# Resolving heterogeneity in Diffuse Large B-cell Lymphoma using a comprehensive modular expression map

**DOI:** 10.1101/2022.05.23.22275358

**Authors:** Matthew A. Care, Daniel Painter, Sharon Barrans, Chulin Sha, Peter Johnson, Andy Davies, Ming-Qing Du, Simon Crouch, Alex Smith, Eve Roman, Cathy Burton, Gina Doody, David Westhead, Ulf Klein, Daniel J. Hodson, Reuben Tooze

## Abstract

Diffuse large B-cell lymphoma (DLBCL) is characterised by pronounced genetic and biological heterogeneity. Several partially overlapping classification systems exist – developed from mutation, rearrangement or gene expression data. We apply a customised network analysis to nearly five thousand DLBCL cases to identify and quantify modules indicative of tumour biology. We demonstrate that network-level patterns of gene co-expression can enhance the separation of DLBCL cases. This allows the resolution of communities of related cases which correlate with genetic mutation and rearrangement status, supporting and extending existing concepts of disease biology and delivering insight into relationships between differentiation state, genetic subtypes, rearrangement status and response to therapeutic intervention. We demonstrate how the resulting fine-grained resolution of expression states is critical to accurately identify potential responses to treatment.

**Significance statement:** We demonstrate how exploiting data integration and network analysis of gene expression can enhance the segregation of diffuse large B-cell lymphoma, resolving pattens of disease biology and demonstrating how the resolution of heterogeneity can enhance the understanding of treatment response.

## Supplemental Table 1 for "Resolving heterogeneity in Diffuse Large B-cell Lymphoma using a comprehensive modular expression map" (part 1 of 3)

### Sheet: PGCNA_Module
Clst	ClusterSize	Median_Percent	#	Colour(HEX)	EnrichedChromosomes	DepletedChromosomes	#	Module	Gene Signature	GeneSet	Overlapping	GeneSetSize	DiffExpGenes	randomAvg	randomSD	%Overlap	Enriched	Zscore	probability	FDR	EnrichedGenes
1	1795	87.0195	1	#EE8262	Chr19p13 Chr19q13 Chr6p21 Chr11q13 Chr16p11,13 Chr16q22,24 Chr22q13 Chr4p16 Chr1q22 Chr7p13,22 Chr7q34 Chr3p21 Chr9q34 Chr17q25	ChrXq22	1	Methylated UblConjugation ChromatinRegulator	Ubl conjugation	UniProt-Keyword	420	2188	1735	247.679	13.7222	19.1956	1	12.5578	4.8007e-32	3.7728e-29	AARS1|ABL1|ABL2|ACD|ACIN1|ACLY|ACTB|ADCY3|ADNP|AKAP17A|AKT1|AKT2|ALKBH5|ANKRD17|AREL1|ARHGDIA|ARNT|ARRDC1|ASH1L|ASXL1|ATXN2|ATXN2L|BAG6|BANP|BAP1|BAZ1B|BAZ2A|BCL9L|BICRA|BIRC6|BPTF|BRAF|BRAT1|BRD1|BRD3|BRD4|BRD7|BRD8|BRD9|C11ORF95|CABIN1|CANX|CAP1|CBL|CBX4|CCAR2|CCS|CD2BP2|CDC37|CDK5RAP3|CELF1|CFL1|CHAMP1|CHD3|CHD4|CHD8|CHERP|CHKB|CHMP4B|CHTOP|CIZ1|CNOT4|CORO1A|CORO7|CPSF7|CREBBP|CRTC2|CSNK2B|CTBP1|CTCF|CUL4A|CUL9|CYBA|CYTH1|DAXX|DAZAP2|DCTN1|DDX24|DDX39B|DDX42|DDX6|DEDD|DGCR8|DHX38|DHX8|DHX9|DIDO1|DNMT1|DVL3|E4F1|EEF2|EHMT1|EHMT2|EIF4ENIF1|ELAVL1|ELK4|EP300|ETS1|ETV3|FAM111A|FAN1|FASN|FBRSL1|FLNA|FLNB|FLYWCH1|FOXK2|FOXO1|FOXP4|FTSJ3|FUS|GATAD2A|GATAD2B|GET4|GGA1|GGA3|GIGYF2|GLYR1|GNAS|GPATCH8|GPI|GTF2I|GTF3C1|HCFC1|HDAC5|HDAC6|HERC2|HGS|HIPK2|HIRA|HMBOX1|HMG20B|HMGA1|HNRNPA0|HNRNPA1|HNRNPA2B1|HNRNPA3|HNRNPD|HNRNPDL|HNRNPH1|HNRNPH3|HNRNPM|HNRNPU|HNRNPUL1|HP1BP3|HSP90AB1|HTT|IFT172|IKBKB|IKZF1|ILF3|INO80E|IRF3|JAK1|JOSD1|KAT2A|KAT6A|KAT6B|KAT7|KDM2A|KDM2B|KDM3B|KDM4A|KDM5C|KDM6B|KHDRBS1|KHSRP|KMT2A|KMT2B|KMT2D|KPNA1|L3MBTL2|LARP1|LIN37|LRSAM1|LSM14B|MAD1L1|MAEA|MAF1|MAFK|MAP3K14|MAP4|MAPK1|MAPKAPK2|MARK4|MAVS|MDC1|MED15|MEPCE|MFN2|MGRN1|MIDEAS|MKRN1|MLLT1|MORC2|MSL1|MSL2|MTA1|MYH9|MZF1|NCOR2|NF2|NFATC2IP|NFE2L2|NFKB1|NFRKB|NFX1|NOTCH1|NR2C2|NSD1|NUMA1|NUP153|NUP214|NUP50|OGDH|ORAI1|PABPC3|PABPC4|PAF1|PAPOLA|PATZ1|PBRM1|PCBP1|PCBP2|PDAP1|PDPK1|PEF1|PER2|PHC1|PHF12|PHF2|PHF21A|PIAS3|PKN1|PLCG1|PLEKHA2|POGK|POLD1|POLR2A|PPP1R10|PPP1R11|PPP1R15A|PRDM10|PRDM2|PRPF3|PRPF31|PRRC2B|PRRC2C|PTBP1|PTBP3|PTCH1|RAD23A|RAD54L2|RAI1|RAPGEF1|RBM14|RBM15|RBM15B|RBM23|RBM28|RBM33|RELA|RERE|RNF123|RNF169|RNF187|RNF216|RNF220|RNF31|RNF4|RNF40|RNPS1|RREB1|RUNX3|RUSC1|SAFB|SAFB2|SAP130|SAP30L|SART1|SCAMP3|SCAP|SCRIB|SEC31B|SETDB1|SF3A1|SF3B1|SF3B2|SFPQ|SIN3A|SIN3B|SIPA1L1|SIRT7|SLC3A2|SLC7A5|SLC9A1|SLTM|SLX4|SMAD3|SMARCA4|SMARCC1|SMARCC2|SMARCD1|SMARCD2|SMURF1|SND1|SNRNP200|SNRNP70|SON|SP1|SPATA5|SREBF2|SRRM1|SRRM2|SRRT|STK38|STUB1|SUFU|SUGP2|SUPT16H|SUPT5H|SYMPK|SYVN1|TADA3|TAF15|TAF3|TAF6|TAGLN2|TBC1D3L|TBL1X|TCF20|TCF3|TCHP|TELO2|TET3|THRAP3|TICAM1|TINF2|TLE3|TLE5|TNK2|TNRC18|TOMM34|TOP1|TRAF3|TRAF7|TRIM24|TRIM25|TRIM28|TRIM41|TRIM56|TRIOBP|TRRAP|TSC2|TSPYL2|TTI1|U2AF2|UBA1|UBE2H|UBE2I|UBE2Q1|UCKL1|UNKL|USP10|USP20|USP36|USP4|USP7|UVSSA|VCP|VDAC1|WASHC1|WIZ|WWP2|XPC|XRCC1|YLPM1|YPEL3|YTHDC1|ZBED4|ZBTB25|ZBTB39|ZBTB40|ZBTB7A|ZC3H18|ZFP36|ZFYVE19|ZGPAT|ZKSCAN1|ZKSCAN2|ZKSCAN3|ZKSCAN8|ZMAT2|ZMIZ1|ZMIZ2|ZMYM3|ZNF133|ZNF264|ZNF280B|ZNF282|ZNF296|ZNF335|ZNF337|ZNF362|ZNF398|ZNF512|ZNF532|ZNF580|ZNF592|ZNF609|ZNF689|ZNF710|ZNF740|ZNF746|ZNF76|ZNF775|ZSCAN22|ZSCAN25|ZSCAN5A|ZXDC
2	1728	90.2778	2	#dea34b	Chr1p22 Chr1q42 Chr5p12 Chr5q12-14 Chr8q21,23 Chr12p11 Chr12q15,21-23 Chr9p21,24 Chr14q22-23 Chr2q33 Chr7q31	Chr19q13 ChrXp11 ChrXq28 Chr17p13 Chr3p22 Chr18q21 Chr16q24	2	DIDO1_Targets Mitochondria	mitochondrial protein complex [GoID:GO:0098798; evidenceTypes:HDA|IBA|IDA|IEA|ISS|NAS|TAS]	GeneOntology_CC	100	239	1674	26.1033	4.78448	41.841	1	15.4451	2.4734e-35	1.77837e-32	APOO|ATP5F1C|ATP5F1E|ATP5MC3|ATP5MD|ATP5ME|ATP5MG|ATP5MPL|ATP5PB|ATP5PD|BCKDHB|C12ORF65|CHCHD6|CLPX|COA3|COX5A|COX6A1|DMAC1|DNAJC15|GRPEL2|IMMP1L|IMMP2L|MFN1|MICOS10|MICOS13|MRPL13|MRPL14|MRPL15|MRPL19|MRPL20|MRPL22|MRPL27|MRPL30|MRPL32|MRPL33|MRPL34|MRPL35|MRPL36|MRPL40|MRPL41|MRPL42|MRPL43|MRPL44|MRPL46|MRPL48|MRPL50|MRPL51|MRPL52|MRPL53|MRPL54|MRPL58|MRPS11|MRPS14|MRPS16|MRPS18A|MRPS18C|MRPS28|MRPS30|MRPS35|MRPS36|MRPS6|NDUFA11|NDUFA12|NDUFA13|NDUFA2|NDUFA5|NDUFA6|NDUFA7|NDUFA9|NDUFAB1|NDUFB1|NDUFB3|NDUFB5|NDUFB6|NDUFB7|NDUFB8|NDUFB9|NDUFC1|NDUFC2-KCTD14|NDUFS1|NDUFS4|NDUFS6|ROMO1|SDHAF4|SDHB|SDHC|SMDT1|TIMM10|TIMM10B|TIMM23B|TIMM9|TOMM20|TOMM40L|TOMM5|TOMM6|UQCC3|UQCR10|UQCRB|UQCRC2|UQCRQ
3	1639	80.5369	3	#548B54	Chr2q24 Chr4q21		3	ImmuneResponse MonocyteEnriched	Monocyte_4x_U133plus	SignatureDB	177	246	1606	25.7765	4.76515	71.9512	1	31.7353	7.10082e-119	1.49974e-115	ADAM9|ADAP2|ADGRE1|ADGRE2|AGAP3|ALDH3B1|ANPEP|APOBEC3A|AQP9|ARHGEF10L|ARHGEF11|ATF3|ATG7|BCAT1|BST1|C15ORF48|C3AR1|CCL7|CCRL2|CD14|CD163|CDC42EP2|CES1|CFB|CFD|CFP|CLEC12A|CLEC4E|CLEC5A|CLEC7A|CLIC2|CPVL|CREG1|CSF1R|CSF2RA|CSF3R|CST3|CSTA|CTSB|CXCL16|CXCL2|CXCL3|CYBB|CYP1B1|CYP27A1|DMXL2|DOCK4|DRAM1|DSE|DUSP6|ENG|EPB41L3|FAM20C|FCN1|FFAR2|FNDC3B|FPR1|FPR2|FPR3|FXYD6|G0S2|GASK1B|GLT1D1|GRINA|GSDME|HCAR3|HK3|HLX|HNMT|ICAM1|IFIH1|IGSF6|IL13RA1|IL1RN|IRAK2|IRAK3|ITPRIPL2|KCNE3|KCNJ2|KCTD12|KYNU|LACC1|LILRA1|LILRA2|LILRA3|LILRA6|LILRB1|LILRB2|LILRB3|LRRC25|LTBR|MAFB|MARCO|MCEMP1|MCTP1|MGLL|MIR3945HG|MITF|MMP14|MPP1|MRAS|MS4A14|MS4A7|MSC|MYOF|NCF2|NECTIN2|NINJ1|NLRC4|NLRP3|NMRAL2P|NOD2|NPL|NRIP3|NRP2|OSCAR|P2RX7|PDE4DIP|PDLIM5|PHLDA2|PILRA|PLAUR|PLBD1|PLPP3|PLXDC2|RAB32|RASAL2|RBM47|RGL1|RHOU|RIN2|RNF19B|RTN1|S100A12|S100A8|S100A9|SASH1|SCARB2|SERPINA1|SGTB|SHTN1|SIGLEC9|SIPA1L2|SIRPA|SLC11A2|SLC16A3|SLC1A3|SLC22A4|SLC31A2|SLC39A8|SLC41A2|SLC43A2|SLC6A6|SLC7A11|SLC8A1|SOD2|SRC|SRXN1|TFEC|TGFBI|TIMP2|TLR2|TLR4|TLR8|TMEM158|TMEM51|TNFAIP2|TNFAIP6|TNS1|TREM1|VMO1|VPS37C|WDFY3|ZC3H12C|ZEB2|ZMIZ1-AS1|ZNF697
4	1530	98.6928	4	#7CCD7C	ChrXq22-23 Chr3p12 Chr7q21 Chr2q32 Chr9p23 Chr8p22 Chr1p31 Chr6q23	Chr19p13 Chr19q13 Chr12q24 Chr6p21	4	EMT_Angiogenesis	Masiero (PMID:23871637) _AngiogenesisExtended	PAPER	253	466	1504	45.7274	6.32369	54.2918	1	32.7772	1.33821e-134	3.76852e-131	ABI3BP|ACKR1|ACKR3|ACTA2|ADAMTS1|ADAMTS5|ADAMTS9|ADCY4|ADGRA2|ADGRF5|ADGRL2|ADGRL4|AMOTL1|ANGPT2|ANGPTL2|ANKH|AOC3|APLNR|APOLD1|ARAP3|ARHGAP42|ARHGAP6|ARHGEF17|ASPN|BGN|BOC|CALCRL|CALD1|CAV1|CAVIN1|CAVIN2|CCDC3|CCN2|CD248|CD36|CD93|CDH13|CDH5|CERCAM|CHSY3|CLDN5|CLEC14A|CLEC3B|CNN1|CNRIP1|COL14A1|COL15A1|COL18A1|COL21A1|COL3A1|COL4A1|COL4A2|COL5A2|COL5A3|COL6A3|COX7A1|CPXM2|CSGALNACT1|CYYR1|DCHS1|DCN|DDR2|DEPP1|DKK3|DLC1|ECM2|ECSCR|EDIL3|EDNRA|EDNRB|EFNB2|EGFL7|ELN|EMCN|EMP1|ENPEP|ENPP2|EPAS1|EPHA3|ERG|ESAM|F13A1|FAM107A|FAM13C|FAM162B|FBLN2|FBLN5|FBN1|FERMT2|FGD5|FILIP1|FILIP1L|FKBP7|FNDC1|FRMD6|FRY|FRZB|FSTL1|FZD4|GALNT15|GEM|GJA4|GLT8D2|GNG11|GPR34|GUCY1B1|HECW2|HEPH|HGF|HMCN1|HSPA12B|HSPG2|HTRA1|HYAL2|ICAM2|IGF1|IGFBP4|IGFBP7|IPO11|IRAG1|ITGA5|ITGA7|ITGB5|ITIH5|JAM2|JAM3|JCAD|KANK2|KANK3|KCNJ8|KDR|KIT|LAMA4|LAMB2|LAYN|LDB2|LHFPL6|LINC00312|LOX|LPL|LRRC17|MCAM|MECOM|MFAP4|MFGE8|MGP|MIR100HG|MMP2|MMRN1|MMRN2|MN1|MSRB3|MSX1|MUSTN1|MYCT1|MYH11|MYL9|NDRG2|NEDD4|NEGR1|NES|NID1|NID2|NNMT|NOTCH3|NRP1|NUAK1|OLFML1|OLFML3|PALMD|PCDH12|PCDH17|PCDH18|PCOLCE|PDE7B|PDGFRB|PDK4|PEAR1|PGM5|PIEZO2|PLAC9|PLAT|PLCB1|PLN|PLPP1|PLSCR4|PLVAP|PLXDC1|PLXNA2|PMP22|PODXL|PROM1|PRR16|PRRX1|PRSS23|PTGER3|PTGIS|PTPRB|PTPRG|PTPRM|RAMP3|RAPGEF4|RARRES2|RCAN2|RGS5|RHOJ|RNASE1|RNASE4|RNF144A|ROBO4|RPS6KA2|RUNX1T1|SELP|SEMA3G|SFRP2|SFRP4|SGIP1|SHANK3|SHE|SLCO2A1|SLIT3|SMAD7|SMOC2|SMTN|SNED1|SPARC|SPARCL1|SPRY1|SPRY4|STXBP1|SVEP1|SYNPO2|TAGLN|TEK|TGFB1I1|TGFBR3|THSD7A|THY1|TIE1|TIMP3|TJP1|TM4SF18|TMEM204|TMEM47|TNS2|TSPAN18|TSPAN7|UNC5B|VCAN|VWF|ZCCHC24|ZNF423|ZNF521
5	1503	98.1371	5	#000000	Chr19q13 Chr4q13 Chr1q21 Chr12q13 Chr17q21		5	SHEN_SMARCA2_TARGETS_DN Keratinization	SHEN_SMARCA2_TARGETS_DN	MSigDB_C2	83	179	1439	16.8057	3.87956	46.3687	1	17.0623	2.42915e-38	1.57862e-35	ACTL8|ADD2|ALAS2|ALDOB|AMBN|ATP10B|B3GNT4|BTNL3|C6ORF15|CA9|CALB2|CAMK2B|CAMKV|CATSPERZ|CCDC9|CCL16|CEACAM3|CHRM2|CHRM5|CLCF1|CPNE7|CRCP|CYP2C9|DLX4|DSCAM|EFNB3|EGR4|FABP7|FLRT1|FOLR1|GABRR2|GDF5|GJD2|GLP1R|GPR21|GRK2|HSF2BP|IKBKE|IL11|IVL|KIR2DS3|KIR3DL2|KIR3DL3|LBP|LINC00652|LINC02809|LZTS1|MAP3K19|MAT1A|MC2R|MEPE|MYT1|NHLH1|NNAT|NOCT|NR0B2|NR6A1|OPRM1|OSBP2|PADI1|PDE6G|PPP1R14D|PRDM14|PREX2|PROP1|PSORS1C2|RAB3IL1|REEP2|SCN4A|SEPTIN4|SLC14A2|SLC6A13|SMR3B|SOX21|SPTBN5|SSX3|SULT1B1|TEX15|TG|TM4SF5|TMPRSS15|USH1C|WNT10B
6	1256	69.9841	6	#FF4500	Chr19p12 Chr19q13 Chr7q11 Chr10p11	Chr6p21 Chr11q13 Chr12q13	6	Zinc-Finger RegulationOfTranscription CommonCancerGenes	Zinc-finger	UniProt-Keyword	260	1434	1107	103.571	9.33307	18.1311	1	16.7607	3.03324e-48	3.41675e-45	ACAP2|AGAP4|AGAP6|AGAP9|ANKIB1|ANKMY2|ARID2|CBFA2T2|DDX59|DGKE|FANCL|FBXO11|GTF2H3|JADE1|JMJD1C|KDM5A|KLF8|KMT2E|MARCHF6|MBTD1|MDM4|MKRN4P|MLLT10|MSS51|MYCBP2|NSD3|PAN3|PHC3|PHF20|PHF20L1|PJA2|POGZ|RASA2|RBAK|RBBP6|RBM26|RBM4|RBM5|RC3H2|REST|REV3L|RSF1|RSPRY1|RUFY2|SCAF11|SLU7|THAP6|THRB|TRIM33|TRIM38|TRIM52|TRIM73|TRMT13|TUT4|TUT7|UBE3A|UNK|VPS41|ZBED6|ZBTB1|ZBTB10|ZBTB20|ZBTB26|ZBTB37|ZBTB6|ZC3H11A|ZC3H7B|ZC3H8|ZEB1|ZFAND6|ZFC3H1|ZFP28|ZFP3|ZFP30|ZFP62|ZFP82|ZFP90|ZHX2|ZIK1|ZKSCAN7|ZMAT1|ZMYM1|ZMYM2|ZMYM4|ZMYM5|ZMYND8|ZNF10|ZNF100|ZNF117|ZNF12|ZNF134|ZNF137P|ZNF138|ZNF141|ZNF148|ZNF160|ZNF175|ZNF177|ZNF180|ZNF19|ZNF2|ZNF211|ZNF222|ZNF224|ZNF225|ZNF226|ZNF227|ZNF23|ZNF230|ZNF235|ZNF239|ZNF248|ZNF253|ZNF254|ZNF256|ZNF257|ZNF26|ZNF260|ZNF266|ZNF273|ZNF274|ZNF283|ZNF30|ZNF302|ZNF304|ZNF320|ZNF329|ZNF331|ZNF33A|ZNF345|ZNF346|ZNF347|ZNF350|ZNF37A|ZNF382|ZNF383|ZNF397|ZNF404|ZNF415|ZNF416|ZNF418|ZNF419|ZNF420|ZNF426|ZNF43|ZNF431|ZNF432|ZNF439|ZNF44|ZNF440|ZNF441|ZNF442|ZNF45|ZNF451|ZNF468|ZNF470|ZNF471|ZNF473|ZNF480|ZNF485|ZNF493|ZNF501|ZNF506|ZNF507|ZNF514|ZNF518A|ZNF518B|ZNF529|ZNF530|ZNF540|ZNF542P|ZNF544|ZNF548|ZNF550|ZNF558|ZNF559|ZNF562|ZNF563|ZNF566|ZNF567|ZNF568|ZNF569|ZNF570|ZNF571|ZNF573|ZNF577|ZNF585B|ZNF586|ZNF587|ZNF587B|ZNF595|ZNF599|ZNF600|ZNF605|ZNF606|ZNF607|ZNF610|ZNF611|ZNF615|ZNF616|ZNF621|ZNF623|ZNF626|ZNF638|ZNF641|ZNF649|ZNF652|ZNF655|ZNF660|ZNF665|ZNF667|ZNF669|ZNF671|ZNF675|ZNF678|ZNF680|ZNF681|ZNF682|ZNF700|ZNF701|ZNF71|ZNF717|ZNF718|ZNF721|ZNF736|ZNF75A|ZNF75D|ZNF763|ZNF765|ZNF766|ZNF776|ZNF780A|ZNF780B|ZNF782|ZNF791|ZNF793|ZNF8|ZNF808|ZNF813|ZNF814|ZNF818P|ZNF826P|ZNF829|ZNF83|ZNF830|ZNF836|ZNF84|ZNF844|ZNF85|ZNF850|ZNF875|ZNF880|ZNF91|ZNF93|ZNHIT6|ZRANB2|ZSCAN18|ZSCAN29|ZSCAN30|ZSWIM3
7	1094	76.5082	7	#87CEFF	Chr13q12,14 Chr15q15 Chr3q12-13,22-23,26-27,29 Chr18p11 Chr18q12,21 Chr1p32 Chr14q21 Chr10q23 Chr17q22	Chr19p13 Chr19q13 Chr17p13	7	CellCycle E2F_EGFR	FISCHER_DREAM_TARGETS	MSigDB_C2	423	934	1073	65.3867	7.55694	45.2891	1	47.3225	4.74117e-261	8.01091e-257	ABCE1|ABHD10|ANLN|ANP32E|ARHGAP11A|ARHGAP11B|ARHGAP19|ARHGEF39|ARL6IP1|ASF1B|ASPM|ATAD2|ATAD5|AUNIP|AURKA|AURKB|BARD1|BIRC5|BLM|BMPR1A|BORA|BRCA1|BRCA2|BRIP1|BRIX1|BUB1|BUB1B|BUB3|C18ORF54|C1ORF112|C4ORF46|C5ORF34|C9ORF40|CACYBP|CARHSP1|CBX5|CCDC15|CCDC150|CCDC18|CCDC34|CCNA2|CCNB1|CCNB2|CCNF|CCT5|CDC20|CDC25A|CDC25C|CDC45|CDC6|CDC7|CDCA2|CDCA3|CDCA4|CDCA5|CDCA7|CDCA8|CDK1|CDK2|CDKN2AIPNL|CDKN2C|CDKN3|CDT1|CENPA|CENPE|CENPF|CENPH|CENPJ|CENPK|CENPL|CENPM|CENPN|CENPO|CENPU|CEP152|CEP192|CEP295|CEP55|CEP72|CEP78|CEP85|CEP97|CHAF1A|CHEK1|CHEK2|CHRAC1|CIP2A|CIT|CKAP2|CKAP2L|CKAP5|CKS1B|CKS2|CMSS1|CNOT9|CSE1L|CTDSPL2|CWF19L1|DARS2|DBF4B|DCAF16|DCLRE1B|DCPS|DDIAS|DDX11|DDX39A|DDX46|DEK|DEPDC1|DEPDC1B|DHFR|DHX15|DIAPH3|DLEU1|DLGAP5|DNA2|DNAJC9|DNMT3B|DSCC1|DSN1|DTL|DTYMK|DUT|DZIP3|E2F2|E2F7|E2F8|ECT2|EIF4E|EME1|ERCC6L|ERI1|ESCO2|ESPL1|EXO1|EXOSC2|EXOSC3|EXOSC8|EXOSC9|EZH2|FAF1|FAM111B|FAM161A|FAM76B|FAM83D|FANCA|FANCB|FANCC|FANCD2|FANCG|FANCI|FANCM|FBXO4|FEN1|FIGNL1|FN3KRP|FOXM1|GARS1|GEN1|GGH|GINS1|GINS2|GINS3|GINS4|GMNN|GPR180|GPSM2|GSTCD|H2AX|H2AZ1|H4C9|HADH|HAUS1|HAUS4|HAUS8|HDGF|HELLS|HIRIP3|HJURP|HLTF|HMGB1|HMGB2|HMGN2|HMGXB4|HMMR|HNRNPAB|HNRNPF|HNRNPR|HROB|HSPA9|HSPB11|INCENP|ING1|INTS7|ITGB3BP|KCTD9|KIF11|KIF14|KIF15|KIF18A|KIF18B|KIF20A|KIF20B|KIF22|KIF23|KIF2C|KIFC1|KLHL23|KMT5A|KNL1|KNSTRN|KNTC1|KPNA2|LBR|LIN52|LIN54|LIN9|LMNB1|LRRCC1|LSM3|MACIR|MAD2L1|MASTL|MCM10|MCM2|MCM3|MCM4|MCM6|MCM7|MCM8|MEIS2|MELK|METTL4|MIS18BP1|MKI67|MND1|MNS1|MRE11|MRPL3|MRPS18B|MSH2|MTBP|MTF2|MTHFD1|MYBL2|MZT1|NAA15|NASP|NCAPD2|NCAPD3|NCAPG|NCAPG2|NCAPH|NCAPH2|NCBP1|NDC1|NDC80|NEIL3|NEK2|NOC3L|NSD2|NSMCE4A|NUF2|NUP160|NUP85|NUSAP1|OBI1|ODF2|OIP5|OPA1|ORC1|ORC6|PALB2|PARP2|PBK|PCLAF|PCNA|PDS5B|PHF19|PIF1|PIGW|PKMYT1|PKNOX1|PLK1|PLK4|PMAIP1|PNN|POC1A|POLA2|POLD3|POLE|POLE2|POLE3|POLQ|POLR3K|PRC1|PRIM1|PRIM2|PRKDC|PRPF4|PSMC3IP|PSRC1|PTTG1|RACGAP1|RAD1|RAD18|RAD21|RAD23B|RAD51|RAD51B|RAD51C|RAD54B|RAD54L|RANBP1|RBL1|RBM8A|RDM1|RFC2|RFC3|RFC4|RFWD3|RIF1|RMI1|RMI2|RNASEH2A|RNF26|RPL39L|RRM1|RRM2|RSRC1|RTTN|SAAL1|SAE1|SAP30|SASS6|SGO1|SGO2|SHCBP1|SKA1|SKA2|SKA3|SKP2|SLBP|SLC1A4|SLC25A36|SLF2|SMARCA5|SMC2|SMC3|SMC4|SMC5|SMC6|SMNDC1|SNRNP25|SNRPB|SNRPD1|SPAG5|SPC24|SPC25|SPDL1|SRSF1|SRSF10|SRSF2|SRSF3|SRSF7|SS18|SSRP1|STAG1|STIL|STMN1|SUV39H2|SUZ12|TAF5|TARS1|TBC1D31|TCF19|TDP1|TEDC2|TEX30|TFDP1|THOC1|TICRR|TIMELESS|TIPIN|TK1|TMEM209|TMEM97|TMPO|TOP2A|TOPBP1|TPX2|TRA2B|TRAIP|TRIM37|TRIM59|TRIP13|TROAP|TTF2|TUBA1C|TUBB|TUBG1|UBE2C|UBE2T|UBR7|UCHL5|UHRF1|UNG|USP1|USP37|VRK1|WBP11|WDHD1|WDR4|WDR76|WRN|ZGRF1|ZNF207|ZNF24|ZNF367|ZRANB3|ZW10|ZWILCH|ZWINT
8	1071	77.9645	8	#000080	Chr11q13 Chr3p21 Chr19p13 Chr19q13 Chr16p13 Chr16q22 Chr9q34 Chr1p34,36 Chr17q25 Chr22q13	Chr6p22	8	Mitochondrian MYC_Overexpression RibosomeBiogenesis	Mitochondrion	UniProt-Keyword	215	1052	1049	72.0003	7.90398	20.4373	1	18.0921	5.26006e-52	4.93759e-49	ACAT1|ACOT7|ADPRS|AFG3L2|AK2|AKAP1|ALDH18A1|ALDH1B1|ANTKMT|APEX1|ARL2|ATAD3A|ATAD3B|ATP5F1D|ATP5MC1|ATP5MC2|ATP5PF|ATP5PO|AURKAIP1|BAX|BCAT2|BCS1L|CARS2|CCDC51|CDK5RAP1|CEP89|CHCHD10|CHCHD4|CIAPIN1|CISD3|CLPB|CLPP|COA7|COASY|COQ2|COQ4|COQ9|COX6B1|COX8A|CYC1|DCTPP1|DDX1|DDX21|DDX28|DHODH|DHX30|DLST|DMAC2|DNAJA3|DNAJC11|DNAJC30|ECI1|ECSIT|ENDOG|ERAL1|ETFB|FASTKD5|FDX2|FKBP4|FOXRED1|FXN|GATB|GATD3A|GCAT|GCDH|GLRX5|GOT2|GRPEL1|GRSF1|GTPBP3|HEMK1|HIGD2A|HK2|HSPD1|IDH3B|IMMT|KARS1|LARS2|LETM1|LETMD1|LIG3|LONP1|LRPPRC|MARS2|MCAT|MCCC2|MDH2|MECR|METAP1D|MGME1|MIEF1|MLYCD|MPG|MPST|MPV17|MPV17L2|MRM1|MRPL10|MRPL11|MRPL12|MRPL16|MRPL17|MRPL2|MRPL21|MRPL23|MRPL28|MRPL37|MRPL38|MRPL39|MRPL4|MRPL45|MRPL49|MRPL57|MRPS12|MRPS15|MRPS2|MRPS21|MRPS25|MRPS34|MRPS5|MRPS7|MRPS9|MRRF|MSTO1|MTCH2|MTFP1|MTG2|MTHFD2|MTIF2|MTX2|MUTYH|NDUFA10|NDUFA3|NDUFA8|NDUFAF3|NDUFAF8|NDUFB10|NDUFS3|NDUFS7|NDUFV1|NDUFV3|NFS1|NME4|NOA1|NSUN2|OXA1L|PAM16|PARS2|PDF|PDP2|PDSS1|PGAM5|PHB|PHB2|PMPCA|PNPT1|POLDIP2|PRELID1|PRELID3A|PTPMT1|PTRH2|PUS1|QTRT1|RDH13|RNF185|RPUSD3|RPUSD4|SAMM50|SFXN1|SFXN2|SFXN4|SHMT2|SLC25A10|SLC25A19|SLC25A20|SLC25A22|SLC25A23|SLC25A38|SLC25A39|SLC9B2|SOD1|SORD|STARD7|SUPV3L1|TAMM41|TBRG4|TCAIM|THEM4|TIMM13|TIMM29|TIMM44|TIMM50|TIMM8B|TMEM11|TMEM177|TOMM22|TOMM40|TOP1MT|TRAP1|TRIT1|TRMU|TRUB2|TST|TUFM|TWNK|TXN2|UBIAD1|UQCRC1|UQCRFS1|URI1|VARS2|VDAC2|WARS2|XRCC3|YRDC
9	932	89.1631	9	#0000FF	Chr12q24 Chr17q24 Chr8q13	Chr19q13	9	GCB	GCB_gt_ABC_U133plus	SignatureDB	187	286	899	16.7752	3.9367	65.3846	1	43.2404	7.29406e-163	2.73876e-159	ABLIM1|ADCK2|ALOX5AP|AMZ2P1|ANKRD13A|ASB13|ATP2B1|ATP2B1-AS1|ATP8A1|AUTS2|BAZ2B|BCL6|BICD1|BPNT1|BRWD1|BTNL9|C12ORF77|CADPS|CAMP|CCND3|CCNG2|CD1A|CD83|CDK14|CEP126|CEP135|CEP85L|CERS4|CHRNA6|COA1|CPNE3|CRACD|CRHBP|CUX1|CYP39A1|DAAM1|DDIT4|DEF8|DIP2C|DNAJC10|DNASE1|DUBR|EBF1|ELF1|ENPP3|EPS15|ERP44|FADS3|FAM3C|FCRL1|FGD6|GARRE1|GCHFR|GFOD1|HGSNAT|HIP1R|HMCES|HS2ST1|HSD17B12|ICOSLG|ILDR1|IQCD|IRAG2|IRS1|ITPKB|IZUMO4|KANK1|KATNAL1|KCNH8|KCNN3|KDM3A|KIAA1549L|KIF5C|KLF12|KLHL5|KLHL6|LANCL1|LHPP|LINC00487|LINC02800|LOC100505915|LOC646588|LPP-AS2|LY9|LYL1|LYPD6B|LYPLAL1|MAP4K4|MAPK10|MARCKSL1|MEF2C|MFHAS1|MILR1|MME|MTA3|MYBL1|MYO1E|NCR3LG1|NLK|NR3C1|OSBPL3|P2RY8|PAG1|PALD1|PCED1B|PDGFD|PDK1|PDK3|PFKL|PHLPP1|PIK3CG|PITPNC1|PKHD1L1|PLAG1|PLEKHF2|PRAG1|PRKAB1|PRPSAP2|PTK2|RADX|RAPGEF5|REL|RFTN1|RNGTT|RPRD1B|RRAS2|RRM2B|S100Z|SEL1L3|SERPINA9|SH2B2|SH3KBP1|SLAMF1|SLC12A2|SLC1A1|SLC25A27|SLC35D1|SLC35E3|SLC36A4|SLC6A16|SMAD5|SNAP23|SNTA1|SNX22|SNX29P2|SOBP|SOX9|SPRED2|SSBP2|SSBP3|STAG3|STAP1|STK17A|STK40|STS|SUGCT|SWAP70|SYNE1|SYPL1|TASOR2|TDRD6|TEX9|TMED8|TMEM123|TMOD2|TNKS|TOB2|TOX|TP53INP1|TPCN1|TTC9|UCHL1|USP12|USP30|VAMP1|VEZT|VGLL4|VNN2|VPREB3|WIPF1|XYLT1|ZCCHC7|ZFAND4|ZNF251|ZNF318|ZNF608|ZPBP2
10	875	87.7714	10	#02ab02	Chr7q34-36 Chr14q11 Chr12p13 Chr2p11	Chr19p13	10	ImmuneResponse Tcell	Li(PMID: 24336226)-2013-MolSigVaccines_enriched in T cells (I) (M7.0)	PAPER	52	58	838	3.17114	1.72818	89.6552	1	28.2545	1.48932e-59	2.51643e-56	BCL11B|CCL5|CD2|CD247|CD27|CD28|CD3D|CD3E|CD3G|CD6|CD7|CD96|EOMES|FLT3LG|GATA3|GIMAP6|GIMAP7|GNLY|GPR171|GZMA|GZMB|GZMH|GZMK|GZMM|ICOS|IL32|ITK|ITM2A|KLRB1|LAT|LCK|LEF1|MAL|NELL2|NKG7|PRF1|PRKCH|PRKCQ|RASGRP1|RORA|SAMD3|SH2D1A|SIRPG|SLA2|TIGIT|TRAC|TRAJ17|TRAT1|TRBC1|UBASH3A|XCL1|ZAP70
11	768	79.1667	11	#EEEE00	Chr18p11 Chr18q21-22 Chr15q25		11	ABC	ABCgtGCB_U133AB	SignatureDB	188	269	739	12.97	3.48264	69.8885	1	50.2579	3.17686e-190	1.78926e-186	ABHD17C|ACTG2|ADAM8|ADAMTS6|ADIRF-AS1|ADTRP|AFF3|ANKRD12|ANKRD33B|ARHGAP17|ARHGAP24|ARHGAP25|ARHGAP31|ARHGEF3|ARID3A|ARID3B|ASPHD2|BATF|BATF3|BCL2|BCL2L10|BEND5|BLNK|BMF|BPGM|BSPRY|BTLA|CABLES1|CCDC50|CCL22|CCND2|CCR10|CCR7|CD44|CD47|CDIP1|CFLAR|CHD1|CHDH|CHN2|CHST2|CHST7|CKAP4|CLECL1|CLINT1|CNTNAP1|COL9A2|CREB3L2|CSNK1E|CXXC5|CYB5R2|DCTD|DGKG|DHRS9|DLGAP1-AS1|DOCK10|DUSP15|DUSP5|EHD1|ELL2|ELOVL7|ENTPD1|ERCC6L2|ERP29|ETV6|FA2H|FCMR|FKBP11|FOXC1|FOXP1|FUT8|GAB1|GPM6A|GTSF1L|HCK|HOOK1|HSP90B1|ICAM3|IER5|IGSF3|IL10RA|IL16|IL17RB|IQGAP2|IRF2|IRF4|IVNS1ABP|JADE3|JDP2|KISS1R|KLHDC9|KLHL21|LBH|LIMD1|LPIN2|LYN|MAN1A1|MAP3K5|MARCHF3|MARCKS|MIB2|MOCOS|MPEG1|MSRB1|MTCL1|MYOCD|NAPSB|NETO2|NFKBIZ|NRROS|PAK2|PARVB|PDCD4|PDE4B|PDLIM1|PHACTR2|PIGR|PIM1|PIM2|PKN3|PLK3|POTEM|PPFIBP2|PRDM15|PTPN1|RAB29|RASGRF1|RAVER2|RGMB|RHEX|RILPL2|RNASE6|RNF183|RUBCNL|S1PR1|SACS|SCN2A|SEC61A1|SERPINB8|SFTPB|SH3BP5|SIDT1|SKIL|SLA|SLC25A30|SLC2A13|SLC38A2|SLC39A10|SMKR1|SP140|SPAG4|SPIB|SPTBN1|ST6GALNAC4|STAMBPL1|STAT3|SUB1|TBC1D27P|TBL1XR1|TCF4|TCTN3|TENT5C|TESC|TET2|TFRC|TGIF1|TLE1|TLK1|TMED7-TICAM2|TMEM154|TNFAIP8|TNFRSF13B|TOX2|TRAM2|TRPM2|TSHZ1|VASH2|VOPP1|WFDC21P|WNT10A|XBP1|XK|ZADH2|ZBTB32|ZC3H12A|ZNF275|ZNF385C|ZSCAN2
12	744	94.086	12	#383838	Chr19p13 Chr19q13 Chr9q34 Chr16p11		12	H3K27ME3marked Up_2ndEGFpulseOnly Muscle Secreted	Muscle protein	UniProt-Keyword	19	54	711	2.50499	1.5429	35.1852	1	10.6909	1.44127e-12	4.96989e-10	ACTA1|DES|MYBPC2|MYBPH|MYH1|MYH2|MYH3|MYH6|MYH7|MYLPF|OBSCN|SMTNL1|TNNC1|TNNC2|TNNI1|TNNI2|TNNT1|TNNT3|TRIM63
13	296	85.8108	13	#FFA54F	ChrXp11,22 ChrXq13,21-22,24,26,28	Chr19q13	13	ChrX Glycolysis	chrXp11	MSigDB_C1	49	115	284	2.13088	1.44078	42.6087	1	32.5304	5.72873e-55	4.83977e-51	APEX2|CCDC22|CXORF38|DDX3X|DYNLT3|EBP|FAM104B|FAM120C|FTSJ1|FUNDC1|GNL3L|GPKOW|GSPT2|HSD17B10|KDM6A|KRBOX4|LINC01560|MAGED1|MAGED2|MAGEH1|MED14|MED14OS|NBDY|NDUFB11|OTUD5|PQBP1|PRICKLE3|RBM3|RP2|RPGR|RRAGB|SLC35A2|SMC1A|SPIN2B|SUV39H1|TIMM17B|TSR2|UBQLN2|USP51|USP9X|UXT|WDR13|WDR45|ZNF182|ZNF41|ZNF674|ZNF674-AS1|ZXDA|ZXDB
14	179	61.4525	14	#2E8B57	Chr7p11,15,21-22 Chr7q11,21-22		14	Chr7	chr7q22	MSigDB_C1	31	117	170	1.29771	1.12854	26.4957	1	26.3192	1.28898e-34	1.45195e-30	ALKBH4|AP1S1|AP4M1|ARMC10|ARPC1A|BUD31|C7ORF61|CNPY4|COG5|COPS6|CPSF4|DNAJC2|DUS4L|FIS1|LAMTOR4|MAP11|MIR4467|ORC5|PMPCB|PMS2P1|POLR2J|POP7|PPP1R35|PRKRIP1|PUS7|RINT1|ZKSCAN5|ZNF3|ZNF789|ZNHIT1|ZSCAN21
15	161	72.6708	15	#191970			15	Ribosome	cytosolic ribosome [GoID:GO:0022626; evidenceTypes:HDA|IBA|IDA|IEA|ISS|TAS]	GeneOntology_CC	15	44	146	0.41913	0.643407	34.0909	1	22.662	4.20036e-20	7.09713e-16	EIF2D|RPL10L|RPL14|RPL15|RPL29|RPL31|RPL35|RPL35A|RPL36|RPL36A-HNRNPH2|RPS10P5|RPS21|RPS23|RPS27A|RPS3
16	150	89.3333	16	#FF6347	Chr6q14-16,21-25,27		16	Chr6	chr6q25	MSigDB_C1	20	54	149	0.524956	0.71976	37.037	1	27.0577	3.70036e-27	6.25232e-23	ARMT1|FBXO5|GINM1|GTF2H5|KATNA1|LATS1|MRPL18|MTHFD1L|MTRF1L|NUP43|PCMT1|PPIL4|RMND1|SCAF8|TAB2|TCP1|TFB1M|TMEM242|WTAP|ZBTB2
17	87	95.4023	17	#8B0000	Chr17p11-13		17	Chr17p	chr17p13	MSigDB_C1	57	175	85	0.97051	0.976816	32.5714	1	57.3593	1.31715e-93	2.22552e-89	ALOX12-AS1|C1QBP|CHRNB1|CLUH|CYB5D1|CYB5D2|DERL2|DHX33|DVL2|ELP5|EMC6|GEMIN4|GLOD4|GPS2|KIAA0753|KIF1C|MED11|MED31|METTL16|MIS12|MPDU1|MRM3|MYBBP1A|NAA38|NCBP3|NEURL4|NUP88|OVCA2|PAFAH1B1|PELP1|PFAS|PFN1|PHF23|PITPNA|PSMB6|RABEP1|RANGRF|RPA1|RPAIN|SCO1|SENP3|SHPK|SLC25A11|SMYD4|SNORA67|SPAG7|STX8|TIMM22|TLCD3A|TMEM256|TP53|TRAPPC1|TXNDC17|UBE2G1|WRAP53|YWHAE|ZNF232
18	50	100	18	#E797FF	Chr6p22		18	Nucleosome	Nucleosome core	UniProt-Keyword	33	45	46	0.135056	0.36642	73.3333	1	89.6919	1.97543e-80	3.33778e-76	H2AC14|H2AC15|H2AC16|H2AC17|H2AC19|H2AC4|H2AC6|H2AC8|H2BC11|H2BC12|H2BC14|H2BC17|H2BC21|H2BC3|H2BC4|H2BC5|H2BC6|H2BC7|H2BC9|H2BS1|H3C1|H3C11|H3C2|H3C3|H3C4|H3C7|H3C8|H4C11|H4C13|H4C4|H4C5|H4C6|H4C8
19	40	97.5	19	#CDAD00	Chr1q21-22		19	SterolBiosynthesis	sterol biosynthetic process [GoID:GO:0016126; evidenceTypes:IBA|IDA|IEA|IMP|ISS|NAS|TAS]	GeneOntology_BP	14	68	39	0.173028	0.414528	20.5882	1	33.356	3.80221e-24	1.28488e-19	ACAT2|DHCR24|DHCR7|ERG28|FDFT1|FDPS|HMGCR|HMGCS1|IDI1|INSIG1|MSMO1|PMVK|SCD|SQLE
20	39	97.4359	20	#00FF00	Chr10q23		20	ImmuneResponse IFN	HECKER_IFNB1_TARGETS	MSigDB_C2	26	89	39	0.226463	0.473909	29.2135	1	54.385	9.88628e-51	1.04402e-47	CMPK2|DDX58|DDX60|EIF2AK2|EPSTI1|HERC5|HERC6|IFI27|IFI44|IFI44L|IFI6|IFIT1|IFIT2|IFIT3|IFIT5|IRF7|ISG15|MX1|MX2|OAS1|OAS2|OAS3|RSAD2|SAMD9|SAMD9L|XAF1
21	35	100	21	#4A708B	Chr22q11 Chr14q32 Chr2p11		21	Immunoglobulins	Immunoglobulin	UniProt-Keyword	13	15	25	0.0244666	0.156219	86.6667	1	83.0598	1.32475e-36	2.23836e-32	IGHA2|IGHD|IGHG1|IGHM|IGHV3-73|IGHV4-31|IGKC|IGKV1-17|IGKV1-37|IGLC1|IGLV1-44|IGLV4-60|IGLV6-57
22	29	100	22	#CDB38B	Chr6p21		22	MHC II	MHC class II protein complex [GoID:GO:0042613; evidenceTypes:IBA|IDA|IEA|IMP|ISS|NAS]	GeneOntology_CC	15	15	27	0.026424	0.162337	100	1	92.2376	3.78238e-44	6.39089e-40	CD74|HLA-DMA|HLA-DMB|HLA-DOA|HLA-DOB|HLA-DPA1|HLA-DPB1|HLA-DQA1|HLA-DQA2|HLA-DQB1|HLA-DQB2|HLA-DRA|HLA-DRB1|HLA-DRB4|HLA-DRB5
23	12	100	23	#7D26CD	Chr7p15 Chr12q13		23	Homeobox	Homeobox	UniProt-Keyword	8	113	12	0.0884713	0.296236	7.07965	1	26.7068	3.27852e-15	1.06266e-10	HOXA10|HOXA3|HOXA4|HOXA5|HOXA7|HOXC10|HOXC6|HOXC9
24	12	100	24	#8B7B8B	ChrYp11 ChrYq11		24	ChrY Enriched	RUNNE_GENDER_EFFECT_UP	MSigDB_C2	9	9	12	0.00704639	0.083888	100	1	107.202	1.71432e-30	1.15864e-26	DDX3Y|EIF1AY|KDM5D|PRKY|RPS4Y1|TXLNGY|USP9Y|UTY|ZFY
25	9	100	25	#87CEEB	Chr16q13		25	Metalthiolate	Metal-thiolate cluster	UniProt-Keyword	8	9	9	0.00528479	0.0726563	88.8889	1	110.035	1.07428e-27	1.2101e-23	MT1E|MT1F|MT1G|MT1H|MT1HL1|MT1M|MT1X|MT2A
26	8	100	26	#668B8B			26	EGF-TNFA-NRG1_Signaling	HALLMARK_TNFA_SIGNALING_VIA_NFKB	MSigDB_H	8	198	8	0.103347	0.31932	4.0404	1	24.7296	6.73367e-16	1.12761e-11	CCN1|DUSP1|EGR1|FOS|FOSB|JUN|KLF4|RHOB
27	6	100	27	#FF0000			27	Hemoglobin	haptoglobin binding [GoID:GO:0031720; evidenceTypes:IBA]	GeneOntology_MF	4	7	6	0.00274026	0.052327	57.1429	1	76.39	2.28337e-13	3.85809e-09	HBA1|HBB|HBD|HBG2
28	6	100	28	#999999			28	Novel1

### Sheet: GeneMeta
Gene	ModuleName	Module	Neighbourhood	ModRank	WeightedDegree	Degree	Betweenness Centrality	ModuleStability	MedianPercentile	Median_QCODexpression(VarWithin)	MADpercentile(VarAcross)	MetaHR	metaHRPval	Color	DrugInteractions
PTBP1#MIR4745	M1 Methylated UblConjugation ChromatinRegulator	1	1	1	37.858	69	1.2591e+06	83.7838	94.829	0.03	2.072	1.11681	0.00840366	#EE8262	0
NPIPA3#NPIPA2	M1 Methylated UblConjugation ChromatinRegulator	1	1	2	33.518	63	959308	89.1892	94.586	0.045	2.943	1.07006	0.113073	#EE8262	0
GAK	M1 Methylated UblConjugation ChromatinRegulator	1	1	3	27.999	54	989574	96.8969	83.408	0.033	7.682	1.03603	0.367328	#EE8262	4
RAVER1	M1 Methylated UblConjugation ChromatinRegulator	1	1	4	27.028	55	982696	83.7838	57.563	0.043	15.678	1.19571	9.91e-06	#EE8262	0
MIR6859-2#WASHC1#MIR6859-1	M1 Methylated UblConjugation ChromatinRegulator	1	1	5	26.352	52	697492	89.1892	76.771	0.048	4.71	1.02038	0.643965	#EE8262	0
LINC01000	M1 Methylated UblConjugation ChromatinRegulator	1	1	6	25.475	49	672855	89.2893	52.541	0.055	14.615	0.982271	0.699506	#EE8262	0
NBPF14#NBPF26#NBPF10	M1 Methylated UblConjugation ChromatinRegulator	1	1	7	24.722	49	652090	71.7718	95.953	0.039	1.133	1.01886	0.673499	#EE8262	0
LOC399491	M1 Methylated UblConjugation ChromatinRegulator	1	1	8	23.087	44	669471	89.1892	89.045	0.048	6.558	1.05202	0.229824	#EE8262	0
POM121#POM121C	M1 Methylated UblConjugation ChromatinRegulator	1	1	9	22.094	44	827530	91.3914	92.461	0.044	2.377	1.09139	0.043284	#EE8262	0
LRCH4#SAP25	M1 Methylated UblConjugation ChromatinRegulator	1	1	10	19.367	51	1.53274e+06	88.0881	60.662	0.037	8.301	1.04132	0.330464	#EE8262	0
SETD1B	M1 Methylated UblConjugation ChromatinRegulator	1	1	11	18.255	35	367078	96.8969	85.716	0.039	2.827	1.12606	0.00686676	#EE8262	0
AKNA	M1 Methylated UblConjugation ChromatinRegulator	1	1	12	18.224	34	455166	95.2953	68.471	0.046	17.586	0.980461	0.627053	#EE8262	0
ND4	M1 Methylated UblConjugation ChromatinRegulator	1	1	13	17.905	42	830374	97.0971	99.949	0.021	0.036	1.09079	0.131808	#EE8262	3
LENG8	M1 Methylated UblConjugation ChromatinRegulator	1	1	14	16.916	35	468760	89.1892	57.68	0.067	20.273	1.21781	8.55e-06	#EE8262	0
MED24#MIR6884	M1 Methylated UblConjugation ChromatinRegulator	1	1	15	16.886	31	290651	83.7838	54.857	0.051	6.603	1.07754	0.0810993	#EE8262	0
ARHGDIA	M1 Methylated UblConjugation ChromatinRegulator	1	1	16	16.419	34	624272	83.8839	71.668	0.041	13.261	1.06387	0.11631	#EE8262	0
CRIPAK	M1 Methylated UblConjugation ChromatinRegulator	1	1	17	16.358	30	379120	83.0831	38.533	0.053	8.435	1.09096	0.027359	#EE8262	0
FAM193B	M1 Methylated UblConjugation ChromatinRegulator	1	1	18	16.124	31	366653	89.1892	57.703	0.034	13.137	1.15855	0.00050828	#EE8262	0
SNRNP200#LOC101929240	M1 Methylated UblConjugation ChromatinRegulator	1	1	19	15.884	27	304809	91.7918	93.547	0.029	0.844	1.00068	0.987617	#EE8262	0
NSUN5P2#NSUN5P1	M1 Methylated UblConjugation ChromatinRegulator	1	1	20	15.693	41	679811	78.979	83.122	0.039	3.745	1.16468	0.000362962	#EE8262	0
NBPF8#NBPF11	M1 Methylated UblConjugation ChromatinRegulator	1	1	21	15.635	31	325607	71.7718	95.66	0.038	1.465	1.06103	0.218266	#EE8262	0
NBPF8#NBPF12	M1 Methylated UblConjugation ChromatinRegulator	1	1	22	15.37	28	200457	71.7718	95.611	0.036	1.2	1.03043	0.497257	#EE8262	0
DENND4B	M1 Methylated UblConjugation ChromatinRegulator	1	1	23	15.18	28	266161	89.7898	84.431	0.043	4.818	1.01104	0.793554	#EE8262	0
LOC100505585#ARHGEF1	M1 Methylated UblConjugation ChromatinRegulator	1	1	24	13.995	28	397438	94.8949	72.465	0.039	12.206	0.95744	0.314825	#EE8262	0
PTPN23	M1 Methylated UblConjugation ChromatinRegulator	1	1	25	13.837	25	329327	88.989	43.373	0.038	3.169	1.02088	0.610067	#EE8262	0
PPP1R18	M1 Methylated UblConjugation ChromatinRegulator	1	1	26	13.157	30	576118	95.2953	94.686	0.041	2.777	0.956122	0.291729	#EE8262	2
MED25#MIR6800	M1 Methylated UblConjugation ChromatinRegulator	1	1	27	12.287	28	388164	83.7838	80.309	0.043	5.758	1.13238	0.00936241	#EE8262	0
TRIM28	M1 Methylated UblConjugation ChromatinRegulator	1	1	28	12.252	25	488863	83.1832	91.514	0.04	4.133	1.25343	6.43e-09	#EE8262	0
TNRC18	M1 Methylated UblConjugation ChromatinRegulator	1	1	29	11.912	27	503535	97.0971	58.284	0.045	8.702	1.04621	0.303009	#EE8262	0
WASHC1#WASH2P	M1 Methylated UblConjugation ChromatinRegulator	1	1	30	11.91	23	140523	89.1892	70.116	0.03	9.723	1.07243	0.104527	#EE8262	0
CIC	M1 Methylated UblConjugation ChromatinRegulator	1	1	31	11.646	23	255745	88.2883	58.97	0.033	10.457	1.02758	0.494274	#EE8262	3
HNRNPM	M1 Methylated UblConjugation ChromatinRegulator	1	1	32	11.536	21	258565	81.2813	97.506	0.023	0.594	1.05368	0.183439	#EE8262	0
YPEL3	M1 Methylated UblConjugation ChromatinRegulator	1	1	33	11.482	25	313190	87.7878	53.057	0.046	5.19	0.989681	0.799109	#EE8262	0
NISCH	M1 Methylated UblConjugation ChromatinRegulator	1	1	34	11.287	21	307462	90.4905	85.404	0.034	4.668	0.978107	0.576605	#EE8262	0
ARHGAP1	M1 Methylated UblConjugation ChromatinRegulator	1	1	35	11.264	22	320962	96.8969	89.372	0.036	1.772	0.963574	0.343816	#EE8262	0
CLK2	M1 Methylated UblConjugation ChromatinRegulator	1	1	36	10.893	24	454094	89.1892	86.538	0.031	3.953	0.979648	0.612423	#EE8262	29
PRR12	M1 Methylated UblConjugation ChromatinRegulator	1	1	37	10.881	22	230289	91.8919	38.177	0.043	8.03	1.08142	0.0719828	#EE8262	0
LOC729737#LOC101929819#LOC100133331#LINC01001	M1 Methylated UblConjugation ChromatinRegulator	1	1	38	10.668	19	218566	89.3894	59.6	0.077	18.039	1.02226	0.622281	#EE8262	0
KMT2C	M1 Methylated UblConjugation ChromatinRegulator	1	1	39	10.617	22	170124	93.3934	78.802	0.048	3.971	0.942608	0.146185	#EE8262	3
PTBP1	M1 Methylated UblConjugation ChromatinRegulator	1	1	40	10.586	19	87136.4	83.7838	96.242	0.025	0.848	1.06316	0.117306	#EE8262	6
ZYX	M1 Methylated UblConjugation ChromatinRegulator	1	1	41	10.518	23	169081	95.1952	79.331	0.049	7.117	0.901859	0.0116365	#EE8262	0
SNRPA	M1 Methylated UblConjugation ChromatinRegulator	1	1	42	10.399	24	250647	80.2803	92.139	0.035	3.757	1.10693	0.0111507	#EE8262	0
LOC283357	M1 Methylated UblConjugation ChromatinRegulator	1	1	43	10.33	29	390141	59.0591	35.278	0.066	12.1	1.05849	0.217221	#EE8262	0
RASAL3	M1 Methylated UblConjugation ChromatinRegulator	1	1	44	10.188	21	254638	94.4945	73.689	0.046	9.904	0.916726	0.0467729	#EE8262	0
MYH9	M1 Methylated UblConjugation ChromatinRegulator	1	1	45	9.254	20	276038	96.997	82.461	0.055	7.935	0.884766	0.00227096	#EE8262	0
RP11-395B7.7	M1 Methylated UblConjugation ChromatinRegulator	1	1	46	9.129	24	349978	74.6747	55.738	0.052	5.8	1.0666	0.120549	#EE8262	0
ZC3H18	M1 Methylated UblConjugation ChromatinRegulator	1	1	47	9.107	18	140023	83.7838	45.719	0.039	9.797	1.12349	0.00403747	#EE8262	0
PLA2G4B#JMJD7-PLA2G4B	M1 Methylated UblConjugation ChromatinRegulator	1	1	48	8.997	24	309701	84.2843	54.519	0.03	8.555	1.02815	0.508988	#EE8262	0
BAG6	M1 Methylated UblConjugation ChromatinRegulator	1	1	49	8.747	16	181253	87.7878	91.287	0.031	4.545	1.01828	0.649014	#EE8262	1
ARID1A	M1 Methylated UblConjugation ChromatinRegulator	1	1	50	8.687	16	104783	91.6917	89.838	0.037	5.453	1.05045	0.226772	#EE8262	7
TBC1D10C	M1 Methylated UblConjugation ChromatinRegulator	1	1	51	8.67	20	275208	90.4905	83.325	0.044	6.796	1.0093	0.819487	#EE8262	0
MINK1	M1 Methylated UblConjugation ChromatinRegulator	1	1	52	8.631	22	495634	96.8969	64.001	0.048	11.559	1.00641	0.873365	#EE8262	29
SYVN1#MIR6751	M1 Methylated UblConjugation ChromatinRegulator	1	1	53	8.575	28	503917	43.5435	70.722	0.047	7.641	0.933279	0.115689	#EE8262	0
ATXN1L	M1 Methylated UblConjugation ChromatinRegulator	1	1	54	8.296	20	157060	76.2763	68.972	0.029	1.714	0.965793	0.445605	#EE8262	3
NAA60	M1 Methylated UblConjugation ChromatinRegulator	1	1	55	8.254	20	239411	96.8969	74.517	0.025	5.475	1.11345	0.00704813	#EE8262	0
SH2B1	M1 Methylated UblConjugation ChromatinRegulator	1	1	56	8.191	17	137995	88.8889	52.604	0.027	5.571	1.1019	0.0109377	#EE8262	10
SUPT6H	M1 Methylated UblConjugation ChromatinRegulator	1	1	57	8.133	18	254369	83.8839	60.287	0.039	8.296	1.03573	0.357129	#EE8262	0
PRKCSH	M1 Methylated UblConjugation ChromatinRegulator	1	1	58	7.962	19	287168	86.5866	83.267	0.03	6.954	1.12721	0.00198441	#EE8262	0
NBPF8#NBPF12#NBPF11	M1 Methylated UblConjugation ChromatinRegulator	1	1	59	7.719	22	257937	71.6717	77.28	0.037	8.346	1.01381	0.764279	#EE8262	0
TNRC6C-AS1	M1 Methylated UblConjugation ChromatinRegulator	1	1	60	7.712	28	513056	60.2603	49.846	0.084	9.181	0.933713	0.119577	#EE8262	0
LMF2	M1 Methylated UblConjugation ChromatinRegulator	1	1	61	7.71	23	303573	74.4745	77.999	0.024	7.502	1.02663	0.484896	#EE8262	0
USP20	M1 Methylated UblConjugation ChromatinRegulator	1	1	62	7.664	17	391756	90.8909	50.346	0.045	5.067	0.949733	0.174142	#EE8262	0
LOC101930112#SPG7	M1 Methylated UblConjugation ChromatinRegulator	1	1	63	7.632	15	117980	89.1892	80.559	0.034	6.619	1.07322	0.0980781	#EE8262	0
HCFC1	M1 Methylated UblConjugation ChromatinRegulator	1	1	64	7.625	16	196974	83.7838	71.375	0.034	9.848	1.132	0.00153465	#EE8262	0
SUN2	M1 Methylated UblConjugation ChromatinRegulator	1	1	64	7.625	21	351286	79.8799	79.566	0.037	3.399	0.868847	0.000619288	#EE8262	0
WIZ	M1 Methylated UblConjugation ChromatinRegulator	1	1	65	7.497	18	257023	87.4875	59.956	0.032	6.933	1.16599	9.74e-05	#EE8262	0
KMT2B	M1 Methylated UblConjugation ChromatinRegulator	1	1	66	7.454	14	120303	88.989	57.249	0.04	10.352	1.16478	0.000118803	#EE8262	0
TIAF1#MYO18A	M1 Methylated UblConjugation ChromatinRegulator	1	1	67	7.298	18	138493	96.1962	61.679	0.046	5.821	0.986458	0.745908	#EE8262	0
MLLT6	M1 Methylated UblConjugation ChromatinRegulator	1	1	68	7.256	15	145820	95.2953	65.781	0.05	5.198	0.950382	0.220454	#EE8262	0
ZNF317	M1 Methylated UblConjugation ChromatinRegulator	1	1	69	7.237	18	188625	84.1842	43.603	0.036	8.789	1.05239	0.213406	#EE8262	0
MAPK8IP3	M1 Methylated UblConjugation ChromatinRegulator	1	1	70	7.138	16	136560	88.8889	53.253	0.044	5.926	1.02092	0.595539	#EE8262	0
HNRNPUL1	M1 Methylated UblConjugation ChromatinRegulator	1	1	71	7.128	12	51491.5	83.7838	80.887	0.031	9.015	1.10655	0.0112998	#EE8262	0
NPIPA1	M1 Methylated UblConjugation ChromatinRegulator	1	1	71	7.128	12	21369.6	89.1892	93.192	0.043	4.498	1.06483	0.111926	#EE8262	0
TBC1D3L#TBC1D3H#TBC1D3D	M1 Methylated UblConjugation ChromatinRegulator	1	1	72	7.106	19	150137	89.1892	60.633	0.048	10.011	0.983031	0.688073	#EE8262	0
SF3A2	M1 Methylated UblConjugation ChromatinRegulator	1	1	73	6.983	13	71831.7	83.7838	69.037	0.045	7.406	1.11051	0.00834518	#EE8262	0
PRRC2A	M1 Methylated UblConjugation ChromatinRegulator	1	1	74	6.907	13	79572.1	87.7878	66.115	0.033	8.568	0.979564	0.62746	#EE8262	3
KMT2D	M1 Methylated UblConjugation ChromatinRegulator	1	1	75	6.69	13	106431	94.7948	72.087	0.046	11.403	1.09563	0.0248872	#EE8262	2
DENND1C	M1 Methylated UblConjugation ChromatinRegulator	1	1	76	6.661	13	63594.5	95.2953	71.722	0.043	9.308	0.962606	0.321001	#EE8262	0
SPSB3	M1 Methylated UblConjugation ChromatinRegulator	1	1	77	6.606	14	110660	89.1892	69.666	0.024	5.948	0.99725	0.944597	#EE8262	0
ABTB1	M1 Methylated UblConjugation ChromatinRegulator	1	1	78	6.549	17	190893	89.1892	67.002	0.04	3.986	1.05722	0.167511	#EE8262	0
PRRC2B	M1 Methylated UblConjugation ChromatinRegulator	1	1	79	6.544	16	361176	98.5986	70.546	0.037	12.725	1.06953	0.118751	#EE8262	0
NFE2L2#CSNK2A1	M1 Methylated UblConjugation ChromatinRegulator	1	1	80	6.497	23	328563	67.8679	41.452	0.067	7.132	1.0402	0.385847	#EE8262	0
NSUN5	M1 Methylated UblConjugation ChromatinRegulator	1	1	81	6.454	12	47503.4	78.979	84.193	0.033	1.896	1.15773	0.000160701	#EE8262	0
RNF44	M1 Methylated UblConjugation ChromatinRegulator	1	1	82	6.276	11	82986	95.1952	76.274	0.042	8.997	1.06486	0.104785	#EE8262	0
PABPC1L	M1 Methylated UblConjugation ChromatinRegulator	1	1	83	6.239	20	195476	82.6827	74.147	0.067	9.277	1.08245	0.0703733	#EE8262	0
SETD5	M1 Methylated UblConjugation ChromatinRegulator	1	1	84	6.233	18	166492	89.1892	85.604	0.04	5.75	1.00183	0.966148	#EE8262	0
SRRM2	M1 Methylated UblConjugation ChromatinRegulator	1	1	85	6.232	12	97211.7	93.7938	92.624	0.043	3.895	1.07121	0.0847141	#EE8262	0
RCC2	M1 Methylated UblConjugation ChromatinRegulator	1	1	86	6.094	13	145268	83.7838	93.085	0.037	2.075	1.00667	0.869238	#EE8262	0
ZSWIM8-AS1#NDST2	M1 Methylated UblConjugation ChromatinRegulator	1	1	87	6.051	13	86828.6	89.0891	50.529	0.037	7.589	1.02816	0.491159	#EE8262	0
PPP2R1A	M1 Methylated UblConjugation ChromatinRegulator	1	1	88	6.008	15	106725	79.2793	81.743	0.032	9.092	1.0925	0.0302211	#EE8262	0
GTF3C1	M1 Methylated UblConjugation ChromatinRegulator	1	1	89	5.96	11	100565	96.997	70.485	0.029	9.059	1.06719	0.0957727	#EE8262	0
PNPLA6	M1 Methylated UblConjugation ChromatinRegulator	1	1	90	5.883	13	113943	96.7968	66.908	0.039	16.992	1.04796	0.223806	#EE8262	0
MIR6849#MIR939#MIR1234	M1 Methylated UblConjugation ChromatinRegulator	1	1	91	5.875	13	160799	85.1852	73.225	0.044	6.658	1.08265	0.0599193	#EE8262	0
RP11-498C9.15	M1 Methylated UblConjugation ChromatinRegulator	1	1	92	5.869	19	188107	55.0551	26.678	0.064	5.453	1.13825	0.00224031	#EE8262	0
CBX7	M1 Methylated UblConjugation ChromatinRegulator	1	1	93	5.84	15	109739	81.6817	64.12	0.057	2.913	0.88883	0.00286741	#EE8262	0
PI4KA	M1 Methylated UblConjugation ChromatinRegulator	1	1	94	5.815	11	87887	91.5916	64.616	0.046	7.78	0.968704	0.421968	#EE8262	3
GTF2I#GTF2IP4#GTF2IP1	M1 Methylated UblConjugation ChromatinRegulator	1	1	95	5.781	16	267755	93.8939	93.722	0.031	1.241	1.00371	0.929081	#EE8262	0
ATP13A1	M1 Methylated UblConjugation ChromatinRegulator	1	1	96	5.759	11	146163	84.0841	75.425	0.033	11.873	1.20314	2.26e-06	#EE8262	0
SLTM	M1 Methylated UblConjugation ChromatinRegulator	1	1	97	5.733	15	266941	60.0601	85.89	0.034	3.478	1.0707	0.090311	#EE8262	0
POM121C	M1 Methylated UblConjugation ChromatinRegulator	1	1	98	5.679	11	66314.7	91.3914	73.009	0.048	3.624	1.08433	0.0633266	#EE8262	0
RELA	M1 Methylated UblConjugation ChromatinRegulator	1	1	99	5.659	12	78263	85.0851	66.087	0.034	11.448	1.00565	0.884522	#EE8262	53
SF1	M1 Methylated UblConjugation ChromatinRegulator	1	1	99	5.659	11	58954.7	91.8919	89.15	0.032	6.341	1.05637	0.170803	#EE8262	0
HNRNPD	M1 Methylated UblConjugation ChromatinRegulator	1	1	100	5.655	11	67469.4	81.2813	98.518	0.024	0.351	1.08331	0.0680766	#EE8262	0
PI4KA#PI4KAP2#PI4KAP1	M1 Methylated UblConjugation ChromatinRegulator	1	1	100	5.655	9	42756.7	93.5936	86.673	0.032	3.708	1.08914	0.0481626	#EE8262	0
SUPT5H	M1 Methylated UblConjugation ChromatinRegulator	1	1	101	5.638	12	160965	84.5846	77.302	0.029	4.616	1.04084	0.317928	#EE8262	0
CAPNS1	M1 Methylated UblConjugation ChromatinRegulator	1	1	102	5.632	11	69595	90.3904	94.127	0.03	4.261	1.00931	0.813411	#EE8262	0
BRD4	M1 Methylated UblConjugation ChromatinRegulator	1	1	103	5.605	13	117004	94.6947	86.499	0.04	4.221	1.06585	0.111518	#EE8262	88
ZNF862	M1 Methylated UblConjugation ChromatinRegulator	1	1	104	5.601	21	487886	84.0841	52.065	0.054	5.857	0.966822	0.429874	#EE8262	0
SEC16A	M1 Methylated UblConjugation ChromatinRegulator	1	1	105	5.559	11	86578.6	96.2963	82.69	0.045	5.205	1.07134	0.0874035	#EE8262	0
PABPN1#BCL2L2-PABPN1	M1 Methylated UblConjugation ChromatinRegulator	1	1	106	5.433	13	158785	83.6837	89.284	0.024	1.622	1.1635	0.000531721	#EE8262	0
BICRAL	M1 Methylated UblConjugation ChromatinRegulator	1	1	107	5.414	18	250251	61.1612	61.954	0.039	7.147	0.92747	0.0520741	#EE8262	0
ACLY	M1 Methylated UblConjugation ChromatinRegulator	1	1	108	5.391	15	258543	74.0741	76.68	0.04	10.897	1.1438	0.000623497	#EE8262	2
GATAD2B	M1 Methylated UblConjugation ChromatinRegulator	1	1	109	5.368	15	150660	93.1932	52.859	0.046	12.809	0.988167	0.766001	#EE8262	0
NSUN5P1	M1 Methylated UblConjugation ChromatinRegulator	1	1	110	5.357	14	110874	78.979	78.456	0.043	5.308	1.23598	2.05e-07	#EE8262	0
HECTD4	M1 Methylated UblConjugation ChromatinRegulator	1	1	111	5.299	11	46335.8	92.3924	63.576	0.039	5.111	0.882761	0.00402212	#EE8262	0
UPF1	M1 Methylated UblConjugation ChromatinRegulator	1	1	111	5.299	10	23745.4	83.7838	59.92	0.034	7.793	1.0899	0.0289481	#EE8262	0
EFCAB14	M1 Methylated UblConjugation ChromatinRegulator	1	1	112	5.265	13	123209	73.2733	90.416	0.031	2.757	0.941034	0.114538	#EE8262	0
RAD54L2	M1 Methylated UblConjugation ChromatinRegulator	1	1	113	5.259	10	66697.4	80.8809	63.753	0.031	7.72	1.11456	0.00801621	#EE8262	0
INO80E	M1 Methylated UblConjugation ChromatinRegulator	1	1	114	5.251	14	133224	63.6637	56.263	0.041	7.027	0.967825	0.413901	#EE8262	0
EIF4G1	M1 Methylated UblConjugation ChromatinRegulator	1	1	115	5.196	10	108224	74.3744	72.103	0.039	3.126	1.17559	3.37e-05	#EE8262	1
TRIM56	M1 Methylated UblConjugation ChromatinRegulator	1	1	116	5.19	11	113114	92.0921	67.467	0.059	3.365	1.07926	0.0604205	#EE8262	0
SART1	M1 Methylated UblConjugation ChromatinRegulator	1	1	117	5.161	12	49962.9	83.0831	63.841	0.039	11.469	1.04253	0.283885	#EE8262	0
SH3BGRL3	M1 Methylated UblConjugation ChromatinRegulator	1	1	118	5.158	12	115947	92.6927	95.308	0.041	1.661	0.83366	1.86e-06	#EE8262	0
CHERP	M1 Methylated UblConjugation ChromatinRegulator	1	1	119	5.067	10	65834.5	83.7838	82.709	0.036	6.518	1.09045	0.0341705	#EE8262	0
FLNA	M1 Methylated UblConjugation ChromatinRegulator	1	1	120	5.028	11	177274	96.997	76.809	0.055	12.266	0.901356	0.0095838	#EE8262	1
PRRC2C	M1 Methylated UblConjugation ChromatinRegulator	1	1	121	4.955	12	128858	91.8919	90.107	0.037	7.524	1.00226	0.954733	#EE8262	0
LARP1	M1 Methylated UblConjugation ChromatinRegulator	1	1	122	4.926	9	45797.2	91.3914	94.008	0.033	2.217	1.10115	0.0193614	#EE8262	0
AP1M1	M1 Methylated UblConjugation ChromatinRegulator	1	1	123	4.924	11	93375.7	83.8839	68.626	0.031	8.407	1.14918	0.000807257	#EE8262	0
NXF1	M1 Methylated UblConjugation ChromatinRegulator	1	1	124	4.915	9	50034.1	89.2893	81.986	0.04	5.631	1.06218	0.128976	#EE8262	0
ZC3H4	M1 Methylated UblConjugation ChromatinRegulator	1	1	125	4.897	9	75455	84.5846	82.278	0.034	8.317	1.01332	0.741885	#EE8262	0
RAC2	M1 Methylated UblConjugation ChromatinRegulator	1	1	126	4.895	14	105291	94.8949	96.671	0.037	1.508	0.953278	0.227009	#EE8262	2
SMARCC2	M1 Methylated UblConjugation ChromatinRegulator	1	1	127	4.871	9	85289.9	91.7918	72.401	0.03	6.472	1.16445	0.000150855	#EE8262	0
TMEM214	M1 Methylated UblConjugation ChromatinRegulator	1	1	128	4.848	10	69863.3	97.0971	70.989	0.034	7.649	1.10238	0.0132385	#EE8262	0
UBA1	M1 Methylated UblConjugation ChromatinRegulator	1	1	129	4.762	12	124803	25.9259	85.166	0.05	8.95	0.997857	0.956234	#EE8262	2
RBM28	M1 Methylated UblConjugation ChromatinRegulator	1	1	130	4.757	12	90929.6	55.3554	62.743	0.032	6.116	1.06971	0.0992638	#EE8262	0
NBPF8#NBPF19#NBPF11	M1 Methylated UblConjugation ChromatinRegulator	1	1	131	4.745	8	67099.5	71.7718	91.915	0.043	3.99	0.987828	0.770368	#EE8262	0
WAS	M1 Methylated UblConjugation ChromatinRegulator	1	1	132	4.738	10	104475	25.9259	82.968	0.033	8.37	0.925924	0.0531199	#EE8262	2
HNRNPU	M1 Methylated UblConjugation ChromatinRegulator	1	1	133	4.663	11	88790.8	82.0821	98.429	0.018	0.407	1.19237	2.48e-05	#EE8262	0
NUP205	M1 Methylated UblConjugation ChromatinRegulator	1	1	134	4.661	11	65327.9	55.3554	51.439	0.034	6.237	1.05839	0.158103	#EE8262	0
SHKBP1	M1 Methylated UblConjugation ChromatinRegulator	1	1	135	4.657	10	76114.1	87.2873	59.736	0.045	13.22	0.92447	0.0534265	#EE8262	0
HSP90AB1	M1 Methylated UblConjugation ChromatinRegulator	1	1	136	4.613	15	226390	70.2703	97.992	0.04	0.931	1.17462	7.15e-05	#EE8262	54
HTT	M1 Methylated UblConjugation ChromatinRegulator	1	1	137	4.562	10	66235.8	97.0971	60.33	0.035	8.471	1.06846	0.0959546	#EE8262	227
TMEM259	M1 Methylated UblConjugation ChromatinRegulator	1	1	138	4.555	9	65039.5	89.1892	59.538	0.041	3.355	1.11342	0.00635521	#EE8262	0
HGS	M1 Methylated UblConjugation ChromatinRegulator	1	1	139	4.548	9	52412.3	89.1892	56.573	0.033	25.662	1.13165	0.0010761	#EE8262	0
SCAP	M1 Methylated UblConjugation ChromatinRegulator	1	1	140	4.544	9	64731.1	82.7828	72.435	0.029	4.15	1.13032	0.00151043	#EE8262	2
FAM193A	M1 Methylated UblConjugation ChromatinRegulator	1	1	141	4.531	8	26883.5	92.6927	66	0.039	5.457	1.033	0.415229	#EE8262	0
KDM2A	M1 Methylated UblConjugation ChromatinRegulator	1	1	142	4.519	9	73967.2	96.5966	77.557	0.033	6.679	1.06302	0.143447	#EE8262	2
PRPF8	M1 Methylated UblConjugation ChromatinRegulator	1	1	143	4.507	8	47109	91.1912	90.01	0.04	4.571	0.940253	0.14799	#EE8262	0
FOXK1	M1 Methylated UblConjugation ChromatinRegulator	1	1	144	4.489	9	55333.7	95.4955	65.961	0.05	8.094	0.9994	0.988082	#EE8262	0
CD37	M1 Methylated UblConjugation ChromatinRegulator	1	1	145	4.476	17	313935	39.6396	84.687	0.066	13.144	1.11138	0.0108569	#EE8262	8
CTC-429P9.3	M1 Methylated UblConjugation ChromatinRegulator	1	1	146	4.466	12	133121	83.5836	51.566	0.04	2.32	0.892309	0.00981209	#EE8262	0
MGRN1	M1 Methylated UblConjugation ChromatinRegulator	1	1	147	4.429	8	33921.7	96.8969	71.568	0.029	5.15	1.05967	0.146651	#EE8262	0
USP21	M1 Methylated UblConjugation ChromatinRegulator	1	1	148	4.382	12	138288	88.3884	59.302	0.04	9.787	1.20915	1.23e-06	#EE8262	0
NLRC3	M1 Methylated UblConjugation ChromatinRegulator	1	1	149	4.353	15	209136	66.5666	69.417	0.074	5.045	0.890527	0.00376821	#EE8262	0
SEC24C	M1 Methylated UblConjugation ChromatinRegulator	1	1	150	4.345	10	156753	97.0971	80.018	0.032	5.606	1.11314	0.00577832	#EE8262	0
UBR4	M1 Methylated UblConjugation ChromatinRegulator	1	1	151	4.343	9	50942.4	96.3964	82.988	0.046	8.385	0.919693	0.0426034	#EE8262	0
CTCF	M1 Methylated UblConjugation ChromatinRegulator	1	1	152	4.323	10	94936.9	81.982	85.451	0.029	2.766	1.00611	0.87579	#EE8262	0
POLR2A	M1 Methylated UblConjugation ChromatinRegulator	1	1	153	4.322	9	59827.6	96.997	79.473	0.047	5.375	0.974364	0.515532	#EE8262	3
CBX6	M1 Methylated UblConjugation ChromatinRegulator	1	1	154	4.272	12	240343	95.8959	83.222	0.04	2.655	1.04527	0.262388	#EE8262	0
PHF1	M1 Methylated UblConjugation ChromatinRegulator	1	1	155	4.263	11	104240	90.4905	63.453	0.031	6.622	0.932752	0.0783961	#EE8262	0
STAG3L5P-PVRIG2P-PILRB#PILRB#MIR6840	M1 Methylated UblConjugation ChromatinRegulator	1	1	156	4.252	9	38080.5	89.0891	74.434	0.056	7.241	1.04151	0.331466	#EE8262	0
USP10	M1 Methylated UblConjugation ChromatinRegulator	1	1	157	4.243	13	140519	74.1742	67.152	0.04	9.352	1.01255	0.753212	#EE8262	0
KMT2A	M1 Methylated UblConjugation ChromatinRegulator	1	1	158	4.216	10	137327	98.2983	75.596	0.037	6.41	0.998837	0.976851	#EE8262	64
PPP1R9B	M1 Methylated UblConjugation ChromatinRegulator	1	1	159	4.194	9	82428.4	95.8959	42.838	0.04	6.429	1.04549	0.2729	#EE8262	0
SEPTIN1	M1 Methylated UblConjugation ChromatinRegulator	1	1	160	4.186	10	106408	78.2783	61.27	0.054	7.846	0.911217	0.0163304	#EE8262	0
FMC1-LUC7L2#LUC7L2	M1 Methylated UblConjugation ChromatinRegulator	1	1	161	4.179	9	63984.3	61.3614	80.34	0.032	4.555	1.06685	0.124219	#EE8262	0
YTHDC1	M1 Methylated UblConjugation ChromatinRegulator	1	1	161	4.179	16	140292	46.2462	93.064	0.019	1.66	1.05305	0.196731	#EE8262	0
IKZF1	M1 Methylated UblConjugation ChromatinRegulator	1	1	162	4.167	11	146101	64.965	95.023	0.039	0.888	1.0127	0.746316	#EE8262	7
POLD1	M1 Methylated UblConjugation ChromatinRegulator	1	1	163	4.123	12	183232	51.3514	66.695	0.052	8.666	1.19661	2.44e-06	#EE8262	5
TECPR1	M1 Methylated UblConjugation ChromatinRegulator	1	1	164	4.122	8	55220.2	96.8969	52.168	0.035	8.081	1.06443	0.110533	#EE8262	0
MEN1	M1 Methylated UblConjugation ChromatinRegulator	1	1	165	4.114	11	123948	66.967	74.466	0.045	5.249	1.03476	0.390423	#EE8262	32
SRRT	M1 Methylated UblConjugation ChromatinRegulator	1	1	166	4.092	7	19630.7	83.7838	94.457	0.028	1.964	1.1271	0.00255702	#EE8262	0
SF3B3	M1 Methylated UblConjugation ChromatinRegulator	1	1	167	4.051	9	58724.9	83.7838	66.482	0.035	5.541	1.05947	0.150997	#EE8262	2
GMIP	M1 Methylated UblConjugation ChromatinRegulator	1	1	168	4.035	8	68070.3	86.1862	67.25	0.033	8.344	0.929812	0.056938	#EE8262	0
CS	M1 Methylated UblConjugation ChromatinRegulator	1	1	169	4.019	8	50593	83.7838	94.534	0.035	2.416	1.00258	0.947623	#EE8262	0
ATG2A	M1 Methylated UblConjugation ChromatinRegulator	1	1	170	4.016	8	23467.2	95.3954	71.201	0.028	3.068	1.0614	0.101908	#EE8262	0
CASP2	M1 Methylated UblConjugation ChromatinRegulator	1	1	171	3.998	9	90345.2	81.2813	88.286	0.035	7.598	0.983464	0.675457	#EE8262	6
RBM42	M1 Methylated UblConjugation ChromatinRegulator	1	1	172	3.987	11	100096	83.3834	76.555	0.033	5.362	1.10383	0.00968103	#EE8262	0
GBF1	M1 Methylated UblConjugation ChromatinRegulator	1	1	173	3.976	8	21329.7	86.1862	58.667	0.047	10.942	1.02937	0.461306	#EE8262	0
GS1-124K5.11	M1 Methylated UblConjugation ChromatinRegulator	1	1	174	3.967	9	98977.2	84.985	28.668	0.052	9.121	0.938929	0.189921	#EE8262	0
PBXIP1	M1 Methylated UblConjugation ChromatinRegulator	1	1	175	3.966	10	81042.8	85.8859	66.324	0.048	12.011	0.918984	0.0279114	#EE8262	0
TRRAP	M1 Methylated UblConjugation ChromatinRegulator	1	1	176	3.933	9	33375.3	91.3914	60.851	0.05	9.632	1.03357	0.414329	#EE8262	0
DVL3	M1 Methylated UblConjugation ChromatinRegulator	1	1	177	3.903	9	159084	97.3974	57.588	0.047	8.251	1.05944	0.139078	#EE8262	0
MAML1	M1 Methylated UblConjugation ChromatinRegulator	1	1	178	3.902	8	53877.2	77.2773	75.396	0.029	6.399	0.972643	0.478928	#EE8262	0
PIDD1	M1 Methylated UblConjugation ChromatinRegulator	1	1	179	3.872	9	44000.9	67.0671	49.584	0.038	7.223	1.08806	0.0283344	#EE8262	0
SAMD1	M1 Methylated UblConjugation ChromatinRegulator	1	1	180	3.866	8	23847.9	83.7838	51.53	0.048	7.877	1.05862	0.16604	#EE8262	0
SAFB2	M1 Methylated UblConjugation ChromatinRegulator	1	1	181	3.86	7	34370.1	86.2863	61.894	0.032	4.522	1.09603	0.0245521	#EE8262	0
SEC31B	M1 Methylated UblConjugation ChromatinRegulator	1	1	182	3.83	10	149857	89.1892	44.121	0.06	6.764	1.1141	0.00767098	#EE8262	0
FMNL1	M1 Methylated UblConjugation ChromatinRegulator	1	1	183	3.819	8	41194.8	95.2953	40.366	0.048	13.572	1.03063	0.437413	#EE8262	0
MED12	M1 Methylated UblConjugation ChromatinRegulator	1	1	184	3.814	8	85161.7	27.8278	64.549	0.038	7.27	0.946101	0.161397	#EE8262	0
TYK2	M1 Methylated UblConjugation ChromatinRegulator	1	1	185	3.775	7	45442	97.6977	81.766	0.032	7.201	0.947839	0.170948	#EE8262	89
RBM10	M1 Methylated UblConjugation ChromatinRegulator	1	1	186	3.76	9	83098.2	25.9259	77.19	0.03	4.33	0.971933	0.479751	#EE8262	0
CAPZB	M1 Methylated UblConjugation ChromatinRegulator	1	1	187	3.753	7	32447	95.3954	95.162	0.026	2.202	0.874195	0.000284263	#EE8262	0
MAU2	M1 Methylated UblConjugation ChromatinRegulator	1	1	188	3.752	9	86045.1	86.5866	76.758	0.027	2.862	1.02434	0.535784	#EE8262	0
NPIPB5#NPIPB13	M1 Methylated UblConjugation ChromatinRegulator	1	1	189	3.737	12	107512	77.8779	85.365	0.051	10.794	0.986112	0.742557	#EE8262	0
ANKHD1#ANKHD1-EIF4EBP3	M1 Methylated UblConjugation ChromatinRegulator	1	1	190	3.725	10	33783.1	62.5626	82.335	0.031	4.829	0.937661	0.137183	#EE8262	0
USP22	M1 Methylated UblConjugation ChromatinRegulator	1	1	190	3.725	8	60926.9	78.6787	91.166	0.03	1.013	0.833716	8e-06	#EE8262	0
MAP2K2	M1 Methylated UblConjugation ChromatinRegulator	1	1	191	3.723	10	90260	83.4835	89.049	0.032	5.127	0.974629	0.534828	#EE8262	89
ZSWIM8	M1 Methylated UblConjugation ChromatinRegulator	1	1	192	3.716	7	50090	91.4915	63.711	0.038	6.26	1.00727	0.856321	#EE8262	0
CTDNEP1	M1 Methylated UblConjugation ChromatinRegulator	1	1	193	3.712	8	66176.5	96.7968	89.754	0.026	4.48	1.06997	0.0936377	#EE8262	0
SLC25A25-AS1	M1 Methylated UblConjugation ChromatinRegulator	1	1	194	3.702	9	37186.9	89.0891	53.549	0.047	9.589	1.02655	0.570107	#EE8262	0
PAXIP1	M1 Methylated UblConjugation ChromatinRegulator	1	1	195	3.697	10	48185.9	55.3554	71.643	0.049	4.022	1.18658	9.56e-06	#EE8262	0
CARD11	M1 Methylated UblConjugation ChromatinRegulator	1	1	196	3.696	12	189545	88.8889	58.498	0.057	5.737	1.20791	2.24e-06	#EE8262	0
CHAMP1	M1 Methylated UblConjugation ChromatinRegulator	1	1	197	3.687	15	199979	78.4785	84.302	0.047	1.661	1.00244	0.952453	#EE8262	0
PIP5K1C	M1 Methylated UblConjugation ChromatinRegulator	1	1	198	3.667	7	17551.5	96.8969	64.577	0.035	9.924	1.00114	0.976879	#EE8262	1
ARHGAP45	M1 Methylated UblConjugation ChromatinRegulator	1	1	199	3.654	7	18906.8	95.2953	60.652	0.036	5.873	0.989046	0.780989	#EE8262	0
ANO9	M1 Methylated UblConjugation ChromatinRegulator	1	1	200	3.653	8	129705	89.5896	48.333	0.049	8.717	0.97003	0.445449	#EE8262	0
SPEN	M1 Methylated UblConjugation ChromatinRegulator	1	1	201	3.649	7	35765	95.5956	82.911	0.046	6.383	1.02452	0.547342	#EE8262	0
HMGA1	M1 Methylated UblConjugation ChromatinRegulator	1	1	202	3.639	10	102704	78.8789	88.106	0.042	5.357	1.14411	0.000799379	#EE8262	0
CRTC2	M1 Methylated UblConjugation ChromatinRegulator	1	1	203	3.632	7	65364	89.4895	59.79	0.039	4.885	0.974876	0.535115	#EE8262	7
SLC4A5#DCTN1	M1 Methylated UblConjugation ChromatinRegulator	1	1	204	3.624	9	63448.7	83.8839	49.911	0.071	20.532	1.14746	0.000734162	#EE8262	0
MIR943#NELFA	M1 Methylated UblConjugation ChromatinRegulator	1	1	205	3.611	7	30259.8	83.7838	58.724	0.03	4.569	1.23683	1.05e-06	#EE8262	0
SMPD4#SMPD4BP	M1 Methylated UblConjugation ChromatinRegulator	1	1	206	3.594	8	37294.9	83.7838	59.881	0.049	3.057	1.05298	0.217924	#EE8262	0
RING1	M1 Methylated UblConjugation ChromatinRegulator	1	1	207	3.586	8	43540.9	90.5906	82.106	0.02	3.159	1.02456	0.548555	#EE8262	0
YLPM1	M1 Methylated UblConjugation ChromatinRegulator	1	1	207	3.586	8	25577.4	91.3914	78.315	0.048	1.985	1.05595	0.202832	#EE8262	0
NUP210	M1 Methylated UblConjugation ChromatinRegulator	1	1	208	3.582	7	35875.2	83.7838	74.441	0.049	6.933	1.08422	0.0398981	#EE8262	0
RHOT2	M1 Methylated UblConjugation ChromatinRegulator	1	1	209	3.578	8	131823	88.8889	72.787	0.022	6.948	1.11511	0.00431215	#EE8262	0
PABPC1#RLIM	M1 Methylated UblConjugation ChromatinRegulator	1	1	210	3.569	8	43177	83.7838	99.331	0.017	0.097	0.99197	0.846946	#EE8262	0
MAST3	M1 Methylated UblConjugation ChromatinRegulator	1	1	211	3.551	9	70374	93.8939	58.966	0.053	7.526	0.837911	3.19e-05	#EE8262	1
KAT2A	M1 Methylated UblConjugation ChromatinRegulator	1	1	212	3.55	9	29526.7	80.981	69.535	0.032	9.498	1.20332	4.42e-06	#EE8262	127
XPO6	M1 Methylated UblConjugation ChromatinRegulator	1	1	213	3.547	7	40712.6	96.7968	84.301	0.025	5.633	1.02536	0.524771	#EE8262	0
CRACR2A	M1 Methylated UblConjugation ChromatinRegulator	1	1	214	3.538	7	33653.3	96.4965	60.275	0.053	6.075	1.2099	4.65e-06	#EE8262	0
MADD	M1 Methylated UblConjugation ChromatinRegulator	1	1	215	3.526	10	97193.5	96.7968	66.342	0.025	2.252	0.986004	0.723865	#EE8262	0
CHKB-CPT1B#CPT1B	M1 Methylated UblConjugation ChromatinRegulator	1	1	216	3.481	7	18958	89.0891	57.586	0.052	10.063	1.11029	0.0142657	#EE8262	0
LINC02604	M1 Methylated UblConjugation ChromatinRegulator	1	1	217	3.475	10	149709	89.1892	26.869	0.043	8.24	1.04782	0.288355	#EE8262	0
INPP5D	M1 Methylated UblConjugation ChromatinRegulator	1	1	218	3.46	8	63418.2	93.5936	62.082	0.057	14.725	1.01299	0.754955	#EE8262	4
KAT6A	M1 Methylated UblConjugation ChromatinRegulator	1	1	219	3.453	7	50613	76.4765	88.37	0.032	3.044	0.969988	0.424367	#EE8262	0
ZMIZ2	M1 Methylated UblConjugation ChromatinRegulator	1	1	220	3.449	8	74929.9	96.7968	54.642	0.038	16.473	1.0278	0.495877	#EE8262	0
CSNK2B	M1 Methylated UblConjugation ChromatinRegulator	1	1	221	3.444	10	82205	84.1842	94.794	0.031	2.332	1.01989	0.61032	#EE8262	0
AGAP6#AGAP4#AGAP11	M1 Methylated UblConjugation ChromatinRegulator	1	1	222	3.443	9	34296.4	52.5526	70.955	0.042	7.92	0.991838	0.845358	#EE8262	0
FBRSL1	M1 Methylated UblConjugation ChromatinRegulator	1	1	223	3.44	8	62914.7	91.7918	64.412	0.061	7.989	1.22382	4e-06	#EE8262	0
PAF1	M1 Methylated UblConjugation ChromatinRegulator	1	1	224	3.436	9	80389.1	82.1822	61.703	0.027	4.67	1.05045	0.20457	#EE8262	0
WDR1	M1 Methylated UblConjugation ChromatinRegulator	1	1	224	3.436	7	49981.9	95.3954	96.255	0.027	1.309	0.985331	0.699698	#EE8262	0
ASH1L	M1 Methylated UblConjugation ChromatinRegulator	1	1	225	3.429	11	86567.5	62.6627	70.42	0.047	11.027	0.848878	2.09e-05	#EE8262	0
BAP1	M1 Methylated UblConjugation ChromatinRegulator	1	1	226	3.427	8	32378.6	77.1772	58.939	0.028	15.925	1.13506	0.00138664	#EE8262	8
TNRC6A	M1 Methylated UblConjugation ChromatinRegulator	1	1	227	3.409	8	34136.1	92.3924	76.337	0.037	2.092	0.984876	0.712406	#EE8262	1
SAFB	M1 Methylated UblConjugation ChromatinRegulator	1	1	228	3.405	7	26030.3	83.8839	67.944	0.038	16.736	1.02907	0.476498	#EE8262	0
GOLGA2	M1 Methylated UblConjugation ChromatinRegulator	1	1	229	3.395	7	35377	96.997	60.129	0.029	9.613	0.960963	0.325961	#EE8262	0
KANSL3	M1 Methylated UblConjugation ChromatinRegulator	1	1	230	3.387	7	87379.8	82.3824	79.143	0.024	3.959	1.05033	0.209891	#EE8262	0
KDM2B	M1 Methylated UblConjugation ChromatinRegulator	1	1	231	3.386	12	145544	15.1151	88.587	0.043	1.82	0.878701	0.00164947	#EE8262	0
IRF3	M1 Methylated UblConjugation ChromatinRegulator	1	1	232	3.367	7	35657.8	94.8949	76.443	0.03	8.209	1.16097	0.000173149	#EE8262	1
USP11	M1 Methylated UblConjugation ChromatinRegulator	1	1	233	3.35	8	43850.4	25.9259	89.267	0.038	3.812	0.920542	0.0363748	#EE8262	0
STK35	M1 Methylated UblConjugation ChromatinRegulator	1	1	234	3.341	9	70800.7	92.4925	84.866	0.041	2.93	1.20597	1e-05	#EE8262	0
UBAP2	M1 Methylated UblConjugation ChromatinRegulator	1	1	235	3.334	9	60608.3	83.7838	76.805	0.046	5.362	1.05165	0.200921	#EE8262	0
CDK5RAP3	M1 Methylated UblConjugation ChromatinRegulator	1	1	236	3.33	6	10689.1	89.1892	89.344	0.033	4.876	1.10075	0.0171793	#EE8262	0
CHTF18	M1 Methylated UblConjugation ChromatinRegulator	1	1	237	3.308	11	60003.8	25.9259	44.526	0.052	2.794	1.22542	5.54e-07	#EE8262	0
MIR6785#TMEM94	M1 Methylated UblConjugation ChromatinRegulator	1	1	238	3.297	7	38235.5	91.6917	43.399	0.032	10.346	1.00313	0.941863	#EE8262	0
HELZ	M1 Methylated UblConjugation ChromatinRegulator	1	1	239	3.291	7	17951.7	96.2963	73.704	0.037	8.083	1.09833	0.0198552	#EE8262	0
NCOR2	M1 Methylated UblConjugation ChromatinRegulator	1	1	240	3.287	8	68057.6	96.997	83.394	0.044	2.109	0.944862	0.157928	#EE8262	3
KAT7	M1 Methylated UblConjugation ChromatinRegulator	1	1	241	3.283	9	103573	85.2853	66.292	0.034	7.233	1.11585	0.00553622	#EE8262	0
SMG1#BOLA2	M1 Methylated UblConjugation ChromatinRegulator	1	1	242	3.281	7	55049.1	69.97	91.402	0.037	4.114	0.977743	0.586933	#EE8262	0
ANKRD17	M1 Methylated UblConjugation ChromatinRegulator	1	1	243	3.278	8	36667.4	66.8669	76.947	0.036	6.331	1.00043	0.991466	#EE8262	0
MAZ	M1 Methylated UblConjugation ChromatinRegulator	1	1	243	3.278	9	82675.7	83.8839	65.062	0.039	9.336	1.11775	0.00461007	#EE8262	1
NOM1	M1 Methylated UblConjugation ChromatinRegulator	1	1	244	3.275	7	23639.6	55.3554	50.88	0.043	8.329	1.10477	0.0146663	#EE8262	0
GPSM3	M1 Methylated UblConjugation ChromatinRegulator	1	1	245	3.274	8	56391.4	90.991	77.554	0.036	11.365	0.921477	0.0378103	#EE8262	0
MIR6866#CASC3	M1 Methylated UblConjugation ChromatinRegulator	1	1	246	3.264	7	34547.2	85.986	76.487	0.026	4.269	1.21516	1.08e-05	#EE8262	0
ZNF526	M1 Methylated UblConjugation ChromatinRegulator	1	1	247	3.263	9	48465.2	76.2763	39.815	0.035	6.84	1.14465	0.000804281	#EE8262	0
C6orf136	M1 Methylated UblConjugation ChromatinRegulator	1	1	248	3.262	7	18868.8	87.7878	53.272	0.044	8.399	1.06805	0.105544	#EE8262	0
PRKD2	M1 Methylated UblConjugation ChromatinRegulator	1	1	249	3.259	6	27892.5	95.4955	83.207	0.037	7.053	0.996269	0.925873	#EE8262	36
ENGASE	M1 Methylated UblConjugation ChromatinRegulator	1	1	250	3.242	7	27620.2	87.7878	62	0.033	7.747	0.999233	0.984321	#EE8262	0
UBN1	M1 Methylated UblConjugation ChromatinRegulator	1	1	251	3.237	8	55918	72.6727	73.379	0.027	3.156	1.13178	0.00243122	#EE8262	0
CARMIL2	M1 Methylated UblConjugation ChromatinRegulator	1	1	252	3.236	12	91362	76.2763	35.815	0.037	7.263	1.16114	0.000150784	#EE8262	0
USF3	M1 Methylated UblConjugation ChromatinRegulator	1	1	253	3.229	8	42633.6	58.8589	59.282	0.048	5.614	0.969603	0.447262	#EE8262	0
SFPQ	M1 Methylated UblConjugation ChromatinRegulator	1	1	254	3.228	11	84478.2	71.1712	95.829	0.023	1.083	1.00302	0.939321	#EE8262	0
MSH5-SAPCD1#SAPCD1	M1 Methylated UblConjugation ChromatinRegulator	1	1	255	3.212	6	31044.2	84.3844	30.573	0.055	8.814	0.996516	0.935092	#EE8262	0
GANAB	M1 Methylated UblConjugation ChromatinRegulator	1	1	256	3.207	7	58981.7	88.989	78.879	0.033	11.944	1.01726	0.658349	#EE8262	1
MED15	M1 Methylated UblConjugation ChromatinRegulator	1	1	257	3.194	7	37547.4	90.6907	61.605	0.036	7.959	0.947529	0.162249	#EE8262	0
SRRM1	M1 Methylated UblConjugation ChromatinRegulator	1	1	258	3.182	6	40044.3	83.7838	86.808	0.027	1.755	1.06525	0.12091	#EE8262	0
HNRNPA2B1	M1 Methylated UblConjugation ChromatinRegulator	1	1	259	3.181	9	55192.1	73.2733	99.074	0.02	0.287	1.12884	0.00419763	#EE8262	0
AKAP17A	M1 Methylated UblConjugation ChromatinRegulator	1	1	260	3.154	7	61103	76.3764	59.348	0.041	15.215	1.04274	0.290091	#EE8262	0
WDR90	M1 Methylated UblConjugation ChromatinRegulator	1	1	261	3.152	8	35580.1	26.026	54.577	0.048	6.118	1.16395	0.000149779	#EE8262	0
NBPF9#NBPF14	M1 Methylated UblConjugation ChromatinRegulator	1	1	262	3.141	6	31155.4	71.7718	78.681	0.071	6.457	0.93957	0.126601	#EE8262	0
CABIN1	M1 Methylated UblConjugation ChromatinRegulator	1	1	263	3.138	6	22443.4	97.998	62.904	0.029	7.299	1.06082	0.127506	#EE8262	0
ATP6	M1 Methylated UblConjugation ChromatinRegulator	1	1	264	3.136	5	11419.4	97.0971	93.752	0.029	3.335	1.15549	0.00127688	#EE8262	0
CLASRP	M1 Methylated UblConjugation ChromatinRegulator	1	1	265	3.121	8	85965.2	89.1892	75.631	0.028	8.86	1.20009	9.31e-06	#EE8262	0
STK36	M1 Methylated UblConjugation ChromatinRegulator	1	1	266	3.119	9	268471	90.4905	40.547	0.039	13.831	0.958611	0.3606	#EE8262	2
DEF6	M1 Methylated UblConjugation ChromatinRegulator	1	1	267	3.117	6	23632.6	90.4905	56.577	0.039	3.016	1.01845	0.630681	#EE8262	0
PLEKHM1	M1 Methylated UblConjugation ChromatinRegulator	1	1	268	3.114	9	84547.4	96.7968	68.908	0.027	3.981	0.962565	0.335645	#EE8262	0
BCL9L	M1 Methylated UblConjugation ChromatinRegulator	1	1	269	3.093	8	51556.4	96.997	45.434	0.041	16.239	0.971099	0.470718	#EE8262	0
SLC25A45	M1 Methylated UblConjugation ChromatinRegulator	1	1	270	3.077	8	89765.5	89.8899	24.567	0.056	7.804	0.910038	0.0226991	#EE8262	0
EVL	M1 Methylated UblConjugation ChromatinRegulator	1	1	271	3.073	12	193415	58.4585	81.271	0.058	2.536	0.839478	4.49e-06	#EE8262	0
CLUHP3	M1 Methylated UblConjugation ChromatinRegulator	1	1	272	3.072	8	50175.2	85.1852	55.168	0.034	9.622	1.08604	0.045947	#EE8262	0
HECTD3	M1 Methylated UblConjugation ChromatinRegulator	1	1	273	3.071	6	18193.4	96.7968	63.919	0.037	12.26	1.03695	0.350967	#EE8262	0
NCOA5	M1 Methylated UblConjugation ChromatinRegulator	1	1	274	3.068	8	48100.6	83.7838	53.674	0.03	5.675	1.11523	0.00905986	#EE8262	0
ATAT1	M1 Methylated UblConjugation ChromatinRegulator	1	1	275	3.062	7	70543.5	87.1872	26.804	0.036	7.127	1.10554	0.00984403	#EE8262	2
ATG9A	M1 Methylated UblConjugation ChromatinRegulator	1	1	276	3.053	6	15874.9	96.8969	52.812	0.031	4.981	0.988026	0.758455	#EE8262	0
ACAP1	M1 Methylated UblConjugation ChromatinRegulator	1	1	277	3.049	8	87455.8	94.7948	69.737	0.047	5.736	0.910235	0.0198284	#EE8262	0
R3HDM2	M1 Methylated UblConjugation ChromatinRegulator	1	1	278	3.045	6	43804.5	93.2933	76.041	0.038	6.925	1.01065	0.787769	#EE8262	0
DNMT1	M1 Methylated UblConjugation ChromatinRegulator	1	1	279	3.04	7	61555.4	76.5766	91.769	0.039	2.555	0.891452	0.0033613	#EE8262	70
MYPOP	M1 Methylated UblConjugation ChromatinRegulator	1	1	280	3.038	6	16897.9	84.7848	51.477	0.033	12.628	0.962541	0.355021	#EE8262	0
RP3-508I15.21	M1 Methylated UblConjugation ChromatinRegulator	1	1	281	3.032	6	12747.7	88.989	30.093	0.055	9.179	1.06592	0.144432	#EE8262	0
APBB3#MIR6831	M1 Methylated UblConjugation ChromatinRegulator	1	1	282	3.029	7	128038	88.5886	47.887	0.036	15.697	1.08896	0.0445083	#EE8262	0
TBC1D10B	M1 Methylated UblConjugation ChromatinRegulator	1	1	283	3.025	7	40721.3	83.7838	68.76	0.03	16.281	1.00756	0.84912	#EE8262	0
TBC1D13	M1 Methylated UblConjugation ChromatinRegulator	1	1	283	3.025	6	22087.8	97.0971	60.915	0.024	7.728	1.0788	0.0414314	#EE8262	0
RBM15B	M1 Methylated UblConjugation ChromatinRegulator	1	1	284	3.022	6	11468.4	77.6777	58.62	0.033	5.139	1.1667	0.000111239	#EE8262	0
SCAMP3	M1 Methylated UblConjugation ChromatinRegulator	1	1	285	3.018	8	86025.6	87.988	86.926	0.022	2.728	1.01934	0.622998	#EE8262	0
LOC102724814	M1 Methylated UblConjugation ChromatinRegulator	1	1	286	3.003	6	18015.8	89.1892	20.116	0.037	5.827	1.00787	0.864634	#EE8262	0
MTA1	M1 Methylated UblConjugation ChromatinRegulator	1	1	287	2.993	6	43788.3	85.8859	51.495	0.044	13.224	1.1703	5.35e-05	#EE8262	0
MICAL1	M1 Methylated UblConjugation ChromatinRegulator	1	1	288	2.991	6	38343.3	95.0951	77.642	0.046	6.806	0.842815	1.63e-05	#EE8262	0
SLC35A4	M1 Methylated UblConjugation ChromatinRegulator	1	1	289	2.987	8	109655	83.7838	78.419	0.036	5.222	1.0534	0.200585	#EE8262	0
SLC35E2A#SLC35E2B	M1 Methylated UblConjugation ChromatinRegulator	1	1	290	2.982	6	24913.9	73.6737	57.172	0.04	9.292	1.0641	0.141388	#EE8262	0
DCAF7	M1 Methylated UblConjugation ChromatinRegulator	1	1	291	2.951	6	25666.9	97.3974	86.71	0.032	3.181	1.06266	0.121075	#EE8262	0
SIN3B	M1 Methylated UblConjugation ChromatinRegulator	1	1	291	2.951	5	28202.1	89.3894	46.57	0.043	8.139	1.05154	0.201588	#EE8262	0
MLXIP	M1 Methylated UblConjugation ChromatinRegulator	1	1	292	2.95	6	53328.2	95.2953	63.325	0.065	11.412	1.07352	0.0774392	#EE8262	0
RHOG	M1 Methylated UblConjugation ChromatinRegulator	1	1	293	2.949	7	35641.3	95.1952	91.96	0.032	2.957	0.830009	2.52e-06	#EE8262	0
MAP3K11	M1 Methylated UblConjugation ChromatinRegulator	1	1	294	2.942	8	30497	96.7968	70.795	0.029	9.496	0.89058	0.00537175	#EE8262	5
TJAP1	M1 Methylated UblConjugation ChromatinRegulator	1	1	295	2.934	6	34171.9	92.7928	63.298	0.022	2.513	1.04961	0.22666	#EE8262	0
EWSR1	M1 Methylated UblConjugation ChromatinRegulator	1	1	296	2.921	5	6735.57	83.7838	91.539	0.023	2.632	1.04603	0.244931	#EE8262	1
NBPF1	M1 Methylated UblConjugation ChromatinRegulator	1	1	297	2.918	7	44253.5	71.6717	69.505	0.035	15.881	0.980322	0.625387	#EE8262	0
AMT	M1 Methylated UblConjugation ChromatinRegulator	1	1	298	2.906	6	40661.3	88.5886	48.691	0.041	5.383	0.951922	0.232623	#EE8262	0
SMARCC1	M1 Methylated UblConjugation ChromatinRegulator	1	1	299	2.901	8	62811.9	74.0741	75.622	0.046	5.279	1.17089	0.000172512	#EE8262	0
CHKB	M1 Methylated UblConjugation ChromatinRegulator	1	1	300	2.9	9	61293.6	54.3544	76.646	0.037	3.311	0.945836	0.148955	#EE8262	0
SBF1	M1 Methylated UblConjugation ChromatinRegulator	1	1	301	2.883	6	38232.1	84.7848	74.513	0.039	9.206	0.945115	0.152603	#EE8262	0
GTF2I	M1 Methylated UblConjugation ChromatinRegulator	1	1	302	2.879	10	172978	67.8679	31.495	0.054	11.583	1.00902	0.816794	#EE8262	0
FAM156B#FAM156A	M1 Methylated UblConjugation ChromatinRegulator	1	1	303	2.87	7	38226.1	65.1652	83.38	0.039	10.868	1.09795	0.0288137	#EE8262	0
ARAP1	M1 Methylated UblConjugation ChromatinRegulator	1	1	304	2.867	8	18406.4	96.7968	69.729	0.032	8.05	0.888996	0.00405767	#EE8262	0
NCOA6	M1 Methylated UblConjugation ChromatinRegulator	1	1	305	2.866	6	68102.4	94.2943	73.892	0.029	4.565	1.08799	0.0387862	#EE8262	0
SCRIB	M1 Methylated UblConjugation ChromatinRegulator	1	1	305	2.866	6	14002.8	83.7838	62.745	0.038	9.489	1.0659	0.111403	#EE8262	0
AGAP9#AGAP5#AGAP4#AGAP11	M1 Methylated UblConjugation ChromatinRegulator	1	1	306	2.86	7	77195.2	53.5536	70.817	0.039	8.985	1.01346	0.744617	#EE8262	0
STAT6	M1 Methylated UblConjugation ChromatinRegulator	1	1	307	2.859	7	51197.9	83.7838	86.436	0.035	10.075	0.99273	0.852442	#EE8262	15
INO80	M1 Methylated UblConjugation ChromatinRegulator	1	1	308	2.855	9	173314	97.0971	65.231	0.031	6.901	1.11525	0.00898359	#EE8262	0
NUP188	M1 Methylated UblConjugation ChromatinRegulator	1	1	309	2.854	10	68606.5	77.8779	74.222	0.033	8.121	1.08797	0.0298458	#EE8262	0
HERC2P9#HERC2P2	M1 Methylated UblConjugation ChromatinRegulator	1	1	310	2.852	7	58546.8	70.8709	70.367	0.05	5.464	1.03778	0.383383	#EE8262	0
CABLES2	M1 Methylated UblConjugation ChromatinRegulator	1	1	311	2.847	10	135846	79.2793	51.989	0.057	7.134	0.972734	0.498013	#EE8262	0
YY1AP1	M1 Methylated UblConjugation ChromatinRegulator	1	1	312	2.846	6	17876.5	89.7898	82.961	0.028	4.958	0.94938	0.169792	#EE8262	0
MYO9B	M1 Methylated UblConjugation ChromatinRegulator	1	1	313	2.842	5	18709.6	96.8969	61.401	0.034	10.286	0.969141	0.412165	#EE8262	12
CHD4	M1 Methylated UblConjugation ChromatinRegulator	1	1	314	2.841	6	56884	94.2943	86.979	0.029	4.365	1.02055	0.604164	#EE8262	1
FAM222B	M1 Methylated UblConjugation ChromatinRegulator	1	1	315	2.828	6	31719.3	89.2893	59.251	0.038	8.155	1.07471	0.0627866	#EE8262	0
NUMA1	M1 Methylated UblConjugation ChromatinRegulator	1	1	316	2.818	5	23640.7	90.4905	76.789	0.04	8.483	1.01158	0.770233	#EE8262	1
PABPC1	M1 Methylated UblConjugation ChromatinRegulator	1	1	317	2.815	5	23657	83.7838	99.767	0.014	0.173	0.994781	0.891862	#EE8262	4
CRKL	M1 Methylated UblConjugation ChromatinRegulator	1	1	318	2.814	7	48249.7	84.4845	76.387	0.026	13.635	1.08745	0.0352729	#EE8262	2
RASSF5	M1 Methylated UblConjugation ChromatinRegulator	1	1	319	2.809	8	76334.4	95.2953	78.381	0.055	8.437	0.963994	0.36828	#EE8262	0
PPP6R1	M1 Methylated UblConjugation ChromatinRegulator	1	1	320	2.801	7	32405	83.7838	81.938	0.031	4.529	0.967457	0.409907	#EE8262	0
SON	M1 Methylated UblConjugation ChromatinRegulator	1	1	321	2.797	6	19991.7	77.1772	94.665	0.025	2.076	0.969766	0.430096	#EE8262	0
BPTF	M1 Methylated UblConjugation ChromatinRegulator	1	1	322	2.796	8	37821.7	62.5626	72.32	0.045	7.564	0.967607	0.400492	#EE8262	1
DYNC1LI2	M1 Methylated UblConjugation ChromatinRegulator	1	1	323	2.781	11	217970	71.7718	91.486	0.029	2.153	0.973534	0.500066	#EE8262	0
SMAP2	M1 Methylated UblConjugation ChromatinRegulator	1	1	324	2.778	8	72841.7	87.7878	91.927	0.043	3.923	1.02511	0.553657	#EE8262	0
TRAK1	M1 Methylated UblConjugation ChromatinRegulator	1	1	325	2.773	6	46128.4	83.7838	59.83	0.042	5.614	1.04386	0.280735	#EE8262	0
SNRNP70	M1 Methylated UblConjugation ChromatinRegulator	1	1	326	2.772	6	20775.1	89.1892	71.774	0.032	9.94	1.1584	0.000282566	#EE8262	0
IP6K1	M1 Methylated UblConjugation ChromatinRegulator	1	1	327	2.77	6	20933.7	78.979	64.326	0.025	8.691	1.04099	0.315904	#EE8262	0
NEK8	M1 Methylated UblConjugation ChromatinRegulator	1	1	328	2.764	10	87146.9	78.2783	57.818	0.045	7.367	1.0236	0.572857	#EE8262	0
LIME1#ZGPAT	M1 Methylated UblConjugation ChromatinRegulator	1	1	329	2.762	7	99591.2	94.1942	55.53	0.032	5.58	1.03658	0.398788	#EE8262	0
ATXN2L	M1 Methylated UblConjugation ChromatinRegulator	1	1	330	2.739	6	75629.3	84.1842	23.406	0.035	4.172	1.04917	0.250807	#EE8262	0
CFL1	M1 Methylated UblConjugation ChromatinRegulator	1	1	331	2.736	7	53155.3	88.3884	99.85	0.014	0.091	0.866121	5.16e-05	#EE8262	8
GNB2	M1 Methylated UblConjugation ChromatinRegulator	1	1	332	2.732	6	54108.6	88.0881	87.087	0.031	2.844	0.968242	0.419528	#EE8262	0
RNPS1	M1 Methylated UblConjugation ChromatinRegulator	1	1	332	2.732	6	22880.1	83.0831	89.325	0.022	3.314	1.16084	0.000198284	#EE8262	0
ZNF264	M1 Methylated UblConjugation ChromatinRegulator	1	1	333	2.731	8	68001.1	59.0591	45.516	0.057	6.152	1.04263	0.28882	#EE8262	0
TM9SF4	M1 Methylated UblConjugation ChromatinRegulator	1	1	334	2.727	6	37648.5	85.2853	57.582	0.033	8.256	1.26016	1.02e-08	#EE8262	0
SF3B4	M1 Methylated UblConjugation ChromatinRegulator	1	1	335	2.707	6	21245.5	83.7838	82.165	0.036	8.006	1.00575	0.88228	#EE8262	0
CRAMP1	M1 Methylated UblConjugation ChromatinRegulator	1	1	336	2.704	5	17142.8	92.8929	44.457	0.049	10.182	1.1491	0.000764258	#EE8262	0
CHD8	M1 Methylated UblConjugation ChromatinRegulator	1	1	337	2.702	5	67753.1	89.3894	69.255	0.041	9.836	0.925574	0.0446384	#EE8262	0
NOTCH2NLA	M1 Methylated UblConjugation ChromatinRegulator	1	1	338	2.7	6	50121.9	71.7718	90.829	0.057	5.494	1.03149	0.435736	#EE8262	0
INPP5E	M1 Methylated UblConjugation ChromatinRegulator	1	1	339	2.698	5	11012	89.2893	58.971	0.042	8.349	1.04241	0.30446	#EE8262	0
BAZ1B	M1 Methylated UblConjugation ChromatinRegulator	1	1	340	2.695	7	52779.6	91.2913	80.916	0.034	2.758	0.977366	0.561566	#EE8262	0
ZGPAT	M1 Methylated UblConjugation ChromatinRegulator	1	1	341	2.69	5	37723.6	94.1942	58.7	0.032	5.369	1.02541	0.535839	#EE8262	0
KHDRBS1	M1 Methylated UblConjugation ChromatinRegulator	1	1	342	2.687	5	9680.78	81.2813	96.788	0.023	0.879	0.931004	0.0614859	#EE8262	0
KLC1	M1 Methylated UblConjugation ChromatinRegulator	1	1	343	2.682	7	81568.8	87.6877	79.432	0.034	4.201	0.959691	0.290498	#EE8262	3
MST1	M1 Methylated UblConjugation ChromatinRegulator	1	1	344	2.672	10	214287	87.5876	52.372	0.028	6.387	1.15363	0.000497367	#EE8262	1
NBPF19#NBPF11	M1 Methylated UblConjugation ChromatinRegulator	1	1	344	2.672	5	55263.6	71.7718	68.726	0.056	5.116	1.00028	0.994721	#EE8262	0
NUP153	M1 Methylated UblConjugation ChromatinRegulator	1	1	345	2.668	9	62903	75.8759	90.985	0.034	1.999	1.16847	0.000152956	#EE8262	0
TCIRG1	M1 Methylated UblConjugation ChromatinRegulator	1	1	346	2.66	7	88704.1	96.8969	78.014	0.046	3.016	0.863812	0.000205095	#EE8262	0
MIR4271#C3orf62	M1 Methylated UblConjugation ChromatinRegulator	1	1	347	2.652	6	46418.8	84.7848	80.684	0.029	6.602	0.986617	0.745578	#EE8262	0
CPSF7	M1 Methylated UblConjugation ChromatinRegulator	1	1	348	2.649	7	114620	89.1892	54.776	0.031	26.652	1.04127	0.299539	#EE8262	0
ABCF1	M1 Methylated UblConjugation ChromatinRegulator	1	1	349	2.647	7	75899.6	87.7878	89.028	0.027	4.025	1.07863	0.0583213	#EE8262	0
URGCP	M1 Methylated UblConjugation ChromatinRegulator	1	1	350	2.642	6	31957.1	78.979	55.009	0.036	5.912	1.08994	0.0293294	#EE8262	0
PATZ1	M1 Methylated UblConjugation ChromatinRegulator	1	1	351	2.636	7	75551.9	66.5666	62.835	0.04	2.605	1.01933	0.627276	#EE8262	0
PRKACA	M1 Methylated UblConjugation ChromatinRegulator	1	1	352	2.633	5	27818.4	88.2883	43.716	0.035	10.965	1.08798	0.0273047	#EE8262	23
TUBGCP6	M1 Methylated UblConjugation ChromatinRegulator	1	1	353	2.632	5	21553.4	89.1892	45.083	0.045	9.327	1.12407	0.00398733	#EE8262	0
VPS52	M1 Methylated UblConjugation ChromatinRegulator	1	1	354	2.629	5	29231.3	91.5916	84.723	0.026	6.206	0.990905	0.81439	#EE8262	0
ACO2	M1 Methylated UblConjugation ChromatinRegulator	1	1	355	2.623	6	33049.2	57.5576	61.993	0.032	22.46	0.937058	0.100876	#EE8262	0
SMARCD1	M1 Methylated UblConjugation ChromatinRegulator	1	1	356	2.618	8	146226	83.7838	58.526	0.032	13.241	1.0701	0.0829348	#EE8262	0
PLEKHM2	M1 Methylated UblConjugation ChromatinRegulator	1	1	357	2.617	7	25920.3	96.7968	59.654	0.034	3.47	0.936399	0.118958	#EE8262	0
ZC3HC1	M1 Methylated UblConjugation ChromatinRegulator	1	1	358	2.615	7	25413.3	55.3554	72.142	0.031	7.021	1.08137	0.0582959	#EE8262	0
ZNF592	M1 Methylated UblConjugation ChromatinRegulator	1	1	359	2.614	6	43505.7	87.4875	53.591	0.034	8.998	1.05992	0.131191	#EE8262	0
MLLT1	M1 Methylated UblConjugation ChromatinRegulator	1	1	360	2.595	5	61715.1	84.0841	61.491	0.038	15.449	1.16764	0.000118968	#EE8262	0
SYNRG	M1 Methylated UblConjugation ChromatinRegulator	1	1	361	2.594	7	60098.3	71.5716	75.938	0.037	11.603	1.02537	0.527473	#EE8262	0
RBM15	M1 Methylated UblConjugation ChromatinRegulator	1	1	362	2.59	7	25490.1	78.1782	88.529	0.029	4.537	1.07802	0.0648788	#EE8262	0
ITPR3	M1 Methylated UblConjugation ChromatinRegulator	1	1	363	2.585	5	67224.2	88.1882	73.659	0.045	4.968	0.959641	0.299366	#EE8262	3
SPTAN1	M1 Methylated UblConjugation ChromatinRegulator	1	1	364	2.582	5	18104.8	97.0971	86.794	0.048	4.924	0.804222	2.99e-08	#EE8262	0
MOB3A	M1 Methylated UblConjugation ChromatinRegulator	1	1	365	2.574	9	94118.5	53.1532	70.168	0.05	6.647	0.771854	3.8e-10	#EE8262	0
ASB1	M1 Methylated UblConjugation ChromatinRegulator	1	1	366	2.567	6	29420.5	89.0891	61.041	0.027	6.435	0.980353	0.606685	#EE8262	0
NR2C2	M1 Methylated UblConjugation ChromatinRegulator	1	1	367	2.559	6	47985.9	59.0591	48.34	0.035	3.229	1.0017	0.96612	#EE8262	2
WDR6	M1 Methylated UblConjugation ChromatinRegulator	1	1	368	2.552	6	26077.6	82.7828	74.018	0.035	11.582	1.20155	3.86e-06	#EE8262	0
MIDEAS	M1 Methylated UblConjugation ChromatinRegulator	1	1	369	2.546	5	13546	94.4945	50.575	0.042	10.922	0.999426	0.988808	#EE8262	0
INPPL1	M1 Methylated UblConjugation ChromatinRegulator	1	1	370	2.544	5	34121.2	91.4915	60.182	0.036	7.266	1.02783	0.470698	#EE8262	2
RGL2	M1 Methylated UblConjugation ChromatinRegulator	1	1	371	2.539	5	13773.2	89.1892	70.442	0.041	4.874	0.981216	0.636675	#EE8262	0
TAF4	M1 Methylated UblConjugation ChromatinRegulator	1	1	372	2.53	6	28844.7	86.5866	57.591	0.042	5.025	1.12941	0.00218022	#EE8262	0
RNF220	M1 Methylated UblConjugation ChromatinRegulator	1	1	373	2.525	6	23965.3	75.976	73.12	0.028	6.973	1.26134	1.89e-09	#EE8262	0
CCDC88B	M1 Methylated UblConjugation ChromatinRegulator	1	1	374	2.524	5	20331.4	94.7948	66.141	0.036	11.876	0.932573	0.0957316	#EE8262	0
PKN1	M1 Methylated UblConjugation ChromatinRegulator	1	1	375	2.52	8	29329.8	83.2833	56.558	0.037	8.691	1.09099	0.0245484	#EE8262	6
PRR14	M1 Methylated UblConjugation ChromatinRegulator	1	1	375	2.52	5	8177.86	96.8969	78.623	0.03	8.597	0.995546	0.910362	#EE8262	0
ZBTB40	M1 Methylated UblConjugation ChromatinRegulator	1	1	376	2.519	5	20473.6	73.974	56.471	0.032	9.706	1.0673	0.0907227	#EE8262	0
RETREG3	M1 Methylated UblConjugation ChromatinRegulator	1	1	377	2.515	6	31468.4	94.1942	88.205	0.026	2.174	1.05592	0.164477	#EE8262	0
ACIN1	M1 Methylated UblConjugation ChromatinRegulator	1	1	378	2.514	5	19987.5	86.2863	61.943	0.036	5.291	1.13121	0.00174025	#EE8262	0
GTF2IP20	M1 Methylated UblConjugation ChromatinRegulator	1	1	379	2.511	5	41245.8	89.1892	49.789	0.048	14.28	1.06269	0.169241	#EE8262	0
LOC155060	M1 Methylated UblConjugation ChromatinRegulator	1	1	380	2.509	5	18007	79.1792	54.324	0.055	9.507	1.05994	0.163983	#EE8262	0
MZF1	M1 Methylated UblConjugation ChromatinRegulator	1	1	381	2.505	5	14961.2	89.0891	64.093	0.032	4.806	1.11987	0.00385811	#EE8262	0
ACTN4	M1 Methylated UblConjugation ChromatinRegulator	1	1	382	2.495	5	7497.01	96.997	86.573	0.035	5.835	0.978811	0.585745	#EE8262	0
TAPBP	M1 Methylated UblConjugation ChromatinRegulator	1	1	383	2.482	6	71108.5	95.4955	75.21	0.048	21.133	1.02413	0.540758	#EE8262	1
GATAD2A	M1 Methylated UblConjugation ChromatinRegulator	1	1	384	2.48	6	28851.4	87.3874	83.421	0.04	4.371	1.09623	0.0222661	#EE8262	0
STRN4	M1 Methylated UblConjugation ChromatinRegulator	1	1	385	2.479	5	13816.4	83.7838	40.647	0.041	10.775	1.17803	2.32e-05	#EE8262	0
GIT2	M1 Methylated UblConjugation ChromatinRegulator	1	1	386	2.474	6	78181.4	78.1782	80.641	0.035	4.015	0.911657	0.021861	#EE8262	0
CALCOCO1	M1 Methylated UblConjugation ChromatinRegulator	1	1	387	2.468	5	34691.8	89.1892	66.436	0.028	11.405	0.988337	0.766955	#EE8262	0
CIZ1	M1 Methylated UblConjugation ChromatinRegulator	1	1	387	2.468	6	29547.5	86.4865	55.314	0.038	12.897	1.17243	3.71e-05	#EE8262	0
SLC38A10	M1 Methylated UblConjugation ChromatinRegulator	1	1	388	2.457	5	14896.6	96.1962	77.441	0.038	8.02	1.01932	0.62181	#EE8262	0
PABPC4#LOC100996696	M1 Methylated UblConjugation ChromatinRegulator	1	1	389	2.454	5	20451.2	83.7838	92.533	0.037	1.416	1.05118	0.270974	#EE8262	0
RP11-305E6.4	M1 Methylated UblConjugation ChromatinRegulator	1	1	390	2.449	12	129444	48.7487	18.85	0.08	5.91	1.20284	4.32e-05	#EE8262	0
DHX9	M1 Methylated UblConjugation ChromatinRegulator	1	1	391	2.445	8	50931.1	70.1702	70.652	0.058	7.22	1.04726	0.238541	#EE8262	0
ZBED4	M1 Methylated UblConjugation ChromatinRegulator	1	1	392	2.439	8	52725.5	72.973	37.609	0.035	7.152	1.10812	0.0114831	#EE8262	0
PIK3CD	M1 Methylated UblConjugation ChromatinRegulator	1	1	393	2.433	5	11119.8	95.5956	74.892	0.039	9.156	0.989082	0.773519	#EE8262	163
CNOT1	M1 Methylated UblConjugation ChromatinRegulator	1	1	394	2.426	6	18119.2	83.7838	81.696	0.035	7.844	1.11134	0.00983536	#EE8262	0
MAP1S	M1 Methylated UblConjugation ChromatinRegulator	1	1	394	2.426	5	18800.5	83.7838	51.774	0.04	8.39	1.02751	0.503118	#EE8262	0
DNM2	M1 Methylated UblConjugation ChromatinRegulator	1	1	395	2.425	5	15623	90.2903	55.718	0.036	6.903	1.01748	0.65866	#EE8262	0
MAF1	M1 Methylated UblConjugation ChromatinRegulator	1	1	396	2.424	9	126582	65.1652	72.092	0.034	9.92	1.06166	0.134802	#EE8262	0
PCBP1	M1 Methylated UblConjugation ChromatinRegulator	1	1	397	2.421	5	14856.9	83.8839	95.509	0.03	1.342	0.992539	0.851547	#EE8262	0
SETDB1	M1 Methylated UblConjugation ChromatinRegulator	1	1	397	2.421	5	28498.3	89.7898	59.523	0.026	6.307	1.06238	0.112456	#EE8262	0
EML3	M1 Methylated UblConjugation ChromatinRegulator	1	1	398	2.412	5	36153.2	90.6907	61.502	0.032	13.23	1.00827	0.832769	#EE8262	0
RBM14	M1 Methylated UblConjugation ChromatinRegulator	1	1	399	2.41	5	16199.7	83.7838	70.789	0.031	9.949	1.01334	0.737519	#EE8262	0
RHBDD2	M1 Methylated UblConjugation ChromatinRegulator	1	1	400	2.405	6	12490.2	89.7898	56.127	0.042	6.578	0.916347	0.0295192	#EE8262	0
RUSC1-AS1	M1 Methylated UblConjugation ChromatinRegulator	1	1	400	2.405	6	27755.3	82.7828	29.427	0.056	12.46	1.07491	0.0742192	#EE8262	0
SPI1	M1 Methylated UblConjugation ChromatinRegulator	1	1	401	2.397	5	62081.5	92.993	39.718	0.047	15.611	0.911338	0.0210266	#EE8262	0
SMARCA4	M1 Methylated UblConjugation ChromatinRegulator	1	1	402	2.394	5	14349.1	83.8839	84.533	0.049	3.492	1.01276	0.744881	#EE8262	9
TATDN2	M1 Methylated UblConjugation ChromatinRegulator	1	1	402	2.394	5	15700.1	97.0971	74.987	0.026	8.287	1.09454	0.0212048	#EE8262	0
TRIOBP	M1 Methylated UblConjugation ChromatinRegulator	1	1	403	2.391	5	20080.3	96.7968	79.66	0.024	2.637	0.933005	0.0798419	#EE8262	0
HYOU1	M1 Methylated UblConjugation ChromatinRegulator	1	1	404	2.375	7	64055	80.5806	79.014	0.036	15.397	1.08813	0.0306117	#EE8262	1
SUGP2	M1 Methylated UblConjugation ChromatinRegulator	1	1	405	2.364	9	77937.1	41.3413	69.076	0.033	8.182	0.999253	0.984916	#EE8262	0
RUNX3	M1 Methylated UblConjugation ChromatinRegulator	1	1	406	2.357	6	33372.3	95.5956	87.303	0.045	4.317	0.892147	0.0035129	#EE8262	2
CLDN15	M1 Methylated UblConjugation ChromatinRegulator	1	1	407	2.356	6	45363.1	88.0881	56.107	0.028	10.741	1.09338	0.0175379	#EE8262	0
TRAPPC10#LOC102724200	M1 Methylated UblConjugation ChromatinRegulator	1	1	408	2.347	5	16265.8	62.5626	58.387	0.034	3.91	0.979442	0.612296	#EE8262	0
CCDC130	M1 Methylated UblConjugation ChromatinRegulator	1	1	409	2.345	5	29618.8	89.1892	62.371	0.027	7.086	0.968969	0.409012	#EE8262	0
C2CD3	M1 Methylated UblConjugation ChromatinRegulator	1	1	410	2.343	5	19091.6	89.1892	59.592	0.037	6.159	0.944592	0.145951	#EE8262	0
AATF	M1 Methylated UblConjugation ChromatinRegulator	1	1	411	2.342	10	154935	77.8779	86.176	0.031	1.908	1.03833	0.346309	#EE8262	0
RP5-1085F17.3	M1 Methylated UblConjugation ChromatinRegulator	1	1	412	2.341	6	30163.7	81.2813	42.741	0.041	7.941	1.15484	0.000822933	#EE8262	0
KIF21B	M1 Methylated UblConjugation ChromatinRegulator	1	1	413	2.34	6	41041.7	95.2953	58.922	0.06	13.384	0.993145	0.863247	#EE8262	0
AB488780	M1 Methylated UblConjugation ChromatinRegulator	1	1	414	2.339	5	13600	98.3984	38.822	0.04	6.659	1.03099	0.485744	#EE8262	0
ILK	M1 Methylated UblConjugation ChromatinRegulator	1	1	415	2.333	5	17979.8	95.1952	91.413	0.026	2.786	0.875718	0.00074376	#EE8262	4
SLC25A6	M1 Methylated UblConjugation ChromatinRegulator	1	1	416	2.329	5	8168.6	76.3764	99.146	0.026	0.22	1.1225	0.00992522	#EE8262	1
KHSRP	M1 Methylated UblConjugation ChromatinRegulator	1	1	417	2.324	4	4703.75	83.7838	84.168	0.038	8.387	1.11667	0.00573058	#EE8262	1
LIG1	M1 Methylated UblConjugation ChromatinRegulator	1	1	417	2.324	6	11668.5	46.7467	67.903	0.042	5.996	1.12138	0.00356324	#EE8262	2
OSBPL7	M1 Methylated UblConjugation ChromatinRegulator	1	1	418	2.321	5	27880.1	89.1892	54.69	0.037	10.694	1.11042	0.0090723	#EE8262	0
UVSSA	M1 Methylated UblConjugation ChromatinRegulator	1	1	418	2.321	4	8481.59	89.1892	68.193	0.054	9.63	0.965077	0.397185	#EE8262	0
WDR37	M1 Methylated UblConjugation ChromatinRegulator	1	1	419	2.319	5	20302.7	77.3774	67.376	0.035	5.574	0.947652	0.177938	#EE8262	0
ZFYVE27	M1 Methylated UblConjugation ChromatinRegulator	1	1	420	2.308	5	9878.03	89.1892	52.191	0.031	8.509	1.07255	0.082197	#EE8262	0
CNOT11	M1 Methylated UblConjugation ChromatinRegulator	1	1	421	2.307	5	11881.3	82.983	82.465	0.025	3.585	1.03396	0.396742	#EE8262	0
HNRNPA3	M1 Methylated UblConjugation ChromatinRegulator	1	1	422	2.299	7	54927.8	55.2553	88.965	0.036	4.196	1.00766	0.845006	#EE8262	0
CTBP1	M1 Methylated UblConjugation ChromatinRegulator	1	1	423	2.292	5	10577.8	92.8929	92.449	0.03	3.37	1.16576	0.000161966	#EE8262	0
UGGT1	M1 Methylated UblConjugation ChromatinRegulator	1	1	424	2.289	5	12315	84.8849	81.509	0.027	4.344	0.864569	0.000302545	#EE8262	0
ZMYM3	M1 Methylated UblConjugation ChromatinRegulator	1	1	425	2.285	4	18768.6	85.8859	70.065	0.042	12.138	1.10803	0.00799134	#EE8262	0
TAF1C	M1 Methylated UblConjugation ChromatinRegulator	1	1	426	2.28	4	5962.46	89.1892	49.184	0.032	7.774	1.08874	0.0324742	#EE8262	0
RAPGEF1	M1 Methylated UblConjugation ChromatinRegulator	1	1	427	2.276	6	46200.1	95.7958	73.863	0.046	11.727	1.07402	0.0694861	#EE8262	0
BC032415	M1 Methylated UblConjugation ChromatinRegulator	1	1	428	2.269	5	13655.8	89.1892	9.348	0.077	3.605	0.976767	0.618448	#EE8262	0
ZC3HAV1	M1 Methylated UblConjugation ChromatinRegulator	1	1	429	2.266	5	37270.5	96.997	85.82	0.039	4.932	1.06207	0.134849	#EE8262	0
ZNF775#LOC728743	M1 Methylated UblConjugation ChromatinRegulator	1	1	430	2.261	5	17998.9	89.8899	49.769	0.048	6.703	1.10751	0.0183163	#EE8262	0
ABL1	M1 Methylated UblConjugation ChromatinRegulator	1	1	431	2.259	5	98210.6	97.3974	73.828	0.04	9.505	1.07776	0.0642061	#EE8262	190
TCHP	M1 Methylated UblConjugation ChromatinRegulator	1	1	432	2.258	7	58720.2	90.1902	55.466	0.035	10.876	1.0678	0.107743	#EE8262	0
L3MBTL2	M1 Methylated UblConjugation ChromatinRegulator	1	1	433	2.244	6	50472	83.5836	65.593	0.034	15.882	0.934406	0.100457	#EE8262	0
ND2	M1 Methylated UblConjugation ChromatinRegulator	1	1	434	2.234	3	0	97.0971	99.747	0.029	0.142	1.22476	4.02e-05	#EE8262	3
SULT1A4#SULT1A3	M1 Methylated UblConjugation ChromatinRegulator	1	1	435	2.232	3	2891.55	60.7608	75.421	0.041	4.171	0.979775	0.632051	#EE8262	0
SPATA2	M1 Methylated UblConjugation ChromatinRegulator	1	1	436	2.231	5	21875.3	76.2763	42.658	0.034	5.331	1.11702	0.00494077	#EE8262	0
NFATC2IP	M1 Methylated UblConjugation ChromatinRegulator	1	1	437	2.223	5	29773.4	89.1892	80.892	0.041	9.857	1.09796	0.0161933	#EE8262	0
CAMTA2	M1 Methylated UblConjugation ChromatinRegulator	1	1	438	2.22	4	13025.8	96.8969	43.994	0.044	5.156	1.11244	0.00705742	#EE8262	0
ELK4	M1 Methylated UblConjugation ChromatinRegulator	1	1	439	2.21	6	51344.2	59.0591	88.698	0.038	3.145	1.00403	0.916517	#EE8262	0
MCM5	M1 Methylated UblConjugation ChromatinRegulator	1	1	440	2.204	9	93107.3	49.4494	87.122	0.053	4.618	1.08858	0.0343161	#EE8262	0
ZNF839	M1 Methylated UblConjugation ChromatinRegulator	1	1	441	2.2	6	36637.1	89.5896	34.756	0.031	2.888	1.05944	0.136215	#EE8262	0
OXSR1	M1 Methylated UblConjugation ChromatinRegulator	1	1	442	2.192	5	76539.6	80.8809	82.432	0.026	2.279	1.09261	0.0216434	#EE8262	1
TMEM256-PLSCR3#PLSCR3	M1 Methylated UblConjugation ChromatinRegulator	1	1	443	2.191	6	44241	96.7968	81.535	0.029	9.126	0.993284	0.872441	#EE8262	0
HIC2	M1 Methylated UblConjugation ChromatinRegulator	1	1	444	2.187	5	19345.2	83.7838	50.435	0.044	4.785	1.22028	1.44e-07	#EE8262	0
CCM2	M1 Methylated UblConjugation ChromatinRegulator	1	1	445	2.186	6	21837.8	77.978	80.053	0.036	3.583	0.940172	0.134631	#EE8262	0
GRIPAP1	M1 Methylated UblConjugation ChromatinRegulator	1	1	446	2.184	5	14046.4	27.8278	67.969	0.041	4.21	0.929531	0.0860335	#EE8262	0
FASN	M1 Methylated UblConjugation ChromatinRegulator	1	1	447	2.18	4	15805.6	83.7838	55.338	0.042	15.182	1.27746	2.41e-10	#EE8262	30
PIGG	M1 Methylated UblConjugation ChromatinRegulator	1	1	448	2.179	5	6991.56	71.7718	71.701	0.034	3.813	1.06787	0.0845947	#EE8262	0
C11orf68	M1 Methylated UblConjugation ChromatinRegulator	1	1	449	2.176	5	17761.5	90.5906	70.2	0.028	5.32	0.940676	0.126128	#EE8262	0
TAF3	M1 Methylated UblConjugation ChromatinRegulator	1	1	449	2.176	6	59623	84.7848	44.825	0.035	11.336	1.07449	0.099678	#EE8262	0
ELAVL1	M1 Methylated UblConjugation ChromatinRegulator	1	1	450	2.172	4	5587.12	83.7838	75.811	0.048	21.399	0.996999	0.93947	#EE8262	2
SULT1A2	M1 Methylated UblConjugation ChromatinRegulator	1	1	450	2.172	5	32022.4	60.7608	62.183	0.032	3.09	0.976328	0.549128	#EE8262	1
DGKZ	M1 Methylated UblConjugation ChromatinRegulator	1	1	451	2.171	4	7029.6	96.8969	50.056	0.037	17.226	0.972391	0.477017	#EE8262	0
PSMG3-AS1	M1 Methylated UblConjugation ChromatinRegulator	1	1	452	2.169	5	28969	90.8909	23.68	0.048	2.769	0.83606	0.00026879	#EE8262	0
AP1G2	M1 Methylated UblConjugation ChromatinRegulator	1	1	453	2.167	4	19933.6	93.3934	60.11	0.034	7.093	1.04593	0.24939	#EE8262	0
PATL1	M1 Methylated UblConjugation ChromatinRegulator	1	1	454	2.153	4	13970.3	91.3914	72.644	0.041	5.357	1.04516	0.278798	#EE8262	0
SULT1A1	M1 Methylated UblConjugation ChromatinRegulator	1	1	454	2.153	3	7565.39	60.7608	74.819	0.04	3.582	0.977929	0.569651	#EE8262	6
FCHSD1	M1 Methylated UblConjugation ChromatinRegulator	1	1	455	2.147	5	20421.1	94.5946	32.3	0.036	7.394	0.989917	0.803092	#EE8262	0
TTI1	M1 Methylated UblConjugation ChromatinRegulator	1	1	456	2.146	5	17366.4	83.7838	64.746	0.037	3.553	1.14102	0.0010222	#EE8262	0
U2AF2	M1 Methylated UblConjugation ChromatinRegulator	1	1	456	2.146	5	13029.2	83.7838	83.431	0.031	4.37	1.17748	3.01e-05	#EE8262	0
MORC2	M1 Methylated UblConjugation ChromatinRegulator	1	1	457	2.141	4	2699.39	83.7838	55.342	0.04	6.361	1.11622	0.00572112	#EE8262	0
TSC2	M1 Methylated UblConjugation ChromatinRegulator	1	1	457	2.141	4	7399.75	88.4885	42.413	0.042	11.175	1.09308	0.0146407	#EE8262	4
GTPBP1	M1 Methylated UblConjugation ChromatinRegulator	1	1	458	2.14	4	9517.02	83.8839	71.908	0.035	4.954	1.10465	0.0112948	#EE8262	0
ACTB	M1 Methylated UblConjugation ChromatinRegulator	1	1	459	2.136	6	52221.4	73.7738	99.959	0.015	0.035	0.822802	3.39e-08	#EE8262	3
KLHL36	M1 Methylated UblConjugation ChromatinRegulator	1	1	459	2.136	4	9432.07	71.6717	82.038	0.032	4.548	0.934144	0.0783325	#EE8262	0
ZNF337	M1 Methylated UblConjugation ChromatinRegulator	1	1	460	2.132	5	30597.4	88.0881	54.338	0.028	5.138	1.04698	0.248919	#EE8262	0
NUP50	M1 Methylated UblConjugation ChromatinRegulator	1	1	461	2.128	5	21935.2	79.5796	92.98	0.021	1.173	1.01567	0.691467	#EE8262	1
GTPBP6	M1 Methylated UblConjugation ChromatinRegulator	1	1	462	2.127	6	25954.9	76.3764	69.275	0.035	3.932	1.07817	0.0525103	#EE8262	0
DDX42	M1 Methylated UblConjugation ChromatinRegulator	1	1	463	2.126	4	10268.2	84.5846	84.617	0.023	3.838	1.01445	0.715084	#EE8262	0
SCAMP4	M1 Methylated UblConjugation ChromatinRegulator	1	1	464	2.111	4	5315.98	83.8839	37.37	0.036	6.259	1.04059	0.309417	#EE8262	0
WASF2	M1 Methylated UblConjugation ChromatinRegulator	1	1	464	2.111	4	12338.5	96.2963	87.911	0.038	3.909	1.11963	0.00369155	#EE8262	0
ULK3	M1 Methylated UblConjugation ChromatinRegulator	1	1	465	2.11	5	31467.1	95.7958	55.085	0.036	5.017	1.17266	4.37e-05	#EE8262	3
MCM3AP	M1 Methylated UblConjugation ChromatinRegulator	1	1	466	2.109	4	6625.78	89.1892	83.486	0.027	4.858	0.934424	0.0915893	#EE8262	0
MSL2	M1 Methylated UblConjugation ChromatinRegulator	1	1	466	2.109	6	62216.2	61.5616	62.814	0.041	6.336	1.04265	0.294558	#EE8262	0
GHDC	M1 Methylated UblConjugation ChromatinRegulator	1	1	467	2.097	6	55906.9	88.1882	44.01	0.037	13.081	1.07811	0.0551015	#EE8262	0
KDM5C	M1 Methylated UblConjugation ChromatinRegulator	1	1	468	2.096	7	63064	25.9259	49.017	0.043	13.215	0.983154	0.668271	#EE8262	6
SBNO2	M1 Methylated UblConjugation ChromatinRegulator	1	1	469	2.095	5	30483	85.1852	51.748	0.04	6.716	1.08409	0.0281558	#EE8262	0
WIPF2	M1 Methylated UblConjugation ChromatinRegulator	1	1	469	2.095	4	13119.2	96.997	67.186	0.033	6.294	1.02141	0.580688	#EE8262	0
BICRA	M1 Methylated UblConjugation ChromatinRegulator	1	1	470	2.094	4	7284.34	89.0891	53.37	0.029	12.691	1.01841	0.651773	#EE8262	0
PPARD	M1 Methylated UblConjugation ChromatinRegulator	1	1	471	2.093	4	27147.4	72.973	67.233	0.041	7.818	0.907959	0.0143524	#EE8262	151
AK055981	M1 Methylated UblConjugation ChromatinRegulator	1	1	472	2.092	4	14457.1	83.3834	30.8	0.053	2.997	0.933104	0.101491	#EE8262	0
ANP32B	M1 Methylated UblConjugation ChromatinRegulator	1	1	473	2.091	8	54909.7	63.0631	99.115	0.02	0.139	1.0071	0.85997	#EE8262	0
NF2	M1 Methylated UblConjugation ChromatinRegulator	1	1	474	2.09	4	38570.9	83.7838	70.172	0.026	4.19	1.12258	0.0024647	#EE8262	15
ARHGAP9	M1 Methylated UblConjugation ChromatinRegulator	1	1	475	2.089	8	74322.4	51.952	78.706	0.056	5.397	0.962513	0.349383	#EE8262	0
AGPAT1	M1 Methylated UblConjugation ChromatinRegulator	1	1	476	2.086	4	5264.73	87.7878	66.78	0.031	10.678	1.03981	0.306749	#EE8262	0
DYRK1A	M1 Methylated UblConjugation ChromatinRegulator	1	1	476	2.086	4	1818.56	63.5636	90.337	0.025	1.11	0.835371	1.7e-06	#EE8262	76
PABPC3	M1 Methylated UblConjugation ChromatinRegulator	1	1	476	2.086	3	761.499	83.7838	99.452	0.014	0.301	1.00347	0.926687	#EE8262	0
SAMD4B	M1 Methylated UblConjugation ChromatinRegulator	1	1	477	2.084	4	19459.6	89.1892	59.525	0.036	10.263	0.996469	0.929314	#EE8262	0
ARHGEF18	M1 Methylated UblConjugation ChromatinRegulator	1	1	478	2.072	4	6289.33	95.2953	86.954	0.045	3.599	0.95743	0.273809	#EE8262	0
GATD1	M1 Methylated UblConjugation ChromatinRegulator	1	1	479	2.066	6	46942.9	75.6757	63.39	0.038	6.49	1.21782	8.04e-07	#EE8262	0
RPS6KA4	M1 Methylated UblConjugation ChromatinRegulator	1	1	480	2.064	8	46674.8	40.6406	38.631	0.024	11.261	0.939868	0.136184	#EE8262	3
AFG3L1P	M1 Methylated UblConjugation ChromatinRegulator	1	1	481	2.061	4	10068.4	88.8889	59.714	0.047	2.931	1.00775	0.852538	#EE8262	0
DYNC1H1	M1 Methylated UblConjugation ChromatinRegulator	1	1	482	2.056	4	9279.8	97.4975	84.658	0.039	4.224	0.984751	0.701266	#EE8262	0
CNOT4	M1 Methylated UblConjugation ChromatinRegulator	1	1	483	2.055	5	32522.5	93.3934	65.497	0.034	8.536	0.979188	0.593635	#EE8262	0
TMC6	M1 Methylated UblConjugation ChromatinRegulator	1	1	484	2.054	6	52454.2	92.6927	76.258	0.04	11.018	0.906869	0.0119714	#EE8262	0
UBTF	M1 Methylated UblConjugation ChromatinRegulator	1	1	485	2.051	6	73969.1	83.2833	66.323	0.034	7.991	0.999685	0.99364	#EE8262	0
PACS1	M1 Methylated UblConjugation ChromatinRegulator	1	1	486	2.048	4	26749.3	97.0971	37.15	0.041	7.084	0.837599	1.78e-05	#EE8262	0
HNRNPUL2	M1 Methylated UblConjugation ChromatinRegulator	1	1	487	2.044	5	39799.2	84.0841	74.106	0.041	11.188	0.948995	0.189538	#EE8262	0
BIRC6	M1 Methylated UblConjugation ChromatinRegulator	1	1	488	2.043	5	46861.2	64.0641	87.217	0.032	1.698	0.948189	0.172838	#EE8262	0
WDR81	M1 Methylated UblConjugation ChromatinRegulator	1	1	488	2.043	5	20555.4	96.7968	72.327	0.037	3.234	0.96788	0.42739	#EE8262	0
EPS15L1	M1 Methylated UblConjugation ChromatinRegulator	1	1	489	2.042	6	64838.4	83.5836	53.304	0.048	7.117	1.12662	0.00230372	#EE8262	0
HK1	M1 Methylated UblConjugation ChromatinRegulator	1	1	490	2.035	4	5613.89	96.997	94.061	0.029	2.246	0.904721	0.0146524	#EE8262	1
KIFC2	M1 Methylated UblConjugation ChromatinRegulator	1	1	490	2.035	4	60416.8	89.0891	39.763	0.047	7.103	1.1343	0.00125734	#EE8262	0
HNRNPUL2-BSCL2#HNRNPUL2	M1 Methylated UblConjugation ChromatinRegulator	1	1	491	2.033	4	10681.9	74.2743	13.944	0.053	5.508	0.990496	0.82041	#EE8262	0
TNRC6B	M1 Methylated UblConjugation ChromatinRegulator	1	1	491	2.033	8	38393.4	55.7558	59.352	0.047	6.769	1.01538	0.693045	#EE8262	0
GPI	M1 Methylated UblConjugation ChromatinRegulator	1	1	492	2.025	7	34213.3	78.8789	95.622	0.039	1.897	1.04634	0.26111	#EE8262	3
BRAT1	M1 Methylated UblConjugation ChromatinRegulator	1	1	493	2.022	5	17961.2	82.5826	56.819	0.033	8.316	1.10162	0.0168308	#EE8262	0
EXOC8	M1 Methylated UblConjugation ChromatinRegulator	1	1	493	2.022	7	72372.2	56.4565	58.99	0.041	11.229	0.93446	0.0890984	#EE8262	0
LINC01089	M1 Methylated UblConjugation ChromatinRegulator	1	1	493	2.022	5	69594.6	88.2883	60.133	0.039	13.217	1.12621	0.00209787	#EE8262	0
EIF3CL#EIF3C	M1 Methylated UblConjugation ChromatinRegulator	1	1	494	2.021	4	2722.07	83.7838	97.967	0.029	0.337	1.14433	0.00183065	#EE8262	0
SUPT16H	M1 Methylated UblConjugation ChromatinRegulator	1	1	495	2.015	6	81395.5	74.0741	86.516	0.04	6.113	1.05749	0.172596	#EE8262	0
CHD3	M1 Methylated UblConjugation ChromatinRegulator	1	1	496	2.011	4	12020.4	94.8949	55.329	0.043	8.576	0.879541	0.00241016	#EE8262	0
SLX4	M1 Methylated UblConjugation ChromatinRegulator	1	1	496	2.011	4	5697.4	83.7838	46.733	0.037	10.796	1.04431	0.286086	#EE8262	0
ANKRD52	M1 Methylated UblConjugation ChromatinRegulator	1	1	497	2.01	6	44596.7	82.7828	56.867	0.032	3.061	1.06548	0.133892	#EE8262	0
GOLGA3	M1 Methylated UblConjugation ChromatinRegulator	1	1	497	2.01	4	21413.2	95.2953	73.287	0.032	6.493	0.970079	0.439796	#EE8262	0
LINC02551	M1 Methylated UblConjugation ChromatinRegulator	1	1	498	2.009	5	21119.4	74.2743	39.03	0.041	4.974	1.03779	0.395947	#EE8262	0
VPS39	M1 Methylated UblConjugation ChromatinRegulator	1	1	498	2.009	4	7405.62	89.99	58.732	0.026	13.001	0.996351	0.927126	#EE8262	0
TSPYL2	M1 Methylated UblConjugation ChromatinRegulator	1	1	499	2.004	4	15778.4	88.4885	77.647	0.032	6.433	0.973349	0.491141	#EE8262	4
CELF1	M1 Methylated UblConjugation ChromatinRegulator	1	1	500	1.998	5	19683.6	84.5846	94.691	0.024	1.93	0.991725	0.834498	#EE8262	0
EDC4	M1 Methylated UblConjugation ChromatinRegulator	1	1	501	1.994	4	17368.9	90.7908	61.057	0.029	4.076	1.14505	0.00054956	#EE8262	0
RXRB	M1 Methylated UblConjugation ChromatinRegulator	1	1	502	1.993	4	18970.8	90.5906	72.666	0.023	4.644	1.05856	0.139894	#EE8262	22
DGCR2	M1 Methylated UblConjugation ChromatinRegulator	1	1	503	1.992	5	17481.1	95.2953	62.321	0.028	5.936	1.03921	0.332149	#EE8262	0
SF3A1	M1 Methylated UblConjugation ChromatinRegulator	1	1	504	1.991	5	57459.5	84.2843	78.869	0.031	8.84	1.00747	0.848368	#EE8262	0
TEPSIN	M1 Methylated UblConjugation ChromatinRegulator	1	1	505	1.987	4	5059.23	89.1892	48.717	0.044	5.246	1.09246	0.0267288	#EE8262	0
CAPN10	M1 Methylated UblConjugation ChromatinRegulator	1	1	506	1.976	4	23482.8	88.0881	52.928	0.028	12.178	1.01482	0.701555	#EE8262	2
ZNF362	M1 Methylated UblConjugation ChromatinRegulator	1	1	506	1.976	6	62926.5	96.4965	76.6	0.042	5.251	0.960112	0.28726	#EE8262	0
BRD1	M1 Methylated UblConjugation ChromatinRegulator	1	1	507	1.973	4	7725.38	95.3954	58.987	0.037	2.698	1.12755	0.00240946	#EE8262	2
ARF1#MIR3620	M1 Methylated UblConjugation ChromatinRegulator	1	1	508	1.971	4	11282.9	83.7838	91.052	0.043	4.474	0.985707	0.732927	#EE8262	0
MED16	M1 Methylated UblConjugation ChromatinRegulator	1	1	508	1.971	4	7159.62	83.7838	68.381	0.04	4.643	0.915729	0.0241336	#EE8262	0
RNF123	M1 Methylated UblConjugation ChromatinRegulator	1	1	509	1.969	4	21555.9	83.984	61.639	0.027	7.415	1.08262	0.0458543	#EE8262	0
JRK	M1 Methylated UblConjugation ChromatinRegulator	1	1	510	1.968	5	49262.5	88.0881	62.304	0.028	6.527	1.08354	0.0315849	#EE8262	0
SIRT7	M1 Methylated UblConjugation ChromatinRegulator	1	1	511	1.966	5	18870.4	89.1892	70.308	0.024	5.857	1.09646	0.0316783	#EE8262	0
UBE4A	M1 Methylated UblConjugation ChromatinRegulator	1	1	511	1.966	6	32706.9	97.998	90.555	0.025	2.718	1.0435	0.279892	#EE8262	0
DAZAP1	M1 Methylated UblConjugation ChromatinRegulator	1	1	512	1.964	5	50900.1	79.2793	90.18	0.033	3.398	1.08329	0.0454737	#EE8262	0
LOC285957	M1 Methylated UblConjugation ChromatinRegulator	1	1	513	1.962	5	28300.5	97.0971	13.612	0.135	5.245	0.924587	0.0849092	#EE8262	0
VASP	M1 Methylated UblConjugation ChromatinRegulator	1	1	514	1.955	5	30377.9	94.1942	82.481	0.043	3.092	0.882836	0.00274125	#EE8262	1
MICALL1	M1 Methylated UblConjugation ChromatinRegulator	1	1	515	1.954	4	14566	83.7838	64.609	0.035	3.62	1.01696	0.670143	#EE8262	0
PITPNM1	M1 Methylated UblConjugation ChromatinRegulator	1	1	516	1.951	4	14111.7	94.7948	56.385	0.044	4.568	1.11213	0.00476012	#EE8262	0
IDUA	M1 Methylated UblConjugation ChromatinRegulator	1	1	517	1.949	4	40132.2	93.994	43.918	0.044	7.979	1.12563	0.00251561	#EE8262	0
ZBTB7A	M1 Methylated UblConjugation ChromatinRegulator	1	1	518	1.948	5	19044.2	60.3604	79.309	0.032	6.207	1.01864	0.638716	#EE8262	0
EP300	M1 Methylated UblConjugation ChromatinRegulator	1	1	519	1.947	4	15473	97.998	61.89	0.041	9.973	0.949348	0.191289	#EE8262	15
DGCR8#MIR1306	M1 Methylated UblConjugation ChromatinRegulator	1	1	520	1.942	4	14261.4	83.8839	57.323	0.029	4.329	1.04234	0.329297	#EE8262	0
PTPRO	M1 Methylated UblConjugation ChromatinRegulator	1	1	520	1.942	3	0	97.0971	97.591	0.044	1.279	1.01828	0.653484	#EE8262	0
SKIV2L	M1 Methylated UblConjugation ChromatinRegulator	1	1	521	1.94	4	12649	87.7878	75.825	0.027	7.026	1.02141	0.581294	#EE8262	0
GRK6	M1 Methylated UblConjugation ChromatinRegulator	1	1	522	1.939	5	94589.6	44.044	63.926	0.037	9.964	0.967132	0.405163	#EE8262	1
INTS1	M1 Methylated UblConjugation ChromatinRegulator	1	1	523	1.937	5	20489.8	80.0801	63.188	0.028	15.079	1.11866	0.00269654	#EE8262	0
ZNF212	M1 Methylated UblConjugation ChromatinRegulator	1	1	524	1.934	5	38985.1	78.979	64.195	0.023	4.344	1.02717	0.548275	#EE8262	0
PIEZO1	M1 Methylated UblConjugation ChromatinRegulator	1	1	525	1.932	5	42828	96.8969	61.727	0.073	6.169	1.06452	0.113197	#EE8262	2
HEXD	M1 Methylated UblConjugation ChromatinRegulator	1	1	526	1.93	4	11886.2	89.1892	51.642	0.029	11.894	1.13562	0.00142488	#EE8262	0
SSH2	M1 Methylated UblConjugation ChromatinRegulator	1	1	527	1.928	4	9253.94	76.4765	67.841	0.05	6.543	1.09718	0.0220872	#EE8262	0
ATXN2	M1 Methylated UblConjugation ChromatinRegulator	1	1	528	1.925	4	11196.8	91.7918	58.384	0.035	6.93	0.956658	0.272862	#EE8262	252
AP1B1	M1 Methylated UblConjugation ChromatinRegulator	1	1	529	1.911	7	79813.9	87.4875	75.8	0.033	3.183	0.923953	0.0416359	#EE8262	0
SMG7	M1 Methylated UblConjugation ChromatinRegulator	1	1	530	1.908	4	6843.86	91.8919	68.809	0.044	10.411	0.951529	0.191633	#EE8262	0
NPFF	M1 Methylated UblConjugation ChromatinRegulator	1	1	531	1.905	4	8608.28	88.0881	33.326	0.032	5.336	0.98189	0.646931	#EE8262	0
E4F1	M1 Methylated UblConjugation ChromatinRegulator	1	1	532	1.901	5	33506	26.2262	49.075	0.029	5.746	1.18091	2.18e-05	#EE8262	0
TRAF7	M1 Methylated UblConjugation ChromatinRegulator	1	1	532	1.901	4	4572.33	83.0831	60.176	0.039	10.372	1.24514	1.35e-07	#EE8262	0
RP4-773N10.4	M1 Methylated UblConjugation ChromatinRegulator	1	1	533	1.896	7	99155.1	59.96	21.999	0.058	2.213	1.01976	0.671087	#EE8262	0
ARHGAP30	M1 Methylated UblConjugation ChromatinRegulator	1	1	534	1.895	5	27087	95.2953	92.485	0.03	2.987	1.03205	0.434553	#EE8262	0
SELENOO	M1 Methylated UblConjugation ChromatinRegulator	1	1	534	1.895	5	30180.5	72.6727	56.095	0.043	7.485	0.982103	0.643401	#EE8262	0
TACC3	M1 Methylated UblConjugation ChromatinRegulator	1	1	534	1.895	6	36927.5	77.0771	80.436	0.045	4.672	1.06161	0.144494	#EE8262	0
RNPEPL1	M1 Methylated UblConjugation ChromatinRegulator	1	1	535	1.894	5	16697.6	77.3774	56.023	0.026	7.307	1.0173	0.657502	#EE8262	1
PSMC5	M1 Methylated UblConjugation ChromatinRegulator	1	1	536	1.893	4	7146.19	82.3824	92.09	0.019	0.708	1.15359	0.000274297	#EE8262	9
C7orf26	M1 Methylated UblConjugation ChromatinRegulator	1	1	537	1.891	5	18056.1	79.6797	75.089	0.023	3.469	0.990637	0.80791	#EE8262	0
MBOAT7	M1 Methylated UblConjugation ChromatinRegulator	1	1	538	1.886	4	11465.9	96.997	43.031	0.033	11.143	1.11337	0.00576704	#EE8262	0
FLYWCH1	M1 Methylated UblConjugation ChromatinRegulator	1	1	539	1.885	4	6113.69	74.4745	55.832	0.028	5.051	0.902887	0.0166018	#EE8262	0
PHRF1	M1 Methylated UblConjugation ChromatinRegulator	1	1	540	1.884	4	4793.5	83.0831	54.814	0.039	9.003	1.06958	0.0959657	#EE8262	0
KHDC4	M1 Methylated UblConjugation ChromatinRegulator	1	1	541	1.882	9	112867	72.7728	70.384	0.038	7.973	1.14159	0.00073101	#EE8262	0
OS9	M1 Methylated UblConjugation ChromatinRegulator	1	1	541	1.882	5	25842.5	89.1892	86.587	0.023	6.715	1.08978	0.0264513	#EE8262	0
KPNB1	M1 Methylated UblConjugation ChromatinRegulator	1	1	542	1.878	4	30923	89.1892	98.339	0.016	0.425	1.05459	0.183014	#EE8262	0
KRI1	M1 Methylated UblConjugation ChromatinRegulator	1	1	542	1.878	5	73699.9	84.0841	55.515	0.033	6.161	1.206	2.33e-06	#EE8262	0
C19orf54	M1 Methylated UblConjugation ChromatinRegulator	1	1	543	1.875	5	28241.9	83.7838	62.481	0.046	7.714	0.992831	0.858478	#EE8262	0
PPP1R10	M1 Methylated UblConjugation ChromatinRegulator	1	1	543	1.875	4	11295	91.8919	73.331	0.04	4.733	1.02819	0.478778	#EE8262	0
FLOT2	M1 Methylated UblConjugation ChromatinRegulator	1	1	544	1.874	4	4595.01	94.8949	63.21	0.032	11.606	0.99945	0.989058	#EE8262	0
NEK9	M1 Methylated UblConjugation ChromatinRegulator	1	1	544	1.874	4	21586.6	95.4955	83.783	0.024	4.516	1.01686	0.668712	#EE8262	0
SLC25A44	M1 Methylated UblConjugation ChromatinRegulator	1	1	544	1.874	4	28954.3	92.4925	64.858	0.03	3.556	0.966181	0.372952	#EE8262	0
FAM120A	M1 Methylated UblConjugation ChromatinRegulator	1	1	545	1.873	4	27589	71.4715	97.126	0.024	1.252	0.989955	0.795867	#EE8262	0
KIAA0556	M1 Methylated UblConjugation ChromatinRegulator	1	1	546	1.87	4	16616.1	89.3894	50.696	0.028	4.669	1.08361	0.0574561	#EE8262	0
SDHAP1#SDHAP2	M1 Methylated UblConjugation ChromatinRegulator	1	1	546	1.87	3	21379	98.2983	87.793	0.019	1.275	1.1325	0.00318741	#EE8262	0
SRP68	M1 Methylated UblConjugation ChromatinRegulator	1	1	547	1.869	5	23086.3	83.7838	84.15	0.023	6.617	1.04819	0.242185	#EE8262	0
ZNF692	M1 Methylated UblConjugation ChromatinRegulator	1	1	548	1.862	4	6155.24	89.1892	63.349	0.036	10.881	1.29572	3.16e-11	#EE8262	0
FAM168B	M1 Methylated UblConjugation ChromatinRegulator	1	1	549	1.861	4	24547.4	83.7838	75.016	0.027	14.978	1.08236	0.0439893	#EE8262	0
FERMT3	M1 Methylated UblConjugation ChromatinRegulator	1	1	549	1.861	5	22400	96.7968	82.212	0.038	6.485	0.852519	2.76e-05	#EE8262	0
TAF15	M1 Methylated UblConjugation ChromatinRegulator	1	1	549	1.861	4	11471.2	89.2893	71.377	0.044	7.728	1.13916	0.00110035	#EE8262	0
UBE2R2	M1 Methylated UblConjugation ChromatinRegulator	1	1	549	1.861	6	56486.3	93.5936	81.824	0.034	1.946	0.967266	0.392405	#EE8262	0
RP11-617F23	M1 Methylated UblConjugation ChromatinRegulator	1	1	550	1.86	3	14245.3	83.3834	36.106	0.059	2.417	0.913999	0.0415744	#EE8262	0
G6PD	M1 Methylated UblConjugation ChromatinRegulator	1	1	551	1.859	5	52378.1	87.0871	64.669	0.047	11.66	1.00947	0.809184	#EE8262	135
TRIM39-RPP21#TRIM39	M1 Methylated UblConjugation ChromatinRegulator	1	1	552	1.857	8	80605	88.2883	54.907	0.03	3.985	1.03635	0.416142	#EE8262	0
MAP4	M1 Methylated UblConjugation ChromatinRegulator	1	1	553	1.853	6	86762	96.4965	82.338	0.038	3.119	1.02113	0.598712	#EE8262	0
PLA2G6	M1 Methylated UblConjugation ChromatinRegulator	1	1	553	1.853	6	115905	84.2843	58.855	0.028	8.448	0.942463	0.149927	#EE8262	2
MLF2	M1 Methylated UblConjugation ChromatinRegulator	1	1	554	1.852	5	72071.6	47.2472	77.625	0.035	8.704	1.063	0.113662	#EE8262	0
MST1L#MST1	M1 Methylated UblConjugation ChromatinRegulator	1	1	555	1.851	4	13701.7	81.982	36.054	0.046	8.369	1.17711	5.42e-05	#EE8262	0
PARP6	M1 Methylated UblConjugation ChromatinRegulator	1	1	556	1.848	5	49710.2	89.1892	69.413	0.032	6.865	1.11255	0.00631647	#EE8262	0
PTPN6	M1 Methylated UblConjugation ChromatinRegulator	1	1	556	1.848	4	5121.58	95.2953	94.381	0.048	2.101	0.964175	0.349873	#EE8262	7
ZNF76	M1 Methylated UblConjugation ChromatinRegulator	1	1	556	1.848	6	76449.9	90.5906	61.639	0.029	5.388	1.03472	0.361637	#EE8262	0
B4GALT3	M1 Methylated UblConjugation ChromatinRegulator	1	1	557	1.842	5	23804	80.2803	74.329	0.037	7.359	1.16824	1.37e-05	#EE8262	0
VAV1	M1 Methylated UblConjugation ChromatinRegulator	1	1	557	1.842	4	5401.84	95.2953	77.788	0.035	2.223	0.972077	0.452057	#EE8262	3
FOXJ3	M1 Methylated UblConjugation ChromatinRegulator	1	1	558	1.83	4	32329.7	84.4845	54.484	0.033	13.573	1.08862	0.0359664	#EE8262	0
SFI1	M1 Methylated UblConjugation ChromatinRegulator	1	1	559	1.829	4	30212.8	89.1892	51.435	0.033	7.972	0.982943	0.654439	#EE8262	0
ARCN1	M1 Methylated UblConjugation ChromatinRegulator	1	1	560	1.825	6	54818.9	80.4805	90.158	0.026	2.878	1.01898	0.630828	#EE8262	0
MARF1	M1 Methylated UblConjugation ChromatinRegulator	1	1	561	1.824	6	19191.2	58.2583	62.07	0.038	19.261	0.920806	0.0334992	#EE8262	0
VDAC1	M1 Methylated UblConjugation ChromatinRegulator	1	1	561	1.824	6	35047.3	56.7568	87.982	0.038	4.12	1.06748	0.109149	#EE8262	2
MIR6837#DBNL	M1 Methylated UblConjugation ChromatinRegulator	1	1	562	1.823	6	27397.5	71.2713	74.173	0.034	12.616	0.921387	0.0594388	#EE8262	0
STK11IP	M1 Methylated UblConjugation ChromatinRegulator	1	1	563	1.818	4	9948.41	91.0911	52.268	0.039	8.144	1.02011	0.620062	#EE8262	0
C6orf47	M1 Methylated UblConjugation ChromatinRegulator	1	1	564	1.815	4	7692.46	89.99	56.205	0.028	4.832	0.952054	0.215704	#EE8262	0
PCED1A	M1 Methylated UblConjugation ChromatinRegulator	1	1	565	1.813	4	14256.4	89.1892	31.497	0.041	5.264	1.05363	0.194956	#EE8262	0
R3HDM4	M1 Methylated UblConjugation ChromatinRegulator	1	1	566	1.811	5	31657.8	93.6937	84.447	0.03	8.288	0.981626	0.640977	#EE8262	0
BRPF1	M1 Methylated UblConjugation ChromatinRegulator	1	1	567	1.808	4	7701.73	98.4985	61.279	0.03	3.717	1.02716	0.49037	#EE8262	7
EXOC3	M1 Methylated UblConjugation ChromatinRegulator	1	1	567	1.808	4	17318.1	89.2893	57.865	0.028	11.411	1.08293	0.0438618	#EE8262	0
ZNF574	M1 Methylated UblConjugation ChromatinRegulator	1	1	568	1.801	5	20825.6	87.988	53.022	0.035	14.104	1.1466	0.000455396	#EE8262	0
PDPK1	M1 Methylated UblConjugation ChromatinRegulator	1	1	569	1.8	4	22993.6	96.997	82.751	0.025	2.292	1.03952	0.343038	#EE8262	28
COG1	M1 Methylated UblConjugation ChromatinRegulator	1	1	570	1.798	4	7766.73	91.0911	56.262	0.037	3.578	1.04229	0.312626	#EE8262	0
FAM102A	M1 Methylated UblConjugation ChromatinRegulator	1	1	570	1.798	7	67598.7	83.6837	82.675	0.052	3.586	0.837192	9.6e-06	#EE8262	0
SZT2	M1 Methylated UblConjugation ChromatinRegulator	1	1	571	1.793	5	185367	91.992	35.347	0.058	9.496	1.0804	0.0458408	#EE8262	0
RIPOR1	M1 Methylated UblConjugation ChromatinRegulator	1	1	572	1.792	5	24180.3	96.8969	76.55	0.039	11.615	1.0534	0.196005	#EE8262	0
SH2D3C	M1 Methylated UblConjugation ChromatinRegulator	1	1	573	1.789	6	33467.5	88.8889	40.806	0.059	10.191	1.09258	0.0218286	#EE8262	0
MIR1909#REXO1	M1 Methylated UblConjugation ChromatinRegulator	1	1	574	1.788	4	1101.22	83.7838	36.468	0.035	8.889	1.06524	0.147441	#EE8262	0
SIK3	M1 Methylated UblConjugation ChromatinRegulator	1	1	574	1.788	4	13297	96.8969	58.804	0.04	5.348	1.1163	0.00549198	#EE8262	4
ZKSCAN8	M1 Methylated UblConjugation ChromatinRegulator	1	1	575	1.787	5	40560.8	88.2883	29.776	0.034	13.918	1.09217	0.0302034	#EE8262	0
ACADVL	M1 Methylated UblConjugation ChromatinRegulator	1	1	576	1.781	4	4830.59	96.7968	79.879	0.038	5.989	1.13168	0.00245777	#EE8262	0
MAVS	M1 Methylated UblConjugation ChromatinRegulator	1	1	576	1.781	3	1068.09	89.3894	61.949	0.041	17.04	1.00141	0.972128	#EE8262	0
UBE2I	M1 Methylated UblConjugation ChromatinRegulator	1	1	577	1.779	4	5087.42	83.0831	96.478	0.025	0.678	1.07357	0.0748969	#EE8262	2
KLHDC10	M1 Methylated UblConjugation ChromatinRegulator	1	1	578	1.773	4	15038.8	93.3934	74.864	0.026	4.265	1.01967	0.628375	#EE8262	0
EXOC7	M1 Methylated UblConjugation ChromatinRegulator	1	1	579	1.772	4	14179.8	89.1892	75.325	0.023	4.483	1.10036	0.0142538	#EE8262	0
RNF169	M1 Methylated UblConjugation ChromatinRegulator	1	1	579	1.772	5	16012.3	92.6927	66.312	0.031	4.57	0.937397	0.140005	#EE8262	0
ZNF282	M1 Methylated UblConjugation ChromatinRegulator	1	1	580	1.771	6	42180	67.7678	51.07	0.032	11.3	1.10062	0.0251472	#EE8262	0
NORAD	M1 Methylated UblConjugation ChromatinRegulator	1	1	581	1.77	6	39289.8	70.971	88.349	0.033	7.063	1.03987	0.364761	#EE8262	0
LINC00294	M1 Methylated UblConjugation ChromatinRegulator	1	1	582	1.762	4	23787.5	94.4945	54.507	0.047	4.719	0.993057	0.872878	#EE8262	0
NAA40	M1 Methylated UblConjugation ChromatinRegulator	1	1	583	1.76	5	25922.6	60.1602	60.438	0.04	9.222	1.06646	0.0999452	#EE8262	0
UBAP2L	M1 Methylated UblConjugation ChromatinRegulator	1	1	583	1.76	4	5029.58	83.7838	80.256	0.029	6.741	1.15918	0.000135091	#EE8262	0
STK24	M1 Methylated UblConjugation ChromatinRegulator	1	1	584	1.759	4	32386.8	97.3974	96.772	0.026	0.588	1.08075	0.0572783	#EE8262	1
TRIM41	M1 Methylated UblConjugation ChromatinRegulator	1	1	585	1.757	5	29547.5	81.8819	66.287	0.038	3.827	1.19086	3.84e-05	#EE8262	0
LOC102725017	M1 Methylated UblConjugation ChromatinRegulator	1	1	586	1.756	4	4079.56	60.2603	26.058	0.044	2.233	0.94234	0.201459	#EE8262	0
ZNF575	M1 Methylated UblConjugation ChromatinRegulator	1	1	586	1.756	6	59423.7	93.8939	36.589	0.046	5.829	1.0779	0.0763319	#EE8262	0
HP1BP3	M1 Methylated UblConjugation ChromatinRegulator	1	1	587	1.755	4	25195.4	71.7718	95.125	0.025	1.142	0.996742	0.933647	#EE8262	0
LEMD2	M1 Methylated UblConjugation ChromatinRegulator	1	1	588	1.754	5	60303.6	94.0941	42.869	0.039	15.261	0.981613	0.676509	#EE8262	0
USP24	M1 Methylated UblConjugation ChromatinRegulator	1	1	588	1.754	4	25163.3	64.3644	58.58	0.037	11.754	0.891038	0.00608765	#EE8262	0
REPIN1	M1 Methylated UblConjugation ChromatinRegulator	1	1	589	1.752	4	51539	96.5966	88.482	0.034	3.09	1.01878	0.649277	#EE8262	0
ATP2A2	M1 Methylated UblConjugation ChromatinRegulator	1	1	590	1.751	6	63718.9	90.1902	96.254	0.029	1.06	1.02892	0.476433	#EE8262	4
TLE5	M1 Methylated UblConjugation ChromatinRegulator	1	1	591	1.75	4	8870.42	90.4905	76.865	0.028	7.981	1.15004	0.000885986	#EE8262	0
KCTD13	M1 Methylated UblConjugation ChromatinRegulator	1	1	592	1.749	3	0	89.1892	41.839	0.038	12.062	0.984804	0.698251	#EE8262	0
GALT	M1 Methylated UblConjugation ChromatinRegulator	1	1	593	1.748	4	2003.76	89.1892	32.341	0.04	18.137	1.14265	0.000576332	#EE8262	2
ZFYVE1	M1 Methylated UblConjugation ChromatinRegulator	1	1	593	1.748	6	50656.8	96.7968	47.283	0.027	7.925	0.983217	0.691465	#EE8262	0
MARCHF8	M1 Methylated UblConjugation ChromatinRegulator	1	1	594	1.745	5	27154.6	67.3674	67.251	0.041	5.492	0.986305	0.723959	#EE8262	22
RGS8#SDHAP3	M1 Methylated UblConjugation ChromatinRegulator	1	1	595	1.741	5	21794.9	80.981	27.727	0.076	4.745	1.04279	0.324839	#EE8262	0
ADNP	M1 Methylated UblConjugation ChromatinRegulator	1	1	596	1.738	4	9990.29	79.1792	85.496	0.029	5.524	1.08391	0.0416109	#EE8262	0
MTPN#LUZP6	M1 Methylated UblConjugation ChromatinRegulator	1	1	596	1.738	5	18732.7	56.3564	98.339	0.018	0.273	1.17894	0.00197948	#EE8262	0
GBA2	M1 Methylated UblConjugation ChromatinRegulator	1	1	597	1.736	4	3340.93	89.1892	52.852	0.031	6.71	1.24315	6.3e-09	#EE8262	0
LASP1	M1 Methylated UblConjugation ChromatinRegulator	1	1	598	1.735	3	3169.61	95.2953	96.533	0.021	0.71	0.973568	0.493262	#EE8262	0
AP5Z1#MIR4656	M1 Methylated UblConjugation ChromatinRegulator	1	1	599	1.734	6	58517.8	84.7848	44.584	0.03	6.754	1.15904	0.000371731	#EE8262	0
TRAPPC12	M1 Methylated UblConjugation ChromatinRegulator	1	1	600	1.732	4	11396.4	96.997	64.677	0.031	2.5	0.980748	0.615403	#EE8262	0
MAX	M1 Methylated UblConjugation ChromatinRegulator	1	1	601	1.73	5	43129.1	95.0951	94.187	0.022	1.453	1.00879	0.823705	#EE8262	0
SRPRA	M1 Methylated UblConjugation ChromatinRegulator	1	1	601	1.73	4	20845.5	84.1842	81.583	0.03	5.737	0.94849	0.170987	#EE8262	0
SAP130	M1 Methylated UblConjugation ChromatinRegulator	1	1	602	1.729	4	11300.4	78.7788	66.244	0.027	3.179	0.897783	0.00776996	#EE8262	1
MARCHF9	M1 Methylated UblConjugation ChromatinRegulator	1	1	603	1.728	8	95353.2	6.00601	43.71	0.056	3.936	1.10803	0.0121953	#EE8262	0
NICN1	M1 Methylated UblConjugation ChromatinRegulator	1	1	603	1.728	5	34789.4	78.5786	59.881	0.033	3.429	0.992833	0.85984	#EE8262	0
KDM4A	M1 Methylated UblConjugation ChromatinRegulator	1	1	604	1.727	5	39427.3	91.5916	58.514	0.024	3.063	1.11859	0.0033527	#EE8262	456
FKRP	M1 Methylated UblConjugation ChromatinRegulator	1	1	605	1.723	4	23051	84.2843	30.432	0.037	5.494	1.13467	0.000875203	#EE8262	0
TLN1	M1 Methylated UblConjugation ChromatinRegulator	1	1	605	1.723	4	6044.03	86.4865	69.566	0.048	12.723	1.09275	0.0197778	#EE8262	0
MNT	M1 Methylated UblConjugation ChromatinRegulator	1	1	606	1.719	3	4091.44	96.8969	69.641	0.031	5.382	0.990198	0.803704	#EE8262	0
RERE	M1 Methylated UblConjugation ChromatinRegulator	1	1	607	1.718	3	2123.84	94.7948	83.333	0.052	2.791	1.10778	0.0139215	#EE8262	0
CNOT3	M1 Methylated UblConjugation ChromatinRegulator	1	1	608	1.716	3	1250.72	83.7838	27.979	0.068	4.64	1.15049	0.000256307	#EE8262	0
PUM2	M1 Methylated UblConjugation ChromatinRegulator	1	1	608	1.716	6	28137.1	46.2462	91.223	0.02	1.294	1.03486	0.378238	#EE8262	0
ZNF767P	M1 Methylated UblConjugation ChromatinRegulator	1	1	608	1.716	4	2784.08	78.979	47.31	0.043	7.942	0.982577	0.659402	#EE8262	0
SF3B2	M1 Methylated UblConjugation ChromatinRegulator	1	1	609	1.715	6	54355.2	83.0831	90.172	0.022	1.508	1.00367	0.923441	#EE8262	1
TRIM8	M1 Methylated UblConjugation ChromatinRegulator	1	1	609	1.715	7	80456	43.3433	79.639	0.039	4.653	0.817809	2.58e-07	#EE8262	0
PIAS4	M1 Methylated UblConjugation ChromatinRegulator	1	1	610	1.714	5	11737.3	83.7838	45.372	0.029	4.928	1.04997	0.209439	#EE8262	0
SLC27A4	M1 Methylated UblConjugation ChromatinRegulator	1	1	611	1.709	4	17314.6	86.7868	35.865	0.032	9.029	1.10441	0.0119463	#EE8262	1
ILF3	M1 Methylated UblConjugation ChromatinRegulator	1	1	612	1.707	3	232.326	83.7838	88.226	0.032	5.187	1.08522	0.0361892	#EE8262	2
PIP4P1	M1 Methylated UblConjugation ChromatinRegulator	1	1	612	1.707	4	12982.3	94.7948	71.046	0.028	4.511	1.09907	0.0167241	#EE8262	0
ADD1	M1 Methylated UblConjugation ChromatinRegulator	1	1	613	1.703	3	580.536	96.8969	84.438	0.03	2.287	1.0198	0.626971	#EE8262	6
CCNI	M1 Methylated UblConjugation ChromatinRegulator	1	1	614	1.701	5	44505.7	70.971	98.247	0.026	0.583	0.856918	4.4e-05	#EE8262	0
TNPO3	M1 Methylated UblConjugation ChromatinRegulator	1	1	615	1.7	4	8960.27	81.6817	76.002	0.032	3.433	1.02038	0.609789	#EE8262	0
MROH1	M1 Methylated UblConjugation ChromatinRegulator	1	1	616	1.699	4	16448.1	95.5956	58.768	0.044	3.903	0.970633	0.495461	#EE8262	0
ARPC1B	M1 Methylated UblConjugation ChromatinRegulator	1	1	617	1.698	4	10919.5	95.3954	98.612	0.025	0.388	0.940414	0.113045	#EE8262	0
TMEM86B	M1 Methylated UblConjugation ChromatinRegulator	1	1	618	1.695	4	8864.56	97.1972	29.043	0.053	11.273	0.936052	0.108231	#EE8262	0
NOTCH1	M1 Methylated UblConjugation ChromatinRegulator	1	1	619	1.692	3	3210.82	96.8969	61.377	0.047	9.58	1.00064	0.986788	#EE8262	29
TTC17	M1 Methylated UblConjugation ChromatinRegulator	1	1	620	1.691	5	30053.3	71.7718	81.166	0.03	2.427	0.989366	0.785128	#EE8262	0
TELO2	M1 Methylated UblConjugation ChromatinRegulator	1	1	621	1.689	3	734.398	26.2262	51.633	0.027	4.062	1.18241	1.28e-05	#EE8262	0
RAD23A	M1 Methylated UblConjugation ChromatinRegulator	1	1	622	1.688	3	925.738	83.7838	86.269	0.028	2.606	1.01527	0.70631	#EE8262	0
AP3D1	M1 Methylated UblConjugation ChromatinRegulator	1	1	623	1.687	4	75295.5	96.2963	85.783	0.035	5.551	1.08173	0.0487024	#EE8262	0
APBA3	M1 Methylated UblConjugation ChromatinRegulator	1	1	623	1.687	6	48691.2	85.986	55.465	0.028	3.566	0.974999	0.529634	#EE8262	0
DCAF15	M1 Methylated UblConjugation ChromatinRegulator	1	1	623	1.687	4	10585.7	83.6837	51.742	0.033	12.082	1.04557	0.252377	#EE8262	0
MAN2A2	M1 Methylated UblConjugation ChromatinRegulator	1	1	623	1.687	5	62698	96.0961	52.318	0.045	5.739	1.10418	0.0116017	#EE8262	0
AKT1	M1 Methylated UblConjugation ChromatinRegulator	1	1	624	1.681	4	11780.9	89.5896	69.839	0.033	9.537	1.06808	0.0879682	#EE8262	139
DCTN1	M1 Methylated UblConjugation ChromatinRegulator	1	1	624	1.681	3	1299.13	83.8839	80.797	0.028	6.439	1.09009	0.0252162	#EE8262	0
RFX1	M1 Methylated UblConjugation ChromatinRegulator	1	1	625	1.675	3	11354.7	91.992	53.073	0.031	11.74	1.00547	0.892259	#EE8262	0
ATG16L2	M1 Methylated UblConjugation ChromatinRegulator	1	1	626	1.674	4	23113.4	89.1892	48.496	0.056	4.955	0.943939	0.156268	#EE8262	0
POGK	M1 Methylated UblConjugation ChromatinRegulator	1	1	626	1.674	5	47866.7	88.5886	75.316	0.04	4.436	1.03857	0.341994	#EE8262	0
PRPF3	M1 Methylated UblConjugation ChromatinRegulator	1	1	627	1.672	4	12524.3	89.7898	67.996	0.038	5.981	1.11027	0.00737715	#EE8262	0
RSKR	M1 Methylated UblConjugation ChromatinRegulator	1	1	628	1.671	4	10212.2	82.6827	31.19	0.058	11.941	0.976398	0.571744	#EE8262	0
SDHA	M1 Methylated UblConjugation ChromatinRegulator	1	1	628	1.671	3	3512.72	98.2983	89.051	0.022	1.311	1.1704	0.000117542	#EE8262	0
GLYR1#SEPTIN6	M1 Methylated UblConjugation ChromatinRegulator	1	1	629	1.669	4	23476.1	36.6366	90.205	0.055	1.068	1.00632	0.878238	#EE8262	0
CYB561D1	M1 Methylated UblConjugation ChromatinRegulator	1	1	630	1.668	4	15532.8	81.4815	61.643	0.028	10.892	0.917545	0.0623835	#EE8262	0
DDX56	M1 Methylated UblConjugation ChromatinRegulator	1	1	631	1.666	4	69377.3	78.979	65.004	0.029	10.053	1.11854	0.00363913	#EE8262	0
EIF4ENIF1	M1 Methylated UblConjugation ChromatinRegulator	1	1	631	1.666	5	15205.4	51.0511	65.055	0.032	9.501	0.90533	0.0136192	#EE8262	0
ZNF512	M1 Methylated UblConjugation ChromatinRegulator	1	1	632	1.664	4	18095.7	71.2713	72.181	0.036	3.62	1.01064	0.797406	#EE8262	0
TGFB1	M1 Methylated UblConjugation ChromatinRegulator	1	1	633	1.663	3	9836.25	90.3904	59.332	0.055	18.777	0.998306	0.966023	#EE8262	60
TMEM63A	M1 Methylated UblConjugation ChromatinRegulator	1	1	634	1.66	4	16727.3	94.8949	44.64	0.028	3.272	0.999422	0.987918	#EE8262	0
FUS	M1 Methylated UblConjugation ChromatinRegulator	1	1	635	1.658	3	1390.19	83.8839	89.273	0.034	5.295	1.06887	0.0901653	#EE8262	1
PBX2	M1 Methylated UblConjugation ChromatinRegulator	1	1	635	1.658	4	10036.3	90.7908	71.446	0.039	9.253	1.05618	0.153782	#EE8262	0
PLCB2	M1 Methylated UblConjugation ChromatinRegulator	1	1	635	1.658	4	23618.6	87.7878	44.867	0.026	11.11	1.0227	0.550248	#EE8262	0
POFUT2	M1 Methylated UblConjugation ChromatinRegulator	1	1	635	1.658	4	19112.9	89.2893	48.198	0.028	4.465	0.99927	0.98566	#EE8262	0
NFKB1	M1 Methylated UblConjugation ChromatinRegulator	1	1	636	1.655	4	7150.91	88.0881	88.169	0.031	1.796	0.987282	0.753505	#EE8262	95
NIT1	M1 Methylated UblConjugation ChromatinRegulator	1	1	636	1.655	4	8900.42	88.989	54.188	0.024	16.358	1.01576	0.697918	#EE8262	0
RFX7	M1 Methylated UblConjugation ChromatinRegulator	1	1	637	1.654	6	57078	60.6607	56.528	0.044	16.352	0.910905	0.0180888	#EE8262	0
CLSTN1	M1 Methylated UblConjugation ChromatinRegulator	1	1	638	1.651	3	0	91.6917	75.063	0.04	7.903	0.929637	0.064657	#EE8262	0
TULP3	M1 Methylated UblConjugation ChromatinRegulator	1	1	639	1.65	4	73618.7	83.7838	46.6	0.035	3.269	1.1196	0.00406331	#EE8262	0
PABPN1	M1 Methylated UblConjugation ChromatinRegulator	1	1	640	1.649	3	1819.34	89.1892	59.736	0.042	6.831	1.10255	0.0156489	#EE8262	0
SIN3A	M1 Methylated UblConjugation ChromatinRegulator	1	1	640	1.649	5	22448.3	84.1842	65.681	0.037	2.761	1.02609	0.534193	#EE8262	0
MDC1	M1 Methylated UblConjugation ChromatinRegulator	1	1	641	1.643	3	8455.53	87.7878	55.547	0.035	5.464	1.07675	0.0670928	#EE8262	0
INTS3	M1 Methylated UblConjugation ChromatinRegulator	1	1	642	1.642	3	9878.95	89.5896	61.17	0.027	8.255	1.02982	0.464132	#EE8262	0
FAM189B	M1 Methylated UblConjugation ChromatinRegulator	1	1	643	1.641	8	116138	54.3544	77.748	0.029	8.625	1.20548	9.55e-07	#EE8262	0
ULK1	M1 Methylated UblConjugation ChromatinRegulator	1	1	643	1.641	5	38780.1	96.8969	40.451	0.038	7.109	1.05911	0.135397	#EE8262	1
DHX16	M1 Methylated UblConjugation ChromatinRegulator	1	1	644	1.639	3	0	87.7878	73.607	0.023	1.703	1.04946	0.224772	#EE8262	0
TTC31	M1 Methylated UblConjugation ChromatinRegulator	1	1	645	1.637	4	7567.5	98.1982	64.475	0.032	11.334	1.06792	0.104645	#EE8262	0
MKRN1	M1 Methylated UblConjugation ChromatinRegulator	1	1	646	1.634	5	49305.5	66.2663	85.223	0.025	4.419	0.907221	0.0101592	#EE8262	0
ETV3	M1 Methylated UblConjugation ChromatinRegulator	1	1	647	1.633	4	38608.5	56.5566	60.537	0.034	17.507	0.992392	0.847243	#EE8262	0
EIF4H	M1 Methylated UblConjugation ChromatinRegulator	1	1	648	1.631	3	0	91.3914	96.1	0.018	0.769	0.977707	0.549245	#EE8262	1
SYNE2	M1 Methylated UblConjugation ChromatinRegulator	1	1	649	1.63	4	23493.4	71.6717	84.455	0.051	2.19	0.897409	0.00715692	#EE8262	0
AMPD2	M1 Methylated UblConjugation ChromatinRegulator	1	1	650	1.628	3	2403.25	96.8969	65.446	0.037	6.332	1.05448	0.180941	#EE8262	0
RANBP3	M1 Methylated UblConjugation ChromatinRegulator	1	1	651	1.627	4	48508.4	83.7838	65.581	0.03	4.24	1.03778	0.348318	#EE8262	0
RUSC1	M1 Methylated UblConjugation ChromatinRegulator	1	1	652	1.624	4	29286.6	63.7638	60.106	0.037	12.457	1.06265	0.121148	#EE8262	0
CROCCP2	M1 Methylated UblConjugation ChromatinRegulator	1	1	653	1.622	3	5348.81	89.2893	61.48	0.045	13.455	1.0576	0.179695	#EE8262	0
KRTCAP2	M1 Methylated UblConjugation ChromatinRegulator	1	1	654	1.619	4	26152.1	89.7898	76.233	0.025	14.36	0.963184	0.344464	#EE8262	0
TAGLN2	M1 Methylated UblConjugation ChromatinRegulator	1	1	655	1.617	4	32684.9	84.6847	95.774	0.031	1.864	0.981906	0.638392	#EE8262	0
ANKRD13D	M1 Methylated UblConjugation ChromatinRegulator	1	1	656	1.612	3	14758.2	88.7888	41.237	0.039	5.739	1.04413	0.278575	#EE8262	0
NPRL3	M1 Methylated UblConjugation ChromatinRegulator	1	1	657	1.609	3	3720.71	83.7838	56.278	0.03	7.566	1.0652	0.111451	#EE8262	0
ZKSCAN1	M1 Methylated UblConjugation ChromatinRegulator	1	1	657	1.609	5	40916.7	71.7718	64.471	0.035	17.564	1.08516	0.0336468	#EE8262	0
AKIP1#NUAK2	M1 Methylated UblConjugation ChromatinRegulator	1	1	658	1.607	5	23530.7	92.0921	64.008	0.068	6.294	0.984748	0.715632	#EE8262	0
FAM160B2	M1 Methylated UblConjugation ChromatinRegulator	1	1	659	1.606	3	13483.1	89.2893	56.48	0.03	10.872	0.944097	0.15159	#EE8262	0
KPNA6	M1 Methylated UblConjugation ChromatinRegulator	1	1	659	1.606	4	8519.15	91.4915	69.171	0.026	7.901	1.00513	0.896123	#EE8262	0
PDXDC2P-NPIPB14P#NPIPB15#NPIPA5	M1 Methylated UblConjugation ChromatinRegulator	1	1	659	1.606	3	0	89.1892	27.233	0.041	5.23	1.05469	0.211946	#EE8262	0
NCKIPSD	M1 Methylated UblConjugation ChromatinRegulator	1	1	660	1.605	6	36553.6	54.3544	59.634	0.035	8.669	1.09924	0.0150606	#EE8262	0
ZNF500	M1 Methylated UblConjugation ChromatinRegulator	1	1	660	1.605	5	13635.9	88.6887	32.206	0.034	2.687	1.08181	0.0375602	#EE8262	0
KDM3B	M1 Methylated UblConjugation ChromatinRegulator	1	1	661	1.603	3	24362.3	97.1972	79.263	0.037	3.273	1.05591	0.1814	#EE8262	0
SYMPK	M1 Methylated UblConjugation ChromatinRegulator	1	1	661	1.603	4	6697.26	89.1892	56.781	0.037	14.176	1.08852	0.0352154	#EE8262	0
TRIM66	M1 Methylated UblConjugation ChromatinRegulator	1	1	662	1.598	3	15483.9	71.7718	39.339	0.046	6.335	1.00693	0.87277	#EE8262	0
SLC9A8	M1 Methylated UblConjugation ChromatinRegulator	1	1	663	1.597	3	10949.6	89.2893	37.928	0.044	5.387	1.00409	0.915372	#EE8262	0
E2F3	M1 Methylated UblConjugation ChromatinRegulator	1	1	664	1.596	4	24274.2	77.6777	70.761	0.027	3.682	1.08639	0.043711	#EE8262	0
HNRNPA3#HNRNPA3P1	M1 Methylated UblConjugation ChromatinRegulator	1	1	664	1.596	3	21871.3	68.8689	95.115	0.025	0.734	1.04975	0.262704	#EE8262	0
ARHGEF2	M1 Methylated UblConjugation ChromatinRegulator	1	1	665	1.595	3	22027.7	94.995	89.077	0.027	5.486	0.910755	0.016895	#EE8262	0
MYO1G	M1 Methylated UblConjugation ChromatinRegulator	1	1	666	1.594	3	3318.3	95.2953	61.114	0.063	5.359	0.928196	0.0694855	#EE8262	0
MAPKBP1	M1 Methylated UblConjugation ChromatinRegulator	1	1	667	1.592	3	4671.71	96.8969	36.59	0.041	7.42	1.10749	0.0073269	#EE8262	0
PHYKPL	M1 Methylated UblConjugation ChromatinRegulator	1	1	667	1.592	5	37441.7	89.1892	69.993	0.039	7.644	1.04406	0.289354	#EE8262	0
SIPA1	M1 Methylated UblConjugation ChromatinRegulator	1	1	667	1.592	3	9137.2	95.3954	68.52	0.037	1.757	0.933341	0.0815662	#EE8262	0
D2HGDH	M1 Methylated UblConjugation ChromatinRegulator	1	1	668	1.591	3	0	89.1892	62.036	0.041	7.281	1.04803	0.257606	#EE8262	0
UCP2	M1 Methylated UblConjugation ChromatinRegulator	1	1	668	1.591	3	8661.73	83.984	96.046	0.048	2.56	1.0492	0.228409	#EE8262	7
HMBOX1	M1 Methylated UblConjugation ChromatinRegulator	1	1	669	1.588	3	3017.51	89.1892	70.785	0.042	5.511	1.01701	0.672098	#EE8262	0
EHBP1L1	M1 Methylated UblConjugation ChromatinRegulator	1	1	670	1.585	5	22712.9	85.2853	57.292	0.05	5.779	1.02636	0.538402	#EE8262	0
TSC1	M1 Methylated UblConjugation ChromatinRegulator	1	1	670	1.585	3	2198.43	86.4865	68.323	0.036	3.378	1.01166	0.760978	#EE8262	6
USP19	M1 Methylated UblConjugation ChromatinRegulator	1	1	670	1.585	3	353.736	82.7828	54.106	0.026	6.606	1.12017	0.00430428	#EE8262	0
TMEM250	M1 Methylated UblConjugation ChromatinRegulator	1	1	671	1.583	8	176447	48.048	62.452	0.029	3.156	1.02575	0.558716	#EE8262	0
CTC-444N24.11	M1 Methylated UblConjugation ChromatinRegulator	1	1	672	1.581	5	22098.5	59.0591	61.031	0.056	7.963	1.04166	0.343525	#EE8262	0
ZNF628	M1 Methylated UblConjugation ChromatinRegulator	1	1	672	1.581	3	1980.78	83.7838	24.032	0.058	7.634	1.11959	0.0038527	#EE8262	0
TEN1-CDK3#CDK3	M1 Methylated UblConjugation ChromatinRegulator	1	1	673	1.58	3	0	89.1892	45.104	0.027	7.371	1.13621	0.00182654	#EE8262	0
DHX38	M1 Methylated UblConjugation ChromatinRegulator	1	1	674	1.579	3	1694.11	83.7838	59.862	0.029	8.696	1.05211	0.188228	#EE8262	0
GGA3	M1 Methylated UblConjugation ChromatinRegulator	1	1	674	1.579	3	444.548	89.7898	60.394	0.032	8.184	1.0975	0.0138719	#EE8262	0
ASXL2	M1 Methylated UblConjugation ChromatinRegulator	1	1	675	1.578	4	15326.3	96.2963	83.84	0.039	4.599	1.00816	0.835063	#EE8262	0
EHMT2	M1 Methylated UblConjugation ChromatinRegulator	1	1	676	1.577	3	0	87.7878	53.576	0.031	8.594	1.07134	0.0709229	#EE8262	874
PROSER1	M1 Methylated UblConjugation ChromatinRegulator	1	1	676	1.577	4	49893.3	83.7838	60.481	0.044	6.125	1.183	4.05e-05	#EE8262	0
BTAF1	M1 Methylated UblConjugation ChromatinRegulator	1	1	677	1.576	8	189383	54.4545	84.702	0.044	4.568	1.05545	0.16439	#EE8262	0
SGSM2	M1 Methylated UblConjugation ChromatinRegulator	1	1	678	1.575	4	43479	89.1892	49.456	0.05	14.002	1.04862	0.216337	#EE8262	0
GNAI2	M1 Methylated UblConjugation ChromatinRegulator	1	1	679	1.574	3	1817.58	92.6927	92.316	0.028	3.23	0.999254	0.985068	#EE8262	0
GPATCH8	M1 Methylated UblConjugation ChromatinRegulator	1	1	679	1.574	3	3522.06	93.3934	69.3	0.029	2.843	0.979079	0.592286	#EE8262	0
PHF8	M1 Methylated UblConjugation ChromatinRegulator	1	1	680	1.572	4	19591.9	25.9259	53.708	0.038	9.617	1.00526	0.895234	#EE8262	1
VEGFB	M1 Methylated UblConjugation ChromatinRegulator	1	1	680	1.572	5	25616.5	83.8839	50.827	0.041	5.114	0.99744	0.946004	#EE8262	10
ASCC2	M1 Methylated UblConjugation ChromatinRegulator	1	1	681	1.571	3	6015.29	83.5836	54.921	0.031	3.562	0.978534	0.578783	#EE8262	0
TNK2	M1 Methylated UblConjugation ChromatinRegulator	1	1	682	1.57	5	57273	81.1812	67.163	0.035	11.645	1.03567	0.349355	#EE8262	25
HPS4	M1 Methylated UblConjugation ChromatinRegulator	1	1	683	1.569	4	9399.36	60.3604	43.206	0.033	9.092	1.15792	7.6e-05	#EE8262	0
MIGA2	M1 Methylated UblConjugation ChromatinRegulator	1	1	683	1.569	3	2492.66	89.1892	48.484	0.037	7.201	1.04314	0.312257	#EE8262	0
GYS1	M1 Methylated UblConjugation ChromatinRegulator	1	1	684	1.568	3	3009.17	84.5846	66.134	0.044	13.916	1.07958	0.0570419	#EE8262	0
LOC101926967	M1 Methylated UblConjugation ChromatinRegulator	1	1	685	1.567	3	3788.09	89.1892	40.102	0.076	8.788	1.0292	0.508737	#EE8262	0
GON4L	M1 Methylated UblConjugation ChromatinRegulator	1	1	686	1.566	3	657.459	89.1892	65.517	0.035	7.838	1.02502	0.537276	#EE8262	0
MARK2	M1 Methylated UblConjugation ChromatinRegulator	1	1	686	1.566	3	10150.4	83.7838	26.023	0.037	3.054	1.02851	0.461057	#EE8262	18
CASTOR3	M1 Methylated UblConjugation ChromatinRegulator	1	1	687	1.565	4	41684.2	75.2753	23.572	0.035	5.515	1.02405	0.546184	#EE8262	0
ATP2A3	M1 Methylated UblConjugation ChromatinRegulator	1	1	688	1.564	3	20844.1	83.8839	62.086	0.06	21.114	1.09165	0.0233676	#EE8262	1
TENT4A	M1 Methylated UblConjugation ChromatinRegulator	1	1	689	1.563	3	6413.87	83.6837	77.681	0.031	2.535	1.10111	0.0174731	#EE8262	1
RNF40	M1 Methylated UblConjugation ChromatinRegulator	1	1	690	1.562	3	3751.36	83.7838	63.117	0.029	16.073	1.12965	0.00172827	#EE8262	0
AMMECR1L	M1 Methylated UblConjugation ChromatinRegulator	1	1	691	1.559	4	4341.93	85.4855	69.666	0.03	2.372	0.946029	0.179433	#EE8262	0
CNNM3	M1 Methylated UblConjugation ChromatinRegulator	1	1	692	1.558	3	4576.18	93.3934	46.687	0.039	11.215	1.07682	0.0507764	#EE8262	0
LY6G5B#CSNK2B	M1 Methylated UblConjugation ChromatinRegulator	1	1	692	1.558	3	6988.9	84.3844	19.555	0.066	7.505	0.993499	0.882319	#EE8262	0
LOC100505564	M1 Methylated UblConjugation ChromatinRegulator	1	1	693	1.552	5	38091.1	77.7778	5.626	0.079	2.364	0.980087	0.658829	#EE8262	0
WNK1	M1 Methylated UblConjugation ChromatinRegulator	1	1	693	1.552	3	16757.1	96.1962	90.215	0.04	1.604	0.998846	0.976899	#EE8262	2
XPC	M1 Methylated UblConjugation ChromatinRegulator	1	1	693	1.552	5	37505.9	95.7958	81.742	0.029	2.13	0.933	0.0837743	#EE8262	2
KAT6B	M1 Methylated UblConjugation ChromatinRegulator	1	1	694	1.551	4	14157.9	62.5626	65.165	0.044	14.15	0.865251	0.000431323	#EE8262	0
TLR9	M1 Methylated UblConjugation ChromatinRegulator	1	1	694	1.551	4	17288.5	83.7838	46.716	0.073	9.94	1.11218	0.00951836	#EE8262	49
TBCD	M1 Methylated UblConjugation ChromatinRegulator	1	1	695	1.549	3	11762.3	96.8969	59.195	0.037	5.393	1.0227	0.558854	#EE8262	0
ATG4B	M1 Methylated UblConjugation ChromatinRegulator	1	1	696	1.546	3	4549.64	85.3854	73.525	0.028	8.707	0.974097	0.501276	#EE8262	13
ING4	M1 Methylated UblConjugation ChromatinRegulator	1	1	696	1.546	5	67743.3	89.0891	61.079	0.023	2.418	1.07804	0.0512508	#EE8262	0
COX3	M1 Methylated UblConjugation ChromatinRegulator	1	1	697	1.544	4	84722.2	97.0971	87.605	0.035	4.728	1.09182	0.0493981	#EE8262	0
DDX6	M1 Methylated UblConjugation ChromatinRegulator	1	1	698	1.542	4	16932.3	88.4885	94.334	0.029	1.085	0.861484	8.04e-05	#EE8262	0
SLC7A5	M1 Methylated UblConjugation ChromatinRegulator	1	1	699	1.539	3	10811.4	83.7838	77.288	0.064	6.518	1.1553	0.00034796	#EE8262	2
ANKZF1	M1 Methylated UblConjugation ChromatinRegulator	1	1	700	1.534	4	7502.04	89.1892	59.749	0.028	4.098	1.0291	0.480929	#EE8262	0
ZBED3	M1 Methylated UblConjugation ChromatinRegulator	1	1	700	1.534	4	32787.5	83.7838	30.393	0.07	8.594	1.10353	0.0141161	#EE8262	0
TMC8	M1 Methylated UblConjugation ChromatinRegulator	1	1	701	1.533	3	8268.74	94.7948	61.487	0.049	10.515	0.951765	0.226057	#EE8262	0
GLG1	M1 Methylated UblConjugation ChromatinRegulator	1	1	702	1.531	3	24724.6	72.6727	81.994	0.033	2.383	0.938411	0.107361	#EE8262	0
LOC101929668	M1 Methylated UblConjugation ChromatinRegulator	1	1	702	1.531	5	62456.6	88.2883	42.318	0.043	13.967	0.961396	0.383668	#EE8262	0
KIAA0100	M1 Methylated UblConjugation ChromatinRegulator	1	1	703	1.53	3	18023.6	83.7838	68.752	0.029	7.837	1.08037	0.051545	#EE8262	0
SMG6	M1 Methylated UblConjugation ChromatinRegulator	1	1	704	1.529	3	1459.07	96.7968	32.597	0.035	6.012	0.994478	0.888952	#EE8262	0
SRCAP	M1 Methylated UblConjugation ChromatinRegulator	1	1	704	1.529	6	116447	44.044	49.624	0.032	5.112	1.09755	0.0155161	#EE8262	0
RPRD2	M1 Methylated UblConjugation ChromatinRegulator	1	1	705	1.528	3	2497.37	91.7918	66.87	0.034	11.326	1.11153	0.0071785	#EE8262	0
IWS1	M1 Methylated UblConjugation ChromatinRegulator	1	1	706	1.527	4	17436.6	83.7838	82.782	0.025	2.294	1.05214	0.23619	#EE8262	0
PRR14L	M1 Methylated UblConjugation ChromatinRegulator	1	1	706	1.527	3	58.1896	89.1892	79.648	0.026	3.647	0.998225	0.964077	#EE8262	0
LZTR1	M1 Methylated UblConjugation ChromatinRegulator	1	1	707	1.525	4	24246.4	76.0761	59.296	0.024	11.295	1.08783	0.0329167	#EE8262	0
CC2D1B	M1 Methylated UblConjugation ChromatinRegulator	1	1	708	1.524	3	1666.47	96.7968	47.424	0.033	6.49	1.06287	0.148116	#EE8262	0
SF3B1	M1 Methylated UblConjugation ChromatinRegulator	1	1	708	1.524	5	24151.2	46.2462	98.373	0.017	0.19	0.965628	0.360782	#EE8262	4
FAM86B2#FAM86B1	M1 Methylated UblConjugation ChromatinRegulator	1	1	709	1.521	4	12624	58.6587	31.451	0.053	11.384	1.11502	0.00660985	#EE8262	0
USP4	M1 Methylated UblConjugation ChromatinRegulator	1	1	710	1.518	3	1160.55	90.4905	88.552	0.031	2.684	0.893013	0.00265994	#EE8262	0
DPP9	M1 Methylated UblConjugation ChromatinRegulator	1	1	711	1.515	3	224.554	96.8969	55.513	0.035	10.761	0.982616	0.665234	#EE8262	8
FCSK	M1 Methylated UblConjugation ChromatinRegulator	1	1	711	1.515	5	48743.3	91.3914	55.289	0.026	4.758	1.01258	0.760162	#EE8262	0
R3HDM1	M1 Methylated UblConjugation ChromatinRegulator	1	1	711	1.515	3	388.578	83.7838	76.627	0.032	7.329	0.985521	0.714928	#EE8262	0
DGKQ	M1 Methylated UblConjugation ChromatinRegulator	1	1	712	1.514	3	16386	91.992	58.238	0.049	12.539	0.995028	0.898776	#EE8262	0
MAP4K2	M1 Methylated UblConjugation ChromatinRegulator	1	1	712	1.514	5	29434.1	44.044	38.802	0.063	5.485	0.924759	0.0526735	#EE8262	30
ZZEF1	M1 Methylated UblConjugation ChromatinRegulator	1	1	713	1.513	3	9288.8	89.3894	51.504	0.035	11.064	0.975046	0.520951	#EE8262	0
ANKRD23	M1 Methylated UblConjugation ChromatinRegulator	1	1	714	1.512	4	18649.1	89.2893	21.028	0.052	3.472	0.913079	0.0298255	#EE8262	0
SCAF4	M1 Methylated UblConjugation ChromatinRegulator	1	1	715	1.511	5	14076.2	89.8899	60.859	0.053	20.978	0.89006	0.0028467	#EE8262	0
PDPR	M1 Methylated UblConjugation ChromatinRegulator	1	1	716	1.51	3	12379.3	76.7768	69.282	0.039	8.86	1.0142	0.721716	#EE8262	0
DIAPH1	M1 Methylated UblConjugation ChromatinRegulator	1	1	717	1.507	4	45486.2	91.7918	88.635	0.032	1.983	0.847736	2.04e-05	#EE8262	0
CTDSP1	M1 Methylated UblConjugation ChromatinRegulator	1	1	718	1.505	4	23615.8	77.1772	76.303	0.033	8.766	0.892981	0.00420423	#EE8262	19
FXYD5	M1 Methylated UblConjugation ChromatinRegulator	1	1	719	1.503	6	33410.7	52.1522	88.659	0.044	4.755	0.956761	0.259385	#EE8262	0
TTLL3#ARPC4-TTLL3#ARPC4	M1 Methylated UblConjugation ChromatinRegulator	1	1	720	1.501	4	14286.2	89.1892	28.404	0.044	6.079	0.995213	0.907592	#EE8262	0
PTBP3	M1 Methylated UblConjugation ChromatinRegulator	1	1	721	1.498	8	108141	70.971	57.467	0.046	20.129	0.98334	0.67201	#EE8262	0
EP400	M1 Methylated UblConjugation ChromatinRegulator	1	1	722	1.497	3	2226.77	93.1932	64.422	0.033	8.308	1.0718	0.0832541	#EE8262	0
FAM160A2	M1 Methylated UblConjugation ChromatinRegulator	1	1	723	1.496	3	1933.16	89.1892	57.112	0.028	4.641	1.04884	0.235082	#EE8262	0
RAI1	M1 Methylated UblConjugation ChromatinRegulator	1	1	724	1.494	3	7856.99	92.993	67.688	0.043	9.039	0.944584	0.152833	#EE8262	0
PSD4	M1 Methylated UblConjugation ChromatinRegulator	1	1	725	1.493	3	1128.06	95.2953	54.666	0.038	17.393	1.07453	0.0608372	#EE8262	0
PAN2	M1 Methylated UblConjugation ChromatinRegulator	1	1	726	1.492	6	91988.8	89.1892	56.964	0.042	8.243	1.1131	0.0087813	#EE8262	0
FAM78A	M1 Methylated UblConjugation ChromatinRegulator	1	1	727	1.491	5	38063	56.0561	65.46	0.042	6.443	1.02332	0.582819	#EE8262	0
FBXL20	M1 Methylated UblConjugation ChromatinRegulator	1	1	727	1.491	3	12339.6	73.8739	58.224	0.036	6.455	0.995043	0.906059	#EE8262	0
TAF6	M1 Methylated UblConjugation ChromatinRegulator	1	1	728	1.49	4	14585.3	91.1912	68.955	0.028	6.298	0.993658	0.870073	#EE8262	0
ZCWPW1	M1 Methylated UblConjugation ChromatinRegulator	1	1	728	1.49	5	39266.7	88.0881	44.961	0.031	8.078	1.02857	0.461431	#EE8262	0
XAB2	M1 Methylated UblConjugation ChromatinRegulator	1	1	729	1.489	3	673.994	83.3834	37.967	0.044	5.169	1.18094	1.55e-05	#EE8262	0
POLR1A	M1 Methylated UblConjugation ChromatinRegulator	1	1	730	1.488	5	39409.5	47.6476	40.95	0.05	6.128	1.10844	0.0101964	#EE8262	0
ZNF296	M1 Methylated UblConjugation ChromatinRegulator	1	1	731	1.486	3	17181.5	44.044	40.008	0.068	6.114	1.1298	0.00156771	#EE8262	0
ZBED1	M1 Methylated UblConjugation ChromatinRegulator	1	1	732	1.484	4	8751.13	76.3764	62.272	0.041	12.646	1.00931	0.806074	#EE8262	0
FTSJ3	M1 Methylated UblConjugation ChromatinRegulator	1	1	733	1.483	5	15119.9	53.1532	77.048	0.03	2.691	1.16043	0.000132352	#EE8262	0
LUC7L	M1 Methylated UblConjugation ChromatinRegulator	1	1	733	1.483	4	12935.5	89.1892	68.207	0.025	8.143	1.10861	0.00886444	#EE8262	0
BRD2	M1 Methylated UblConjugation ChromatinRegulator	1	1	734	1.482	4	14146	92.2923	86.75	0.04	1.824	1.08645	0.0433318	#EE8262	27
MIR6845#NRBP2	M1 Methylated UblConjugation ChromatinRegulator	1	1	735	1.48	3	9728.82	71.7718	43.293	0.06	12.231	0.880337	0.00501105	#EE8262	0
ACD	M1 Methylated UblConjugation ChromatinRegulator	1	1	736	1.478	5	23512.4	47.9479	71.367	0.036	5.761	1.09629	0.0210828	#EE8262	0
TMEM175	M1 Methylated UblConjugation ChromatinRegulator	1	1	737	1.473	3	22945.3	92.2923	41.612	0.033	8.042	1.06729	0.104363	#EE8262	0
MYO15B	M1 Methylated UblConjugation ChromatinRegulator	1	1	738	1.472	4	18532.9	54.3544	30.728	0.04	7.69	1.02455	0.560321	#EE8262	0
STK4	M1 Methylated UblConjugation ChromatinRegulator	1	1	738	1.472	3	19401.2	91.3914	94.327	0.033	1.713	1.07685	0.0793452	#EE8262	4
LMBR1L	M1 Methylated UblConjugation ChromatinRegulator	1	1	739	1.47	4	25142.5	89.1892	55.33	0.033	6.77	1.03566	0.339322	#EE8262	0
PLAGL2	M1 Methylated UblConjugation ChromatinRegulator	1	1	740	1.469	4	24110.3	76.2763	49.773	0.034	4.04	1.19749	5.14e-06	#EE8262	0
DCUN1D2	M1 Methylated UblConjugation ChromatinRegulator	1	1	741	1.468	6	29623.6	35.1351	42.789	0.036	7.73	1.07027	0.0835349	#EE8262	0
MSL1	M1 Methylated UblConjugation ChromatinRegulator	1	1	741	1.468	3	3164.06	92.993	88.744	0.026	2.386	1.15813	0.000481247	#EE8262	0
TNPO2	M1 Methylated UblConjugation ChromatinRegulator	1	1	742	1.467	4	20886.8	83.7838	81.526	0.029	5.184	1.08616	0.05365	#EE8262	0
POLM	M1 Methylated UblConjugation ChromatinRegulator	1	1	743	1.465	3	19615	77.2773	42.648	0.043	7.593	1.14318	0.000390522	#EE8262	0
YWHAG	M1 Methylated UblConjugation ChromatinRegulator	1	1	743	1.465	3	5084.43	91.3914	97.62	0.022	0.641	1.11639	0.00836932	#EE8262	2
PHACTR4	M1 Methylated UblConjugation ChromatinRegulator	1	1	744	1.464	3	2480.83	77.2773	55.506	0.029	5.877	1.0045	0.914048	#EE8262	0
GLYR1	M1 Methylated UblConjugation ChromatinRegulator	1	1	745	1.461	3	2303.6	83.7838	58.133	0.03	13.889	1.08005	0.0484533	#EE8262	0
HERC2	M1 Methylated UblConjugation ChromatinRegulator	1	1	745	1.461	3	10092.7	93.3934	57.339	0.044	7.61	0.998373	0.967773	#EE8262	1
PPM1F	M1 Methylated UblConjugation ChromatinRegulator	1	1	745	1.461	7	150421	93.8939	62.091	0.028	4.614	0.982663	0.662273	#EE8262	0
CMIP	M1 Methylated UblConjugation ChromatinRegulator	1	1	746	1.458	3	6645.57	94.2943	68.007	0.043	8.116	1.03844	0.35581	#EE8262	0
MPPE1	M1 Methylated UblConjugation ChromatinRegulator	1	1	746	1.458	4	19161	89.0891	72.599	0.029	4.654	1.08251	0.0444382	#EE8262	0
ZNF805	M1 Methylated UblConjugation ChromatinRegulator	1	1	747	1.457	3	1663.69	59.0591	32.162	0.049	9.163	1.04518	0.316931	#EE8262	0
CHD1L	M1 Methylated UblConjugation ChromatinRegulator	1	1	748	1.456	4	19890.3	88.3884	72.878	0.033	8.553	1.1388	0.000858292	#EE8262	0
UNKL	M1 Methylated UblConjugation ChromatinRegulator	1	1	749	1.455	4	52251.7	88.0881	49.61	0.044	6.004	1.10363	0.0132324	#EE8262	0
ZC3H3	M1 Methylated UblConjugation ChromatinRegulator	1	1	750	1.454	3	583.766	83.7838	38.007	0.031	7.022	1.02542	0.520634	#EE8262	0
ZDHHC8	M1 Methylated UblConjugation ChromatinRegulator	1	1	751	1.453	3	1384.59	90.3904	43.164	0.041	6.523	1.11808	0.00859321	#EE8262	0
IKBKB	M1 Methylated UblConjugation ChromatinRegulator	1	1	752	1.452	3	0	71.7718	48.348	0.038	22.048	0.907794	0.0153741	#EE8262	35
BRAF	M1 Methylated UblConjugation ChromatinRegulator	1	1	753	1.451	5	48414.4	71.3714	55.985	0.048	5.884	1.00121	0.976344	#EE8262	306
CREBBP	M1 Methylated UblConjugation ChromatinRegulator	1	1	753	1.451	3	10105.5	96.3964	76.85	0.034	4.708	1.06451	0.128304	#EE8262	27
PLEC	M1 Methylated UblConjugation ChromatinRegulator	1	1	754	1.449	3	4897.93	90.6907	50.179	0.039	12.444	0.960639	0.312031	#EE8262	0
MIR3064#MIR5047	M1 Methylated UblConjugation ChromatinRegulator	1	1	755	1.448	6	91447.4	46.2462	99.431	0.016	0.092	0.958021	0.291807	#EE8262	0
TMEM39B	M1 Methylated UblConjugation ChromatinRegulator	1	1	755	1.448	3	2031.37	83.7838	49.679	0.037	6.97	1.06086	0.12625	#EE8262	0
TRAF5	M1 Methylated UblConjugation ChromatinRegulator	1	1	755	1.448	6	45937.2	40.1401	86.337	0.046	3.725	0.919747	0.0311484	#EE8262	0
USP36	M1 Methylated UblConjugation ChromatinRegulator	1	1	756	1.447	4	19009.2	83.7838	60.66	0.038	9.487	1.1842	3.44e-05	#EE8262	0
DOT1L	M1 Methylated UblConjugation ChromatinRegulator	1	1	757	1.445	3	10036.1	83.7838	49.468	0.044	12.994	1.26389	2.18e-10	#EE8262	7
LOC729218#LINC01061	M1 Methylated UblConjugation ChromatinRegulator	1	1	757	1.445	3	10476.2	89.3894	29.713	0.057	18.651	1.12367	0.00872529	#EE8262	0
TXLNA	M1 Methylated UblConjugation ChromatinRegulator	1	1	757	1.445	4	11209.7	97.0971	63.724	0.035	5.702	1.1478	0.000499851	#EE8262	0
RP11-73M18.8	M1 Methylated UblConjugation ChromatinRegulator	1	1	758	1.443	3	33052.4	97.7978	66.585	0.03	8.159	1.0203	0.651623	#EE8262	0
FAM234A	M1 Methylated UblConjugation ChromatinRegulator	1	1	759	1.442	3	10938.7	90.6907	60.001	0.031	7.557	1.07393	0.0720108	#EE8262	0
GDPD3	M1 Methylated UblConjugation ChromatinRegulator	1	1	759	1.442	3	27555.6	88.8889	31.773	0.045	5.711	0.967456	0.401265	#EE8262	0
CATSPER2#CATSPER2P1	M1 Methylated UblConjugation ChromatinRegulator	1	1	760	1.441	3	16108	85.1852	25.382	0.038	3.297	1.02803	0.505167	#EE8262	0
IFT122	M1 Methylated UblConjugation ChromatinRegulator	1	1	760	1.441	4	33561.4	86.5866	53.111	0.033	5.627	1.14827	0.000182265	#EE8262	0
OSBPL2	M1 Methylated UblConjugation ChromatinRegulator	1	1	761	1.44	4	14858.7	66.1662	53.454	0.026	1.892	1.02174	0.581522	#EE8262	0
DPP3	M1 Methylated UblConjugation ChromatinRegulator	1	1	762	1.439	5	44439.1	66.5666	78.1	0.033	3.896	0.961671	0.317313	#EE8262	0
ABCC1	M1 Methylated UblConjugation ChromatinRegulator	1	1	763	1.438	3	9495.86	94.6947	66.455	0.038	4.922	0.969207	0.42853	#EE8262	69
PTOV1	M1 Methylated UblConjugation ChromatinRegulator	1	1	763	1.438	3	208.863	83.1832	72.758	0.044	8.001	1.02198	0.579761	#EE8262	0
INAFM1	M1 Methylated UblConjugation ChromatinRegulator	1	1	764	1.436	4	24634.5	96.997	52.228	0.044	7.714	1.08238	0.0688348	#EE8262	0
RAB11FIP3	M1 Methylated UblConjugation ChromatinRegulator	1	1	764	1.436	3	0	89.1892	49.882	0.042	8.648	1.06948	0.0889262	#EE8262	0
SYNE4	M1 Methylated UblConjugation ChromatinRegulator	1	1	764	1.436	4	7575.26	89.1892	19.901	0.041	7.712	0.988458	0.774785	#EE8262	0
DROSHA	M1 Methylated UblConjugation ChromatinRegulator	1	1	765	1.434	5	20551.1	83.4835	78.566	0.035	3.757	1.14173	0.00222773	#EE8262	7
SPPL3	M1 Methylated UblConjugation ChromatinRegulator	1	1	765	1.434	3	5849.27	71.7718	74.505	0.033	2.507	1.0126	0.750955	#EE8262	0
BRD9	M1 Methylated UblConjugation ChromatinRegulator	1	1	766	1.433	5	52626.2	98.2983	72.056	0.026	10.701	1.12239	0.00213262	#EE8262	8
CLASP1	M1 Methylated UblConjugation ChromatinRegulator	1	1	767	1.432	3	10619.2	91.992	67.313	0.027	4.594	0.983579	0.676004	#EE8262	0
SMARCD2	M1 Methylated UblConjugation ChromatinRegulator	1	1	768	1.431	3	4177.26	79.98	72.737	0.028	4.061	0.992304	0.846025	#EE8262	0
VPS13D	M1 Methylated UblConjugation ChromatinRegulator	1	1	768	1.431	3	6150.19	95.5956	64.593	0.032	4.78	0.976806	0.549241	#EE8262	0
NUP214	M1 Methylated UblConjugation ChromatinRegulator	1	1	769	1.43	3	3014.68	96.2963	67.912	0.029	3.227	1.00177	0.963942	#EE8262	0
ETS1	M1 Methylated UblConjugation ChromatinRegulator	1	1	770	1.429	4	27789	61.962	96.955	0.037	1.464	1.05226	0.200272	#EE8262	0
GNAS	M1 Methylated UblConjugation ChromatinRegulator	1	1	770	1.429	3	35130	96.0961	99.622	0.018	0.137	0.98896	0.772891	#EE8262	36
CCNK	M1 Methylated UblConjugation ChromatinRegulator	1	1	771	1.428	3	7382.7	84.2843	68.177	0.027	19.748	0.999474	0.989092	#EE8262	3
FTO	M1 Methylated UblConjugation ChromatinRegulator	1	1	771	1.428	4	16569.4	83.984	72.031	0.032	4.229	0.970507	0.449276	#EE8262	7
KDM6B	M1 Methylated UblConjugation ChromatinRegulator	1	1	771	1.428	3	1950.19	96.997	41.78	0.049	10.389	1.01005	0.802677	#EE8262	4
HAUS5	M1 Methylated UblConjugation ChromatinRegulator	1	1	772	1.427	4	5088.56	52.953	51.82	0.041	6.246	1.08975	0.0325025	#EE8262	0
AKAP13	M1 Methylated UblConjugation ChromatinRegulator	1	1	773	1.425	3	14621.3	63.1632	81.519	0.036	5.078	0.943417	0.134517	#EE8262	1
CYBC1	M1 Methylated UblConjugation ChromatinRegulator	1	1	773	1.425	3	12177.3	94.995	88.026	0.03	7.524	0.996163	0.922108	#EE8262	0
WDR24	M1 Methylated UblConjugation ChromatinRegulator	1	1	773	1.425	3	4962.47	74.2743	35.511	0.041	4.114	1.04478	0.282627	#EE8262	0
AKAP8L	M1 Methylated UblConjugation ChromatinRegulator	1	1	774	1.423	3	1423.2	89.1892	55.094	0.033	5.541	1.00935	0.810487	#EE8262	0
DCAF5	M1 Methylated UblConjugation ChromatinRegulator	1	1	774	1.423	4	16847.3	51.5516	73.749	0.031	7.358	0.86661	0.000542101	#EE8262	0
LARP4B	M1 Methylated UblConjugation ChromatinRegulator	1	1	775	1.42	3	14112	74.0741	74.653	0.038	4.508	1.01993	0.61901	#EE8262	0
CTC1	M1 Methylated UblConjugation ChromatinRegulator	1	1	776	1.418	3	3103.36	95.4955	56.312	0.044	8.128	1.05887	0.133454	#EE8262	0
UCN	M1 Methylated UblConjugation ChromatinRegulator	1	1	776	1.418	4	18521.8	88.989	21.939	0.044	8.882	1.06562	0.0939369	#EE8262	0
GTF2F1	M1 Methylated UblConjugation ChromatinRegulator	1	1	777	1.417	3	2961.91	83.3834	61.793	0.032	3.522	1.0777	0.0626272	#EE8262	0
NOMO1#NOMO3	M1 Methylated UblConjugation ChromatinRegulator	1	1	778	1.412	5	33079.9	94.4945	90.823	0.032	2.936	1.1931	3.1e-05	#EE8262	0
ABCA7	M1 Methylated UblConjugation ChromatinRegulator	1	1	779	1.411	3	2149.12	89.1892	45.777	0.052	5.345	1.11088	0.00854102	#EE8262	0
ZER1	M1 Methylated UblConjugation ChromatinRegulator	1	1	780	1.409	3	4542.25	98.4985	52.687	0.029	9.812	1.03205	0.412667	#EE8262	0
ARHGEF7	M1 Methylated UblConjugation ChromatinRegulator	1	1	781	1.408	5	28788.3	13.1131	85.082	0.04	3.087	0.945602	0.164027	#EE8262	0
AARS1	M1 Methylated UblConjugation ChromatinRegulator	1	1	782	1.407	3	6386.22	83.7838	87.332	0.03	3.651	1.18997	1.01e-05	#EE8262	0
LRCH4	M1 Methylated UblConjugation ChromatinRegulator	1	1	782	1.407	4	49394.3	94.4945	85.15	0.031	7.683	0.996639	0.930012	#EE8262	0
HDAC6	M1 Methylated UblConjugation ChromatinRegulator	1	1	783	1.406	4	8939.16	27.8278	68.19	0.033	12.294	1.04471	0.238569	#EE8262	166
CORO7	M1 Methylated UblConjugation ChromatinRegulator	1	1	784	1.405	3	1633.41	96.997	45.253	0.038	7.778	0.993153	0.864054	#EE8262	1
MIER2	M1 Methylated UblConjugation ChromatinRegulator	1	1	785	1.402	3	9799.03	96.997	43.51	0.037	5.845	0.890935	0.00719734	#EE8262	0
PDXDC1	M1 Methylated UblConjugation ChromatinRegulator	1	1	785	1.402	3	2031.94	97.0971	83.44	0.024	4.498	1.0165	0.669951	#EE8262	0
CLEC16A	M1 Methylated UblConjugation ChromatinRegulator	1	1	786	1.4	3	1999.81	83.7838	40.476	0.037	7.788	0.911903	0.0208762	#EE8262	0
MXD4#MIR4800	M1 Methylated UblConjugation ChromatinRegulator	1	1	787	1.399	3	2394.92	87.8879	53.537	0.036	4.893	1.08058	0.061785	#EE8262	0
RAD9A	M1 Methylated UblConjugation ChromatinRegulator	1	1	787	1.399	4	19118.5	71.5716	60.064	0.04	10.305	1.15042	0.000102426	#EE8262	0
PCNT	M1 Methylated UblConjugation ChromatinRegulator	1	1	788	1.398	3	1048.45	90.0901	77.022	0.036	7.506	1.06499	0.116684	#EE8262	0
CAPN1	M1 Methylated UblConjugation ChromatinRegulator	1	1	789	1.397	3	12496.8	86.8869	59.213	0.029	10.308	0.968175	0.396609	#EE8262	2
FLII	M1 Methylated UblConjugation ChromatinRegulator	1	1	789	1.397	4	20786.4	95.2953	72.267	0.038	2.581	1.00472	0.903955	#EE8262	0
NBEAL2	M1 Methylated UblConjugation ChromatinRegulator	1	1	789	1.397	3	2902.88	94.8949	48.96	0.039	6.576	0.998622	0.973526	#EE8262	0
EME2	M1 Methylated UblConjugation ChromatinRegulator	1	1	790	1.396	3	2683.4	80.981	37.1	0.038	6.47	1.06527	0.124355	#EE8262	0
RAB8A	M1 Methylated UblConjugation ChromatinRegulator	1	1	791	1.393	3	335.578	90.2903	91.871	0.027	2.519	1.0188	0.640843	#EE8262	0
SCAMP2	M1 Methylated UblConjugation ChromatinRegulator	1	1	791	1.393	6	28744.6	95.4955	77.332	0.027	11.673	1.0443	0.278576	#EE8262	0
TRIOBP#NOL12	M1 Methylated UblConjugation ChromatinRegulator	1	1	791	1.393	3	10288.6	96.7968	62.669	0.039	3.285	0.985975	0.729453	#EE8262	0
MEPCE	M1 Methylated UblConjugation ChromatinRegulator	1	1	792	1.39	4	15841.3	91.1912	84.053	0.032	4.926	1.01802	0.641261	#EE8262	0
CDK16	M1 Methylated UblConjugation ChromatinRegulator	1	1	793	1.389	3	0	25.9259	57.161	0.039	11.153	1.08296	0.0392935	#EE8262	5
DNAJC5	M1 Methylated UblConjugation ChromatinRegulator	1	1	793	1.389	4	13436.1	93.7938	59.711	0.038	4.706	1.12765	0.00289698	#EE8262	0
OGDH	M1 Methylated UblConjugation ChromatinRegulator	1	1	793	1.389	3	521.446	83.8839	60.374	0.032	18.265	1.11356	0.00562645	#EE8262	2
PCBP2	M1 Methylated UblConjugation ChromatinRegulator	1	1	793	1.389	4	12567.1	83.7838	98.381	0.022	0.508	0.919847	0.0352557	#EE8262	0
POU2F2	M1 Methylated UblConjugation ChromatinRegulator	1	1	793	1.389	6	44853.3	28.7287	74.036	0.065	8.249	1.03369	0.40733	#EE8262	1
SRSF4	M1 Methylated UblConjugation ChromatinRegulator	1	1	793	1.389	4	31214.3	88.4885	88.745	0.034	2.336	1.06338	0.128951	#EE8262	0
CLCN6	M1 Methylated UblConjugation ChromatinRegulator	1	1	794	1.388	3	3604.43	94.6947	48.151	0.039	4.537	1.02501	0.534719	#EE8262	2
SLC44A2	M1 Methylated UblConjugation ChromatinRegulator	1	1	794	1.388	3	18979.2	86.5866	59.357	0.046	7.603	0.986845	0.753706	#EE8262	0
UPF3A	M1 Methylated UblConjugation ChromatinRegulator	1	1	794	1.388	4	14180.9	31.6316	74.589	0.037	8.861	1.05844	0.147706	#EE8262	0
CARNS1	M1 Methylated UblConjugation ChromatinRegulator	1	1	795	1.386	3	5126.41	88.2883	17.118	0.055	3.321	0.997072	0.94718	#EE8262	0
CYB5R3	M1 Methylated UblConjugation ChromatinRegulator	1	1	795	1.386	4	8327.52	96.997	90.375	0.03	4.699	0.952179	0.204317	#EE8262	16
RNF4	M1 Methylated UblConjugation ChromatinRegulator	1	1	795	1.386	3	5941.16	92.993	89.451	0.022	2.331	1.05563	0.172259	#EE8262	0
TTC21A	M1 Methylated UblConjugation ChromatinRegulator	1	1	795	1.386	3	9083.33	88.7888	24.458	0.067	4.351	1.14164	0.000681357	#EE8262	0
XRCC1	M1 Methylated UblConjugation ChromatinRegulator	1	1	795	1.386	3	4722.71	79.7798	55.746	0.027	5.715	0.971504	0.480672	#EE8262	13
PHKA2	M1 Methylated UblConjugation ChromatinRegulator	1	1	796	1.384	3	6681.55	62.2623	51.84	0.04	8.744	1.01524	0.691006	#EE8262	0
COTL1	M1 Methylated UblConjugation ChromatinRegulator	1	1	797	1.383	4	16046.2	95.3954	95.586	0.039	1.015	0.923015	0.0359107	#EE8262	0
FBXO41	M1 Methylated UblConjugation ChromatinRegulator	1	1	798	1.381	5	15668.5	81.982	48.776	0.046	18.199	1.17959	8.77e-05	#EE8262	0
HCLS1	M1 Methylated UblConjugation ChromatinRegulator	1	1	798	1.381	3	2531.39	94.8949	96.753	0.024	1.471	1.01432	0.718746	#EE8262	0
IL11RA	M1 Methylated UblConjugation ChromatinRegulator	1	1	798	1.381	6	62857.1	59.4595	38.076	0.044	7.159	0.912623	0.0238145	#EE8262	6
MAFK	M1 Methylated UblConjugation ChromatinRegulator	1	1	799	1.379	3	12642.8	90.991	50.564	0.035	10.685	1.09785	0.0197344	#EE8262	1
RP11-33O4.1	M1 Methylated UblConjugation ChromatinRegulator	1	1	799	1.379	4	33682	83.6837	21.005	0.049	4.749	1.12114	0.00518738	#EE8262	0
TMEM198B	M1 Methylated UblConjugation ChromatinRegulator	1	1	799	1.379	3	10140.1	88.8889	38.67	0.036	5.143	1.03877	0.375198	#EE8262	0
RAB4B#MIA-RAB4B	M1 Methylated UblConjugation ChromatinRegulator	1	1	800	1.378	6	153007	94.5946	77.877	0.032	5.507	0.80763	5.95e-07	#EE8262	0
STUB1	M1 Methylated UblConjugation ChromatinRegulator	1	1	801	1.377	4	15083	44.3443	88.538	0.023	3.345	1.01548	0.699433	#EE8262	0
CHD7	M1 Methylated UblConjugation ChromatinRegulator	1	1	802	1.376	3	121.571	83.7838	66.446	0.049	9.622	1.16367	0.00014759	#EE8262	0
SFSWAP	M1 Methylated UblConjugation ChromatinRegulator	1	1	802	1.376	3	8554.06	89.1892	71.927	0.029	9.823	1.06072	0.136805	#EE8262	0
NUP62	M1 Methylated UblConjugation ChromatinRegulator	1	1	803	1.374	3	2486.91	78.8789	77.882	0.04	12.455	1.01667	0.677483	#EE8262	0
PUM1	M1 Methylated UblConjugation ChromatinRegulator	1	1	804	1.373	3	3364.08	91.6917	87.183	0.025	2.803	1.02819	0.488504	#EE8262	0
CENPT	M1 Methylated UblConjugation ChromatinRegulator	1	1	805	1.372	3	1594.8	83.8839	36.759	0.038	5.939	1.0904	0.0210468	#EE8262	0
FBXW4	M1 Methylated UblConjugation ChromatinRegulator	1	1	805	1.372	3	5967.62	97.8979	70.399	0.031	3.656	1.04925	0.203476	#EE8262	0
SARS2	M1 Methylated UblConjugation ChromatinRegulator	1	1	805	1.372	4	26883	80.2803	44.619	0.039	9.751	1.16066	0.000152382	#EE8262	0
YTHDF1	M1 Methylated UblConjugation ChromatinRegulator	1	1	805	1.372	3	8781.49	97.6977	88.378	0.02	2.157	1.1612	0.000157782	#EE8262	0
GPAA1	M1 Methylated UblConjugation ChromatinRegulator	1	1	806	1.371	4	12727	65.2653	77.688	0.027	5.872	0.966094	0.3921	#EE8262	0
MARK4	M1 Methylated UblConjugation ChromatinRegulator	1	1	806	1.371	5	30869.2	86.5866	57.318	0.028	4.319	1.05533	0.171137	#EE8262	6
LSM14A	M1 Methylated UblConjugation ChromatinRegulator	1	1	807	1.37	6	66136.3	55.7558	90.429	0.03	3.779	0.994379	0.886557	#EE8262	0
YTHDF2	M1 Methylated UblConjugation ChromatinRegulator	1	1	807	1.37	3	1852.43	81.1812	91.936	0.023	2.265	0.961477	0.304171	#EE8262	0
ZNF746	M1 Methylated UblConjugation ChromatinRegulator	1	1	807	1.37	3	43205	91.2913	61.577	0.031	13.317	1.09943	0.0220654	#EE8262	0
SP2	M1 Methylated UblConjugation ChromatinRegulator	1	1	808	1.368	3	1384.06	83.7838	51.046	0.035	20.573	1.01036	0.797391	#EE8262	0
SREBF2	M1 Methylated UblConjugation ChromatinRegulator	1	1	809	1.366	3	1192.62	78.8789	66.127	0.039	7.883	0.997211	0.944877	#EE8262	0
PPP6R2	M1 Methylated UblConjugation ChromatinRegulator	1	1	810	1.364	4	45698.7	89.1892	62.448	0.038	4.018	1.06502	0.0981933	#EE8262	0
ZNF710	M1 Methylated UblConjugation ChromatinRegulator	1	1	811	1.362	4	13117.2	89.3894	63.102	0.03	5.348	1.02432	0.539432	#EE8262	0
MAN1B1	M1 Methylated UblConjugation ChromatinRegulator	1	1	812	1.361	5	24603.1	83.984	61.66	0.025	3.693	1.13153	0.00111021	#EE8262	0
RREB1	M1 Methylated UblConjugation ChromatinRegulator	1	1	812	1.361	3	11325.4	96.3964	76.909	0.042	4.218	1.07312	0.0851822	#EE8262	0
SP1	M1 Methylated UblConjugation ChromatinRegulator	1	1	812	1.361	3	10997.1	76.3764	82.323	0.028	3.606	0.912015	0.016589	#EE8262	2
SMG9	M1 Methylated UblConjugation ChromatinRegulator	1	1	813	1.357	4	37494.7	84.5846	58.138	0.027	4.782	0.995236	0.905177	#EE8262	0
ATG2B	M1 Methylated UblConjugation ChromatinRegulator	1	1	814	1.355	5	27856.3	47.5475	64.06	0.033	5.404	1.00158	0.967978	#EE8262	0
TADA2B	M1 Methylated UblConjugation ChromatinRegulator	1	1	814	1.355	5	50821.2	87.988	64.69	0.028	2.2	0.939325	0.157275	#EE8262	0
FBXW11	M1 Methylated UblConjugation ChromatinRegulator	1	1	815	1.353	4	20135.8	67.8679	51.892	0.032	3.231	1.1096	0.0070215	#EE8262	0
IGSF8	M1 Methylated UblConjugation ChromatinRegulator	1	1	815	1.353	3	11626.7	83.8839	34.406	0.043	7.905	1.09908	0.0194286	#EE8262	0
RUBCN	M1 Methylated UblConjugation ChromatinRegulator	1	1	816	1.352	3	9588.25	90.7908	77.891	0.043	3.463	1.01395	0.740001	#EE8262	0
GSK3B	M1 Methylated UblConjugation ChromatinRegulator	1	1	817	1.351	3	4374.69	58.8589	79.16	0.038	4.971	1.02047	0.612454	#EE8262	94
SART3	M1 Methylated UblConjugation ChromatinRegulator	1	1	817	1.351	4	18766.4	72.0721	81.191	0.032	3.042	1.0319	0.425191	#EE8262	0
MTHFR	M1 Methylated UblConjugation ChromatinRegulator	1	1	818	1.35	3	4586.96	95.8959	53.409	0.051	4.619	0.945405	0.163605	#EE8262	37
SIPA1L3	M1 Methylated UblConjugation ChromatinRegulator	1	1	818	1.35	3	5179.86	41.3413	58.108	0.042	9.696	1.15483	0.00025106	#EE8262	0
KLHL3	M1 Methylated UblConjugation ChromatinRegulator	1	1	819	1.348	3	20027.8	75.6757	46.299	0.05	6.963	0.980598	0.620539	#EE8262	0
PLCXD1	M1 Methylated UblConjugation ChromatinRegulator	1	1	819	1.348	3	3935.54	76.3764	57.772	0.047	11.347	1.18562	5.98e-06	#EE8262	0
RAB5B	M1 Methylated UblConjugation ChromatinRegulator	1	1	819	1.348	3	5946.37	86.4865	61.619	0.03	8.869	0.981633	0.634906	#EE8262	0
ARHGAP35	M1 Methylated UblConjugation ChromatinRegulator	1	1	820	1.346	3	2800.18	91.992	76.132	0.035	3.321	0.985523	0.710618	#EE8262	0
OTUD3	M1 Methylated UblConjugation ChromatinRegulator	1	1	820	1.346	3	5632.17	89.1892	35.291	0.051	5.943	1.12554	0.00479566	#EE8262	0
PGS1	M1 Methylated UblConjugation ChromatinRegulator	1	1	821	1.345	3	4537.34	89.2893	53.404	0.028	8.533	1.08309	0.0366347	#EE8262	0
TUBG2	M1 Methylated UblConjugation ChromatinRegulator	1	1	821	1.345	3	9922.85	89.2893	21.29	0.048	3.256	1.0226	0.551983	#EE8262	0
GARS1-DT	M1 Methylated UblConjugation ChromatinRegulator	1	1	822	1.344	4	40132.1	87.7878	57.607	0.039	4.553	1.04986	0.263627	#EE8262	0
KIAA2013#LOC102724984	M1 Methylated UblConjugation ChromatinRegulator	1	1	822	1.344	4	10643.5	57.0571	79.145	0.027	6.821	1.06233	0.192916	#EE8262	0
DHX8	M1 Methylated UblConjugation ChromatinRegulator	1	1	823	1.343	4	45606.9	83.7838	62.658	0.028	6.082	0.968968	0.407475	#EE8262	0
NCKAP1L	M1 Methylated UblConjugation ChromatinRegulator	1	1	824	1.341	3	8526.93	95.0951	84.391	0.035	2.756	0.987966	0.756578	#EE8262	0
AKT1S1	M1 Methylated UblConjugation ChromatinRegulator	1	1	825	1.339	3	31826.6	83.8839	22.961	0.053	6.852	1.03051	0.43866	#EE8262	4
ARRDC2	M1 Methylated UblConjugation ChromatinRegulator	1	1	825	1.339	4	30963.3	88.4885	67.079	0.032	3.324	0.952467	0.221644	#EE8262	0
MRTFA	M1 Methylated UblConjugation ChromatinRegulator	1	1	825	1.339	3	16792.8	87.4875	64.35	0.041	7.075	0.876894	0.00146223	#EE8262	0
NPLOC4	M1 Methylated UblConjugation ChromatinRegulator	1	1	825	1.339	3	18943.3	97.0971	77.286	0.03	5.44	0.992365	0.843376	#EE8262	0
DAZAP2	M1 Methylated UblConjugation ChromatinRegulator	1	1	826	1.337	5	35401.5	62.5626	98.751	0.02	0.25	0.87323	0.000511135	#EE8262	0
KLF13	M1 Methylated UblConjugation ChromatinRegulator	1	1	826	1.337	3	320.997	95.5956	78.047	0.05	13.122	1.07604	0.0674082	#EE8262	0
LRRK1	M1 Methylated UblConjugation ChromatinRegulator	1	1	827	1.336	3	10117.3	78.2783	48.049	0.06	5.654	0.891818	0.00465114	#EE8262	0
TBC1D24	M1 Methylated UblConjugation ChromatinRegulator	1	1	828	1.335	4	32106.4	83.7838	32.223	0.055	3.433	1.27843	1.27e-09	#EE8262	0
TYW1	M1 Methylated UblConjugation ChromatinRegulator	1	1	829	1.334	4	9963.07	91.3914	71.069	0.024	2.085	1.08193	0.0413204	#EE8262	0
ESYT1	M1 Methylated UblConjugation ChromatinRegulator	1	1	830	1.333	3	271.583	96.7968	84.087	0.032	2.384	1.13445	0.00176427	#EE8262	0
TMEM248	M1 Methylated UblConjugation ChromatinRegulator	1	1	830	1.333	3	69.01	91.3914	84.258	0.023	3.16	0.999268	0.985533	#EE8262	0
ACAP3	M1 Methylated UblConjugation ChromatinRegulator	1	1	831	1.331	4	34608.5	94.7948	33.689	0.042	7.492	1.08737	0.0285005	#EE8262	0
CC2D1A	M1 Methylated UblConjugation ChromatinRegulator	1	1	831	1.331	3	1316.03	86.3864	39.6	0.038	8.823	1.15729	0.000100869	#EE8262	0
IQSEC1	M1 Methylated UblConjugation ChromatinRegulator	1	1	832	1.33	6	73548.2	96.997	69.834	0.054	6.58	1.09902	0.0171028	#EE8262	0
ITPK1-AS1	M1 Methylated UblConjugation ChromatinRegulator	1	1	832	1.33	3	20179	96.8969	10.256	0.05	3.253	1.09952	0.0136181	#EE8262	0
STRIP1	M1 Methylated UblConjugation ChromatinRegulator	1	1	832	1.33	3	9907.34	96.8969	60.849	0.029	6.21	1.07871	0.0699584	#EE8262	0
EIF4G3	M1 Methylated UblConjugation ChromatinRegulator	1	1	833	1.329	4	25905.5	66.5666	47.658	0.039	10.374	0.932749	0.0734807	#EE8262	0
IFT172	M1 Methylated UblConjugation ChromatinRegulator	1	1	833	1.329	3	5138.98	97.0971	32.493	0.048	2.819	1.09914	0.0181911	#EE8262	0
ZMIZ1	M1 Methylated UblConjugation ChromatinRegulator	1	1	833	1.329	4	56542.3	82.5826	88.412	0.057	2.354	0.885965	0.00149359	#EE8262	0
RASGRP2	M1 Methylated UblConjugation ChromatinRegulator	1	1	834	1.327	5	47879.5	90.0901	61.25	0.079	14.288	1.11969	0.00433246	#EE8262	0
GSE1	M1 Methylated UblConjugation ChromatinRegulator	1	1	835	1.324	3	8191.89	96.8969	57.827	0.061	6.947	1.00648	0.869923	#EE8262	0
NPEPPSP1	M1 Methylated UblConjugation ChromatinRegulator	1	1	835	1.324	4	15947.7	82.7828	76.542	0.036	3.402	1.07143	0.0920755	#EE8262	0
NUDT3	M1 Methylated UblConjugation ChromatinRegulator	1	1	835	1.324	4	22085.9	90.4905	84.529	0.033	1.37	1.0815	0.0481139	#EE8262	0
SLC9A1	M1 Methylated UblConjugation ChromatinRegulator	1	1	835	1.324	3	3720.8	96.7968	63.103	0.034	6.572	1.10884	0.00686158	#EE8262	3
EHMT1	M1 Methylated UblConjugation ChromatinRegulator	1	1	836	1.322	3	945.042	94.6947	74.276	0.045	7.273	1.06083	0.148156	#EE8262	4
KIAA0895L	M1 Methylated UblConjugation ChromatinRegulator	1	1	836	1.322	3	302.147	82.7828	31.445	0.048	10.331	1.03488	0.410701	#EE8262	0
MIR6890#QARS1	M1 Methylated UblConjugation ChromatinRegulator	1	1	836	1.322	7	50034.9	44.3443	96.678	0.025	0.588	1.13649	0.00267065	#EE8262	0
POTEKP	M1 Methylated UblConjugation ChromatinRegulator	1	1	836	1.322	3	6282.45	71.8719	43.684	0.039	13.271	0.894247	0.00471062	#EE8262	0
SS18L1	M1 Methylated UblConjugation ChromatinRegulator	1	1	836	1.322	3	17934.6	89.1892	60.237	0.036	7.323	1.07707	0.062872	#EE8262	0
CEP41	M1 Methylated UblConjugation ChromatinRegulator	1	1	837	1.321	4	9404.98	48.3483	49.385	0.051	7.149	1.01245	0.750015	#EE8262	0
DNAJC4	M1 Methylated UblConjugation ChromatinRegulator	1	1	837	1.321	3	8348.9	91.2913	65.83	0.038	4.086	0.948864	0.172632	#EE8262	0
ANXA6	M1 Methylated UblConjugation ChromatinRegulator	1	1	838	1.32	3	3900.25	90.4905	58.726	0.05	17.566	0.98862	0.775097	#EE8262	0
CBL	M1 Methylated UblConjugation ChromatinRegulator	1	1	838	1.32	4	14839.7	93.7938	65.693	0.049	20.614	0.971011	0.446227	#EE8262	12
GABBR1	M1 Methylated UblConjugation ChromatinRegulator	1	1	838	1.32	4	14236.8	89.1892	36.056	0.046	14.773	1.0769	0.0519407	#EE8262	18
MAP1LC3A	M1 Methylated UblConjugation ChromatinRegulator	1	1	838	1.32	6	56133.3	87.7878	64.542	0.042	8.229	1.03241	0.427321	#EE8262	0
NDST2	M1 Methylated UblConjugation ChromatinRegulator	1	1	839	1.318	3	11531.7	80.5806	72.814	0.026	10.918	1.02147	0.576238	#EE8262	0
MAEA	M1 Methylated UblConjugation ChromatinRegulator	1	1	840	1.316	3	2762.49	92.5926	83.628	0.024	2.783	1.12209	0.00491765	#EE8262	0
MOGS	M1 Methylated UblConjugation ChromatinRegulator	1	1	841	1.315	4	60026.3	96.997	57.682	0.028	4.599	1.11668	0.00534034	#EE8262	0
RP11-884K10.7	M1 Methylated UblConjugation ChromatinRegulator	1	1	841	1.315	6	43639.3	66.4665	26.259	0.046	6.343	1.11612	0.0142868	#EE8262	0
STIM1	M1 Methylated UblConjugation ChromatinRegulator	1	1	841	1.315	4	9365.3	71.7718	39.897	0.045	14.036	0.975285	0.536696	#EE8262	0
POMT1	M1 Methylated UblConjugation ChromatinRegulator	1	1	842	1.314	3	2781.19	89.2893	35.581	0.042	3.394	1.03625	0.364173	#EE8262	0
MBD6	M1 Methylated UblConjugation ChromatinRegulator	1	1	843	1.313	3	10125.5	96.4965	54.885	0.046	15.384	0.972902	0.505574	#EE8262	0
JAK1	M1 Methylated UblConjugation ChromatinRegulator	1	1	844	1.312	6	132602	74.7748	95.236	0.034	1.841	0.919188	0.0270347	#EE8262	137
IST1	M1 Methylated UblConjugation ChromatinRegulator	1	1	845	1.311	5	22848.8	72.0721	67.343	0.025	12.913	1.02271	0.569105	#EE8262	0
LINC01963	M1 Methylated UblConjugation ChromatinRegulator	1	1	846	1.31	3	12025.5	81.2813	25.356	0.053	6.08	1.09007	0.0349743	#EE8262	0
PER2	M1 Methylated UblConjugation ChromatinRegulator	1	1	846	1.31	4	10363.6	63.2633	49.589	0.042	8.201	0.884174	0.00238243	#EE8262	0
UCKL1	M1 Methylated UblConjugation ChromatinRegulator	1	1	847	1.309	3	3986.29	63.2633	68.826	0.031	4.199	1.18982	1.28e-05	#EE8262	0
SEPTIN6	M1 Methylated UblConjugation ChromatinRegulator	1	1	848	1.308	3	10700.9	36.7367	77.143	0.06	6.286	0.980652	0.614832	#EE8262	0
TEX261	M1 Methylated UblConjugation ChromatinRegulator	1	1	848	1.308	4	25087.7	73.3734	65.993	0.028	8.174	1.14171	0.000958186	#EE8262	0
LRCH3	M1 Methylated UblConjugation ChromatinRegulator	1	1	849	1.304	5	21794.2	23.2232	66.942	0.045	4.61	0.817592	3.68e-07	#EE8262	0
UNC93B1	M1 Methylated UblConjugation ChromatinRegulator	1	1	850	1.301	4	42322.6	89.2893	57.805	0.038	10.827	1.16681	5.03e-05	#EE8262	0
GTPBP2	M1 Methylated UblConjugation ChromatinRegulator	1	1	851	1.298	3	9047.64	93.2933	67.142	0.027	12.05	1.11471	0.00372953	#EE8262	0
ZBTB22	M1 Methylated UblConjugation ChromatinRegulator	1	1	852	1.297	4	36232.4	87.6877	51.021	0.027	4.894	1.0462	0.260025	#EE8262	1
PGAP3	M1 Methylated UblConjugation ChromatinRegulator	1	1	853	1.296	6	65847.8	88.989	47.694	0.027	2.346	1.05802	0.153641	#EE8262	0
RNF216	M1 Methylated UblConjugation ChromatinRegulator	1	1	853	1.296	3	14441.8	96.6967	57.829	0.032	5.221	1.02028	0.608533	#EE8262	0
SUFU	M1 Methylated UblConjugation ChromatinRegulator	1	1	853	1.296	4	30445.7	95.3954	48.487	0.033	3.907	1.03459	0.40199	#EE8262	1
RNF10	M1 Methylated UblConjugation ChromatinRegulator	1	1	854	1.295	3	20256.7	96.8969	72.038	0.025	3.601	0.99352	0.869017	#EE8262	0
CDK10	M1 Methylated UblConjugation ChromatinRegulator	1	1	855	1.294	3	2723.39	89.1892	50.88	0.027	3.934	1.11982	0.00324263	#EE8262	5
POMZP3	M1 Methylated UblConjugation ChromatinRegulator	1	1	856	1.293	3	10013.5	87.7878	31.408	0.121	10.58	1.07126	0.0790471	#EE8262	0
RAB11FIP4	M1 Methylated UblConjugation ChromatinRegulator	1	1	856	1.293	3	4605.16	84.5846	25.467	0.082	8.88	0.912389	0.0306256	#EE8262	0
RPTOR	M1 Methylated UblConjugation ChromatinRegulator	1	1	856	1.293	3	1709.71	83.7838	40.295	0.032	4.41	1.1398	0.000766701	#EE8262	4
TRAF3	M1 Methylated UblConjugation ChromatinRegulator	1	1	856	1.293	3	168.37	95.5956	65.305	0.043	3.409	0.939671	0.108235	#EE8262	0
SPECC1L	M1 Methylated UblConjugation ChromatinRegulator	1	1	857	1.292	4	31518.1	25.025	66.184	0.029	3.776	0.98449	0.694145	#EE8262	1
CAPN15	M1 Methylated UblConjugation ChromatinRegulator	1	1	858	1.291	4	59497.2	77.5776	37.919	0.048	8.439	1.17814	1.28e-05	#EE8262	0
PDAP1	M1 Methylated UblConjugation ChromatinRegulator	1	1	858	1.291	6	70629.4	58.8589	75.453	0.034	7.84	1.07791	0.0527071	#EE8262	0
FAM86C1P	M1 Methylated UblConjugation ChromatinRegulator	1	1	859	1.29	3	5460.66	58.6587	18.707	0.038	5.262	1.03088	0.421572	#EE8262	0
FGD5-AS1	M1 Methylated UblConjugation ChromatinRegulator	1	1	859	1.29	7	72586.9	16.9169	87.206	0.031	3.776	0.971716	0.502882	#EE8262	0
CCDC97	M1 Methylated UblConjugation ChromatinRegulator	1	1	860	1.289	3	3326.68	82.2823	59.962	0.031	11.864	1.04137	0.311388	#EE8262	0
PHF21A	M1 Methylated UblConjugation ChromatinRegulator	1	1	861	1.288	3	1558.5	95.2953	80.634	0.032	6.926	0.895816	0.00457354	#EE8262	0
ATF6B	M1 Methylated UblConjugation ChromatinRegulator	1	1	862	1.285	4	45951.5	90.2903	42.386	0.032	8.472	1.09172	0.0269531	#EE8262	0
AP1G1	M1 Methylated UblConjugation ChromatinRegulator	1	1	863	1.284	3	28384.8	97.0971	69.552	0.028	7.738	1.02921	0.460026	#EE8262	0
PLEKHG2	M1 Methylated UblConjugation ChromatinRegulator	1	1	863	1.284	4	26113.8	86.8869	57.51	0.039	3.62	0.98232	0.658546	#EE8262	0
PROSER3	M1 Methylated UblConjugation ChromatinRegulator	1	1	864	1.283	3	10461	88.0881	30.596	0.046	6.866	1.0842	0.0392119	#EE8262	0
CCS	M1 Methylated UblConjugation ChromatinRegulator	1	1	865	1.282	3	11817.8	89.1892	66.963	0.031	4.773	0.948037	0.188457	#EE8262	0
TRIM44	M1 Methylated UblConjugation ChromatinRegulator	1	1	866	1.281	3	11984.2	90.5906	75.451	0.035	1.316	1.05568	0.159703	#EE8262	0
UBE2H	M1 Methylated UblConjugation ChromatinRegulator	1	1	867	1.28	3	1632.73	93.3934	83.123	0.04	4.447	0.978669	0.591877	#EE8262	0
ITIH4	M1 Methylated UblConjugation ChromatinRegulator	1	1	868	1.279	4	64221.9	88.5886	35.2	0.046	5.541	0.942789	0.147653	#EE8262	0
TPT1-AS1	M1 Methylated UblConjugation ChromatinRegulator	1	1	868	1.279	3	3104.39	89.1892	29.346	0.054	4.642	1.0574	0.199822	#EE8262	0
ARAF	M1 Methylated UblConjugation ChromatinRegulator	1	1	869	1.278	4	18398.9	25.9259	72.156	0.033	9.52	0.951201	0.208266	#EE8262	17
EIF1AD	M1 Methylated UblConjugation ChromatinRegulator	1	1	869	1.278	3	4884.74	83.7838	70.495	0.027	4.038	1.10661	0.0121287	#EE8262	0
SOCS7	M1 Methylated UblConjugation ChromatinRegulator	1	1	870	1.277	3	28819.7	87.5876	56.454	0.034	6.084	1.20249	2.25e-06	#EE8262	0
MAN2C1	M1 Methylated UblConjugation ChromatinRegulator	1	1	871	1.276	3	43172.7	89.5896	56.386	0.037	8.022	1.01162	0.769284	#EE8262	1
PNMA3	M1 Methylated UblConjugation ChromatinRegulator	1	1	872	1.275	4	20448.5	88.2883	42.595	0.044	7.063	1.04425	0.262012	#EE8262	0
TBC1D17	M1 Methylated UblConjugation ChromatinRegulator	1	1	872	1.275	3	2032.91	89.0891	37.629	0.037	5.726	0.998314	0.96541	#EE8262	0
PPP1R11	M1 Methylated UblConjugation ChromatinRegulator	1	1	873	1.274	4	48949.5	36.5365	92.079	0.024	2.022	1.00076	0.984599	#EE8262	0
MAPK1	M1 Methylated UblConjugation ChromatinRegulator	1	1	874	1.272	5	24188.1	58.959	92.059	0.027	2.072	1.01084	0.784236	#EE8262	186
RNF31#IRF9	M1 Methylated UblConjugation ChromatinRegulator	1	1	874	1.272	3	13269.1	90.2903	41.196	0.032	4.951	1.05129	0.229912	#EE8262	0
DNHD1	M1 Methylated UblConjugation ChromatinRegulator	1	1	875	1.271	3	2664.58	89.1892	39.577	0.038	7.93	1.07395	0.069525	#EE8262	0
LSP1	M1 Methylated UblConjugation ChromatinRegulator	1	1	875	1.271	3	1017.27	94.8949	82.587	0.055	11.101	0.87012	0.000423037	#EE8262	0
CDC25B	M1 Methylated UblConjugation ChromatinRegulator	1	1	876	1.268	3	21230.7	96.997	85.327	0.038	4.451	1.1202	0.00368529	#EE8262	22
PSMF1	M1 Methylated UblConjugation ChromatinRegulator	1	1	877	1.267	4	30271.5	83.7838	73.2	0.026	10.041	1.02281	0.555936	#EE8262	2
CBLN3	M1 Methylated UblConjugation ChromatinRegulator	1	1	878	1.266	3	816.155	89.1892	45.195	0.055	10.387	1.00602	0.881527	#EE8262	0
FAM223B#FAM223A	M1 Methylated UblConjugation ChromatinRegulator	1	1	878	1.266	3	6779.21	76.977	16.862	0.044	1.619	1.04482	0.328416	#EE8262	0
EIF3A	M1 Methylated UblConjugation ChromatinRegulator	1	1	879	1.265	4	52564.5	81.8819	91.258	0.025	2.447	1.08925	0.0353227	#EE8262	3
CES2	M1 Methylated UblConjugation ChromatinRegulator	1	1	880	1.264	3	6829.46	96.8969	64.376	0.028	1.715	1.03064	0.459429	#EE8262	4
TBC1D5	M1 Methylated UblConjugation ChromatinRegulator	1	1	880	1.264	4	14846.1	95.6957	77.977	0.037	3.842	0.953883	0.231739	#EE8262	0
ANKRD11	M1 Methylated UblConjugation ChromatinRegulator	1	1	881	1.263	3	34940.5	89.8899	76.163	0.035	3.607	1.15297	0.000287949	#EE8262	0
ZSCAN25	M1 Methylated UblConjugation ChromatinRegulator	1	1	882	1.262	3	142.335	91.3914	42.355	0.03	3.334	0.994438	0.888144	#EE8262	3
RALGAPB	M1 Methylated UblConjugation ChromatinRegulator	1	1	883	1.261	3	2311.79	97.1972	62.612	0.027	14.075	0.954651	0.24429	#EE8262	0
ASMTL	M1 Methylated UblConjugation ChromatinRegulator	1	1	884	1.259	3	3935.54	76.3764	70.483	0.046	8.137	0.988748	0.772136	#EE8262	0
BICD2	M1 Methylated UblConjugation ChromatinRegulator	1	1	884	1.259	5	28786.5	90.7908	67.392	0.049	10.528	1.06557	0.11374	#EE8262	0
WWP2	M1 Methylated UblConjugation ChromatinRegulator	1	1	884	1.259	4	12354.3	87.1872	66.615	0.03	5.298	0.973273	0.493971	#EE8262	0
BLCAP	M1 Methylated UblConjugation ChromatinRegulator	1	1	885	1.258	3	9916.22	96.1962	86.712	0.031	2.34	1.06481	0.117601	#EE8262	0
PLXNA3	M1 Methylated UblConjugation ChromatinRegulator	1	1	886	1.257	4	18054.5	89.0891	38.198	0.044	3.309	1.0505	0.195819	#EE8262	0
ZSCAN22	M1 Methylated UblConjugation ChromatinRegulator	1	1	886	1.257	4	15992.9	76.2763	26.458	0.041	3.922	1.20526	3.53e-06	#EE8262	0
PPP1R16A	M1 Methylated UblConjugation ChromatinRegulator	1	1	887	1.255	3	3842.76	84.985	22.039	0.058	6.505	1.06161	0.145422	#EE8262	0
IRGQ	M1 Methylated UblConjugation ChromatinRegulator	1	1	888	1.254	3	9878.39	93.4935	61.345	0.027	4.092	1.00782	0.842315	#EE8262	0
RFNG	M1 Methylated UblConjugation ChromatinRegulator	1	1	889	1.253	4	24963.1	96.1962	43.04	0.028	8.117	1.0978	0.0142295	#EE8262	0
TLE3	M1 Methylated UblConjugation ChromatinRegulator	1	1	889	1.253	3	41307.8	83.7838	39.436	0.056	7.079	1.0397	0.323809	#EE8262	2
DGAT1	M1 Methylated UblConjugation ChromatinRegulator	1	1	890	1.252	4	6142.17	65.2653	47.262	0.036	3.502	1.12338	0.0019399	#EE8262	32
MGAT4B	M1 Methylated UblConjugation ChromatinRegulator	1	1	890	1.252	4	20522.9	83.2833	65.753	0.044	4.058	1.16132	0.00015225	#EE8262	0
TET3	M1 Methylated UblConjugation ChromatinRegulator	1	1	890	1.252	4	37484.9	89.2893	61.043	0.05	5.621	1.11325	0.00941687	#EE8262	0
PI4KB	M1 Methylated UblConjugation ChromatinRegulator	1	1	891	1.251	4	25504.9	88.3884	66.936	0.026	13.411	0.988502	0.770508	#EE8262	3
LSM14B	M1 Methylated UblConjugation ChromatinRegulator	1	1	892	1.248	4	32006.4	71.972	39.94	0.038	6.618	1.13943	0.000657017	#EE8262	0
ECH1	M1 Methylated UblConjugation ChromatinRegulator	1	1	893	1.246	4	26933.8	77.6777	88.044	0.022	1.935	1.10832	0.00920869	#EE8262	0
FOXO1	M1 Methylated UblConjugation ChromatinRegulator	1	1	893	1.246	4	22494.4	63.7638	73.907	0.052	7.386	0.891333	0.00379178	#EE8262	5
THRAP3	M1 Methylated UblConjugation ChromatinRegulator	1	1	893	1.246	3	1469.34	83.7838	86.063	0.031	3.084	1.12928	0.00165349	#EE8262	0
UBE4B	M1 Methylated UblConjugation ChromatinRegulator	1	1	893	1.246	3	2287.38	91.7918	69.107	0.04	12.555	1.0673	0.106263	#EE8262	0
EXOSC6	M1 Methylated UblConjugation ChromatinRegulator	1	1	894	1.245	4	20165.1	39.9399	66.963	0.029	5.444	1.08833	0.0322555	#EE8262	0
FRMD8	M1 Methylated UblConjugation ChromatinRegulator	1	1	894	1.245	3	7778.11	92.4925	81.001	0.032	3.466	0.970305	0.442138	#EE8262	0
RP11-214K3.19	M1 Methylated UblConjugation ChromatinRegulator	1	1	894	1.245	3	8170.62	89.1892	25.589	0.044	6.055	1.04299	0.325601	#EE8262	0
NFATC3	M1 Methylated UblConjugation ChromatinRegulator	1	1	895	1.244	3	15330.5	93.6937	73.387	0.032	5.063	0.99326	0.86387	#EE8262	0
GAPVD1	M1 Methylated UblConjugation ChromatinRegulator	1	1	896	1.243	4	23913	92.6927	77.612	0.022	3.419	1.00388	0.921313	#EE8262	2
TCF25	M1 Methylated UblConjugation ChromatinRegulator	1	1	896	1.243	3	9985.84	89.3894	90.113	0.025	1.665	0.960386	0.300446	#EE8262	0
TNXB#ATF6B	M1 Methylated UblConjugation ChromatinRegulator	1	1	896	1.243	3	8610.24	87.8879	20.211	0.038	2.419	1.05822	0.173275	#EE8262	0
TRIM25	M1 Methylated UblConjugation ChromatinRegulator	1	1	896	1.243	3	1929.13	89.3894	73.444	0.039	9.842	1.16174	9.41e-05	#EE8262	0
DPP8	M1 Methylated UblConjugation ChromatinRegulator	1	1	897	1.242	4	36510	70.5706	88.491	0.025	3.299	0.909926	0.0132827	#EE8262	9
SEC14L1	M1 Methylated UblConjugation ChromatinRegulator	1	1	898	1.24	3	13265.8	90.2903	88.951	0.055	3.856	1.05604	0.173144	#EE8262	0
JAK3	M1 Methylated UblConjugation ChromatinRegulator	1	1	899	1.238	3	21684.6	96.4965	84.962	0.048	6.625	0.941479	0.110938	#EE8262	159
MFN2	M1 Methylated UblConjugation ChromatinRegulator	1	1	899	1.238	3	2400.37	96.7968	74.992	0.022	2.844	1.1167	0.00350831	#EE8262	0
ERCC3	M1 Methylated UblConjugation ChromatinRegulator	1	1	900	1.237	3	3362.28	83.7838	60.64	0.027	3.703	0.97346	0.503792	#EE8262	1
LRIG2	M1 Methylated UblConjugation ChromatinRegulator	1	1	901	1.236	4	23631.2	59.7598	55.871	0.04	4.733	1.01843	0.642954	#EE8262	0
BIN1	M1 Methylated UblConjugation ChromatinRegulator	1	1	902	1.233	4	32009.1	51.952	71.003	0.057	6.394	0.993004	0.855619	#EE8262	0
MOB2	M1 Methylated UblConjugation ChromatinRegulator	1	1	903	1.232	4	26097.1	82.2823	55.205	0.029	2.866	1.04151	0.312958	#EE8262	0
RP11-452L6.1	M1 Methylated UblConjugation ChromatinRegulator	1	1	903	1.232	3	4125.35	88.6887	20.434	0.044	4.077	1.08231	0.0782948	#EE8262	0
HIRA	M1 Methylated UblConjugation ChromatinRegulator	1	1	904	1.23	3	23087.2	83.7838	63.116	0.048	12.4	1.04469	0.266137	#EE8262	0
STK25	M1 Methylated UblConjugation ChromatinRegulator	1	1	904	1.23	3	1123.11	85.8859	55.485	0.029	6.199	1.08909	0.0296042	#EE8262	0
GABPB2	M1 Methylated UblConjugation ChromatinRegulator	1	1	905	1.226	4	8169.24	74.5746	63.266	0.049	2.629	0.943336	0.138991	#EE8262	0
NDUFS2	M1 Methylated UblConjugation ChromatinRegulator	1	1	905	1.226	3	7334.24	87.8879	92.05	0.023	0.733	1.0511	0.216602	#EE8262	3
CEP104	M1 Methylated UblConjugation ChromatinRegulator	1	1	906	1.225	3	15260.7	83.4835	48.486	0.041	9.671	1.04074	0.31932	#EE8262	0
ZNF783	M1 Methylated UblConjugation ChromatinRegulator	1	1	907	1.223	5	38781.8	97.1972	53.44	0.033	2.617	1.15982	0.000399009	#EE8262	0
AP3M1	M1 Methylated UblConjugation ChromatinRegulator	1	1	908	1.222	4	51708.7	79.2793	63.989	0.026	6.95	0.999959	0.999217	#EE8262	0
ZXDC	M1 Methylated UblConjugation ChromatinRegulator	1	1	908	1.222	4	24965.9	89.1892	55.834	0.031	8.53	1.17543	2.58e-05	#EE8262	0
ELMO1	M1 Methylated UblConjugation ChromatinRegulator	1	1	909	1.221	3	474.049	95.2953	70.671	0.048	7.991	0.943965	0.147573	#EE8262	0
REC8	M1 Methylated UblConjugation ChromatinRegulator	1	1	910	1.219	3	1339.66	89.0891	62.047	0.039	13.632	1.10339	0.00814849	#EE8262	0
ZNF764	M1 Methylated UblConjugation ChromatinRegulator	1	1	911	1.218	5	41797	87.8879	39.63	0.037	6.1	1.04161	0.305026	#EE8262	0
MFSD10	M1 Methylated UblConjugation ChromatinRegulator	1	1	912	1.217	3	6346.99	83.5836	65.757	0.035	7.012	1.10661	0.0115157	#EE8262	0
LRBA	M1 Methylated UblConjugation ChromatinRegulator	1	1	913	1.216	3	14504.2	56.0561	71.604	0.037	3.425	0.979789	0.59997	#EE8262	0
PHF2	M1 Methylated UblConjugation ChromatinRegulator	1	1	913	1.216	5	46323.7	91.2913	57.763	0.038	3.559	1.04726	0.229846	#EE8262	0
SEMA4B	M1 Methylated UblConjugation ChromatinRegulator	1	1	913	1.216	3	1328.73	95.2953	57.247	0.047	8.962	1.08236	0.0506619	#EE8262	0
STARD9	M1 Methylated UblConjugation ChromatinRegulator	1	1	913	1.216	3	45350.1	89.1892	29.842	0.053	4.815	1.10685	0.0167539	#EE8262	0
FLNB	M1 Methylated UblConjugation ChromatinRegulator	1	1	914	1.215	7	128188	79.5796	54.233	0.044	4.2	0.893021	0.00656948	#EE8262	0
LOC103344931	M1 Methylated UblConjugation ChromatinRegulator	1	1	915	1.214	3	2969.35	88.5886	25.743	0.037	4.34	1.13392	0.00183071	#EE8262	0
SIK2	M1 Methylated UblConjugation ChromatinRegulator	1	1	916	1.212	4	17195.3	92.8929	46.34	0.033	1.999	1.02482	0.527815	#EE8262	13
C2CD2L	M1 Methylated UblConjugation ChromatinRegulator	1	1	917	1.211	3	10594.6	96.997	36.48	0.031	10.124	1.14639	0.000258051	#EE8262	0
GNB1	M1 Methylated UblConjugation ChromatinRegulator	1	1	917	1.211	3	32118.9	83.7838	92.793	0.032	1.092	0.992168	0.841287	#EE8262	0
UPF2	M1 Methylated UblConjugation ChromatinRegulator	1	1	918	1.208	4	5560.62	59.0591	80.473	0.03	6.948	1.10615	0.0119774	#EE8262	0
CMTR1	M1 Methylated UblConjugation ChromatinRegulator	1	1	919	1.207	3	1414.28	94.5946	71.667	0.028	2.077	1.01435	0.720817	#EE8262	0
C15orf39	M1 Methylated UblConjugation ChromatinRegulator	1	1	920	1.204	3	5983.33	84.5846	42.801	0.041	11.182	1.16572	5.52e-05	#EE8262	0
VPS11	M1 Methylated UblConjugation ChromatinRegulator	1	1	920	1.204	3	3614.66	96.8969	66.406	0.023	2.485	0.963364	0.350231	#EE8262	0
RP11-255C15.4	M1 Methylated UblConjugation ChromatinRegulator	1	1	921	1.202	5	26743.5	48.6486	6.155	0.076	2.357	1.14409	0.001766	#EE8262	0
PTK2B	M1 Methylated UblConjugation ChromatinRegulator	1	1	922	1.2	4	30481.2	90.3904	54.25	0.038	8.507	0.922024	0.0429129	#EE8262	35
PAPOLA	M1 Methylated UblConjugation ChromatinRegulator	1	1	923	1.196	3	2320.14	46.2462	96.261	0.018	0.722	1.00076	0.984369	#EE8262	1
SLC9A3-AS1	M1 Methylated UblConjugation ChromatinRegulator	1	1	924	1.194	3	8416.92	89.0891	33.62	0.069	4.381	1.05883	0.179121	#EE8262	0
KLHL26	M1 Methylated UblConjugation ChromatinRegulator	1	1	925	1.192	3	6426.57	76.2763	38.563	0.041	7.074	0.979852	0.605521	#EE8262	0
RGS19	M1 Methylated UblConjugation ChromatinRegulator	1	1	925	1.192	4	43199.1	90.4905	85.519	0.029	1.775	1.02419	0.541588	#EE8262	1
CHMP4B	M1 Methylated UblConjugation ChromatinRegulator	1	1	926	1.191	3	25544	79.2793	86.91	0.029	2.21	0.973043	0.504087	#EE8262	0
ATXN7L3B	M1 Methylated UblConjugation ChromatinRegulator	1	1	927	1.189	3	7616.4	83.7838	75.948	0.03	4.584	0.974813	0.547677	#EE8262	0
GGA1	M1 Methylated UblConjugation ChromatinRegulator	1	1	927	1.189	5	86275.8	86.4865	88.756	0.043	8.436	1.06337	0.111569	#EE8262	0
ZNF512B	M1 Methylated UblConjugation ChromatinRegulator	1	1	927	1.189	3	8592.6	91.8919	25.727	0.069	10.693	1.13318	0.000827532	#EE8262	0
ACTBP9	M1 Methylated UblConjugation ChromatinRegulator	1	1	928	1.188	4	101051	71.8719	64.491	0.045	20.446	0.906191	0.0213384	#EE8262	0
PPP4R3A	M1 Methylated UblConjugation ChromatinRegulator	1	1	928	1.188	5	176041	70.971	78.915	0.03	6.744	0.957385	0.258477	#EE8262	0
PYCR2#MIR6741	M1 Methylated UblConjugation ChromatinRegulator	1	1	929	1.187	5	54662.9	78.7788	71.429	0.034	2.695	1.00374	0.931193	#EE8262	0
GIGYF2	M1 Methylated UblConjugation ChromatinRegulator	1	1	930	1.185	3	1824.8	91.7918	68.448	0.024	4.709	1.02084	0.60332	#EE8262	0
HNRNPA0	M1 Methylated UblConjugation ChromatinRegulator	1	1	930	1.185	3	10801.1	68.6687	90.124	0.031	3.881	1.05681	0.154399	#EE8262	0
ORAI3	M1 Methylated UblConjugation ChromatinRegulator	1	1	931	1.184	4	22009.3	88.7888	77.413	0.033	5.002	0.965763	0.363058	#EE8262	0
CNPPD1	M1 Methylated UblConjugation ChromatinRegulator	1	1	932	1.183	4	22932.1	34.9349	65.207	0.03	5.755	1.1029	0.0138913	#EE8262	0
PRKAR2A	M1 Methylated UblConjugation ChromatinRegulator	1	1	933	1.181	3	3586.09	78.979	86.481	0.028	2.217	1.12607	0.00238997	#EE8262	0
ZNF589	M1 Methylated UblConjugation ChromatinRegulator	1	1	934	1.179	4	20051.7	83.7838	56.545	0.051	15.698	1.07417	0.0690546	#EE8262	0
IDH2	M1 Methylated UblConjugation ChromatinRegulator	1	1	935	1.177	3	21621.7	83.3834	71.304	0.05	4.36	0.934914	0.080085	#EE8262	20
SOS1	M1 Methylated UblConjugation ChromatinRegulator	1	1	935	1.177	3	19492.9	69.97	80.4	0.037	4.313	0.947598	0.163876	#EE8262	2
CEP164	M1 Methylated UblConjugation ChromatinRegulator	1	1	936	1.176	3	16756.5	84.1842	60.966	0.039	21.314	1.06155	0.137979	#EE8262	0
NFYA	M1 Methylated UblConjugation ChromatinRegulator	1	1	936	1.176	3	2389.81	79.1792	52.93	0.036	6.896	0.984476	0.690482	#EE8262	0
METTL2B	M1 Methylated UblConjugation ChromatinRegulator	1	1	937	1.174	3	4971.31	54.2543	19.879	0.058	3.873	1.02406	0.556905	#EE8262	0
PLCG1	M1 Methylated UblConjugation ChromatinRegulator	1	1	937	1.174	3	5545.05	97.0971	64.452	0.031	6.372	0.89384	0.00698552	#EE8262	8
DAGLB	M1 Methylated UblConjugation ChromatinRegulator	1	1	938	1.173	4	49860	78.4785	33.491	0.034	4.611	1.10327	0.0104941	#EE8262	7
MUS81	M1 Methylated UblConjugation ChromatinRegulator	1	1	939	1.172	3	3651.67	71.5716	75.421	0.023	2.37	0.998366	0.966778	#EE8262	0
SNX19	M1 Methylated UblConjugation ChromatinRegulator	1	1	940	1.171	3	6851.32	96.5966	66.516	0.029	7.573	0.920146	0.0275296	#EE8262	0
BAGE2#BAGE4	M1 Methylated UblConjugation ChromatinRegulator	1	1	941	1.169	4	55793.4	92.7928	19.801	0.084	3.881	0.978255	0.624683	#EE8262	0
SMURF1	M1 Methylated UblConjugation ChromatinRegulator	1	1	942	1.168	3	4675.87	88.2883	28.515	0.038	7.943	1.01783	0.649193	#EE8262	0
CAMK2G	M1 Methylated UblConjugation ChromatinRegulator	1	1	943	1.167	3	26048.6	83.3834	44.364	0.032	6.163	0.992528	0.852617	#EE8262	21
PPFIA1	M1 Methylated UblConjugation ChromatinRegulator	1	1	943	1.167	3	17116.4	94.2943	74.127	0.03	8.075	0.874066	0.000629022	#EE8262	0
PRDM10	M1 Methylated UblConjugation ChromatinRegulator	1	1	943	1.167	3	8129.62	62.5626	36.646	0.033	10.118	0.970805	0.454763	#EE8262	0
PRPF31	M1 Methylated UblConjugation ChromatinRegulator	1	1	943	1.167	3	5885.28	51.3514	74.166	0.028	9.376	1.13516	0.00102567	#EE8262	1
ABCD4	M1 Methylated UblConjugation ChromatinRegulator	1	1	944	1.166	3	1978.84	87.7878	42.37	0.025	6.95	1.04311	0.281422	#EE8262	0
LOC100506730	M1 Methylated UblConjugation ChromatinRegulator	1	1	945	1.163	4	28664.3	94.6947	14.206	0.049	4.69	1.10807	0.0237875	#EE8262	0
PHF12	M1 Methylated UblConjugation ChromatinRegulator	1	1	946	1.162	3	2832.13	91.8919	47.027	0.037	14.555	0.949117	0.190561	#EE8262	0
BSDC1	M1 Methylated UblConjugation ChromatinRegulator	1	1	947	1.161	3	3953.25	87.6877	60.824	0.026	5.475	1.01835	0.638849	#EE8262	0
RGP1	M1 Methylated UblConjugation ChromatinRegulator	1	1	947	1.161	3	6676.87	89.1892	52.362	0.032	5.624	1.1128	0.00703576	#EE8262	0
POLG	M1 Methylated UblConjugation ChromatinRegulator	1	1	948	1.16	3	3991.77	96.997	59.181	0.031	4.889	1.05424	0.185026	#EE8262	5
ZFP41	M1 Methylated UblConjugation ChromatinRegulator	1	1	948	1.16	3	7410.45	84.8849	34.749	0.036	5.443	1.01122	0.783358	#EE8262	0
AC005523.2	M1 Methylated UblConjugation ChromatinRegulator	1	1	949	1.159	5	24750.5	61.4615	28.1	0.054	3.672	1.13055	0.00413257	#EE8262	0
FHOD1	M1 Methylated UblConjugation ChromatinRegulator	1	1	949	1.159	3	1514	96.8969	54.689	0.047	6.279	1.0216	0.590558	#EE8262	0
ARF3	M1 Methylated UblConjugation ChromatinRegulator	1	1	950	1.158	4	32698.5	47.3473	88.81	0.026	3.233	0.906683	0.0122168	#EE8262	0
PPP6C	M1 Methylated UblConjugation ChromatinRegulator	1	1	950	1.158	3	18946.7	76.5766	92.994	0.017	3.153	0.940218	0.129782	#EE8262	0
PRKCD	M1 Methylated UblConjugation ChromatinRegulator	1	1	951	1.155	4	19288.8	30.03	76.147	0.06	7.048	0.871871	0.000501138	#EE8262	43
PNPLA7	M1 Methylated UblConjugation ChromatinRegulator	1	1	952	1.154	3	15300.4	83.4835	17.901	0.044	1.971	0.95742	0.281803	#EE8262	0
DDX24	M1 Methylated UblConjugation ChromatinRegulator	1	1	953	1.152	3	5182	94.2943	89.561	0.024	4.466	0.865537	8.08e-05	#EE8262	0
PRKX#PRKY	M1 Methylated UblConjugation ChromatinRegulator	1	1	953	1.152	3	18092.8	44.7447	64.073	0.049	12.146	1.08281	0.0515293	#EE8262	0
VILL	M1 Methylated UblConjugation ChromatinRegulator	1	1	953	1.152	3	4298.31	89.3894	36.571	0.037	3.226	1.06166	0.115823	#EE8262	0
ZNF398	M1 Methylated UblConjugation ChromatinRegulator	1	1	953	1.152	3	10958.2	67.8679	45.186	0.044	4.237	1.07649	0.0592143	#EE8262	0
CPNE1	M1 Methylated UblConjugation ChromatinRegulator	1	1	954	1.151	3	8704.28	89.1892	76.482	0.038	4.282	1.23245	9.34e-08	#EE8262	0
DDX39B#ATP6V1G2-DDX39B	M1 Methylated UblConjugation ChromatinRegulator	1	1	954	1.151	4	9759.09	77.8779	75.987	0.033	6.072	1.11393	0.0102871	#EE8262	0
HIVEP3	M1 Methylated UblConjugation ChromatinRegulator	1	1	954	1.151	3	9693.82	97.4975	75.331	0.044	5.085	0.974427	0.515621	#EE8262	0
TICAM1	M1 Methylated UblConjugation ChromatinRegulator	1	1	954	1.151	3	9598.77	83.7838	44.446	0.042	2.842	1.11347	0.00702119	#EE8262	1
MSH5-SAPCD1#SAPCD1#MSH5	M1 Methylated UblConjugation ChromatinRegulator	1	1	955	1.148	3	16902.9	82.8829	46.655	0.072	7.768	1.04158	0.324236	#EE8262	0
ACTR2	M1 Methylated UblConjugation ChromatinRegulator	1	1	956	1.147	4	16949.4	70.971	98.596	0.024	0.709	0.88281	0.000858824	#EE8262	2
TRIM11	M1 Methylated UblConjugation ChromatinRegulator	1	1	957	1.146	3	18746.2	86.1862	47.031	0.033	7.447	1.03238	0.412281	#EE8262	0
UAP1L1	M1 Methylated UblConjugation ChromatinRegulator	1	1	958	1.145	3	1128.29	86.987	37.149	0.055	7.646	1.03529	0.415893	#EE8262	0
DNAJC16	M1 Methylated UblConjugation ChromatinRegulator	1	1	959	1.144	3	3837.09	73.974	61.684	0.03	4.381	1.01987	0.613591	#EE8262	0
MAP3K9	M1 Methylated UblConjugation ChromatinRegulator	1	1	959	1.144	3	1426.79	81.982	25.705	0.054	8.882	1.02377	0.551248	#EE8262	9
ADCK1	M1 Methylated UblConjugation ChromatinRegulator	1	1	960	1.143	3	14246.7	96.8969	45.533	0.036	4.997	0.982599	0.6665	#EE8262	0
TECPR2	M1 Methylated UblConjugation ChromatinRegulator	1	1	960	1.143	3	1842.17	96.8969	38.584	0.032	2.879	1.0101	0.796749	#EE8262	0
CLPTM1	M1 Methylated UblConjugation ChromatinRegulator	1	1	961	1.141	5	99779.7	84.6847	70.44	0.04	12.599	0.928785	0.060531	#EE8262	0
MIRLET7B	M1 Methylated UblConjugation ChromatinRegulator	1	1	961	1.141	3	4499.97	98.8989	12.794	0.047	6.392	1.12865	0.00538344	#EE8262	0
MSN	M1 Methylated UblConjugation ChromatinRegulator	1	1	961	1.141	3	26989.2	95.7958	96.579	0.03	0.909	0.883586	0.000876079	#EE8262	0
H6PD	M1 Methylated UblConjugation ChromatinRegulator	1	1	962	1.14	3	15860.7	96.997	56.215	0.043	10.879	1.00244	0.950016	#EE8262	0
LRRC8A	M1 Methylated UblConjugation ChromatinRegulator	1	1	963	1.138	4	30465	97.0971	63.72	0.026	3.261	1.04526	0.296951	#EE8262	0
USP54	M1 Methylated UblConjugation ChromatinRegulator	1	1	963	1.138	4	186567	92.8929	41.679	0.053	2.96	0.962829	0.358239	#EE8262	0
BRD8	M1 Methylated UblConjugation ChromatinRegulator	1	1	964	1.137	3	14787.7	83.4835	82.213	0.035	5.945	1.18177	5.49e-05	#EE8262	0
UBE2Q1	M1 Methylated UblConjugation ChromatinRegulator	1	1	964	1.137	3	5836	88.3884	85.759	0.041	7.703	1.02401	0.532897	#EE8262	0
TMEM79	M1 Methylated UblConjugation ChromatinRegulator	1	1	965	1.136	3	927.999	89.7898	32.234	0.033	9.451	1.01643	0.689341	#EE8262	0
CNR2	M1 Methylated UblConjugation ChromatinRegulator	1	1	966	1.135	7	97387.2	6.50651	45.727	0.052	11.883	1.06798	0.0847524	#EE8262	101
CTA-390C10.10	M1 Methylated UblConjugation ChromatinRegulator	1	1	967	1.134	3	62786.4	59.7598	14.188	0.06	2.787	0.962647	0.427783	#EE8262	0
SH3GL1	M1 Methylated UblConjugation ChromatinRegulator	1	1	968	1.133	5	36831.9	0.600601	69.87	0.025	7.235	0.894732	0.00643526	#EE8262	0
MED25	M1 Methylated UblConjugation ChromatinRegulator	1	1	969	1.132	3	44857.4	83.7838	61.697	0.027	8.397	1.1554	0.000118316	#EE8262	0
LMTK2	M1 Methylated UblConjugation ChromatinRegulator	1	1	970	1.127	3	8418.96	91.3914	58.068	0.037	4.387	1.04023	0.311474	#EE8262	0
COG4	M1 Methylated UblConjugation ChromatinRegulator	1	1	971	1.126	3	12610.1	78.979	71.977	0.028	2.035	0.93437	0.0959605	#EE8262	0
LINC00685	M1 Methylated UblConjugation ChromatinRegulator	1	1	972	1.119	3	5878.32	82.5826	33.239	0.057	7.092	1.04405	0.326658	#EE8262	0
RP11-589P10.5	M1 Methylated UblConjugation ChromatinRegulator	1	1	973	1.117	3	15938.2	89.1892	50.023	0.045	7.455	0.902235	0.0284208	#EE8262	0
OPA3	M1 Methylated UblConjugation ChromatinRegulator	1	1	974	1.116	3	7311.11	83.0831	51.969	0.026	9.774	1.10621	0.0108986	#EE8262	0
CDKN2D	M1 Methylated UblConjugation ChromatinRegulator	1	1	975	1.114	4	18881.3	93.1932	33.011	0.048	6.109	1.00937	0.807197	#EE8262	4
PRKX	M1 Methylated UblConjugation ChromatinRegulator	1	1	976	1.112	3	13747.7	44.7447	44.943	0.079	9.02	1.05715	0.144925	#EE8262	14
AK074476	M1 Methylated UblConjugation ChromatinRegulator	1	1	977	1.11	3	15451.8	62.0621	23.831	0.039	2.511	1.07555	0.0901852	#EE8262	0
TMUB2	M1 Methylated UblConjugation ChromatinRegulator	1	1	977	1.11	4	18657	89.2893	50.338	0.029	3.72	1.06853	0.0802563	#EE8262	0
BET1L	M1 Methylated UblConjugation ChromatinRegulator	1	1	978	1.107	4	28000.6	83.8839	53.085	0.03	11.299	1.09487	0.0206895	#EE8262	0
DTX3	M1 Methylated UblConjugation ChromatinRegulator	1	1	979	1.106	3	7048.74	86.6867	66.217	0.048	6.163	1.12431	0.00278847	#EE8262	0
PPP1R7	M1 Methylated UblConjugation ChromatinRegulator	1	1	980	1.105	4	25045.1	45.5455	85.586	0.032	4.905	0.772439	4.04e-11	#EE8262	0
TRIM4	M1 Methylated UblConjugation ChromatinRegulator	1	1	980	1.105	4	24245.1	59.1592	82.588	0.035	3.32	0.976548	0.559503	#EE8262	0
CTRL	M1 Methylated UblConjugation ChromatinRegulator	1	1	981	1.103	3	4172.04	89.1892	20.592	0.037	3.775	1.01856	0.635874	#EE8262	0
FAF2	M1 Methylated UblConjugation ChromatinRegulator	1	1	982	1.1	3	4530.47	72.5726	72.495	0.026	9.83	0.970101	0.451138	#EE8262	0
BRPF3	M1 Methylated UblConjugation ChromatinRegulator	1	1	983	1.097	4	16128.4	86.1862	36.389	0.045	3.538	1.11239	0.00864758	#EE8262	2
RBM23	M1 Methylated UblConjugation ChromatinRegulator	1	1	983	1.097	3	155.719	83.7838	79.577	0.022	4.763	0.964198	0.361911	#EE8262	0
RETREG2	M1 Methylated UblConjugation ChromatinRegulator	1	1	983	1.097	3	11152.4	74.4745	73.679	0.025	11.813	1.04072	0.310661	#EE8262	0
MARK3	M1 Methylated UblConjugation ChromatinRegulator	1	1	984	1.096	3	10872.1	97.6977	69.743	0.025	4.805	0.949293	0.171574	#EE8262	22
LTB4R	M1 Methylated UblConjugation ChromatinRegulator	1	1	985	1.094	3	3434.43	89.1892	39.266	0.04	9.946	1.07479	0.0532757	#EE8262	22
FKBP5	M1 Methylated UblConjugation ChromatinRegulator	1	1	986	1.092	4	75017.8	73.974	85.234	0.056	4.197	1.25587	9.24e-09	#EE8262	15
SLC25A29	M1 Methylated UblConjugation ChromatinRegulator	1	1	987	1.091	3	2989.21	87.988	53.364	0.034	3.54	0.995279	0.908394	#EE8262	1
MAD1L1	M1 Methylated UblConjugation ChromatinRegulator	1	1	988	1.089	3	19149.6	74.4745	49.529	0.06	8.702	1.04314	0.273931	#EE8262	2
ZBTB39	M1 Methylated UblConjugation ChromatinRegulator	1	1	988	1.089	4	32320.8	85.1852	34.894	0.032	5.848	1.14935	0.000458997	#EE8262	0
HOOK2	M1 Methylated UblConjugation ChromatinRegulator	1	1	989	1.088	4	17257.6	89.1892	37.829	0.045	7.773	1.09089	0.0251921	#EE8262	0
HNRNPA1	M1 Methylated UblConjugation ChromatinRegulator	1	1	990	1.087	3	23358.4	89.0891	68.297	0.048	12.333	1.13564	0.00172284	#EE8262	1
RAB36	M1 Methylated UblConjugation ChromatinRegulator	1	1	990	1.087	3	21760.3	89.0891	28.385	0.04	11.094	1.05587	0.16736	#EE8262	0
STX16-NPEPL1#NPEPL1	M1 Methylated UblConjugation ChromatinRegulator	1	1	991	1.086	4	12508.7	89.1892	37.921	0.034	6.691	1.2245	3.16e-07	#EE8262	0
EEF2KMT	M1 Methylated UblConjugation ChromatinRegulator	1	1	992	1.085	3	9225.03	58.6587	49.379	0.033	4.677	1.12896	0.0020959	#EE8262	0
CCNL2	M1 Methylated UblConjugation ChromatinRegulator	1	1	993	1.083	3	39054.7	52.5526	62.468	0.036	5.058	1.11868	0.00419344	#EE8262	0
U2AF1L4	M1 Methylated UblConjugation ChromatinRegulator	1	1	994	1.082	3	1408.37	94.8949	58.484	0.068	4.078	1.06185	0.140558	#EE8262	0
ZC3H7A	M1 Methylated UblConjugation ChromatinRegulator	1	1	994	1.082	6	65901.1	30.03	72.66	0.039	11.811	0.947057	0.155769	#EE8262	0
LINC00852	M1 Methylated UblConjugation ChromatinRegulator	1	1	995	1.08	3	7933.86	91.992	9.59	0.047	3.329	1.0496	0.232036	#EE8262	0
C16orf72	M1 Methylated UblConjugation ChromatinRegulator	1	1	996	1.079	3	11148.5	70.3704	83.952	0.024	2.4	0.968898	0.427713	#EE8262	0
TESK1	M1 Methylated UblConjugation ChromatinRegulator	1	1	996	1.079	3	8865.19	94.7948	57.944	0.033	6.66	0.967247	0.405202	#EE8262	3
TIAF1	M1 Methylated UblConjugation ChromatinRegulator	1	1	996	1.079	3	12686.1	96.4965	23.409	0.036	5.821	0.948146	0.221898	#EE8262	0
DENND11	M1 Methylated UblConjugation ChromatinRegulator	1	1	997	1.078	3	30005.8	72.5726	61.23	0.042	15.923	0.93581	0.100604	#EE8262	0
ZP3#POMZP3	M1 Methylated UblConjugation ChromatinRegulator	1	1	998	1.076	3	10593.9	87.7878	42.691	0.104	4.673	1.09653	0.0280216	#EE8262	0
HADHA	M1 Methylated UblConjugation ChromatinRegulator	1	1	999	1.074	3	5258.44	74.1742	89.059	0.023	2.475	1.00075	0.984707	#EE8262	0
NAPA	M1 Methylated UblConjugation ChromatinRegulator	1	1	1000	1.073	4	8998.97	34.1341	62.288	0.035	14.272	1.05194	0.191186	#EE8262	0
ATG13	M1 Methylated UblConjugation ChromatinRegulator	1	1	1001	1.068	3	1602.04	96.7968	64.81	0.021	6.022	0.981492	0.6303	#EE8262	0
PCYOX1L	M1 Methylated UblConjugation ChromatinRegulator	1	1	1002	1.067	3	15009.4	91.2913	68.139	0.037	3.449	0.966967	0.396188	#EE8262	0
YWHAZ	M1 Methylated UblConjugation ChromatinRegulator	1	1	1002	1.067	3	5571.74	70.971	98.403	0.018	0.194	1.00581	0.89058	#EE8262	0
RP11-473I1.9	M1 Methylated UblConjugation ChromatinRegulator	1	1	1003	1.066	3	9997.92	68.7688	48.521	0.042	9.479	0.959894	0.323446	#EE8262	0
GCC1	M1 Methylated UblConjugation ChromatinRegulator	1	1	1004	1.065	4	20514.1	56.2563	63.475	0.024	4.237	1.05875	0.143757	#EE8262	0
SLC26A6#MIR6824	M1 Methylated UblConjugation ChromatinRegulator	1	1	1005	1.064	3	3381.59	85.986	29.614	0.038	3.864	1.04501	0.301331	#EE8262	0
AP2B1	M1 Methylated UblConjugation ChromatinRegulator	1	1	1006	1.063	3	3753.13	86.4865	80.987	0.031	4.763	1.05193	0.198885	#EE8262	0
HERC1	M1 Methylated UblConjugation ChromatinRegulator	1	1	1006	1.063	4	41150.4	69.3694	76.174	0.038	4.312	0.925513	0.0524958	#EE8262	0
CELSR1	M1 Methylated UblConjugation ChromatinRegulator	1	1	1007	1.062	3	12925.1	95.996	32.495	0.074	7.264	1.05982	0.150062	#EE8262	0
TPM3	M1 Methylated UblConjugation ChromatinRegulator	1	1	1007	1.062	3	4286.38	95.2953	99.19	0.016	0.299	0.986278	0.71993	#EE8262	11
XPNPEP3	M1 Methylated UblConjugation ChromatinRegulator	1	1	1007	1.062	3	1772.44	48.7487	54.856	0.043	7.774	1.1058	0.0111944	#EE8262	1
FAM111A	M1 Methylated UblConjugation ChromatinRegulator	1	1	1008	1.059	3	15181.5	89.1892	86.18	0.026	6.918	1.00564	0.886454	#EE8262	0
CCDC6	M1 Methylated UblConjugation ChromatinRegulator	1	1	1009	1.058	3	29929.3	81.6817	75.593	0.049	5.962	0.967482	0.400679	#EE8262	0
CCAR2	M1 Methylated UblConjugation ChromatinRegulator	1	1	1010	1.057	3	4780.33	83.7838	57.329	0.04	6.69	1.07576	0.0631325	#EE8262	0
MRNIP	M1 Methylated UblConjugation ChromatinRegulator	1	1	1011	1.049	4	31817.1	78.979	54.972	0.042	2.247	1.16067	0.000115942	#EE8262	0
DCAKD	M1 Methylated UblConjugation ChromatinRegulator	1	1	1012	1.048	3	10283.6	83.7838	42.849	0.036	7.236	1.01834	0.633572	#EE8262	0
KCND1	M1 Methylated UblConjugation ChromatinRegulator	1	1	1013	1.047	3	459.641	25.9259	21.633	0.044	5.455	0.948939	0.195634	#EE8262	6
LYG1	M1 Methylated UblConjugation ChromatinRegulator	1	1	1013	1.047	3	16676.1	86.1862	32.48	0.042	4.813	0.976573	0.555379	#EE8262	0
C1QTNF3	M1 Methylated UblConjugation ChromatinRegulator	1	1	1014	1.044	3	21886.9	89.1892	25.702	0.038	5.469	1.00605	0.876872	#EE8262	0
NPHP4	M1 Methylated UblConjugation ChromatinRegulator	1	1	1015	1.043	3	6974.87	89.2893	34.006	0.036	3.34	1.12444	0.00159169	#EE8262	0
CCDC134	M1 Methylated UblConjugation ChromatinRegulator	1	1	1016	1.042	3	22714.8	83.7838	39.024	0.045	3.521	1.13335	0.00176145	#EE8262	0
CEL	M1 Methylated UblConjugation ChromatinRegulator	1	1	1016	1.042	3	847.941	89.1892	6.943	0.044	3.013	0.968204	0.551463	#EE8262	8
TRIM24	M1 Methylated UblConjugation ChromatinRegulator	1	1	1016	1.042	4	4759.05	55.3554	56.333	0.031	5.348	1.0241	0.547021	#EE8262	2
KIAA1652	M1 Methylated UblConjugation ChromatinRegulator	1	1	1017	1.041	3	11743.4	88.1882	29.179	0.035	6.294	1.08553	0.0486497	#EE8262	0
DHX35	M1 Methylated UblConjugation ChromatinRegulator	1	1	1018	1.04	3	3924.05	84.0841	33.801	0.032	6.265	1.06208	0.130481	#EE8262	0
ATP1A1	M1 Methylated UblConjugation ChromatinRegulator	1	1	1019	1.036	3	2203.6	90.1902	90.047	0.029	1.934	1.03267	0.421122	#EE8262	33
ZFP36	M1 Methylated UblConjugation ChromatinRegulator	1	1	1019	1.036	4	68620.8	81.7818	89.065	0.042	3.434	1.06952	0.0940327	#EE8262	0
ZNF580	M1 Methylated UblConjugation ChromatinRegulator	1	1	1019	1.036	3	93197.3	86.1862	75.983	0.042	7.999	1.17248	4.67e-05	#EE8262	0
CSNK2A1	M1 Methylated UblConjugation ChromatinRegulator	1	1	1020	1.035	4	53148.6	63.8639	69.848	0.029	5.875	1.19785	5.03e-06	#EE8262	26
CORO1A	M1 Methylated UblConjugation ChromatinRegulator	1	1	1021	1.033	5	35869.1	73.4735	98.245	0.034	0.899	0.901075	0.00641772	#EE8262	0
BRD3	M1 Methylated UblConjugation ChromatinRegulator	1	1	1022	1.031	3	89024.7	91.2913	68.298	0.04	5.315	1.08556	0.0361922	#EE8262	21
CMTM7	M1 Methylated UblConjugation ChromatinRegulator	1	1	1022	1.031	3	3356.05	79.8799	63.115	0.054	6.716	1.08956	0.0313032	#EE8262	0
DAP	M1 Methylated UblConjugation ChromatinRegulator	1	1	1022	1.031	3	8778.55	83.5836	80.549	0.03	4.554	1.03764	0.348289	#EE8262	0
LRP5L	M1 Methylated UblConjugation ChromatinRegulator	1	1	1023	1.03	3	7407.21	83.984	33.077	0.043	4.762	1.11745	0.00543742	#EE8262	0
RP1-228H13.5	M1 Methylated UblConjugation ChromatinRegulator	1	1	1023	1.03	5	61708.2	83.7838	27.276	0.052	7.413	1.00568	0.894373	#EE8262	0
GOLGA1	M1 Methylated UblConjugation ChromatinRegulator	1	1	1024	1.026	3	16118.8	84.2843	41.644	0.028	6.08	1.0003	0.993822	#EE8262	0
NAXD	M1 Methylated UblConjugation ChromatinRegulator	1	1	1025	1.025	3	19113.1	71.7718	74.829	0.032	2.064	0.966009	0.374405	#EE8262	0
TMEM129	M1 Methylated UblConjugation ChromatinRegulator	1	1	1026	1.022	3	8812.91	92.6927	45.622	0.035	6.215	1.22833	2.14e-07	#EE8262	0
HHLA3	M1 Methylated UblConjugation ChromatinRegulator	1	1	1027	1.021	3	5045.06	83.7838	41.336	0.045	17.47	1.05994	0.12702	#EE8262	0
PRDM2	M1 Methylated UblConjugation ChromatinRegulator	1	1	1028	1.02	5	76588.8	83.5836	86.522	0.037	5.104	1.07251	0.0782777	#EE8262	0
USB1	M1 Methylated UblConjugation ChromatinRegulator	1	1	1029	1.019	3	7873.36	95.4955	67.198	0.027	10.137	1.0113	0.780904	#EE8262	0
KIAA0319L	M1 Methylated UblConjugation ChromatinRegulator	1	1	1030	1.016	3	15754.7	80.3804	63.995	0.024	4.385	1.04224	0.288036	#EE8262	0
CDC37	M1 Methylated UblConjugation ChromatinRegulator	1	1	1031	1.015	3	1965.07	79.2793	84.915	0.024	3.72	1.09908	0.0223556	#EE8262	2
SLC38A1	M1 Methylated UblConjugation ChromatinRegulator	1	1	1031	1.015	4	34643.4	57.4575	95.314	0.039	1.657	1.12397	0.00451659	#EE8262	2
ANKRD40	M1 Methylated UblConjugation ChromatinRegulator	1	1	1032	1.014	3	14604.9	96.7968	68.771	0.022	6.038	1.13188	0.00167144	#EE8262	0
NBPF11#NBPF15#NBPF1#LOC102724250	M1 Methylated UblConjugation ChromatinRegulator	1	1	1033	1.012	4	14240.5	21.021	54.317	0.073	4.144	0.931099	0.0999017	#EE8262	0
STMN3	M1 Methylated UblConjugation ChromatinRegulator	1	1	1033	1.012	5	67689.6	82.7828	54.502	0.056	9.328	1.06429	0.13755	#EE8262	0
NDUFB2-AS1	M1 Methylated UblConjugation ChromatinRegulator	1	1	1034	1.01	3	18452.4	91.0911	21.863	0.036	3.172	1.03462	0.426355	#EE8262	0
WDR60	M1 Methylated UblConjugation ChromatinRegulator	1	1	1034	1.01	3	7125.83	93.3934	40.905	0.032	4.915	1.00029	0.994231	#EE8262	0
DAXX	M1 Methylated UblConjugation ChromatinRegulator	1	1	1035	1.007	3	22428	39.6396	72.366	0.034	6.381	0.953155	0.222834	#EE8262	0
TBL1X	M1 Methylated UblConjugation ChromatinRegulator	1	1	1036	1.003	3	3721.72	25.9259	73.613	0.069	3.763	0.94211	0.12398	#EE8262	0
MBTPS1	M1 Methylated UblConjugation ChromatinRegulator	1	1	1037	1.001	3	5019.25	95.4955	66.957	0.026	7.704	0.956333	0.279016	#EE8262	1
PPP1R3E	M1 Methylated UblConjugation ChromatinRegulator	1	1	1038	1	5	44811.6	64.1642	44.332	0.06	7.677	1.07628	0.0893867	#EE8262	0
PEAK1	M1 Methylated UblConjugation ChromatinRegulator	1	1	1039	0.998	4	65516.7	96.8969	57.956	0.037	5.175	1.08413	0.0463698	#EE8262	0
POLRMT	M1 Methylated UblConjugation ChromatinRegulator	1	1	1039	0.998	3	10884.4	83.7838	50.005	0.047	5.957	1.12726	0.00130121	#EE8262	1
DQ570096	M1 Methylated UblConjugation ChromatinRegulator	1	1	1040	0.996	3	3594.99	98.5986	37.016	0.039	4.422	1.06308	0.165383	#EE8262	0
MYO1C	M1 Methylated UblConjugation ChromatinRegulator	1	1	1041	0.995	4	111443	87.3874	74.651	0.036	5.931	0.851005	8.05e-05	#EE8262	0
TSPOAP1	M1 Methylated UblConjugation ChromatinRegulator	1	1	1041	0.995	3	11746.4	60.2603	26.766	0.069	3.034	0.961032	0.307895	#EE8262	0
TGFBRAP1	M1 Methylated UblConjugation ChromatinRegulator	1	1	1042	0.994	3	13950.9	83.7838	53.871	0.031	8.008	1.1409	0.000903451	#EE8262	0
PHC1	M1 Methylated UblConjugation ChromatinRegulator	1	1	1043	0.993	3	12573.9	92.5926	57.858	0.035	3.061	1.01629	0.680077	#EE8262	0
ABHD14B	M1 Methylated UblConjugation ChromatinRegulator	1	1	1044	0.992	3	6680.86	77.1772	81.221	0.053	9.486	1.09736	0.0253243	#EE8262	0
JOSD1	M1 Methylated UblConjugation ChromatinRegulator	1	1	1045	0.991	3	12643.3	97.1972	80.706	0.02	2.064	0.951288	0.21011	#EE8262	0
RAF1	M1 Methylated UblConjugation ChromatinRegulator	1	1	1046	0.99	3	6087.35	89.1892	75.247	0.026	3.642	0.988082	0.76541	#EE8262	54
ZFP91	M1 Methylated UblConjugation ChromatinRegulator	1	1	1046	0.99	3	21951.9	84.0841	83.582	0.022	6.425	0.944056	0.169792	#EE8262	0
DCAF1	M1 Methylated UblConjugation ChromatinRegulator	1	1	1047	0.988	3	9826.32	77.978	57.491	0.036	12.498	1.16111	0.00020562	#EE8262	0
GMEB1	M1 Methylated UblConjugation ChromatinRegulator	1	1	1048	0.987	3	9212.26	83.8839	57.395	0.029	2.308	0.970284	0.412437	#EE8262	0
EEF2	M1 Methylated UblConjugation ChromatinRegulator	1	1	1049	0.984	3	10563.3	83.4835	99.59	0.017	0.152	1.14969	0.00109479	#EE8262	5
SEC23IP	M1 Methylated UblConjugation ChromatinRegulator	1	1	1050	0.983	4	15025.9	67.8679	73.628	0.028	6.006	1.02812	0.481767	#EE8262	0
TMEM109	M1 Methylated UblConjugation ChromatinRegulator	1	1	1050	0.983	4	18637.9	84.6847	78.072	0.032	9.002	0.992778	0.85058	#EE8262	0
ATP6V0A1	M1 Methylated UblConjugation ChromatinRegulator	1	1	1051	0.982	4	41118.1	88.0881	64.808	0.034	8.414	1.12603	0.00228679	#EE8262	0
LRRC14	M1 Methylated UblConjugation ChromatinRegulator	1	1	1052	0.981	3	20264	25.5255	41.413	0.028	5.877	1.15602	0.000119144	#EE8262	0
COPS7B	M1 Methylated UblConjugation ChromatinRegulator	1	1	1053	0.98	3	49267.7	77.6777	63.882	0.025	8.727	1.0217	0.566753	#EE8262	0
LOC101060609	M1 Methylated UblConjugation ChromatinRegulator	1	1	1054	0.979	5	87342.8	75.3754	20.397	0.064	12.641	0.938581	0.179966	#EE8262	0
TRABD	M1 Methylated UblConjugation ChromatinRegulator	1	1	1055	0.977	3	16591.4	71.972	65.69	0.042	10.824	0.985152	0.719026	#EE8262	0
SDR39U1	M1 Methylated UblConjugation ChromatinRegulator	1	1	1056	0.975	3	5265.75	78.979	79.701	0.029	3.597	1.10191	0.0122435	#EE8262	0
CARM1	M1 Methylated UblConjugation ChromatinRegulator	1	1	1057	0.974	3	15001.6	83.7838	57.922	0.048	16.934	1.10233	0.0155158	#EE8262	7
NADSYN1	M1 Methylated UblConjugation ChromatinRegulator	1	1	1057	0.974	5	69324.9	94.5946	72.813	0.028	5.096	1.00821	0.832672	#EE8262	0
PIAS3	M1 Methylated UblConjugation ChromatinRegulator	1	1	1058	0.973	3	5638.44	96.7968	48.476	0.032	2.201	0.908608	0.0150992	#EE8262	0
DPAGT1	M1 Methylated UblConjugation ChromatinRegulator	1	1	1059	0.968	3	39982.4	80.4805	65.4	0.034	3.932	1.13376	0.0013491	#EE8262	0
JUND	M1 Methylated UblConjugation ChromatinRegulator	1	1	1060	0.967	3	40570.1	96.1962	97.137	0.039	2.085	1.0568	0.171301	#EE8262	1
SYTL1	M1 Methylated UblConjugation ChromatinRegulator	1	1	1061	0.966	6	61510.5	73.7738	66.035	0.075	10.873	1.0016	0.969563	#EE8262	0
MAP2K3#LOC100996792	M1 Methylated UblConjugation ChromatinRegulator	1	1	1062	0.965	3	8047.28	91.8919	80.567	0.036	5.226	1.03405	0.412118	#EE8262	0
CATSPER2#STRC	M1 Methylated UblConjugation ChromatinRegulator	1	1	1063	0.962	3	19628.1	85.1852	4.942	0.08	1.592	0.978344	0.641815	#EE8262	0
CD2BP2	M1 Methylated UblConjugation ChromatinRegulator	1	1	1063	0.962	3	10769	63.8639	77.009	0.022	4.031	0.966368	0.386752	#EE8262	0
GRAMD4	M1 Methylated UblConjugation ChromatinRegulator	1	1	1063	0.962	3	15902.5	82.4825	48.204	0.042	6.688	0.961738	0.337222	#EE8262	0
TECR	M1 Methylated UblConjugation ChromatinRegulator	1	1	1064	0.961	3	11988.7	80.2803	68.832	0.039	10.027	1.12178	0.00268373	#EE8262	0
ZNF407	M1 Methylated UblConjugation ChromatinRegulator	1	1	1065	0.959	3	6767.31	58.7588	59.438	0.035	3.94	1.08724	0.0301325	#EE8262	0
FBXO46	M1 Methylated UblConjugation ChromatinRegulator	1	1	1066	0.958	3	13333.3	43.7437	65.775	0.033	3.069	1.06465	0.109768	#EE8262	0
FOXP4	M1 Methylated UblConjugation ChromatinRegulator	1	1	1067	0.957	3	27502.1	88.5886	42.643	0.035	11.942	0.922079	0.0524347	#EE8262	0
MTPN	M1 Methylated UblConjugation ChromatinRegulator	1	1	1067	0.957	3	17113.1	53.0531	31.391	0.058	14.568	1.06029	0.152758	#EE8262	0
NUDT19	M1 Methylated UblConjugation ChromatinRegulator	1	1	1068	0.956	3	4765.71	83.7838	76.469	0.034	4.244	1.08668	0.058332	#EE8262	0
SCMH1	M1 Methylated UblConjugation ChromatinRegulator	1	1	1069	0.953	4	21993.3	59.96	48.412	0.042	7.506	1.09643	0.0229979	#EE8262	0
MAP3K14	M1 Methylated UblConjugation ChromatinRegulator	1	1	1070	0.952	4	18036.8	95.2953	60.554	0.046	7.007	1.02576	0.512831	#EE8262	4
SLC29A1	M1 Methylated UblConjugation ChromatinRegulator	1	1	1070	0.952	3	11600.9	67.968	63.528	0.048	12.751	1.0252	0.522866	#EE8262	25
PRSS53	M1 Methylated UblConjugation ChromatinRegulator	1	1	1071	0.951	3	55508.9	74.4745	38.625	0.028	4.511	0.947365	0.196215	#EE8262	1
LIMD2	M1 Methylated UblConjugation ChromatinRegulator	1	1	1072	0.95	4	27720.2	26.4264	67.594	0.042	13.436	1.03315	0.40952	#EE8262	0
SLC25A1	M1 Methylated UblConjugation ChromatinRegulator	1	1	1072	0.95	4	23959	31.2312	66.515	0.044	9.852	1.02698	0.486872	#EE8262	1
LIX1L	M1 Methylated UblConjugation ChromatinRegulator	1	1	1073	0.949	4	44673.5	31.4314	55.972	0.039	10.163	0.929763	0.067693	#EE8262	0
PITRM1	M1 Methylated UblConjugation ChromatinRegulator	1	1	1073	0.949	3	8925.07	90.7908	72.121	0.03	7.344	0.906709	0.0156145	#EE8262	0
CDK5RAP2	M1 Methylated UblConjugation ChromatinRegulator	1	1	1074	0.946	3	15819	62.1622	61.548	0.036	5.371	1.02694	0.493777	#EE8262	0
ZNF335	M1 Methylated UblConjugation ChromatinRegulator	1	1	1075	0.945	3	65991.3	88.5886	58.86	0.025	10.733	0.975531	0.549283	#EE8262	0
FAAP100	M1 Methylated UblConjugation ChromatinRegulator	1	1	1076	0.944	3	8446.89	83.7838	58.383	0.031	9.385	1.09335	0.0201792	#EE8262	0
ARHGAP4	M1 Methylated UblConjugation ChromatinRegulator	1	1	1077	0.943	3	8119.43	89.7898	63.079	0.039	4.391	1.01784	0.650527	#EE8262	0
CUL4A	M1 Methylated UblConjugation ChromatinRegulator	1	1	1078	0.942	3	11160	30.6306	77.428	0.026	4.893	1.21847	6.67e-07	#EE8262	3
CAP1	M1 Methylated UblConjugation ChromatinRegulator	1	1	1079	0.94	5	91998.5	95.3954	98.637	0.017	0.245	0.85515	2.02e-05	#EE8262	0
PPIF	M1 Methylated UblConjugation ChromatinRegulator	1	1	1080	0.938	5	94395.1	56.4565	86.021	0.033	3.553	1.09939	0.0150666	#EE8262	0
WDR45B	M1 Methylated UblConjugation ChromatinRegulator	1	1	1080	0.938	3	449.017	71.7718	82.934	0.021	3.373	0.994786	0.895195	#EE8262	0
NFRKB	M1 Methylated UblConjugation ChromatinRegulator	1	1	1081	0.937	3	105408	91.3914	59.43	0.027	5.8	1.10071	0.00846125	#EE8262	0
ZNF720#CLUHP3	M1 Methylated UblConjugation ChromatinRegulator	1	1	1081	0.937	3	4566.13	89.1892	38.63	0.04	5.568	1.00532	0.904151	#EE8262	0
RAB40C	M1 Methylated UblConjugation ChromatinRegulator	1	1	1082	0.936	3	10226.2	91.3914	47.745	0.036	5.77	1.16742	3.42e-05	#EE8262	0
SGSM3	M1 Methylated UblConjugation ChromatinRegulator	1	1	1082	0.936	3	13300	69.2693	51.157	0.03	5.052	1.06781	0.0880045	#EE8262	2
ARHGDIB	M1 Methylated UblConjugation ChromatinRegulator	1	1	1083	0.935	3	24611.2	64.0641	98.984	0.032	0.416	0.930478	0.0579892	#EE8262	0
AKT2	M1 Methylated UblConjugation ChromatinRegulator	1	1	1084	0.934	3	18340.2	89.2893	69.839	0.033	7.754	1.12693	0.00172146	#EE8262	47
ITFG2	M1 Methylated UblConjugation ChromatinRegulator	1	1	1084	0.934	3	19955.6	88.0881	61.747	0.031	6.349	1.09138	0.0229985	#EE8262	0
CBLL1	M1 Methylated UblConjugation ChromatinRegulator	1	1	1085	0.933	5	43880.3	28.4284	46.666	0.04	9.16	1.01932	0.62537	#EE8262	0
CELSR3	M1 Methylated UblConjugation ChromatinRegulator	1	1	1085	0.933	3	5442.23	91.2913	29.361	0.064	7.617	1.01555	0.699714	#EE8262	0
FBXL12	M1 Methylated UblConjugation ChromatinRegulator	1	1	1085	0.933	3	21569.3	98.2983	73.225	0.021	5.013	1.03202	0.437621	#EE8262	0
ALKBH5	M1 Methylated UblConjugation ChromatinRegulator	1	1	1086	0.931	4	10921.1	91.8919	85.803	0.028	1.602	0.934039	0.0822629	#EE8262	0
BTBD7	M1 Methylated UblConjugation ChromatinRegulator	1	1	1086	0.931	3	13621.8	72.4725	69.353	0.031	2.785	1.06201	0.124159	#EE8262	0
CSAD	M1 Methylated UblConjugation ChromatinRegulator	1	1	1086	0.931	3	32849.6	70.8709	40.85	0.048	8.228	0.99981	0.996275	#EE8262	0
DCP1A	M1 Methylated UblConjugation ChromatinRegulator	1	1	1086	0.931	3	16072.8	66.2663	68.937	0.027	2.793	1.0291	0.487489	#EE8262	0
BPNT2	M1 Methylated UblConjugation ChromatinRegulator	1	1	1087	0.93	3	5961.44	89.8899	76.155	0.029	3.61	1.0153	0.706843	#EE8262	0
BRD7	M1 Methylated UblConjugation ChromatinRegulator	1	1	1087	0.93	5	45770.3	72.2723	80.04	0.029	4.5	1.01228	0.756456	#EE8262	3
LRRC37A3#LRRC37A2#LRRC37A	M1 Methylated UblConjugation ChromatinRegulator	1	1	1088	0.922	4	48566.6	61.6617	35.007	0.049	14.287	1.03756	0.380441	#EE8262	0
ZMAT2	M1 Methylated UblConjugation ChromatinRegulator	1	1	1088	0.922	3	15033.3	76.977	84.955	0.03	3.206	1.1415	0.00155492	#EE8262	0
HDAC7	M1 Methylated UblConjugation ChromatinRegulator	1	1	1089	0.92	4	46449.8	39.2392	60.033	0.039	6.529	0.984109	0.682899	#EE8262	80
IPO13	M1 Methylated UblConjugation ChromatinRegulator	1	1	1090	0.919	3	20570.9	69.8699	54.234	0.029	10.477	1.10864	0.00993716	#EE8262	1
LINC00106	M1 Methylated UblConjugation ChromatinRegulator	1	1	1091	0.917	3	21669.6	76.1762	46.426	0.047	6.161	1.03491	0.441245	#EE8262	0
VPS35L	M1 Methylated UblConjugation ChromatinRegulator	1	1	1091	0.917	3	5442.44	96.8969	48.823	0.034	18.342	0.981184	0.646971	#EE8262	0
NDRG3	M1 Methylated UblConjugation ChromatinRegulator	1	1	1092	0.915	3	890.097	95.2953	60.548	0.038	22.796	1.08748	0.0261025	#EE8262	0
STAU1	M1 Methylated UblConjugation ChromatinRegulator	1	1	1092	0.915	3	18220.2	95.6957	92.149	0.022	1.238	1.0162	0.686652	#EE8262	0
PPP1R15A	M1 Methylated UblConjugation ChromatinRegulator	1	1	1093	0.913	3	3870.55	81.7818	47.536	0.047	10.495	1.17052	3.32e-05	#EE8262	0
HNRNPH3	M1 Methylated UblConjugation ChromatinRegulator	1	1	1094	0.911	3	5982.49	73.2733	85.364	0.027	4.673	0.985014	0.701484	#EE8262	0
STRADA	M1 Methylated UblConjugation ChromatinRegulator	1	1	1094	0.911	3	29626	91.6917	75.47	0.022	4.249	0.988587	0.77422	#EE8262	0
BANP	M1 Methylated UblConjugation ChromatinRegulator	1	1	1095	0.909	3	31024.4	75.976	78.499	0.03	4.15	1.05889	0.144052	#EE8262	0
SFMBT1	M1 Methylated UblConjugation ChromatinRegulator	1	1	1095	0.909	3	17793.8	41.3413	35.711	0.042	3.751	1.07424	0.0664925	#EE8262	0
ADAM19	M1 Methylated UblConjugation ChromatinRegulator	1	1	1096	0.907	3	25969.8	95.2953	79.96	0.06	7.858	0.87858	0.000642924	#EE8262	0
C11orf80	M1 Methylated UblConjugation ChromatinRegulator	1	1	1096	0.907	4	72689.7	72.1722	36.548	0.075	6.803	1.13998	0.000932857	#EE8262	0
RBM33	M1 Methylated UblConjugation ChromatinRegulator	1	1	1096	0.907	3	9073.42	81.2813	68.759	0.038	3.165	1.13986	0.00114021	#EE8262	0
WDR59	M1 Methylated UblConjugation ChromatinRegulator	1	1	1096	0.907	3	16370.4	89.1892	71.705	0.025	4.491	0.986184	0.735248	#EE8262	0
LINC00174	M1 Methylated UblConjugation ChromatinRegulator	1	1	1097	0.906	3	30756.8	89.1892	34.06	0.031	16.68	1.03444	0.361916	#EE8262	0
HARS2	M1 Methylated UblConjugation ChromatinRegulator	1	1	1098	0.905	3	14646.6	75.1752	69.89	0.03	6.244	1.11926	0.006632	#EE8262	0
ZFYVE26	M1 Methylated UblConjugation ChromatinRegulator	1	1	1099	0.903	4	78486.1	94.0941	60.638	0.036	5.632	1.04801	0.223306	#EE8262	0
AP2A2	M1 Methylated UblConjugation ChromatinRegulator	1	1	1100	0.902	3	66970.7	94.4945	72.306	0.032	5.433	1.13201	0.00119858	#EE8262	0
FOXK2	M1 Methylated UblConjugation ChromatinRegulator	1	1	1100	0.902	3	2299.7	53.1532	64.429	0.032	2.742	1.16155	7.84e-05	#EE8262	0
STK38	M1 Methylated UblConjugation ChromatinRegulator	1	1	1100	0.902	4	53541.2	63.4635	85.034	0.034	1.867	0.93852	0.100243	#EE8262	1
AC004941.5	M1 Methylated UblConjugation ChromatinRegulator	1	1	1101	0.901	4	56448.1	78.3784	54.016	0.028	12.519	1.08113	0.0626523	#EE8262	0
LRSAM1	M1 Methylated UblConjugation ChromatinRegulator	1	1	1102	0.9	3	24269.8	84.4845	21.264	0.033	4.51	1.07134	0.084866	#EE8262	0
SEMA4A	M1 Methylated UblConjugation ChromatinRegulator	1	1	1102	0.9	3	2078.25	30.03	65.61	0.064	9.514	0.789928	7.06e-09	#EE8262	0
PHKG2	M1 Methylated UblConjugation ChromatinRegulator	1	1	1103	0.898	3	7890.76	63.6637	53.348	0.025	3.738	1.00678	0.862241	#EE8262	13
DBH-AS1	M1 Methylated UblConjugation ChromatinRegulator	1	1	1104	0.897	3	16833.7	37.4374	36.158	0.042	3.257	0.834289	0.000325008	#EE8262	0
PRR3	M1 Methylated UblConjugation ChromatinRegulator	1	1	1105	0.896	3	3474.15	87.7878	44.874	0.042	8.845	1.11414	0.00516683	#EE8262	0
DIDO1	M1 Methylated UblConjugation ChromatinRegulator	1	1	1106	0.894	3	9216.87	83.5836	66.423	0.031	5.923	1.02467	0.526492	#EE8262	0
PTPRA	M1 Methylated UblConjugation ChromatinRegulator	1	1	1106	0.894	3	7007.38	86.4865	66.773	0.028	7.688	0.992007	0.837732	#EE8262	0
TOMM34	M1 Methylated UblConjugation ChromatinRegulator	1	1	1106	0.894	4	9010.16	75.0751	72.096	0.031	8.736	1.13487	0.00339253	#EE8262	0
TTPAL	M1 Methylated UblConjugation ChromatinRegulator	1	1	1106	0.894	3	10062.5	79.2793	57.432	0.036	3.644	1.01897	0.639374	#EE8262	0
TBC1D9B	M1 Methylated UblConjugation ChromatinRegulator	1	1	1107	0.893	3	19766.2	92.2923	73.569	0.025	6.388	1.04703	0.241883	#EE8262	0
XPO7	M1 Methylated UblConjugation ChromatinRegulator	1	1	1108	0.892	4	16901.7	70.2703	73.512	0.026	3.184	1.13812	0.00144265	#EE8262	0
GSDMB	M1 Methylated UblConjugation ChromatinRegulator	1	1	1109	0.891	3	49395.7	59.5596	45.866	0.049	18.294	0.968274	0.413192	#EE8262	0
NUDCD3	M1 Methylated UblConjugation ChromatinRegulator	1	1	1109	0.891	3	4497.65	78.979	78.428	0.028	3.996	0.921464	0.041462	#EE8262	0
TCF3	M1 Methylated UblConjugation ChromatinRegulator	1	1	1109	0.891	4	45179.3	45.8458	92.923	0.046	1.18	1.01474	0.715455	#EE8262	0
VCP	M1 Methylated UblConjugation ChromatinRegulator	1	1	1109	0.891	3	27117.3	78.2783	85.811	0.022	2.618	1.04852	0.222618	#EE8262	3
TGIF2	M1 Methylated UblConjugation ChromatinRegulator	1	1	1110	0.89	3	4151.08	83.8839	55.42	0.03	5.495	0.959664	0.304728	#EE8262	0
AARS2	M1 Methylated UblConjugation ChromatinRegulator	1	1	1111	0.889	3	9995.03	82.8829	53.949	0.028	8.566	1.16032	0.000291258	#EE8262	0
EAF1	M1 Methylated UblConjugation ChromatinRegulator	1	1	1111	0.889	4	79416.3	16.9169	65.231	0.036	8.964	1.07741	0.0690146	#EE8262	0
KDELR1	M1 Methylated UblConjugation ChromatinRegulator	1	1	1111	0.889	4	20301.4	88.0881	75.535	0.027	7.354	1.0699	0.0915901	#EE8262	0
GORASP1	M1 Methylated UblConjugation ChromatinRegulator	1	1	1112	0.888	3	19736.1	88.7888	54.163	0.039	8.016	1.14342	0.000522112	#EE8262	0
BRICD5	M1 Methylated UblConjugation ChromatinRegulator	1	1	1113	0.887	3	12531.7	88.0881	38.339	0.047	7.454	1.17718	0.000164986	#EE8262	0
TRANK1	M1 Methylated UblConjugation ChromatinRegulator	1	1	1114	0.886	4	31672.8	63.964	64.685	0.059	10.951	0.978403	0.603218	#EE8262	0
RBSN	M1 Methylated UblConjugation ChromatinRegulator	1	1	1115	0.883	3	16972.1	89.1892	65.839	0.027	3.389	0.966474	0.39502	#EE8262	0
TRIB2	M1 Methylated UblConjugation ChromatinRegulator	1	1	1116	0.882	3	40662	66.0661	60.75	0.091	4.842	0.927874	0.0563101	#EE8262	1
ATP6V1FNB	M1 Methylated UblConjugation ChromatinRegulator	1	1	1117	0.881	3	10195.5	89.3894	5.764	0.052	1.685	1.00444	0.915729	#EE8262	0
RNF38	M1 Methylated UblConjugation ChromatinRegulator	1	1	1117	0.881	5	36214	61.1612	54.245	0.034	6.424	0.970867	0.456527	#EE8262	0
AC009120.6	M1 Methylated UblConjugation ChromatinRegulator	1	1	1118	0.879	3	548.621	77.8779	48.481	0.036	6.637	0.981505	0.661184	#EE8262	0
GNMT	M1 Methylated UblConjugation ChromatinRegulator	1	1	1118	0.879	3	1591.81	87.6877	14.112	0.046	1.724	1.06111	0.114714	#EE8262	3
RUSF1	M1 Methylated UblConjugation ChromatinRegulator	1	1	1119	0.878	3	13764.4	76.6767	48.846	0.031	5.073	1.113	0.00518763	#EE8262	0
RSC1A1#DDI2	M1 Methylated UblConjugation ChromatinRegulator	1	1	1120	0.877	4	79077.3	33.8338	71.643	0.041	8.578	1.11443	0.00727384	#EE8262	0
VAMP2	M1 Methylated UblConjugation ChromatinRegulator	1	1	1121	0.875	3	38928.4	89.5896	41.448	0.04	22.243	1.03157	0.407513	#EE8262	5
NFYC	M1 Methylated UblConjugation ChromatinRegulator	1	1	1122	0.874	3	17356.1	83.6837	66.815	0.03	4.809	1.03636	0.357078	#EE8262	0
SYNE3	M1 Methylated UblConjugation ChromatinRegulator	1	1	1122	0.874	3	8237.14	95.5956	58.688	0.056	5.61	0.977677	0.566147	#EE8262	0
ANKS1A	M1 Methylated UblConjugation ChromatinRegulator	1	1	1123	0.873	3	10044.9	96.2963	59.175	0.038	2.658	1.15976	8.77e-05	#EE8262	0
HNRNPH1	M1 Methylated UblConjugation ChromatinRegulator	1	1	1123	0.873	3	18941.2	81.3814	80.574	0.037	17.518	1.1636	0.000452497	#EE8262	0
LRRC37A2#LRRC37A4P	M1 Methylated UblConjugation ChromatinRegulator	1	1	1123	0.873	3	20857.9	61.6617	3.162	0.079	1.424	1.05088	0.225113	#EE8262	0
NPEPPS	M1 Methylated UblConjugation ChromatinRegulator	1	1	1124	0.872	3	7073.03	86.0861	79.61	0.024	7.621	1.01626	0.678538	#EE8262	3
AP3B1	M1 Methylated UblConjugation ChromatinRegulator	1	1	1125	0.869	3	15460.9	70.1702	62.339	0.032	8.489	1.27496	3.81e-10	#EE8262	0
USP7	M1 Methylated UblConjugation ChromatinRegulator	1	1	1125	0.869	3	20015	91.3914	89.539	0.029	4.002	1.04527	0.263847	#EE8262	2
ITGA10	M1 Methylated UblConjugation ChromatinRegulator	1	1	1126	0.867	3	14791.9	88.0881	31.046	0.033	9.553	0.966413	0.413142	#EE8262	0
TBC1D14	M1 Methylated UblConjugation ChromatinRegulator	1	1	1126	0.867	3	9965.74	95.7958	72.117	0.035	9.042	1.09776	0.022004	#EE8262	0
TCF20	M1 Methylated UblConjugation ChromatinRegulator	1	1	1126	0.867	3	62866.9	97.0971	71.312	0.022	7.723	1.07101	0.0868557	#EE8262	0
LOC401068	M1 Methylated UblConjugation ChromatinRegulator	1	1	1127	0.866	3	8395.08	41.3413	8.97	0.079	1.355	1.10479	0.0268324	#EE8262	0
BAZ2A	M1 Methylated UblConjugation ChromatinRegulator	1	1	1128	0.865	3	67317	84.1842	61.805	0.03	7.255	1.03232	0.435877	#EE8262	2
LAMA5	M1 Methylated UblConjugation ChromatinRegulator	1	1	1128	0.865	3	113446	83.4835	42.804	0.049	4.177	1.1305	0.0021408	#EE8262	2
UHMK1	M1 Methylated UblConjugation ChromatinRegulator	1	1	1128	0.865	3	21340	9.10911	89.317	0.049	7.184	0.977304	0.562767	#EE8262	0
ZKSCAN2	M1 Methylated UblConjugation ChromatinRegulator	1	1	1128	0.865	4	10116.7	72.0721	35.175	0.042	4.482	1.13726	0.00149679	#EE8262	0
LUC7L2	M1 Methylated UblConjugation ChromatinRegulator	1	1	1129	0.863	3	24837	55.3554	74.361	0.03	5.616	1.03173	0.43682	#EE8262	0
SFT2D2	M1 Methylated UblConjugation ChromatinRegulator	1	1	1129	0.863	5	46533.2	5.40541	81.706	0.032	5.317	0.952136	0.20401	#EE8262	0
CYBA	M1 Methylated UblConjugation ChromatinRegulator	1	1	1130	0.861	3	20078.7	77.2773	89.549	0.026	8.013	0.950214	0.186223	#EE8262	3
PRR13	M1 Methylated UblConjugation ChromatinRegulator	1	1	1131	0.86	3	5221.76	84.3844	94.458	0.019	1.514	0.907042	0.0143201	#EE8262	0
TNIP1	M1 Methylated UblConjugation ChromatinRegulator	1	1	1132	0.859	3	21765.1	95.1952	85.949	0.036	5.041	0.871099	0.000458997	#EE8262	0
BBS1	M1 Methylated UblConjugation ChromatinRegulator	1	1	1133	0.858	3	47126.1	71.7718	56.723	0.038	4.142	0.983434	0.665817	#EE8262	0
CORO1B	M1 Methylated UblConjugation ChromatinRegulator	1	1	1134	0.857	4	38004	90.4905	71.908	0.039	5.131	0.960747	0.317951	#EE8262	0
LPAR2	M1 Methylated UblConjugation ChromatinRegulator	1	1	1135	0.855	3	23034.1	76.1762	49.691	0.035	6.147	0.93406	0.0887568	#EE8262	11
SLC4A2	M1 Methylated UblConjugation ChromatinRegulator	1	1	1136	0.854	3	22369.8	83.8839	43.093	0.033	9.553	1.11746	0.00438506	#EE8262	0
BCR	M1 Methylated UblConjugation ChromatinRegulator	1	1	1137	0.851	3	7768.05	95.1952	41.169	0.058	6.571	1.19417	3.07e-06	#EE8262	28
MIR3682	M1 Methylated UblConjugation ChromatinRegulator	1	1	1137	0.851	4	15987.3	56.4565	20.387	0.084	4.58	1.06405	0.141243	#EE8262	0
KATNB1	M1 Methylated UblConjugation ChromatinRegulator	1	1	1138	0.849	3	11617.7	48.048	62.591	0.033	6.845	1.0499	0.229101	#EE8262	0
LOC728743	M1 Methylated UblConjugation ChromatinRegulator	1	1	1138	0.849	3	15951.6	89.5896	28.059	0.033	6.421	1.0878	0.0474505	#EE8262	0
P4HTM	M1 Methylated UblConjugation ChromatinRegulator	1	1	1138	0.849	3	57094.6	90.4905	61.789	0.033	7.573	1.04352	0.294404	#EE8262	2
PEF1	M1 Methylated UblConjugation ChromatinRegulator	1	1	1138	0.849	3	4830.18	54.2543	84.424	0.024	2.216	1.02359	0.555884	#EE8262	0
PPDPF	M1 Methylated UblConjugation ChromatinRegulator	1	1	1138	0.849	3	6361.36	92.5926	66.659	0.049	7.735	0.896114	0.00580285	#EE8262	0
CTDSP2	M1 Methylated UblConjugation ChromatinRegulator	1	1	1139	0.848	3	17087.4	95.996	80.645	0.029	6.103	1.01519	0.696606	#EE8262	0
SND1	M1 Methylated UblConjugation ChromatinRegulator	1	1	1140	0.847	4	18694.7	52.5526	91.96	0.03	4.335	1.05128	0.208667	#EE8262	0
CBX4	M1 Methylated UblConjugation ChromatinRegulator	1	1	1141	0.844	3	9835.43	83.8839	59.479	0.034	8.898	1.0999	0.0143363	#EE8262	0
HDLBP	M1 Methylated UblConjugation ChromatinRegulator	1	1	1141	0.844	4	38105.5	94.995	87.69	0.027	3.25	0.953374	0.230071	#EE8262	0
KHNYN	M1 Methylated UblConjugation ChromatinRegulator	1	1	1141	0.844	3	6529.26	91.7918	69.946	0.026	4.692	0.985251	0.701162	#EE8262	0
FAM98C	M1 Methylated UblConjugation ChromatinRegulator	1	1	1142	0.843	3	9138.04	62.4625	51.594	0.034	4.989	1.10989	0.00989793	#EE8262	0
ZFPM1	M1 Methylated UblConjugation ChromatinRegulator	1	1	1143	0.842	3	34483.9	88.6887	57.13	0.038	15.049	0.959989	0.34792	#EE8262	0
CEP250	M1 Methylated UblConjugation ChromatinRegulator	1	1	1144	0.841	4	61845.1	82.0821	57.656	0.033	10.873	1.06754	0.0996882	#EE8262	0
RAB24	M1 Methylated UblConjugation ChromatinRegulator	1	1	1144	0.841	3	21412.8	54.3544	66.489	0.036	6.19	1.18383	2.16e-05	#EE8262	0
RASA4B#RASA4	M1 Methylated UblConjugation ChromatinRegulator	1	1	1144	0.841	3	6374.71	88.8889	45.972	0.058	9.351	1.11073	0.0128377	#EE8262	0
RPS6KA1	M1 Methylated UblConjugation ChromatinRegulator	1	1	1144	0.841	3	5658.69	96.5966	74.808	0.034	4.17	0.983785	0.676497	#EE8262	17
FAM110A	M1 Methylated UblConjugation ChromatinRegulator	1	1	1145	0.84	3	28555.7	85.0851	39.817	0.039	3.343	0.899569	0.00882624	#EE8262	0
FRYL	M1 Methylated UblConjugation ChromatinRegulator	1	1	1145	0.84	3	13934	63.2633	83.88	0.025	2.07	0.948011	0.167923	#EE8262	0
SLC12A9	M1 Methylated UblConjugation ChromatinRegulator	1	1	1145	0.84	3	17344.8	89.1892	48.159	0.038	20.927	1.02171	0.579291	#EE8262	0
CEMP1#AMDHD2	M1 Methylated UblConjugation ChromatinRegulator	1	1	1146	0.838	5	106509	27.2272	46.705	0.031	7.633	1.11082	0.00934986	#EE8262	0
LOC101928806	M1 Methylated UblConjugation ChromatinRegulator	1	1	1147	0.837	3	12674.1	89.8899	19.389	0.051	2.56	1.07276	0.0964599	#EE8262	0
FAM53B	M1 Methylated UblConjugation ChromatinRegulator	1	1	1148	0.836	3	5856.31	77.3774	74.914	0.035	10.305	0.868398	0.000411371	#EE8262	0
PLEKHA2	M1 Methylated UblConjugation ChromatinRegulator	1	1	1148	0.836	3	14092.9	65.3654	49.14	0.073	19.068	1.06243	0.156503	#EE8262	0
SYNPO	M1 Methylated UblConjugation ChromatinRegulator	1	1	1149	0.835	3	20736.5	96.997	48.93	0.038	4.811	0.902236	0.0172458	#EE8262	0
UBE3C	M1 Methylated UblConjugation ChromatinRegulator	1	1	1149	0.835	3	3484.97	55.3554	75.931	0.026	5.492	1.03036	0.462264	#EE8262	0
NBPF20	M1 Methylated UblConjugation ChromatinRegulator	1	1	1150	0.834	3	20283.8	72.1722	37.66	0.044	1.595	1.02118	0.637711	#EE8262	0
KLHL22	M1 Methylated UblConjugation ChromatinRegulator	1	1	1151	0.833	3	22801.9	93.8939	57.708	0.032	4.232	0.821349	8.48e-07	#EE8262	0
PCGF3	M1 Methylated UblConjugation ChromatinRegulator	1	1	1151	0.833	3	2057.32	82.8829	58.111	0.033	8.741	1.05544	0.16219	#EE8262	0
RGS14	M1 Methylated UblConjugation ChromatinRegulator	1	1	1151	0.833	4	11875.3	43.7437	38.543	0.045	7.799	1.07555	0.0585337	#EE8262	0
CTD-2292M16.8	M1 Methylated UblConjugation ChromatinRegulator	1	1	1152	0.831	3	27597.1	44.3443	27.642	0.094	7.879	1.16461	0.000905946	#EE8262	0
CSNK1D	M1 Methylated UblConjugation ChromatinRegulator	1	1	1153	0.83	3	17759.2	80.0801	82.35	0.03	5.357	1.0134	0.735672	#EE8262	27
GPAT4	M1 Methylated UblConjugation ChromatinRegulator	1	1	1154	0.829	3	57679.1	63.2633	74.362	0.035	5.913	1.05525	0.179353	#EE8262	0
ATRN	M1 Methylated UblConjugation ChromatinRegulator	1	1	1155	0.828	3	18199.6	71.0711	43.68	0.033	1.986	1.02958	0.458296	#EE8262	0
DENND6A	M1 Methylated UblConjugation ChromatinRegulator	1	1	1155	0.828	4	26076.3	51.1512	85.331	0.029	5.475	0.971234	0.483505	#EE8262	0
TP53I11	M1 Methylated UblConjugation ChromatinRegulator	1	1	1156	0.826	4	19715.9	96.8969	46.352	0.031	8.283	0.998077	0.959898	#EE8262	0
DCTN2	M1 Methylated UblConjugation ChromatinRegulator	1	1	1157	0.825	3	40656.9	82.5826	90.683	0.021	3.125	0.932863	0.0919574	#EE8262	0
HMG20B	M1 Methylated UblConjugation ChromatinRegulator	1	1	1157	0.825	4	36701.7	57.2573	61.423	0.035	7.169	1.05755	0.148338	#EE8262	0
AP001462.6	M1 Methylated UblConjugation ChromatinRegulator	1	1	1158	0.824	3	6826.69	72.1722	20.611	0.069	3.522	1.06637	0.163789	#EE8262	0
VAV2	M1 Methylated UblConjugation ChromatinRegulator	1	1	1159	0.823	3	7583.73	95.7958	49.586	0.046	14.562	1.01182	0.763589	#EE8262	0
AREL1	M1 Methylated UblConjugation ChromatinRegulator	1	1	1160	0.822	4	15729.2	74.1742	65.659	0.027	5.491	0.953348	0.254056	#EE8262	0
MAP2K7	M1 Methylated UblConjugation ChromatinRegulator	1	1	1160	0.822	4	14493.3	24.7247	46.937	0.032	10.672	1.1576	0.000216338	#EE8262	28
MTMR4	M1 Methylated UblConjugation ChromatinRegulator	1	1	1160	0.822	3	20935.6	10.1101	75.74	0.029	3.269	0.95579	0.255588	#EE8262	0
PBRM1	M1 Methylated UblConjugation ChromatinRegulator	1	1	1160	0.822	3	17181.5	52.3524	82.295	0.03	4.688	1.0157	0.700252	#EE8262	13
TMEM170A	M1 Methylated UblConjugation ChromatinRegulator	1	1	1160	0.822	3	12842.5	75.7758	72.469	0.035	4.953	0.962538	0.355265	#EE8262	0
CSNK1G2	M1 Methylated UblConjugation ChromatinRegulator	1	1	1161	0.818	3	12911.8	75.3754	73.295	0.025	6.805	1.01507	0.704435	#EE8262	13
ABCC5	M1 Methylated UblConjugation ChromatinRegulator	1	1	1162	0.817	3	64498.9	72.3724	56.36	0.041	3.132	1.13969	0.00052656	#EE8262	9
PRPF6	M1 Methylated UblConjugation ChromatinRegulator	1	1	1162	0.817	3	11160.1	82.7828	76.207	0.024	4.737	1.08381	0.039131	#EE8262	0
CUTA	M1 Methylated UblConjugation ChromatinRegulator	1	1	1163	0.816	3	37029.7	84.1842	95.608	0.027	0.986	1.03901	0.346126	#EE8262	0
ORAI2	M1 Methylated UblConjugation ChromatinRegulator	1	1	1163	0.816	3	10563.2	77.1772	86.1	0.047	5.469	1.105	0.0173112	#EE8262	2
HNRNPDL	M1 Methylated UblConjugation ChromatinRegulator	1	1	1164	0.815	3	17169.4	75.8759	95.973	0.02	1.732	1.17054	0.000127945	#EE8262	0
NHEJ1#SLC23A3	M1 Methylated UblConjugation ChromatinRegulator	1	1	1164	0.815	3	7819.74	83.5836	52.499	0.031	12.712	1.07975	0.0689504	#EE8262	0
SH3BP5L	M1 Methylated UblConjugation ChromatinRegulator	1	1	1165	0.814	3	4568.74	67.4675	42.305	0.033	5.176	1.04556	0.26751	#EE8262	0
APBB1IP	M1 Methylated UblConjugation ChromatinRegulator	1	1	1166	0.813	3	92129.9	50.0501	54.879	0.063	12.232	0.882224	0.0018572	#EE8262	0
DMPK	M1 Methylated UblConjugation ChromatinRegulator	1	1	1166	0.813	3	14125.6	81.1812	35.344	0.032	8.272	1.02997	0.44723	#EE8262	1
LZTS3	M1 Methylated UblConjugation ChromatinRegulator	1	1	1166	0.813	3	68188.7	74.4745	24.824	0.034	8.292	1.12411	0.00170011	#EE8262	0
WIPI2	M1 Methylated UblConjugation ChromatinRegulator	1	1	1166	0.813	3	8121.92	77.7778	85.224	0.025	1.82	0.973994	0.510696	#EE8262	0
BTRC	M1 Methylated UblConjugation ChromatinRegulator	1	1	1167	0.812	3	18180.7	95.2953	51.714	0.028	4.493	1.10043	0.00856537	#EE8262	0
HDAC5	M1 Methylated UblConjugation ChromatinRegulator	1	1	1167	0.812	3	18092.5	89.5896	45.783	0.029	2.612	1.0464	0.252428	#EE8262	70
SRGAP3	M1 Methylated UblConjugation ChromatinRegulator	1	1	1167	0.812	3	43915.9	84.2843	24.536	0.037	5.913	0.935253	0.0960894	#EE8262	0
DNAH1	M1 Methylated UblConjugation ChromatinRegulator	1	1	1168	0.81	3	45910.4	88.0881	34.354	0.036	6.85	1.02968	0.47469	#EE8262	0
ERC1	M1 Methylated UblConjugation ChromatinRegulator	1	1	1169	0.809	3	11276.1	83.7838	51.811	0.038	2.942	1.09556	0.0197212	#EE8262	0
USP42	M1 Methylated UblConjugation ChromatinRegulator	1	1	1169	0.809	3	39209.6	70.971	60.505	0.038	5.207	0.992912	0.86004	#EE8262	0
ZNF513	M1 Methylated UblConjugation ChromatinRegulator	1	1	1169	0.809	3	11721.3	90.0901	36.081	0.041	6.96	1.04208	0.306751	#EE8262	0
PFKFB2	M1 Methylated UblConjugation ChromatinRegulator	1	1	1170	0.808	3	20536.3	83.7838	42.042	0.059	3.386	1.10395	0.00654733	#EE8262	0
RNF187	M1 Methylated UblConjugation ChromatinRegulator	1	1	1170	0.808	3	9179.84	25.025	87.748	0.026	2.16	0.998307	0.968507	#EE8262	0
CNN2	M1 Methylated UblConjugation ChromatinRegulator	1	1	1171	0.807	3	4768.4	93.5936	84.307	0.039	6.093	0.922127	0.0371373	#EE8262	0
TUBGCP2	M1 Methylated UblConjugation ChromatinRegulator	1	1	1171	0.807	3	11229.2	51.3514	72.007	0.027	7.865	1.05978	0.126025	#EE8262	0
ARRDC1	M1 Methylated UblConjugation ChromatinRegulator	1	1	1172	0.805	3	22412.7	85.8859	52.516	0.033	9.181	1.04622	0.265528	#EE8262	0
DEDD	M1 Methylated UblConjugation ChromatinRegulator	1	1	1173	0.804	4	17228.3	43.6436	48.297	0.03	13.164	1.06992	0.0804471	#EE8262	0
PRDM4	M1 Methylated UblConjugation ChromatinRegulator	1	1	1174	0.803	3	27090.6	18.5185	64.183	0.024	2.69	0.974742	0.510533	#EE8262	0
CCDC17	M1 Methylated UblConjugation ChromatinRegulator	1	1	1175	0.802	3	25470.9	89.1892	20.413	0.042	7.176	0.979072	0.622051	#EE8262	0
ALKBH6	M1 Methylated UblConjugation ChromatinRegulator	1	1	1176	0.801	5	48409.4	81.7818	63.05	0.038	4.185	1.09118	0.0326288	#EE8262	0
DOCK6	M1 Methylated UblConjugation ChromatinRegulator	1	1	1176	0.801	3	89909	86.3864	43.396	0.04	7.563	1.12969	0.00206919	#EE8262	0
MIR1204#PVT1	M1 Methylated UblConjugation ChromatinRegulator	1	1	1177	0.799	3	49093.6	78.979	80.655	0.058	11.667	0.929255	0.0873844	#EE8262	0
ZNF740	M1 Methylated UblConjugation ChromatinRegulator	1	1	1178	0.798	3	4824.89	83.4835	56.493	0.03	2.326	1.15047	0.000359051	#EE8262	0
MIR4657#PURB	M1 Methylated UblConjugation ChromatinRegulator	1	1	1179	0.796	3	18235.9	64.2643	77.588	0.031	1.709	1.05864	0.195651	#EE8262	0
CHST14	M1 Methylated UblConjugation ChromatinRegulator	1	1	1180	0.795	5	71229.3	74.3744	63.095	0.035	6.611	1.04981	0.23444	#EE8262	0
PTPN9	M1 Methylated UblConjugation ChromatinRegulator	1	1	1181	0.794	3	16255.1	83.7838	63.726	0.028	16.083	1.01791	0.65752	#EE8262	0
CYHR1	M1 Methylated UblConjugation ChromatinRegulator	1	1	1182	0.793	4	36210.4	70.7708	50.958	0.032	5.789	1.1598	9.68e-05	#EE8262	0
FBXL16	M1 Methylated UblConjugation ChromatinRegulator	1	1	1183	0.79	3	18475.3	94.0941	46.769	0.06	6.903	0.90799	0.025732	#EE8262	0
ATP6V0D1	M1 Methylated UblConjugation ChromatinRegulator	1	1	1184	0.789	3	57990.5	95.2953	94.224	0.031	1.956	0.867659	0.000176584	#EE8262	0
ORAI1	M1 Methylated UblConjugation ChromatinRegulator	1	1	1184	0.789	3	9300.66	89.4895	67.257	0.037	12.247	0.983943	0.703836	#EE8262	6
POR	M1 Methylated UblConjugation ChromatinRegulator	1	1	1184	0.789	3	16867	87.988	46.278	0.035	5.906	1.06617	0.106855	#EE8262	8
PPP1R15B	M1 Methylated UblConjugation ChromatinRegulator	1	1	1184	0.789	3	22546.1	56.4565	86.158	0.029	1.993	0.93173	0.0853501	#EE8262	0
RUNDC1	M1 Methylated UblConjugation ChromatinRegulator	1	1	1184	0.789	4	32700.2	53.954	43.054	0.031	3.466	1.00492	0.90281	#EE8262	0
TSC22D2	M1 Methylated UblConjugation ChromatinRegulator	1	1	1184	0.789	4	18365.5	51.5516	76.822	0.034	3.86	0.96061	0.311594	#EE8262	0
FLOT1	M1 Methylated UblConjugation ChromatinRegulator	1	1	1185	0.788	3	10375.5	36.5365	81.596	0.029	8.457	1.01323	0.750613	#EE8262	0
KIAA1549#BRAF	M1 Methylated UblConjugation ChromatinRegulator	1	1	1185	0.788	3	15538.7	55.3554	38.883	0.037	1.543	0.981131	0.650813	#EE8262	0
RP11-649A18.7	M1 Methylated UblConjugation ChromatinRegulator	1	1	1185	0.788	3	4330.73	49.9499	22.26	0.045	4.498	1.04391	0.306387	#EE8262	0
AP4B1	M1 Methylated UblConjugation ChromatinRegulator	1	1	1186	0.787	3	22956.4	90.4905	68.442	0.039	4.608	0.975288	0.54179	#EE8262	0
DSTYK	M1 Methylated UblConjugation ChromatinRegulator	1	1	1186	0.787	3	10038.5	76.2763	27.962	0.046	6.343	0.986145	0.720722	#EE8262	0
IQCE	M1 Methylated UblConjugation ChromatinRegulator	1	1	1186	0.787	3	4182.49	90.7908	16.794	0.044	6.32	0.996192	0.923353	#EE8262	0
ACOX3	M1 Methylated UblConjugation ChromatinRegulator	1	1	1187	0.786	3	30390.2	97.0971	49.898	0.036	1.498	1.10364	0.0105687	#EE8262	0
LIN37	M1 Methylated UblConjugation ChromatinRegulator	1	1	1187	0.786	3	50639.3	81.7818	49.999	0.036	5.113	1.01979	0.617209	#EE8262	0
MATN1-AS1	M1 Methylated UblConjugation ChromatinRegulator	1	1	1187	0.786	3	2578.48	81.6817	9.385	0.064	4.222	1.09724	0.0389369	#EE8262	0
VPS4A	M1 Methylated UblConjugation ChromatinRegulator	1	1	1187	0.786	3	5103	87.1872	76.2	0.023	3.283	1.05528	0.181255	#EE8262	0
BC069776	M1 Methylated UblConjugation ChromatinRegulator	1	1	1188	0.785	4	27319.4	60.5606	13.169	0.053	4.248	0.925899	0.0732152	#EE8262	0
CLPTM1L	M1 Methylated UblConjugation ChromatinRegulator	1	1	1189	0.784	4	69256.5	37.7377	92.964	0.042	1.798	1.17942	3.31e-05	#EE8262	0
DIP2B	M1 Methylated UblConjugation ChromatinRegulator	1	1	1189	0.784	3	12249	52.0521	48.094	0.046	20.335	1.11933	0.00653953	#EE8262	0
MON1B	M1 Methylated UblConjugation ChromatinRegulator	1	1	1190	0.783	3	14669.5	87.1872	62.793	0.031	7.709	0.948182	0.174134	#EE8262	0
MTOR	M1 Methylated UblConjugation ChromatinRegulator	1	1	1190	0.783	4	56893.5	84.0841	37.892	0.027	6.187	1.08045	0.0402554	#EE8262	262
PPARA	M1 Methylated UblConjugation ChromatinRegulator	1	1	1190	0.783	3	15370.1	68.969	53.73	0.039	4.33	1.06568	0.106439	#EE8262	127
TSNARE1	M1 Methylated UblConjugation ChromatinRegulator	1	1	1190	0.783	3	3931.9	70.7708	38.399	0.034	3.501	1.08262	0.0331405	#EE8262	0
AGO3	M1 Methylated UblConjugation ChromatinRegulator	1	1	1191	0.782	3	16696.2	62.5626	47.193	0.049	10.172	0.915896	0.0249438	#EE8262	0
DELE1	M1 Methylated UblConjugation ChromatinRegulator	1	1	1191	0.782	3	7374.88	88.3884	73.683	0.024	3.524	1.07132	0.07768	#EE8262	0
RRNAD1	M1 Methylated UblConjugation ChromatinRegulator	1	1	1192	0.781	3	10188.5	88.989	40.333	0.033	8.941	1.06596	0.102634	#EE8262	0
MAPKAPK2	M1 Methylated UblConjugation ChromatinRegulator	1	1	1193	0.78	3	66027.7	88.3884	59.801	0.043	15.537	1.06683	0.103312	#EE8262	12
RANBP10	M1 Methylated UblConjugation ChromatinRegulator	1	1	1193	0.78	3	48427.3	36.036	45.572	0.031	4.199	1.11937	0.00357197	#EE8262	0
SPATA5	M1 Methylated UblConjugation ChromatinRegulator	1	1	1193	0.78	3	11541.9	68.969	13.456	0.062	4.831	1.1694	6.47e-05	#EE8262	1
SLC2A4RG	M1 Methylated UblConjugation ChromatinRegulator	1	1	1194	0.778	3	34387.2	82.983	46.185	0.04	15.335	1.01316	0.736192	#EE8262	0
MIA3	M1 Methylated UblConjugation ChromatinRegulator	1	1	1195	0.777	3	8903.05	48.6486	46.6	0.037	8.558	1.00932	0.812672	#EE8262	0
CCDC88C	M1 Methylated UblConjugation ChromatinRegulator	1	1	1196	0.776	3	9564.39	72.7728	65.938	0.056	8.616	1.0138	0.755032	#EE8262	0
GET4	M1 Methylated UblConjugation ChromatinRegulator	1	1	1196	0.776	3	15376.3	78.8789	52.533	0.031	14.258	1.02877	0.456581	#EE8262	0
CAMSAP1	M1 Methylated UblConjugation ChromatinRegulator	1	1	1197	0.774	3	21818.9	91.2913	51.08	0.034	2.883	1.08871	0.0305971	#EE8262	0
ACTR1A	M1 Methylated UblConjugation ChromatinRegulator	1	1	1198	0.773	3	10192.1	86.7868	74.858	0.023	3.285	0.928879	0.0597771	#EE8262	0
ATG4D	M1 Methylated UblConjugation ChromatinRegulator	1	1	1199	0.772	3	16023.6	32.5325	50.778	0.03	9.571	1.09833	0.0155236	#EE8262	0
ZKSCAN3	M1 Methylated UblConjugation ChromatinRegulator	1	1	1199	0.772	3	75995.4	77.978	41.012	0.036	14.52	1.21035	6.31e-07	#EE8262	0
ZNF609	M1 Methylated UblConjugation ChromatinRegulator	1	1	1199	0.772	4	62605.6	83.0831	48.523	0.032	10.233	1.06283	0.123199	#EE8262	0
RP11-251G23.5	M1 Methylated UblConjugation ChromatinRegulator	1	1	1200	0.77	3	6878.49	48.6486	5.113	0.07	1.953	1.07835	0.0616782	#EE8262	0
COPS7A	M1 Methylated UblConjugation ChromatinRegulator	1	1	1201	0.767	3	4803.71	47.2472	72.706	0.024	7.026	0.983484	0.67777	#EE8262	0
TMEM104	M1 Methylated UblConjugation ChromatinRegulator	1	1	1201	0.767	3	94059.1	96.8969	43.167	0.029	3.503	1.01187	0.765842	#EE8262	0
CERS2	M1 Methylated UblConjugation ChromatinRegulator	1	1	1202	0.766	3	28905.3	60.4605	82.099	0.026	6.27	1.19446	3.18e-06	#EE8262	0
LAPTM5	M1 Methylated UblConjugation ChromatinRegulator	1	1	1202	0.766	3	5981.03	94.5946	99.383	0.027	0.206	0.955485	0.24942	#EE8262	0
BABAM2	M1 Methylated UblConjugation ChromatinRegulator	1	1	1203	0.765	4	22366.9	86.8869	74.767	0.024	4.456	0.973677	0.495605	#EE8262	0
TINF2	M1 Methylated UblConjugation ChromatinRegulator	1	1	1203	0.765	3	18446.8	90.0901	82.714	0.022	5.449	0.914139	0.0228877	#EE8262	0
ORMDL3	M1 Methylated UblConjugation ChromatinRegulator	1	1	1204	0.764	4	38591.9	86.8869	57.127	0.038	6.548	0.955686	0.253263	#EE8262	0
RAB3D	M1 Methylated UblConjugation ChromatinRegulator	1	1	1204	0.764	3	53739.2	88.989	41.439	0.036	3.268	1.02102	0.595316	#EE8262	0
CYTH1	M1 Methylated UblConjugation ChromatinRegulator	1	1	1205	0.763	5	42940.2	5.40541	65.201	0.038	6.65	0.920143	0.0358605	#EE8262	0
LSS	M1 Methylated UblConjugation ChromatinRegulator	1	1	1206	0.762	3	5530.57	79.3794	38.507	0.049	15.827	1.02855	0.472379	#EE8262	11
TADA3	M1 Methylated UblConjugation ChromatinRegulator	1	1	1206	0.762	3	4042.44	76.2763	49.53	0.028	6.263	0.966967	0.391638	#EE8262	0
ZNF133	M1 Methylated UblConjugation ChromatinRegulator	1	1	1206	0.762	3	8811.83	87.988	42.126	0.03	6.087	1.03344	0.400217	#EE8262	0
TNRC6C	M1 Methylated UblConjugation ChromatinRegulator	1	1	1207	0.761	3	14304.5	73.6737	30.364	0.052	3.671	1.03231	0.428932	#EE8262	0
NAP1L4	M1 Methylated UblConjugation ChromatinRegulator	1	1	1208	0.76	3	10605.9	67.4675	82.855	0.024	3.778	1.02921	0.471824	#EE8262	0
SARM1	M1 Methylated UblConjugation ChromatinRegulator	1	1	1208	0.76	3	4089.79	95.8959	32.069	0.035	6.08	1.10948	0.00624953	#EE8262	0
KPNA1	M1 Methylated UblConjugation ChromatinRegulator	1	1	1209	0.759	3	33208.4	83.7838	73.938	0.032	2.623	1.01353	0.7496	#EE8262	0
TEF	M1 Methylated UblConjugation ChromatinRegulator	1	1	1209	0.759	3	7309.32	78.3784	44.044	0.034	8.528	1.10582	0.00949616	#EE8262	0
SIX5	M1 Methylated UblConjugation ChromatinRegulator	1	1	1210	0.758	4	53486.6	87.7878	36.968	0.032	7.555	0.968227	0.436163	#EE8262	0
SLC35B4	M1 Methylated UblConjugation ChromatinRegulator	1	1	1210	0.758	3	22841.1	48.3483	42.82	0.039	3.281	1.03313	0.417137	#EE8262	0
CHTOP	M1 Methylated UblConjugation ChromatinRegulator	1	1	1211	0.756	3	17252.4	88.3884	86.379	0.02	2.194	1.05019	0.216023	#EE8262	0
PRKXP1	M1 Methylated UblConjugation ChromatinRegulator	1	1	1211	0.756	3	3127.94	77.8779	13.071	0.061	4.121	1.08908	0.0449861	#EE8262	0
TNFAIP8L1	M1 Methylated UblConjugation ChromatinRegulator	1	1	1211	0.756	3	8927.32	77.4775	67.689	0.038	4.002	0.906408	0.0164335	#EE8262	0
TUBB4A	M1 Methylated UblConjugation ChromatinRegulator	1	1	1211	0.756	3	31634.6	54.3544	25.209	0.057	9.684	1.18478	5.51e-06	#EE8262	21
LPCAT1	M1 Methylated UblConjugation ChromatinRegulator	1	1	1212	0.754	3	9225.74	77.3774	88.337	0.044	3.138	0.990296	0.807193	#EE8262	0
FAM118A	M1 Methylated UblConjugation ChromatinRegulator	1	1	1213	0.753	3	3473.95	74.4745	41.35	0.068	8.302	0.93204	0.0776581	#EE8262	0
RSAD1	M1 Methylated UblConjugation ChromatinRegulator	1	1	1214	0.752	3	72113.4	89.1892	69.053	0.031	4.154	1.17611	4.66e-05	#EE8262	0
ZNF532	M1 Methylated UblConjugation ChromatinRegulator	1	1	1214	0.752	4	31640.1	93.1932	64.217	0.047	6.244	0.95039	0.21279	#EE8262	0
ANO8	M1 Methylated UblConjugation ChromatinRegulator	1	1	1215	0.751	3	44404.3	90.4905	31.971	0.031	5.231	1.03632	0.412176	#EE8262	0
PRR4#PRH1-PRR4	M1 Methylated UblConjugation ChromatinRegulator	1	1	1215	0.751	3	5547.21	89.1892	16.596	0.039	4.382	1.10203	0.012267	#EE8262	0
TRPV1#SHPK	M1 Methylated UblConjugation ChromatinRegulator	1	1	1215	0.751	3	14299.1	89.0891	22.632	0.04	6.625	0.964153	0.397699	#EE8262	0
BTBD6	M1 Methylated UblConjugation ChromatinRegulator	1	1	1216	0.749	3	18178.4	65.6657	76.576	0.027	2.539	1.01796	0.658	#EE8262	0
NFX1	M1 Methylated UblConjugation ChromatinRegulator	1	1	1216	0.749	3	9248.89	83.7838	39.675	0.042	6.21	1.12071	0.00405489	#EE8262	0
PDCD6IP	M1 Methylated UblConjugation ChromatinRegulator	1	1	1217	0.748	3	16322.4	85.0851	81.831	0.025	6.201	1.01944	0.626066	#EE8262	0
MICB	M1 Methylated UblConjugation ChromatinRegulator	1	1	1218	0.747	4	33757.4	84.1842	82.475	0.041	5.814	1.03142	0.430715	#EE8262	3
NDEL1	M1 Methylated UblConjugation ChromatinRegulator	1	1	1219	0.746	3	4525.58	96.7968	72.52	0.025	2.995	1.05637	0.149322	#EE8262	0
RABL2A#RABL2B	M1 Methylated UblConjugation ChromatinRegulator	1	1	1219	0.746	3	4302.38	59.0591	34.26	0.044	6.638	0.903059	0.01542	#EE8262	0
FOXRED2	M1 Methylated UblConjugation ChromatinRegulator	1	1	1220	0.744	3	16441.4	83.984	34.892	0.037	8.247	1.17565	3.73e-05	#EE8262	0
CELSR2	M1 Methylated UblConjugation ChromatinRegulator	1	1	1221	0.739	3	64781.3	93.0931	24.235	0.038	3.782	1.07947	0.0430742	#EE8262	1
HOXC4	M1 Methylated UblConjugation ChromatinRegulator	1	1	1222	0.738	3	12176.7	31.3313	64.685	0.047	5.726	1.1341	0.00158371	#EE8262	0
SIPA1L1	M1 Methylated UblConjugation ChromatinRegulator	1	1	1222	0.738	4	27265.2	49.3493	33.241	0.069	9.137	0.957573	0.278799	#EE8262	0
C2orf42	M1 Methylated UblConjugation ChromatinRegulator	1	1	1223	0.737	3	3449.96	81.6817	56.056	0.029	2.779	0.914306	0.0211623	#EE8262	0
MTHFSD	M1 Methylated UblConjugation ChromatinRegulator	1	1	1223	0.737	3	19182.5	83.7838	36.704	0.041	4.203	1.09631	0.0159064	#EE8262	0
ZNF689	M1 Methylated UblConjugation ChromatinRegulator	1	1	1224	0.736	3	15671.2	66.1662	54.618	0.03	3.152	1.10046	0.0189483	#EE8262	0
TOP1	M1 Methylated UblConjugation ChromatinRegulator	1	1	1225	0.735	4	53228.7	38.6386	87.031	0.032	8.567	1.02288	0.557009	#EE8262	149
BAG5	M1 Methylated UblConjugation ChromatinRegulator	1	1	1226	0.734	3	6076.42	61.1612	76.418	0.025	7.059	1.0455	0.242948	#EE8262	0
CANX	M1 Methylated UblConjugation ChromatinRegulator	1	1	1226	0.734	4	21379.3	68.7688	98.302	0.02	0.652	1.06743	0.11111	#EE8262	1
RNF20	M1 Methylated UblConjugation ChromatinRegulator	1	1	1226	0.734	3	28740	60.6607	86.497	0.021	1.04	1.00648	0.8728	#EE8262	0
NLRX1	M1 Methylated UblConjugation ChromatinRegulator	1	1	1227	0.733	3	10581.6	84.6847	49.043	0.028	4.628	1.04536	0.260946	#EE8262	0
CERS5	M1 Methylated UblConjugation ChromatinRegulator	1	1	1228	0.732	3	15681	93.4935	81.371	0.024	2.188	0.933267	0.0991644	#EE8262	0
ZNF785	M1 Methylated UblConjugation ChromatinRegulator	1	1	1228	0.732	3	50980.8	89.1892	30.878	0.039	8.932	1.02052	0.60767	#EE8262	0
CRYBB2P1	M1 Methylated UblConjugation ChromatinRegulator	1	1	1229	0.73	4	102669	36.5365	39.308	0.033	2.47	0.9599	0.316678	#EE8262	0
RC3H1	M1 Methylated UblConjugation ChromatinRegulator	1	1	1229	0.73	3	25168.8	64.2643	68.018	0.044	16.114	1.06539	0.106451	#EE8262	0
LINC00965	M1 Methylated UblConjugation ChromatinRegulator	1	1	1230	0.728	4	35297.3	58.959	11.81	0.044	4.904	0.905803	0.0283539	#EE8262	0
HIPK2	M1 Methylated UblConjugation ChromatinRegulator	1	1	1231	0.727	4	29549.5	82.4825	76.55	0.075	4.774	1.13789	0.000875373	#EE8262	18
WDR83OS	M1 Methylated UblConjugation ChromatinRegulator	1	1	1231	0.727	3	13469.9	77.978	88.923	0.02	3.32	0.974261	0.507352	#EE8262	0
LRRC37A4P	M1 Methylated UblConjugation ChromatinRegulator	1	1	1232	0.726	3	14592.8	83.0831	46.142	0.051	7.467	1.10433	0.0128141	#EE8262	0
DNAJC7	M1 Methylated UblConjugation ChromatinRegulator	1	1	1233	0.724	3	20477.6	89.2893	80.576	0.027	1.982	1.09857	0.0181594	#EE8262	0
NSD1	M1 Methylated UblConjugation ChromatinRegulator	1	1	1233	0.724	3	17637.5	83.7838	55.313	0.028	7.807	0.986043	0.728599	#EE8262	0
PHLDB3	M1 Methylated UblConjugation ChromatinRegulator	1	1	1233	0.724	3	17807	89.4895	28.748	0.05	14.125	1.09403	0.0274364	#EE8262	0
MIR223	M1 Methylated UblConjugation ChromatinRegulator	1	1	1234	0.723	3	8478.31	83.8839	25.992	0.091	6.848	1.13251	0.00289748	#EE8262	0
SIMC1	M1 Methylated UblConjugation ChromatinRegulator	1	1	1234	0.723	3	50795.1	78.6787	60.119	0.049	5.86	1.03341	0.424852	#EE8262	0
SEC61A2	M1 Methylated UblConjugation ChromatinRegulator	1	1	1235	0.72	3	7072.32	52.5526	32.618	0.047	10.914	1.13338	0.0014808	#EE8262	0
FAM117B	M1 Methylated UblConjugation ChromatinRegulator	1	1	1236	0.719	3	8809.3	59.0591	46.546	0.077	18.333	1.10949	0.00755116	#EE8262	0
EXOC4	M1 Methylated UblConjugation ChromatinRegulator	1	1	1237	0.718	3	12983.1	51.3514	76.958	0.024	2.22	0.975551	0.549351	#EE8262	0
RIMBP3B#RIMBP3C#RIMBP3	M1 Methylated UblConjugation ChromatinRegulator	1	1	1237	0.718	3	13601.5	80.3804	26.746	0.036	2.607	1.10478	0.0213939	#EE8262	0
PIGO	M1 Methylated UblConjugation ChromatinRegulator	1	1	1238	0.716	3	32182.4	85.2853	55.992	0.033	3.014	1.09535	0.0149837	#EE8262	0
PRAF2	M1 Methylated UblConjugation ChromatinRegulator	1	1	1238	0.716	3	18142.8	0.700701	59.498	0.039	6.64	0.941627	0.137218	#EE8262	0
ARFGEF2	M1 Methylated UblConjugation ChromatinRegulator	1	1	1239	0.714	3	16115.3	54.3544	82.316	0.027	6.246	0.990126	0.804658	#EE8262	0
FBXO9	M1 Methylated UblConjugation ChromatinRegulator	1	1	1240	0.713	4	17190.2	85.8859	89.885	0.022	1.573	0.974219	0.508986	#EE8262	0
ARMH1	M1 Methylated UblConjugation ChromatinRegulator	1	1	1241	0.711	3	36178	85.986	33.97	0.049	5.127	0.992803	0.85344	#EE8262	0
CRELD1	M1 Methylated UblConjugation ChromatinRegulator	1	1	1241	0.711	3	10684.3	85.4855	32.276	0.033	4.423	1.04195	0.306849	#EE8262	0
EMSY	M1 Methylated UblConjugation ChromatinRegulator	1	1	1241	0.711	3	7104.34	86.3864	60.306	0.027	6.366	0.992507	0.846039	#EE8262	0
FKBP1A	M1 Methylated UblConjugation ChromatinRegulator	1	1	1242	0.71	3	32215.4	82.983	96.478	0.024	1.213	1.00995	0.806751	#EE8262	27
PTCH1	M1 Methylated UblConjugation ChromatinRegulator	1	1	1243	0.706	3	30968	36.2362	56.473	0.079	7.307	0.956653	0.267399	#EE8262	7
PAFAH1B2	M1 Methylated UblConjugation ChromatinRegulator	1	1	1244	0.705	3	47652.8	93.8939	89.003	0.023	2.672	0.903382	0.0113641	#EE8262	0
GGT7	M1 Methylated UblConjugation ChromatinRegulator	1	1	1245	0.704	4	22904.9	93.6937	25.048	0.036	5.389	0.97942	0.635835	#EE8262	0
PWWP3A	M1 Methylated UblConjugation ChromatinRegulator	1	1	1245	0.704	3	50838.8	89.1892	48.191	0.032	5.616	0.983651	0.679141	#EE8262	0
TMEM189-UBE2V1#TMEM189	M1 Methylated UblConjugation ChromatinRegulator	1	1	1245	0.704	4	89882.4	83.4835	94.007	0.023	0.777	1.0218	0.596287	#EE8262	0
RAB11FIP1	M1 Methylated UblConjugation ChromatinRegulator	1	1	1246	0.703	3	5093.73	84.0841	67.203	0.062	4.323	0.843098	1.4e-05	#EE8262	0
HMGCL	M1 Methylated UblConjugation ChromatinRegulator	1	1	1247	0.702	3	6705.27	92.1922	79.732	0.021	3.23	1.00575	0.885746	#EE8262	0
RAPGEF3	M1 Methylated UblConjugation ChromatinRegulator	1	1	1247	0.702	4	17216.3	83.984	35.392	0.027	6.93	1.12325	0.000960495	#EE8262	34
C11orf95	M1 Methylated UblConjugation ChromatinRegulator	1	1	1248	0.7	3	12208.5	66.5666	56.148	0.047	7.607	1.03249	0.46148	#EE8262	0
PIGS	M1 Methylated UblConjugation ChromatinRegulator	1	1	1249	0.698	3	11984.6	76.5766	59.439	0.028	9.917	1.12265	0.00342507	#EE8262	0
C8orf82	M1 Methylated UblConjugation ChromatinRegulator	1	1	1250	0.693	4	16000.7	44.5445	56.844	0.043	8.616	1.08446	0.0429144	#EE8262	0
HOTAIRM1	M1 Methylated UblConjugation ChromatinRegulator	1	1	1250	0.693	3	8875.44	78.979	57.421	0.087	4.647	1.08258	0.0689787	#EE8262	0
EPB41	M1 Methylated UblConjugation ChromatinRegulator	1	1	1251	0.691	3	51242.1	72.7728	64.843	0.038	23.026	1.04667	0.242176	#EE8262	2
LMNTD2	M1 Methylated UblConjugation ChromatinRegulator	1	1	1252	0.688	5	42634.1	88.7888	26.051	0.042	5.096	1.03199	0.428972	#EE8262	0
CCDC85C	M1 Methylated UblConjugation ChromatinRegulator	1	1	1253	0.687	3	6203.32	91.8919	27.94	0.033	12.396	1.08643	0.04038	#EE8262	0
NUDT3#RPS10-NUDT3	M1 Methylated UblConjugation ChromatinRegulator	1	1	1254	0.684	3	12010.9	85.8859	75.468	0.03	6.608	1.19211	2.79e-05	#EE8262	0
DBP	M1 Methylated UblConjugation ChromatinRegulator	1	1	1255	0.682	3	21596.8	94.8949	45.099	0.04	4.985	1.05708	0.150844	#EE8262	1
DHRSX	M1 Methylated UblConjugation ChromatinRegulator	1	1	1255	0.682	3	9826.64	76.3764	41.774	0.035	3.407	1.06618	0.113266	#EE8262	0
SFXN5	M1 Methylated UblConjugation ChromatinRegulator	1	1	1256	0.68	3	44997.9	88.0881	48.078	0.028	4.503	1.10206	0.0110238	#EE8262	0
RASSF1	M1 Methylated UblConjugation ChromatinRegulator	1	1	1257	0.679	3	17574.6	63.0631	68.582	0.03	3.752	0.994563	0.890376	#EE8262	0
SMAD3	M1 Methylated UblConjugation ChromatinRegulator	1	1	1257	0.679	3	24838.7	68.8689	45.714	0.043	8.639	1.03937	0.323588	#EE8262	229
CPLX1	M1 Methylated UblConjugation ChromatinRegulator	1	1	1258	0.678	3	60236.2	89.4895	6.685	0.071	4.228	0.992631	0.855073	#EE8262	0
COG7	M1 Methylated UblConjugation ChromatinRegulator	1	1	1259	0.675	3	8814.03	83.7838	44.568	0.035	3.032	1.03046	0.45962	#EE8262	0
PAQR6	M1 Methylated UblConjugation ChromatinRegulator	1	1	1259	0.675	4	19088.5	80.5806	50.101	0.043	10.725	1.03648	0.35567	#EE8262	0
TOR1AIP2	M1 Methylated UblConjugation ChromatinRegulator	1	1	1260	0.67	3	25009.4	92.5926	71.711	0.029	4.332	1.04302	0.287517	#EE8262	0
ERICH1	M1 Methylated UblConjugation ChromatinRegulator	1	1	1261	0.668	3	52398.6	94.1942	76.052	0.034	3.193	1.0121	0.767471	#EE8262	0
P2RY11#PPAN-P2RY11	M1 Methylated UblConjugation ChromatinRegulator	1	1	1261	0.668	4	72683.3	89.3894	16.734	0.047	1.197	0.97064	0.479474	#EE8262	0
STX18-AS1	M1 Methylated UblConjugation ChromatinRegulator	1	1	1262	0.667	3	7724.42	51.5516	6.424	0.047	0.948	1.18732	7.08e-05	#EE8262	0
ZDHHC11B#ZDHHC11	M1 Methylated UblConjugation ChromatinRegulator	1	1	1263	0.666	3	25989.7	88.989	17.036	0.069	4.162	0.996532	0.932432	#EE8262	0
FAM117A	M1 Methylated UblConjugation ChromatinRegulator	1	1	1264	0.661	4	40678.2	39.4394	68.964	0.073	10.516	0.945506	0.149825	#EE8262	0
ANXA11	M1 Methylated UblConjugation ChromatinRegulator	1	1	1265	0.66	3	5144.23	95.7958	66.02	0.034	12.259	1.02651	0.509612	#EE8262	0
OCRL	M1 Methylated UblConjugation ChromatinRegulator	1	1	1265	0.66	7	126538	44.8448	31.694	0.044	5.791	1.10584	0.00946631	#EE8262	1
C6orf62	M1 Methylated UblConjugation ChromatinRegulator	1	1	1266	0.657	3	21380.8	17.3173	83.605	0.032	8.679	1.0903	0.0311112	#EE8262	0
NEDD9	M1 Methylated UblConjugation ChromatinRegulator	1	1	1267	0.655	3	21184.9	55.7558	68.194	0.056	12.488	0.861329	0.000232833	#EE8262	0
CERK	M1 Methylated UblConjugation ChromatinRegulator	1	1	1268	0.654	4	33636.6	85.5856	80.638	0.039	3.779	0.978807	0.584685	#EE8262	1
SLC7A6OS	M1 Methylated UblConjugation ChromatinRegulator	1	1	1269	0.653	3	15517.8	78.0781	56.138	0.026	2.925	0.919017	0.0349513	#EE8262	0
SLC24A1	M1 Methylated UblConjugation ChromatinRegulator	1	1	1270	0.651	3	13496.2	44.3443	32.824	0.046	7.932	0.962326	0.338342	#EE8262	0
AGK	M1 Methylated UblConjugation ChromatinRegulator	1	1	1271	0.65	3	5791.45	55.3554	68.942	0.035	9.962	1.04468	0.269598	#EE8262	0
FBXW4P1	M1 Methylated UblConjugation ChromatinRegulator	1	1	1271	0.65	3	3223.37	60.2603	20.679	0.043	5.932	1.0697	0.0994891	#EE8262	0
LL0XNC01-7P3.1	M1 Methylated UblConjugation ChromatinRegulator	1	1	1272	0.649	3	51220.2	89.0891	20.135	0.038	5.857	1.06194	0.188095	#EE8262	0
TTLL1	M1 Methylated UblConjugation ChromatinRegulator	1	1	1273	0.648	3	36608.5	90.991	31.367	0.044	3.152	0.95306	0.224771	#EE8262	0
GAS6-AS1	M1 Methylated UblConjugation ChromatinRegulator	1	1	1274	0.645	3	7308.79	31.9319	35.058	0.089	6.322	0.975959	0.586931	#EE8262	0
RUFY1	M1 Methylated UblConjugation ChromatinRegulator	1	1	1275	0.644	3	10304.9	77.1772	81.378	0.026	2.387	0.940572	0.118	#EE8262	0
SRPK2	M1 Methylated UblConjugation ChromatinRegulator	1	1	1275	0.644	3	20602.8	58.2583	75.387	0.035	8.724	0.984903	0.694864	#EE8262	1
TMEM44	M1 Methylated UblConjugation ChromatinRegulator	1	1	1275	0.644	4	40295.6	76.5766	24.464	0.047	3.451	1.10196	0.0196634	#EE8262	0
LRIG1	M1 Methylated UblConjugation ChromatinRegulator	1	1	1276	0.643	3	32708.6	70.7708	60.951	0.071	5.155	0.990143	0.796696	#EE8262	0
PPM1N	M1 Methylated UblConjugation ChromatinRegulator	1	1	1276	0.643	4	32595	58.0581	35.078	0.06	1.913	0.923009	0.0720322	#EE8262	0
RAB35	M1 Methylated UblConjugation ChromatinRegulator	1	1	1277	0.642	3	14702.3	46.046	76.923	0.025	7.624	0.901017	0.00757794	#EE8262	0
CHMP1B	M1 Methylated UblConjugation ChromatinRegulator	1	1	1278	0.641	4	55679.8	71.5716	64.463	0.024	4.559	1.10702	0.0109895	#EE8262	0
NSF	M1 Methylated UblConjugation ChromatinRegulator	1	1	1279	0.64	3	10944.8	83.6837	87.172	0.029	2.518	1.05512	0.176543	#EE8262	0
ZFYVE19	M1 Methylated UblConjugation ChromatinRegulator	1	1	1279	0.64	3	21061	90.0901	46.485	0.031	8.965	1.07761	0.0608104	#EE8262	0
ADCY3	M1 Methylated UblConjugation ChromatinRegulator	1	1	1280	0.639	3	5443.86	15.1151	57.567	0.051	6.797	1.01985	0.614522	#EE8262	0
SEMA4F	M1 Methylated UblConjugation ChromatinRegulator	1	1	1281	0.636	3	7439.76	98.1982	40.136	0.034	12.223	1.0819	0.0398685	#EE8262	0
WDFY2	M1 Methylated UblConjugation ChromatinRegulator	1	1	1282	0.635	3	24279.6	71.7718	51.994	0.042	7.271	1.00516	0.900077	#EE8262	0
DNAJB6	M1 Methylated UblConjugation ChromatinRegulator	1	1	1283	0.634	3	11796.5	45.5455	70.14	0.045	2.67	0.863765	0.000250858	#EE8262	0
NRGN	M1 Methylated UblConjugation ChromatinRegulator	1	1	1283	0.634	3	12548.2	85.4855	27.622	0.06	4.943	1.02055	0.606025	#EE8262	0
AF001548.5	M1 Methylated UblConjugation ChromatinRegulator	1	1	1284	0.628	3	5877.4	73.974	26.093	0.102	2.096	0.934507	0.128776	#EE8262	0
RP11-389C8.3	M1 Methylated UblConjugation ChromatinRegulator	1	1	1284	0.628	3	17046.5	33.6336	15.12	0.043	3.593	1.0797	0.0694823	#EE8262	0
AGBL2	M1 Methylated UblConjugation ChromatinRegulator	1	1	1285	0.621	3	4982.69	73.4735	7.651	0.072	2.011	1.01492	0.699855	#EE8262	0
ZBTB25	M1 Methylated UblConjugation ChromatinRegulator	1	1	1286	0.619	3	11341.4	29.4294	51.655	0.043	5.416	0.856502	5.89e-05	#EE8262	0
ZNRF3	M1 Methylated UblConjugation ChromatinRegulator	1	1	1286	0.619	4	52659.7	45.7457	8.328	0.1	2.741	1.15797	0.00032437	#EE8262	0
ZNF280B	M1 Methylated UblConjugation ChromatinRegulator	1	1	1287	0.617	3	17876.7	83.7838	28.387	0.064	6.65	1.06948	0.0836739	#EE8262	0
DTX4	M1 Methylated UblConjugation ChromatinRegulator	1	1	1288	0.616	3	23320.2	83.8839	54.816	0.054	7.511	1.07336	0.0937332	#EE8262	0
NUTM2A-AS1	M1 Methylated UblConjugation ChromatinRegulator	1	1	1289	0.614	3	15134.2	72.5726	9.317	0.061	2.213	1.03174	0.493696	#EE8262	0
ARF6	M1 Methylated UblConjugation ChromatinRegulator	1	1	1290	0.612	3	65635.3	54.5546	93.695	0.025	3.602	0.953933	0.234613	#EE8262	1
LRG1	M1 Methylated UblConjugation ChromatinRegulator	1	1	1291	0.607	5	52921.2	50.1502	32.618	0.064	3.699	0.900069	0.0152558	#EE8262	0
PRKAB2	M1 Methylated UblConjugation ChromatinRegulator	1	1	1292	0.605	3	9019.16	72.7728	33.552	0.048	9.522	1.03349	0.400296	#EE8262	4
SLC23A1	M1 Methylated UblConjugation ChromatinRegulator	1	1	1293	0.602	3	33139	89.0891	10.6	0.073	4.189	1.09708	0.0191813	#EE8262	3
ASXL1	M1 Methylated UblConjugation ChromatinRegulator	1	1	1294	0.601	3	18968.9	83.5836	73.277	0.037	7.135	1.04135	0.311974	#EE8262	3
PARP16	M1 Methylated UblConjugation ChromatinRegulator	1	1	1295	0.6	3	14476.4	58.8589	65.959	0.028	3.099	0.969649	0.440249	#EE8262	0
RTL9	M1 Methylated UblConjugation ChromatinRegulator	1	1	1296	0.595	3	15893.3	97.0971	6.615	0.04	1.944	1.08797	0.0292941	#EE8262	0
SLC3A2	M1 Methylated UblConjugation ChromatinRegulator	1	1	1297	0.593	3	11480.6	62.963	71.098	0.031	6.17	1.0359	0.413244	#EE8262	2
PEX6	M1 Methylated UblConjugation ChromatinRegulator	1	1	1298	0.592	3	8666.38	6.00601	39.21	0.062	6.576	1.06104	0.131288	#EE8262	0
SAP30L	M1 Methylated UblConjugation ChromatinRegulator	1	1	1298	0.592	3	17724.1	57.4575	59.139	0.034	3.635	1.02336	0.574603	#EE8262	0
ERGIC1	M1 Methylated UblConjugation ChromatinRegulator	1	1	1299	0.59	3	16611.7	90.2903	85.086	0.045	5.042	1.20119	1.21e-05	#EE8262	0
NEMP2	M1 Methylated UblConjugation ChromatinRegulator	1	1	1300	0.589	3	4782.58	63.8639	27.13	0.04	3.5	1.12487	0.00562581	#EE8262	0
MRI1	M1 Methylated UblConjugation ChromatinRegulator	1	1	1301	0.588	3	32607.8	77.3774	73.563	0.032	7.854	0.956479	0.273697	#EE8262	0
ATXN7L2	M1 Methylated UblConjugation ChromatinRegulator	1	1	1302	0.587	3	21510.3	74.4745	9.901	0.042	2.319	1.07478	0.0694847	#EE8262	0
PPP1R13B	M1 Methylated UblConjugation ChromatinRegulator	1	1	1303	0.585	3	19204.2	54.4545	38.468	0.042	5.151	0.945288	0.149639	#EE8262	0
SLC22A5	M1 Methylated UblConjugation ChromatinRegulator	1	1	1303	0.585	3	13084.8	58.8589	26.943	0.053	4.162	0.982748	0.669295	#EE8262	3
PLEKHG4	M1 Methylated UblConjugation ChromatinRegulator	1	1	1304	0.584	3	18853.3	92.1922	36.423	0.049	4.526	1.14711	0.000345814	#EE8262	0
ANKMY1	M1 Methylated UblConjugation ChromatinRegulator	1	1	1305	0.583	3	13811.4	88.7888	26.428	0.035	5.65	1.00457	0.904682	#EE8262	0
ARNT	M1 Methylated UblConjugation ChromatinRegulator	1	1	1306	0.579	3	56887.3	91.2913	56.624	0.027	6.549	1.0942	0.0214365	#EE8262	5
LINC00205	M1 Methylated UblConjugation ChromatinRegulator	1	1	1307	0.571	3	8420.4	60.2603	36.269	0.041	2.297	0.963462	0.394096	#EE8262	0
STRIP2	M1 Methylated UblConjugation ChromatinRegulator	1	1	1308	0.567	3	3305.57	55.3554	10.874	0.051	1.541	0.907902	0.0200924	#EE8262	0
C2orf92	M1 Methylated UblConjugation ChromatinRegulator	1	1	1309	0.565	3	7151.75	81.982	18.522	0.045	4.105	0.960544	0.356873	#EE8262	0
FAN1	M1 Methylated UblConjugation ChromatinRegulator	1	1	1309	0.565	3	20760	89.1892	45.238	0.042	4.041	1.10917	0.00826579	#EE8262	0
LINC01278	M1 Methylated UblConjugation ChromatinRegulator	1	1	1310	0.562	3	52602.7	77.2773	33.905	0.064	4.97	1.06038	0.141891	#EE8262	0
RP11-461A8.4	M1 Methylated UblConjugation ChromatinRegulator	1	1	1310	0.562	3	12722.4	88.6887	11.206	0.04	2.329	1.16832	0.000781062	#EE8262	0
RP11-73M18.7	M1 Methylated UblConjugation ChromatinRegulator	1	1	1311	0.556	3	23854.7	74.1742	14.267	0.046	2.85	1.0083	0.846299	#EE8262	0
LOC646762	M1 Methylated UblConjugation ChromatinRegulator	1	1	1312	0.545	3	9061.84	71.4715	19.411	0.057	3.332	1.11978	0.0127546	#EE8262	0
ARMC12	M1 Methylated UblConjugation ChromatinRegulator	1	1	1313	0.533	3	13130.2	87.8879	17.697	0.045	5.499	1.09048	0.0243549	#EE8262	0
CDKAL1	M1 Methylated UblConjugation ChromatinRegulator	1	1	1314	0.532	3	9803.43	71.7718	14.14	0.054	2.781	0.957932	0.293971	#EE8262	2
OLMALINC	M1 Methylated UblConjugation ChromatinRegulator	1	1	1314	0.532	3	16122	34.1341	8.228	0.065	3.865	1.00969	0.823903	#EE8262	0
DPP7	M1 Methylated UblConjugation ChromatinRegulator	1	1	1315	0.521	3	10070	83.8839	78.069	0.036	7.021	1.06085	0.147578	#EE8262	9
CDHR1	M1 Methylated UblConjugation ChromatinRegulator	1	1	1316	0.515	3	1697.25	84.2843	13.561	0.037	4.979	1.0695	0.0775247	#EE8262	0
CYP2C8	M1 Methylated UblConjugation ChromatinRegulator	1	1	1317	0.505	3	33003.4	6.30631	4.529	0.064	1.814	1.1629	2.37e-05	#EE8262	33
PPOX	M1 Methylated UblConjugation ChromatinRegulator	1	1	1318	0.498	4	31835.3	37.6376	39.278	0.054	16.165	1.14019	0.00013291	#EE8262	3
CUL9	M1 Methylated UblConjugation ChromatinRegulator	1	1	1319	0.485	3	43200.8	65.3654	63.589	0.04	2.482	0.947568	0.166985	#EE8262	0
CYP2E1	M1 Methylated UblConjugation ChromatinRegulator	1	1	1320	0.48	3	12638.9	75.6757	8.162	0.044	3.481	0.982821	0.669122	#EE8262	32
FAM219B	M1 Methylated UblConjugation ChromatinRegulator	1	1	1321	0.411	3	16025.5	94.1942	55.231	0.041	20.122	1.15111	0.000323324	#EE8262	0
IL20RB	M1 Methylated UblConjugation ChromatinRegulator	1	1	1322	0.402	3	1165.82	88.989	10.459	0.043	3.399	0.993319	0.875736	#EE8262	0
ABL2	M1 Methylated UblConjugation ChromatinRegulator	1	1	1323	0.359	3	37288.9	81.5816	53.433	0.041	4.304	1.08768	0.0294942	#EE8262	8
ZSCAN5A	M1 Methylated UblConjugation ChromatinRegulator	1	1	1324	0.257	3	30701.7	59.0591	21.531	0.043	1.799	1.11685	0.00345177	#EE8262	0
TMEM74	M1 Methylated UblConjugation ChromatinRegulator	1	1	1325	0.252	3	35904.5	83.7838	6.183	0.039	1.85	0.942514	0.202555	#EE8262	0
COL24A1	M1 Methylated UblConjugation ChromatinRegulator	1	1	1326	0.239	3	21959.5	44.4444	0.614	0.051	0.121	0.912465	0.0500095	#EE8262	2
CHCHD1	M2 DIDO1_Targets Mitochondria	2	1	1	38.833	70	1.84353e+06	99.6997	91.215	0.037	3.678	1.04662	0.281419	#dea34b	0
IMMP1L	M2 DIDO1_Targets Mitochondria	2	1	2	34.609	71	1.7644e+06	100	52.235	0.073	11.481	1.06242	0.164354	#dea34b	0
MRPL13	M2 DIDO1_Targets Mitochondria	2	1	3	29.016	50	733159	99.7998	81.645	0.042	9.388	1.01853	0.658037	#dea34b	0
YEATS4	M2 DIDO1_Targets Mitochondria	2	1	4	22.411	40	600069	98.4985	52.533	0.057	21.492	1.03105	0.454845	#dea34b	1
SMIM26	M2 DIDO1_Targets Mitochondria	2	1	5	22.193	44	1.26012e+06	99.6997	93.662	0.028	1.759	0.99991	0.998429	#dea34b	0
UQCC3	M2 DIDO1_Targets Mitochondria	2	1	6	19.637	44	691073	98.8989	54.627	0.061	6.204	1.04609	0.279711	#dea34b	0
FBXO8	M2 DIDO1_Targets Mitochondria	2	1	7	16.587	37	731944	71.4715	54.203	0.04	12.499	1.01746	0.668985	#dea34b	0
HIKESHI	M2 DIDO1_Targets Mitochondria	2	1	8	16.513	28	441310	99.8999	76.65	0.046	11.552	0.923159	0.0499352	#dea34b	0
NUDCD1	M2 DIDO1_Targets Mitochondria	2	1	9	16.164	33	317380	99.7998	41.71	0.049	12.069	1.15828	0.000249152	#dea34b	0
ANAPC10	M2 DIDO1_Targets Mitochondria	2	1	10	14.95	29	466512	100	39.909	0.039	15.321	1.03974	0.321283	#dea34b	0
C12orf29	M2 DIDO1_Targets Mitochondria	2	1	11	14.879	31	493489	98.5986	45.396	0.048	12.912	1.05114	0.215972	#dea34b	0
TMED7-TICAM2#TMED7	M2 DIDO1_Targets Mitochondria	2	1	12	14.638	35	750076	67.0671	66.721	0.039	10.769	0.875633	0.0018034	#dea34b	0
ELOC	M2 DIDO1_Targets Mitochondria	2	1	13	13.781	23	213164	99.8999	73.472	0.033	11.736	1.00657	0.869496	#dea34b	0
LRR1	M2 DIDO1_Targets Mitochondria	2	1	14	13.657	33	373990	70.6707	60.417	0.036	4.875	1.0391	0.341489	#dea34b	0
MRPL50	M2 DIDO1_Targets Mitochondria	2	1	15	13.174	25	368916	100	72.667	0.058	7.472	1.09936	0.0235967	#dea34b	0
OTUD6B-AS1	M2 DIDO1_Targets Mitochondria	2	1	16	13.043	26	302281	95.0951	47.648	0.054	8.498	1.08728	0.0513724	#dea34b	0
LOC101928000	M2 DIDO1_Targets Mitochondria	2	1	17	12.777	34	496403	97.2973	68.067	0.077	2.527	1.0223	0.615082	#dea34b	0
JKAMP	M2 DIDO1_Targets Mitochondria	2	1	18	12.375	25	255296	67.4675	63.516	0.034	9.512	0.935733	0.114092	#dea34b	0
SLIRP	M2 DIDO1_Targets Mitochondria	2	1	19	12.263	22	225076	98.2983	94.747	0.031	2.085	1.04194	0.297524	#dea34b	0
CETN3	M2 DIDO1_Targets Mitochondria	2	1	20	12.176	25	346080	99.8999	89.17	0.042	4.333	1.09167	0.0285482	#dea34b	0
NEDD8-MDP1#MDP1	M2 DIDO1_Targets Mitochondria	2	1	21	12.06	23	439528	99.6997	56.756	0.046	12.65	0.981848	0.671048	#dea34b	0
MOB4#HSPE1-MOB4	M2 DIDO1_Targets Mitochondria	2	1	22	12.015	23	302827	99.7998	87.982	0.034	6.453	0.932796	0.107951	#dea34b	0
MED21	M2 DIDO1_Targets Mitochondria	2	1	23	11.993	23	552117	99.6997	59.28	0.048	11.243	1.04865	0.225456	#dea34b	0
SARNP	M2 DIDO1_Targets Mitochondria	2	1	24	11.912	22	300056	97.8979	70.916	0.032	5.458	0.990613	0.815046	#dea34b	0
MRPS36	M2 DIDO1_Targets Mitochondria	2	1	25	11.499	22	230418	99.6997	88.491	0.032	3.994	0.976832	0.576286	#dea34b	0
THAP1	M2 DIDO1_Targets Mitochondria	2	1	26	11.194	23	354436	71.4715	50.609	0.05	14.178	0.980003	0.61975	#dea34b	0
NUP37	M2 DIDO1_Targets Mitochondria	2	1	27	10.665	19	246836	97.8979	67.795	0.034	5.155	0.999092	0.981919	#dea34b	0
EFCAB7	M2 DIDO1_Targets Mitochondria	2	1	28	10.511	22	374510	100	37.967	0.07	14.552	1.03574	0.402442	#dea34b	0
POLR2K	M2 DIDO1_Targets Mitochondria	2	1	29	10.412	18	154937	100	85.947	0.032	5.504	0.989569	0.797224	#dea34b	0
ZBTB41	M2 DIDO1_Targets Mitochondria	2	1	30	10.295	29	427847	69.97	57.866	0.058	10.007	1.01882	0.643485	#dea34b	0
PSMC6	M2 DIDO1_Targets Mitochondria	2	1	31	10.29	22	276272	99.8999	90.327	0.027	6.389	0.942491	0.133147	#dea34b	8
NDUFA2	M2 DIDO1_Targets Mitochondria	2	1	32	10.192	21	224794	99.0991	96.306	0.022	1.187	0.996452	0.936143	#dea34b	3
MRPL46	M2 DIDO1_Targets Mitochondria	2	1	33	9.992	22	246196	73.0731	74.228	0.037	4.204	1.10108	0.0180115	#dea34b	0
MORN2	M2 DIDO1_Targets Mitochondria	2	1	34	9.807	26	747896	99.8999	37.31	0.069	9.701	1.00191	0.965865	#dea34b	0
TMEM141	M2 DIDO1_Targets Mitochondria	2	1	35	9.703	32	699581	82.8829	64.049	0.037	3.521	0.995723	0.918606	#dea34b	0
LRRC40	M2 DIDO1_Targets Mitochondria	2	1	36	9.626	23	308591	95.3954	80.734	0.04	10.639	1.06237	0.126384	#dea34b	0
HSPA13	M2 DIDO1_Targets Mitochondria	2	1	37	9.385	22	352545	68.2683	64.117	0.051	14.985	0.972493	0.490315	#dea34b	0
RP11-111M22.3	M2 DIDO1_Targets Mitochondria	2	1	38	9.232	29	372133	96.1962	45.141	0.096	9.208	1.00614	0.889355	#dea34b	0
IPO11#IPO11-LRRC70	M2 DIDO1_Targets Mitochondria	2	1	39	8.825	18	186968	90.3904	45.596	0.042	6.033	1.14355	0.00168765	#dea34b	0
NDUFAF2	M2 DIDO1_Targets Mitochondria	2	1	40	8.493	18	208335	98.8989	79.488	0.051	6.669	1.142	0.00128475	#dea34b	3
TMEM126A	M2 DIDO1_Targets Mitochondria	2	1	41	8.158	18	142802	99.6997	90.703	0.039	2.716	1.02992	0.494103	#dea34b	0
SRFBP1	M2 DIDO1_Targets Mitochondria	2	1	42	8.07	18	176679	90.4905	45.401	0.048	8.064	1.06478	0.128001	#dea34b	0
UTP15	M2 DIDO1_Targets Mitochondria	2	1	43	7.857	18	139465	86.987	33.96	0.054	12.749	1.07298	0.0924862	#dea34b	0
OTUD6B	M2 DIDO1_Targets Mitochondria	2	1	44	7.792	15	80221.9	99.6997	49.779	0.059	8.555	1.1303	0.0027906	#dea34b	0
TADA1	M2 DIDO1_Targets Mitochondria	2	1	45	7.737	18	150759	91.0911	72.487	0.036	6.22	1.04049	0.347782	#dea34b	0
MRPL14	M2 DIDO1_Targets Mitochondria	2	1	46	7.72	17	142880	71.6717	91.793	0.035	1.643	1.13452	0.00338093	#dea34b	0
RSL24D1	M2 DIDO1_Targets Mitochondria	2	1	47	7.705	15	125337	78.7788	92.303	0.031	3.113	1.19446	1.79e-05	#dea34b	0
MRPL22	M2 DIDO1_Targets Mitochondria	2	1	48	7.677	16	94206.6	96.8969	83.557	0.034	4.95	1.06635	0.110326	#dea34b	0
ACTR6	M2 DIDO1_Targets Mitochondria	2	1	49	7.623	15	92219.6	98.7988	48.269	0.037	12.456	1.15137	0.000150397	#dea34b	0
PPIL1	M2 DIDO1_Targets Mitochondria	2	1	50	7.509	21	222822	71.6717	80.941	0.045	4.461	1.19157	3.17e-05	#dea34b	0
DPY30	M2 DIDO1_Targets Mitochondria	2	1	51	7.501	14	107742	99.6997	92.35	0.026	2.011	0.973423	0.551588	#dea34b	0
C8orf76	M2 DIDO1_Targets Mitochondria	2	1	52	7.451	14	82611.3	99.7998	57.392	0.052	16.719	0.961885	0.354457	#dea34b	0
ABHD13	M2 DIDO1_Targets Mitochondria	2	1	53	7.414	17	154552	68.8689	23.557	0.051	14.986	1.05216	0.197505	#dea34b	0
SPTLC1#MRPL51	M2 DIDO1_Targets Mitochondria	2	1	54	7.364	14	83460.7	97.8979	76.152	0.039	5.449	0.966299	0.457279	#dea34b	0
ZCCHC17	M2 DIDO1_Targets Mitochondria	2	1	55	7.233	16	249158	99.6997	75.193	0.034	2.972	1.03694	0.370853	#dea34b	0
MRPL42	M2 DIDO1_Targets Mitochondria	2	1	56	7.229	15	105823	98.0981	82.602	0.038	4.441	1.0798	0.0631668	#dea34b	0
ZNF708	M2 DIDO1_Targets Mitochondria	2	1	57	7.228	20	258847	84.985	44.043	0.058	11.909	0.963079	0.343603	#dea34b	0
RBM34#ARID4B	M2 DIDO1_Targets Mitochondria	2	1	58	7.157	15	114660	98.8989	72.316	0.033	18.145	1.0345	0.423307	#dea34b	0
PARPBP	M2 DIDO1_Targets Mitochondria	2	1	59	7.131	21	275949	74.975	28.146	0.075	12.935	1.19095	1.13e-05	#dea34b	0
TPRKB	M2 DIDO1_Targets Mitochondria	2	1	60	7.08	12	64117.5	99.6997	81.516	0.041	8.271	1.01393	0.730252	#dea34b	0
GOLT1B	M2 DIDO1_Targets Mitochondria	2	1	61	7.073	14	79013.1	67.0671	76.727	0.04	7.188	0.927823	0.0615044	#dea34b	0
ISCA2	M2 DIDO1_Targets Mitochondria	2	1	62	7.046	15	236031	99.6997	84.187	0.026	2.494	1.0056	0.88996	#dea34b	0
GPN3	M2 DIDO1_Targets Mitochondria	2	1	63	6.988	12	86247.7	98.4985	68.976	0.037	15.802	1.04508	0.259372	#dea34b	0
NDUFB7	M2 DIDO1_Targets Mitochondria	2	1	64	6.96	26	482435	78.979	47.012	0.033	15.925	1.11747	0.0034358	#dea34b	3
COPS4	M2 DIDO1_Targets Mitochondria	2	1	65	6.95	12	106855	99.8999	87.878	0.029	2.982	0.969908	0.449563	#dea34b	0
TTC33	M2 DIDO1_Targets Mitochondria	2	1	66	6.856	14	79617.2	100	34.301	0.047	6.726	1.03963	0.327483	#dea34b	0
COA5	M2 DIDO1_Targets Mitochondria	2	1	67	6.794	17	247503	95.6957	74.848	0.031	5.332	1.00784	0.848388	#dea34b	0
LYSMD3	M2 DIDO1_Targets Mitochondria	2	1	68	6.762	15	133916	73.974	69.852	0.042	12.966	1.06109	0.161758	#dea34b	0
ZNF564	M2 DIDO1_Targets Mitochondria	2	1	69	6.761	18	416193	80.8809	55.315	0.042	7.038	0.924095	0.0683227	#dea34b	0
SNX4	M2 DIDO1_Targets Mitochondria	2	1	70	6.753	16	128527	73.8739	65.221	0.033	11.579	1.16948	8.32e-05	#dea34b	0
PSMA3	M2 DIDO1_Targets Mitochondria	2	1	71	6.738	14	105459	99.8999	96.654	0.023	1.102	1.01093	0.782857	#dea34b	9
TMA16	M2 DIDO1_Targets Mitochondria	2	1	72	6.72	22	205471	71.3714	29.077	0.075	19.124	1.14337	0.000944786	#dea34b	0
ATP23	M2 DIDO1_Targets Mitochondria	2	1	73	6.606	14	148409	98.4985	42.394	0.072	7.813	1.0295	0.51483	#dea34b	0
OSTC	M2 DIDO1_Targets Mitochondria	2	1	74	6.589	13	124889	99.8999	94.493	0.023	1.532	1.09393	0.0325106	#dea34b	0
MRPL54	M2 DIDO1_Targets Mitochondria	2	1	75	6.552	13	131869	86.1862	80.905	0.043	4.704	1.07207	0.102157	#dea34b	0
CMTR2	M2 DIDO1_Targets Mitochondria	2	1	76	6.451	17	245529	72.4725	65.626	0.038	5.655	1.07204	0.102773	#dea34b	0
ETFA	M2 DIDO1_Targets Mitochondria	2	1	77	6.421	16	114418	72.973	91.664	0.031	3.125	1.24138	4.07e-06	#dea34b	0
CGRRF1	M2 DIDO1_Targets Mitochondria	2	1	78	6.394	13	64218.6	71.4715	49.293	0.05	10.295	0.944231	0.145861	#dea34b	0
TOMM5	M2 DIDO1_Targets Mitochondria	2	1	79	6.313	19	241939	97.8979	96.74	0.037	0.957	1.11993	0.0104746	#dea34b	0
COPS9	M2 DIDO1_Targets Mitochondria	2	1	80	6.27	13	132314	99.3994	94.525	0.026	0.968	1.03243	0.440301	#dea34b	0
ZFAND1	M2 DIDO1_Targets Mitochondria	2	1	81	6.257	12	70240.3	99.8999	71.133	0.048	6.932	1.0723	0.0760995	#dea34b	0
FMC1-LUC7L2#FMC1	M2 DIDO1_Targets Mitochondria	2	1	82	6.23	12	69624.1	97.0971	60.545	0.055	4.793	1.09383	0.0283391	#dea34b	0
TXNDC9	M2 DIDO1_Targets Mitochondria	2	1	83	6.201	11	39844.2	99.7998	85.134	0.029	3.292	0.917999	0.027365	#dea34b	0
GIHCG	M2 DIDO1_Targets Mitochondria	2	1	84	6.178	15	164613	100	25.597	0.055	6.952	0.99145	0.848685	#dea34b	0
SFR1	M2 DIDO1_Targets Mitochondria	2	1	85	6.151	14	85740.4	100	57.179	0.047	8.612	1.03249	0.430358	#dea34b	0
PDCD10	M2 DIDO1_Targets Mitochondria	2	1	86	6.12	13	107213	78.979	96.606	0.022	1.166	1.03397	0.389021	#dea34b	0
COPS5	M2 DIDO1_Targets Mitochondria	2	1	87	6.115	12	78178.4	99.4995	90.45	0.029	3.695	0.978346	0.573775	#dea34b	0
COQ5	M2 DIDO1_Targets Mitochondria	2	1	88	6.106	12	42492.8	97.8979	78.879	0.035	5.25	1.1302	0.00255168	#dea34b	0
SNRPG	M2 DIDO1_Targets Mitochondria	2	1	89	6.098	13	104751	99.5996	99.003	0.023	0.401	1.14976	0.00396662	#dea34b	0
NUP35	M2 DIDO1_Targets Mitochondria	2	1	90	6.046	14	72910.6	64.1642	74.721	0.047	8.893	1.09235	0.0500691	#dea34b	0
TRAPPC13	M2 DIDO1_Targets Mitochondria	2	1	91	6.042	14	117522	73.2733	19.321	0.063	16.476	1.01138	0.769892	#dea34b	0
FPGT	M2 DIDO1_Targets Mitochondria	2	1	92	6.031	15	149519	67.3674	27.559	0.056	8.365	0.966328	0.384861	#dea34b	0
TOMM6#PRICKLE4	M2 DIDO1_Targets Mitochondria	2	1	93	6.015	14	122097	71.6717	97.915	0.022	0.238	1.15856	0.000630536	#dea34b	0
PITPNA-AS1	M2 DIDO1_Targets Mitochondria	2	1	94	5.997	14	111655	97.6977	67.199	0.063	8.486	0.961758	0.382455	#dea34b	0
MPLKIP	M2 DIDO1_Targets Mitochondria	2	1	95	5.987	14	85796.2	93.8939	85.474	0.036	4.639	1.0696	0.100271	#dea34b	0
ROMO1	M2 DIDO1_Targets Mitochondria	2	1	96	5.974	12	69600.9	99.3994	91.297	0.036	1.732	1.04585	0.283187	#dea34b	0
NUP54	M2 DIDO1_Targets Mitochondria	2	1	97	5.967	15	79528.9	100	75.757	0.031	11.697	1.01072	0.804857	#dea34b	0
NDUFA13	M2 DIDO1_Targets Mitochondria	2	1	98	5.953	12	107843	98.6987	96.995	0.024	1.017	0.956904	0.279193	#dea34b	4
C1orf53	M2 DIDO1_Targets Mitochondria	2	1	99	5.938	16	117503	98.4985	24.499	0.08	6.12	1.10617	0.0196445	#dea34b	0
COMMD2	M2 DIDO1_Targets Mitochondria	2	1	100	5.933	14	112957	78.979	61.357	0.042	8.797	1.05819	0.174804	#dea34b	0
C1D	M2 DIDO1_Targets Mitochondria	2	1	101	5.919	12	57897.2	99.8999	82.162	0.037	7.802	0.951849	0.24461	#dea34b	0
MICOS13	M2 DIDO1_Targets Mitochondria	2	1	102	5.902	12	85054.5	85.2853	85.358	0.035	2.668	1.1973	3.03e-05	#dea34b	0
CCDC59	M2 DIDO1_Targets Mitochondria	2	1	103	5.839	11	64285.9	98.0981	84.432	0.035	6.247	0.976244	0.538629	#dea34b	0
DPCD	M2 DIDO1_Targets Mitochondria	2	1	104	5.818	16	257803	99.8999	53.355	0.067	3.548	1.04085	0.334384	#dea34b	0
SMIM19	M2 DIDO1_Targets Mitochondria	2	1	105	5.795	14	91933.6	95.6957	89.969	0.04	4.147	0.895119	0.00595958	#dea34b	0
HCFC2	M2 DIDO1_Targets Mitochondria	2	1	106	5.769	14	157525	67.5676	30.526	0.045	10.239	0.885745	0.00260149	#dea34b	0
BBS10	M2 DIDO1_Targets Mitochondria	2	1	107	5.741	14	198979	74.7748	29.048	0.041	16.509	0.972238	0.47968	#dea34b	0
ATF1	M2 DIDO1_Targets Mitochondria	2	1	108	5.719	11	71576.2	98.6987	58.3	0.047	15.761	1.05121	0.209392	#dea34b	0
FMC1	M2 DIDO1_Targets Mitochondria	2	1	109	5.716	11	120272	97.0971	72.181	0.049	2.895	1.13124	0.00327608	#dea34b	0
INTS12	M2 DIDO1_Targets Mitochondria	2	1	110	5.641	11	64142.5	100	63.741	0.032	8.451	1.0242	0.560693	#dea34b	0
ZCCHC10	M2 DIDO1_Targets Mitochondria	2	1	111	5.638	12	244946	99.8999	72.745	0.047	7.31	0.978089	0.587215	#dea34b	0
RIOK2	M2 DIDO1_Targets Mitochondria	2	1	112	5.62	11	71412.6	99.8999	53.166	0.036	7.981	1.11544	0.00514185	#dea34b	0
MRPS28	M2 DIDO1_Targets Mitochondria	2	1	113	5.462	9	44913	99.8999	80.802	0.041	6.575	1.06805	0.111254	#dea34b	0
NDUFAB1	M2 DIDO1_Targets Mitochondria	2	1	114	5.403	13	102606	80.8809	98.527	0.018	0.273	1.17602	8.05e-05	#dea34b	3
RPAP3	M2 DIDO1_Targets Mitochondria	2	1	115	5.4	13	124950	96.8969	52.215	0.057	11.241	0.941193	0.117623	#dea34b	0
ZNF684	M2 DIDO1_Targets Mitochondria	2	1	116	5.385	14	183120	98.0981	11.924	0.057	5.938	1.05403	0.203083	#dea34b	0
TMX1	M2 DIDO1_Targets Mitochondria	2	1	117	5.37	17	246773	67.7678	88.965	0.031	2.756	1.01747	0.665423	#dea34b	0
RWDD3	M2 DIDO1_Targets Mitochondria	2	1	118	5.328	18	383586	85.6857	65.236	0.039	14.796	1.02761	0.511143	#dea34b	0
TIMM23B#TIMM23	M2 DIDO1_Targets Mitochondria	2	1	119	5.301	11	121971	98.2983	84.566	0.028	3.062	1.04344	0.314712	#dea34b	0
MYCBP#GJA9-MYCBP	M2 DIDO1_Targets Mitochondria	2	1	120	5.29	13	106394	99.6997	72.51	0.035	9.576	1.13366	0.00311545	#dea34b	0
NDUFA12	M2 DIDO1_Targets Mitochondria	2	1	121	5.276	11	74173.4	97.8979	98.017	0.019	0.526	1.02078	0.620512	#dea34b	3
DPH3	M2 DIDO1_Targets Mitochondria	2	1	122	5.26	15	165791	64.965	71.451	0.042	6.604	1.0017	0.966987	#dea34b	0
MRPS16	M2 DIDO1_Targets Mitochondria	2	1	123	5.206	12	150090	98.7988	75.454	0.031	3.458	1.15786	0.000292138	#dea34b	0
LOC101928879#ZNF250	M2 DIDO1_Targets Mitochondria	2	1	124	5.16	13	302838	83.5836	69.818	0.031	3.185	1.00869	0.847697	#dea34b	0
MRPL27	M2 DIDO1_Targets Mitochondria	2	1	125	5.133	9	73232.1	88.3884	90.528	0.032	1.551	1.04092	0.340515	#dea34b	0
GS1-124K5.4	M2 DIDO1_Targets Mitochondria	2	1	126	5.109	11	51470.2	96.8969	43.559	0.061	9.691	1.05602	0.208798	#dea34b	0
MRPL15	M2 DIDO1_Targets Mitochondria	2	1	127	5.075	10	69190.6	97.5976	91.562	0.032	1.951	1.11884	0.00824726	#dea34b	0
CWC27	M2 DIDO1_Targets Mitochondria	2	1	128	5.061	11	35948.5	86.8869	67.438	0.035	13.599	1.02728	0.511377	#dea34b	0
TMEM14C	M2 DIDO1_Targets Mitochondria	2	1	129	5.059	11	154361	96.1962	89.281	0.033	3.731	0.92148	0.0369219	#dea34b	0
NSMCE2	M2 DIDO1_Targets Mitochondria	2	1	130	5.051	10	73994.8	100	78.2	0.035	5.121	0.973751	0.53486	#dea34b	0
TWF1	M2 DIDO1_Targets Mitochondria	2	1	131	5.05	13	242911	67.0671	66.341	0.044	17.177	0.943533	0.141194	#dea34b	0
MIER3	M2 DIDO1_Targets Mitochondria	2	1	132	5.014	11	84113.1	96.997	49.489	0.051	11.479	1.0493	0.243137	#dea34b	0
ZNF184	M2 DIDO1_Targets Mitochondria	2	1	133	4.975	11	52937.4	99.0991	53.68	0.042	10.545	1.05902	0.152217	#dea34b	0
CAAP1	M2 DIDO1_Targets Mitochondria	2	1	134	4.94	10	74107.9	99.8999	70.174	0.04	7.442	0.960883	0.315601	#dea34b	0
LOC102724017	M2 DIDO1_Targets Mitochondria	2	1	135	4.938	11	73628.5	99.6997	54.088	0.054	10.973	1.12652	0.00497871	#dea34b	0
BOLA3	M2 DIDO1_Targets Mitochondria	2	1	136	4.936	11	93106.1	99.6997	93.605	0.037	2.176	1.06784	0.118133	#dea34b	0
TATDN1	M2 DIDO1_Targets Mitochondria	2	1	137	4.894	11	77447.8	99.8999	73.789	0.048	7.672	1.20588	5.27e-06	#dea34b	0
ALG10	M2 DIDO1_Targets Mitochondria	2	1	138	4.864	12	229185	98.5986	18.016	0.068	6.448	0.997138	0.950868	#dea34b	1
GIN1	M2 DIDO1_Targets Mitochondria	2	1	139	4.79	10	71749.7	71.5716	35.372	0.044	12.711	0.965706	0.380968	#dea34b	0
GFM2	M2 DIDO1_Targets Mitochondria	2	1	140	4.775	11	63128.8	89.5896	39.21	0.069	8.918	1.14436	0.000860682	#dea34b	0
RBM12B	M2 DIDO1_Targets Mitochondria	2	1	141	4.771	12	73401.1	99.7998	45.301	0.037	25.149	1.01341	0.73759	#dea34b	0
PET100	M2 DIDO1_Targets Mitochondria	2	1	142	4.743	11	232389	97.2973	93.13	0.031	1.613	0.942962	0.202963	#dea34b	0
PIGY#PYURF	M2 DIDO1_Targets Mitochondria	2	1	143	4.723	10	102929	98.7988	78.943	0.038	9.059	1.03768	0.401064	#dea34b	0
ZNF891	M2 DIDO1_Targets Mitochondria	2	1	144	4.684	12	94010.5	98.3984	9.813	0.092	3.875	1.04868	0.317828	#dea34b	0
BOLA2B#BOLA2	M2 DIDO1_Targets Mitochondria	2	1	145	4.586	10	42777.9	96.997	94.09	0.032	1.134	1.01792	0.676925	#dea34b	0
LOC100506100	M2 DIDO1_Targets Mitochondria	2	1	146	4.585	9	41074.2	99.6997	66.93	0.061	2.38	1.03069	0.45971	#dea34b	0
MAIP1	M2 DIDO1_Targets Mitochondria	2	1	146	4.585	8	19777.5	98.7988	79.197	0.029	4.211	1.00291	0.941914	#dea34b	0
TFB2M	M2 DIDO1_Targets Mitochondria	2	1	147	4.567	10	75011.3	98.4985	74.794	0.047	10.735	1.13949	0.00107618	#dea34b	0
MRPL58	M2 DIDO1_Targets Mitochondria	2	1	148	4.516	14	90030.1	97.5976	71.382	0.04	9.234	1.09388	0.0231895	#dea34b	0
TMTC3	M2 DIDO1_Targets Mitochondria	2	1	149	4.513	12	120554	67.3674	38.019	0.06	9.408	0.857271	0.000453271	#dea34b	0
MRPL36	M2 DIDO1_Targets Mitochondria	2	1	150	4.501	10	81927.9	98.1982	94.015	0.031	1.398	1.237	7.85e-07	#dea34b	0
NIPSNAP3A	M2 DIDO1_Targets Mitochondria	2	1	151	4.495	13	174815	71.4715	57.102	0.065	18.655	0.999708	0.994465	#dea34b	0
CRIPT	M2 DIDO1_Targets Mitochondria	2	1	152	4.485	9	39786.5	99.6997	79.4	0.039	7.084	0.981363	0.637008	#dea34b	0
COPS2	M2 DIDO1_Targets Mitochondria	2	1	153	4.395	11	147773	78.7788	72.788	0.037	4.791	1.04153	0.296832	#dea34b	0
ILF2	M2 DIDO1_Targets Mitochondria	2	1	154	4.39	15	129000	82.1822	93.097	0.029	1.375	1.13814	0.00179438	#dea34b	0
SNAPIN	M2 DIDO1_Targets Mitochondria	2	1	155	4.379	12	178141	99.1992	89.494	0.027	1.526	0.975703	0.560356	#dea34b	0
G2E3	M2 DIDO1_Targets Mitochondria	2	1	156	4.368	15	178684	39.8398	57.785	0.048	11.875	0.953476	0.244269	#dea34b	0
BMT2	M2 DIDO1_Targets Mitochondria	2	1	157	4.345	9	48687	67.3674	57.845	0.053	11.752	0.97044	0.455094	#dea34b	0
MRPL48	M2 DIDO1_Targets Mitochondria	2	1	157	4.345	7	19777	98.8989	81.797	0.039	2.175	1.11746	0.00535962	#dea34b	0
ZCCHC9	M2 DIDO1_Targets Mitochondria	2	1	158	4.325	8	40342.2	100	78.177	0.036	4.887	1.0213	0.60544	#dea34b	0
TMEM14B	M2 DIDO1_Targets Mitochondria	2	1	159	4.315	8	54453.6	96.1962	91.103	0.034	1.96	0.984263	0.687658	#dea34b	0
ATP5MPL	M2 DIDO1_Targets Mitochondria	2	1	160	4.302	10	50489.3	98.999	94.942	0.028	0.956	1.08041	0.0594721	#dea34b	0
SPRTN	M2 DIDO1_Targets Mitochondria	2	1	161	4.3	8	28899.9	99.3994	37.393	0.057	3.93	0.948195	0.203672	#dea34b	0
INTS13	M2 DIDO1_Targets Mitochondria	2	1	162	4.297	11	34962.8	84.4845	86.434	0.035	6.143	1.23301	1.25e-06	#dea34b	0
MRPL40	M2 DIDO1_Targets Mitochondria	2	1	163	4.266	10	282246	98.999	84.055	0.029	4.198	1.15818	0.000242386	#dea34b	0
OST4	M2 DIDO1_Targets Mitochondria	2	1	164	4.241	11	291960	99.0991	97.787	0.023	0.787	0.95427	0.318156	#dea34b	0
HSPE1	M2 DIDO1_Targets Mitochondria	2	1	165	4.229	12	103055	67.6677	96.319	0.031	1.247	1.15214	0.000362755	#dea34b	1
ATP5MD	M2 DIDO1_Targets Mitochondria	2	1	166	4.197	9	64222.9	99.6997	99.134	0.022	0.213	1.07233	0.122359	#dea34b	0
BTF3L4	M2 DIDO1_Targets Mitochondria	2	1	167	4.191	9	58391.3	99.8999	87.075	0.03	4.833	0.954074	0.255377	#dea34b	0
RAD51AP1	M2 DIDO1_Targets Mitochondria	2	1	168	4.189	9	27984.9	97.7978	76.39	0.054	12.505	1.18089	0.000103537	#dea34b	0
SELENOF	M2 DIDO1_Targets Mitochondria	2	1	169	4.181	9	65145.7	82.1822	94.573	0.03	2.31	1.03267	0.466591	#dea34b	0
RPF1	M2 DIDO1_Targets Mitochondria	2	1	170	4.172	9	26040.4	99.8999	92.142	0.026	3.273	1.10178	0.0157097	#dea34b	0
MIR3934#UQCC2	M2 DIDO1_Targets Mitochondria	2	1	171	4.171	7	46795.6	99.3994	84.205	0.046	5.055	1.06953	0.120705	#dea34b	0
NDUFA11	M2 DIDO1_Targets Mitochondria	2	1	172	4.152	9	54776.9	98.3984	96.317	0.025	1.298	1.0082	0.856551	#dea34b	3
BCAS2	M2 DIDO1_Targets Mitochondria	2	1	173	4.123	7	11799.7	99.8999	84.723	0.031	6.617	0.96509	0.364028	#dea34b	0
COG6	M2 DIDO1_Targets Mitochondria	2	1	174	4.115	11	70907.4	72.5726	48.36	0.046	19.727	1.04329	0.295226	#dea34b	0
BBS7	M2 DIDO1_Targets Mitochondria	2	1	175	4.078	10	57882.1	96.5966	25.912	0.055	13.248	1.1117	0.00839237	#dea34b	0
METTL2A#METTL2B	M2 DIDO1_Targets Mitochondria	2	1	176	4.075	17	272641	87.2873	57.754	0.049	15.319	0.992192	0.851053	#dea34b	0
COX5B	M2 DIDO1_Targets Mitochondria	2	1	177	4.043	8	39250.5	99.5996	96.608	0.02	0.63	1.03842	0.343324	#dea34b	0
FASTKD3	M2 DIDO1_Targets Mitochondria	2	1	178	4.024	10	109424	100	67.576	0.041	14.359	1.08458	0.0415764	#dea34b	0
SUMO1	M2 DIDO1_Targets Mitochondria	2	1	179	4.002	7	21863	99.3994	92.956	0.021	2.486	0.98782	0.7643	#dea34b	19
ZNF644	M2 DIDO1_Targets Mitochondria	2	1	179	4.002	11	135620	88.4885	65.661	0.039	5.982	1.00169	0.966898	#dea34b	0
DUSP11	M2 DIDO1_Targets Mitochondria	2	1	180	3.994	8	36315.3	99.7998	79.87	0.026	2.555	1.04186	0.294663	#dea34b	0
MPC2	M2 DIDO1_Targets Mitochondria	2	1	181	3.974	8	54215.1	99.7998	72.68	0.04	12.206	0.984687	0.6999	#dea34b	0
PDIK1L	M2 DIDO1_Targets Mitochondria	2	1	182	3.972	10	61291.7	69.97	46.448	0.047	17.719	1.06042	0.1576	#dea34b	0
LOC101929243	M2 DIDO1_Targets Mitochondria	2	1	183	3.946	9	52843.8	96.997	58.711	0.05	4.117	1.06582	0.149542	#dea34b	0
LOC100287896	M2 DIDO1_Targets Mitochondria	2	1	184	3.944	13	162497	70.971	14.812	0.079	9.815	0.913089	0.0607964	#dea34b	0
SNRPF	M2 DIDO1_Targets Mitochondria	2	1	185	3.913	10	108839	93.1932	95.244	0.029	1.062	1.10049	0.017832	#dea34b	0
CENPQ	M2 DIDO1_Targets Mitochondria	2	1	186	3.904	10	93642.6	99.8999	22.547	0.079	13.62	1.0437	0.297068	#dea34b	0
SMIM27	M2 DIDO1_Targets Mitochondria	2	1	187	3.901	8	64845.2	97.0971	70.97	0.041	4.021	1.02369	0.581069	#dea34b	0
PUS7L	M2 DIDO1_Targets Mitochondria	2	1	188	3.883	7	40450	98.4985	50.201	0.048	5.782	0.990039	0.804562	#dea34b	0
MRPS35	M2 DIDO1_Targets Mitochondria	2	1	189	3.847	8	11294.1	84.4845	88.163	0.03	1.351	1.18929	9.78e-06	#dea34b	0
SNRPE	M2 DIDO1_Targets Mitochondria	2	1	190	3.814	11	65430.8	83.1832	97.254	0.028	1.838	1.07289	0.0809264	#dea34b	0
ZNF585A	M2 DIDO1_Targets Mitochondria	2	1	191	3.812	12	302624	74.8749	63.645	0.05	5.46	1.05955	0.143165	#dea34b	0
CAPZA2	M2 DIDO1_Targets Mitochondria	2	1	192	3.806	10	66331.8	67.4675	92.37	0.033	4.995	0.959181	0.299361	#dea34b	0
MRPL51	M2 DIDO1_Targets Mitochondria	2	1	193	3.795	9	42186.8	97.8979	97.731	0.021	0.325	0.986029	0.724774	#dea34b	0
TMEM68	M2 DIDO1_Targets Mitochondria	2	1	194	3.782	9	21912.1	99.7998	40.69	0.06	5.867	1.06067	0.159347	#dea34b	0
GORAB	M2 DIDO1_Targets Mitochondria	2	1	195	3.781	8	10484.9	69.97	52.329	0.05	10.128	0.936638	0.108215	#dea34b	0
NDUFB6	M2 DIDO1_Targets Mitochondria	2	1	196	3.78	6	36840.2	99.6997	91.026	0.03	4.156	0.965833	0.411086	#dea34b	3
RPEL1#RPE	M2 DIDO1_Targets Mitochondria	2	1	197	3.775	8	75687.2	99.6997	35.695	0.056	9.559	0.988254	0.781224	#dea34b	0
TMEM14B#TMEM14C	M2 DIDO1_Targets Mitochondria	2	1	198	3.761	7	14867.7	96.1962	97.937	0.024	0.736	0.879087	0.00231404	#dea34b	0
COX14	M2 DIDO1_Targets Mitochondria	2	1	199	3.758	7	15739	97.8979	88.193	0.031	2.831	1.03922	0.377826	#dea34b	0
RBIS	M2 DIDO1_Targets Mitochondria	2	1	200	3.756	7	15988.1	99.8999	66.86	0.056	16.816	0.991391	0.841033	#dea34b	0
MED30	M2 DIDO1_Targets Mitochondria	2	1	201	3.749	7	13766.2	99.7998	64.326	0.049	6.178	1.07498	0.0804412	#dea34b	0
TRUB1	M2 DIDO1_Targets Mitochondria	2	1	202	3.746	8	47051.3	99.4995	64.527	0.043	8.421	1.02849	0.486457	#dea34b	0
STXBP3	M2 DIDO1_Targets Mitochondria	2	1	203	3.743	9	66059.2	66.6667	33.796	0.03	8.71	0.936369	0.105222	#dea34b	0
ACOT13	M2 DIDO1_Targets Mitochondria	2	1	204	3.74	8	58407.9	98.7988	78.67	0.04	4.153	1.03599	0.378524	#dea34b	0
TMEM167A	M2 DIDO1_Targets Mitochondria	2	1	205	3.739	7	36985.7	99.8999	91.315	0.029	3.413	0.931349	0.080081	#dea34b	3
C1orf131	M2 DIDO1_Targets Mitochondria	2	1	206	3.734	7	53612.4	99.1992	83.146	0.032	3.908	0.941639	0.138066	#dea34b	0
BBS12	M2 DIDO1_Targets Mitochondria	2	1	207	3.727	13	103040	66.6667	25.573	0.085	8.794	0.99585	0.921335	#dea34b	0
GSKIP	M2 DIDO1_Targets Mitochondria	2	1	208	3.726	8	120579	72.5726	84.45	0.04	6.207	0.970956	0.470178	#dea34b	0
PPIP5K2	M2 DIDO1_Targets Mitochondria	2	1	209	3.708	8	40724.6	100	75.606	0.04	14.076	1.15922	0.000292465	#dea34b	0
TM2D2	M2 DIDO1_Targets Mitochondria	2	1	210	3.702	9	53539.3	69.7698	83.566	0.03	3.944	1.10211	0.0178185	#dea34b	0
ARL14EP	M2 DIDO1_Targets Mitochondria	2	1	211	3.698	10	132231	95.2953	70.967	0.046	7.038	0.984316	0.699145	#dea34b	0
GNPDA2	M2 DIDO1_Targets Mitochondria	2	1	212	3.696	8	45420.4	100	48.232	0.052	7.604	0.983809	0.682857	#dea34b	0
HAT1	M2 DIDO1_Targets Mitochondria	2	1	213	3.691	9	61172.5	96.5966	90.812	0.034	4.928	0.994524	0.89132	#dea34b	0
ESF1	M2 DIDO1_Targets Mitochondria	2	1	214	3.688	11	126661	96.6967	50.928	0.046	22.911	1.14327	0.0005716	#dea34b	0
SLC35A5	M2 DIDO1_Targets Mitochondria	2	1	215	3.687	8	32323.5	69.3694	67.884	0.035	11.854	1.25217	3.54e-08	#dea34b	0
PXN-AS1	M2 DIDO1_Targets Mitochondria	2	1	216	3.675	14	147647	65.2653	27.613	0.073	9.029	1.13848	0.00175044	#dea34b	0
TRAPPC6B	M2 DIDO1_Targets Mitochondria	2	1	216	3.675	9	70243.9	68.7688	67.178	0.032	7.483	0.909704	0.0194125	#dea34b	0
KIN	M2 DIDO1_Targets Mitochondria	2	1	217	3.656	8	49527.4	100	58.092	0.044	19.4	0.933441	0.0957139	#dea34b	0
CHMP5	M2 DIDO1_Targets Mitochondria	2	1	218	3.623	11	147916	65.7658	87.303	0.037	6.466	1.0291	0.478195	#dea34b	0
MRPL53#CCDC142	M2 DIDO1_Targets Mitochondria	2	1	219	3.582	7	75765.1	99.3994	92.358	0.029	1.01	0.962729	0.389027	#dea34b	0
DNAJC8	M2 DIDO1_Targets Mitochondria	2	1	220	3.57	7	30566.3	99.6997	78.142	0.031	3.315	1.00562	0.889655	#dea34b	0
UBL5	M2 DIDO1_Targets Mitochondria	2	1	221	3.566	6	34447	97.6977	95.544	0.021	1.446	0.877615	0.00256377	#dea34b	0
FUOM	M2 DIDO1_Targets Mitochondria	2	1	222	3.563	9	96524.5	75.6757	61.054	0.056	4.886	1.08561	0.0467408	#dea34b	0
RNF181	M2 DIDO1_Targets Mitochondria	2	1	223	3.546	8	26550.4	99.3994	95.257	0.022	0.842	1.03435	0.421936	#dea34b	0
GMCL1#GMCL2	M2 DIDO1_Targets Mitochondria	2	1	224	3.544	9	103546	87.7878	23.363	0.063	12.317	0.90085	0.0234678	#dea34b	0
TARBP2	M2 DIDO1_Targets Mitochondria	2	1	225	3.537	10	148619	97.8979	68.249	0.03	4.117	1.17382	3.27e-05	#dea34b	0
SWI5	M2 DIDO1_Targets Mitochondria	2	1	226	3.517	10	67972.5	99.5996	55.256	0.04	3.92	1.10064	0.0269388	#dea34b	0
RBX1	M2 DIDO1_Targets Mitochondria	2	1	227	3.507	6	46178	99.6997	96.448	0.022	0.633	0.854327	0.000116502	#dea34b	6
GTF2B	M2 DIDO1_Targets Mitochondria	2	1	228	3.495	7	41938.9	99.8999	86.365	0.026	3.72	1.02319	0.57601	#dea34b	3
ZNF14	M2 DIDO1_Targets Mitochondria	2	1	229	3.494	8	40654.9	80.981	51.207	0.037	10.758	0.96208	0.312202	#dea34b	0
ORC4	M2 DIDO1_Targets Mitochondria	2	1	230	3.485	7	25845.4	99.7998	47.045	0.043	8.774	1.08684	0.0416872	#dea34b	0
FBXO22	M2 DIDO1_Targets Mitochondria	2	1	231	3.435	7	29273.9	73.0731	63.764	0.044	9.73	1.13952	0.00079386	#dea34b	0
DMAC1	M2 DIDO1_Targets Mitochondria	2	1	232	3.419	7	50462	99.1992	64.378	0.045	5.827	1.04545	0.289256	#dea34b	0
ARL13B	M2 DIDO1_Targets Mitochondria	2	1	233	3.409	9	60701.5	68.5686	45.679	0.049	12.342	1.05805	0.182816	#dea34b	0
ZNHIT3	M2 DIDO1_Targets Mitochondria	2	1	234	3.408	6	76164.7	99.6997	82.49	0.031	3.99	1.07133	0.087948	#dea34b	0
CCT2	M2 DIDO1_Targets Mitochondria	2	1	235	3.403	11	101261	72.3724	96.182	0.031	1.431	1.09398	0.0211843	#dea34b	0
TRAPPC2B#TRAPPC2	M2 DIDO1_Targets Mitochondria	2	1	236	3.389	7	44316.4	99.6997	61.191	0.042	15.227	0.954594	0.271764	#dea34b	0
UBE2N	M2 DIDO1_Targets Mitochondria	2	1	237	3.375	8	56605	98.0981	92.575	0.032	1.664	1.00948	0.813074	#dea34b	25
C11orf58	M2 DIDO1_Targets Mitochondria	2	1	238	3.368	8	44023	99.7998	96.515	0.016	1.381	0.966051	0.406996	#dea34b	0
SRP9	M2 DIDO1_Targets Mitochondria	2	1	239	3.36	7	22354.6	99.2993	98.779	0.017	0.624	0.873277	0.000237086	#dea34b	0
METTL18	M2 DIDO1_Targets Mitochondria	2	1	240	3.346	9	77491	99.6997	60.628	0.045	12.605	1.02651	0.506569	#dea34b	0
BNIP2	M2 DIDO1_Targets Mitochondria	2	1	241	3.341	9	67726.1	34.3343	76.328	0.026	8.009	1.01913	0.62888	#dea34b	0
CRNKL1	M2 DIDO1_Targets Mitochondria	2	1	242	3.34	7	43842.4	99.0991	63.268	0.044	6.716	1.13394	0.00144365	#dea34b	0
C3orf38	M2 DIDO1_Targets Mitochondria	2	1	243	3.338	9	36849.9	70.8709	80.733	0.045	3.997	1.07105	0.0920699	#dea34b	0
CHUK	M2 DIDO1_Targets Mitochondria	2	1	243	3.338	7	35348.2	100	59.22	0.044	12.341	0.981828	0.641032	#dea34b	13
YAF2	M2 DIDO1_Targets Mitochondria	2	1	244	3.332	8	112163	98.8989	28.731	0.044	9.752	0.925973	0.0530079	#dea34b	0
MRPL1	M2 DIDO1_Targets Mitochondria	2	1	245	3.315	8	31325	99.5996	83.444	0.047	5.163	1.04205	0.32061	#dea34b	0
SF3B6	M2 DIDO1_Targets Mitochondria	2	1	246	3.302	6	9229.87	99.6997	80.498	0.024	17.301	0.983491	0.693541	#dea34b	0
RNASEH2C	M2 DIDO1_Targets Mitochondria	2	1	247	3.295	7	20197.6	98.8989	74.801	0.038	11.609	1.01148	0.781286	#dea34b	0
RWDD4	M2 DIDO1_Targets Mitochondria	2	1	248	3.292	7	18776.5	90.991	69.994	0.038	9.641	1.20893	5.83e-06	#dea34b	0
DDX20	M2 DIDO1_Targets Mitochondria	2	1	249	3.29	7	25447.6	99.8999	58.892	0.038	7.999	1.02991	0.488804	#dea34b	0
ORMDL2	M2 DIDO1_Targets Mitochondria	2	1	250	3.287	7	35868.1	89.7898	86.371	0.032	1.801	0.950748	0.207606	#dea34b	0
MED6	M2 DIDO1_Targets Mitochondria	2	1	251	3.285	9	84575.9	96.2963	69.727	0.035	6.59	0.948328	0.184017	#dea34b	0
NCK1	M2 DIDO1_Targets Mitochondria	2	1	252	3.283	9	126121	66.4665	62.551	0.041	7.167	0.824027	1.95e-06	#dea34b	1
NDUFA6	M2 DIDO1_Targets Mitochondria	2	1	253	3.281	7	43835.4	99.6997	85.284	0.032	2.578	0.923155	0.0625404	#dea34b	3
SDHAF2	M2 DIDO1_Targets Mitochondria	2	1	253	3.281	8	131846	99.6997	75.915	0.029	3.063	1.05771	0.214164	#dea34b	0
ZNF22	M2 DIDO1_Targets Mitochondria	2	1	254	3.277	10	87967.4	77.0771	82.098	0.034	5.746	1.22021	6.06e-07	#dea34b	0
RNFT1#TBC1D3P1-DHX40P1	M2 DIDO1_Targets Mitochondria	2	1	255	3.27	7	71815.7	67.2673	39.013	0.056	7.768	0.955692	0.299186	#dea34b	0
CENPC	M2 DIDO1_Targets Mitochondria	2	1	256	3.255	9	69557.1	100	47.815	0.038	10.45	0.9871	0.738631	#dea34b	0
EBAG9	M2 DIDO1_Targets Mitochondria	2	1	257	3.231	8	62559.6	95.1952	78.781	0.031	7.683	0.965859	0.382235	#dea34b	0
MNAT1	M2 DIDO1_Targets Mitochondria	2	1	258	3.217	8	123533	72.1722	52.969	0.051	9.618	1.02472	0.542295	#dea34b	0
C7orf25#PSMA2	M2 DIDO1_Targets Mitochondria	2	1	259	3.215	7	24670	99.6997	31.621	0.041	8.414	1.0267	0.523253	#dea34b	0
GLMN	M2 DIDO1_Targets Mitochondria	2	1	260	3.213	7	27195.7	99.8999	54.684	0.045	9.913	1.04307	0.285253	#dea34b	0
NAA20	M2 DIDO1_Targets Mitochondria	2	1	261	3.212	9	92460.1	97.3974	89.495	0.026	1.757	1.04919	0.258835	#dea34b	0
DCAF13	M2 DIDO1_Targets Mitochondria	2	1	262	3.21	12	171915	87.4875	87.837	0.033	3.72	1.252	4.76e-08	#dea34b	0
CHCHD5	M2 DIDO1_Targets Mitochondria	2	1	263	3.202	8	81550.8	88.2883	58.731	0.055	5.566	1.03505	0.390469	#dea34b	0
ARPP19	M2 DIDO1_Targets Mitochondria	2	1	264	3.187	9	124174	85.1852	82.065	0.037	4.922	1.03481	0.398885	#dea34b	0
MINPP1	M2 DIDO1_Targets Mitochondria	2	1	265	3.184	9	77231.8	66.7668	44.946	0.045	16.466	0.986725	0.745393	#dea34b	0
MDM1	M2 DIDO1_Targets Mitochondria	2	1	266	3.183	8	75412.3	98.6987	37.372	0.043	11.387	0.914118	0.0251684	#dea34b	0
CHMP2B	M2 DIDO1_Targets Mitochondria	2	1	267	3.169	7	30537.1	68.4685	76.16	0.035	9.331	1.00151	0.969365	#dea34b	0
MTREX	M2 DIDO1_Targets Mitochondria	2	1	268	3.15	7	22463.9	86.987	82.121	0.026	4.526	1.01274	0.746025	#dea34b	0
WDR61	M2 DIDO1_Targets Mitochondria	2	1	269	3.149	6	39015.1	73.0731	91.957	0.026	1.972	0.992206	0.843511	#dea34b	0
AK6	M2 DIDO1_Targets Mitochondria	2	1	270	3.146	8	36834.4	86.8869	86.907	0.03	6.109	1.0343	0.421524	#dea34b	0
RNF7	M2 DIDO1_Targets Mitochondria	2	1	271	3.139	8	76326.4	92.2923	84.237	0.025	6.094	1.20449	2.09e-06	#dea34b	0
ALKBH7	M2 DIDO1_Targets Mitochondria	2	1	272	3.132	6	55091.8	87.6877	66.256	0.045	14.288	1.09996	0.0153298	#dea34b	0
CDK7	M2 DIDO1_Targets Mitochondria	2	1	273	3.13	7	72819.9	100	71.174	0.031	13.222	0.9009	0.012213	#dea34b	55
MMADHC	M2 DIDO1_Targets Mitochondria	2	1	274	3.104	6	18651.2	99.7998	97.64	0.02	0.609	0.999386	0.989392	#dea34b	0
TP53RK	M2 DIDO1_Targets Mitochondria	2	1	275	3.102	7	31540.3	99.7998	62.849	0.033	5.85	1.02083	0.613693	#dea34b	0
XRN2	M2 DIDO1_Targets Mitochondria	2	1	276	3.099	8	65125.5	89.6897	67.618	0.042	4.529	1.06166	0.138792	#dea34b	0
MRPL52	M2 DIDO1_Targets Mitochondria	2	1	277	3.092	6	37587.2	99.2993	59.949	0.037	6.769	1.05011	0.215841	#dea34b	0
TVP23B	M2 DIDO1_Targets Mitochondria	2	1	278	3.091	8	105080	65.7658	60.897	0.043	13.485	0.913411	0.0220593	#dea34b	0
MIEN1	M2 DIDO1_Targets Mitochondria	2	1	279	3.079	6	18720.3	85.2853	87.644	0.033	3.778	1.12786	0.00248564	#dea34b	0
ANAPC11	M2 DIDO1_Targets Mitochondria	2	1	280	3.048	5	23214.2	99.4995	82.318	0.021	14.134	1.04512	0.283859	#dea34b	0
SELENOT	M2 DIDO1_Targets Mitochondria	2	1	281	3.047	10	128517	78.979	90.571	0.034	3.388	0.903886	0.0108834	#dea34b	0
FAU	M2 DIDO1_Targets Mitochondria	2	1	282	3.037	7	42357	98.7988	99.773	0.011	0.069	0.941468	0.160389	#dea34b	0
GS1-164F24.1	M2 DIDO1_Targets Mitochondria	2	1	283	3.034	6	118703	99.8999	27.228	0.04	7.887	0.985179	0.725313	#dea34b	0
CAMLG	M2 DIDO1_Targets Mitochondria	2	1	284	3.026	6	14142.2	99.6997	87.917	0.03	4.087	0.91279	0.035349	#dea34b	2
TAF13	M2 DIDO1_Targets Mitochondria	2	1	285	3.022	7	62536.3	67.0671	39.358	0.044	15.971	0.928185	0.0604066	#dea34b	0
APOO	M2 DIDO1_Targets Mitochondria	2	1	286	3.016	7	42487.4	97.998	70.968	0.04	3.706	1.09798	0.0212266	#dea34b	0
POP5	M2 DIDO1_Targets Mitochondria	2	1	286	3.016	8	45826.3	97.8979	90.982	0.035	1.732	1.09095	0.0299392	#dea34b	0
VPS25	M2 DIDO1_Targets Mitochondria	2	1	287	3.011	10	80439.1	85.3854	81.176	0.029	2.951	1.07732	0.0611251	#dea34b	0
ANAPC16	M2 DIDO1_Targets Mitochondria	2	1	288	2.979	9	258245	80.1802	97.016	0.025	0.616	1.03528	0.393192	#dea34b	0
METTL23	M2 DIDO1_Targets Mitochondria	2	1	289	2.977	7	57567.3	96.997	91.743	0.027	1.284	0.976278	0.571891	#dea34b	0
KRCC1	M2 DIDO1_Targets Mitochondria	2	1	290	2.958	7	25653.9	95.996	76.895	0.046	6.838	0.85307	3.09e-05	#dea34b	0
RANBP6	M2 DIDO1_Targets Mitochondria	2	1	291	2.955	7	24749.4	99.2993	74.663	0.039	8.199	0.999115	0.98259	#dea34b	0
TRIM23	M2 DIDO1_Targets Mitochondria	2	1	292	2.946	7	55642.7	76.4765	29.499	0.053	8.89	1.03954	0.322204	#dea34b	0
PSMA2	M2 DIDO1_Targets Mitochondria	2	1	293	2.937	8	64502.1	84.7848	90.819	0.028	2.226	1.02452	0.54004	#dea34b	9
GON7	M2 DIDO1_Targets Mitochondria	2	1	294	2.928	6	25961.2	95.2953	73.634	0.054	8.186	1.02767	0.518389	#dea34b	0
ALG10B#ALG10	M2 DIDO1_Targets Mitochondria	2	1	295	2.917	8	48520.2	98.8989	21.61	0.074	10.654	0.99616	0.93036	#dea34b	0
CIAO2A	M2 DIDO1_Targets Mitochondria	2	1	295	2.917	6	67814.9	71.5716	96.324	0.021	1.039	1.023	0.552614	#dea34b	0
TEN1-CDK3#TEN1	M2 DIDO1_Targets Mitochondria	2	1	296	2.905	9	95558.3	85.6857	39.747	0.056	4.182	1.06959	0.118393	#dea34b	0
ANKRD46	M2 DIDO1_Targets Mitochondria	2	1	297	2.902	7	39066.5	95.0951	57.019	0.055	11.484	1.09182	0.0265274	#dea34b	0
FAM220A	M2 DIDO1_Targets Mitochondria	2	1	298	2.897	6	15106.8	87.3874	80.233	0.034	9.11	0.983162	0.678054	#dea34b	0
ICE2	M2 DIDO1_Targets Mitochondria	2	1	299	2.896	8	73549.6	78.0781	63.553	0.035	14.44	1.1498	0.000513115	#dea34b	0
RALY-AS1	M2 DIDO1_Targets Mitochondria	2	1	300	2.895	7	28419.3	96.3964	31.992	0.069	3.197	1.10027	0.0211211	#dea34b	0
SUCO	M2 DIDO1_Targets Mitochondria	2	1	301	2.892	8	54298.6	69.97	67.015	0.036	12.093	1.04337	0.253063	#dea34b	0
ARMC1	M2 DIDO1_Targets Mitochondria	2	1	302	2.889	5	6173.49	99.8999	81.764	0.031	6.972	1.07081	0.0792626	#dea34b	0
C12orf73	M2 DIDO1_Targets Mitochondria	2	1	303	2.876	6	15242	97.4975	56.416	0.05	5.525	1.04934	0.268915	#dea34b	0
DYNC2LI1	M2 DIDO1_Targets Mitochondria	2	1	304	2.871	8	63836	99.8999	32.576	0.048	21.464	1.04568	0.263453	#dea34b	0
THAP9	M2 DIDO1_Targets Mitochondria	2	1	305	2.868	7	47420.7	94.6947	7.609	0.061	3.937	0.961848	0.339611	#dea34b	0
TMEM269#C1orf50	M2 DIDO1_Targets Mitochondria	2	1	306	2.866	6	17345	99.6997	61.626	0.027	3.333	0.968985	0.46881	#dea34b	0
ARL6	M2 DIDO1_Targets Mitochondria	2	1	307	2.865	7	32850	100	9.885	0.072	7.006	1.03432	0.399431	#dea34b	0
ACTL6A	M2 DIDO1_Targets Mitochondria	2	1	308	2.863	9	23790.8	86.4865	79.852	0.041	7.475	1.12441	0.00322093	#dea34b	0
TMEM38B	M2 DIDO1_Targets Mitochondria	2	1	309	2.855	6	39482.8	67.0671	47.94	0.063	8.514	1.10104	0.0151752	#dea34b	0
NIP7	M2 DIDO1_Targets Mitochondria	2	1	310	2.854	7	34774.5	61.6617	68.643	0.043	7.006	1.04058	0.316408	#dea34b	0
MCEE	M2 DIDO1_Targets Mitochondria	2	1	311	2.853	5	18950.6	99.8999	53.883	0.048	10.789	1.07876	0.0673872	#dea34b	0
GEMIN6	M2 DIDO1_Targets Mitochondria	2	1	312	2.849	8	61185.2	96.0961	66.859	0.037	6.063	1.17431	5.28e-05	#dea34b	0
NIF3L1	M2 DIDO1_Targets Mitochondria	2	1	313	2.847	5	5955.3	98.7988	81.789	0.03	2.066	1.04873	0.236012	#dea34b	0
DPM3	M2 DIDO1_Targets Mitochondria	2	1	314	2.839	6	31955.9	97.0971	65.948	0.05	2.492	0.999247	0.984924	#dea34b	0
NRAS	M2 DIDO1_Targets Mitochondria	2	1	315	2.838	7	26911.1	99.7998	78.481	0.031	6.325	1.01776	0.653624	#dea34b	110
NDUFS1	M2 DIDO1_Targets Mitochondria	2	1	316	2.832	6	12500.8	95.8959	79.208	0.033	6.559	0.963605	0.348545	#dea34b	3
IFT43	M2 DIDO1_Targets Mitochondria	2	1	317	2.826	7	45033	99.6997	53.025	0.043	7.825	1.12707	0.0024359	#dea34b	0
DUSP28	M2 DIDO1_Targets Mitochondria	2	1	318	2.825	7	89839.3	95.6957	67.503	0.031	4.538	0.936003	0.111522	#dea34b	0
TMEM126B	M2 DIDO1_Targets Mitochondria	2	1	319	2.812	6	17434.1	99.6997	89.503	0.026	3.439	1.01449	0.710764	#dea34b	0
RNF139	M2 DIDO1_Targets Mitochondria	2	1	320	2.811	6	17813	71.4715	79.417	0.025	9.299	1.00674	0.876675	#dea34b	0
ISCA1	M2 DIDO1_Targets Mitochondria	2	1	321	2.808	6	61326.5	100	68.932	0.04	9.328	1.14783	0.000425334	#dea34b	0
UBL7-AS1	M2 DIDO1_Targets Mitochondria	2	1	322	2.806	7	29689.4	73.0731	38.127	0.069	9.02	1.02661	0.549677	#dea34b	0
CWC15	M2 DIDO1_Targets Mitochondria	2	1	323	2.801	6	25196.3	99.6997	94.436	0.027	1.321	0.99385	0.885296	#dea34b	0
POLE4	M2 DIDO1_Targets Mitochondria	2	1	323	2.801	8	56739.3	96.997	72.464	0.046	5.818	1.05756	0.178234	#dea34b	0
RPP30	M2 DIDO1_Targets Mitochondria	2	1	324	2.79	5	11280.9	98.1982	84.88	0.031	2.811	1.0496	0.230626	#dea34b	0
POC1B	M2 DIDO1_Targets Mitochondria	2	1	325	2.782	6	40957.5	98.0981	55.203	0.045	7.72	1.08578	0.0398788	#dea34b	0
HINT2	M2 DIDO1_Targets Mitochondria	2	1	326	2.773	7	40686.4	86.1862	88.394	0.028	2.381	1.06312	0.129182	#dea34b	0
STARD3NL	M2 DIDO1_Targets Mitochondria	2	1	327	2.754	6	22433	67.0671	88.173	0.032	2.764	0.994014	0.879976	#dea34b	0
ARL5B	M2 DIDO1_Targets Mitochondria	2	1	328	2.745	7	17368.9	100	52.414	0.041	9.891	1.07941	0.0613591	#dea34b	0
LAMTOR3	M2 DIDO1_Targets Mitochondria	2	1	329	2.744	5	21366.1	71.8719	71.742	0.028	9.961	0.993353	0.867382	#dea34b	0
SDHAF4	M2 DIDO1_Targets Mitochondria	2	1	329	2.744	7	272378	100	39.45	0.054	10.947	1.06057	0.149068	#dea34b	0
C1orf43	M2 DIDO1_Targets Mitochondria	2	1	330	2.74	7	20792.3	93.4935	90.228	0.038	5.68	1.12086	0.0058815	#dea34b	0
ZNF267	M2 DIDO1_Targets Mitochondria	2	1	330	2.74	7	104882	65.7658	72.18	0.045	10.473	0.91692	0.0281172	#dea34b	0
NUP107	M2 DIDO1_Targets Mitochondria	2	1	331	2.724	9	71925.2	81.982	87.738	0.026	1.559	1.07721	0.0839316	#dea34b	1
KBTBD3	M2 DIDO1_Targets Mitochondria	2	1	332	2.712	7	51942.2	99.8999	29.943	0.071	13.051	0.909898	0.0275316	#dea34b	0
NDUFA7	M2 DIDO1_Targets Mitochondria	2	1	333	2.709	6	8639.74	97.8979	69.53	0.032	7.425	0.985874	0.718157	#dea34b	3
FEM1B	M2 DIDO1_Targets Mitochondria	2	1	334	2.699	6	30883.8	74.5746	49.374	0.042	14.309	1.03442	0.388311	#dea34b	0
PFDN4	M2 DIDO1_Targets Mitochondria	2	1	334	2.699	5	4363.38	100	45.864	0.052	11.86	1.06351	0.115507	#dea34b	0
ZSCAN16	M2 DIDO1_Targets Mitochondria	2	1	335	2.694	8	89086.8	96.4965	41.988	0.059	11.463	0.954222	0.235324	#dea34b	0
KRR1	M2 DIDO1_Targets Mitochondria	2	1	336	2.691	7	39317	97.0971	81.61	0.044	8.435	1.01593	0.682001	#dea34b	0
ZKSCAN4	M2 DIDO1_Targets Mitochondria	2	1	337	2.687	8	49379.4	96.5966	55.299	0.038	3.38	1.04739	0.230794	#dea34b	0
MRPL30	M2 DIDO1_Targets Mitochondria	2	1	338	2.682	5	22498.4	99.5996	81.572	0.034	2.965	1.0903	0.0361453	#dea34b	0
PRADC1	M2 DIDO1_Targets Mitochondria	2	1	339	2.681	6	63814.5	99.3994	55.437	0.05	8.079	1.05728	0.164924	#dea34b	0
ATP5PB	M2 DIDO1_Targets Mitochondria	2	1	340	2.678	5	3602.23	99.8999	85.683	0.021	10.717	1.00602	0.88061	#dea34b	0
LSM5	M2 DIDO1_Targets Mitochondria	2	1	340	2.678	8	111588	97.4975	49.548	0.076	18.34	1.12543	0.00291628	#dea34b	0
NKIRAS1	M2 DIDO1_Targets Mitochondria	2	1	341	2.674	7	53065.3	65.1652	36.554	0.055	11.015	1.12519	0.00429288	#dea34b	0
TBC1D15	M2 DIDO1_Targets Mitochondria	2	1	341	2.674	7	56260.2	67.8679	54.115	0.032	7.314	0.930502	0.0670139	#dea34b	0
FBXO28	M2 DIDO1_Targets Mitochondria	2	1	342	2.666	8	80810.6	98.8989	68.953	0.03	9.122	0.919563	0.0382067	#dea34b	0
MIR4723#TMEM199	M2 DIDO1_Targets Mitochondria	2	1	343	2.656	9	101638	85.0851	67.471	0.033	4.37	1.13025	0.00405303	#dea34b	0
MED7	M2 DIDO1_Targets Mitochondria	2	1	344	2.653	5	21654.8	99.6997	73.946	0.028	3.625	1.05066	0.217752	#dea34b	0
SPAST	M2 DIDO1_Targets Mitochondria	2	1	345	2.649	8	76679.3	96.3964	38.967	0.048	17.705	1.01857	0.646578	#dea34b	0
C12orf66	M2 DIDO1_Targets Mitochondria	2	1	346	2.645	5	7962.53	98.5986	39.738	0.063	8.07	1.07147	0.0901962	#dea34b	0
DPH6	M2 DIDO1_Targets Mitochondria	2	1	347	2.642	6	17081.9	78.7788	49.855	0.055	9.474	1.1256	0.00381848	#dea34b	0
DNAJB14	M2 DIDO1_Targets Mitochondria	2	1	348	2.63	8	108399	42.6426	70.423	0.044	13.437	0.925857	0.0450482	#dea34b	0
IRAK1BP1	M2 DIDO1_Targets Mitochondria	2	1	349	2.628	7	53514.8	99.6997	17.377	0.098	13.98	1.06867	0.106383	#dea34b	0
RP3-406P24.1	M2 DIDO1_Targets Mitochondria	2	1	350	2.623	7	17349.1	73.0731	71.043	0.036	4.698	1.06476	0.125047	#dea34b	0
ELP6	M2 DIDO1_Targets Mitochondria	2	1	351	2.618	6	61270.5	70.2703	55.344	0.039	9.447	1.15267	0.000227777	#dea34b	0
C14orf28	M2 DIDO1_Targets Mitochondria	2	1	352	2.614	6	29373.1	74.0741	27.666	0.049	9.616	0.881997	0.00265004	#dea34b	0
SLC25A33	M2 DIDO1_Targets Mitochondria	2	1	353	2.612	5	18641	94.1942	75.461	0.066	4.586	1.05709	0.172309	#dea34b	0
GMFB	M2 DIDO1_Targets Mitochondria	2	1	354	2.609	5	36250.7	73.3734	82.319	0.033	6.544	0.933075	0.080057	#dea34b	0
PIGF	M2 DIDO1_Targets Mitochondria	2	1	354	2.609	5	10445.3	99.6997	75.245	0.041	6.384	1.12802	0.00139081	#dea34b	2
CEP20	M2 DIDO1_Targets Mitochondria	2	1	355	2.605	7	25869.6	56.6567	66.684	0.035	5.095	1.07401	0.0731098	#dea34b	0
NUDT5	M2 DIDO1_Targets Mitochondria	2	1	356	2.599	7	24862.5	97.1972	90.581	0.035	3.151	1.14538	0.00107244	#dea34b	0
PEX2	M2 DIDO1_Targets Mitochondria	2	1	356	2.599	5	13637.8	100	70.318	0.039	14.753	1.02903	0.484543	#dea34b	0
IFT52	M2 DIDO1_Targets Mitochondria	2	1	357	2.595	7	57752.2	100	46.173	0.032	10.423	0.986036	0.727543	#dea34b	0
C12orf60	M2 DIDO1_Targets Mitochondria	2	1	358	2.591	6	61410.1	98.999	12.182	0.074	3.304	1.11928	0.00479745	#dea34b	0
PRELID3B	M2 DIDO1_Targets Mitochondria	2	1	359	2.588	5	15089.8	98.0981	75.669	0.047	11.525	1.14304	0.000902961	#dea34b	0
NFU1	M2 DIDO1_Targets Mitochondria	2	1	360	2.587	5	21935.5	99.6997	79.101	0.037	9.964	0.861748	0.000222481	#dea34b	0
TRMT61B	M2 DIDO1_Targets Mitochondria	2	1	361	2.586	6	12463.7	99.6997	64.401	0.039	9.573	0.941178	0.140399	#dea34b	0
LINC01003	M2 DIDO1_Targets Mitochondria	2	1	362	2.575	8	44357.8	95.1952	49.237	0.062	12.91	1.08631	0.0535238	#dea34b	0
RP11-1094M14.11	M2 DIDO1_Targets Mitochondria	2	1	363	2.565	10	33054.8	92.5926	41.357	0.053	5.931	1.19213	3.34e-05	#dea34b	0
DGCR6L#DGCR6	M2 DIDO1_Targets Mitochondria	2	1	364	2.564	8	83113.3	82.8829	72.828	0.028	6.2	1.01087	0.795685	#dea34b	0
ZNF670	M2 DIDO1_Targets Mitochondria	2	1	365	2.56	5	26967	99.7998	13.546	0.077	4.949	0.995174	0.905539	#dea34b	0
CEP57	M2 DIDO1_Targets Mitochondria	2	1	366	2.555	7	52526.1	87.3874	76.384	0.045	7.43	0.980045	0.596509	#dea34b	0
ZMAT5	M2 DIDO1_Targets Mitochondria	2	1	366	2.555	6	151926	84.1842	45.944	0.034	4.845	1.05194	0.183654	#dea34b	0
PSMA7	M2 DIDO1_Targets Mitochondria	2	1	367	2.547	5	16418.4	99.7998	92.707	0.025	3.207	1.07065	0.106483	#dea34b	9
RB1CC1	M2 DIDO1_Targets Mitochondria	2	1	368	2.546	10	113506	66.2663	65.428	0.035	15.461	1.09004	0.0307996	#dea34b	0
PTPMT1#KBTBD4	M2 DIDO1_Targets Mitochondria	2	1	369	2.542	7	61802.7	89.8899	61.255	0.033	13.685	0.858773	0.000550562	#dea34b	0
TTC30B	M2 DIDO1_Targets Mitochondria	2	1	370	2.536	6	28804.9	100	12.38	0.072	7.89	0.962923	0.359516	#dea34b	0
MRPL35	M2 DIDO1_Targets Mitochondria	2	1	371	2.53	4	5558.1	99.6997	84.733	0.036	2.073	1.0252	0.516386	#dea34b	0
COX16	M2 DIDO1_Targets Mitochondria	2	1	372	2.526	5	49548.7	100	91.858	0.036	2.442	0.982568	0.664316	#dea34b	0
SMUG1	M2 DIDO1_Targets Mitochondria	2	1	373	2.522	5	2898.62	97.8979	61.171	0.03	7.924	1.03313	0.395639	#dea34b	0
RRN3	M2 DIDO1_Targets Mitochondria	2	1	374	2.521	8	43674.5	61.962	66.648	0.038	13.877	1.12616	0.00258534	#dea34b	0
NSA2	M2 DIDO1_Targets Mitochondria	2	1	375	2.509	5	13976	99.6997	97.991	0.022	0.969	1.08843	0.040162	#dea34b	0
ZNF32	M2 DIDO1_Targets Mitochondria	2	1	376	2.503	6	61037.6	94.8949	65.244	0.041	7.638	1.02313	0.565522	#dea34b	0
MBLAC2	M2 DIDO1_Targets Mitochondria	2	1	377	2.501	5	9633.12	100	15.855	0.044	6.516	1.16113	0.000176023	#dea34b	0
CHORDC1	M2 DIDO1_Targets Mitochondria	2	1	378	2.5	8	60841.9	63.2633	58.414	0.036	10.046	1.03902	0.328979	#dea34b	0
NUP133	M2 DIDO1_Targets Mitochondria	2	1	379	2.496	5	7695.63	85.986	80.033	0.03	4.455	0.990503	0.800657	#dea34b	0
CYB5B	M2 DIDO1_Targets Mitochondria	2	1	380	2.495	9	55396.1	42.9429	47.859	0.04	11.919	1.10756	0.00828168	#dea34b	0
CDC26	M2 DIDO1_Targets Mitochondria	2	1	381	2.491	6	20636.1	99.7998	88.773	0.027	1.685	0.936361	0.1174	#dea34b	0
ATP5MC3	M2 DIDO1_Targets Mitochondria	2	1	382	2.489	5	27102.5	80.0801	98.23	0.021	0.337	1.05679	0.183403	#dea34b	0
MRPS18A	M2 DIDO1_Targets Mitochondria	2	1	383	2.48	6	21102.6	71.6717	73.429	0.033	1.809	1.15757	0.000196494	#dea34b	0
FBXL3	M2 DIDO1_Targets Mitochondria	2	1	384	2.478	6	26263.1	68.8689	87.953	0.024	6.295	0.921768	0.0471024	#dea34b	0
POT1	M2 DIDO1_Targets Mitochondria	2	1	385	2.474	6	32748	100	69.178	0.046	4.962	1.05955	0.1435	#dea34b	0
UQCRQ	M2 DIDO1_Targets Mitochondria	2	1	386	2.471	5	21682	98.999	97.884	0.021	0.434	1.04995	0.228348	#dea34b	0
MEIG1	M2 DIDO1_Targets Mitochondria	2	1	387	2.467	7	30932.3	99.6997	19.96	0.054	6.72	1.0145	0.715287	#dea34b	0
STOML2	M2 DIDO1_Targets Mitochondria	2	1	387	2.467	7	38532.6	60.2603	85.098	0.041	1.492	1.14833	0.000627117	#dea34b	0
TEFM	M2 DIDO1_Targets Mitochondria	2	1	388	2.465	6	61480.8	99.8999	67.371	0.035	14.279	1.19555	7.38e-06	#dea34b	0
MRPL19	M2 DIDO1_Targets Mitochondria	2	1	389	2.453	6	19216.7	99.5996	53.685	0.05	20.044	1.0717	0.091157	#dea34b	0
C1orf74	M2 DIDO1_Targets Mitochondria	2	1	390	2.452	5	33526	93.4935	26.741	0.047	1.683	0.988375	0.77659	#dea34b	0
NUDCD2	M2 DIDO1_Targets Mitochondria	2	1	391	2.446	4	10069.2	99.2993	51.099	0.049	18.003	1.02903	0.479299	#dea34b	0
LLPH	M2 DIDO1_Targets Mitochondria	2	1	392	2.442	5	23933.7	97.8979	68.588	0.04	13.171	0.957513	0.285769	#dea34b	0
IMP3	M2 DIDO1_Targets Mitochondria	2	1	393	2.441	5	18025.1	76.8769	85.581	0.024	2.225	1.18528	1.2e-05	#dea34b	0
MAPK1IP1L#FCF1	M2 DIDO1_Targets Mitochondria	2	1	394	2.438	6	27971.9	98.4985	76.251	0.027	3.22	0.949231	0.209394	#dea34b	0
FAM229B	M2 DIDO1_Targets Mitochondria	2	1	395	2.43	8	364603	99.8999	37.389	0.07	5.91	1.06881	0.0997097	#dea34b	0
RCHY1	M2 DIDO1_Targets Mitochondria	2	1	396	2.424	5	7110.83	99.8999	64.91	0.032	14.001	1.00801	0.838347	#dea34b	0
SOCS5	M2 DIDO1_Targets Mitochondria	2	1	397	2.418	7	88361.8	67.3674	39.28	0.043	13.818	0.909207	0.016448	#dea34b	0
CDKN2AIP	M2 DIDO1_Targets Mitochondria	2	1	398	2.416	6	92705.8	94.3944	61.248	0.037	10.217	1.04592	0.272157	#dea34b	0
MTMR6	M2 DIDO1_Targets Mitochondria	2	1	399	2.407	7	65071.1	68.8689	44.378	0.039	14.568	0.904096	0.0120321	#dea34b	0
PEX11B	M2 DIDO1_Targets Mitochondria	2	1	400	2.402	6	30382.1	86.6867	82.737	0.03	2.004	1.06383	0.13077	#dea34b	0
MRS2	M2 DIDO1_Targets Mitochondria	2	1	401	2.4	5	33753	100	58.656	0.05	13.449	1.0146	0.711876	#dea34b	0
SNRPC	M2 DIDO1_Targets Mitochondria	2	1	402	2.397	6	20904.7	71.6717	92.135	0.022	1.253	1.15412	0.0005836	#dea34b	0
COIL	M2 DIDO1_Targets Mitochondria	2	1	403	2.392	7	56648.5	94.3944	57.3	0.031	11.725	1.13047	0.00215753	#dea34b	3
HAUS3	M2 DIDO1_Targets Mitochondria	2	1	403	2.392	5	8480.08	100	60.425	0.034	15.317	0.957601	0.265004	#dea34b	0
MAGOHB#MAGOH	M2 DIDO1_Targets Mitochondria	2	1	404	2.391	5	12789.9	95.7958	81.437	0.038	5.427	1.06547	0.12938	#dea34b	0
NGDN	M2 DIDO1_Targets Mitochondria	2	1	405	2.379	4	3275.96	99.6997	80.511	0.025	3.398	1.08621	0.0321404	#dea34b	0
SDHC	M2 DIDO1_Targets Mitochondria	2	1	405	2.379	6	23088.3	86.0861	90.695	0.024	1.055	1.13193	0.00187045	#dea34b	0
EMG1	M2 DIDO1_Targets Mitochondria	2	1	406	2.369	4	6234.29	97.7978	87.835	0.037	1.164	1.24566	1.77e-07	#dea34b	0
PYROXD1	M2 DIDO1_Targets Mitochondria	2	1	407	2.365	5	20808.7	85.3854	70.34	0.042	5.709	0.989064	0.79282	#dea34b	0
FAM216A	M2 DIDO1_Targets Mitochondria	2	1	408	2.361	5	24267.3	86.1862	57.567	0.072	11.429	1.21478	1.76e-06	#dea34b	0
C17orf75	M2 DIDO1_Targets Mitochondria	2	1	409	2.36	4	7472.89	99.8999	42.095	0.065	20.443	1.08211	0.0434413	#dea34b	0
C21orf91	M2 DIDO1_Targets Mitochondria	2	1	410	2.357	7	55499.3	71.5716	73.085	0.048	6.572	0.888182	0.0032167	#dea34b	0
DPM1	M2 DIDO1_Targets Mitochondria	2	1	411	2.356	4	12946.6	100	93.029	0.022	3.576	1.0124	0.757965	#dea34b	0
TMEM267	M2 DIDO1_Targets Mitochondria	2	1	412	2.352	5	23913.3	100	62.717	0.046	12.349	1.07069	0.0838061	#dea34b	0
LYRM7	M2 DIDO1_Targets Mitochondria	2	1	413	2.349	5	9414.27	99.7998	59.62	0.045	7.302	1.05972	0.188718	#dea34b	0
CHAC2	M2 DIDO1_Targets Mitochondria	2	1	414	2.348	6	33805	66.2663	67.602	0.068	11.661	1.0595	0.179279	#dea34b	0
C16orf87	M2 DIDO1_Targets Mitochondria	2	1	415	2.344	7	68920.9	70.3704	34.938	0.07	12.829	1.10589	0.0201539	#dea34b	0
TP53TG1	M2 DIDO1_Targets Mitochondria	2	1	415	2.344	6	29959.1	97.998	46.411	0.046	7.132	0.965689	0.392093	#dea34b	0
GNPAT	M2 DIDO1_Targets Mitochondria	2	1	416	2.34	5	19188	85.986	89.549	0.021	1.016	0.933792	0.0833495	#dea34b	0
ZNF322	M2 DIDO1_Targets Mitochondria	2	1	417	2.339	7	45882.2	96.8969	51.994	0.04	7.37	1.13633	0.000988252	#dea34b	0
AP5M1	M2 DIDO1_Targets Mitochondria	2	1	418	2.338	5	29632.5	72.1722	81.835	0.025	8.777	0.989808	0.795572	#dea34b	0
PEX19	M2 DIDO1_Targets Mitochondria	2	1	419	2.337	5	34836.2	86.6867	60.149	0.03	6.413	1.07676	0.0636801	#dea34b	0
NVL	M2 DIDO1_Targets Mitochondria	2	1	420	2.335	6	23754.3	85.986	62.874	0.03	4.082	0.905065	0.0112732	#dea34b	0
AK6#TAF9	M2 DIDO1_Targets Mitochondria	2	1	421	2.334	4	7525.89	99.0991	91.863	0.026	1.135	0.992461	0.854958	#dea34b	0
COMMD6	M2 DIDO1_Targets Mitochondria	2	1	422	2.333	6	70237.6	99.8999	82.765	0.024	14.072	1.03073	0.464801	#dea34b	0
LINC00467	M2 DIDO1_Targets Mitochondria	2	1	422	2.333	5	37589.3	100	52.17	0.076	14.111	0.816376	2.21e-06	#dea34b	0
CDC73	M2 DIDO1_Targets Mitochondria	2	1	423	2.323	5	28721.3	97.4975	55.903	0.031	10.896	0.963029	0.341193	#dea34b	0
SLC35F5	M2 DIDO1_Targets Mitochondria	2	1	424	2.322	5	30612.7	69.97	50.645	0.049	26.088	0.929467	0.0747985	#dea34b	0
POLR2M#MYZAP	M2 DIDO1_Targets Mitochondria	2	1	425	2.321	6	26500	78.7788	40.924	0.037	6.608	1.02639	0.543426	#dea34b	0
POLR3C	M2 DIDO1_Targets Mitochondria	2	1	426	2.317	8	29218.8	83.8839	58.546	0.035	3.808	1.12227	0.00339594	#dea34b	0
KLHDC2	M2 DIDO1_Targets Mitochondria	2	1	427	2.315	7	68694.1	84.3844	82.055	0.035	4.341	0.903684	0.0115905	#dea34b	0
PNPLA8	M2 DIDO1_Targets Mitochondria	2	1	427	2.315	6	36427.8	96.1962	79.237	0.044	10.331	0.92123	0.0474537	#dea34b	0
CCNH	M2 DIDO1_Targets Mitochondria	2	1	428	2.312	4	1541.36	99.0991	83.783	0.032	3.215	0.99534	0.910146	#dea34b	0
PIBF1	M2 DIDO1_Targets Mitochondria	2	1	429	2.311	8	20902.5	74.6747	55.763	0.05	15.095	0.946004	0.157669	#dea34b	0
USP16	M2 DIDO1_Targets Mitochondria	2	1	430	2.309	6	36966.6	71.4715	84.336	0.024	6.293	0.934788	0.0758739	#dea34b	0
MPHOSPH9	M2 DIDO1_Targets Mitochondria	2	1	431	2.308	6	28323	98.0981	61.24	0.044	13.149	1.04104	0.323131	#dea34b	0
COA4	M2 DIDO1_Targets Mitochondria	2	1	432	2.301	8	52127.1	92.2923	84.639	0.029	7.052	1.07285	0.078339	#dea34b	0
SCAND1	M2 DIDO1_Targets Mitochondria	2	1	433	2.297	5	33157.4	83.6837	79.772	0.028	3.117	1.07048	0.0760733	#dea34b	0
RPP25L	M2 DIDO1_Targets Mitochondria	2	1	434	2.29	7	99090.9	86.8869	79.978	0.031	3.249	1.11856	0.00669184	#dea34b	0
CRLS1	M2 DIDO1_Targets Mitochondria	2	1	435	2.287	7	55302.3	88.4885	77.096	0.033	6.905	1.10361	0.0141871	#dea34b	0
UBA2	M2 DIDO1_Targets Mitochondria	2	1	436	2.286	4	1715.44	97.8979	82.962	0.028	2.359	1.08929	0.0355023	#dea34b	8
ATRAID	M2 DIDO1_Targets Mitochondria	2	1	437	2.284	6	70085.8	82.8829	91.823	0.022	2.5	1.00232	0.954826	#dea34b	0
LAMTOR5	M2 DIDO1_Targets Mitochondria	2	1	438	2.281	4	8974.53	99.8999	95.148	0.025	1.187	0.987087	0.751089	#dea34b	0
NDUFS4	M2 DIDO1_Targets Mitochondria	2	1	439	2.279	4	9073.09	99.5996	84.936	0.038	2.936	1.05343	0.192684	#dea34b	3
PEX13	M2 DIDO1_Targets Mitochondria	2	1	440	2.273	5	28609	99.7998	31.243	0.062	11.853	1.02962	0.455884	#dea34b	0
TBCA	M2 DIDO1_Targets Mitochondria	2	1	441	2.266	4	22469.3	99.6997	98.113	0.018	0.749	1.00804	0.859283	#dea34b	0
ANKRD13C	M2 DIDO1_Targets Mitochondria	2	1	442	2.263	5	15413.8	98.8989	54.248	0.041	11.181	1.00768	0.849948	#dea34b	0
DNAJB9	M2 DIDO1_Targets Mitochondria	2	1	443	2.262	6	23987.7	68.2683	61.832	0.048	5.691	1.04834	0.234517	#dea34b	0
LMBRD2	M2 DIDO1_Targets Mitochondria	2	1	444	2.261	5	24828.7	72.3724	30.941	0.066	19.857	0.861009	0.00038187	#dea34b	0
KIAA1586	M2 DIDO1_Targets Mitochondria	2	1	445	2.257	5	17964.9	99.6997	26.861	0.083	18.334	1.13157	0.00276597	#dea34b	0
ANAPC15	M2 DIDO1_Targets Mitochondria	2	1	446	2.25	4	11820.9	95.5956	75.829	0.033	5.719	0.940837	0.123109	#dea34b	0
TIMM9	M2 DIDO1_Targets Mitochondria	2	1	447	2.249	6	26685.4	98.2983	73.905	0.028	3.203	1.08844	0.0358973	#dea34b	0
USP8	M2 DIDO1_Targets Mitochondria	2	1	447	2.249	6	32072.7	33.033	62.887	0.028	11.841	1.08162	0.0545589	#dea34b	0
WDR47	M2 DIDO1_Targets Mitochondria	2	1	447	2.249	5	65764.5	67.6677	49.282	0.037	13.674	0.975899	0.534657	#dea34b	0
MBIP	M2 DIDO1_Targets Mitochondria	2	1	448	2.248	5	18949	99.7998	47.453	0.045	15.996	1.04299	0.28014	#dea34b	0
CRBN	M2 DIDO1_Targets Mitochondria	2	1	449	2.244	14	619688	28.7287	78.919	0.034	3.738	1.06615	0.0974962	#dea34b	16
RXYLT1	M2 DIDO1_Targets Mitochondria	2	1	450	2.241	4	6156.4	98.5986	60.308	0.043	15.95	0.997781	0.954925	#dea34b	0
CHURC1	M2 DIDO1_Targets Mitochondria	2	1	451	2.24	4	9506.76	99.6997	93.179	0.033	1.831	1.01981	0.632953	#dea34b	1
DPY19L4	M2 DIDO1_Targets Mitochondria	2	1	452	2.232	5	39148	74.7748	30.821	0.047	13.548	1.06765	0.0925248	#dea34b	0
FAM174A	M2 DIDO1_Targets Mitochondria	2	1	453	2.227	7	51184.5	66.967	48.539	0.047	12.121	0.992841	0.865095	#dea34b	0
SNRNP27	M2 DIDO1_Targets Mitochondria	2	1	453	2.227	5	7999.76	99.7998	84.06	0.026	2.412	0.980958	0.629732	#dea34b	0
PPP2R3C	M2 DIDO1_Targets Mitochondria	2	1	454	2.224	4	13654.9	99.7998	81.575	0.041	8.217	0.932093	0.0797768	#dea34b	0
CPSF2	M2 DIDO1_Targets Mitochondria	2	1	455	2.219	6	35659.3	84.5846	75.695	0.037	4.684	1.07731	0.0732137	#dea34b	0
DHX29	M2 DIDO1_Targets Mitochondria	2	1	456	2.215	5	30448.8	100	73.846	0.03	8.364	0.938537	0.113698	#dea34b	0
MRPL32	M2 DIDO1_Targets Mitochondria	2	1	456	2.215	5	59928.3	84.7848	92.263	0.029	3.455	1.10369	0.0202086	#dea34b	0
SVBP	M2 DIDO1_Targets Mitochondria	2	1	457	2.211	4	7885.72	99.6997	67.213	0.04	4.452	0.921929	0.0459552	#dea34b	0
UBE2Q2	M2 DIDO1_Targets Mitochondria	2	1	458	2.206	7	89112.8	37.6376	81.453	0.04	3.587	1.08036	0.0585518	#dea34b	0
YAE1	M2 DIDO1_Targets Mitochondria	2	1	459	2.202	8	75846.6	75.6757	56.863	0.041	9.224	1.04624	0.267739	#dea34b	0
ADH5	M2 DIDO1_Targets Mitochondria	2	1	460	2.197	4	3816.06	99.8999	78.967	0.025	5.839	0.99468	0.896163	#dea34b	0
ALG14	M2 DIDO1_Targets Mitochondria	2	1	460	2.197	4	8127.3	99.6997	34.891	0.044	5.87	1.11517	0.00515876	#dea34b	0
PGM2	M2 DIDO1_Targets Mitochondria	2	1	461	2.195	4	14078.5	99.7998	63.967	0.04	7.439	1.04093	0.326055	#dea34b	0
RAB33B	M2 DIDO1_Targets Mitochondria	2	1	461	2.195	5	46001.5	71.8719	38.411	0.038	12.2	0.949539	0.183785	#dea34b	0
KIF9	M2 DIDO1_Targets Mitochondria	2	1	462	2.188	9	93253.7	70.8709	52.234	0.054	5.223	1.07163	0.0867857	#dea34b	0
GCFC2	M2 DIDO1_Targets Mitochondria	2	1	463	2.183	5	9339.13	99.5996	40.611	0.046	14.714	1.08215	0.046567	#dea34b	0
DRG1	M2 DIDO1_Targets Mitochondria	2	1	464	2.18	6	15834.8	83.5836	92.929	0.022	0.87	1.11272	0.00737978	#dea34b	0
GABPA	M2 DIDO1_Targets Mitochondria	2	1	465	2.179	4	11466.6	89.0891	47.594	0.043	23.213	0.963794	0.340371	#dea34b	4
SAR1B	M2 DIDO1_Targets Mitochondria	2	1	466	2.178	4	22175.8	100	79.56	0.033	7.005	0.957858	0.28901	#dea34b	0
DBR1	M2 DIDO1_Targets Mitochondria	2	1	467	2.173	6	57512.8	71.972	53.956	0.04	9.957	1.09864	0.0179439	#dea34b	0
MAD2L1BP	M2 DIDO1_Targets Mitochondria	2	1	468	2.171	4	2708.15	71.6717	74.206	0.031	3.543	1.0297	0.464054	#dea34b	0
DMAC2L	M2 DIDO1_Targets Mitochondria	2	1	469	2.17	4	19495.2	99.6997	72.253	0.041	4.407	1.02106	0.596431	#dea34b	0
PTS	M2 DIDO1_Targets Mitochondria	2	1	470	2.168	6	26365.8	96.8969	79.256	0.051	5.123	0.895068	0.00649409	#dea34b	0
BZW1	M2 DIDO1_Targets Mitochondria	2	1	471	2.167	6	51758.8	99.3994	88.94	0.027	3.069	0.95189	0.205251	#dea34b	0
C1orf50	M2 DIDO1_Targets Mitochondria	2	1	471	2.167	4	4081.06	99.6997	60.016	0.03	5.342	1.01373	0.728588	#dea34b	0
INIP	M2 DIDO1_Targets Mitochondria	2	1	472	2.163	4	10059	99.8999	83.47	0.037	2.881	0.935048	0.0983469	#dea34b	0
THAP5	M2 DIDO1_Targets Mitochondria	2	1	473	2.161	8	55699.8	58.3584	27.911	0.048	8.699	1.13213	0.00252651	#dea34b	0
MRPS11	M2 DIDO1_Targets Mitochondria	2	1	474	2.15	6	53392.1	73.0731	69.443	0.032	15.921	1.07952	0.0515216	#dea34b	0
ZBED5	M2 DIDO1_Targets Mitochondria	2	1	475	2.146	6	44831.1	95.3954	87.407	0.027	4.837	0.950007	0.200487	#dea34b	0
RP11-66N11.8	M2 DIDO1_Targets Mitochondria	2	1	476	2.144	5	15543.3	97.0971	27.262	0.047	3.283	0.997148	0.948234	#dea34b	0
TMEM223	M2 DIDO1_Targets Mitochondria	2	1	477	2.143	4	6730.05	98.8989	73.063	0.033	4.539	1.02095	0.591476	#dea34b	0
THUMPD1	M2 DIDO1_Targets Mitochondria	2	1	478	2.136	6	52554.2	62.0621	73.213	0.032	13.583	0.974483	0.516727	#dea34b	0
TTC26	M2 DIDO1_Targets Mitochondria	2	1	478	2.136	8	65710.1	99.7998	29.769	0.062	4.347	1.07145	0.0751077	#dea34b	0
BLZF1	M2 DIDO1_Targets Mitochondria	2	1	479	2.135	4	19063.6	69.97	13.851	0.058	8.663	1.07937	0.0494599	#dea34b	0
TIPRL	M2 DIDO1_Targets Mitochondria	2	1	480	2.13	5	17968.4	99.7998	69.678	0.04	15.694	1.01355	0.734546	#dea34b	0
TMEM64	M2 DIDO1_Targets Mitochondria	2	1	480	2.13	5	12898.1	95.1952	48.54	0.065	7.307	0.940827	0.140782	#dea34b	0
SNAPC3	M2 DIDO1_Targets Mitochondria	2	1	481	2.129	5	13699.8	97.5976	45.646	0.041	13.195	1.05856	0.14656	#dea34b	0
CFAP36	M2 DIDO1_Targets Mitochondria	2	1	482	2.128	6	37802.5	100	54.692	0.061	15.028	0.986004	0.73333	#dea34b	0
C15orf65	M2 DIDO1_Targets Mitochondria	2	1	483	2.127	7	42232.5	99.8999	13.376	0.087	4.651	1.0721	0.0896628	#dea34b	0
TDP2	M2 DIDO1_Targets Mitochondria	2	1	483	2.127	4	15761.4	95.996	90.695	0.023	4.487	0.921071	0.0372762	#dea34b	3
LYPLA1	M2 DIDO1_Targets Mitochondria	2	1	484	2.126	5	12983.3	99.4995	90.93	0.035	3.728	1.00707	0.856754	#dea34b	0
CDC37L1	M2 DIDO1_Targets Mitochondria	2	1	485	2.125	6	42395.5	99.2993	27.157	0.054	8.132	1.04465	0.27186	#dea34b	0
SLC25A32	M2 DIDO1_Targets Mitochondria	2	1	486	2.119	5	28142.8	87.8879	80.441	0.035	6.972	1.16922	0.000283296	#dea34b	0
COA6	M2 DIDO1_Targets Mitochondria	2	1	487	2.118	7	122146	98.8989	82.695	0.038	4.395	0.942593	0.138519	#dea34b	0
OXLD1	M2 DIDO1_Targets Mitochondria	2	1	487	2.118	8	113288	78.4785	69.495	0.03	4.464	1.0505	0.202432	#dea34b	0
LSM1	M2 DIDO1_Targets Mitochondria	2	1	488	2.117	5	38893	99.8999	92.381	0.021	0.718	1.04842	0.255932	#dea34b	0
C2orf76	M2 DIDO1_Targets Mitochondria	2	1	489	2.116	4	26924.8	99.4995	50.226	0.056	13.305	0.906388	0.0223478	#dea34b	0
NUDT16L1	M2 DIDO1_Targets Mitochondria	2	1	490	2.115	7	41004.3	95.6957	60.403	0.037	3.961	1.08513	0.0420921	#dea34b	0
HINT1	M2 DIDO1_Targets Mitochondria	2	1	491	2.111	4	17855.3	99.4995	99.335	0.017	0.183	1.13209	0.00218456	#dea34b	1
RAMAC	M2 DIDO1_Targets Mitochondria	2	1	491	2.111	5	20847.8	73.0731	78.955	0.028	1.433	1.09764	0.0266	#dea34b	0
FASTKD2	M2 DIDO1_Targets Mitochondria	2	1	492	2.11	4	3546.16	95.8959	66.334	0.041	5.397	1.17411	2.44e-05	#dea34b	0
BLOC1S1	M2 DIDO1_Targets Mitochondria	2	1	493	2.108	5	53292.3	97.0971	87.853	0.03	2.877	0.950725	0.210396	#dea34b	0
CMC2	M2 DIDO1_Targets Mitochondria	2	1	494	2.107	7	21794.4	85.986	91.778	0.028	2.003	1.02223	0.578161	#dea34b	0
USE1	M2 DIDO1_Targets Mitochondria	2	1	495	2.104	4	27330.3	99.4995	54.353	0.04	4.736	1.1349	0.00111126	#dea34b	0
ATP5MG	M2 DIDO1_Targets Mitochondria	2	1	496	2.103	5	25048.9	98.999	99.361	0.016	0.17	0.961125	0.317352	#dea34b	0
RPE	M2 DIDO1_Targets Mitochondria	2	1	496	2.103	4	16611	99.6997	75.46	0.032	10.448	0.999969	0.99939	#dea34b	0
EIF4E2	M2 DIDO1_Targets Mitochondria	2	1	497	2.099	4	7962.36	99.3994	88.1	0.027	2.273	0.940536	0.11551	#dea34b	0
GET1	M2 DIDO1_Targets Mitochondria	2	1	497	2.099	4	5873.17	99.8999	76.91	0.036	8.067	0.95286	0.211914	#dea34b	1
RRP15	M2 DIDO1_Targets Mitochondria	2	1	498	2.088	7	50570.1	88.5886	48.131	0.046	11.032	1.07511	0.0662326	#dea34b	0
WDR36	M2 DIDO1_Targets Mitochondria	2	1	499	2.08	4	3397.81	86.987	56.848	0.039	13.464	1.07721	0.0774928	#dea34b	0
GNAI3	M2 DIDO1_Targets Mitochondria	2	1	500	2.077	4	8495.7	99.7998	75.586	0.033	9.121	1.01339	0.739371	#dea34b	0
RIDA	M2 DIDO1_Targets Mitochondria	2	1	501	2.076	5	13601.5	99.5996	46.463	0.044	8.818	1.12345	0.00194016	#dea34b	0
CCDC90B	M2 DIDO1_Targets Mitochondria	2	1	502	2.075	4	16280.4	99.8999	88.665	0.028	6.72	0.915177	0.0182335	#dea34b	0
POLR2G	M2 DIDO1_Targets Mitochondria	2	1	502	2.075	4	12684.7	98.8989	96.411	0.021	0.493	0.926179	0.0499867	#dea34b	0
NNT-AS1	M2 DIDO1_Targets Mitochondria	2	1	503	2.072	7	34120	99.1992	56.623	0.047	5.005	0.991682	0.863893	#dea34b	0
GPN1	M2 DIDO1_Targets Mitochondria	2	1	504	2.071	5	7263.93	99.7998	85.422	0.027	2.03	0.996078	0.921817	#dea34b	0
KANSL2	M2 DIDO1_Targets Mitochondria	2	1	505	2.07	4	10496.8	97.8979	79.535	0.023	3.439	1.12101	0.00316027	#dea34b	0
SBDS#SBDSP1	M2 DIDO1_Targets Mitochondria	2	1	506	2.064	6	47642.1	78.0781	79.01	0.038	9.557	1.12142	0.0104479	#dea34b	0
TMEM128	M2 DIDO1_Targets Mitochondria	2	1	507	2.055	4	11532	71.8719	56.842	0.047	9.094	0.984404	0.702162	#dea34b	0
NDUFB5	M2 DIDO1_Targets Mitochondria	2	1	508	2.054	6	41537.7	85.3854	95.377	0.02	1.329	1.16349	0.000116691	#dea34b	3
COA3	M2 DIDO1_Targets Mitochondria	2	1	509	2.052	4	3714.33	85.2853	91.592	0.022	1.32	0.984716	0.703429	#dea34b	0
TTC1	M2 DIDO1_Targets Mitochondria	2	1	510	2.051	6	26936.2	96.8969	84.137	0.025	1.29	0.982888	0.66729	#dea34b	0
PLEKHA3	M2 DIDO1_Targets Mitochondria	2	1	511	2.043	5	11050.9	71.4715	68.511	0.038	7.463	0.927654	0.0608551	#dea34b	0
ZNF823	M2 DIDO1_Targets Mitochondria	2	1	512	2.025	5	23380.4	81.4815	30.405	0.077	12.404	1.07391	0.0925718	#dea34b	0
TMEM258	M2 DIDO1_Targets Mitochondria	2	1	513	2.022	4	10000.8	98.8989	98.769	0.018	0.118	1.01084	0.780552	#dea34b	0
APIP	M2 DIDO1_Targets Mitochondria	2	1	514	2.021	4	14891	100	55.111	0.029	22.252	0.989222	0.789018	#dea34b	0
UROD	M2 DIDO1_Targets Mitochondria	2	1	514	2.021	4	8107.25	99.6997	76.439	0.031	7.944	1.00482	0.905576	#dea34b	0
PPID	M2 DIDO1_Targets Mitochondria	2	1	515	2.02	6	19283.9	93.5936	80.064	0.029	2.903	1.12734	0.00457936	#dea34b	4
UFD1	M2 DIDO1_Targets Mitochondria	2	1	516	2.019	4	5222.45	99.6997	92.009	0.026	2.342	0.956597	0.276576	#dea34b	0
APTX	M2 DIDO1_Targets Mitochondria	2	1	517	2.018	4	20499.5	100	68.551	0.032	6.472	1.18478	8.46e-06	#dea34b	0
GGPS1	M2 DIDO1_Targets Mitochondria	2	1	517	2.018	6	48435.8	95.7958	61.718	0.033	7.336	0.908225	0.0148129	#dea34b	22
NIPSNAP2	M2 DIDO1_Targets Mitochondria	2	1	518	2.016	5	19162.6	84.2843	79.828	0.034	8.006	1.07928	0.0600645	#dea34b	0
EIF3E	M2 DIDO1_Targets Mitochondria	2	1	519	2.015	7	29115.5	68.0681	89.86	0.027	7.18	1.12286	0.00355353	#dea34b	0
PSTK	M2 DIDO1_Targets Mitochondria	2	1	519	2.015	4	11689.8	98.6987	17.893	0.071	7.677	1.09001	0.0323196	#dea34b	0
PRKAA1	M2 DIDO1_Targets Mitochondria	2	1	520	2.014	6	55409.2	70.2703	50.541	0.039	7.709	1.01429	0.715489	#dea34b	33
PIGK	M2 DIDO1_Targets Mitochondria	2	1	521	2.013	4	5559.44	67.4675	51.584	0.043	15.256	1.06215	0.129125	#dea34b	0
MRPS14	M2 DIDO1_Targets Mitochondria	2	1	522	2.008	5	9406.22	90.3904	73.466	0.03	12.215	1.02754	0.498406	#dea34b	0
NDUFA5	M2 DIDO1_Targets Mitochondria	2	1	522	2.008	7	33773.2	59.7598	62.043	0.036	24.038	1.09865	0.0160665	#dea34b	3
SMIM15	M2 DIDO1_Targets Mitochondria	2	1	523	2.006	4	10942.9	90.4905	88.178	0.029	5.604	1.16284	0.000677143	#dea34b	0
TOPORS	M2 DIDO1_Targets Mitochondria	2	1	524	2.005	4	8592.54	99.5996	54.927	0.04	19.407	1.11482	0.00796321	#dea34b	0
MKKS	M2 DIDO1_Targets Mitochondria	2	1	525	2.003	4	25733.6	99.6997	67.739	0.03	7.817	0.962627	0.369891	#dea34b	0
POP4	M2 DIDO1_Targets Mitochondria	2	1	526	2.002	4	13664.7	99.6997	84.62	0.021	9.292	1.09774	0.0171483	#dea34b	0
RBM7	M2 DIDO1_Targets Mitochondria	2	1	526	2.002	5	26559.1	72.6727	64.5	0.029	9.649	0.969364	0.438409	#dea34b	0
MAGOHB	M2 DIDO1_Targets Mitochondria	2	1	527	1.999	3	728.304	98.3984	31.232	0.05	5.427	1.09831	0.0163401	#dea34b	0
NAT1	M2 DIDO1_Targets Mitochondria	2	1	528	1.996	5	48799.8	71.4715	65.75	0.038	9.655	0.908137	0.0136565	#dea34b	65
COP1	M2 DIDO1_Targets Mitochondria	2	1	529	1.992	4	6113.85	99.5996	81.42	0.029	3.738	0.906785	0.0129289	#dea34b	5
OCIAD2	M2 DIDO1_Targets Mitochondria	2	1	530	1.991	5	22641.8	99.2993	90.523	0.033	1.424	0.993455	0.879949	#dea34b	0
C1orf109	M2 DIDO1_Targets Mitochondria	2	1	531	1.989	5	23590.7	74.7748	38.955	0.045	19.079	1.15305	0.000455008	#dea34b	0
CMAS	M2 DIDO1_Targets Mitochondria	2	1	532	1.988	5	12603.2	97.4975	43.082	0.046	28.498	1.11185	0.0074682	#dea34b	0
SUCLG1	M2 DIDO1_Targets Mitochondria	2	1	533	1.986	5	7698.9	99.6997	94.329	0.021	0.755	1.01219	0.770782	#dea34b	0
TDG	M2 DIDO1_Targets Mitochondria	2	1	534	1.978	4	14403.8	98.0981	80.206	0.033	9.444	1.09472	0.0360173	#dea34b	0
C11orf71	M2 DIDO1_Targets Mitochondria	2	1	535	1.975	4	49072.4	96.1962	47.772	0.047	5.324	1.10504	0.00898882	#dea34b	0
FRG1#FRG1GP	M2 DIDO1_Targets Mitochondria	2	1	536	1.972	4	6515.64	99.8999	84.593	0.028	6.605	1.04287	0.309572	#dea34b	0
WASHC3	M2 DIDO1_Targets Mitochondria	2	1	536	1.972	4	12494.2	99.6997	86.785	0.031	3.03	0.877934	0.0005969	#dea34b	0
DAD1	M2 DIDO1_Targets Mitochondria	2	1	537	1.961	5	36748	97.8979	96.053	0.021	1.016	0.943253	0.135212	#dea34b	0
SNX16	M2 DIDO1_Targets Mitochondria	2	1	538	1.959	4	14674.6	67.5676	16.822	0.056	11.241	1.10049	0.0160251	#dea34b	0
ATP5ME	M2 DIDO1_Targets Mitochondria	2	1	539	1.957	5	65605.4	99.1992	95.777	0.026	1.119	1.14691	0.000316492	#dea34b	0
C14orf119	M2 DIDO1_Targets Mitochondria	2	1	539	1.957	7	101589	54.8549	88.361	0.026	3.148	1.01238	0.76325	#dea34b	0
NDUFA9	M2 DIDO1_Targets Mitochondria	2	1	540	1.954	5	9504.45	97.8979	92.167	0.024	1.135	1.19875	9.92e-06	#dea34b	3
ZNF140	M2 DIDO1_Targets Mitochondria	2	1	541	1.95	5	23099.6	88.8889	57.834	0.036	13.83	0.975727	0.533621	#dea34b	0
ACTR10	M2 DIDO1_Targets Mitochondria	2	1	542	1.946	5	20485.5	75.5756	92.059	0.02	2.156	0.893148	0.00650492	#dea34b	0
ZNF625-ZNF20#ZNF20	M2 DIDO1_Targets Mitochondria	2	1	543	1.942	5	23809.7	82.5826	31.54	0.042	1.93	0.950764	0.23624	#dea34b	0
NAA35	M2 DIDO1_Targets Mitochondria	2	1	544	1.937	4	14238.1	89.3894	51.797	0.043	15.392	1.197	3.14e-06	#dea34b	0
LOC101927974	M2 DIDO1_Targets Mitochondria	2	1	545	1.935	4	16641.8	97.2973	32.501	0.053	3.027	1.11665	0.00893197	#dea34b	0
KIF2A	M2 DIDO1_Targets Mitochondria	2	1	546	1.926	5	4397.44	86.987	70.14	0.031	5.606	1.10701	0.0121156	#dea34b	0
PRMT9	M2 DIDO1_Targets Mitochondria	2	1	547	1.925	4	3327.1	99.8999	57.171	0.034	2.495	1.13135	0.00347993	#dea34b	0
CISD2	M2 DIDO1_Targets Mitochondria	2	1	548	1.924	4	29028.1	100	71.72	0.041	6.306	1.10696	0.0134042	#dea34b	0
IFT20	M2 DIDO1_Targets Mitochondria	2	1	549	1.923	4	7512.51	99.6997	83.997	0.026	4.32	0.990372	0.819915	#dea34b	0
PDCL	M2 DIDO1_Targets Mitochondria	2	1	550	1.922	4	11058.4	100	63.523	0.027	7.308	1.00714	0.8539	#dea34b	0
PLAA	M2 DIDO1_Targets Mitochondria	2	1	551	1.917	4	15141.4	99.5996	27.33	0.049	4.932	0.957099	0.28334	#dea34b	0
UMAD1	M2 DIDO1_Targets Mitochondria	2	1	551	1.917	7	68359.1	56.5566	34.9	0.067	16.298	0.912321	0.0380339	#dea34b	0
HSCB	M2 DIDO1_Targets Mitochondria	2	1	552	1.916	6	51351.7	99.8999	72.216	0.046	4.518	0.996498	0.931012	#dea34b	0
LOC339803	M2 DIDO1_Targets Mitochondria	2	1	552	1.916	6	66073.6	99.3994	42.269	0.057	11.042	0.965353	0.434852	#dea34b	0
SMIM30	M2 DIDO1_Targets Mitochondria	2	1	552	1.916	4	8502.29	68.2683	74.991	0.038	5.392	1.06327	0.150336	#dea34b	0
AGPS	M2 DIDO1_Targets Mitochondria	2	1	553	1.909	4	5543.07	99.6997	64.165	0.039	7.368	1.04758	0.243037	#dea34b	0
HAUS6	M2 DIDO1_Targets Mitochondria	2	1	553	1.909	7	27779.2	60.1602	33.384	0.067	15.213	1.04503	0.283788	#dea34b	0
CNOT7	M2 DIDO1_Targets Mitochondria	2	1	554	1.908	6	26594.1	76.1762	91.657	0.026	5.272	1.05195	0.202046	#dea34b	0
OSGEPL1	M2 DIDO1_Targets Mitochondria	2	1	555	1.903	4	42397.2	98.1982	50.914	0.039	4.402	1.01856	0.646864	#dea34b	0
ARL6IP4	M2 DIDO1_Targets Mitochondria	2	1	556	1.9	6	33844.1	94.4945	82.352	0.029	2.523	1.05771	0.160126	#dea34b	0
NRBF2	M2 DIDO1_Targets Mitochondria	2	1	557	1.899	5	84731.9	96.3964	67.593	0.05	12.026	0.943922	0.181963	#dea34b	0
CNIH1	M2 DIDO1_Targets Mitochondria	2	1	558	1.898	6	26971.8	74.6747	86.733	0.031	5.311	0.856242	0.000184058	#dea34b	0
CDC23	M2 DIDO1_Targets Mitochondria	2	1	559	1.897	7	20392	79.1792	51.856	0.037	7.529	1.09085	0.0317569	#dea34b	0
COX6A1	M2 DIDO1_Targets Mitochondria	2	1	559	1.897	3	1974.58	97.8979	75.633	0.018	3.798	1.06255	0.123287	#dea34b	0
FNTA	M2 DIDO1_Targets Mitochondria	2	1	559	1.897	5	39507	95.0951	87.286	0.021	9.256	1.09121	0.0290683	#dea34b	6
IFT22	M2 DIDO1_Targets Mitochondria	2	1	559	1.897	6	128512	99.8999	40.629	0.041	3.985	1.01052	0.790395	#dea34b	0
SEC22A	M2 DIDO1_Targets Mitochondria	2	1	560	1.894	4	29213.2	70.0701	28.757	0.038	14.08	1.04276	0.290872	#dea34b	0
MDH1	M2 DIDO1_Targets Mitochondria	2	1	561	1.892	8	120656	58.4585	98.353	0.022	0.244	0.914892	0.0287907	#dea34b	0
NXT1	M2 DIDO1_Targets Mitochondria	2	1	561	1.892	7	28746.2	75.5756	81.583	0.03	4.578	1.07088	0.0809701	#dea34b	0
ZNF687-AS1	M2 DIDO1_Targets Mitochondria	2	1	561	1.892	6	28424.8	96.3964	28.111	0.056	4.284	1.04176	0.353809	#dea34b	0
DNAJA2	M2 DIDO1_Targets Mitochondria	2	1	562	1.891	4	11189.2	99.7998	80.022	0.03	5.017	0.963699	0.3677	#dea34b	0
SERF1B#SERF1A	M2 DIDO1_Targets Mitochondria	2	1	563	1.89	4	98763	99.6997	52.951	0.046	6.821	0.899712	0.0147406	#dea34b	0
PSMB8-AS1	M2 DIDO1_Targets Mitochondria	2	1	564	1.887	6	71365.8	77.978	82.445	0.055	2.482	0.950026	0.261887	#dea34b	0
SLF1	M2 DIDO1_Targets Mitochondria	2	1	565	1.885	4	8056.85	87.3874	29.208	0.052	8.777	1.07016	0.100813	#dea34b	0
XPOT	M2 DIDO1_Targets Mitochondria	2	1	566	1.883	5	13025.6	84.4845	77.948	0.041	1.419	1.31428	4.81e-12	#dea34b	0
RPP38	M2 DIDO1_Targets Mitochondria	2	1	567	1.88	4	5738.92	97.1972	68.401	0.026	1.594	1.08928	0.0330006	#dea34b	0
ETNK1	M2 DIDO1_Targets Mitochondria	2	1	568	1.875	4	9193.76	98.6987	75.787	0.041	10.494	1.05607	0.175687	#dea34b	0
HACL1	M2 DIDO1_Targets Mitochondria	2	1	569	1.859	4	5879.39	78.979	76.552	0.037	5.885	1.04999	0.241948	#dea34b	0
ANKRD39	M2 DIDO1_Targets Mitochondria	2	1	570	1.858	4	12236.1	86.1862	42.803	0.048	7.665	0.973458	0.52289	#dea34b	0
MFSD14A	M2 DIDO1_Targets Mitochondria	2	1	570	1.858	4	31091.2	68.0681	83.028	0.03	5.111	0.940836	0.148073	#dea34b	0
PPHLN1	M2 DIDO1_Targets Mitochondria	2	1	571	1.85	4	26588.9	98.2983	95.19	0.031	0.663	1.00397	0.921836	#dea34b	0
ZNF143	M2 DIDO1_Targets Mitochondria	2	1	572	1.849	4	6678.76	71.5716	64.559	0.024	12.136	0.865658	0.000202997	#dea34b	0
CDC123	M2 DIDO1_Targets Mitochondria	2	1	573	1.848	4	7844.15	97.1972	91.689	0.028	1.255	1.1321	0.00256362	#dea34b	0
GTF3C3	M2 DIDO1_Targets Mitochondria	2	1	574	1.846	5	20867.1	95.8959	66.153	0.035	10.083	1.04017	0.329804	#dea34b	0
SLC25A46	M2 DIDO1_Targets Mitochondria	2	1	575	1.845	5	41804.4	98.2983	85.512	0.03	5.212	0.904636	0.011082	#dea34b	0
TMEM60	M2 DIDO1_Targets Mitochondria	2	1	576	1.841	4	15492.9	92.7928	86.368	0.03	1.612	0.948588	0.205625	#dea34b	0
COMMD1	M2 DIDO1_Targets Mitochondria	2	1	577	1.839	4	13288.8	99.6997	90.785	0.03	1.378	0.969434	0.455167	#dea34b	0
ARFGAP3	M2 DIDO1_Targets Mitochondria	2	1	578	1.834	6	87377.6	53.4535	79.813	0.031	8.284	0.886981	0.00259603	#dea34b	0
MMUT	M2 DIDO1_Targets Mitochondria	2	1	579	1.833	4	15439.3	79.7798	63.267	0.034	12.429	0.931063	0.065882	#dea34b	1
RECQL	M2 DIDO1_Targets Mitochondria	2	1	580	1.832	5	36139.8	67.0671	82.408	0.038	11.911	0.916197	0.0272738	#dea34b	174
ENY2	M2 DIDO1_Targets Mitochondria	2	1	581	1.83	3	4279.58	99.7998	92.153	0.026	3.44	1.03871	0.349445	#dea34b	0
ATP5PD	M2 DIDO1_Targets Mitochondria	2	1	582	1.828	3	2263.85	99.6997	98.174	0.018	0.503	1.01089	0.790198	#dea34b	0
NDUFB3	M2 DIDO1_Targets Mitochondria	2	1	582	1.828	3	3175.02	99.4995	93.072	0.022	0.466	0.92418	0.0358265	#dea34b	3
DIMT1	M2 DIDO1_Targets Mitochondria	2	1	583	1.827	3	6207.86	99.2993	82.1	0.029	2.52	1.13476	0.00180145	#dea34b	0
MRPS18C	M2 DIDO1_Targets Mitochondria	2	1	584	1.82	3	634.313	99.8999	71.896	0.034	20.807	1.00218	0.957428	#dea34b	0
GTF2A2	M2 DIDO1_Targets Mitochondria	2	1	585	1.819	4	15676.6	73.0731	93.297	0.031	0.452	1.02702	0.50212	#dea34b	0
DBI	M2 DIDO1_Targets Mitochondria	2	1	586	1.818	5	30225.5	99.4995	98.86	0.019	0.205	0.905121	0.0116329	#dea34b	1
SCYL2	M2 DIDO1_Targets Mitochondria	2	1	586	1.818	4	16496.3	67.5676	74.834	0.035	4.108	0.900621	0.00846482	#dea34b	0
ARL6IP6	M2 DIDO1_Targets Mitochondria	2	1	587	1.817	3	2387.3	97.7978	71.627	0.051	11.939	0.971965	0.484856	#dea34b	0
MRFAP1L1	M2 DIDO1_Targets Mitochondria	2	1	588	1.814	4	15439	87.2873	89.305	0.025	1.856	0.96345	0.333871	#dea34b	0
FAM114A2	M2 DIDO1_Targets Mitochondria	2	1	589	1.811	5	40556.3	71.3714	55.255	0.03	8.842	1.06475	0.108234	#dea34b	0
LZIC	M2 DIDO1_Targets Mitochondria	2	1	589	1.811	5	13594.9	99.6997	56.943	0.039	4.918	1.02218	0.590714	#dea34b	0
TTC9C	M2 DIDO1_Targets Mitochondria	2	1	589	1.811	4	12786.6	99.7998	66.371	0.034	7.336	0.90735	0.0203025	#dea34b	0
LRTOMT	M2 DIDO1_Targets Mitochondria	2	1	590	1.81	4	15599.6	96.3964	38.465	0.045	3.427	1.09662	0.0212898	#dea34b	0
C6orf226	M2 DIDO1_Targets Mitochondria	2	1	591	1.808	5	11592.3	94.995	53.133	0.04	6.521	0.916928	0.041563	#dea34b	0
GGCX	M2 DIDO1_Targets Mitochondria	2	1	592	1.803	3	7088.13	99.5996	72.598	0.043	7.662	0.968708	0.408208	#dea34b	9
MAPRE1	M2 DIDO1_Targets Mitochondria	2	1	592	1.803	7	61471.6	36.9369	91.822	0.023	1.182	1.0144	0.723106	#dea34b	0
EXOC5	M2 DIDO1_Targets Mitochondria	2	1	593	1.8	5	32630.7	68.6687	67.272	0.041	13.293	0.952683	0.21863	#dea34b	0
CRYZL1	M2 DIDO1_Targets Mitochondria	2	1	594	1.798	5	43143	99.8999	68.721	0.035	5.841	0.994008	0.877602	#dea34b	0
NTAN1	M2 DIDO1_Targets Mitochondria	2	1	595	1.795	4	12542.7	74.2743	73.095	0.035	6.82	1.14153	0.00114728	#dea34b	0
SINHCAF	M2 DIDO1_Targets Mitochondria	2	1	596	1.792	5	30414.9	96.8969	89.537	0.043	4.245	1.01984	0.638258	#dea34b	0
TXNDC15	M2 DIDO1_Targets Mitochondria	2	1	597	1.789	4	4303.02	68.2683	79.307	0.026	6.06	0.970264	0.465935	#dea34b	0
PRIM2	M2 DIDO1_Targets Mitochondria	2	1	598	1.787	5	24959.6	98.4985	27.643	0.071	11.269	1.07342	0.0780615	#dea34b	0
PWP1	M2 DIDO1_Targets Mitochondria	2	1	598	1.787	3	2701.08	84.4845	90.544	0.026	1.899	1.13745	0.00110976	#dea34b	0
TRIM52-AS1	M2 DIDO1_Targets Mitochondria	2	1	599	1.786	7	74881.3	87.5876	32.688	0.046	3.946	1.09062	0.0471825	#dea34b	0
DCAF17	M2 DIDO1_Targets Mitochondria	2	1	600	1.784	8	52438.6	63.4635	35.662	0.054	9.017	1.17619	3.69e-05	#dea34b	0
ZFP69	M2 DIDO1_Targets Mitochondria	2	1	600	1.784	5	19533.2	98.0981	23.278	0.057	5.361	1.10197	0.023405	#dea34b	0
COX6C	M2 DIDO1_Targets Mitochondria	2	1	601	1.782	3	10580.2	100	99.263	0.015	0.139	1.04621	0.292573	#dea34b	0
FAM120AOS	M2 DIDO1_Targets Mitochondria	2	1	601	1.782	4	7658.68	99.2993	78.446	0.027	2.201	1.13097	0.00213307	#dea34b	0
CCDC167	M2 DIDO1_Targets Mitochondria	2	1	602	1.781	3	6928.66	99.3994	86.69	0.047	4.046	0.98057	0.636999	#dea34b	0
SECISBP2L	M2 DIDO1_Targets Mitochondria	2	1	603	1.779	7	44335.5	33.8338	60.303	0.041	8.33	0.953724	0.218075	#dea34b	0
AZIN1	M2 DIDO1_Targets Mitochondria	2	1	604	1.778	4	726.921	100	89.058	0.03	1.769	1.07769	0.0708009	#dea34b	0
BCDIN3D	M2 DIDO1_Targets Mitochondria	2	1	605	1.777	4	7799.58	98.7988	48.417	0.046	4.02	1.03899	0.339738	#dea34b	0
NDFIP2	M2 DIDO1_Targets Mitochondria	2	1	606	1.776	4	7912.28	72.5726	71.292	0.049	6.094	1.07285	0.0886354	#dea34b	0
MCRIP1	M2 DIDO1_Targets Mitochondria	2	1	607	1.774	5	220768	83.4835	71.288	0.037	5.189	1.07304	0.0753516	#dea34b	0
TRMT1L	M2 DIDO1_Targets Mitochondria	2	1	607	1.774	4	15340.4	97.4975	49.191	0.047	16.353	0.99945	0.989095	#dea34b	0
VPS29	M2 DIDO1_Targets Mitochondria	2	1	608	1.773	4	5020.85	97.8979	81.457	0.023	9.426	0.897793	0.00924487	#dea34b	0
YTHDF3-AS1	M2 DIDO1_Targets Mitochondria	2	1	609	1.771	4	14689.5	96.7968	24.737	0.037	5.133	0.969376	0.489221	#dea34b	0
ZDHHC2	M2 DIDO1_Targets Mitochondria	2	1	609	1.771	4	28678.2	89.3894	61.281	0.053	17.905	0.973759	0.523472	#dea34b	0
ALKBH8	M2 DIDO1_Targets Mitochondria	2	1	610	1.77	6	18395.8	87.0871	37.069	0.05	13.088	1.04012	0.338028	#dea34b	0
SOCS4	M2 DIDO1_Targets Mitochondria	2	1	610	1.77	5	23358.7	67.4675	45.461	0.046	6.043	0.874379	0.00132444	#dea34b	0
COX6CP1	M2 DIDO1_Targets Mitochondria	2	1	611	1.768	3	3813.9	100	34.345	0.035	7.947	1.04583	0.272992	#dea34b	0
RNF14	M2 DIDO1_Targets Mitochondria	2	1	612	1.767	4	9568.37	99.6997	60.678	0.04	11.802	0.923847	0.0472667	#dea34b	0
TMEM42	M2 DIDO1_Targets Mitochondria	2	1	612	1.767	7	77147.2	93.8939	63.833	0.037	1.898	1.07669	0.0677607	#dea34b	0
NAA30	M2 DIDO1_Targets Mitochondria	2	1	613	1.765	4	5293.4	99.1992	68.77	0.032	3.972	1.04848	0.245844	#dea34b	0
CLN5	M2 DIDO1_Targets Mitochondria	2	1	614	1.763	6	50765.9	66.1662	60.306	0.045	10.598	0.891494	0.00487938	#dea34b	0
SDHB	M2 DIDO1_Targets Mitochondria	2	1	614	1.763	5	50399.6	99.7998	84.479	0.03	5.122	1.02865	0.496198	#dea34b	4
TERF1	M2 DIDO1_Targets Mitochondria	2	1	615	1.76	4	20316	99.7998	70.944	0.03	7.819	1.01269	0.746066	#dea34b	0
TMEM70	M2 DIDO1_Targets Mitochondria	2	1	616	1.758	3	0	99.7998	56.071	0.043	13.496	1.06024	0.13672	#dea34b	0
ERGIC2	M2 DIDO1_Targets Mitochondria	2	1	617	1.75	4	6728.79	83.6837	69.866	0.035	7.694	0.935116	0.0923895	#dea34b	0
NFYB	M2 DIDO1_Targets Mitochondria	2	1	618	1.748	3	2458.71	98.7988	55.894	0.046	14.838	0.999874	0.997434	#dea34b	0
FBXO33	M2 DIDO1_Targets Mitochondria	2	1	619	1.744	4	26364.6	99.8999	62.929	0.036	8.965	0.973137	0.517586	#dea34b	0
ZHX1	M2 DIDO1_Targets Mitochondria	2	1	619	1.744	6	27261.2	69.5696	52.704	0.043	16.383	1.16598	0.000233614	#dea34b	0
TAF1A	M2 DIDO1_Targets Mitochondria	2	1	620	1.743	3	5269.58	98.8989	37.199	0.059	18.072	1.03432	0.391162	#dea34b	0
CKLF	M2 DIDO1_Targets Mitochondria	2	1	621	1.742	4	46121.1	21.8218	72.748	0.043	8.546	0.966661	0.392889	#dea34b	0
ELOB	M2 DIDO1_Targets Mitochondria	2	1	622	1.741	3	2058.38	96.997	87.421	0.02	2.889	1.10496	0.0262613	#dea34b	0
ASNSD1	M2 DIDO1_Targets Mitochondria	2	1	623	1.736	3	4782.61	99.7998	81.578	0.03	8.239	1.00222	0.9598	#dea34b	0
LEMD3	M2 DIDO1_Targets Mitochondria	2	1	624	1.733	5	30663.2	95.5956	86.383	0.023	4.495	0.939488	0.117887	#dea34b	0
UQCR11	M2 DIDO1_Targets Mitochondria	2	1	625	1.731	3	1981.41	97.6977	85.298	0.02	6.069	1.06325	0.156868	#dea34b	0
PIP4P2	M2 DIDO1_Targets Mitochondria	2	1	626	1.729	4	18754.1	68.8689	24.697	0.07	11.539	0.964737	0.374407	#dea34b	0
SLC25A26	M2 DIDO1_Targets Mitochondria	2	1	627	1.728	5	38664.4	93.2933	67.135	0.035	2.054	1.17118	9.2e-05	#dea34b	0
ZCRB1	M2 DIDO1_Targets Mitochondria	2	1	627	1.728	3	369.652	97.8979	93.976	0.025	2.693	1.02212	0.58828	#dea34b	0
ZNF200	M2 DIDO1_Targets Mitochondria	2	1	628	1.725	5	30073.2	79.1792	53.859	0.035	10.062	1.13995	0.000457941	#dea34b	0
ATG4C	M2 DIDO1_Targets Mitochondria	2	1	629	1.722	7	109429	69.5696	51.232	0.042	8.986	1.15519	0.000367837	#dea34b	0
EXOSC1	M2 DIDO1_Targets Mitochondria	2	1	629	1.722	4	12752.3	99.1992	81.281	0.03	6.06	1.12606	0.00347004	#dea34b	0
CIBAR1	M2 DIDO1_Targets Mitochondria	2	1	630	1.718	4	9441.69	76.8769	45.214	0.086	13.159	1.08844	0.0505481	#dea34b	0
RAN	M2 DIDO1_Targets Mitochondria	2	1	630	1.718	4	9650.77	97.8979	95.811	0.025	0.988	1.202	8.25e-06	#dea34b	0
TMEM19	M2 DIDO1_Targets Mitochondria	2	1	631	1.716	4	14766	98.6987	51.283	0.045	22.647	0.946372	0.164922	#dea34b	0
XRCC4	M2 DIDO1_Targets Mitochondria	2	1	631	1.716	3	2996.97	100	42.194	0.05	6.387	1.00393	0.920866	#dea34b	4
SELENOK	M2 DIDO1_Targets Mitochondria	2	1	632	1.713	5	21993.6	64.965	94.638	0.032	1.776	1.03064	0.470344	#dea34b	0
RP11-539L10.3	M2 DIDO1_Targets Mitochondria	2	1	633	1.712	6	34002.1	96.997	33.071	0.071	2.559	1.14637	0.00109533	#dea34b	0
ZNF430	M2 DIDO1_Targets Mitochondria	2	1	634	1.711	7	44858.4	74.4745	54.514	0.043	11.633	0.933012	0.0750002	#dea34b	0
SCOC	M2 DIDO1_Targets Mitochondria	2	1	635	1.706	4	25277.7	99.3994	70.508	0.055	9.161	1.0049	0.904705	#dea34b	0
STYX	M2 DIDO1_Targets Mitochondria	2	1	636	1.702	5	32368.6	57.3574	24.062	0.056	17.949	0.90122	0.00944071	#dea34b	0
ZNF709	M2 DIDO1_Targets Mitochondria	2	1	637	1.699	4	1261.16	80.981	36.671	0.059	6.037	0.987689	0.759252	#dea34b	0
ARIH2OS	M2 DIDO1_Targets Mitochondria	2	1	638	1.696	5	61536.7	84.985	8.376	0.074	3.14	1.08155	0.0879131	#dea34b	0
IMPA1	M2 DIDO1_Targets Mitochondria	2	1	639	1.694	3	1369.68	99.8999	87.491	0.028	3.662	1.04565	0.265078	#dea34b	3
ZSCAN26	M2 DIDO1_Targets Mitochondria	2	1	639	1.694	4	12910.9	96.4965	43.252	0.039	4.036	0.976005	0.537716	#dea34b	0
TSEN15	M2 DIDO1_Targets Mitochondria	2	1	640	1.692	4	24901.6	92.4925	67.672	0.04	7.206	1.15546	0.000376298	#dea34b	0
ADK	M2 DIDO1_Targets Mitochondria	2	1	641	1.69	4	23705.8	98.0981	46.326	0.053	11.226	1.12718	0.00249766	#dea34b	11
ABCB10	M2 DIDO1_Targets Mitochondria	2	1	642	1.686	4	20359.5	93.1932	65.983	0.043	6.871	0.927564	0.0794404	#dea34b	0
COX5A	M2 DIDO1_Targets Mitochondria	2	1	643	1.685	4	14178.9	71.6717	86.412	0.03	1.589	1.10656	0.0093181	#dea34b	0
DIABLO	M2 DIDO1_Targets Mitochondria	2	1	644	1.684	4	13472.2	97.8979	90.439	0.02	1.282	1.07541	0.0781637	#dea34b	11
RMDN2	M2 DIDO1_Targets Mitochondria	2	1	645	1.683	4	20910.7	71.4715	28.081	0.069	6.292	0.9351	0.105114	#dea34b	0
BNIP1	M2 DIDO1_Targets Mitochondria	2	1	646	1.68	3	2942.08	97.8979	49.365	0.042	5.555	1.04186	0.302223	#dea34b	0
TRAPPC11	M2 DIDO1_Targets Mitochondria	2	1	647	1.674	4	23485.3	91.1912	47.939	0.033	10.11	0.931117	0.0797145	#dea34b	0
SNORD45C#SNORD45A#RABGGTB	M2 DIDO1_Targets Mitochondria	2	1	648	1.673	3	5365.07	95.3954	82.873	0.031	1.923	1.30892	5.7e-10	#dea34b	0
MYG1	M2 DIDO1_Targets Mitochondria	2	1	649	1.671	4	15878.1	94.0941	67.272	0.037	3.314	1.13871	0.000767001	#dea34b	0
POLR2M#GCOM1	M2 DIDO1_Targets Mitochondria	2	1	649	1.671	4	4972.14	78.7788	76.551	0.028	1.989	1.09053	0.034947	#dea34b	0
YARS2	M2 DIDO1_Targets Mitochondria	2	1	650	1.67	4	13398	84.4845	70.353	0.029	8.12	1.06119	0.138106	#dea34b	0
DERA	M2 DIDO1_Targets Mitochondria	2	1	651	1.665	3	1041.46	98.4985	77.082	0.045	9.979	0.967189	0.399649	#dea34b	0
ACYP2	M2 DIDO1_Targets Mitochondria	2	1	652	1.663	4	9545.54	95.996	57.629	0.06	10.599	1.05093	0.195608	#dea34b	1
ZFP1	M2 DIDO1_Targets Mitochondria	2	1	652	1.663	5	21075	99.8999	49.469	0.048	12.229	0.959438	0.323402	#dea34b	0
CKLF#CKLF-CMTM1	M2 DIDO1_Targets Mitochondria	2	1	653	1.65	4	24917.3	21.8218	86.9	0.045	3.146	0.973566	0.533308	#dea34b	0
TENT4B	M2 DIDO1_Targets Mitochondria	2	1	654	1.649	5	24448.3	99.7998	62.499	0.039	8.087	1.09071	0.0348846	#dea34b	0
SPOPL	M2 DIDO1_Targets Mitochondria	2	1	655	1.646	4	15512.9	100	62.199	0.042	9.529	1.01911	0.646026	#dea34b	1
SNAPC1	M2 DIDO1_Targets Mitochondria	2	1	656	1.64	3	4781.36	94.3944	71.327	0.076	9.533	0.950731	0.199212	#dea34b	0
MYL6B	M2 DIDO1_Targets Mitochondria	2	1	657	1.636	3	14647.2	97.8979	85.008	0.035	1.014	1.01337	0.740312	#dea34b	0
NDUFB1	M2 DIDO1_Targets Mitochondria	2	1	658	1.635	3	2229.79	99.0991	91.617	0.024	7.236	0.963712	0.362421	#dea34b	3
SLC35A3	M2 DIDO1_Targets Mitochondria	2	1	658	1.635	5	48125.9	69.97	46.397	0.04	13.836	0.997541	0.95154	#dea34b	0
CWC22	M2 DIDO1_Targets Mitochondria	2	1	659	1.631	6	24249.4	48.048	72.849	0.031	5.943	0.977146	0.576938	#dea34b	0
KBTBD4	M2 DIDO1_Targets Mitochondria	2	1	659	1.631	4	12450.7	89.4895	35.82	0.041	4.848	0.94177	0.132686	#dea34b	0
FAM221A	M2 DIDO1_Targets Mitochondria	2	1	660	1.63	4	95543.2	99.6997	42.877	0.073	16.927	0.906822	0.019337	#dea34b	0
PSMD13	M2 DIDO1_Targets Mitochondria	2	1	661	1.627	5	112884	97.3974	77.239	0.029	5.347	1.06714	0.106159	#dea34b	8
CPOX	M2 DIDO1_Targets Mitochondria	2	1	662	1.623	5	20591.4	67.8679	60.057	0.036	9.413	1.14333	0.00152612	#dea34b	2
CHCHD7	M2 DIDO1_Targets Mitochondria	2	1	663	1.615	4	54667.1	99.2993	82.325	0.032	3.44	1.04622	0.257162	#dea34b	0
BLOC1S2	M2 DIDO1_Targets Mitochondria	2	1	664	1.611	4	9984.46	73.7738	94.354	0.027	2.356	0.920731	0.0355472	#dea34b	0
AGA	M2 DIDO1_Targets Mitochondria	2	1	665	1.61	3	12100.7	99.6997	56.799	0.047	8.785	1.05604	0.167213	#dea34b	0
DHX40	M2 DIDO1_Targets Mitochondria	2	1	666	1.608	4	64804.1	99.6997	68.396	0.032	8.214	1.01463	0.703537	#dea34b	0
PSMA5	M2 DIDO1_Targets Mitochondria	2	1	666	1.608	3	3775.63	99.8999	90.197	0.024	6.798	0.98034	0.611772	#dea34b	9
PPP1R8	M2 DIDO1_Targets Mitochondria	2	1	667	1.605	3	4237.87	99.6997	87.655	0.019	2.232	1.16882	0.00013997	#dea34b	0
CEP290	M2 DIDO1_Targets Mitochondria	2	1	668	1.604	5	47713	98.1982	56.305	0.044	6.157	1.01917	0.624829	#dea34b	0
MTLN	M2 DIDO1_Targets Mitochondria	2	1	669	1.603	3	3247.06	99.5996	64.091	0.049	2.814	1.0375	0.367099	#dea34b	0
UFSP2	M2 DIDO1_Targets Mitochondria	2	1	669	1.603	4	8335.27	100	64.549	0.031	9.814	1.04514	0.279037	#dea34b	0
URB2	M2 DIDO1_Targets Mitochondria	2	1	669	1.603	4	10919.4	86.4865	57.015	0.039	4.375	1.02739	0.50363	#dea34b	0
VDAC3	M2 DIDO1_Targets Mitochondria	2	1	670	1.601	3	5689.88	99.8999	95.395	0.026	1.646	1.14226	0.00243308	#dea34b	2
TSNAX	M2 DIDO1_Targets Mitochondria	2	1	671	1.6	5	49513.2	99.4995	85.339	0.039	5.901	0.933101	0.0645047	#dea34b	0
C1orf174	M2 DIDO1_Targets Mitochondria	2	1	672	1.599	5	33187.7	94.8949	50.973	0.039	9.707	1.11666	0.00987308	#dea34b	0
SAP18	M2 DIDO1_Targets Mitochondria	2	1	673	1.597	3	2364.64	99.6997	97.04	0.023	1.11	1.0055	0.891576	#dea34b	0
ZYG11B	M2 DIDO1_Targets Mitochondria	2	1	674	1.589	6	91402.4	57.5576	72.683	0.033	5.437	0.830718	4.24e-06	#dea34b	0
LOC102724782	M2 DIDO1_Targets Mitochondria	2	1	675	1.588	5	76176.8	97.8979	30.793	0.057	2.289	0.970306	0.4905	#dea34b	0
MAGOH2P	M2 DIDO1_Targets Mitochondria	2	1	675	1.588	3	1498.6	95.7958	28.744	0.046	5.481	1.03038	0.473532	#dea34b	0
CAMTA1	M2 DIDO1_Targets Mitochondria	2	1	676	1.586	3	7185.51	99.4995	91.45	0.029	1.045	1.05561	0.167587	#dea34b	0
ACP1	M2 DIDO1_Targets Mitochondria	2	1	677	1.585	4	7028.86	99.6997	92.569	0.03	1.312	1.15156	0.000211674	#dea34b	10
LAMTOR5-AS1	M2 DIDO1_Targets Mitochondria	2	1	678	1.584	5	18388.3	99.6997	21.353	0.07	3.26	1.01119	0.795604	#dea34b	0
CD52	M2 DIDO1_Targets Mitochondria	2	1	679	1.582	6	51981.1	81.6817	98.813	0.043	0.352	0.945046	0.150767	#dea34b	9
TMEM9	M2 DIDO1_Targets Mitochondria	2	1	680	1.58	5	50419.8	99.5996	64.108	0.045	3.494	1.07509	0.0623372	#dea34b	0
UQCR10	M2 DIDO1_Targets Mitochondria	2	1	681	1.579	4	8366.54	99.6997	86.952	0.02	3.084	0.99141	0.827918	#dea34b	1
TTC37	M2 DIDO1_Targets Mitochondria	2	1	682	1.578	3	7395.58	100	68.567	0.042	8.862	1.01371	0.745916	#dea34b	1
GMCL1	M2 DIDO1_Targets Mitochondria	2	1	683	1.577	3	7221.93	96.8969	61.809	0.041	9.69	0.917665	0.0311837	#dea34b	0
RNF111	M2 DIDO1_Targets Mitochondria	2	1	683	1.577	7	67247	33.4334	72.462	0.029	7.023	0.902853	0.00730848	#dea34b	0
C10orf143	M2 DIDO1_Targets Mitochondria	2	1	684	1.574	4	5691.99	98.8989	38.702	0.074	3.938	0.971422	0.51259	#dea34b	0
LOC101929356#ARL5A	M2 DIDO1_Targets Mitochondria	2	1	685	1.573	3	2957.13	99.7998	87.803	0.038	0.926	0.934447	0.106618	#dea34b	0
RRP36	M2 DIDO1_Targets Mitochondria	2	1	685	1.573	6	70707	71.6717	64.421	0.03	6.083	1.03056	0.466128	#dea34b	0
ETFRF1	M2 DIDO1_Targets Mitochondria	2	1	686	1.572	3	5511.89	68.2683	78.55	0.039	3.93	1.05893	0.15368	#dea34b	0
UQCRB	M2 DIDO1_Targets Mitochondria	2	1	687	1.571	3	8563.14	99.6997	97.43	0.021	1.798	0.936189	0.093155	#dea34b	1
CENPBD1P1#RPL23AP7	M2 DIDO1_Targets Mitochondria	2	1	688	1.569	3	1695.45	100	59.149	0.035	13.145	1.05935	0.169004	#dea34b	0
MRPL33	M2 DIDO1_Targets Mitochondria	2	1	688	1.569	3	7045.96	100	90.877	0.023	2.732	0.990069	0.792351	#dea34b	0
DNTTIP2	M2 DIDO1_Targets Mitochondria	2	1	689	1.568	3	325.414	99.8999	89.627	0.022	2.076	1.12696	0.0101919	#dea34b	0
ZNF277	M2 DIDO1_Targets Mitochondria	2	1	689	1.568	3	9119.7	99.6997	73.123	0.045	11.662	1.05958	0.138644	#dea34b	0
PPP3R1	M2 DIDO1_Targets Mitochondria	2	1	690	1.565	4	10724.8	94.1942	55.297	0.046	12.435	0.93001	0.0653116	#dea34b	0
PSMD14	M2 DIDO1_Targets Mitochondria	2	1	691	1.561	4	18337.6	99.2993	95.38	0.021	0.925	0.900207	0.00645499	#dea34b	15
SRP19	M2 DIDO1_Targets Mitochondria	2	1	691	1.561	3	2042.22	100	92.542	0.02	2.59	1.03458	0.394403	#dea34b	4
FAM118B	M2 DIDO1_Targets Mitochondria	2	1	692	1.56	4	9282.94	99.6997	61.918	0.045	7.12	0.963169	0.341341	#dea34b	0
SENP1	M2 DIDO1_Targets Mitochondria	2	1	692	1.56	6	35246.1	81.8819	38.128	0.043	2.653	0.917144	0.062482	#dea34b	4
SPATA7	M2 DIDO1_Targets Mitochondria	2	1	692	1.56	5	24771.7	66.967	22.247	0.058	7.256	1.07346	0.0756049	#dea34b	0
DCTN6	M2 DIDO1_Targets Mitochondria	2	1	693	1.558	3	6669.7	99.8999	85.145	0.025	4.029	0.998366	0.966557	#dea34b	0
RNF170	M2 DIDO1_Targets Mitochondria	2	1	693	1.558	5	50360	79.2793	56.352	0.036	9.659	0.890542	0.0039094	#dea34b	0
ZNF320#TMEM192	M2 DIDO1_Targets Mitochondria	2	1	694	1.557	3	24131.9	87.1872	74.495	0.034	4.356	1.04268	0.355148	#dea34b	0
C12orf65	M2 DIDO1_Targets Mitochondria	2	1	695	1.556	4	103188	98.6987	58.08	0.037	4.975	1.09756	0.0159729	#dea34b	0
ACOT8	M2 DIDO1_Targets Mitochondria	2	1	696	1.552	3	4202.05	99.4995	44.728	0.039	5.007	0.978085	0.57452	#dea34b	0
BOLA2#SMG1P5#SMG1P2	M2 DIDO1_Targets Mitochondria	2	1	697	1.55	3	13816.6	98.4985	89.43	0.041	2.344	0.893646	0.00490193	#dea34b	0
MCFD2	M2 DIDO1_Targets Mitochondria	2	1	698	1.548	4	16371.1	79.0791	77.666	0.026	9.649	1.01089	0.782635	#dea34b	0
RCN2	M2 DIDO1_Targets Mitochondria	2	1	698	1.548	4	12365.1	76.5766	76.302	0.036	10.989	1.07365	0.0809928	#dea34b	0
GPR89A#GPR89B	M2 DIDO1_Targets Mitochondria	2	1	699	1.546	4	15932.8	85.6857	75.535	0.03	4.245	1.18041	6.44e-05	#dea34b	0
NUP155	M2 DIDO1_Targets Mitochondria	2	1	699	1.546	5	25781.3	86.5866	60.186	0.044	5.77	1.00675	0.867734	#dea34b	0
C12orf43	M2 DIDO1_Targets Mitochondria	2	1	700	1.544	3	4684.6	86.2863	54.139	0.035	7.396	1.09001	0.0286207	#dea34b	0
PSMB3	M2 DIDO1_Targets Mitochondria	2	1	701	1.543	4	32830	87.2873	97.683	0.017	0.173	1.01767	0.679601	#dea34b	9
RPS19BP1	M2 DIDO1_Targets Mitochondria	2	1	702	1.541	5	12883.9	87.4875	86.978	0.027	1.709	1.01923	0.631525	#dea34b	0
MED17	M2 DIDO1_Targets Mitochondria	2	1	703	1.54	4	15442.1	68.5686	72.033	0.031	8.743	1.01474	0.71881	#dea34b	0
PAIP2	M2 DIDO1_Targets Mitochondria	2	1	703	1.54	6	42636	89.6897	95.999	0.021	1.2	0.928008	0.0739325	#dea34b	0
FAM204A	M2 DIDO1_Targets Mitochondria	2	1	704	1.538	3	4409.94	99.8999	55.107	0.033	25.877	1.07065	0.0765537	#dea34b	0
PRPF18	M2 DIDO1_Targets Mitochondria	2	1	705	1.537	3	2568.5	100	56.992	0.032	10.337	1.01381	0.731427	#dea34b	0
TMEM18	M2 DIDO1_Targets Mitochondria	2	1	705	1.537	4	4214.57	99.8999	58.879	0.035	4.397	0.94896	0.206165	#dea34b	0
USP15#MIR6125	M2 DIDO1_Targets Mitochondria	2	1	706	1.536	4	18049.9	67.0671	82.647	0.033	3.345	1.03683	0.396305	#dea34b	0
C11orf65	M2 DIDO1_Targets Mitochondria	2	1	707	1.535	4	9002.75	99.8999	0.939	0.065	0.652	0.996817	0.938469	#dea34b	1
PAQR3	M2 DIDO1_Targets Mitochondria	2	1	708	1.533	4	3838.34	96.5966	31.267	0.048	14.417	0.932367	0.0877625	#dea34b	0
STK3	M2 DIDO1_Targets Mitochondria	2	1	708	1.533	5	64188.2	65.8659	18.31	0.04	8.993	1.068	0.100598	#dea34b	27
PIGH	M2 DIDO1_Targets Mitochondria	2	1	709	1.532	3	6737.15	99.7998	39.015	0.042	7.913	1.13402	0.00124484	#dea34b	0
TBC1D23	M2 DIDO1_Targets Mitochondria	2	1	709	1.532	7	39419.2	59.4595	71.472	0.03	5.345	1.06166	0.139489	#dea34b	0
TRMT112	M2 DIDO1_Targets Mitochondria	2	1	710	1.53	3	1860.37	98.7988	97.867	0.019	0.419	1.03846	0.327791	#dea34b	0
TRNT1	M2 DIDO1_Targets Mitochondria	2	1	710	1.53	5	17859.7	65.6657	63.864	0.051	6.626	1.10356	0.0167715	#dea34b	0
MITD1	M2 DIDO1_Targets Mitochondria	2	1	711	1.529	3	6379.74	99.8999	83.545	0.032	5.134	0.935683	0.113347	#dea34b	0
APOM	M2 DIDO1_Targets Mitochondria	2	1	712	1.527	4	21236.5	73.2733	38.345	0.054	5.534	0.98747	0.746161	#dea34b	0
MGAT2	M2 DIDO1_Targets Mitochondria	2	1	712	1.527	4	19341	64.0641	84.157	0.03	4.024	0.946077	0.171718	#dea34b	6
PDCD6	M2 DIDO1_Targets Mitochondria	2	1	712	1.527	4	4942.39	96.1962	87.923	0.021	1.109	1.20152	8.84e-06	#dea34b	0
EEF1AKMT2	M2 DIDO1_Targets Mitochondria	2	1	713	1.525	3	4393.19	99.7998	46.696	0.043	14.513	1.08082	0.0454347	#dea34b	0
ABRAXAS1	M2 DIDO1_Targets Mitochondria	2	1	714	1.524	5	43236.8	98.999	43.926	0.067	17.152	1.04644	0.262972	#dea34b	0
RP11-410L14.2	M2 DIDO1_Targets Mitochondria	2	1	715	1.522	3	904.199	96.7968	47.077	0.06	3.714	1.19861	1.42e-05	#dea34b	0
TTC8	M2 DIDO1_Targets Mitochondria	2	1	715	1.522	5	65958.3	67.1672	30.604	0.069	15.518	0.947474	0.187757	#dea34b	0
DNTTIP1	M2 DIDO1_Targets Mitochondria	2	1	716	1.519	4	13987.8	98.4985	65.301	0.034	8.318	0.906234	0.0241821	#dea34b	0
OSCP1	M2 DIDO1_Targets Mitochondria	2	1	716	1.519	4	42477.4	99.8999	13.723	0.05	3.091	1.00414	0.918372	#dea34b	0
TMEM135	M2 DIDO1_Targets Mitochondria	2	1	716	1.519	3	50941.2	99.3994	63.204	0.045	13.277	1.03957	0.324089	#dea34b	0
LOC100507291	M2 DIDO1_Targets Mitochondria	2	1	717	1.518	9	118011	66.967	37.745	0.048	1.636	1.08451	0.0517579	#dea34b	0
PHOSPHO2	M2 DIDO1_Targets Mitochondria	2	1	717	1.518	4	18469.8	93.7938	27.195	0.081	16.301	1.25627	3.54e-08	#dea34b	0
TRMT10A	M2 DIDO1_Targets Mitochondria	2	1	718	1.516	4	14326.3	94.7948	22.402	0.063	6.537	1.03717	0.382349	#dea34b	0
PET117	M2 DIDO1_Targets Mitochondria	2	1	719	1.515	6	38720.7	93.2933	38.898	0.038	11.93	1.11036	0.0151371	#dea34b	0
TMEM50B	M2 DIDO1_Targets Mitochondria	2	1	719	1.515	3	7389.74	67.8679	79.311	0.037	3.965	1.01137	0.772012	#dea34b	0
RAP1B	M2 DIDO1_Targets Mitochondria	2	1	720	1.514	7	109501	83.4835	98.415	0.018	0.849	0.855502	2.05e-05	#dea34b	0
TMEM203	M2 DIDO1_Targets Mitochondria	2	1	720	1.514	6	29557.8	45.4454	80.133	0.024	2.086	1.17714	0.000475657	#dea34b	0
EIF2S1	M2 DIDO1_Targets Mitochondria	2	1	721	1.513	3	2912.08	99.8999	84.092	0.025	11.103	0.988129	0.76249	#dea34b	1
CDK17	M2 DIDO1_Targets Mitochondria	2	1	722	1.511	4	16906.9	83.4835	53.88	0.031	8.1	0.873021	0.000899073	#dea34b	4
ETAA1	M2 DIDO1_Targets Mitochondria	2	1	722	1.511	3	6868.31	100	41.859	0.037	12.501	0.990328	0.807757	#dea34b	0
YIPF5	M2 DIDO1_Targets Mitochondria	2	1	723	1.51	5	56044.5	67.0671	73.235	0.04	5.965	0.872873	0.00036229	#dea34b	0
HSD17B8	M2 DIDO1_Targets Mitochondria	2	1	724	1.508	6	60145.4	77.3774	62.752	0.05	3.258	1.16738	5.99e-05	#dea34b	0
NCK1-DT	M2 DIDO1_Targets Mitochondria	2	1	725	1.506	3	31347.2	79.5796	57.299	0.052	7.032	0.925751	0.0831773	#dea34b	0
C12orf4	M2 DIDO1_Targets Mitochondria	2	1	726	1.504	3	3585.03	67.0671	63.156	0.036	9.307	1.08212	0.0480088	#dea34b	0
FBXO3	M2 DIDO1_Targets Mitochondria	2	1	727	1.503	3	4627.73	69.97	53.247	0.04	13.614	1.0031	0.937818	#dea34b	0
C19orf53	M2 DIDO1_Targets Mitochondria	2	1	728	1.501	3	3248.74	97.998	94.166	0.019	1.699	0.896669	0.0106617	#dea34b	0
MTIF3	M2 DIDO1_Targets Mitochondria	2	1	729	1.5	3	13749.6	99.5996	62.922	0.027	18.676	0.959649	0.313616	#dea34b	0
SIKE1	M2 DIDO1_Targets Mitochondria	2	1	729	1.5	3	4878.5	95.3954	60.989	0.04	6.928	1.10732	0.00890726	#dea34b	0
LIPT1	M2 DIDO1_Targets Mitochondria	2	1	730	1.499	3	7017.06	95.0951	55.906	0.042	13.412	0.906981	0.0153876	#dea34b	0
PFDN1	M2 DIDO1_Targets Mitochondria	2	1	730	1.499	3	2302.09	99.0991	76.907	0.023	3.543	0.988904	0.779795	#dea34b	0
KIF3A	M2 DIDO1_Targets Mitochondria	2	1	731	1.498	5	83699.7	93.2933	28.713	0.049	11.026	0.928045	0.0627081	#dea34b	0
PARK7	M2 DIDO1_Targets Mitochondria	2	1	731	1.498	3	2005.52	57.8579	99.162	0.015	0.248	0.986689	0.730449	#dea34b	0
SP2-AS1#LOC102724532	M2 DIDO1_Targets Mitochondria	2	1	732	1.496	3	2575.18	99.3994	51.649	0.068	5.574	0.977877	0.612397	#dea34b	0
INTS14	M2 DIDO1_Targets Mitochondria	2	1	733	1.494	3	51.8333	73.0731	72.99	0.028	2.522	1.11628	0.00984958	#dea34b	0
EVI5	M2 DIDO1_Targets Mitochondria	2	1	734	1.493	6	78134.5	60.7608	63.452	0.035	11.035	0.911197	0.0265159	#dea34b	0
SCAMP1	M2 DIDO1_Targets Mitochondria	2	1	734	1.493	4	15876.4	99.8999	79.103	0.026	7.648	1.08816	0.0381003	#dea34b	0
NEDD1	M2 DIDO1_Targets Mitochondria	2	1	735	1.492	3	4088.37	98.0981	72.624	0.029	4.304	0.96047	0.320492	#dea34b	0
LIG4	M2 DIDO1_Targets Mitochondria	2	1	736	1.49	3	3150.76	71.1712	45.722	0.046	16.645	1.13249	0.00165825	#dea34b	0
MED19	M2 DIDO1_Targets Mitochondria	2	1	736	1.49	3	1430.91	99.6997	69.483	0.031	1.765	1.01582	0.698241	#dea34b	1
EIPR1	M2 DIDO1_Targets Mitochondria	2	1	737	1.489	5	53284.1	99.2993	70.098	0.032	2.432	0.997132	0.94477	#dea34b	0
RAB4A	M2 DIDO1_Targets Mitochondria	2	1	737	1.489	3	14968.1	98.7988	63.106	0.05	12.221	0.988487	0.767574	#dea34b	0
RNFT1	M2 DIDO1_Targets Mitochondria	2	1	738	1.486	3	8130.35	66.8669	28.969	0.039	15.374	0.875164	0.00149459	#dea34b	0
PDE6D	M2 DIDO1_Targets Mitochondria	2	1	739	1.483	4	15624.3	100	68.2	0.035	8.541	0.999273	0.985506	#dea34b	2
PLRG1	M2 DIDO1_Targets Mitochondria	2	1	739	1.483	4	13483.1	90.5906	69.17	0.031	8.124	1.1173	0.0075913	#dea34b	0
C1orf52	M2 DIDO1_Targets Mitochondria	2	1	740	1.481	3	5251.72	99.8999	54.771	0.032	9.537	1.17834	0.00010712	#dea34b	0
COX16#SYNJ2BP-COX16	M2 DIDO1_Targets Mitochondria	2	1	741	1.48	5	52972.7	69.8699	40.245	0.052	3.413	0.958365	0.304829	#dea34b	0
SCRN3	M2 DIDO1_Targets Mitochondria	2	1	742	1.474	3	8913.39	100	47.256	0.046	14.084	0.927625	0.0512933	#dea34b	0
MOB4	M2 DIDO1_Targets Mitochondria	2	1	743	1.472	6	102844	71.4715	73.745	0.033	3.964	0.938626	0.107934	#dea34b	0
TATDN3	M2 DIDO1_Targets Mitochondria	2	1	743	1.472	3	1747.08	98.999	48.746	0.037	8.801	1.06903	0.0925716	#dea34b	0
MIF4GD	M2 DIDO1_Targets Mitochondria	2	1	744	1.47	5	52490.7	93.6937	81.1	0.035	2.231	1.03175	0.437719	#dea34b	0
GHITM	M2 DIDO1_Targets Mitochondria	2	1	745	1.469	4	13023.3	96.3964	95.5	0.022	0.662	1.06221	0.129765	#dea34b	0
MED8	M2 DIDO1_Targets Mitochondria	2	1	745	1.469	4	13302.6	99.8999	64.684	0.025	3.273	1.08869	0.0219435	#dea34b	0
VPS28	M2 DIDO1_Targets Mitochondria	2	1	746	1.468	5	38452.1	81.4815	87.785	0.025	3.489	0.947066	0.165253	#dea34b	0
EMC2	M2 DIDO1_Targets Mitochondria	2	1	747	1.467	3	30994.4	67.0671	73.57	0.034	14.941	1.03647	0.373628	#dea34b	0
DNLZ	M2 DIDO1_Targets Mitochondria	2	1	748	1.466	4	17124.2	78.979	60.054	0.046	7.226	1.00263	0.948997	#dea34b	0
FRG1JP#FRG1CP	M2 DIDO1_Targets Mitochondria	2	1	748	1.466	3	5906.38	100	79.322	0.034	6.503	1.09853	0.0310626	#dea34b	0
KLHL12	M2 DIDO1_Targets Mitochondria	2	1	748	1.466	3	456.72	83.7838	66.885	0.031	4.83	1.11572	0.00504772	#dea34b	0
MOCS2	M2 DIDO1_Targets Mitochondria	2	1	748	1.466	3	2977.43	100	45.954	0.036	4.869	1.14016	0.00128579	#dea34b	0
IKBIP	M2 DIDO1_Targets Mitochondria	2	1	749	1.464	4	95665.7	67.0671	38.919	0.049	10.927	1.02687	0.495239	#dea34b	0
TMEM216	M2 DIDO1_Targets Mitochondria	2	1	749	1.464	3	14795.2	99.4995	72.879	0.035	0.948	1.01762	0.674087	#dea34b	0
ARL3	M2 DIDO1_Targets Mitochondria	2	1	750	1.463	3	4337.91	99.6997	58.875	0.051	18.81	1.07374	0.0704949	#dea34b	0
RPL22L1	M2 DIDO1_Targets Mitochondria	2	1	751	1.462	4	36894.1	99.2993	97.787	0.052	1.156	1.09485	0.0475746	#dea34b	0
TOMM20	M2 DIDO1_Targets Mitochondria	2	1	752	1.461	4	28897.8	98.5986	93.622	0.03	2.294	0.960011	0.310026	#dea34b	0
BCAP29	M2 DIDO1_Targets Mitochondria	2	1	753	1.46	3	4407.8	67.0671	71.152	0.041	9.767	0.943153	0.149385	#dea34b	0
LACTB2	M2 DIDO1_Targets Mitochondria	2	1	753	1.46	3	7491.38	100	48.529	0.081	21.242	0.983635	0.692868	#dea34b	0
DDX47#APOLD1	M2 DIDO1_Targets Mitochondria	2	1	754	1.456	3	1679.19	97.8979	92.799	0.017	1.248	1.189	0.000577039	#dea34b	0
NSL1	M2 DIDO1_Targets Mitochondria	2	1	754	1.456	3	1963.07	98.999	82.471	0.031	11.166	1.00412	0.915211	#dea34b	0
PPA2	M2 DIDO1_Targets Mitochondria	2	1	754	1.456	4	11065.7	98.999	83.897	0.034	7.229	1.08666	0.0313045	#dea34b	1
EAPP	M2 DIDO1_Targets Mitochondria	2	1	755	1.455	4	30259.2	90.6907	80.471	0.028	4.771	1.02526	0.530321	#dea34b	0
ITGB1BP1	M2 DIDO1_Targets Mitochondria	2	1	755	1.455	3	1656.66	99.6997	84.939	0.034	5.345	1.01877	0.646404	#dea34b	0
AGGF1	M2 DIDO1_Targets Mitochondria	2	1	756	1.454	3	3733.44	100	73.488	0.028	5.077	0.927568	0.0547793	#dea34b	0
C6orf52	M2 DIDO1_Targets Mitochondria	2	1	757	1.45	5	29622.8	96.3964	29.395	0.053	2.353	1.00195	0.962957	#dea34b	0
RBM34	M2 DIDO1_Targets Mitochondria	2	1	757	1.45	5	49699.8	100	5.554	0.041	1.785	0.940029	0.117251	#dea34b	0
RBM45	M2 DIDO1_Targets Mitochondria	2	1	757	1.45	3	7869.58	84.985	67.009	0.024	5.284	0.971824	0.514758	#dea34b	0
TIGD2	M2 DIDO1_Targets Mitochondria	2	1	757	1.45	4	23444.6	68.4685	41.718	0.057	11.964	0.981406	0.641452	#dea34b	0
SNAP29	M2 DIDO1_Targets Mitochondria	2	1	758	1.449	3	4561.76	99.2993	78.361	0.029	2.664	0.970806	0.452262	#dea34b	0
ECD	M2 DIDO1_Targets Mitochondria	2	1	759	1.447	4	4818.3	98.1982	69.453	0.028	6.056	0.989411	0.787452	#dea34b	0
SCP2	M2 DIDO1_Targets Mitochondria	2	1	759	1.447	4	54823.3	67.3674	90.215	0.025	4.735	0.874566	0.000429503	#dea34b	0
SMDT1	M2 DIDO1_Targets Mitochondria	2	1	760	1.445	3	27149	97.5976	94.58	0.03	2.052	0.862352	0.000327193	#dea34b	0
GFM1	M2 DIDO1_Targets Mitochondria	2	1	761	1.444	4	14255.6	89.4895	86.852	0.025	3.587	1.13193	0.0020094	#dea34b	0
EEF1AKMT1	M2 DIDO1_Targets Mitochondria	2	1	762	1.443	4	11822.7	99.6997	59.526	0.047	3.514	0.986369	0.743867	#dea34b	0
ZNF555	M2 DIDO1_Targets Mitochondria	2	1	762	1.443	4	18339.8	75.976	33.455	0.048	4.99	1.06547	0.0984313	#dea34b	0
USP38	M2 DIDO1_Targets Mitochondria	2	1	763	1.442	4	15147.7	99.7998	65	0.039	5.308	1.16547	0.000354462	#dea34b	0
UBE2W	M2 DIDO1_Targets Mitochondria	2	1	764	1.439	6	28106.5	47.5475	67.789	0.041	10.276	1.08852	0.0315596	#dea34b	0
ZNF627	M2 DIDO1_Targets Mitochondria	2	1	764	1.439	3	14136.1	84.7848	54.635	0.042	12.972	0.940011	0.140884	#dea34b	0
SC5D	M2 DIDO1_Targets Mitochondria	2	1	765	1.438	3	2754.67	100	63.34	0.049	11.898	0.993651	0.871767	#dea34b	0
BOD1	M2 DIDO1_Targets Mitochondria	2	1	766	1.437	3	10080.2	99.6997	76.434	0.027	5.075	1.12122	0.0156499	#dea34b	0
TMEM191A	M2 DIDO1_Targets Mitochondria	2	1	766	1.437	3	2895.69	87.6877	30.158	0.045	4.909	1.03318	0.444922	#dea34b	0
PLPP6	M2 DIDO1_Targets Mitochondria	2	1	767	1.435	4	10620.1	98.0981	51.192	0.045	3.03	1.02477	0.557	#dea34b	0
GLYCTK	M2 DIDO1_Targets Mitochondria	2	1	768	1.432	4	15295	70.8709	41.967	0.037	3.462	1.17688	5.35e-05	#dea34b	0
BAD	M2 DIDO1_Targets Mitochondria	2	1	769	1.429	4	8762.48	98.4985	46.393	0.04	2.888	0.914107	0.0257848	#dea34b	2
LARP4	M2 DIDO1_Targets Mitochondria	2	1	769	1.429	3	7438.04	95.1952	54.042	0.035	14.092	1.08224	0.0483973	#dea34b	0
LOC729887	M2 DIDO1_Targets Mitochondria	2	1	769	1.429	5	14811.4	97.0971	14.708	0.052	6.638	1.00895	0.840284	#dea34b	0
SLC25A12	M2 DIDO1_Targets Mitochondria	2	1	769	1.429	3	3124.89	93.3934	60.852	0.032	1.738	1.08536	0.0372914	#dea34b	0
STAMBP	M2 DIDO1_Targets Mitochondria	2	1	770	1.428	3	275.418	99.7998	75.869	0.025	2.008	1.14306	0.000682096	#dea34b	0
CCDC126	M2 DIDO1_Targets Mitochondria	2	1	771	1.427	3	9255.9	99.6997	51.858	0.082	10.096	0.854536	0.000330662	#dea34b	0
COX18	M2 DIDO1_Targets Mitochondria	2	1	771	1.427	3	4527.91	99.7998	72.836	0.034	8.298	1.05902	0.133139	#dea34b	0
BAG4	M2 DIDO1_Targets Mitochondria	2	1	772	1.424	4	6832.45	86.5866	50.08	0.041	22.085	1.03093	0.462499	#dea34b	0
IFI27L2	M2 DIDO1_Targets Mitochondria	2	1	772	1.424	4	35334.5	83.5836	75.711	0.036	3.878	0.851538	0.000199339	#dea34b	0
CWF19L2	M2 DIDO1_Targets Mitochondria	2	1	773	1.423	4	20650.6	61.962	60.499	0.041	13.43	0.962641	0.360391	#dea34b	0
RAB28	M2 DIDO1_Targets Mitochondria	2	1	773	1.423	3	1018.39	100	60.573	0.031	17.903	1.00747	0.849123	#dea34b	0
PPIL3	M2 DIDO1_Targets Mitochondria	2	1	774	1.422	3	2294.26	99.3994	90.017	0.035	0.718	1.01786	0.670711	#dea34b	0
ATG3	M2 DIDO1_Targets Mitochondria	2	1	775	1.421	4	3369.73	72.7728	57.687	0.027	15.442	1.18529	2.82e-05	#dea34b	0
ATP5IF1	M2 DIDO1_Targets Mitochondria	2	1	775	1.421	4	27999.2	98.5986	86.673	0.036	2.608	0.931934	0.0727808	#dea34b	0
MRPL44	M2 DIDO1_Targets Mitochondria	2	1	776	1.419	4	34781	99.8999	57.413	0.037	4.407	1.06554	0.104997	#dea34b	0
DUSP12	M2 DIDO1_Targets Mitochondria	2	1	777	1.418	4	11883.5	85.6857	75.109	0.029	6.825	1.10016	0.0172113	#dea34b	0
LINC00526	M2 DIDO1_Targets Mitochondria	2	1	777	1.418	6	38790.4	80.5806	43.263	0.067	2.275	1.04935	0.245025	#dea34b	0
MOAP1	M2 DIDO1_Targets Mitochondria	2	1	777	1.418	5	46757.9	86.7868	81.508	0.03	5.119	0.969597	0.434124	#dea34b	0
RABIF	M2 DIDO1_Targets Mitochondria	2	1	778	1.415	3	3008.07	99.2993	56.929	0.032	4.683	0.942947	0.150816	#dea34b	0
ARFIP1	M2 DIDO1_Targets Mitochondria	2	1	779	1.414	3	7270.28	74.7748	50.613	0.038	10.955	1.04353	0.279236	#dea34b	0
TMEM101	M2 DIDO1_Targets Mitochondria	2	1	779	1.414	5	88322.9	98.6987	52.748	0.038	9.945	1.10545	0.0127281	#dea34b	0
BTBD10	M2 DIDO1_Targets Mitochondria	2	1	780	1.413	3	12534.6	99.6997	75.804	0.027	2.205	0.964034	0.357628	#dea34b	0
CUL2	M2 DIDO1_Targets Mitochondria	2	1	780	1.413	3	3011.45	100	45.729	0.027	20.217	0.949618	0.186919	#dea34b	0
PDHX	M2 DIDO1_Targets Mitochondria	2	1	780	1.413	4	4901.01	99.3994	71.274	0.031	8.72	1.03782	0.399848	#dea34b	2
AAGAB	M2 DIDO1_Targets Mitochondria	2	1	781	1.412	3	2228.39	73.0731	65.238	0.035	7.448	1.09001	0.0372956	#dea34b	0
TMEM106B	M2 DIDO1_Targets Mitochondria	2	1	782	1.411	5	33850.7	45.6456	74.671	0.04	13.118	0.901632	0.00824396	#dea34b	0
TMED2	M2 DIDO1_Targets Mitochondria	2	1	783	1.41	4	13387.8	57.8579	84.902	0.041	10.93	1.12427	0.00455919	#dea34b	0
GKAP1	M2 DIDO1_Targets Mitochondria	2	1	784	1.409	4	30731.9	100	29.647	0.079	13.255	1.07078	0.0903431	#dea34b	0
SREK1IP1	M2 DIDO1_Targets Mitochondria	2	1	785	1.408	3	6021.64	99.8999	58.451	0.037	24.992	0.974382	0.525344	#dea34b	0
ATG101	M2 DIDO1_Targets Mitochondria	2	1	786	1.407	4	41910.4	97.8979	75.316	0.027	2.62	1.07952	0.0523879	#dea34b	0
CLPX	M2 DIDO1_Targets Mitochondria	2	1	787	1.406	6	48235.2	71.6717	69.243	0.029	6.137	1.07008	0.0766416	#dea34b	0
RBM12	M2 DIDO1_Targets Mitochondria	2	1	787	1.406	7	54423.2	73.0731	77.635	0.029	6.167	1.00771	0.843866	#dea34b	0
UTP25	M2 DIDO1_Targets Mitochondria	2	1	788	1.405	3	5888.86	88.3884	53.192	0.036	5.594	1.02934	0.459747	#dea34b	0
ARL1	M2 DIDO1_Targets Mitochondria	2	1	789	1.402	3	35296.4	68.2683	76.575	0.03	5.858	1.03267	0.417456	#dea34b	0
CEBPZOS	M2 DIDO1_Targets Mitochondria	2	1	790	1.401	3	8731.85	92.1922	38.871	0.053	11.546	1.05868	0.174193	#dea34b	0
UHRF1BP1L	M2 DIDO1_Targets Mitochondria	2	1	790	1.401	3	15589.9	67.0671	59.46	0.039	11.465	0.983456	0.667577	#dea34b	0
KATNBL1	M2 DIDO1_Targets Mitochondria	2	1	791	1.4	3	6915.15	99.6997	64.592	0.039	14.339	0.996172	0.924116	#dea34b	0
A1BG	M2 DIDO1_Targets Mitochondria	2	1	792	1.397	3	5712.34	99.3994	30.138	0.053	10.412	1.11019	0.0088631	#dea34b	0
COPZ1	M2 DIDO1_Targets Mitochondria	2	1	792	1.397	3	672.385	97.8979	87.88	0.024	3.578	1.03103	0.440737	#dea34b	0
MED28	M2 DIDO1_Targets Mitochondria	2	1	792	1.397	3	3624.26	99.2993	89.585	0.033	1.971	1.13701	0.00141554	#dea34b	0
ATP5F1E	M2 DIDO1_Targets Mitochondria	2	1	793	1.396	3	2097.7	99.6997	99.271	0.014	0.335	0.954023	0.259328	#dea34b	6
TMEM69	M2 DIDO1_Targets Mitochondria	2	1	793	1.396	3	981.627	74.7748	82.92	0.032	3.652	1.07269	0.0963815	#dea34b	0
ZBED8	M2 DIDO1_Targets Mitochondria	2	1	794	1.395	4	27061.8	71.1712	9.626	0.087	6.929	0.966258	0.392273	#dea34b	0
HEATR3	M2 DIDO1_Targets Mitochondria	2	1	795	1.394	3	5242.81	100	41.742	0.038	18.626	1.01847	0.645783	#dea34b	0
AP1S3	M2 DIDO1_Targets Mitochondria	2	1	796	1.393	4	12378.8	56.1562	22.013	0.116	11.395	1.06374	0.126869	#dea34b	0
BET1	M2 DIDO1_Targets Mitochondria	2	1	796	1.393	5	14646.6	76.2763	79.115	0.041	5.563	1.08788	0.0339485	#dea34b	0
ISOC1	M2 DIDO1_Targets Mitochondria	2	1	796	1.393	3	2118.3	90.2903	76.608	0.032	7.201	1.19952	3.56e-06	#dea34b	0
LINC01806	M2 DIDO1_Targets Mitochondria	2	1	796	1.393	4	12459.9	97.1972	25.047	0.097	8.596	1.07828	0.0807818	#dea34b	0
PPP1R2	M2 DIDO1_Targets Mitochondria	2	1	797	1.391	3	4092.89	73.8739	79.889	0.046	8.494	1.06273	0.120604	#dea34b	0
RHOT1	M2 DIDO1_Targets Mitochondria	2	1	797	1.391	4	12818.3	66.8669	81.55	0.023	4.285	1.01301	0.74013	#dea34b	0
DYNLL1	M2 DIDO1_Targets Mitochondria	2	1	798	1.389	4	90141.6	100	98.284	0.015	0.486	0.957131	0.242602	#dea34b	0
AGL	M2 DIDO1_Targets Mitochondria	2	1	799	1.387	6	80767.4	86.3864	76.659	0.034	9.522	1.00129	0.97385	#dea34b	0
CCNG1	M2 DIDO1_Targets Mitochondria	2	1	800	1.385	3	1870.8	99.8999	95.264	0.036	1.097	0.949911	0.198768	#dea34b	1
ERCC8	M2 DIDO1_Targets Mitochondria	2	1	800	1.385	3	4320.28	99.6997	51.922	0.041	6.023	1.20674	1.83e-06	#dea34b	0
COPS8	M2 DIDO1_Targets Mitochondria	2	1	801	1.384	4	21486.7	64.1642	89.358	0.022	3.002	0.973059	0.499868	#dea34b	0
IARS2	M2 DIDO1_Targets Mitochondria	2	1	801	1.384	4	24236.6	88.2883	90.192	0.024	1.748	0.927577	0.0513935	#dea34b	0
THAP2	M2 DIDO1_Targets Mitochondria	2	1	801	1.384	3	11691.7	98.7988	24.91	0.065	7.809	0.971324	0.48442	#dea34b	0
THG1L	M2 DIDO1_Targets Mitochondria	2	1	801	1.384	4	31346.8	96.997	61.54	0.049	8.711	1.09807	0.0181799	#dea34b	0
CARD8-AS1	M2 DIDO1_Targets Mitochondria	2	1	802	1.383	3	13701.8	85.0851	53.407	0.044	15.295	1.15083	0.000941621	#dea34b	0
SENP8	M2 DIDO1_Targets Mitochondria	2	1	802	1.383	3	9157.89	99.1992	17.163	0.064	3.821	0.979905	0.626547	#dea34b	21
ARV1	M2 DIDO1_Targets Mitochondria	2	1	803	1.382	3	8516.96	98.999	62.498	0.03	13.519	0.961959	0.34408	#dea34b	0
GSTZ1	M2 DIDO1_Targets Mitochondria	2	1	803	1.382	5	33287	97.4975	60.792	0.048	6.052	0.935357	0.0853244	#dea34b	1
HSBP1	M2 DIDO1_Targets Mitochondria	2	1	803	1.382	3	13925	67.4675	86.448	0.026	3.216	0.953925	0.232232	#dea34b	0
DNAJA1	M2 DIDO1_Targets Mitochondria	2	1	804	1.381	3	32669	42.7427	94.877	0.022	1.292	1.07146	0.0855876	#dea34b	0
LYRM1	M2 DIDO1_Targets Mitochondria	2	1	804	1.381	4	20561.3	99.4995	88.262	0.029	4.225	0.938864	0.118006	#dea34b	0
RAD50	M2 DIDO1_Targets Mitochondria	2	1	804	1.381	3	496.195	86.987	75.831	0.035	4.168	1.0741	0.0795677	#dea34b	7
SCFD1	M2 DIDO1_Targets Mitochondria	2	1	805	1.378	3	13803.6	90.991	74.885	0.026	12.388	0.902389	0.00677587	#dea34b	0
POLR3F	M2 DIDO1_Targets Mitochondria	2	1	806	1.377	3	12077.4	95.3954	41.103	0.029	13.408	1.0798	0.0474834	#dea34b	0
C9orf72	M2 DIDO1_Targets Mitochondria	2	1	807	1.375	3	3205.32	67.3674	37.009	0.06	8.2	0.907629	0.0223206	#dea34b	1
RIC1	M2 DIDO1_Targets Mitochondria	2	1	808	1.373	3	492.3	97.5976	36.185	0.041	5.866	0.933068	0.105335	#dea34b	0
ZNF658	M2 DIDO1_Targets Mitochondria	2	1	809	1.371	3	8020.37	71.6717	13.01	0.099	10.364	0.983296	0.670345	#dea34b	0
OSER1	M2 DIDO1_Targets Mitochondria	2	1	810	1.37	3	9509.66	99.8999	61.273	0.032	5.879	1.12119	0.00424451	#dea34b	0
POLB	M2 DIDO1_Targets Mitochondria	2	1	811	1.368	3	16357.9	99.8999	83.44	0.025	1.263	1.06903	0.118373	#dea34b	183
EIF3H	M2 DIDO1_Targets Mitochondria	2	1	812	1.367	4	14043.4	64.8649	85.443	0.031	4.603	1.06306	0.119294	#dea34b	0
PRKAG1	M2 DIDO1_Targets Mitochondria	2	1	812	1.367	4	38601.6	90.1902	83.08	0.032	2.313	0.957696	0.315793	#dea34b	3
PIGC	M2 DIDO1_Targets Mitochondria	2	1	813	1.365	3	10315	99.1992	67.303	0.032	13.426	1.00108	0.978733	#dea34b	0
NME5	M2 DIDO1_Targets Mitochondria	2	1	814	1.364	7	242343	99.8999	12.094	0.071	3.285	1.00909	0.816766	#dea34b	0
TRAPPC5	M2 DIDO1_Targets Mitochondria	2	1	815	1.359	5	100504	88.5886	74.14	0.038	7.188	1.01072	0.797295	#dea34b	0
HELQ	M2 DIDO1_Targets Mitochondria	2	1	816	1.357	3	16271.1	86.2863	53.905	0.042	9.074	0.965222	0.381923	#dea34b	0
RPL10#NDUFS5	M2 DIDO1_Targets Mitochondria	2	1	817	1.356	5	16347.7	48.1481	98.456	0.021	0.242	1.03135	0.472548	#dea34b	0
UBE2V2	M2 DIDO1_Targets Mitochondria	2	1	818	1.355	3	5900.31	90.991	40.885	0.043	11.136	1.09946	0.0168684	#dea34b	0
TSTA3	M2 DIDO1_Targets Mitochondria	2	1	819	1.354	5	30166.5	82.2823	77.735	0.032	3.073	1.09132	0.0236314	#dea34b	0
SKP1	M2 DIDO1_Targets Mitochondria	2	1	820	1.352	3	7232.57	97.1972	99.213	0.015	0.322	0.955032	0.250229	#dea34b	0
SWSAP1	M2 DIDO1_Targets Mitochondria	2	1	820	1.352	4	9576.91	96.5966	34.26	0.045	5.147	0.99968	0.99377	#dea34b	0
TCEANC	M2 DIDO1_Targets Mitochondria	2	1	820	1.352	5	16578	79.1792	22.334	0.056	1.405	0.991581	0.852433	#dea34b	0
LIAS	M2 DIDO1_Targets Mitochondria	2	1	821	1.351	3	8370.42	89.3894	40.573	0.053	19.966	1.08865	0.0345358	#dea34b	0
MPP5	M2 DIDO1_Targets Mitochondria	2	1	821	1.351	4	31982.4	90.5906	35.454	0.04	11.85	1.04974	0.216777	#dea34b	0
RPA2	M2 DIDO1_Targets Mitochondria	2	1	821	1.351	3	4232.85	99.8999	88.725	0.025	2.469	1.00459	0.909454	#dea34b	0
TMCO1	M2 DIDO1_Targets Mitochondria	2	1	821	1.351	3	583.519	86.0861	78.847	0.025	3.256	1.06436	0.12329	#dea34b	0
C10orf88	M2 DIDO1_Targets Mitochondria	2	1	822	1.35	4	12666.8	93.6937	45.874	0.037	5.982	1.07963	0.0558733	#dea34b	0
DR1	M2 DIDO1_Targets Mitochondria	2	1	823	1.349	3	9635.5	93.6937	84.172	0.028	4.852	0.956767	0.264292	#dea34b	0
FYTTD1	M2 DIDO1_Targets Mitochondria	2	1	823	1.349	7	62331.3	37.8378	86.415	0.049	2.36	0.809807	8.01e-07	#dea34b	0
ELOA-AS1	M2 DIDO1_Targets Mitochondria	2	1	824	1.348	6	53129.1	78.4785	50.547	0.042	1.868	1.14092	0.00184966	#dea34b	0
CHKB-DT	M2 DIDO1_Targets Mitochondria	2	1	825	1.346	3	53879.2	89.8899	44.406	0.04	2.938	0.964211	0.416906	#dea34b	0
ODR4	M2 DIDO1_Targets Mitochondria	2	1	825	1.346	3	996.622	69.97	32.938	0.035	13.158	1.03119	0.433333	#dea34b	0
UBXN2B	M2 DIDO1_Targets Mitochondria	2	1	825	1.346	3	974.34	99.7998	56.116	0.031	8.015	0.97414	0.519516	#dea34b	0
XPA	M2 DIDO1_Targets Mitochondria	2	1	825	1.346	4	92962.3	99.3994	66.918	0.029	7.03	1.02227	0.559413	#dea34b	2
PYM1	M2 DIDO1_Targets Mitochondria	2	1	826	1.345	3	2557.82	97.8979	72.354	0.046	4.236	1.1798	3.58e-05	#dea34b	0
NDUFB8	M2 DIDO1_Targets Mitochondria	2	1	827	1.344	3	1739.89	99.6997	97.485	0.018	0.429	1.01516	0.712372	#dea34b	3
PACC1	M2 DIDO1_Targets Mitochondria	2	1	827	1.344	3	4361.9	98.999	45.172	0.03	3.998	1.04076	0.2973	#dea34b	0
RBM26-AS1	M2 DIDO1_Targets Mitochondria	2	1	827	1.344	3	3783.02	98.5986	22.922	0.073	1.933	0.976775	0.607662	#dea34b	0
SLK	M2 DIDO1_Targets Mitochondria	2	1	827	1.344	4	12057.7	66.2663	55.435	0.047	7.137	1.00836	0.831943	#dea34b	32
GRPEL2	M2 DIDO1_Targets Mitochondria	2	1	828	1.342	3	4221.82	90.991	59.752	0.035	9.106	1.0344	0.411378	#dea34b	0
DCTN3	M2 DIDO1_Targets Mitochondria	2	1	829	1.339	4	18235.5	85.5856	90.117	0.023	2.137	0.9239	0.0496842	#dea34b	0
ANKRD49	M2 DIDO1_Targets Mitochondria	2	1	830	1.338	3	8701.74	95.3954	82.27	0.033	2.639	0.991005	0.819885	#dea34b	0
BORCS7	M2 DIDO1_Targets Mitochondria	2	1	831	1.337	4	18308.9	71.4715	76.979	0.042	7.566	1.02093	0.605215	#dea34b	0
CHMP6	M2 DIDO1_Targets Mitochondria	2	1	832	1.336	3	11176.2	82.8829	49.742	0.03	3.173	0.997525	0.94954	#dea34b	0
TAF1A-AS1	M2 DIDO1_Targets Mitochondria	2	1	833	1.335	4	43323.8	95.6957	15.271	0.07	2.343	0.964825	0.423705	#dea34b	0
BLOC1S4	M2 DIDO1_Targets Mitochondria	2	1	834	1.332	4	30707.3	83.984	72.166	0.031	4.881	1.04548	0.279464	#dea34b	0
RDH14#NT5C1B-RDH14	M2 DIDO1_Targets Mitochondria	2	1	834	1.332	4	18262.3	97.2973	83.955	0.033	4.453	1.11956	0.00891355	#dea34b	0
SMIM8	M2 DIDO1_Targets Mitochondria	2	1	834	1.332	3	9524.69	99.8999	24.505	0.057	7.448	1.1657	2.75e-05	#dea34b	0
TBK1	M2 DIDO1_Targets Mitochondria	2	1	835	1.331	4	29623.7	75.0751	83.359	0.023	3.387	0.939911	0.119779	#dea34b	31
ZNF622	M2 DIDO1_Targets Mitochondria	2	1	836	1.329	5	24398.7	96.8969	75.349	0.027	2.614	0.934143	0.114923	#dea34b	0
CCNDBP1	M2 DIDO1_Targets Mitochondria	2	1	837	1.328	5	190345	94.5946	88.992	0.037	4.95	0.952972	0.239423	#dea34b	0
DRAM2	M2 DIDO1_Targets Mitochondria	2	1	838	1.327	4	11553.6	82.1822	84.89	0.037	4.026	1.0323	0.434509	#dea34b	0
RTCA	M2 DIDO1_Targets Mitochondria	2	1	838	1.327	5	38224.4	99.8999	66.271	0.034	13.054	1.01094	0.780895	#dea34b	0
ZNF596	M2 DIDO1_Targets Mitochondria	2	1	838	1.327	3	370.765	95.0951	8.809	0.075	3.749	1.02524	0.533598	#dea34b	0
C2orf49	M2 DIDO1_Targets Mitochondria	2	1	839	1.324	4	27900.5	99.8999	54.992	0.032	10.463	1.03968	0.321314	#dea34b	0
DNAJC15	M2 DIDO1_Targets Mitochondria	2	1	840	1.323	3	705.948	99.6997	92.811	0.041	2.661	0.93422	0.0862342	#dea34b	0
KCTD3	M2 DIDO1_Targets Mitochondria	2	1	841	1.322	4	15447	70.971	19.62	0.083	15.108	1.04867	0.238858	#dea34b	0
N6AMT1	M2 DIDO1_Targets Mitochondria	2	1	841	1.322	3	2719.31	98.999	38.248	0.045	5.616	1.04177	0.285691	#dea34b	1
UBA6	M2 DIDO1_Targets Mitochondria	2	1	842	1.321	3	4066.26	100	79.011	0.029	2.458	0.950746	0.198938	#dea34b	0
YTHDF3	M2 DIDO1_Targets Mitochondria	2	1	843	1.32	4	25406.8	62.8629	71.622	0.031	11.961	0.883248	0.00182967	#dea34b	0
MSH3	M2 DIDO1_Targets Mitochondria	2	1	844	1.318	3	155.434	86.8869	50.6	0.027	12.348	1.01685	0.661308	#dea34b	0
C2orf69	M2 DIDO1_Targets Mitochondria	2	1	845	1.317	3	6246.98	99.8999	78.669	0.032	6.1	0.869186	0.000897273	#dea34b	0
LRIF1	M2 DIDO1_Targets Mitochondria	2	1	845	1.317	3	6085.96	91.5916	62.742	0.05	14.941	0.973126	0.491119	#dea34b	0
TSFM	M2 DIDO1_Targets Mitochondria	2	1	845	1.317	3	7444.71	84.4845	43.086	0.045	29.302	1.06093	0.134122	#dea34b	0
C4orf33	M2 DIDO1_Targets Mitochondria	2	1	846	1.316	3	4045.37	100	31.1	0.062	12.668	1.05682	0.193114	#dea34b	0
RAP2A#RAP2B	M2 DIDO1_Targets Mitochondria	2	1	846	1.316	4	26775.1	67.3674	48.725	0.049	6.15	0.888788	0.00679281	#dea34b	0
ZNF57	M2 DIDO1_Targets Mitochondria	2	1	846	1.316	3	1127.6	73.2733	29.583	0.113	8.209	0.900097	0.0152313	#dea34b	0
ATP6V1G1	M2 DIDO1_Targets Mitochondria	2	1	847	1.314	6	130320	71.4715	85.309	0.032	7.811	0.868691	0.000319101	#dea34b	0
TMEM107	M2 DIDO1_Targets Mitochondria	2	1	847	1.314	3	3084.08	97.6977	51.364	0.068	20.109	0.946251	0.178401	#dea34b	0
KLHL20	M2 DIDO1_Targets Mitochondria	2	1	848	1.312	3	6927.2	69.97	47.899	0.029	4.078	0.915351	0.0312304	#dea34b	0
PGGT1B	M2 DIDO1_Targets Mitochondria	2	1	848	1.312	3	1939.28	90.4905	54.684	0.038	13.319	0.983289	0.660445	#dea34b	1
TOB1-AS1	M2 DIDO1_Targets Mitochondria	2	1	848	1.312	3	106.66	99.8999	19.246	0.068	6.508	1.11116	0.0120061	#dea34b	0
MIER1	M2 DIDO1_Targets Mitochondria	2	1	849	1.311	3	8984.87	73.4735	74.497	0.033	7.424	0.94548	0.178465	#dea34b	0
MRPL41	M2 DIDO1_Targets Mitochondria	2	1	850	1.31	4	24170.4	86.3864	33.452	0.033	13.282	1.00037	0.992604	#dea34b	0
CCDC77	M2 DIDO1_Targets Mitochondria	2	1	851	1.309	5	21316.3	58.6587	28.424	0.051	8.929	1.36631	4.53e-14	#dea34b	0
HIBADH	M2 DIDO1_Targets Mitochondria	2	1	852	1.308	3	9406.63	87.6877	69.287	0.037	4.455	1.10389	0.0171278	#dea34b	0
RP11-301O19.1	M2 DIDO1_Targets Mitochondria	2	1	852	1.308	4	11957.4	96.1962	17.156	0.056	2.781	1.01264	0.774391	#dea34b	0
SCAMP1-AS1	M2 DIDO1_Targets Mitochondria	2	1	853	1.305	3	12902.4	86.7868	57.49	0.044	3.397	1.0248	0.589711	#dea34b	0
THAP12	M2 DIDO1_Targets Mitochondria	2	1	853	1.305	3	5698.26	87.3874	89.891	0.026	0.808	1.08644	0.0398708	#dea34b	0
ARRDC3-AS1	M2 DIDO1_Targets Mitochondria	2	1	854	1.304	3	6095.17	96.3964	35.424	0.034	2.199	0.987364	0.771227	#dea34b	0
RAB11A	M2 DIDO1_Targets Mitochondria	2	1	854	1.304	3	2726.91	71.2713	73.9	0.038	11.301	0.985586	0.710897	#dea34b	0
TMSB15B#TMSB15A	M2 DIDO1_Targets Mitochondria	2	1	855	1.303	4	29713.2	97.2973	39.192	0.099	6.33	1.00375	0.929106	#dea34b	0
TUBD1	M2 DIDO1_Targets Mitochondria	2	1	856	1.301	5	51314.8	94.5946	37.117	0.044	10.289	1.05966	0.134194	#dea34b	0
YIPF4	M2 DIDO1_Targets Mitochondria	2	1	856	1.301	4	31839.7	68.8689	34.847	0.039	8.976	0.965646	0.385449	#dea34b	0
HYLS1	M2 DIDO1_Targets Mitochondria	2	1	857	1.299	3	4657.47	92.0921	65.213	0.072	2.817	1.0323	0.427224	#dea34b	0
SLC35B3	M2 DIDO1_Targets Mitochondria	2	1	857	1.299	3	4834.05	96.1962	61.205	0.036	10.226	1.0022	0.95851	#dea34b	0
RNF2	M2 DIDO1_Targets Mitochondria	2	1	858	1.298	3	5468.27	90.1902	27.76	0.037	7.373	1.13502	0.00129869	#dea34b	0
TANK	M2 DIDO1_Targets Mitochondria	2	1	858	1.298	4	15535.8	65.7658	90.933	0.036	3.322	0.835382	4.2e-06	#dea34b	0
SDE2	M2 DIDO1_Targets Mitochondria	2	1	859	1.297	4	18169.5	98.8989	56.548	0.037	7.387	0.975429	0.539779	#dea34b	0
RPAP2	M2 DIDO1_Targets Mitochondria	2	1	860	1.294	3	2398.07	99.8999	45.932	0.027	3.934	1.10174	0.0172502	#dea34b	0
GOLGA5	M2 DIDO1_Targets Mitochondria	2	1	861	1.293	5	64541.4	58.6587	72.37	0.029	6.89	0.982636	0.683302	#dea34b	0
SMIM7	M2 DIDO1_Targets Mitochondria	2	1	861	1.293	3	8082.87	99.1992	83.288	0.022	2.903	1.07044	0.0848614	#dea34b	0
BLOC1S5#EEF1E1-BLOC1S5	M2 DIDO1_Targets Mitochondria	2	1	862	1.291	3	4065.59	97.4975	80.001	0.033	9.522	0.990916	0.829979	#dea34b	0
DIPK2A	M2 DIDO1_Targets Mitochondria	2	1	862	1.291	5	22519.4	66.6667	77.008	0.034	8.089	1.23308	3e-06	#dea34b	0
DYRK4	M2 DIDO1_Targets Mitochondria	2	1	862	1.291	3	1070.86	97.8979	67.864	0.034	2.314	1.15029	0.000403272	#dea34b	3
TM9SF1	M2 DIDO1_Targets Mitochondria	2	1	862	1.291	4	23088.8	59.3594	40.072	0.036	4.936	0.993616	0.873262	#dea34b	0
SH3GLB1	M2 DIDO1_Targets Mitochondria	2	1	863	1.29	4	21144.6	98.2983	91.936	0.023	1.093	0.9081	0.0114694	#dea34b	0
UBE2B	M2 DIDO1_Targets Mitochondria	2	1	863	1.29	3	40190.1	100	89.957	0.022	4.591	0.984532	0.697456	#dea34b	0
MCPH1	M2 DIDO1_Targets Mitochondria	2	1	864	1.289	3	6583.34	76.1762	43.037	0.044	9.111	0.98135	0.631651	#dea34b	0
PEX1	M2 DIDO1_Targets Mitochondria	2	1	865	1.288	4	46092.1	68.8689	34.548	0.041	7.687	0.933145	0.082945	#dea34b	0
OARD1	M2 DIDO1_Targets Mitochondria	2	1	866	1.287	4	34770.2	91.7918	69.379	0.03	5.82	1.0309	0.434303	#dea34b	0
RIT1	M2 DIDO1_Targets Mitochondria	2	1	866	1.287	3	582.776	67.3674	63.003	0.044	15	0.890144	0.00391797	#dea34b	2
BOLA1	M2 DIDO1_Targets Mitochondria	2	1	867	1.286	7	79832	75.8759	26.419	0.084	9.304	1.02025	0.603812	#dea34b	0
NPHP1	M2 DIDO1_Targets Mitochondria	2	1	867	1.286	3	14298.9	99.8999	9.699	0.044	4.667	1.04665	0.236026	#dea34b	0
METTL25	M2 DIDO1_Targets Mitochondria	2	1	868	1.284	3	7574.21	98.7988	64.043	0.038	4.173	1.01994	0.62485	#dea34b	0
SPCS3	M2 DIDO1_Targets Mitochondria	2	1	869	1.283	3	16559.7	73.8739	79.131	0.042	14.436	1.18043	2.48e-05	#dea34b	0
ARL8B	M2 DIDO1_Targets Mitochondria	2	1	870	1.282	3	15162.5	64.7648	88.875	0.024	1.481	0.983715	0.666455	#dea34b	0
TTC30A	M2 DIDO1_Targets Mitochondria	2	1	870	1.282	3	23202.9	100	5.151	0.06	3.669	0.949916	0.205225	#dea34b	0
CBR4	M2 DIDO1_Targets Mitochondria	2	1	871	1.279	3	186.688	90.7908	68.08	0.038	11.413	1.07743	0.0535065	#dea34b	0
PAIP1	M2 DIDO1_Targets Mitochondria	2	1	871	1.279	3	8300.65	99.6997	77.825	0.029	6.872	1.10071	0.0142224	#dea34b	0
AGPAT5	M2 DIDO1_Targets Mitochondria	2	1	872	1.278	4	5100.97	76.3764	56.883	0.045	8.211	1.18146	1.88e-05	#dea34b	0
PFDN5	M2 DIDO1_Targets Mitochondria	2	1	872	1.278	5	36403.9	97.2973	98.891	0.021	0.167	0.9927	0.852	#dea34b	0
RP11-792A8.4	M2 DIDO1_Targets Mitochondria	2	1	872	1.278	3	2835.85	97.0971	13.481	0.071	2.314	1.0377	0.38594	#dea34b	0
HUS1	M2 DIDO1_Targets Mitochondria	2	1	873	1.277	3	2446.41	99.6997	47.003	0.036	16.816	0.957388	0.27285	#dea34b	1
ATPAF1	M2 DIDO1_Targets Mitochondria	2	1	874	1.276	4	14118.8	71.7718	69.502	0.036	6.602	1.08575	0.0376718	#dea34b	0
CINP	M2 DIDO1_Targets Mitochondria	2	1	874	1.276	3	3678.35	98.999	27.932	0.041	7.709	1.10259	0.00848506	#dea34b	0
ATF7	M2 DIDO1_Targets Mitochondria	2	1	875	1.274	3	6437.87	99.6997	59.5	0.04	2.527	1.03082	0.443641	#dea34b	0
C15orf61	M2 DIDO1_Targets Mitochondria	2	1	875	1.274	4	67664.8	72.973	69.852	0.045	7.068	1.28977	4.43e-09	#dea34b	0
RPS6KB1	M2 DIDO1_Targets Mitochondria	2	1	875	1.274	3	2398.38	94.6947	69.324	0.026	7.27	1.06216	0.110744	#dea34b	49
TASP1	M2 DIDO1_Targets Mitochondria	2	1	875	1.274	3	3426.59	100	34.786	0.037	16.294	1.05685	0.153079	#dea34b	1
TIMM10	M2 DIDO1_Targets Mitochondria	2	1	875	1.274	3	1789.28	91.6917	91.199	0.041	1.884	1.03763	0.355763	#dea34b	0
TRDMT1	M2 DIDO1_Targets Mitochondria	2	1	875	1.274	3	1519.53	100	33.563	0.057	6.162	1.02939	0.457606	#dea34b	0
SCYL3	M2 DIDO1_Targets Mitochondria	2	1	876	1.273	3	15719.7	69.97	59.491	0.034	9.09	0.881403	0.0017334	#dea34b	0
TRMO	M2 DIDO1_Targets Mitochondria	2	1	877	1.272	3	31257.6	80.981	61.412	0.027	1.296	0.983526	0.664867	#dea34b	0
SIRT5	M2 DIDO1_Targets Mitochondria	2	1	878	1.27	4	24437.3	97.5976	56.338	0.044	8.254	1.06232	0.114585	#dea34b	7
REX1BD	M2 DIDO1_Targets Mitochondria	2	1	879	1.269	4	42888.2	78.3784	69.989	0.024	6.961	0.928475	0.0606355	#dea34b	0
MAP3K2-DT	M2 DIDO1_Targets Mitochondria	2	1	880	1.266	3	12417.3	99.3994	39.65	0.102	8.949	0.96981	0.488975	#dea34b	0
CTR9	M2 DIDO1_Targets Mitochondria	2	1	881	1.265	5	36626.6	67.3674	85.374	0.029	6.894	1.09942	0.0174955	#dea34b	0
HMGN4	M2 DIDO1_Targets Mitochondria	2	1	881	1.265	4	19664.8	72.2723	93.135	0.027	0.917	1.12483	0.00292462	#dea34b	0
ATXN3	M2 DIDO1_Targets Mitochondria	2	1	882	1.264	4	47245.5	99.8999	55.304	0.038	15.055	0.933828	0.0825451	#dea34b	0
CYP20A1	M2 DIDO1_Targets Mitochondria	2	1	882	1.264	3	13560.1	74.5746	41.768	0.034	9.143	0.909048	0.0164717	#dea34b	1
MIR1182#FAM89A	M2 DIDO1_Targets Mitochondria	2	1	883	1.26	4	57055.1	73.4735	51.767	0.053	8.575	1.23404	4.46e-06	#dea34b	0
IAH1	M2 DIDO1_Targets Mitochondria	2	1	884	1.253	3	16696.9	99.6997	87.724	0.034	2.441	0.948641	0.198117	#dea34b	0
LOC728613	M2 DIDO1_Targets Mitochondria	2	1	884	1.253	3	14630	68.1682	62.828	0.055	14.714	0.999098	0.983432	#dea34b	0
PEX12	M2 DIDO1_Targets Mitochondria	2	1	885	1.251	3	4851.67	71.4715	50.914	0.032	7.704	1.03621	0.391691	#dea34b	0
KRT10	M2 DIDO1_Targets Mitochondria	2	1	886	1.25	3	4361.11	96.997	86.718	0.027	2.828	1.05789	0.155295	#dea34b	2
ATG12	M2 DIDO1_Targets Mitochondria	2	1	887	1.246	3	3911.49	99.7998	69.438	0.031	9.079	0.911954	0.0166608	#dea34b	0
PHF5A	M2 DIDO1_Targets Mitochondria	2	1	887	1.246	3	4037.78	90.7908	81.993	0.031	6.712	1.07449	0.0732851	#dea34b	0
HTRA2	M2 DIDO1_Targets Mitochondria	2	1	888	1.245	4	11744.4	99.3994	75.274	0.033	4.923	0.972181	0.489483	#dea34b	0
SERTAD1	M2 DIDO1_Targets Mitochondria	2	1	888	1.245	6	143695	66.967	62.869	0.041	7.172	0.943034	0.144281	#dea34b	0
SLC10A7	M2 DIDO1_Targets Mitochondria	2	1	888	1.245	3	4854.94	69.0691	30.222	0.038	14.591	1.09615	0.0203008	#dea34b	0
ZNF189	M2 DIDO1_Targets Mitochondria	2	1	888	1.245	3	10924	80.8809	69.788	0.028	9.718	0.884788	0.00273707	#dea34b	0
ZNF624	M2 DIDO1_Targets Mitochondria	2	1	889	1.243	3	6429	69.1692	16.392	0.058	7.908	0.940941	0.1413	#dea34b	0
ZNF654	M2 DIDO1_Targets Mitochondria	2	1	890	1.241	3	4104.58	85.2853	39.735	0.042	11.637	0.899781	0.00955871	#dea34b	0
FOXN3-AS1	M2 DIDO1_Targets Mitochondria	2	1	891	1.238	4	41305.5	83.2833	34.292	0.037	6.388	1.05448	0.210631	#dea34b	0
RNF103#CHMP3	M2 DIDO1_Targets Mitochondria	2	1	891	1.238	3	7815.64	71.4715	77.979	0.029	3.818	0.893453	0.0110749	#dea34b	0
TMEM14A	M2 DIDO1_Targets Mitochondria	2	1	891	1.238	4	49916.7	99.7998	85.645	0.042	4.874	0.96454	0.356554	#dea34b	0
LOC100287015	M2 DIDO1_Targets Mitochondria	2	1	892	1.237	5	16197.9	75.5756	7.286	0.053	1.77	1.0829	0.0592368	#dea34b	0
SCLT1	M2 DIDO1_Targets Mitochondria	2	1	893	1.236	3	5772.39	100	52.676	0.053	11.67	1.10877	0.0123253	#dea34b	0
FAM76A	M2 DIDO1_Targets Mitochondria	2	1	894	1.234	3	2482.4	98.8989	25.767	0.035	5.197	0.966033	0.361742	#dea34b	0
FRS2	M2 DIDO1_Targets Mitochondria	2	1	895	1.227	3	16564.2	69.5696	31.919	0.041	12.394	0.884281	0.00258809	#dea34b	0
RNLS	M2 DIDO1_Targets Mitochondria	2	1	896	1.226	3	6070.06	99.7998	40.762	0.04	8.113	1.0659	0.107716	#dea34b	0
TMEM182	M2 DIDO1_Targets Mitochondria	2	1	897	1.225	5	74461.8	95.4955	11.566	0.056	3.186	1.06536	0.120571	#dea34b	0
CMPK1	M2 DIDO1_Targets Mitochondria	2	1	898	1.224	3	12024.2	68.7688	92.01	0.023	3.539	0.971613	0.472057	#dea34b	3
IFT81	M2 DIDO1_Targets Mitochondria	2	1	898	1.224	4	16291.5	99.8999	37.136	0.05	8.25	0.939693	0.135807	#dea34b	0
RYK	M2 DIDO1_Targets Mitochondria	2	1	898	1.224	4	59884.1	60.2603	53.252	0.042	8.236	1.10028	0.0183961	#dea34b	0
WDR70	M2 DIDO1_Targets Mitochondria	2	1	898	1.224	3	5599.03	96.8969	68.565	0.028	2.744	0.949705	0.21004	#dea34b	0
CASP6	M2 DIDO1_Targets Mitochondria	2	1	899	1.222	3	6410.91	100	57.391	0.037	11.804	0.981376	0.648334	#dea34b	30
RPS6KC1	M2 DIDO1_Targets Mitochondria	2	1	900	1.22	4	26254.2	65.8659	51.414	0.044	8.208	0.951019	0.212323	#dea34b	0
STN1	M2 DIDO1_Targets Mitochondria	2	1	900	1.22	4	25405.7	98.7988	57.926	0.035	7.519	0.972887	0.487175	#dea34b	1
TOGARAM1	M2 DIDO1_Targets Mitochondria	2	1	900	1.22	4	12877.1	67.5676	56.412	0.038	14.853	0.887491	0.00326246	#dea34b	0
ENPP4	M2 DIDO1_Targets Mitochondria	2	1	901	1.219	4	64352.8	67.3674	47.073	0.058	8.925	1.19064	1.17e-05	#dea34b	0
MORF4L1	M2 DIDO1_Targets Mitochondria	2	1	902	1.218	3	9801.58	38.3383	97.939	0.016	1.09	1.09314	0.0312107	#dea34b	0
PUS10	M2 DIDO1_Targets Mitochondria	2	1	902	1.218	3	3311.62	99.7998	34.313	0.075	6.999	0.902379	0.0181722	#dea34b	0
SPSB2	M2 DIDO1_Targets Mitochondria	2	1	902	1.218	3	9612.79	89.99	40.189	0.044	6.526	1.0335	0.404135	#dea34b	2
RAB11B-AS1	M2 DIDO1_Targets Mitochondria	2	1	903	1.217	3	600.432	99.6997	21.89	0.05	3.251	0.82455	7.52e-05	#dea34b	0
PHAX	M2 DIDO1_Targets Mitochondria	2	1	904	1.216	3	11258.9	98.3984	62.204	0.041	9.44	0.964123	0.366104	#dea34b	0
FAM228B	M2 DIDO1_Targets Mitochondria	2	1	905	1.214	3	5051.08	94.995	46.223	0.06	5	1.09673	0.0234851	#dea34b	0
PSMD1	M2 DIDO1_Targets Mitochondria	2	1	906	1.213	4	15529.2	38.8388	89.166	0.019	2.097	1.00326	0.934294	#dea34b	12
AK3	M2 DIDO1_Targets Mitochondria	2	1	907	1.212	3	6935.19	97.1972	79.486	0.032	5.232	1.0242	0.572512	#dea34b	0
PDZD8	M2 DIDO1_Targets Mitochondria	2	1	908	1.211	6	31822	68.5686	30.171	0.042	9.136	1.14371	0.000625713	#dea34b	0
NDUFB9	M2 DIDO1_Targets Mitochondria	2	1	909	1.208	3	6811.84	91.7918	97.756	0.02	0.28	1.19246	8.12e-05	#dea34b	3
SOCS6	M2 DIDO1_Targets Mitochondria	2	1	909	1.208	4	11659.7	75.8759	14.307	0.073	5.025	0.970916	0.453953	#dea34b	1
LCORL	M2 DIDO1_Targets Mitochondria	2	1	910	1.207	3	5697.93	97.5976	32.016	0.049	9.146	1.06776	0.115487	#dea34b	0
NDUFV2-AS1	M2 DIDO1_Targets Mitochondria	2	1	911	1.204	3	5901.4	99.3994	20.819	0.054	6.427	1.03785	0.38082	#dea34b	0
NAP1L5	M2 DIDO1_Targets Mitochondria	2	1	912	1.203	4	9228.57	74.3744	45.692	0.08	10.345	0.943661	0.153447	#dea34b	0
FAHD1	M2 DIDO1_Targets Mitochondria	2	1	913	1.202	3	2915.55	78.5786	56.538	0.038	6.635	1.09614	0.0180537	#dea34b	0
ATP5F1C	M2 DIDO1_Targets Mitochondria	2	1	914	1.198	3	1082.57	90.2903	98.595	0.017	0.36	0.994164	0.881046	#dea34b	0
HIBCH	M2 DIDO1_Targets Mitochondria	2	1	914	1.198	3	7554.49	99.8999	68.265	0.039	5.343	1.04337	0.29133	#dea34b	0
CHCHD6	M2 DIDO1_Targets Mitochondria	2	1	915	1.197	3	13670.3	87.1872	55.769	0.062	3.459	1.06688	0.107172	#dea34b	0
PGRMC2	M2 DIDO1_Targets Mitochondria	2	1	916	1.196	4	16604.7	67.4675	52.403	0.031	12.866	1.08472	0.0365077	#dea34b	0
ZNF77	M2 DIDO1_Targets Mitochondria	2	1	916	1.196	3	1127.6	73.2733	20.156	0.067	1.389	0.933135	0.107521	#dea34b	0
ATG10	M2 DIDO1_Targets Mitochondria	2	1	917	1.195	4	16993.6	98.999	27.832	0.057	8.256	0.994604	0.88992	#dea34b	0
METTL9	M2 DIDO1_Targets Mitochondria	2	1	917	1.195	3	1602.17	99.4995	95.038	0.022	1.189	1.00475	0.912379	#dea34b	0
MYL6	M2 DIDO1_Targets Mitochondria	2	1	918	1.193	3	17477.3	90.1902	99.345	0.017	0.341	0.881492	0.000626649	#dea34b	0
CCDC25	M2 DIDO1_Targets Mitochondria	2	1	919	1.192	5	12861.2	44.7447	69.91	0.027	4.751	1.0398	0.324405	#dea34b	0
DENND1B	M2 DIDO1_Targets Mitochondria	2	1	920	1.191	6	40822.5	97.0971	59.053	0.069	16.77	0.817204	8.94e-07	#dea34b	0
FGFR1OP2	M2 DIDO1_Targets Mitochondria	2	1	920	1.191	3	4643	83.4835	78.754	0.03	7.255	0.989533	0.798929	#dea34b	1
FSD1L	M2 DIDO1_Targets Mitochondria	2	1	920	1.191	3	6564.75	94.7948	9.181	0.085	5.88	1.07543	0.0692562	#dea34b	0
KYAT3	M2 DIDO1_Targets Mitochondria	2	1	920	1.191	3	2313.05	99.8999	77.372	0.035	7.658	0.984182	0.683104	#dea34b	0
DCLRE1A	M2 DIDO1_Targets Mitochondria	2	1	921	1.19	4	7304.49	90.3904	50.363	0.042	3.826	1.01518	0.703242	#dea34b	0
DNAJC21	M2 DIDO1_Targets Mitochondria	2	1	922	1.183	3	3495.91	86.987	76.655	0.023	2.543	0.960824	0.327911	#dea34b	0
ACBD3	M2 DIDO1_Targets Mitochondria	2	1	923	1.182	3	429.578	98.8989	71.082	0.031	11.53	0.956167	0.261483	#dea34b	0
PPP1R12A	M2 DIDO1_Targets Mitochondria	2	1	923	1.182	3	31553.2	85.4855	79.79	0.034	9.786	0.977244	0.563675	#dea34b	0
RBBP9	M2 DIDO1_Targets Mitochondria	2	1	924	1.18	4	68912.2	93.0931	56.147	0.037	9.369	0.852277	6.52e-05	#dea34b	1
NR2C1	M2 DIDO1_Targets Mitochondria	2	1	925	1.179	3	4202.76	98.5986	46.611	0.037	12.964	1.05941	0.135464	#dea34b	1
NUDT4B#NUDT4	M2 DIDO1_Targets Mitochondria	2	1	926	1.177	4	52139.2	98.0981	69.313	0.056	4.436	1.04318	0.318192	#dea34b	0
LTN1	M2 DIDO1_Targets Mitochondria	2	1	927	1.176	3	15477.6	71.972	70.606	0.026	9.692	0.936334	0.0997758	#dea34b	0
RABGGTB	M2 DIDO1_Targets Mitochondria	2	1	927	1.176	3	4601.24	94.995	77.286	0.032	10.699	1.36333	1.13e-14	#dea34b	0
C5orf22	M2 DIDO1_Targets Mitochondria	2	1	928	1.175	3	8459.17	82.2823	38.617	0.051	20.711	1.1915	5.91e-06	#dea34b	0
POPDC2#COX17	M2 DIDO1_Targets Mitochondria	2	1	928	1.175	4	15201.3	99.6997	92.779	0.034	2.618	0.98123	0.659701	#dea34b	0
CNOT8	M2 DIDO1_Targets Mitochondria	2	1	929	1.174	5	30771.1	68.0681	76.088	0.032	6.161	1.02549	0.518921	#dea34b	0
NUDT18	M2 DIDO1_Targets Mitochondria	2	1	930	1.172	4	49404.1	93.5936	47.432	0.038	5.749	0.908145	0.0110281	#dea34b	0
COG2	M2 DIDO1_Targets Mitochondria	2	1	931	1.17	3	0	85.986	64.179	0.028	15.508	0.947125	0.167034	#dea34b	0
PFN2	M2 DIDO1_Targets Mitochondria	2	1	931	1.17	5	38976.2	42.7427	67.125	0.098	6.291	1.04471	0.268927	#dea34b	0
SPTSSA	M2 DIDO1_Targets Mitochondria	2	1	931	1.17	5	22458.6	80.3804	61.231	0.036	10.279	1.02827	0.483581	#dea34b	0
UQCRC2	M2 DIDO1_Targets Mitochondria	2	1	932	1.169	3	7982.92	97.3974	96.525	0.018	0.929	0.992768	0.853998	#dea34b	0
DNAJC25-GNG10#DNAJC25	M2 DIDO1_Targets Mitochondria	2	1	933	1.167	3	6249.93	66.967	41.876	0.039	4.51	1.0411	0.359371	#dea34b	0
EEA1	M2 DIDO1_Targets Mitochondria	2	1	934	1.166	3	5017.66	67.5676	37.622	0.053	25.466	0.871921	0.000943047	#dea34b	0
PPP4R3B	M2 DIDO1_Targets Mitochondria	2	1	934	1.166	4	32222.4	99.6997	84.91	0.024	5.36	0.994805	0.892502	#dea34b	0
PPP2CA	M2 DIDO1_Targets Mitochondria	2	1	935	1.165	3	6229.54	74.6747	74.43	0.035	20.377	0.941257	0.114983	#dea34b	2
CSNK1G3	M2 DIDO1_Targets Mitochondria	2	1	936	1.163	4	33372.5	67.2673	65.365	0.032	7.412	1.0526	0.176821	#dea34b	6
GCLM	M2 DIDO1_Targets Mitochondria	2	1	937	1.161	6	78722.7	63.3634	32.582	0.077	9.415	0.923493	0.0455835	#dea34b	7
SLC25A4	M2 DIDO1_Targets Mitochondria	2	1	937	1.161	3	1189.22	72.1722	65.455	0.05	6.911	1.0519	0.195576	#dea34b	4
COPB1	M2 DIDO1_Targets Mitochondria	2	1	938	1.16	3	11015	97.3974	98.251	0.015	0.725	0.981212	0.631719	#dea34b	0
APPBP2	M2 DIDO1_Targets Mitochondria	2	1	939	1.159	3	11317.8	95.8959	69.827	0.023	6.613	1.07625	0.0617161	#dea34b	0
LOC93622	M2 DIDO1_Targets Mitochondria	2	1	939	1.159	3	4831.73	86.7868	52.422	0.047	9.383	1.08093	0.0567538	#dea34b	0
NNT	M2 DIDO1_Targets Mitochondria	2	1	939	1.159	4	25249.6	99.7998	66.693	0.041	8.816	1.03538	0.375061	#dea34b	0
SETD9	M2 DIDO1_Targets Mitochondria	2	1	939	1.159	3	12193.2	99.7998	25.213	0.062	6.244	1.11805	0.00362985	#dea34b	0
PAPOLG	M2 DIDO1_Targets Mitochondria	2	1	940	1.158	3	4066.13	99.7998	66.561	0.036	6.796	0.932411	0.0877238	#dea34b	0
GATC	M2 DIDO1_Targets Mitochondria	2	1	941	1.155	3	4204.17	98.1982	68.18	0.031	2.999	1.12195	0.00343049	#dea34b	0
JRKL	M2 DIDO1_Targets Mitochondria	2	1	941	1.155	3	4288.66	88.0881	65.039	0.035	5.782	1.02298	0.564722	#dea34b	0
ELMOD2	M2 DIDO1_Targets Mitochondria	2	1	942	1.153	3	15111.5	95.5956	68.295	0.033	3.407	1.02851	0.493543	#dea34b	0
FBXL15	M2 DIDO1_Targets Mitochondria	2	1	942	1.153	4	29623.9	83.5836	55.023	0.036	9.455	0.999049	0.98069	#dea34b	0
UBLCP1	M2 DIDO1_Targets Mitochondria	2	1	942	1.153	3	3588.98	99.6997	84.679	0.032	3.054	0.848031	3.04e-05	#dea34b	0
CISD1	M2 DIDO1_Targets Mitochondria	2	1	943	1.152	3	3926.91	98.2983	85.143	0.043	7.186	1.13821	0.00189859	#dea34b	0
NPAT	M2 DIDO1_Targets Mitochondria	2	1	944	1.151	3	7986.49	78.7788	80.16	0.026	3.652	0.79843	5.94e-09	#dea34b	0
POLK	M2 DIDO1_Targets Mitochondria	2	1	945	1.15	3	36928.7	45.5455	53.617	0.043	12.774	0.932605	0.0871399	#dea34b	264
LINC00667	M2 DIDO1_Targets Mitochondria	2	1	946	1.148	3	10341.6	80.5806	47.94	0.048	6.935	0.955544	0.28159	#dea34b	0
SYCE1L	M2 DIDO1_Targets Mitochondria	2	1	946	1.148	3	7527.15	99.2993	14.261	0.046	13.596	0.99158	0.840054	#dea34b	0
C11orf98#LBHD1	M2 DIDO1_Targets Mitochondria	2	1	947	1.147	3	264.193	92.7928	88.81	0.026	1.682	1.09221	0.0350964	#dea34b	0
SPCS2	M2 DIDO1_Targets Mitochondria	2	1	948	1.146	4	15044.3	97.6977	95.161	0.022	1.462	1.01511	0.70002	#dea34b	0
ZNF706	M2 DIDO1_Targets Mitochondria	2	1	948	1.146	3	538.052	100	78.602	0.027	9.561	1.21988	1.65e-06	#dea34b	0
NDUFC1	M2 DIDO1_Targets Mitochondria	2	1	949	1.144	4	25562.1	99.8999	72.593	0.022	7.199	0.992125	0.838782	#dea34b	3
SVIP	M2 DIDO1_Targets Mitochondria	2	1	949	1.144	3	8422.25	96.0961	50.327	0.084	11.336	0.932954	0.118787	#dea34b	0
MAP9	M2 DIDO1_Targets Mitochondria	2	1	950	1.143	3	6912.4	100	21.631	0.073	18.633	1.15643	0.00030238	#dea34b	0
PPP1CB	M2 DIDO1_Targets Mitochondria	2	1	950	1.143	3	7457.11	100	90.878	0.029	6.704	1.01545	0.703856	#dea34b	0
KTN1	M2 DIDO1_Targets Mitochondria	2	1	951	1.139	3	6773.19	86.7868	92.311	0.026	4.255	0.929707	0.062201	#dea34b	0
MED18	M2 DIDO1_Targets Mitochondria	2	1	952	1.138	3	4325.12	99.6997	43.692	0.036	15.765	0.987024	0.735886	#dea34b	0
TBC1D19	M2 DIDO1_Targets Mitochondria	2	1	952	1.138	3	3568.47	100	30.746	0.05	5.814	1.03904	0.323358	#dea34b	0
FAM217B	M2 DIDO1_Targets Mitochondria	2	1	953	1.134	3	955.46	80.981	74.598	0.034	3.643	1.01839	0.662318	#dea34b	0
SMIM10L1	M2 DIDO1_Targets Mitochondria	2	1	953	1.134	3	4211.61	98.7988	43.812	0.039	25.101	1.13093	0.00309954	#dea34b	0
INTS10	M2 DIDO1_Targets Mitochondria	2	1	954	1.133	4	19410.7	45.3453	80.839	0.035	1.988	1.11075	0.00936836	#dea34b	0
LRRIQ3	M2 DIDO1_Targets Mitochondria	2	1	955	1.132	3	7479.99	99.8999	5.354	0.088	1.758	1.11202	0.0098786	#dea34b	0
AKIRIN1	M2 DIDO1_Targets Mitochondria	2	1	956	1.131	3	3851.36	88.0881	71.818	0.038	7.777	1.06062	0.134354	#dea34b	0
WDR20	M2 DIDO1_Targets Mitochondria	2	1	956	1.131	3	21784.1	91.5916	50.9	0.041	9.373	0.990275	0.811011	#dea34b	0
RP3-428L16.2	M2 DIDO1_Targets Mitochondria	2	1	957	1.128	5	25398	69.8699	10.564	0.1	9.752	0.993578	0.880096	#dea34b	0
TYW5	M2 DIDO1_Targets Mitochondria	2	1	957	1.128	3	1272.45	99.8999	44.105	0.035	2.284	1.10932	0.00905015	#dea34b	0
TMEM44-AS1	M2 DIDO1_Targets Mitochondria	2	1	958	1.126	3	4021.64	96.8969	40.392	0.058	3.668	1.0293	0.502202	#dea34b	0
MTERF2	M2 DIDO1_Targets Mitochondria	2	1	959	1.124	3	1484.57	98.5986	33.516	0.062	6.384	1.15168	0.000520776	#dea34b	0
NUP58	M2 DIDO1_Targets Mitochondria	2	1	960	1.121	3	9741.5	87.1872	63.445	0.036	3.147	0.878982	0.00173424	#dea34b	0
SDF2	M2 DIDO1_Targets Mitochondria	2	1	960	1.121	4	13433.6	74.7748	72.257	0.019	4.241	1.02154	0.587826	#dea34b	0
PSMC2	M2 DIDO1_Targets Mitochondria	2	1	961	1.118	3	3774.62	77.2773	83.275	0.029	7.956	0.967938	0.401815	#dea34b	8
IFT74	M2 DIDO1_Targets Mitochondria	2	1	962	1.116	4	21807.4	97.7978	5.33	0.085	4.914	0.890093	0.0065765	#dea34b	0
MRPL34	M2 DIDO1_Targets Mitochondria	2	1	963	1.114	3	17249.6	78.979	75.793	0.033	3.842	1.13529	0.00109015	#dea34b	0
SLC25A17	M2 DIDO1_Targets Mitochondria	2	1	964	1.112	3	1965.5	66.0661	54.378	0.038	2.646	0.98289	0.661111	#dea34b	0
IFT27	M2 DIDO1_Targets Mitochondria	2	1	965	1.111	3	3065.06	99.6997	55.32	0.038	1.875	0.974667	0.497143	#dea34b	0
SLC25A51	M2 DIDO1_Targets Mitochondria	2	1	965	1.111	5	45469.6	60.2603	36.603	0.042	2.608	1.09263	0.030831	#dea34b	0
TMED4	M2 DIDO1_Targets Mitochondria	2	1	966	1.106	3	5246.78	67.3674	77.983	0.032	2.103	1.0569	0.171942	#dea34b	0
NTAQ1	M2 DIDO1_Targets Mitochondria	2	1	967	1.105	3	7871.05	99.7998	63.192	0.039	9.674	1.08548	0.0385865	#dea34b	0
URB1-AS1	M2 DIDO1_Targets Mitochondria	2	1	967	1.105	3	6904.59	93.4935	34.772	0.061	6.877	1.04438	0.271354	#dea34b	0
USP46-DT	M2 DIDO1_Targets Mitochondria	2	1	967	1.105	3	3439.08	68.4685	5.018	0.053	3.337	1.08915	0.0459437	#dea34b	0
EMC3	M2 DIDO1_Targets Mitochondria	2	1	968	1.104	4	37645.1	64.965	85.91	0.027	3.54	0.983263	0.693267	#dea34b	0
SMIM4	M2 DIDO1_Targets Mitochondria	2	1	969	1.101	4	25532.2	96.2963	49.871	0.055	9.093	1.11073	0.00637978	#dea34b	0
ERO1B	M2 DIDO1_Targets Mitochondria	2	1	970	1.1	3	262.472	69.97	26.071	0.063	13.342	0.970199	0.471446	#dea34b	0
VAMP4	M2 DIDO1_Targets Mitochondria	2	1	971	1.099	3	0	69.97	60.53	0.038	13.634	1.03939	0.315284	#dea34b	0
ANAPC13	M2 DIDO1_Targets Mitochondria	2	1	972	1.098	3	14203	83.8839	92.339	0.024	2.076	1.09223	0.029667	#dea34b	0
MRPS30	M2 DIDO1_Targets Mitochondria	2	1	972	1.098	3	1624.34	96.8969	78.299	0.034	4.024	1.15125	0.000469748	#dea34b	0
AMN1	M2 DIDO1_Targets Mitochondria	2	1	973	1.096	4	27775.8	60.0601	40.27	0.065	5.33	1.01783	0.669795	#dea34b	0
WDR5B	M2 DIDO1_Targets Mitochondria	2	1	974	1.095	5	39889.1	90.0901	44.276	0.042	4.576	1.08878	0.0286432	#dea34b	0
PTCD2	M2 DIDO1_Targets Mitochondria	2	1	975	1.093	3	8043.09	88.4885	43.955	0.045	11.937	1.0555	0.167836	#dea34b	0
SLC30A9	M2 DIDO1_Targets Mitochondria	2	1	975	1.093	3	21022.1	100	62.129	0.039	9.146	1.09863	0.0193926	#dea34b	1
ASB8	M2 DIDO1_Targets Mitochondria	2	1	976	1.092	3	3539.23	98.0981	59.7	0.025	8.441	0.933569	0.0854018	#dea34b	0
ATPSCKMT	M2 DIDO1_Targets Mitochondria	2	1	976	1.092	3	2957.08	96.4965	68.392	0.034	3.547	1.03515	0.408711	#dea34b	0
TMEM263	M2 DIDO1_Targets Mitochondria	2	1	977	1.091	3	2002.33	98.5986	31.904	0.043	14.377	1.04401	0.297471	#dea34b	0
BTBD1	M2 DIDO1_Targets Mitochondria	2	1	978	1.089	3	16372	72.0721	93.42	0.021	1.55	0.978854	0.6177	#dea34b	0
DHRS4-AS1	M2 DIDO1_Targets Mitochondria	2	1	979	1.088	3	2846.61	73.2733	58.67	0.032	5.165	1.05844	0.198584	#dea34b	0
ATE1	M2 DIDO1_Targets Mitochondria	2	1	980	1.085	3	13635.1	90.991	62.638	0.038	4.937	0.98169	0.64259	#dea34b	0
ZNF354A	M2 DIDO1_Targets Mitochondria	2	1	980	1.085	3	12920.9	90.0901	53.082	0.037	9.203	0.895187	0.00570845	#dea34b	0
RAB21	M2 DIDO1_Targets Mitochondria	2	1	981	1.084	3	1958.37	97.4975	82.636	0.032	3.665	0.98346	0.67526	#dea34b	0
MRPL43	M2 DIDO1_Targets Mitochondria	2	1	982	1.081	3	861.08	91.5916	73.86	0.031	4.369	1.01396	0.747969	#dea34b	0
MYLK-AS1	M2 DIDO1_Targets Mitochondria	2	1	982	1.081	3	6842.35	90.8909	31.584	0.037	2.327	1.01782	0.674423	#dea34b	0
DCAF6	M2 DIDO1_Targets Mitochondria	2	1	983	1.08	3	2656.5	99.6997	70.487	0.031	9.839	1.1068	0.00492793	#dea34b	0
UBAC2-AS1	M2 DIDO1_Targets Mitochondria	2	1	983	1.08	6	66189.3	96.4965	13.8	0.056	1.623	1.03973	0.37729	#dea34b	0
B3GALNT1	M2 DIDO1_Targets Mitochondria	2	1	984	1.077	4	13396.4	80.6807	13.488	0.131	7.721	0.993234	0.868336	#dea34b	0
CCDC127	M2 DIDO1_Targets Mitochondria	2	1	985	1.076	3	1087.65	98.1982	58.867	0.034	16.181	1.07953	0.0563413	#dea34b	0
RWDD2A	M2 DIDO1_Targets Mitochondria	2	1	985	1.076	4	24544.2	48.7487	30.265	0.042	5.011	1.19916	1.5e-06	#dea34b	0
TOR1A	M2 DIDO1_Targets Mitochondria	2	1	986	1.075	4	18486.8	91.992	75.863	0.023	4.179	1.03983	0.328317	#dea34b	1
NME6	M2 DIDO1_Targets Mitochondria	2	1	987	1.074	3	6339.21	94.995	43.241	0.047	5.282	1.02542	0.504824	#dea34b	0
SMN2#SMN1	M2 DIDO1_Targets Mitochondria	2	1	988	1.073	3	10041.1	98.6987	71.621	0.046	4.848	1.04916	0.256229	#dea34b	0
TBCEL	M2 DIDO1_Targets Mitochondria	2	1	988	1.073	3	1333.48	69.97	39.685	0.037	17.286	0.996506	0.927897	#dea34b	0
RP11-464F9.20	M2 DIDO1_Targets Mitochondria	2	1	989	1.072	4	33190.9	96.1962	15.131	0.041	2.066	0.996306	0.931263	#dea34b	0
TBC1D8#RPL31	M2 DIDO1_Targets Mitochondria	2	1	990	1.07	3	7885.79	99.5996	20.675	0.105	3.67	1.0222	0.624861	#dea34b	0
AMACR#C1QTNF3-AMACR	M2 DIDO1_Targets Mitochondria	2	1	991	1.066	3	1321.33	99.8999	23.807	0.045	7.682	0.999177	0.985082	#dea34b	0
RAP1A	M2 DIDO1_Targets Mitochondria	2	1	991	1.066	4	99063.9	66.4665	95.645	0.025	2.615	0.827456	6.63e-07	#dea34b	0
KDM4C	M2 DIDO1_Targets Mitochondria	2	1	992	1.064	3	1879.51	99.2993	56.476	0.034	9.863	0.907869	0.0191637	#dea34b	26
KPNA4	M2 DIDO1_Targets Mitochondria	2	1	993	1.063	3	5909.21	78.3784	85.812	0.025	6.465	1.11223	0.0100392	#dea34b	0
SCCPDH	M2 DIDO1_Targets Mitochondria	2	1	993	1.063	3	2423.97	98.1982	62.923	0.047	3.031	1.00564	0.887875	#dea34b	0
ITPRID2	M2 DIDO1_Targets Mitochondria	2	1	994	1.062	3	15950	69.97	60.642	0.039	15.316	1.06932	0.0802039	#dea34b	0
UTP23	M2 DIDO1_Targets Mitochondria	2	1	994	1.062	3	6596.8	99.8999	45.782	0.037	14.205	0.934368	0.105425	#dea34b	0
FBXO25	M2 DIDO1_Targets Mitochondria	2	1	995	1.06	3	11174.3	95.7958	75.473	0.033	1.734	1.02405	0.538748	#dea34b	0
ZNF124	M2 DIDO1_Targets Mitochondria	2	1	996	1.059	3	1102.08	99.7998	32.965	0.059	12.518	0.980487	0.61559	#dea34b	0
COX7A2L	M2 DIDO1_Targets Mitochondria	2	1	997	1.058	3	5540.2	99.8999	95.445	0.022	0.435	1.02584	0.568741	#dea34b	0
DNAJC12	M2 DIDO1_Targets Mitochondria	2	1	997	1.058	5	31802.6	61.6617	11.078	0.112	2.581	1.06642	0.103511	#dea34b	0
VPS35	M2 DIDO1_Targets Mitochondria	2	1	997	1.058	3	4727.6	99.7998	95.176	0.024	1.617	1.04259	0.288855	#dea34b	1
EIF2S2	M2 DIDO1_Targets Mitochondria	2	1	998	1.056	3	7551.22	72.3724	80.976	0.026	2.524	1.19845	2.3e-06	#dea34b	0
SRD5A3	M2 DIDO1_Targets Mitochondria	2	1	999	1.055	3	2852.03	66.967	5.351	0.062	4.514	1.11528	0.00396602	#dea34b	1
COMMD8	M2 DIDO1_Targets Mitochondria	2	1	1000	1.054	3	5741.59	99.7998	90.536	0.029	3.521	0.918925	0.0341863	#dea34b	0
UNC50	M2 DIDO1_Targets Mitochondria	2	1	1000	1.054	3	5647.2	65.7658	78.52	0.024	3.645	0.962633	0.349636	#dea34b	0
KLHL8	M2 DIDO1_Targets Mitochondria	2	1	1001	1.053	5	75521	51.952	64.901	0.043	12.169	1.30236	3.81e-10	#dea34b	0
MAPK8	M2 DIDO1_Targets Mitochondria	2	1	1001	1.053	3	4610.12	100	56.017	0.031	9.866	1.03668	0.366698	#dea34b	113
PCGF5	M2 DIDO1_Targets Mitochondria	2	1	1002	1.052	3	10284.7	77.4775	72.567	0.051	9.99	0.933027	0.082582	#dea34b	0
RP4-612B15.3	M2 DIDO1_Targets Mitochondria	2	1	1002	1.052	3	5697.68	82.1822	12.507	0.043	3.369	1.05469	0.215616	#dea34b	0
TAOK3	M2 DIDO1_Targets Mitochondria	2	1	1002	1.052	3	6447.56	97.0971	58.818	0.027	5.518	0.927659	0.0586146	#dea34b	4
RFESD	M2 DIDO1_Targets Mitochondria	2	1	1003	1.049	3	10071.7	98.5986	28.898	0.073	4.175	0.991012	0.827113	#dea34b	0
HEATR1	M2 DIDO1_Targets Mitochondria	2	1	1004	1.048	3	8601.67	86.4865	83.657	0.034	4.551	0.939977	0.113259	#dea34b	0
GALNT7	M2 DIDO1_Targets Mitochondria	2	1	1005	1.046	4	20626.5	43.7437	56.553	0.044	12.198	1.15141	0.000328429	#dea34b	0
AIMP1	M2 DIDO1_Targets Mitochondria	2	1	1006	1.045	3	13416.7	99.8999	82.956	0.03	10.424	1.15871	0.000146414	#dea34b	0
UBA3	M2 DIDO1_Targets Mitochondria	2	1	1007	1.043	3	5840.74	85.2853	89.169	0.024	4.526	0.980765	0.634407	#dea34b	2
ACBD6	M2 DIDO1_Targets Mitochondria	2	1	1008	1.042	5	35993.6	82.983	73.554	0.041	4.517	1.00359	0.929673	#dea34b	0
WASHC5	M2 DIDO1_Targets Mitochondria	2	1	1008	1.042	3	0	99.7998	73.345	0.023	6.222	0.97927	0.6081	#dea34b	0
BBS9	M2 DIDO1_Targets Mitochondria	2	1	1009	1.041	3	11755.1	67.1672	33.989	0.035	12.139	1.04307	0.251978	#dea34b	0
DCUN1D4	M2 DIDO1_Targets Mitochondria	2	1	1010	1.04	3	21579.9	67.3674	41.835	0.046	6.502	1.06211	0.132421	#dea34b	0
TMED5	M2 DIDO1_Targets Mitochondria	2	1	1011	1.038	3	19390.2	68.0681	91.068	0.031	5.169	1.02113	0.592497	#dea34b	0
TMEM41B	M2 DIDO1_Targets Mitochondria	2	1	1011	1.038	3	1185.02	100	74.953	0.025	5.717	0.964007	0.35721	#dea34b	0
CARNMT1	M2 DIDO1_Targets Mitochondria	2	1	1012	1.035	3	10338.5	99.6997	37.904	0.049	12.114	1.0971	0.0258119	#dea34b	0
MRPL20	M2 DIDO1_Targets Mitochondria	2	1	1013	1.034	4	38848.1	57.8579	93.774	0.031	2.714	1.09246	0.0258583	#dea34b	0
RP11-79P5.9	M2 DIDO1_Targets Mitochondria	2	1	1013	1.034	4	7185.94	96.2963	10.509	0.063	3.254	1.15874	0.000416952	#dea34b	0
CAND1	M2 DIDO1_Targets Mitochondria	2	1	1014	1.033	3	18076	98.4985	81.716	0.027	6.721	0.931622	0.0743924	#dea34b	0
LOC102724967	M2 DIDO1_Targets Mitochondria	2	1	1015	1.032	3	36953	97.0971	42.605	0.052	4.037	1.14552	0.00164086	#dea34b	0
PRMT6	M2 DIDO1_Targets Mitochondria	2	1	1016	1.031	3	15626.9	99.7998	58.798	0.051	10.529	1.12204	0.00711007	#dea34b	4
LOC101559451	M2 DIDO1_Targets Mitochondria	2	1	1017	1.029	3	18298.3	95.996	11.282	0.048	5.225	0.990011	0.802152	#dea34b	0
HEXIM2	M2 DIDO1_Targets Mitochondria	2	1	1018	1.026	4	8682.07	98.2983	33.124	0.045	4.148	1.009	0.823729	#dea34b	0
PPCDC	M2 DIDO1_Targets Mitochondria	2	1	1018	1.026	3	5106.73	57.6577	44.336	0.051	7.804	1.04137	0.306205	#dea34b	5
ABT1	M2 DIDO1_Targets Mitochondria	2	1	1019	1.025	3	4113.48	71.6717	75.555	0.034	4.77	1.11636	0.00492707	#dea34b	0
IFT88	M2 DIDO1_Targets Mitochondria	2	1	1019	1.025	3	5332.89	100	47.437	0.041	7.622	0.96029	0.30204	#dea34b	0
METTL21A	M2 DIDO1_Targets Mitochondria	2	1	1019	1.025	4	16383.2	64.1642	61.502	0.052	7.484	0.985022	0.712993	#dea34b	2
COX7A2P2	M2 DIDO1_Targets Mitochondria	2	1	1020	1.024	3	17982.3	75.2753	90.073	0.026	0.968	1.07774	0.0873733	#dea34b	0
FANCE	M2 DIDO1_Targets Mitochondria	2	1	1020	1.024	3	9071.76	71.6717	44.698	0.043	3.932	1.14162	0.000688565	#dea34b	0
ZNF268	M2 DIDO1_Targets Mitochondria	2	1	1021	1.023	4	15608	1.2012	37.05	0.061	10.005	0.952391	0.220862	#dea34b	0
GADD45GIP1	M2 DIDO1_Targets Mitochondria	2	1	1022	1.022	3	9438.41	72.0721	50.016	0.033	14.523	1.1559	0.000161253	#dea34b	0
CRADD	M2 DIDO1_Targets Mitochondria	2	1	1023	1.021	3	5842.27	98.4985	49.104	0.035	8.08	1.07028	0.0858185	#dea34b	0
ATP6V0A2	M2 DIDO1_Targets Mitochondria	2	1	1024	1.02	3	3982.32	98.0981	61.563	0.034	2.427	1.06624	0.0950124	#dea34b	0
ABCD3	M2 DIDO1_Targets Mitochondria	2	1	1025	1.019	5	126208	71.2713	59.727	0.061	3.146	0.921939	0.0594929	#dea34b	0
RP11-219B4.3	M2 DIDO1_Targets Mitochondria	2	1	1026	1.018	5	194271	99.0991	12.016	0.04	8.461	1.06902	0.102326	#dea34b	0
THAP8	M2 DIDO1_Targets Mitochondria	2	1	1026	1.018	4	12904.3	77.2773	39.512	0.035	4.57	1.02071	0.632599	#dea34b	0
ZNF165	M2 DIDO1_Targets Mitochondria	2	1	1026	1.018	5	45177.4	99.2993	8.782	0.106	6.015	1.14514	0.000505581	#dea34b	1
ANKRD7	M2 DIDO1_Targets Mitochondria	2	1	1027	1.013	3	9663.47	99.8999	1.718	0.057	0.757	1.03411	0.377822	#dea34b	0
CEP83	M2 DIDO1_Targets Mitochondria	2	1	1028	1.012	4	9860.78	72.8729	15.524	0.057	5.741	1.22701	8.73e-08	#dea34b	0
ACADSB	M2 DIDO1_Targets Mitochondria	2	1	1029	1.009	3	5669.37	67.1672	23.188	0.046	9.462	1.04007	0.320564	#dea34b	1
RBBP5	M2 DIDO1_Targets Mitochondria	2	1	1029	1.009	3	11444.8	94.995	27.422	0.047	15.11	0.940167	0.108633	#dea34b	0
CFL2	M2 DIDO1_Targets Mitochondria	2	1	1030	1.007	4	39424.3	67.0671	38.243	0.057	8.273	0.927678	0.0851093	#dea34b	0
GTF2H1	M2 DIDO1_Targets Mitochondria	2	1	1031	1.004	3	7746.19	92.6927	65.386	0.034	4.858	1.03618	0.37125	#dea34b	0
MICOS10	M2 DIDO1_Targets Mitochondria	2	1	1032	1.003	3	7177.76	69.97	96.75	0.024	0.66	1	0.999979	#dea34b	0
RHNO1	M2 DIDO1_Targets Mitochondria	2	1	1032	1.003	3	13335.5	97.7978	63.779	0.035	3.823	0.994548	0.889016	#dea34b	0
IRAK4	M2 DIDO1_Targets Mitochondria	2	1	1033	1.002	3	17180.6	94.995	56.067	0.034	3.909	0.939778	0.108349	#dea34b	53
PPCS#CCDC30	M2 DIDO1_Targets Mitochondria	2	1	1033	1.002	3	1318.77	99.6997	17.638	0.043	3.347	1.10671	0.0178889	#dea34b	0
RP5-1136G13.2	M2 DIDO1_Targets Mitochondria	2	1	1034	0.999	5	29796.5	93.4935	41.333	0.058	5.462	1.0736	0.100466	#dea34b	0
SRI	M2 DIDO1_Targets Mitochondria	2	1	1034	0.999	4	26676.6	84.7848	74.423	0.036	9.247	0.974115	0.507598	#dea34b	5
SPAG1	M2 DIDO1_Targets Mitochondria	2	1	1035	0.998	3	12545.1	83.3834	22.726	0.086	16.098	0.860707	0.000354113	#dea34b	0
ZNF443	M2 DIDO1_Targets Mitochondria	2	1	1035	0.998	4	27299.1	50.3504	58.527	0.04	5.223	0.906944	0.0156976	#dea34b	0
SEC11A	M2 DIDO1_Targets Mitochondria	2	1	1036	0.997	4	51903.4	38.3383	96.893	0.019	0.423	1.07462	0.0708057	#dea34b	0
SMG1P3#SLC7A5P2#SLC7A5P1	M2 DIDO1_Targets Mitochondria	2	1	1036	0.997	3	2436.4	95.0951	63.131	0.033	5.869	1.015	0.722292	#dea34b	0
CCDC58	M2 DIDO1_Targets Mitochondria	2	1	1037	0.996	3	5126.57	97.998	73.37	0.071	13.678	1.15884	0.000733467	#dea34b	0
YOD1	M2 DIDO1_Targets Mitochondria	2	1	1037	0.996	3	2540.86	95.0951	16.148	0.058	9.738	0.907759	0.0149199	#dea34b	0
MFSD2B#FKBP1B	M2 DIDO1_Targets Mitochondria	2	1	1038	0.995	4	51585.8	80.0801	19.802	0.034	1.161	1.0729	0.0793871	#dea34b	0
FAM162A	M2 DIDO1_Targets Mitochondria	2	1	1039	0.993	3	9335.54	92.2923	95.843	0.034	1.151	1.06133	0.129223	#dea34b	0
CMC1	M2 DIDO1_Targets Mitochondria	2	1	1040	0.992	3	8542.5	64.6647	81.553	0.04	5.921	1.01951	0.631456	#dea34b	0
FGGY	M2 DIDO1_Targets Mitochondria	2	1	1040	0.992	3	1797.83	99.8999	41.377	0.041	5.054	1.01872	0.636752	#dea34b	0
PSMA1	M2 DIDO1_Targets Mitochondria	2	1	1040	0.992	3	6437.1	99.6997	98.326	0.014	0.629	1.03882	0.317305	#dea34b	9
PRR34-AS1	M2 DIDO1_Targets Mitochondria	2	1	1041	0.991	3	49179.9	97.2973	71.615	0.057	6.098	0.9409	0.162092	#dea34b	0
RFK	M2 DIDO1_Targets Mitochondria	2	1	1041	0.991	4	26426	97.3974	65.709	0.04	10.474	0.982978	0.666664	#dea34b	2
TGIF2-RAB5IF#RAB5IF	M2 DIDO1_Targets Mitochondria	2	1	1042	0.99	4	17438.3	97.2973	97.291	0.017	0.344	0.978396	0.601746	#dea34b	0
TMEM183B#TMEM183A	M2 DIDO1_Targets Mitochondria	2	1	1042	0.99	3	970.434	79.7798	65.557	0.031	4.006	1.10045	0.02353	#dea34b	0
ZNF394	M2 DIDO1_Targets Mitochondria	2	1	1043	0.989	3	6739.3	81.4815	58.734	0.031	5.125	0.989761	0.787627	#dea34b	0
BCKDHB	M2 DIDO1_Targets Mitochondria	2	1	1044	0.988	3	15912.9	99.6997	35.85	0.053	5.422	1.04489	0.249555	#dea34b	0
BRD3OS	M2 DIDO1_Targets Mitochondria	2	1	1045	0.987	5	30339.7	41.041	40.173	0.062	7.295	1.08785	0.0484245	#dea34b	0
HSPA4	M2 DIDO1_Targets Mitochondria	2	1	1046	0.986	3	13659.5	94.1942	89.898	0.032	6.507	0.965496	0.363634	#dea34b	52
NDUFC2-KCTD14#NDUFC2	M2 DIDO1_Targets Mitochondria	2	1	1046	0.986	3	3449.34	99.6997	96.971	0.017	0.568	1.05356	0.232177	#dea34b	0
CCDC43	M2 DIDO1_Targets Mitochondria	2	1	1047	0.985	3	5031.82	85.6857	61.78	0.033	13.009	1.05032	0.243019	#dea34b	0
RAB30-DT	M2 DIDO1_Targets Mitochondria	2	1	1048	0.984	4	34311.6	95.4955	31.03	0.05	11.561	0.957979	0.318749	#dea34b	0
RLN2	M2 DIDO1_Targets Mitochondria	2	1	1048	0.984	3	80646.8	100	15.638	0.114	7.726	0.952361	0.221437	#dea34b	2
SPTLC1	M2 DIDO1_Targets Mitochondria	2	1	1049	0.982	3	2516.72	57.3574	58.258	0.039	9.279	1.02892	0.467316	#dea34b	0
MSANTD4	M2 DIDO1_Targets Mitochondria	2	1	1050	0.981	3	7747.97	79.7798	30.528	0.054	17.199	1.08065	0.0497141	#dea34b	0
PRDX5	M2 DIDO1_Targets Mitochondria	2	1	1050	0.981	3	7430.66	97.3974	93.219	0.03	1.613	1.01628	0.689412	#dea34b	3
SRD5A1	M2 DIDO1_Targets Mitochondria	2	1	1050	0.981	3	5441.04	100	43.358	0.05	3.895	1.03809	0.359811	#dea34b	9
CST6	M2 DIDO1_Targets Mitochondria	2	1	1051	0.979	3	15386.7	99.6997	11.889	0.043	3.626	1.0058	0.882485	#dea34b	0
TBCK	M2 DIDO1_Targets Mitochondria	2	1	1051	0.979	3	22132.5	67.5676	72.465	0.039	6.4	1.0108	0.795331	#dea34b	0
GTF2IRD2	M2 DIDO1_Targets Mitochondria	2	1	1052	0.977	4	20084.4	87.4875	45.682	0.05	8.884	0.97455	0.560284	#dea34b	0
FAHD2A	M2 DIDO1_Targets Mitochondria	2	1	1053	0.976	3	12253.1	94.4945	72.903	0.033	3.651	1.03905	0.332773	#dea34b	0
MEA1	M2 DIDO1_Targets Mitochondria	2	1	1053	0.976	4	28184.9	95.1952	92.671	0.028	1.296	0.991447	0.828275	#dea34b	0
HSD17B6	M2 DIDO1_Targets Mitochondria	2	1	1054	0.974	3	14160.8	89.4895	8.475	0.1	1.891	1.03772	0.339487	#dea34b	0
CDADC1	M2 DIDO1_Targets Mitochondria	2	1	1055	0.973	3	4870.94	99.1992	33.103	0.05	11.11	0.920513	0.0396148	#dea34b	0
TSG101	M2 DIDO1_Targets Mitochondria	2	1	1056	0.972	4	28978.3	99.4995	91.921	0.02	0.92	0.900365	0.011469	#dea34b	13
CAPN7	M2 DIDO1_Targets Mitochondria	2	1	1057	0.971	3	7296.99	75.976	52.866	0.041	15.574	1.00696	0.857322	#dea34b	0
EFCAB2	M2 DIDO1_Targets Mitochondria	2	1	1058	0.97	3	2820.91	96.1962	20.199	0.077	11.587	1.01011	0.801107	#dea34b	0
RLN1	M2 DIDO1_Targets Mitochondria	2	1	1058	0.97	3	9568.76	100	6.378	0.063	1.972	0.972166	0.484216	#dea34b	0
RP13-270P17.3	M2 DIDO1_Targets Mitochondria	2	1	1058	0.97	4	21469.1	80.5806	36.063	0.055	4.981	1.10924	0.0155557	#dea34b	0
STAU2	M2 DIDO1_Targets Mitochondria	2	1	1059	0.969	3	11498.8	99.7998	56.074	0.055	6.737	1.05909	0.136857	#dea34b	0
DPY30#MEMO1	M2 DIDO1_Targets Mitochondria	2	1	1060	0.966	3	1433.71	99.6997	83.324	0.028	5.684	1.0028	0.947222	#dea34b	0
TMEM170B	M2 DIDO1_Targets Mitochondria	2	1	1060	0.966	5	57002.2	61.6617	11.491	0.12	6.438	1.06625	0.143599	#dea34b	0
APC	M2 DIDO1_Targets Mitochondria	2	1	1061	0.965	3	8183.58	70.5706	48.826	0.037	14.008	1.0065	0.871012	#dea34b	48
PPM1A	M2 DIDO1_Targets Mitochondria	2	1	1061	0.965	3	10016	94.7948	81.463	0.03	4.377	0.913342	0.0235196	#dea34b	1
HPF1	M2 DIDO1_Targets Mitochondria	2	1	1062	0.964	3	91347.6	71.0711	83.04	0.028	2.602	0.888874	0.00280795	#dea34b	0
KLHL18	M2 DIDO1_Targets Mitochondria	2	1	1063	0.963	3	2765.28	69.3694	65.081	0.041	3.048	1.08522	0.0355643	#dea34b	0
C15orf40	M2 DIDO1_Targets Mitochondria	2	1	1064	0.962	4	43240.1	85.8859	30.815	0.041	16.799	1.03577	0.369801	#dea34b	0
MFN1	M2 DIDO1_Targets Mitochondria	2	1	1064	0.962	3	994.813	78.8789	69.534	0.042	2.793	1.15692	0.000365356	#dea34b	0
SP2-AS1	M2 DIDO1_Targets Mitochondria	2	1	1065	0.961	3	15935.5	100	13.828	0.069	2.605	1.05798	0.203119	#dea34b	0
GABPB1	M2 DIDO1_Targets Mitochondria	2	1	1066	0.96	3	9427.17	43.6436	63.754	0.03	5.566	1.11335	0.00630929	#dea34b	0
GUK1	M2 DIDO1_Targets Mitochondria	2	1	1066	0.96	3	9810.32	98.4985	67.537	0.029	15.663	0.96533	0.376811	#dea34b	0
SRA1	M2 DIDO1_Targets Mitochondria	2	1	1067	0.959	3	11618.4	85.6857	78.596	0.034	2.26	0.937944	0.115911	#dea34b	0
UBXN8	M2 DIDO1_Targets Mitochondria	2	1	1067	0.959	3	3208.09	99.6997	51.245	0.044	12.276	1.08354	0.0438385	#dea34b	0
MTFR1	M2 DIDO1_Targets Mitochondria	2	1	1068	0.957	4	10046.5	99.4995	59.083	0.041	15.954	0.922689	0.0436669	#dea34b	0
TIMM23B	M2 DIDO1_Targets Mitochondria	2	1	1069	0.954	3	6411.03	98.1982	66.559	0.041	3.976	0.906728	0.0300404	#dea34b	0
ZNF131#LOC100506639	M2 DIDO1_Targets Mitochondria	2	1	1069	0.954	3	2424.12	86.8869	78.448	0.033	5.194	1.09261	0.0363522	#dea34b	0
NEK4	M2 DIDO1_Targets Mitochondria	2	1	1070	0.953	3	10618.2	90.0901	59.92	0.04	18.298	1.03237	0.41889	#dea34b	11
PTGES3	M2 DIDO1_Targets Mitochondria	2	1	1070	0.953	3	3350.86	72.3724	98.592	0.018	0.517	1.11323	0.00805783	#dea34b	3
COMMD9	M2 DIDO1_Targets Mitochondria	2	1	1071	0.951	3	12888.3	82.8829	75.122	0.026	3.664	1.04429	0.290747	#dea34b	0
GTF2A1	M2 DIDO1_Targets Mitochondria	2	1	1072	0.949	3	4098.38	79.7798	80.912	0.027	6.695	0.857879	0.00012003	#dea34b	0
ILKAP	M2 DIDO1_Targets Mitochondria	2	1	1072	0.949	3	12296.8	85.8859	72.262	0.027	5.401	1.05242	0.214994	#dea34b	1
MFF	M2 DIDO1_Targets Mitochondria	2	1	1072	0.949	3	10214.1	65.3654	76.046	0.027	7.51	1.00143	0.972169	#dea34b	0
CCT6B	M2 DIDO1_Targets Mitochondria	2	1	1073	0.948	3	20556	94.1942	27.017	0.061	3.66	1.07569	0.0575175	#dea34b	0
TMEM99	M2 DIDO1_Targets Mitochondria	2	1	1073	0.948	3	1280.78	96.8969	51.491	0.059	3.731	1.07029	0.0980416	#dea34b	0
RABL3	M2 DIDO1_Targets Mitochondria	2	1	1074	0.944	3	15836	100	49.777	0.041	8.24	1.03049	0.4364	#dea34b	0
SGMS1	M2 DIDO1_Targets Mitochondria	2	1	1074	0.944	3	24842.7	67.0671	43.274	0.057	20.187	1.00149	0.971392	#dea34b	2
ZNF433-AS1	M2 DIDO1_Targets Mitochondria	2	1	1074	0.944	3	4675.99	97.0971	36.4	0.038	6.802	0.977845	0.612403	#dea34b	0
FDX1	M2 DIDO1_Targets Mitochondria	2	1	1075	0.941	3	9632.11	67.0671	78.1	0.034	4.065	1.06863	0.0885842	#dea34b	0
OGFOD2	M2 DIDO1_Targets Mitochondria	2	1	1075	0.941	3	10866.1	90.6907	50.983	0.033	6.634	1.18263	6.78e-06	#dea34b	0
NDUFS6	M2 DIDO1_Targets Mitochondria	2	1	1076	0.94	3	7841.7	91.6917	96.589	0.024	1.013	1.00741	0.854425	#dea34b	3
ETFDH	M2 DIDO1_Targets Mitochondria	2	1	1077	0.939	3	6949.18	72.973	31.689	0.05	15.641	1.18516	1.78e-05	#dea34b	1
DNAL4	M2 DIDO1_Targets Mitochondria	2	1	1078	0.937	3	6432.09	99.6997	39.99	0.032	2.425	0.983078	0.661975	#dea34b	0
ALG5	M2 DIDO1_Targets Mitochondria	2	1	1079	0.935	4	49321.1	76.977	87.363	0.027	2.331	1.05605	0.173703	#dea34b	0
CREM	M2 DIDO1_Targets Mitochondria	2	1	1080	0.934	4	17467.3	91.3914	51.039	0.073	10.968	0.872648	0.00154473	#dea34b	0
KMT2E-AS1	M2 DIDO1_Targets Mitochondria	2	1	1081	0.933	4	45342.8	93.0931	34.098	0.039	6.948	1.03674	0.40588	#dea34b	0
FABP5	M2 DIDO1_Targets Mitochondria	2	1	1082	0.93	4	51925.6	67.7678	97.49	0.038	0.993	1.27493	5.66e-09	#dea34b	21
NUDT7	M2 DIDO1_Targets Mitochondria	2	1	1082	0.93	3	584.665	99.7998	34.111	0.074	10.404	0.880415	0.00401566	#dea34b	1
BRF2	M2 DIDO1_Targets Mitochondria	2	1	1083	0.929	4	16774.6	54.1542	49.844	0.028	2.938	1.09664	0.0185342	#dea34b	0
COQ7	M2 DIDO1_Targets Mitochondria	2	1	1083	0.929	3	7330.4	60.1602	42.298	0.043	6.239	1.07377	0.0669899	#dea34b	0
EPRS1	M2 DIDO1_Targets Mitochondria	2	1	1083	0.929	5	45042.5	72.3724	87.602	0.035	5.43	1.02861	0.494105	#dea34b	2
SEC23B	M2 DIDO1_Targets Mitochondria	2	1	1084	0.928	3	7199.2	40.4404	80.174	0.027	6.009	1.08644	0.0383766	#dea34b	0
SNHG9#SNORA78	M2 DIDO1_Targets Mitochondria	2	1	1084	0.928	3	3224.27	96.997	28.739	0.077	6.471	1.12185	0.00786659	#dea34b	0
RP11-390E23	M2 DIDO1_Targets Mitochondria	2	1	1085	0.927	3	10727.8	79.1792	24.68	0.038	1.434	1.03272	0.469003	#dea34b	0
VPS26C	M2 DIDO1_Targets Mitochondria	2	1	1086	0.925	4	25687.7	21.9219	52.967	0.031	1.292	1.00263	0.947058	#dea34b	0
LRRC8C-DT	M2 DIDO1_Targets Mitochondria	2	1	1087	0.924	3	3424.46	99.8999	12.591	0.052	2.812	1.07477	0.0968195	#dea34b	0
TMEM192	M2 DIDO1_Targets Mitochondria	2	1	1088	0.921	3	49127.7	87.1872	41.121	0.043	10.549	1.00209	0.959729	#dea34b	0
ARPC3	M2 DIDO1_Targets Mitochondria	2	1	1089	0.92	3	25573.6	81.8819	98.6	0.019	0.709	0.961525	0.391612	#dea34b	0
CCDC91	M2 DIDO1_Targets Mitochondria	2	1	1089	0.92	3	21141.3	72.1722	41.599	0.048	16.432	0.926765	0.0542136	#dea34b	0
ASTE1	M2 DIDO1_Targets Mitochondria	2	1	1090	0.915	3	9731.4	74.1742	53.741	0.033	8.87	1.01638	0.683512	#dea34b	0
SNORD14C#HSPA8	M2 DIDO1_Targets Mitochondria	2	1	1090	0.915	3	4498.41	42.7427	99.709	0.012	0.054	1.07004	0.103789	#dea34b	0
ZSCAN12	M2 DIDO1_Targets Mitochondria	2	1	1090	0.915	3	4260.21	96.4965	16.08	0.041	11.212	0.980899	0.646337	#dea34b	0
TIMM10B	M2 DIDO1_Targets Mitochondria	2	1	1091	0.914	5	57104.6	94.4945	62.683	0.025	7.076	1.07071	0.0726635	#dea34b	0
LIN7C	M2 DIDO1_Targets Mitochondria	2	1	1092	0.913	3	17267.4	99.8999	72.303	0.034	14.099	0.984372	0.681519	#dea34b	0
SNUPN	M2 DIDO1_Targets Mitochondria	2	1	1092	0.913	3	729.531	72.973	76.297	0.028	3.128	1.09167	0.0290333	#dea34b	0
RNF25	M2 DIDO1_Targets Mitochondria	2	1	1093	0.91	3	2656.41	85.8859	47.221	0.033	6.033	0.967406	0.400236	#dea34b	0
CDC42	M2 DIDO1_Targets Mitochondria	2	1	1094	0.908	3	2415.74	99.7998	94.984	0.04	3.887	1.01035	0.793624	#dea34b	6
FAM126A	M2 DIDO1_Targets Mitochondria	2	1	1094	0.908	3	5897.88	79.1792	39.744	0.075	4.151	0.969496	0.455817	#dea34b	0
TIGAR	M2 DIDO1_Targets Mitochondria	2	1	1094	0.908	3	19496.9	98.0981	76.018	0.038	8.509	0.959671	0.31697	#dea34b	0
AASDH	M2 DIDO1_Targets Mitochondria	2	1	1095	0.906	3	6248.05	96.2963	64.494	0.033	4.246	1.07412	0.0786122	#dea34b	0
ABRAXAS2	M2 DIDO1_Targets Mitochondria	2	1	1095	0.906	3	15209.9	65.6657	68.39	0.026	8.979	1.10035	0.0181384	#dea34b	0
CCDC186	M2 DIDO1_Targets Mitochondria	2	1	1095	0.906	4	27868.4	32.3323	36.42	0.055	23.784	0.889857	0.00399318	#dea34b	0
KIAA1841	M2 DIDO1_Targets Mitochondria	2	1	1095	0.906	4	77390.4	91.2913	12.506	0.043	6.034	0.943256	0.166143	#dea34b	0
NUDT2	M2 DIDO1_Targets Mitochondria	2	1	1096	0.903	3	16926.4	100	53.826	0.047	4.813	1.01082	0.783473	#dea34b	0
DTD1	M2 DIDO1_Targets Mitochondria	2	1	1097	0.902	3	13051.7	88.4885	84.277	0.037	2.754	1.15467	0.000417718	#dea34b	0
CNBP	M2 DIDO1_Targets Mitochondria	2	1	1098	0.901	4	20666.3	73.8739	92.676	0.018	3.291	1.18315	6.89e-05	#dea34b	0
MAP4K5	M2 DIDO1_Targets Mitochondria	2	1	1099	0.9	4	33668.2	56.957	55.819	0.046	9.168	1.05853	0.151172	#dea34b	35
CCDC32	M2 DIDO1_Targets Mitochondria	2	1	1100	0.899	3	4430.5	80.3804	63.865	0.042	5.999	1.14941	0.000461064	#dea34b	0
LARP7	M2 DIDO1_Targets Mitochondria	2	1	1101	0.897	3	16552.3	99.8999	78.858	0.029	6.176	0.927246	0.0483456	#dea34b	0
PPP4R2	M2 DIDO1_Targets Mitochondria	2	1	1101	0.897	3	4548.93	92.8929	78.027	0.03	10.179	1.03739	0.356182	#dea34b	0
TM9SF1#CHMP4A	M2 DIDO1_Targets Mitochondria	2	1	1101	0.897	4	4782.24	98.8989	89.105	0.021	1.394	0.976556	0.579806	#dea34b	0
LOC101929177	M2 DIDO1_Targets Mitochondria	2	1	1102	0.896	3	27459	97.5976	55.023	0.046	5.983	0.978295	0.623511	#dea34b	0
CAB39L	M2 DIDO1_Targets Mitochondria	2	1	1103	0.894	3	7037.39	71.4715	31.983	0.047	3.219	1.12817	0.00154134	#dea34b	0
CCDC125	M2 DIDO1_Targets Mitochondria	2	1	1104	0.893	3	27497	100	27.151	0.055	8.661	0.906106	0.0182753	#dea34b	0
DGUOK	M2 DIDO1_Targets Mitochondria	2	1	1104	0.893	4	13958.9	92.993	89.638	0.027	1.528	0.968624	0.418418	#dea34b	0
SLC30A5	M2 DIDO1_Targets Mitochondria	2	1	1104	0.893	3	47601.9	67.7678	68.192	0.031	11.173	0.936838	0.101995	#dea34b	0
AP1AR	M2 DIDO1_Targets Mitochondria	2	1	1105	0.892	3	17236.5	54.2543	44.301	0.045	22.611	1.12923	0.00194848	#dea34b	0
TYMSOS	M2 DIDO1_Targets Mitochondria	2	1	1105	0.892	3	62149.4	95.5956	14.605	0.057	3.468	1.01866	0.648238	#dea34b	14
RABGEF1	M2 DIDO1_Targets Mitochondria	2	1	1106	0.891	4	46893.7	97.5976	50.083	0.059	2.895	0.876471	0.00204558	#dea34b	0
LOC257396	M2 DIDO1_Targets Mitochondria	2	1	1107	0.89	3	40848.1	96.6967	5.52	0.072	2.025	1.24213	4.68e-08	#dea34b	0
POC5	M2 DIDO1_Targets Mitochondria	2	1	1107	0.89	3	6062.48	98.999	64.677	0.027	2.474	0.936311	0.109182	#dea34b	0
TTC32	M2 DIDO1_Targets Mitochondria	2	1	1107	0.89	3	9592.07	92.5926	58.462	0.06	12.259	1.00323	0.936477	#dea34b	0
ZDHHC20	M2 DIDO1_Targets Mitochondria	2	1	1107	0.89	3	25964.9	68.8689	65.408	0.031	10.941	0.929299	0.079839	#dea34b	0
BBIP1	M2 DIDO1_Targets Mitochondria	2	1	1108	0.889	3	39700	99.8999	83.064	0.044	6.599	1.2041	8.63e-06	#dea34b	0
RFC5	M2 DIDO1_Targets Mitochondria	2	1	1109	0.888	3	3295.87	74.7748	76.631	0.041	5.016	0.994916	0.89897	#dea34b	0
BC062753	M2 DIDO1_Targets Mitochondria	2	1	1110	0.887	4	26273.8	97.8979	52.272	0.04	13.5	1.10925	0.0193759	#dea34b	0
COX20	M2 DIDO1_Targets Mitochondria	2	1	1110	0.887	3	4935.56	99.8999	68.646	0.038	8.339	0.975154	0.515479	#dea34b	0
CLUAP1	M2 DIDO1_Targets Mitochondria	2	1	1111	0.886	3	32533.5	99.8999	49.167	0.034	4.33	1.07249	0.0781345	#dea34b	0
PSENEN	M2 DIDO1_Targets Mitochondria	2	1	1112	0.885	4	38026.5	82.2823	68.624	0.036	7.479	1.02984	0.463276	#dea34b	15
TRAF3IP2-AS1	M2 DIDO1_Targets Mitochondria	2	1	1112	0.885	3	8425.21	99.6997	27.1	0.055	5.102	1.02502	0.565396	#dea34b	0
ZBTB14	M2 DIDO1_Targets Mitochondria	2	1	1112	0.885	3	9779.4	80.5806	50.027	0.026	12.352	0.940481	0.119515	#dea34b	0
ARL16	M2 DIDO1_Targets Mitochondria	2	1	1113	0.881	3	4840.35	96.997	55.51	0.04	3.984	1.10107	0.01431	#dea34b	0
CYP2R1	M2 DIDO1_Targets Mitochondria	2	1	1113	0.881	3	20764.3	96.8969	19.995	0.062	5.426	1.09518	0.0193534	#dea34b	3
C6orf99	M2 DIDO1_Targets Mitochondria	2	1	1114	0.879	4	48226.1	93.5936	8.355	0.084	3.297	0.903314	0.0325731	#dea34b	0
RAB3IP	M2 DIDO1_Targets Mitochondria	2	1	1114	0.879	3	7313.16	98.6987	58.497	0.052	5.852	1.0526	0.206034	#dea34b	0
RPL36AL	M2 DIDO1_Targets Mitochondria	2	1	1114	0.879	3	72386.8	90.5906	98.737	0.017	0.519	0.95774	0.26912	#dea34b	0
TM2D1	M2 DIDO1_Targets Mitochondria	2	1	1114	0.879	3	9243.04	69.7698	78.325	0.028	8.801	1.07835	0.0574223	#dea34b	0
TFPT	M2 DIDO1_Targets Mitochondria	2	1	1115	0.878	3	17010.2	67.6677	59.357	0.038	4.444	1.03657	0.366555	#dea34b	0
CTB-50L17.7	M2 DIDO1_Targets Mitochondria	2	1	1116	0.877	3	6409.24	93.2933	33.562	0.049	8.105	1.0042	0.92197	#dea34b	0
NRDE2	M2 DIDO1_Targets Mitochondria	2	1	1117	0.876	3	2635.83	63.964	28.406	0.046	6.079	1.02732	0.489119	#dea34b	0
RPS27L	M2 DIDO1_Targets Mitochondria	2	1	1118	0.875	4	36072.6	71.4715	64.723	0.051	18.571	0.889133	0.00178882	#dea34b	0
UBE2L3	M2 DIDO1_Targets Mitochondria	2	1	1118	0.875	3	6782.62	98.0981	96.537	0.018	0.431	1.00111	0.978474	#dea34b	0
THAP9-AS1	M2 DIDO1_Targets Mitochondria	2	1	1119	0.874	3	11140.1	100	70.142	0.049	6.941	1.10344	0.0232329	#dea34b	0
L3HYPDH	M2 DIDO1_Targets Mitochondria	2	1	1120	0.872	3	10243	66.6667	24.047	0.065	9.687	1.12292	0.00466518	#dea34b	0
SPTY2D1	M2 DIDO1_Targets Mitochondria	2	1	1120	0.872	4	46616.8	53.2533	47.186	0.032	10.016	0.904655	0.01381	#dea34b	0
GVQW1	M2 DIDO1_Targets Mitochondria	2	1	1121	0.868	4	10972.6	100	12.735	0.043	3.107	1.03263	0.482402	#dea34b	0
MAPK9	M2 DIDO1_Targets Mitochondria	2	1	1122	0.867	3	4777.17	100	66.505	0.027	6.108	0.966699	0.391207	#dea34b	67
TMEM116	M2 DIDO1_Targets Mitochondria	2	1	1122	0.867	3	8523.48	100	47.028	0.064	7.091	1.12661	0.00214149	#dea34b	0
FUBP3	M2 DIDO1_Targets Mitochondria	2	1	1123	0.865	4	27012.2	55.8559	66.363	0.035	7.597	0.94095	0.121718	#dea34b	0
EPC2	M2 DIDO1_Targets Mitochondria	2	1	1124	0.864	3	34088.8	69.8699	66.92	0.036	7.187	0.994209	0.885173	#dea34b	0
SELENOH	M2 DIDO1_Targets Mitochondria	2	1	1124	0.864	3	19699	88.989	98.582	0.021	0.358	0.867548	0.000574529	#dea34b	0
SLC5A3	M2 DIDO1_Targets Mitochondria	2	1	1125	0.863	3	8596.15	85.1852	70.221	0.052	13.767	0.894619	0.00539096	#dea34b	1
TMEM231	M2 DIDO1_Targets Mitochondria	2	1	1125	0.863	3	45467.3	99.4995	23.307	0.055	6.238	1.03892	0.343524	#dea34b	0
ZNRF2	M2 DIDO1_Targets Mitochondria	2	1	1125	0.863	3	12390.2	67.5676	35.115	0.039	5.867	0.877159	0.00179904	#dea34b	0
RBM27	M2 DIDO1_Targets Mitochondria	2	1	1126	0.861	3	10057.7	86.5866	80.974	0.029	2.015	0.903262	0.0156479	#dea34b	0
TRMT12	M2 DIDO1_Targets Mitochondria	2	1	1126	0.861	3	2333.18	99.7998	64.606	0.03	6.915	1.03569	0.385912	#dea34b	0
MRPS6	M2 DIDO1_Targets Mitochondria	2	1	1127	0.86	3	31120.1	85.1852	93.802	0.034	0.834	0.898013	0.00664298	#dea34b	0
SNAPC5	M2 DIDO1_Targets Mitochondria	2	1	1127	0.86	3	13183.7	75.2753	80.392	0.031	2.394	1.10522	0.0105619	#dea34b	0
IKZF5	M2 DIDO1_Targets Mitochondria	2	1	1128	0.859	3	15928.8	67.1672	47.288	0.036	8.143	1.07337	0.0664825	#dea34b	0
LAMTOR1	M2 DIDO1_Targets Mitochondria	2	1	1129	0.856	3	23856	83.2833	95.424	0.018	1.205	0.932392	0.102091	#dea34b	0
NENF	M2 DIDO1_Targets Mitochondria	2	1	1129	0.856	3	16556.3	92.1922	70.379	0.027	19.449	1.03287	0.388104	#dea34b	0
SPAG16	M2 DIDO1_Targets Mitochondria	2	1	1129	0.856	3	14809.3	99.5996	45.854	0.07	13.926	0.917551	0.0265394	#dea34b	0
KBTBD7	M2 DIDO1_Targets Mitochondria	2	1	1130	0.855	3	10600.5	68.7688	19.389	0.071	12.425	0.97189	0.493578	#dea34b	0
METTL15	M2 DIDO1_Targets Mitochondria	2	1	1131	0.852	4	2855.32	97.8979	54.017	0.035	6.695	0.965261	0.382044	#dea34b	0
CCDC82	M2 DIDO1_Targets Mitochondria	2	1	1132	0.851	3	2544.24	87.3874	73.206	0.032	8.879	0.902717	0.0104105	#dea34b	0
GGACT	M2 DIDO1_Targets Mitochondria	2	1	1132	0.851	3	4932.32	98.2983	35.874	0.057	4.673	1.06199	0.15413	#dea34b	0
PIGP	M2 DIDO1_Targets Mitochondria	2	1	1132	0.851	3	16840.4	84.6847	83.121	0.031	4.045	0.981513	0.638697	#dea34b	0
RASSF1-AS1	M2 DIDO1_Targets Mitochondria	2	1	1132	0.851	3	3244.06	87.4875	21.383	0.047	4.548	1.07906	0.0742411	#dea34b	0
ZNF136	M2 DIDO1_Targets Mitochondria	2	1	1132	0.851	3	69155	74.4745	53.972	0.042	12.961	1.01122	0.778822	#dea34b	0
PSMC1	M2 DIDO1_Targets Mitochondria	2	1	1133	0.85	3	3550.45	97.998	95.816	0.016	0.493	0.939056	0.110688	#dea34b	8
LINC00476	M2 DIDO1_Targets Mitochondria	2	1	1134	0.849	3	44313.4	95.0951	33.084	0.068	8.638	1.00435	0.924023	#dea34b	0
KLHL15	M2 DIDO1_Targets Mitochondria	2	1	1135	0.848	3	48995.5	95.1952	47.983	0.064	14.603	1.01469	0.7253	#dea34b	0
TM2D3	M2 DIDO1_Targets Mitochondria	2	1	1135	0.848	3	8585.85	38.9389	87.864	0.033	1.7	1.1069	0.0129258	#dea34b	0
IDH1-AS1	M2 DIDO1_Targets Mitochondria	2	1	1136	0.845	3	4286.35	82.6827	21.862	0.054	1.383	1.01455	0.749384	#dea34b	0
DOCK8-AS1	M2 DIDO1_Targets Mitochondria	2	1	1137	0.844	3	4543.73	93.7938	8.354	0.051	1.111	0.947027	0.217522	#dea34b	0
EMC4	M2 DIDO1_Targets Mitochondria	2	1	1137	0.844	3	36734.6	84.6847	91.603	0.026	2.277	1.01937	0.623834	#dea34b	0
SETD4	M2 DIDO1_Targets Mitochondria	2	1	1138	0.843	3	2557.25	98.6987	56.343	0.035	2.208	0.993153	0.860164	#dea34b	2
NTPCR	M2 DIDO1_Targets Mitochondria	2	1	1139	0.84	4	40920.2	93.2933	79.443	0.051	1.731	0.940824	0.14058	#dea34b	0
CHIC2	M2 DIDO1_Targets Mitochondria	2	1	1140	0.838	4	17117.2	29.4294	73.859	0.031	7.012	0.894836	0.0056978	#dea34b	0
AEBP2	M2 DIDO1_Targets Mitochondria	2	1	1141	0.837	4	18249.2	62.3624	42.172	0.041	9.5	0.916806	0.0387432	#dea34b	0
MINDY3	M2 DIDO1_Targets Mitochondria	2	1	1142	0.836	3	1577.46	100	47.65	0.031	4.622	0.903459	0.0139736	#dea34b	0
SUMO3	M2 DIDO1_Targets Mitochondria	2	1	1143	0.835	3	14754.1	24.3243	88.92	0.022	1.592	0.861661	0.000276505	#dea34b	0
GLIDR	M2 DIDO1_Targets Mitochondria	2	1	1144	0.834	3	21715.7	97.0971	56.808	0.061	2.589	0.965143	0.410292	#dea34b	0
GNG5	M2 DIDO1_Targets Mitochondria	2	1	1144	0.834	3	6913.25	98.2983	98.173	0.017	0.456	0.934859	0.0820699	#dea34b	0
PELO	M2 DIDO1_Targets Mitochondria	2	1	1144	0.834	3	15490.3	90.1902	53.581	0.035	9.308	1.01494	0.740076	#dea34b	0
SMU1	M2 DIDO1_Targets Mitochondria	2	1	1144	0.834	3	1612.85	99.8999	60.144	0.031	7.873	1.08959	0.0266936	#dea34b	0
C9orf16	M2 DIDO1_Targets Mitochondria	2	1	1145	0.833	3	30615.7	83.5836	81.221	0.033	8.395	0.912612	0.0203498	#dea34b	0
MED10	M2 DIDO1_Targets Mitochondria	2	1	1146	0.832	3	2042.24	96.8969	73.724	0.026	3.142	0.950187	0.215501	#dea34b	0
NT5C3B	M2 DIDO1_Targets Mitochondria	2	1	1146	0.832	3	3141.54	68.6687	77.301	0.042	2.034	1.1086	0.0122296	#dea34b	0
TMEM67	M2 DIDO1_Targets Mitochondria	2	1	1146	0.832	3	4665.48	99.7998	21.962	0.049	4.194	1.16683	0.000125508	#dea34b	0
SHOC2	M2 DIDO1_Targets Mitochondria	2	1	1147	0.831	3	42161.3	72.1722	88.168	0.03	3.591	1.11177	0.00901679	#dea34b	0
SLC4A1AP	M2 DIDO1_Targets Mitochondria	2	1	1148	0.829	3	6489.75	99.8999	64.319	0.028	7.871	1.0491	0.213918	#dea34b	0
ZZZ3	M2 DIDO1_Targets Mitochondria	2	1	1148	0.829	3	19289.9	95.6957	68.117	0.028	3.566	0.978984	0.590414	#dea34b	0
RAP2A	M2 DIDO1_Targets Mitochondria	2	1	1149	0.827	3	17823.4	66.967	90.577	0.043	3.599	0.873372	0.00134793	#dea34b	0
DNAJC18	M2 DIDO1_Targets Mitochondria	2	1	1150	0.826	3	13300.8	68.2683	24.378	0.043	7.425	1.01619	0.693204	#dea34b	0
CNST	M2 DIDO1_Targets Mitochondria	2	1	1151	0.825	3	12106.6	98.3984	50.293	0.04	6.311	0.943683	0.159196	#dea34b	0
C11orf54	M2 DIDO1_Targets Mitochondria	2	1	1152	0.822	3	10758.3	97.4975	71.362	0.039	6.712	0.889709	0.00279757	#dea34b	0
ADSS2	M2 DIDO1_Targets Mitochondria	2	1	1153	0.821	3	16524.1	98.3984	76.454	0.029	4.338	1.16837	7.22e-05	#dea34b	1
PAOX	M2 DIDO1_Targets Mitochondria	2	1	1153	0.821	3	6200.78	75.6757	53.458	0.045	5.657	1.07142	0.0733102	#dea34b	0
ILVBL	M2 DIDO1_Targets Mitochondria	2	1	1154	0.82	3	1326.99	85.2853	63.997	0.028	7.871	1.10707	0.00790142	#dea34b	0
AC006026.13	M2 DIDO1_Targets Mitochondria	2	1	1155	0.819	3	28615.2	99.5996	14.544	0.082	4.347	0.965462	0.429505	#dea34b	0
METTL22	M2 DIDO1_Targets Mitochondria	2	1	1156	0.818	3	23900.4	97.8979	52.29	0.035	6.306	1.08948	0.0262961	#dea34b	0
MTG1	M2 DIDO1_Targets Mitochondria	2	1	1157	0.813	3	22908.7	85.0851	73.605	0.029	5.891	1.02185	0.576014	#dea34b	0
TENT2	M2 DIDO1_Targets Mitochondria	2	1	1157	0.813	3	20182	42.6426	71.861	0.047	9.791	1.01261	0.756249	#dea34b	0
CNPY2	M2 DIDO1_Targets Mitochondria	2	1	1158	0.812	3	13526.9	97.8979	91.424	0.025	3.302	1.08461	0.0351188	#dea34b	0
ZDHHC4	M2 DIDO1_Targets Mitochondria	2	1	1158	0.812	3	2427.66	86.987	66.403	0.04	5.103	1.12947	0.0016942	#dea34b	0
RAP1GDS1	M2 DIDO1_Targets Mitochondria	2	1	1159	0.81	3	1446.77	72.973	73.954	0.04	11.607	1.13756	0.0011308	#dea34b	0
RER1	M2 DIDO1_Targets Mitochondria	2	1	1160	0.809	3	7825.36	84.4845	91.35	0.026	0.577	1.03863	0.333993	#dea34b	0
ZCCHC4	M2 DIDO1_Targets Mitochondria	2	1	1160	0.809	3	11636.6	96.2963	21.625	0.038	12.922	1.01247	0.7602	#dea34b	0
ZFP69B	M2 DIDO1_Targets Mitochondria	2	1	1160	0.809	3	19791.8	98.0981	3.481	0.073	2.15	1.01628	0.692693	#dea34b	0
TRAM2-AS1	M2 DIDO1_Targets Mitochondria	2	1	1161	0.806	3	8625	75.6757	31.026	0.057	9.49	1.13184	0.00453836	#dea34b	0
TWSG1	M2 DIDO1_Targets Mitochondria	2	1	1162	0.804	3	6517.06	67.0671	49.321	0.061	12.969	0.938619	0.116997	#dea34b	0
UHRF2	M2 DIDO1_Targets Mitochondria	2	1	1162	0.804	3	7060.63	99.2993	91.44	0.036	3.384	1.01161	0.774319	#dea34b	0
IFRD1	M2 DIDO1_Targets Mitochondria	2	1	1163	0.803	3	13647.4	68.969	44.379	0.047	17.467	1.20046	2.83e-06	#dea34b	0
BORCS8	M2 DIDO1_Targets Mitochondria	2	1	1164	0.801	3	11788.4	98.8989	51.301	0.034	13.842	1.05983	0.158354	#dea34b	0
CCDC112	M2 DIDO1_Targets Mitochondria	2	1	1164	0.801	3	12721.1	99.7998	10.949	0.059	4.377	1.12451	0.00155041	#dea34b	0
CREB1	M2 DIDO1_Targets Mitochondria	2	1	1164	0.801	3	29164.1	76.3764	85.07	0.03	4.392	0.878548	0.00157033	#dea34b	5
LOC101929289	M2 DIDO1_Targets Mitochondria	2	1	1165	0.799	3	44938.2	81.4815	20.732	0.048	2.779	1.01561	0.72348	#dea34b	0
RBM18	M2 DIDO1_Targets Mitochondria	2	1	1165	0.799	3	6485.56	90.8909	47.326	0.034	18.327	1.03346	0.404426	#dea34b	0
SMIM29	M2 DIDO1_Targets Mitochondria	2	1	1165	0.799	3	60596.9	83.5836	44.359	0.045	8.473	0.984675	0.702127	#dea34b	0
BAZ1A	M2 DIDO1_Targets Mitochondria	2	1	1166	0.797	3	6653.58	68.0681	80.056	0.036	9.383	0.986527	0.731445	#dea34b	0
DERL1	M2 DIDO1_Targets Mitochondria	2	1	1167	0.796	3	15976.7	68.2683	90.14	0.024	0.809	1.10215	0.0135144	#dea34b	0
GUSBP4#GUSBP1	M2 DIDO1_Targets Mitochondria	2	1	1167	0.796	3	21037.1	96.3964	44.324	0.05	1.119	1.04577	0.299235	#dea34b	0
HPS5	M2 DIDO1_Targets Mitochondria	2	1	1167	0.796	3	5657.66	88.3884	76.995	0.03	5.004	0.961571	0.322535	#dea34b	0
CPEB4	M2 DIDO1_Targets Mitochondria	2	1	1168	0.795	4	23625.1	30.8308	50.569	0.073	10.494	0.891251	0.00497769	#dea34b	0
ECHS1	M2 DIDO1_Targets Mitochondria	2	1	1169	0.794	3	20515.6	75.6757	92.491	0.023	1.481	1.11396	0.00644408	#dea34b	0
CIAO1	M2 DIDO1_Targets Mitochondria	2	1	1170	0.793	3	1040.64	99.5996	76.138	0.021	3.871	1.07044	0.0797539	#dea34b	0
FAM200B	M2 DIDO1_Targets Mitochondria	2	1	1170	0.793	3	242375	68.7688	54.85	0.036	15.17	0.946298	0.206272	#dea34b	0
C5orf63	M2 DIDO1_Targets Mitochondria	2	1	1171	0.792	3	50150.8	99.8999	33.468	0.053	6.895	1.10455	0.0198674	#dea34b	0
LOC101927609	M2 DIDO1_Targets Mitochondria	2	1	1172	0.791	3	29904.9	97.0971	26.012	0.081	5.564	0.986718	0.765469	#dea34b	0
STK38L	M2 DIDO1_Targets Mitochondria	2	1	1173	0.79	3	31527.8	67.0671	60.036	0.05	9.761	0.954161	0.248339	#dea34b	2
NT5C3A	M2 DIDO1_Targets Mitochondria	2	1	1174	0.788	3	10668.3	83.4835	89.785	0.045	3.735	0.989126	0.783904	#dea34b	3
SERP1	M2 DIDO1_Targets Mitochondria	2	1	1175	0.787	3	20915.3	56.957	97.389	0.021	1.654	1.15171	0.000241282	#dea34b	0
PIGB	M2 DIDO1_Targets Mitochondria	2	1	1176	0.784	4	31080.1	32.6326	43.282	0.033	10.458	0.912544	0.0213471	#dea34b	0
USP53	M2 DIDO1_Targets Mitochondria	2	1	1176	0.784	3	7095.98	67.2673	29.087	0.078	11.912	1.03359	0.405696	#dea34b	0
UFM1	M2 DIDO1_Targets Mitochondria	2	1	1177	0.783	3	14345	66.3664	73.082	0.033	7.231	1.13022	0.00257029	#dea34b	0
EXOC6	M2 DIDO1_Targets Mitochondria	2	1	1178	0.781	3	9866.67	79.4795	61.91	0.039	5.903	1.1213	0.00410379	#dea34b	0
NMNAT1	M2 DIDO1_Targets Mitochondria	2	1	1178	0.781	3	17251.5	91.4915	28.035	0.06	3.876	1.01158	0.778721	#dea34b	0
PCBD1	M2 DIDO1_Targets Mitochondria	2	1	1178	0.781	3	28864.2	97.0971	58.616	0.041	4.061	1.13557	0.00120844	#dea34b	2
C1GALT1	M2 DIDO1_Targets Mitochondria	2	1	1179	0.78	3	5062.44	67.2673	62.974	0.039	20.916	1.04822	0.241935	#dea34b	0
TMEM117	M2 DIDO1_Targets Mitochondria	2	1	1179	0.78	3	8056.96	66.967	31.314	0.07	8.763	1.11379	0.00773648	#dea34b	0
ZNF562#ZNF561	M2 DIDO1_Targets Mitochondria	2	1	1179	0.78	3	5332	71.2713	42.675	0.033	6.47	1.09426	0.0423251	#dea34b	0
ARIH1	M2 DIDO1_Targets Mitochondria	2	1	1180	0.779	3	5767.71	33.4334	78.429	0.026	2.516	1.03063	0.462324	#dea34b	0
LOC100996583	M2 DIDO1_Targets Mitochondria	2	1	1181	0.777	4	48769	99.6997	38.318	0.076	3.433	0.972323	0.513101	#dea34b	0
PRUNE1	M2 DIDO1_Targets Mitochondria	2	1	1181	0.777	3	34502.2	86.1862	59.508	0.037	21.87	1.13434	0.00106705	#dea34b	0
MEAF6	M2 DIDO1_Targets Mitochondria	2	1	1182	0.776	3	9419.75	70.1702	49.798	0.035	19.351	1.16767	5.99e-05	#dea34b	0
AP4S1	M2 DIDO1_Targets Mitochondria	2	1	1183	0.775	3	11870.6	92.8929	52.556	0.043	5.215	1.00692	0.861553	#dea34b	0
OXR1	M2 DIDO1_Targets Mitochondria	2	1	1184	0.768	3	15597.1	71.5716	66.687	0.059	13.026	1.2053	3.86e-06	#dea34b	0
RBMXL1	M2 DIDO1_Targets Mitochondria	2	1	1184	0.768	3	69687.1	68.7688	55.166	0.049	13.486	0.928588	0.103398	#dea34b	0
ATP1A1-AS1	M2 DIDO1_Targets Mitochondria	2	1	1185	0.767	3	11974.1	86.7868	29.311	0.035	5.025	1.06744	0.127965	#dea34b	0
ZNF597	M2 DIDO1_Targets Mitochondria	2	1	1185	0.767	3	12386	79.1792	17.724	0.057	6.146	0.888529	0.00545221	#dea34b	0
TMEM230	M2 DIDO1_Targets Mitochondria	2	1	1186	0.766	5	55977.6	60.3604	93.025	0.027	1.459	1.04905	0.2283	#dea34b	0
PIGV	M2 DIDO1_Targets Mitochondria	2	1	1187	0.764	3	12310.3	69.6697	49.046	0.035	7.702	1.12765	0.00187666	#dea34b	0
SIAH1	M2 DIDO1_Targets Mitochondria	2	1	1187	0.764	3	9893.23	68.7688	45.994	0.045	12.983	1.13407	0.00119328	#dea34b	1
HARBI1	M2 DIDO1_Targets Mitochondria	2	1	1188	0.76	3	37177.1	85.2853	23.931	0.042	3.238	1.02004	0.628505	#dea34b	0
IMMP2L	M2 DIDO1_Targets Mitochondria	2	1	1188	0.76	4	12880.5	100	30.646	0.047	7.811	1.08647	0.0325964	#dea34b	0
BLOC1S6	M2 DIDO1_Targets Mitochondria	2	1	1189	0.758	4	32684.1	92.3924	71.16	0.054	11.005	0.88434	0.00240731	#dea34b	0
CNOT2	M2 DIDO1_Targets Mitochondria	2	1	1190	0.757	4	24717.7	94.1942	89.424	0.024	1.822	0.962313	0.361266	#dea34b	0
ZCCHC8	M2 DIDO1_Targets Mitochondria	2	1	1191	0.755	3	8117.95	98.0981	59.97	0.031	5.025	1.12347	0.00322868	#dea34b	0
SARS1	M2 DIDO1_Targets Mitochondria	2	1	1192	0.752	3	8698.86	99.8999	63.846	0.031	2.881	1.09553	0.02195	#dea34b	0
RGS10	M2 DIDO1_Targets Mitochondria	2	1	1193	0.748	3	12458.8	77.4775	53.571	0.037	7.75	0.923255	0.0461211	#dea34b	0
AUP1	M2 DIDO1_Targets Mitochondria	2	1	1194	0.747	3	51241.3	99.3994	87.766	0.026	1.722	1.11616	0.00580846	#dea34b	0
GOLPH3L	M2 DIDO1_Targets Mitochondria	2	1	1194	0.747	4	32989.8	83.0831	74.763	0.029	3.208	0.998052	0.96091	#dea34b	0
COQ6	M2 DIDO1_Targets Mitochondria	2	1	1195	0.742	3	13040.5	99.7998	45.526	0.032	6.138	1.0168	0.662583	#dea34b	0
PKIA	M2 DIDO1_Targets Mitochondria	2	1	1196	0.741	3	56632.8	91.0911	35.12	0.077	4.59	1.06232	0.116504	#dea34b	0
RWDD2B	M2 DIDO1_Targets Mitochondria	2	1	1196	0.741	3	7998.5	99.6997	71.357	0.035	7.007	0.886874	0.00244523	#dea34b	0
PDCL3#PDCL3P4	M2 DIDO1_Targets Mitochondria	2	1	1197	0.74	3	10079.3	98.0981	79.082	0.024	9.648	1.08368	0.0557068	#dea34b	0
GPR75-ASB3#ASB3	M2 DIDO1_Targets Mitochondria	2	1	1198	0.739	3	7989.91	95.7958	74.152	0.033	3.63	0.986563	0.753487	#dea34b	0
AKAP5	M2 DIDO1_Targets Mitochondria	2	1	1199	0.738	3	11684	65.5656	18.376	0.067	7.272	0.876606	0.00174198	#dea34b	0
PPM1D	M2 DIDO1_Targets Mitochondria	2	1	1199	0.738	3	5359.49	93.8939	40.438	0.035	3.964	1.04119	0.32972	#dea34b	1
TRIM5	M2 DIDO1_Targets Mitochondria	2	1	1200	0.736	5	33191	66.6667	29.986	0.041	9.434	1.01899	0.62893	#dea34b	2
PLA2G12A	M2 DIDO1_Targets Mitochondria	2	1	1201	0.735	3	5263.76	100	59.483	0.038	6.372	1.16547	6.68e-05	#dea34b	0
AK056973	M2 DIDO1_Targets Mitochondria	2	1	1202	0.734	3	1072.74	92.5926	22.319	0.054	11.771	1.10816	0.0240232	#dea34b	0
IPMK	M2 DIDO1_Targets Mitochondria	2	1	1203	0.733	3	8817.34	67.0671	30.984	0.033	12.688	1.02093	0.602081	#dea34b	0
SURF1	M2 DIDO1_Targets Mitochondria	2	1	1204	0.73	3	26688.8	97.2973	69.085	0.024	7.823	0.931638	0.0799312	#dea34b	0
TRNAU1AP	M2 DIDO1_Targets Mitochondria	2	1	1204	0.73	3	5877.63	97.7978	68.785	0.033	6.806	0.924438	0.0497752	#dea34b	0
SRBD1	M2 DIDO1_Targets Mitochondria	2	1	1205	0.729	3	31127.8	61.8619	56.315	0.034	3.491	1.09092	0.0282175	#dea34b	0
ZNF146	M2 DIDO1_Targets Mitochondria	2	1	1206	0.726	4	13180.6	49.049	77.8	0.029	2.709	1.19878	4.52e-06	#dea34b	0
NADK2	M2 DIDO1_Targets Mitochondria	2	1	1207	0.725	3	2252.66	81.2813	39.425	0.068	7.323	1.13112	0.00165145	#dea34b	0
LINC01578	M2 DIDO1_Targets Mitochondria	2	1	1208	0.723	3	19043	68.7688	76.231	0.05	19.084	0.943656	0.193419	#dea34b	0
ZFY#ZFX	M2 DIDO1_Targets Mitochondria	2	1	1208	0.723	4	33502.7	30.6306	10.13	0.083	7.823	0.937825	0.136943	#dea34b	0
ATP2C1	M2 DIDO1_Targets Mitochondria	2	1	1209	0.722	4	29221.8	63.1632	52.444	0.033	9.518	1.01797	0.64831	#dea34b	8
BBS5	M2 DIDO1_Targets Mitochondria	2	1	1210	0.716	3	18224.5	64.5646	4.526	0.044	1.572	0.999009	0.980587	#dea34b	0
VRK2	M2 DIDO1_Targets Mitochondria	2	1	1210	0.716	3	4140.3	65.7658	81.482	0.031	3.15	0.831563	2.57e-06	#dea34b	0
LOC284926	M2 DIDO1_Targets Mitochondria	2	1	1211	0.715	3	4861.59	95.3954	22.141	0.065	8.907	1.00158	0.9731	#dea34b	0
COMMD7	M2 DIDO1_Targets Mitochondria	2	1	1212	0.714	3	1885.63	66.967	91.462	0.026	1.134	1.01609	0.691099	#dea34b	0
MTRR	M2 DIDO1_Targets Mitochondria	2	1	1212	0.714	3	20844.9	72.4725	71.719	0.029	13.373	1.00143	0.970284	#dea34b	4
ALKBH3	M2 DIDO1_Targets Mitochondria	2	1	1213	0.713	3	18623.4	67.4675	52.452	0.077	6.422	1.03247	0.428889	#dea34b	0
GPAM	M2 DIDO1_Targets Mitochondria	2	1	1214	0.712	3	49602.4	95.2953	37.523	0.071	15.487	0.972262	0.499071	#dea34b	0
MFSD14B	M2 DIDO1_Targets Mitochondria	2	1	1214	0.712	3	11612.6	76.8769	86.878	0.023	2.354	0.903353	0.0115293	#dea34b	0
C9orf24	M2 DIDO1_Targets Mitochondria	2	1	1215	0.709	3	13170.8	65.2653	16.064	0.047	2.997	1.03966	0.340919	#dea34b	0
FBXO36	M2 DIDO1_Targets Mitochondria	2	1	1216	0.708	3	12391.8	100	12.361	0.046	5.527	1.00292	0.940706	#dea34b	0
FRA10AC1	M2 DIDO1_Targets Mitochondria	2	1	1216	0.708	3	10236.7	98.1982	76.394	0.032	2.525	0.952092	0.22763	#dea34b	0
SRR	M2 DIDO1_Targets Mitochondria	2	1	1216	0.708	3	4939.43	95.7958	37.158	0.05	13.459	0.923497	0.0488462	#dea34b	0
PTP4A1	M2 DIDO1_Targets Mitochondria	2	1	1217	0.706	3	4036.33	85.2853	84.861	0.038	3.936	1.05919	0.145889	#dea34b	1
ZBTB21	M2 DIDO1_Targets Mitochondria	2	1	1218	0.702	3	5050.12	98.1982	59.52	0.046	7.072	1.01312	0.747166	#dea34b	0
DNAJC24	M2 DIDO1_Targets Mitochondria	2	1	1219	0.701	3	44222.7	86.0861	55.761	0.027	10.691	1.06486	0.109297	#dea34b	0
B3GLCT	M2 DIDO1_Targets Mitochondria	2	1	1220	0.7	3	35042.6	60.1602	27.41	0.07	4.862	0.987508	0.760888	#dea34b	0
CHIC1	M2 DIDO1_Targets Mitochondria	2	1	1220	0.7	3	15312	57.3574	37.83	0.056	14.119	0.898748	0.00927285	#dea34b	0
RP11-513M16.7	M2 DIDO1_Targets Mitochondria	2	1	1220	0.7	3	9108.1	59.4595	2.302	0.059	0.956	0.959612	0.347861	#dea34b	0
FZD6	M2 DIDO1_Targets Mitochondria	2	1	1221	0.696	3	13858.1	74.8749	27.638	0.107	13.698	1.10042	0.0160427	#dea34b	4
CFDP1	M2 DIDO1_Targets Mitochondria	2	1	1222	0.695	3	11390.4	86.987	80.544	0.035	2.985	1.10798	0.00949549	#dea34b	0
SEC24B	M2 DIDO1_Targets Mitochondria	2	1	1222	0.695	4	24871.7	60.0601	77.589	0.029	10.023	0.886271	0.00191065	#dea34b	0
CMTM1	M2 DIDO1_Targets Mitochondria	2	1	1223	0.694	3	6047.65	21.8218	19.008	0.043	3.864	1.05457	0.167191	#dea34b	0
MIATNB	M2 DIDO1_Targets Mitochondria	2	1	1223	0.694	3	14244.6	77.3774	46.815	0.041	3.337	0.957552	0.326744	#dea34b	0
TRIM61	M2 DIDO1_Targets Mitochondria	2	1	1224	0.693	3	26221	73.7738	27.451	0.07	2.669	0.98192	0.683406	#dea34b	0
LINC00339	M2 DIDO1_Targets Mitochondria	2	1	1225	0.692	3	17379.8	87.4875	46.652	0.051	10.334	1.0334	0.437266	#dea34b	0
MOSMO	M2 DIDO1_Targets Mitochondria	2	1	1225	0.692	4	22291.8	49.3493	3.083	0.067	1.764	0.955234	0.320354	#dea34b	0
GDPD1	M2 DIDO1_Targets Mitochondria	2	1	1226	0.69	3	16050.2	65.5656	14.122	0.044	2.134	1.00991	0.802307	#dea34b	0
RP11-635N19.1	M2 DIDO1_Targets Mitochondria	2	1	1227	0.689	3	18940.6	97.8979	15.48	0.057	1.655	1.01654	0.703379	#dea34b	0
ZRANB1	M2 DIDO1_Targets Mitochondria	2	1	1227	0.689	3	3894.51	68.0681	58.514	0.027	3.996	1.00823	0.838641	#dea34b	0
PREPL	M2 DIDO1_Targets Mitochondria	2	1	1228	0.688	3	17067.9	82.983	65.699	0.033	10.055	1.15361	0.000243934	#dea34b	0
ATMIN	M2 DIDO1_Targets Mitochondria	2	1	1229	0.687	3	17597.4	49.5495	74.194	0.026	6.14	1.02279	0.561633	#dea34b	0
CPT2	M2 DIDO1_Targets Mitochondria	2	1	1229	0.687	3	4049.71	94.0941	52.46	0.03	9.418	0.958875	0.278531	#dea34b	3
PDCD6#LOC728613	M2 DIDO1_Targets Mitochondria	2	1	1230	0.686	3	12897.2	68.1682	9.513	0.062	3.403	1.17459	0.000392699	#dea34b	0
ZFYVE21	M2 DIDO1_Targets Mitochondria	2	1	1230	0.686	3	14564.7	58.6587	45.199	0.041	6.658	1.0191	0.63335	#dea34b	0
ITCH	M2 DIDO1_Targets Mitochondria	2	1	1231	0.685	3	10387.2	37.2372	58.383	0.032	10.359	1.04902	0.225125	#dea34b	0
PPP3CA	M2 DIDO1_Targets Mitochondria	2	1	1231	0.685	3	25497.1	43.7437	81.501	0.045	3.531	1.0215	0.589113	#dea34b	5
RP11-727F15.11	M2 DIDO1_Targets Mitochondria	2	1	1232	0.684	3	10666.6	93.994	9.239	0.049	1.434	1.01331	0.75336	#dea34b	0
TMEM237	M2 DIDO1_Targets Mitochondria	2	1	1233	0.683	3	126684	99.1992	20.767	0.064	3.115	0.950536	0.214176	#dea34b	0
TAF5L	M2 DIDO1_Targets Mitochondria	2	1	1234	0.682	3	10479.3	85.986	58.636	0.026	8.696	1.01631	0.673171	#dea34b	0
TRIM13	M2 DIDO1_Targets Mitochondria	2	1	1234	0.682	4	42941.2	78.5786	70.133	0.036	8.355	0.86305	0.000174383	#dea34b	0
MACO1	M2 DIDO1_Targets Mitochondria	2	1	1235	0.681	3	39326.8	70.2703	48.926	0.042	13.538	0.91183	0.0240541	#dea34b	0
SUMF2	M2 DIDO1_Targets Mitochondria	2	1	1235	0.681	3	5898.23	86.2863	74.241	0.033	3.034	1.09883	0.0191342	#dea34b	0
SLC35G2	M2 DIDO1_Targets Mitochondria	2	1	1236	0.678	3	43258.5	46.6466	29.479	0.056	5.346	1.12526	0.00187368	#dea34b	0
DPY19L1	M2 DIDO1_Targets Mitochondria	2	1	1237	0.677	3	43066.1	60.1602	54.974	0.043	7.881	0.921855	0.0507921	#dea34b	0
OGFRL1	M2 DIDO1_Targets Mitochondria	2	1	1237	0.677	3	11536	80.8809	52.94	0.051	7.027	0.989748	0.797853	#dea34b	0
FKBP1B	M2 DIDO1_Targets Mitochondria	2	1	1238	0.676	3	28857.5	69.7698	24.805	0.096	11.702	1.05289	0.18753	#dea34b	0
PPP2R5E	M2 DIDO1_Targets Mitochondria	2	1	1239	0.675	3	2984.14	71.0711	77.311	0.023	3.827	0.935985	0.0884054	#dea34b	0
KIAA0895	M2 DIDO1_Targets Mitochondria	2	1	1240	0.67	4	33984	98.8989	0.717	0.075	0.451	1.17049	9e-06	#dea34b	0
LRRC23	M2 DIDO1_Targets Mitochondria	2	1	1241	0.669	3	9921.89	84.0841	24.72	0.057	4.806	1.03818	0.328748	#dea34b	0
MYL5	M2 DIDO1_Targets Mitochondria	2	1	1241	0.669	3	8382.16	97.6977	40.548	0.042	1.72	0.88178	0.00172655	#dea34b	0
SH3BGR	M2 DIDO1_Targets Mitochondria	2	1	1242	0.668	3	9073	99.8999	26.091	0.049	3.397	0.913362	0.0358939	#dea34b	0
TOMM40L	M2 DIDO1_Targets Mitochondria	2	1	1243	0.667	3	3240.95	86.1862	52.508	0.037	2.946	1.08871	0.0393821	#dea34b	0
HSDL2	M2 DIDO1_Targets Mitochondria	2	1	1244	0.666	3	23701.4	71.8719	31.737	0.055	22.034	0.929359	0.0744605	#dea34b	0
CYRIB	M2 DIDO1_Targets Mitochondria	2	1	1245	0.665	3	8301.32	64.6647	93.912	0.025	1.949	0.908598	0.014614	#dea34b	0
SMARCE1	M2 DIDO1_Targets Mitochondria	2	1	1246	0.664	3	11940.3	71.1712	90.951	0.027	5.464	1.09166	0.0307015	#dea34b	0
TCEA2	M2 DIDO1_Targets Mitochondria	2	1	1247	0.66	3	23995.6	79.0791	38.145	0.037	6.113	1.07069	0.0723995	#dea34b	0
LOC153546	M2 DIDO1_Targets Mitochondria	2	1	1248	0.655	3	4604.17	96.6967	31.688	0.043	5.181	1.06285	0.156233	#dea34b	0
LOC101929512	M2 DIDO1_Targets Mitochondria	2	1	1249	0.654	3	12115.3	97.1972	5.365	0.043	3.501	1.01263	0.773317	#dea34b	0
RNF115	M2 DIDO1_Targets Mitochondria	2	1	1249	0.654	3	3331.86	83.8839	75.981	0.024	2.105	0.94613	0.175657	#dea34b	0
ERLIN2	M2 DIDO1_Targets Mitochondria	2	1	1250	0.653	3	59294.8	74.7748	57.18	0.034	8.239	0.976609	0.564462	#dea34b	0
ZNF846#LOC100505555	M2 DIDO1_Targets Mitochondria	2	1	1251	0.651	3	34856	56.2563	23.477	0.049	7.416	0.978021	0.612137	#dea34b	0
QRICH2	M2 DIDO1_Targets Mitochondria	2	1	1252	0.645	3	56977	70.4705	25.93	0.048	5.025	1.04092	0.307033	#dea34b	0
CAT	M2 DIDO1_Targets Mitochondria	2	1	1253	0.644	3	14811.1	60.8609	94.082	0.032	2.199	1.09186	0.0243445	#dea34b	3
RP11-588H23	M2 DIDO1_Targets Mitochondria	2	1	1253	0.644	3	6574.87	97.8979	19.612	0.1	3.033	0.992299	0.86289	#dea34b	0
PHYH	M2 DIDO1_Targets Mitochondria	2	1	1254	0.643	3	14033.6	66.967	65.18	0.066	10.302	0.983215	0.6757	#dea34b	0
EXTL2	M2 DIDO1_Targets Mitochondria	2	1	1255	0.642	3	5225.05	61.6617	58.375	0.052	2.259	1.00377	0.923587	#dea34b	0
LOC101927330	M2 DIDO1_Targets Mitochondria	2	1	1256	0.641	3	23459.6	98.3984	19.297	0.056	4.957	1.03601	0.415241	#dea34b	0
ABHD17B	M2 DIDO1_Targets Mitochondria	2	1	1257	0.634	3	16130.1	97.5976	72.444	0.041	10.995	1.12041	0.00329357	#dea34b	0
CBY1	M2 DIDO1_Targets Mitochondria	2	1	1257	0.634	5	84490.6	99.8999	56.098	0.027	4.412	1.01896	0.635526	#dea34b	0
CSTF2T	M2 DIDO1_Targets Mitochondria	2	1	1257	0.634	3	9987.04	55.3554	64.211	0.027	2.714	1.02201	0.579179	#dea34b	0
RP11-378A13.1	M2 DIDO1_Targets Mitochondria	2	1	1258	0.633	3	7263.18	58.4585	37.674	0.052	1.747	0.84672	0.000426429	#dea34b	0
EIF2AK4	M2 DIDO1_Targets Mitochondria	2	1	1259	0.631	3	31340.6	36.6366	21.873	0.049	5.53	1.00326	0.935339	#dea34b	7
ADI1	M2 DIDO1_Targets Mitochondria	2	1	1260	0.63	3	7332.37	99.6997	87.984	0.037	3.661	1.06043	0.132457	#dea34b	0
MYL2	M2 DIDO1_Targets Mitochondria	2	1	1261	0.629	4	64059.4	78.7788	12.755	0.062	3.17	0.886739	0.0108541	#dea34b	1
UBE2D3-AS1	M2 DIDO1_Targets Mitochondria	2	1	1262	0.628	3	38366.6	96.3964	27.274	0.042	3.053	1.10453	0.0212061	#dea34b	0
UBAP1	M2 DIDO1_Targets Mitochondria	2	1	1263	0.618	3	11723.8	84.5846	66.108	0.021	2.771	0.910469	0.0198439	#dea34b	0
C17orf80	M2 DIDO1_Targets Mitochondria	2	1	1264	0.615	3	4145.62	82.0821	35.277	0.048	9.028	1.12047	0.00306276	#dea34b	0
SRSF8	M2 DIDO1_Targets Mitochondria	2	1	1265	0.606	3	10567.5	58.8589	69.598	0.033	9.208	1.07513	0.0693607	#dea34b	0
HSPA4L	M2 DIDO1_Targets Mitochondria	2	1	1266	0.604	3	15560.3	76.977	4.894	0.076	2.386	1.10162	0.00975059	#dea34b	0
DDX19B	M2 DIDO1_Targets Mitochondria	2	1	1267	0.603	3	8668.56	82.5826	35.91	0.036	2.857	1.03122	0.435878	#dea34b	0
LOC102724880	M2 DIDO1_Targets Mitochondria	2	1	1268	0.602	3	9324.06	98.7988	12.606	0.087	2.512	1.05997	0.164234	#dea34b	0
VPS45	M2 DIDO1_Targets Mitochondria	2	1	1268	0.602	3	15586.1	83.2833	68.533	0.029	6.29	1.01726	0.671662	#dea34b	0
ACTRT3	M2 DIDO1_Targets Mitochondria	2	1	1269	0.6	3	18987	68.3684	12.19	0.05	1.905	1.11156	0.00869469	#dea34b	0
CDK6	M2 DIDO1_Targets Mitochondria	2	1	1270	0.599	3	10852.9	39.3393	77.6	0.058	10.129	0.929222	0.061067	#dea34b	58
FRAT2	M2 DIDO1_Targets Mitochondria	2	1	1270	0.599	3	18300.8	59.2593	51.87	0.04	5.525	1.19961	2.82e-06	#dea34b	0
B3GALNT2	M2 DIDO1_Targets Mitochondria	2	1	1271	0.591	3	15806.3	63.2633	57.016	0.04	6.959	1.07436	0.0790277	#dea34b	0
GTDC1	M2 DIDO1_Targets Mitochondria	2	1	1272	0.59	3	25174.8	99.7998	68.811	0.033	4.529	0.926521	0.0589614	#dea34b	0
PSMA8	M2 DIDO1_Targets Mitochondria	2	1	1272	0.59	3	3462.59	99.5996	6.864	0.188	1.231	0.949545	0.229155	#dea34b	9
RGL3#EPOR	M2 DIDO1_Targets Mitochondria	2	1	1273	0.578	3	41847.4	73.7738	40.764	0.033	7.741	0.903793	0.0202618	#dea34b	0
CENPBD1P1	M2 DIDO1_Targets Mitochondria	2	1	1274	0.576	3	17664.6	40.8408	35.98	0.033	7.351	1.12397	0.00175082	#dea34b	0
PIFO	M2 DIDO1_Targets Mitochondria	2	1	1275	0.575	3	45113.7	97.0971	16.904	0.042	1.781	1.00509	0.900389	#dea34b	0
FTCDNL1	M2 DIDO1_Targets Mitochondria	2	1	1276	0.573	3	5486.38	82.0821	14.313	0.075	4.099	1.15277	0.000323398	#dea34b	0
PARD6B	M2 DIDO1_Targets Mitochondria	2	1	1277	0.572	3	30123.9	90.0901	12.346	0.056	4.877	1.07898	0.0581707	#dea34b	0
LPGAT1	M2 DIDO1_Targets Mitochondria	2	1	1278	0.569	3	18253.2	88.4885	51.492	0.061	10.071	1.10612	0.0101981	#dea34b	0
LRRC1	M2 DIDO1_Targets Mitochondria	2	1	1279	0.563	3	8337.2	99.5996	16.733	0.05	5.175	1.01448	0.722893	#dea34b	0
UBE3B	M2 DIDO1_Targets Mitochondria	2	1	1280	0.562	3	33149.1	77.1772	60.51	0.03	3.266	1.12656	0.0021214	#dea34b	0
C9orf78	M2 DIDO1_Targets Mitochondria	2	1	1281	0.554	3	185994	98.2983	68.26	0.024	6.4	0.942283	0.139955	#dea34b	0
RIMKLB	M2 DIDO1_Targets Mitochondria	2	1	1282	0.549	3	13078.7	52.8529	29.108	0.084	6.53	1.22179	1.75e-07	#dea34b	0
NMU	M2 DIDO1_Targets Mitochondria	2	1	1283	0.545	3	35023.9	99.6997	13.6	0.087	3.843	0.993789	0.883193	#dea34b	0
LOC100996747#RPS26	M2 DIDO1_Targets Mitochondria	2	1	1284	0.544	3	116480	97.8979	99.664	0.031	0.15	1.07531	0.0910955	#dea34b	0
RP11-382F24.1#RP11-382F24.2	M2 DIDO1_Targets Mitochondria	2	1	1285	0.539	3	42320.6	48.7487	1.649	0.04	1.342	1.15964	1.83e-05	#dea34b	0
ZMYND12	M2 DIDO1_Targets Mitochondria	2	1	1286	0.528	3	20761.7	67.0671	10.625	0.056	3.14	1.03397	0.416992	#dea34b	0
ZNF79	M2 DIDO1_Targets Mitochondria	2	1	1287	0.524	3	1319.26	96.997	37.796	0.034	3.768	1.06501	0.0896564	#dea34b	0
C12orf57	M2 DIDO1_Targets Mitochondria	2	1	1288	0.52	3	159092	31.5315	92.107	0.049	1.413	0.937658	0.1116	#dea34b	0
HYKK	M2 DIDO1_Targets Mitochondria	2	1	1289	0.516	4	62095.2	43.1431	6.209	0.046	1.224	1.04456	0.279879	#dea34b	1
SAXO2	M2 DIDO1_Targets Mitochondria	2	1	1289	0.516	3	12071.5	93.2933	0.462	0.056	0.161	0.989795	0.810459	#dea34b	0
OAZ3	M2 DIDO1_Targets Mitochondria	2	1	1290	0.512	3	10392	73.8739	14.985	0.032	1.362	0.994622	0.890942	#dea34b	0
MGARP	M2 DIDO1_Targets Mitochondria	2	1	1291	0.501	3	8897.38	99.8999	9.385	0.057	4.177	0.985862	0.743716	#dea34b	0
MIR548F5#MAB21L1	M2 DIDO1_Targets Mitochondria	2	1	1292	0.5	3	30520.6	69.1692	3.956	0.077	0.655	0.940036	0.193144	#dea34b	0
BC010186	M2 DIDO1_Targets Mitochondria	2	1	1293	0.496	3	18361	41.041	33.887	0.034	2.036	0.98248	0.69062	#dea34b	0
TUNAR	M2 DIDO1_Targets Mitochondria	2	1	1294	0.49	3	5975.44	99.8999	6.916	0.035	2.771	1.06599	0.107856	#dea34b	0
SOX2-OT	M2 DIDO1_Targets Mitochondria	2	1	1295	0.482	4	25297.2	66.3664	0.1	0.04	0.058	1.0555	0.212459	#dea34b	0
TOLLIP-AS1	M2 DIDO1_Targets Mitochondria	2	1	1296	0.479	3	15463.4	79.6797	6.898	0.059	1.352	1.10947	0.0193556	#dea34b	0
LINC00643	M2 DIDO1_Targets Mitochondria	2	1	1297	0.46	3	12814.7	79.0791	2.32	0.036	0.352	1.04045	0.320189	#dea34b	0
DMRT1	M2 DIDO1_Targets Mitochondria	2	1	1298	0.452	3	20702.4	97.4975	2.724	0.046	1.554	0.918174	0.0700207	#dea34b	0
CAPZA1	M2 DIDO1_Targets Mitochondria	2	1	1299	0.45	3	16058.8	55.1552	96.949	0.017	2.016	0.923835	0.0422098	#dea34b	0
LOC646903	M2 DIDO1_Targets Mitochondria	2	1	1299	0.45	3	11534.4	40.5405	0.736	0.049	0.257	1.1022	0.0133877	#dea34b	0
AMDHD1	M2 DIDO1_Targets Mitochondria	2	1	1300	0.449	4	65250.5	45.6456	3.219	0.084	1.267	1.15067	0.000165689	#dea34b	0
SNX1	M2 DIDO1_Targets Mitochondria	2	1	1301	0.424	3	77365.3	43.5435	87.701	0.02	4.312	1.06331	0.118347	#dea34b	0
UBXN6#MIR4746	M2 DIDO1_Targets Mitochondria	2	1	1302	0.415	4	45150.4	10.6106	69.309	0.028	8.063	0.901645	0.0127167	#dea34b	0
DYNLRB2	M2 DIDO1_Targets Mitochondria	2	1	1303	0.376	3	33848.9	39.5395	3.461	0.064	1.667	0.903055	0.019424	#dea34b	0
HMX2	M2 DIDO1_Targets Mitochondria	2	1	1303	0.376	3	6986.73	80.8809	7.831	0.047	2.198	1.00305	0.939347	#dea34b	0
FBXO34	M2 DIDO1_Targets Mitochondria	2	1	1304	0.349	3	3902.13	14.7147	79.346	0.022	2.285	0.916772	0.029508	#dea34b	0
CCNY	M2 DIDO1_Targets Mitochondria	2	1	1305	0.331	3	90301.2	8.70871	80.455	0.023	4.33	1.05982	0.147735	#dea34b	0
FBXL13	M2 DIDO1_Targets Mitochondria	2	1	1306	0.265	3	35156.1	36.3363	2.667	0.052	1.023	1.0317	0.469689	#dea34b	0
PPP4R4	M2 DIDO1_Targets Mitochondria	2	1	1307	0.253	3	8878.78	88.0881	2.49	0.049	1.168	0.931684	0.0982714	#dea34b	0
STK31	M2 DIDO1_Targets Mitochondria	2	1	1307	0.253	3	101648	95.3954	4.759	0.055	1.09	0.990578	0.823652	#dea34b	1
SLC31A2	M3 ImmuneResponse MonocyteEnriched	3	1	1	41.583	64	864470	100	75.462	0.079	4.305	0.92329	0.0510318	#548B54	0
TNFSF13B	M3 ImmuneResponse MonocyteEnriched	3	1	2	37.575	67	1.33342e+06	97.7978	89.306	0.074	3.393	0.854276	0.00010744	#548B54	15
SLAMF8	M3 ImmuneResponse MonocyteEnriched	3	1	3	34.13	49	646744	100	78.873	0.077	3.788	0.850256	7.62e-05	#548B54	0
MYO1F	M3 ImmuneResponse MonocyteEnriched	3	1	4	27.706	52	787343	93.1932	68.378	0.072	14.391	0.895578	0.00722549	#548B54	0
CEBPB	M3 ImmuneResponse MonocyteEnriched	3	1	5	25.856	40	518989	100	93.918	0.066	2.22	1.01905	0.625257	#548B54	0
HNMT	M3 ImmuneResponse MonocyteEnriched	3	1	6	25.004	46	984071	69.1692	80.468	0.057	8.058	0.765554	5.34e-11	#548B54	6
CXCL16	M3 ImmuneResponse MonocyteEnriched	3	1	7	22.704	38	313132	100	64.66	0.089	7.547	0.977017	0.569764	#548B54	0
SOD2-OT1#SOD2	M3 ImmuneResponse MonocyteEnriched	3	1	8	21.939	34	623012	100	78.076	0.08	6.382	0.97019	0.479779	#548B54	0
SERPING1	M3 ImmuneResponse MonocyteEnriched	3	1	9	21.887	33	332771	99.0991	81.829	0.091	7.099	0.98302	0.661312	#548B54	4
LILRB3	M3 ImmuneResponse MonocyteEnriched	3	1	10	20.803	40	655145	98.999	74.794	0.04	5.657	1.05623	0.168478	#548B54	0
FTH1	M3 ImmuneResponse MonocyteEnriched	3	1	11	20.496	30	258856	100	98.449	0.05	0.266	0.920389	0.051269	#548B54	1
LAMP2	M3 ImmuneResponse MonocyteEnriched	3	1	12	20.387	41	684707	74.3744	75.313	0.055	9.992	0.829406	4.41e-06	#548B54	0
FNIP2	M3 ImmuneResponse MonocyteEnriched	3	1	13	19.808	34	338223	100	69.574	0.069	5.398	0.851266	0.000415051	#548B54	0
ACP2	M3 ImmuneResponse MonocyteEnriched	3	1	14	19.36	29	343076	99.0991	81.638	0.05	6.512	0.888731	0.00381918	#548B54	0
NFAM1	M3 ImmuneResponse MonocyteEnriched	3	1	15	18.623	38	782152	98.999	47.578	0.043	4.619	1.0178	0.673879	#548B54	0
PLXND1	M3 ImmuneResponse MonocyteEnriched	3	1	16	18.49	36	826631	90.5906	77.645	0.054	4.404	0.807124	1.6e-07	#548B54	0
TYROBP	M3 ImmuneResponse MonocyteEnriched	3	1	17	18.47	26	210234	100	91.244	0.066	3.059	0.933078	0.0835398	#548B54	0
FTH1P5	M3 ImmuneResponse MonocyteEnriched	3	1	18	18.356	28	250118	100	99.55	0.024	0.135	0.886249	0.0039429	#548B54	0
ASAH1	M3 ImmuneResponse MonocyteEnriched	3	1	19	18.34	28	306507	100	97.894	0.031	0.5	0.798125	1.06e-08	#548B54	0
FCGR1B#FCGR1A	M3 ImmuneResponse MonocyteEnriched	3	1	20	18.244	27	276256	98.8989	67.943	0.153	9.704	1.06751	0.130399	#548B54	0
ACTN1	M3 ImmuneResponse MonocyteEnriched	3	1	21	18.232	49	1.05457e+06	2.7027	85.441	0.069	2.205	0.749342	6.17e-13	#548B54	0
C1QB	M3 ImmuneResponse MonocyteEnriched	3	1	22	18.164	28	298989	98.8989	92.742	0.127	1.72	1.29332	3.6e-10	#548B54	0
FCER1G	M3 ImmuneResponse MonocyteEnriched	3	1	23	18.146	26	120653	100	89.574	0.083	2.261	1.01499	0.712156	#548B54	4
ANKRD22	M3 ImmuneResponse MonocyteEnriched	3	1	24	17.374	29	315539	93.7938	66.074	0.161	7.957	1.09438	0.0286862	#548B54	0
STOM	M3 ImmuneResponse MonocyteEnriched	3	1	25	17.148	27	315821	100	85.015	0.057	4.801	0.934489	0.0934683	#548B54	0
PLAUR	M3 ImmuneResponse MonocyteEnriched	3	1	26	16.901	30	355141	99.3994	60.144	0.091	5.105	0.823108	6.66e-06	#548B54	8
FCGR1B	M3 ImmuneResponse MonocyteEnriched	3	1	27	16.856	23	96547.8	98.8989	64.632	0.162	10.07	1.06716	0.104003	#548B54	0
FAM20C	M3 ImmuneResponse MonocyteEnriched	3	1	28	16.447	30	358171	73.5736	47.815	0.107	3.802	0.880665	0.00292402	#548B54	0
CD63	M3 ImmuneResponse MonocyteEnriched	3	1	29	16.253	26	245585	100	98.756	0.032	0.304	0.935722	0.0921462	#548B54	2
STING1	M3 ImmuneResponse MonocyteEnriched	3	1	30	16.032	43	792376	2.8028	54.426	0.072	12.544	0.818805	1.19e-06	#548B54	7
SH3PXD2B	M3 ImmuneResponse MonocyteEnriched	3	1	31	15.802	26	218939	90.6907	49.137	0.087	2.281	0.942794	0.157603	#548B54	0
RAB13	M3 ImmuneResponse MonocyteEnriched	3	1	32	15.758	34	318349	5.30531	92.741	0.056	0.792	0.841479	1.91e-05	#548B54	0
ATP6V0C	M3 ImmuneResponse MonocyteEnriched	3	1	33	15.098	36	447623	88.2883	92.324	0.035	4.389	1.06171	0.129147	#548B54	0
GBP5	M3 ImmuneResponse MonocyteEnriched	3	1	34	14.999	25	149089	90.0901	70.517	0.125	5.909	1.00351	0.93298	#548B54	0
ATP6AP1	M3 ImmuneResponse MonocyteEnriched	3	1	35	14.953	28	377158	88.2883	88.056	0.042	4.253	0.974932	0.509667	#548B54	0
CD300LF	M3 ImmuneResponse MonocyteEnriched	3	1	36	14.734	24	156399	100	66.616	0.08	1.958	0.802611	7.45e-07	#548B54	0
ACVR1	M3 ImmuneResponse MonocyteEnriched	3	1	37	14.626	31	539185	70.0701	54.16	0.066	9.863	0.796557	4.3e-08	#548B54	28
CYP27A1	M3 ImmuneResponse MonocyteEnriched	3	1	38	14.444	27	301044	99.3994	82.976	0.071	7.245	0.732342	1.21e-13	#548B54	8
C15orf48	M3 ImmuneResponse MonocyteEnriched	3	1	39	14.345	28	373146	99.3994	74.596	0.181	7.907	0.751641	2.95e-11	#548B54	0
ADAMDEC1	M3 ImmuneResponse MonocyteEnriched	3	1	40	14.225	22	159320	100	97.287	0.064	0.833	0.84944	1.21e-05	#548B54	0
RNF130	M3 ImmuneResponse MonocyteEnriched	3	1	41	13.423	21	213298	100	83.947	0.061	1.77	0.963046	0.348414	#548B54	0
HEXB	M3 ImmuneResponse MonocyteEnriched	3	1	42	13.23	23	187019	100	91.596	0.045	3.689	0.89314	0.00505602	#548B54	11
CAPG	M3 ImmuneResponse MonocyteEnriched	3	1	43	13.169	21	143939	99.3994	92.236	0.064	2.451	0.769643	2.06e-12	#548B54	1
FCGRT	M3 ImmuneResponse MonocyteEnriched	3	1	44	12.547	22	199465	98.8989	78.976	0.054	4.486	1.14366	0.000572897	#548B54	3
ZNFX1	M3 ImmuneResponse MonocyteEnriched	3	1	45	12.542	29	428026	86.2863	74.681	0.045	5.682	0.965294	0.394385	#548B54	0
CTSA	M3 ImmuneResponse MonocyteEnriched	3	1	46	12.159	20	194607	88.8889	88.946	0.041	3.04	0.947544	0.174706	#548B54	5
CD14	M3 ImmuneResponse MonocyteEnriched	3	1	47	12.084	17	91166.3	100	90.796	0.085	1.75	0.970054	0.454968	#548B54	5
C1QA	M3 ImmuneResponse MonocyteEnriched	3	1	48	12.05	18	75960.9	98.8989	90.282	0.112	6.61	1.23212	1.18e-07	#548B54	1
C1QC	M3 ImmuneResponse MonocyteEnriched	3	1	49	12.013	20	115379	98.8989	91.547	0.111	4.978	1.28147	3.76e-09	#548B54	0
STAT1	M3 ImmuneResponse MonocyteEnriched	3	1	50	11.955	19	141568	80.6807	87.944	0.071	2.049	0.928816	0.0602244	#548B54	12
FTL	M3 ImmuneResponse MonocyteEnriched	3	1	51	11.3	17	67533.3	100	99.905	0.02	0.034	0.934705	0.0763127	#548B54	0
RNF11	M3 ImmuneResponse MonocyteEnriched	3	1	52	11.291	34	920363	28.8288	66.927	0.055	8.459	0.955433	0.239862	#548B54	0
C3AR1	M3 ImmuneResponse MonocyteEnriched	3	1	53	11.257	17	69565.7	100	78.507	0.073	2.996	1.02493	0.540535	#548B54	18
CD4	M3 ImmuneResponse MonocyteEnriched	3	1	54	11.124	23	209835	89.7898	72.346	0.054	13.726	0.822979	2.87e-06	#548B54	24
PLXDC2	M3 ImmuneResponse MonocyteEnriched	3	1	55	11.084	19	119611	79.3794	26.686	0.119	8.26	0.775786	2.56e-09	#548B54	0
LILRB2	M3 ImmuneResponse MonocyteEnriched	3	1	56	10.757	19	113306	98.8989	48.387	0.117	4.433	1.1289	0.00172407	#548B54	0
MYADM	M3 ImmuneResponse MonocyteEnriched	3	1	57	10.609	23	228367	3.1031	70.678	0.061	9.653	0.877229	0.00176208	#548B54	0
TMEM59	M3 ImmuneResponse MonocyteEnriched	3	1	58	10.549	30	500339	15.8158	94.872	0.027	1.409	0.925658	0.0524677	#548B54	0
C20orf194	M3 ImmuneResponse MonocyteEnriched	3	1	59	10.467	21	292652	99.8999	48.317	0.053	1.718	0.875601	0.0031257	#548B54	0
ITM2B	M3 ImmuneResponse MonocyteEnriched	3	1	60	10.365	22	293167	51.1512	97.332	0.031	1.044	0.848845	9.3e-06	#548B54	0
GBP4	M3 ImmuneResponse MonocyteEnriched	3	1	61	10.226	18	114723	80.981	51.378	0.098	5.255	0.955319	0.278669	#548B54	0
SECTM1	M3 ImmuneResponse MonocyteEnriched	3	1	62	10.128	17	86926.9	98.8989	61.353	0.073	7.561	1.11111	0.00797891	#548B54	0
CREBL2	M3 ImmuneResponse MonocyteEnriched	3	1	63	10.019	18	134233	69.4695	75.402	0.047	6.511	0.898505	0.00600818	#548B54	0
KCTD12	M3 ImmuneResponse MonocyteEnriched	3	1	64	9.956	17	61474.7	100	89.474	0.049	4.651	0.821987	5.33e-07	#548B54	0
IFITM3	M3 ImmuneResponse MonocyteEnriched	3	1	65	9.892	18	131034	99.6997	97.22	0.041	1.113	0.993683	0.873391	#548B54	0
IRF1	M3 ImmuneResponse MonocyteEnriched	3	1	66	9.836	18	211929	79.98	81.58	0.069	2.101	0.964315	0.363928	#548B54	1
GBP2	M3 ImmuneResponse MonocyteEnriched	3	1	67	9.784	18	125783	83.4835	82.02	0.083	2.78	0.919535	0.034014	#548B54	0
GGTA1P	M3 ImmuneResponse MonocyteEnriched	3	1	68	9.429	21	139064	98.8989	56.708	0.105	5.803	1.04765	0.253738	#548B54	0
SLC1A3	M3 ImmuneResponse MonocyteEnriched	3	1	69	9.362	14	42583.8	100	43.441	0.07	10.097	0.896273	0.00854415	#548B54	6
PLD3	M3 ImmuneResponse MonocyteEnriched	3	1	70	9.278	15	92044.8	98.999	74.69	0.06	11.36	0.927192	0.059612	#548B54	0
CYP27B1	M3 ImmuneResponse MonocyteEnriched	3	1	71	9.265	18	68106.7	99.3994	54.565	0.138	15.979	0.818501	4.69e-06	#548B54	10
GLIPR2	M3 ImmuneResponse MonocyteEnriched	3	1	72	9.194	17	116717	100	59.462	0.067	5.773	0.891915	0.00555121	#548B54	0
TSPAN4	M3 ImmuneResponse MonocyteEnriched	3	1	73	9.142	15	92913.5	99.7998	64.888	0.053	6.834	1.02749	0.504223	#548B54	0
APOE	M3 ImmuneResponse MonocyteEnriched	3	1	74	9.004	14	110033	100	94.481	0.054	1.337	0.791775	9.44e-10	#548B54	36
TNS1	M3 ImmuneResponse MonocyteEnriched	3	1	75	8.982	24	281076	2.7027	70.102	0.088	7.973	0.914765	0.0279641	#548B54	0
HEBP1	M3 ImmuneResponse MonocyteEnriched	3	1	76	8.941	17	109927	51.6517	73.796	0.057	3.84	0.895374	0.00416617	#548B54	66
SCARB2	M3 ImmuneResponse MonocyteEnriched	3	1	77	8.841	15	124104	100	77.403	0.055	14.077	0.970615	0.460368	#548B54	0
GRN	M3 ImmuneResponse MonocyteEnriched	3	1	78	8.773	16	103921	88.2883	93.061	0.051	2.681	0.942566	0.139561	#548B54	0
NUPR1	M3 ImmuneResponse MonocyteEnriched	3	1	79	8.737	16	82549.5	100	76.058	0.103	7.015	0.839267	1.66e-05	#548B54	0
LY96	M3 ImmuneResponse MonocyteEnriched	3	1	80	8.721	23	364515	49.5495	91.066	0.05	1.815	0.888084	0.00235522	#548B54	4
NR1H3	M3 ImmuneResponse MonocyteEnriched	3	1	81	8.655	13	79368.5	100	86.356	0.059	2.785	0.861991	0.00014718	#548B54	39
APOL3	M3 ImmuneResponse MonocyteEnriched	3	1	82	8.612	13	55639.2	80.7808	75.905	0.073	6.581	1.0001	0.998067	#548B54	0
CREG1	M3 ImmuneResponse MonocyteEnriched	3	1	83	8.455	13	76592.5	100	94.856	0.044	1.887	0.982678	0.662255	#548B54	0
CD163	M3 ImmuneResponse MonocyteEnriched	3	1	84	8.442	12	26354.7	98.8989	89.789	0.138	0.881	1.30472	1.67e-10	#548B54	2
VSIG4	M3 ImmuneResponse MonocyteEnriched	3	1	85	8.422	12	28085.1	98.8989	63.039	0.194	6.975	1.19719	3.93e-06	#548B54	0
CLIC2	M3 ImmuneResponse MonocyteEnriched	3	1	86	8.371	15	131764	69.4695	63.089	0.065	9.879	0.842752	1.45e-05	#548B54	0
AQP9	M3 ImmuneResponse MonocyteEnriched	3	1	87	8.226	15	146602	100	50.475	0.12	5.286	1.06074	0.136127	#548B54	10
UBE2D1	M3 ImmuneResponse MonocyteEnriched	3	1	88	8.176	18	224828	94.7948	78.735	0.043	10.796	0.907479	0.015021	#548B54	1
C2	M3 ImmuneResponse MonocyteEnriched	3	1	89	8.158	12	66742.9	100	34.999	0.075	4.652	0.984785	0.704988	#548B54	0
SERPINA1	M3 ImmuneResponse MonocyteEnriched	3	1	90	8.115	11	27937.3	100	89.527	0.088	4.468	0.966352	0.396096	#548B54	4
SMIM3	M3 ImmuneResponse MonocyteEnriched	3	1	91	8.1	15	111321	81.6817	55.437	0.081	4.96	0.892084	0.00530472	#548B54	0
PLA2G7	M3 ImmuneResponse MonocyteEnriched	3	1	92	8.08	12	70832.9	100	92.671	0.066	1.664	0.820265	2.28e-07	#548B54	13
RNF149	M3 ImmuneResponse MonocyteEnriched	3	1	93	7.869	17	239088	100	87.61	0.043	0.971	0.991273	0.828889	#548B54	0
PSAP	M3 ImmuneResponse MonocyteEnriched	3	1	94	7.795	12	52824.2	99.1992	98.915	0.038	0.478	0.850407	3.13e-05	#548B54	0
C1orf54	M3 ImmuneResponse MonocyteEnriched	3	1	95	7.786	14	98034.8	74.0741	90.71	0.049	1.846	0.784767	7.56e-10	#548B54	0
GASK1B	M3 ImmuneResponse MonocyteEnriched	3	1	96	7.766	14	95238.2	79.3794	46.294	0.084	11.444	0.849537	6.25e-05	#548B54	0
GPNMB	M3 ImmuneResponse MonocyteEnriched	3	1	97	7.748	13	112713	100	93.783	0.059	1.748	0.749404	9.4e-15	#548B54	2
LPCAT2	M3 ImmuneResponse MonocyteEnriched	3	1	98	7.676	13	63567.4	100	38.061	0.107	5.439	0.914544	0.0342641	#548B54	0
BRI3	M3 ImmuneResponse MonocyteEnriched	3	1	99	7.62	12	66828.5	100	93.572	0.041	0.748	0.967229	0.424988	#548B54	0
TIMP2	M3 ImmuneResponse MonocyteEnriched	3	1	100	7.588	14	97973.9	91.8919	77.42	0.074	4.288	0.858754	0.000121096	#548B54	0
GBP1	M3 ImmuneResponse MonocyteEnriched	3	1	101	7.561	10	13201.9	86.4865	89.564	0.096	5.688	0.967846	0.415114	#548B54	0
NDRG1	M3 ImmuneResponse MonocyteEnriched	3	1	102	7.546	15	175820	94.5946	82.689	0.054	3.277	0.905138	0.0133956	#548B54	0
RRAS	M3 ImmuneResponse MonocyteEnriched	3	1	103	7.537	15	147751	53.2533	58.806	0.055	7.077	0.920925	0.0324448	#548B54	0
STEAP3	M3 ImmuneResponse MonocyteEnriched	3	1	104	7.518	13	40145.1	99.4995	29.254	0.068	6.719	0.936835	0.114336	#548B54	0
CTSB	M3 ImmuneResponse MonocyteEnriched	3	1	105	7.471	12	28524.6	100	96.839	0.05	0.53	0.937952	0.101946	#548B54	17
LGALS3BP	M3 ImmuneResponse MonocyteEnriched	3	1	106	7.443	12	58148.8	98.8989	67.241	0.071	11.29	0.956266	0.268826	#548B54	0
S100A9	M3 ImmuneResponse MonocyteEnriched	3	1	107	7.383	12	56853.2	100	78.303	0.127	6.905	1.10375	0.0132729	#548B54	2
TNFRSF1A	M3 ImmuneResponse MonocyteEnriched	3	1	108	7.35	12	48618.2	99.7998	66.354	0.054	5.264	0.902381	0.0112502	#548B54	10
FBXO6	M3 ImmuneResponse MonocyteEnriched	3	1	109	7.287	16	184003	99.6997	79.858	0.067	3.596	1.00675	0.871485	#548B54	0
IFI30#PIK3R2	M3 ImmuneResponse MonocyteEnriched	3	1	110	7.285	14	196566	100	99.302	0.038	0.243	0.806011	7.61e-08	#548B54	0
ATP6V1B2	M3 ImmuneResponse MonocyteEnriched	3	1	111	7.214	13	112485	100	91.784	0.036	2.184	0.838772	1.03e-05	#548B54	1
VAT1	M3 ImmuneResponse MonocyteEnriched	3	1	112	7.148	13	87154	98.999	77.872	0.038	8.974	1.09332	0.0198261	#548B54	0
TLR8	M3 ImmuneResponse MonocyteEnriched	3	1	113	7.026	11	39405.3	98.8989	41.312	0.115	10.508	1.01188	0.769509	#548B54	18
MICAL2	M3 ImmuneResponse MonocyteEnriched	3	1	114	7.015	14	142882	2.6026	61.926	0.096	6.383	0.720361	7.18e-15	#548B54	0
PTGDS	M3 ImmuneResponse MonocyteEnriched	3	1	115	6.987	15	93256.5	99.3994	98.949	0.06	0.455	0.80697	5.58e-09	#548B54	2
MAFB	M3 ImmuneResponse MonocyteEnriched	3	1	116	6.95	12	53510	100	87.363	0.059	1.715	0.944457	0.155346	#548B54	1
DAB2	M3 ImmuneResponse MonocyteEnriched	3	1	117	6.947	11	52251	96.8969	75.548	0.058	6.838	0.87909	0.00116773	#548B54	0
RIN2	M3 ImmuneResponse MonocyteEnriched	3	1	118	6.91	13	66145.5	75.976	40.406	0.072	9.168	0.792228	1.44e-08	#548B54	0
CLEC7A	M3 ImmuneResponse MonocyteEnriched	3	1	119	6.864	11	57598.4	99.8999	73.488	0.07	6.347	0.846999	4.69e-05	#548B54	0
PTTG1IP	M3 ImmuneResponse MonocyteEnriched	3	1	120	6.834	15	154477	74.3744	94.277	0.031	1.216	0.753081	5.03e-12	#548B54	0
FNDC3B	M3 ImmuneResponse MonocyteEnriched	3	1	121	6.815	13	60791.4	78.8789	43.591	0.06	7.345	0.841304	8.56e-05	#548B54	0
ADAM9	M3 ImmuneResponse MonocyteEnriched	3	1	122	6.792	14	140698	77.2773	70.492	0.063	9.362	0.938438	0.1075	#548B54	1
GNS	M3 ImmuneResponse MonocyteEnriched	3	1	123	6.784	11	202702	100	78.497	0.056	5.563	0.971973	0.473111	#548B54	0
OSTM1	M3 ImmuneResponse MonocyteEnriched	3	1	124	6.743	19	223767	19.6196	37.458	0.063	12.251	0.904025	0.0110233	#548B54	0
MMP9	M3 ImmuneResponse MonocyteEnriched	3	1	125	6.673	12	88599.7	99.3994	98.146	0.069	1.048	0.738453	4.4e-17	#548B54	39
PLAAT4	M3 ImmuneResponse MonocyteEnriched	3	1	126	6.637	13	87769.2	80.0801	78.615	0.095	5.096	0.957586	0.269745	#548B54	0
TNFSF10	M3 ImmuneResponse MonocyteEnriched	3	1	127	6.62	14	68454.4	94.0941	70.673	0.076	12.245	0.962226	0.327429	#548B54	4
LILRB1	M3 ImmuneResponse MonocyteEnriched	3	1	128	6.508	11	67781.1	98.999	78.816	0.052	7.398	1.01703	0.678893	#548B54	0
TMEM144	M3 ImmuneResponse MonocyteEnriched	3	1	129	6.454	11	59572.2	99.6997	22.355	0.094	11.087	1.00488	0.904577	#548B54	0
CLEC4D	M3 ImmuneResponse MonocyteEnriched	3	1	130	6.424	11	23548.8	100	14.163	0.094	2.475	0.921466	0.0777491	#548B54	0
IL17RA	M3 ImmuneResponse MonocyteEnriched	3	1	131	6.406	11	70824.3	91.7918	64.579	0.041	8.276	0.942393	0.134072	#548B54	5
AOAH	M3 ImmuneResponse MonocyteEnriched	3	1	132	6.344	10	40315.4	100	60.908	0.066	5.283	0.909662	0.0172364	#548B54	1
VAMP5	M3 ImmuneResponse MonocyteEnriched	3	1	133	6.291	12	130734	93.7938	46.695	0.062	5.474	1.06967	0.0916255	#548B54	0
LINC01094	M3 ImmuneResponse MonocyteEnriched	3	1	134	6.283	13	179523	96.3964	30.347	0.143	15.483	0.785643	1.58e-07	#548B54	0
CCPG1	M3 ImmuneResponse MonocyteEnriched	3	1	135	6.262	11	74869.5	65.6657	20.158	0.061	11.495	0.894327	0.0075599	#548B54	0
IL1R1	M3 ImmuneResponse MonocyteEnriched	3	1	136	6.203	16	106584	0.800801	30.386	0.065	4.32	0.760039	7.23e-11	#548B54	18
DYSF	M3 ImmuneResponse MonocyteEnriched	3	1	137	6.178	11	49019.3	98.999	60.126	0.053	3.589	1.08669	0.0299746	#548B54	0
ITGB2	M3 ImmuneResponse MonocyteEnriched	3	1	138	6.156	11	163543	94.5946	95.952	0.052	1.23	0.766245	5.21e-12	#548B54	42
SDC4	M3 ImmuneResponse MonocyteEnriched	3	1	139	6.113	11	57061.8	99.3994	68.554	0.08	4.444	0.869919	0.00047402	#548B54	0
DNAAF4-CCPG1#CCPG1	M3 ImmuneResponse MonocyteEnriched	3	1	140	6.088	14	102910	50.5506	50.998	0.051	6.723	0.859506	0.00043523	#548B54	0
CSF3R	M3 ImmuneResponse MonocyteEnriched	3	1	141	6.064	10	68614	100	36.84	0.057	11.62	0.877734	0.00223515	#548B54	34
TMEM163	M3 ImmuneResponse MonocyteEnriched	3	1	142	6.032	18	203681	65.966	72.566	0.114	3.139	0.719175	2.01e-17	#548B54	0
AIF1	M3 ImmuneResponse MonocyteEnriched	3	1	143	6.021	13	122994	98.0981	94.794	0.049	1.118	0.973574	0.506485	#548B54	0
SLC9A9	M3 ImmuneResponse MonocyteEnriched	3	1	144	6.007	10	33121.7	70.7708	54.842	0.048	10.999	0.929652	0.0753994	#548B54	0
GABBR1#UBD	M3 ImmuneResponse MonocyteEnriched	3	1	145	6.006	10	72853.2	100	98.238	0.047	0.349	0.857534	8.84e-05	#548B54	0
SERINC1	M3 ImmuneResponse MonocyteEnriched	3	1	146	5.981	18	197422	37.1371	81.389	0.044	11.116	0.897322	0.00473778	#548B54	0
CLEC4E	M3 ImmuneResponse MonocyteEnriched	3	1	147	5.964	10	16875.6	100	40.501	0.092	6.478	0.966428	0.402003	#548B54	1
MGAT1	M3 ImmuneResponse MonocyteEnriched	3	1	148	5.94	12	138456	98.999	84.012	0.032	4.682	1.03899	0.320711	#548B54	0
ME1	M3 ImmuneResponse MonocyteEnriched	3	1	149	5.937	10	33563.1	98.8989	28.837	0.122	10.428	1.06378	0.125252	#548B54	0
TIFAB	M3 ImmuneResponse MonocyteEnriched	3	1	150	5.905	10	28806.2	96.3964	51.871	0.069	2.421	0.872299	0.00172192	#548B54	0
TMEM35B#ZMYM6	M3 ImmuneResponse MonocyteEnriched	3	1	151	5.888	23	385195	5.90591	79.641	0.035	7.138	0.85993	0.000593095	#548B54	0
S100A11P1	M3 ImmuneResponse MonocyteEnriched	3	1	152	5.811	10	25816	100	83.435	0.046	6.396	0.83164	1.06e-05	#548B54	0
CCRL2	M3 ImmuneResponse MonocyteEnriched	3	1	153	5.809	10	41110.3	100	49.733	0.082	3.29	0.960244	0.364449	#548B54	1
TMEM176A	M3 ImmuneResponse MonocyteEnriched	3	1	154	5.755	8	54448.1	99.5996	89.832	0.053	5.632	0.812149	2.54e-07	#548B54	0
S100A11	M3 ImmuneResponse MonocyteEnriched	3	1	155	5.735	10	40280.3	100	90.591	0.051	2.395	0.816037	1.58e-07	#548B54	0
ZDHHC7	M3 ImmuneResponse MonocyteEnriched	3	1	156	5.734	14	124179	88.1882	81.787	0.027	3.259	0.930654	0.062054	#548B54	1
FCGR3A#FCGR3B	M3 ImmuneResponse MonocyteEnriched	3	1	157	5.72	9	45393.2	98.8989	28.809	0.208	9.559	1.1656	0.000174478	#548B54	0
CTSK	M3 ImmuneResponse MonocyteEnriched	3	1	158	5.642	15	159958	88.0881	84.378	0.107	3.804	0.702653	3e-15	#548B54	25
MVP	M3 ImmuneResponse MonocyteEnriched	3	1	159	5.59	12	89315.9	88.5886	77.636	0.051	3.252	0.864775	0.000199361	#548B54	0
CD274	M3 ImmuneResponse MonocyteEnriched	3	1	160	5.564	10	29700.5	100	51.609	0.077	4.978	0.952366	0.252653	#548B54	50
DSE	M3 ImmuneResponse MonocyteEnriched	3	1	161	5.561	13	123346	100	72.589	0.069	6.997	1.01694	0.669309	#548B54	2
IL13RA1	M3 ImmuneResponse MonocyteEnriched	3	1	162	5.535	12	81940.9	85.3854	54.314	0.089	7.645	0.804462	1.82e-07	#548B54	2
SDCBP	M3 ImmuneResponse MonocyteEnriched	3	1	163	5.532	9	29416.2	100	98.028	0.03	0.294	0.89489	0.00539448	#548B54	0
CCR1	M3 ImmuneResponse MonocyteEnriched	3	1	164	5.514	8	24968.3	100	67.986	0.073	5.152	0.985291	0.714923	#548B54	35
SGK3#C8orf44-SGK3	M3 ImmuneResponse MonocyteEnriched	3	1	165	5.51	12	105671	74.5746	51.683	0.065	8.388	0.769732	4.91e-09	#548B54	0
CSF2RA	M3 ImmuneResponse MonocyteEnriched	3	1	166	5.504	10	49777.4	73.0731	34.605	0.078	11.886	0.683871	1.3e-19	#548B54	23
LTBR	M3 ImmuneResponse MonocyteEnriched	3	1	167	5.454	11	52737.7	100	51.67	0.049	6.033	0.926295	0.0611287	#548B54	3
ZNF385A	M3 ImmuneResponse MonocyteEnriched	3	1	168	5.452	13	181510	98.1982	50.209	0.04	18.058	0.939303	0.129715	#548B54	0
RP4-781L3.1	M3 ImmuneResponse MonocyteEnriched	3	1	169	5.449	8	24652.5	99.5996	77.654	0.046	5.719	1.07426	0.0739023	#548B54	0
CSF1R	M3 ImmuneResponse MonocyteEnriched	3	1	170	5.402	8	64277.8	92.2923	85.354	0.07	6.001	0.883894	0.00217776	#548B54	120
PLA2G2D	M3 ImmuneResponse MonocyteEnriched	3	1	171	5.398	13	130320	99.3994	89.55	0.079	6.741	0.83008	1.49e-06	#548B54	1
MACF1	M3 ImmuneResponse MonocyteEnriched	3	1	172	5.36	18	362710	16.2162	85.018	0.053	5.515	0.917226	0.0274019	#548B54	0
S100A8	M3 ImmuneResponse MonocyteEnriched	3	1	173	5.358	9	41819.4	100	58.675	0.154	8.136	1.11743	0.00484755	#548B54	1
ADGRE5	M3 ImmuneResponse MonocyteEnriched	3	1	174	5.321	12	52380.6	93.0931	75.186	0.065	3.247	0.930545	0.065657	#548B54	0
TBC1D2B	M3 ImmuneResponse MonocyteEnriched	3	1	175	5.277	12	128761	89.4895	76.456	0.045	3.703	0.890335	0.00331176	#548B54	0
LST1	M3 ImmuneResponse MonocyteEnriched	3	1	176	5.261	8	26890.4	99.1992	74.924	0.055	3.326	0.852574	9.77e-05	#548B54	1
IL18	M3 ImmuneResponse MonocyteEnriched	3	1	177	5.241	9	36251.1	98.1982	80.759	0.073	9.787	0.748264	1.77e-13	#548B54	18
SULT1C2	M3 ImmuneResponse MonocyteEnriched	3	1	178	5.204	9	12197.8	99.3994	34.355	0.115	15.412	0.727284	8.22e-12	#548B54	0
GNAQ	M3 ImmuneResponse MonocyteEnriched	3	1	179	5.193	11	65298.6	51.8519	75.513	0.056	3.676	0.848361	3.91e-05	#548B54	19
NCEH1	M3 ImmuneResponse MonocyteEnriched	3	1	180	5.188	11	56103.1	96.5966	53.277	0.076	8.728	0.935183	0.088931	#548B54	0
SIRPA	M3 ImmuneResponse MonocyteEnriched	3	1	181	5.147	10	50940.6	98.999	60.454	0.061	4.377	0.937949	0.108171	#548B54	0
ADA2	M3 ImmuneResponse MonocyteEnriched	3	1	182	5.114	12	83759.4	93.0931	88.968	0.079	3.859	0.954277	0.244867	#548B54	0
MSC-AS1	M3 ImmuneResponse MonocyteEnriched	3	1	183	5.101	14	111256	27.1271	17.807	0.085	11.141	0.786936	4.23e-07	#548B54	0
HSD11B1	M3 ImmuneResponse MonocyteEnriched	3	1	184	5.091	8	28157.7	100	67.8	0.118	7.986	0.87851	0.00166637	#548B54	22
TIFAB#DCANP1	M3 ImmuneResponse MonocyteEnriched	3	1	185	5.078	10	59352.9	96.3964	36.089	0.097	1.864	0.83266	4.95e-05	#548B54	0
TMEM51	M3 ImmuneResponse MonocyteEnriched	3	1	186	5.051	8	30719.6	100	50.901	0.058	4.46	0.818189	1.09e-06	#548B54	0
IFI35	M3 ImmuneResponse MonocyteEnriched	3	1	187	5.046	13	68307.5	75.4755	74.373	0.056	5.985	1.04469	0.258205	#548B54	0
LOC101927178#FAM177A1	M3 ImmuneResponse MonocyteEnriched	3	1	188	5.038	17	320923	57.4575	45.493	0.045	16.638	0.836437	6.88e-05	#548B54	0
FCGR3B	M3 ImmuneResponse MonocyteEnriched	3	1	189	5.034	8	17115.9	98.8989	39.021	0.109	4.089	1.17603	1.85e-05	#548B54	33
RALGDS	M3 ImmuneResponse MonocyteEnriched	3	1	190	5.017	13	161822	88.4885	73.221	0.042	5.247	0.884583	0.00181603	#548B54	0
LEPROT	M3 ImmuneResponse MonocyteEnriched	3	1	191	5.008	11	169695	60.5606	86.696	0.041	3.346	0.948347	0.181993	#548B54	0
NFIC	M3 ImmuneResponse MonocyteEnriched	3	1	192	4.988	17	279500	2.8028	41.908	0.064	9.909	0.896101	0.00684031	#548B54	0
SASH1	M3 ImmuneResponse MonocyteEnriched	3	1	193	4.978	9	108370	98.8989	49.897	0.066	5.934	0.996905	0.939323	#548B54	0
TMEM176B	M3 ImmuneResponse MonocyteEnriched	3	1	194	4.948	7	11403.3	99.5996	91.855	0.051	4.86	0.798489	4.5e-08	#548B54	0
HK3	M3 ImmuneResponse MonocyteEnriched	3	1	195	4.944	8	35210.7	100	46.879	0.083	10.889	1.02454	0.534037	#548B54	0
SCPEP1	M3 ImmuneResponse MonocyteEnriched	3	1	196	4.9	10	247939	100	63.096	0.051	12.56	0.865084	0.000423408	#548B54	0
IL15	M3 ImmuneResponse MonocyteEnriched	3	1	197	4.894	9	42666	92.6927	25.444	0.079	16.255	0.892023	0.00761118	#548B54	17
CCL8	M3 ImmuneResponse MonocyteEnriched	3	1	198	4.873	8	37881.1	98.8989	61.698	0.175	7.181	1.19534	3.63e-06	#548B54	3
CTNND1#TMX2-CTNND1	M3 ImmuneResponse MonocyteEnriched	3	1	199	4.848	14	190512	2.8028	55.802	0.06	3.407	0.817141	4e-06	#548B54	0
PLOD3	M3 ImmuneResponse MonocyteEnriched	3	1	200	4.821	13	148797	88.2883	74.338	0.038	7.506	1.03251	0.429154	#548B54	0
GAS2L1	M3 ImmuneResponse MonocyteEnriched	3	1	201	4.796	8	22348.7	2.7027	44.154	0.057	3.234	0.833821	1.76e-05	#548B54	0
SLC16A3#MIR6787	M3 ImmuneResponse MonocyteEnriched	3	1	202	4.744	11	126365	99.1992	57.018	0.061	9.006	0.892784	0.0072944	#548B54	0
GLUL	M3 ImmuneResponse MonocyteEnriched	3	1	203	4.716	8	43083.6	100	82.628	0.077	5.367	1.04714	0.253941	#548B54	0
MMP14	M3 ImmuneResponse MonocyteEnriched	3	1	204	4.71	8	19865.5	98.999	54.494	0.059	8.77	0.815691	4.76e-06	#548B54	10
SELENOS	M3 ImmuneResponse MonocyteEnriched	3	1	205	4.676	11	355095	98.5986	90.087	0.036	2.525	0.980701	0.645403	#548B54	0
PSME2#MIR7703	M3 ImmuneResponse MonocyteEnriched	3	1	206	4.669	8	36336.1	79.6797	99.075	0.025	0.164	0.956479	0.292982	#548B54	0
SLC29A3	M3 ImmuneResponse MonocyteEnriched	3	1	207	4.659	8	37780.2	100	68.094	0.04	8.194	0.799996	2.34e-07	#548B54	1
PSTPIP2	M3 ImmuneResponse MonocyteEnriched	3	1	208	4.651	7	9951.35	98.8989	42.616	0.148	8.387	1.1643	0.000156627	#548B54	0
IDO1	M3 ImmuneResponse MonocyteEnriched	3	1	209	4.643	6	8072.52	90.0901	77.133	0.109	6.448	0.964248	0.376948	#548B54	114
TSHZ3	M3 ImmuneResponse MonocyteEnriched	3	1	210	4.634	11	75936.1	73.5736	30.084	0.07	3.345	0.968989	0.442289	#548B54	0
LMNA	M3 ImmuneResponse MonocyteEnriched	3	1	211	4.626	10	88681.3	2.7027	71.624	0.044	3.607	0.885516	0.00365024	#548B54	2
CRISPLD2	M3 ImmuneResponse MonocyteEnriched	3	1	212	4.622	10	41256.8	66.7668	57.7	0.095	5.728	0.935271	0.0948816	#548B54	1
RNF13	M3 ImmuneResponse MonocyteEnriched	3	1	213	4.616	8	35479.5	99.6997	86.207	0.039	5.93	1.03717	0.35884	#548B54	0
IGF2R	M3 ImmuneResponse MonocyteEnriched	3	1	214	4.597	13	256865	97.2973	71.624	0.059	6.37	1.08435	0.0410248	#548B54	3
GK3P	M3 ImmuneResponse MonocyteEnriched	3	1	215	4.586	8	22076	100	23.009	0.08	9.181	0.971178	0.503918	#548B54	0
ALDH1A1	M3 ImmuneResponse MonocyteEnriched	3	1	216	4.56	7	18900.4	100	56.278	0.129	20.522	0.977835	0.578149	#548B54	393
VNN1	M3 ImmuneResponse MonocyteEnriched	3	1	217	4.556	9	62123.3	99.3994	58.749	0.128	4.715	0.833012	4.58e-06	#548B54	1
APOC1	M3 ImmuneResponse MonocyteEnriched	3	1	218	4.55	7	18932.9	100	94.439	0.052	1.881	0.746279	4.52e-14	#548B54	0
MITF	M3 ImmuneResponse MonocyteEnriched	3	1	219	4.541	7	4142.69	100	52.235	0.074	6.317	0.844175	2.86e-05	#548B54	53
WARS1	M3 ImmuneResponse MonocyteEnriched	3	1	220	4.485	8	31153.9	80.6807	91.656	0.066	2.052	1.01342	0.740126	#548B54	0
SOCS3	M3 ImmuneResponse MonocyteEnriched	3	1	221	4.481	11	139089	96.4965	63.497	0.086	14.323	0.91503	0.0222992	#548B54	1
CTSD	M3 ImmuneResponse MonocyteEnriched	3	1	222	4.466	7	44161.4	99.1992	80.615	0.063	6.739	0.836419	6.69e-06	#548B54	6
GRINA	M3 ImmuneResponse MonocyteEnriched	3	1	223	4.437	9	41688.9	88.3884	64.438	0.054	15.809	0.971014	0.457032	#548B54	0
RILPL1	M3 ImmuneResponse MonocyteEnriched	3	1	223	4.437	8	37553.8	99.7998	43.786	0.05	5.921	0.91729	0.0411197	#548B54	0
EPB41L3	M3 ImmuneResponse MonocyteEnriched	3	1	224	4.43	9	27130.3	100	43.011	0.087	13.824	0.958352	0.285637	#548B54	0
KCNJ2	M3 ImmuneResponse MonocyteEnriched	3	1	225	4.424	8	33751.4	98.8989	38.3	0.125	7.056	1.10401	0.0129889	#548B54	1
ADGRE2	M3 ImmuneResponse MonocyteEnriched	3	1	226	4.421	7	39071.3	100	23.736	0.082	3.413	0.974457	0.517093	#548B54	0
ALDH2	M3 ImmuneResponse MonocyteEnriched	3	1	227	4.406	8	43122	100	91.17	0.078	1.491	0.729328	1.69e-15	#548B54	12
PILRA	M3 ImmuneResponse MonocyteEnriched	3	1	228	4.385	7	17990.5	100	38.443	0.083	4.732	1.06188	0.128867	#548B54	0
RAB20	M3 ImmuneResponse MonocyteEnriched	3	1	229	4.336	7	19771.8	100	82.971	0.054	5.178	0.880626	0.00162868	#548B54	0
SIGLEC15	M3 ImmuneResponse MonocyteEnriched	3	1	230	4.316	10	71677.9	80.1802	49.645	0.116	7.601	0.726708	1.74e-12	#548B54	0
FCHO2	M3 ImmuneResponse MonocyteEnriched	3	1	231	4.305	7	23413.2	87.988	53.193	0.063	7.608	0.854526	0.000191465	#548B54	0
CEBPA	M3 ImmuneResponse MonocyteEnriched	3	1	232	4.291	8	41120.2	99.3994	75.132	0.06	5.787	0.718393	3.67e-16	#548B54	2
TMEM251	M3 ImmuneResponse MonocyteEnriched	3	1	233	4.287	12	113162	46.046	72.697	0.046	9.729	1.03243	0.448706	#548B54	0
FCGR2A	M3 ImmuneResponse MonocyteEnriched	3	1	234	4.23	6	18985.7	98.8989	44.246	0.104	12.043	1.06657	0.101987	#548B54	7
FAM210B	M3 ImmuneResponse MonocyteEnriched	3	1	235	4.226	9	25337.9	51.5516	57.209	0.055	7.211	0.778133	4.05e-09	#548B54	0
GSTO1	M3 ImmuneResponse MonocyteEnriched	3	1	236	4.207	9	93422.2	99.0991	96.138	0.033	0.873	0.969893	0.435338	#548B54	3
GK	M3 ImmuneResponse MonocyteEnriched	3	1	237	4.205	7	23784.8	100	51.633	0.064	4.367	0.978105	0.589458	#548B54	0
PLSCR1	M3 ImmuneResponse MonocyteEnriched	3	1	238	4.187	8	67930.8	98.3984	79.52	0.052	9.854	0.925802	0.047082	#548B54	0
IFITM1#IFITM2	M3 ImmuneResponse MonocyteEnriched	3	1	239	4.168	5	4881.55	99.5996	96.793	0.053	0.708	0.989987	0.813972	#548B54	0
IGSF6	M3 ImmuneResponse MonocyteEnriched	3	1	240	4.158	8	44264.9	99.5996	55.059	0.087	11.54	0.847206	4.38e-05	#548B54	0
NPC2	M3 ImmuneResponse MonocyteEnriched	3	1	241	4.133	7	58251.5	100	97.32	0.031	0.97	0.886395	0.00173203	#548B54	0
UBE2L6	M3 ImmuneResponse MonocyteEnriched	3	1	241	4.133	7	27295.3	79.7798	94.655	0.04	1.148	1.07418	0.0708121	#548B54	0
CSF2RB	M3 ImmuneResponse MonocyteEnriched	3	1	242	4.131	8	28098.1	95.996	91.666	0.053	1.736	0.831304	8.19e-07	#548B54	9
ARRB1	M3 ImmuneResponse MonocyteEnriched	3	1	243	4.13	8	58171.5	98.0981	51.642	0.049	14.404	0.848033	7.36e-05	#548B54	1
RBM47	M3 ImmuneResponse MonocyteEnriched	3	1	244	4.127	7	28786.2	100	74.883	0.06	9.026	0.962724	0.346615	#548B54	0
MS4A6A	M3 ImmuneResponse MonocyteEnriched	3	1	245	4.107	7	19583.9	98.8989	85.613	0.077	3.068	1.10088	0.015731	#548B54	0
SPPL2A	M3 ImmuneResponse MonocyteEnriched	3	1	246	4.074	11	99806.6	64.3644	68.691	0.048	10.595	0.826026	8.4e-06	#548B54	0
ADAM10	M3 ImmuneResponse MonocyteEnriched	3	1	247	4.07	11	151016	15.6156	47.623	0.049	8.925	0.926656	0.0578743	#548B54	6
FLVCR2	M3 ImmuneResponse MonocyteEnriched	3	1	248	4.023	8	130312	100	48.317	0.059	10.089	0.968956	0.439884	#548B54	0
MYOF	M3 ImmuneResponse MonocyteEnriched	3	1	249	4.004	6	17281.7	100	44.806	0.122	5.36	0.933534	0.0917117	#548B54	0
VAMP3	M3 ImmuneResponse MonocyteEnriched	3	1	250	4	8	40668.1	100	74.968	0.042	4.885	0.857415	0.000142528	#548B54	0
SIGLEC1	M3 ImmuneResponse MonocyteEnriched	3	1	251	3.99	6	8498.35	98.8989	42.406	0.124	2.345	1.25042	1.92e-09	#548B54	0
ACO1	M3 ImmuneResponse MonocyteEnriched	3	1	252	3.986	8	79395.5	100	68.378	0.047	9.075	0.921071	0.0512672	#548B54	3
SPART	M3 ImmuneResponse MonocyteEnriched	3	1	253	3.977	11	171472	67.2673	44.401	0.069	7.417	0.911081	0.0210608	#548B54	0
HTRA4	M3 ImmuneResponse MonocyteEnriched	3	1	254	3.962	6	7573.47	100	65.564	0.116	9.134	0.885647	0.00534676	#548B54	0
CEBPD	M3 ImmuneResponse MonocyteEnriched	3	1	255	3.93	7	26550.8	100	43.868	0.063	6.432	1.03713	0.349514	#548B54	0
DRAM1	M3 ImmuneResponse MonocyteEnriched	3	1	256	3.917	6	21462.2	100	82.752	0.062	1.174	1.04074	0.303225	#548B54	1
CD81	M3 ImmuneResponse MonocyteEnriched	3	1	257	3.898	8	67219.6	86.0861	98.012	0.03	0.499	0.863582	7e-05	#548B54	0
P2RY13	M3 ImmuneResponse MonocyteEnriched	3	1	258	3.887	8	35975.6	93.4935	47.906	0.108	3.834	0.863323	0.000319854	#548B54	16
ALAS1	M3 ImmuneResponse MonocyteEnriched	3	1	259	3.873	9	110903	100	81.144	0.045	1.263	0.905297	0.0135689	#548B54	0
LRP12	M3 ImmuneResponse MonocyteEnriched	3	1	260	3.866	7	18590.7	83.4835	4.82	0.079	4.101	0.794718	1.44e-06	#548B54	0
TNFAIP2	M3 ImmuneResponse MonocyteEnriched	3	1	261	3.857	6	42770.5	98.999	57.244	0.064	15.794	0.903316	0.015782	#548B54	0
CXCL9	M3 ImmuneResponse MonocyteEnriched	3	1	262	3.848	5	2433.78	90.0901	99.108	0.088	0.243	1.01066	0.791017	#548B54	0
TTYH2	M3 ImmuneResponse MonocyteEnriched	3	1	263	3.838	8	32552	73.4735	41.001	0.056	9.014	0.806271	2.05e-07	#548B54	0
TFEC	M3 ImmuneResponse MonocyteEnriched	3	1	264	3.827	7	49553.6	89.0891	60.52	0.104	12.251	0.763939	4.25e-11	#548B54	0
LGMN	M3 ImmuneResponse MonocyteEnriched	3	1	265	3.817	6	13272.3	98.8989	89.662	0.078	2.712	1.05052	0.211043	#548B54	2
RDX	M3 ImmuneResponse MonocyteEnriched	3	1	266	3.808	9	172104	100	55.869	0.068	13.844	1.19541	1.97e-05	#548B54	0
CXCL12	M3 ImmuneResponse MonocyteEnriched	3	1	267	3.804	9	95962.6	98.8989	74.272	0.083	5.984	1.03791	0.338589	#548B54	12
MS4A4A	M3 ImmuneResponse MonocyteEnriched	3	1	268	3.802	6	13673.7	98.8989	55.817	0.116	14.729	1.31359	5.12e-12	#548B54	0
CALHM6	M3 ImmuneResponse MonocyteEnriched	3	1	269	3.799	5	11616.6	93.7938	58.29	0.092	7.299	1.13902	0.00135628	#548B54	0
FPR1	M3 ImmuneResponse MonocyteEnriched	3	1	270	3.792	7	42684	100	41.65	0.069	11.543	0.967987	0.42718	#548B54	39
CHIT1	M3 ImmuneResponse MonocyteEnriched	3	1	271	3.78	6	4661.53	99.3994	63.104	0.202	10.022	0.830841	5.23e-05	#548B54	0
SUGCT-AS1	M3 ImmuneResponse MonocyteEnriched	3	1	271	3.78	7	12350.6	100	10.005	0.099	0.617	0.920318	0.113046	#548B54	0
ALOX15B	M3 ImmuneResponse MonocyteEnriched	3	1	272	3.729	7	38561.5	100	27.029	0.077	6.838	0.867435	0.00143235	#548B54	65
STAB1	M3 ImmuneResponse MonocyteEnriched	3	1	273	3.713	11	143674	98.8989	58.331	0.061	8.689	1.09287	0.0174524	#548B54	0
CSTA	M3 ImmuneResponse MonocyteEnriched	3	1	274	3.688	10	42461.1	66.1662	91.533	0.092	2.057	0.693617	2.91e-21	#548B54	0
DYNLT1	M3 ImmuneResponse MonocyteEnriched	3	1	275	3.682	10	260066	92.4925	95.652	0.035	1.766	1.00503	0.901522	#548B54	0
CSF1	M3 ImmuneResponse MonocyteEnriched	3	1	276	3.678	8	41420.2	91.992	49.41	0.044	5.203	0.864148	0.000676903	#548B54	6
LACTB	M3 ImmuneResponse MonocyteEnriched	3	1	277	3.673	7	91432.5	99.2993	53.924	0.067	11.311	0.955144	0.26439	#548B54	0
ENG	M3 ImmuneResponse MonocyteEnriched	3	1	278	3.669	11	97224.7	0.800801	49.411	0.035	3.447	0.911253	0.0212069	#548B54	4
TNFSF13	M3 ImmuneResponse MonocyteEnriched	3	1	279	3.644	5	19331.1	99.6997	76.266	0.059	3.422	0.816458	9.72e-07	#548B54	3
OSCAR	M3 ImmuneResponse MonocyteEnriched	3	1	280	3.639	6	6694.37	100	15.311	0.081	2.322	0.984069	0.716973	#548B54	0
SLC15A3	M3 ImmuneResponse MonocyteEnriched	3	1	281	3.628	7	15350.7	98.999	76.531	0.047	6.242	0.913969	0.0238049	#548B54	2
CD164	M3 ImmuneResponse MonocyteEnriched	3	1	282	3.625	11	91661.6	8.00801	88.801	0.032	3.265	0.979082	0.596145	#548B54	0
REEP3	M3 ImmuneResponse MonocyteEnriched	3	1	283	3.614	8	41328.8	64.1642	39.387	0.048	9.386	0.811603	1.54e-06	#548B54	0
CXCL11	M3 ImmuneResponse MonocyteEnriched	3	1	284	3.604	5	1210.55	90.0901	44.641	0.171	23.432	1.12504	0.00307185	#548B54	0
SDF4	M3 ImmuneResponse MonocyteEnriched	3	1	285	3.593	8	29186.6	88.2883	75.408	0.026	7.217	0.989576	0.787336	#548B54	1
FAM214B	M3 ImmuneResponse MonocyteEnriched	3	1	286	3.591	13	198065	98.999	56.739	0.031	7.586	1.00769	0.845392	#548B54	0
PLXNB2	M3 ImmuneResponse MonocyteEnriched	3	1	287	3.583	15	183203	75.7758	81.864	0.061	6.047	0.829986	1.48e-05	#548B54	0
RENBP	M3 ImmuneResponse MonocyteEnriched	3	1	288	3.579	7	29526.2	98.999	51.327	0.05	16.706	1.03121	0.422702	#548B54	0
TNS3	M3 ImmuneResponse MonocyteEnriched	3	1	289	3.575	7	36980.5	93.1932	89.365	0.049	6.557	0.944101	0.147869	#548B54	0
NPL	M3 ImmuneResponse MonocyteEnriched	3	1	290	3.572	5	1387.02	100	75.357	0.06	5.741	0.836871	1.46e-05	#548B54	0
MAP7D1	M3 ImmuneResponse MonocyteEnriched	3	1	291	3.568	8	35596.6	87.6877	71.533	0.035	6.808	0.881861	0.00172362	#548B54	0
NEU1	M3 ImmuneResponse MonocyteEnriched	3	1	292	3.562	8	41655.5	100	63.196	0.048	3.4	1.03819	0.337553	#548B54	0
HAPLN3	M3 ImmuneResponse MonocyteEnriched	3	1	293	3.559	7	82185.4	82.0821	56.583	0.051	5.881	0.840048	5.93e-05	#548B54	0
RAB31	M3 ImmuneResponse MonocyteEnriched	3	1	294	3.558	7	53186.5	96.8969	84.49	0.082	2.5	0.964847	0.374466	#548B54	0
MRC1	M3 ImmuneResponse MonocyteEnriched	3	1	295	3.554	6	9970.71	98.8989	54.232	0.15	10.261	1.20033	3.03e-06	#548B54	0
CMKLR1	M3 ImmuneResponse MonocyteEnriched	3	1	296	3.548	6	6773.69	100	50.569	0.054	5.926	0.998325	0.96635	#548B54	7
ACVR1B	M3 ImmuneResponse MonocyteEnriched	3	1	297	3.541	7	28467.8	100	66.39	0.051	5.34	0.940984	0.128933	#548B54	11
GPX1	M3 ImmuneResponse MonocyteEnriched	3	1	297	3.541	6	20947.4	100	97.981	0.03	0.791	0.933396	0.089418	#548B54	1
RND3	M3 ImmuneResponse MonocyteEnriched	3	1	298	3.534	11	58145.4	0.500501	66.404	0.089	7.465	0.871469	0.000706792	#548B54	0
RAB18	M3 ImmuneResponse MonocyteEnriched	3	1	299	3.527	14	226988	21.3213	85.782	0.026	2.76	0.955874	0.285586	#548B54	0
SLC2A3	M3 ImmuneResponse MonocyteEnriched	3	1	300	3.524	6	33139.6	96.0961	62.429	0.081	4.782	0.864952	0.00027333	#548B54	5
TNFAIP6	M3 ImmuneResponse MonocyteEnriched	3	1	301	3.486	6	28961.7	99.3994	28.709	0.191	11.931	0.923925	0.0574316	#548B54	0
BATF2	M3 ImmuneResponse MonocyteEnriched	3	1	302	3.458	6	31884.1	98.8989	36.379	0.077	2.463	1.12211	0.00427358	#548B54	0
PPT1	M3 ImmuneResponse MonocyteEnriched	3	1	303	3.457	6	12612.9	98.7988	95.739	0.03	1.233	0.938048	0.095601	#548B54	2
SLC26A11	M3 ImmuneResponse MonocyteEnriched	3	1	304	3.443	8	96921.1	89.2893	71.523	0.049	5.799	0.833248	2.06e-05	#548B54	0
FOXO3	M3 ImmuneResponse MonocyteEnriched	3	1	305	3.436	13	163462	2.8028	71.914	0.044	9.877	0.918437	0.0367565	#548B54	2
DAPK1	M3 ImmuneResponse MonocyteEnriched	3	1	306	3.434	6	10059.1	98.1982	38.35	0.052	6.124	0.876756	0.00144038	#548B54	2
TNFSF12-TNFSF13#TNFSF12	M3 ImmuneResponse MonocyteEnriched	3	1	307	3.429	12	267351	50.2503	37.365	0.049	3.828	0.834449	3.6e-05	#548B54	0
LILRB4	M3 ImmuneResponse MonocyteEnriched	3	1	308	3.427	5	22139.8	100	29.304	0.07	10.696	0.88478	0.0026371	#548B54	0
IFITM2	M3 ImmuneResponse MonocyteEnriched	3	1	309	3.421	4	1331.39	99.5996	96.787	0.039	0.76	0.975025	0.53364	#548B54	0
MREG	M3 ImmuneResponse MonocyteEnriched	3	1	310	3.392	6	28755.2	99.3994	68.023	0.074	5.663	0.784024	1.23e-10	#548B54	0
LRRC25	M3 ImmuneResponse MonocyteEnriched	3	1	311	3.391	10	131835	98.999	41.399	0.071	21.455	1.03296	0.448976	#548B54	0
AGTRAP	M3 ImmuneResponse MonocyteEnriched	3	1	312	3.382	5	4492.14	100	65.869	0.049	5.347	0.992548	0.857757	#548B54	0
CNIH4	M3 ImmuneResponse MonocyteEnriched	3	1	313	3.372	13	197774	44.1441	91.461	0.048	2.86	0.990481	0.810723	#548B54	0
RHOU	M3 ImmuneResponse MonocyteEnriched	3	1	314	3.37	7	32383.2	98.8989	29.797	0.073	5.011	1.23558	7.23e-07	#548B54	0
CRIM1	M3 ImmuneResponse MonocyteEnriched	3	1	315	3.363	7	25632	100	43.718	0.089	15.907	0.830722	3.57e-06	#548B54	0
MS4A7	M3 ImmuneResponse MonocyteEnriched	3	1	316	3.357	6	24025.4	98.8989	64.261	0.112	10.004	1.04839	0.263268	#548B54	0
WASHC2A#WASHC2C	M3 ImmuneResponse MonocyteEnriched	3	1	317	3.341	9	39785.1	81.982	88.9	0.027	2.53	0.999188	0.984401	#548B54	0
TLR2	M3 ImmuneResponse MonocyteEnriched	3	1	318	3.316	5	5934.24	100	72.893	0.072	5.768	1.01019	0.802388	#548B54	14
SPNS1	M3 ImmuneResponse MonocyteEnriched	3	1	319	3.306	9	89280.6	98.999	54.405	0.034	3.267	1.04102	0.315344	#548B54	0
NFE2L2	M3 ImmuneResponse MonocyteEnriched	3	1	320	3.296	6	11288.5	76.8769	91.36	0.032	3.831	0.920274	0.0250913	#548B54	850
TTYH3	M3 ImmuneResponse MonocyteEnriched	3	1	321	3.281	7	28004.1	90.3904	62.575	0.039	6.615	0.976776	0.559502	#548B54	0
ANKFY1	M3 ImmuneResponse MonocyteEnriched	3	1	322	3.264	6	24431.9	79.1792	75.579	0.038	5.083	1.03041	0.43946	#548B54	0
TMEM140	M3 ImmuneResponse MonocyteEnriched	3	1	323	3.259	6	23401.7	100	64.59	0.058	4.998	0.935128	0.0945969	#548B54	0
CTSL	M3 ImmuneResponse MonocyteEnriched	3	1	324	3.246	5	7488.6	100	93.841	0.047	1.714	0.944207	0.14945	#548B54	17
IL7R	M3 ImmuneResponse MonocyteEnriched	3	1	325	3.235	7	29825.6	0.500501	78.893	0.1	4.333	0.769768	3.82e-11	#548B54	6
RRAGD	M3 ImmuneResponse MonocyteEnriched	3	1	326	3.219	7	36327.5	100	56.651	0.073	12.836	0.925629	0.0616613	#548B54	0
SELENON	M3 ImmuneResponse MonocyteEnriched	3	1	327	3.214	7	48220.9	88.1882	43.905	0.042	7.511	0.93536	0.125252	#548B54	0
FPR2	M3 ImmuneResponse MonocyteEnriched	3	1	328	3.208	6	21838.9	100	21.633	0.059	4.332	1.0834	0.0385184	#548B54	49
GABARAPL1#GABARAPL3	M3 ImmuneResponse MonocyteEnriched	3	1	329	3.192	5	5322.67	45.3453	62.191	0.074	5.107	0.898572	0.0159376	#548B54	0
ATP6V1D	M3 ImmuneResponse MonocyteEnriched	3	1	330	3.191	9	96256.4	42.9429	90.345	0.025	1.982	0.908179	0.0173334	#548B54	0
ZBED6CL	M3 ImmuneResponse MonocyteEnriched	3	1	331	3.174	6	9609.33	99.3994	64.336	0.053	7.128	0.83563	8.7e-06	#548B54	0
AVPI1	M3 ImmuneResponse MonocyteEnriched	3	1	332	3.166	8	55209.5	99.3994	49.126	0.049	9.34	0.917806	0.0425815	#548B54	0
CD33	M3 ImmuneResponse MonocyteEnriched	3	1	333	3.165	5	61394.6	100	40.027	0.072	4.932	1.04791	0.239998	#548B54	29
CRY1	M3 ImmuneResponse MonocyteEnriched	3	1	334	3.157	11	63149.6	26.2262	27.927	0.093	19.791	0.825728	1.66e-06	#548B54	2
CTSO	M3 ImmuneResponse MonocyteEnriched	3	1	335	3.146	8	44551.4	50.6507	65.257	0.06	7.238	0.869078	0.000248605	#548B54	1
APMAP	M3 ImmuneResponse MonocyteEnriched	3	1	336	3.14	7	93447.3	90.8909	85.988	0.031	2.983	1.00065	0.987112	#548B54	0
JUNB	M3 ImmuneResponse MonocyteEnriched	3	1	337	3.131	6	64060.9	90.5906	78.983	0.05	7.47	0.876916	0.00127729	#548B54	4
SNX10	M3 ImmuneResponse MonocyteEnriched	3	1	338	3.129	6	34292.4	100	88.708	0.063	5.479	0.980206	0.619737	#548B54	0
OLFML2B	M3 ImmuneResponse MonocyteEnriched	3	1	339	3.125	5	25467	81.3814	58.086	0.094	6.832	0.869059	0.00065061	#548B54	0
KIAA0513	M3 ImmuneResponse MonocyteEnriched	3	1	340	3.124	5	12311.4	100	30.08	0.046	15.704	0.963093	0.369644	#548B54	0
HEXA	M3 ImmuneResponse MonocyteEnriched	3	1	341	3.118	5	4161.27	100	86.968	0.03	2.643	0.970557	0.451581	#548B54	5
HSPA6	M3 ImmuneResponse MonocyteEnriched	3	1	342	3.117	6	15497.7	98.8989	41.66	0.095	4.089	1.09801	0.0177416	#548B54	0
TYMP	M3 ImmuneResponse MonocyteEnriched	3	1	343	3.105	5	16342.5	99.0991	61.122	0.062	6.128	0.910658	0.0152536	#548B54	9
CXCL10	M3 ImmuneResponse MonocyteEnriched	3	1	344	3.08	4	3756.77	90.0901	94.97	0.089	1.57	1.06989	0.0936286	#548B54	21
ZNF697	M3 ImmuneResponse MonocyteEnriched	3	1	345	3.061	5	16734.4	72.973	23.405	0.068	3.088	0.973272	0.558322	#548B54	2
ITPRIPL2	M3 ImmuneResponse MonocyteEnriched	3	1	346	3.059	7	28885.9	2.6026	82.277	0.069	2.074	0.836537	1.02e-05	#548B54	0
RGL1	M3 ImmuneResponse MonocyteEnriched	3	1	347	3.054	8	35455.9	98.0981	85.565	0.054	2.388	1.0522	0.202327	#548B54	0
LILRA2	M3 ImmuneResponse MonocyteEnriched	3	1	348	3.05	6	23949.8	99.0991	29.569	0.055	2.384	1.18104	4.18e-06	#548B54	0
WASHC2C	M3 ImmuneResponse MonocyteEnriched	3	1	349	3.044	5	4346.01	81.982	89.586	0.029	1.512	0.977467	0.569055	#548B54	0
VPS37C	M3 ImmuneResponse MonocyteEnriched	3	1	350	3.034	6	47000.1	92.5926	78.449	0.037	7.175	0.926405	0.0513947	#548B54	0
CD84	M3 ImmuneResponse MonocyteEnriched	3	1	351	3.024	5	31300.9	92.5926	88.985	0.049	4.004	0.757404	1.43e-11	#548B54	1
THEMIS2	M3 ImmuneResponse MonocyteEnriched	3	1	352	3.018	6	40632.2	93.994	70.786	0.067	5.797	1.04024	0.334997	#548B54	0
OASL	M3 ImmuneResponse MonocyteEnriched	3	1	353	3.017	7	27538.5	75.4755	42.975	0.072	5.823	0.986422	0.725038	#548B54	2
CLEC4A	M3 ImmuneResponse MonocyteEnriched	3	1	354	3.009	5	6784.59	95.3954	46.394	0.068	9.84	0.798908	3.03e-08	#548B54	0
GPR137B	M3 ImmuneResponse MonocyteEnriched	3	1	354	3.009	7	94191.4	91.5916	83.279	0.073	4.757	0.780601	3.31e-10	#548B54	0
MGAT4A	M3 ImmuneResponse MonocyteEnriched	3	1	355	3.006	5	18249.1	95.996	40.847	0.069	14.074	0.78393	1.02e-09	#548B54	4
PHC1#M6PR	M3 ImmuneResponse MonocyteEnriched	3	1	355	3.006	6	97069.3	100	91.968	0.025	2.234	0.958026	0.334293	#548B54	0
PLBD1	M3 ImmuneResponse MonocyteEnriched	3	1	356	2.998	8	142710	100	83.69	0.077	0.869	1.0475	0.258038	#548B54	0
RILP	M3 ImmuneResponse MonocyteEnriched	3	1	357	2.997	9	259709	89.99	62.287	0.031	6.588	0.921211	0.0511751	#548B54	0
DNASE2	M3 ImmuneResponse MonocyteEnriched	3	1	358	2.989	5	26266.9	99.7998	73.125	0.04	5.511	0.856931	0.000104535	#548B54	0
RTN4	M3 ImmuneResponse MonocyteEnriched	3	1	359	2.986	6	16893.9	92.1922	96.006	0.026	1.269	0.939786	0.101806	#548B54	5
FOSL2	M3 ImmuneResponse MonocyteEnriched	3	1	360	2.965	8	100252	84.2843	45.771	0.066	10.751	0.901616	0.00895628	#548B54	0
SLC38A6	M3 ImmuneResponse MonocyteEnriched	3	1	361	2.955	5	16615.9	99.6997	52.525	0.066	5.967	0.867506	0.000431925	#548B54	0
ATP1A4	M3 ImmuneResponse MonocyteEnriched	3	1	362	2.949	7	16822.6	80.2803	16.014	0.082	1.777	0.754043	2.59e-08	#548B54	4
ZNF618	M3 ImmuneResponse MonocyteEnriched	3	1	362	2.949	6	12836.7	2.7027	26.809	0.062	6.525	0.954205	0.26045	#548B54	0
IFNGR1	M3 ImmuneResponse MonocyteEnriched	3	1	363	2.932	7	111004	79.0791	84.578	0.056	5.191	0.832006	1.58e-06	#548B54	5
UBL3	M3 ImmuneResponse MonocyteEnriched	3	1	364	2.93	7	50948.7	38.4384	70.814	0.037	9.737	0.824232	1.36e-06	#548B54	0
ITGAM	M3 ImmuneResponse MonocyteEnriched	3	1	365	2.926	5	26925.4	87.7878	61.319	0.087	4.56	0.80479	5.72e-08	#548B54	13
LIPA	M3 ImmuneResponse MonocyteEnriched	3	1	365	2.926	5	10918.9	100	96.633	0.054	0.885	1.05985	0.128311	#548B54	6
PLEKHO2	M3 ImmuneResponse MonocyteEnriched	3	1	366	2.923	6	82369.4	97.4975	79.348	0.036	4.743	0.943447	0.149553	#548B54	0
DPYD	M3 ImmuneResponse MonocyteEnriched	3	1	367	2.92	4	21207.7	100	40.223	0.07	29.279	0.981252	0.632989	#548B54	33
LAMP1	M3 ImmuneResponse MonocyteEnriched	3	1	368	2.908	5	6126.9	88.5886	84.782	0.039	11.038	0.957285	0.275893	#548B54	1
CD276	M3 ImmuneResponse MonocyteEnriched	3	1	369	2.904	9	66299.8	2.1021	57.384	0.041	7.651	0.918089	0.0426519	#548B54	8
PLBD2	M3 ImmuneResponse MonocyteEnriched	3	1	370	2.9	5	21955.4	100	57.353	0.043	5.03	1.01951	0.630069	#548B54	0
ARRB2	M3 ImmuneResponse MonocyteEnriched	3	1	371	2.893	7	96136.5	98.8989	55.213	0.048	17.283	1.11558	0.00515696	#548B54	4
SLC12A7	M3 ImmuneResponse MonocyteEnriched	3	1	371	2.893	6	64744.9	91.7918	83.883	0.039	4.805	0.974821	0.52289	#548B54	1
CTSS	M3 ImmuneResponse MonocyteEnriched	3	1	372	2.884	5	31365.3	98.7988	94.417	0.046	1.79	0.898566	0.00823329	#548B54	20
TBXAS1	M3 ImmuneResponse MonocyteEnriched	3	1	373	2.88	5	4392.26	100	29.386	0.064	2.307	0.948921	0.200746	#548B54	14
IL6	M3 ImmuneResponse MonocyteEnriched	3	1	374	2.874	6	55712	80.981	36.103	0.103	3.349	1.00792	0.84098	#548B54	59
LRPAP1	M3 ImmuneResponse MonocyteEnriched	3	1	375	2.861	7	63486.6	97.6977	74.169	0.032	2.479	1.01813	0.655802	#548B54	0
MCTP1	M3 ImmuneResponse MonocyteEnriched	3	1	375	2.861	5	10377	100	28.176	0.119	16.392	0.950818	0.213325	#548B54	0
P2RX7	M3 ImmuneResponse MonocyteEnriched	3	1	376	2.86	4	25217.9	98.6987	43.272	0.077	4.502	0.884151	0.00275494	#548B54	72
TLR1	M3 ImmuneResponse MonocyteEnriched	3	1	377	2.859	6	85641.9	92.8929	51.654	0.065	14.819	0.867824	0.00100951	#548B54	0
NUCB1	M3 ImmuneResponse MonocyteEnriched	3	1	378	2.858	9	56384.7	87.6877	58.233	0.041	18.251	1.16153	0.00013898	#548B54	3
PLEKHG3	M3 ImmuneResponse MonocyteEnriched	3	1	378	2.858	9	136495	98.999	46.741	0.039	10.941	1.00051	0.990117	#548B54	0
NHS	M3 ImmuneResponse MonocyteEnriched	3	1	379	2.846	5	5512.09	2.7027	6.598	0.08	3.022	0.855178	0.000536301	#548B54	0
BLVRB	M3 ImmuneResponse MonocyteEnriched	3	1	380	2.845	6	13378	98.8989	76.948	0.048	3.136	1.10224	0.0126794	#548B54	1
RP1-93H18.6	M3 ImmuneResponse MonocyteEnriched	3	1	381	2.839	6	42290	93.7938	60.345	0.113	5.068	1.0815	0.0719709	#548B54	0
ARSD	M3 ImmuneResponse MonocyteEnriched	3	1	382	2.838	5	9196.97	98.0981	48.197	0.051	4.378	0.890168	0.00634998	#548B54	0
FBXL5	M3 ImmuneResponse MonocyteEnriched	3	1	383	2.828	11	90310.3	15.4154	75.647	0.034	6.721	0.879458	0.000741791	#548B54	0
MAFF	M3 ImmuneResponse MonocyteEnriched	3	1	383	2.828	7	58801.7	89.1892	48.014	0.059	6.214	0.824203	3.07e-06	#548B54	0
SLC30A1	M3 ImmuneResponse MonocyteEnriched	3	1	384	2.824	5	31905.6	100	80.012	0.05	7.444	1.06194	0.130928	#548B54	0
SIL1	M3 ImmuneResponse MonocyteEnriched	3	1	385	2.823	6	18334.6	80.6807	63.586	0.032	3.839	1.02024	0.619067	#548B54	0
TRAM1	M3 ImmuneResponse MonocyteEnriched	3	1	386	2.817	11	164188	6.30631	90.491	0.033	3.193	0.982834	0.664151	#548B54	0
TSPO	M3 ImmuneResponse MonocyteEnriched	3	1	387	2.812	5	20336	100	90.515	0.045	1.01	0.971813	0.456938	#548B54	148
IER3	M3 ImmuneResponse MonocyteEnriched	3	1	388	2.81	5	22296.5	6.20621	77.824	0.069	2.709	0.85825	0.000198543	#548B54	0
ACSL1	M3 ImmuneResponse MonocyteEnriched	3	1	389	2.805	5	17216.6	100	73.35	0.066	6.186	1.03619	0.39155	#548B54	0
PTGS2	M3 ImmuneResponse MonocyteEnriched	3	1	390	2.801	7	31051.8	5.90591	4.678	0.075	1.264	0.939525	0.152519	#548B54	249
TGFBI	M3 ImmuneResponse MonocyteEnriched	3	1	390	2.801	8	63241	2.6026	87.069	0.075	1.79	0.83121	2.52e-06	#548B54	0
NHLRC3	M3 ImmuneResponse MonocyteEnriched	3	1	391	2.797	7	44953.2	100	68.144	0.045	4.287	1.01281	0.754571	#548B54	0
IL10RB	M3 ImmuneResponse MonocyteEnriched	3	1	392	2.794	6	72333.3	99.5996	73.503	0.047	5.132	1.07675	0.0558562	#548B54	2
HSPA1B#HSPA1A	M3 ImmuneResponse MonocyteEnriched	3	1	393	2.792	5	23070.9	100	79.664	0.075	3.701	0.993103	0.871348	#548B54	0
TMSB10	M3 ImmuneResponse MonocyteEnriched	3	1	394	2.79	5	17415	94.1942	99.85	0.017	0.059	0.945203	0.137056	#548B54	3
NECTIN2	M3 ImmuneResponse MonocyteEnriched	3	1	395	2.788	5	16981.4	96.7968	46.59	0.039	12.807	0.97917	0.601566	#548B54	0
PYGL	M3 ImmuneResponse MonocyteEnriched	3	1	396	2.785	5	18949.5	100	33.557	0.075	9.258	1.08507	0.0446799	#548B54	4
GNA15	M3 ImmuneResponse MonocyteEnriched	3	1	397	2.783	6	31509.6	100	50.228	0.072	8.198	0.926984	0.049306	#548B54	0
SLC27A1	M3 ImmuneResponse MonocyteEnriched	3	1	398	2.781	6	22452.1	93.0931	56.318	0.042	5.912	0.874077	0.00173247	#548B54	1
LAIR1	M3 ImmuneResponse MonocyteEnriched	3	1	399	2.776	4	2265.41	100	66.948	0.056	4.11	0.920924	0.0505677	#548B54	0
IL4I1	M3 ImmuneResponse MonocyteEnriched	3	1	400	2.773	6	73561.1	100	65.065	0.088	6.364	0.765049	8.77e-10	#548B54	0
PSMB10	M3 ImmuneResponse MonocyteEnriched	3	1	401	2.77	9	95371.3	76.2763	93.725	0.031	1.113	1.00438	0.911951	#548B54	9
STK10	M3 ImmuneResponse MonocyteEnriched	3	1	401	2.77	7	37902	81.7818	74.174	0.038	3.753	0.963497	0.336875	#548B54	3
IFFO1	M3 ImmuneResponse MonocyteEnriched	3	1	402	2.769	8	140128	89.0891	75.62	0.032	3.593	1.01083	0.785508	#548B54	0
NPTN	M3 ImmuneResponse MonocyteEnriched	3	1	403	2.766	6	34110.7	73.3734	94.271	0.024	2.431	0.979758	0.600468	#548B54	2
LAP3	M3 ImmuneResponse MonocyteEnriched	3	1	404	2.761	4	8546.7	86.3864	97.021	0.033	1.025	0.888337	0.00205719	#548B54	1
ALDH3B1	M3 ImmuneResponse MonocyteEnriched	3	1	405	2.757	10	135756	98.999	51.688	0.034	7.044	1.06339	0.105378	#548B54	0
ACVRL1	M3 ImmuneResponse MonocyteEnriched	3	1	406	2.747	6	8796.78	5.20521	45.012	0.045	4.427	0.977935	0.575323	#548B54	12
SLC35A1	M3 ImmuneResponse MonocyteEnriched	3	1	407	2.746	9	64306.4	14.4144	76.634	0.04	8.27	1.13501	0.00138019	#548B54	0
NCF2	M3 ImmuneResponse MonocyteEnriched	3	1	408	2.74	6	18330.4	100	69.842	0.092	7.155	1.0128	0.753767	#548B54	1
NLRC4	M3 ImmuneResponse MonocyteEnriched	3	1	408	2.74	5	18836.3	99.7998	23.828	0.063	4.951	1.09153	0.032462	#548B54	0
ZFYVE16	M3 ImmuneResponse MonocyteEnriched	3	1	408	2.74	5	22675.3	87.8879	67.249	0.049	7.305	0.881222	0.00173509	#548B54	0
SNORA67#CD68	M3 ImmuneResponse MonocyteEnriched	3	1	409	2.73	4	13394.7	100	56.464	0.057	4.327	0.974972	0.558679	#548B54	0
DUSP3	M3 ImmuneResponse MonocyteEnriched	3	1	410	2.727	5	22441	100	42.322	0.051	6.168	1.08594	0.0347674	#548B54	7
SLAMF7	M3 ImmuneResponse MonocyteEnriched	3	1	411	2.719	4	5667.59	98.6987	68.912	0.13	9.319	1.03419	0.401838	#548B54	4
SERPINB6	M3 ImmuneResponse MonocyteEnriched	3	1	412	2.714	5	6030.95	100	76.745	0.06	4.165	0.970058	0.433891	#548B54	0
MPND	M3 ImmuneResponse MonocyteEnriched	3	1	413	2.708	7	60986.9	100	55.752	0.052	4.855	1.02213	0.584208	#548B54	0
ZNF438	M3 ImmuneResponse MonocyteEnriched	3	1	414	2.707	5	10670.3	100	31.013	0.051	1.26	0.916487	0.0414139	#548B54	0
WDFY3	M3 ImmuneResponse MonocyteEnriched	3	1	415	2.703	4	1981.51	100	26.98	0.054	5.882	0.92566	0.059161	#548B54	0
P2RX4	M3 ImmuneResponse MonocyteEnriched	3	1	416	2.702	5	39824	100	66.541	0.052	5.418	0.925733	0.0577513	#548B54	8
MTCH1	M3 ImmuneResponse MonocyteEnriched	3	1	417	2.695	8	76249.2	88.2883	96.656	0.021	0.605	1.07197	0.0795252	#548B54	0
GBA#GBAP1	M3 ImmuneResponse MonocyteEnriched	3	1	418	2.68	6	30980.7	99.0991	53.435	0.036	5.213	0.976062	0.569037	#548B54	0
DOCK4	M3 ImmuneResponse MonocyteEnriched	3	1	419	2.679	4	1236.5	100	25.548	0.094	12.057	0.819184	2.81e-06	#548B54	0
APOL1	M3 ImmuneResponse MonocyteEnriched	3	1	420	2.678	4	5416.5	99.2993	68.072	0.062	5.805	1.01872	0.634309	#548B54	0
SLC8A1	M3 ImmuneResponse MonocyteEnriched	3	1	421	2.674	4	10324.8	100	50.241	0.089	5.611	0.916743	0.031566	#548B54	0
RAB42	M3 ImmuneResponse MonocyteEnriched	3	1	422	2.669	6	31286.9	100	62.922	0.059	4.326	0.91172	0.0352946	#548B54	0
LOC101927752	M3 ImmuneResponse MonocyteEnriched	3	1	423	2.668	6	45580.4	66.967	46.386	0.048	3.844	0.818993	8.82e-05	#548B54	0
OTOA#OTOAP1	M3 ImmuneResponse MonocyteEnriched	3	1	423	2.668	6	45915.5	100	26.173	0.04	9.032	0.815513	0.00011477	#548B54	0
P2RY6	M3 ImmuneResponse MonocyteEnriched	3	1	424	2.657	5	20591.3	98.8989	39.583	0.052	7.314	1.06509	0.105686	#548B54	21
ZEB2	M3 ImmuneResponse MonocyteEnriched	3	1	425	2.655	6	108947	94.7948	62.344	0.065	10.45	1.01164	0.760733	#548B54	0
CPNE8	M3 ImmuneResponse MonocyteEnriched	3	1	426	2.651	4	4722.15	94.2943	25.994	0.097	7.762	0.957843	0.312004	#548B54	0
PLOD1	M3 ImmuneResponse MonocyteEnriched	3	1	427	2.65	7	67647.6	65.2653	55.629	0.042	5.962	0.914016	0.0300286	#548B54	1
ZC3H12C	M3 ImmuneResponse MonocyteEnriched	3	1	428	2.646	5	14221.8	100	22.106	0.093	10.043	0.90615	0.0256048	#548B54	0
TSPAN14	M3 ImmuneResponse MonocyteEnriched	3	1	429	2.645	6	19139.7	92.8929	62.709	0.041	3.451	0.955542	0.25414	#548B54	0
CD300A	M3 ImmuneResponse MonocyteEnriched	3	1	430	2.635	4	1586.45	98.8989	69.727	0.066	2.969	1.1566	0.000157037	#548B54	0
MRAS	M3 ImmuneResponse MonocyteEnriched	3	1	431	2.633	4	4761.3	100	41.758	0.048	3.217	0.867073	0.000891013	#548B54	0
CPVL	M3 ImmuneResponse MonocyteEnriched	3	1	432	2.632	5	15146.2	98.8989	74.099	0.112	6.479	0.972668	0.486261	#548B54	0
APOBEC3G	M3 ImmuneResponse MonocyteEnriched	3	1	433	2.627	6	120809	69.7698	79.568	0.049	11.908	0.898365	0.00536256	#548B54	58
APOL2	M3 ImmuneResponse MonocyteEnriched	3	1	433	2.627	5	35207.3	98.6987	60.621	0.035	5.75	0.997243	0.944751	#548B54	0
NAGA	M3 ImmuneResponse MonocyteEnriched	3	1	434	2.623	6	17811.8	100	62.045	0.037	4.454	0.882972	0.00258594	#548B54	0
ORM1#ORM2	M3 ImmuneResponse MonocyteEnriched	3	1	435	2.617	4	2574.86	99.3994	8.523	0.234	2.269	0.914028	0.085258	#548B54	0
GALC	M3 ImmuneResponse MonocyteEnriched	3	1	436	2.597	4	5703.01	100	49.397	0.046	11.175	0.950985	0.21543	#548B54	1
WBP1L	M3 ImmuneResponse MonocyteEnriched	3	1	437	2.593	5	24397.3	5.30531	84.944	0.029	2.457	0.883476	0.00183741	#548B54	0
CTSLP8	M3 ImmuneResponse MonocyteEnriched	3	1	438	2.59	5	12638.2	100	20.876	0.094	5.479	1.0388	0.430203	#548B54	0
KLHDC8B	M3 ImmuneResponse MonocyteEnriched	3	1	439	2.58	4	1230.31	100	73.3	0.052	4.615	0.827603	1.93e-05	#548B54	0
PTGER4	M3 ImmuneResponse MonocyteEnriched	3	1	440	2.577	5	36783.8	84.0841	64.63	0.059	5.17	0.997955	0.958436	#548B54	58
IFITM1	M3 ImmuneResponse MonocyteEnriched	3	1	441	2.57	4	4607.3	99.5996	96.622	0.05	1.18	0.981096	0.632758	#548B54	0
GAA	M3 ImmuneResponse MonocyteEnriched	3	1	442	2.555	4	3034.33	98.8989	65.339	0.047	8.42	0.995064	0.900172	#548B54	77
GLA	M3 ImmuneResponse MonocyteEnriched	3	1	443	2.552	6	57625	100	88.264	0.044	1.981	0.87904	0.00102323	#548B54	15
LILRA6	M3 ImmuneResponse MonocyteEnriched	3	1	443	2.552	5	15257.1	99.0991	47.665	0.054	7.586	1.16674	5.37e-05	#548B54	0
IL15RA	M3 ImmuneResponse MonocyteEnriched	3	1	444	2.551	4	11485.1	100	68.397	0.05	3.604	0.976067	0.538037	#548B54	3
ATP6AP2	M3 ImmuneResponse MonocyteEnriched	3	1	445	2.55	8	95244.8	74.4745	96.749	0.026	1.787	0.880032	0.000789151	#548B54	0
SYS1-DBNDD2#DBNDD2	M3 ImmuneResponse MonocyteEnriched	3	1	446	2.547	5	64670.2	99.4995	75.036	0.058	3.631	0.888135	0.0065321	#548B54	0
APOL6	M3 ImmuneResponse MonocyteEnriched	3	1	447	2.526	5	3368.59	80.981	45.775	0.068	7.304	0.962157	0.326945	#548B54	0
SHTN1	M3 ImmuneResponse MonocyteEnriched	3	1	447	2.526	4	246.997	99.7998	61.069	0.089	6.454	0.932997	0.0776748	#548B54	0
GLMP	M3 ImmuneResponse MonocyteEnriched	3	1	448	2.519	6	93739.2	99.5996	61.972	0.047	4.496	1.08788	0.0431567	#548B54	0
IDH1	M3 ImmuneResponse MonocyteEnriched	3	1	449	2.512	4	5364.46	100	85.436	0.038	8.685	0.933163	0.0900732	#548B54	419
FUCA2	M3 ImmuneResponse MonocyteEnriched	3	1	450	2.507	6	27125.6	100	65.528	0.046	2.691	0.891834	0.00765625	#548B54	0
FAS	M3 ImmuneResponse MonocyteEnriched	3	1	451	2.501	7	52817.1	59.7598	72.971	0.083	7.705	0.813571	1.77e-07	#548B54	34
M6PR	M3 ImmuneResponse MonocyteEnriched	3	1	452	2.493	6	208072	100	84.988	0.042	5.666	1.01133	0.775594	#548B54	1
LILRB5	M3 ImmuneResponse MonocyteEnriched	3	1	453	2.489	4	5341.85	98.8989	23.142	0.075	5.569	1.09983	0.0119484	#548B54	0
OTULINL	M3 ImmuneResponse MonocyteEnriched	3	1	454	2.483	4	11588.7	99.8999	34.65	0.065	9.808	0.911188	0.020408	#548B54	0
VWA5A	M3 ImmuneResponse MonocyteEnriched	3	1	454	2.483	5	31619.4	61.4615	47.686	0.055	5.148	0.914795	0.0248625	#548B54	0
SDSL	M3 ImmuneResponse MonocyteEnriched	3	1	455	2.48	5	20258.5	100	30.786	0.059	8.495	0.99238	0.85314	#548B54	0
SLC7A7	M3 ImmuneResponse MonocyteEnriched	3	1	455	2.48	4	43525.2	100	87.567	0.056	1.944	0.869615	0.000375794	#548B54	0
FAM20A	M3 ImmuneResponse MonocyteEnriched	3	1	456	2.478	4	30896.9	100	25.902	0.083	4.117	0.973134	0.509535	#548B54	0
TRIM47	M3 ImmuneResponse MonocyteEnriched	3	1	457	2.476	5	20048.5	88.2883	61.308	0.041	6.947	0.967751	0.431399	#548B54	0
EMC7	M3 ImmuneResponse MonocyteEnriched	3	1	458	2.461	8	104900	62.3624	55.875	0.031	18.602	1.01651	0.691542	#548B54	0
GNPTG	M3 ImmuneResponse MonocyteEnriched	3	1	459	2.446	5	32908.5	100	70.743	0.03	4.184	0.989981	0.803795	#548B54	0
GBP3	M3 ImmuneResponse MonocyteEnriched	3	1	460	2.439	4	13720.9	98.5986	69.595	0.095	8.069	0.904634	0.0119191	#548B54	0
HSPA1L#HSPA1B#HSPA1A	M3 ImmuneResponse MonocyteEnriched	3	1	461	2.432	4	62583.6	100	75.586	0.079	8.651	1.01975	0.646237	#548B54	0
MPP1	M3 ImmuneResponse MonocyteEnriched	3	1	462	2.428	4	6046.88	100	76.47	0.052	5.076	0.898807	0.00949365	#548B54	0
RAB32	M3 ImmuneResponse MonocyteEnriched	3	1	463	2.426	5	23811.5	74.0741	40.469	0.046	4.256	0.822901	1.96e-06	#548B54	0
ABCA1	M3 ImmuneResponse MonocyteEnriched	3	1	464	2.419	5	14915.8	100	68.844	0.052	12.039	0.89745	0.0092865	#548B54	9
SAT1	M3 ImmuneResponse MonocyteEnriched	3	1	465	2.418	4	11345.5	100	98.797	0.025	0.456	0.965987	0.371312	#548B54	0
FGR	M3 ImmuneResponse MonocyteEnriched	3	1	466	2.414	4	7890.83	93.994	66.587	0.074	4.889	0.98826	0.769666	#548B54	13
ZFAND5	M3 ImmuneResponse MonocyteEnriched	3	1	466	2.414	4	9921	2.8028	94.181	0.028	1.077	0.869113	0.000270518	#548B54	0
LILRA3	M3 ImmuneResponse MonocyteEnriched	3	1	467	2.406	4	1098.4	98.8989	23.818	0.072	4.542	1.14825	0.000118383	#548B54	0
HEATR5A	M3 ImmuneResponse MonocyteEnriched	3	1	468	2.402	6	17503.3	72.5726	59.452	0.043	4.583	0.881714	0.00410852	#548B54	0
ATOX1	M3 ImmuneResponse MonocyteEnriched	3	1	469	2.397	4	4124.06	100	96.438	0.026	0.919	0.807973	1.26e-08	#548B54	0
RAB7A	M3 ImmuneResponse MonocyteEnriched	3	1	470	2.39	5	47052.2	93.8939	91.092	0.027	2.52	1.05636	0.168979	#548B54	0
CCL18	M3 ImmuneResponse MonocyteEnriched	3	1	471	2.387	4	1886.12	98.8989	96.486	0.097	0.626	1.19271	9.38e-06	#548B54	2
TENT5A	M3 ImmuneResponse MonocyteEnriched	3	1	471	2.387	6	49329.2	98.999	62.467	0.064	3.853	0.949522	0.194958	#548B54	0
SMCR8	M3 ImmuneResponse MonocyteEnriched	3	1	472	2.379	9	95343.3	79.98	87.849	0.031	3.326	0.952371	0.213024	#548B54	0
TM6SF1	M3 ImmuneResponse MonocyteEnriched	3	1	473	2.378	5	38536.4	98.5986	43.541	0.086	6.028	0.882584	0.00185969	#548B54	0
CHMP3#RNF103-CHMP3	M3 ImmuneResponse MonocyteEnriched	3	1	474	2.377	9	142407	30.4304	76.903	0.029	3.616	0.885675	0.00232193	#548B54	0
ATP6V1C1	M3 ImmuneResponse MonocyteEnriched	3	1	475	2.371	5	37705.8	50.7508	74.278	0.039	6.312	0.940246	0.126325	#548B54	0
PRXL2B	M3 ImmuneResponse MonocyteEnriched	3	1	475	2.371	4	3737.43	99.3994	58.904	0.062	5.778	0.87296	0.00173265	#548B54	0
GRIN3A	M3 ImmuneResponse MonocyteEnriched	3	1	476	2.368	4	4171.86	93.7938	17.211	0.054	6.087	1.05855	0.167978	#548B54	42
CCND1	M3 ImmuneResponse MonocyteEnriched	3	1	477	2.361	4	10988.1	4.9049	33.604	0.07	6.215	0.845407	5.49e-05	#548B54	34
CFB	M3 ImmuneResponse MonocyteEnriched	3	1	478	2.352	5	10589.7	99.6997	46.784	0.09	2.493	0.967676	0.397758	#548B54	2
TAP1	M3 ImmuneResponse MonocyteEnriched	3	1	479	2.349	6	41393.1	77.0771	94.305	0.038	0.916	0.929919	0.0550397	#548B54	0
G0S2	M3 ImmuneResponse MonocyteEnriched	3	1	480	2.333	4	3442.73	6.20621	62.74	0.098	4.631	0.923061	0.0531291	#548B54	0
KLF7	M3 ImmuneResponse MonocyteEnriched	3	1	481	2.33	10	81523.6	2.7027	47.736	0.064	5.724	0.805448	8.87e-08	#548B54	0
WIPI1	M3 ImmuneResponse MonocyteEnriched	3	1	481	2.33	4	13457.4	81.982	56.452	0.061	9.503	0.904151	0.0137327	#548B54	0
FAM8A1	M3 ImmuneResponse MonocyteEnriched	3	1	482	2.326	7	37561.9	50.5506	71.31	0.039	7.12	0.991386	0.827968	#548B54	0
SIRPB2	M3 ImmuneResponse MonocyteEnriched	3	1	483	2.324	4	12655.1	100	31.593	0.08	4.716	0.863052	0.0016813	#548B54	0
ITIH3	M3 ImmuneResponse MonocyteEnriched	3	1	484	2.323	5	4178.38	66.1662	20.69	0.132	3.84	0.864157	0.00130208	#548B54	1
FRMD3	M3 ImmuneResponse MonocyteEnriched	3	1	485	2.317	5	8504.42	98.8989	13.893	0.108	2.991	1.06858	0.111759	#548B54	0
RAB34	M3 ImmuneResponse MonocyteEnriched	3	1	486	2.315	4	18250	81.7818	62.09	0.084	5.276	0.868609	0.000811281	#548B54	0
MAN2B1	M3 ImmuneResponse MonocyteEnriched	3	1	487	2.313	8	60056.3	61.4615	89.061	0.038	3.45	0.92061	0.0311876	#548B54	0
CXCL8	M3 ImmuneResponse MonocyteEnriched	3	1	488	2.305	5	34058.9	89.1892	12.927	0.119	3.505	0.998779	0.97707	#548B54	82
PFKFB3	M3 ImmuneResponse MonocyteEnriched	3	1	489	2.304	6	54332.6	89.5896	83.476	0.067	5.463	0.878231	0.000829002	#548B54	4
FKBP15	M3 ImmuneResponse MonocyteEnriched	3	1	490	2.302	4	12323.6	90.5906	86.652	0.034	4.168	0.753615	1.83e-10	#548B54	0
SQSTM1	M3 ImmuneResponse MonocyteEnriched	3	1	491	2.301	4	5876.2	100	88.113	0.036	3.917	0.883502	0.00151027	#548B54	1
SRGN	M3 ImmuneResponse MonocyteEnriched	3	1	492	2.296	4	8231.44	70.6707	98.31	0.037	0.657	0.962009	0.312725	#548B54	1
VSIG10L	M3 ImmuneResponse MonocyteEnriched	3	1	493	2.293	5	90928	100	14.774	0.072	4.524	0.981353	0.682239	#548B54	0
TNFSF13#TNFSF12-TNFSF13	M3 ImmuneResponse MonocyteEnriched	3	1	494	2.29	3	353.294	99.6997	59.504	0.06	6.423	0.830653	6.59e-05	#548B54	0
CLCN7	M3 ImmuneResponse MonocyteEnriched	3	1	495	2.284	7	39982.9	91.1912	76.294	0.03	12.071	0.989245	0.786082	#548B54	3
RBMS1	M3 ImmuneResponse MonocyteEnriched	3	1	496	2.275	4	5027.95	100	82.787	0.04	2.593	1.01972	0.615919	#548B54	0
SLC49A4	M3 ImmuneResponse MonocyteEnriched	3	1	496	2.275	4	24268	99.8999	26.775	0.043	1.355	0.989173	0.790139	#548B54	0
ABR	M3 ImmuneResponse MonocyteEnriched	3	1	497	2.271	5	14215	78.979	65.067	0.04	4.548	0.957505	0.261088	#548B54	0
RP11-548H18.2	M3 ImmuneResponse MonocyteEnriched	3	1	498	2.264	3	0	100	34.354	0.058	5.831	0.96078	0.378433	#548B54	0
CPD	M3 ImmuneResponse MonocyteEnriched	3	1	499	2.259	5	29298.2	81.2813	63.333	0.049	6.905	0.991084	0.823316	#548B54	1
CPNE2	M3 ImmuneResponse MonocyteEnriched	3	1	500	2.257	5	15336.8	95.8959	65.821	0.048	9.55	1.11802	0.00602059	#548B54	0
KCNE3	M3 ImmuneResponse MonocyteEnriched	3	1	501	2.256	4	12892.7	100	34.958	0.054	19.628	0.930054	0.0750436	#548B54	0
GPR84	M3 ImmuneResponse MonocyteEnriched	3	1	502	2.255	3	3820.57	100	31.375	0.11	2.392	0.95023	0.236396	#548B54	12
KIF1B	M3 ImmuneResponse MonocyteEnriched	3	1	502	2.255	5	9150.71	96.8969	54.38	0.054	6.858	1.03373	0.399607	#548B54	0
LY6E	M3 ImmuneResponse MonocyteEnriched	3	1	503	2.253	5	18322.4	98.6987	56.244	0.064	12.994	1.0491	0.219877	#548B54	0
CYBB	M3 ImmuneResponse MonocyteEnriched	3	1	504	2.252	4	3919.03	100	84.528	0.059	7.728	0.914479	0.0213858	#548B54	7
TLR4	M3 ImmuneResponse MonocyteEnriched	3	1	505	2.25	4	13922.8	69.8699	47.64	0.064	4.462	0.877212	0.00132795	#548B54	29
CHI3L1	M3 ImmuneResponse MonocyteEnriched	3	1	506	2.248	3	3114.08	100	88.144	0.132	4.998	0.824374	8.6e-07	#548B54	2
BCKDK	M3 ImmuneResponse MonocyteEnriched	3	1	507	2.247	6	96928.8	88.2883	59.968	0.029	6.767	1.02832	0.48345	#548B54	0
ASCL2	M3 ImmuneResponse MonocyteEnriched	3	1	508	2.243	3	781.471	90.0901	12.537	0.06	8.749	0.998409	0.968605	#548B54	0
CLEC10A	M3 ImmuneResponse MonocyteEnriched	3	1	509	2.239	5	5464.08	98.8989	45.239	0.096	13.936	1.06807	0.0984503	#548B54	0
CXCL3	M3 ImmuneResponse MonocyteEnriched	3	1	509	2.239	4	7686.96	5.90591	13.61	0.094	4.662	1.06032	0.11098	#548B54	0
SLC51A	M3 ImmuneResponse MonocyteEnriched	3	1	510	2.238	5	15554	88.0881	11.277	0.074	4.6	0.862129	0.00134489	#548B54	0
NRIP3	M3 ImmuneResponse MonocyteEnriched	3	1	511	2.237	4	756.127	99.3994	25.055	0.047	2.761	0.866916	0.00104956	#548B54	0
OPTN	M3 ImmuneResponse MonocyteEnriched	3	1	511	2.237	4	4675.67	100	75.044	0.044	4.003	0.976216	0.547112	#548B54	0
NCOA4	M3 ImmuneResponse MonocyteEnriched	3	1	512	2.232	4	6136.6	76.0761	98.362	0.018	0.338	0.961356	0.292502	#548B54	0
PDGFB	M3 ImmuneResponse MonocyteEnriched	3	1	513	2.23	7	89535	98.999	47.179	0.041	5.761	0.961653	0.3218	#548B54	10
LATS2	M3 ImmuneResponse MonocyteEnriched	3	1	514	2.22	4	4233.59	2.7027	69.184	0.065	3.501	1.01038	0.800719	#548B54	1
CFD	M3 ImmuneResponse MonocyteEnriched	3	1	515	2.219	4	7958.35	100	62.067	0.08	8.874	1.012	0.75882	#548B54	4
SGSH	M3 ImmuneResponse MonocyteEnriched	3	1	515	2.219	5	33983.5	89.7898	51.081	0.04	7.674	0.937901	0.103664	#548B54	1
TK2	M3 ImmuneResponse MonocyteEnriched	3	1	516	2.211	4	23833.7	100	48.434	0.046	6.978	0.93733	0.113488	#548B54	1
RASSF4	M3 ImmuneResponse MonocyteEnriched	3	1	517	2.196	3	1832.21	100	62.477	0.053	7.025	0.843542	2.79e-05	#548B54	0
SLC41A2	M3 ImmuneResponse MonocyteEnriched	3	1	518	2.192	5	18129.1	99.2993	35.629	0.092	6.38	0.856028	0.000209395	#548B54	0
SIGLEC9	M3 ImmuneResponse MonocyteEnriched	3	1	519	2.188	4	1328.24	100	27.901	0.051	2.894	1.04764	0.241365	#548B54	0
YIPF1	M3 ImmuneResponse MonocyteEnriched	3	1	519	2.188	5	27699.7	33.6336	65.841	0.026	2.05	0.976596	0.559263	#548B54	0
ITGAX	M3 ImmuneResponse MonocyteEnriched	3	1	520	2.185	8	132257	87.5876	62.063	0.072	7.025	0.751745	2.5e-12	#548B54	3
MIR24-2#MIR23A#LOC284454	M3 ImmuneResponse MonocyteEnriched	3	1	521	2.184	5	20508.5	2.7027	49.422	0.043	6.278	0.991506	0.846559	#548B54	0
PGD	M3 ImmuneResponse MonocyteEnriched	3	1	521	2.184	5	64349.3	100	82.712	0.05	5.025	1.03436	0.415456	#548B54	3
ATP13A2	M3 ImmuneResponse MonocyteEnriched	3	1	522	2.182	5	180499	99.7998	40.767	0.05	5.958	1.12467	0.00174715	#548B54	0
CXCL1	M3 ImmuneResponse MonocyteEnriched	3	1	523	2.18	4	1116.6	5.90591	26.683	0.115	3.87	1.09724	0.0133796	#548B54	0
APOBEC3A#APOBEC3A_B	M3 ImmuneResponse MonocyteEnriched	3	1	524	2.178	5	22356.1	98.8989	14.632	0.145	8.475	1.07749	0.0656139	#548B54	0
SOAT1	M3 ImmuneResponse MonocyteEnriched	3	1	524	2.178	5	33499.5	94.7948	63.99	0.053	12.645	0.937471	0.0999848	#548B54	8
HSD17B14	M3 ImmuneResponse MonocyteEnriched	3	1	525	2.175	5	15070.3	100	40.1	0.04	5.212	0.795161	7.04e-08	#548B54	0
PRNP	M3 ImmuneResponse MonocyteEnriched	3	1	526	2.172	4	3538.17	74.8749	77.099	0.038	3.758	0.909277	0.018309	#548B54	1
DCSTAMP	M3 ImmuneResponse MonocyteEnriched	3	1	527	2.171	4	2027.05	99.3994	12.74	0.085	5.45	0.825909	0.000741228	#548B54	0
TCN2	M3 ImmuneResponse MonocyteEnriched	3	1	527	2.171	3	2760.72	100	64.875	0.059	8.086	0.98054	0.635154	#548B54	0
SERPINB1	M3 ImmuneResponse MonocyteEnriched	3	1	528	2.169	5	21836.7	100	84.559	0.045	4.254	0.880556	0.0013692	#548B54	0
MVB12B	M3 ImmuneResponse MonocyteEnriched	3	1	529	2.168	6	29970.7	65.7658	50.921	0.048	3.76	1.01839	0.633294	#548B54	0
UBE2F	M3 ImmuneResponse MonocyteEnriched	3	1	529	2.168	5	27484.4	99.5996	73.948	0.036	2.158	0.943412	0.148781	#548B54	0
CES1	M3 ImmuneResponse MonocyteEnriched	3	1	530	2.159	4	7640.24	99.3994	35.24	0.128	2.675	0.83918	6.9e-05	#548B54	19
TRIM21	M3 ImmuneResponse MonocyteEnriched	3	1	531	2.153	4	3677.74	75.4755	69.606	0.034	4.834	1.02244	0.581982	#548B54	0
CDC42EP1	M3 ImmuneResponse MonocyteEnriched	3	1	532	2.15	5	53566.9	96.2963	36.915	0.038	16.659	0.85515	0.000202003	#548B54	0
LY75-CD302#LY75#CD302	M3 ImmuneResponse MonocyteEnriched	3	1	533	2.149	4	8064.36	100	62.631	0.066	10.401	0.938826	0.143134	#548B54	0
FZD5	M3 ImmuneResponse MonocyteEnriched	3	1	534	2.147	5	3468.32	98.8989	18.097	0.068	3.067	1.1431	0.000631497	#548B54	2
ADAP2	M3 ImmuneResponse MonocyteEnriched	3	1	535	2.143	4	21314.8	98.8989	62.064	0.058	4.23	1.0183	0.645985	#548B54	0
TXN	M3 ImmuneResponse MonocyteEnriched	3	1	536	2.142	4	2869.94	100	84.179	0.047	4.349	1.03185	0.42424	#548B54	5
KCNJ10	M3 ImmuneResponse MonocyteEnriched	3	1	537	2.137	5	15330.3	93.7938	30.566	0.086	2.958	1.03003	0.466702	#548B54	8
PYCARD	M3 ImmuneResponse MonocyteEnriched	3	1	538	2.136	5	118084	100	85.966	0.047	1.96	0.935668	0.0921783	#548B54	0
CD38	M3 ImmuneResponse MonocyteEnriched	3	1	539	2.134	7	74324.5	73.8739	79.086	0.077	3.191	0.958889	0.298083	#548B54	19
INAFM2	M3 ImmuneResponse MonocyteEnriched	3	1	539	2.134	4	11228	100	45.816	0.049	7.569	0.926917	0.082413	#548B54	0
MMAA	M3 ImmuneResponse MonocyteEnriched	3	1	539	2.134	5	10012	70.971	46.614	0.044	8.093	1.05874	0.148975	#548B54	0
SLC31A1	M3 ImmuneResponse MonocyteEnriched	3	1	540	2.129	4	28497.4	100	55.272	0.057	3.546	0.955592	0.282394	#548B54	2
BLVRA	M3 ImmuneResponse MonocyteEnriched	3	1	541	2.128	4	19488.8	99.6997	89.59	0.035	2.359	0.978025	0.561441	#548B54	1
MIR21#VMP1	M3 ImmuneResponse MonocyteEnriched	3	1	542	2.127	4	7127.55	100	94.3	0.043	1.616	0.912198	0.0262491	#548B54	0
ORM1	M3 ImmuneResponse MonocyteEnriched	3	1	543	2.126	3	2775.71	99.3994	20.788	0.205	3.776	0.883685	0.00777483	#548B54	0
ADAMTS2	M3 ImmuneResponse MonocyteEnriched	3	1	544	2.125	3	535.162	73.5736	32.616	0.058	4.136	0.906763	0.0170784	#548B54	0
HELZ2	M3 ImmuneResponse MonocyteEnriched	3	1	544	2.125	5	38921.3	98.3984	45.975	0.036	8.899	1.0209	0.607219	#548B54	0
MFSD1	M3 ImmuneResponse MonocyteEnriched	3	1	544	2.125	3	4779.84	100	95.992	0.033	0.861	1.02429	0.552101	#548B54	0
GAB3	M3 ImmuneResponse MonocyteEnriched	3	1	545	2.121	5	4264.85	65.7658	51.083	0.045	7.539	0.916398	0.0317385	#548B54	0
TSC22D1	M3 ImmuneResponse MonocyteEnriched	3	1	546	2.117	4	3623.85	45.3453	85.949	0.063	3.62	0.870286	0.000409288	#548B54	0
CARD19	M3 ImmuneResponse MonocyteEnriched	3	1	547	2.116	5	30233.9	99.0991	43.013	0.037	11.619	1.03893	0.346535	#548B54	0
ABHD2	M3 ImmuneResponse MonocyteEnriched	3	1	548	2.115	4	9170.32	91.4915	61.175	0.04	11.223	0.934067	0.0825934	#548B54	0
CTNNA1	M3 ImmuneResponse MonocyteEnriched	3	1	549	2.109	5	25313.1	98.8989	87.154	0.041	2.047	0.950287	0.194403	#548B54	0
TALDO1	M3 ImmuneResponse MonocyteEnriched	3	1	550	2.108	4	5503.04	99.3994	97.349	0.023	0.564	0.859171	0.000132295	#548B54	0
SUCNR1	M3 ImmuneResponse MonocyteEnriched	3	1	551	2.107	3	6935.2	98.8989	26.421	0.112	5.341	1.05297	0.224668	#548B54	11
NAAA	M3 ImmuneResponse MonocyteEnriched	3	1	552	2.104	4	4941.81	98.8989	73.785	0.049	6.2	1.05619	0.151985	#548B54	5
DCTN4	M3 ImmuneResponse MonocyteEnriched	3	1	553	2.102	5	13128.6	64.1642	76.444	0.029	10.706	0.958994	0.297684	#548B54	0
EFHD2	M3 ImmuneResponse MonocyteEnriched	3	1	554	2.1	7	159636	91.1912	80.558	0.036	4.501	0.948562	0.180696	#548B54	0
SLC2A9	M3 ImmuneResponse MonocyteEnriched	3	1	554	2.1	5	11061.6	98.999	31.848	0.035	4.106	0.971735	0.466239	#548B54	0
DSC2	M3 ImmuneResponse MonocyteEnriched	3	1	555	2.099	5	19026.6	50.951	15.215	0.064	7.562	0.776797	1.39e-07	#548B54	0
C1orf226	M3 ImmuneResponse MonocyteEnriched	3	1	556	2.092	4	25959.6	99.3994	10.702	0.07	2.336	0.831249	0.00021496	#548B54	0
GALNS	M3 ImmuneResponse MonocyteEnriched	3	1	556	2.092	4	7679.45	90.6907	48.36	0.037	14.236	0.964523	0.361128	#548B54	4
TMEM30A	M3 ImmuneResponse MonocyteEnriched	3	1	557	2.089	4	5492.36	50.0501	81.295	0.041	5.105	0.905841	0.0082035	#548B54	0
TMBIM1#MIR6513	M3 ImmuneResponse MonocyteEnriched	3	1	558	2.086	3	1560.51	100	78.305	0.042	7.01	0.867869	0.00168049	#548B54	0
AKR1A1	M3 ImmuneResponse MonocyteEnriched	3	1	559	2.085	4	45467.4	99.6997	95.865	0.022	0.384	0.954284	0.238855	#548B54	1
IL18BP	M3 ImmuneResponse MonocyteEnriched	3	1	559	2.085	4	7007.45	100	65.167	0.076	5.878	1.04491	0.267639	#548B54	0
CDIPT	M3 ImmuneResponse MonocyteEnriched	3	1	560	2.081	6	77245.4	73.7738	93.629	0.022	1.209	1.02076	0.593636	#548B54	0
SLC2A3#SLC2A14	M3 ImmuneResponse MonocyteEnriched	3	1	560	2.081	3	770.28	96.0961	59.777	0.079	3.259	0.867473	0.00103496	#548B54	0
TMEM179B#MIR6748	M3 ImmuneResponse MonocyteEnriched	3	1	560	2.081	7	90630.8	88.2883	79.004	0.025	4.593	0.972306	0.527805	#548B54	0
GBAP1	M3 ImmuneResponse MonocyteEnriched	3	1	561	2.076	4	27405.3	99.0991	68.823	0.033	1.985	0.984654	0.717851	#548B54	0
VMP1	M3 ImmuneResponse MonocyteEnriched	3	1	562	2.068	4	9077.28	100	73.071	0.085	15.013	0.90614	0.0221312	#548B54	0
PLTP	M3 ImmuneResponse MonocyteEnriched	3	1	563	2.066	3	1691.42	98.8989	67.892	0.105	11.819	1.15736	0.000167059	#548B54	3
ATP6V1A	M3 ImmuneResponse MonocyteEnriched	3	1	564	2.064	5	98223.4	100	86.742	0.04	3.17	0.833834	3.77e-06	#548B54	0
PTGER2	M3 ImmuneResponse MonocyteEnriched	3	1	564	2.064	3	1110.69	100	23.895	0.09	11.051	1.1119	0.00622251	#548B54	63
RAB6C#RAB6A	M3 ImmuneResponse MonocyteEnriched	3	1	565	2.063	4	17767.7	87.5876	91.3	0.023	2.113	0.965756	0.410583	#548B54	0
SDC3	M3 ImmuneResponse MonocyteEnriched	3	1	565	2.063	3	0	98.8989	34.78	0.058	2.834	1.1318	0.00136236	#548B54	0
IL1B	M3 ImmuneResponse MonocyteEnriched	3	1	566	2.062	4	11990.5	100	48.127	0.072	3.752	0.9672	0.406339	#548B54	70
ARHGEF10L	M3 ImmuneResponse MonocyteEnriched	3	1	567	2.06	3	930.985	100	32.239	0.047	2.771	0.897992	0.00804867	#548B54	0
SNORD89	M3 ImmuneResponse MonocyteEnriched	3	1	567	2.06	5	27348.9	100	50.35	0.062	6.419	1.05313	0.227262	#548B54	0
CYFIP1	M3 ImmuneResponse MonocyteEnriched	3	1	568	2.056	3	5174.39	100	89.373	0.045	0.816	0.941063	0.117049	#548B54	0
EXT2	M3 ImmuneResponse MonocyteEnriched	3	1	569	2.055	7	44387.1	47.2472	59.173	0.033	4.55	1.02235	0.571552	#548B54	0
APOBEC3F#APOBEC3G	M3 ImmuneResponse MonocyteEnriched	3	1	570	2.053	8	97729.2	18.9189	57.03	0.083	7.69	0.948552	0.223236	#548B54	0
SUSD6	M3 ImmuneResponse MonocyteEnriched	3	1	571	2.05	7	31453.7	46.046	88.922	0.036	2.135	0.880312	0.000947031	#548B54	0
PIR	M3 ImmuneResponse MonocyteEnriched	3	1	572	2.049	4	13860.3	51.2513	14.483	0.113	9.365	0.94081	0.139167	#548B54	0
NT5DC4	M3 ImmuneResponse MonocyteEnriched	3	1	573	2.046	4	1191.44	73.0731	9.156	0.106	1.317	0.67932	1.4e-10	#548B54	0
CRAT	M3 ImmuneResponse MonocyteEnriched	3	1	574	2.045	5	50371.4	98.999	49.139	0.034	2.492	0.947016	0.176927	#548B54	1
LRMDA	M3 ImmuneResponse MonocyteEnriched	3	1	575	2.044	3	13779.7	52.0521	40.77	0.056	2.722	0.723446	1.93e-12	#548B54	2
SAMD4A	M3 ImmuneResponse MonocyteEnriched	3	1	576	2.042	4	7958.52	100	56.192	0.058	11.356	0.79745	5.82e-09	#548B54	0
NFKBIA	M3 ImmuneResponse MonocyteEnriched	3	1	577	2.036	5	29003.2	52.5526	87.686	0.03	10.76	0.859465	0.00027812	#548B54	9
APOL4	M3 ImmuneResponse MonocyteEnriched	3	1	578	2.03	3	0	98.8989	28.214	0.07	2.759	1.01091	0.798757	#548B54	0
STARD8	M3 ImmuneResponse MonocyteEnriched	3	1	579	2.029	4	13169.3	98.999	39.881	0.03	6.812	1.09006	0.0200526	#548B54	0
ELMO2	M3 ImmuneResponse MonocyteEnriched	3	1	580	2.027	4	6275.77	92.6927	65.139	0.036	9.385	0.959125	0.293827	#548B54	0
TBC1D2	M3 ImmuneResponse MonocyteEnriched	3	1	580	2.027	3	14752.7	100	32.786	0.053	3.386	0.902108	0.0112359	#548B54	0
PLAU	M3 ImmuneResponse MonocyteEnriched	3	1	581	2.026	3	14759.1	99.3994	56.608	0.075	4.085	0.67098	2.66e-20	#548B54	56
PSEN1	M3 ImmuneResponse MonocyteEnriched	3	1	582	2.022	4	24394.7	95.996	75.348	0.032	4.199	0.931303	0.0777042	#548B54	26
NPC1	M3 ImmuneResponse MonocyteEnriched	3	1	583	2.015	3	5503.3	100	76.34	0.044	3.435	0.874516	0.000741701	#548B54	135
MARCO	M3 ImmuneResponse MonocyteEnriched	3	1	584	2.014	3	1197.57	98.8989	47.819	0.128	4.107	1.08444	0.0392092	#548B54	0
EMP3	M3 ImmuneResponse MonocyteEnriched	3	1	585	2.01	5	18882.7	99.2993	76.169	0.058	7.721	0.918448	0.0299417	#548B54	0
RTL8C	M3 ImmuneResponse MonocyteEnriched	3	1	586	2.009	7	144179	3.2032	77.669	0.047	7.04	0.846086	2.99e-05	#548B54	0
CTA-384D8.35	M3 ImmuneResponse MonocyteEnriched	3	1	587	2.006	4	6182.31	99.6997	33.147	0.055	2.935	0.952394	0.28105	#548B54	0
GPX3	M3 ImmuneResponse MonocyteEnriched	3	1	588	2.002	3	11807.9	98.8989	69.787	0.122	8.129	1.1453	0.000343172	#548B54	0
PXDC1	M3 ImmuneResponse MonocyteEnriched	3	1	589	1.998	4	11603.3	100	48.036	0.043	5.299	0.858335	0.000225928	#548B54	0
BST1	M3 ImmuneResponse MonocyteEnriched	3	1	590	1.997	3	12470	97.7978	20.32	0.077	6.567	0.849324	0.000163962	#548B54	1
PDE4DIP	M3 ImmuneResponse MonocyteEnriched	3	1	591	1.995	3	695.764	100	37.26	0.082	14.962	0.941598	0.141791	#548B54	0
CLEC12A	M3 ImmuneResponse MonocyteEnriched	3	1	592	1.992	3	5124.71	98.8989	15.581	0.078	6.951	0.964918	0.382755	#548B54	5
PLXNC1	M3 ImmuneResponse MonocyteEnriched	3	1	592	1.992	3	8862.28	100	83.795	0.055	3.09	0.850383	4.04e-05	#548B54	0
SMCO4	M3 ImmuneResponse MonocyteEnriched	3	1	592	1.992	3	5803.94	100	87.134	0.051	2.059	0.835979	5.52e-06	#548B54	0
TTC7B	M3 ImmuneResponse MonocyteEnriched	3	1	593	1.989	4	25430.3	100	32.471	0.089	6.752	0.926968	0.0701346	#548B54	0
JAK2	M3 ImmuneResponse MonocyteEnriched	3	1	594	1.988	4	6022.78	80.8809	35.379	0.066	11.984	0.909955	0.0253216	#548B54	247
RTN1	M3 ImmuneResponse MonocyteEnriched	3	1	594	1.988	3	2139.58	100	44.093	0.098	5.481	0.761525	4.13e-11	#548B54	0
RAB10	M3 ImmuneResponse MonocyteEnriched	3	1	595	1.987	4	6091.16	97.2973	93.313	0.022	1.44	0.982423	0.656404	#548B54	0
IRAK3	M3 ImmuneResponse MonocyteEnriched	3	1	596	1.986	3	2710.4	100	25.489	0.095	7.027	0.932902	0.100852	#548B54	1
SLC7A8	M3 ImmuneResponse MonocyteEnriched	3	1	597	1.984	5	36513.3	98.8989	48.195	0.036	5.502	1.13732	0.000658109	#548B54	0
GBGT1	M3 ImmuneResponse MonocyteEnriched	3	1	598	1.983	4	4735.54	100	43.544	0.054	3.783	0.927207	0.0642401	#548B54	0
KYNU	M3 ImmuneResponse MonocyteEnriched	3	1	599	1.981	5	28523.5	88.989	74.137	0.065	4.624	0.844141	3.08e-05	#548B54	0
CPM	M3 ImmuneResponse MonocyteEnriched	3	1	600	1.972	3	321.619	100	45.617	0.093	14.256	0.881218	0.00256467	#548B54	1
C1RL	M3 ImmuneResponse MonocyteEnriched	3	1	601	1.971	3	13177.2	99.8999	50.904	0.053	6.209	0.882313	0.00166394	#548B54	0
CARD9#DNLZ	M3 ImmuneResponse MonocyteEnriched	3	1	602	1.966	3	6596.55	100	36.084	0.047	6.424	0.834408	5.14e-05	#548B54	0
DMXL2	M3 ImmuneResponse MonocyteEnriched	3	1	603	1.965	3	1901.35	100	59.888	0.063	6.39	0.845496	5.93e-05	#548B54	0
VMO1	M3 ImmuneResponse MonocyteEnriched	3	1	603	1.965	4	20634.2	98.8989	13.017	0.059	3.209	1.01484	0.712122	#548B54	0
GCH1	M3 ImmuneResponse MonocyteEnriched	3	1	604	1.958	3	875.096	93.7938	90.551	0.056	4.242	0.999496	0.990186	#548B54	2
NINJ1	M3 ImmuneResponse MonocyteEnriched	3	1	604	1.958	3	2685.84	100	77.379	0.054	4.762	1.05486	0.177303	#548B54	0
PAM	M3 ImmuneResponse MonocyteEnriched	3	1	604	1.958	6	94671.1	60.8609	75.66	0.048	7.361	0.791804	1.02e-08	#548B54	0
MAP4K3	M3 ImmuneResponse MonocyteEnriched	3	1	605	1.957	11	132313	9.20921	28.642	0.075	17.404	0.836502	5.23e-06	#548B54	2
SGTB	M3 ImmuneResponse MonocyteEnriched	3	1	605	1.957	5	55888.1	99.2993	47.525	0.052	11.442	0.882425	0.00218184	#548B54	0
FZD2	M3 ImmuneResponse MonocyteEnriched	3	1	606	1.955	4	17352.3	98.8989	29.137	0.05	5.737	1.10063	0.00981481	#548B54	2
RHBDF2	M3 ImmuneResponse MonocyteEnriched	3	1	606	1.955	6	30098	78.979	72.649	0.045	7.222	0.943587	0.130564	#548B54	4
TMBIM4	M3 ImmuneResponse MonocyteEnriched	3	1	606	1.955	5	27729.2	10.2102	97.744	0.021	0.622	0.913696	0.0221078	#548B54	0
KIFC3	M3 ImmuneResponse MonocyteEnriched	3	1	607	1.946	6	97140.6	81.0811	26.68	0.034	9.322	0.962442	0.360631	#548B54	0
PTGES	M3 ImmuneResponse MonocyteEnriched	3	1	608	1.941	4	10184	6.20621	38.591	0.042	2.932	0.899335	0.00940827	#548B54	46
SRC	M3 ImmuneResponse MonocyteEnriched	3	1	609	1.94	5	24130.5	98.999	57.533	0.057	8.056	0.93266	0.0798965	#548B54	133
EEF1AKMT3	M3 ImmuneResponse MonocyteEnriched	3	1	610	1.938	3	5729.83	100	35.815	0.065	7.296	0.887313	0.00369309	#548B54	0
SGK1	M3 ImmuneResponse MonocyteEnriched	3	1	610	1.938	5	47813.7	99.7998	97.191	0.061	0.587	0.765136	1.51e-11	#548B54	8
TGM2	M3 ImmuneResponse MonocyteEnriched	3	1	611	1.936	3	878.901	99.0991	64.445	0.069	8.467	0.891708	0.00392854	#548B54	94
SBF2	M3 ImmuneResponse MonocyteEnriched	3	1	612	1.933	4	14665	93.3934	45.648	0.065	8.013	0.915385	0.0323688	#548B54	0
PANX1	M3 ImmuneResponse MonocyteEnriched	3	1	613	1.928	4	11444.3	83.984	54.577	0.044	12.99	0.929181	0.0683526	#548B54	2
HSD3B7	M3 ImmuneResponse MonocyteEnriched	3	1	614	1.926	3	5180.62	100	43.306	0.043	10.69	0.925982	0.0759202	#548B54	1
GSN	M3 ImmuneResponse MonocyteEnriched	3	1	615	1.923	3	0	2.8028	91.894	0.054	3.432	0.768981	5.32e-11	#548B54	0
CH17-340M24.3	M3 ImmuneResponse MonocyteEnriched	3	1	616	1.915	6	120802	89.0891	79.167	0.035	5.272	0.75989	1.96e-08	#548B54	0
KCNMA1	M3 ImmuneResponse MonocyteEnriched	3	1	617	1.907	3	2648.41	100	77.981	0.065	4.355	0.811782	4.52e-07	#548B54	22
RNH1	M3 ImmuneResponse MonocyteEnriched	3	1	617	1.907	4	8358.7	91.8919	78.709	0.028	10.083	1.09891	0.0180541	#548B54	0
TRIM69	M3 ImmuneResponse MonocyteEnriched	3	1	618	1.905	5	44198.7	79.2793	81.72	0.048	2.822	0.949009	0.204396	#548B54	0
SSH1	M3 ImmuneResponse MonocyteEnriched	3	1	619	1.901	3	33631.8	90.5906	56.496	0.045	6.033	0.883761	0.00154471	#548B54	0
TLR5	M3 ImmuneResponse MonocyteEnriched	3	1	620	1.899	3	4064.56	99.8999	38.724	0.055	5.073	0.883653	0.00218581	#548B54	6
TMEM181	M3 ImmuneResponse MonocyteEnriched	3	1	621	1.897	5	61217.9	77.4775	67.903	0.042	3.483	0.995469	0.918353	#548B54	0
LYZ	M3 ImmuneResponse MonocyteEnriched	3	1	622	1.896	3	291.259	100	98.006	0.057	1.143	0.706987	4.36e-21	#548B54	0
ACP5	M3 ImmuneResponse MonocyteEnriched	3	1	623	1.895	3	4183.32	100	88.077	0.065	3.512	0.840187	9.27e-06	#548B54	5
SLC6A12	M3 ImmuneResponse MonocyteEnriched	3	1	623	1.895	8	91575.2	98.999	16.22	0.054	7.954	1.01177	0.786442	#548B54	4
RNF19B	M3 ImmuneResponse MonocyteEnriched	3	1	624	1.892	5	18623.6	99.5996	62.824	0.058	4.056	0.818669	1.61e-06	#548B54	0
NOD2	M3 ImmuneResponse MonocyteEnriched	3	1	625	1.881	3	340.493	80.981	41.065	0.093	6.408	0.874477	0.000949851	#548B54	15
PDCD1LG2	M3 ImmuneResponse MonocyteEnriched	3	1	625	1.881	3	3589.17	100	22.747	0.084	7.265	0.92535	0.0793567	#548B54	2
GJB2	M3 ImmuneResponse MonocyteEnriched	3	1	626	1.873	3	1022.42	99.4995	18.26	0.222	4.359	0.853236	0.00136859	#548B54	4
PLCL1	M3 ImmuneResponse MonocyteEnriched	3	1	626	1.873	3	0	69.4695	9.697	0.079	4.82	0.778608	4.92e-09	#548B54	0
TRPA1	M3 ImmuneResponse MonocyteEnriched	3	1	627	1.87	5	12676.9	88.0881	15.67	0.079	3.208	0.875838	0.0030709	#548B54	55
PLEKHB2	M3 ImmuneResponse MonocyteEnriched	3	1	628	1.867	3	2093.91	100	90.891	0.028	2.683	0.927903	0.0635632	#548B54	0
ABHD12	M3 ImmuneResponse MonocyteEnriched	3	1	629	1.86	3	1299.13	99.3994	66.953	0.044	3.506	0.796833	9.02e-09	#548B54	2
CDKN1A	M3 ImmuneResponse MonocyteEnriched	3	1	629	1.86	4	14538.9	100	79.715	0.059	3.174	0.994595	0.892667	#548B54	33
SLC22A18	M3 ImmuneResponse MonocyteEnriched	3	1	630	1.858	3	4425.5	99.0991	56.195	0.047	3.827	0.908056	0.0215569	#548B54	0
PEPD	M3 ImmuneResponse MonocyteEnriched	3	1	631	1.853	4	13152	99.7998	75.793	0.029	3.497	1.05151	0.215559	#548B54	0
SFXN3	M3 ImmuneResponse MonocyteEnriched	3	1	632	1.852	3	1952.61	99.7998	57.943	0.047	5.067	0.887382	0.00275789	#548B54	0
PICALM	M3 ImmuneResponse MonocyteEnriched	3	1	633	1.849	4	5420.89	100	87.801	0.029	4.121	0.968972	0.424934	#548B54	1
SLCO2B1	M3 ImmuneResponse MonocyteEnriched	3	1	633	1.849	3	2048.24	100	58.19	0.047	18.797	0.979324	0.592701	#548B54	28
GNG10	M3 ImmuneResponse MonocyteEnriched	3	1	634	1.848	3	20272.3	94.7948	97.419	0.03	1.281	0.899597	0.005921	#548B54	0
GPD2	M3 ImmuneResponse MonocyteEnriched	3	1	634	1.848	4	6026.63	100	47.681	0.057	25.569	1.06955	0.101068	#548B54	2
CXCL2	M3 ImmuneResponse MonocyteEnriched	3	1	635	1.844	3	1534	5.90591	31.113	0.124	13.023	1.17703	8.16e-06	#548B54	12
SMPDL3A	M3 ImmuneResponse MonocyteEnriched	3	1	635	1.844	4	9568.94	98.2983	75.068	0.072	7.055	0.976583	0.563213	#548B54	0
AMPD3	M3 ImmuneResponse MonocyteEnriched	3	1	636	1.843	4	6213.72	99.3994	75.525	0.048	4.324	0.795122	2.47e-09	#548B54	0
CMTM3	M3 ImmuneResponse MonocyteEnriched	3	1	637	1.842	4	14065.5	100	80.595	0.045	1.822	0.905016	0.016343	#548B54	0
NUB1	M3 ImmuneResponse MonocyteEnriched	3	1	637	1.842	5	36107.4	81.8819	88.329	0.034	1.4	0.958999	0.299121	#548B54	0
SOD2	M3 ImmuneResponse MonocyteEnriched	3	1	637	1.842	3	775.955	100	83.051	0.06	4.522	0.932068	0.0903553	#548B54	7
GABARAPL1	M3 ImmuneResponse MonocyteEnriched	3	1	638	1.838	3	1554.22	73.2733	40.764	0.049	7.214	0.979019	0.599941	#548B54	0
NCF1#NCF1C#NCF1B	M3 ImmuneResponse MonocyteEnriched	3	1	639	1.834	3	840.346	73.5736	88.798	0.064	2.266	0.933091	0.103165	#548B54	0
GPR157	M3 ImmuneResponse MonocyteEnriched	3	1	640	1.832	3	969.486	99.3994	31.782	0.06	9.094	0.770905	9.87e-10	#548B54	0
ICAM1	M3 ImmuneResponse MonocyteEnriched	3	1	641	1.827	4	22155.1	98.999	69.148	0.063	10.156	0.922943	0.0470733	#548B54	12
CDC42EP2	M3 ImmuneResponse MonocyteEnriched	3	1	642	1.825	11	168724	23.023	34.049	0.03	8.03	1.04215	0.301208	#548B54	0
SLC66A3	M3 ImmuneResponse MonocyteEnriched	3	1	643	1.824	5	22251.8	92.6927	67.4	0.049	17.053	0.950059	0.200142	#548B54	0
FAM225B#FAM225A	M3 ImmuneResponse MonocyteEnriched	3	1	644	1.823	3	5508.95	100	18.072	0.057	1.873	1.01723	0.698907	#548B54	0
FMNL2	M3 ImmuneResponse MonocyteEnriched	3	1	645	1.821	3	6759.04	99.2993	78.142	0.075	5.652	0.895852	0.00660624	#548B54	0
TCF7L2	M3 ImmuneResponse MonocyteEnriched	3	1	646	1.82	3	1279.94	100	30.528	0.061	9.431	1.0091	0.81995	#548B54	7
CRYBG1	M3 ImmuneResponse MonocyteEnriched	3	1	647	1.815	5	80051.2	48.7487	85.027	0.044	3.647	0.903741	0.00768895	#548B54	0
CERS6	M3 ImmuneResponse MonocyteEnriched	3	1	648	1.812	3	4940.61	86.4865	34.622	0.118	15.645	1.04022	0.326142	#548B54	1
GNPDA1	M3 ImmuneResponse MonocyteEnriched	3	1	648	1.812	5	26088.3	100	76.232	0.037	3.82	1.34218	6.99e-14	#548B54	0
MGST2	M3 ImmuneResponse MonocyteEnriched	3	1	648	1.812	5	29759.6	72.3724	72.745	0.042	6.701	0.890373	0.00380225	#548B54	0
TOM1	M3 ImmuneResponse MonocyteEnriched	3	1	649	1.81	4	13735.1	98.999	48.294	0.038	4.322	1.02896	0.462532	#548B54	0
STX12	M3 ImmuneResponse MonocyteEnriched	3	1	650	1.806	3	7915.25	63.2633	78.09	0.031	4.958	0.83365	7.55e-06	#548B54	0
NCF1	M3 ImmuneResponse MonocyteEnriched	3	1	651	1.803	4	8121.13	73.5736	87.588	0.059	3.168	0.914165	0.0204307	#548B54	1
PXN	M3 ImmuneResponse MonocyteEnriched	3	1	651	1.803	3	15626.7	89.8899	42.779	0.04	4.059	0.891339	0.00519213	#548B54	4
HS6ST1	M3 ImmuneResponse MonocyteEnriched	3	1	652	1.802	4	1899.32	89.7898	55.544	0.028	8.602	1.02767	0.475885	#548B54	0
ASAP2	M3 ImmuneResponse MonocyteEnriched	3	1	653	1.801	4	12514.7	73.0731	29.947	0.083	11.985	0.792844	1.68e-08	#548B54	0
ANOS1	M3 ImmuneResponse MonocyteEnriched	3	1	654	1.8	3	32978.2	95.6957	34.594	0.099	8.085	0.757844	3.31e-11	#548B54	0
LGALS3	M3 ImmuneResponse MonocyteEnriched	3	1	655	1.799	4	21213.9	100	72.204	0.041	14.08	0.816597	3.59e-07	#548B54	3
DHRS7B	M3 ImmuneResponse MonocyteEnriched	3	1	656	1.798	4	49930.2	57.4575	51.012	0.039	12.076	0.885074	0.00206458	#548B54	0
SCARF1	M3 ImmuneResponse MonocyteEnriched	3	1	657	1.797	3	26870.5	100	20.068	0.042	6.435	0.859091	0.000351289	#548B54	0
GPBAR1	M3 ImmuneResponse MonocyteEnriched	3	1	658	1.796	4	8097.4	98.8989	29.308	0.038	6.495	1.11793	0.00533426	#548B54	17
PTAFR	M3 ImmuneResponse MonocyteEnriched	3	1	658	1.796	4	100184	100	67.368	0.055	9.744	0.770947	4.12e-10	#548B54	32
SLC38A7	M3 ImmuneResponse MonocyteEnriched	3	1	659	1.795	7	100870	93.2933	59.217	0.029	7.06	1.11723	0.00276302	#548B54	0
NOTCH2	M3 ImmuneResponse MonocyteEnriched	3	1	660	1.794	3	1980.02	92.993	72.94	0.05	7.326	0.932537	0.0753708	#548B54	7
TMOD3	M3 ImmuneResponse MonocyteEnriched	3	1	661	1.791	5	43421	51.6517	72.128	0.041	9.409	0.985509	0.703972	#548B54	0
ACOX1	M3 ImmuneResponse MonocyteEnriched	3	1	662	1.789	4	9316.5	96.3964	57.285	0.037	8.27	0.841864	3.31e-05	#548B54	0
RNF217	M3 ImmuneResponse MonocyteEnriched	3	1	663	1.787	3	1717.55	79.3794	10.946	0.073	3.132	0.975732	0.547919	#548B54	0
AXL	M3 ImmuneResponse MonocyteEnriched	3	1	664	1.784	3	14124.5	98.8989	41.75	0.069	8.766	0.984328	0.695602	#548B54	45
HCAR3	M3 ImmuneResponse MonocyteEnriched	3	1	665	1.781	4	6084.81	98.8989	19.042	0.108	3.448	1.10776	0.00556936	#548B54	19
HM13	M3 ImmuneResponse MonocyteEnriched	3	1	666	1.78	5	62545.3	80.6807	75.666	0.028	4.8	1.14848	0.00026957	#548B54	0
GADD45G	M3 ImmuneResponse MonocyteEnriched	3	1	667	1.776	3	4398.62	100	31.536	0.077	3.782	0.740036	2.81e-11	#548B54	1
FUT4	M3 ImmuneResponse MonocyteEnriched	3	1	668	1.775	3	1764.22	100	45.89	0.048	4.386	0.952794	0.215313	#548B54	1
CBR1	M3 ImmuneResponse MonocyteEnriched	3	1	669	1.773	4	4437.64	99.7998	57.67	0.059	8.882	1.02418	0.53876	#548B54	8
P4HA1	M3 ImmuneResponse MonocyteEnriched	3	1	670	1.772	7	37017.2	69.2693	79.349	0.046	6.909	1.04489	0.264433	#548B54	3
PRCP	M3 ImmuneResponse MonocyteEnriched	3	1	670	1.772	3	1112.48	100	90.53	0.031	1.416	1.0246	0.537611	#548B54	25
TMEM37	M3 ImmuneResponse MonocyteEnriched	3	1	670	1.772	4	10409.1	98.8989	52.156	0.055	6.774	1.20187	1.64e-06	#548B54	0
ARSB	M3 ImmuneResponse MonocyteEnriched	3	1	671	1.771	4	7290.72	100	22.841	0.054	3.748	0.82353	3.15e-06	#548B54	2
AIFM2	M3 ImmuneResponse MonocyteEnriched	3	1	672	1.769	4	13738.6	99.4995	52.491	0.036	2.241	1.02152	0.598186	#548B54	0
METRNL	M3 ImmuneResponse MonocyteEnriched	3	1	673	1.768	3	3092.45	100	56.824	0.085	5.864	0.929674	0.0807081	#548B54	0
ASGR1	M3 ImmuneResponse MonocyteEnriched	3	1	674	1.764	4	29671.9	99.6997	22.155	0.046	3.823	1.05665	0.154631	#548B54	1
ARL8A	M3 ImmuneResponse MonocyteEnriched	3	1	675	1.761	4	11076.1	88.8889	57.979	0.031	8.031	1.07284	0.0884448	#548B54	0
DENND5A	M3 ImmuneResponse MonocyteEnriched	3	1	676	1.758	3	0	100	79.419	0.049	3.888	0.893117	0.00512792	#548B54	0
NDUFC2-KCTD14#KCTD14	M3 ImmuneResponse MonocyteEnriched	3	1	676	1.758	6	90898.6	91.8919	8.269	0.037	0.749	1.0585	0.177954	#548B54	0
RARRES1	M3 ImmuneResponse MonocyteEnriched	3	1	677	1.757	3	15468.4	100	62.538	0.089	13.233	0.784996	7.07e-10	#548B54	1
LGALS8	M3 ImmuneResponse MonocyteEnriched	3	1	678	1.756	3	8211.86	83.4835	59.476	0.054	6.661	0.891388	0.00231031	#548B54	1
AZI2	M3 ImmuneResponse MonocyteEnriched	3	1	679	1.755	7	56310.3	5.50551	49.453	0.043	10.469	1.1064	0.00969645	#548B54	0
CTSZ	M3 ImmuneResponse MonocyteEnriched	3	1	680	1.754	3	1011.3	99.1992	77.989	0.064	15.104	0.906729	0.0121146	#548B54	1
PARP12	M3 ImmuneResponse MonocyteEnriched	3	1	681	1.75	4	36510.9	83.3834	78.441	0.051	4.49	0.961823	0.312996	#548B54	0
PHC2	M3 ImmuneResponse MonocyteEnriched	3	1	682	1.749	4	28666.3	73.5736	84.479	0.029	2.292	0.959681	0.295792	#548B54	0
RIPK2	M3 ImmuneResponse MonocyteEnriched	3	1	682	1.749	6	90451.3	48.8488	60.135	0.037	12.922	0.8657	0.000406972	#548B54	10
MINDY2	M3 ImmuneResponse MonocyteEnriched	3	1	683	1.746	4	11822.2	51.1512	26.893	0.055	11.163	0.977065	0.544517	#548B54	0
S100A12	M3 ImmuneResponse MonocyteEnriched	3	1	684	1.744	4	25663	100	11.236	0.076	2.118	1.05868	0.170206	#548B54	6
SELENOW	M3 ImmuneResponse MonocyteEnriched	3	1	684	1.744	4	9986.64	73.8739	89.282	0.042	3.464	0.956949	0.266586	#548B54	0
ACSS2	M3 ImmuneResponse MonocyteEnriched	3	1	685	1.743	3	2789.69	98.999	49.911	0.036	7.825	1.00384	0.926075	#548B54	7
GBP1P1	M3 ImmuneResponse MonocyteEnriched	3	1	686	1.742	3	3863.11	96.0961	19.461	0.048	5.126	1.10408	0.0222279	#548B54	0
NRP2	M3 ImmuneResponse MonocyteEnriched	3	1	687	1.741	3	3842.04	98.7988	53.804	0.042	5.988	0.907204	0.0165317	#548B54	1
PSME1	M3 ImmuneResponse MonocyteEnriched	3	1	688	1.732	3	524.862	79.6797	98.634	0.018	0.246	1.02951	0.459244	#548B54	2
FXYD6	M3 ImmuneResponse MonocyteEnriched	3	1	689	1.731	4	12499.8	99.2993	64.296	0.058	4.513	0.909341	0.0191309	#548B54	0
IDO2	M3 ImmuneResponse MonocyteEnriched	3	1	689	1.731	3	2251.12	80.7808	10.229	0.07	1.417	0.899712	0.0920641	#548B54	9
DOCK5	M3 ImmuneResponse MonocyteEnriched	3	1	690	1.727	3	1166.95	100	26.595	0.06	6.951	1.02869	0.475109	#548B54	0
TNFAIP3	M3 ImmuneResponse MonocyteEnriched	3	1	691	1.726	4	13385.8	52.3524	88.58	0.045	2.595	0.86144	0.000177716	#548B54	3
MYCL	M3 ImmuneResponse MonocyteEnriched	3	1	692	1.724	3	8615.36	96.3964	29.79	0.051	2.626	0.821223	1.22e-05	#548B54	0
GM2A	M3 ImmuneResponse MonocyteEnriched	3	1	693	1.722	3	3666.99	88.2883	91.537	0.052	6.261	0.981221	0.628448	#548B54	1
PLD1	M3 ImmuneResponse MonocyteEnriched	3	1	694	1.721	3	1336.14	100	37.897	0.058	12.616	0.911168	0.0228405	#548B54	13
TMEM127	M3 ImmuneResponse MonocyteEnriched	3	1	694	1.721	3	1376.61	88.5886	66.067	0.025	7.633	0.858539	0.000194711	#548B54	0
LGALS2	M3 ImmuneResponse MonocyteEnriched	3	1	695	1.72	3	2761.74	96.3964	62.748	0.111	7.598	0.815931	4.62e-07	#548B54	1
DLL1	M3 ImmuneResponse MonocyteEnriched	3	1	696	1.719	3	2767.08	100	36.817	0.093	4.713	1.11733	0.00664597	#548B54	0
ADAR	M3 ImmuneResponse MonocyteEnriched	3	1	697	1.718	7	47136.4	77.8779	96.699	0.028	1.211	0.971839	0.460245	#548B54	0
HSPB1	M3 ImmuneResponse MonocyteEnriched	3	1	697	1.718	3	1289.89	100	89.384	0.053	2.808	0.91452	0.0294213	#548B54	39
CTBS	M3 ImmuneResponse MonocyteEnriched	3	1	698	1.717	4	17414.9	47.9479	53.646	0.043	15.276	0.890687	0.00506057	#548B54	0
CCL2	M3 ImmuneResponse MonocyteEnriched	3	1	699	1.716	3	2826.84	98.5986	82.857	0.084	3.749	0.957339	0.272805	#548B54	8
DNAJC3	M3 ImmuneResponse MonocyteEnriched	3	1	700	1.711	5	17143.4	84.3844	65.953	0.051	17.753	0.915784	0.0323444	#548B54	0
ERO1A	M3 ImmuneResponse MonocyteEnriched	3	1	701	1.71	4	7129.03	100	75.821	0.035	7.998	0.941847	0.138192	#548B54	0
ANTXR2	M3 ImmuneResponse MonocyteEnriched	3	1	702	1.708	5	38195.2	0.700701	32.707	0.053	17.198	0.922035	0.0445416	#548B54	0
BHLHE40	M3 ImmuneResponse MonocyteEnriched	3	1	702	1.708	3	43296.6	3.1031	62.908	0.061	9.043	0.843019	2.01e-05	#548B54	2
COLGALT1	M3 ImmuneResponse MonocyteEnriched	3	1	702	1.708	5	54215.6	91.7918	64.124	0.032	11.348	0.960245	0.317394	#548B54	0
ARF4	M3 ImmuneResponse MonocyteEnriched	3	1	703	1.707	6	34311.6	24.6246	92.903	0.026	1.586	0.989954	0.792278	#548B54	0
CDC42BPB	M3 ImmuneResponse MonocyteEnriched	3	1	703	1.707	3	14385.7	91.7918	23.669	0.06	9.723	0.942332	0.148189	#548B54	1
ADGRG1	M3 ImmuneResponse MonocyteEnriched	3	1	704	1.706	3	266.4	93.1932	48.052	0.064	4.608	1.05358	0.167474	#548B54	0
LGALS9	M3 ImmuneResponse MonocyteEnriched	3	1	705	1.704	3	2403.96	88.5886	68.728	0.05	9.362	0.988265	0.758531	#548B54	1
SEC23A	M3 ImmuneResponse MonocyteEnriched	3	1	705	1.704	7	41469.3	27.2272	60.328	0.038	10.02	0.874394	0.000687222	#548B54	0
RALB	M3 ImmuneResponse MonocyteEnriched	3	1	706	1.703	3	1679.8	100	63.79	0.038	4.074	1.03818	0.343187	#548B54	0
CP	M3 ImmuneResponse MonocyteEnriched	3	1	707	1.702	5	22594.9	100	38.768	0.125	8.209	0.968877	0.435936	#548B54	25
COL8A2	M3 ImmuneResponse MonocyteEnriched	3	1	708	1.7	3	7946.41	90.8909	34.439	0.073	6.039	0.889791	0.00529172	#548B54	0
RAB6A#RAB6D	M3 ImmuneResponse MonocyteEnriched	3	1	708	1.7	4	11127.4	88.8889	92.122	0.021	2.754	0.947775	0.215879	#548B54	0
SRXN1	M3 ImmuneResponse MonocyteEnriched	3	1	709	1.699	4	6583.27	100	62.048	0.054	10.392	1.05339	0.200053	#548B54	0
FBXO32	M3 ImmuneResponse MonocyteEnriched	3	1	710	1.696	5	46987.7	2.6026	39.854	0.098	4.099	0.858575	0.000369746	#548B54	0
NMI	M3 ImmuneResponse MonocyteEnriched	3	1	711	1.695	3	73.275	76.2763	89.849	0.039	2.817	1.08677	0.0412581	#548B54	0
ANXA4	M3 ImmuneResponse MonocyteEnriched	3	1	712	1.691	3	1696.04	75.2753	78.763	0.066	4.573	0.883599	0.00206293	#548B54	0
ARHGEF11	M3 ImmuneResponse MonocyteEnriched	3	1	712	1.691	3	511.381	88.3884	44.81	0.039	7.309	1.04907	0.210705	#548B54	0
SLC2A6	M3 ImmuneResponse MonocyteEnriched	3	1	712	1.691	3	1693.29	100	65.788	0.055	6.345	0.931169	0.0655481	#548B54	0
RAP2B	M3 ImmuneResponse MonocyteEnriched	3	1	713	1.688	3	1153.35	100	83.118	0.033	7.075	0.985636	0.709291	#548B54	0
ADGRE1	M3 ImmuneResponse MonocyteEnriched	3	1	714	1.681	3	0	98.8989	29.044	0.091	5.099	1.13212	0.00127433	#548B54	0
BEAN1	M3 ImmuneResponse MonocyteEnriched	3	1	714	1.681	4	10813.2	99.3994	4.386	0.05	1.447	0.872265	0.00729375	#548B54	0
SUMF1	M3 ImmuneResponse MonocyteEnriched	3	1	714	1.681	3	9741.13	51.5516	76.18	0.036	1.406	0.886938	0.00237608	#548B54	0
FAR2	M3 ImmuneResponse MonocyteEnriched	3	1	715	1.68	3	4054.11	100	36.778	0.086	1.876	1.04331	0.279976	#548B54	0
RIN3	M3 ImmuneResponse MonocyteEnriched	3	1	715	1.68	4	32861.2	92.1922	45.564	0.071	11.336	0.904671	0.0138382	#548B54	0
ARHGAP18	M3 ImmuneResponse MonocyteEnriched	3	1	716	1.677	3	2834.06	95.1952	64.05	0.069	12.558	0.985655	0.726645	#548B54	0
MSC	M3 ImmuneResponse MonocyteEnriched	3	1	716	1.677	5	17891	4.4044	26.969	0.06	2.704	0.812856	1.17e-06	#548B54	0
IL1RN	M3 ImmuneResponse MonocyteEnriched	3	1	717	1.676	3	1546.23	100	39.057	0.101	5.696	0.989276	0.794845	#548B54	4
TNFAIP8L2	M3 ImmuneResponse MonocyteEnriched	3	1	718	1.675	3	8733.44	99.1992	73.937	0.037	3.529	0.931255	0.0685442	#548B54	0
LIMS4#LIMS3	M3 ImmuneResponse MonocyteEnriched	3	1	719	1.673	6	157792	2.7027	62.227	0.046	3.638	0.688222	8.66e-17	#548B54	0
IFIH1	M3 ImmuneResponse MonocyteEnriched	3	1	720	1.671	6	30509.1	80.5806	13.246	0.062	4.568	0.857366	0.000497137	#548B54	0
ANO6	M3 ImmuneResponse MonocyteEnriched	3	1	721	1.668	3	858.348	71.8719	73.1	0.039	11.057	0.941534	0.150767	#548B54	0
FCGR1A	M3 ImmuneResponse MonocyteEnriched	3	1	721	1.668	3	442.402	93.7938	2.914	0.062	0.884	1.05097	0.217396	#548B54	5
TFE3	M3 ImmuneResponse MonocyteEnriched	3	1	721	1.668	7	123366	2.8028	76.616	0.034	5.568	0.892744	0.00448388	#548B54	0
EPHX1	M3 ImmuneResponse MonocyteEnriched	3	1	722	1.667	3	13329.2	98.999	54.947	0.06	12.319	1.10368	0.00646914	#548B54	8
CTBP2	M3 ImmuneResponse MonocyteEnriched	3	1	723	1.665	4	9811.39	2.8028	78.381	0.044	2.461	0.790823	1.74e-08	#548B54	0
OSBPL1A	M3 ImmuneResponse MonocyteEnriched	3	1	723	1.665	4	45533.1	85.6857	44.018	0.058	16.014	0.905189	0.0169287	#548B54	0
MERTK	M3 ImmuneResponse MonocyteEnriched	3	1	724	1.659	3	2982.85	100	42.954	0.089	5.381	1.07647	0.0568723	#548B54	15
SIGLEC7	M3 ImmuneResponse MonocyteEnriched	3	1	724	1.659	3	6269.18	98.999	45.311	0.027	2.685	1.00218	0.957725	#548B54	0
TMEM138	M3 ImmuneResponse MonocyteEnriched	3	1	725	1.658	3	1299.13	99.3994	84.895	0.03	1.699	0.850941	9.52e-05	#548B54	0
TNFRSF9	M3 ImmuneResponse MonocyteEnriched	3	1	726	1.656	3	5614.54	98.1982	38.084	0.056	7.203	0.756311	1.51e-10	#548B54	10
FPR3	M3 ImmuneResponse MonocyteEnriched	3	1	727	1.651	4	26407.9	79.3794	48.851	0.082	3.856	0.752742	1.02e-11	#548B54	8
SLC8B1	M3 ImmuneResponse MonocyteEnriched	3	1	728	1.65	4	14229.2	89.7898	40.182	0.03	8.561	0.995296	0.901972	#548B54	0
VASN	M3 ImmuneResponse MonocyteEnriched	3	1	728	1.65	3	7069.93	90.5906	38.172	0.045	3.048	0.87172	0.00118407	#548B54	0
TBX21	M3 ImmuneResponse MonocyteEnriched	3	1	729	1.649	5	15334.3	79.1792	35.813	0.084	6.428	1.04838	0.221444	#548B54	3
CTTNBP2NL	M3 ImmuneResponse MonocyteEnriched	3	1	730	1.647	3	4583.11	50.1502	24.642	0.071	2.213	0.989252	0.785142	#548B54	0
NAMPT	M3 ImmuneResponse MonocyteEnriched	3	1	731	1.646	4	14297.4	100	72.04	0.052	8.642	1.03639	0.374513	#548B54	5
UNC13B	M3 ImmuneResponse MonocyteEnriched	3	1	731	1.646	3	36749.4	79.0791	30.577	0.056	5.373	0.880205	0.00479406	#548B54	0
COL27A1	M3 ImmuneResponse MonocyteEnriched	3	1	732	1.644	6	21014.1	2.7027	52.148	0.072	5.947	0.889438	0.00750817	#548B54	2
LOC102724162	M3 ImmuneResponse MonocyteEnriched	3	1	733	1.642	3	0	80.981	9.596	0.095	1.433	1.13975	0.00194731	#548B54	0
IFNAR1	M3 ImmuneResponse MonocyteEnriched	3	1	734	1.641	3	973.752	100	63.782	0.036	3.49	1.01776	0.66205	#548B54	55
B4GALT5	M3 ImmuneResponse MonocyteEnriched	3	1	735	1.639	4	21968.7	100	72.492	0.059	1.474	0.902632	0.0112686	#548B54	0
STX4	M3 ImmuneResponse MonocyteEnriched	3	1	735	1.639	4	69282.3	89.1892	75.161	0.029	7.847	0.888	0.00201801	#548B54	2
TMEM86A	M3 ImmuneResponse MonocyteEnriched	3	1	736	1.637	3	4883.68	99.0991	37.826	0.043	6.333	0.917946	0.0388373	#548B54	0
PDP1	M3 ImmuneResponse MonocyteEnriched	3	1	737	1.635	5	35574	94.3944	49.531	0.039	14.025	1.02949	0.459486	#548B54	0
MNDA	M3 ImmuneResponse MonocyteEnriched	3	1	738	1.634	4	25900.5	98.8989	76.897	0.128	7.928	1.02182	0.575263	#548B54	0
PDLIM5	M3 ImmuneResponse MonocyteEnriched	3	1	739	1.633	6	74846.5	0.800801	83.892	0.041	3.22	0.862091	0.000123411	#548B54	0
TNFRSF14	M3 ImmuneResponse MonocyteEnriched	3	1	740	1.632	4	4942.83	79.98	70.259	0.047	6.619	0.979632	0.591653	#548B54	3
CTNND2	M3 ImmuneResponse MonocyteEnriched	3	1	741	1.631	3	726.014	100	10.642	0.118	2.535	0.971496	0.547962	#548B54	0
NAGPA	M3 ImmuneResponse MonocyteEnriched	3	1	741	1.631	3	336.345	88.2883	56.937	0.033	4.99	1.08647	0.0342478	#548B54	0
BTD	M3 ImmuneResponse MonocyteEnriched	3	1	742	1.63	5	21182.2	49.4494	34.885	0.035	2.086	0.967028	0.406789	#548B54	0
IL6-AS1	M3 ImmuneResponse MonocyteEnriched	3	1	742	1.63	3	0	80.981	15.705	0.078	3.035	1.02423	0.576514	#548B54	0
TMEM158	M3 ImmuneResponse MonocyteEnriched	3	1	742	1.63	4	13494.6	73.5736	20.478	0.094	6.768	0.836631	0.000128637	#548B54	0
CYSTM1	M3 ImmuneResponse MonocyteEnriched	3	1	743	1.629	4	6836.72	99.0991	86.471	0.042	2.63	1.00569	0.89163	#548B54	0
CPPED1	M3 ImmuneResponse MonocyteEnriched	3	1	744	1.628	3	804.01	100	38.204	0.059	11.831	0.916367	0.027636	#548B54	0
CPQ	M3 ImmuneResponse MonocyteEnriched	3	1	744	1.628	3	783.906	69.4695	46.96	0.052	6.446	0.799333	7.49e-08	#548B54	0
SLC11A2	M3 ImmuneResponse MonocyteEnriched	3	1	745	1.627	3	1560.92	100	63.021	0.037	3.028	0.986782	0.738111	#548B54	1
HPSE	M3 ImmuneResponse MonocyteEnriched	3	1	746	1.625	4	59190.7	98.8989	23.669	0.083	6.722	0.956733	0.266096	#548B54	21
MANBA	M3 ImmuneResponse MonocyteEnriched	3	1	746	1.625	3	9722.29	99.8999	65.412	0.033	5.654	0.899119	0.00692417	#548B54	0
SLC43A2	M3 ImmuneResponse MonocyteEnriched	3	1	746	1.625	3	7194.82	100	41.902	0.045	4.977	1.02015	0.626136	#548B54	0
VASH1	M3 ImmuneResponse MonocyteEnriched	3	1	746	1.625	4	18241.2	2.7027	46.67	0.052	4.517	0.756606	4.21e-11	#548B54	0
USP40	M3 ImmuneResponse MonocyteEnriched	3	1	747	1.624	4	10001.7	2.8028	41.464	0.043	2.986	0.912685	0.029169	#548B54	0
ATG7	M3 ImmuneResponse MonocyteEnriched	3	1	748	1.622	3	1876.81	100	69.941	0.028	5.116	0.851556	8.83e-05	#548B54	0
FNDC3A	M3 ImmuneResponse MonocyteEnriched	3	1	749	1.621	6	63305.9	27.9279	69.237	0.04	10.829	1.05485	0.176613	#548B54	0
NFE2L1	M3 ImmuneResponse MonocyteEnriched	3	1	750	1.617	3	2256.38	90.8909	83.84	0.03	3.16	1.05371	0.185725	#548B54	0
ANXA5	M3 ImmuneResponse MonocyteEnriched	3	1	751	1.616	3	1661.01	100	96.146	0.031	1.078	1.04365	0.286337	#548B54	3
SYTL2	M3 ImmuneResponse MonocyteEnriched	3	1	751	1.616	4	15636.1	49.1491	48.774	0.1	7.28	0.844864	8.09e-05	#548B54	0
TNF	M3 ImmuneResponse MonocyteEnriched	3	1	751	1.616	3	1961.74	65.966	51.28	0.087	5.757	0.811846	1.49e-06	#548B54	143
AGAP3	M3 ImmuneResponse MonocyteEnriched	3	1	752	1.613	3	1169.82	98.8989	61.717	0.035	3.059	1.05979	0.142573	#548B54	0
ACOD1	M3 ImmuneResponse MonocyteEnriched	3	1	753	1.612	3	33539.2	98.8989	9.913	0.052	4.643	1.10558	0.0141313	#548B54	0
GAS7	M3 ImmuneResponse MonocyteEnriched	3	1	754	1.608	3	2047.51	100	44.611	0.066	4.116	0.855557	0.000160467	#548B54	0
ODF3B	M3 ImmuneResponse MonocyteEnriched	3	1	755	1.602	3	2164.19	99.2993	49.794	0.046	3.87	0.890933	0.0064961	#548B54	0
HMGN2P46	M3 ImmuneResponse MonocyteEnriched	3	1	756	1.601	4	11887.5	99.3994	3.027	0.086	0.971	0.758192	1.73e-07	#548B54	0
MIGA1	M3 ImmuneResponse MonocyteEnriched	3	1	756	1.601	6	41025.4	8.60861	20.341	0.053	7.885	0.923586	0.0569455	#548B54	0
CALHM2	M3 ImmuneResponse MonocyteEnriched	3	1	757	1.6	3	21710.3	53.3534	54.466	0.057	3.68	0.906918	0.014821	#548B54	0
APOC4-APOC2#APOC4#APOC2	M3 ImmuneResponse MonocyteEnriched	3	1	758	1.599	3	2188.51	100	69.955	0.067	10.845	0.939612	0.150023	#548B54	0
LHFPL2	M3 ImmuneResponse MonocyteEnriched	3	1	759	1.598	3	1259.01	100	79.533	0.068	3.324	0.779561	4.15e-10	#548B54	0
SNTB1	M3 ImmuneResponse MonocyteEnriched	3	1	760	1.597	3	8000.98	100	33.932	0.062	12.66	1.01253	0.755081	#548B54	0
SDHD	M3 ImmuneResponse MonocyteEnriched	3	1	761	1.594	4	35293.6	93.994	93.684	0.024	3.838	0.919229	0.0300086	#548B54	0
GMPR	M3 ImmuneResponse MonocyteEnriched	3	1	762	1.593	3	2222.53	100	17.442	0.06	3.704	1.0363	0.352542	#548B54	0
MSR1	M3 ImmuneResponse MonocyteEnriched	3	1	762	1.593	3	1251.77	98.8989	10.97	0.082	3.696	1.04528	0.235417	#548B54	1
RAPGEF2	M3 ImmuneResponse MonocyteEnriched	3	1	763	1.592	4	30786.3	98.8989	59.249	0.071	14.944	1.20026	1.01e-05	#548B54	0
ANO10	M3 ImmuneResponse MonocyteEnriched	3	1	764	1.591	3	3772.88	71.2713	40.592	0.051	4.291	0.998359	0.967256	#548B54	0
CHST11	M3 ImmuneResponse MonocyteEnriched	3	1	764	1.591	3	15844.8	100	52.669	0.063	12.069	0.88899	0.00350089	#548B54	2
TNIP3	M3 ImmuneResponse MonocyteEnriched	3	1	765	1.589	5	26122.7	96.1962	10.556	0.087	1.792	0.995896	0.924516	#548B54	0
ZMYND15	M3 ImmuneResponse MonocyteEnriched	3	1	765	1.589	3	6925.66	98.999	15.263	0.051	3.32	0.990119	0.815877	#548B54	0
MGLL	M3 ImmuneResponse MonocyteEnriched	3	1	766	1.587	3	984.985	98.999	73.727	0.073	7.777	1.03259	0.424325	#548B54	57
BNIP3L	M3 ImmuneResponse MonocyteEnriched	3	1	767	1.585	5	38295	73.0731	90.111	0.036	4.047	0.820127	2.02e-07	#548B54	0
MFSD12	M3 ImmuneResponse MonocyteEnriched	3	1	768	1.583	4	15666.7	98.999	53.761	0.03	6.74	1.07119	0.0699664	#548B54	0
WBP2	M3 ImmuneResponse MonocyteEnriched	3	1	768	1.583	4	12649.3	87.6877	70.984	0.038	11.29	0.983626	0.676488	#548B54	0
LILRA1	M3 ImmuneResponse MonocyteEnriched	3	1	769	1.582	3	362.343	98.8989	12.28	0.041	2.611	1.15319	5.71e-05	#548B54	0
PINK1	M3 ImmuneResponse MonocyteEnriched	3	1	770	1.58	4	12077.2	99.0991	59.836	0.03	4.185	0.932212	0.0845998	#548B54	0
SLC22A4	M3 ImmuneResponse MonocyteEnriched	3	1	771	1.577	4	24446	99.3994	9.246	0.071	2.883	0.890057	0.0255118	#548B54	2
RAB12	M3 ImmuneResponse MonocyteEnriched	3	1	772	1.573	4	6234.29	100	74.18	0.037	9.796	1.02047	0.604269	#548B54	0
SLC46A1	M3 ImmuneResponse MonocyteEnriched	3	1	772	1.573	5	94682.4	98.8989	44.659	0.042	7.195	1.14443	0.000687019	#548B54	12
ZDHHC18	M3 ImmuneResponse MonocyteEnriched	3	1	773	1.572	4	10998.8	89.4895	65.627	0.031	5.849	0.94859	0.192702	#548B54	0
RAB1A	M3 ImmuneResponse MonocyteEnriched	3	1	774	1.571	3	520.407	71.8719	98.223	0.02	0.836	0.862029	0.000112443	#548B54	0
CXCL5	M3 ImmuneResponse MonocyteEnriched	3	1	775	1.569	4	2405.01	5.90591	1.648	0.085	0.522	0.959477	0.353865	#548B54	1
KIF13A	M3 ImmuneResponse MonocyteEnriched	3	1	775	1.569	3	28340.1	59.7598	46.023	0.091	7.844	1.01869	0.634085	#548B54	0
RABGGTA	M3 ImmuneResponse MonocyteEnriched	3	1	775	1.569	4	17023.4	99.4995	55.008	0.03	4.252	1.02789	0.489041	#548B54	0
LOC100507642	M3 ImmuneResponse MonocyteEnriched	3	1	776	1.567	3	1640.26	100	18.052	0.046	7.977	1.0197	0.658977	#548B54	0
SPATS2L	M3 ImmuneResponse MonocyteEnriched	3	1	777	1.565	3	4070.8	99.1992	49.481	0.049	36.354	1.02435	0.545411	#548B54	0
TM9SF1#IPO4	M3 ImmuneResponse MonocyteEnriched	3	1	778	1.564	5	54280.8	69.5696	69.483	0.028	6.769	1.10853	0.015065	#548B54	0
LTA4H	M3 ImmuneResponse MonocyteEnriched	3	1	779	1.563	3	1649.24	100	97.327	0.038	0.638	0.968703	0.407771	#548B54	17
HS3ST2	M3 ImmuneResponse MonocyteEnriched	3	1	780	1.56	3	18971.1	100	34.354	0.073	7.091	0.972427	0.476124	#548B54	0
CORO1C	M3 ImmuneResponse MonocyteEnriched	3	1	781	1.557	3	299.292	100	87.705	0.047	3.075	0.97852	0.568261	#548B54	0
FCN1	M3 ImmuneResponse MonocyteEnriched	3	1	781	1.557	3	1637.11	100	40.995	0.114	6.883	1.05518	0.170544	#548B54	0
SORT1	M3 ImmuneResponse MonocyteEnriched	3	1	782	1.556	3	470.862	98.8989	21.996	0.075	6.947	1.09879	0.0106481	#548B54	0
FOLR2	M3 ImmuneResponse MonocyteEnriched	3	1	783	1.555	4	4678.52	98.8989	72.462	0.046	12.623	1.03181	0.428403	#548B54	2
ARPIN	M3 ImmuneResponse MonocyteEnriched	3	1	784	1.554	3	3284.73	98.0981	35.064	0.033	5.907	0.863937	0.000414449	#548B54	0
MARCHF2	M3 ImmuneResponse MonocyteEnriched	3	1	785	1.552	3	6697.42	100	55.427	0.048	2.789	0.915353	0.027025	#548B54	0
NFIL3	M3 ImmuneResponse MonocyteEnriched	3	1	786	1.551	3	1270.83	100	60.322	0.074	7.698	0.964078	0.360523	#548B54	0
HBP1	M3 ImmuneResponse MonocyteEnriched	3	1	787	1.55	6	27628.1	7.30731	72.462	0.037	13.406	1.00856	0.830663	#548B54	0
CDA	M3 ImmuneResponse MonocyteEnriched	3	1	788	1.549	3	163.315	100	20.728	0.06	5.827	0.97363	0.525101	#548B54	11
PHLDA2	M3 ImmuneResponse MonocyteEnriched	3	1	789	1.545	3	12859.6	2.7027	28.479	0.07	2.926	0.921498	0.0660064	#548B54	0
ZNF436	M3 ImmuneResponse MonocyteEnriched	3	1	790	1.542	3	5675.21	71.2713	38.467	0.038	3.505	0.858109	0.000258273	#548B54	0
MMP25	M3 ImmuneResponse MonocyteEnriched	3	1	791	1.54	3	10286.4	99.8999	39.732	0.04	4.115	0.941448	0.133796	#548B54	1
ID2	M3 ImmuneResponse MonocyteEnriched	3	1	792	1.539	3	1783.32	98.999	78.569	0.059	6.387	0.940744	0.12609	#548B54	0
RP11-288H12.4	M3 ImmuneResponse MonocyteEnriched	3	1	792	1.539	4	21269.7	99.6997	3.682	0.053	1.174	1.12898	0.00584009	#548B54	0
SCN1B	M3 ImmuneResponse MonocyteEnriched	3	1	793	1.538	3	2892.42	98.999	38.105	0.045	4.504	1.01345	0.735981	#548B54	1
DHRS3	M3 ImmuneResponse MonocyteEnriched	3	1	794	1.537	4	7895.21	98.8989	57.377	0.064	3.691	0.982692	0.66403	#548B54	0
GOLM1	M3 ImmuneResponse MonocyteEnriched	3	1	795	1.536	6	115175	81.3814	46.762	0.103	12.347	1.01879	0.636437	#548B54	0
NMRAL2P	M3 ImmuneResponse MonocyteEnriched	3	1	796	1.535	3	19920.4	99.3994	7.454	0.053	2.769	0.93114	0.130443	#548B54	0
SIGLEC8	M3 ImmuneResponse MonocyteEnriched	3	1	796	1.535	4	12936.7	99.4995	23.24	0.058	1.563	0.921379	0.040591	#548B54	0
ACER3	M3 ImmuneResponse MonocyteEnriched	3	1	797	1.527	3	5323.39	75.0751	62.31	0.046	4.853	0.91574	0.0264188	#548B54	0
CYP7B1	M3 ImmuneResponse MonocyteEnriched	3	1	797	1.527	5	17065.9	4.7047	6.174	0.068	1.425	0.898265	0.0111221	#548B54	15
FUCA1	M3 ImmuneResponse MonocyteEnriched	3	1	797	1.527	5	16978.4	99.3994	94.816	0.041	3.008	0.863611	0.000110675	#548B54	0
SIGLEC16	M3 ImmuneResponse MonocyteEnriched	3	1	797	1.527	3	0	98.8989	12.957	0.039	3.256	1.18513	1.74e-05	#548B54	0
SIRPAP1	M3 ImmuneResponse MonocyteEnriched	3	1	797	1.527	5	10200.5	98.999	32.998	0.038	13.295	1.0406	0.358589	#548B54	0
P4HB	M3 ImmuneResponse MonocyteEnriched	3	1	798	1.526	6	48355.3	50.7508	92.491	0.032	3.388	1.11237	0.0141577	#548B54	9
LTA	M3 ImmuneResponse MonocyteEnriched	3	1	799	1.523	5	14468.5	65.966	51.787	0.107	6.089	0.806856	3.29e-07	#548B54	6
RNPEP	M3 ImmuneResponse MonocyteEnriched	3	1	800	1.522	4	7615.72	88.2883	76.693	0.033	5.344	1.01821	0.640719	#548B54	1
ZNF502	M3 ImmuneResponse MonocyteEnriched	3	1	800	1.522	4	10518.7	26.2262	18.981	0.061	1.541	0.885811	0.00533455	#548B54	0
ADAP1	M3 ImmuneResponse MonocyteEnriched	3	1	801	1.516	4	34416.4	98.999	54.291	0.039	6.242	1.05341	0.162777	#548B54	0
CCL13	M3 ImmuneResponse MonocyteEnriched	3	1	801	1.516	3	604.219	98.8989	28.292	0.057	7.808	1.16518	3.99e-05	#548B54	0
STAT2	M3 ImmuneResponse MonocyteEnriched	3	1	801	1.516	5	17633.5	64.6647	89.863	0.037	7.289	0.919525	0.030091	#548B54	1
CSTB	M3 ImmuneResponse MonocyteEnriched	3	1	802	1.515	3	2104.7	100	77.418	0.039	3.764	0.819298	8.14e-07	#548B54	0
ATP6V0E1	M3 ImmuneResponse MonocyteEnriched	3	1	803	1.514	4	14019.8	69.4695	98.486	0.02	0.485	0.890025	0.00181519	#548B54	0
LOC645984	M3 ImmuneResponse MonocyteEnriched	3	1	803	1.514	3	461.52	100	7.616	0.078	2.596	0.946213	0.268313	#548B54	0
SLCO3A1	M3 ImmuneResponse MonocyteEnriched	3	1	803	1.514	5	23456.1	2.7027	41.953	0.062	8.575	0.806001	1.3e-07	#548B54	2
TSPAN2	M3 ImmuneResponse MonocyteEnriched	3	1	804	1.511	3	485.142	79.3794	1.72	0.048	1.213	0.945124	0.193346	#548B54	0
CALCOCO2	M3 ImmuneResponse MonocyteEnriched	3	1	805	1.51	4	54208	79.6797	80.636	0.043	7.377	1.09674	0.0197169	#548B54	0
ITSN1	M3 ImmuneResponse MonocyteEnriched	3	1	805	1.51	4	44743.6	98.8989	52.609	0.044	3.352	1.17543	1.05e-05	#548B54	0
SLC7A11	M3 ImmuneResponse MonocyteEnriched	3	1	805	1.51	3	5855.08	99.3994	14.637	0.121	3.831	0.790527	1.13e-06	#548B54	2
SREBF1	M3 ImmuneResponse MonocyteEnriched	3	1	805	1.51	3	5953.93	88.8889	47.05	0.036	8.309	0.900058	0.009127	#548B54	4
CLEC5A	M3 ImmuneResponse MonocyteEnriched	3	1	806	1.508	3	1673.05	100	5	0.075	2.17	0.975259	0.566866	#548B54	0
ARID5B	M3 ImmuneResponse MonocyteEnriched	3	1	807	1.507	7	45161.8	44.4444	87.801	0.047	2.611	0.943032	0.138862	#548B54	2
FBP1	M3 ImmuneResponse MonocyteEnriched	3	1	808	1.506	3	3821.94	100	71.172	0.118	4.208	0.821066	4.3e-06	#548B54	3
RNASE2	M3 ImmuneResponse MonocyteEnriched	3	1	808	1.506	4	37654.5	98.8989	13.836	0.066	3.053	1.01646	0.698872	#548B54	0
LOXL3	M3 ImmuneResponse MonocyteEnriched	3	1	809	1.505	3	10442.7	99.3994	43.122	0.048	1.681	0.896308	0.0104778	#548B54	0
SMARCD3	M3 ImmuneResponse MonocyteEnriched	3	1	810	1.504	4	123312	99.8999	30.268	0.055	4.307	1.10242	0.0105187	#548B54	0
HSD17B11	M3 ImmuneResponse MonocyteEnriched	3	1	811	1.503	4	19557.4	10.1101	77.342	0.053	5.305	1.07361	0.0802152	#548B54	0
CR1L#CR1	M3 ImmuneResponse MonocyteEnriched	3	1	812	1.501	3	4005.28	70.6707	54.445	0.09	3.366	0.879718	0.00401248	#548B54	0
NCSTN	M3 ImmuneResponse MonocyteEnriched	3	1	812	1.501	3	1898.2	88.2883	67.222	0.03	15.694	1.10777	0.00879782	#548B54	14
SKI	M3 ImmuneResponse MonocyteEnriched	3	1	812	1.501	5	18914.7	2.8028	42.191	0.062	7.139	0.90753	0.0146323	#548B54	0
RASAL2	M3 ImmuneResponse MonocyteEnriched	3	1	813	1.5	3	2107.16	72.8729	35.345	0.056	4.973	0.874398	0.00274684	#548B54	0
CTNS	M3 ImmuneResponse MonocyteEnriched	3	1	814	1.497	3	4979.32	88.8889	50.883	0.034	3.868	1.0264	0.514808	#548B54	0
ADORA3	M3 ImmuneResponse MonocyteEnriched	3	1	815	1.496	3	491.188	98.8989	25.884	0.098	3.251	1.17741	1.33e-05	#548B54	121
RXRA	M3 ImmuneResponse MonocyteEnriched	3	1	815	1.496	4	34943.7	100	44.585	0.051	2.862	0.937954	0.121059	#548B54	97
HTATIP2	M3 ImmuneResponse MonocyteEnriched	3	1	816	1.495	3	37818.1	60.2603	61.843	0.038	9.476	1.01764	0.659963	#548B54	0
BST2	M3 ImmuneResponse MonocyteEnriched	3	1	817	1.494	4	24227.8	75.4755	84.666	0.044	4.441	0.990543	0.811393	#548B54	0
GPX4	M3 ImmuneResponse MonocyteEnriched	3	1	818	1.492	4	13630.6	100	96.966	0.028	0.832	0.843255	8.22e-06	#548B54	0
LMBRD1	M3 ImmuneResponse MonocyteEnriched	3	1	818	1.492	3	89.9334	14.4144	71.079	0.032	19.612	1.00963	0.805647	#548B54	0
SLC39A11	M3 ImmuneResponse MonocyteEnriched	3	1	818	1.492	5	24101.6	100	61.049	0.067	4.186	0.934651	0.107833	#548B54	0
SLC17A5	M3 ImmuneResponse MonocyteEnriched	3	1	819	1.491	3	8447.88	100	53.631	0.041	3.723	0.964117	0.357453	#548B54	0
VPS9D1	M3 ImmuneResponse MonocyteEnriched	3	1	820	1.49	3	13363.6	98.7988	31.164	0.041	2.354	0.979403	0.590403	#548B54	0
ZNF629	M3 ImmuneResponse MonocyteEnriched	3	1	820	1.49	7	177457	0.800801	44.707	0.029	8.484	0.951318	0.217201	#548B54	0
STARD13	M3 ImmuneResponse MonocyteEnriched	3	1	821	1.488	3	722.937	73.5736	29.67	0.045	6.363	0.915661	0.0315408	#548B54	0
SQOR	M3 ImmuneResponse MonocyteEnriched	3	1	822	1.487	3	5324.48	100	94.803	0.06	0.753	0.942647	0.146038	#548B54	0
RP11-330O11.3	M3 ImmuneResponse MonocyteEnriched	3	1	823	1.486	3	2749.86	100	5.504	0.057	1.909	1.04961	0.264739	#548B54	0
SLC27A3	M3 ImmuneResponse MonocyteEnriched	3	1	824	1.484	3	4815.22	93.1932	46.483	0.05	6.067	0.983012	0.668363	#548B54	0
LINC01137	M3 ImmuneResponse MonocyteEnriched	3	1	825	1.48	3	6106.12	100	19.594	0.061	4.717	0.687224	6.33e-11	#548B54	0
NDP	M3 ImmuneResponse MonocyteEnriched	3	1	826	1.478	3	11781.5	88.2883	2.474	0.074	0.91	0.698204	1.03e-07	#548B54	0
RRBP1	M3 ImmuneResponse MonocyteEnriched	3	1	826	1.478	5	31277.3	90.4905	76.249	0.051	6.292	1.02253	0.572733	#548B54	0
EPOP	M3 ImmuneResponse MonocyteEnriched	3	1	827	1.476	3	1168.53	99.3994	57.689	0.053	2.199	0.912263	0.0410536	#548B54	0
KLF6	M3 ImmuneResponse MonocyteEnriched	3	1	828	1.475	3	5598.23	93.2933	81.929	0.041	2.665	1.00864	0.820504	#548B54	0
PRAM1	M3 ImmuneResponse MonocyteEnriched	3	1	828	1.475	3	9571.08	100	15.789	0.055	3.729	0.911623	0.0318025	#548B54	0
PRXL2A	M3 ImmuneResponse MonocyteEnriched	3	1	829	1.474	3	735.723	100	71.122	0.062	3.836	1.0015	0.970474	#548B54	0
MXD1	M3 ImmuneResponse MonocyteEnriched	3	1	830	1.473	3	348.218	100	38.533	0.057	7.812	1.04791	0.233447	#548B54	0
PIM3	M3 ImmuneResponse MonocyteEnriched	3	1	830	1.473	3	2023.16	91.1912	87.549	0.033	1.891	1.06501	0.128812	#548B54	58
MEGF9	M3 ImmuneResponse MonocyteEnriched	3	1	831	1.472	3	1856.41	100	33.668	0.052	4.43	1.06193	0.128584	#548B54	0
STX3	M3 ImmuneResponse MonocyteEnriched	3	1	831	1.472	4	8566.68	100	52.294	0.048	7.981	1.07246	0.0702185	#548B54	0
NFE2L3	M3 ImmuneResponse MonocyteEnriched	3	1	832	1.471	3	11327.6	95.2953	40.252	0.07	14.129	0.838797	7.61e-06	#548B54	0
CITED2	M3 ImmuneResponse MonocyteEnriched	3	1	833	1.469	3	1094.17	100	60.748	0.064	6.285	0.935986	0.103151	#548B54	0
MAN2B2	M3 ImmuneResponse MonocyteEnriched	3	1	833	1.469	3	4916.82	83.3834	66.04	0.041	2.762	0.944186	0.137649	#548B54	0
HAMP	M3 ImmuneResponse MonocyteEnriched	3	1	834	1.464	3	6269.62	98.6987	51.617	0.083	11.592	0.846276	4.47e-05	#548B54	2
ANXA7	M3 ImmuneResponse MonocyteEnriched	3	1	835	1.463	3	2555.19	75.976	92.463	0.023	1.443	0.775324	1.14e-12	#548B54	0
CCL23	M3 ImmuneResponse MonocyteEnriched	3	1	836	1.459	3	1763.93	98.8989	4.153	0.053	1.261	1.12436	0.00162737	#548B54	0
SLC27A2	M3 ImmuneResponse MonocyteEnriched	3	1	836	1.459	3	1187.83	90.0901	20.147	0.087	7.443	1.08836	0.0275658	#548B54	0
UBE2Z	M3 ImmuneResponse MonocyteEnriched	3	1	836	1.459	3	18303.2	89.7898	87.663	0.023	5.761	0.941324	0.127616	#548B54	0
RNF24	M3 ImmuneResponse MonocyteEnriched	3	1	837	1.458	3	2428.13	100	34.369	0.042	5.21	0.936298	0.104248	#548B54	0
ETHE1	M3 ImmuneResponse MonocyteEnriched	3	1	838	1.457	3	2608.68	100	75.027	0.046	2.589	1.03901	0.344273	#548B54	0
CD58	M3 ImmuneResponse MonocyteEnriched	3	1	839	1.455	3	4661.34	94.2943	65.283	0.071	13.708	0.730759	4.01e-14	#548B54	4
ETV7	M3 ImmuneResponse MonocyteEnriched	3	1	840	1.454	7	91875.9	79.1792	25.644	0.069	6.43	0.87907	0.00525017	#548B54	0
PI4K2A	M3 ImmuneResponse MonocyteEnriched	3	1	840	1.454	3	3922.72	98.999	67.978	0.029	9.063	0.964788	0.364472	#548B54	1
TMEM87A	M3 ImmuneResponse MonocyteEnriched	3	1	841	1.453	5	62445.4	18.1181	82.144	0.029	3.823	1.02207	0.572431	#548B54	0
CDS2	M3 ImmuneResponse MonocyteEnriched	3	1	842	1.452	3	2273.39	100	75.486	0.033	1.402	0.926671	0.0563043	#548B54	0
TNIP2	M3 ImmuneResponse MonocyteEnriched	3	1	843	1.451	6	36947.6	91.1912	79.073	0.032	6.361	0.91809	0.034746	#548B54	0
PLIN2	M3 ImmuneResponse MonocyteEnriched	3	1	844	1.449	4	77530	99.3994	89.16	0.05	2.52	0.974289	0.521497	#548B54	0
SLC47A1	M3 ImmuneResponse MonocyteEnriched	3	1	844	1.449	3	2145.55	100	26.556	0.106	2.768	0.84157	6.67e-05	#548B54	7
STX11	M3 ImmuneResponse MonocyteEnriched	3	1	844	1.449	4	21629.4	90.0901	38.71	0.074	5.242	0.890833	0.00305253	#548B54	2
TEX2	M3 ImmuneResponse MonocyteEnriched	3	1	844	1.449	3	8270.47	100	57.827	0.032	4.461	1.02485	0.527391	#548B54	0
CYBRD1	M3 ImmuneResponse MonocyteEnriched	3	1	845	1.448	5	122204	32.4324	52.81	0.073	6.394	0.930061	0.0709337	#548B54	0
HAS2	M3 ImmuneResponse MonocyteEnriched	3	1	846	1.447	4	3057.11	0.4004	8.299	0.071	3.792	0.857722	0.000442022	#548B54	0
IFNGR2	M3 ImmuneResponse MonocyteEnriched	3	1	847	1.444	3	6538.1	98.999	93.81	0.027	1.543	1.05225	0.208876	#548B54	5
USP30-AS1	M3 ImmuneResponse MonocyteEnriched	3	1	848	1.441	7	135730	45.6456	39.503	0.08	5.722	0.978166	0.607995	#548B54	0
ZMIZ1-AS1	M3 ImmuneResponse MonocyteEnriched	3	1	848	1.441	3	738.056	99.3994	13.333	0.044	4.153	0.945563	0.233208	#548B54	0
CLMN	M3 ImmuneResponse MonocyteEnriched	3	1	849	1.438	3	1520.93	99.4995	24.994	0.068	2.222	1.17808	1.45e-05	#548B54	0
UPP1	M3 ImmuneResponse MonocyteEnriched	3	1	849	1.438	4	42859.7	99.3994	53.538	0.081	1.904	0.828274	9.68e-06	#548B54	0
C11orf45	M3 ImmuneResponse MonocyteEnriched	3	1	850	1.437	3	2063.19	100	7.811	0.058	0.541	1.0119	0.785474	#548B54	0
CRYL1	M3 ImmuneResponse MonocyteEnriched	3	1	851	1.436	3	4185.13	72.2723	46.825	0.055	2.852	1.00477	0.903	#548B54	0
ATP6V0D2	M3 ImmuneResponse MonocyteEnriched	3	1	852	1.435	3	3.77444	99.3994	13.41	0.072	2.58	0.918474	0.0622193	#548B54	0
PRKAG2	M3 ImmuneResponse MonocyteEnriched	3	1	853	1.431	5	65948.5	94.1942	44.421	0.049	5.076	0.896845	0.00736303	#548B54	4
PLAAT3	M3 ImmuneResponse MonocyteEnriched	3	1	854	1.429	3	3830.73	93.7938	53.987	0.073	6.905	1.16965	3.28e-05	#548B54	0
CYB561	M3 ImmuneResponse MonocyteEnriched	3	1	855	1.427	3	18896.7	99.6997	52.478	0.034	8.812	1.00422	0.917796	#548B54	0
KMO	M3 ImmuneResponse MonocyteEnriched	3	1	855	1.427	3	3985.58	96.997	76.28	0.081	4.066	0.84015	2.11e-05	#548B54	36
ARNTL2	M3 ImmuneResponse MonocyteEnriched	3	1	856	1.426	4	31445.7	96.7968	43.791	0.064	5.36	0.931412	0.0834806	#548B54	0
TRPS1	M3 ImmuneResponse MonocyteEnriched	3	1	857	1.423	3	1763.95	100	40.979	0.061	11.822	0.921992	0.0444002	#548B54	0
TBC1D9	M3 ImmuneResponse MonocyteEnriched	3	1	858	1.422	4	14014.5	93.4935	63.382	0.069	4.909	0.915188	0.0257081	#548B54	0
PLA2G15	M3 ImmuneResponse MonocyteEnriched	3	1	859	1.42	3	269.047	98.8989	41.407	0.05	4.948	1.00844	0.82973	#548B54	0
C19orf12	M3 ImmuneResponse MonocyteEnriched	3	1	860	1.419	3	5570.28	99.6997	68.765	0.04	10.8	1.08815	0.0389513	#548B54	0
SNX27	M3 ImmuneResponse MonocyteEnriched	3	1	860	1.419	5	63485.9	99.2993	57.571	0.035	6.769	1.06929	0.0843322	#548B54	0
LIMK2	M3 ImmuneResponse MonocyteEnriched	3	1	861	1.418	3	610.621	100	53.465	0.04	4.549	0.95837	0.28921	#548B54	7
SIPA1L2	M3 ImmuneResponse MonocyteEnriched	3	1	861	1.418	3	3153.36	96.8969	36.495	0.056	4.083	1.02712	0.508343	#548B54	0
DPP4	M3 ImmuneResponse MonocyteEnriched	3	1	862	1.417	3	10787.1	100	12.993	0.083	2.866	1.02891	0.47349	#548B54	125
IRS2	M3 ImmuneResponse MonocyteEnriched	3	1	863	1.416	3	0	2.7027	52.28	0.067	2.621	1.03566	0.375398	#548B54	4
KLHL2	M3 ImmuneResponse MonocyteEnriched	3	1	864	1.415	4	36338.8	65.6657	66.078	0.033	11.934	0.934994	0.0750022	#548B54	0
PLGRKT	M3 ImmuneResponse MonocyteEnriched	3	1	864	1.415	4	87866.5	96.4965	83.548	0.047	2.429	0.818679	3.96e-06	#548B54	0
CDKN1C	M3 ImmuneResponse MonocyteEnriched	3	1	865	1.412	5	31742.8	98.8989	20.071	0.054	7.418	1.06536	0.0999226	#548B54	1
SLC18B1	M3 ImmuneResponse MonocyteEnriched	3	1	866	1.411	3	427.519	98.8989	54.549	0.079	3.006	1.01188	0.784541	#548B54	0
GPR85	M3 ImmuneResponse MonocyteEnriched	3	1	867	1.41	3	2083.14	99.3994	6.935	0.061	3.532	0.937737	0.111267	#548B54	0
TMEM9B	M3 ImmuneResponse MonocyteEnriched	3	1	868	1.409	5	55166	6.10611	82.083	0.025	3.964	0.972385	0.467489	#548B54	0
FOXO3B#FOXO3	M3 ImmuneResponse MonocyteEnriched	3	1	869	1.408	4	18462.7	2.8028	38.403	0.068	3.928	0.95565	0.2807	#548B54	0
LINC01539	M3 ImmuneResponse MonocyteEnriched	3	1	869	1.408	3	2401.04	78.6787	21.213	0.051	2.751	1.00641	0.885913	#548B54	0
PRDX1	M3 ImmuneResponse MonocyteEnriched	3	1	870	1.407	3	2612.95	100	99.43	0.018	0.108	0.893944	0.00275404	#548B54	2
PELATON	M3 ImmuneResponse MonocyteEnriched	3	1	871	1.403	3	2054.91	99.4995	17.589	0.046	3.536	1.0681	0.124872	#548B54	0
KLF9	M3 ImmuneResponse MonocyteEnriched	3	1	872	1.402	5	50144.9	79.4795	45.653	0.07	10.16	0.919284	0.039918	#548B54	0
BMP2	M3 ImmuneResponse MonocyteEnriched	3	1	873	1.401	4	19189.1	0.500501	8.539	0.064	1.932	0.876705	0.00627855	#548B54	5
CCL15-CCL14#CCL15	M3 ImmuneResponse MonocyteEnriched	3	1	874	1.398	3	793.622	99.4995	1.176	0.048	0.754	0.947562	0.288153	#548B54	0
ENC1	M3 ImmuneResponse MonocyteEnriched	3	1	875	1.394	3	1588.69	2.8028	40.308	0.057	6.803	0.913108	0.0289049	#548B54	0
TP53INP2	M3 ImmuneResponse MonocyteEnriched	3	1	875	1.394	3	10671.1	94.3944	57.307	0.052	5.727	1.08414	0.049499	#548B54	0
ASGR2	M3 ImmuneResponse MonocyteEnriched	3	1	876	1.392	4	53077.3	89.0891	38.607	0.041	8.241	1.03747	0.348964	#548B54	0
SLC6A6	M3 ImmuneResponse MonocyteEnriched	3	1	877	1.391	3	1795.37	2.7027	78.654	0.046	5.345	0.81029	4.84e-08	#548B54	0
FCGR2A#FCGR2C	M3 ImmuneResponse MonocyteEnriched	3	1	878	1.39	3	18991.4	98.7988	9.866	0.044	4.228	0.997427	0.955063	#548B54	0
FFAR2	M3 ImmuneResponse MonocyteEnriched	3	1	879	1.387	3	5947.29	100	10.209	0.048	1.454	1.09043	0.0204047	#548B54	14
RGS1	M3 ImmuneResponse MonocyteEnriched	3	1	879	1.387	3	19357.6	96.7968	78.507	0.111	7.462	0.796947	7.72e-09	#548B54	0
SUOX	M3 ImmuneResponse MonocyteEnriched	3	1	880	1.385	3	3483.02	3.1031	38.601	0.039	10.138	0.869953	0.000495371	#548B54	0
ACBD5	M3 ImmuneResponse MonocyteEnriched	3	1	881	1.383	3	4511.4	74.5746	52.158	0.033	17.951	0.934928	0.105922	#548B54	0
CAST	M3 ImmuneResponse MonocyteEnriched	3	1	881	1.383	3	4380.57	99.6997	90.843	0.029	1.448	0.962289	0.322472	#548B54	7
TMEM121B	M3 ImmuneResponse MonocyteEnriched	3	1	882	1.381	3	173.176	100	20.368	0.044	3.84	0.987936	0.779289	#548B54	0
ADM	M3 ImmuneResponse MonocyteEnriched	3	1	883	1.379	3	1068.28	100	69.204	0.107	5.191	1.13619	0.000970209	#548B54	7
SLC45A4	M3 ImmuneResponse MonocyteEnriched	3	1	883	1.379	4	24908	68.0681	43.772	0.041	2.327	0.956834	0.298345	#548B54	0
AHCYL1	M3 ImmuneResponse MonocyteEnriched	3	1	884	1.377	3	19633.4	93.8939	89.231	0.025	3.369	0.999904	0.998074	#548B54	0
NAGLU	M3 ImmuneResponse MonocyteEnriched	3	1	885	1.376	3	7518.77	99.0991	45.327	0.031	10.646	1.0126	0.752909	#548B54	1
PIK3R6	M3 ImmuneResponse MonocyteEnriched	3	1	885	1.376	3	3964.24	99.7998	20.352	0.054	5.713	0.998001	0.962406	#548B54	24
PDXK	M3 ImmuneResponse MonocyteEnriched	3	1	886	1.375	3	6076.66	99.4995	72.857	0.05	7.558	1.00311	0.937688	#548B54	0
RUNX2	M3 ImmuneResponse MonocyteEnriched	3	1	887	1.374	4	9884.18	2.6026	59.101	0.096	6.057	0.766271	6.67e-11	#548B54	1
GRAMD1A	M3 ImmuneResponse MonocyteEnriched	3	1	888	1.371	4	23871.3	89.0891	56.121	0.037	5.08	1.09711	0.0167987	#548B54	0
TREM1	M3 ImmuneResponse MonocyteEnriched	3	1	888	1.371	4	13879.1	99.3994	27.062	0.089	5.387	0.812322	2.11e-05	#548B54	0
ITFG1	M3 ImmuneResponse MonocyteEnriched	3	1	889	1.369	3	35855.4	25.8258	80.044	0.028	2.076	1.12475	0.00309766	#548B54	0
SPRED1	M3 ImmuneResponse MonocyteEnriched	3	1	889	1.369	4	13717.4	78.4785	42.128	0.052	14.223	0.824131	2.2e-06	#548B54	0
MIR1908#FADS1	M3 ImmuneResponse MonocyteEnriched	3	1	890	1.368	3	133761	99.3994	55.907	0.067	4.949	0.911949	0.030114	#548B54	0
CR1L	M3 ImmuneResponse MonocyteEnriched	3	1	891	1.367	3	3458.44	71.0711	8.18	0.092	0.775	0.904614	0.0472969	#548B54	0
GAS2L3	M3 ImmuneResponse MonocyteEnriched	3	1	892	1.366	3	631	99.8999	25.77	0.066	8.501	0.929388	0.0794665	#548B54	0
TRPV2	M3 ImmuneResponse MonocyteEnriched	3	1	893	1.364	3	4394.22	93.994	45.771	0.039	6.105	0.974915	0.516703	#548B54	5
FLCN	M3 ImmuneResponse MonocyteEnriched	3	1	894	1.362	4	19655.3	100	46.078	0.041	8.137	1.01285	0.74395	#548B54	3
SYS1	M3 ImmuneResponse MonocyteEnriched	3	1	895	1.36	3	1652.87	99.3994	67.661	0.035	1.417	0.955478	0.26255	#548B54	0
DUSP18	M3 ImmuneResponse MonocyteEnriched	3	1	896	1.357	7	103865	5.30531	53.914	0.036	9.529	1.00052	0.98989	#548B54	0
SLC46A3	M3 ImmuneResponse MonocyteEnriched	3	1	896	1.357	5	48350.8	60.6607	65.114	0.039	5.698	0.815011	1.94e-07	#548B54	0
PSEN2	M3 ImmuneResponse MonocyteEnriched	3	1	897	1.356	3	1872.91	100	47.938	0.051	7.544	0.913303	0.025114	#548B54	9
NBN	M3 ImmuneResponse MonocyteEnriched	3	1	898	1.353	4	26628.9	70.6707	87.928	0.029	4.63	1.08473	0.0383927	#548B54	1
GDE1	M3 ImmuneResponse MonocyteEnriched	3	1	899	1.352	3	4253.62	100	71.093	0.036	4.292	0.990898	0.817615	#548B54	0
CD209	M3 ImmuneResponse MonocyteEnriched	3	1	900	1.351	3	2719.2	98.8989	36.682	0.062	7.32	1.12671	0.00121474	#548B54	0
FYB1	M3 ImmuneResponse MonocyteEnriched	3	1	900	1.351	3	10138.7	69.4695	62.987	0.069	10.638	0.783413	3.33e-10	#548B54	0
OAZ2	M3 ImmuneResponse MonocyteEnriched	3	1	900	1.351	4	66096.2	99.7998	81.87	0.025	3.237	0.780218	7.6e-09	#548B54	0
PDE4DIP#LOC100996724	M3 ImmuneResponse MonocyteEnriched	3	1	900	1.351	3	361.009	100	71.371	0.061	6.528	0.961102	0.341896	#548B54	0
CYB5R1	M3 ImmuneResponse MonocyteEnriched	3	1	901	1.35	3	6918.41	100	68.737	0.03	7.577	0.906684	0.0139915	#548B54	5
RNF114	M3 ImmuneResponse MonocyteEnriched	3	1	901	1.35	3	6157.08	98.8989	85.909	0.025	2.903	1.05987	0.139438	#548B54	0
DEGS1	M3 ImmuneResponse MonocyteEnriched	3	1	902	1.348	4	27626.8	74.6747	83.491	0.033	5.79	0.833726	2.44e-06	#548B54	2
TNFSF15	M3 ImmuneResponse MonocyteEnriched	3	1	903	1.347	3	1449.18	96.3964	23.472	0.073	3.844	1.06558	0.101556	#548B54	0
SLC37A2	M3 ImmuneResponse MonocyteEnriched	3	1	904	1.344	3	6733.29	98.999	26.219	0.049	7.121	0.896678	0.0106283	#548B54	0
CTSH	M3 ImmuneResponse MonocyteEnriched	3	1	905	1.343	3	2698.44	99.3994	99.268	0.026	0.214	0.846569	3.4e-06	#548B54	2
SCARB1	M3 ImmuneResponse MonocyteEnriched	3	1	906	1.34	4	12973	99.1992	69.978	0.059	10.142	0.822981	2.96e-06	#548B54	4
CYP1B1	M3 ImmuneResponse MonocyteEnriched	3	1	907	1.339	3	1073.95	0.800801	79.023	0.103	9.615	0.924847	0.0485163	#548B54	32
DTX2	M3 ImmuneResponse MonocyteEnriched	3	1	907	1.339	3	508.475	90.3904	42.334	0.04	3.354	0.874205	0.000809868	#548B54	0
GNPTAB	M3 ImmuneResponse MonocyteEnriched	3	1	908	1.338	3	6785.2	100	65.313	0.051	21.093	1.06357	0.10718	#548B54	0
IL10RB-DT	M3 ImmuneResponse MonocyteEnriched	3	1	909	1.337	4	81376.7	96.6967	21.449	0.072	5.838	1.13699	0.00182358	#548B54	0
SPIRE1	M3 ImmuneResponse MonocyteEnriched	3	1	910	1.336	3	9566.1	89.2893	29.202	0.065	8.079	1.05118	0.219616	#548B54	0
HVCN1	M3 ImmuneResponse MonocyteEnriched	3	1	911	1.335	5	23396	73.5736	85.081	0.07	4.187	0.922141	0.0489846	#548B54	2
GNB4	M3 ImmuneResponse MonocyteEnriched	3	1	912	1.333	4	983.485	98.8989	50.861	0.064	6.817	1.08345	0.046248	#548B54	0
VAMP8	M3 ImmuneResponse MonocyteEnriched	3	1	912	1.333	3	5885.31	97.7978	96.527	0.025	0.816	0.941346	0.119525	#548B54	0
CYP2S1	M3 ImmuneResponse MonocyteEnriched	3	1	913	1.332	3	4352.25	96.7968	19.166	0.042	5.194	0.868746	0.000895233	#548B54	0
RSU1	M3 ImmuneResponse MonocyteEnriched	3	1	914	1.33	3	4606.6	94.7948	81.327	0.032	4.185	0.967199	0.395487	#548B54	0
PPARG	M3 ImmuneResponse MonocyteEnriched	3	1	915	1.326	3	703.608	100	17.868	0.065	5.016	1.08824	0.0285339	#548B54	249
BEX4	M3 ImmuneResponse MonocyteEnriched	3	1	916	1.325	3	5471.91	32.5325	46.862	0.083	16.329	0.875767	0.00107649	#548B54	0
CASP10	M3 ImmuneResponse MonocyteEnriched	3	1	917	1.322	3	9598.85	98.6987	40.251	0.04	7.202	1.06808	0.0907508	#548B54	1
CCL3L3#CCL3L1	M3 ImmuneResponse MonocyteEnriched	3	1	918	1.32	3	4193.33	100	80.413	0.082	4.246	1.07793	0.0837957	#548B54	0
SH3BP2	M3 ImmuneResponse MonocyteEnriched	3	1	919	1.319	3	4473.06	98.999	61.459	0.036	9.7	1.07066	0.079431	#548B54	0
ERLIN1	M3 ImmuneResponse MonocyteEnriched	3	1	920	1.318	3	935.113	100	54.88	0.031	13.161	1.09584	0.0213068	#548B54	0
FABP3	M3 ImmuneResponse MonocyteEnriched	3	1	920	1.318	3	5626.36	100	19.187	0.072	4.694	0.860552	0.000360033	#548B54	1
TOR3A	M3 ImmuneResponse MonocyteEnriched	3	1	920	1.318	3	863.143	71.1712	76.334	0.034	3.628	0.904554	0.00948876	#548B54	0
UGP2	M3 ImmuneResponse MonocyteEnriched	3	1	920	1.318	4	7360.99	15.4154	93.763	0.025	2.936	0.889066	0.00297532	#548B54	0
B3GNT2	M3 ImmuneResponse MonocyteEnriched	3	1	921	1.317	3	15162.3	95.3954	72.731	0.047	8.114	0.949843	0.197846	#548B54	0
MESD	M3 ImmuneResponse MonocyteEnriched	3	1	922	1.316	4	25115	67.7678	92.043	0.024	2.036	1.02714	0.510795	#548B54	0
PDE4A	M3 ImmuneResponse MonocyteEnriched	3	1	923	1.314	3	9158.33	98.999	41.448	0.065	4.768	1.07194	0.0782812	#548B54	84
RHOBTB3	M3 ImmuneResponse MonocyteEnriched	3	1	924	1.312	3	6433.89	100	37.765	0.09	11.258	0.970418	0.44732	#548B54	0
ST3GAL1	M3 ImmuneResponse MonocyteEnriched	3	1	924	1.312	3	14391.6	92.993	49.244	0.053	4.678	1.01264	0.752122	#548B54	0
SERINC5	M3 ImmuneResponse MonocyteEnriched	3	1	925	1.311	5	13479.7	2.002	59.278	0.065	9.87	0.79231	7.28e-09	#548B54	0
CCNYL1	M3 ImmuneResponse MonocyteEnriched	3	1	926	1.31	3	2131.06	74.5746	45.716	0.045	11.796	0.988034	0.767583	#548B54	0
CRACDL	M3 ImmuneResponse MonocyteEnriched	3	1	926	1.31	3	8581.43	79.0791	33.229	0.065	3.04	0.876931	0.00249474	#548B54	0
TPD52L2	M3 ImmuneResponse MonocyteEnriched	3	1	926	1.31	3	13400.4	99.4995	80.816	0.022	3.822	1.12859	0.00194934	#548B54	0
PLEK	M3 ImmuneResponse MonocyteEnriched	3	1	927	1.307	3	4521.08	95.996	92.659	0.044	1.34	0.822245	6.49e-07	#548B54	0
C17orf58	M3 ImmuneResponse MonocyteEnriched	3	1	928	1.304	3	1782.36	100	64.945	0.047	8.427	1.09999	0.0212845	#548B54	0
SLC39A8	M3 ImmuneResponse MonocyteEnriched	3	1	928	1.304	3	16822.3	100	85.802	0.074	5.55	0.989802	0.801817	#548B54	1
RDH11	M3 ImmuneResponse MonocyteEnriched	3	1	929	1.302	3	34742.2	98.7988	85.737	0.029	5.11	0.968773	0.40318	#548B54	0
RTL5	M3 ImmuneResponse MonocyteEnriched	3	1	929	1.302	3	2765.55	99.0991	20.504	0.035	3.966	1.04253	0.296483	#548B54	0
CASQ1	M3 ImmuneResponse MonocyteEnriched	3	1	930	1.3	3	674.402	99.3994	8.034	0.068	3.268	0.856315	0.000672223	#548B54	0
STEAP1B	M3 ImmuneResponse MonocyteEnriched	3	1	930	1.3	3	0	80.981	25.687	0.114	4.125	1.06903	0.111039	#548B54	0
SAMSN1	M3 ImmuneResponse MonocyteEnriched	3	1	931	1.299	5	31363	63.7638	80.818	0.08	3.831	0.883747	0.00377233	#548B54	0
YPEL4	M3 ImmuneResponse MonocyteEnriched	3	1	931	1.299	3	1943.04	100	12.109	0.051	2.46	0.954403	0.288136	#548B54	0
ACE	M3 ImmuneResponse MonocyteEnriched	3	1	932	1.296	4	59155.3	98.5986	21.189	0.057	4.9	1.05172	0.184733	#548B54	140
AK026905	M3 ImmuneResponse MonocyteEnriched	3	1	933	1.295	3	26023.7	24.6246	16.762	0.043	1.597	0.846054	0.000369614	#548B54	0
MEP1A	M3 ImmuneResponse MonocyteEnriched	3	1	933	1.295	3	3156.49	99.3994	10.155	0.059	2.301	0.746782	1.87e-09	#548B54	0
FZD1	M3 ImmuneResponse MonocyteEnriched	3	1	934	1.294	3	3976.35	98.999	12.1	0.056	8.001	0.956061	0.289338	#548B54	5
CPED1	M3 ImmuneResponse MonocyteEnriched	3	1	935	1.293	3	5883.83	81.6817	33.519	0.078	2.044	1.11933	0.00293518	#548B54	0
GJD3	M3 ImmuneResponse MonocyteEnriched	3	1	935	1.293	3	3496.6	97.7978	36.462	0.041	6.451	0.982215	0.666766	#548B54	4
TAPBPL	M3 ImmuneResponse MonocyteEnriched	3	1	936	1.292	3	4996.87	79.98	57.44	0.048	7.007	1.03665	0.370674	#548B54	0
CBR3	M3 ImmuneResponse MonocyteEnriched	3	1	937	1.29	3	0	69.1692	45.636	0.064	5.643	0.964818	0.365172	#548B54	6
REEP5	M3 ImmuneResponse MonocyteEnriched	3	1	937	1.29	3	2693.63	26.5265	89.768	0.025	2.766	0.852128	4.71e-05	#548B54	4
GLT8D1	M3 ImmuneResponse MonocyteEnriched	3	1	938	1.289	4	23041.9	24.7247	67.286	0.028	11.196	1.05331	0.197365	#548B54	0
TIPARP	M3 ImmuneResponse MonocyteEnriched	3	1	938	1.289	3	21137.3	75.6757	78.019	0.039	5.584	0.92193	0.0469461	#548B54	0
LBX2-AS1	M3 ImmuneResponse MonocyteEnriched	3	1	939	1.288	3	2964.17	98.999	25.367	0.04	8.376	1.11874	0.00932791	#548B54	0
ATP10A	M3 ImmuneResponse MonocyteEnriched	3	1	940	1.287	5	16551.5	0.900901	36.165	0.038	4.355	0.81165	2.97e-05	#548B54	1
DNASE2B	M3 ImmuneResponse MonocyteEnriched	3	1	941	1.286	3	1916.25	100	3.013	0.063	0.473	0.960501	0.314803	#548B54	0
EDEM2	M3 ImmuneResponse MonocyteEnriched	3	1	942	1.285	4	26387.6	99.5996	54.521	0.033	4.871	1.08674	0.032177	#548B54	0
CASP5	M3 ImmuneResponse MonocyteEnriched	3	1	943	1.283	3	15790.9	93.7938	22.193	0.065	4.184	1.13681	0.000688141	#548B54	4
PTPRN2-AS1	M3 ImmuneResponse MonocyteEnriched	3	1	944	1.282	3	2971.62	99.0991	19.756	0.04	3.805	1.09838	0.0428007	#548B54	0
PGBD5	M3 ImmuneResponse MonocyteEnriched	3	1	945	1.281	3	2689.97	100	16.356	0.085	2.386	0.886387	0.00601801	#548B54	0
SNX24	M3 ImmuneResponse MonocyteEnriched	3	1	946	1.279	3	11821.9	100	45.272	0.052	4.545	0.950309	0.203989	#548B54	0
GPR183	M3 ImmuneResponse MonocyteEnriched	3	1	947	1.277	4	26898.7	0.500501	65.94	0.107	8.398	0.922563	0.0420362	#548B54	8
BACH1	M3 ImmuneResponse MonocyteEnriched	3	1	948	1.276	4	13014.8	73.7738	56.634	0.042	12.099	0.992544	0.844218	#548B54	1
LDLR	M3 ImmuneResponse MonocyteEnriched	3	1	948	1.276	3	11545.4	6.40641	49.739	0.075	6.123	1.06604	0.10562	#548B54	35
SMPD1	M3 ImmuneResponse MonocyteEnriched	3	1	948	1.276	3	3953.19	88.2883	48.232	0.034	3.58	0.933536	0.0814086	#548B54	4
FAM47E#STBD1#FAM47E-STBD1	M3 ImmuneResponse MonocyteEnriched	3	1	949	1.275	3	3451.16	100	20.201	0.042	3.185	1.04313	0.317406	#548B54	0
HIC1	M3 ImmuneResponse MonocyteEnriched	3	1	949	1.275	3	2513.74	92.1922	28.577	0.038	7.05	0.947673	0.174581	#548B54	0
A2M	M3 ImmuneResponse MonocyteEnriched	3	1	950	1.274	3	7252.65	2.7027	91.073	0.057	1.266	0.862073	0.000173057	#548B54	4
ADIPOR1	M3 ImmuneResponse MonocyteEnriched	3	1	951	1.273	3	7113.6	99.0991	80.714	0.028	2.432	0.973737	0.505806	#548B54	0
IGF2BP2	M3 ImmuneResponse MonocyteEnriched	3	1	952	1.272	3	4419.38	100	29.595	0.099	4.909	1.02721	0.501368	#548B54	1
TRIP4	M3 ImmuneResponse MonocyteEnriched	3	1	952	1.272	5	84839.1	21.4214	74.029	0.027	4.827	1.03681	0.355707	#548B54	0
RAB39A	M3 ImmuneResponse MonocyteEnriched	3	1	953	1.271	3	726.364	98.8989	18.814	0.049	7.248	1.10534	0.0194806	#548B54	0
RASGEF1B	M3 ImmuneResponse MonocyteEnriched	3	1	954	1.27	4	12332.2	100	11.111	0.043	2.927	0.954491	0.281913	#548B54	0
APOBEC3B	M3 ImmuneResponse MonocyteEnriched	3	1	955	1.269	5	41776.2	74.4745	37.258	0.15	17.142	0.895066	0.00808069	#548B54	1
ATP11A	M3 ImmuneResponse MonocyteEnriched	3	1	955	1.269	4	12403.3	93.4935	65.043	0.06	5.062	0.976451	0.545814	#548B54	0
TMPPE#GLB1	M3 ImmuneResponse MonocyteEnriched	3	1	956	1.268	4	23125.2	93.8939	85.111	0.038	2.008	0.835361	1.77e-05	#548B54	0
HADHB	M3 ImmuneResponse MonocyteEnriched	3	1	957	1.267	3	16571	99.7998	94.273	0.02	1.262	1.04713	0.243788	#548B54	0
RP11-173M1.8	M3 ImmuneResponse MonocyteEnriched	3	1	957	1.267	3	4539.82	98.8989	30.588	0.063	4.56	1.10322	0.0191134	#548B54	0
CTSV	M3 ImmuneResponse MonocyteEnriched	3	1	958	1.266	3	542.659	100	27.794	0.043	9.045	1.03575	0.373259	#548B54	4
GLB1L	M3 ImmuneResponse MonocyteEnriched	3	1	959	1.263	3	4741.31	98.999	39.77	0.035	7.685	0.943186	0.169902	#548B54	0
CDCP1	M3 ImmuneResponse MonocyteEnriched	3	1	960	1.261	3	10777	73.5736	22.799	0.038	4.066	0.979195	0.609148	#548B54	0
COMT	M3 ImmuneResponse MonocyteEnriched	3	1	961	1.26	3	7592.98	97.998	82.579	0.029	3.856	1.0144	0.717049	#548B54	56
MIR3945HG	M3 ImmuneResponse MonocyteEnriched	3	1	961	1.26	4	28236	100	14.381	0.046	1.193	1.03803	0.420489	#548B54	0
GOLM2	M3 ImmuneResponse MonocyteEnriched	3	1	962	1.256	4	15514.1	64.3644	87.782	0.034	4.074	0.861761	0.00034621	#548B54	0
NQO2	M3 ImmuneResponse MonocyteEnriched	3	1	962	1.256	3	1114.07	51.7518	50.763	0.053	10.017	0.894686	0.00378403	#548B54	16
TMPRSS3	M3 ImmuneResponse MonocyteEnriched	3	1	962	1.256	4	39982.6	79.98	6.296	0.079	1.057	0.991112	0.828974	#548B54	0
DCUN1D3	M3 ImmuneResponse MonocyteEnriched	3	1	963	1.253	4	26967.4	99.3994	45.046	0.029	3.168	0.960482	0.338709	#548B54	0
RIPK3	M3 ImmuneResponse MonocyteEnriched	3	1	964	1.252	4	30120	75.4755	42.932	0.041	1.825	1.00281	0.945349	#548B54	6
BAG3	M3 ImmuneResponse MonocyteEnriched	3	1	965	1.249	3	4130.78	100	63.652	0.049	9.495	0.947879	0.207193	#548B54	0
FARP1	M3 ImmuneResponse MonocyteEnriched	3	1	965	1.249	3	13532.7	99.6997	57.019	0.054	2.775	1.01945	0.638483	#548B54	0
ACSL3	M3 ImmuneResponse MonocyteEnriched	3	1	966	1.244	3	725.038	100	70.405	0.036	7.805	0.976267	0.53858	#548B54	0
DNPEP	M3 ImmuneResponse MonocyteEnriched	3	1	966	1.244	3	4305.2	79.7798	86.172	0.025	4.842	1.13441	0.00146982	#548B54	3
TRIM6	M3 ImmuneResponse MonocyteEnriched	3	1	966	1.244	3	3741.45	99.0991	7.402	0.101	4.164	1.04045	0.345435	#548B54	0
IER5L	M3 ImmuneResponse MonocyteEnriched	3	1	967	1.242	3	5894.5	66.7668	31.707	0.043	2.273	0.815871	4.96e-06	#548B54	0
OSGIN2	M3 ImmuneResponse MonocyteEnriched	3	1	967	1.242	4	34863.5	45.5455	53.048	0.047	7.039	1.01906	0.639158	#548B54	0
KLF11	M3 ImmuneResponse MonocyteEnriched	3	1	968	1.24	3	3010.54	51.7518	26.755	0.05	6.229	1.07462	0.0652624	#548B54	0
TMEM150A	M3 ImmuneResponse MonocyteEnriched	3	1	969	1.239	3	10080.3	100	24.569	0.042	3.737	1.06115	0.152035	#548B54	0
DOCK7	M3 ImmuneResponse MonocyteEnriched	3	1	970	1.238	3	8025.92	74.3744	25.534	0.052	4.179	1.1253	0.00318854	#548B54	0
GLDC	M3 ImmuneResponse MonocyteEnriched	3	1	970	1.238	3	5344.07	90.0901	27.8	0.119	3.932	0.959408	0.318503	#548B54	2
HLX	M3 ImmuneResponse MonocyteEnriched	3	1	970	1.238	3	4058.09	93.0931	37.866	0.053	3.881	0.941862	0.128184	#548B54	0
H1-0	M3 ImmuneResponse MonocyteEnriched	3	1	971	1.237	3	4800.77	73.5736	51.094	0.069	5.481	0.86675	0.00108393	#548B54	0
SLC39A1	M3 ImmuneResponse MonocyteEnriched	3	1	971	1.237	3	13945.4	99.1992	54.571	0.029	5.534	0.980657	0.624592	#548B54	0
ACOT4	M3 ImmuneResponse MonocyteEnriched	3	1	972	1.236	3	8738.04	98.8989	38.896	0.082	4.624	0.966196	0.408989	#548B54	0
FUT11	M3 ImmuneResponse MonocyteEnriched	3	1	972	1.236	3	7830.56	91.5916	50.322	0.031	3.921	0.89798	0.00977855	#548B54	0
CCDC81	M3 ImmuneResponse MonocyteEnriched	3	1	973	1.232	3	602.244	80.2803	15.279	0.044	3.225	0.83055	2.88e-05	#548B54	0
TMBIM6	M3 ImmuneResponse MonocyteEnriched	3	1	973	1.232	3	18672.6	100	96.74	0.021	0.509	0.922023	0.0295495	#548B54	0
DUSP6	M3 ImmuneResponse MonocyteEnriched	3	1	974	1.231	5	25959.2	0.500501	68.13	0.067	9.977	0.915126	0.026083	#548B54	3
HDGFL3	M3 ImmuneResponse MonocyteEnriched	3	1	975	1.228	4	17713	33.4334	54.824	0.088	10.228	0.945857	0.166208	#548B54	0
PTPN12	M3 ImmuneResponse MonocyteEnriched	3	1	975	1.228	4	26759.9	73.2733	65.462	0.069	15.357	1.03695	0.360041	#548B54	3
GLT1D1	M3 ImmuneResponse MonocyteEnriched	3	1	976	1.226	3	2842.97	100	27.61	0.06	7.58	0.935205	0.125729	#548B54	0
ITLN1	M3 ImmuneResponse MonocyteEnriched	3	1	977	1.224	3	622.889	100	9.139	0.059	2.808	1.05297	0.189282	#548B54	0
AGPAT4	M3 ImmuneResponse MonocyteEnriched	3	1	978	1.221	5	90686.2	73.4735	16.099	0.046	4.916	1.10552	0.0064017	#548B54	0
SERAC1	M3 ImmuneResponse MonocyteEnriched	3	1	978	1.221	3	4601.47	74.3744	10.28	0.053	3.171	0.947253	0.174045	#548B54	0
SPATA9	M3 ImmuneResponse MonocyteEnriched	3	1	979	1.22	3	2223.65	100	3.4	0.049	1.081	0.986059	0.750463	#548B54	0
TPST2	M3 ImmuneResponse MonocyteEnriched	3	1	980	1.219	4	15290.3	20.02	79.778	0.034	4.573	0.940329	0.118855	#548B54	0
HSD17B4	M3 ImmuneResponse MonocyteEnriched	3	1	981	1.218	3	447.194	100	84.24	0.029	6.168	1.08542	0.0352551	#548B54	0
MPC1	M3 ImmuneResponse MonocyteEnriched	3	1	981	1.218	5	51981.2	80.0801	63.011	0.035	15.269	0.875767	0.000596501	#548B54	0
TDRD9	M3 ImmuneResponse MonocyteEnriched	3	1	982	1.217	3	528.74	96.6967	3.797	0.063	1.305	0.953678	0.285855	#548B54	0
CACUL1	M3 ImmuneResponse MonocyteEnriched	3	1	983	1.214	4	8612.07	100	71.966	0.023	2.444	0.925931	0.0584844	#548B54	0
LITAF	M3 ImmuneResponse MonocyteEnriched	3	1	983	1.214	5	51185.8	79.5796	91.431	0.05	2.898	1.00279	0.943722	#548B54	0
TMED9	M3 ImmuneResponse MonocyteEnriched	3	1	983	1.214	4	14126.7	80.6807	93.786	0.018	1.279	1.03873	0.34554	#548B54	0
BROX	M3 ImmuneResponse MonocyteEnriched	3	1	984	1.211	3	4218.62	93.4935	80.416	0.032	6.448	0.990647	0.818929	#548B54	0
ZMYM6	M3 ImmuneResponse MonocyteEnriched	3	1	984	1.211	3	6868.51	3.9039	77.815	0.034	3.399	1.00389	0.921316	#548B54	0
ATP2B4	M3 ImmuneResponse MonocyteEnriched	3	1	985	1.21	3	20646.5	17.6176	55.641	0.061	3.975	0.919538	0.0310032	#548B54	0
DDRGK1	M3 ImmuneResponse MonocyteEnriched	3	1	985	1.21	4	8373.43	80.6807	77.51	0.024	3.333	1.03827	0.351038	#548B54	1
SPECC1	M3 ImmuneResponse MonocyteEnriched	3	1	985	1.21	3	870.477	100	31.991	0.051	10.689	0.914225	0.0353646	#548B54	0
MUCL1	M3 ImmuneResponse MonocyteEnriched	3	1	986	1.209	3	2183.02	100	17.777	0.045	6.882	0.935624	0.218264	#548B54	0
CNNM4	M3 ImmuneResponse MonocyteEnriched	3	1	987	1.207	3	4151.14	92.8929	30.321	0.044	2.333	0.921181	0.0428492	#548B54	0
FAM102B	M3 ImmuneResponse MonocyteEnriched	3	1	987	1.207	3	2007.94	69.4695	66.858	0.048	6.98	0.88578	0.00614861	#548B54	0
GGT5	M3 ImmuneResponse MonocyteEnriched	3	1	987	1.207	3	10783.5	0.800801	38.363	0.042	4.628	0.911158	0.0201185	#548B54	0
KLF3	M3 ImmuneResponse MonocyteEnriched	3	1	988	1.205	3	7840.58	100	29.08	0.039	5.218	0.976551	0.563222	#548B54	0
KDSR	M3 ImmuneResponse MonocyteEnriched	3	1	989	1.202	4	55761.5	91.2913	60.885	0.04	13.45	1.05069	0.201608	#548B54	0
ANKRD9	M3 ImmuneResponse MonocyteEnriched	3	1	990	1.198	4	39241.3	100	39.848	0.073	7.428	1.00388	0.926869	#548B54	0
GCA	M3 ImmuneResponse MonocyteEnriched	3	1	991	1.196	4	11373.9	18.7187	76.59	0.053	7.499	0.983892	0.680035	#548B54	0
SNX6	M3 ImmuneResponse MonocyteEnriched	3	1	991	1.196	3	40398.3	96.7968	90.401	0.023	1.305	1.01504	0.697373	#548B54	0
RGS2	M3 ImmuneResponse MonocyteEnriched	3	1	992	1.195	5	58326.6	96.6967	87.721	0.078	2.742	0.931064	0.0719408	#548B54	2
EHD4	M3 ImmuneResponse MonocyteEnriched	3	1	993	1.194	3	23094.3	88.7888	80.339	0.036	2.324	0.893857	0.0048771	#548B54	0
VAC14	M3 ImmuneResponse MonocyteEnriched	3	1	994	1.193	4	7780.7	87.4875	60.522	0.04	10.121	0.952386	0.218766	#548B54	1
ATP6V1H	M3 ImmuneResponse MonocyteEnriched	3	1	995	1.192	3	44598.8	99.7998	78.357	0.035	6.879	0.890721	0.00337293	#548B54	0
TPCN2	M3 ImmuneResponse MonocyteEnriched	3	1	995	1.192	3	10342.7	100	61.127	0.04	7.144	0.966061	0.40898	#548B54	2
ABHD5	M3 ImmuneResponse MonocyteEnriched	3	1	996	1.191	3	3836.29	69.4695	39.422	0.054	4.863	0.980485	0.620986	#548B54	0
MXI1	M3 ImmuneResponse MonocyteEnriched	3	1	996	1.191	4	11295	60.3604	74.823	0.049	4.553	1.1007	0.0143523	#548B54	1
MAN2A1	M3 ImmuneResponse MonocyteEnriched	3	1	997	1.189	4	21391.8	88.5886	75.025	0.049	8.32	1.02638	0.50971	#548B54	0
SLFN11	M3 ImmuneResponse MonocyteEnriched	3	1	998	1.188	4	143797	100	56.026	0.066	4.984	0.98516	0.714638	#548B54	4
FLJ36848	M3 ImmuneResponse MonocyteEnriched	3	1	999	1.187	3	2391.34	100	15.649	0.062	3.039	0.946205	0.222226	#548B54	0
MFSD5	M3 ImmuneResponse MonocyteEnriched	3	1	1000	1.186	5	86049.8	71.5716	67.273	0.029	5.28	0.999065	0.981261	#548B54	0
TPP1	M3 ImmuneResponse MonocyteEnriched	3	1	1001	1.185	5	78708.3	88.1882	88.567	0.044	5.328	0.918851	0.0293044	#548B54	3
PLA1A	M3 ImmuneResponse MonocyteEnriched	3	1	1002	1.184	3	10316	90.0901	48.852	0.11	6.255	1.11485	0.00673736	#548B54	0
PIWIL4	M3 ImmuneResponse MonocyteEnriched	3	1	1003	1.183	4	8452.28	69.0691	22.846	0.062	4.116	0.905066	0.0151015	#548B54	0
ZG16B	M3 ImmuneResponse MonocyteEnriched	3	1	1004	1.179	3	19360.5	97.7978	23.527	0.069	5.959	0.972923	0.533984	#548B54	0
APP	M3 ImmuneResponse MonocyteEnriched	3	1	1005	1.178	3	7514.27	2.7027	77.769	0.066	6.322	0.925211	0.0504529	#548B54	82
NAGK	M3 ImmuneResponse MonocyteEnriched	3	1	1005	1.178	4	21137.5	99.6997	93.704	0.036	1.01	0.966366	0.388129	#548B54	0
RGS12	M3 ImmuneResponse MonocyteEnriched	3	1	1005	1.178	3	11862.2	98.999	40.755	0.035	3.923	0.968108	0.404613	#548B54	4
LRRFIP2	M3 ImmuneResponse MonocyteEnriched	3	1	1006	1.175	3	2404.74	5.30531	60.326	0.028	3.789	0.867872	0.000388233	#548B54	0
LOC100507507	M3 ImmuneResponse MonocyteEnriched	3	1	1007	1.172	3	1376.19	44.1441	55.37	0.045	4.416	0.923929	0.0777756	#548B54	0
NOL3	M3 ImmuneResponse MonocyteEnriched	3	1	1008	1.171	3	9295.99	100	25.449	0.043	8.47	1.0601	0.131778	#548B54	0
PREP	M3 ImmuneResponse MonocyteEnriched	3	1	1008	1.171	4	129157	53.8539	56.842	0.038	8.023	1.06863	0.0883225	#548B54	7
PRKAG2-AS1	M3 ImmuneResponse MonocyteEnriched	3	1	1008	1.171	3	271.039	94.1942	20.251	0.054	1.66	1.01061	0.811633	#548B54	0
SGPL1	M3 ImmuneResponse MonocyteEnriched	3	1	1009	1.17	3	4921.91	3.1031	66.899	0.04	9.027	0.840494	5.28e-06	#548B54	4
CRK	M3 ImmuneResponse MonocyteEnriched	3	1	1010	1.166	3	8666.47	41.6416	68.072	0.03	5.214	0.913426	0.0241825	#548B54	0
RGS3	M3 ImmuneResponse MonocyteEnriched	3	1	1010	1.166	4	21640.4	2.6026	43.346	0.042	6.396	0.737072	3.8e-13	#548B54	0
FCGR2C	M3 ImmuneResponse MonocyteEnriched	3	1	1011	1.165	3	20890.9	98.8989	61.84	0.071	3.345	1.122	0.00158344	#548B54	0
MCOLN1	M3 ImmuneResponse MonocyteEnriched	3	1	1011	1.165	3	4736.31	98.8989	54.014	0.044	8.845	1.08639	0.0326401	#548B54	6
GSDME	M3 ImmuneResponse MonocyteEnriched	3	1	1012	1.164	3	3350.06	99.4995	70.934	0.076	5.791	1.04469	0.27248	#548B54	0
CGAS	M3 ImmuneResponse MonocyteEnriched	3	1	1013	1.163	3	2030.01	100	39.83	0.053	12.498	1.03686	0.365833	#548B54	0
SERPINB9P1	M3 ImmuneResponse MonocyteEnriched	3	1	1013	1.163	5	34980.5	100	27.178	0.074	6.964	0.87854	0.0063138	#548B54	0
PIP4K2C	M3 ImmuneResponse MonocyteEnriched	3	1	1014	1.162	3	2806.4	65.2653	70.238	0.026	2.271	1.03378	0.381874	#548B54	0
VIM	M3 ImmuneResponse MonocyteEnriched	3	1	1014	1.162	4	13192	3.1031	83.143	0.046	5.522	0.951207	0.184198	#548B54	6
HS1BP3	M3 ImmuneResponse MonocyteEnriched	3	1	1015	1.161	4	16639.2	98.999	64.714	0.032	11.798	1.11099	0.00766029	#548B54	0
GPR68	M3 ImmuneResponse MonocyteEnriched	3	1	1016	1.159	3	8639.44	81.6817	55.762	0.058	4.243	0.87539	0.00061179	#548B54	6
SIAE	M3 ImmuneResponse MonocyteEnriched	3	1	1016	1.159	3	1697.84	100	41.028	0.05	2.504	1.08017	0.0508974	#548B54	0
TOR4A	M3 ImmuneResponse MonocyteEnriched	3	1	1016	1.159	3	5401.45	88.3884	47.66	0.046	4.148	1.01783	0.659533	#548B54	0
CYB5A	M3 ImmuneResponse MonocyteEnriched	3	1	1017	1.158	3	22948.9	69.1692	83.583	0.046	4.888	0.938409	0.0961634	#548B54	0
ANPEP	M3 ImmuneResponse MonocyteEnriched	3	1	1018	1.157	3	1804.02	2.7027	27.692	0.097	9.894	0.928977	0.0849287	#548B54	32
SPRY2	M3 ImmuneResponse MonocyteEnriched	3	1	1018	1.157	4	7501.75	26.2262	23.552	0.079	8.613	0.873127	0.00163776	#548B54	0
CIR1	M3 ImmuneResponse MonocyteEnriched	3	1	1019	1.156	3	4683.52	89.2893	56.488	0.039	12.045	0.96611	0.400372	#548B54	0
TLR3	M3 ImmuneResponse MonocyteEnriched	3	1	1019	1.156	3	7574.65	65.3654	4.848	0.075	2.307	0.928033	0.0732163	#548B54	9
C3orf14	M3 ImmuneResponse MonocyteEnriched	3	1	1020	1.155	4	73090.4	95.0951	28.175	0.128	13.835	0.925175	0.0661992	#548B54	0
GADD45B	M3 ImmuneResponse MonocyteEnriched	3	1	1020	1.155	3	4515.31	99.7998	71.699	0.048	5.578	1.02054	0.612334	#548B54	0
F2R	M3 ImmuneResponse MonocyteEnriched	3	1	1021	1.153	3	12009.3	66.6667	45.238	0.055	8.447	0.86179	0.00056932	#548B54	31
LACC1	M3 ImmuneResponse MonocyteEnriched	3	1	1021	1.153	3	4871.48	79.3794	17.47	0.076	3.585	0.996293	0.927753	#548B54	0
PBX3	M3 ImmuneResponse MonocyteEnriched	3	1	1021	1.153	3	6152.11	51.7518	62.947	0.04	5.681	1.01594	0.69553	#548B54	0
CFP	M3 ImmuneResponse MonocyteEnriched	3	1	1022	1.152	3	1385.5	96.3964	51.961	0.074	5.092	1.09489	0.0195977	#548B54	0
B3GALT6	M3 ImmuneResponse MonocyteEnriched	3	1	1023	1.151	4	10819.2	93.1932	65.505	0.04	7.415	1.10936	0.013369	#548B54	0
NAGS	M3 ImmuneResponse MonocyteEnriched	3	1	1023	1.151	4	31216	96.2963	19.431	0.045	4.093	0.975708	0.540571	#548B54	3
PINLYP	M3 ImmuneResponse MonocyteEnriched	3	1	1023	1.151	3	29385.8	96.2963	29.097	0.051	5.491	1.09218	0.0343626	#548B54	0
DNASE1L1	M3 ImmuneResponse MonocyteEnriched	3	1	1024	1.148	3	22594.3	100	68.934	0.032	4.608	0.936775	0.0868352	#548B54	0
NUMB#LOC101928143	M3 ImmuneResponse MonocyteEnriched	3	1	1025	1.143	3	2950.21	100	60.43	0.031	11.044	0.955239	0.283841	#548B54	0
PLPP3	M3 ImmuneResponse MonocyteEnriched	3	1	1025	1.143	4	25520.5	5.30531	70.513	0.086	8.753	0.792989	7.44e-09	#548B54	0
TMTC2	M3 ImmuneResponse MonocyteEnriched	3	1	1026	1.141	3	4016.96	64.0641	14.027	0.067	3.707	0.987671	0.761533	#548B54	0
LINC01127	M3 ImmuneResponse MonocyteEnriched	3	1	1027	1.137	3	0	100	10.739	0.043	1.639	0.98991	0.828718	#548B54	0
METTL7B	M3 ImmuneResponse MonocyteEnriched	3	1	1027	1.137	3	266.074	98.8989	30.087	0.084	13.476	1.23923	5.96e-09	#548B54	0
BCAT1	M3 ImmuneResponse MonocyteEnriched	3	1	1028	1.135	3	2186.57	99.2993	74.717	0.074	4.158	1.04372	0.277658	#548B54	0
PPARGC1B	M3 ImmuneResponse MonocyteEnriched	3	1	1029	1.134	3	9384.69	98.6987	44.274	0.065	6.005	1.19535	8.43e-06	#548B54	0
MS4A14	M3 ImmuneResponse MonocyteEnriched	3	1	1030	1.131	4	54710	98.8989	19.323	0.085	1.615	0.973008	0.51242	#548B54	0
ATF3	M3 ImmuneResponse MonocyteEnriched	3	1	1031	1.13	4	9800.15	81.1812	42.983	0.052	5.964	1.07135	0.0688634	#548B54	1
CDYL2	M3 ImmuneResponse MonocyteEnriched	3	1	1032	1.129	3	173.273	93.0931	47.002	0.053	3.905	0.902547	0.0141366	#548B54	0
CERT1	M3 ImmuneResponse MonocyteEnriched	3	1	1032	1.129	4	81504	99.2993	66.422	0.033	12.863	0.922468	0.0472233	#548B54	0
NECAP1	M3 ImmuneResponse MonocyteEnriched	3	1	1033	1.126	4	19431.3	65.2653	64.417	0.031	4.692	1.03926	0.318636	#548B54	0
ETV5	M3 ImmuneResponse MonocyteEnriched	3	1	1034	1.12	4	29166.8	100	53.326	0.072	3.713	0.978168	0.583235	#548B54	1
LIMS4#LIMS1	M3 ImmuneResponse MonocyteEnriched	3	1	1035	1.117	4	31089.6	2.7027	87.986	0.046	5.921	0.792035	6.37e-09	#548B54	0
ECHDC3	M3 ImmuneResponse MonocyteEnriched	3	1	1036	1.116	3	2024.83	99.8999	36.231	0.08	7.189	1.06327	0.113277	#548B54	0
PIPOX	M3 ImmuneResponse MonocyteEnriched	3	1	1036	1.116	3	20689.9	98.999	17.19	0.04	6.386	0.953957	0.284008	#548B54	0
RTL8A	M3 ImmuneResponse MonocyteEnriched	3	1	1036	1.116	3	17736.8	20.2202	40.853	0.065	5.736	0.993845	0.874506	#548B54	0
SPSB1	M3 ImmuneResponse MonocyteEnriched	3	1	1036	1.116	3	17624.1	2.8028	25.251	0.063	3.041	0.768425	4.35e-10	#548B54	0
NOTCH2#NOTCH2NLA	M3 ImmuneResponse MonocyteEnriched	3	1	1037	1.111	3	2139.82	100	64.196	0.057	1.57	1.01406	0.748406	#548B54	0
PPP1R3B	M3 ImmuneResponse MonocyteEnriched	3	1	1037	1.111	4	15150.3	69.1692	39.003	0.063	6.765	0.903714	0.0129176	#548B54	0
IL18RAP	M3 ImmuneResponse MonocyteEnriched	3	1	1038	1.109	4	7579.06	84.6847	36.714	0.097	7.5	0.938678	0.131418	#548B54	0
SPG21	M3 ImmuneResponse MonocyteEnriched	3	1	1039	1.108	3	53.3978	100	91.973	0.019	2.896	1.05398	0.184703	#548B54	0
DHX58	M3 ImmuneResponse MonocyteEnriched	3	1	1040	1.107	3	2183.67	75.4755	41.612	0.044	3.955	0.984521	0.697568	#548B54	0
PRKAR2B	M3 ImmuneResponse MonocyteEnriched	3	1	1040	1.107	3	1745.21	65.7658	52.474	0.108	15.002	0.980491	0.62641	#548B54	1
SLC35E4	M3 ImmuneResponse MonocyteEnriched	3	1	1040	1.107	3	811.658	100	12.013	0.046	1.126	1.08392	0.0398564	#548B54	0
RMDN3	M3 ImmuneResponse MonocyteEnriched	3	1	1041	1.106	4	30166.3	98.999	72.274	0.025	4.657	0.986619	0.731167	#548B54	0
MB21D2	M3 ImmuneResponse MonocyteEnriched	3	1	1042	1.105	3	15681	99.3994	41.88	0.054	4.965	0.906616	0.027004	#548B54	0
WDFY1	M3 ImmuneResponse MonocyteEnriched	3	1	1042	1.105	5	33835.3	80.7808	72.981	0.044	6.143	0.995408	0.910658	#548B54	0
FMN1	M3 ImmuneResponse MonocyteEnriched	3	1	1043	1.104	3	73112.9	98.999	24.463	0.043	6.27	1.0983	0.0294063	#548B54	0
NGRN	M3 ImmuneResponse MonocyteEnriched	3	1	1043	1.104	3	5847.29	20.1201	87.028	0.027	3.221	1.12078	0.00277036	#548B54	0
HMOX1	M3 ImmuneResponse MonocyteEnriched	3	1	1044	1.1	3	8394.09	100	83.995	0.06	2.456	1.05821	0.162369	#548B54	11
STAT5A	M3 ImmuneResponse MonocyteEnriched	3	1	1045	1.099	3	3082.89	86.2863	78.054	0.039	4.718	0.942494	0.132224	#548B54	2
ID2#ID2B	M3 ImmuneResponse MonocyteEnriched	3	1	1046	1.095	3	4924.04	98.999	57.112	0.085	13.787	0.957931	0.311899	#548B54	0
TBC1D16	M3 ImmuneResponse MonocyteEnriched	3	1	1047	1.089	3	7857.65	2.7027	35.211	0.041	3.712	1.00677	0.863452	#548B54	0
SPP1	M3 ImmuneResponse MonocyteEnriched	3	1	1048	1.087	3	31001.3	99.3994	38.543	0.146	11.396	0.874179	0.000995611	#548B54	13
FES	M3 ImmuneResponse MonocyteEnriched	3	1	1049	1.085	3	2448.8	99.0991	33.44	0.078	5.252	1.11595	0.00378728	#548B54	7
SLC22A15	M3 ImmuneResponse MonocyteEnriched	3	1	1050	1.084	3	703.155	100	25.944	0.085	7.524	1.03049	0.465378	#548B54	0
PLXNA1	M3 ImmuneResponse MonocyteEnriched	3	1	1051	1.081	3	16155.7	90.3904	75.942	0.055	8.202	0.915614	0.0284336	#548B54	0
SNX3	M3 ImmuneResponse MonocyteEnriched	3	1	1051	1.081	4	20967.5	6.20621	95.493	0.027	0.704	1.00233	0.952896	#548B54	0
C4orf3	M3 ImmuneResponse MonocyteEnriched	3	1	1052	1.078	4	16270.4	29.7297	91.76	0.031	3.126	0.945512	0.162815	#548B54	0
HDX	M3 ImmuneResponse MonocyteEnriched	3	1	1052	1.078	3	3462.14	65.1652	2.886	0.071	0.677	0.980035	0.640452	#548B54	0
MIR503HG#MIR424	M3 ImmuneResponse MonocyteEnriched	3	1	1053	1.076	3	83.2427	98.999	26.564	0.039	4.953	1.03656	0.415917	#548B54	0
VDR	M3 ImmuneResponse MonocyteEnriched	3	1	1053	1.076	3	6207.06	2.6026	63.639	0.07	4.83	0.814684	6.12e-07	#548B54	541
TRIM16	M3 ImmuneResponse MonocyteEnriched	3	1	1054	1.075	3	1530.6	66.1662	41.11	0.073	3.869	0.726613	6.29e-14	#548B54	0
TMEM50A	M3 ImmuneResponse MonocyteEnriched	3	1	1055	1.069	3	4870.51	6.00601	90.893	0.023	1.43	0.913646	0.0170949	#548B54	0
CAPN3	M3 ImmuneResponse MonocyteEnriched	3	1	1056	1.066	3	11420.6	99.3994	25.341	0.073	5.397	0.992367	0.843881	#548B54	0
MOV10	M3 ImmuneResponse MonocyteEnriched	3	1	1056	1.066	4	15614	80.2803	39.503	0.044	4.75	1.11192	0.00830099	#548B54	0
SPATA12	M3 ImmuneResponse MonocyteEnriched	3	1	1056	1.066	3	0	100	11.806	0.043	1.072	0.887218	0.00537969	#548B54	0
DAPL1	M3 ImmuneResponse MonocyteEnriched	3	1	1057	1.065	3	1054	80.1802	17.786	0.096	2.155	0.905112	0.0363965	#548B54	0
MMP12	M3 ImmuneResponse MonocyteEnriched	3	1	1057	1.065	3	9277.09	100	84.885	0.152	3.413	0.854614	8.03e-05	#548B54	16
STAP2	M3 ImmuneResponse MonocyteEnriched	3	1	1058	1.062	3	5519.41	98.999	36.393	0.04	2.329	0.989485	0.787427	#548B54	0
SLC36A1	M3 ImmuneResponse MonocyteEnriched	3	1	1059	1.06	3	12287.5	99.1992	62.203	0.035	5.998	1.0285	0.464598	#548B54	4
MCEMP1	M3 ImmuneResponse MonocyteEnriched	3	1	1060	1.059	3	50287.6	100	26.522	0.044	9.781	1.07703	0.0453896	#548B54	0
SLC16A5	M3 ImmuneResponse MonocyteEnriched	3	1	1060	1.059	3	836.48	98.999	24.123	0.03	4.779	1.1043	0.00913276	#548B54	1
TSPAN3	M3 ImmuneResponse MonocyteEnriched	3	1	1060	1.059	3	867.728	98.1982	90.025	0.035	3.432	1.02924	0.46055	#548B54	0
TBC1D8	M3 ImmuneResponse MonocyteEnriched	3	1	1061	1.058	4	22234.4	90.2903	48.357	0.081	4.202	0.933222	0.103619	#548B54	0
ANKHD1#EIF4EBP3#ANKHD1-EIF4EBP3	M3 ImmuneResponse MonocyteEnriched	3	1	1062	1.054	3	2493.25	81.7818	69.329	0.029	2.852	1.15516	0.000693489	#548B54	0
CNTLN	M3 ImmuneResponse MonocyteEnriched	3	1	1062	1.054	3	1086.97	80.981	14.363	0.07	6.191	0.946063	0.170666	#548B54	0
ANKDD1A	M3 ImmuneResponse MonocyteEnriched	3	1	1063	1.05	3	4814.9	70.1702	28.842	0.073	3.884	0.942195	0.158523	#548B54	0
ERLEC1	M3 ImmuneResponse MonocyteEnriched	3	1	1063	1.05	3	33459.2	5.60561	85.942	0.03	3.485	0.952175	0.237082	#548B54	0
HELB	M3 ImmuneResponse MonocyteEnriched	3	1	1063	1.05	3	15283.4	98.1982	31.777	0.056	4.03	0.904356	0.0231546	#548B54	0
CD59	M3 ImmuneResponse MonocyteEnriched	3	1	1064	1.049	3	22148.9	100	88.334	0.046	2.039	0.925056	0.045599	#548B54	1
LINC01503	M3 ImmuneResponse MonocyteEnriched	3	1	1065	1.048	4	44516.3	50.7508	34.177	0.052	2.067	0.948437	0.237728	#548B54	0
DENND4C	M3 ImmuneResponse MonocyteEnriched	3	1	1066	1.044	3	2235.51	73.0731	55.219	0.047	13.984	0.873523	0.000480272	#548B54	0
LAMP3	M3 ImmuneResponse MonocyteEnriched	3	1	1067	1.041	3	6637.9	0.500501	51.052	0.123	9.753	0.785722	4.22e-09	#548B54	0
ACSF2	M3 ImmuneResponse MonocyteEnriched	3	1	1068	1.038	3	9874.6	99.3994	54.356	0.037	4.184	0.94796	0.170722	#548B54	0
IL3RA	M3 ImmuneResponse MonocyteEnriched	3	1	1068	1.038	3	4864.99	5.80581	53.255	0.05	2.309	0.856319	0.000125749	#548B54	24
KCNE1	M3 ImmuneResponse MonocyteEnriched	3	1	1069	1.037	3	8065.95	100	6.124	0.041	1.494	1.13608	0.000510916	#548B54	9
MGST3	M3 ImmuneResponse MonocyteEnriched	3	1	1069	1.037	3	34500.5	77.2773	92.611	0.039	1.3	0.985337	0.707263	#548B54	0
C5orf15	M3 ImmuneResponse MonocyteEnriched	3	1	1070	1.035	3	3968.8	27.1271	88.928	0.026	3.471	0.816835	8.35e-07	#548B54	0
CA11	M3 ImmuneResponse MonocyteEnriched	3	1	1070	1.035	3	24335.5	80.1802	30.177	0.044	8.537	1.00221	0.955549	#548B54	0
CLN8	M3 ImmuneResponse MonocyteEnriched	3	1	1070	1.035	3	8100.48	78.979	41.589	0.044	5.043	0.972565	0.481153	#548B54	0
SLC35F6	M3 ImmuneResponse MonocyteEnriched	3	1	1070	1.035	4	28826.1	98.999	58.609	0.035	5.419	1.03975	0.3192	#548B54	0
PC	M3 ImmuneResponse MonocyteEnriched	3	1	1071	1.032	3	3942.91	98.999	23.737	0.04	4.55	0.987841	0.758124	#548B54	2
SURF4	M3 ImmuneResponse MonocyteEnriched	3	1	1072	1.031	3	25750.9	50.7508	78.966	0.033	6.282	0.955493	0.267635	#548B54	0
KCNMB1	M3 ImmuneResponse MonocyteEnriched	3	1	1073	1.03	5	65426.9	98.2983	14.177	0.053	4.946	0.819167	1.24e-05	#548B54	1
COQ10B	M3 ImmuneResponse MonocyteEnriched	3	1	1074	1.022	4	53300.6	15.8158	70.444	0.028	5.064	0.901679	0.0102277	#548B54	0
TRIM14	M3 ImmuneResponse MonocyteEnriched	3	1	1075	1.02	4	11273.3	92.993	81.591	0.051	2.866	0.971376	0.460338	#548B54	0
RHOQ	M3 ImmuneResponse MonocyteEnriched	3	1	1076	1.019	3	3271.29	100	87.629	0.037	3.996	0.916148	0.0204491	#548B54	0
CD46	M3 ImmuneResponse MonocyteEnriched	3	1	1077	1.016	3	11311.2	5.90591	67.063	0.042	6.534	0.991603	0.834143	#548B54	0
SNX9	M3 ImmuneResponse MonocyteEnriched	3	1	1077	1.016	3	7019.01	41.2412	62.758	0.077	7.86	0.886802	0.00420162	#548B54	0
KIFBP	M3 ImmuneResponse MonocyteEnriched	3	1	1078	1.014	3	11943.6	34.9349	59.537	0.044	4.564	0.994682	0.894524	#548B54	0
LOC105379362	M3 ImmuneResponse MonocyteEnriched	3	1	1079	1.013	3	0	69.2693	18.848	0.125	8.703	0.984409	0.72907	#548B54	0
LOC440149	M3 ImmuneResponse MonocyteEnriched	3	1	1079	1.013	3	2454.93	93.7938	18.152	0.049	6.913	0.996133	0.931576	#548B54	0
MARCHF1	M3 ImmuneResponse MonocyteEnriched	3	1	1080	1.01	3	18089.7	89.7898	68.369	0.064	14.243	0.884784	0.00159339	#548B54	0
NEFH	M3 ImmuneResponse MonocyteEnriched	3	1	1080	1.01	3	26376	84.3844	6.784	0.048	1.306	0.955658	0.29703	#548B54	0
APBA2	M3 ImmuneResponse MonocyteEnriched	3	1	1081	1.008	4	29447.5	0.500501	34.642	0.038	3.262	0.803501	6.09e-07	#548B54	0
TRAK2	M3 ImmuneResponse MonocyteEnriched	3	1	1082	1.007	5	16988.5	37.6376	63.225	0.033	6.697	0.900191	0.00724669	#548B54	0
RCAN1	M3 ImmuneResponse MonocyteEnriched	3	1	1083	1.003	3	4110.7	77.2773	53.742	0.056	10.011	1.04599	0.236654	#548B54	0
RP11-399O19.9	M3 ImmuneResponse MonocyteEnriched	3	1	1084	1.001	3	9918.59	3.3033	24.857	0.065	4.184	0.788521	2e-06	#548B54	0
TMEM33	M3 ImmuneResponse MonocyteEnriched	3	1	1085	0.998	4	31418	67.8679	80.403	0.026	5.869	1.04773	0.26144	#548B54	0
HSPA2	M3 ImmuneResponse MonocyteEnriched	3	1	1086	0.997	3	5973.72	0.500501	30.788	0.092	5.429	0.859539	0.000345672	#548B54	0
ZNF788P	M3 ImmuneResponse MonocyteEnriched	3	1	1087	0.996	3	1756.68	83.5836	21.252	0.073	2.15	1.01894	0.661478	#548B54	0
CANT1	M3 ImmuneResponse MonocyteEnriched	3	1	1088	0.995	5	63947.6	72.1722	80.166	0.024	6.875	1.06462	0.107962	#548B54	0
POMGNT2	M3 ImmuneResponse MonocyteEnriched	3	1	1089	0.994	3	7130.24	51.5516	27.627	0.054	3.505	0.923355	0.0628141	#548B54	0
WSB2	M3 ImmuneResponse MonocyteEnriched	3	1	1089	0.994	3	2862.83	100	91.574	0.034	2.211	0.947285	0.182085	#548B54	0
BHLHE41	M3 ImmuneResponse MonocyteEnriched	3	1	1090	0.993	4	27406.9	90.0901	69.028	0.136	6.807	0.892363	0.00412012	#548B54	0
PPP2CB	M3 ImmuneResponse MonocyteEnriched	3	1	1091	0.992	4	75788.9	0.800801	88.379	0.026	3.029	0.955768	0.256969	#548B54	0
COPA	M3 ImmuneResponse MonocyteEnriched	3	1	1092	0.989	3	3134.29	79.8799	91.993	0.026	3.159	1.03395	0.389395	#548B54	0
FEZ2	M3 ImmuneResponse MonocyteEnriched	3	1	1093	0.988	3	5468.36	37.2372	87.354	0.027	1.945	0.958945	0.273919	#548B54	0
CDS1	M3 ImmuneResponse MonocyteEnriched	3	1	1094	0.986	3	5326.56	98.8989	20.7	0.056	2.683	1.01512	0.689892	#548B54	2
LOC101928762	M3 ImmuneResponse MonocyteEnriched	3	1	1094	0.986	3	23123.5	89.3894	29.285	0.041	1.628	1.01294	0.769834	#548B54	0
DPYS	M3 ImmuneResponse MonocyteEnriched	3	1	1095	0.985	3	2324.12	100	6.015	0.039	1.222	1.04173	0.298245	#548B54	3
CSGALNACT2	M3 ImmuneResponse MonocyteEnriched	3	1	1096	0.983	3	11005.2	83.4835	74.13	0.042	4.801	1.00001	0.99975	#548B54	0
S100A4	M3 ImmuneResponse MonocyteEnriched	3	1	1096	0.983	3	22311	94.1942	94.541	0.064	2.171	0.940757	0.128818	#548B54	4
DNAJC1	M3 ImmuneResponse MonocyteEnriched	3	1	1097	0.981	3	5325.36	92.4925	65.995	0.045	7.423	0.963818	0.345579	#548B54	0
RNF146	M3 ImmuneResponse MonocyteEnriched	3	1	1097	0.981	4	18520.3	8.40841	63.717	0.038	8.861	1.08582	0.0353232	#548B54	0
STEAP4	M3 ImmuneResponse MonocyteEnriched	3	1	1098	0.973	3	10578.6	98.8989	14.096	0.101	5.457	1.04833	0.226231	#548B54	0
DAAM2	M3 ImmuneResponse MonocyteEnriched	3	1	1099	0.972	4	32122.6	95.8959	30.339	0.042	4.692	1.11341	0.003595	#548B54	0
OR2I1P	M3 ImmuneResponse MonocyteEnriched	3	1	1100	0.971	3	7338.38	95.0951	11.004	0.04	3.214	1.00045	0.991729	#548B54	0
SIDT2	M3 ImmuneResponse MonocyteEnriched	3	1	1100	0.971	4	16559.7	96.997	82.478	0.045	4.346	1.22168	6.29e-07	#548B54	0
ST8SIA4	M3 ImmuneResponse MonocyteEnriched	3	1	1101	0.97	4	29942.1	59.4595	52.667	0.066	14.05	0.878369	0.00109556	#548B54	0
TRAFD1	M3 ImmuneResponse MonocyteEnriched	3	1	1102	0.969	4	26528.6	75.4755	68.4	0.043	8.252	1.04012	0.305367	#548B54	0
PACSIN2	M3 ImmuneResponse MonocyteEnriched	3	1	1103	0.967	4	11749.6	5.30531	90.664	0.03	3.331	1.01185	0.767589	#548B54	2
EGLN1	M3 ImmuneResponse MonocyteEnriched	3	1	1104	0.966	3	7603.8	79.8799	80.167	0.031	7.807	0.934859	0.0815308	#548B54	47
PLEKHO1	M3 ImmuneResponse MonocyteEnriched	3	1	1104	0.966	3	4471.74	61.4615	82.552	0.043	4.076	0.984645	0.693594	#548B54	0
TEX14	M3 ImmuneResponse MonocyteEnriched	3	1	1105	0.965	3	13240.8	100	9.428	0.068	1.495	0.97609	0.543783	#548B54	0
PPCS	M3 ImmuneResponse MonocyteEnriched	3	1	1106	0.958	3	11118.6	4.8048	82.257	0.025	4.219	1.03335	0.398664	#548B54	0
VPS26B	M3 ImmuneResponse MonocyteEnriched	3	1	1107	0.957	3	8386.99	86.3864	48.2	0.036	2.734	1.05782	0.168899	#548B54	0
FRMD4A	M3 ImmuneResponse MonocyteEnriched	3	1	1108	0.951	3	2090.26	100	55.091	0.067	7.003	1.07236	0.0790314	#548B54	0
F11R	M3 ImmuneResponse MonocyteEnriched	3	1	1109	0.95	3	3164.06	99.8999	53.409	0.036	7.368	0.964606	0.361252	#548B54	0
TMEM220	M3 ImmuneResponse MonocyteEnriched	3	1	1110	0.948	3	2074.43	59.4595	31.677	0.061	8.189	0.985205	0.719959	#548B54	0
LINC00324	M3 ImmuneResponse MonocyteEnriched	3	1	1111	0.945	3	10320.6	5.70571	49.033	0.062	10.019	0.870959	0.0012419	#548B54	0
CST3	M3 ImmuneResponse MonocyteEnriched	3	1	1112	0.942	3	5186	98.1982	23.872	0.04	10.843	0.949666	0.194928	#548B54	2
DCBLD1	M3 ImmuneResponse MonocyteEnriched	3	1	1112	0.942	3	2460.97	0.800801	27.4	0.068	8.407	0.947864	0.203493	#548B54	2
TMED10	M3 ImmuneResponse MonocyteEnriched	3	1	1112	0.942	4	28177.9	29.9299	94.906	0.021	1.893	0.915962	0.0259899	#548B54	0
CR1	M3 ImmuneResponse MonocyteEnriched	3	1	1113	0.94	3	5326.75	70.6707	30.953	0.061	5.852	0.940771	0.112569	#548B54	3
STAR	M3 ImmuneResponse MonocyteEnriched	3	1	1113	0.94	3	4746.77	66.8669	16.662	0.053	5.975	0.920613	0.0632788	#548B54	1
DPYSL2	M3 ImmuneResponse MonocyteEnriched	3	1	1114	0.939	3	10491.4	3.1031	92.245	0.043	2.238	0.900708	0.00695026	#548B54	2
TREM2	M3 ImmuneResponse MonocyteEnriched	3	1	1115	0.938	4	59869.7	77.6777	40.319	0.053	4.275	0.858503	0.000336416	#548B54	0
DRAP1	M3 ImmuneResponse MonocyteEnriched	3	1	1116	0.937	3	9823.32	75.4755	66.229	0.031	9.462	1.05496	0.174359	#548B54	0
ZMPSTE24	M3 ImmuneResponse MonocyteEnriched	3	1	1117	0.927	3	7743.63	59.96	89.403	0.021	0.853	1.06516	0.116465	#548B54	0
APOBEC3C	M3 ImmuneResponse MonocyteEnriched	3	1	1118	0.926	3	47751.8	69.0691	71.752	0.039	6.217	0.912505	0.0191581	#548B54	0
CXCL13	M3 ImmuneResponse MonocyteEnriched	3	1	1119	0.923	4	30593.4	0.500501	95.83	0.109	1.471	0.903652	0.0097847	#548B54	1
HIF1A	M3 ImmuneResponse MonocyteEnriched	3	1	1119	0.923	4	80817.1	62.5626	98.562	0.026	0.586	0.732312	6.39e-18	#548B54	146
NCOR1	M3 ImmuneResponse MonocyteEnriched	3	1	1120	0.922	3	4524.66	79.1792	68.724	0.032	6.419	1.00257	0.947579	#548B54	0
YIPF3	M3 ImmuneResponse MonocyteEnriched	3	1	1120	0.922	4	7895.32	88.2883	56.834	0.029	4.047	0.967357	0.418455	#548B54	0
TM9SF3	M3 ImmuneResponse MonocyteEnriched	3	1	1121	0.917	3	55708.8	43.7437	90.529	0.027	3.275	1.04196	0.305618	#548B54	0
IGF1R	M3 ImmuneResponse MonocyteEnriched	3	1	1122	0.913	3	4366.85	2.7027	36.527	0.077	3.693	0.997932	0.958809	#548B54	108
APLP2	M3 ImmuneResponse MonocyteEnriched	3	1	1123	0.911	4	27408.9	98.999	90.106	0.046	4.631	0.984793	0.698592	#548B54	0
ISCU	M3 ImmuneResponse MonocyteEnriched	3	1	1124	0.91	4	37870.1	10.2102	97.521	0.024	0.781	0.960861	0.303931	#548B54	0
LIPG	M3 ImmuneResponse MonocyteEnriched	3	1	1125	0.907	3	10108.4	3.1031	12.141	0.116	2.774	0.92609	0.0654094	#548B54	3
CXCL6	M3 ImmuneResponse MonocyteEnriched	3	1	1126	0.906	3	14739.7	5.90591	1.957	0.092	0.407	1.0928	0.0170473	#548B54	0
GDF15	M3 ImmuneResponse MonocyteEnriched	3	1	1126	0.906	3	3450.72	100	16.824	0.05	1.574	1.06813	0.0820933	#548B54	7
CLIP1	M3 ImmuneResponse MonocyteEnriched	3	1	1127	0.905	4	36613.6	84.1842	73.466	0.048	3.167	0.850739	3.31e-05	#548B54	0
DHRS7	M3 ImmuneResponse MonocyteEnriched	3	1	1128	0.902	3	9445.55	10.2102	86.16	0.031	2.832	0.865941	0.000350723	#548B54	0
AFAP1L2	M3 ImmuneResponse MonocyteEnriched	3	1	1129	0.901	3	1238.17	2.7027	13.173	0.058	3.502	0.953055	0.257573	#548B54	0
DNAJB1	M3 ImmuneResponse MonocyteEnriched	3	1	1129	0.901	3	80098.5	100	74.275	0.037	4.919	1.04415	0.284205	#548B54	1
PML	M3 ImmuneResponse MonocyteEnriched	3	1	1130	0.9	4	24754.7	93.7938	65.89	0.035	3.749	1.06396	0.115936	#548B54	13
ART3	M3 ImmuneResponse MonocyteEnriched	3	1	1131	0.897	3	6469.95	99.8999	1.434	0.045	0.868	1.07718	0.0374035	#548B54	0
C1orf21	M3 ImmuneResponse MonocyteEnriched	3	1	1132	0.896	3	2059.17	68.8689	62.772	0.061	4.938	0.860649	0.000201439	#548B54	0
NIBAN1	M3 ImmuneResponse MonocyteEnriched	3	1	1133	0.895	4	12527.8	91.5916	73.165	0.097	6.091	0.822128	5.6e-07	#548B54	0
KCNK6	M3 ImmuneResponse MonocyteEnriched	3	1	1134	0.892	3	14761.8	99.0991	29.9	0.058	6.319	1.14058	0.00182768	#548B54	0
TJP2	M3 ImmuneResponse MonocyteEnriched	3	1	1134	0.892	3	6022.59	75.976	55.722	0.066	15.617	1.00796	0.835459	#548B54	0
CD99	M3 ImmuneResponse MonocyteEnriched	3	1	1135	0.891	4	22419.3	2.8028	92.459	0.05	2.203	0.859092	7.49e-05	#548B54	0
CBS	M3 ImmuneResponse MonocyteEnriched	3	1	1136	0.888	3	8520.87	98.999	35.698	0.033	6.924	0.953182	0.229254	#548B54	3
TNC	M3 ImmuneResponse MonocyteEnriched	3	1	1137	0.885	3	7084.92	2.7027	27.799	0.085	8.795	0.956264	0.263914	#548B54	8
NCOA2	M3 ImmuneResponse MonocyteEnriched	3	1	1138	0.884	6	94971.3	0.2002	79.138	0.043	4.412	0.932931	0.0733702	#548B54	1
NCOA1	M3 ImmuneResponse MonocyteEnriched	3	1	1139	0.881	3	22889	86.2863	75.784	0.048	3.698	0.802733	2.03e-08	#548B54	5
TBC1D20	M3 ImmuneResponse MonocyteEnriched	3	1	1139	0.881	3	4736.06	99.5996	55.337	0.025	6.605	1.03066	0.458332	#548B54	0
ARRDC3	M3 ImmuneResponse MonocyteEnriched	3	1	1140	0.88	3	3772.15	5.90591	48.561	0.073	10.502	0.977689	0.578338	#548B54	0
IQGAP1	M3 ImmuneResponse MonocyteEnriched	3	1	1140	0.88	3	11337.4	90.6907	89.56	0.027	3.979	0.916232	0.0215987	#548B54	0
LTC4S	M3 ImmuneResponse MonocyteEnriched	3	1	1141	0.879	3	7801.17	99.8999	26.719	0.037	5.757	1.06615	0.0883616	#548B54	10
NLRP3	M3 ImmuneResponse MonocyteEnriched	3	1	1142	0.876	3	21204.1	100	16.012	0.044	7.092	0.944735	0.166545	#548B54	12
CENPBD1	M3 ImmuneResponse MonocyteEnriched	3	1	1143	0.875	3	6645.1	95.4955	49.328	0.032	2.19	0.961331	0.374846	#548B54	0
MMP8	M3 ImmuneResponse MonocyteEnriched	3	1	1144	0.874	3	4126.59	99.3994	2.251	0.031	0.344	0.908762	0.0579128	#548B54	11
ARSA	M3 ImmuneResponse MonocyteEnriched	3	1	1145	0.873	3	7278.14	88.2883	42.094	0.034	11.905	1.09427	0.0221148	#548B54	22
KREMEN1	M3 ImmuneResponse MonocyteEnriched	3	1	1145	0.873	3	9429.72	5.20521	35.12	0.041	0.999	0.964779	0.407934	#548B54	0
ARPC5	M3 ImmuneResponse MonocyteEnriched	3	1	1146	0.872	3	22008.9	59.5596	98.606	0.022	0.274	0.896556	0.00601799	#548B54	0
KEAP1	M3 ImmuneResponse MonocyteEnriched	3	1	1147	0.871	3	64971.7	91.2913	76.093	0.024	3.911	1.18103	6.69e-05	#548B54	9
EGLN3	M3 ImmuneResponse MonocyteEnriched	3	1	1148	0.868	3	17601.9	87.8879	27.526	0.067	3.662	0.800752	9.36e-07	#548B54	6
ADAMTS14	M3 ImmuneResponse MonocyteEnriched	3	1	1149	0.866	3	21268.9	2.1021	25.824	0.038	3.302	0.899732	0.0119125	#548B54	0
RTN4R	M3 ImmuneResponse MonocyteEnriched	3	1	1149	0.866	3	3760.96	98.999	18.994	0.041	5.169	0.911113	0.0420531	#548B54	0
LTBP3	M3 ImmuneResponse MonocyteEnriched	3	1	1150	0.865	3	1296.66	87.7878	54.439	0.048	7.445	0.908282	0.0160212	#548B54	0
SCO2	M3 ImmuneResponse MonocyteEnriched	3	1	1151	0.864	4	98427.1	93.8939	80.656	0.038	3.931	1.0244	0.547695	#548B54	0
GPR107	M3 ImmuneResponse MonocyteEnriched	3	1	1152	0.863	3	4775.23	88.0881	58.247	0.031	5.053	1.02161	0.587818	#548B54	0
REEP4	M3 ImmuneResponse MonocyteEnriched	3	1	1153	0.862	4	43690.2	98.999	58.885	0.028	11.207	1.08764	0.0262396	#548B54	0
AGPAT3	M3 ImmuneResponse MonocyteEnriched	3	1	1154	0.861	4	94610.4	87.7878	76.134	0.034	6.128	1.0326	0.427177	#548B54	0
TMEM135#DNAJB6	M3 ImmuneResponse MonocyteEnriched	3	1	1155	0.86	3	15587	6.30631	71.465	0.043	10.032	0.932712	0.0967385	#548B54	0
TSPAN10	M3 ImmuneResponse MonocyteEnriched	3	1	1156	0.858	3	59042.2	80.6807	50.706	0.058	7.231	0.995386	0.909192	#548B54	0
TSPAN31	M3 ImmuneResponse MonocyteEnriched	3	1	1156	0.858	3	50242.9	10.2102	74.504	0.031	2.687	0.925136	0.0545463	#548B54	0
SLC25A24	M3 ImmuneResponse MonocyteEnriched	3	1	1157	0.857	4	56099.5	94.7948	82.717	0.036	5.054	1.03117	0.441891	#548B54	0
SH3RF1	M3 ImmuneResponse MonocyteEnriched	3	1	1158	0.855	3	6415.7	91.5916	23.504	0.08	5.11	0.879906	0.00324184	#548B54	0
TAX1BP1	M3 ImmuneResponse MonocyteEnriched	3	1	1158	0.855	5	34479.9	8.40841	92.411	0.026	3.083	0.961031	0.313221	#548B54	0
B3GNT8	M3 ImmuneResponse MonocyteEnriched	3	1	1159	0.853	3	111662	89.99	20.255	0.043	1.857	1.05787	0.165412	#548B54	0
ATP6V1E1	M3 ImmuneResponse MonocyteEnriched	3	1	1160	0.852	3	25812	42.9429	93.399	0.018	0.888	0.910833	0.0189228	#548B54	0
NUDT13	M3 ImmuneResponse MonocyteEnriched	3	1	1160	0.852	3	7624.98	8.70871	7.103	0.076	3.909	0.955852	0.25949	#548B54	0
SH2B3	M3 ImmuneResponse MonocyteEnriched	3	1	1161	0.851	3	27130.5	88.2883	70.487	0.038	3.576	1.05416	0.187269	#548B54	2
MICU1	M3 ImmuneResponse MonocyteEnriched	3	1	1162	0.85	4	18289.9	87.6877	68.778	0.027	5.771	1.06946	0.0967553	#548B54	2
PPM1H	M3 ImmuneResponse MonocyteEnriched	3	1	1163	0.849	3	6099.12	99.3994	9.369	0.07	6.895	0.799209	1.21e-05	#548B54	0
KCND3	M3 ImmuneResponse MonocyteEnriched	3	1	1164	0.847	3	1471.29	2.7027	27.357	0.035	4.498	0.953289	0.268777	#548B54	5
RASD1	M3 ImmuneResponse MonocyteEnriched	3	1	1165	0.846	4	18790.2	98.8989	32.225	0.044	4.694	1.07958	0.0453681	#548B54	0
LZTS2	M3 ImmuneResponse MonocyteEnriched	3	1	1166	0.842	3	17279.4	92.7928	57.603	0.035	4.791	1.05977	0.15064	#548B54	0
RAC1	M3 ImmuneResponse MonocyteEnriched	3	1	1166	0.842	3	158153	79.1792	97.722	0.021	0.673	0.899036	0.00577942	#548B54	8
VPS26A	M3 ImmuneResponse MonocyteEnriched	3	1	1167	0.841	3	5341.86	11.2112	88.607	0.019	4.407	1.12721	0.00466378	#548B54	0
CLIC1	M3 ImmuneResponse MonocyteEnriched	3	1	1168	0.84	3	11314.1	100	98.305	0.02	0.306	0.952464	0.209815	#548B54	0
ACSM5	M3 ImmuneResponse MonocyteEnriched	3	1	1169	0.839	3	66521.2	99.2993	22.053	0.041	3.696	0.854521	0.000264666	#548B54	0
TPMT	M3 ImmuneResponse MonocyteEnriched	3	1	1170	0.837	3	8884.82	70.971	58.522	0.044	6.416	0.851282	7.39e-05	#548B54	15
ATL3	M3 ImmuneResponse MonocyteEnriched	3	1	1171	0.834	3	12943.1	28.8288	84.792	0.035	1.952	0.907974	0.0183021	#548B54	0
MED13L	M3 ImmuneResponse MonocyteEnriched	3	1	1172	0.833	3	3591.06	5.60561	70.089	0.042	8.528	0.871195	0.000592876	#548B54	0
CHST15	M3 ImmuneResponse MonocyteEnriched	3	1	1173	0.832	3	8767.09	75.7758	61.089	0.057	12.144	1.10883	0.00890258	#548B54	0
TPM4	M3 ImmuneResponse MonocyteEnriched	3	1	1173	0.832	3	9252.39	59.5596	78.116	0.048	2.06	1.0234	0.573896	#548B54	0
IRAK2	M3 ImmuneResponse MonocyteEnriched	3	1	1174	0.831	4	23420.8	96.0961	57.775	0.068	4.927	0.921023	0.0479113	#548B54	0
SERINC3	M3 ImmuneResponse MonocyteEnriched	3	1	1174	0.831	3	5079.55	2.8028	83.881	0.025	4.667	0.930477	0.0615931	#548B54	0
KIAA0930	M3 ImmuneResponse MonocyteEnriched	3	1	1175	0.83	3	1188.85	45.7457	49.436	0.05	4.005	0.905664	0.0108328	#548B54	0
USP33	M3 ImmuneResponse MonocyteEnriched	3	1	1175	0.83	3	7789.96	8.70871	85.04	0.029	4.42	0.842302	1.45e-05	#548B54	0
CACNA1A	M3 ImmuneResponse MonocyteEnriched	3	1	1176	0.829	3	17550.5	81.6817	49.953	0.101	4.176	0.950412	0.204423	#548B54	17
FGD4	M3 ImmuneResponse MonocyteEnriched	3	1	1176	0.829	3	2109.4	98.8989	7.904	0.075	4.563	1.06235	0.130715	#548B54	1
MCHR1	M3 ImmuneResponse MonocyteEnriched	3	1	1176	0.829	3	9397.66	99.1992	15.549	0.046	2.187	0.978924	0.597621	#548B54	98
NADK	M3 ImmuneResponse MonocyteEnriched	3	1	1177	0.828	4	33068	88.0881	89.432	0.03	3.334	1.06987	0.111417	#548B54	0
SPACA6	M3 ImmuneResponse MonocyteEnriched	3	1	1178	0.826	3	4390.27	100	13.721	0.044	5.719	1.03104	0.51548	#548B54	0
ARL15	M3 ImmuneResponse MonocyteEnriched	3	1	1179	0.825	3	7789.6	66.1662	46.121	0.049	16.606	0.980617	0.617894	#548B54	0
SEC24D	M3 ImmuneResponse MonocyteEnriched	3	1	1179	0.825	3	3126.14	32.9329	20.433	0.074	10.919	0.984632	0.701308	#548B54	0
ELK3	M3 ImmuneResponse MonocyteEnriched	3	1	1180	0.824	3	56873.1	60.8609	61.539	0.05	4.301	0.798726	4.46e-09	#548B54	0
LEP	M3 ImmuneResponse MonocyteEnriched	3	1	1181	0.823	3	2543.04	99.3994	12.434	0.045	3.192	1.09964	0.013941	#548B54	24
AK056982	M3 ImmuneResponse MonocyteEnriched	3	1	1182	0.822	3	12505.8	86.2863	15.906	0.053	7.465	0.821208	6.4e-05	#548B54	0
GAPLINC	M3 ImmuneResponse MonocyteEnriched	3	1	1182	0.822	3	6252.22	99.3994	4.737	0.054	1.419	0.919972	0.0939119	#548B54	0
TMEM165	M3 ImmuneResponse MonocyteEnriched	3	1	1182	0.822	3	20657.1	44.1441	88.556	0.034	3.421	0.986014	0.726918	#548B54	0
ACOT1#ACOT2	M3 ImmuneResponse MonocyteEnriched	3	1	1183	0.821	3	13329.7	46.046	52.931	0.042	8.274	0.913328	0.035231	#548B54	0
CDK18	M3 ImmuneResponse MonocyteEnriched	3	1	1183	0.821	3	3117.74	99.3994	32.693	0.044	9.588	0.850784	8.84e-05	#548B54	5
SERPINB9	M3 ImmuneResponse MonocyteEnriched	3	1	1184	0.82	3	4198.51	100	83.766	0.064	7.697	0.834707	2.81e-06	#548B54	0
CREB5	M3 ImmuneResponse MonocyteEnriched	3	1	1185	0.819	3	7025.58	98.8989	27.034	0.056	5.718	1.01668	0.680707	#548B54	0
AREG	M3 ImmuneResponse MonocyteEnriched	3	1	1186	0.816	3	10014.2	5.90591	2.786	0.054	0.942	0.984891	0.718118	#548B54	8
IQCK	M3 ImmuneResponse MonocyteEnriched	3	1	1187	0.814	3	10331.9	85.6857	40.22	0.043	4.899	0.957272	0.274109	#548B54	0
TM9SF2	M3 ImmuneResponse MonocyteEnriched	3	1	1187	0.814	3	16042	16.3163	93.373	0.025	1.657	0.907389	0.0131959	#548B54	0
PNMA2	M3 ImmuneResponse MonocyteEnriched	3	1	1188	0.813	3	10468	96.6967	16.441	0.075	1.645	0.991153	0.82582	#548B54	0
WSB1	M3 ImmuneResponse MonocyteEnriched	3	1	1188	0.813	3	13622.6	77.7778	73.085	0.067	19.607	0.986644	0.7346	#548B54	0
ATP6V1F#LOC101927180	M3 ImmuneResponse MonocyteEnriched	3	1	1189	0.81	3	74586.9	99.3994	96.609	0.022	0.616	0.978702	0.619227	#548B54	0
ZNF702P	M3 ImmuneResponse MonocyteEnriched	3	1	1190	0.809	3	9427.92	92.6927	4.063	0.068	1.338	1.05438	0.177572	#548B54	0
AIDA	M3 ImmuneResponse MonocyteEnriched	3	1	1191	0.808	3	27822.9	93.4935	88.623	0.032	3.378	1.07022	0.111446	#548B54	0
TOR1B	M3 ImmuneResponse MonocyteEnriched	3	1	1192	0.807	3	32294.5	28.8288	66.79	0.027	2.992	0.983981	0.682964	#548B54	0
CCL20	M3 ImmuneResponse MonocyteEnriched	3	1	1193	0.806	3	5880.18	5.90591	9.122	0.08	2.211	0.940844	0.161854	#548B54	1
RBCK1	M3 ImmuneResponse MonocyteEnriched	3	1	1193	0.806	3	9906.11	75.4755	78.676	0.026	5.252	1.19573	6.93e-06	#548B54	0
VPS53	M3 ImmuneResponse MonocyteEnriched	3	1	1194	0.803	3	11192.3	79.1792	49.574	0.033	3.812	0.973328	0.490379	#548B54	0
PROSER2	M3 ImmuneResponse MonocyteEnriched	3	1	1195	0.801	3	5535.88	96.8969	13.297	0.057	2.416	1.14659	8.94e-05	#548B54	0
UEVLD	M3 ImmuneResponse MonocyteEnriched	3	1	1196	0.799	3	18993	65.966	54.808	0.043	7.641	0.903861	0.00770144	#548B54	0
ALDH9A1	M3 ImmuneResponse MonocyteEnriched	3	1	1197	0.796	3	15274.8	50.5506	93.653	0.022	2.152	0.954335	0.243076	#548B54	0
CLDN23	M3 ImmuneResponse MonocyteEnriched	3	1	1198	0.793	3	7640.13	76.1762	5.481	0.063	1.768	0.984556	0.703511	#548B54	0
RBPJ	M3 ImmuneResponse MonocyteEnriched	3	1	1198	0.793	3	10058	100	86.35	0.038	2.303	1.07993	0.044549	#548B54	0
TTC38	M3 ImmuneResponse MonocyteEnriched	3	1	1198	0.793	3	9261.2	95.7958	65.256	0.041	7.366	0.98783	0.75448	#548B54	0
CALR	M3 ImmuneResponse MonocyteEnriched	3	1	1199	0.792	4	64331.2	57.7578	92.183	0.032	5.005	1.15612	0.000216055	#548B54	10
ACOT9	M3 ImmuneResponse MonocyteEnriched	3	1	1200	0.791	3	43705.9	96.4965	77.746	0.033	1.579	0.976173	0.542286	#548B54	0
ENTPD7	M3 ImmuneResponse MonocyteEnriched	3	1	1200	0.791	3	9383.03	99.2993	36.712	0.035	4.272	1.09916	0.0183026	#548B54	0
ZFAND3	M3 ImmuneResponse MonocyteEnriched	3	1	1200	0.791	3	6727.53	90.5906	54.772	0.027	2.107	0.935527	0.0967587	#548B54	0
ACRBP	M3 ImmuneResponse MonocyteEnriched	3	1	1201	0.79	3	4564.11	100	32.419	0.045	8.067	1.04664	0.25387	#548B54	0
UBXN4	M3 ImmuneResponse MonocyteEnriched	3	1	1202	0.789	3	11062.1	7.90791	93.991	0.025	2.879	0.963933	0.331897	#548B54	0
CCDC47	M3 ImmuneResponse MonocyteEnriched	3	1	1203	0.786	4	41277.1	43.7437	79.98	0.029	1.912	1.14711	0.000601128	#548B54	0
EHF	M3 ImmuneResponse MonocyteEnriched	3	1	1203	0.786	4	22465	40.1401	14.896	0.064	10.363	0.860343	0.00159422	#548B54	0
H2AJ	M3 ImmuneResponse MonocyteEnriched	3	1	1204	0.785	3	2633.07	68.8689	59.313	0.04	15.723	1.10843	0.00982403	#548B54	0
SHB	M3 ImmuneResponse MonocyteEnriched	3	1	1205	0.784	3	29509.8	2.7027	30.319	0.033	3.475	0.918743	0.0575819	#548B54	0
SLC48A1	M3 ImmuneResponse MonocyteEnriched	3	1	1206	0.782	3	8409.88	99.3994	54.974	0.041	9.033	1.01298	0.741286	#548B54	0
AKIRIN2	M3 ImmuneResponse MonocyteEnriched	3	1	1207	0.781	3	21791.2	53.8539	75.972	0.042	5.071	1.11973	0.00667647	#548B54	0
CCDC9B	M3 ImmuneResponse MonocyteEnriched	3	1	1208	0.778	3	7432.58	89.0891	32.316	0.043	1.662	0.90479	0.0190366	#548B54	0
LUZP1	M3 ImmuneResponse MonocyteEnriched	3	1	1208	0.778	5	76936.1	2.6026	65.012	0.034	3.847	1.02753	0.490733	#548B54	0
ANO3	M3 ImmuneResponse MonocyteEnriched	3	1	1209	0.777	3	775.985	98.999	2.526	0.033	1.87	0.952864	0.306948	#548B54	0
ST6GALNAC2	M3 ImmuneResponse MonocyteEnriched	3	1	1210	0.776	3	36052	98.999	23.135	0.038	10.41	1.03594	0.422423	#548B54	0
DHRS4L2#DHRS4	M3 ImmuneResponse MonocyteEnriched	3	1	1211	0.773	3	21835.4	100	78.547	0.029	5.618	1.00421	0.916827	#548B54	0
CCL7	M3 ImmuneResponse MonocyteEnriched	3	1	1212	0.772	3	17639.7	99.3994	5.658	0.059	2.53	1.03783	0.337337	#548B54	3
DYNC1I2	M3 ImmuneResponse MonocyteEnriched	3	1	1212	0.772	3	22029.6	21.3213	90.624	0.022	3.138	0.915986	0.0232046	#548B54	0
ZNF410#PTGR2	M3 ImmuneResponse MonocyteEnriched	3	1	1212	0.772	3	26318.3	44.9449	82.458	0.017	3.165	0.905369	0.0232321	#548B54	0
SEC22C	M3 ImmuneResponse MonocyteEnriched	3	1	1213	0.771	3	23557.6	24.7247	74.982	0.029	3.344	0.99817	0.963805	#548B54	0
TMEM255A	M3 ImmuneResponse MonocyteEnriched	3	1	1213	0.771	3	18757.3	74.3744	14.77	0.161	11.665	0.790736	5.08e-08	#548B54	0
SESN2	M3 ImmuneResponse MonocyteEnriched	3	1	1214	0.77	3	108607	65.3654	46.511	0.04	7.516	0.967873	0.42532	#548B54	0
TANGO2	M3 ImmuneResponse MonocyteEnriched	3	1	1215	0.767	3	5706.56	79.8799	67.831	0.031	2.506	1.02847	0.495855	#548B54	0
PDE8A	M3 ImmuneResponse MonocyteEnriched	3	1	1216	0.766	3	18684.8	99.8999	57.629	0.038	2.674	1.18314	8.13e-06	#548B54	5
ALDH3A2	M3 ImmuneResponse MonocyteEnriched	3	1	1217	0.765	3	4691.98	100	64.087	0.046	2.6	1.04189	0.293354	#548B54	1
CUEDC1	M3 ImmuneResponse MonocyteEnriched	3	1	1218	0.762	3	17233.6	100	32.702	0.037	2.903	0.817139	1.62e-05	#548B54	0
FGF2	M3 ImmuneResponse MonocyteEnriched	3	1	1218	0.762	3	2947.82	0.4004	9.406	0.05	2.172	1.01993	0.618153	#548B54	40
AKIP1	M3 ImmuneResponse MonocyteEnriched	3	1	1219	0.761	3	25976.8	86.7868	57.173	0.032	5.284	0.932994	0.0753697	#548B54	0
AKR1B1	M3 ImmuneResponse MonocyteEnriched	3	1	1220	0.759	3	23555.8	100	95.855	0.031	1.289	1.07834	0.0558405	#548B54	34
AKT3	M3 ImmuneResponse MonocyteEnriched	3	1	1220	0.759	3	18066.8	71.8719	63.523	0.061	6.957	0.902725	0.00923156	#548B54	61
AURKC	M3 ImmuneResponse MonocyteEnriched	3	1	1221	0.758	3	13772.3	100	36.427	0.041	4.469	0.956981	0.268587	#548B54	39
LMAN2L	M3 ImmuneResponse MonocyteEnriched	3	1	1222	0.755	3	12198	27.8278	64.325	0.026	4.098	1.08501	0.0361826	#548B54	0
ASS1	M3 ImmuneResponse MonocyteEnriched	3	1	1223	0.752	3	13083.9	53.2533	55.567	0.055	4.174	1.00505	0.898907	#548B54	6
MS4A6E	M3 ImmuneResponse MonocyteEnriched	3	1	1223	0.752	3	2986.37	99.6997	2.845	0.048	1.29	1.00401	0.926112	#548B54	0
PLPP5	M3 ImmuneResponse MonocyteEnriched	3	1	1223	0.752	3	16955.5	10.2102	50.697	0.061	0.954	0.93363	0.108383	#548B54	0
ENTPD5	M3 ImmuneResponse MonocyteEnriched	3	1	1224	0.751	3	7829.69	98.8989	49.789	0.035	3.675	1.18133	2.5e-05	#548B54	0
ZNF449	M3 ImmuneResponse MonocyteEnriched	3	1	1224	0.751	3	17296.6	38.038	40.539	0.043	4.689	0.942117	0.148229	#548B54	0
ARHGAP22	M3 ImmuneResponse MonocyteEnriched	3	1	1225	0.75	3	29365.5	2.7027	19.814	0.036	2.806	0.83703	4.64e-05	#548B54	0
CACNA2D4	M3 ImmuneResponse MonocyteEnriched	3	1	1225	0.75	3	7798.31	65.7658	22.414	0.042	2.936	0.999912	0.998197	#548B54	7
SEL1L	M3 ImmuneResponse MonocyteEnriched	3	1	1225	0.75	3	4819.85	6.40641	48.137	0.036	15.913	1.07173	0.0798185	#548B54	0
SIK1	M3 ImmuneResponse MonocyteEnriched	3	1	1226	0.749	3	21072	77.6777	61.277	0.07	5.006	0.999478	0.98955	#548B54	5
AHCYL2	M3 ImmuneResponse MonocyteEnriched	3	1	1227	0.748	3	8523.88	99.3994	37.865	0.033	4.882	0.98071	0.619988	#548B54	0
GUSB	M3 ImmuneResponse MonocyteEnriched	3	1	1228	0.746	3	28078.3	88.2883	89.41	0.027	3.44	1.04802	0.219555	#548B54	2
GALNT4#POC1B-GALNT4	M3 ImmuneResponse MonocyteEnriched	3	1	1229	0.745	4	53471.5	57.4575	27.917	0.04	4.196	0.985456	0.727931	#548B54	0
KLHL9	M3 ImmuneResponse MonocyteEnriched	3	1	1230	0.744	3	33214	5.50551	82.275	0.032	4.029	0.979987	0.604873	#548B54	0
SERPINI1	M3 ImmuneResponse MonocyteEnriched	3	1	1230	0.744	3	21457.7	14.4144	27.163	0.091	12.033	1.07371	0.0626558	#548B54	0
ACTR3C	M3 ImmuneResponse MonocyteEnriched	3	1	1231	0.742	3	19698.4	44.6446	19.964	0.053	5.638	0.895813	0.0140908	#548B54	0
CYTIP	M3 ImmuneResponse MonocyteEnriched	3	1	1232	0.738	3	38086.8	0.500501	85.431	0.053	4.788	0.905865	0.00884239	#548B54	0
FAM241A	M3 ImmuneResponse MonocyteEnriched	3	1	1233	0.737	3	9050.59	83.4835	35.045	0.057	5.365	1.03728	0.367542	#548B54	0
ADPGK	M3 ImmuneResponse MonocyteEnriched	3	1	1234	0.736	3	22437.6	91.7918	76.116	0.026	6.977	1.19643	4.33e-06	#548B54	0
ITPRIP	M3 ImmuneResponse MonocyteEnriched	3	1	1234	0.736	3	16598.7	70.971	44.063	0.03	9.903	0.888869	0.00309523	#548B54	0
B4GALT1	M3 ImmuneResponse MonocyteEnriched	3	1	1235	0.734	4	72114.4	60.2603	79.272	0.045	4.927	0.993781	0.872349	#548B54	0
ENTPD6	M3 ImmuneResponse MonocyteEnriched	3	1	1236	0.733	4	143197	90.1902	60.872	0.034	6.263	1.22852	1.49e-07	#548B54	0
SDS	M3 ImmuneResponse MonocyteEnriched	3	1	1236	0.733	3	30485.1	98.8989	33.42	0.039	2.827	1.0272	0.480193	#548B54	1
EIF4EBP1	M3 ImmuneResponse MonocyteEnriched	3	1	1237	0.729	3	39839.5	99.0991	64.351	0.047	4.968	1.13712	0.000868779	#548B54	1
FNIP1	M3 ImmuneResponse MonocyteEnriched	3	1	1237	0.729	3	6621.56	64.1642	64.651	0.032	11.992	0.922581	0.0431605	#548B54	0
PIMREG	M3 ImmuneResponse MonocyteEnriched	3	1	1238	0.727	3	8234.38	51.2513	21.889	0.044	4.445	0.974696	0.544654	#548B54	0
BIVM	M3 ImmuneResponse MonocyteEnriched	3	1	1239	0.726	4	40007.6	90.2903	46.365	0.083	6.741	1.05563	0.193849	#548B54	0
EID1	M3 ImmuneResponse MonocyteEnriched	3	1	1239	0.726	3	94722.7	13.6136	90.541	0.033	2.574	0.981227	0.624735	#548B54	0
CSNK1A1	M3 ImmuneResponse MonocyteEnriched	3	1	1240	0.724	3	1143.38	37.1371	94.454	0.02	1.305	0.847642	1.65e-05	#548B54	20
FAM83H	M3 ImmuneResponse MonocyteEnriched	3	1	1240	0.724	3	7011.51	88.2883	20.597	0.07	3.857	1.07931	0.0493664	#548B54	0
CSRNP2	M3 ImmuneResponse MonocyteEnriched	3	1	1241	0.722	3	25698.1	64.0641	41.839	0.027	4.571	0.911541	0.0220938	#548B54	0
RARA-AS1	M3 ImmuneResponse MonocyteEnriched	3	1	1241	0.722	3	13199.9	98.8989	33.253	0.035	2.977	1.05607	0.240062	#548B54	0
LRP10	M3 ImmuneResponse MonocyteEnriched	3	1	1242	0.719	3	12801.9	23.5235	65.999	0.033	16.11	0.891284	0.00525524	#548B54	0
FRAT1	M3 ImmuneResponse MonocyteEnriched	3	1	1243	0.718	3	17647.1	50.8509	37.4	0.054	4.893	1.11837	0.00490177	#548B54	0
MIDN	M3 ImmuneResponse MonocyteEnriched	3	1	1244	0.716	3	10219.8	75.8759	65.017	0.053	6.709	0.877682	0.00184291	#548B54	0
TMEM178A	M3 ImmuneResponse MonocyteEnriched	3	1	1245	0.714	3	19159.1	3.6036	2.105	0.06	0.9	0.976811	0.581093	#548B54	0
PPTC7	M3 ImmuneResponse MonocyteEnriched	3	1	1246	0.712	3	44868.3	96.6967	86.217	0.03	3.881	0.942127	0.1421	#548B54	0
MUC1	M3 ImmuneResponse MonocyteEnriched	3	1	1247	0.711	3	3634.71	98.999	35.433	0.033	9.401	1.05646	0.112858	#548B54	33
ERMP1	M3 ImmuneResponse MonocyteEnriched	3	1	1248	0.71	3	7018.99	78.4785	57.021	0.043	8.809	1.05953	0.129508	#548B54	0
ANGEL1	M3 ImmuneResponse MonocyteEnriched	3	1	1249	0.708	3	106893	91.7918	56.039	0.027	7.33	1.11176	0.00573636	#548B54	0
ZBTB42	M3 ImmuneResponse MonocyteEnriched	3	1	1249	0.708	3	6208.88	98.8989	14.696	0.054	1.263	1.16355	0.000266601	#548B54	0
NRN1	M3 ImmuneResponse MonocyteEnriched	3	1	1250	0.705	3	18625.8	100	45.063	0.129	1.415	1.1181	0.00317127	#548B54	0
LINC01010	M3 ImmuneResponse MonocyteEnriched	3	1	1251	0.704	3	20497.9	100	21.156	0.045	3.393	0.866351	0.00446835	#548B54	0
MRFAP1	M3 ImmuneResponse MonocyteEnriched	3	1	1252	0.703	3	13540.8	24.7247	98.956	0.015	0.167	1.09438	0.0346161	#548B54	0
PDIA3	M3 ImmuneResponse MonocyteEnriched	3	1	1253	0.7	4	29991.4	99.6997	61.297	0.032	6.747	0.908066	0.0139531	#548B54	0
DOLK	M3 ImmuneResponse MonocyteEnriched	3	1	1254	0.698	3	9505.94	68.969	47.882	0.027	2.301	0.973978	0.521148	#548B54	0
VTI1B	M3 ImmuneResponse MonocyteEnriched	3	1	1255	0.697	3	2860.08	40.4404	88.898	0.02	2.978	0.969385	0.421472	#548B54	0
CA2	M3 ImmuneResponse MonocyteEnriched	3	1	1256	0.696	3	2109.44	76.8769	29.009	0.102	9.891	0.938099	0.129346	#548B54	45
MFSD13A	M3 ImmuneResponse MonocyteEnriched	3	1	1257	0.695	4	170063	100	36.953	0.051	10.413	1.10349	0.012387	#548B54	0
TMC4	M3 ImmuneResponse MonocyteEnriched	3	1	1258	0.694	3	6111.24	98.999	19.408	0.042	4.97	1.08248	0.0421918	#548B54	0
TCAF1	M3 ImmuneResponse MonocyteEnriched	3	1	1259	0.693	3	16297.6	2.6026	61.065	0.05	8.657	0.91066	0.0203192	#548B54	0
LYPD1	M3 ImmuneResponse MonocyteEnriched	3	1	1260	0.692	3	1891.06	4.4044	15.934	0.058	3.36	0.843558	0.000226014	#548B54	0
GYG1	M3 ImmuneResponse MonocyteEnriched	3	1	1261	0.689	4	113816	97.0971	91.611	0.037	1.222	1.35026	5.22e-13	#548B54	0
PMFBP1	M3 ImmuneResponse MonocyteEnriched	3	1	1261	0.689	3	9337.19	98.999	18.772	0.043	3.541	1.07922	0.051804	#548B54	0
RIOK3	M3 ImmuneResponse MonocyteEnriched	3	1	1262	0.685	3	51809.7	8.90891	92.481	0.026	2.55	0.968325	0.411495	#548B54	0
ESM1	M3 ImmuneResponse MonocyteEnriched	3	1	1263	0.684	3	16543.8	27.1271	6.782	0.061	1.75	0.873715	0.00370851	#548B54	0
SMAP1	M3 ImmuneResponse MonocyteEnriched	3	1	1264	0.68	3	24334.2	49.8498	86.006	0.033	4.036	0.853118	0.000164249	#548B54	0
TRERF1	M3 ImmuneResponse MonocyteEnriched	3	1	1265	0.679	3	5353.22	92.8929	30.441	0.072	5.805	0.881704	0.00220109	#548B54	0
GALNT6	M3 ImmuneResponse MonocyteEnriched	3	1	1266	0.677	3	21420.2	65.966	51.026	0.064	7.572	0.932484	0.0841658	#548B54	0
ITPR1	M3 ImmuneResponse MonocyteEnriched	3	1	1267	0.675	3	15844	83.1832	56.343	0.061	9.38	0.821561	7.76e-07	#548B54	10
PHLDA1	M3 ImmuneResponse MonocyteEnriched	3	1	1267	0.675	3	56817.9	98.999	54.911	0.063	2.299	0.969703	0.440291	#548B54	0
TP53BP2	M3 ImmuneResponse MonocyteEnriched	3	1	1268	0.672	3	156062	58.2583	63.57	0.035	8.227	0.922209	0.0336409	#548B54	0
CX3CL1	M3 ImmuneResponse MonocyteEnriched	3	1	1269	0.671	3	11173.3	52.5526	45.807	0.057	3.921	1.10922	0.00690307	#548B54	2
ARHGAP10	M3 ImmuneResponse MonocyteEnriched	3	1	1270	0.669	3	19292.5	100	41.594	0.036	3.543	0.910996	0.0204743	#548B54	0
PRXL2C	M3 ImmuneResponse MonocyteEnriched	3	1	1271	0.668	5	62244.8	22.4224	63.427	0.053	14.118	0.976074	0.568485	#548B54	0
ZSCAN31	M3 ImmuneResponse MonocyteEnriched	3	1	1272	0.666	3	1823.36	16.016	7.117	0.055	1.692	1.07448	0.0587122	#548B54	0
LOC100287525	M3 ImmuneResponse MonocyteEnriched	3	1	1273	0.663	4	35347.6	88.2883	33.738	0.045	1.695	1.09439	0.0388414	#548B54	0
WDSUB1	M3 ImmuneResponse MonocyteEnriched	3	1	1273	0.663	3	2928.47	18.2182	46.43	0.059	14.919	0.995677	0.918076	#548B54	0
SCML2	M3 ImmuneResponse MonocyteEnriched	3	1	1274	0.66	3	731.96	98.0981	52.353	0.042	3.889	1.04049	0.310026	#548B54	0
PRRG4	M3 ImmuneResponse MonocyteEnriched	3	1	1275	0.657	4	44327	90.2903	23.833	0.063	9.557	0.949997	0.215598	#548B54	0
STRADB	M3 ImmuneResponse MonocyteEnriched	3	1	1276	0.655	3	24233.9	47.2472	65.188	0.051	3.759	1.08334	0.047414	#548B54	0
UHRF1BP1	M3 ImmuneResponse MonocyteEnriched	3	1	1276	0.655	3	28246.8	67.1672	74.758	0.037	2.76	1.07484	0.0665125	#548B54	0
SEPHS2	M3 ImmuneResponse MonocyteEnriched	3	1	1277	0.653	3	21172.7	100	92.979	0.025	1.318	0.930543	0.0680667	#548B54	0
CSRNP1	M3 ImmuneResponse MonocyteEnriched	3	1	1278	0.652	3	13977.3	6.50651	43.696	0.044	2.289	0.851218	7e-05	#548B54	0
RAB22A	M3 ImmuneResponse MonocyteEnriched	3	1	1279	0.647	3	3314.12	5.80581	66.776	0.025	7.027	1.07809	0.0543315	#548B54	0
ALOX5	M3 ImmuneResponse MonocyteEnriched	3	1	1280	0.646	3	13693.3	78.979	38.402	0.095	10.164	0.978496	0.576939	#548B54	58
BAMBI	M3 ImmuneResponse MonocyteEnriched	3	1	1281	0.643	4	40395.9	33.4334	30.078	0.104	3.469	1.0799	0.0583911	#548B54	0
CRIP1	M3 ImmuneResponse MonocyteEnriched	3	1	1281	0.643	3	16735.8	66.1662	94.212	0.054	2.208	0.807957	7.83e-08	#548B54	0
ETV1	M3 ImmuneResponse MonocyteEnriched	3	1	1281	0.643	3	2397.01	0.800801	26.023	0.042	5.982	0.884944	0.00618482	#548B54	1
TRIP6	M3 ImmuneResponse MonocyteEnriched	3	1	1282	0.637	3	106616	99.5996	56.142	0.065	6.903	1.09433	0.0206804	#548B54	0
ITPR1-DT	M3 ImmuneResponse MonocyteEnriched	3	1	1283	0.635	3	51726.4	83.1832	9.29	0.065	1.454	0.97212	0.52128	#548B54	0
CHROMR	M3 ImmuneResponse MonocyteEnriched	3	1	1284	0.634	3	28483.1	63.7638	36.749	0.05	6.992	0.950478	0.253907	#548B54	0
SESN1	M3 ImmuneResponse MonocyteEnriched	3	1	1285	0.633	4	24230.4	40.04	58.805	0.07	5.463	1.09547	0.0205413	#548B54	0
CLCN5	M3 ImmuneResponse MonocyteEnriched	3	1	1286	0.627	3	10549	95.8959	29.548	0.047	12.29	1.00761	0.846538	#548B54	0
C6orf89	M3 ImmuneResponse MonocyteEnriched	3	1	1287	0.625	4	13389.5	88.2883	67.42	0.029	4.384	0.977375	0.570329	#548B54	0
FNTB#CHURC1-FNTB	M3 ImmuneResponse MonocyteEnriched	3	1	1288	0.62	3	13314.1	98.999	37.891	0.031	16.598	1.01408	0.735411	#548B54	0
JMJD7-PLA2G4B#JMJD7	M3 ImmuneResponse MonocyteEnriched	3	1	1288	0.62	4	30145.9	18.1181	38.179	0.032	2.793	0.993504	0.875037	#548B54	0
DMRT2	M3 ImmuneResponse MonocyteEnriched	3	1	1289	0.616	4	22089.7	100	3.997	0.042	0.622	0.94162	0.166352	#548B54	0
VPS37A	M3 ImmuneResponse MonocyteEnriched	3	1	1290	0.613	3	25121.4	21.2212	65.633	0.035	3.796	1.00837	0.83179	#548B54	1
LINC00920	M3 ImmuneResponse MonocyteEnriched	3	1	1291	0.611	3	1790.72	78.979	12.684	0.07	1.822	0.976254	0.596617	#548B54	0
LMO4	M3 ImmuneResponse MonocyteEnriched	3	1	1292	0.61	3	19886.1	0.900901	48.976	0.052	31.397	1.03124	0.428234	#548B54	0
MFAP3	M3 ImmuneResponse MonocyteEnriched	3	1	1293	0.606	3	14901	37.2372	59.167	0.026	11.217	0.952142	0.226294	#548B54	0
MCOLN3	M3 ImmuneResponse MonocyteEnriched	3	1	1294	0.604	3	6427.81	73.4735	9.887	0.045	2.84	1.13343	0.000361969	#548B54	12
MAP3K12	M3 ImmuneResponse MonocyteEnriched	3	1	1295	0.592	3	46998.9	88.989	52.111	0.033	6.554	0.994021	0.879635	#548B54	6
UBE2E2	M3 ImmuneResponse MonocyteEnriched	3	1	1296	0.574	3	47751.7	97.3974	83.531	0.039	1.099	1.131	0.0029246	#548B54	0
MROH2B	M3 ImmuneResponse MonocyteEnriched	3	1	1297	0.571	3	82259.1	98.999	14.7	0.034	5.82	1.01233	0.766038	#548B54	0
GBP6	M3 ImmuneResponse MonocyteEnriched	3	1	1298	0.563	3	33190.9	66.3664	2.345	0.027	1.573	0.78113	0.000881745	#548B54	1
IL12B	M3 ImmuneResponse MonocyteEnriched	3	1	1299	0.56	3	4891.24	84.4845	0.947	0.08	0.102	0.929008	0.150664	#548B54	24
CIART	M3 ImmuneResponse MonocyteEnriched	3	1	1300	0.554	3	20602.6	1.8018	14.506	0.045	4.581	1.03208	0.430315	#548B54	0
DISP2	M3 ImmuneResponse MonocyteEnriched	3	1	1301	0.544	3	14664.2	94.1942	15.156	0.042	2.763	1.05161	0.207901	#548B54	0
AIG1	M3 ImmuneResponse MonocyteEnriched	3	1	1302	0.543	3	13935.7	40.04	7.407	0.057	1.674	0.919385	0.0489908	#548B54	0
ATP8B3	M3 ImmuneResponse MonocyteEnriched	3	1	1303	0.542	3	12229.7	100	12.573	0.035	4.219	0.961193	0.361828	#548B54	0
CACNA1E	M3 ImmuneResponse MonocyteEnriched	3	1	1304	0.526	3	33113.3	97.998	13.871	0.037	5.386	0.952886	0.256998	#548B54	12
HTATSF1P2	M3 ImmuneResponse MonocyteEnriched	3	1	1305	0.52	3	7003.39	78.6787	9.542	0.124	8.63	0.980056	0.638326	#548B54	0
ERC2	M3 ImmuneResponse MonocyteEnriched	3	1	1306	0.5	3	44636.6	79.98	6.611	0.064	1.923	0.945431	0.192903	#548B54	0
FADS2	M3 ImmuneResponse MonocyteEnriched	3	1	1307	0.482	3	136893	86.6867	40.425	0.038	10.479	0.935474	0.0989355	#548B54	0
C2CD4A	M3 ImmuneResponse MonocyteEnriched	3	1	1308	0.456	3	24622.1	81.8819	1.988	0.039	0.265	1.03004	0.53838	#548B54	0
CLTC	M3 ImmuneResponse MonocyteEnriched	3	1	1309	0.401	3	43695.6	31.5315	98.856	0.015	0.312	0.904743	0.00910761	#548B54	0
RNF175	M3 ImmuneResponse MonocyteEnriched	3	1	1310	0.4	3	4677.75	92.2923	20.399	0.079	4.238	0.918122	0.0526585	#548B54	0
CEACAM8	M3 ImmuneResponse MonocyteEnriched	3	1	1311	0.37	3	25969.4	99.2993	1.143	0.033	0.853	1.0396	0.326453	#548B54	0
DNALI1	M3 ImmuneResponse MonocyteEnriched	3	1	1312	0.327	4	63499	32.3323	14.289	0.033	3.663	0.998687	0.973972	#548B54	0
GPX8	M4 EMT_Angiogenesis	4	1	1	45.831	74	1.15744e+06	100	21.896	0.144	7.865	0.770742	1.73e-08	#7CCD7C	0
FRMD6	M4 EMT_Angiogenesis	4	1	2	34.474	58	673868	100	48.6	0.117	15.482	0.771795	8.21e-09	#7CCD7C	0
COL3A1	M4 EMT_Angiogenesis	4	1	3	31.771	41	283042	100	94.27	0.126	1.163	0.788349	1.86e-09	#7CCD7C	5
COL5A2	M4 EMT_Angiogenesis	4	1	4	30.666	39	406162	100	69.022	0.149	6.918	0.771637	1.41e-09	#7CCD7C	2
FSTL1	M4 EMT_Angiogenesis	4	1	5	29.362	41	615119	100	88.374	0.073	3.795	0.772705	1.71e-09	#7CCD7C	0
TMEM47	M4 EMT_Angiogenesis	4	1	6	26.438	43	442518	100	30.906	0.099	18.428	0.789044	3.72e-08	#7CCD7C	0
PLS3	M4 EMT_Angiogenesis	4	1	7	26.299	47	652616	100	65.191	0.084	13.812	0.793179	2.79e-08	#7CCD7C	0
COL1A2	M4 EMT_Angiogenesis	4	1	8	25.004	32	197642	100	93.152	0.129	1.816	0.769137	6.44e-11	#7CCD7C	10
EHD2	M4 EMT_Angiogenesis	4	1	9	20.549	41	543894	100	62.567	0.041	8.768	0.951371	0.223186	#7CCD7C	0
SYDE1	M4 EMT_Angiogenesis	4	1	10	19.708	52	976353	100	55.572	0.028	5.473	0.92957	0.0764817	#7CCD7C	0
PLSCR4	M4 EMT_Angiogenesis	4	1	11	19.483	35	330840	100	22.827	0.105	8.765	0.91296	0.0243277	#7CCD7C	0
EFEMP2	M4 EMT_Angiogenesis	4	1	12	19.054	32	359217	100	48.804	0.056	4.313	0.793684	1.13e-07	#7CCD7C	0
MXRA8	M4 EMT_Angiogenesis	4	1	13	18.645	36	403875	100	56.494	0.06	12.636	0.816316	1.78e-06	#7CCD7C	0
NDN	M4 EMT_Angiogenesis	4	1	14	17.903	33	402716	100	51.92	0.062	5.2	0.77863	1.88e-09	#7CCD7C	0
HTRA1	M4 EMT_Angiogenesis	4	1	15	17.902	32	396877	100	71.799	0.073	5.134	0.740606	7.8e-12	#7CCD7C	3
TJP1	M4 EMT_Angiogenesis	4	1	16	17.6	30	177236	100	31.432	0.06	6.005	0.804725	2.58e-07	#7CCD7C	4
PLOD2	M4 EMT_Angiogenesis	4	1	17	17.174	29	498403	100	37.104	0.156	13.792	0.758725	1.53e-10	#7CCD7C	0
ADGRL4	M4 EMT_Angiogenesis	4	1	18	17.087	30	363208	100	38.16	0.086	22.108	0.889586	0.00770994	#7CCD7C	0
ITGAV	M4 EMT_Angiogenesis	4	1	19	16.574	32	447585	100	85.576	0.068	5.958	0.711057	2.09e-16	#7CCD7C	18
ARHGAP29	M4 EMT_Angiogenesis	4	1	20	16.464	30	369435	100	39.935	0.075	13.1	0.863191	0.000468805	#7CCD7C	0
PTGFRN	M4 EMT_Angiogenesis	4	1	21	16.02	26	218275	100	26.018	0.089	2.541	0.76121	2.69e-08	#7CCD7C	0
COL6A3	M4 EMT_Angiogenesis	4	1	22	15.89	25	371821	100	94.105	0.09	1.828	0.794856	3.03e-09	#7CCD7C	2
PPIC	M4 EMT_Angiogenesis	4	1	23	15.648	28	205639	100	48.563	0.083	12.945	0.78633	2.89e-08	#7CCD7C	0
LAMB1	M4 EMT_Angiogenesis	4	1	24	15.406	26	217065	100	44.484	0.111	11.924	0.84321	3.23e-05	#7CCD7C	2
ZNF521	M4 EMT_Angiogenesis	4	1	25	15.034	26	237671	100	10.538	0.092	3.96	0.802597	1.06e-06	#7CCD7C	0
NFIB	M4 EMT_Angiogenesis	4	1	26	14.754	30	275838	100	53.099	0.075	10.468	0.896021	0.00691992	#7CCD7C	1
CCDC80	M4 EMT_Angiogenesis	4	1	27	14.325	23	140897	100	38.053	0.125	3.74	0.818373	4.29e-06	#7CCD7C	0
TM4SF1	M4 EMT_Angiogenesis	4	1	28	14.24	26	176323	100	55.583	0.065	14.397	0.918217	0.03552	#7CCD7C	0
CLMP	M4 EMT_Angiogenesis	4	1	29	13.901	25	202962	100	31.197	0.086	3.624	0.808539	8.14e-07	#7CCD7C	0
CYYR1	M4 EMT_Angiogenesis	4	1	30	13.778	25	168743	100	24.918	0.08	7.069	0.895719	0.0103801	#7CCD7C	0
CALD1	M4 EMT_Angiogenesis	4	1	31	13.596	26	333539	100	86.269	0.071	7.178	0.762954	1.72e-10	#7CCD7C	0
TGFB1I1	M4 EMT_Angiogenesis	4	1	32	13.545	24	141616	100	48.576	0.095	9.308	0.806667	1.16e-07	#7CCD7C	0
CDH11	M4 EMT_Angiogenesis	4	1	33	13.451	21	73107.5	100	31.043	0.078	6.154	0.766913	4.66e-09	#7CCD7C	1
THBS2	M4 EMT_Angiogenesis	4	1	34	13.433	21	94573.2	100	66.807	0.143	3.478	0.760501	5.86e-11	#7CCD7C	2
NBL1#MICOS10-NBL1	M4 EMT_Angiogenesis	4	1	35	13.368	24	199803	100	67.068	0.065	8.085	0.840151	9.34e-05	#7CCD7C	0
FDCSP	M4 EMT_Angiogenesis	4	1	36	13.149	25	328781	100	84.463	0.276	3.615	0.891524	0.00374895	#7CCD7C	0
PDGFRB	M4 EMT_Angiogenesis	4	1	37	13.027	24	704563	100	60.816	0.06	4.303	0.909323	0.0211428	#7CCD7C	202
SPARC	M4 EMT_Angiogenesis	4	1	38	12.935	19	121553	100	91.409	0.068	2.243	0.706531	2.5e-17	#7CCD7C	1
TPM1	M4 EMT_Angiogenesis	4	1	39	12.721	20	106523	100	81.913	0.08	6.183	0.780563	4.91e-09	#7CCD7C	0
TPBG	M4 EMT_Angiogenesis	4	1	40	12.404	21	173141	100	24.978	0.063	3.53	0.693144	1.36e-13	#7CCD7C	8
C1R	M4 EMT_Angiogenesis	4	1	41	12.352	31	546456	100	84.417	0.064	3.628	0.840299	1.11e-05	#7CCD7C	1
CFHR1#CFH	M4 EMT_Angiogenesis	4	1	42	12.164	25	229500	100	62.014	0.074	19.525	0.823596	7.69e-06	#7CCD7C	0
ADGRF5	M4 EMT_Angiogenesis	4	1	43	12.052	19	99830.6	100	36.926	0.071	5.407	0.92522	0.0597071	#7CCD7C	0
CNRIP1	M4 EMT_Angiogenesis	4	1	44	12.01	22	225051	100	49.348	0.069	9.638	0.830703	2.27e-05	#7CCD7C	0
COL6A1	M4 EMT_Angiogenesis	4	1	45	11.979	21	316396	100	89.791	0.076	4.8	0.756324	9.56e-12	#7CCD7C	2
FN1	M4 EMT_Angiogenesis	4	1	46	11.967	16	50402.4	100	96.482	0.111	0.684	0.747811	1.11e-13	#7CCD7C	7
FBLN1	M4 EMT_Angiogenesis	4	1	47	11.9	27	263943	100	51.13	0.081	4.994	0.842562	5.25e-05	#7CCD7C	0
TMEM119	M4 EMT_Angiogenesis	4	1	48	11.832	25	183468	100	50.548	0.158	8.986	0.717945	7.05e-15	#7CCD7C	0
SELENOM	M4 EMT_Angiogenesis	4	1	49	11.668	25	465941	100	74.129	0.071	6.375	0.80958	1.73e-07	#7CCD7C	0
COL4A2	M4 EMT_Angiogenesis	4	1	50	11.451	17	133050	100	65.083	0.088	11.223	0.820317	1.65e-06	#7CCD7C	4
PMP22	M4 EMT_Angiogenesis	4	1	51	11.379	18	231429	100	73.914	0.082	4.824	0.794777	4.24e-08	#7CCD7C	2
ANTXR1	M4 EMT_Angiogenesis	4	1	52	11.353	19	75953.2	100	68.91	0.106	7.369	0.692068	2.74e-17	#7CCD7C	0
MMP2	M4 EMT_Angiogenesis	4	1	53	10.98	19	259482	100	76.947	0.129	8.62	0.771744	2.71e-09	#7CCD7C	59
IGFBP7	M4 EMT_Angiogenesis	4	1	54	10.86	19	133663	100	96.698	0.041	1.282	0.74777	5.88e-13	#7CCD7C	0
MID2	M4 EMT_Angiogenesis	4	1	55	10.807	31	568871	100	26.964	0.043	2.401	0.906677	0.01984	#7CCD7C	0
CDH5	M4 EMT_Angiogenesis	4	1	56	10.532	18	66218.5	100	30.222	0.072	3.192	0.921947	0.0492113	#7CCD7C	1
ADGRG2	M4 EMT_Angiogenesis	4	1	57	10.002	19	159038	100	16.172	0.146	2.027	0.857191	0.000196117	#7CCD7C	0
SFRP2	M4 EMT_Angiogenesis	4	1	58	9.987	17	57266.9	100	17.614	0.2	4.603	0.854666	0.000597213	#7CCD7C	0
ECSCR	M4 EMT_Angiogenesis	4	1	59	9.96	19	162004	100	41.082	0.062	3.48	0.955518	0.309022	#7CCD7C	0
BICC1	M4 EMT_Angiogenesis	4	1	60	9.906	18	82120.1	100	16.203	0.072	1.304	0.802662	6.68e-07	#7CCD7C	0
SPARCL1	M4 EMT_Angiogenesis	4	1	61	9.901	17	111213	100	88.08	0.057	4.936	0.952614	0.22828	#7CCD7C	0
LDB2	M4 EMT_Angiogenesis	4	1	62	9.894	20	86689.8	100	26.731	0.079	10.712	0.920528	0.0411196	#7CCD7C	0
ZCCHC24	M4 EMT_Angiogenesis	4	1	63	9.781	21	197225	100	52.518	0.052	3.886	0.814262	8.94e-07	#7CCD7C	0
FAP	M4 EMT_Angiogenesis	4	1	64	9.573	16	99814.7	100	46.583	0.165	10.487	0.709184	8.93e-15	#7CCD7C	5
RCN3	M4 EMT_Angiogenesis	4	1	65	9.561	18	271122	100	46.006	0.047	6.059	0.861092	0.000455651	#7CCD7C	0
SYNPO2	M4 EMT_Angiogenesis	4	1	66	9.547	20	256537	100	47.076	0.082	6.387	0.912921	0.0346034	#7CCD7C	0
NIBAN2	M4 EMT_Angiogenesis	4	1	67	9.521	26	282965	100	45.802	0.04	5.956	0.847382	0.000179471	#7CCD7C	0
SEPTIN10	M4 EMT_Angiogenesis	4	1	68	9.492	22	304441	100	35.597	0.075	13.132	0.763831	2.45e-10	#7CCD7C	0
COL1A1	M4 EMT_Angiogenesis	4	1	69	9.204	13	33770.9	100	97.753	0.092	1.372	0.775177	1.73e-10	#7CCD7C	7
TMEM150C	M4 EMT_Angiogenesis	4	1	70	9.139	20	176271	100	30.971	0.105	12.795	0.855654	0.000592436	#7CCD7C	0
ERRFI1	M4 EMT_Angiogenesis	4	1	71	8.961	19	152593	100	50.857	0.107	3.97	0.854075	0.00042108	#7CCD7C	2
ZFPM2	M4 EMT_Angiogenesis	4	1	72	8.892	16	118234	100	14.533	0.119	5.844	0.818641	2.25e-06	#7CCD7C	0
PROS1	M4 EMT_Angiogenesis	4	1	73	8.848	18	156894	100	38.949	0.079	13.915	0.892903	0.00562543	#7CCD7C	11
SVEP1	M4 EMT_Angiogenesis	4	1	74	8.737	24	443183	100	44.733	0.065	7.845	1.01866	0.638227	#7CCD7C	0
NNMT	M4 EMT_Angiogenesis	4	1	75	8.667	15	135747	100	68.737	0.091	7.002	0.845014	2.91e-05	#7CCD7C	2
FKBP9	M4 EMT_Angiogenesis	4	1	76	8.639	14	58581.5	100	64.832	0.053	5.108	0.815698	9.9e-07	#7CCD7C	0
COL5A1	M4 EMT_Angiogenesis	4	1	77	8.543	13	42243	100	47.515	0.139	3.04	0.799054	2.45e-07	#7CCD7C	2
PBX1	M4 EMT_Angiogenesis	4	1	78	8.481	17	107204	100	19.631	0.07	5.778	0.853345	0.00035	#7CCD7C	0
RBPMS	M4 EMT_Angiogenesis	4	1	78	8.481	18	135728	100	50.371	0.075	5.385	0.865856	0.000419852	#7CCD7C	0
GPC6	M4 EMT_Angiogenesis	4	1	79	8.376	15	51957.4	100	25.89	0.099	3.613	0.835406	6.86e-05	#7CCD7C	0
BMP1	M4 EMT_Angiogenesis	4	1	80	8.349	20	168999	100	45.125	0.032	5.803	0.890171	0.00410474	#7CCD7C	1
C7	M4 EMT_Angiogenesis	4	1	81	8.115	16	119178	100	33.423	0.137	5.518	1.14816	0.000336416	#7CCD7C	0
LUM	M4 EMT_Angiogenesis	4	1	82	8.099	14	195836	100	65.273	0.138	12.682	0.752457	3.18e-12	#7CCD7C	1
GLIS2	M4 EMT_Angiogenesis	4	1	83	8.052	15	62264	100	40.472	0.085	6.438	0.739786	1.05e-10	#7CCD7C	0
DNM3OS	M4 EMT_Angiogenesis	4	1	84	7.826	17	238279	100	10.58	0.095	3.598	0.883222	0.00781171	#7CCD7C	0
CCL15-CCL14#CCL14	M4 EMT_Angiogenesis	4	1	85	7.75	19	150076	100	49.949	0.076	5.56	1.08149	0.0577963	#7CCD7C	0
COL4A1	M4 EMT_Angiogenesis	4	1	86	7.721	12	41171.5	100	81.143	0.077	5.555	0.852988	0.000110402	#7CCD7C	2
PARVA	M4 EMT_Angiogenesis	4	1	87	7.651	13	49305	100	40.068	0.06	8.103	0.769497	6.52e-09	#7CCD7C	0
PCOLCE	M4 EMT_Angiogenesis	4	1	88	7.617	12	76474.5	100	65.168	0.075	9.611	0.721308	8.22e-14	#7CCD7C	0
PTPRK	M4 EMT_Angiogenesis	4	1	89	7.569	13	69152.3	100	18.356	0.084	8.261	0.764822	9.02e-10	#7CCD7C	0
LIFR	M4 EMT_Angiogenesis	4	1	90	7.534	14	107425	100	31.995	0.11	9.357	1.0331	0.395013	#7CCD7C	1
DZIP1	M4 EMT_Angiogenesis	4	1	91	7.48	16	111188	100	12.335	0.071	3.849	0.791638	1.06e-07	#7CCD7C	0
SNX7	M4 EMT_Angiogenesis	4	1	92	7.431	12	40749.9	100	26.547	0.113	12.791	0.730702	1.47e-11	#7CCD7C	0
TMEM45A	M4 EMT_Angiogenesis	4	1	93	7.299	15	130779	100	28.389	0.179	13.894	0.864134	0.000531263	#7CCD7C	0
DCN	M4 EMT_Angiogenesis	4	1	94	7.278	11	38345.4	100	90.865	0.12	6.22	0.800773	1.66e-08	#7CCD7C	4
LAMA4	M4 EMT_Angiogenesis	4	1	95	7.21	10	32082.5	100	51.07	0.109	7.714	0.774333	6.43e-10	#7CCD7C	1
SLC2A10	M4 EMT_Angiogenesis	4	1	96	7.181	11	39704	100	13.658	0.113	6.416	0.784772	2.13e-07	#7CCD7C	0
BGN	M4 EMT_Angiogenesis	4	1	97	7.101	13	100527	100	65.99	0.114	5.891	0.73124	1.95e-14	#7CCD7C	0
CTHRC1	M4 EMT_Angiogenesis	4	1	98	6.93	11	109544	100	86.291	0.137	1.954	0.787881	7.5e-09	#7CCD7C	0
RAI2	M4 EMT_Angiogenesis	4	1	99	6.884	15	163511	100	20.595	0.096	7.88	0.898632	0.0120209	#7CCD7C	0
ZNF503	M4 EMT_Angiogenesis	4	1	100	6.763	12	38510.2	100	36.282	0.114	6.208	0.80181	1.85e-06	#7CCD7C	0
COL18A1	M4 EMT_Angiogenesis	4	1	101	6.748	13	113571	100	49.031	0.061	4.523	0.860888	0.000292248	#7CCD7C	15
CCL21	M4 EMT_Angiogenesis	4	1	102	6.685	14	110995	100	65.953	0.166	5.072	0.987734	0.745976	#7CCD7C	9
MGP	M4 EMT_Angiogenesis	4	1	103	6.681	12	63371.5	100	35.384	0.109	11.568	0.884293	0.00354824	#7CCD7C	0
SERPINH1	M4 EMT_Angiogenesis	4	1	104	6.676	11	44583	100	67.316	0.065	3.961	0.815566	1.81e-06	#7CCD7C	2
CDC42EP4	M4 EMT_Angiogenesis	4	1	105	6.584	14	133094	100	54.046	0.044	11.391	0.873565	0.00117083	#7CCD7C	0
CSRP2	M4 EMT_Angiogenesis	4	1	106	6.556	13	102363	100	56.451	0.068	9.714	0.799986	9.84e-08	#7CCD7C	0
PRTFDC1	M4 EMT_Angiogenesis	4	1	107	6.535	16	141216	100	17.181	0.091	7.13	0.884743	0.00259802	#7CCD7C	0
LTBP2	M4 EMT_Angiogenesis	4	1	108	6.478	13	91903.6	100	57.235	0.078	7.372	0.667615	9.06e-18	#7CCD7C	0
MYLK	M4 EMT_Angiogenesis	4	1	109	6.476	11	24156.7	100	78.327	0.068	6.859	0.827519	4.35e-06	#7CCD7C	4
PCDHA7#PCDHA6#PCDHA4#PCDHA3	M4 EMT_Angiogenesis	4	1	110	6.466	12	19250.9	100	9.916	0.095	4.11	0.926329	0.077924	#7CCD7C	0
OLFML1	M4 EMT_Angiogenesis	4	1	111	6.339	13	63508.8	100	36.413	0.072	8.507	0.770896	2.29e-09	#7CCD7C	0
IGDCC4	M4 EMT_Angiogenesis	4	1	112	6.313	11	44798.2	100	14.775	0.132	6.073	0.884246	0.00361624	#7CCD7C	0
MFAP2	M4 EMT_Angiogenesis	4	1	113	6.236	11	19352.6	100	48.002	0.099	9.543	0.837544	4.09e-05	#7CCD7C	0
ARHGAP23	M4 EMT_Angiogenesis	4	1	114	6.224	15	195498	100	46.387	0.043	8.564	0.984342	0.721406	#7CCD7C	0
ACTA2	M4 EMT_Angiogenesis	4	1	115	6.193	10	41587.2	100	89.505	0.067	2.08	0.787519	7.72e-09	#7CCD7C	0
DPYSL3	M4 EMT_Angiogenesis	4	1	116	6.174	10	54047.6	100	33.508	0.095	15.824	0.715347	1.6e-12	#7CCD7C	1
COL6A2	M4 EMT_Angiogenesis	4	1	117	6.155	12	65814.1	100	58.559	0.071	15.42	0.759589	1.43e-10	#7CCD7C	2
HEPH	M4 EMT_Angiogenesis	4	1	118	6.09	11	41104.6	100	12.897	0.107	3.386	0.800048	2.31e-06	#7CCD7C	0
IFTAP	M4 EMT_Angiogenesis	4	1	119	6.076	15	299324	91.7918	26.021	0.071	11.799	0.894607	0.0113976	#7CCD7C	0
FZD4	M4 EMT_Angiogenesis	4	1	120	6.043	13	60853.4	100	46.03	0.033	8.408	0.954657	0.250277	#7CCD7C	2
ANKRD29	M4 EMT_Angiogenesis	4	1	121	5.999	13	188291	100	20.859	0.114	11.405	0.897754	0.00833627	#7CCD7C	0
UNC5B	M4 EMT_Angiogenesis	4	1	122	5.956	13	117549	100	45.268	0.044	10.74	0.844332	6.22e-05	#7CCD7C	0
MRC2	M4 EMT_Angiogenesis	4	1	123	5.913	12	231004	100	65.524	0.045	5.204	0.796584	7.21e-08	#7CCD7C	0
NBL1	M4 EMT_Angiogenesis	4	1	124	5.835	10	67518.7	100	60.74	0.066	6.741	0.883606	0.00252063	#7CCD7C	0
CAVIN3	M4 EMT_Angiogenesis	4	1	125	5.829	10	46413.3	100	43.363	0.083	9.119	0.728766	8.54e-13	#7CCD7C	0
ANXA2P2	M4 EMT_Angiogenesis	4	1	126	5.771	12	73603.8	100	90.932	0.031	3.029	1.00707	0.866258	#7CCD7C	0
CDC42EP5	M4 EMT_Angiogenesis	4	1	127	5.75	12	44912.8	100	23.49	0.092	7.698	0.852149	0.000192174	#7CCD7C	0
BNC2	M4 EMT_Angiogenesis	4	1	128	5.713	12	45443.6	100	26.089	0.074	4.931	0.795668	6.07e-07	#7CCD7C	0
COX7A1	M4 EMT_Angiogenesis	4	1	129	5.669	12	141170	100	42.48	0.075	7.844	0.840347	3.83e-05	#7CCD7C	0
GLT8D2	M4 EMT_Angiogenesis	4	1	130	5.619	9	65199.2	100	21.364	0.121	5.093	0.785951	5.2e-08	#7CCD7C	0
STX17-AS1	M4 EMT_Angiogenesis	4	1	131	5.6	20	416139	100	72.604	0.03	17.366	0.791785	5.95e-06	#7CCD7C	0
CLDN5	M4 EMT_Angiogenesis	4	1	132	5.594	13	171488	100	55.185	0.048	8.589	1.02929	0.442663	#7CCD7C	0
ASPN	M4 EMT_Angiogenesis	4	1	133	5.557	10	31585.4	100	14.675	0.124	5.393	0.790965	1.94e-07	#7CCD7C	0
SELENOP	M4 EMT_Angiogenesis	4	1	134	5.529	11	54819.8	100	62.898	0.082	9.546	0.987838	0.757755	#7CCD7C	0
FGF7#FGF7P6	M4 EMT_Angiogenesis	4	1	135	5.521	12	151306	100	15.126	0.115	10.476	0.828826	0.000224332	#7CCD7C	0
MXRA5	M4 EMT_Angiogenesis	4	1	136	5.426	7	10753.9	100	77.114	0.135	5.835	0.758084	3.8e-11	#7CCD7C	0
CA12	M4 EMT_Angiogenesis	4	1	137	5.368	15	150857	94.4945	57.218	0.107	3.274	0.896805	0.00926177	#7CCD7C	18
PCDH18	M4 EMT_Angiogenesis	4	1	138	5.364	10	57519.6	100	33.663	0.063	5.588	0.910004	0.0262838	#7CCD7C	0
SULF1	M4 EMT_Angiogenesis	4	1	139	5.323	7	9851.36	100	61.513	0.196	4.882	0.702083	9.35e-17	#7CCD7C	0
ADGRA2	M4 EMT_Angiogenesis	4	1	140	5.289	11	43562.8	100	39.751	0.044	3.075	0.820987	2.81e-06	#7CCD7C	0
EPAS1	M4 EMT_Angiogenesis	4	1	141	5.275	13	76346.1	99.7998	61.43	0.053	12.609	0.862871	0.000249074	#7CCD7C	3
PAPSS2	M4 EMT_Angiogenesis	4	1	142	5.274	12	39126	100	52.318	0.074	9.205	0.752402	1.32e-11	#7CCD7C	0
SMOC2	M4 EMT_Angiogenesis	4	1	143	5.269	10	40900.1	100	21.101	0.079	5.028	0.771394	3.86e-08	#7CCD7C	0
PDGFRA	M4 EMT_Angiogenesis	4	1	144	5.26	10	36096.5	100	65.264	0.124	10.657	0.904699	0.0145689	#7CCD7C	171
DDR2	M4 EMT_Angiogenesis	4	1	145	5.246	9	68083.1	100	48.918	0.063	2.178	0.834475	1.5e-05	#7CCD7C	23
NPY1R	M4 EMT_Angiogenesis	4	1	146	5.195	10	17373.6	100	3.181	0.124	1.312	1.01803	0.665385	#7CCD7C	24
TAGLN	M4 EMT_Angiogenesis	4	1	147	5.167	9	38088	100	77.477	0.076	4.593	0.862541	0.000317341	#7CCD7C	2
BTBD3	M4 EMT_Angiogenesis	4	1	148	5.158	10	48497.7	100	17.42	0.082	12.071	0.922823	0.0490737	#7CCD7C	0
VWF	M4 EMT_Angiogenesis	4	1	149	5.056	10	41858.6	100	68.571	0.054	10.998	1.04847	0.233126	#7CCD7C	27
MEIS3P1	M4 EMT_Angiogenesis	4	1	150	5.051	12	99291.4	100	27.309	0.069	4.12	0.860067	0.000174147	#7CCD7C	0
LAPTM4A	M4 EMT_Angiogenesis	4	1	151	5.008	12	88994	98.2983	96.401	0.03	1.082	0.900898	0.0073164	#7CCD7C	0
ANKRD50	M4 EMT_Angiogenesis	4	1	152	4.997	12	80397.8	100	29.117	0.085	8.757	0.876385	0.00190149	#7CCD7C	0
GPR153	M4 EMT_Angiogenesis	4	1	153	4.9	18	312451	99.7998	58.886	0.035	5.597	0.864459	0.000523267	#7CCD7C	0
ADCY4	M4 EMT_Angiogenesis	4	1	154	4.846	12	103882	100	54.058	0.035	8.737	0.929498	0.0854569	#7CCD7C	0
TEK	M4 EMT_Angiogenesis	4	1	155	4.83	13	79349.8	100	34.161	0.067	10.301	1.01111	0.776864	#7CCD7C	35
LRP1	M4 EMT_Angiogenesis	4	1	156	4.768	18	169267	100	55.603	0.039	6.639	0.960207	0.299383	#7CCD7C	1
HSPG2	M4 EMT_Angiogenesis	4	1	157	4.767	9	24151.8	100	39.528	0.051	8.436	0.827076	1.16e-05	#7CCD7C	5
GNG12	M4 EMT_Angiogenesis	4	1	158	4.759	7	16049.8	100	36.781	0.071	11.018	0.852809	0.000189827	#7CCD7C	0
GNAI1	M4 EMT_Angiogenesis	4	1	159	4.742	9	30067.8	100	8.99	0.087	5.843	0.867303	0.00124098	#7CCD7C	0
LOXL1	M4 EMT_Angiogenesis	4	1	160	4.738	8	29102.2	100	55.032	0.077	9.708	0.740994	2.79e-13	#7CCD7C	0
NR2F2	M4 EMT_Angiogenesis	4	1	161	4.724	11	91974	100	64.206	0.058	14.914	0.908033	0.0175835	#7CCD7C	6
MMRN2	M4 EMT_Angiogenesis	4	1	162	4.722	8	37125.1	100	24.406	0.06	4.263	0.991231	0.831284	#7CCD7C	0
TNXB#TNXA	M4 EMT_Angiogenesis	4	1	163	4.702	16	195795	100	46.405	0.039	7.606	1.08921	0.029168	#7CCD7C	0
ANXA2	M4 EMT_Angiogenesis	4	1	164	4.697	9	21527	100	99.015	0.027	0.166	0.981251	0.630799	#7CCD7C	2
ANXA1	M4 EMT_Angiogenesis	4	1	165	4.689	9	94870.9	100	51.257	0.077	10.735	0.846137	0.000100205	#7CCD7C	31
PAPLN	M4 EMT_Angiogenesis	4	1	166	4.684	9	79153.9	100	52.9	0.09	8.978	0.813286	5.89e-07	#7CCD7C	1
CERCAM	M4 EMT_Angiogenesis	4	1	167	4.667	8	57716.2	100	40.037	0.049	14.646	0.871828	0.00178582	#7CCD7C	0
ECM1	M4 EMT_Angiogenesis	4	1	168	4.666	9	34949.7	100	46.883	0.06	10.74	0.86196	0.000770674	#7CCD7C	0
INHBA	M4 EMT_Angiogenesis	4	1	169	4.648	7	19014.7	100	27.8	0.195	4.569	0.784929	4.36e-08	#7CCD7C	1
GXYLT2	M4 EMT_Angiogenesis	4	1	170	4.608	8	32132.5	100	24.426	0.12	4.724	0.705006	3.14e-11	#7CCD7C	0
SPON1	M4 EMT_Angiogenesis	4	1	171	4.604	10	28675.7	100	36.784	0.094	5.696	0.836415	6.81e-05	#7CCD7C	0
CAP2	M4 EMT_Angiogenesis	4	1	172	4.579	10	69050.1	100	8.681	0.065	1.843	0.905277	0.0287368	#7CCD7C	0
C3	M4 EMT_Angiogenesis	4	1	173	4.574	8	41476.7	100	92.437	0.079	2.317	0.772113	1.34e-11	#7CCD7C	6
SFRP4	M4 EMT_Angiogenesis	4	1	174	4.571	8	7128.96	100	13.049	0.135	2.9	0.873987	0.00166152	#7CCD7C	0
LAMC2	M4 EMT_Angiogenesis	4	1	175	4.564	13	146036	100	23.455	0.056	7.375	0.93949	0.120677	#7CCD7C	2
SOX8	M4 EMT_Angiogenesis	4	1	176	4.553	9	18509.7	100	12.883	0.124	3.852	0.915874	0.0427948	#7CCD7C	0
RNF150	M4 EMT_Angiogenesis	4	1	177	4.545	9	31672.8	100	33.107	0.063	2.984	0.839695	6.98e-05	#7CCD7C	0
ITIH5	M4 EMT_Angiogenesis	4	1	178	4.529	8	18222.5	100	28.117	0.085	7.954	0.906617	0.0150741	#7CCD7C	0
SEMA5A	M4 EMT_Angiogenesis	4	1	179	4.516	10	55778.8	100	36.473	0.061	5.506	0.796042	4.02e-08	#7CCD7C	0
THY1	M4 EMT_Angiogenesis	4	1	180	4.468	7	15099.6	100	69.127	0.065	3.104	0.688725	8.48e-17	#7CCD7C	3
MARVELD1	M4 EMT_Angiogenesis	4	1	181	4.466	12	145070	100	44.538	0.05	7.17	0.894236	0.0116487	#7CCD7C	0
RBFOX2	M4 EMT_Angiogenesis	4	1	182	4.452	10	78433.8	100	49.815	0.063	7.527	0.784263	2.53e-08	#7CCD7C	0
TMEM98	M4 EMT_Angiogenesis	4	1	183	4.439	11	229787	100	34.314	0.062	4.091	0.905298	0.0197376	#7CCD7C	0
CCN2	M4 EMT_Angiogenesis	4	1	184	4.429	8	35153	100	57.635	0.154	8.883	0.803701	5.38e-08	#7CCD7C	28
GFPT2	M4 EMT_Angiogenesis	4	1	185	4.409	8	32088.1	100	39.604	0.114	3.53	0.777673	4.08e-09	#7CCD7C	0
DLC1	M4 EMT_Angiogenesis	4	1	186	4.392	7	19426	100	44.536	0.073	3.78	0.882865	0.00262111	#7CCD7C	0
RASIP1	M4 EMT_Angiogenesis	4	1	187	4.386	9	90529.6	100	38.196	0.045	10.886	0.880271	0.0033444	#7CCD7C	0
CFH	M4 EMT_Angiogenesis	4	1	188	4.376	9	36415.3	100	42.624	0.102	8.959	0.864615	0.000374966	#7CCD7C	6
COL5A3	M4 EMT_Angiogenesis	4	1	189	4.375	9	104944	100	36.054	0.054	8.661	0.891375	0.00782986	#7CCD7C	2
COL11A1	M4 EMT_Angiogenesis	4	1	190	4.356	8	26954.5	100	5.901	0.195	1.678	0.816682	1e-05	#7CCD7C	2
PHLDB2	M4 EMT_Angiogenesis	4	1	191	4.355	9	86658.9	100	40.291	0.092	10.75	1.01883	0.643421	#7CCD7C	0
C11orf96	M4 EMT_Angiogenesis	4	1	192	4.34	8	25640.1	100	77.784	0.11	4.747	0.983401	0.699205	#7CCD7C	0
AEBP1	M4 EMT_Angiogenesis	4	1	193	4.301	9	39061.9	100	70.211	0.094	7.12	0.842502	4.04e-05	#7CCD7C	0
PDPN	M4 EMT_Angiogenesis	4	1	194	4.292	9	31405.6	100	39.373	0.112	6.132	0.763302	1.3e-09	#7CCD7C	0
LPAR1	M4 EMT_Angiogenesis	4	1	195	4.28	10	53925.3	99.7998	48.986	0.054	4.188	0.842535	1.83e-05	#7CCD7C	21
EMCN	M4 EMT_Angiogenesis	4	1	196	4.256	8	12098.1	100	18.591	0.075	4.288	0.95827	0.288787	#7CCD7C	0
C1QTNF5#MFRP	M4 EMT_Angiogenesis	4	1	197	4.245	9	100096	100	54.784	0.035	4.05	0.99375	0.885303	#7CCD7C	0
CD248	M4 EMT_Angiogenesis	4	1	198	4.231	8	17111.1	100	59.08	0.055	3.501	0.856573	0.000114511	#7CCD7C	5
NOSTRIN	M4 EMT_Angiogenesis	4	1	198	4.231	11	98296.3	100	15.391	0.08	7.619	1.06711	0.0987942	#7CCD7C	0
ITGB5	M4 EMT_Angiogenesis	4	1	199	4.211	8	22400.4	100	31.061	0.059	12.689	0.898759	0.00940676	#7CCD7C	8
TSPAN6	M4 EMT_Angiogenesis	4	1	200	4.163	8	41380.7	100	27.929	0.068	5.374	0.807382	2.16e-06	#7CCD7C	0
FAT1	M4 EMT_Angiogenesis	4	1	201	4.139	7	21714.7	100	38.58	0.088	7.415	0.741351	8.56e-12	#7CCD7C	0
PMEPA1	M4 EMT_Angiogenesis	4	1	202	4.136	8	21867.4	100	41.435	0.122	6.8	0.707817	1.08e-14	#7CCD7C	0
IGFBP6	M4 EMT_Angiogenesis	4	1	203	4.131	8	61893.4	100	39.318	0.086	5.905	0.910016	0.0201021	#7CCD7C	1
WNT2	M4 EMT_Angiogenesis	4	1	204	4.123	8	22251.2	100	21.774	0.092	5.034	0.818488	8.16e-06	#7CCD7C	0
GJA1	M4 EMT_Angiogenesis	4	1	205	4.122	7	18313.1	100	74.784	0.09	9.774	0.775854	9e-11	#7CCD7C	17
ACKR1	M4 EMT_Angiogenesis	4	1	206	4.113	10	51894.8	100	56.167	0.089	3.555	0.927117	0.0641269	#7CCD7C	2
PLVAP	M4 EMT_Angiogenesis	4	1	207	4.108	8	30818.1	100	60.413	0.055	5.461	0.963463	0.358061	#7CCD7C	0
TNFRSF12A	M4 EMT_Angiogenesis	4	1	208	4.103	10	114725	100	46.889	0.049	4.376	0.80526	1.28e-06	#7CCD7C	3
SH3BP4	M4 EMT_Angiogenesis	4	1	209	4.102	8	26402.7	100	21.289	0.095	8.058	0.825531	1.04e-05	#7CCD7C	0
COMP	M4 EMT_Angiogenesis	4	1	210	4.089	7	1964.91	100	18.555	0.153	3.859	0.878353	0.00237847	#7CCD7C	0
AQP1	M4 EMT_Angiogenesis	4	1	211	4.078	9	41239.7	100	45.424	0.07	2.703	0.994964	0.896948	#7CCD7C	13
RBP5	M4 EMT_Angiogenesis	4	1	212	4.053	9	56766.5	100	51.789	0.078	0.935	0.880842	0.00129302	#7CCD7C	0
AMOTL2	M4 EMT_Angiogenesis	4	1	213	3.986	7	15995.1	100	32.829	0.08	6.771	0.892032	0.00477334	#7CCD7C	0
RELL1	M4 EMT_Angiogenesis	4	1	214	3.984	11	107346	100	71.732	0.05	7.773	0.844072	7.65e-05	#7CCD7C	0
EMP2	M4 EMT_Angiogenesis	4	1	215	3.971	7	8350.63	100	49.058	0.088	4.44	0.754651	1.46e-10	#7CCD7C	1
AKR1C3	M4 EMT_Angiogenesis	4	1	216	3.964	7	50724.3	100	13.96	0.122	9.511	0.940599	0.151961	#7CCD7C	31
NFIA	M4 EMT_Angiogenesis	4	1	217	3.96	9	65338.5	100	51.605	0.071	5.763	0.957838	0.297106	#7CCD7C	0
NOX4	M4 EMT_Angiogenesis	4	1	218	3.956	7	27437.9	100	5.812	0.108	1.631	0.785296	6.18e-08	#7CCD7C	5
RAI14	M4 EMT_Angiogenesis	4	1	219	3.917	10	92458.7	100	57.12	0.077	6.839	0.830835	5.13e-06	#7CCD7C	0
HMCN1	M4 EMT_Angiogenesis	4	1	220	3.901	7	24291.1	100	2.346	0.194	1.524	0.826803	0.000147294	#7CCD7C	0
ADAMTS12	M4 EMT_Angiogenesis	4	1	221	3.856	6	5761.33	100	31.174	0.077	6.571	0.856411	0.000546513	#7CCD7C	0
ADH1B	M4 EMT_Angiogenesis	4	1	222	3.85	8	29511	100	12.48	0.162	3.066	1.18117	4.86e-06	#7CCD7C	6
SHANK3	M4 EMT_Angiogenesis	4	1	223	3.842	8	123229	100	20.223	0.053	3.969	1.07559	0.0711015	#7CCD7C	0
LAMB2	M4 EMT_Angiogenesis	4	1	224	3.829	7	28120.7	100	35.081	0.068	3.438	0.821557	2.93e-06	#7CCD7C	2
FAM171A1	M4 EMT_Angiogenesis	4	1	225	3.826	9	46865.8	100	44.192	0.075	6.794	0.825924	7.83e-06	#7CCD7C	0
CLU	M4 EMT_Angiogenesis	4	1	226	3.819	6	11492.3	100	81.78	0.149	7.677	0.91217	0.0178653	#7CCD7C	5
GHR	M4 EMT_Angiogenesis	4	1	227	3.799	8	39900.8	100	3.839	0.083	1.634	0.982305	0.674407	#7CCD7C	26
OLFML3	M4 EMT_Angiogenesis	4	1	228	3.788	9	98421.5	100	44.734	0.105	8.061	0.838776	3.12e-05	#7CCD7C	0
AKR1C1	M4 EMT_Angiogenesis	4	1	229	3.768	9	76352.8	100	44.876	0.052	6.3	1.06197	0.118823	#7CCD7C	6
LAMC1	M4 EMT_Angiogenesis	4	1	230	3.763	8	75142.3	100	71.651	0.053	2.343	0.970329	0.447187	#7CCD7C	0
CHN1	M4 EMT_Angiogenesis	4	1	231	3.756	6	8400.32	100	68.931	0.071	4.403	0.763075	1.11e-10	#7CCD7C	0
ADAM12	M4 EMT_Angiogenesis	4	1	232	3.729	5	4128.21	100	45.206	0.125	5.765	0.72083	1.02e-12	#7CCD7C	1
ECM2	M4 EMT_Angiogenesis	4	1	233	3.72	7	37623.1	100	27.851	0.07	6.42	0.771859	2.2e-09	#7CCD7C	0
FNDC1	M4 EMT_Angiogenesis	4	1	234	3.713	8	35093.4	100	41.88	0.177	9.126	0.65237	5.61e-20	#7CCD7C	0
COL16A1	M4 EMT_Angiogenesis	4	1	235	3.71	6	7666.72	100	37.853	0.088	9.258	0.832213	2.7e-05	#7CCD7C	0
SERPINF1	M4 EMT_Angiogenesis	4	1	236	3.692	6	11593.2	100	93.416	0.061	1.488	0.714908	4.87e-17	#7CCD7C	2
MTARC2	M4 EMT_Angiogenesis	4	1	237	3.673	11	95779.4	100	33.094	0.082	6.155	0.807994	7.26e-07	#7CCD7C	0
TIMP1	M4 EMT_Angiogenesis	4	1	238	3.67	8	34254.8	100	98.338	0.065	0.662	0.742158	8.11e-14	#7CCD7C	0
CXCL14	M4 EMT_Angiogenesis	4	1	239	3.666	8	34537.5	100	62.568	0.199	13.086	0.887469	0.00214617	#7CCD7C	0
FAM151A	M4 EMT_Angiogenesis	4	1	240	3.664	9	76543.8	100	12.075	0.083	1.769	1.07206	0.0823111	#7CCD7C	0
RARRES2	M4 EMT_Angiogenesis	4	1	241	3.66	7	35195.8	100	82.255	0.083	2.58	0.721457	5.29e-16	#7CCD7C	0
JAG1	M4 EMT_Angiogenesis	4	1	242	3.635	6	13140.5	100	62.156	0.066	5.996	0.830199	7.25e-06	#7CCD7C	1
ENAH	M4 EMT_Angiogenesis	4	1	243	3.622	6	17040.1	100	41.516	0.111	12.905	0.846219	9.78e-05	#7CCD7C	0
FABP4	M4 EMT_Angiogenesis	4	1	244	3.619	8	32760.2	100	19.701	0.135	3.551	1.21102	4.57e-08	#7CCD7C	27
CPXM2	M4 EMT_Angiogenesis	4	1	245	3.603	8	88504.5	100	46.483	0.061	5.876	0.850253	0.000233519	#7CCD7C	0
PCDH17	M4 EMT_Angiogenesis	4	1	246	3.598	7	35528.4	100	23.231	0.081	9.423	0.826074	1.06e-05	#7CCD7C	0
FAM162B	M4 EMT_Angiogenesis	4	1	247	3.589	8	23320.6	100	13.079	0.088	4.307	0.984206	0.719624	#7CCD7C	0
NR2F1	M4 EMT_Angiogenesis	4	1	248	3.58	7	23341.5	100	15.056	0.106	9.425	0.98193	0.644108	#7CCD7C	0
TUSC1	M4 EMT_Angiogenesis	4	1	248	3.58	6	8160.09	100	50.265	0.08	7.49	0.696341	8.63e-14	#7CCD7C	0
TSKU	M4 EMT_Angiogenesis	4	1	249	3.57	9	42715.5	100	53.809	0.031	11.018	0.929958	0.0791357	#7CCD7C	0
HSPB8	M4 EMT_Angiogenesis	4	1	250	3.557	7	36033.7	100	36.349	0.048	7.492	0.781242	7.61e-08	#7CCD7C	0
COL12A1	M4 EMT_Angiogenesis	4	1	251	3.555	6	24541.1	100	49.058	0.159	9.201	0.790916	1.58e-06	#7CCD7C	0
ARMCX1	M4 EMT_Angiogenesis	4	1	252	3.552	14	359282	76.977	42.053	0.074	15.101	0.795847	5.26e-08	#7CCD7C	0
AKR1C2	M4 EMT_Angiogenesis	4	1	253	3.549	7	15971.5	100	39.433	0.071	4.294	1.01423	0.721234	#7CCD7C	1
PLAT	M4 EMT_Angiogenesis	4	1	254	3.545	5	4367.32	100	15.946	0.13	8.02	0.805953	3.26e-06	#7CCD7C	14
SRPX	M4 EMT_Angiogenesis	4	1	255	3.542	8	185976	100	24.726	0.16	12.668	1.05638	0.149287	#7CCD7C	0
GLI3	M4 EMT_Angiogenesis	4	1	256	3.54	9	71768.7	100	23.899	0.076	5.832	0.854303	0.000212082	#7CCD7C	0
COL15A1	M4 EMT_Angiogenesis	4	1	257	3.529	5	6458.62	100	69.261	0.12	8.124	0.831387	3.18e-06	#7CCD7C	2
IGFBP4	M4 EMT_Angiogenesis	4	1	258	3.516	6	11590.5	100	74.102	0.073	10.399	0.94336	0.147805	#7CCD7C	1
TM4SF18	M4 EMT_Angiogenesis	4	1	259	3.511	6	6639.74	100	16.554	0.076	6.216	1.05786	0.160394	#7CCD7C	0
CLEC1A	M4 EMT_Angiogenesis	4	1	260	3.496	10	166453	100	21.153	0.066	4.481	0.952947	0.239578	#7CCD7C	0
LINC00996	M4 EMT_Angiogenesis	4	1	261	3.489	12	68398.7	99.5996	21.104	0.17	6.673	0.736754	1.51e-09	#7CCD7C	0
ITGBL1	M4 EMT_Angiogenesis	4	1	262	3.483	7	18596.1	100	8.132	0.106	4.335	0.801606	1.88e-06	#7CCD7C	0
CLEC3B#EXOSC7	M4 EMT_Angiogenesis	4	1	263	3.482	7	32024.2	100	35.622	0.089	13.685	1.14891	0.000477206	#7CCD7C	0
MIR100HG	M4 EMT_Angiogenesis	4	1	264	3.442	6	22573	100	14.544	0.11	2.325	0.825493	2.97e-05	#7CCD7C	0
KDR	M4 EMT_Angiogenesis	4	1	265	3.438	6	7807.51	100	25.07	0.07	7.317	0.889039	0.00503566	#7CCD7C	391
NOVA1	M4 EMT_Angiogenesis	4	1	265	3.438	8	47333	100	10.355	0.073	2.893	0.918313	0.0330857	#7CCD7C	0
C1orf198	M4 EMT_Angiogenesis	4	1	266	3.431	7	39960.9	100	60.46	0.046	5.634	0.826341	7.03e-06	#7CCD7C	0
PRSS23	M4 EMT_Angiogenesis	4	1	267	3.413	5	13472.8	100	57.612	0.085	7.581	0.774284	3.2e-09	#7CCD7C	0
RBMS3	M4 EMT_Angiogenesis	4	1	267	3.413	8	68026.3	100	30.187	0.069	8.227	0.946085	0.174868	#7CCD7C	1
PRRG1	M4 EMT_Angiogenesis	4	1	268	3.399	6	32583.3	100	10.169	0.08	2.51	0.856622	0.000332664	#7CCD7C	0
NCKAP1	M4 EMT_Angiogenesis	4	1	269	3.394	7	89457.6	100	31.916	0.057	16.778	0.742364	2.54e-11	#7CCD7C	0
MANSC1	M4 EMT_Angiogenesis	4	1	270	3.392	9	86901	100	12.336	0.075	9.205	0.957109	0.291973	#7CCD7C	0
MYZAP	M4 EMT_Angiogenesis	4	1	271	3.387	8	47170	100	25.999	0.056	7.236	0.906548	0.030502	#7CCD7C	0
TCEAL4	M4 EMT_Angiogenesis	4	1	272	3.382	8	58599.4	88.8889	82.415	0.068	6.137	0.915482	0.0225941	#7CCD7C	0
SOWAHC	M4 EMT_Angiogenesis	4	1	273	3.376	9	53999	99.8999	27.482	0.077	8.134	0.789843	7.92e-08	#7CCD7C	0
YAP1	M4 EMT_Angiogenesis	4	1	274	3.375	6	10033.1	100	35.976	0.098	8.622	0.806911	3.07e-07	#7CCD7C	0
C3orf80	M4 EMT_Angiogenesis	4	1	275	3.365	6	22006.5	100	1.463	0.109	0.858	0.716506	1.61e-08	#7CCD7C	0
PRRX1	M4 EMT_Angiogenesis	4	1	275	3.365	7	13221	100	32.912	0.096	4.521	0.76882	1.44e-09	#7CCD7C	0
CADPS2	M4 EMT_Angiogenesis	4	1	276	3.356	6	13684.9	100	28.442	0.061	5.999	0.848093	0.000140213	#7CCD7C	0
GPRASP2#ARMCX5-GPRASP2	M4 EMT_Angiogenesis	4	1	277	3.342	7	88082.3	100	27.183	0.075	4.072	0.947308	0.226544	#7CCD7C	0
PRRX2	M4 EMT_Angiogenesis	4	1	278	3.341	9	53609.3	100	50.92	0.033	2.554	0.882495	0.00255383	#7CCD7C	0
SPHK1	M4 EMT_Angiogenesis	4	1	279	3.331	7	53962.9	100	48.027	0.073	7.645	0.758808	2.96e-10	#7CCD7C	24
STEAP1	M4 EMT_Angiogenesis	4	1	279	3.331	7	30953.9	100	27.289	0.165	9.432	1.05786	0.142708	#7CCD7C	1
CNN3	M4 EMT_Angiogenesis	4	1	280	3.324	6	17731.4	100	49.759	0.079	20.943	0.798345	3.78e-08	#7CCD7C	0
TSPAN18	M4 EMT_Angiogenesis	4	1	281	3.323	7	26033	100	30.445	0.04	8.069	0.921741	0.0529796	#7CCD7C	0
KITLG	M4 EMT_Angiogenesis	4	1	282	3.303	7	29391.5	100	29.062	0.089	13.046	0.802709	4.37e-07	#7CCD7C	0
EGFL7	M4 EMT_Angiogenesis	4	1	283	3.301	12	152939	100	42.308	0.036	7.214	0.986412	0.748113	#7CCD7C	5
TCEAL9	M4 EMT_Angiogenesis	4	1	284	3.285	8	138930	88.8889	69.648	0.084	10.435	0.903934	0.0111898	#7CCD7C	0
IL33	M4 EMT_Angiogenesis	4	1	285	3.261	6	27533.6	100	28.257	0.109	17.452	0.876648	0.000995951	#7CCD7C	1
SHE	M4 EMT_Angiogenesis	4	1	286	3.26	7	67480.6	100	27.516	0.046	1.729	0.969956	0.460827	#7CCD7C	0
NEURL1B	M4 EMT_Angiogenesis	4	1	287	3.256	6	10564.2	100	48.165	0.08	3.378	0.943461	0.197776	#7CCD7C	0
MEOX2	M4 EMT_Angiogenesis	4	1	288	3.253	6	9947.15	100	4.448	0.113	3.475	0.873144	0.00102214	#7CCD7C	0
TANC1	M4 EMT_Angiogenesis	4	1	289	3.245	7	35688.9	100	31.459	0.121	8.972	0.845117	0.000102772	#7CCD7C	1
DSP	M4 EMT_Angiogenesis	4	1	290	3.231	8	48760.6	100	13.73	0.112	3.794	0.916101	0.0473078	#7CCD7C	1
ANGPTL2	M4 EMT_Angiogenesis	4	1	291	3.227	5	7014.94	100	32.556	0.073	4.388	0.861064	0.000483388	#7CCD7C	0
SLC16A2	M4 EMT_Angiogenesis	4	1	291	3.227	9	80377	100	19.752	0.055	9.526	0.881401	0.0041388	#7CCD7C	0
FAM13C	M4 EMT_Angiogenesis	4	1	292	3.217	6	12710.7	100	5.694	0.071	3.232	0.931102	0.0845627	#7CCD7C	0
EMILIN1	M4 EMT_Angiogenesis	4	1	293	3.216	6	9802.43	100	44.127	0.086	11.888	0.804544	1.34e-07	#7CCD7C	0
C1S	M4 EMT_Angiogenesis	4	1	294	3.212	5	10488.8	100	77.774	0.072	7.241	0.809351	2.41e-07	#7CCD7C	9
CETP	M4 EMT_Angiogenesis	4	1	295	3.211	8	27009.3	100	47.365	0.124	3.161	0.978459	0.57032	#7CCD7C	22
CAV2	M4 EMT_Angiogenesis	4	1	296	3.206	6	14238.1	100	32.423	0.08	12.584	0.905906	0.0163418	#7CCD7C	0
LRRC15	M4 EMT_Angiogenesis	4	1	296	3.206	5	4460.09	100	32.73	0.112	7.953	0.702995	8.94e-14	#7CCD7C	3
ROBO4	M4 EMT_Angiogenesis	4	1	297	3.205	7	52109.5	100	45.093	0.06	4.569	1.00949	0.812845	#7CCD7C	0
SRPX2	M4 EMT_Angiogenesis	4	1	298	3.204	5	3962.25	100	13.822	0.082	3.446	0.877266	0.0022502	#7CCD7C	0
RSPO3	M4 EMT_Angiogenesis	4	1	299	3.199	8	25607.1	100	37.414	0.087	11.037	0.813109	7.34e-07	#7CCD7C	1
DKK3	M4 EMT_Angiogenesis	4	1	300	3.178	7	28786.4	100	49.686	0.103	11.531	0.863736	0.000513072	#7CCD7C	1
NDRG2	M4 EMT_Angiogenesis	4	1	301	3.151	12	111030	100	53.085	0.046	8.747	1.00248	0.950581	#7CCD7C	0
LEPR#LEPROT	M4 EMT_Angiogenesis	4	1	302	3.144	7	30188.9	100	16.403	0.1	5.246	0.957062	0.304683	#7CCD7C	0
EVA1C	M4 EMT_Angiogenesis	4	1	303	3.141	6	43375.2	100	19.368	0.073	6.392	0.915585	0.0383621	#7CCD7C	0
STEAP2	M4 EMT_Angiogenesis	4	1	303	3.141	6	24345.7	100	14.419	0.135	3.525	0.931206	0.10003	#7CCD7C	0
ITGA5	M4 EMT_Angiogenesis	4	1	304	3.134	6	19501	100	58.752	0.048	3.47	0.866882	0.000598783	#7CCD7C	12
DCHS1	M4 EMT_Angiogenesis	4	1	305	3.125	6	19684	100	29.962	0.036	4.011	0.925445	0.0578448	#7CCD7C	0
CRYAB	M4 EMT_Angiogenesis	4	1	306	3.116	6	7161.02	100	38.614	0.062	3.815	0.900538	0.0183794	#7CCD7C	0
DOCK1	M4 EMT_Angiogenesis	4	1	307	3.103	7	16212.6	100	36.372	0.047	9.101	0.903823	0.011324	#7CCD7C	0
NID2	M4 EMT_Angiogenesis	4	1	308	3.099	4	706.641	100	31.547	0.126	4.34	0.753046	1.08e-10	#7CCD7C	0
SH3D19	M4 EMT_Angiogenesis	4	1	309	3.092	6	11411.8	100	28.464	0.084	4.72	0.88452	0.00643271	#7CCD7C	0
TMEM200C	M4 EMT_Angiogenesis	4	1	310	3.085	6	10526	100	14.927	0.081	4.87	0.836949	3.03e-05	#7CCD7C	0
GAS1	M4 EMT_Angiogenesis	4	1	311	3.084	5	23293.5	100	32.126	0.101	11.524	0.813817	1.13e-06	#7CCD7C	0
GJA4	M4 EMT_Angiogenesis	4	1	312	3.083	6	47961.7	100	40.943	0.04	5.22	0.864623	0.000455823	#7CCD7C	4
NRIP1	M4 EMT_Angiogenesis	4	1	313	3.071	9	117623	83.2833	60.456	0.071	17.298	0.742644	2.03e-13	#7CCD7C	2
DCLK1	M4 EMT_Angiogenesis	4	1	314	3.069	5	9019.45	100	11.037	0.076	4.116	0.910342	0.0211824	#7CCD7C	3
ADAMTS1	M4 EMT_Angiogenesis	4	1	315	3.059	5	8581.92	100	26.83	0.089	4.926	0.908985	0.0221438	#7CCD7C	3
POSTN	M4 EMT_Angiogenesis	4	1	316	3.058	5	7028.98	100	30.977	0.209	7.186	0.719642	8.04e-15	#7CCD7C	1
TXNRD3	M4 EMT_Angiogenesis	4	1	317	3.052	9	199684	100	14.756	0.036	2.549	1.04408	0.320112	#7CCD7C	1
GUCY1B1	M4 EMT_Angiogenesis	4	1	318	3.03	7	21767.4	100	35.897	0.069	10.839	0.824247	2.15e-06	#7CCD7C	9
WLS	M4 EMT_Angiogenesis	4	1	319	3.029	5	4856.43	100	24.359	0.124	7.535	0.809066	3.03e-06	#7CCD7C	0
RHOBTB1	M4 EMT_Angiogenesis	4	1	320	3.025	6	53515.6	100	10.479	0.094	6.976	0.977006	0.563717	#7CCD7C	0
GP1BA	M4 EMT_Angiogenesis	4	1	321	3.019	6	17111.6	100	47.434	0.079	5.874	0.927759	0.0570237	#7CCD7C	3
LURAP1L	M4 EMT_Angiogenesis	4	1	322	3.018	6	10084.2	100	22.633	0.077	2.293	0.862505	0.00048724	#7CCD7C	0
TCEAL7	M4 EMT_Angiogenesis	4	1	323	3.002	7	43589.8	100	2.316	0.087	1.412	0.928167	0.078553	#7CCD7C	0
CCL19	M4 EMT_Angiogenesis	4	1	324	2.988	8	67162.6	100	96.735	0.089	1.103	0.895282	0.00339974	#7CCD7C	0
FIBIN	M4 EMT_Angiogenesis	4	1	325	2.983	5	11688	100	14.918	0.09	1.294	0.905694	0.0224491	#7CCD7C	0
NXN	M4 EMT_Angiogenesis	4	1	326	2.976	6	21656.8	100	60.656	0.092	6.567	0.823104	4.63e-06	#7CCD7C	0
CLIP3	M4 EMT_Angiogenesis	4	1	327	2.966	9	184501	100	56.192	0.039	15.069	0.85075	8.15e-05	#7CCD7C	0
ADGRL2	M4 EMT_Angiogenesis	4	1	328	2.956	7	45501.4	100	14.686	0.076	7.099	0.935756	0.101691	#7CCD7C	0
TIMP3	M4 EMT_Angiogenesis	4	1	329	2.939	4	2850.89	100	66.082	0.099	4.434	0.816005	9.43e-07	#7CCD7C	0
SH3RF3	M4 EMT_Angiogenesis	4	1	330	2.935	8	38911.6	100	22.754	0.061	4.486	0.861604	0.00167464	#7CCD7C	0
EMP1	M4 EMT_Angiogenesis	4	1	331	2.913	4	12359.3	100	46.994	0.116	23.464	0.868719	0.000459747	#7CCD7C	1
MACROH2A2	M4 EMT_Angiogenesis	4	1	332	2.903	7	22937.3	99.7998	50.763	0.039	10.633	0.736811	1.77e-12	#7CCD7C	0
SEMA3C	M4 EMT_Angiogenesis	4	1	333	2.895	5	23927.9	100	14.249	0.145	4.662	0.8634	0.000510999	#7CCD7C	1
MPDZ	M4 EMT_Angiogenesis	4	1	334	2.894	6	24277.1	100	20.289	0.055	2.839	0.866061	0.0011618	#7CCD7C	0
VGLL3	M4 EMT_Angiogenesis	4	1	335	2.883	4	2704.15	100	7.52	0.127	5.801	0.822596	5.2e-06	#7CCD7C	0
KDELR3	M4 EMT_Angiogenesis	4	1	336	2.874	5	16533.3	100	33.382	0.077	8.534	0.828867	1.95e-05	#7CCD7C	0
AGRN	M4 EMT_Angiogenesis	4	1	337	2.865	7	203469	100	48.859	0.035	13.622	1.04346	0.258185	#7CCD7C	0
TFPI	M4 EMT_Angiogenesis	4	1	338	2.854	6	90436.8	100	20.554	0.087	12.652	0.984535	0.695507	#7CCD7C	16
RNASE4	M4 EMT_Angiogenesis	4	1	339	2.842	6	47806.2	100	21.526	0.085	10.15	0.893546	0.00879288	#7CCD7C	0
CDR2L	M4 EMT_Angiogenesis	4	1	340	2.834	6	25871.9	100	28.986	0.036	10.039	0.924705	0.0523922	#7CCD7C	0
SNAI2	M4 EMT_Angiogenesis	4	1	340	2.834	4	4303.99	100	50.49	0.104	6.951	0.845494	4.35e-05	#7CCD7C	0
EVA1A	M4 EMT_Angiogenesis	4	1	341	2.821	5	9918.39	100	18.376	0.081	6.881	0.872058	0.00141673	#7CCD7C	0
KCNJ8	M4 EMT_Angiogenesis	4	1	342	2.82	5	137678	100	35.984	0.074	4.336	0.870536	0.000782082	#7CCD7C	9
GUCY1A1	M4 EMT_Angiogenesis	4	1	343	2.812	6	12640.5	100	44.952	0.092	6.845	0.781916	3.32e-09	#7CCD7C	7
VCAN	M4 EMT_Angiogenesis	4	1	344	2.81	4	2558.85	100	45.813	0.161	8.837	0.775957	1.77e-09	#7CCD7C	1
ADIRF	M4 EMT_Angiogenesis	4	1	345	2.799	6	14159.4	100	29.995	0.091	7.769	1.13077	0.000793116	#7CCD7C	0
SCARA3	M4 EMT_Angiogenesis	4	1	346	2.765	5	4819.63	100	14.358	0.073	4.08	0.92678	0.0623359	#7CCD7C	0
CD93	M4 EMT_Angiogenesis	4	1	347	2.757	5	7961.84	100	55.977	0.067	6.018	0.880053	0.00213616	#7CCD7C	0
MFAP4	M4 EMT_Angiogenesis	4	1	348	2.751	5	8783.24	100	36.555	0.067	3.702	0.823218	2.35e-06	#7CCD7C	0
TGFB3	M4 EMT_Angiogenesis	4	1	349	2.747	6	18566.6	100	40.055	0.044	15.015	0.85866	0.000459573	#7CCD7C	3
ACSS3	M4 EMT_Angiogenesis	4	1	350	2.735	5	17112.9	100	10.883	0.048	3.352	0.90777	0.0226949	#7CCD7C	1
RAMP3	M4 EMT_Angiogenesis	4	1	351	2.722	5	20911.7	100	55.546	0.056	7.43	0.983192	0.663936	#7CCD7C	4
ADAMTS5	M4 EMT_Angiogenesis	4	1	352	2.713	4	10617.5	100	16.748	0.129	3.675	0.840643	0.000132612	#7CCD7C	3
ESAM	M4 EMT_Angiogenesis	4	1	353	2.702	5	18164.6	100	28.976	0.044	4.188	0.957967	0.302087	#7CCD7C	0
NRP1	M4 EMT_Angiogenesis	4	1	354	2.697	5	7859.81	100	35.618	0.088	12.343	0.921885	0.0435046	#7CCD7C	7
EGFL6	M4 EMT_Angiogenesis	4	1	355	2.694	5	9578.93	100	28.519	0.186	8.967	0.806211	8.55e-07	#7CCD7C	0
AGTR1	M4 EMT_Angiogenesis	4	1	356	2.678	6	12370	100	6.245	0.041	1.179	1.0786	0.0403457	#7CCD7C	127
PCSK5	M4 EMT_Angiogenesis	4	1	357	2.672	5	7730.5	100	4.299	0.077	2.668	0.834444	0.000793056	#7CCD7C	2
EFNA1	M4 EMT_Angiogenesis	4	1	358	2.666	5	20847.8	100	34.238	0.05	3.599	0.850941	0.000196306	#7CCD7C	0
PKD2	M4 EMT_Angiogenesis	4	1	359	2.665	5	22908.5	100	48.788	0.057	16.327	0.871216	0.000618632	#7CCD7C	1
KEL	M4 EMT_Angiogenesis	4	1	360	2.66	6	17030.7	100	44.181	0.044	9.273	0.852326	0.000153786	#7CCD7C	0
PXDN	M4 EMT_Angiogenesis	4	1	361	2.655	5	7065.2	100	50.001	0.108	8.46	0.870866	0.000994271	#7CCD7C	0
CGNL1	M4 EMT_Angiogenesis	4	1	362	2.641	5	3266	100	21.798	0.078	3.824	0.791109	2.12e-06	#7CCD7C	0
ZNF703	M4 EMT_Angiogenesis	4	1	363	2.639	5	9916.37	100	23.645	0.06	1.244	0.903105	0.0171555	#7CCD7C	0
OSM	M4 EMT_Angiogenesis	4	1	364	2.627	9	115361	100	23.403	0.043	1.928	0.889661	0.0104983	#7CCD7C	3
PKDCC	M4 EMT_Angiogenesis	4	1	365	2.604	5	13585.4	100	41.333	0.066	3.395	0.902833	0.0180989	#7CCD7C	0
FGD5	M4 EMT_Angiogenesis	4	1	366	2.602	6	19679.5	100	37.547	0.047	5.657	0.823728	1.39e-05	#7CCD7C	0
MAGI2-AS3	M4 EMT_Angiogenesis	4	1	367	2.599	5	25441.9	100	14.938	0.071	10.898	0.812246	2.96e-05	#7CCD7C	0
JCAD	M4 EMT_Angiogenesis	4	1	368	2.598	5	18045.9	100	5.942	0.078	1.114	0.753229	1.63e-08	#7CCD7C	0
LAPTM4B	M4 EMT_Angiogenesis	4	1	369	2.597	4	2591.03	100	44.207	0.073	4.919	0.937553	0.122786	#7CCD7C	0
PCDH12	M4 EMT_Angiogenesis	4	1	370	2.589	6	31653.4	100	46.406	0.032	2.724	0.890394	0.00394671	#7CCD7C	0
SMARCA1	M4 EMT_Angiogenesis	4	1	371	2.587	6	80080.8	100	27.963	0.076	8.422	0.956228	0.28784	#7CCD7C	0
EML1	M4 EMT_Angiogenesis	4	1	372	2.564	4	1594.44	100	8.494	0.076	3.393	0.733092	1.39e-10	#7CCD7C	0
EFEMP1	M4 EMT_Angiogenesis	4	1	373	2.555	4	3622.92	100	72.429	0.101	7.594	0.851877	5.17e-05	#7CCD7C	0
THBD	M4 EMT_Angiogenesis	4	1	373	2.555	5	20063.6	100	33.431	0.074	4.963	0.865407	0.000487803	#7CCD7C	7
ART4	M4 EMT_Angiogenesis	4	1	374	2.547	5	11478.4	100	7.837	0.077	2.849	0.999199	0.98424	#7CCD7C	0
FRZB	M4 EMT_Angiogenesis	4	1	375	2.542	5	6247.58	100	34.533	0.105	12.711	0.912048	0.0220778	#7CCD7C	0
GULP1	M4 EMT_Angiogenesis	4	1	376	2.537	6	33172.5	100	16.522	0.082	2.913	0.86018	0.000603878	#7CCD7C	0
FAT4	M4 EMT_Angiogenesis	4	1	377	2.531	5	19331.6	100	6.619	0.05	2.474	0.838276	5.94e-05	#7CCD7C	0
PLK2	M4 EMT_Angiogenesis	4	1	378	2.528	4	15493.2	100	25.516	0.12	13.058	0.776348	4.06e-09	#7CCD7C	5
ERG	M4 EMT_Angiogenesis	4	1	379	2.517	5	9875.64	100	19.497	0.046	5.095	0.929964	0.082635	#7CCD7C	22
CLEC14A	M4 EMT_Angiogenesis	4	1	380	2.514	6	18065	100	36.047	0.039	4.462	0.984524	0.705331	#7CCD7C	0
B3GNT5	M4 EMT_Angiogenesis	4	1	381	2.502	5	14495.1	100	26.509	0.096	6.759	0.858096	0.000790597	#7CCD7C	0
MATN2	M4 EMT_Angiogenesis	4	1	382	2.496	5	9033.85	100	15.76	0.076	8.082	0.974777	0.521858	#7CCD7C	0
S100A6	M4 EMT_Angiogenesis	4	1	382	2.496	9	90902.9	100	62.333	0.04	8.184	0.958397	0.269826	#7CCD7C	0
TSPAN7	M4 EMT_Angiogenesis	4	1	383	2.494	4	15025.6	100	38.764	0.094	5.91	0.988268	0.763119	#7CCD7C	0
PDGFC	M4 EMT_Angiogenesis	4	1	384	2.49	4	9777.95	100	23.707	0.09	7.048	0.819742	1.82e-06	#7CCD7C	1
MAOB	M4 EMT_Angiogenesis	4	1	385	2.475	5	10192.8	100	48.69	0.061	10.034	1.01013	0.789388	#7CCD7C	150
TWIST2	M4 EMT_Angiogenesis	4	1	386	2.464	4	7754.13	100	12.863	0.078	4.528	0.900198	0.0311125	#7CCD7C	0
TCEAL3	M4 EMT_Angiogenesis	4	1	387	2.463	5	15107.7	88.8889	75.221	0.058	3.063	0.922418	0.0490102	#7CCD7C	0
TPST1	M4 EMT_Angiogenesis	4	1	388	2.46	4	1299.97	100	34.166	0.064	9.588	0.863473	0.000321387	#7CCD7C	0
COL8A1	M4 EMT_Angiogenesis	4	1	389	2.459	5	48286.3	100	7.771	0.149	5.873	0.873986	0.00115911	#7CCD7C	0
CAVIN2	M4 EMT_Angiogenesis	4	1	390	2.45	5	16895.2	100	9.993	0.063	3.75	1.10659	0.00623934	#7CCD7C	0
SLC40A1	M4 EMT_Angiogenesis	4	1	391	2.438	5	16371.2	100	65.457	0.101	5.919	1.10824	0.0141942	#7CCD7C	3
ANGPT1	M4 EMT_Angiogenesis	4	1	392	2.435	6	56493.5	100	9.201	0.055	2.236	0.995242	0.905396	#7CCD7C	4
ROBO1	M4 EMT_Angiogenesis	4	1	393	2.427	4	12149.3	100	63.648	0.095	9.038	0.686765	1.39e-19	#7CCD7C	0
RARB	M4 EMT_Angiogenesis	4	1	394	2.421	6	50744.5	100	37.026	0.053	5.036	0.827459	3.05e-06	#7CCD7C	44
TOM1L1	M4 EMT_Angiogenesis	4	1	394	2.421	5	12486.5	100	5.573	0.057	1.612	0.817815	4.94e-06	#7CCD7C	0
CALCRL	M4 EMT_Angiogenesis	4	1	395	2.414	5	15170.3	100	21.791	0.079	4.687	0.865648	0.00061436	#7CCD7C	18
CRABP2	M4 EMT_Angiogenesis	4	1	396	2.413	6	17077	100	43.603	0.033	2.522	0.872798	0.00131245	#7CCD7C	2
NTN4	M4 EMT_Angiogenesis	4	1	397	2.399	5	12418	100	6.431	0.097	4.371	0.893799	0.0172328	#7CCD7C	0
FERMT2	M4 EMT_Angiogenesis	4	1	398	2.397	6	186640	100	26.216	0.077	15.906	0.824866	9.82e-06	#7CCD7C	0
SGCD	M4 EMT_Angiogenesis	4	1	399	2.392	6	55377.8	100	19.713	0.034	7.899	0.874768	0.00359574	#7CCD7C	0
CD34	M4 EMT_Angiogenesis	4	1	400	2.39	5	17854.8	100	44.034	0.034	11.352	0.959826	0.303379	#7CCD7C	11
BACE1	M4 EMT_Angiogenesis	4	1	401	2.388	5	31512.6	100	32.414	0.041	9.217	0.843608	0.000142854	#7CCD7C	61
SPRY4	M4 EMT_Angiogenesis	4	1	402	2.384	5	6736.16	100	36.4	0.052	8.356	0.963828	0.366289	#7CCD7C	0
MYL9	M4 EMT_Angiogenesis	4	1	403	2.381	4	6482.43	100	52.313	0.079	6.782	0.875331	0.00181503	#7CCD7C	0
SHISAL1	M4 EMT_Angiogenesis	4	1	404	2.38	6	55992.8	100	16.433	0.036	3.426	0.884459	0.0120718	#7CCD7C	0
TCIM	M4 EMT_Angiogenesis	4	1	405	2.367	4	4969.14	100	18.936	0.113	17.558	0.776668	5.45e-08	#7CCD7C	1
PDE2A	M4 EMT_Angiogenesis	4	1	406	2.351	5	16872.4	100	34.265	0.045	2.503	1.13057	0.000558343	#7CCD7C	62
SELP	M4 EMT_Angiogenesis	4	1	407	2.343	7	111213	100	45.97	0.062	6.894	0.845318	4.27e-05	#7CCD7C	17
RHBDF1	M4 EMT_Angiogenesis	4	1	408	2.341	5	22066.4	100	35.757	0.036	7.445	0.990666	0.822941	#7CCD7C	0
LARP6	M4 EMT_Angiogenesis	4	1	409	2.333	4	6409.8	100	25.503	0.076	4.839	0.855295	0.00049698	#7CCD7C	0
JAM2	M4 EMT_Angiogenesis	4	1	410	2.327	5	7640.56	100	31.626	0.075	5.058	0.813841	1.3e-06	#7CCD7C	0
CILP	M4 EMT_Angiogenesis	4	1	411	2.321	4	5142.52	100	59.263	0.182	13.815	0.754783	1.75e-10	#7CCD7C	0
ALDH1A3	M4 EMT_Angiogenesis	4	1	412	2.315	4	5377.62	100	45.704	0.129	4.767	0.881624	0.00215548	#7CCD7C	0
S100A16	M4 EMT_Angiogenesis	4	1	413	2.314	4	5475.72	100	74.208	0.056	4.006	0.96212	0.359928	#7CCD7C	0
THSD7A	M4 EMT_Angiogenesis	4	1	414	2.313	6	15279.9	100	3.121	0.066	0.822	0.885064	0.00961642	#7CCD7C	0
STC2	M4 EMT_Angiogenesis	4	1	415	2.312	6	17306.5	100	20.163	0.034	5.208	0.964579	0.409025	#7CCD7C	0
PLA2G2A	M4 EMT_Angiogenesis	4	1	416	2.31	5	12088.4	100	32.069	0.077	4.841	1.00616	0.877539	#7CCD7C	19
SEPTIN11	M4 EMT_Angiogenesis	4	1	416	2.31	4	10372.5	96.1962	42.346	0.047	21.674	0.839784	1.55e-05	#7CCD7C	0
FBN1	M4 EMT_Angiogenesis	4	1	417	2.303	3	457.612	100	47.067	0.097	2.889	0.757334	1.34e-10	#7CCD7C	0
MFGE8	M4 EMT_Angiogenesis	4	1	418	2.29	4	5244.73	100	50.646	0.049	9.27	0.798527	7.57e-08	#7CCD7C	1
EFNB2	M4 EMT_Angiogenesis	4	1	419	2.289	4	2796.34	100	32.747	0.078	5.725	0.858801	0.00028766	#7CCD7C	0
CLEC4M	M4 EMT_Angiogenesis	4	1	420	2.286	7	45223.4	100	11.439	0.055	3.067	1.03674	0.345601	#7CCD7C	0
IBSP	M4 EMT_Angiogenesis	4	1	421	2.285	7	50805.5	100	8.845	0.046	1.701	0.861246	0.0046505	#7CCD7C	5
SORCS2	M4 EMT_Angiogenesis	4	1	422	2.281	6	16575	100	17.416	0.057	2.153	0.895488	0.00784186	#7CCD7C	1
GPR176	M4 EMT_Angiogenesis	4	1	423	2.277	5	25287.1	100	31.616	0.039	10.426	0.828884	2.9e-06	#7CCD7C	0
GSTA4	M4 EMT_Angiogenesis	4	1	424	2.273	6	55255.8	100	33.752	0.068	7.432	0.853182	0.00039776	#7CCD7C	0
NEXN	M4 EMT_Angiogenesis	4	1	425	2.268	5	59610.5	100	22.047	0.136	10.2	0.953067	0.253488	#7CCD7C	0
LRIG3	M4 EMT_Angiogenesis	4	1	426	2.266	4	11229.3	100	2.364	0.092	1.537	0.862363	0.00142304	#7CCD7C	0
ANGPTL1	M4 EMT_Angiogenesis	4	1	427	2.264	5	28818.9	100	3.482	0.075	2.668	0.955302	0.26518	#7CCD7C	0
C5orf46	M4 EMT_Angiogenesis	4	1	428	2.262	4	11042.8	100	20.205	0.084	6.547	0.903563	0.0292852	#7CCD7C	0
CARMN#MIR145	M4 EMT_Angiogenesis	4	1	429	2.261	5	11882.8	100	19.388	0.053	4.44	0.877062	0.00717443	#7CCD7C	0
POPDC2	M4 EMT_Angiogenesis	4	1	430	2.258	4	8028.83	100	23.191	0.064	5.248	1.02143	0.56937	#7CCD7C	0
DNM1	M4 EMT_Angiogenesis	4	1	431	2.255	4	4415.66	100	23.722	0.059	6.063	0.827169	2.12e-05	#7CCD7C	0
HOXD8	M4 EMT_Angiogenesis	4	1	431	2.255	5	20452.2	100	19.267	0.062	3.645	0.987475	0.756645	#7CCD7C	0
PDGFRL	M4 EMT_Angiogenesis	4	1	431	2.255	4	2287.37	100	16.814	0.09	3.255	0.896799	0.010497	#7CCD7C	0
TPSAB1#TPSB2	M4 EMT_Angiogenesis	4	1	432	2.252	4	6735.65	100	38.92	0.049	4.226	0.880406	0.00668657	#7CCD7C	0
AFAP1	M4 EMT_Angiogenesis	4	1	433	2.251	4	5264.85	100	0.678	0.071	0.416	0.74569	2.88e-10	#7CCD7C	0
SERPINE1	M4 EMT_Angiogenesis	4	1	434	2.249	4	14612.4	100	46.254	0.097	2.55	0.929801	0.0729352	#7CCD7C	33
SVIL	M4 EMT_Angiogenesis	4	1	435	2.242	4	9572.17	100	48.434	0.075	8.337	0.793894	7.71e-08	#7CCD7C	0
COL14A1	M4 EMT_Angiogenesis	4	1	436	2.241	5	16867	100	15.947	0.074	3.83	0.784317	7.54e-07	#7CCD7C	0
ISLR	M4 EMT_Angiogenesis	4	1	437	2.236	3	1762.92	100	37.185	0.086	5.107	0.761691	1.78e-09	#7CCD7C	0
MGC24103	M4 EMT_Angiogenesis	4	1	438	2.232	4	2967.19	100	5.631	0.086	1.877	0.766743	3.45e-06	#7CCD7C	0
CEMIP	M4 EMT_Angiogenesis	4	1	439	2.231	6	26625.6	100	38.332	0.1	3.288	0.844922	5.89e-05	#7CCD7C	0
RAB11FIP5	M4 EMT_Angiogenesis	4	1	440	2.23	5	9329.68	100	41.762	0.03	7.021	1.0129	0.743325	#7CCD7C	0
OLFM1	M4 EMT_Angiogenesis	4	1	441	2.222	11	261894	98.6987	40.53	0.05	5.774	0.927103	0.0661369	#7CCD7C	0
CCN5	M4 EMT_Angiogenesis	4	1	442	2.221	4	2991.31	100	19.695	0.074	2.341	0.901403	0.0131824	#7CCD7C	0
ENPEP	M4 EMT_Angiogenesis	4	1	442	2.221	4	9861.52	100	2.549	0.069	0.832	1.05069	0.206755	#7CCD7C	2
CHST3	M4 EMT_Angiogenesis	4	1	443	2.217	5	11297.7	100	31.648	0.035	5.565	0.97266	0.495199	#7CCD7C	2
FAM107A	M4 EMT_Angiogenesis	4	1	443	2.217	6	26417.1	100	29.813	0.032	4.158	1.19451	1.03e-06	#7CCD7C	0
SEMA4C	M4 EMT_Angiogenesis	4	1	444	2.214	8	145838	100	52.64	0.03	4.05	0.907159	0.0161925	#7CCD7C	0
PRKCZ	M4 EMT_Angiogenesis	4	1	445	2.209	6	13217.3	100	54.259	0.078	5.596	0.896291	0.00390352	#7CCD7C	21
AK021804	M4 EMT_Angiogenesis	4	1	446	2.207	4	7089.28	100	23.629	0.109	4.067	0.825008	3.85e-05	#7CCD7C	0
LGALS1	M4 EMT_Angiogenesis	4	1	447	2.205	4	6273.31	100	97.459	0.049	0.769	0.818692	2.58e-07	#7CCD7C	3
CLDN12	M4 EMT_Angiogenesis	4	1	448	2.204	7	238056	100	22.111	0.071	11.07	0.927889	0.079392	#7CCD7C	0
RAPH1	M4 EMT_Angiogenesis	4	1	449	2.203	7	58236.5	100	18.157	0.099	7.61	0.780137	5.63e-07	#7CCD7C	0
LMOD1	M4 EMT_Angiogenesis	4	1	450	2.198	5	13759.8	100	26.686	0.039	3.371	0.955601	0.240589	#7CCD7C	0
APLNR	M4 EMT_Angiogenesis	4	1	451	2.197	4	5371.49	100	51.72	0.068	9.227	0.897369	0.00813913	#7CCD7C	27
OAF	M4 EMT_Angiogenesis	4	1	451	2.197	6	75663.1	100	46.483	0.034	4.859	1.04042	0.327217	#7CCD7C	0
THBS4	M4 EMT_Angiogenesis	4	1	451	2.197	5	6487.53	100	35.103	0.075	3.297	0.940446	0.137153	#7CCD7C	1
TCEAL1	M4 EMT_Angiogenesis	4	1	452	2.196	5	27392.3	88.8889	57.948	0.064	6.113	0.897995	0.00821343	#7CCD7C	0
FCAMR	M4 EMT_Angiogenesis	4	1	453	2.192	5	5972.55	100	3.042	0.103	1.081	0.969941	0.451239	#7CCD7C	0
PLN	M4 EMT_Angiogenesis	4	1	453	2.192	6	98283.6	100	3.199	0.083	1.032	0.871025	0.0018061	#7CCD7C	0
P4HA2	M4 EMT_Angiogenesis	4	1	454	2.188	4	6529.19	100	43.719	0.122	6.435	0.84756	0.000109803	#7CCD7C	0
XKR4	M4 EMT_Angiogenesis	4	1	455	2.18	4	2123.09	100	3.165	0.057	0.427	0.868744	0.00266677	#7CCD7C	0
FBLN2	M4 EMT_Angiogenesis	4	1	456	2.167	3	844.329	100	38.221	0.082	3.464	0.840614	3.08e-05	#7CCD7C	0
LOX	M4 EMT_Angiogenesis	4	1	456	2.167	3	0	100	15.917	0.089	9.219	0.820434	8.28e-06	#7CCD7C	2
RGS5	M4 EMT_Angiogenesis	4	1	457	2.164	4	57551.6	100	67.158	0.086	8.375	0.809908	3.08e-07	#7CCD7C	4
DPT	M4 EMT_Angiogenesis	4	1	458	2.158	4	9521.57	100	50.484	0.122	5.106	0.821568	1.01e-06	#7CCD7C	0
COL10A1	M4 EMT_Angiogenesis	4	1	459	2.157	4	6415.04	100	11.247	0.069	3	0.724951	6.45e-09	#7CCD7C	0
CAVIN1	M4 EMT_Angiogenesis	4	1	460	2.155	4	6861.39	100	41.736	0.048	7.633	0.904958	0.0203605	#7CCD7C	0
IGFBP2	M4 EMT_Angiogenesis	4	1	460	2.155	4	4178.67	100	41.772	0.117	5.305	0.837849	3.57e-05	#7CCD7C	0
TMEM132A	M4 EMT_Angiogenesis	4	1	461	2.153	6	22120.2	100	40.398	0.04	6.648	0.948253	0.186878	#7CCD7C	0
CACNA2D1	M4 EMT_Angiogenesis	4	1	462	2.149	4	8884.4	100	22.249	0.052	5.713	0.829602	3.02e-05	#7CCD7C	28
TRIL	M4 EMT_Angiogenesis	4	1	463	2.146	5	28856.6	100	9.774	0.042	1.508	0.936356	0.112811	#7CCD7C	0
OGN	M4 EMT_Angiogenesis	4	1	464	2.135	5	23878.5	100	2.599	0.074	1.582	0.921135	0.064561	#7CCD7C	0
MIR675#H19	M4 EMT_Angiogenesis	4	1	465	2.131	4	611.713	100	28.956	0.108	4.978	0.943748	0.203136	#7CCD7C	0
FBLIM1	M4 EMT_Angiogenesis	4	1	466	2.13	4	17835.5	100	34.454	0.047	11.415	0.922136	0.0494857	#7CCD7C	0
MTUS1	M4 EMT_Angiogenesis	4	1	467	2.122	4	2879.21	100	32.127	0.065	6.53	0.946256	0.170701	#7CCD7C	0
PDZRN3	M4 EMT_Angiogenesis	4	1	468	2.121	3	0	100	18.558	0.103	8.911	0.884474	0.00402035	#7CCD7C	0
RERG	M4 EMT_Angiogenesis	4	1	469	2.119	5	6344.4	100	7.247	0.067	4.401	1.02046	0.624903	#7CCD7C	0
NES	M4 EMT_Angiogenesis	4	1	470	2.117	4	2409.94	100	42.859	0.05	12.549	0.950229	0.227064	#7CCD7C	0
P2RX5-TAX1BP3#TAX1BP3#P2RX5	M4 EMT_Angiogenesis	4	1	471	2.114	4	13288.3	100	57.108	0.045	5.365	0.877981	0.00241265	#7CCD7C	0
ALPK2	M4 EMT_Angiogenesis	4	1	472	2.112	4	24371.1	100	21.181	0.115	4.753	0.8288	1.9e-05	#7CCD7C	0
ITGA7	M4 EMT_Angiogenesis	4	1	473	2.11	5	22376.4	100	25.323	0.042	6.341	1.09488	0.0159735	#7CCD7C	0
P3H4	M4 EMT_Angiogenesis	4	1	473	2.11	4	13559.1	100	21.425	0.06	6.409	0.88274	0.00504745	#7CCD7C	0
PTPRF	M4 EMT_Angiogenesis	4	1	474	2.106	6	74057.5	100	29.244	0.053	8.9	0.911891	0.0295304	#7CCD7C	2
RALA	M4 EMT_Angiogenesis	4	1	475	2.103	6	293159	96.8969	87.77	0.035	4.568	0.88048	0.00108535	#7CCD7C	1
NUDT12	M4 EMT_Angiogenesis	4	1	476	2.101	4	3037.95	91.7918	3.737	0.069	1.79	0.934136	0.104334	#7CCD7C	0
FILIP1L	M4 EMT_Angiogenesis	4	1	477	2.099	4	13133.2	100	68.341	0.069	4.852	0.945879	0.159368	#7CCD7C	0
FKBP7	M4 EMT_Angiogenesis	4	1	477	2.099	5	161766	100	19.042	0.074	10.178	0.968981	0.445976	#7CCD7C	0
PON2	M4 EMT_Angiogenesis	4	1	477	2.099	5	54096	100	53.645	0.089	5.427	0.885014	0.00309266	#7CCD7C	1
ID1	M4 EMT_Angiogenesis	4	1	478	2.097	4	3710.62	100	40.237	0.074	7.458	0.987428	0.748175	#7CCD7C	0
VCAM1	M4 EMT_Angiogenesis	4	1	479	2.096	7	49756.5	85.3854	91.591	0.064	2.025	0.954229	0.229646	#7CCD7C	7
SLC24A3	M4 EMT_Angiogenesis	4	1	480	2.095	4	15070	100	12.247	0.055	2.194	0.85672	0.000409312	#7CCD7C	0
DLG5	M4 EMT_Angiogenesis	4	1	481	2.094	5	12534.4	100	17.436	0.06	4.724	0.955548	0.267438	#7CCD7C	2
CEP170B	M4 EMT_Angiogenesis	4	1	482	2.09	7	136105	99.8999	44.033	0.03	9.467	0.989776	0.785261	#7CCD7C	0
C14orf132	M4 EMT_Angiogenesis	4	1	483	2.08	5	16115.4	100	19.583	0.042	1.764	0.955204	0.317496	#7CCD7C	0
FMOD	M4 EMT_Angiogenesis	4	1	484	2.071	4	13596	100	63.348	0.061	3.126	0.790641	3.6e-08	#7CCD7C	0
MMP19	M4 EMT_Angiogenesis	4	1	485	2.07	4	28423.4	100	45.534	0.041	7.108	1.0315	0.411514	#7CCD7C	0
C1QTNF1	M4 EMT_Angiogenesis	4	1	486	2.069	5	12196.4	100	42.013	0.033	8.24	0.992611	0.85269	#7CCD7C	0
GLIS3	M4 EMT_Angiogenesis	4	1	487	2.067	4	7034.52	100	10.321	0.075	2.676	0.834469	0.000162634	#7CCD7C	0
PPP1R12B	M4 EMT_Angiogenesis	4	1	487	2.067	6	36735.7	100	46.506	0.052	6.911	0.967488	0.39611	#7CCD7C	0
CCDC3	M4 EMT_Angiogenesis	4	1	488	2.061	4	9857.55	100	52.79	0.056	2.634	0.919807	0.0460312	#7CCD7C	0
CDH13	M4 EMT_Angiogenesis	4	1	488	2.061	5	25272.4	100	7.717	0.077	2.063	0.821196	2.58e-05	#7CCD7C	0
YES1	M4 EMT_Angiogenesis	4	1	488	2.061	10	235155	91.3914	39.298	0.084	15.003	0.901911	0.00840567	#7CCD7C	220
FGF13	M4 EMT_Angiogenesis	4	1	489	2.06	4	18489.9	100	17.967	0.105	4.912	0.934352	0.0774939	#7CCD7C	0
HRH1	M4 EMT_Angiogenesis	4	1	489	2.06	4	61137	100	21.418	0.042	4.158	0.859766	0.000384724	#7CCD7C	334
ZNF423	M4 EMT_Angiogenesis	4	1	489	2.06	4	30176.7	100	16.263	0.085	4.027	0.853812	0.000204402	#7CCD7C	2
ADGRA3	M4 EMT_Angiogenesis	4	1	490	2.059	5	9187.62	100	9.308	0.063	3.272	0.9009	0.0256014	#7CCD7C	0
LINC01116	M4 EMT_Angiogenesis	4	1	491	2.053	5	21698.6	100	18.05	0.076	2.647	1.02947	0.50979	#7CCD7C	0
PALLD	M4 EMT_Angiogenesis	4	1	492	2.049	3	613.51	100	74.02	0.067	10.444	0.770881	9.87e-11	#7CCD7C	0
DCBLD2	M4 EMT_Angiogenesis	4	1	493	2.048	5	34842.5	100	33.675	0.071	6.414	0.839456	3.69e-05	#7CCD7C	0
TPSB2	M4 EMT_Angiogenesis	4	1	494	2.045	3	311.118	100	27.293	0.056	3.575	0.856063	0.0013127	#7CCD7C	2
PI15	M4 EMT_Angiogenesis	4	1	495	2.041	4	5343.97	100	13.623	0.129	3.132	0.982571	0.671369	#7CCD7C	0
LTF	M4 EMT_Angiogenesis	4	1	496	2.027	5	13225.6	100	28.321	0.109	2.379	0.914927	0.035399	#7CCD7C	5
MMP1	M4 EMT_Angiogenesis	4	1	496	2.027	5	15598.7	100	30.882	0.289	19.63	0.839772	3.89e-05	#7CCD7C	32
CCN4	M4 EMT_Angiogenesis	4	1	497	2.026	4	12371.3	100	21.548	0.09	7.27	0.863747	0.000556775	#7CCD7C	0
ADCY9	M4 EMT_Angiogenesis	4	1	498	2.024	5	39164.9	100	37.115	0.054	4.528	0.914016	0.0257424	#7CCD7C	2
PTPRB	M4 EMT_Angiogenesis	4	1	498	2.024	4	3694.42	100	13.837	0.044	3.924	0.85951	0.000439384	#7CCD7C	3
LAMA2	M4 EMT_Angiogenesis	4	1	499	2.018	4	6069.3	100	29.229	0.056	4.968	0.984091	0.690992	#7CCD7C	1
TENM4	M4 EMT_Angiogenesis	4	1	499	2.018	4	4604.27	100	19.157	0.062	1.059	0.881315	0.00409091	#7CCD7C	0
FAM114A1	M4 EMT_Angiogenesis	4	1	500	2.016	4	7339.82	100	49.437	0.058	9.866	0.860656	0.000221121	#7CCD7C	0
FAM110B	M4 EMT_Angiogenesis	4	1	501	2.009	5	18837.6	100	21.817	0.038	2.604	0.972817	0.495416	#7CCD7C	0
TPM2	M4 EMT_Angiogenesis	4	1	501	2.009	6	24234.8	100	74.277	0.104	11.185	1.00594	0.882704	#7CCD7C	0
GNG11	M4 EMT_Angiogenesis	4	1	502	2.007	5	158997	100	35.898	0.074	9.122	0.91463	0.0296909	#7CCD7C	0
ASAP3	M4 EMT_Angiogenesis	4	1	503	2.006	7	120761	100	31.066	0.039	6.466	0.904741	0.0187724	#7CCD7C	0
CREB3L1	M4 EMT_Angiogenesis	4	1	504	2.005	5	54290.9	100	31.535	0.037	10.064	0.906068	0.026368	#7CCD7C	0
LOC100130872#SPON2	M4 EMT_Angiogenesis	4	1	504	2.005	5	24412.5	100	54.081	0.064	7.828	0.979745	0.631373	#7CCD7C	0
PHLDA3	M4 EMT_Angiogenesis	4	1	504	2.005	4	13143.4	100	51.205	0.039	6.041	0.900316	0.00921465	#7CCD7C	0
XG	M4 EMT_Angiogenesis	4	1	504	2.005	5	10308.8	100	6.91	0.043	1.465	0.867007	0.00230996	#7CCD7C	0
ARHGEF10	M4 EMT_Angiogenesis	4	1	505	1.993	5	56485.2	100	42.408	0.05	11.281	0.878535	0.00197053	#7CCD7C	0
TUSC3	M4 EMT_Angiogenesis	4	1	506	1.992	3	913.366	100	32.161	0.064	10.018	0.896558	0.00878265	#7CCD7C	0
TNFSF11	M4 EMT_Angiogenesis	4	1	507	1.988	4	348.606	100	12.825	0.099	3.615	0.887401	0.00377112	#7CCD7C	14
MEGF6	M4 EMT_Angiogenesis	4	1	508	1.982	5	39484	100	35.08	0.037	6.628	0.831014	7.16e-05	#7CCD7C	0
CSGALNACT1	M4 EMT_Angiogenesis	4	1	509	1.981	4	13976.2	100	20.641	0.07	4.191	0.84051	6.93e-05	#7CCD7C	0
MYCT1	M4 EMT_Angiogenesis	4	1	510	1.975	4	9904.47	100	8.85	0.05	3.665	0.972062	0.482849	#7CCD7C	0
LXN	M4 EMT_Angiogenesis	4	1	511	1.974	3	0	100	70.314	0.067	10.542	0.724932	1.57e-15	#7CCD7C	0
SOCS2	M4 EMT_Angiogenesis	4	1	512	1.973	5	18205.2	100	16.244	0.078	7.112	1.0384	0.359027	#7CCD7C	0
LGI2	M4 EMT_Angiogenesis	4	1	513	1.971	4	18215.8	99.7998	46.344	0.033	5.576	0.803665	1.1e-07	#7CCD7C	0
OMD	M4 EMT_Angiogenesis	4	1	513	1.971	4	2409	100	5.689	0.087	2.558	0.849016	0.000290917	#7CCD7C	0
RP11-134G8.8	M4 EMT_Angiogenesis	4	1	514	1.967	5	38907.1	100	16.018	0.058	0.876	0.762752	3.29e-08	#7CCD7C	0
ACKR3	M4 EMT_Angiogenesis	4	1	515	1.964	5	31037.6	100	48.001	0.1	20.849	0.815472	9.05e-07	#7CCD7C	4
ZNF704	M4 EMT_Angiogenesis	4	1	516	1.957	4	3972.74	100	26.376	0.065	5.035	0.918109	0.0542532	#7CCD7C	0
PCAT19	M4 EMT_Angiogenesis	4	1	517	1.955	4	2168.28	100	23.464	0.043	2.646	1.04242	0.351495	#7CCD7C	0
MEIS1	M4 EMT_Angiogenesis	4	1	518	1.953	5	30809.1	100	10.727	0.071	2.935	0.971088	0.493228	#7CCD7C	0
SCHIP1#IQCJ-SCHIP1	M4 EMT_Angiogenesis	4	1	519	1.951	4	7583.49	100	22.018	0.115	9.283	0.899838	0.0197634	#7CCD7C	0
MLF1	M4 EMT_Angiogenesis	4	1	520	1.948	4	22868.9	100	11.193	0.085	4.879	0.834967	8.21e-05	#7CCD7C	0
NT5E	M4 EMT_Angiogenesis	4	1	521	1.946	3	854.162	100	9.651	0.06	3.803	0.757532	9.97e-09	#7CCD7C	57
LIMCH1	M4 EMT_Angiogenesis	4	1	522	1.945	4	9968.43	100	16.337	0.09	6.227	0.910281	0.0283139	#7CCD7C	0
CALU	M4 EMT_Angiogenesis	4	1	523	1.941	4	1893.6	100	78.25	0.036	10.167	0.924904	0.0541963	#7CCD7C	1
SPRY1	M4 EMT_Angiogenesis	4	1	523	1.941	5	16309.4	100	36.559	0.052	2.808	0.940584	0.133828	#7CCD7C	0
COL7A1	M4 EMT_Angiogenesis	4	1	524	1.94	4	9314.93	100	38.436	0.028	4.46	0.936601	0.137247	#7CCD7C	0
CHSY3	M4 EMT_Angiogenesis	4	1	525	1.938	4	13931	100	12.543	0.06	3.185	0.826599	0.000160381	#7CCD7C	0
CRISPLD1	M4 EMT_Angiogenesis	4	1	526	1.936	4	59645.5	100	2.874	0.087	1.414	0.82429	4.72e-05	#7CCD7C	0
IGF2#INS-IGF2	M4 EMT_Angiogenesis	4	1	527	1.935	4	1848.91	100	24.383	0.063	2.336	0.905325	0.0301794	#7CCD7C	0
RCN1	M4 EMT_Angiogenesis	4	1	528	1.932	6	31412.2	99.0991	70.948	0.046	6.51	0.917598	0.0323825	#7CCD7C	0
NUAK1	M4 EMT_Angiogenesis	4	1	529	1.928	3	2542.32	100	36.759	0.084	7.801	0.836614	3.54e-05	#7CCD7C	5
RBP7	M4 EMT_Angiogenesis	4	1	529	1.928	4	4893.72	100	37.134	0.096	13.809	1.14347	0.000452929	#7CCD7C	0
SLC39A14	M4 EMT_Angiogenesis	4	1	530	1.924	5	41778	100	78.811	0.064	3.304	1.06326	0.11773	#7CCD7C	1
EPS8	M4 EMT_Angiogenesis	4	1	531	1.923	4	8640.66	100	46.179	0.109	14.128	0.968302	0.472011	#7CCD7C	0
NID1	M4 EMT_Angiogenesis	4	1	532	1.921	3	9500.22	100	39.356	0.056	5.234	0.880218	0.00346101	#7CCD7C	0
DIPK2B	M4 EMT_Angiogenesis	4	1	533	1.919	6	74750.1	100	29.337	0.029	3.792	0.982242	0.654205	#7CCD7C	0
TDO2	M4 EMT_Angiogenesis	4	1	534	1.917	3	0	100	31.76	0.12	12.861	0.782479	3.99e-09	#7CCD7C	18
HSPA12B	M4 EMT_Angiogenesis	4	1	535	1.914	4	32655.1	100	23.125	0.056	5.382	0.897635	0.0183961	#7CCD7C	0
SDC2	M4 EMT_Angiogenesis	4	1	535	1.914	3	0	100	37.654	0.065	6.896	0.80661	6.26e-07	#7CCD7C	1
IGFBP3	M4 EMT_Angiogenesis	4	1	536	1.91	4	3988.55	100	74.668	0.083	3.395	0.7885	1.13e-09	#7CCD7C	2
ZNF462	M4 EMT_Angiogenesis	4	1	537	1.909	4	5556.48	100	20.081	0.078	3.423	0.888627	0.00835454	#7CCD7C	0
PRELP	M4 EMT_Angiogenesis	4	1	538	1.908	4	10007	100	41.216	0.041	7.337	0.899656	0.011713	#7CCD7C	0
FBLN5	M4 EMT_Angiogenesis	4	1	539	1.906	5	22320.5	100	41.564	0.088	8.204	0.890541	0.00400104	#7CCD7C	0
SMAD7	M4 EMT_Angiogenesis	4	1	540	1.904	8	92652.8	98.8989	40.695	0.079	7.087	0.799122	7.45e-08	#7CCD7C	2
PEAR1	M4 EMT_Angiogenesis	4	1	541	1.902	4	3072.94	100	25.954	0.044	5.75	1.04051	0.321612	#7CCD7C	4
SLC39A13	M4 EMT_Angiogenesis	4	1	541	1.902	5	43158.4	100	50.277	0.026	8.437	0.951521	0.235457	#7CCD7C	0
MAP1B	M4 EMT_Angiogenesis	4	1	542	1.9	3	300.108	100	30.156	0.1	6.39	0.842427	6.21e-05	#7CCD7C	0
PTPRM	M4 EMT_Angiogenesis	4	1	542	1.9	4	48395.4	100	53.14	0.06	4.841	0.824453	2.12e-06	#7CCD7C	2
NOTCH3	M4 EMT_Angiogenesis	4	1	543	1.898	4	3606.72	100	37.701	0.035	9.466	0.950748	0.207065	#7CCD7C	8
SSPN	M4 EMT_Angiogenesis	4	1	544	1.896	4	22661.2	100	39.965	0.1	10.742	0.847318	3.14e-05	#7CCD7C	0
ARRDC4	M4 EMT_Angiogenesis	4	1	545	1.895	4	6886.95	95.996	50.627	0.089	9.059	0.761638	1.06e-10	#7CCD7C	0
PTN	M4 EMT_Angiogenesis	4	1	546	1.894	5	18171.2	100	34.996	0.04	4.194	0.907161	0.0290205	#7CCD7C	0
LRRC17	M4 EMT_Angiogenesis	4	1	547	1.892	4	2207.84	100	8.02	0.064	1.877	0.920134	0.0510038	#7CCD7C	0
FHL2	M4 EMT_Angiogenesis	4	1	548	1.89	3	6816.39	100	51.655	0.086	7.296	0.840572	3.45e-05	#7CCD7C	1
STXBP1	M4 EMT_Angiogenesis	4	1	548	1.89	5	24752.9	100	32.992	0.068	5.116	0.873546	0.000902772	#7CCD7C	0
RNASE1	M4 EMT_Angiogenesis	4	1	549	1.885	6	44510.3	100	61.307	0.088	4.665	1.07879	0.0483588	#7CCD7C	1
PTPN14	M4 EMT_Angiogenesis	4	1	550	1.883	4	18599.8	100	27.406	0.05	19.034	0.833102	2.5e-05	#7CCD7C	0
NTS	M4 EMT_Angiogenesis	4	1	551	1.878	4	6390.09	100	9.661	0.083	2.359	1.03144	0.422464	#7CCD7C	9
CTTN	M4 EMT_Angiogenesis	4	1	552	1.876	4	106900	100	60.189	0.059	5.269	0.810978	2.37e-07	#7CCD7C	0
PRKD1	M4 EMT_Angiogenesis	4	1	552	1.876	3	874.966	100	5.712	0.096	1.05	0.86113	0.000555196	#7CCD7C	16
LTBP1	M4 EMT_Angiogenesis	4	1	553	1.874	5	23831.6	100	56.45	0.082	4.314	0.865966	0.000414619	#7CCD7C	0
DEPTOR	M4 EMT_Angiogenesis	4	1	554	1.872	4	8085.31	100	32.62	0.079	10.465	0.926004	0.0630839	#7CCD7C	3
LAD1	M4 EMT_Angiogenesis	4	1	555	1.87	4	3212.19	99.7998	28.876	0.033	6.294	0.935473	0.108192	#7CCD7C	0
CCN3	M4 EMT_Angiogenesis	4	1	556	1.869	5	10969.5	100	13.884	0.044	2.002	0.973588	0.52021	#7CCD7C	0
FBXL7	M4 EMT_Angiogenesis	4	1	557	1.857	3	703.01	100	26.68	0.05	3.832	0.819196	1.48e-05	#7CCD7C	0
DST	M4 EMT_Angiogenesis	4	1	558	1.856	4	9393.24	100	63.695	0.067	3.538	0.86366	0.000427908	#7CCD7C	0
TPSAB1	M4 EMT_Angiogenesis	4	1	558	1.856	3	16580.7	100	35.708	0.045	3.446	0.962048	0.324317	#7CCD7C	7
CFI	M4 EMT_Angiogenesis	4	1	559	1.851	3	2689.74	100	26.731	0.091	11.79	0.867491	0.000993677	#7CCD7C	1
KIT	M4 EMT_Angiogenesis	4	1	560	1.848	4	11131.6	100	21.254	0.069	3.564	0.868187	0.00149925	#7CCD7C	239
TIE1	M4 EMT_Angiogenesis	4	1	561	1.841	3	284.499	100	17.388	0.079	5.867	0.974116	0.514762	#7CCD7C	3
EDNRA	M4 EMT_Angiogenesis	4	1	562	1.84	3	4409.13	100	17.677	0.067	5.213	0.808738	4.02e-06	#7CCD7C	69
PROCR	M4 EMT_Angiogenesis	4	1	562	1.84	4	64408	100	28.317	0.07	15.047	0.999235	0.984518	#7CCD7C	1
MTMR11	M4 EMT_Angiogenesis	4	1	563	1.839	5	17536.6	100	21.453	0.042	4.885	1.08075	0.0558688	#7CCD7C	0
KIRREL1	M4 EMT_Angiogenesis	4	1	564	1.838	5	15399.4	100	23.92	0.045	4.815	0.872497	0.00208298	#7CCD7C	0
TPPP3	M4 EMT_Angiogenesis	4	1	565	1.837	5	21608.8	100	20.76	0.041	3.185	0.977375	0.566021	#7CCD7C	0
HYAL2	M4 EMT_Angiogenesis	4	1	566	1.824	4	12642.3	100	64.372	0.029	4.278	0.981945	0.652492	#7CCD7C	3
LRP11	M4 EMT_Angiogenesis	4	1	567	1.822	4	6054.58	100	28.138	0.118	11.864	1.09354	0.0245478	#7CCD7C	0
ANK2	M4 EMT_Angiogenesis	4	1	568	1.821	3	4493	100	33.687	0.096	7.37	0.96607	0.373117	#7CCD7C	0
FKBP10	M4 EMT_Angiogenesis	4	1	569	1.82	3	851.804	100	30.37	0.049	4.691	0.820774	6.98e-06	#7CCD7C	0
SH3BGRL2	M4 EMT_Angiogenesis	4	1	569	1.82	4	6097.26	100	26.669	0.057	2.502	0.983318	0.694042	#7CCD7C	0
SPOCK1	M4 EMT_Angiogenesis	4	1	570	1.818	3	616.736	100	16.994	0.098	1.976	0.859491	0.000475697	#7CCD7C	0
NR2F2#NR2F1	M4 EMT_Angiogenesis	4	1	571	1.813	4	6297.08	100	27.788	0.04	5.953	1.06109	0.155676	#7CCD7C	0
P2RX5-TAX1BP3#TAX1BP3	M4 EMT_Angiogenesis	4	1	571	1.813	4	11932.9	100	91.553	0.045	2.3	0.781004	3.26e-09	#7CCD7C	0
ENPP2	M4 EMT_Angiogenesis	4	1	572	1.812	7	37464	98.5986	94.256	0.066	0.414	0.822812	9.74e-08	#7CCD7C	10
MFAP5	M4 EMT_Angiogenesis	4	1	573	1.81	3	1528.74	100	13.215	0.165	5.979	0.927932	0.0622458	#7CCD7C	0
HS3ST3A1	M4 EMT_Angiogenesis	4	1	574	1.809	4	10541.1	100	38.676	0.097	13.114	0.770647	2.03e-11	#7CCD7C	0
MSRB3	M4 EMT_Angiogenesis	4	1	575	1.807	4	4648.43	100	53.015	0.056	3.74	0.930922	0.103607	#7CCD7C	0
LHFPL6	M4 EMT_Angiogenesis	4	1	576	1.804	3	14417.8	100	50.458	0.06	3.12	0.826851	4.13e-06	#7CCD7C	0
SMAD1	M4 EMT_Angiogenesis	4	1	576	1.804	4	11354	100	48.574	0.098	14.001	0.860086	0.000382635	#7CCD7C	0
BEX3	M4 EMT_Angiogenesis	4	1	577	1.8	5	26764.1	88.8889	88.565	0.102	2.187	0.929831	0.0729729	#7CCD7C	0
SGIP1	M4 EMT_Angiogenesis	4	1	578	1.799	4	5556.24	100	1.871	0.06	0.598	0.830589	0.000288614	#7CCD7C	0
CPE	M4 EMT_Angiogenesis	4	1	579	1.797	3	4273.75	100	37.069	0.085	19.989	0.852405	0.000102601	#7CCD7C	0
MYO1B	M4 EMT_Angiogenesis	4	1	579	1.797	3	3087.37	100	48.219	0.068	5.367	0.833514	1.07e-05	#7CCD7C	0
CTB-167B5.2	M4 EMT_Angiogenesis	4	1	580	1.794	5	20765.7	99.8999	1.482	0.072	1.092	0.995939	0.92946	#7CCD7C	0
NECTIN3	M4 EMT_Angiogenesis	4	1	581	1.79	4	10663.9	100	6.719	0.075	1.741	0.954741	0.263287	#7CCD7C	0
IL22RA2	M4 EMT_Angiogenesis	4	1	582	1.788	8	65087.5	99.3994	6.365	0.109	1.873	0.696639	1.5e-10	#7CCD7C	0
P4HA3	M4 EMT_Angiogenesis	4	1	582	1.788	4	16596.7	100	24.945	0.034	8.136	0.879674	0.00416381	#7CCD7C	0
DEPDC7	M4 EMT_Angiogenesis	4	1	583	1.787	3	0	100	1.25	0.09	0.62	0.915236	0.0530917	#7CCD7C	0
TMTC1	M4 EMT_Angiogenesis	4	1	584	1.786	3	1858.56	100	23.443	0.067	4.374	0.971887	0.493996	#7CCD7C	0
POGLUT2	M4 EMT_Angiogenesis	4	1	585	1.785	4	30306.7	100	26.162	0.089	9.58	0.961413	0.330617	#7CCD7C	0
CAV1	M4 EMT_Angiogenesis	4	1	586	1.784	3	578.235	100	68.156	0.066	5.431	1.00005	0.998973	#7CCD7C	2
LDOC1	M4 EMT_Angiogenesis	4	1	586	1.784	5	18321	98.3984	32.138	0.048	3.86	0.87721	0.00199461	#7CCD7C	0
KCNT2	M4 EMT_Angiogenesis	4	1	587	1.78	3	3075.97	100	3.912	0.08	1.877	0.844636	0.000502279	#7CCD7C	8
S1PR3	M4 EMT_Angiogenesis	4	1	587	1.78	3	5699.73	100	58	0.078	9.404	0.823378	3.69e-06	#7CCD7C	55
PLEKHA5	M4 EMT_Angiogenesis	4	1	588	1.778	3	1291.22	100	7.107	0.121	3.638	0.879129	0.0037043	#7CCD7C	0
GREM1	M4 EMT_Angiogenesis	4	1	589	1.777	4	3900.56	100	13.136	0.218	7.122	0.886017	0.00342281	#7CCD7C	0
F3	M4 EMT_Angiogenesis	4	1	590	1.776	4	5395.31	100	40.702	0.101	3.781	0.832519	2.91e-05	#7CCD7C	4
CCL11	M4 EMT_Angiogenesis	4	1	591	1.773	4	6994.7	100	15.319	0.09	1.803	0.965571	0.414085	#7CCD7C	7
PRICKLE2	M4 EMT_Angiogenesis	4	1	591	1.773	4	10093.7	100	19.77	0.091	7.09	0.845248	0.00015353	#7CCD7C	0
VEGFC	M4 EMT_Angiogenesis	4	1	592	1.771	5	22417.6	99.7998	36.018	0.072	4.949	0.800425	3.33e-08	#7CCD7C	9
HOPX	M4 EMT_Angiogenesis	4	1	593	1.77	6	73446.8	100	51.571	0.17	17.486	0.68227	1.33e-15	#7CCD7C	0
AOC3	M4 EMT_Angiogenesis	4	1	594	1.768	3	1584.25	100	28.661	0.078	8.942	1.05325	0.177674	#7CCD7C	12
BOK	M4 EMT_Angiogenesis	4	1	595	1.762	3	1672.24	100	24.126	0.044	3.778	0.926194	0.0726442	#7CCD7C	0
CLIC6	M4 EMT_Angiogenesis	4	1	596	1.759	3	2890.62	100	22.857	0.086	3.357	0.845631	0.000119392	#7CCD7C	0
LYVE1	M4 EMT_Angiogenesis	4	1	597	1.758	4	13381.2	100	13.267	0.072	3.688	1.07195	0.0686133	#7CCD7C	1
MIR4683#FZD8	M4 EMT_Angiogenesis	4	1	598	1.756	4	6381.63	100	33.587	0.048	4.106	0.922511	0.067274	#7CCD7C	0
LZTFL1	M4 EMT_Angiogenesis	4	1	599	1.754	11	277411	22.7227	36.057	0.084	10.347	1.10791	0.00863434	#7CCD7C	0
MICALL2	M4 EMT_Angiogenesis	4	1	599	1.754	5	14308.5	100	44.607	0.054	4.975	0.805625	2.11e-06	#7CCD7C	0
FLRT2	M4 EMT_Angiogenesis	4	1	600	1.751	3	4071.09	100	25.99	0.056	6.308	0.832217	2.6e-05	#7CCD7C	0
FMO1	M4 EMT_Angiogenesis	4	1	601	1.75	3	1367.89	100	34.425	0.148	5.828	0.867176	0.00047432	#7CCD7C	3
ADRA2A	M4 EMT_Angiogenesis	4	1	602	1.748	5	50229.7	100	30.581	0.127	7.854	0.79258	2.42e-08	#7CCD7C	171
TMEFF1#MSANTD3-TMEFF1	M4 EMT_Angiogenesis	4	1	602	1.748	4	9334.67	85.6857	2.1	0.099	1.097	1.01095	0.79489	#7CCD7C	0
PLPP1	M4 EMT_Angiogenesis	4	1	603	1.746	3	184.81	100	73.012	0.037	3.909	0.915039	0.0291753	#7CCD7C	0
SYNDIG1	M4 EMT_Angiogenesis	4	1	604	1.743	3	4248.07	100	20.309	0.064	6.039	0.709618	3.74e-13	#7CCD7C	0
GSTM3	M4 EMT_Angiogenesis	4	1	605	1.742	4	10468.1	100	34.602	0.057	5.494	0.799375	1.11e-06	#7CCD7C	1
GEM	M4 EMT_Angiogenesis	4	1	606	1.741	3	991.883	100	56.178	0.074	6.829	0.788667	6.75e-09	#7CCD7C	1
ARHGEF17	M4 EMT_Angiogenesis	4	1	607	1.74	7	94795.7	100	54.679	0.028	8.499	0.946142	0.163021	#7CCD7C	0
WWTR1	M4 EMT_Angiogenesis	4	1	608	1.739	3	777.824	100	36.632	0.07	7.103	0.838541	2.51e-05	#7CCD7C	0
CD36	M4 EMT_Angiogenesis	4	1	609	1.737	4	4078.61	100	32.065	0.137	11.757	1.18282	4.84e-06	#7CCD7C	2
CDO1	M4 EMT_Angiogenesis	4	1	609	1.737	4	2848.9	100	14.72	0.062	3.48	1.14643	0.000217484	#7CCD7C	0
WASL	M4 EMT_Angiogenesis	4	1	609	1.737	3	184.81	100	61.748	0.033	7.249	0.856767	0.000225365	#7CCD7C	0
MAL2	M4 EMT_Angiogenesis	4	1	610	1.735	7	39761.4	100	0.861	0.044	0.262	0.942534	0.326052	#7CCD7C	0
COLEC12	M4 EMT_Angiogenesis	4	1	611	1.729	4	588.598	100	41.506	0.115	6.333	0.826136	2.89e-06	#7CCD7C	0
JAM3	M4 EMT_Angiogenesis	4	1	612	1.728	4	149812	100	57.08	0.044	9.392	0.918948	0.038686	#7CCD7C	0
SRGAP1	M4 EMT_Angiogenesis	4	1	613	1.726	4	12470.8	100	27.48	0.063	7.341	0.915479	0.0372898	#7CCD7C	0
MXRA7	M4 EMT_Angiogenesis	4	1	614	1.723	3	10090.5	100	36.837	0.052	8.28	0.86426	0.000479121	#7CCD7C	0
STON1	M4 EMT_Angiogenesis	4	1	615	1.722	3	1049.11	100	12.763	0.062	4.598	0.856441	0.000325692	#7CCD7C	0
LRCH2	M4 EMT_Angiogenesis	4	1	616	1.72	3	903.231	100	3.794	0.065	2.616	0.904927	0.0282429	#7CCD7C	0
CALHM5	M4 EMT_Angiogenesis	4	1	617	1.719	3	3388.95	100	26.164	0.034	4.38	0.841389	9.63e-05	#7CCD7C	0
SNAP91	M4 EMT_Angiogenesis	4	1	618	1.717	4	1896.22	100	5.348	0.059	2.324	1.00171	0.965718	#7CCD7C	0
EDNRB	M4 EMT_Angiogenesis	4	1	619	1.716	5	30582.6	100	26.793	0.083	9.073	1.07723	0.0514218	#7CCD7C	39
RUNDC3B	M4 EMT_Angiogenesis	4	1	620	1.714	4	5433.43	100	3.973	0.063	3.077	1.06695	0.0897016	#7CCD7C	0
GRB10	M4 EMT_Angiogenesis	4	1	621	1.71	3	7823.92	100	30.092	0.039	8.291	0.991827	0.833843	#7CCD7C	0
CLEC11A	M4 EMT_Angiogenesis	4	1	622	1.706	3	16926.9	100	33.182	0.044	3.699	0.814553	5.03e-07	#7CCD7C	0
TUBB6	M4 EMT_Angiogenesis	4	1	622	1.706	4	7769.49	100	82.154	0.071	4.025	1.03805	0.346348	#7CCD7C	43
ABCA8	M4 EMT_Angiogenesis	4	1	623	1.704	4	7018.06	100	8.611	0.075	3.27	0.987971	0.767526	#7CCD7C	0
MRGPRF	M4 EMT_Angiogenesis	4	1	623	1.704	3	5669.91	100	20.26	0.067	7.521	0.897242	0.0155171	#7CCD7C	0
ROR2	M4 EMT_Angiogenesis	4	1	623	1.704	3	2890.62	100	6.614	0.077	1.305	0.867626	0.00104123	#7CCD7C	2
TEAD3	M4 EMT_Angiogenesis	4	1	624	1.7	4	8235.89	100	11.656	0.051	1.947	0.936546	0.109032	#7CCD7C	0
RFLNA#ZNF664-RFLNA	M4 EMT_Angiogenesis	4	1	625	1.699	3	1646.97	100	25.587	0.042	5.224	0.889693	0.0167646	#7CCD7C	0
CC2D2A	M4 EMT_Angiogenesis	4	1	626	1.691	4	8254.38	100	18.576	0.045	2.476	0.921181	0.0452781	#7CCD7C	0
ID4	M4 EMT_Angiogenesis	4	1	626	1.691	3	908.305	100	22.442	0.074	9.506	0.844076	0.000201068	#7CCD7C	0
SLIT2	M4 EMT_Angiogenesis	4	1	627	1.687	3	8577.03	100	24.939	0.087	8.959	0.841076	0.000101989	#7CCD7C	0
CHST1	M4 EMT_Angiogenesis	4	1	628	1.686	4	22015.8	100	28.333	0.036	4.48	0.805684	1.06e-06	#7CCD7C	1
C1QTNF6	M4 EMT_Angiogenesis	4	1	629	1.685	3	1510.5	100	25.733	0.031	3.855	0.922286	0.0491398	#7CCD7C	0
PALMD	M4 EMT_Angiogenesis	4	1	629	1.685	3	86.9609	100	15.589	0.064	2.551	0.995345	0.905184	#7CCD7C	0
RUNX1T1	M4 EMT_Angiogenesis	4	1	630	1.682	5	15221.5	100	36.254	0.071	11.875	0.900739	0.0141064	#7CCD7C	0
RP1-142L7.8	M4 EMT_Angiogenesis	4	1	631	1.677	4	1764.36	100	3.884	0.064	1.516	0.805907	9.93e-05	#7CCD7C	0
RBMS2	M4 EMT_Angiogenesis	4	1	632	1.671	4	13433.1	100	38.814	0.035	8.579	0.95403	0.234468	#7CCD7C	0
SOX17	M4 EMT_Angiogenesis	4	1	633	1.67	3	673.003	100	8.258	0.04	2.558	0.915389	0.0351627	#7CCD7C	0
NDUFA4L2	M4 EMT_Angiogenesis	4	1	634	1.669	4	10958.1	100	27.244	0.034	3.477	0.901503	0.0122515	#7CCD7C	3
PHETA2	M4 EMT_Angiogenesis	4	1	635	1.667	4	14951.7	100	39.597	0.041	6.127	0.870882	0.00109915	#7CCD7C	0
PCDH7	M4 EMT_Angiogenesis	4	1	636	1.664	6	26466.8	100	27.433	0.043	9.393	0.946515	0.187513	#7CCD7C	0
CAPN6	M4 EMT_Angiogenesis	4	1	637	1.662	6	16781.2	100	5.222	0.054	0.429	1.05241	0.214515	#7CCD7C	0
CCDC102B	M4 EMT_Angiogenesis	4	1	638	1.655	3	9004.22	100	11.056	0.101	10.207	0.879083	0.00156529	#7CCD7C	0
CHRM3-AS2	M4 EMT_Angiogenesis	4	1	639	1.65	6	61661.2	93.7938	4.153	0.103	2.276	0.777576	4.63e-06	#7CCD7C	0
CTSF	M4 EMT_Angiogenesis	4	1	639	1.65	3	11342.4	100	46.105	0.042	4.763	0.86458	0.000385725	#7CCD7C	4
FGF7P3	M4 EMT_Angiogenesis	4	1	639	1.65	4	33230	100	8.598	0.061	1.708	0.868043	0.00308116	#7CCD7C	0
CCDC71L	M4 EMT_Angiogenesis	4	1	640	1.648	4	4372.4	100	74.096	0.053	4.573	0.781619	3.75e-09	#7CCD7C	0
CTD-2325A15.5	M4 EMT_Angiogenesis	4	1	641	1.641	4	5191	100	6.499	0.086	1.718	0.979177	0.634312	#7CCD7C	0
KIF26A	M4 EMT_Angiogenesis	4	1	641	1.641	4	30462.5	100	11.484	0.052	2.042	0.885975	0.00675205	#7CCD7C	0
PRR16	M4 EMT_Angiogenesis	4	1	642	1.64	4	13814.1	100	4.939	0.075	2.453	0.85847	0.00101629	#7CCD7C	0
CNTN3	M4 EMT_Angiogenesis	4	1	643	1.636	3	2204.85	100	1.119	0.076	0.51	0.890476	0.0163033	#7CCD7C	0
LTB	M4 EMT_Angiogenesis	4	1	643	1.636	9	158680	38.6386	92.482	0.079	2.804	0.820466	2.96e-07	#7CCD7C	3
ARHGEF40	M4 EMT_Angiogenesis	4	1	644	1.634	4	20005.7	100	44.834	0.041	6.393	0.932398	0.0887594	#7CCD7C	0
FNBP1L	M4 EMT_Angiogenesis	4	1	644	1.634	7	160010	91.8919	8.902	0.135	6.027	1.16854	6.68e-05	#7CCD7C	0
OSMR	M4 EMT_Angiogenesis	4	1	644	1.634	4	4961.47	99.7998	20.113	0.067	4.707	0.859083	0.000223326	#7CCD7C	0
RBM24	M4 EMT_Angiogenesis	4	1	644	1.634	4	5361.34	100	0.608	0.049	0.336	0.941088	0.177806	#7CCD7C	0
TMEM200A	M4 EMT_Angiogenesis	4	1	645	1.633	4	29466.8	100	21.073	0.134	13.623	0.804046	1.59e-06	#7CCD7C	0
TMEM17	M4 EMT_Angiogenesis	4	1	646	1.631	4	14806.6	88.8889	9.083	0.08	4.54	1.01046	0.805561	#7CCD7C	0
MYH11	M4 EMT_Angiogenesis	4	1	647	1.63	5	47539.7	100	58.983	0.065	5.17	0.973966	0.515807	#7CCD7C	0
TEAD1	M4 EMT_Angiogenesis	4	1	648	1.629	3	2657.05	100	17.352	0.078	11.62	0.771848	1.13e-08	#7CCD7C	1
HECW2	M4 EMT_Angiogenesis	4	1	649	1.628	5	52489.1	100	43.421	0.091	8.959	0.821356	3.14e-06	#7CCD7C	0
ITGA6	M4 EMT_Angiogenesis	4	1	649	1.628	3	1910.36	100	33.428	0.074	12.212	0.807986	8.7e-07	#7CCD7C	0
CFHR2	M4 EMT_Angiogenesis	4	1	650	1.625	3	702.105	100	25.928	0.031	6.694	0.89206	0.00507179	#7CCD7C	0
MEDAG	M4 EMT_Angiogenesis	4	1	650	1.625	3	1890.62	100	44.914	0.057	8.203	0.904126	0.0221332	#7CCD7C	0
ITGB1	M4 EMT_Angiogenesis	4	1	651	1.621	3	15081.6	100	97.668	0.034	0.903	0.901513	0.00730263	#7CCD7C	20
S100A13	M4 EMT_Angiogenesis	4	1	651	1.621	3	4274.8	100	76.573	0.044	5.168	0.886627	0.00356238	#7CCD7C	0
TGFA	M4 EMT_Angiogenesis	4	1	652	1.62	4	12451.8	100	34.201	0.067	4.92	0.945936	0.173392	#7CCD7C	3
RBP1	M4 EMT_Angiogenesis	4	1	653	1.619	3	9193.32	100	40.581	0.063	5.78	0.871801	0.000635041	#7CCD7C	0
CLEC4G	M4 EMT_Angiogenesis	4	1	654	1.618	4	10348.9	100	9.095	0.05	3.862	1.12323	0.0102431	#7CCD7C	0
MECOM	M4 EMT_Angiogenesis	4	1	655	1.617	3	2444.69	100	20.388	0.086	9.797	0.861636	0.000572356	#7CCD7C	0
P3H1	M4 EMT_Angiogenesis	4	1	656	1.616	3	3415.28	100	53.992	0.031	7.614	0.945503	0.154622	#7CCD7C	0
PPP1R14A	M4 EMT_Angiogenesis	4	1	656	1.616	4	4932	100	8.644	0.088	4.409	1.04134	0.306944	#7CCD7C	0
SLC44A3	M4 EMT_Angiogenesis	4	1	656	1.616	3	1997.21	100	3.267	0.08	0.74	0.897561	0.0176564	#7CCD7C	0
CMTM4	M4 EMT_Angiogenesis	4	1	657	1.613	3	570.464	100	25.367	0.058	3.687	0.889043	0.00716991	#7CCD7C	0
HOTS	M4 EMT_Angiogenesis	4	1	657	1.613	3	2411.92	100	9.233	0.064	1.487	0.905898	0.0537942	#7CCD7C	0
PPFIBP1	M4 EMT_Angiogenesis	4	1	657	1.613	3	4195.95	100	50.816	0.045	10.551	0.820044	2.95e-06	#7CCD7C	0
THAP10	M4 EMT_Angiogenesis	4	1	658	1.611	5	17913.5	100	9.622	0.071	4.18	0.862226	0.000547219	#7CCD7C	0
IGF1	M4 EMT_Angiogenesis	4	1	659	1.608	3	14392.4	100	48.125	0.079	4.418	0.943574	0.170941	#7CCD7C	6
ITGA1	M4 EMT_Angiogenesis	4	1	660	1.606	3	4395.54	100	3.252	0.056	2.783	0.868288	0.00241606	#7CCD7C	2
GNAL	M4 EMT_Angiogenesis	4	1	661	1.605	3	5877.16	100	6.685	0.07	1.174	0.871302	0.00273019	#7CCD7C	0
COPZ2	M4 EMT_Angiogenesis	4	1	662	1.603	3	2334.43	100	35.595	0.04	9.251	0.908067	0.0186547	#7CCD7C	0
SCARA5	M4 EMT_Angiogenesis	4	1	662	1.603	3	3525.21	100	37.813	0.117	5.836	0.779998	5.89e-08	#7CCD7C	0
MCAM	M4 EMT_Angiogenesis	4	1	663	1.601	3	371.279	100	58.436	0.061	7.305	0.948762	0.198419	#7CCD7C	1
ADIPOQ	M4 EMT_Angiogenesis	4	1	664	1.597	4	6894.36	100	1.47	0.078	0.631	1.14081	0.000145058	#7CCD7C	5
INMT	M4 EMT_Angiogenesis	4	1	664	1.597	3	5898.07	100	21.362	0.07	3.461	0.975576	0.539863	#7CCD7C	0
AOX1	M4 EMT_Angiogenesis	4	1	665	1.596	3	6802.89	100	20.884	0.067	3.191	0.978897	0.592299	#7CCD7C	6
AZIN2	M4 EMT_Angiogenesis	4	1	666	1.594	3	1593.83	100	28.905	0.032	1.963	0.761552	7.86e-10	#7CCD7C	0
PODXL	M4 EMT_Angiogenesis	4	1	667	1.593	3	917.791	100	56.653	0.06	4.634	0.933732	0.0959828	#7CCD7C	0
DACT1	M4 EMT_Angiogenesis	4	1	668	1.592	3	8787.2	100	18.965	0.118	5.476	0.80492	2.64e-06	#7CCD7C	0
EGFLAM	M4 EMT_Angiogenesis	4	1	668	1.592	3	11499.1	100	41.167	0.054	3.848	0.867366	0.000786925	#7CCD7C	0
ARAP3	M4 EMT_Angiogenesis	4	1	669	1.591	3	18760	100	31.952	0.036	1.903	1.04388	0.276421	#7CCD7C	0
MEOX1	M4 EMT_Angiogenesis	4	1	669	1.591	3	1691.62	100	41.117	0.071	5.324	0.957817	0.266447	#7CCD7C	0
SGMS2	M4 EMT_Angiogenesis	4	1	669	1.591	3	844.894	100	10.07	0.055	3.978	0.922933	0.0592024	#7CCD7C	2
BEX2	M4 EMT_Angiogenesis	4	1	670	1.588	6	81244.4	88.1882	54.269	0.19	8.072	0.923974	0.0601634	#7CCD7C	0
SYNC	M4 EMT_Angiogenesis	4	1	670	1.588	4	17246.1	100	8.156	0.077	6.353	0.837288	3.97e-05	#7CCD7C	0
SERPINE2	M4 EMT_Angiogenesis	4	1	671	1.583	3	2872.65	100	66.982	0.095	11.44	0.844321	2.27e-05	#7CCD7C	0
SNX33	M4 EMT_Angiogenesis	4	1	672	1.582	4	8995.49	99.7998	40.333	0.032	2.473	0.949538	0.207039	#7CCD7C	0
OLR1	M4 EMT_Angiogenesis	4	1	673	1.577	3	92.1866	100	1.322	0.113	0.681	0.753859	3.08e-07	#7CCD7C	1
PTPRD	M4 EMT_Angiogenesis	4	1	674	1.576	3	4834.32	100	6.9	0.079	1.517	0.868264	0.00660442	#7CCD7C	9
UBE2QL1	M4 EMT_Angiogenesis	4	1	674	1.576	3	1478.87	100	6.948	0.066	2.356	0.865636	0.00658782	#7CCD7C	0
TGFBR3	M4 EMT_Angiogenesis	4	1	675	1.575	5	33281.9	100	33.161	0.091	9.294	1.13894	0.000613525	#7CCD7C	9
CYTH3	M4 EMT_Angiogenesis	4	1	676	1.573	4	35660.4	100	43.936	0.062	4.208	0.996935	0.938989	#7CCD7C	0
THBS3	M4 EMT_Angiogenesis	4	1	677	1.571	3	4242.13	100	40.91	0.038	5.19	0.91316	0.0265801	#7CCD7C	0
APCDD1	M4 EMT_Angiogenesis	4	1	678	1.569	3	2471.23	100	12.734	0.08	4.826	0.962472	0.374436	#7CCD7C	0
PDE1A	M4 EMT_Angiogenesis	4	1	679	1.566	3	4107.3	100	13.151	0.058	4.583	0.936602	0.112862	#7CCD7C	6
DEPP1	M4 EMT_Angiogenesis	4	1	680	1.565	3	5978.65	100	56.846	0.054	2.407	0.923871	0.0437554	#7CCD7C	0
KANK2	M4 EMT_Angiogenesis	4	1	680	1.565	5	33130	100	52.651	0.053	3.508	1.11903	0.00383873	#7CCD7C	0
MAP1A	M4 EMT_Angiogenesis	4	1	680	1.565	3	4119.72	100	28.273	0.044	14.387	0.909238	0.0244613	#7CCD7C	0
TNS2	M4 EMT_Angiogenesis	4	1	680	1.565	4	5736.72	100	41.906	0.04	8.311	0.959388	0.299188	#7CCD7C	0
IPO11#LRRC70	M4 EMT_Angiogenesis	4	1	681	1.564	3	5241.22	100	7.709	0.078	3.126	0.923563	0.0734185	#7CCD7C	0
MBNL2	M4 EMT_Angiogenesis	4	1	682	1.562	6	88908.1	100	72.888	0.04	8.607	0.860323	0.000309955	#7CCD7C	0
RNF180	M4 EMT_Angiogenesis	4	1	682	1.562	4	7754.26	100	0.834	0.07	0.408	0.906294	0.0456321	#7CCD7C	0
DDAH1	M4 EMT_Angiogenesis	4	1	683	1.56	4	8331	100	60.395	0.091	4	1.00969	0.812583	#7CCD7C	2
GPRC5B	M4 EMT_Angiogenesis	4	1	683	1.56	4	13224.2	100	41.075	0.064	6.37	0.958937	0.298611	#7CCD7C	0
ZNF469	M4 EMT_Angiogenesis	4	1	683	1.56	3	3336.67	100	49.864	0.034	2.627	0.852823	0.000970387	#7CCD7C	0
BHLHE22	M4 EMT_Angiogenesis	4	1	684	1.558	3	3636.09	100	27.23	0.072	9.237	0.957194	0.291682	#7CCD7C	0
HP	M4 EMT_Angiogenesis	4	1	685	1.557	4	12567	100	25.267	0.054	4.121	1.15209	1.75e-05	#7CCD7C	6
SOX4	M4 EMT_Angiogenesis	4	1	686	1.556	4	14142.8	100	76.08	0.083	8.248	0.884171	0.00252847	#7CCD7C	0
SELENBP1	M4 EMT_Angiogenesis	4	1	687	1.553	3	6377.53	100	22.03	0.057	2.81	0.999269	0.985813	#7CCD7C	0
PARD3	M4 EMT_Angiogenesis	4	1	688	1.552	4	8116.6	100	22.438	0.04	4.596	1.00066	0.987318	#7CCD7C	0
GPR182	M4 EMT_Angiogenesis	4	1	689	1.55	4	23447	100	16.603	0.03	5.619	1.06195	0.138054	#7CCD7C	0
GIPC2	M4 EMT_Angiogenesis	4	1	690	1.542	4	15391.9	100	1.741	0.056	0.507	1.08139	0.0387144	#7CCD7C	0
EPYC	M4 EMT_Angiogenesis	4	1	691	1.541	3	637.906	100	0.677	0.072	0.392	0.836271	0.000625154	#7CCD7C	0
PTK7	M4 EMT_Angiogenesis	4	1	692	1.54	3	3505.79	100	26.414	0.039	11.414	0.925919	0.0590164	#7CCD7C	1
SGCB	M4 EMT_Angiogenesis	4	1	693	1.537	3	13412.3	100	46.412	0.053	9.791	0.867706	0.0004981	#7CCD7C	0
ARHGAP42	M4 EMT_Angiogenesis	4	1	694	1.535	3	952.289	100	28.578	0.103	8.946	0.832037	3.46e-05	#7CCD7C	0
HPR#HP	M4 EMT_Angiogenesis	4	1	695	1.531	4	7829.24	100	10.753	0.084	5.077	1.15265	8.64e-05	#7CCD7C	0
INTU	M4 EMT_Angiogenesis	4	1	695	1.531	3	5428.26	100	2.976	0.066	0.955	0.987393	0.765397	#7CCD7C	0
TMEM204	M4 EMT_Angiogenesis	4	1	696	1.529	4	29590.2	100	52.22	0.048	3.205	0.893623	0.00728202	#7CCD7C	0
GAL3ST4	M4 EMT_Angiogenesis	4	1	697	1.528	3	4138.19	100	45.843	0.048	3.016	0.885803	0.0027036	#7CCD7C	0
POPDC3	M4 EMT_Angiogenesis	4	1	697	1.528	3	838.96	100	9.703	0.065	4.937	0.86897	0.00416833	#7CCD7C	0
ANGPT2	M4 EMT_Angiogenesis	4	1	698	1.525	3	3246.61	100	20.488	0.064	10.24	0.903452	0.015285	#7CCD7C	15
ANGPTL4	M4 EMT_Angiogenesis	4	1	698	1.525	6	35038.2	100	28.068	0.041	1.839	1.09659	0.0124253	#7CCD7C	0
ANXA3	M4 EMT_Angiogenesis	4	1	699	1.524	5	30112.6	100	3.143	0.078	2.156	0.92935	0.0881465	#7CCD7C	0
PLAC9	M4 EMT_Angiogenesis	4	1	699	1.524	3	8599.55	100	27.587	0.055	4.631	0.832296	0.00010955	#7CCD7C	0
CRIP2	M4 EMT_Angiogenesis	4	1	700	1.519	3	446.577	100	45.545	0.044	6.08	0.88602	0.00303684	#7CCD7C	0
ABI3BP	M4 EMT_Angiogenesis	4	1	701	1.517	3	1525.89	100	20.743	0.078	17.267	0.883207	0.00257729	#7CCD7C	0
ME3	M4 EMT_Angiogenesis	4	1	702	1.516	3	15126.2	100	29.885	0.048	2.682	0.84134	4.06e-05	#7CCD7C	5
TACC2	M4 EMT_Angiogenesis	4	1	703	1.514	4	18255.6	100	18.735	0.055	5.023	0.962466	0.398917	#7CCD7C	0
RASL12	M4 EMT_Angiogenesis	4	1	704	1.511	3	17640.5	100	35.971	0.041	4.338	0.935501	0.102937	#7CCD7C	0
SLCO2A1	M4 EMT_Angiogenesis	4	1	705	1.51	4	18720.6	100	45.637	0.064	3.336	0.979834	0.614928	#7CCD7C	3
HOXD-AS2	M4 EMT_Angiogenesis	4	1	706	1.509	4	18921.6	100	20.727	0.044	3.475	0.869091	0.00250542	#7CCD7C	0
LPL	M4 EMT_Angiogenesis	4	1	707	1.506	3	492.591	100	32.037	0.116	7.734	0.930727	0.0855469	#7CCD7C	30
SH3PXD2A	M4 EMT_Angiogenesis	4	1	708	1.505	3	3287.83	100	45.217	0.05	16.804	0.951149	0.218287	#7CCD7C	0
PTPN21	M4 EMT_Angiogenesis	4	1	709	1.504	4	10780.7	100	23.529	0.038	2.456	0.871406	0.00116058	#7CCD7C	0
LIMS3-LOC440895#LOC440895#LOC100507334#LOC100288570	M4 EMT_Angiogenesis	4	1	710	1.503	4	9510.93	100	6.021	0.042	1.724	0.88519	0.0254783	#7CCD7C	0
SHC1	M4 EMT_Angiogenesis	4	1	711	1.501	3	200.78	100	78.217	0.025	6.243	0.897402	0.00783319	#7CCD7C	0
CTDSPL	M4 EMT_Angiogenesis	4	1	712	1.498	3	6787.94	100	40.068	0.051	6.117	0.946526	0.188249	#7CCD7C	0
BDKRB2	M4 EMT_Angiogenesis	4	1	713	1.497	4	4212	100	22.678	0.056	4.923	0.902348	0.0209476	#7CCD7C	44
CFAP300	M4 EMT_Angiogenesis	4	1	714	1.492	4	7389.94	100	3.62	0.051	0.689	0.896143	0.0583813	#7CCD7C	0
ICAM2	M4 EMT_Angiogenesis	4	1	714	1.492	8	81472.8	83.6837	81.519	0.047	1.19	1.00994	0.802377	#7CCD7C	1
CPA3	M4 EMT_Angiogenesis	4	1	715	1.491	3	5120.44	100	20.926	0.082	3.969	0.863482	0.00109472	#7CCD7C	0
GPC4	M4 EMT_Angiogenesis	4	1	716	1.49	3	2904.84	100	13.536	0.055	1.108	0.800951	4.46e-06	#7CCD7C	0
PLXNA2	M4 EMT_Angiogenesis	4	1	717	1.489	4	4609.97	100	22.386	0.035	5.581	0.868726	0.00141245	#7CCD7C	0
CLSTN3	M4 EMT_Angiogenesis	4	1	718	1.485	3	6225.89	100	48.712	0.037	4.901	0.884242	0.00230796	#7CCD7C	0
RP11-38P22.2	M4 EMT_Angiogenesis	4	1	719	1.482	4	7290.15	100	4.188	0.093	3.625	1.10485	0.0232278	#7CCD7C	0
SLC7A2	M4 EMT_Angiogenesis	4	1	720	1.48	3	15994.9	100	32.314	0.049	4.437	0.958636	0.30177	#7CCD7C	0
LINC00312	M4 EMT_Angiogenesis	4	1	721	1.479	3	2312.89	100	30.819	0.042	7.336	0.851821	0.000215772	#7CCD7C	0
CNN1	M4 EMT_Angiogenesis	4	1	722	1.478	3	0	100	16.019	0.064	2.232	0.948326	0.190459	#7CCD7C	0
LOC101929122	M4 EMT_Angiogenesis	4	1	723	1.474	3	2673.37	100	5.709	0.058	1.32	0.84586	0.00106575	#7CCD7C	0
LINC02381	M4 EMT_Angiogenesis	4	1	724	1.471	5	49663.8	100	52.238	0.069	5.083	0.976887	0.602897	#7CCD7C	0
TSPAN15	M4 EMT_Angiogenesis	4	1	724	1.471	3	15572.7	100	21.11	0.054	3.73	0.782054	9.22e-09	#7CCD7C	0
TBX3	M4 EMT_Angiogenesis	4	1	725	1.469	3	4521.73	100	35.263	0.033	6.627	0.86232	0.000713633	#7CCD7C	0
LSP1P5#LSP1P4	M4 EMT_Angiogenesis	4	1	726	1.465	3	135410	100	29.346	0.062	4.925	0.818337	3.42e-06	#7CCD7C	0
PEG3	M4 EMT_Angiogenesis	4	1	727	1.464	3	772.023	100	5.943	0.059	2.346	0.851093	0.00140103	#7CCD7C	0
TBC1D8B	M4 EMT_Angiogenesis	4	1	727	1.464	4	27442.6	100	12.571	0.088	3.508	0.789188	5.2e-07	#7CCD7C	0
CAMSAP2	M4 EMT_Angiogenesis	4	1	728	1.461	3	5264.32	100	33.612	0.066	9.357	0.927414	0.0627134	#7CCD7C	0
LINC01140	M4 EMT_Angiogenesis	4	1	729	1.46	3	1830.57	100	26.247	0.079	4.49	0.978244	0.595881	#7CCD7C	0
OAT	M4 EMT_Angiogenesis	4	1	730	1.458	5	49616.8	100	88.282	0.049	5.55	0.843976	1.16e-05	#7CCD7C	1
JAG2	M4 EMT_Angiogenesis	4	1	731	1.455	3	6430.18	100	45.984	0.032	6.041	0.945452	0.174235	#7CCD7C	0
VWA1	M4 EMT_Angiogenesis	4	1	732	1.453	4	10461	100	38.504	0.039	5.028	0.89894	0.0128188	#7CCD7C	0
GIPC1	M4 EMT_Angiogenesis	4	1	733	1.45	4	13556.2	100	60.08	0.033	7.897	1.0167	0.664869	#7CCD7C	0
MBOAT2	M4 EMT_Angiogenesis	4	1	734	1.449	3	42449.6	100	36.556	0.039	5.962	0.921029	0.0384714	#7CCD7C	0
GALNT18	M4 EMT_Angiogenesis	4	1	735	1.448	3	1591.77	100	23.016	0.047	5.586	1.00056	0.988818	#7CCD7C	2
PPP1R3C	M4 EMT_Angiogenesis	4	1	736	1.446	3	1112.72	100	10.336	0.061	2.458	0.975241	0.545008	#7CCD7C	0
HBEGF	M4 EMT_Angiogenesis	4	1	737	1.445	3	1808.07	100	42.434	0.068	9.133	0.882354	0.00415512	#7CCD7C	5
GAS6	M4 EMT_Angiogenesis	4	1	738	1.443	6	57628.3	98.3984	51.925	0.057	3.547	0.932621	0.0875163	#7CCD7C	2
TDRP	M4 EMT_Angiogenesis	4	1	739	1.442	3	19183.2	100	15.484	0.049	2.381	0.876319	0.00310385	#7CCD7C	0
HEY1	M4 EMT_Angiogenesis	4	1	740	1.438	3	8043.4	100	47.843	0.058	3.898	0.847895	0.000109762	#7CCD7C	0
RAB23	M4 EMT_Angiogenesis	4	1	741	1.437	3	4129.97	100	25.109	0.054	6.481	0.905075	0.0161563	#7CCD7C	0
SEMA3G	M4 EMT_Angiogenesis	4	1	741	1.437	4	19473.9	100	28.597	0.052	7.416	1.11014	0.00367294	#7CCD7C	0
SELE	M4 EMT_Angiogenesis	4	1	742	1.43	3	329.678	100	7.789	0.136	4.189	0.9006	0.0144679	#7CCD7C	14
ZNF662	M4 EMT_Angiogenesis	4	1	742	1.43	3	580.203	100	5.423	0.043	1.222	0.838955	0.000148637	#7CCD7C	0
SOX13	M4 EMT_Angiogenesis	4	1	743	1.425	3	3954.62	100	24.559	0.028	9.186	1.05937	0.136036	#7CCD7C	0
ERBB2	M4 EMT_Angiogenesis	4	1	744	1.424	4	9569.39	100	43.763	0.033	5.013	0.918748	0.0362332	#7CCD7C	468
GJA5	M4 EMT_Angiogenesis	4	1	744	1.424	3	1598.44	100	11.938	0.056	5.137	0.831556	2.45e-05	#7CCD7C	4
PID1	M4 EMT_Angiogenesis	4	1	744	1.424	4	76275	100	17.565	0.084	5.947	0.877868	0.00410454	#7CCD7C	0
TIMD4	M4 EMT_Angiogenesis	4	1	745	1.422	3	8528.01	100	47.793	0.123	3.225	1.01462	0.732311	#7CCD7C	0
WT1	M4 EMT_Angiogenesis	4	1	745	1.422	4	11447.5	100	7.66	0.048	2.93	0.902414	0.0156574	#7CCD7C	20
EXOC3L4	M4 EMT_Angiogenesis	4	1	746	1.42	8	80984.6	30.6306	18.237	0.04	6.878	0.980304	0.629807	#7CCD7C	0
KDELR2	M4 EMT_Angiogenesis	4	1	746	1.42	3	1472.33	100	83.418	0.032	6.605	0.9287	0.064005	#7CCD7C	0
SCRG1	M4 EMT_Angiogenesis	4	1	746	1.42	4	9427.94	100	7.111	0.046	1.636	1.06427	0.105486	#7CCD7C	0
ADAMTS3	M4 EMT_Angiogenesis	4	1	747	1.417	3	1326.13	100	5.244	0.05	1.522	0.836518	0.000133387	#7CCD7C	0
DSEL	M4 EMT_Angiogenesis	4	1	747	1.417	3	4832.4	100	4.317	0.072	1.915	0.897866	0.0407437	#7CCD7C	0
BCHE	M4 EMT_Angiogenesis	4	1	748	1.416	4	5031.24	100	1.322	0.052	0.67	1.00243	0.954901	#7CCD7C	69
APBB2	M4 EMT_Angiogenesis	4	1	749	1.415	4	18158	100	43.225	0.073	8.658	0.991242	0.825065	#7CCD7C	0
APOLD1	M4 EMT_Angiogenesis	4	1	750	1.413	3	2290.81	100	33.223	0.071	5.528	0.97773	0.58133	#7CCD7C	0
KCNS3	M4 EMT_Angiogenesis	4	1	750	1.413	3	624.822	100	13.144	0.076	2.719	0.936073	0.133367	#7CCD7C	4
CRIM1-DT	M4 EMT_Angiogenesis	4	1	751	1.412	8	153788	100	11.062	0.056	2.187	0.888704	0.0126452	#7CCD7C	0
INSR	M4 EMT_Angiogenesis	4	1	751	1.412	3	1729.94	100	36.587	0.079	13.057	0.849914	0.000151435	#7CCD7C	101
MMRN1	M4 EMT_Angiogenesis	4	1	751	1.412	3	8960.03	100	4.688	0.096	4.053	1.03693	0.334728	#7CCD7C	0
SYTL4	M4 EMT_Angiogenesis	4	1	751	1.412	3	1543.39	100	30.842	0.06	15.467	0.816785	6.33e-05	#7CCD7C	0
FHL1	M4 EMT_Angiogenesis	4	1	752	1.41	4	21536.2	100	25.959	0.073	4.554	0.999539	0.990666	#7CCD7C	0
EDIL3	M4 EMT_Angiogenesis	4	1	753	1.409	3	2953.74	100	8.969	0.056	3.093	0.889388	0.00593281	#7CCD7C	0
FILIP1	M4 EMT_Angiogenesis	4	1	754	1.408	3	1081.3	100	8.052	0.072	2.916	0.829204	0.000126782	#7CCD7C	0
MALL	M4 EMT_Angiogenesis	4	1	755	1.407	3	2097.98	100	33.063	0.05	2.517	0.96226	0.338445	#7CCD7C	0
MAP1LC3C	M4 EMT_Angiogenesis	4	1	756	1.406	4	6617.57	100	15.094	0.049	3.765	0.918415	0.0359986	#7CCD7C	0
HSPB2	M4 EMT_Angiogenesis	4	1	757	1.402	4	27604	100	23.235	0.04	3.059	0.925425	0.056454	#7CCD7C	13
RNF144A	M4 EMT_Angiogenesis	4	1	757	1.402	4	95216.7	100	28.129	0.08	3.346	0.838568	3.96e-05	#7CCD7C	0
CD109	M4 EMT_Angiogenesis	4	1	758	1.401	3	5251.86	100	13.515	0.063	2.382	0.877771	0.00470235	#7CCD7C	0
ADGRD1	M4 EMT_Angiogenesis	4	1	759	1.4	3	1017.88	100	9.325	0.091	2.238	0.875826	0.00339334	#7CCD7C	0
AFAP1L1	M4 EMT_Angiogenesis	4	1	759	1.4	4	7023.87	100	14.036	0.039	2.344	0.91446	0.0350886	#7CCD7C	0
PLPPR4	M4 EMT_Angiogenesis	4	1	759	1.4	3	4472.76	100	3.409	0.066	1.11	0.732472	2.89e-10	#7CCD7C	0
ANXA2P3	M4 EMT_Angiogenesis	4	1	760	1.395	4	23124.4	100	34.272	0.035	3.177	1.01236	0.763357	#7CCD7C	0
TMEM52B	M4 EMT_Angiogenesis	4	1	760	1.395	3	2464.71	100	1.098	0.066	0.462	0.792971	5.79e-05	#7CCD7C	0
HTRA3	M4 EMT_Angiogenesis	4	1	761	1.394	3	5874.23	100	35.675	0.047	4.087	1.03835	0.367384	#7CCD7C	0
SEMA3F	M4 EMT_Angiogenesis	4	1	762	1.393	4	16957.4	100	51.918	0.037	7.268	0.938366	0.117625	#7CCD7C	0
EMID1	M4 EMT_Angiogenesis	4	1	763	1.392	3	32437.8	100	38.508	0.041	11.231	0.887377	0.00262787	#7CCD7C	0
ACVR2A	M4 EMT_Angiogenesis	4	1	764	1.391	4	42057.5	100	42.342	0.065	6.328	0.82139	3.09e-06	#7CCD7C	3
EFS	M4 EMT_Angiogenesis	4	1	765	1.389	3	7391.77	100	22.287	0.03	3.648	0.964847	0.376455	#7CCD7C	0
DOK5	M4 EMT_Angiogenesis	4	1	766	1.385	3	1626.03	100	26.698	0.057	5.29	0.859494	0.000685426	#7CCD7C	10
KCNE4	M4 EMT_Angiogenesis	4	1	766	1.385	3	5502.86	100	15.72	0.055	5.121	0.910402	0.0262919	#7CCD7C	0
NAV2	M4 EMT_Angiogenesis	4	1	767	1.384	3	1978.56	100	40.042	0.044	5.24	0.795084	1.93e-06	#7CCD7C	0
LMCD1	M4 EMT_Angiogenesis	4	1	768	1.383	3	4523.62	100	25.785	0.059	14.755	0.923449	0.0501641	#7CCD7C	0
ABCA3	M4 EMT_Angiogenesis	4	1	769	1.382	3	1.79143	100	35.342	0.04	4.273	0.88289	0.00285463	#7CCD7C	0
B3GNT9	M4 EMT_Angiogenesis	4	1	769	1.382	3	1676.71	100	30.762	0.04	3.537	0.914577	0.0347604	#7CCD7C	0
C1orf115	M4 EMT_Angiogenesis	4	1	770	1.381	3	13102.2	100	33.559	0.097	3.382	0.881641	0.00329317	#7CCD7C	0
KAZN	M4 EMT_Angiogenesis	4	1	771	1.38	5	39480.5	100	30.396	0.038	10.833	1.07453	0.0541187	#7CCD7C	0
PTGFR	M4 EMT_Angiogenesis	4	1	771	1.38	3	683.528	100	3.526	0.052	1.369	0.875238	0.00246866	#7CCD7C	52
SHISA2	M4 EMT_Angiogenesis	4	1	772	1.379	3	7635.63	100	3.535	0.068	1.381	0.77299	4.85e-06	#7CCD7C	0
LIMA1	M4 EMT_Angiogenesis	4	1	773	1.377	3	1204.78	100	83.225	0.066	2.492	0.819364	7.75e-07	#7CCD7C	0
TSPYL5	M4 EMT_Angiogenesis	4	1	773	1.377	3	2809.29	100	28.133	0.119	8.048	0.795388	5.62e-07	#7CCD7C	0
CYP4X1	M4 EMT_Angiogenesis	4	1	774	1.376	3	7138.02	100	1.213	0.069	0.815	1.0143	0.734206	#7CCD7C	0
TBC1D12	M4 EMT_Angiogenesis	4	1	775	1.375	4	8668.86	100	18.025	0.071	6.199	0.955042	0.277135	#7CCD7C	0
FGFR3	M4 EMT_Angiogenesis	4	1	776	1.374	5	18701.1	100	11.279	0.034	5.99	0.969916	0.524999	#7CCD7C	152
CDC42BPA	M4 EMT_Angiogenesis	4	1	777	1.373	3	8987.41	100	48.168	0.036	4.253	1.02269	0.577229	#7CCD7C	11
FGF11	M4 EMT_Angiogenesis	4	1	778	1.372	4	6438.25	99.7998	41.636	0.042	4.983	0.773589	1.39e-08	#7CCD7C	0
ARMCX5	M4 EMT_Angiogenesis	4	1	779	1.371	3	12624.6	99.7998	28.581	0.087	6.71	0.982394	0.66094	#7CCD7C	0
PDGFA	M4 EMT_Angiogenesis	4	1	780	1.368	3	2814.74	100	31.556	0.076	3.486	0.994915	0.901066	#7CCD7C	2
CYTL1	M4 EMT_Angiogenesis	4	1	781	1.366	3	1861.57	100	15.271	0.075	2.55	0.888057	0.00623129	#7CCD7C	0
ACOX2	M4 EMT_Angiogenesis	4	1	782	1.364	3	5019.01	100	11.747	0.051	1.361	0.93728	0.107005	#7CCD7C	0
ST3GAL6	M4 EMT_Angiogenesis	4	1	782	1.364	3	4445.15	100	20.603	0.06	4.29	0.894497	0.0100319	#7CCD7C	0
STC1	M4 EMT_Angiogenesis	4	1	782	1.364	3	6087.39	100	20.144	0.087	4.418	0.947533	0.198576	#7CCD7C	0
TUBA1A	M4 EMT_Angiogenesis	4	1	783	1.363	3	2038.36	100	96.339	0.032	1.207	0.889905	0.00297042	#7CCD7C	44
EBF3	M4 EMT_Angiogenesis	4	1	784	1.36	3	1416.06	100	12.865	0.054	1.971	0.969927	0.495161	#7CCD7C	0
TPD52L1	M4 EMT_Angiogenesis	4	1	784	1.36	3	10139.9	100	20.674	0.055	6.794	0.867136	0.00422849	#7CCD7C	0
TRIQK	M4 EMT_Angiogenesis	4	1	785	1.356	4	32521.9	83.984	41.163	0.069	3.459	1.00585	0.89424	#7CCD7C	0
MID1	M4 EMT_Angiogenesis	4	1	786	1.355	4	10639.5	100	30.024	0.064	7.097	0.94719	0.185446	#7CCD7C	1
NPNT	M4 EMT_Angiogenesis	4	1	786	1.355	3	11090.4	100	8.099	0.066	1.74	0.950704	0.24403	#7CCD7C	0
EFHD1	M4 EMT_Angiogenesis	4	1	787	1.354	4	25189	100	28.574	0.062	13.767	0.991329	0.824122	#7CCD7C	0
LOXL2	M4 EMT_Angiogenesis	4	1	788	1.351	4	78504.3	100	78.878	0.104	6.839	0.762056	1.03e-11	#7CCD7C	5
MPZL2	M4 EMT_Angiogenesis	4	1	789	1.347	4	20277.4	100	5.556	0.059	2.13	0.952735	0.251344	#7CCD7C	0
NTM	M4 EMT_Angiogenesis	4	1	790	1.344	3	3265.23	100	25.392	0.051	3.363	0.857465	0.000920745	#7CCD7C	0
PODN	M4 EMT_Angiogenesis	4	1	790	1.344	3	3647.07	100	28.145	0.035	4.614	0.920415	0.0414225	#7CCD7C	0
CD151	M4 EMT_Angiogenesis	4	1	791	1.342	3	8805.32	100	57.791	0.038	4.85	1.04414	0.273714	#7CCD7C	0
MSANTD3	M4 EMT_Angiogenesis	4	1	792	1.34	5	45580.7	85.6857	62.696	0.05	2.294	0.949627	0.223756	#7CCD7C	0
DYNC2H1	M4 EMT_Angiogenesis	4	1	793	1.339	4	10657	100	18.591	0.043	1.923	0.892939	0.00725274	#7CCD7C	2
PLCXD3	M4 EMT_Angiogenesis	4	1	794	1.338	4	2271.18	100	4.128	0.045	1.549	1.04608	0.253043	#7CCD7C	0
ZBTB8A	M4 EMT_Angiogenesis	4	1	794	1.338	3	3775.54	100	27.668	0.138	8.729	0.791927	1.24e-06	#7CCD7C	0
RASL11B	M4 EMT_Angiogenesis	4	1	795	1.337	3	2462.02	100	26.907	0.032	3.658	0.934077	0.0880596	#7CCD7C	0
SLIT3	M4 EMT_Angiogenesis	4	1	795	1.337	3	8407.23	100	33.201	0.034	5.881	0.991886	0.835407	#7CCD7C	0
SPNS2	M4 EMT_Angiogenesis	4	1	795	1.337	3	4282.13	100	41.816	0.033	7.09	1.05995	0.172433	#7CCD7C	0
NAV3	M4 EMT_Angiogenesis	4	1	796	1.336	4	46458.7	100	24.131	0.064	2.63	1.11486	0.00353582	#7CCD7C	0
PSD3	M4 EMT_Angiogenesis	4	1	796	1.336	3	4999.14	100	14.535	0.094	8.722	0.916701	0.0449734	#7CCD7C	0
BOC	M4 EMT_Angiogenesis	4	1	797	1.333	3	14189.6	100	42.784	0.047	3.432	0.955893	0.283189	#7CCD7C	0
RGMA	M4 EMT_Angiogenesis	4	1	798	1.331	3	3118.39	100	35.514	0.039	6.364	1.03055	0.444273	#7CCD7C	2
DKK2	M4 EMT_Angiogenesis	4	1	799	1.33	3	2372.75	100	2.134	0.061	0.996	0.830138	0.000183764	#7CCD7C	0
LAMA3	M4 EMT_Angiogenesis	4	1	799	1.33	5	33186.5	100	23.421	0.039	1.817	1.08974	0.0190946	#7CCD7C	1
NR3C2	M4 EMT_Angiogenesis	4	1	800	1.324	3	1979.09	100	10.518	0.062	3.448	0.983079	0.669381	#7CCD7C	68
AASS	M4 EMT_Angiogenesis	4	1	801	1.323	3	3191.85	100	5.867	0.052	2.185	0.86913	0.00123899	#7CCD7C	0
TNFAIP1	M4 EMT_Angiogenesis	4	1	801	1.323	3	3313.23	100	52.976	0.022	8.531	0.983292	0.674002	#7CCD7C	1
ETS2	M4 EMT_Angiogenesis	4	1	802	1.321	3	4563.6	100	41.672	0.064	7.211	1.05753	0.143468	#7CCD7C	3
ABLIM3	M4 EMT_Angiogenesis	4	1	803	1.32	3	4313.16	100	30.234	0.043	2.341	0.985701	0.72488	#7CCD7C	0
MOXD1	M4 EMT_Angiogenesis	4	1	803	1.32	3	1867.34	100	36.113	0.089	2.637	0.817094	1.18e-06	#7CCD7C	0
NAP1L3	M4 EMT_Angiogenesis	4	1	803	1.32	4	34073.3	100	6.482	0.133	3.597	0.840733	8.63e-05	#7CCD7C	0
GPRASP1	M4 EMT_Angiogenesis	4	1	804	1.319	6	88668.3	99.7998	21.935	0.154	6.525	0.960961	0.326652	#7CCD7C	0
TBX15	M4 EMT_Angiogenesis	4	1	804	1.319	4	5408.36	100	16.789	0.056	1.686	0.962194	0.3521	#7CCD7C	0
SNED1	M4 EMT_Angiogenesis	4	1	805	1.316	3	2935.17	100	22.008	0.036	5.674	0.919532	0.0515338	#7CCD7C	0
STAB2	M4 EMT_Angiogenesis	4	1	805	1.316	4	38789	100	18.016	0.03	8.261	1.10933	0.00318541	#7CCD7C	1
CDC14B	M4 EMT_Angiogenesis	4	1	806	1.315	6	80249.2	100	38.325	0.054	6.932	0.921141	0.045405	#7CCD7C	0
SLC6A8	M4 EMT_Angiogenesis	4	1	807	1.314	4	15994.5	94.4945	27.712	0.036	5.644	1.00309	0.937917	#7CCD7C	0
COL6A6	M4 EMT_Angiogenesis	4	1	808	1.313	3	5908.67	100	3.698	0.054	1.607	0.841451	0.00112036	#7CCD7C	2
GHRL	M4 EMT_Angiogenesis	4	1	809	1.31	4	16675.3	100	24.809	0.04	7.621	0.747865	9.71e-11	#7CCD7C	19
NFIX	M4 EMT_Angiogenesis	4	1	810	1.308	4	82642.4	100	42.144	0.032	4.215	1.05594	0.160775	#7CCD7C	0
CSRP1	M4 EMT_Angiogenesis	4	1	811	1.306	3	5084.14	100	84.833	0.03	6.008	0.82397	2.24e-06	#7CCD7C	0
AHNAK2	M4 EMT_Angiogenesis	4	1	812	1.304	3	2540.57	100	10.933	0.037	5.162	0.95557	0.335234	#7CCD7C	0
ALDH7A1	M4 EMT_Angiogenesis	4	1	812	1.304	3	10348.6	100	37.028	0.064	4.201	0.94961	0.202958	#7CCD7C	2
AOPEP	M4 EMT_Angiogenesis	4	1	812	1.304	3	6652.57	100	31.653	0.05	3.723	0.967062	0.41934	#7CCD7C	1
ASPA	M4 EMT_Angiogenesis	4	1	812	1.304	3	4452.47	100	12.013	0.05	2.665	1.10574	0.0067861	#7CCD7C	0
LOC100506388	M4 EMT_Angiogenesis	4	1	812	1.304	3	2133.09	100	6.546	0.07	1.769	0.901551	0.033043	#7CCD7C	0
LRRN4CL	M4 EMT_Angiogenesis	4	1	813	1.299	3	4121.61	100	10.207	0.061	1.713	1.01347	0.754164	#7CCD7C	0
IGHG1	M4 EMT_Angiogenesis	4	1	814	1.298	3	1593.83	100	30.46	0.039	9.941	1.00482	0.900681	#7CCD7C	1
TNKS1BP1	M4 EMT_Angiogenesis	4	1	815	1.297	3	330.76	100	16.54	0.044	2.753	0.97554	0.554238	#7CCD7C	0
ARHGAP6	M4 EMT_Angiogenesis	4	1	816	1.296	3	2319.27	100	7.434	0.062	2.589	1.05723	0.161736	#7CCD7C	0
FOXF2	M4 EMT_Angiogenesis	4	1	817	1.295	3	11573.8	100	7.967	0.054	2.277	0.888301	0.00533757	#7CCD7C	1
SNX21	M4 EMT_Angiogenesis	4	1	817	1.295	3	4119.72	100	32.838	0.032	7.801	1.02337	0.584518	#7CCD7C	0
THBS1	M4 EMT_Angiogenesis	4	1	818	1.292	3	7063.14	100	38.446	0.077	14.266	0.889701	0.00735107	#7CCD7C	18
PKIB	M4 EMT_Angiogenesis	4	1	819	1.288	5	37912.1	100	1.984	0.085	1.076	0.893161	0.0184365	#7CCD7C	0
ARSI	M4 EMT_Angiogenesis	4	1	820	1.283	3	2079.58	100	11.772	0.037	2.583	0.802533	1.42e-06	#7CCD7C	0
NQO1	M4 EMT_Angiogenesis	4	1	821	1.282	4	9868.88	100	39.587	0.072	5.817	0.938705	0.134822	#7CCD7C	34
WASF3	M4 EMT_Angiogenesis	4	1	822	1.279	3	6125.21	100	23.545	0.094	6.242	1.06216	0.122977	#7CCD7C	0
LHX6	M4 EMT_Angiogenesis	4	1	823	1.276	3	7629.82	100	31.697	0.037	5.037	1.07659	0.0514196	#7CCD7C	0
QPRT	M4 EMT_Angiogenesis	4	1	823	1.276	4	19196.6	99.6997	42.088	0.046	3.799	0.833112	1.83e-05	#7CCD7C	2
ROR1	M4 EMT_Angiogenesis	4	1	823	1.276	3	1484.32	100	13.733	0.058	2.858	0.88993	0.00949765	#7CCD7C	3
PTGIS	M4 EMT_Angiogenesis	4	1	824	1.272	3	1491.4	100	17.37	0.049	11.601	0.968262	0.42104	#7CCD7C	3
POGLUT1	M4 EMT_Angiogenesis	4	1	825	1.268	3	4204.17	100	68.197	0.036	7.896	1.03818	0.339305	#7CCD7C	0
PCDHB14	M4 EMT_Angiogenesis	4	1	826	1.267	4	19375.3	100	1.484	0.072	0.9	0.919154	0.0479934	#7CCD7C	0
PCSK1	M4 EMT_Angiogenesis	4	1	826	1.267	3	320.932	100	2.386	0.059	0.834	1.03134	0.434979	#7CCD7C	4
ADAMTS9	M4 EMT_Angiogenesis	4	1	827	1.264	3	1523.54	100	26.96	0.047	3.488	1.01923	0.622806	#7CCD7C	0
DAG1	M4 EMT_Angiogenesis	4	1	828	1.263	4	8693.57	99.7998	59.936	0.028	5.661	0.979187	0.589341	#7CCD7C	0
SFRP1	M4 EMT_Angiogenesis	4	1	829	1.262	4	18889.5	100	20.041	0.041	6.221	1.11782	0.00216396	#7CCD7C	0
SCUBE2	M4 EMT_Angiogenesis	4	1	830	1.261	3	38070.1	100	16.152	0.055	3.209	1.03564	0.378747	#7CCD7C	0
FZD10	M4 EMT_Angiogenesis	4	1	831	1.258	3	7213.73	100	3.62	0.058	0.991	0.974247	0.519401	#7CCD7C	0
LRRC49	M4 EMT_Angiogenesis	4	1	832	1.257	3	5538.15	100	9.821	0.035	4.263	0.94735	0.226794	#7CCD7C	0
POGLUT3	M4 EMT_Angiogenesis	4	1	832	1.257	4	57661.6	100	56.512	0.05	4.584	0.931176	0.0769138	#7CCD7C	0
TGFBR1	M4 EMT_Angiogenesis	4	1	833	1.255	3	6333.96	100	75.957	0.046	9.339	0.916127	0.0178686	#7CCD7C	24
PDK4	M4 EMT_Angiogenesis	4	1	834	1.253	3	1460.22	100	11.165	0.057	1.555	1.22354	2.13e-09	#7CCD7C	2
DENND2B	M4 EMT_Angiogenesis	4	1	835	1.252	3	3282.52	100	34.44	0.056	6.928	0.813217	1.57e-06	#7CCD7C	0
RGS16	M4 EMT_Angiogenesis	4	1	835	1.252	4	43439.2	100	57.686	0.083	2.336	0.799437	1.54e-07	#7CCD7C	1
ECRG4	M4 EMT_Angiogenesis	4	1	836	1.251	4	27754.8	100	5.083	0.074	1.182	1.01245	0.759136	#7CCD7C	0
MGST1	M4 EMT_Angiogenesis	4	1	837	1.25	3	2533.21	100	32.173	0.173	16.124	1.23971	8.42e-09	#7CCD7C	0
CARMN	M4 EMT_Angiogenesis	4	1	838	1.246	3	57.7724	100	23.744	0.049	2.888	0.833393	0.000178398	#7CCD7C	0
FKBP14	M4 EMT_Angiogenesis	4	1	839	1.244	3	630.445	100	32.441	0.066	9.19	0.878915	0.00157613	#7CCD7C	0
SYNM	M4 EMT_Angiogenesis	4	1	839	1.244	4	24603.7	89.6897	35.153	0.083	4.656	0.988853	0.77659	#7CCD7C	0
C3orf70	M4 EMT_Angiogenesis	4	1	840	1.243	3	1565.87	100	4.13	0.068	1.793	0.912296	0.0381692	#7CCD7C	0
GPSM1	M4 EMT_Angiogenesis	4	1	840	1.243	3	4119.72	100	45.342	0.034	6.793	1.03272	0.439971	#7CCD7C	0
LOC100507165	M4 EMT_Angiogenesis	4	1	840	1.243	3	4435.16	100	11.475	0.048	1.406	0.865136	0.00255342	#7CCD7C	0
GPR34	M4 EMT_Angiogenesis	4	1	841	1.242	3	14377.6	100	46.29	0.119	10.872	0.939354	0.141176	#7CCD7C	1
TWIST1	M4 EMT_Angiogenesis	4	1	841	1.242	3	4009.9	100	20.485	0.128	11.509	0.825176	5.71e-06	#7CCD7C	0
NPTX2	M4 EMT_Angiogenesis	4	1	842	1.241	3	524.585	100	5.344	0.062	1.042	1.01471	0.709071	#7CCD7C	1
HTR2B	M4 EMT_Angiogenesis	4	1	843	1.239	3	9235.52	100	8.844	0.086	5.682	0.809311	3.48e-06	#7CCD7C	133
INHBB	M4 EMT_Angiogenesis	4	1	843	1.239	3	9039.34	100	23.182	0.059	3.919	0.991865	0.827367	#7CCD7C	0
TSPAN11	M4 EMT_Angiogenesis	4	1	843	1.239	3	1532.58	100	29.61	0.072	6.47	0.922243	0.0664614	#7CCD7C	0
ZDHHC9	M4 EMT_Angiogenesis	4	1	843	1.239	4	22844.8	100	28.633	0.046	4.274	1.11245	0.00777199	#7CCD7C	0
TEX41#LOC100505498	M4 EMT_Angiogenesis	4	1	844	1.238	4	34587.5	100	16.751	0.048	2.868	0.990069	0.823024	#7CCD7C	0
MICU3	M4 EMT_Angiogenesis	4	1	845	1.237	3	5015.04	100	3.539	0.127	2.357	0.932222	0.0991379	#7CCD7C	0
S100A3	M4 EMT_Angiogenesis	4	1	846	1.235	3	8672.03	94.4945	23.803	0.035	3.856	0.91435	0.0249519	#7CCD7C	0
CSPG4	M4 EMT_Angiogenesis	4	1	847	1.234	3	260.071	100	9.233	0.039	1.994	1.00903	0.820142	#7CCD7C	1
ARL4A	M4 EMT_Angiogenesis	4	1	848	1.233	4	18352.3	99.8999	59.234	0.062	11.798	0.90952	0.0175569	#7CCD7C	0
AR	M4 EMT_Angiogenesis	4	1	849	1.228	3	660.13	100	19.041	0.038	5.197	0.948594	0.200481	#7CCD7C	991
GUCY1A2	M4 EMT_Angiogenesis	4	1	849	1.228	3	5011.98	100	17.575	0.042	10.24	0.969019	0.451754	#7CCD7C	11
TRPC1	M4 EMT_Angiogenesis	4	1	850	1.226	3	4465.1	100	14.519	0.125	5.554	1.01631	0.678472	#7CCD7C	6
CRYBG3	M4 EMT_Angiogenesis	4	1	851	1.224	4	10075.5	99.0991	51.997	0.049	3.777	0.965508	0.379408	#7CCD7C	0
MYH10	M4 EMT_Angiogenesis	4	1	851	1.224	4	4853.78	100	46.883	0.076	11.603	0.927231	0.0614519	#7CCD7C	0
GPR78#CPZ	M4 EMT_Angiogenesis	4	1	852	1.222	3	7678.23	100	32.366	0.033	2.267	0.968292	0.467501	#7CCD7C	0
GPC1	M4 EMT_Angiogenesis	4	1	853	1.221	3	2689.36	100	27.456	0.029	6.713	0.999098	0.982652	#7CCD7C	0
NR2F1-AS1	M4 EMT_Angiogenesis	4	1	854	1.22	3	657.631	100	15.753	0.052	5.693	0.983619	0.727477	#7CCD7C	0
SUSD2	M4 EMT_Angiogenesis	4	1	855	1.219	3	23672.5	100	32.948	0.042	5.489	1.02967	0.418242	#7CCD7C	0
OBSL1	M4 EMT_Angiogenesis	4	1	856	1.215	5	61295.5	100	32.651	0.035	5.23	1.03186	0.43088	#7CCD7C	0
OCA2	M4 EMT_Angiogenesis	4	1	856	1.215	4	27818.6	100	40.997	0.045	19.113	1.16713	4.33e-06	#7CCD7C	0
STARD10	M4 EMT_Angiogenesis	4	1	856	1.215	7	90306.3	86.0861	53.192	0.052	4.847	0.96231	0.359453	#7CCD7C	0
RUSC2	M4 EMT_Angiogenesis	4	1	857	1.214	3	370.721	100	40.546	0.026	6.878	1.06288	0.119444	#7CCD7C	0
HYAL1	M4 EMT_Angiogenesis	4	1	858	1.209	3	1484.39	100	14.291	0.042	3.473	1.05079	0.206163	#7CCD7C	0
SCG5	M4 EMT_Angiogenesis	4	1	858	1.209	3	5935.96	100	20.177	0.085	6.04	0.821189	4.81e-06	#7CCD7C	3
NDST1	M4 EMT_Angiogenesis	4	1	859	1.208	3	3079.68	100	41.682	0.034	4.613	1.0856	0.0340204	#7CCD7C	0
LOXL1-AS1	M4 EMT_Angiogenesis	4	1	860	1.207	4	13548.7	100	5.294	0.101	0.753	1.01104	0.80121	#7CCD7C	0
PTGR1	M4 EMT_Angiogenesis	4	1	860	1.207	4	27570	100	38.792	0.079	6.578	0.895387	0.00909204	#7CCD7C	0
PPP1R13L	M4 EMT_Angiogenesis	4	1	861	1.204	3	4246.68	100	30.686	0.047	8.582	0.845011	0.000102524	#7CCD7C	3
RAPGEF4	M4 EMT_Angiogenesis	4	1	862	1.202	3	465.283	100	1.803	0.052	1.347	0.90593	0.0356215	#7CCD7C	47
DIXDC1	M4 EMT_Angiogenesis	4	1	863	1.201	3	7430.63	100	30.176	0.038	5.217	0.990437	0.809925	#7CCD7C	0
TFF3	M4 EMT_Angiogenesis	4	1	864	1.199	4	13573	100	27.722	0.038	6.894	1.1238	0.001646	#7CCD7C	2
TNFRSF21	M4 EMT_Angiogenesis	4	1	865	1.198	4	8536.3	100	43.439	0.091	3.671	0.85441	0.000166096	#7CCD7C	0
CEP112	M4 EMT_Angiogenesis	4	1	866	1.197	3	1050.7	100	13.403	0.042	6.297	0.961221	0.331967	#7CCD7C	0
EPHX2	M4 EMT_Angiogenesis	4	1	866	1.197	3	3376.23	100	21.792	0.076	8.028	0.906779	0.0131615	#7CCD7C	18
MAOA	M4 EMT_Angiogenesis	4	1	866	1.197	3	3826.75	100	6.731	0.046	1.528	1.04277	0.348652	#7CCD7C	89
AKAP12	M4 EMT_Angiogenesis	4	1	867	1.194	3	3950.72	100	46.642	0.115	10.076	0.955123	0.248043	#7CCD7C	0
SERTAD4-AS1	M4 EMT_Angiogenesis	4	1	868	1.193	3	1999.54	100	5.466	0.057	1.367	0.749296	6.91e-07	#7CCD7C	0
ANXA2P1	M4 EMT_Angiogenesis	4	1	869	1.192	3	0	100	14.671	0.045	1.835	1.02744	0.488535	#7CCD7C	0
CSAG2#CSAG3	M4 EMT_Angiogenesis	4	1	869	1.192	3	8419.72	100	17.867	0.075	4.367	1.03305	0.442546	#7CCD7C	0
LOXL4	M4 EMT_Angiogenesis	4	1	869	1.192	3	9994.3	100	34.567	0.043	10.732	0.971944	0.489555	#7CCD7C	0
NGFR	M4 EMT_Angiogenesis	4	1	869	1.192	3	7583.75	100	14.244	0.042	5.619	1.07455	0.06151	#7CCD7C	11
GOLIM4	M4 EMT_Angiogenesis	4	1	870	1.191	3	856.53	100	70.41	0.045	11.112	1.01276	0.744633	#7CCD7C	0
KCNN2	M4 EMT_Angiogenesis	4	1	871	1.188	3	8116.16	100	2.72	0.058	1.053	0.756471	5.62e-06	#7CCD7C	16
LOC101928274#VSIG10	M4 EMT_Angiogenesis	4	1	872	1.187	3	11515.2	100	11.171	0.055	3.961	0.925076	0.0701077	#7CCD7C	0
NRIP2	M4 EMT_Angiogenesis	4	1	873	1.186	3	385.803	100	22.477	0.035	3.683	0.915856	0.0258402	#7CCD7C	0
GPR146	M4 EMT_Angiogenesis	4	1	874	1.185	3	3871.21	100	8.094	0.056	2.186	0.975632	0.536734	#7CCD7C	0
ARHGAP28	M4 EMT_Angiogenesis	4	1	875	1.184	3	5122.9	100	10.096	0.036	4.457	0.843866	0.000121542	#7CCD7C	0
SUSD5	M4 EMT_Angiogenesis	4	1	875	1.184	3	296.339	100	0.61	0.065	0.405	0.82888	0.000504572	#7CCD7C	0
TANC2	M4 EMT_Angiogenesis	4	1	875	1.184	4	17308.3	100	24.856	0.078	3.691	0.953985	0.269219	#7CCD7C	1
TEX11	M4 EMT_Angiogenesis	4	1	875	1.184	3	310.897	100	8.683	0.043	2.877	0.905119	0.032962	#7CCD7C	0
MIR22#MIR22HG	M4 EMT_Angiogenesis	4	1	876	1.183	3	71047.8	100	60.954	0.059	4.412	0.906647	0.0203336	#7CCD7C	0
TSPAN8	M4 EMT_Angiogenesis	4	1	876	1.183	4	9075.41	100	4.788	0.077	0.964	1.01187	0.77122	#7CCD7C	0
C5AR1	M4 EMT_Angiogenesis	4	1	877	1.182	3	5852.83	100	52.419	0.098	10.339	0.866085	0.000547842	#7CCD7C	25
CDON	M4 EMT_Angiogenesis	4	1	878	1.181	3	13860	100	15.969	0.038	5.659	0.936641	0.11394	#7CCD7C	0
SLC22A23	M4 EMT_Angiogenesis	4	1	878	1.181	5	27436.3	66.2663	51.187	0.055	6.359	0.976254	0.549944	#7CCD7C	0
TUFT1	M4 EMT_Angiogenesis	4	1	878	1.181	4	27490.6	97.7978	17.246	0.081	1.777	0.974307	0.530823	#7CCD7C	0
FGF7	M4 EMT_Angiogenesis	4	1	879	1.18	3	2339.1	100	1.602	0.043	0.975	1.04507	0.301141	#7CCD7C	1
PDLIM3	M4 EMT_Angiogenesis	4	1	879	1.18	3	4804.04	100	14.493	0.049	5.293	0.771164	7.36e-07	#7CCD7C	0
FSCN1	M4 EMT_Angiogenesis	4	1	880	1.179	4	23372	100	33.297	0.085	6.638	0.755661	1.33e-09	#7CCD7C	1
ADAMTSL1	M4 EMT_Angiogenesis	4	1	881	1.178	4	35182.6	100	25.215	0.038	3.146	1.02559	0.542484	#7CCD7C	0
STK32B	M4 EMT_Angiogenesis	4	1	882	1.177	4	12882.1	100	33.118	0.036	9.277	0.840454	2.87e-05	#7CCD7C	2
HOMER3	M4 EMT_Angiogenesis	4	1	883	1.176	3	8115.39	100	27.285	0.056	5.559	1.07453	0.060392	#7CCD7C	0
SORBS2	M4 EMT_Angiogenesis	4	1	883	1.176	3	3914.23	100	30.785	0.04	4.043	1.12552	0.00081537	#7CCD7C	0
CD9	M4 EMT_Angiogenesis	4	1	884	1.174	3	121.185	100	67.11	0.111	6.553	0.847866	8.13e-05	#7CCD7C	9
PDLIM7	M4 EMT_Angiogenesis	4	1	884	1.174	5	163334	93.994	45.603	0.036	5.603	0.980248	0.599089	#7CCD7C	0
SERPINA3	M4 EMT_Angiogenesis	4	1	885	1.173	4	28017.7	100	28.128	0.094	6.824	1.01094	0.789606	#7CCD7C	1
BAALC	M4 EMT_Angiogenesis	4	1	886	1.17	4	42430	100	5.935	0.041	0.466	0.880664	0.00649005	#7CCD7C	0
UICLM	M4 EMT_Angiogenesis	4	1	886	1.17	3	1258.32	100	22.527	0.068	2.921	0.930297	0.0984899	#7CCD7C	0
SCN4B	M4 EMT_Angiogenesis	4	1	887	1.168	3	5022.43	100	2.663	0.056	0.457	0.998771	0.975797	#7CCD7C	1
ELN	M4 EMT_Angiogenesis	4	1	888	1.167	3	7035.76	100	35.422	0.036	5.598	0.983984	0.678625	#7CCD7C	2
ZFHX4	M4 EMT_Angiogenesis	4	1	889	1.165	3	4828.17	100	14.128	0.03	1.302	0.987313	0.748649	#7CCD7C	0
KIAA1522	M4 EMT_Angiogenesis	4	1	890	1.159	5	85867.3	100	30.272	0.034	6.907	0.956045	0.275662	#7CCD7C	0
LINC00924	M4 EMT_Angiogenesis	4	1	890	1.159	3	8921.42	100	4.134	0.053	1.659	0.991045	0.84992	#7CCD7C	0
RNF128	M4 EMT_Angiogenesis	4	1	891	1.158	3	1899.51	100	0.437	0.042	0.214	0.908536	0.0656028	#7CCD7C	0
GPM6B	M4 EMT_Angiogenesis	4	1	892	1.156	3	5702.87	100	12.98	0.073	2.957	0.891505	0.00603217	#7CCD7C	0
ROBO3	M4 EMT_Angiogenesis	4	1	892	1.156	3	9543.73	100	34.529	0.048	3.123	0.99049	0.810331	#7CCD7C	0
ADCY6	M4 EMT_Angiogenesis	4	1	893	1.155	6	130140	90.0901	30.87	0.037	14.43	0.949543	0.204871	#7CCD7C	1
KRT18	M4 EMT_Angiogenesis	4	1	893	1.155	4	48258.4	100	34.221	0.057	2.118	0.988791	0.780483	#7CCD7C	4
PCOLCE2	M4 EMT_Angiogenesis	4	1	894	1.154	3	1840.77	100	13.269	0.113	3.348	1.01974	0.620026	#7CCD7C	0
MAMDC2	M4 EMT_Angiogenesis	4	1	895	1.153	3	3142.56	100	0.727	0.057	0.324	1.02999	0.459443	#7CCD7C	0
TMEM200B	M4 EMT_Angiogenesis	4	1	895	1.153	3	1659.02	100	27.228	0.056	5.398	0.833507	1.3e-05	#7CCD7C	0
CLSTN2	M4 EMT_Angiogenesis	4	1	896	1.151	3	6739.58	100	6.545	0.044	2.177	1.01636	0.680022	#7CCD7C	0
RELN	M4 EMT_Angiogenesis	4	1	896	1.151	3	6957.1	100	18.66	0.048	3.329	0.948439	0.203328	#7CCD7C	0
HS3ST1	M4 EMT_Angiogenesis	4	1	897	1.15	3	1189.1	100	27.549	0.065	11.916	0.898333	0.00973204	#7CCD7C	0
COLCA2	M4 EMT_Angiogenesis	4	1	898	1.146	4	19980.9	100	13.776	0.105	3.241	0.976439	0.608976	#7CCD7C	0
BACE2	M4 EMT_Angiogenesis	4	1	899	1.145	3	23060.2	100	61.554	0.1	3.502	0.917546	0.0350109	#7CCD7C	15
NPAS2	M4 EMT_Angiogenesis	4	1	899	1.145	3	36755.4	100	35.804	0.035	5.108	0.91311	0.0314395	#7CCD7C	0
CDH1	M4 EMT_Angiogenesis	4	1	900	1.144	3	8924.41	100	18.515	0.117	10.467	0.912656	0.0328115	#7CCD7C	10
VLDLR	M4 EMT_Angiogenesis	4	1	901	1.143	3	1223.5	100	4.167	0.062	0.864	1.03904	0.314886	#7CCD7C	0
ZFHX3	M4 EMT_Angiogenesis	4	1	901	1.143	5	31333.3	100	43.708	0.076	13.153	0.942527	0.136684	#7CCD7C	0
ASPH	M4 EMT_Angiogenesis	4	1	902	1.139	3	23664	100	59.99	0.055	8.146	0.799505	6.17e-08	#7CCD7C	1
MAGED4#SNORA11E#SNORA11D#MAGED4B	M4 EMT_Angiogenesis	4	1	902	1.139	3	1766.75	100	21.811	0.069	4.146	1.05038	0.22794	#7CCD7C	0
SHISA3	M4 EMT_Angiogenesis	4	1	902	1.139	3	0	100	5.781	0.106	4.553	1.09508	0.0161544	#7CCD7C	0
SNN	M4 EMT_Angiogenesis	4	1	902	1.139	3	2332.85	100	55.502	0.043	5.618	0.980051	0.609672	#7CCD7C	0
COL21A1	M4 EMT_Angiogenesis	4	1	903	1.138	3	930.757	100	2.71	0.055	1.025	0.978108	0.590341	#7CCD7C	0
NEDD4	M4 EMT_Angiogenesis	4	1	904	1.136	3	1646.16	100	29.482	0.064	13.12	0.967244	0.405116	#7CCD7C	1
TRIM2	M4 EMT_Angiogenesis	4	1	904	1.136	3	8615.76	100	26.457	0.049	7.057	1.03915	0.339622	#7CCD7C	0
C1QTNF2	M4 EMT_Angiogenesis	4	1	905	1.135	3	3040.1	100	10.42	0.039	2.268	0.936644	0.125651	#7CCD7C	0
KLF10	M4 EMT_Angiogenesis	4	1	906	1.134	3	0	100	81.903	0.042	6.768	0.857651	7.91e-05	#7CCD7C	0
PTX3	M4 EMT_Angiogenesis	4	1	906	1.134	3	5490.36	100	2.785	0.088	1.95	1.15558	4.28e-05	#7CCD7C	0
SCD5	M4 EMT_Angiogenesis	4	1	906	1.134	3	1334.35	100	47.34	0.075	3.609	0.956062	0.267279	#7CCD7C	0
EVC	M4 EMT_Angiogenesis	4	1	907	1.133	4	115021	100	40.969	0.038	3.885	0.861847	0.000567707	#7CCD7C	0
FAM216B	M4 EMT_Angiogenesis	4	1	907	1.133	4	12009.3	100	2.324	0.06	0.298	0.831122	0.000728127	#7CCD7C	0
IL17RD	M4 EMT_Angiogenesis	4	1	907	1.133	3	594.75	100	6.949	0.046	1.931	1.02602	0.524609	#7CCD7C	0
TNFRSF11A	M4 EMT_Angiogenesis	4	1	908	1.128	3	918.783	100	6.961	0.045	1.813	0.933081	0.114889	#7CCD7C	7
WWC2#CLDN22	M4 EMT_Angiogenesis	4	1	908	1.128	3	1821.27	100	22.455	0.042	4.427	0.813521	1.76e-05	#7CCD7C	0
RAMP1	M4 EMT_Angiogenesis	4	1	909	1.126	3	13753	99.7998	49.458	0.047	4.503	0.875534	0.00258276	#7CCD7C	6
XYLT2	M4 EMT_Angiogenesis	4	1	909	1.126	3	4435.42	100	36.482	0.032	5.816	0.970628	0.449134	#7CCD7C	2
DIO2	M4 EMT_Angiogenesis	4	1	910	1.125	4	139530	100	34.224	0.05	14.816	0.79958	4.41e-06	#7CCD7C	0
RGS4	M4 EMT_Angiogenesis	4	1	910	1.125	3	8683.66	100	16.76	0.07	1.918	0.815539	2.04e-06	#7CCD7C	106
ISM1	M4 EMT_Angiogenesis	4	1	911	1.123	3	1119.18	100	5.71	0.045	2.228	0.945724	0.236533	#7CCD7C	0
SCARF2	M4 EMT_Angiogenesis	4	1	911	1.123	3	3307.55	100	23	0.036	3.396	0.906276	0.0173497	#7CCD7C	0
TMEM178B	M4 EMT_Angiogenesis	4	1	912	1.121	3	1735.25	100	27.459	0.039	3.88	0.935222	0.141948	#7CCD7C	0
ASB9	M4 EMT_Angiogenesis	4	1	913	1.118	3	1197.28	100	4.737	0.044	1.495	0.996687	0.936386	#7CCD7C	0
CAMK2N1	M4 EMT_Angiogenesis	4	1	913	1.118	3	1846.8	100	25.878	0.045	10.446	0.866558	0.00126195	#7CCD7C	0
PTPN13	M4 EMT_Angiogenesis	4	1	913	1.118	3	6228.69	98.2983	5.284	0.072	3.405	0.800601	3.77e-06	#7CCD7C	1
RAMP2	M4 EMT_Angiogenesis	4	1	913	1.118	3	5218.57	100	34.469	0.042	4.476	1.04982	0.209182	#7CCD7C	3
ABCA17P	M4 EMT_Angiogenesis	4	1	914	1.117	3	1292.19	100	4.502	0.048	1.85	0.867629	0.00681546	#7CCD7C	0
RBPMS2	M4 EMT_Angiogenesis	4	1	915	1.116	3	6412.92	100	17.861	0.044	6.488	0.927577	0.113468	#7CCD7C	0
SERINC2	M4 EMT_Angiogenesis	4	1	915	1.116	3	3460.68	100	32.418	0.037	8.881	0.985537	0.706003	#7CCD7C	0
DACT3	M4 EMT_Angiogenesis	4	1	916	1.112	3	23683.7	100	38.888	0.036	7.312	0.907976	0.0261146	#7CCD7C	0
FZD7	M4 EMT_Angiogenesis	4	1	917	1.11	3	1416.78	99.8999	18.639	0.09	8.516	0.910519	0.0214051	#7CCD7C	5
SMAD9	M4 EMT_Angiogenesis	4	1	918	1.108	3	3545.34	100	17.225	0.064	2.776	0.933393	0.109686	#7CCD7C	0
ZNF883	M4 EMT_Angiogenesis	4	1	918	1.108	4	14037.8	100	1.133	0.086	0.799	0.876648	0.00966026	#7CCD7C	0
PLCB4	M4 EMT_Angiogenesis	4	1	919	1.106	4	11311.7	100	5.79	0.062	2.758	0.93053	0.0791084	#7CCD7C	0
RHOJ	M4 EMT_Angiogenesis	4	1	919	1.106	3	1381.47	100	35.538	0.036	3.614	0.981981	0.656188	#7CCD7C	0
GALNT15	M4 EMT_Angiogenesis	4	1	920	1.105	3	8498.68	100	5.227	0.052	1.747	1.08864	0.0219405	#7CCD7C	0
NEGR1	M4 EMT_Angiogenesis	4	1	920	1.105	3	558.072	100	6.452	0.055	2.378	0.957645	0.297605	#7CCD7C	0
SDK1	M4 EMT_Angiogenesis	4	1	921	1.102	3	11467.8	100	11.256	0.079	1.479	0.814857	8.14e-06	#7CCD7C	0
SLITRK4	M4 EMT_Angiogenesis	4	1	921	1.102	3	3424.37	96.2963	3.304	0.075	1.684	0.857529	0.00100581	#7CCD7C	0
ALKAL2	M4 EMT_Angiogenesis	4	1	922	1.101	3	2825.53	99.5996	7.995	0.08	3.401	0.921965	0.0664366	#7CCD7C	0
PLPP7	M4 EMT_Angiogenesis	4	1	923	1.1	3	5632.45	100	21.469	0.044	2.471	1.02583	0.522005	#7CCD7C	0
FAM13A	M4 EMT_Angiogenesis	4	1	924	1.096	4	36830.6	99.2993	41.984	0.06	5.331	0.87444	0.00168321	#7CCD7C	0
LCA5	M4 EMT_Angiogenesis	4	1	924	1.096	3	2985.72	100	6.489	0.056	4.416	0.910851	0.0327132	#7CCD7C	0
KCTD11	M4 EMT_Angiogenesis	4	1	925	1.094	3	5650.14	100	35.689	0.05	3.281	0.825076	7.58e-06	#7CCD7C	0
BAHCC1	M4 EMT_Angiogenesis	4	1	926	1.093	3	1963.25	100	32.143	0.026	3.71	0.980689	0.636346	#7CCD7C	0
NAV1	M4 EMT_Angiogenesis	4	1	926	1.093	3	12274.8	100	44.7	0.058	8.188	0.866546	0.00121271	#7CCD7C	0
NPHS1	M4 EMT_Angiogenesis	4	1	926	1.093	3	1587.64	100	10.415	0.039	2.105	0.94396	0.15741	#7CCD7C	1
ATL1	M4 EMT_Angiogenesis	4	1	927	1.092	5	51429.7	25.5255	26.939	0.09	8.923	1.0115	0.775785	#7CCD7C	0
SERTAD4	M4 EMT_Angiogenesis	4	1	928	1.091	4	14419.1	100	7.086	0.035	2.85	0.778888	1.93e-05	#7CCD7C	0
IRAG1	M4 EMT_Angiogenesis	4	1	929	1.09	4	54546.9	100	16.33	0.058	5.012	0.995175	0.905708	#7CCD7C	0
NYNRIN	M4 EMT_Angiogenesis	4	1	930	1.089	3	26514.3	100	16.58	0.037	2.98	1.09428	0.0296779	#7CCD7C	0
ZNF677	M4 EMT_Angiogenesis	4	1	931	1.088	3	13156.7	100	17.76	0.077	6.283	0.813529	9.94e-06	#7CCD7C	0
NEO1	M4 EMT_Angiogenesis	4	1	932	1.087	4	16200.9	100	39.789	0.04	4.299	1.01608	0.695332	#7CCD7C	0
ANKH	M4 EMT_Angiogenesis	4	1	933	1.084	3	8849.63	100	77.593	0.054	4.996	0.929828	0.0641994	#7CCD7C	0
CHRDL1	M4 EMT_Angiogenesis	4	1	934	1.083	3	27091.1	100	36.784	0.136	7.359	1.00372	0.924208	#7CCD7C	0
GPIHBP1	M4 EMT_Angiogenesis	4	1	935	1.081	3	7418.2	100	23.289	0.041	7.716	1.07434	0.0593044	#7CCD7C	0
TSHZ2	M4 EMT_Angiogenesis	4	1	935	1.081	4	26158.1	100	47.493	0.05	7.984	0.900865	0.0136496	#7CCD7C	1
CST4	M4 EMT_Angiogenesis	4	1	936	1.079	4	39917.3	62.0621	29.253	0.03	6.914	0.902432	0.0218974	#7CCD7C	1
PPEF1	M4 EMT_Angiogenesis	4	1	936	1.079	3	3511.76	100	5.236	0.044	2.902	0.882135	0.00583871	#7CCD7C	0
FSTL3	M4 EMT_Angiogenesis	4	1	937	1.078	3	11410.6	100	37.295	0.037	3.516	0.996144	0.927011	#7CCD7C	0
GNA11	M4 EMT_Angiogenesis	4	1	938	1.077	3	4252.28	100	42.396	0.033	1.41	0.979352	0.606769	#7CCD7C	12
KDM5B	M4 EMT_Angiogenesis	4	1	939	1.076	5	65741.6	38.038	57.396	0.058	2.859	0.947842	0.17311	#7CCD7C	5
MSX1	M4 EMT_Angiogenesis	4	1	940	1.075	3	4479.9	100	29.46	0.046	7.053	0.942878	0.14115	#7CCD7C	0
ALDH1L2	M4 EMT_Angiogenesis	4	1	941	1.073	3	196.028	100	8.785	0.056	4.265	1.05604	0.181293	#7CCD7C	0
CNTN4	M4 EMT_Angiogenesis	4	1	941	1.073	3	26004.7	100	2.985	0.047	0.854	0.919696	0.0891248	#7CCD7C	0
MMP3	M4 EMT_Angiogenesis	4	1	941	1.073	3	1296.02	100	1.781	0.049	0.773	0.859347	0.0222823	#7CCD7C	20
PTPRG	M4 EMT_Angiogenesis	4	1	942	1.072	3	3346.85	100	17.335	0.098	3.606	1.12744	0.00146968	#7CCD7C	1
SLC16A14	M4 EMT_Angiogenesis	4	1	942	1.072	3	719.532	100	9.665	0.116	2.454	1.06923	0.0889226	#7CCD7C	0
PERP	M4 EMT_Angiogenesis	4	1	943	1.07	3	8587.68	100	28.076	0.134	19.843	1.07796	0.0437103	#7CCD7C	3
TCEA3	M4 EMT_Angiogenesis	4	1	943	1.07	4	34253.2	99.8999	20.44	0.045	3.975	0.928549	0.140727	#7CCD7C	0
C8orf88	M4 EMT_Angiogenesis	4	1	944	1.069	3	29273.3	88.8889	10.403	0.128	4.838	1.13209	0.00259445	#7CCD7C	0
LRFN5	M4 EMT_Angiogenesis	4	1	944	1.069	3	4241.43	100	6.79	0.06	1.106	0.833496	0.000837012	#7CCD7C	0
GATA6	M4 EMT_Angiogenesis	4	1	945	1.068	3	3354.72	100	20.555	0.04	4.442	0.920359	0.0533302	#7CCD7C	0
TFPI2	M4 EMT_Angiogenesis	4	1	946	1.066	3	1368.18	100	4.485	0.092	1.981	0.857196	0.00134236	#7CCD7C	2
EBF2	M4 EMT_Angiogenesis	4	1	947	1.065	3	5890.32	100	5.93	0.043	0.788	1.06599	0.0921621	#7CCD7C	0
PLEKHH2	M4 EMT_Angiogenesis	4	1	947	1.065	3	4565.02	100	3.235	0.049	1.509	0.95993	0.436559	#7CCD7C	2
FBXO17	M4 EMT_Angiogenesis	4	1	948	1.063	3	64669.5	100	23.395	0.037	4.103	0.927181	0.065902	#7CCD7C	0
DDIT4L	M4 EMT_Angiogenesis	4	1	949	1.06	3	5807.52	100	11.57	0.048	2.314	1.05011	0.211217	#7CCD7C	0
PRICKLE1	M4 EMT_Angiogenesis	4	1	950	1.058	4	49939.3	99.8999	24.729	0.106	12.525	1.04685	0.253098	#7CCD7C	0
GFRA1	M4 EMT_Angiogenesis	4	1	951	1.056	3	2362.17	100	11.917	0.044	5.393	0.960699	0.342292	#7CCD7C	3
KIAA1217	M4 EMT_Angiogenesis	4	1	951	1.056	3	1863.97	100	44.474	0.093	4.259	0.908013	0.0244888	#7CCD7C	0
SLC7A5P2#SLC7A5P1	M4 EMT_Angiogenesis	4	1	951	1.056	4	71553	100	13.773	0.037	4.6	1.0298	0.518818	#7CCD7C	0
PLEKHA1	M4 EMT_Angiogenesis	4	1	952	1.054	3	24891.6	100	44.76	0.068	9.5	0.842247	3.42e-05	#7CCD7C	0
AK021977	M4 EMT_Angiogenesis	4	1	953	1.05	4	53883.5	100	20.877	0.096	4.956	0.922999	0.0791243	#7CCD7C	0
EPDR1	M4 EMT_Angiogenesis	4	1	953	1.05	4	19344.1	90.8909	39.769	0.101	5.554	1.13844	0.0011063	#7CCD7C	0
MMP13	M4 EMT_Angiogenesis	4	1	953	1.05	3	240.395	100	7.822	0.045	1.351	0.797816	0.00121297	#7CCD7C	23
ZNF385D	M4 EMT_Angiogenesis	4	1	954	1.049	3	5598.81	100	10.354	0.04	3.079	1.00802	0.841981	#7CCD7C	1
CEP131	M4 EMT_Angiogenesis	4	1	955	1.047	4	13634	100	37.163	0.046	8.05	0.878333	0.00138434	#7CCD7C	0
CRTAP	M4 EMT_Angiogenesis	4	1	955	1.047	3	12653.8	98.8989	56.835	0.042	20.784	0.841644	8.75e-06	#7CCD7C	0
CYP26B1	M4 EMT_Angiogenesis	4	1	955	1.047	4	14636.8	97.998	28.533	0.083	1.915	0.951603	0.219685	#7CCD7C	1
DACH1	M4 EMT_Angiogenesis	4	1	956	1.046	3	2047.44	100	4.37	0.046	1.796	1.04545	0.242878	#7CCD7C	0
GPC3	M4 EMT_Angiogenesis	4	1	957	1.044	3	6846.72	100	12.857	0.046	2.42	1.0864	0.0266854	#7CCD7C	17
DOK4	M4 EMT_Angiogenesis	4	1	958	1.039	3	67335.5	100	21.704	0.04	4.96	0.998896	0.978048	#7CCD7C	0
SEMA3A	M4 EMT_Angiogenesis	4	1	958	1.039	3	10556.9	100	7.704	0.047	6.364	0.89781	0.0113188	#7CCD7C	0
RRAGA	M4 EMT_Angiogenesis	4	1	959	1.036	3	725.388	100	88.076	0.031	1.581	0.826869	3.82e-07	#7CCD7C	0
SHROOM2	M4 EMT_Angiogenesis	4	1	959	1.036	3	3332.42	100	11.988	0.05	5.548	0.83502	0.000327045	#7CCD7C	0
CPXM1	M4 EMT_Angiogenesis	4	1	960	1.035	3	2901.93	100	34.835	0.114	7.599	0.967563	0.430058	#7CCD7C	0
MAGI2	M4 EMT_Angiogenesis	4	1	961	1.033	3	621.427	100	9.977	0.047	3.272	0.964234	0.369089	#7CCD7C	0
OSR2	M4 EMT_Angiogenesis	4	1	961	1.033	3	2431.15	100	6.891	0.101	2.197	1.0739	0.0593332	#7CCD7C	0
LAYN	M4 EMT_Angiogenesis	4	1	962	1.032	3	7111.08	100	38.501	0.068	2.905	0.830111	1.15e-05	#7CCD7C	0
FOXS1	M4 EMT_Angiogenesis	4	1	963	1.025	3	2804.14	100	14.741	0.039	3.662	0.971026	0.48174	#7CCD7C	0
HES4	M4 EMT_Angiogenesis	4	1	963	1.025	4	18891.7	100	26.578	0.046	7.756	1.00959	0.816171	#7CCD7C	0
IL13RA2	M4 EMT_Angiogenesis	4	1	963	1.025	4	8919.54	100	2.191	0.04	0.581	1.00651	0.893968	#7CCD7C	7
MAP3K6	M4 EMT_Angiogenesis	4	1	963	1.025	3	15764.6	100	34.061	0.052	3.519	1.0681	0.0807587	#7CCD7C	1
DKK1	M4 EMT_Angiogenesis	4	1	964	1.023	4	25535	100	5.04	0.05	2.257	0.965173	0.393311	#7CCD7C	16
NTRK2	M4 EMT_Angiogenesis	4	1	965	1.021	3	9429.58	100	21.412	0.058	4.302	0.954918	0.256529	#7CCD7C	77
RASSF8	M4 EMT_Angiogenesis	4	1	965	1.021	3	3778.53	100	14.866	0.051	4.779	1.08691	0.0289817	#7CCD7C	0
VKORC1	M4 EMT_Angiogenesis	4	1	966	1.02	3	7164.41	100	84.387	0.029	1.765	0.909583	0.0269268	#7CCD7C	34
GNA14	M4 EMT_Angiogenesis	4	1	967	1.017	3	299.938	99.7998	21.819	0.048	2.599	0.850031	5.59e-05	#7CCD7C	0
ABCC3	M4 EMT_Angiogenesis	4	1	968	1.015	3	22361.5	100	49.484	0.045	8.836	0.782582	1.13e-08	#7CCD7C	28
PTGER3	M4 EMT_Angiogenesis	4	1	968	1.015	5	101757	98.999	20.615	0.043	5.803	1.01524	0.708099	#7CCD7C	39
WNT5A	M4 EMT_Angiogenesis	4	1	968	1.015	4	41288.7	100	18.224	0.13	6.737	0.984249	0.702071	#7CCD7C	0
SIX2	M4 EMT_Angiogenesis	4	1	969	1.014	3	4011.67	100	14.972	0.036	2.841	0.914368	0.0243987	#7CCD7C	0
RASGRF2	M4 EMT_Angiogenesis	4	1	970	1.013	3	9602.71	100	29.457	0.047	2.182	0.873116	0.00270611	#7CCD7C	0
TMEM30B	M4 EMT_Angiogenesis	4	1	970	1.013	3	1693.01	100	11.645	0.051	2.675	0.973752	0.527993	#7CCD7C	0
PCDHB15	M4 EMT_Angiogenesis	4	1	971	1.012	3	727.626	100	1.491	0.052	0.587	1.0226	0.577738	#7CCD7C	0
SAA1#SAA2	M4 EMT_Angiogenesis	4	1	971	1.012	4	21270.6	100	22.778	0.057	3.895	1.07795	0.0709764	#7CCD7C	0
ARMCX2	M4 EMT_Angiogenesis	4	1	972	1.01	3	811.346	88.8889	55.993	0.129	13.798	1.03598	0.370109	#7CCD7C	0
CHSY1	M4 EMT_Angiogenesis	4	1	973	1.009	3	12161.8	100	80.96	0.041	2.6	0.841805	9.1e-06	#7CCD7C	0
MCC	M4 EMT_Angiogenesis	4	1	973	1.009	3	13551.2	100	35.746	0.072	4.872	0.834088	6.35e-06	#7CCD7C	0
DHX32	M4 EMT_Angiogenesis	4	1	974	1.008	4	54097.7	87.7878	75.36	0.041	2.54	1.12666	0.00244208	#7CCD7C	0
SLC22A17	M4 EMT_Angiogenesis	4	1	974	1.008	3	30671	100	23.792	0.033	4.718	0.980362	0.612206	#7CCD7C	0
CASK	M4 EMT_Angiogenesis	4	1	975	1.007	3	8728.67	100	36.813	0.061	17.151	0.91991	0.0352763	#7CCD7C	0
EFNA5	M4 EMT_Angiogenesis	4	1	976	1.004	4	50348.5	99.4995	31.379	0.055	5.419	0.902337	0.0152521	#7CCD7C	0
SEC31A	M4 EMT_Angiogenesis	4	1	977	1.003	5	45166.8	100	89.355	0.027	1.992	0.921257	0.0376328	#7CCD7C	0
BEX5	M4 EMT_Angiogenesis	4	1	978	1.001	4	25453.9	94.8949	24.121	0.154	10.027	0.936879	0.118664	#7CCD7C	0
ALPL	M4 EMT_Angiogenesis	4	1	979	0.996	3	6631.33	100	19.656	0.041	4.714	0.952554	0.223627	#7CCD7C	29
MSX2	M4 EMT_Angiogenesis	4	1	979	0.996	3	1024.81	100	10.276	0.035	2.462	0.911617	0.0441383	#7CCD7C	0
AMPD1	M4 EMT_Angiogenesis	4	1	980	0.995	5	26866.9	100	6.873	0.047	1.96	0.989541	0.792911	#7CCD7C	2
ANKRD6	M4 EMT_Angiogenesis	4	1	981	0.994	4	16555.2	100	15.544	0.087	5.124	0.932905	0.0890156	#7CCD7C	0
FOXF1	M4 EMT_Angiogenesis	4	1	981	0.994	3	10307.6	100	13.95	0.067	5.617	0.874235	0.00124923	#7CCD7C	0
CAVIN4	M4 EMT_Angiogenesis	4	1	982	0.993	3	7981.46	85.6857	1.937	0.057	1.078	0.826151	0.000817836	#7CCD7C	0
EMX2	M4 EMT_Angiogenesis	4	1	983	0.991	3	5851.46	100	3.013	0.037	1.067	0.960915	0.354006	#7CCD7C	0
HS6ST2	M4 EMT_Angiogenesis	4	1	983	0.991	4	17489.3	100	1.424	0.046	0.778	0.926554	0.12888	#7CCD7C	0
EXD2	M4 EMT_Angiogenesis	4	1	984	0.99	4	25464.5	90.0901	41.271	0.036	8.833	1.07983	0.0431621	#7CCD7C	0
AMOTL1	M4 EMT_Angiogenesis	4	1	985	0.989	3	3213.79	100	53.641	0.047	4.236	1.12522	0.00528707	#7CCD7C	0
LRRC4C	M4 EMT_Angiogenesis	4	1	985	0.989	3	7625.72	100	18.1	0.053	1.822	0.959834	0.326438	#7CCD7C	0
FHL5	M4 EMT_Angiogenesis	4	1	986	0.985	3	6235.83	100	3.866	0.034	1.138	1.06509	0.167008	#7CCD7C	0
FST	M4 EMT_Angiogenesis	4	1	986	0.985	3	1695.02	100	21.535	0.06	9.669	1.01023	0.796406	#7CCD7C	16
ZNF112	M4 EMT_Angiogenesis	4	1	987	0.984	3	20803.5	100	3.243	0.05	1.325	0.887592	0.00334219	#7CCD7C	0
HLF	M4 EMT_Angiogenesis	4	1	988	0.983	3	1189.21	100	6.053	0.065	2.358	1.0411	0.29355	#7CCD7C	0
MN1	M4 EMT_Angiogenesis	4	1	988	0.983	3	7845.36	100	5.56	0.061	2.108	0.912077	0.032594	#7CCD7C	0
MPZL1	M4 EMT_Angiogenesis	4	1	988	0.983	3	3420.46	100	71.093	0.036	6.458	1.03435	0.387119	#7CCD7C	0
RP11-373D23.2	M4 EMT_Angiogenesis	4	1	988	0.983	3	9965.2	100	5.103	0.085	1.539	0.890959	0.0174978	#7CCD7C	0
HPGD	M4 EMT_Angiogenesis	4	1	989	0.98	3	205.439	100	9.941	0.068	5.454	0.984244	0.691828	#7CCD7C	243
SNCAIP	M4 EMT_Angiogenesis	4	1	989	0.98	3	10046.7	100	17.399	0.045	4.685	0.889346	0.0116205	#7CCD7C	0
SMIM10L2A#SMIM10L2B	M4 EMT_Angiogenesis	4	1	990	0.979	3	7567.61	100	11.389	0.065	1.441	0.96816	0.460527	#7CCD7C	0
COL4A5	M4 EMT_Angiogenesis	4	1	991	0.977	4	99567.5	100	6.29	0.059	1.942	1.05441	0.161493	#7CCD7C	2
DPY19L2	M4 EMT_Angiogenesis	4	1	992	0.976	3	4062.56	100	2.577	0.056	0.983	1.03288	0.42105	#7CCD7C	0
IGFBP5	M4 EMT_Angiogenesis	4	1	992	0.976	4	10833.2	98.999	61.425	0.095	5.395	0.97118	0.457679	#7CCD7C	2
EPHA2	M4 EMT_Angiogenesis	4	1	993	0.975	3	15550.7	100	23.377	0.049	3.572	0.957963	0.284718	#7CCD7C	32
RCAN2	M4 EMT_Angiogenesis	4	1	994	0.974	3	5547.53	100	30.861	0.125	5.847	0.877139	0.00211148	#7CCD7C	0
FIGN	M4 EMT_Angiogenesis	4	1	995	0.972	4	15146.4	100	7.151	0.041	3.531	1.03986	0.327986	#7CCD7C	0
ZFYVE9	M4 EMT_Angiogenesis	4	1	996	0.971	3	11377.7	100	35.888	0.031	5.982	0.998395	0.967145	#7CCD7C	0
PAK3	M4 EMT_Angiogenesis	4	1	997	0.97	4	93413	100	14.04	0.071	8.959	0.904966	0.0157751	#7CCD7C	5
SAMD5	M4 EMT_Angiogenesis	4	1	998	0.964	3	1501.61	100	6.462	0.038	2.195	0.936924	0.143777	#7CCD7C	0
EPHA3	M4 EMT_Angiogenesis	4	1	999	0.963	3	6182.31	100	10.64	0.1	3.48	0.892124	0.00692695	#7CCD7C	9
MIR4640#DDR1	M4 EMT_Angiogenesis	4	1	1000	0.959	7	84880.2	53.4535	41.498	0.053	3.99	0.990289	0.827794	#7CCD7C	0
EPB41L4A	M4 EMT_Angiogenesis	4	1	1001	0.955	4	9948.3	100	27.039	0.053	11.527	0.857388	0.00208734	#7CCD7C	0
RPS6KA2	M4 EMT_Angiogenesis	4	1	1002	0.953	3	2001.92	100	47.663	0.06	3.084	1.0036	0.92828	#7CCD7C	3
ADH1C	M4 EMT_Angiogenesis	4	1	1003	0.95	3	5158.41	100	3.549	0.044	1.487	1.00665	0.869227	#7CCD7C	8
ESRRG	M4 EMT_Angiogenesis	4	1	1003	0.95	3	7928.07	100	3.729	0.042	1.613	0.954458	0.296303	#7CCD7C	11
LRATD1	M4 EMT_Angiogenesis	4	1	1004	0.947	3	893.728	100	7.873	0.037	2.134	0.921852	0.0831869	#7CCD7C	0
TP53I3	M4 EMT_Angiogenesis	4	1	1005	0.946	3	1314.01	100	59.345	0.054	5.129	0.949461	0.195628	#7CCD7C	0
SPRY4-IT1	M4 EMT_Angiogenesis	4	1	1006	0.944	3	3037.01	100	30.218	0.041	5.662	0.974777	0.599875	#7CCD7C	0
FMO3	M4 EMT_Angiogenesis	4	1	1007	0.943	3	8489.92	100	8.912	0.096	3.494	0.894371	0.00744455	#7CCD7C	9
ANG	M4 EMT_Angiogenesis	4	1	1008	0.942	3	42457.5	100	24.3	0.058	2.627	1.07859	0.0488908	#7CCD7C	0
CD163L1	M4 EMT_Angiogenesis	4	1	1008	0.942	3	5838.6	100	31.361	0.097	4.163	1.07858	0.0584636	#7CCD7C	0
ARHGAP21	M4 EMT_Angiogenesis	4	1	1009	0.94	4	39661	77.5776	38.294	0.052	10.145	0.919015	0.0398866	#7CCD7C	0
AGAP2-AS1	M4 EMT_Angiogenesis	4	1	1010	0.932	3	1591.9	100	22.498	0.044	5.325	1.00929	0.843507	#7CCD7C	0
EPB41L2	M4 EMT_Angiogenesis	4	1	1010	0.932	3	11167.3	100	66.732	0.066	11.046	0.846066	2.37e-05	#7CCD7C	0
EXT1	M4 EMT_Angiogenesis	4	1	1011	0.931	3	28489	100	17.267	0.061	11.577	0.765894	4.59e-10	#7CCD7C	0
KHDRBS3	M4 EMT_Angiogenesis	4	1	1011	0.931	3	6966.87	100	14.058	0.055	4.153	0.968768	0.42857	#7CCD7C	0
UGDH	M4 EMT_Angiogenesis	4	1	1011	0.931	3	60539.6	100	59.572	0.045	4.289	1.03597	0.364373	#7CCD7C	1
HPGDS	M4 EMT_Angiogenesis	4	1	1012	0.928	3	1083.49	100	8.582	0.068	3.765	0.90591	0.0336278	#7CCD7C	4
DNAJB4	M4 EMT_Angiogenesis	4	1	1013	0.925	3	97315.6	100	22.118	0.062	13.329	1.06164	0.12575	#7CCD7C	0
PCSK6#LOC100507472	M4 EMT_Angiogenesis	4	1	1013	0.925	3	4831.4	100	18.39	0.043	5.947	1.01208	0.773024	#7CCD7C	0
PPP2R3A	M4 EMT_Angiogenesis	4	1	1014	0.924	3	6616.68	100	23.723	0.036	8.086	0.925032	0.0732195	#7CCD7C	0
PTGS1	M4 EMT_Angiogenesis	4	1	1015	0.921	4	18225.5	100	40.818	0.078	3.69	0.800152	2.44e-07	#7CCD7C	166
BCL2L2	M4 EMT_Angiogenesis	4	1	1016	0.92	3	17617	100	48.633	0.036	9.206	0.935833	0.0958851	#7CCD7C	10
PON3	M4 EMT_Angiogenesis	4	1	1016	0.92	3	42441.5	100	7.96	0.046	1.35	0.923449	0.0637763	#7CCD7C	0
LINC00622	M4 EMT_Angiogenesis	4	1	1017	0.919	3	8606.88	99.7998	0.958	0.06	0.359	0.885883	0.0205393	#7CCD7C	0
AVPR1A	M4 EMT_Angiogenesis	4	1	1018	0.918	3	3375.4	100	29.924	0.043	3.446	0.995522	0.910202	#7CCD7C	104
GAREM1	M4 EMT_Angiogenesis	4	1	1018	0.918	3	4257.35	100	9.751	0.046	3.057	0.955283	0.275275	#7CCD7C	0
REEP1	M4 EMT_Angiogenesis	4	1	1018	0.918	4	82106.3	100	14.169	0.06	2.385	0.938569	0.131373	#7CCD7C	0
SIX1	M4 EMT_Angiogenesis	4	1	1019	0.917	3	50988.5	100	21.588	0.065	2.886	1.00409	0.919303	#7CCD7C	0
SH3YL1	M4 EMT_Angiogenesis	4	1	1020	0.916	6	151318	3.5035	59.167	0.074	12.943	0.983241	0.674676	#7CCD7C	0
ST6GALNAC5	M4 EMT_Angiogenesis	4	1	1020	0.916	3	1109.19	100	15.608	0.051	2.311	0.942329	0.179624	#7CCD7C	0
WFDC1	M4 EMT_Angiogenesis	4	1	1020	0.916	3	9887.03	100	17.749	0.049	6.72	0.976895	0.567491	#7CCD7C	0
LIN7A	M4 EMT_Angiogenesis	4	1	1021	0.913	3	625.909	100	11.797	0.051	6.31	0.922026	0.0530515	#7CCD7C	0
SCG2	M4 EMT_Angiogenesis	4	1	1021	0.913	3	2939.37	100	5.206	0.044	0.643	0.946188	0.216142	#7CCD7C	0
TMEM74B	M4 EMT_Angiogenesis	4	1	1022	0.907	3	27819.8	100	21.722	0.036	9.929	0.967725	0.407672	#7CCD7C	0
SULF2	M4 EMT_Angiogenesis	4	1	1023	0.904	3	19218.7	100	57.257	0.088	2.41	0.822767	5.05e-06	#7CCD7C	0
CYS1	M4 EMT_Angiogenesis	4	1	1024	0.902	3	1930.3	100	5.382	0.108	1.441	0.94566	0.203986	#7CCD7C	0
PKP4	M4 EMT_Angiogenesis	4	1	1025	0.901	3	5493.46	100	46.163	0.072	13.382	0.978061	0.582863	#7CCD7C	0
PRND	M4 EMT_Angiogenesis	4	1	1026	0.899	3	9756.87	100	9.192	0.036	1.582	0.775162	1.34e-06	#7CCD7C	0
SBSPON	M4 EMT_Angiogenesis	4	1	1027	0.898	3	9802.27	100	8.03	0.045	2.512	1.04281	0.267004	#7CCD7C	0
KCNK1	M4 EMT_Angiogenesis	4	1	1028	0.896	3	15413.5	100	26.744	0.064	4.646	1.02499	0.540608	#7CCD7C	0
PGM3	M4 EMT_Angiogenesis	4	1	1028	0.896	4	102092	68.2683	26.748	0.057	11.97	1.11346	0.00686476	#7CCD7C	0
MYO10	M4 EMT_Angiogenesis	4	1	1029	0.895	3	29213.3	100	23.076	0.064	11.383	0.93422	0.12587	#7CCD7C	0
LRRN3	M4 EMT_Angiogenesis	4	1	1030	0.894	3	2963.67	100	12.88	0.047	1.517	0.802205	4.21e-05	#7CCD7C	0
MYO5B	M4 EMT_Angiogenesis	4	1	1031	0.893	3	1784.39	100	35.485	0.106	5.527	0.943534	0.166247	#7CCD7C	0
RIPOR3	M4 EMT_Angiogenesis	4	1	1031	0.893	4	20185.9	99.7998	24.349	0.063	5.616	1.05373	0.225302	#7CCD7C	0
VANGL2	M4 EMT_Angiogenesis	4	1	1031	0.893	4	20867.3	100	19.591	0.097	4.112	0.95536	0.253113	#7CCD7C	0
IP6K3	M4 EMT_Angiogenesis	4	1	1032	0.889	3	1908.55	100	6.839	0.044	2.596	0.969802	0.490538	#7CCD7C	0
HSPA12A	M4 EMT_Angiogenesis	4	1	1033	0.883	3	8177.05	100	19.953	0.033	1.646	0.778633	1.26e-07	#7CCD7C	0
S100A10	M4 EMT_Angiogenesis	4	1	1033	0.883	3	10139.4	100	75.587	0.045	4.308	0.906769	0.0125521	#7CCD7C	2
TNFRSF11B	M4 EMT_Angiogenesis	4	1	1033	0.883	3	5448.98	99.5996	12.569	0.122	8.312	0.755229	1.35e-10	#7CCD7C	7
MAST4	M4 EMT_Angiogenesis	4	1	1034	0.881	3	2741.36	100	64.098	0.067	2.644	0.967163	0.403556	#7CCD7C	0
ABCG2	M4 EMT_Angiogenesis	4	1	1035	0.879	3	1732.48	100	15.774	0.065	5.266	0.997415	0.94749	#7CCD7C	86
NLGN4X	M4 EMT_Angiogenesis	4	1	1036	0.872	3	35710.4	100	6.895	0.063	2.7	0.946599	0.190126	#7CCD7C	0
PDE7B	M4 EMT_Angiogenesis	4	1	1036	0.872	3	12390.8	100	22.325	0.047	5.267	0.940174	0.132312	#7CCD7C	8
QSOX1	M4 EMT_Angiogenesis	4	1	1037	0.871	3	23367	100	61.023	0.036	9.191	1.02845	0.465198	#7CCD7C	0
RERGL	M4 EMT_Angiogenesis	4	1	1037	0.871	3	702.071	100	2.31	0.036	0.843	1.05891	0.196217	#7CCD7C	0
TSPAN12	M4 EMT_Angiogenesis	4	1	1037	0.871	3	1983.58	100	13.972	0.046	5.315	0.953726	0.281067	#7CCD7C	0
ELOVL2	M4 EMT_Angiogenesis	4	1	1038	0.87	3	14475.3	100	6.271	0.048	1.871	0.986718	0.73661	#7CCD7C	0
MIR452#GABRE	M4 EMT_Angiogenesis	4	1	1039	0.869	3	5112.22	100	15.11	0.048	2.587	0.916491	0.0461601	#7CCD7C	0
BDH2	M4 EMT_Angiogenesis	4	1	1040	0.868	3	218184	100	42.269	0.044	7.797	0.930219	0.0828109	#7CCD7C	0
TEAD4	M4 EMT_Angiogenesis	4	1	1041	0.866	3	1457.73	100	28.267	0.048	4.948	1.0483	0.238404	#7CCD7C	0
HEY2	M4 EMT_Angiogenesis	4	1	1042	0.865	3	9254.53	100	7.967	0.035	2.598	1.03613	0.371334	#7CCD7C	0
CHPF	M4 EMT_Angiogenesis	4	1	1043	0.864	3	39253.5	100	56.894	0.032	10.398	0.978007	0.573955	#7CCD7C	0
PIK3R1	M4 EMT_Angiogenesis	4	1	1043	0.864	3	37381.4	83.2833	65.963	0.046	10.622	0.850142	1.67e-05	#7CCD7C	62
SVIL-AS1#PTCHD3P1	M4 EMT_Angiogenesis	4	1	1044	0.861	3	5456.99	92.8929	19.036	0.04	3.293	1.07811	0.0816501	#7CCD7C	0
SYNJ2BP-COX16#SYNJ2BP	M4 EMT_Angiogenesis	4	1	1045	0.857	4	16874.7	83.2833	29.279	0.062	22.412	0.871355	0.000842167	#7CCD7C	0
VEGFA	M4 EMT_Angiogenesis	4	1	1046	0.853	3	8923.97	94.4945	48.489	0.044	6.101	1.09112	0.0229181	#7CCD7C	150
FAM124B	M4 EMT_Angiogenesis	4	1	1047	0.852	3	4392.18	100	9.587	0.045	1.983	0.857831	0.000342068	#7CCD7C	0
LHX8	M4 EMT_Angiogenesis	4	1	1048	0.85	4	23768	100	0.259	0.06	0.164	0.858746	0.00886175	#7CCD7C	0
DUSP7	M4 EMT_Angiogenesis	4	1	1049	0.849	3	4803.25	99.7998	36.569	0.048	5.44	1.03952	0.30347	#7CCD7C	0
TMCO3	M4 EMT_Angiogenesis	4	1	1049	0.849	4	28055.8	96.2963	66.028	0.038	13.338	0.952433	0.1956	#7CCD7C	0
PPP1R14C	M4 EMT_Angiogenesis	4	1	1050	0.847	3	5433.54	100	18.639	0.069	3.574	0.91932	0.0695613	#7CCD7C	0
LAMB3	M4 EMT_Angiogenesis	4	1	1051	0.846	4	25421.8	94.4945	20.638	0.056	4.137	0.893018	0.0115697	#7CCD7C	2
LOC101927263	M4 EMT_Angiogenesis	4	1	1051	0.846	3	13382.4	100	4.945	0.047	1.44	0.969589	0.497594	#7CCD7C	0
SLC1A2	M4 EMT_Angiogenesis	4	1	1052	0.845	3	10507.9	98.7988	20.094	0.041	6.146	0.874259	0.00229078	#7CCD7C	8
F13A1	M4 EMT_Angiogenesis	4	1	1053	0.84	3	12378.7	99.8999	54.363	0.136	6.06	1.05863	0.148356	#7CCD7C	3
ST6GALNAC1	M4 EMT_Angiogenesis	4	1	1053	0.84	3	3889.32	100	9.165	0.043	1.838	0.924071	0.0655488	#7CCD7C	0
TNFRSF6B#RTEL1-TNFRSF6B	M4 EMT_Angiogenesis	4	1	1054	0.838	3	6223.6	94.4945	43.283	0.04	2.302	0.958122	0.310129	#7CCD7C	0
ITGAD	M4 EMT_Angiogenesis	4	1	1055	0.837	3	1197.24	99.6997	22.385	0.044	6.697	0.962683	0.379108	#7CCD7C	0
ELAPOR2	M4 EMT_Angiogenesis	4	1	1056	0.835	3	7344.92	100	24.233	0.087	1.241	0.891846	0.00726894	#7CCD7C	0
LOC338620	M4 EMT_Angiogenesis	4	1	1057	0.833	3	23671.7	100	7.509	0.065	3.211	1.05885	0.179062	#7CCD7C	0
PLXDC1	M4 EMT_Angiogenesis	4	1	1057	0.833	3	70562.9	100	40.495	0.037	5.569	0.851605	0.000365662	#7CCD7C	0
MAMLD1	M4 EMT_Angiogenesis	4	1	1058	0.83	3	10117.8	100	19.478	0.054	5.213	0.954568	0.251647	#7CCD7C	0
PEA15	M4 EMT_Angiogenesis	4	1	1058	0.83	3	8742.29	100	90.514	0.034	2.894	0.783979	1.31e-09	#7CCD7C	0
ARMC9	M4 EMT_Angiogenesis	4	1	1059	0.826	4	110782	100	22.659	0.039	3.25	0.954081	0.247701	#7CCD7C	0
DYNC1I1	M4 EMT_Angiogenesis	4	1	1060	0.822	3	233.141	100	4.865	0.029	0.74	0.976589	0.570603	#7CCD7C	0
UGGT2	M4 EMT_Angiogenesis	4	1	1060	0.822	3	966.879	100	34.606	0.062	9.825	1.03133	0.460373	#7CCD7C	1
TFAP2C	M4 EMT_Angiogenesis	4	1	1061	0.82	3	9751.92	94.4945	13.494	0.046	5.974	0.974646	0.549167	#7CCD7C	0
PCGF2	M4 EMT_Angiogenesis	4	1	1062	0.819	3	5783.35	100	46.29	0.036	6.017	0.993882	0.877494	#7CCD7C	0
SDC1	M4 EMT_Angiogenesis	4	1	1063	0.815	3	60251.5	100	20.291	0.06	1.234	0.951511	0.241447	#7CCD7C	6
ARHGEF12	M4 EMT_Angiogenesis	4	1	1064	0.814	3	20763.3	100	83.298	0.037	4.127	0.917081	0.0260319	#7CCD7C	0
NKX3-2	M4 EMT_Angiogenesis	4	1	1065	0.811	3	1319.98	100	12.939	0.048	3.348	0.90142	0.0104693	#7CCD7C	0
REG1B	M4 EMT_Angiogenesis	4	1	1065	0.811	3	218.763	100	11.236	0.028	3.072	0.96314	0.361658	#7CCD7C	0
DDAH2	M4 EMT_Angiogenesis	4	1	1066	0.81	3	29135.8	100	58.496	0.042	4.622	1.13701	0.000704251	#7CCD7C	0
MAGI3	M4 EMT_Angiogenesis	4	1	1067	0.809	3	16561.3	100	17.572	0.045	6.631	1.06604	0.0996484	#7CCD7C	0
STRA6	M4 EMT_Angiogenesis	4	1	1067	0.809	3	29415.4	99.7998	46.561	0.036	5.774	0.835985	1.3e-05	#7CCD7C	0
ZBTB47	M4 EMT_Angiogenesis	4	1	1068	0.808	3	22739.5	100	41.353	0.029	2.439	1.07695	0.0482964	#7CCD7C	0
MUSTN1#STIMATE-MUSTN1	M4 EMT_Angiogenesis	4	1	1069	0.806	3	57893	100	24.159	0.061	4.766	0.926782	0.116151	#7CCD7C	0
ADGRL1	M4 EMT_Angiogenesis	4	1	1070	0.805	4	43571.5	92.993	25.322	0.03	3.989	0.892259	0.00469798	#7CCD7C	0
CDH3	M4 EMT_Angiogenesis	4	1	1070	0.805	3	30824.2	100	30.723	0.043	7.327	0.864664	0.000621695	#7CCD7C	2
EPHA4	M4 EMT_Angiogenesis	4	1	1070	0.805	4	33476.3	100	31.723	0.107	4.657	0.933343	0.100606	#7CCD7C	2
TRIP10	M4 EMT_Angiogenesis	4	1	1070	0.805	3	6633.89	100	45.693	0.044	8.173	0.977952	0.576137	#7CCD7C	0
ROBO2	M4 EMT_Angiogenesis	4	1	1071	0.803	3	1052.72	100	2.339	0.055	1.13	0.943932	0.207103	#7CCD7C	0
HYI	M4 EMT_Angiogenesis	4	1	1072	0.801	3	14055.3	100	47.472	0.036	4.213	0.943908	0.142364	#7CCD7C	0
P3H3	M4 EMT_Angiogenesis	4	1	1073	0.8	3	44710.4	100	20.903	0.042	1.819	0.972663	0.484436	#7CCD7C	1
INPP5A	M4 EMT_Angiogenesis	4	1	1074	0.799	3	25506.9	100	25.477	0.049	2.942	0.817037	1.8e-06	#7CCD7C	1
SHOX2	M4 EMT_Angiogenesis	4	1	1074	0.799	3	18929.2	100	24.427	0.051	5.209	0.974443	0.526904	#7CCD7C	0
COL4A4	M4 EMT_Angiogenesis	4	1	1075	0.798	3	12575	100	27.149	0.12	8.926	0.900737	0.0109874	#7CCD7C	2
FAM171B	M4 EMT_Angiogenesis	4	1	1075	0.798	3	30697.7	100	9.377	0.097	2.211	0.896336	0.0183698	#7CCD7C	0
KANK3	M4 EMT_Angiogenesis	4	1	1075	0.798	3	23403.6	100	25.664	0.042	4.483	1.04494	0.256968	#7CCD7C	0
PRUNE2	M4 EMT_Angiogenesis	4	1	1075	0.798	3	5282.65	100	7.003	0.044	3.282	0.942399	0.18136	#7CCD7C	0
KCTD1	M4 EMT_Angiogenesis	4	1	1076	0.797	4	19899.7	100	33.127	0.045	3.009	0.970911	0.494483	#7CCD7C	0
PPP1R1A	M4 EMT_Angiogenesis	4	1	1077	0.794	3	7423.16	94.4945	13.401	0.048	2.013	1.0218	0.573151	#7CCD7C	1
DSG2	M4 EMT_Angiogenesis	4	1	1078	0.792	3	489.157	100	8.314	0.087	3.071	1.10131	0.0120929	#7CCD7C	0
TMEM255B	M4 EMT_Angiogenesis	4	1	1078	0.792	3	59318.5	100	22.804	0.041	4.182	0.97972	0.635114	#7CCD7C	0
CNKSR3	M4 EMT_Angiogenesis	4	1	1079	0.791	4	21949.3	100	15.277	0.051	2.348	1.06037	0.121966	#7CCD7C	0
SCN7A	M4 EMT_Angiogenesis	4	1	1080	0.79	3	8681.08	100	0.942	0.03	0.358	1.00698	0.865071	#7CCD7C	55
CDH2	M4 EMT_Angiogenesis	4	1	1081	0.787	3	13442.7	100	18.128	0.038	2.826	0.855696	0.00301019	#7CCD7C	3
HGF	M4 EMT_Angiogenesis	4	1	1081	0.787	3	44269.8	100	30.553	0.046	17.22	1.05465	0.181341	#7CCD7C	32
MYOZ2	M4 EMT_Angiogenesis	4	1	1082	0.785	3	5345.83	100	2.146	0.034	1.026	0.89722	0.133965	#7CCD7C	0
CHST4	M4 EMT_Angiogenesis	4	1	1083	0.784	3	28329.2	98.6987	14.478	0.049	5.674	0.946162	0.185146	#7CCD7C	0
SHC2	M4 EMT_Angiogenesis	4	1	1083	0.784	3	2669.32	100	31.2	0.029	2.768	0.977439	0.59473	#7CCD7C	0
GLCE	M4 EMT_Angiogenesis	4	1	1084	0.781	4	44411.8	25.1251	13.022	0.069	9.564	1.01848	0.637268	#7CCD7C	0
OSR1	M4 EMT_Angiogenesis	4	1	1085	0.778	3	7649.42	100	1.827	0.04	0.669	1.04137	0.304543	#7CCD7C	0
SAR1A	M4 EMT_Angiogenesis	4	1	1085	0.778	3	126766	100	89.777	0.025	2.672	0.987224	0.748238	#7CCD7C	0
ZNF467	M4 EMT_Angiogenesis	4	1	1085	0.778	4	25356.3	97.2973	34.385	0.04	1.75	0.900126	0.0112726	#7CCD7C	0
PDZRN4	M4 EMT_Angiogenesis	4	1	1086	0.775	4	9787.38	100	1.195	0.054	0.327	0.908162	0.0394267	#7CCD7C	0
DAZL	M4 EMT_Angiogenesis	4	1	1087	0.774	3	3080.7	100	3.428	0.09	0.52	0.869657	0.00579367	#7CCD7C	0
DIRAS3	M4 EMT_Angiogenesis	4	1	1087	0.774	3	6023.88	100	4.681	0.037	1.357	1.08203	0.0335174	#7CCD7C	0
GTF2IRD1	M4 EMT_Angiogenesis	4	1	1087	0.774	3	9347.63	100	35.215	0.05	2.74	0.89893	0.0133952	#7CCD7C	0
PNMA8A	M4 EMT_Angiogenesis	4	1	1087	0.774	3	7250.88	100	9.651	0.138	3.782	1.01423	0.727948	#7CCD7C	0
ACTC1	M4 EMT_Angiogenesis	4	1	1088	0.773	5	181412	100	35.796	0.04	14.118	0.86865	0.00632452	#7CCD7C	2
F2RL2	M4 EMT_Angiogenesis	4	1	1088	0.773	3	3804.74	100	4.404	0.044	1.991	0.91458	0.0556015	#7CCD7C	2
SOST	M4 EMT_Angiogenesis	4	1	1088	0.773	3	3692.83	100	1.82	0.039	0.22	0.84708	0.0248666	#7CCD7C	6
C17orf67	M4 EMT_Angiogenesis	4	1	1089	0.772	4	25663.1	88.4885	30.879	0.045	11.16	1.03436	0.443736	#7CCD7C	0
PYROXD2	M4 EMT_Angiogenesis	4	1	1090	0.766	3	15309.6	88.4885	28.559	0.031	4.817	1.03903	0.348063	#7CCD7C	0
MEX3B	M4 EMT_Angiogenesis	4	1	1091	0.763	3	2450.32	100	13.04	0.045	4.165	0.980493	0.632872	#7CCD7C	0
GSTT2	M4 EMT_Angiogenesis	4	1	1092	0.762	3	1549.78	100	12.527	0.047	2.326	0.907778	0.0175818	#7CCD7C	0
IGSF21	M4 EMT_Angiogenesis	4	1	1093	0.759	3	595.315	100	6.659	0.04	1.82	1.04461	0.259431	#7CCD7C	0
ZNF300	M4 EMT_Angiogenesis	4	1	1093	0.759	3	31861.1	100	14.168	0.084	2.962	0.872219	0.00333478	#7CCD7C	0
MMP11	M4 EMT_Angiogenesis	4	1	1094	0.752	3	28117.2	100	37.356	0.036	6.803	0.902092	0.0199632	#7CCD7C	1
CLDN7	M4 EMT_Angiogenesis	4	1	1095	0.751	3	51276.8	100	23.154	0.043	6.099	1.06652	0.0898388	#7CCD7C	0
SOX7	M4 EMT_Angiogenesis	4	1	1096	0.75	3	7488.21	100	8.757	0.099	3.821	1.07376	0.0855069	#7CCD7C	0
NRCAM	M4 EMT_Angiogenesis	4	1	1097	0.744	3	3997.98	100	14.976	0.078	3.272	1.00541	0.890634	#7CCD7C	0
TCEAL2	M4 EMT_Angiogenesis	4	1	1097	0.744	3	1460.68	100	3.11	0.035	1.076	0.994753	0.892557	#7CCD7C	0
LOC101928554	M4 EMT_Angiogenesis	4	1	1098	0.743	3	8020.04	100	5.172	0.044	1.032	0.860932	0.00300092	#7CCD7C	0
ADAM23	M4 EMT_Angiogenesis	4	1	1099	0.742	3	53803.3	100	21.664	0.031	13.194	1.01077	0.799654	#7CCD7C	0
GCNT3	M4 EMT_Angiogenesis	4	1	1100	0.74	3	5201.58	100	25.299	0.048	6.605	0.920771	0.0463391	#7CCD7C	0
LRRN1	M4 EMT_Angiogenesis	4	1	1101	0.738	3	8150.08	100	0.612	0.061	0.468	1.0939	0.0155781	#7CCD7C	0
PLCB1	M4 EMT_Angiogenesis	4	1	1102	0.737	3	66023.9	100	25.097	0.043	11.806	0.941838	0.138924	#7CCD7C	1
GLTP	M4 EMT_Angiogenesis	4	1	1103	0.731	3	4450.96	99.8999	74.989	0.029	5.887	0.871353	0.00031165	#7CCD7C	0
SLC16A10	M4 EMT_Angiogenesis	4	1	1103	0.731	3	1013.96	100	4.151	0.067	2.518	1.04478	0.283425	#7CCD7C	0
MRTFB	M4 EMT_Angiogenesis	4	1	1104	0.728	4	85544.1	89.4895	68.645	0.036	3.454	1.00055	0.988385	#7CCD7C	0
ZBTB16	M4 EMT_Angiogenesis	4	1	1105	0.727	3	10204.4	99.8999	11.721	0.069	1.13	1.12446	0.00111693	#7CCD7C	0
BMX	M4 EMT_Angiogenesis	4	1	1106	0.722	3	43930.9	100	11.289	0.046	2.647	1.07659	0.0524332	#7CCD7C	10
ZNF565	M4 EMT_Angiogenesis	4	1	1107	0.721	4	33444.4	91.2913	32.529	0.05	6.82	0.838404	8.73e-05	#7CCD7C	1
TGFB2	M4 EMT_Angiogenesis	4	1	1108	0.717	3	773.26	100	13.345	0.037	2.267	0.972403	0.502427	#7CCD7C	8
RRAD	M4 EMT_Angiogenesis	4	1	1109	0.715	4	29511.7	100	18.6	0.065	5.883	0.980788	0.652805	#7CCD7C	0
TUBB2B	M4 EMT_Angiogenesis	4	1	1110	0.714	3	56009.7	100	9.539	0.127	5.434	0.959822	0.326975	#7CCD7C	43
PARD3B	M4 EMT_Angiogenesis	4	1	1111	0.712	3	22856.2	66.2663	28.817	0.039	4.103	0.866131	0.00201909	#7CCD7C	2
BHLHB9	M4 EMT_Angiogenesis	4	1	1112	0.71	3	40683.8	99.7998	11.517	0.049	4.362	1.00627	0.872634	#7CCD7C	0
GPR82	M4 EMT_Angiogenesis	4	1	1113	0.709	3	22381.4	100	10.237	0.199	3.586	0.757589	9.05e-09	#7CCD7C	0
SALL4	M4 EMT_Angiogenesis	4	1	1113	0.709	3	89611.7	100	29.952	0.036	2.116	0.826423	1.41e-05	#7CCD7C	0
L1CAM	M4 EMT_Angiogenesis	4	1	1114	0.707	3	8799.41	100	31.742	0.04	6.702	0.95476	0.25314	#7CCD7C	2
ENPP1	M4 EMT_Angiogenesis	4	1	1115	0.704	3	5070.46	98.2983	24.249	0.057	6.125	0.816775	8.69e-06	#7CCD7C	0
NPY5R	M4 EMT_Angiogenesis	4	1	1116	0.703	3	28155.3	100	7.436	0.042	2.085	1.05676	0.13571	#7CCD7C	26
EDN1	M4 EMT_Angiogenesis	4	1	1117	0.702	3	7051.59	100	24.647	0.05	5.184	1.05283	0.164488	#7CCD7C	20
MSRB2	M4 EMT_Angiogenesis	4	1	1117	0.702	3	87837.7	98.8989	49.194	0.045	15.78	0.886622	0.00327159	#7CCD7C	0
TIMP4	M4 EMT_Angiogenesis	4	1	1117	0.702	3	22367.5	100	7.734	0.041	1.89	1.05411	0.189292	#7CCD7C	0
HES1	M4 EMT_Angiogenesis	4	1	1118	0.701	3	16022.7	100	33.721	0.085	6.98	0.871958	0.00126226	#7CCD7C	1
NUDT11	M4 EMT_Angiogenesis	4	1	1118	0.701	3	30805.5	100	24.693	0.053	9.367	1.03628	0.398981	#7CCD7C	0
SMTN	M4 EMT_Angiogenesis	4	1	1119	0.7	3	17740.9	93.994	37.087	0.038	4.159	1.06246	0.0925787	#7CCD7C	1
UBTD2	M4 EMT_Angiogenesis	4	1	1120	0.697	4	29928.3	63.3634	66.043	0.039	3.605	1.01055	0.794336	#7CCD7C	0
OLFML2A	M4 EMT_Angiogenesis	4	1	1121	0.696	3	8727.06	100	49.623	0.079	5.625	0.976085	0.549318	#7CCD7C	0
FAM110C	M4 EMT_Angiogenesis	4	1	1122	0.695	3	3455.83	98.3984	2.596	0.059	0.832	0.869316	0.00879385	#7CCD7C	0
NEK11	M4 EMT_Angiogenesis	4	1	1123	0.694	3	68474.9	100	25.285	0.036	4.609	1.04936	0.200363	#7CCD7C	1
LONRF2	M4 EMT_Angiogenesis	4	1	1124	0.693	3	5983.74	100	4.028	0.048	1.077	0.97478	0.557669	#7CCD7C	0
CHL1	M4 EMT_Angiogenesis	4	1	1125	0.692	3	64874.8	100	6.702	0.105	3.429	1.01859	0.632228	#7CCD7C	0
FAM167B	M4 EMT_Angiogenesis	4	1	1126	0.69	3	19044.7	100	33.71	0.042	5.338	0.988683	0.780706	#7CCD7C	0
RP11-504A18.1	M4 EMT_Angiogenesis	4	1	1127	0.689	3	10477	100	0.566	0.054	0.217	0.957485	0.427689	#7CCD7C	0
TRHDE	M4 EMT_Angiogenesis	4	1	1128	0.688	4	72787.4	100	1.817	0.041	0.975	1.01484	0.692949	#7CCD7C	0
FXYD1	M4 EMT_Angiogenesis	4	1	1129	0.686	3	79462.2	100	26.741	0.038	1.933	0.982856	0.661128	#7CCD7C	0
ARHGAP32	M4 EMT_Angiogenesis	4	1	1130	0.684	3	4228.19	100	11.472	0.057	4.981	0.957727	0.316696	#7CCD7C	0
GSTT1	M4 EMT_Angiogenesis	4	1	1131	0.683	3	4977.78	100	16.938	0.065	5.186	0.915899	0.0264274	#7CCD7C	12
GBE1	M4 EMT_Angiogenesis	4	1	1132	0.678	3	96597.6	96.8969	73.64	0.042	8.185	0.967093	0.403471	#7CCD7C	0
PLLP	M4 EMT_Angiogenesis	4	1	1133	0.673	3	34458.7	99.7998	22.03	0.042	2.546	0.907783	0.0205015	#7CCD7C	0
THSD4	M4 EMT_Angiogenesis	4	1	1134	0.672	3	6099.04	100	31.548	0.035	7.051	0.911707	0.0377736	#7CCD7C	0
PGM5	M4 EMT_Angiogenesis	4	1	1135	0.667	3	10738.7	100	20.037	0.04	2.612	1.06674	0.0717903	#7CCD7C	0
SPATA18	M4 EMT_Angiogenesis	4	1	1136	0.665	3	25320	100	11.175	0.053	3.372	0.945686	0.201195	#7CCD7C	0
PWWP3B	M4 EMT_Angiogenesis	4	1	1137	0.664	3	846.889	100	0.626	0.042	0.403	0.867071	0.0180666	#7CCD7C	0
ENPP5	M4 EMT_Angiogenesis	4	1	1138	0.662	3	17766.9	82.6827	5.617	0.108	2.448	1.00901	0.826196	#7CCD7C	0
PRKCI	M4 EMT_Angiogenesis	4	1	1138	0.662	3	8002.56	63.3634	51.818	0.064	13.452	1.03456	0.38667	#7CCD7C	12
ZC2HC1A	M4 EMT_Angiogenesis	4	1	1139	0.661	3	61075	100	38.944	0.062	15.064	0.989689	0.787133	#7CCD7C	0
ADORA2B	M4 EMT_Angiogenesis	4	1	1140	0.658	3	3735.3	100	20.643	0.058	5.665	0.928256	0.0733964	#7CCD7C	111
HIGD1B	M4 EMT_Angiogenesis	4	1	1141	0.654	3	178567	100	21.561	0.036	5.041	0.904494	0.0108719	#7CCD7C	0
KIFAP3	M4 EMT_Angiogenesis	4	1	1141	0.654	3	32084.3	100	66.634	0.032	2.616	0.992542	0.84715	#7CCD7C	0
FCER2	M4 EMT_Angiogenesis	4	1	1142	0.652	5	126777	81.4815	18.577	0.072	3.982	0.920781	0.0557204	#7CCD7C	5
PLPP4	M4 EMT_Angiogenesis	4	1	1143	0.651	3	18715.7	100	10.868	0.069	3.557	0.926774	0.0992196	#7CCD7C	0
IGSF11	M4 EMT_Angiogenesis	4	1	1144	0.65	3	510.79	100	2.508	0.05	1.185	0.920798	0.130835	#7CCD7C	0
STOX2	M4 EMT_Angiogenesis	4	1	1145	0.643	4	70004.9	100	24.059	0.034	5.773	0.923306	0.0940294	#7CCD7C	0
CORO2B	M4 EMT_Angiogenesis	4	1	1146	0.642	3	10871.7	100	7.579	0.053	2.968	0.994379	0.89291	#7CCD7C	0
CST1	M4 EMT_Angiogenesis	4	1	1147	0.64	3	15613.2	62.0621	8.949	0.043	2.472	0.805235	6.56e-05	#7CCD7C	0
FAM189A2	M4 EMT_Angiogenesis	4	1	1148	0.637	3	3206.33	100	27.707	0.039	6.868	1.14057	0.000653528	#7CCD7C	0
TMCC3	M4 EMT_Angiogenesis	4	1	1149	0.636	3	22161.6	83.8839	31.196	0.112	11.391	1.09509	0.0250928	#7CCD7C	0
NMNAT2	M4 EMT_Angiogenesis	4	1	1150	0.635	3	17428.2	100	17.832	0.037	4.14	0.986358	0.736711	#7CCD7C	0
SDR16C5	M4 EMT_Angiogenesis	4	1	1151	0.631	4	29239.3	2.002	3.345	0.066	1.156	0.854067	0.00233565	#7CCD7C	0
HAS1	M4 EMT_Angiogenesis	4	1	1152	0.629	3	10186.5	100	18.508	0.043	1.898	0.958301	0.304744	#7CCD7C	0
NINL	M4 EMT_Angiogenesis	4	1	1152	0.629	3	47093.1	100	39.081	0.068	4.951	0.833717	2.03e-05	#7CCD7C	0
NREP	M4 EMT_Angiogenesis	4	1	1152	0.629	3	21536.5	91.8919	71.201	0.067	9.069	1.11052	0.00623376	#7CCD7C	0
CPS1	M4 EMT_Angiogenesis	4	1	1153	0.627	3	6623.72	100	5.019	0.034	2.477	0.964084	0.491437	#7CCD7C	9
FCN3	M4 EMT_Angiogenesis	4	1	1153	0.627	3	8737.11	100	23.758	0.048	7.267	1.10634	0.00415809	#7CCD7C	0
LINC02802#LSP1P5#LSP1P4	M4 EMT_Angiogenesis	4	1	1154	0.625	3	135313	96.2963	47.884	0.08	2.402	0.857005	0.000537033	#7CCD7C	0
EPB41L1	M4 EMT_Angiogenesis	4	1	1155	0.624	3	12328.1	100	16.969	0.037	2.141	1.05539	0.166315	#7CCD7C	0
FJX1	M4 EMT_Angiogenesis	4	1	1156	0.622	3	16556.2	100	27.059	0.071	4.549	1.14631	0.000432737	#7CCD7C	0
PRKCA	M4 EMT_Angiogenesis	4	1	1156	0.622	3	61260.7	100	47.203	0.091	6.78	0.813494	6.9e-07	#7CCD7C	35
FHOD3	M4 EMT_Angiogenesis	4	1	1157	0.621	3	15866.1	100	9.624	0.062	1.773	1.02913	0.472529	#7CCD7C	0
RNF182	M4 EMT_Angiogenesis	4	1	1158	0.619	3	4118.75	100	4.275	0.039	0.943	1.11191	0.00478017	#7CCD7C	0
GALNT16	M4 EMT_Angiogenesis	4	1	1159	0.615	3	15530.9	100	29.33	0.037	6.226	0.982931	0.669126	#7CCD7C	0
CNTN1	M4 EMT_Angiogenesis	4	1	1160	0.614	3	7816.82	98.6987	12.616	0.034	3.192	1.0589	0.118131	#7CCD7C	0
SNAP25	M4 EMT_Angiogenesis	4	1	1161	0.608	3	14301.7	100	3.606	0.054	1.585	0.93008	0.138717	#7CCD7C	8
MAP2	M4 EMT_Angiogenesis	4	1	1162	0.606	3	3071.77	100	9.521	0.082	2.47	0.853412	0.00110964	#7CCD7C	2
PIEZO2	M4 EMT_Angiogenesis	4	1	1163	0.604	3	31569.6	100	20.438	0.049	2.721	1.09617	0.0139737	#7CCD7C	0
NCKAP5	M4 EMT_Angiogenesis	4	1	1164	0.602	3	13831.4	100	0.564	0.073	0.392	0.874374	0.00721167	#7CCD7C	0
APELA	M4 EMT_Angiogenesis	4	1	1165	0.601	4	28672.3	100	0.528	0.035	0.106	0.915259	0.16982	#7CCD7C	0
TENM2	M4 EMT_Angiogenesis	4	1	1166	0.6	3	487.492	100	3.411	0.045	1.738	0.928239	0.134196	#7CCD7C	0
TMEM266	M4 EMT_Angiogenesis	4	1	1167	0.598	3	8914.4	100	9.116	0.052	1.662	1.038	0.366302	#7CCD7C	0
SLC4A11	M4 EMT_Angiogenesis	4	1	1168	0.596	3	14310.4	66.2663	30.788	0.047	3.641	1.01722	0.67537	#7CCD7C	0
ANO1	M4 EMT_Angiogenesis	4	1	1169	0.593	3	18852.6	100	19.695	0.042	6.485	1.05458	0.163074	#7CCD7C	14
PROK2	M4 EMT_Angiogenesis	4	1	1169	0.593	3	11102.8	100	1.467	0.048	0.911	0.903039	0.0970649	#7CCD7C	0
RGN	M4 EMT_Angiogenesis	4	1	1170	0.592	3	32481.7	100	15.731	0.033	4.752	1.07537	0.0591957	#7CCD7C	0
NSUN7	M4 EMT_Angiogenesis	4	1	1171	0.586	4	23318.3	99.4995	2.805	0.038	0.727	1.06426	0.102211	#7CCD7C	0
IQCA1	M4 EMT_Angiogenesis	4	1	1172	0.585	3	8617.64	100	15.482	0.028	2.742	0.954942	0.276501	#7CCD7C	0
MAP7	M4 EMT_Angiogenesis	4	1	1173	0.58	3	10568	53.4535	12.407	0.04	3.14	0.958294	0.30606	#7CCD7C	0
FGF14-AS2	M4 EMT_Angiogenesis	4	1	1174	0.578	3	8902.57	94.8949	9.608	0.067	4.642	0.973611	0.559423	#7CCD7C	0
SCIN	M4 EMT_Angiogenesis	4	1	1175	0.577	3	13306.3	100	4.036	0.05	1.652	1.00941	0.811202	#7CCD7C	0
REPS2	M4 EMT_Angiogenesis	4	1	1176	0.574	3	38547.7	100	14.29	0.043	7.046	0.974213	0.522391	#7CCD7C	0
LINC00839	M4 EMT_Angiogenesis	4	1	1177	0.572	3	26731.7	100	19.703	0.036	8.981	0.983472	0.682873	#7CCD7C	0
CTTNBP2	M4 EMT_Angiogenesis	4	1	1178	0.571	3	4455.64	100	0.399	0.044	0.278	0.831774	0.0139711	#7CCD7C	0
C19orf33	M4 EMT_Angiogenesis	4	1	1179	0.57	3	5762.39	100	7.707	0.058	3.721	1.00065	0.98776	#7CCD7C	0
PTHLH	M4 EMT_Angiogenesis	4	1	1180	0.565	3	34333.5	100	2.107	0.069	0.512	1.05322	0.186228	#7CCD7C	6
SV2B	M4 EMT_Angiogenesis	4	1	1181	0.559	3	54558.6	100	24.93	0.043	5.097	0.991391	0.835292	#7CCD7C	0
ADGRL3	M4 EMT_Angiogenesis	4	1	1182	0.554	3	24246.8	98.999	8.43	0.029	0.957	1.00869	0.826828	#7CCD7C	2
CLDN1	M4 EMT_Angiogenesis	4	1	1183	0.553	3	5589.77	100	7.804	0.046	2.081	0.92013	0.0735945	#7CCD7C	0
AL132709.8	M4 EMT_Angiogenesis	4	1	1184	0.551	3	42646	100	2.23	0.05	0.377	1.08909	0.0471201	#7CCD7C	0
NSG1	M4 EMT_Angiogenesis	4	1	1185	0.547	3	8902.19	100	19.68	0.048	2.868	0.993465	0.877362	#7CCD7C	0
PROM1	M4 EMT_Angiogenesis	4	1	1186	0.535	3	8114.29	100	1.265	0.037	0.728	0.92825	0.270263	#7CCD7C	3
HOXB6	M4 EMT_Angiogenesis	4	1	1187	0.533	3	8070.55	100	14.232	0.057	3.72	1.01264	0.756377	#7CCD7C	0
CLDN14	M4 EMT_Angiogenesis	4	1	1188	0.532	3	5747.89	100	8.737	0.036	1.911	0.872785	0.00135283	#7CCD7C	0
LINC00960	M4 EMT_Angiogenesis	4	1	1189	0.529	4	19097.5	99.5996	6.238	0.053	1.435	0.953748	0.318472	#7CCD7C	0
PROX1	M4 EMT_Angiogenesis	4	1	1190	0.528	3	26227.1	100	24.124	0.051	10.748	1.06536	0.0939014	#7CCD7C	1
KLF5	M4 EMT_Angiogenesis	4	1	1191	0.521	3	7815.83	100	9.026	0.061	2.426	0.996759	0.939478	#7CCD7C	4
LRP6	M4 EMT_Angiogenesis	4	1	1192	0.519	3	12438.4	100	26.68	0.044	4.632	1.08389	0.0365471	#7CCD7C	0
EYA4	M4 EMT_Angiogenesis	4	1	1193	0.516	3	66045.1	100	5.39	0.032	0.775	0.888616	0.0112123	#7CCD7C	0
NLGN1	M4 EMT_Angiogenesis	4	1	1194	0.509	3	17099	100	0.388	0.028	0.104	0.918367	0.165374	#7CCD7C	0
CHMP4C	M4 EMT_Angiogenesis	4	1	1195	0.508	3	57173.5	100	3.302	0.061	1.422	1.05817	0.148351	#7CCD7C	0
INAVA	M4 EMT_Angiogenesis	4	1	1196	0.502	3	35169.9	99.8999	17.739	0.056	3.356	1.05456	0.168931	#7CCD7C	0
PRG4	M4 EMT_Angiogenesis	4	1	1197	0.501	3	53686	100	2.33	0.044	0.467	0.929954	0.121854	#7CCD7C	0
CCL26	M4 EMT_Angiogenesis	4	1	1198	0.5	3	19502.2	100	10.99	0.048	5.341	0.828237	0.00218977	#7CCD7C	0
MYOT	M4 EMT_Angiogenesis	4	1	1199	0.498	3	10414.9	100	2.178	0.036	0.793	0.909451	0.0497902	#7CCD7C	0
MMP10	M4 EMT_Angiogenesis	4	1	1200	0.496	3	14330.7	100	2.881	0.051	0.934	0.938026	0.206076	#7CCD7C	1
SPRYD3	M4 EMT_Angiogenesis	4	1	1201	0.494	4	56710.4	35.7357	55.116	0.026	9.206	1.06578	0.106331	#7CCD7C	0
PCK1	M4 EMT_Angiogenesis	4	1	1202	0.489	3	26275	100	2.453	0.058	0.758	1.05729	0.173798	#7CCD7C	0
TNFRSF10D	M4 EMT_Angiogenesis	4	1	1203	0.488	3	15246.9	100	18.304	0.059	4.44	0.958129	0.288135	#7CCD7C	0
SATB2	M4 EMT_Angiogenesis	4	1	1204	0.476	3	6609.08	100	6.848	0.053	2.229	0.989454	0.796974	#7CCD7C	0
TCF21	M4 EMT_Angiogenesis	4	1	1205	0.474	3	14754.5	100	8.582	0.026	3.918	1.00307	0.933554	#7CCD7C	0
NGEF	M4 EMT_Angiogenesis	4	1	1206	0.472	3	50252.2	100	13.37	0.041	3.974	0.994575	0.896554	#7CCD7C	0
GPAT2	M4 EMT_Angiogenesis	4	1	1207	0.465	3	5122.51	100	29.874	0.096	6.585	1.04092	0.323802	#7CCD7C	0
AOC1	M4 EMT_Angiogenesis	4	1	1208	0.453	3	18130.7	100	8.213	0.035	3.521	0.910264	0.0448369	#7CCD7C	0
FRY	M4 EMT_Angiogenesis	4	1	1209	0.451	3	75119.2	100	10.632	0.066	1.848	0.855603	0.000551058	#7CCD7C	0
PCAT6	M4 EMT_Angiogenesis	4	1	1210	0.449	4	51151.8	37.9379	15.637	0.052	10.232	1.01686	0.693223	#7CCD7C	0
CCDC144NL-AS1	M4 EMT_Angiogenesis	4	1	1211	0.435	3	15943.7	100	1.071	0.029	0.446	0.960843	0.502679	#7CCD7C	0
SV2A	M4 EMT_Angiogenesis	4	1	1212	0.432	3	59197.9	1.5015	34.037	0.04	11.372	0.931467	0.0760301	#7CCD7C	8
EOGT	M4 EMT_Angiogenesis	4	1	1213	0.421	3	18955.2	99.2993	45.389	0.063	16.174	0.871671	0.000569384	#7CCD7C	0
NCR3	M4 EMT_Angiogenesis	4	1	1213	0.421	3	31024.7	30.1301	27.635	0.051	5.228	0.909808	0.0281233	#7CCD7C	0
EYA2	M4 EMT_Angiogenesis	4	1	1214	0.418	3	39499.1	100	11.513	0.091	2.867	0.955032	0.26619	#7CCD7C	30
CD99P1	M4 EMT_Angiogenesis	4	1	1215	0.405	3	2748.82	100	29.571	0.04	3.135	0.892173	0.012973	#7CCD7C	0
TAC1	M4 EMT_Angiogenesis	4	1	1216	0.402	3	18934.7	100	0.284	0.032	0.173	1.01063	0.835221	#7CCD7C	29
PAX8-AS1	M4 EMT_Angiogenesis	4	1	1217	0.396	3	269276	100	32.654	0.125	7.304	0.993391	0.880407	#7CCD7C	0
MYRIP	M4 EMT_Angiogenesis	4	1	1218	0.395	3	43919.1	100	8.554	0.052	2.473	0.800961	8.58e-06	#7CCD7C	0
THSD7B	M4 EMT_Angiogenesis	4	1	1219	0.382	4	84890.3	100	4.177	0.03	2.363	0.913469	0.0739799	#7CCD7C	1
NCAM2	M4 EMT_Angiogenesis	4	1	1220	0.374	3	5584.56	100	1.164	0.029	0.73	0.917016	0.0794821	#7CCD7C	0
SIX4	M4 EMT_Angiogenesis	4	1	1221	0.37	3	74532.1	99.0991	5.879	0.058	3.294	1.02684	0.509074	#7CCD7C	0
CNTN6	M4 EMT_Angiogenesis	4	1	1222	0.362	4	63880.5	99.7998	2.476	0.041	0.662	0.934201	0.279736	#7CCD7C	0
PITPNM3	M4 EMT_Angiogenesis	4	1	1223	0.358	3	27733.9	100	7.532	0.027	2.03	1.10793	0.00376234	#7CCD7C	0
LRP1B	M4 EMT_Angiogenesis	4	1	1224	0.331	3	19284	99.7998	0.159	0.032	0.084	0.920853	0.109691	#7CCD7C	2
EVC2	M4 EMT_Angiogenesis	4	1	1225	0.326	3	75770.8	69.8699	13.475	0.072	3.984	1.04651	0.250519	#7CCD7C	0
SLC45A3	M4 EMT_Angiogenesis	4	1	1226	0.324	3	16695.4	35.4354	30.911	0.038	4.496	0.929825	0.102974	#7CCD7C	0
MOK	M4 EMT_Angiogenesis	4	1	1227	0.298	3	201597	12.9129	26.175	0.046	2.293	1.04085	0.27245	#7CCD7C	0
LOC340340	M4 EMT_Angiogenesis	4	1	1228	0.291	3	52478	4.7047	4.662	0.056	0.788	0.956437	0.420933	#7CCD7C	0
TAFA2	M4 EMT_Angiogenesis	4	1	1229	0.256	3	34281.8	2.1021	5.377	0.042	2.058	0.997248	0.945857	#7CCD7C	0
GSK3A	M5 SHEN_SMARCA2_TARGETS_DN Keratinization	5	1	1	55.35	117	3.6352e+06	97.4975	54.709	0.028	9.691	1.04404	0.267226	#0000	64
OR7E104P	M5 SHEN_SMARCA2_TARGETS_DN Keratinization	5	1	2	50.743	95	1.78671e+06	100	77.569	0.029	12.492	1.06997	0.122944	#0000	0
RP11-540O11.1	M5 SHEN_SMARCA2_TARGETS_DN Keratinization	5	1	3	45.23	86	1.20357e+06	100	49.07	0.034	8.882	1.08522	0.0660332	#0000	0
CACNG4	M5 SHEN_SMARCA2_TARGETS_DN Keratinization	5	1	4	36.61	76	2.04465e+06	100	73.375	0.022	9.453	1.08429	0.039777	#0000	6
AC007389.3	M5 SHEN_SMARCA2_TARGETS_DN Keratinization	5	1	5	29.214	60	733775	100	25.428	0.036	12.972	1.12291	0.00219228	#0000	0
MUC5AC	M5 SHEN_SMARCA2_TARGETS_DN Keratinization	5	1	6	29.114	70	1.05495e+06	100	35.134	0.036	11.915	1.0188	0.655075	#0000	3
PNPLA2	M5 SHEN_SMARCA2_TARGETS_DN Keratinization	5	1	7	27.141	67	1.54759e+06	97.2973	75.849	0.023	11.82	1.06819	0.0769392	#0000	0
LRRC43	M5 SHEN_SMARCA2_TARGETS_DN Keratinization	5	1	8	24.959	43	913424	100	57.215	0.034	10.781	1.06769	0.10808	#0000	0
EXOC3L2	M5 SHEN_SMARCA2_TARGETS_DN Keratinization	5	1	9	22.406	40	564534	100	52.129	0.036	10.859	1.05372	0.211913	#0000	0
OXER1	M5 SHEN_SMARCA2_TARGETS_DN Keratinization	5	1	10	22.217	44	881966	100	53.143	0.032	6.465	1.12299	0.00601963	#0000	12
WNT6	M5 SHEN_SMARCA2_TARGETS_DN Keratinization	5	1	11	21.834	44	532222	100	47.329	0.039	10.272	1.0716	0.0733538	#0000	0
MISP	M5 SHEN_SMARCA2_TARGETS_DN Keratinization	5	1	12	21.077	51	445377	100	39.672	0.034	13.283	1.04759	0.225675	#0000	0
EPOR	M5 SHEN_SMARCA2_TARGETS_DN Keratinization	5	1	13	20.855	41	433735	100	66.227	0.038	18.891	1.07503	0.0562449	#0000	28
MYOZ3	M5 SHEN_SMARCA2_TARGETS_DN Keratinization	5	1	14	20.384	44	684362	100	51.572	0.033	10.582	1.07905	0.0412755	#0000	0
MAP3K10	M5 SHEN_SMARCA2_TARGETS_DN Keratinization	5	1	15	20.068	53	759776	94.4945	55.677	0.029	9.39	1.01902	0.621158	#0000	8
KRTAP5-8	M5 SHEN_SMARCA2_TARGETS_DN Keratinization	5	1	16	18.607	39	625403	100	53.53	0.03	4.305	1.07331	0.064244	#0000	0
LINC00520	M5 SHEN_SMARCA2_TARGETS_DN Keratinization	5	1	17	18.349	32	232422	100	46.645	0.045	27.508	1.00288	0.948883	#0000	0
C11orf16	M5 SHEN_SMARCA2_TARGETS_DN Keratinization	5	1	18	18.005	39	234810	100	53.293	0.03	19.324	1.09451	0.0188955	#0000	0
MUC8	M5 SHEN_SMARCA2_TARGETS_DN Keratinization	5	1	19	17.527	42	589443	100	56.831	0.029	5.836	1.08919	0.0286027	#0000	0
OR2N1P	M5 SHEN_SMARCA2_TARGETS_DN Keratinization	5	1	20	17.062	35	260761	100	33.481	0.031	17.065	1.02622	0.531114	#0000	0
TEX48	M5 SHEN_SMARCA2_TARGETS_DN Keratinization	5	1	21	16.96	31	222277	100	35.765	0.049	12.985	1.05981	0.13133	#0000	0
ERVH-1	M5 SHEN_SMARCA2_TARGETS_DN Keratinization	5	1	22	16.384	36	364477	100	77.459	0.034	8.077	1.13169	0.0057366	#0000	0
MIR1915HG	M5 SHEN_SMARCA2_TARGETS_DN Keratinization	5	1	23	14.798	30	334107	100	50.037	0.031	10.403	1.06177	0.123062	#0000	0
TDRG1	M5 SHEN_SMARCA2_TARGETS_DN Keratinization	5	1	24	14.626	29	199469	100	37.975	0.037	24.465	1.06361	0.128512	#0000	0
CCNP	M5 SHEN_SMARCA2_TARGETS_DN Keratinization	5	1	25	14.401	30	267673	100	50.007	0.028	4.886	0.988753	0.771758	#0000	0
CTD-3064M3.3	M5 SHEN_SMARCA2_TARGETS_DN Keratinization	5	1	26	14.142	30	173889	100	41.448	0.031	12.57	1.01575	0.710325	#0000	0
FXYD3	M5 SHEN_SMARCA2_TARGETS_DN Keratinization	5	1	27	13.636	33	286524	100	37.053	0.03	20.496	1.00943	0.812031	#0000	0
CCDC9	M5 SHEN_SMARCA2_TARGETS_DN Keratinization	5	1	28	13.474	32	480759	97.4975	48.017	0.027	10.848	1.07723	0.0534799	#0000	0
RP11-349E4.1	M5 SHEN_SMARCA2_TARGETS_DN Keratinization	5	1	29	13.043	30	404033	100	37.702	0.038	12.964	1.05778	0.186705	#0000	0
SPRR4	M5 SHEN_SMARCA2_TARGETS_DN Keratinization	5	1	30	12.859	27	319616	100	42.782	0.033	7.115	1.11934	0.00554484	#0000	0
NUTM2G#NUTM2F	M5 SHEN_SMARCA2_TARGETS_DN Keratinization	5	1	31	12.857	42	490621	87.2873	52.075	0.029	7.579	1.05997	0.162497	#0000	0
CD300LG	M5 SHEN_SMARCA2_TARGETS_DN Keratinization	5	1	32	12.632	23	186641	100	52.418	0.034	11.001	1.09748	0.0184636	#0000	0
SLC17A7	M5 SHEN_SMARCA2_TARGETS_DN Keratinization	5	1	33	12.601	29	249809	100	24.386	0.029	3.698	1.01439	0.696775	#0000	0
RARG	M5 SHEN_SMARCA2_TARGETS_DN Keratinization	5	1	34	12.581	30	751520	97.7978	44.949	0.027	8.64	0.98859	0.766199	#0000	55
IFNA13#IFNA1	M5 SHEN_SMARCA2_TARGETS_DN Keratinization	5	1	35	12.523	27	223364	100	29.759	0.032	20.295	1.10742	0.00948618	#0000	0
GJB4	M5 SHEN_SMARCA2_TARGETS_DN Keratinization	5	1	36	12.409	25	111551	100	24.352	0.031	10.228	1.07773	0.0531996	#0000	4
PADI1	M5 SHEN_SMARCA2_TARGETS_DN Keratinization	5	1	37	12.061	27	352331	97.998	35.145	0.025	16.539	1.00484	0.902256	#0000	3
SYT15	M5 SHEN_SMARCA2_TARGETS_DN Keratinization	5	1	38	12	22	100995	100	50.333	0.035	7.974	1.10333	0.0190079	#0000	0
GOLGA6L6#GOLGA6L1	M5 SHEN_SMARCA2_TARGETS_DN Keratinization	5	1	39	11.861	22	69061.5	100	28.073	0.036	9.576	1.09314	0.0438383	#0000	0
SLC22A14	M5 SHEN_SMARCA2_TARGETS_DN Keratinization	5	1	40	11.797	29	296430	100	36.367	0.032	4.034	1.02129	0.594227	#0000	0
GLP1R	M5 SHEN_SMARCA2_TARGETS_DN Keratinization	5	1	41	11.743	25	326580	100	50.149	0.033	14.694	1.05991	0.11444	#0000	222
SNHG17#SNORA71B	M5 SHEN_SMARCA2_TARGETS_DN Keratinization	5	1	42	11.626	22	144067	100	51.367	0.073	22.233	1.0239	0.602854	#0000	0
CABP4	M5 SHEN_SMARCA2_TARGETS_DN Keratinization	5	1	43	11.442	25	134613	100	45.792	0.049	5.894	1.08374	0.0472793	#0000	0
XAGE-4	M5 SHEN_SMARCA2_TARGETS_DN Keratinization	5	1	44	11.438	26	228698	100	46.667	0.043	7.973	1.17426	0.00032615	#0000	0
WHAMMP2	M5 SHEN_SMARCA2_TARGETS_DN Keratinization	5	1	45	11.419	19	141909	100	40.499	0.035	17.006	1.00889	0.840761	#0000	0
GJD2	M5 SHEN_SMARCA2_TARGETS_DN Keratinization	5	1	46	11.147	26	205416	100	26.838	0.038	6.225	1.13837	0.000502417	#0000	4
C9orf163	M5 SHEN_SMARCA2_TARGETS_DN Keratinization	5	1	47	10.907	24	179135	100	37.831	0.038	8.913	1.14549	0.000741771	#0000	0
MAP3K19	M5 SHEN_SMARCA2_TARGETS_DN Keratinization	5	1	48	10.901	22	118602	100	46.495	0.03	21.859	0.993634	0.870621	#0000	2
YBX2	M5 SHEN_SMARCA2_TARGETS_DN Keratinization	5	1	49	10.665	22	196260	100	37.238	0.027	6.09	1.03016	0.451183	#0000	0
ASB12	M5 SHEN_SMARCA2_TARGETS_DN Keratinization	5	1	50	10.432	20	280744	100	27.08	0.042	22.591	0.980815	0.622117	#0000	0
CLDN19	M5 SHEN_SMARCA2_TARGETS_DN Keratinization	5	1	51	10.189	21	80845.3	100	45.773	0.034	8.962	1.09843	0.0140855	#0000	0
HPX	M5 SHEN_SMARCA2_TARGETS_DN Keratinization	5	1	52	10.113	22	120497	100	37.584	0.026	16.585	1.03075	0.428128	#0000	0
SLC5A5	M5 SHEN_SMARCA2_TARGETS_DN Keratinization	5	1	53	9.929	19	86887.6	100	49.651	0.028	16.442	1.04128	0.288752	#0000	1
AVPR1B	M5 SHEN_SMARCA2_TARGETS_DN Keratinization	5	1	54	9.915	22	119169	100	42.444	0.029	3.262	1.01595	0.681857	#0000	61
GALR3	M5 SHEN_SMARCA2_TARGETS_DN Keratinization	5	1	55	9.5	21	108857	100	42.154	0.03	12.347	1.00584	0.882032	#0000	37
LINC01210	M5 SHEN_SMARCA2_TARGETS_DN Keratinization	5	1	56	9.446	19	74704.2	100	60.169	0.029	23.292	1.06303	0.150849	#0000	0
ST3GAL3	M5 SHEN_SMARCA2_TARGETS_DN Keratinization	5	1	57	9.379	19	195105	100	69.4	0.025	11.608	1.03736	0.343327	#0000	0
ESPNL	M5 SHEN_SMARCA2_TARGETS_DN Keratinization	5	1	58	9.05	20	93136	100	40.216	0.038	3.036	1.11657	0.00502863	#0000	0
TNK1	M5 SHEN_SMARCA2_TARGETS_DN Keratinization	5	1	59	8.954	18	53999.8	100	43.137	0.033	16.57	1.08747	0.0289522	#0000	3
ATP10B	M5 SHEN_SMARCA2_TARGETS_DN Keratinization	5	1	60	8.889	23	187680	100	18.053	0.032	4.65	1.05628	0.190591	#0000	0
LINC01016	M5 SHEN_SMARCA2_TARGETS_DN Keratinization	5	1	61	8.601	19	78616.8	100	48.082	0.029	12.018	1.02948	0.500425	#0000	0
PRB1	M5 SHEN_SMARCA2_TARGETS_DN Keratinization	5	1	62	8.599	19	116063	100	54.579	0.032	15.656	1.14278	0.000343909	#0000	0
MYBPC3	M5 SHEN_SMARCA2_TARGETS_DN Keratinization	5	1	63	8.448	23	188116	94.5946	47.872	0.03	9.3	1.0281	0.474149	#0000	1
SLC30A3	M5 SHEN_SMARCA2_TARGETS_DN Keratinization	5	1	63	8.448	20	176622	100	53.76	0.028	5.425	1.09076	0.0222392	#0000	0
GRK2	M5 SHEN_SMARCA2_TARGETS_DN Keratinization	5	1	64	8.402	15	57322.9	100	62.679	0.026	13.786	1.05492	0.158188	#0000	9
DUSP8	M5 SHEN_SMARCA2_TARGETS_DN Keratinization	5	1	65	8.337	20	144673	100	43.836	0.027	8.622	0.986092	0.724419	#0000	0
KLK4	M5 SHEN_SMARCA2_TARGETS_DN Keratinization	5	1	66	8.277	18	134937	100	55.408	0.034	9.459	1.03763	0.332411	#0000	11
LOC100505711	M5 SHEN_SMARCA2_TARGETS_DN Keratinization	5	1	67	8.252	18	84449.6	100	34.197	0.03	8.568	1.14387	0.000931554	#0000	0
TSACC	M5 SHEN_SMARCA2_TARGETS_DN Keratinization	5	1	68	8.089	19	200794	100	39.924	0.038	9.515	1.02707	0.491231	#0000	0
RNF39	M5 SHEN_SMARCA2_TARGETS_DN Keratinization	5	1	69	8.075	18	71809.7	100	20.255	0.031	11.002	1.00279	0.942282	#0000	0
CACNG6	M5 SHEN_SMARCA2_TARGETS_DN Keratinization	5	1	70	8.02	15	59857.6	100	41.849	0.034	15.33	1.04055	0.315587	#0000	6
RPLP0P1	M5 SHEN_SMARCA2_TARGETS_DN Keratinization	5	1	71	7.779	17	233044	100	41.668	0.04	5.254	1.16574	0.00012771	#0000	0
RP11-334J6.6	M5 SHEN_SMARCA2_TARGETS_DN Keratinization	5	1	72	7.648	18	192094	100	46.247	0.029	5.233	1.06581	0.124365	#0000	0
MIR124-1#MIR124-1HG	M5 SHEN_SMARCA2_TARGETS_DN Keratinization	5	1	73	7.389	16	121822	100	31.583	0.026	9.357	1.14592	0.000687936	#0000	0
OR7A5	M5 SHEN_SMARCA2_TARGETS_DN Keratinization	5	1	74	7.379	15	80748.5	100	15.407	0.034	9.757	1.05469	0.157301	#0000	0
SERPINB3#SERPINB4	M5 SHEN_SMARCA2_TARGETS_DN Keratinization	5	1	75	7.258	17	59363.7	100	8.325	0.035	2.954	0.932507	0.283344	#0000	0
KCNS1	M5 SHEN_SMARCA2_TARGETS_DN Keratinization	5	1	76	7.229	15	87658.3	100	41.239	0.032	12.049	1.10157	0.0110681	#0000	4
C1orf105	M5 SHEN_SMARCA2_TARGETS_DN Keratinization	5	1	77	7.142	15	50638.4	100	12.637	0.039	7.99	1.07405	0.0539265	#0000	0
UCA1	M5 SHEN_SMARCA2_TARGETS_DN Keratinization	5	1	78	7.141	14	19691.6	100	13.229	0.046	7.331	1.05497	0.188705	#0000	0
RP11-82L18.2	M5 SHEN_SMARCA2_TARGETS_DN Keratinization	5	1	79	7.013	15	96004.4	100	47.655	0.028	9.027	1.0408	0.327016	#0000	0
FIZ1	M5 SHEN_SMARCA2_TARGETS_DN Keratinization	5	1	80	7.003	17	198267	100	64.666	0.029	16.193	1.13292	0.00104023	#0000	0
KIR2DL2	M5 SHEN_SMARCA2_TARGETS_DN Keratinization	5	1	81	6.898	14	42800.8	100	20.882	0.04	8.395	1.07115	0.0948028	#0000	5
ANXA8L1#ANXA8	M5 SHEN_SMARCA2_TARGETS_DN Keratinization	5	1	82	6.71	17	128795	100	31.673	0.035	14.782	0.987664	0.792194	#0000	0
GRIK5	M5 SHEN_SMARCA2_TARGETS_DN Keratinization	5	1	83	6.688	14	58356.9	94.5946	60.651	0.025	13.02	0.93381	0.0897198	#0000	7
ZNF747	M5 SHEN_SMARCA2_TARGETS_DN Keratinization	5	1	84	6.608	18	219892	99.6997	58.233	0.029	7.905	1.04343	0.261491	#0000	0
PGLYRP4	M5 SHEN_SMARCA2_TARGETS_DN Keratinization	5	1	85	6.509	16	88417.5	100	24.569	0.034	12.27	1.02682	0.492681	#0000	1
SPATA24	M5 SHEN_SMARCA2_TARGETS_DN Keratinization	5	1	86	6.444	12	48708.9	100	60.594	0.031	23.376	1.03137	0.469504	#0000	0
STAC2	M5 SHEN_SMARCA2_TARGETS_DN Keratinization	5	1	87	6.437	14	155356	100	43.491	0.032	10.942	1.05394	0.174248	#0000	0
C6orf15	M5 SHEN_SMARCA2_TARGETS_DN Keratinization	5	1	88	6.415	13	92869.7	100	36.27	0.027	6.73	0.989351	0.788237	#0000	2
RP1-20C7.6	M5 SHEN_SMARCA2_TARGETS_DN Keratinization	5	1	89	6.353	17	126587	100	38.134	0.03	7.184	1.07898	0.0637289	#0000	0
PSG1	M5 SHEN_SMARCA2_TARGETS_DN Keratinization	5	1	90	6.305	13	47769	100	33.09	0.027	11.111	1.04553	0.240765	#0000	0
LOC101928881	M5 SHEN_SMARCA2_TARGETS_DN Keratinization	5	1	91	6.285	15	47841.2	100	32.987	0.03	8.868	0.972125	0.521239	#0000	0
OGFR	M5 SHEN_SMARCA2_TARGETS_DN Keratinization	5	1	92	6.151	18	218021	97.0971	61.384	0.025	6.217	1.04327	0.292494	#0000	2
RP11-843B15.2	M5 SHEN_SMARCA2_TARGETS_DN Keratinization	5	1	93	5.951	13	138320	100	41.632	0.037	10.142	1.02675	0.535111	#0000	0
CETN1	M5 SHEN_SMARCA2_TARGETS_DN Keratinization	5	1	94	5.935	11	18344.9	100	25.157	0.033	13.085	1.0577	0.123902	#0000	0
ERVH-6	M5 SHEN_SMARCA2_TARGETS_DN Keratinization	5	1	95	5.908	14	165236	100	58.741	0.026	20.07	1.02389	0.561521	#0000	0
UTS2R	M5 SHEN_SMARCA2_TARGETS_DN Keratinization	5	1	96	5.8	12	43700.7	100	52.576	0.034	5.236	1.0591	0.164085	#0000	28
RASSF7	M5 SHEN_SMARCA2_TARGETS_DN Keratinization	5	1	97	5.799	15	290509	97.998	73.546	0.02	8.194	1.03739	0.359643	#0000	0
SUN5	M5 SHEN_SMARCA2_TARGETS_DN Keratinization	5	1	98	5.792	12	42565.7	100	48.67	0.03	2.958	1.08259	0.0366372	#0000	0
SLC17A1	M5 SHEN_SMARCA2_TARGETS_DN Keratinization	5	1	99	5.719	15	85092.5	100	11.066	0.033	4.411	1.08397	0.0340927	#0000	0
GNAO1	M5 SHEN_SMARCA2_TARGETS_DN Keratinization	5	1	100	5.698	10	62481.8	100	47.419	0.033	20.93	1.02573	0.504645	#0000	0
EDDM13	M5 SHEN_SMARCA2_TARGETS_DN Keratinization	5	1	101	5.659	11	35265.7	100	24.084	0.035	9.767	1.08591	0.0431117	#0000	0
HGH1	M5 SHEN_SMARCA2_TARGETS_DN Keratinization	5	1	102	5.642	15	157929	97.6977	62.419	0.028	17.394	1.14465	0.000408019	#0000	0
MMP28	M5 SHEN_SMARCA2_TARGETS_DN Keratinization	5	1	103	5.638	14	85924.8	100	47.802	0.033	12.358	1.02033	0.595921	#0000	0
MVK	M5 SHEN_SMARCA2_TARGETS_DN Keratinization	5	1	104	5.585	9	40693.9	100	66.518	0.025	6.188	1.0412	0.301791	#0000	9
AC017104.6	M5 SHEN_SMARCA2_TARGETS_DN Keratinization	5	1	105	5.555	15	225988	100	57.792	0.044	6.598	1.15314	0.00176125	#0000	0
NR1D1#THRA	M5 SHEN_SMARCA2_TARGETS_DN Keratinization	5	1	105	5.555	12	85569.1	100	69.899	0.03	12.237	1.10581	0.0190122	#0000	0
NPM2	M5 SHEN_SMARCA2_TARGETS_DN Keratinization	5	1	106	5.518	13	184907	97.3974	46.946	0.029	7.774	1.07597	0.0583204	#0000	0
ADM2	M5 SHEN_SMARCA2_TARGETS_DN Keratinization	5	1	107	5.472	14	249085	96.3964	45.207	0.027	6.994	1.00209	0.956651	#0000	0
XDH	M5 SHEN_SMARCA2_TARGETS_DN Keratinization	5	1	108	5.335	13	73834.3	100	18.663	0.03	10.115	1.04079	0.292817	#0000	83
KLF16	M5 SHEN_SMARCA2_TARGETS_DN Keratinization	5	1	109	5.317	19	202610	87.4875	48.14	0.026	10.361	1.14244	0.000849624	#0000	0
IL1RAPL2	M5 SHEN_SMARCA2_TARGETS_DN Keratinization	5	1	110	5.303	12	29220.2	100	14.107	0.032	6.539	1.09421	0.0142936	#0000	0
HMGXB3	M5 SHEN_SMARCA2_TARGETS_DN Keratinization	5	1	111	5.292	15	198375	98.2983	65.615	0.021	9.34	1.00993	0.817881	#0000	0
CA14	M5 SHEN_SMARCA2_TARGETS_DN Keratinization	5	1	112	5.262	11	48867.7	100	22.423	0.034	10.785	1.06262	0.113922	#0000	15
CA1	M5 SHEN_SMARCA2_TARGETS_DN Keratinization	5	1	113	5.183	10	35113.1	100	21.719	0.035	5.126	1.08713	0.0235693	#0000	58
ATXN7L3	M5 SHEN_SMARCA2_TARGETS_DN Keratinization	5	1	114	5.169	13	165053	95.6957	58.143	0.025	9.037	1.03879	0.376221	#0000	0
CASQ2	M5 SHEN_SMARCA2_TARGETS_DN Keratinization	5	1	115	5.14	16	131297	100	14.191	0.044	3.212	0.956554	0.291653	#0000	0
OVGP1	M5 SHEN_SMARCA2_TARGETS_DN Keratinization	5	1	116	5.115	16	277088	100	38.114	0.037	7.936	1.04984	0.197896	#0000	0
ELK2AP	M5 SHEN_SMARCA2_TARGETS_DN Keratinization	5	1	117	5.046	12	82039	100	49.728	0.03	7.954	1.07449	0.0781503	#0000	0
TAC3	M5 SHEN_SMARCA2_TARGETS_DN Keratinization	5	1	118	4.994	12	92496.7	100	33.444	0.034	16.084	1.00927	0.813216	#0000	1
LYNX1	M5 SHEN_SMARCA2_TARGETS_DN Keratinization	5	1	119	4.931	12	37586.5	100	32.249	0.034	8.693	0.984571	0.71515	#0000	0
CDX1	M5 SHEN_SMARCA2_TARGETS_DN Keratinization	5	1	120	4.923	12	112203	100	49.162	0.029	6.785	0.997522	0.949725	#0000	0
LINC02703	M5 SHEN_SMARCA2_TARGETS_DN Keratinization	5	1	121	4.902	10	24441.2	100	28.083	0.034	6.064	1.06891	0.108729	#0000	0
CTC-527H23.4	M5 SHEN_SMARCA2_TARGETS_DN Keratinization	5	1	122	4.89	11	57865.6	100	29.072	0.035	22.484	1.06037	0.156039	#0000	0
C1orf194	M5 SHEN_SMARCA2_TARGETS_DN Keratinization	5	1	123	4.87	13	133108	100	9.35	0.044	3.897	1.03354	0.422958	#0000	0
B3GNT4	M5 SHEN_SMARCA2_TARGETS_DN Keratinization	5	1	124	4.859	11	37990.3	100	39.8	0.029	4.191	1.01192	0.758335	#0000	0
USF2	M5 SHEN_SMARCA2_TARGETS_DN Keratinization	5	1	125	4.821	12	194060	97.4975	87.087	0.022	4.445	1.00139	0.971088	#0000	0
EGFR	M5 SHEN_SMARCA2_TARGETS_DN Keratinization	5	1	126	4.759	13	105764	100	50.96	0.077	16.286	1.01704	0.674549	#0000	569
CACNA1G	M5 SHEN_SMARCA2_TARGETS_DN Keratinization	5	1	127	4.753	11	23086.8	100	38.434	0.027	7.137	1.06162	0.107401	#0000	37
OR1F1	M5 SHEN_SMARCA2_TARGETS_DN Keratinization	5	1	128	4.73	9	13965.9	100	23.078	0.035	9.264	1.03904	0.33264	#0000	0
MPV17L	M5 SHEN_SMARCA2_TARGETS_DN Keratinization	5	1	129	4.705	10	121979	100	73.104	0.029	17.028	1.06376	0.147761	#0000	0
FAM83A	M5 SHEN_SMARCA2_TARGETS_DN Keratinization	5	1	130	4.7	13	176637	100	48.082	0.034	3.491	1.03122	0.434175	#0000	0
HRH3	M5 SHEN_SMARCA2_TARGETS_DN Keratinization	5	1	131	4.69	13	107797	99.4995	44.751	0.028	1.426	1.04414	0.252375	#0000	128
LINC00668	M5 SHEN_SMARCA2_TARGETS_DN Keratinization	5	1	132	4.637	13	195022	100	23.713	0.037	10.421	1.10258	0.0187989	#0000	0
SEMA6C	M5 SHEN_SMARCA2_TARGETS_DN Keratinization	5	1	133	4.552	13	61110.2	67.3674	43.523	0.027	8.703	0.978495	0.591531	#0000	0
PRPH	M5 SHEN_SMARCA2_TARGETS_DN Keratinization	5	1	134	4.549	9	36165.4	100	45.772	0.031	12.518	1.17538	1.03e-05	#0000	0
LINC01208	M5 SHEN_SMARCA2_TARGETS_DN Keratinization	5	1	135	4.542	11	72841	100	31.178	0.031	23.006	1.01418	0.734122	#0000	0
GIT1	M5 SHEN_SMARCA2_TARGETS_DN Keratinization	5	1	136	4.533	9	43676.3	97.2973	72.356	0.027	11.414	1.1095	0.0049838	#0000	0
NCR2	M5 SHEN_SMARCA2_TARGETS_DN Keratinization	5	1	137	4.514	11	68955.2	97.7978	45.183	0.026	9.859	1.02287	0.550575	#0000	0
KIR3DL2#KIR3DL1	M5 SHEN_SMARCA2_TARGETS_DN Keratinization	5	1	138	4.504	9	17036.4	100	14.355	0.031	1.761	1.01612	0.720318	#0000	0
RP11-353N14.1	M5 SHEN_SMARCA2_TARGETS_DN Keratinization	5	1	139	4.489	12	38273.5	97.6977	40.141	0.03	3.855	1.0923	0.0409148	#0000	0
C2orf16	M5 SHEN_SMARCA2_TARGETS_DN Keratinization	5	1	140	4.467	10	19211.4	100	32.864	0.036	12.75	1.05988	0.129937	#0000	0
RAX	M5 SHEN_SMARCA2_TARGETS_DN Keratinization	5	1	141	4.457	12	100764	95.6957	32.778	0.033	4.725	0.943214	0.152121	#0000	0
TPSG1	M5 SHEN_SMARCA2_TARGETS_DN Keratinization	5	1	142	4.448	9	22134.4	100	41.222	0.027	5.22	1.01411	0.7123	#0000	0
FASTK	M5 SHEN_SMARCA2_TARGETS_DN Keratinization	5	1	143	4.35	10	106130	97.4975	73.291	0.023	8.412	1.07918	0.0466406	#0000	0
TMPRSS2	M5 SHEN_SMARCA2_TARGETS_DN Keratinization	5	1	144	4.284	10	40863.3	100	33.865	0.029	7.678	1.04158	0.297719	#0000	4
CC2D2B	M5 SHEN_SMARCA2_TARGETS_DN Keratinization	5	1	145	4.277	8	35725.6	100	37.325	0.041	16.069	1.06718	0.0774829	#0000	0
RAB3IL1	M5 SHEN_SMARCA2_TARGETS_DN Keratinization	5	1	146	4.266	9	89830.2	100	66.893	0.029	19.607	1.059	0.132275	#0000	0
SERPINB3	M5 SHEN_SMARCA2_TARGETS_DN Keratinization	5	1	147	4.189	11	38309.6	100	2.233	0.025	1.27	0.825133	0.130195	#0000	1
C19orf84	M5 SHEN_SMARCA2_TARGETS_DN Keratinization	5	1	148	4.158	9	51267	100	33.804	0.032	10.704	1.11041	0.0132117	#0000	0
KIF5A	M5 SHEN_SMARCA2_TARGETS_DN Keratinization	5	1	149	4.117	11	48711.5	100	27.699	0.031	8.249	1.00588	0.879777	#0000	0
CYP2C9	M5 SHEN_SMARCA2_TARGETS_DN Keratinization	5	1	150	4.11	9	36890.5	100	24.708	0.028	14.476	1.02417	0.554117	#0000	466
C5orf66	M5 SHEN_SMARCA2_TARGETS_DN Keratinization	5	1	151	4.01	8	34715	100	50.499	0.03	6.504	1.09113	0.0331225	#0000	0
RHBG	M5 SHEN_SMARCA2_TARGETS_DN Keratinization	5	1	151	4.01	10	57903.9	96.8969	39.242	0.027	4.529	1.02108	0.596018	#0000	0
DEFB106B#DEFB106A	M5 SHEN_SMARCA2_TARGETS_DN Keratinization	5	1	152	4.003	9	31989.7	100	22.364	0.04	6.139	1.15004	0.0020693	#0000	0
SYT2	M5 SHEN_SMARCA2_TARGETS_DN Keratinization	5	1	153	3.936	9	31560.5	100	36.655	0.031	15.959	1.06156	0.12934	#0000	2
KRT6B	M5 SHEN_SMARCA2_TARGETS_DN Keratinization	5	1	154	3.93	11	24870	100	20.676	0.025	3.132	1.01635	0.683146	#0000	0
PARM1-AS1	M5 SHEN_SMARCA2_TARGETS_DN Keratinization	5	1	155	3.924	9	20913.3	100	14.394	0.034	5.48	1.08111	0.0540938	#0000	0
TPD52L3	M5 SHEN_SMARCA2_TARGETS_DN Keratinization	5	1	156	3.842	9	24322.6	100	17.941	0.044	10.224	0.957385	0.29278	#0000	0
CAMK2B	M5 SHEN_SMARCA2_TARGETS_DN Keratinization	5	1	157	3.84	9	45762	100	49.052	0.028	8.938	0.891345	0.0165393	#0000	21
PRDM11#LOC101060179	M5 SHEN_SMARCA2_TARGETS_DN Keratinization	5	1	158	3.827	10	66851	100	48.346	0.036	17.911	1.03608	0.41171	#0000	0
REEP2	M5 SHEN_SMARCA2_TARGETS_DN Keratinization	5	1	158	3.827	7	6169.45	94.5946	43.711	0.029	5.419	1.0466	0.219195	#0000	0
HHLA1	M5 SHEN_SMARCA2_TARGETS_DN Keratinization	5	1	159	3.796	10	107694	100	32.821	0.023	8.096	0.992342	0.843253	#0000	0
PPIL2	M5 SHEN_SMARCA2_TARGETS_DN Keratinization	5	1	160	3.793	12	104281	97.2973	59.872	0.023	5.919	1.03303	0.380914	#0000	0
ZBTB7B	M5 SHEN_SMARCA2_TARGETS_DN Keratinization	5	1	161	3.789	9	71959.3	97.2973	37.097	0.024	4.299	0.995068	0.898648	#0000	0
BTNL8	M5 SHEN_SMARCA2_TARGETS_DN Keratinization	5	1	162	3.779	8	70534.8	100	25.516	0.045	15.052	1.02177	0.556527	#0000	0
PLEK2	M5 SHEN_SMARCA2_TARGETS_DN Keratinization	5	1	163	3.758	10	162840	100	39.014	0.036	13.254	0.994093	0.879286	#0000	0
WNT10B	M5 SHEN_SMARCA2_TARGETS_DN Keratinization	5	1	164	3.721	8	49330.5	100	38.316	0.034	8.6	1.02838	0.487584	#0000	0
TFAP4	M5 SHEN_SMARCA2_TARGETS_DN Keratinization	5	1	165	3.693	8	30043.7	98.8989	47.738	0.034	10.125	1.1619	9.99e-05	#0000	0
FBXL18	M5 SHEN_SMARCA2_TARGETS_DN Keratinization	5	1	166	3.687	6	12864.8	100	53.971	0.028	10.338	1.02426	0.516042	#0000	0
POU5F1B	M5 SHEN_SMARCA2_TARGETS_DN Keratinization	5	1	167	3.679	10	102736	95.4955	58.366	0.034	6.123	1.11671	0.00185148	#0000	0
PTGIR	M5 SHEN_SMARCA2_TARGETS_DN Keratinization	5	1	168	3.643	12	285485	83.5836	46.902	0.028	2.822	0.925973	0.0588955	#0000	52
IGHMBP2	M5 SHEN_SMARCA2_TARGETS_DN Keratinization	5	1	169	3.639	7	26515.4	100	60.467	0.026	5.177	1.09322	0.0220447	#0000	0
FSCN3	M5 SHEN_SMARCA2_TARGETS_DN Keratinization	5	1	170	3.628	7	8904.96	100	19.566	0.03	12.315	1.0417	0.290686	#0000	0
SLC22A12	M5 SHEN_SMARCA2_TARGETS_DN Keratinization	5	1	171	3.611	8	41387.9	100	18.056	0.037	3.624	0.988753	0.78215	#0000	33
RSPH3	M5 SHEN_SMARCA2_TARGETS_DN Keratinization	5	1	172	3.526	6	11278	100	59.5	0.027	6.262	1.10089	0.0143889	#0000	0
NR0B2	M5 SHEN_SMARCA2_TARGETS_DN Keratinization	5	1	173	3.523	7	11305.8	100	34.278	0.028	3.968	1.09686	0.0119905	#0000	1
MYL1	M5 SHEN_SMARCA2_TARGETS_DN Keratinization	5	1	174	3.513	11	143214	100	10.675	0.043	5.941	0.882499	0.0265481	#0000	0
GPX2	M5 SHEN_SMARCA2_TARGETS_DN Keratinization	5	1	175	3.512	8	38205.6	100	36.387	0.029	23.995	1.0822	0.0735172	#0000	0
GPR137	M5 SHEN_SMARCA2_TARGETS_DN Keratinization	5	1	176	3.482	8	30481.6	99.6997	49.424	0.03	16.648	1.04619	0.220631	#0000	0
NKX1-1	M5 SHEN_SMARCA2_TARGETS_DN Keratinization	5	1	177	3.423	7	1914.67	100	33.814	0.037	8.094	1.11294	0.0200432	#0000	0
IL17C	M5 SHEN_SMARCA2_TARGETS_DN Keratinization	5	1	178	3.354	7	27073.1	97.4975	36.253	0.031	4.891	0.9888	0.795253	#0000	1
FAXDC2	M5 SHEN_SMARCA2_TARGETS_DN Keratinization	5	1	179	3.33	8	79607.3	100	71.062	0.027	22.312	1.05945	0.135131	#0000	0
ZSCAN12P1	M5 SHEN_SMARCA2_TARGETS_DN Keratinization	5	1	180	3.322	8	19132.5	100	12.57	0.032	3.423	0.93308	0.141225	#0000	0
DGKK	M5 SHEN_SMARCA2_TARGETS_DN Keratinization	5	1	181	3.32	8	52795.3	100	18.806	0.035	8.335	1.03743	0.359306	#0000	0
BC027448	M5 SHEN_SMARCA2_TARGETS_DN Keratinization	5	1	182	3.317	7	11303.9	100	14.949	0.037	4.007	1.14415	0.000755459	#0000	0
NPHS2	M5 SHEN_SMARCA2_TARGETS_DN Keratinization	5	1	183	3.305	8	32536.6	100	27.114	0.035	13.658	1.13207	0.00110162	#0000	0
GKN2	M5 SHEN_SMARCA2_TARGETS_DN Keratinization	5	1	184	3.301	8	27345.2	100	9.964	0.039	6.697	0.973378	0.519104	#0000	0
ZNF444	M5 SHEN_SMARCA2_TARGETS_DN Keratinization	5	1	185	3.3	11	169132	96.5966	59.756	0.025	8.17	1.19951	1.54e-06	#0000	0
EGFL8#PPT2	M5 SHEN_SMARCA2_TARGETS_DN Keratinization	5	1	186	3.276	7	11535.6	97.7978	55.795	0.033	8.496	1.01741	0.688404	#0000	0
TCP11L2	M5 SHEN_SMARCA2_TARGETS_DN Keratinization	5	1	187	3.272	8	30515.4	100	41.887	0.041	9.001	0.992845	0.864061	#0000	0
MLPH	M5 SHEN_SMARCA2_TARGETS_DN Keratinization	5	1	188	3.268	8	69422	100	43.737	0.045	12.168	0.946596	0.222434	#0000	0
TAL1	M5 SHEN_SMARCA2_TARGETS_DN Keratinization	5	1	189	3.256	9	31266	99.3994	33.474	0.033	5.445	1.06627	0.0915437	#0000	0
TCTN2	M5 SHEN_SMARCA2_TARGETS_DN Keratinization	5	1	190	3.247	7	25821	99.6997	62.787	0.026	15.492	0.965507	0.363547	#0000	0
XKR8	M5 SHEN_SMARCA2_TARGETS_DN Keratinization	5	1	191	3.244	10	81310.9	100	71.969	0.02	4.97	1.04587	0.285465	#0000	0
PRB4	M5 SHEN_SMARCA2_TARGETS_DN Keratinization	5	1	192	3.243	7	13568.8	100	30.22	0.027	9.727	1.09057	0.0185922	#0000	0
KIR2DS2	M5 SHEN_SMARCA2_TARGETS_DN Keratinization	5	1	193	3.242	7	8088.28	100	11.115	0.044	8.048	1.01193	0.783443	#0000	2
FNDC4	M5 SHEN_SMARCA2_TARGETS_DN Keratinization	5	1	194	3.227	8	124272	97.7978	48.967	0.032	17.375	0.969284	0.446492	#0000	0
TSPAN1	M5 SHEN_SMARCA2_TARGETS_DN Keratinization	5	1	195	3.22	7	13759.7	100	31.644	0.031	11.993	1.02462	0.55105	#0000	0
CCDC13	M5 SHEN_SMARCA2_TARGETS_DN Keratinization	5	1	196	3.197	6	26467.4	100	40.286	0.032	3.83	1.07153	0.0851858	#0000	0
WFDC12	M5 SHEN_SMARCA2_TARGETS_DN Keratinization	5	1	197	3.182	6	7199.92	100	27.635	0.033	4.719	1.05581	0.18719	#0000	0
ZFP92	M5 SHEN_SMARCA2_TARGETS_DN Keratinization	5	1	198	3.175	7	7600.72	100	37.259	0.047	8.477	1.12085	0.00506282	#0000	0
OR7E12P	M5 SHEN_SMARCA2_TARGETS_DN Keratinization	5	1	199	3.168	8	136930	100	48.388	0.051	5.326	1.12738	0.00408293	#0000	0
CNDP1	M5 SHEN_SMARCA2_TARGETS_DN Keratinization	5	1	200	3.163	8	13245.8	100	5.454	0.039	3.388	1.03367	0.389032	#0000	0
CATSPERZ	M5 SHEN_SMARCA2_TARGETS_DN Keratinization	5	1	201	3.145	7	20748.2	100	29.234	0.028	4.399	1.04644	0.268725	#0000	0
GUCA2A	M5 SHEN_SMARCA2_TARGETS_DN Keratinization	5	1	202	3.144	10	36404.2	88.5886	33.47	0.032	11.362	1.06097	0.119633	#0000	3
MAS1	M5 SHEN_SMARCA2_TARGETS_DN Keratinization	5	1	203	3.14	8	28725.1	100	13.56	0.037	6.612	1.04068	0.285697	#0000	8
BHMT	M5 SHEN_SMARCA2_TARGETS_DN Keratinization	5	1	204	3.119	7	16529.3	100	11.664	0.037	7.818	1.01245	0.759877	#0000	1
ADARB2-AS1	M5 SHEN_SMARCA2_TARGETS_DN Keratinization	5	1	205	3.112	8	64675	100	38.191	0.035	6.782	1.10363	0.023653	#0000	0
CAV3	M5 SHEN_SMARCA2_TARGETS_DN Keratinization	5	1	206	3.099	8	35842.4	99.5996	37.036	0.026	7.6	1.04564	0.240305	#0000	0
RAB4B	M5 SHEN_SMARCA2_TARGETS_DN Keratinization	5	1	207	3.069	6	6585.86	100	43.866	0.04	12.766	0.990953	0.817659	#0000	0
DMWD	M5 SHEN_SMARCA2_TARGETS_DN Keratinization	5	1	208	3.056	8	82180.9	97.998	53.413	0.027	6.469	0.961383	0.315055	#0000	0
RAD9A#LOC100130987	M5 SHEN_SMARCA2_TARGETS_DN Keratinization	5	1	208	3.056	8	53554.9	100	63.303	0.034	6.367	1.11309	0.0205109	#0000	0
SYN1	M5 SHEN_SMARCA2_TARGETS_DN Keratinization	5	1	209	3.049	6	10593.4	100	30.995	0.031	3.575	1.03139	0.412028	#0000	0
PDE5A	M5 SHEN_SMARCA2_TARGETS_DN Keratinization	5	1	210	3.048	10	174388	100	38.968	0.036	13.35	0.900553	0.0137914	#0000	50
SLC22A18AS	M5 SHEN_SMARCA2_TARGETS_DN Keratinization	5	1	210	3.048	7	14128.2	100	46.627	0.026	6.62	1.05432	0.171504	#0000	0
MYH14	M5 SHEN_SMARCA2_TARGETS_DN Keratinization	5	1	211	3.043	7	29620.3	100	46.972	0.033	9.941	1.04404	0.272529	#0000	1
A1CF	M5 SHEN_SMARCA2_TARGETS_DN Keratinization	5	1	212	3.042	7	23843.7	100	12.088	0.029	7.254	1.08722	0.0231369	#0000	0
NLGN2	M5 SHEN_SMARCA2_TARGETS_DN Keratinization	5	1	213	3.034	6	21913.9	100	52.925	0.033	10.659	0.993475	0.869224	#0000	0
IRF2BP1	M5 SHEN_SMARCA2_TARGETS_DN Keratinization	5	1	214	3.033	5	26612	97.998	59.275	0.032	22.575	1.10322	0.0101214	#0000	0
TP53TG3C#TP53TG3B	M5 SHEN_SMARCA2_TARGETS_DN Keratinization	5	1	215	3.027	7	34314.8	100	18.85	0.038	5.041	1.02197	0.604829	#0000	0
SMCP	M5 SHEN_SMARCA2_TARGETS_DN Keratinization	5	1	216	3.026	6	7078.34	100	17.522	0.027	7.3	1.10931	0.00517564	#0000	0
H3C6	M5 SHEN_SMARCA2_TARGETS_DN Keratinization	5	1	217	3.024	8	46314	100	19.915	0.029	4.592	1.04623	0.279478	#0000	0
TBC1D25	M5 SHEN_SMARCA2_TARGETS_DN Keratinization	5	1	218	3.011	8	160669	100	44.257	0.028	9.229	1.01751	0.66645	#0000	0
HOXC11	M5 SHEN_SMARCA2_TARGETS_DN Keratinization	5	1	219	2.993	7	75621	100	32.495	0.033	7.239	1.03164	0.434547	#0000	0
SLN	M5 SHEN_SMARCA2_TARGETS_DN Keratinization	5	1	220	2.985	9	60021.8	100	19.748	0.04	5.866	0.95144	0.243493	#0000	0
MAPK8IP2	M5 SHEN_SMARCA2_TARGETS_DN Keratinization	5	1	221	2.98	5	25226.2	100	45.175	0.029	16.781	0.965383	0.372777	#0000	0
PRODH2	M5 SHEN_SMARCA2_TARGETS_DN Keratinization	5	1	222	2.977	7	43527.7	99.5996	30.009	0.033	5.46	1.01477	0.703604	#0000	0
MIR1-1HG	M5 SHEN_SMARCA2_TARGETS_DN Keratinization	5	1	223	2.963	8	32164	100	36.89	0.028	7.632	1.04101	0.304015	#0000	0
MIIP	M5 SHEN_SMARCA2_TARGETS_DN Keratinization	5	1	224	2.958	8	83434.4	87.3874	68.711	0.026	8.798	1.07479	0.0537745	#0000	0
KIR3DL3	M5 SHEN_SMARCA2_TARGETS_DN Keratinization	5	1	225	2.921	6	9790.61	100	22.46	0.038	8.07	0.976244	0.577388	#0000	1
SLC11A1	M5 SHEN_SMARCA2_TARGETS_DN Keratinization	5	1	225	2.921	7	69556.6	97.7978	46.471	0.027	3.261	0.99602	0.914454	#0000	1
KRT17#JUP	M5 SHEN_SMARCA2_TARGETS_DN Keratinization	5	1	226	2.914	10	94460	100	27.257	0.028	2.136	0.994572	0.901895	#0000	0
MCF2L	M5 SHEN_SMARCA2_TARGETS_DN Keratinization	5	1	227	2.906	6	10963.3	100	51.33	0.034	13.274	1.04367	0.278336	#0000	0
ATN1	M5 SHEN_SMARCA2_TARGETS_DN Keratinization	5	1	228	2.902	5	9613.19	100	62.718	0.036	13.193	1.03367	0.395321	#0000	0
OR7E111P	M5 SHEN_SMARCA2_TARGETS_DN Keratinization	5	1	229	2.897	8	76480.2	100	27.654	0.03	7.916	1.15236	0.00011616	#0000	0
EGLN2#RAB4B-EGLN2	M5 SHEN_SMARCA2_TARGETS_DN Keratinization	5	1	230	2.876	9	74746.6	95.5956	78.511	0.023	8.62	0.996593	0.941155	#0000	0
POU5F1B#POU5F1	M5 SHEN_SMARCA2_TARGETS_DN Keratinization	5	1	230	2.876	6	8653.26	95.4955	55.347	0.033	3.272	1.17691	8.32e-06	#0000	0
IL17RC	M5 SHEN_SMARCA2_TARGETS_DN Keratinization	5	1	231	2.872	6	20259.6	100	50.729	0.026	14.447	1.0264	0.499656	#0000	1
KIR2DS5	M5 SHEN_SMARCA2_TARGETS_DN Keratinization	5	1	232	2.871	6	5280.2	100	29.803	0.035	7.695	1.03415	0.40322	#0000	0
STAC	M5 SHEN_SMARCA2_TARGETS_DN Keratinization	5	1	233	2.864	6	17004.2	100	31.403	0.033	11.651	0.95538	0.273554	#0000	0
FRMD1	M5 SHEN_SMARCA2_TARGETS_DN Keratinization	5	1	234	2.849	6	24228.5	98.999	34.368	0.03	5.599	1.06413	0.0989123	#0000	0
PKP3	M5 SHEN_SMARCA2_TARGETS_DN Keratinization	5	1	235	2.831	7	24337.9	97.2973	27.334	0.025	8.905	1.10339	0.00700091	#0000	0
FKBP8	M5 SHEN_SMARCA2_TARGETS_DN Keratinization	5	1	236	2.821	7	45818.4	97.2973	49.418	0.032	11.478	1.08304	0.0384377	#0000	0
MBLAC1	M5 SHEN_SMARCA2_TARGETS_DN Keratinization	5	1	237	2.819	6	36473.2	100	43.008	0.038	4.878	1.13232	0.00232233	#0000	0
OPRPN	M5 SHEN_SMARCA2_TARGETS_DN Keratinization	5	1	238	2.809	6	3701.23	100	11.591	0.035	3.502	1.09572	0.0101398	#0000	0
KLK10	M5 SHEN_SMARCA2_TARGETS_DN Keratinization	5	1	239	2.797	7	8387.72	100	8.894	0.028	3.781	1.00353	0.927232	#0000	0
CADM3	M5 SHEN_SMARCA2_TARGETS_DN Keratinization	5	1	240	2.762	7	68315.2	100	43.347	0.035	10.107	1.04367	0.258847	#0000	0
GPRC5A	M5 SHEN_SMARCA2_TARGETS_DN Keratinization	5	1	241	2.757	7	49200.7	100	21.715	0.034	11.167	1.05261	0.163179	#0000	0
LYPLA2	M5 SHEN_SMARCA2_TARGETS_DN Keratinization	5	1	242	2.753	9	121129	97.4975	71.017	0.021	6.665	1.06806	0.0879071	#0000	0
TRPM3	M5 SHEN_SMARCA2_TARGETS_DN Keratinization	5	1	243	2.751	7	19951.6	100	23.745	0.026	6.755	1.027	0.533845	#0000	21
BTNL2	M5 SHEN_SMARCA2_TARGETS_DN Keratinization	5	1	244	2.746	6	3973.73	100	12.749	0.032	6.068	1.06892	0.0774865	#0000	0
SLC12A4	M5 SHEN_SMARCA2_TARGETS_DN Keratinization	5	1	245	2.745	7	15246.2	100	50.427	0.028	5.394	0.986693	0.7284	#0000	3
ESRP1	M5 SHEN_SMARCA2_TARGETS_DN Keratinization	5	1	246	2.737	11	147804	100	6.136	0.029	1.772	1.01399	0.728968	#0000	0
KIR2DL5A	M5 SHEN_SMARCA2_TARGETS_DN Keratinization	5	1	247	2.736	6	7617.81	100	21.632	0.038	10.82	0.994132	0.881945	#0000	0
SIRT2	M5 SHEN_SMARCA2_TARGETS_DN Keratinization	5	1	248	2.735	7	40168.7	97.0971	71.048	0.022	12.768	1.00853	0.833105	#0000	20
N4BP1	M5 SHEN_SMARCA2_TARGETS_DN Keratinization	5	1	249	2.73	11	337972	96.5966	86.904	0.031	3.872	0.940972	0.137064	#0000	0
PRB3	M5 SHEN_SMARCA2_TARGETS_DN Keratinization	5	1	250	2.726	7	9165.25	100	30.294	0.029	6.762	1.1336	0.000299776	#0000	0
INO80B	M5 SHEN_SMARCA2_TARGETS_DN Keratinization	5	1	251	2.71	5	15159.5	97.4975	55.431	0.026	15.689	1.0254	0.527412	#0000	0
GSTM5	M5 SHEN_SMARCA2_TARGETS_DN Keratinization	5	1	252	2.678	6	9712.77	100	36.233	0.036	14.307	1.00887	0.819634	#0000	0
MYOZ1	M5 SHEN_SMARCA2_TARGETS_DN Keratinization	5	1	253	2.648	7	15636.5	100	29.96	0.029	11.788	1.02334	0.548507	#0000	0
GRIP2	M5 SHEN_SMARCA2_TARGETS_DN Keratinization	5	1	254	2.634	5	16631.3	100	36.628	0.027	10.249	0.980772	0.637778	#0000	0
SLPI	M5 SHEN_SMARCA2_TARGETS_DN Keratinization	5	1	255	2.627	9	109914	100	21.848	0.056	4.517	0.998311	0.967706	#0000	4
SEMA5B	M5 SHEN_SMARCA2_TARGETS_DN Keratinization	5	1	256	2.625	5	4338.12	100	60.259	0.031	11.712	0.987172	0.754296	#0000	0
GPR52	M5 SHEN_SMARCA2_TARGETS_DN Keratinization	5	1	257	2.624	6	21638	100	31.749	0.036	7.381	1.00349	0.927139	#0000	2
MEPE	M5 SHEN_SMARCA2_TARGETS_DN Keratinization	5	1	258	2.612	5	10259.7	100	26.707	0.032	10.452	0.984085	0.710541	#0000	0
PACS2	M5 SHEN_SMARCA2_TARGETS_DN Keratinization	5	1	259	2.598	4	9507.8	100	76.89	0.024	14.543	1.09776	0.0140346	#0000	0
SLC14A2	M5 SHEN_SMARCA2_TARGETS_DN Keratinization	5	1	260	2.596	6	7564.75	100	19.887	0.032	8.896	1.03338	0.388834	#0000	1
CAMKV	M5 SHEN_SMARCA2_TARGETS_DN Keratinization	5	1	261	2.582	5	9540.71	98.7988	26.016	0.032	6.134	1.10147	0.0102862	#0000	0
MTARC1	M5 SHEN_SMARCA2_TARGETS_DN Keratinization	5	1	262	2.576	5	1254.33	100	43.988	0.045	8.685	1.12183	0.00203732	#0000	0
MESP1	M5 SHEN_SMARCA2_TARGETS_DN Keratinization	5	1	263	2.575	5	26982.3	100	34.469	0.049	3.509	1.08353	0.039658	#0000	0
HR	M5 SHEN_SMARCA2_TARGETS_DN Keratinization	5	1	264	2.573	7	24307.3	100	36.158	0.033	9.411	1.01427	0.71278	#0000	7
SLC39A2	M5 SHEN_SMARCA2_TARGETS_DN Keratinization	5	1	265	2.564	6	9743.18	100	20.249	0.036	11.068	0.999512	0.990417	#0000	0
TOM1L2	M5 SHEN_SMARCA2_TARGETS_DN Keratinization	5	1	266	2.549	5	20753.7	99.8999	54.071	0.027	4.793	1.0377	0.337704	#0000	0
LOC100129503	M5 SHEN_SMARCA2_TARGETS_DN Keratinization	5	1	267	2.537	5	23430.1	100	33.474	0.034	8.572	1.01707	0.687582	#0000	0
CHRNA2	M5 SHEN_SMARCA2_TARGETS_DN Keratinization	5	1	268	2.536	6	51493.4	94.5946	40.191	0.027	9.23	1.1045	0.00940761	#0000	51
LOC285191	M5 SHEN_SMARCA2_TARGETS_DN Keratinization	5	1	268	2.536	5	35764.5	100	21.527	0.041	2.235	1.09876	0.0363973	#0000	0
NAT2	M5 SHEN_SMARCA2_TARGETS_DN Keratinization	5	1	269	2.535	7	36464.5	100	15.42	0.032	5.838	1.0386	0.331966	#0000	30
DSCR4	M5 SHEN_SMARCA2_TARGETS_DN Keratinization	5	1	270	2.519	6	27446.7	100	24.465	0.028	9.458	0.978157	0.574396	#0000	0
TMUB1	M5 SHEN_SMARCA2_TARGETS_DN Keratinization	5	1	271	2.517	10	135248	95.7958	66.398	0.029	5.531	1.11355	0.00613241	#0000	0
KLK6	M5 SHEN_SMARCA2_TARGETS_DN Keratinization	5	1	272	2.513	7	28636.1	100	14.69	0.032	2.275	0.988997	0.780371	#0000	3
GRPR	M5 SHEN_SMARCA2_TARGETS_DN Keratinization	5	1	273	2.51	6	22622.2	100	40.502	0.03	22.559	1.10216	0.00839717	#0000	34
KRT7	M5 SHEN_SMARCA2_TARGETS_DN Keratinization	5	1	273	2.51	5	6203.73	100	28.414	0.034	19.907	0.95618	0.293621	#0000	0
FEV	M5 SHEN_SMARCA2_TARGETS_DN Keratinization	5	1	274	2.499	5	9622.99	100	20.803	0.033	8.453	0.995866	0.918181	#0000	0
VGLL1	M5 SHEN_SMARCA2_TARGETS_DN Keratinization	5	1	275	2.489	7	51120.8	100	16.012	0.03	3.011	1.03547	0.362522	#0000	0
PLIN5	M5 SHEN_SMARCA2_TARGETS_DN Keratinization	5	1	276	2.483	5	11314.4	100	42.445	0.035	4.853	1.11624	0.00522165	#0000	0
CASR	M5 SHEN_SMARCA2_TARGETS_DN Keratinization	5	1	277	2.479	5	11300	97.4975	33.754	0.03	6.426	1.00516	0.892057	#0000	43
OVOL3	M5 SHEN_SMARCA2_TARGETS_DN Keratinization	5	1	277	2.479	7	31659.7	100	25.736	0.035	9.111	1.02184	0.597352	#0000	0
FAM186B	M5 SHEN_SMARCA2_TARGETS_DN Keratinization	5	1	278	2.478	5	8463.28	100	24.644	0.048	9.015	1.04299	0.279406	#0000	0
CHRM2	M5 SHEN_SMARCA2_TARGETS_DN Keratinization	5	1	279	2.464	6	13863.7	100	6.429	0.038	2.381	1.02099	0.57419	#0000	184
FPGS	M5 SHEN_SMARCA2_TARGETS_DN Keratinization	5	1	280	2.461	7	21975.7	97.4975	74.526	0.025	11.135	1.0095	0.809859	#0000	3
KRTAP4-12	M5 SHEN_SMARCA2_TARGETS_DN Keratinization	5	1	281	2.456	5	4122.32	100	6.008	0.048	5.339	1.01719	0.655138	#0000	0
C2orf81	M5 SHEN_SMARCA2_TARGETS_DN Keratinization	5	1	282	2.451	6	28717.6	100	55.414	0.036	2.821	1.02221	0.608341	#0000	0
RET	M5 SHEN_SMARCA2_TARGETS_DN Keratinization	5	1	283	2.446	5	19790.9	100	40.354	0.027	14.617	1.06519	0.101032	#0000	195
DRP2	M5 SHEN_SMARCA2_TARGETS_DN Keratinization	5	1	284	2.443	5	16637.7	100	18.72	0.036	6.077	1.06693	0.0927094	#0000	0
TSPY1	M5 SHEN_SMARCA2_TARGETS_DN Keratinization	5	1	285	2.432	5	11678.8	100	30.004	0.028	17.953	1.01583	0.669495	#0000	0
TPRXL	M5 SHEN_SMARCA2_TARGETS_DN Keratinization	5	1	286	2.429	6	3699.66	100	25.268	0.042	8.355	1.05866	0.139042	#0000	0
CIDEC	M5 SHEN_SMARCA2_TARGETS_DN Keratinization	5	1	287	2.424	6	42381	100	38.576	0.029	7.556	1.10928	0.0061502	#0000	0
SLC16A11	M5 SHEN_SMARCA2_TARGETS_DN Keratinization	5	1	287	2.424	7	18422.5	100	23.854	0.036	10.988	1.04958	0.208512	#0000	0
SCN10A	M5 SHEN_SMARCA2_TARGETS_DN Keratinization	5	1	288	2.418	5	8696.61	100	12.252	0.032	4.785	1.03292	0.400535	#0000	103
AK8	M5 SHEN_SMARCA2_TARGETS_DN Keratinization	5	1	289	2.417	5	13137	100	35.379	0.047	7.969	0.896747	0.0105359	#0000	0
C6	M5 SHEN_SMARCA2_TARGETS_DN Keratinization	5	1	290	2.403	8	24855.4	100	12.726	0.041	4.573	1.09923	0.00865039	#0000	0
CDK15	M5 SHEN_SMARCA2_TARGETS_DN Keratinization	5	1	291	2.401	5	13329.4	100	23.383	0.031	12.218	1.04578	0.24491	#0000	4
SPRR3	M5 SHEN_SMARCA2_TARGETS_DN Keratinization	5	1	292	2.397	6	3790.42	100	14.477	0.027	5.965	0.952365	0.297858	#0000	0
FUT6	M5 SHEN_SMARCA2_TARGETS_DN Keratinization	5	1	293	2.395	5	11703.1	100	29.736	0.03	11.436	1.03376	0.375485	#0000	0
SLC4A4	M5 SHEN_SMARCA2_TARGETS_DN Keratinization	5	1	294	2.389	7	60276.1	100	17.971	0.041	5.777	1.00717	0.854018	#0000	0
NTRK3	M5 SHEN_SMARCA2_TARGETS_DN Keratinization	5	1	295	2.376	5	17611.3	100	35.783	0.027	6.754	1.05452	0.166636	#0000	68
HDGFL1	M5 SHEN_SMARCA2_TARGETS_DN Keratinization	5	1	296	2.365	5	33436.7	100	41.381	0.029	12.179	1.08253	0.0459396	#0000	0
SCGB2B2	M5 SHEN_SMARCA2_TARGETS_DN Keratinization	5	1	297	2.363	6	23347.1	100	15.352	0.043	9.595	1.03613	0.34123	#0000	0
PAPPA2	M5 SHEN_SMARCA2_TARGETS_DN Keratinization	5	1	298	2.362	6	11247.5	100	34.163	0.032	5.958	1.03291	0.399539	#0000	0
EPHA8	M5 SHEN_SMARCA2_TARGETS_DN Keratinization	5	1	299	2.356	5	13474.8	100	28.028	0.029	2.772	1.04396	0.260056	#0000	7
GAS8	M5 SHEN_SMARCA2_TARGETS_DN Keratinization	5	1	300	2.355	5	14876.8	100	46.603	0.029	6.292	1.03492	0.384757	#0000	0
PAMR1	M5 SHEN_SMARCA2_TARGETS_DN Keratinization	5	1	301	2.34	10	58616.7	100	30.008	0.05	9.27	1.04181	0.271755	#0000	0
FERMT1	M5 SHEN_SMARCA2_TARGETS_DN Keratinization	5	1	302	2.336	5	9749.99	100	24.347	0.03	7.409	1.03007	0.452142	#0000	0
SULT1B1	M5 SHEN_SMARCA2_TARGETS_DN Keratinization	5	1	303	2.335	5	13231.6	100	21.589	0.034	9.599	1.08699	0.043847	#0000	0
ABCD1	M5 SHEN_SMARCA2_TARGETS_DN Keratinization	5	1	304	2.333	5	19534.3	99.6997	41.099	0.036	6.267	1.07088	0.0670883	#0000	0
ZNF384	M5 SHEN_SMARCA2_TARGETS_DN Keratinization	5	1	305	2.326	10	311603	98.3984	66.656	0.022	8.034	1.03307	0.412334	#0000	0
SLC39A5	M5 SHEN_SMARCA2_TARGETS_DN Keratinization	5	1	306	2.322	5	21997.3	100	33.227	0.034	14.922	1.14549	0.000335923	#0000	0
UBE2D4	M5 SHEN_SMARCA2_TARGETS_DN Keratinization	5	1	307	2.32	6	80289.3	100	69.669	0.022	6.683	1.02329	0.562942	#0000	0
HNF1B	M5 SHEN_SMARCA2_TARGETS_DN Keratinization	5	1	308	2.317	5	15906.9	100	33.365	0.032	14.07	1.16904	7.45e-06	#0000	2
LINC01732	M5 SHEN_SMARCA2_TARGETS_DN Keratinization	5	1	309	2.3	7	227623	95.7958	44.481	0.044	10.68	1.07127	0.109232	#0000	0
SLC6A13	M5 SHEN_SMARCA2_TARGETS_DN Keratinization	5	1	310	2.295	5	3906.87	100	26.55	0.032	10.98	1.18469	3.24e-06	#0000	0
OR1A1	M5 SHEN_SMARCA2_TARGETS_DN Keratinization	5	1	311	2.294	5	7365.59	100	11.057	0.033	3.95	1.0373	0.334746	#0000	0
SPINK5	M5 SHEN_SMARCA2_TARGETS_DN Keratinization	5	1	311	2.294	6	16643.2	100	13.132	0.048	7.27	0.996126	0.928238	#0000	0
HOXB1	M5 SHEN_SMARCA2_TARGETS_DN Keratinization	5	1	312	2.292	5	5303.74	100	31.414	0.032	6.309	1.09788	0.0137507	#0000	3
VIPR1	M5 SHEN_SMARCA2_TARGETS_DN Keratinization	5	1	313	2.281	7	53936.6	100	39.055	0.038	6.997	1.01555	0.690452	#0000	24
GAGE8#GAGE7#GAGE5#GAGE12G	M5 SHEN_SMARCA2_TARGETS_DN Keratinization	5	1	314	2.264	5	16514.5	97.7978	13.853	0.034	12.129	1.13654	0.00329129	#0000	0
RHOD	M5 SHEN_SMARCA2_TARGETS_DN Keratinization	5	1	315	2.252	7	89983.2	100	49.765	0.03	4.621	1.0617	0.117671	#0000	0
TGM5	M5 SHEN_SMARCA2_TARGETS_DN Keratinization	5	1	315	2.252	5	17959.4	100	26.948	0.036	5.586	1.11958	0.00423674	#0000	0
DMTN	M5 SHEN_SMARCA2_TARGETS_DN Keratinization	5	1	316	2.247	5	46983.8	100	34.153	0.035	9.133	1.00091	0.981419	#0000	0
LINC00886	M5 SHEN_SMARCA2_TARGETS_DN Keratinization	5	1	317	2.236	7	52230.3	97.8979	23.066	0.042	4.643	1.09762	0.0252838	#0000	0
RIPK4	M5 SHEN_SMARCA2_TARGETS_DN Keratinization	5	1	318	2.232	5	35953	100	24.907	0.029	7.713	0.988701	0.783415	#0000	0
PAX8	M5 SHEN_SMARCA2_TARGETS_DN Keratinization	5	1	319	2.226	5	297273	100	62.208	0.025	6.683	1.03382	0.386787	#0000	65
ZNF503-AS2	M5 SHEN_SMARCA2_TARGETS_DN Keratinization	5	1	320	2.223	5	21049.6	100	40.02	0.027	8.926	0.899564	0.0277544	#0000	0
MIR29A#MIR29B1	M5 SHEN_SMARCA2_TARGETS_DN Keratinization	5	1	321	2.208	11	118664	100	17.514	0.035	11.889	1.06578	0.152384	#0000	0
C19orf57	M5 SHEN_SMARCA2_TARGETS_DN Keratinization	5	1	322	2.188	6	39313.8	97.2973	48.081	0.025	6.876	1.04763	0.218444	#0000	0
DEFB4B#DEFB4A	M5 SHEN_SMARCA2_TARGETS_DN Keratinization	5	1	323	2.174	5	5332.89	100	25.767	0.033	8.029	0.925126	0.114501	#0000	0
ANO7	M5 SHEN_SMARCA2_TARGETS_DN Keratinization	5	1	324	2.162	4	3897.03	100	40.6	0.031	11.595	1.03024	0.443884	#0000	0
PHLDB1	M5 SHEN_SMARCA2_TARGETS_DN Keratinization	5	1	325	2.16	5	9834.07	100	25.061	0.033	13.485	1.02901	0.458119	#0000	0
CDH6	M5 SHEN_SMARCA2_TARGETS_DN Keratinization	5	1	326	2.157	5	20883	100	27.138	0.029	9.358	0.969746	0.46936	#0000	0
DAZ2#DAZ1	M5 SHEN_SMARCA2_TARGETS_DN Keratinization	5	1	327	2.155	6	8955.18	100	5.142	0.029	3.508	1.12081	0.000637298	#0000	0
NOVA2	M5 SHEN_SMARCA2_TARGETS_DN Keratinization	5	1	328	2.153	4	5939.63	100	43.391	0.025	6.261	1.04022	0.298648	#0000	0
EFNB3	M5 SHEN_SMARCA2_TARGETS_DN Keratinization	5	1	329	2.151	5	13231.7	100	21.821	0.029	4.834	0.957089	0.273316	#0000	0
LOC100130456	M5 SHEN_SMARCA2_TARGETS_DN Keratinization	5	1	330	2.15	4	871.705	100	31.8	0.034	6.562	1.03009	0.507332	#0000	0
COX6B2	M5 SHEN_SMARCA2_TARGETS_DN Keratinization	5	1	331	2.144	5	9713.21	100	29.977	0.035	5.133	1.04007	0.350076	#0000	0
MYCLP1	M5 SHEN_SMARCA2_TARGETS_DN Keratinization	5	1	331	2.144	5	18553.5	100	7.711	0.038	3.628	0.962124	0.358608	#0000	0
LINC02175	M5 SHEN_SMARCA2_TARGETS_DN Keratinization	5	1	332	2.14	5	10696.9	100	31.187	0.034	3.919	0.986257	0.76092	#0000	0
TRIM78P	M5 SHEN_SMARCA2_TARGETS_DN Keratinization	5	1	332	2.14	6	35483.6	100	15.624	0.046	8.735	1.00567	0.898978	#0000	0
RFPL3	M5 SHEN_SMARCA2_TARGETS_DN Keratinization	5	1	333	2.135	5	5716.83	100	23.42	0.029	7.92	1.00376	0.928091	#0000	0
DPF3	M5 SHEN_SMARCA2_TARGETS_DN Keratinization	5	1	334	2.126	7	65005.6	100	27.229	0.051	6.982	0.920585	0.0466021	#0000	0
RP11-18I14.11	M5 SHEN_SMARCA2_TARGETS_DN Keratinization	5	1	335	2.125	5	2614.01	100	28.918	0.03	6.257	1.03372	0.422614	#0000	0
LOC100131581	M5 SHEN_SMARCA2_TARGETS_DN Keratinization	5	1	336	2.12	6	12189.7	100	30.272	0.03	7.573	0.963057	0.424532	#0000	0
FKBP1A-SDCBP2#SDCBP2	M5 SHEN_SMARCA2_TARGETS_DN Keratinization	5	1	337	2.11	6	16574.8	100	36.895	0.028	7.006	0.969833	0.485182	#0000	0
PURG	M5 SHEN_SMARCA2_TARGETS_DN Keratinization	5	1	337	2.11	5	46734	100	13.188	0.035	6.519	1.045	0.258	#0000	0
TMEM143	M5 SHEN_SMARCA2_TARGETS_DN Keratinization	5	1	337	2.11	5	43910.9	100	49.298	0.029	13.657	1.14946	0.000207865	#0000	0
TNS4	M5 SHEN_SMARCA2_TARGETS_DN Keratinization	5	1	338	2.108	7	44992.4	94.4945	37.936	0.026	10.672	1.07902	0.0362934	#0000	0
RNASE3	M5 SHEN_SMARCA2_TARGETS_DN Keratinization	5	1	339	2.097	5	12208.4	100	26.993	0.025	4.886	0.970212	0.449135	#0000	0
RP11-65L19.4	M5 SHEN_SMARCA2_TARGETS_DN Keratinization	5	1	340	2.095	4	7778.77	100	49.856	0.031	6.149	1.16365	0.000186805	#0000	0
FLRT1	M5 SHEN_SMARCA2_TARGETS_DN Keratinization	5	1	341	2.094	5	16057.2	100	34.051	0.028	15.331	1.04358	0.283153	#0000	0
TMEM161A	M5 SHEN_SMARCA2_TARGETS_DN Keratinization	5	1	342	2.09	8	106061	99.6997	70.209	0.028	5.755	0.946372	0.170006	#0000	0
MC2R	M5 SHEN_SMARCA2_TARGETS_DN Keratinization	5	1	343	2.074	4	3734.65	100	27.621	0.029	14.336	1.12602	0.000941353	#0000	19
LLGL1	M5 SHEN_SMARCA2_TARGETS_DN Keratinization	5	1	344	2.071	4	43574.6	100	62.698	0.03	6.582	0.943307	0.141605	#0000	0
KIR2DS3	M5 SHEN_SMARCA2_TARGETS_DN Keratinization	5	1	345	2.069	4	24381.5	100	18.55	0.035	7.901	0.932967	0.0854778	#0000	0
TMEM120B	M5 SHEN_SMARCA2_TARGETS_DN Keratinization	5	1	346	2.06	4	10053.3	100	39.247	0.034	6.211	1.18534	4.76e-06	#0000	0
RPL13AP17	M5 SHEN_SMARCA2_TARGETS_DN Keratinization	5	1	347	2.052	6	52065	99.8999	38.768	0.031	18.771	1.03299	0.449104	#0000	0
SLC6A8#SLC6A10PB	M5 SHEN_SMARCA2_TARGETS_DN Keratinization	5	1	348	2.05	4	2321.48	100	47.892	0.03	4.827	1.09321	0.0321453	#0000	0
HSF4	M5 SHEN_SMARCA2_TARGETS_DN Keratinization	5	1	349	2.048	6	38164.1	97.4975	33.093	0.028	5.021	1.04686	0.258648	#0000	0
ZNF552	M5 SHEN_SMARCA2_TARGETS_DN Keratinization	5	1	350	2.044	5	60301	99.6997	36.784	0.037	8.638	1.07296	0.0715858	#0000	0
C2CD4C	M5 SHEN_SMARCA2_TARGETS_DN Keratinization	5	1	351	2.043	4	6872.87	97.6977	38.139	0.034	5.012	1.06965	0.114902	#0000	0
RNF208	M5 SHEN_SMARCA2_TARGETS_DN Keratinization	5	1	352	2.041	6	20390.3	100	22.634	0.033	10.202	1.04119	0.291601	#0000	0
SAMD15	M5 SHEN_SMARCA2_TARGETS_DN Keratinization	5	1	353	2.04	5	35717.2	100	25.433	0.038	16.393	0.985848	0.744039	#0000	0
C10orf67	M5 SHEN_SMARCA2_TARGETS_DN Keratinization	5	1	354	2.038	7	38680.5	100	38.016	0.035	8.352	1.0565	0.181172	#0000	1
GIGYF1	M5 SHEN_SMARCA2_TARGETS_DN Keratinization	5	1	355	2.036	4	4790.33	97.4975	58.79	0.033	11.874	1.12975	0.00161751	#0000	0
GABRR2	M5 SHEN_SMARCA2_TARGETS_DN Keratinization	5	1	356	2.035	4	5341.44	100	30.825	0.031	5.225	1.06013	0.122669	#0000	61
CCM2L	M5 SHEN_SMARCA2_TARGETS_DN Keratinization	5	1	357	2.034	5	31380.7	100	41.523	0.03	9.236	1.11606	0.00363049	#0000	0
SH3GL3	M5 SHEN_SMARCA2_TARGETS_DN Keratinization	5	1	358	2.033	6	14652.1	100	22.822	0.041	4.868	0.973582	0.52321	#0000	0
CTC-459F4.3	M5 SHEN_SMARCA2_TARGETS_DN Keratinization	5	1	359	2.03	11	124987	86.1862	58.871	0.043	6.513	1.1863	8.43e-05	#0000	0
TMPRSS11D	M5 SHEN_SMARCA2_TARGETS_DN Keratinization	5	1	360	2.029	5	10200.7	100	22.861	0.035	5.383	0.99291	0.858488	#0000	2
RNF207	M5 SHEN_SMARCA2_TARGETS_DN Keratinization	5	1	361	2.013	6	100808	100	45.105	0.03	12.273	0.91514	0.0688884	#0000	0
CEACAM6	M5 SHEN_SMARCA2_TARGETS_DN Keratinization	5	1	362	2.012	7	13914.9	100	11.445	0.022	6.169	0.973606	0.583044	#0000	1
GDPD2	M5 SHEN_SMARCA2_TARGETS_DN Keratinization	5	1	362	2.012	4	9054.71	100	34.388	0.033	6.827	1.15224	9.74e-05	#0000	0
ASXL3	M5 SHEN_SMARCA2_TARGETS_DN Keratinization	5	1	363	2.007	5	9518.02	100	22.424	0.03	5.37	1.05369	0.180876	#0000	0
GABRA4	M5 SHEN_SMARCA2_TARGETS_DN Keratinization	5	1	363	2.007	6	11559.2	100	7.36	0.027	2.492	0.996473	0.935491	#0000	134
KCNA2	M5 SHEN_SMARCA2_TARGETS_DN Keratinization	5	1	363	2.007	5	9489.89	100	16.649	0.035	7.938	0.961744	0.34861	#0000	8
NKX6-3	M5 SHEN_SMARCA2_TARGETS_DN Keratinization	5	1	364	2.006	5	21426.5	100	25.23	0.035	5.459	1.04914	0.266343	#0000	0
PRAMEF11	M5 SHEN_SMARCA2_TARGETS_DN Keratinization	5	1	365	1.997	4	11359	100	20.159	0.032	6.123	1.08654	0.0441409	#0000	0
LMF1	M5 SHEN_SMARCA2_TARGETS_DN Keratinization	5	1	366	1.993	3	2282.03	100	49.945	0.035	8.325	1.04615	0.232232	#0000	0
AC002059.10	M5 SHEN_SMARCA2_TARGETS_DN Keratinization	5	1	367	1.991	5	32356.5	100	26.738	0.039	9.74	0.907715	0.0388262	#0000	0
KLK7	M5 SHEN_SMARCA2_TARGETS_DN Keratinization	5	1	367	1.991	5	34606.8	100	21.615	0.025	6.432	1.07264	0.0521222	#0000	3
LOC100505710	M5 SHEN_SMARCA2_TARGETS_DN Keratinization	5	1	367	1.991	5	9871.53	100	23.264	0.035	7.881	1.03808	0.350382	#0000	0
PLIN1	M5 SHEN_SMARCA2_TARGETS_DN Keratinization	5	1	368	1.988	6	55791.4	100	27.696	0.037	11.943	1.10836	0.00515677	#0000	10
DSCAM	M5 SHEN_SMARCA2_TARGETS_DN Keratinization	5	1	369	1.984	4	7625.74	100	26.978	0.024	5.903	0.995774	0.913432	#0000	2
CPA4	M5 SHEN_SMARCA2_TARGETS_DN Keratinization	5	1	370	1.983	4	8714.78	100	22.535	0.032	10.074	1.04813	0.222656	#0000	0
LINC00957	M5 SHEN_SMARCA2_TARGETS_DN Keratinization	5	1	371	1.981	4	3296.67	100	67.879	0.035	18.105	0.998143	0.968861	#0000	0
C3orf20	M5 SHEN_SMARCA2_TARGETS_DN Keratinization	5	1	372	1.978	4	2377.15	100	15.202	0.039	4.541	0.960465	0.3188	#0000	0
C4BPA	M5 SHEN_SMARCA2_TARGETS_DN Keratinization	5	1	373	1.974	6	22498.5	100	23.207	0.025	7.049	1.03288	0.415981	#0000	0
FMO4	M5 SHEN_SMARCA2_TARGETS_DN Keratinization	5	1	374	1.971	8	129598	100	55.253	0.05	7.762	1.00331	0.932737	#0000	0
PI3	M5 SHEN_SMARCA2_TARGETS_DN Keratinization	5	1	375	1.97	6	12923.1	100	9.853	0.027	2.398	0.88256	0.129032	#0000	1
TCTE3	M5 SHEN_SMARCA2_TARGETS_DN Keratinization	5	1	376	1.966	6	64984.8	100	40.247	0.036	3.685	1.10963	0.0165556	#0000	0
TUB	M5 SHEN_SMARCA2_TARGETS_DN Keratinization	5	1	377	1.963	4	8770.04	100	35.909	0.033	7.209	1.08061	0.0354616	#0000	19
OTUB2	M5 SHEN_SMARCA2_TARGETS_DN Keratinization	5	1	378	1.961	5	32534.7	100	21.729	0.034	5.148	1.07551	0.0489151	#0000	0
ZNF528	M5 SHEN_SMARCA2_TARGETS_DN Keratinization	5	1	378	1.961	5	15872.2	99.6997	22.586	0.042	6.104	0.966796	0.392834	#0000	0
ARFRP1	M5 SHEN_SMARCA2_TARGETS_DN Keratinization	5	1	379	1.955	5	45560.2	97.2973	57.687	0.024	9.408	0.986672	0.739017	#0000	0
MAP6	M5 SHEN_SMARCA2_TARGETS_DN Keratinization	5	1	380	1.954	5	37518.7	100	32.024	0.042	5.185	1.02967	0.460597	#0000	0
CYP4F12	M5 SHEN_SMARCA2_TARGETS_DN Keratinization	5	1	381	1.95	4	6661	100	26.662	0.04	15.465	1.06073	0.121741	#0000	0
SLC25A35	M5 SHEN_SMARCA2_TARGETS_DN Keratinization	5	1	382	1.946	6	78315.5	100	43.092	0.03	9.725	0.981605	0.639616	#0000	0
BPIFA3	M5 SHEN_SMARCA2_TARGETS_DN Keratinization	5	1	383	1.935	4	12857.4	100	27.992	0.032	13.902	1.05065	0.198488	#0000	0
ELK1	M5 SHEN_SMARCA2_TARGETS_DN Keratinization	5	1	383	1.935	4	18326	100	62.684	0.027	5.805	1.02157	0.592668	#0000	1
PRR36	M5 SHEN_SMARCA2_TARGETS_DN Keratinization	5	1	384	1.933	5	4072.22	100	28.855	0.036	10.403	0.981471	0.639377	#0000	0
TMEM63B	M5 SHEN_SMARCA2_TARGETS_DN Keratinization	5	1	385	1.932	4	3503.45	97.2973	47.555	0.03	9.79	0.981469	0.637165	#0000	0
RNF122	M5 SHEN_SMARCA2_TARGETS_DN Keratinization	5	1	386	1.925	4	48253.7	100	38.468	0.029	3.435	0.977798	0.567657	#0000	0
LINC02809	M5 SHEN_SMARCA2_TARGETS_DN Keratinization	5	1	387	1.91	7	34520.4	97.7978	33.246	0.027	5.37	1.03829	0.363163	#0000	0
SLC49A3	M5 SHEN_SMARCA2_TARGETS_DN Keratinization	5	1	388	1.909	4	4942.96	100	31.919	0.034	4.076	0.940551	0.121503	#0000	0
ZNF236	M5 SHEN_SMARCA2_TARGETS_DN Keratinization	5	1	389	1.907	6	62490.9	100	47.009	0.038	12.962	1.05791	0.147445	#0000	0
MEGF11	M5 SHEN_SMARCA2_TARGETS_DN Keratinization	5	1	390	1.905	4	2838.68	100	35.873	0.036	5.21	1.10668	0.0132685	#0000	1
SLC4A1	M5 SHEN_SMARCA2_TARGETS_DN Keratinization	5	1	391	1.901	4	29712.3	100	21.152	0.022	10.206	1.03916	0.369891	#0000	2
TMCC2	M5 SHEN_SMARCA2_TARGETS_DN Keratinization	5	1	391	1.901	5	21301	100	32.872	0.035	2.87	1.07077	0.0748915	#0000	0
ATP2B3	M5 SHEN_SMARCA2_TARGETS_DN Keratinization	5	1	392	1.899	6	45070.2	100	16.958	0.034	4.576	0.993999	0.876551	#0000	0
IL11	M5 SHEN_SMARCA2_TARGETS_DN Keratinization	5	1	392	1.899	4	7018.16	100	23.832	0.032	6.263	1.05734	0.155939	#0000	11
LYPD3	M5 SHEN_SMARCA2_TARGETS_DN Keratinization	5	1	393	1.892	4	5133.67	100	38.013	0.031	4.057	0.935708	0.137958	#0000	0
OPRM1	M5 SHEN_SMARCA2_TARGETS_DN Keratinization	5	1	394	1.89	4	4176.96	100	12.158	0.041	7.329	0.953509	0.242549	#0000	265
USH1C	M5 SHEN_SMARCA2_TARGETS_DN Keratinization	5	1	395	1.886	4	13834.3	100	15.277	0.033	4.962	1.10292	0.0100312	#0000	0
ZNF408	M5 SHEN_SMARCA2_TARGETS_DN Keratinization	5	1	396	1.883	6	55116.5	97.4975	61.866	0.023	1.849	1.06736	0.0833994	#0000	0
NPAP1	M5 SHEN_SMARCA2_TARGETS_DN Keratinization	5	1	397	1.88	4	6138.08	100	12.506	0.041	5.399	1.08227	0.0392737	#0000	0
ZNF579	M5 SHEN_SMARCA2_TARGETS_DN Keratinization	5	1	398	1.877	4	19651.4	97.4975	55.667	0.034	12.627	1.10393	0.0136057	#0000	0
ARHGEF28	M5 SHEN_SMARCA2_TARGETS_DN Keratinization	5	1	399	1.876	4	10483.9	100	31.766	0.037	9.554	0.911736	0.0365494	#0000	1
GLB1L2	M5 SHEN_SMARCA2_TARGETS_DN Keratinization	5	1	400	1.875	4	8475.42	100	35.681	0.031	10.621	1.13115	0.000645438	#0000	0
KIR2DL3	M5 SHEN_SMARCA2_TARGETS_DN Keratinization	5	1	401	1.87	4	18486.2	100	29.089	0.034	9.167	0.999916	0.998357	#0000	6
DMBT1	M5 SHEN_SMARCA2_TARGETS_DN Keratinization	5	1	402	1.868	4	3805.28	100	32.232	0.029	6.217	1.07816	0.0314547	#0000	0
CCL25	M5 SHEN_SMARCA2_TARGETS_DN Keratinization	5	1	403	1.864	4	7762.79	100	15.917	0.04	11.32	1.0551	0.137033	#0000	1
TEX15	M5 SHEN_SMARCA2_TARGETS_DN Keratinization	5	1	404	1.863	5	20083.9	100	3.239	0.034	1.834	0.976524	0.6117	#0000	0
PRDM12	M5 SHEN_SMARCA2_TARGETS_DN Keratinization	5	1	405	1.859	4	3166.71	100	34.54	0.027	10.098	1.07318	0.0741562	#0000	0
PLAC4	M5 SHEN_SMARCA2_TARGETS_DN Keratinization	5	1	406	1.857	4	2445.59	100	30.947	0.031	12.816	1.06233	0.122929	#0000	0
SUSD4	M5 SHEN_SMARCA2_TARGETS_DN Keratinization	5	1	407	1.855	5	21341.3	100	10.732	0.032	4.846	0.882106	0.00407794	#0000	0
SPTBN5	M5 SHEN_SMARCA2_TARGETS_DN Keratinization	5	1	408	1.85	4	16879.6	100	26.212	0.032	8.175	1.08261	0.0408001	#0000	0
OSBP2	M5 SHEN_SMARCA2_TARGETS_DN Keratinization	5	1	409	1.848	4	8491.41	96.8969	36.138	0.028	3.609	0.996266	0.921661	#0000	0
SSX4B#SSX4	M5 SHEN_SMARCA2_TARGETS_DN Keratinization	5	1	409	1.848	5	22390.8	100	7.68	0.039	3.716	1.02979	0.480182	#0000	0
TRIM29	M5 SHEN_SMARCA2_TARGETS_DN Keratinization	5	1	410	1.844	6	20637.5	100	29.938	0.027	5.57	1.0213	0.587421	#0000	0
SOX21	M5 SHEN_SMARCA2_TARGETS_DN Keratinization	5	1	411	1.842	5	6157.84	100	10.366	0.036	3.727	1.00571	0.88542	#0000	0
GPA33	M5 SHEN_SMARCA2_TARGETS_DN Keratinization	5	1	412	1.841	7	142056	100	27.606	0.036	11.155	0.962692	0.357298	#0000	5
GRASLND	M5 SHEN_SMARCA2_TARGETS_DN Keratinization	5	1	413	1.84	4	18861.9	100	14.669	0.046	10.677	1.05346	0.252916	#0000	0
ACBD4	M5 SHEN_SMARCA2_TARGETS_DN Keratinization	5	1	414	1.839	4	8972.82	97.7978	45.845	0.031	8.662	1.14254	0.000621631	#0000	0
MAT1A	M5 SHEN_SMARCA2_TARGETS_DN Keratinization	5	1	415	1.833	4	9374.49	100	27.813	0.03	13.411	1.07972	0.0439332	#0000	1
PNO1	M5 SHEN_SMARCA2_TARGETS_DN Keratinization	5	1	416	1.83	10	197860	82.2823	82.64	0.032	5.524	1.02038	0.614636	#0000	0
GSTM1	M5 SHEN_SMARCA2_TARGETS_DN Keratinization	5	1	417	1.829	3	17564.8	99.6997	65.396	0.068	6.539	1.00281	0.943171	#0000	30
IFNA17	M5 SHEN_SMARCA2_TARGETS_DN Keratinization	5	1	418	1.82	3	4458.68	100	21.049	0.03	10.601	1.07545	0.055924	#0000	0
C11orf53	M5 SHEN_SMARCA2_TARGETS_DN Keratinization	5	1	419	1.817	4	18010.5	100	37.217	0.039	3.988	1.01092	0.804581	#0000	0
GDF5	M5 SHEN_SMARCA2_TARGETS_DN Keratinization	5	1	420	1.815	3	0	100	37.214	0.031	6.679	1.13331	0.000997641	#0000	1
HAVCR1P1	M5 SHEN_SMARCA2_TARGETS_DN Keratinization	5	1	420	1.815	4	971.719	100	29.648	0.037	3.202	1.07783	0.0623852	#0000	0
SYNPO2L	M5 SHEN_SMARCA2_TARGETS_DN Keratinization	5	1	421	1.814	5	16789.8	100	8.954	0.027	5.739	0.960662	0.414338	#0000	0
PLCD3	M5 SHEN_SMARCA2_TARGETS_DN Keratinization	5	1	422	1.806	4	8713.11	100	37.556	0.028	5.291	1.02616	0.508217	#0000	1
MB	M5 SHEN_SMARCA2_TARGETS_DN Keratinization	5	1	423	1.804	6	19938.7	100	15.338	0.043	3.684	0.926605	0.107224	#0000	0
LOC101928896	M5 SHEN_SMARCA2_TARGETS_DN Keratinization	5	1	424	1.802	7	38747.8	100	12.043	0.045	6.972	1.05798	0.196101	#0000	0
KLK11	M5 SHEN_SMARCA2_TARGETS_DN Keratinization	5	1	425	1.797	5	30217.5	100	13.884	0.03	3.897	1.02296	0.557349	#0000	0
TMPRSS6	M5 SHEN_SMARCA2_TARGETS_DN Keratinization	5	1	426	1.796	5	28594.6	100	43.036	0.033	11.28	1.15152	0.000133657	#0000	1
KRBA1	M5 SHEN_SMARCA2_TARGETS_DN Keratinization	5	1	427	1.793	4	7998.44	100	54.166	0.028	16.604	1.08631	0.0333311	#0000	0
CYP2A7	M5 SHEN_SMARCA2_TARGETS_DN Keratinization	5	1	428	1.79	4	3120.28	100	11.261	0.03	4.356	0.95503	0.2436	#0000	0
TTR	M5 SHEN_SMARCA2_TARGETS_DN Keratinization	5	1	428	1.79	4	18734.1	100	35.325	0.025	12.774	1.07066	0.0638313	#0000	18
NIPAL4	M5 SHEN_SMARCA2_TARGETS_DN Keratinization	5	1	429	1.789	4	34594.6	100	26.643	0.043	6.672	1.07978	0.0681438	#0000	0
HCG22	M5 SHEN_SMARCA2_TARGETS_DN Keratinization	5	1	430	1.786	4	1476.82	100	20.883	0.04	9.063	0.961616	0.432559	#0000	1
DLEC1	M5 SHEN_SMARCA2_TARGETS_DN Keratinization	5	1	431	1.78	3	0	100	27.179	0.027	9.79	0.997622	0.95013	#0000	0
DTNA	M5 SHEN_SMARCA2_TARGETS_DN Keratinization	5	1	431	1.78	4	12353	100	37.022	0.028	7.914	1.04184	0.296305	#0000	0
SFTPC	M5 SHEN_SMARCA2_TARGETS_DN Keratinization	5	1	432	1.779	5	32801.2	100	36.183	0.025	15.591	0.972001	0.465822	#0000	0
KCNQ1OT1	M5 SHEN_SMARCA2_TARGETS_DN Keratinization	5	1	433	1.777	4	15513.3	100	42.034	0.041	7.691	1.06848	0.105272	#0000	0
HSPB6	M5 SHEN_SMARCA2_TARGETS_DN Keratinization	5	1	434	1.776	4	71573.3	100	24.494	0.041	15.813	1.0434	0.273018	#0000	1
KRT6C#KRT6B#KRT6A	M5 SHEN_SMARCA2_TARGETS_DN Keratinization	5	1	435	1.775	5	27793.4	100	16.009	0.03	3.694	0.984092	0.75683	#0000	0
STX1A	M5 SHEN_SMARCA2_TARGETS_DN Keratinization	5	1	436	1.774	4	17250.7	97.998	40.866	0.026	10.548	1.00993	0.795396	#0000	0
PRSS3	M5 SHEN_SMARCA2_TARGETS_DN Keratinization	5	1	437	1.773	4	36210.2	100	26.346	0.024	6.487	0.978508	0.587512	#0000	5
TRIM62	M5 SHEN_SMARCA2_TARGETS_DN Keratinization	5	1	438	1.769	5	64649.6	100	41.006	0.027	2.755	0.961733	0.347614	#0000	0
G6PC3	M5 SHEN_SMARCA2_TARGETS_DN Keratinization	5	1	439	1.766	5	17042.2	99.6997	70.899	0.024	6.813	1.03933	0.326132	#0000	0
NR6A1	M5 SHEN_SMARCA2_TARGETS_DN Keratinization	5	1	439	1.766	5	43206.6	97.4975	42.547	0.033	5.041	1.10048	0.00812412	#0000	1
PRKAG3	M5 SHEN_SMARCA2_TARGETS_DN Keratinization	5	1	440	1.759	5	10456.9	100	14.683	0.037	5.37	0.96474	0.383462	#0000	3
SNX15	M5 SHEN_SMARCA2_TARGETS_DN Keratinization	5	1	441	1.75	5	10927.7	99.6997	57.764	0.029	7.242	1.01067	0.782556	#0000	0
SMO	M5 SHEN_SMARCA2_TARGETS_DN Keratinization	5	1	442	1.747	4	15273	100	32.625	0.029	6.686	1.09531	0.0180106	#0000	131
UGT1A6#UGT1A1	M5 SHEN_SMARCA2_TARGETS_DN Keratinization	5	1	443	1.745	4	5187.47	100	29.484	0.023	7.943	1.09556	0.0129042	#0000	0
C22orf15	M5 SHEN_SMARCA2_TARGETS_DN Keratinization	5	1	444	1.74	4	10081	100	30.045	0.037	5.363	1.03232	0.422701	#0000	0
U47924.27	M5 SHEN_SMARCA2_TARGETS_DN Keratinization	5	1	445	1.733	5	18029.2	100	15.883	0.039	5.177	1.07806	0.0655224	#0000	0
SLC17A3	M5 SHEN_SMARCA2_TARGETS_DN Keratinization	5	1	446	1.732	5	28912.7	100	7.604	0.04	2.545	1.06287	0.117265	#0000	0
SMOX	M5 SHEN_SMARCA2_TARGETS_DN Keratinization	5	1	447	1.731	4	49336.7	100	41.065	0.033	4.583	0.913537	0.0245903	#0000	3
DOLPP1	M5 SHEN_SMARCA2_TARGETS_DN Keratinization	5	1	448	1.726	4	54632.9	97.4975	63.443	0.025	10.489	1.06146	0.119788	#0000	0
HAGLR	M5 SHEN_SMARCA2_TARGETS_DN Keratinization	5	1	449	1.724	5	14124.3	100	18.89	0.033	4.62	1.04292	0.3193	#0000	0
ACACB	M5 SHEN_SMARCA2_TARGETS_DN Keratinization	5	1	450	1.719	3	3453.78	100	52.06	0.03	13.256	1.03472	0.356551	#0000	7
CTC-378H22	M5 SHEN_SMARCA2_TARGETS_DN Keratinization	5	1	451	1.716	4	9385.26	97.998	32.478	0.036	6.237	1.02192	0.603575	#0000	0
LINC00491	M5 SHEN_SMARCA2_TARGETS_DN Keratinization	5	1	452	1.709	4	3604.99	100	26.139	0.045	23.808	1.03909	0.445922	#0000	0
NCR1	M5 SHEN_SMARCA2_TARGETS_DN Keratinization	5	1	453	1.708	4	24733.9	100	30.456	0.032	7.148	1.07507	0.0599474	#0000	0
GSTM2	M5 SHEN_SMARCA2_TARGETS_DN Keratinization	5	1	454	1.703	3	2676.14	99.6997	66.315	0.077	6.656	0.989096	0.783189	#0000	0
TMEM31	M5 SHEN_SMARCA2_TARGETS_DN Keratinization	5	1	455	1.698	3	1314.06	100	4.455	0.05	2.425	1.07546	0.0532862	#0000	0
PGA5#PGA3	M5 SHEN_SMARCA2_TARGETS_DN Keratinization	5	1	456	1.697	4	4888.08	97.998	14.605	0.026	4.402	1.07753	0.0903123	#0000	0
P3H2	M5 SHEN_SMARCA2_TARGETS_DN Keratinization	5	1	457	1.696	4	1146.69	100	39.967	0.043	12.645	1.06727	0.0821427	#0000	0
CYGB	M5 SHEN_SMARCA2_TARGETS_DN Keratinization	5	1	458	1.692	5	111459	100	44.309	0.033	3.626	1.11039	0.00943221	#0000	0
CDH17	M5 SHEN_SMARCA2_TARGETS_DN Keratinization	5	1	459	1.688	5	10151.5	100	8.251	0.039	4.902	0.975712	0.607308	#0000	5
HOXC8	M5 SHEN_SMARCA2_TARGETS_DN Keratinization	5	1	459	1.688	5	7134.75	97.7978	23.576	0.035	7.72	1.03355	0.392472	#0000	0
HOXD1	M5 SHEN_SMARCA2_TARGETS_DN Keratinization	5	1	459	1.688	5	16893.3	100	15.246	0.029	8.873	0.993768	0.873074	#0000	1
LINC01569	M5 SHEN_SMARCA2_TARGETS_DN Keratinization	5	1	459	1.688	4	30702.5	100	48.396	0.028	7.011	1.11677	0.00898851	#0000	0
TRPM6	M5 SHEN_SMARCA2_TARGETS_DN Keratinization	5	1	459	1.688	4	24094.3	100	21.516	0.027	11.822	1.1096	0.00548541	#0000	5
BEST1	M5 SHEN_SMARCA2_TARGETS_DN Keratinization	5	1	460	1.686	3	0	100	44.761	0.03	14.514	1.04811	0.221172	#0000	0
ZDHHC24	M5 SHEN_SMARCA2_TARGETS_DN Keratinization	5	1	460	1.686	4	13773.9	99.6997	56.696	0.033	8.326	0.953838	0.24295	#0000	0
GPR27	M5 SHEN_SMARCA2_TARGETS_DN Keratinization	5	1	461	1.684	6	81913.2	100	35.831	0.035	8.314	1.09937	0.0128383	#0000	0
KIR3DL1	M5 SHEN_SMARCA2_TARGETS_DN Keratinization	5	1	461	1.684	4	7981.69	100	15.353	0.031	5.655	1.02967	0.45273	#0000	0
TAF1L	M5 SHEN_SMARCA2_TARGETS_DN Keratinization	5	1	461	1.684	3	0	100	29.26	0.039	20.353	1.0174	0.683281	#0000	0
SORBS3	M5 SHEN_SMARCA2_TARGETS_DN Keratinization	5	1	462	1.68	5	75901.1	97.2973	55.111	0.032	6.716	1.09427	0.0168652	#0000	0
NR4A1	M5 SHEN_SMARCA2_TARGETS_DN Keratinization	5	1	463	1.679	4	70117.9	95.3954	46.321	0.031	3.463	0.992859	0.853339	#0000	16
SMPDL3B	M5 SHEN_SMARCA2_TARGETS_DN Keratinization	5	1	463	1.679	3	1771.06	100	25.334	0.032	8.714	1.10982	0.00632837	#0000	0
CTAGE8#CTAGE4	M5 SHEN_SMARCA2_TARGETS_DN Keratinization	5	1	464	1.678	5	62873.1	100	42.882	0.027	6.552	1.0504	0.228077	#0000	0
KRT4	M5 SHEN_SMARCA2_TARGETS_DN Keratinization	5	1	464	1.678	5	31882.2	100	16.994	0.021	5.496	0.933941	0.173924	#0000	0
LOC101928419	M5 SHEN_SMARCA2_TARGETS_DN Keratinization	5	1	465	1.677	5	34428.2	100	13.988	0.044	4.734	0.916961	0.0516325	#0000	0
UBE2NL	M5 SHEN_SMARCA2_TARGETS_DN Keratinization	5	1	466	1.67	6	163122	100	92.131	0.019	3.589	1.04971	0.223929	#0000	0
ST8SIA5	M5 SHEN_SMARCA2_TARGETS_DN Keratinization	5	1	467	1.667	3	6573.59	100	34.012	0.028	5.912	1.02458	0.511071	#0000	0
LOC100505918	M5 SHEN_SMARCA2_TARGETS_DN Keratinization	5	1	468	1.666	3	701.784	100	25.299	0.037	15.694	1.05483	0.228757	#0000	0
RHD	M5 SHEN_SMARCA2_TARGETS_DN Keratinization	5	1	469	1.664	4	8326.95	100	27.026	0.028	10.049	1.03653	0.348227	#0000	4
ELFN1-AS1	M5 SHEN_SMARCA2_TARGETS_DN Keratinization	5	1	470	1.662	4	10144.6	100	30.604	0.04	6.697	1.2197	9.95e-07	#0000	0
PER1#MIR6883	M5 SHEN_SMARCA2_TARGETS_DN Keratinization	5	1	471	1.658	7	139542	39.7397	60.622	0.029	9.141	1.11822	0.00533373	#0000	0
LINC01551	M5 SHEN_SMARCA2_TARGETS_DN Keratinization	5	1	472	1.657	5	22139.7	100	11.941	0.034	1.753	0.965469	0.464338	#0000	0
PTPA	M5 SHEN_SMARCA2_TARGETS_DN Keratinization	5	1	473	1.652	3	281.908	97.2973	70.811	0.027	9.11	1.14127	0.000408557	#0000	1
CELP	M5 SHEN_SMARCA2_TARGETS_DN Keratinization	5	1	474	1.651	4	11040.6	100	21.456	0.036	6.426	1.04995	0.273176	#0000	0
OR1I1	M5 SHEN_SMARCA2_TARGETS_DN Keratinization	5	1	474	1.651	3	19884.6	100	34.672	0.034	3.922	0.956728	0.308534	#0000	0
KIR2DL1	M5 SHEN_SMARCA2_TARGETS_DN Keratinization	5	1	475	1.649	3	10108.3	100	29.443	0.032	6.329	1.02638	0.502591	#0000	2
CACTIN	M5 SHEN_SMARCA2_TARGETS_DN Keratinization	5	1	476	1.648	3	6304.16	97.4975	50.513	0.028	10.164	1.1421	0.000300761	#0000	0
MPP3	M5 SHEN_SMARCA2_TARGETS_DN Keratinization	5	1	476	1.648	3	978.963	100	19.62	0.032	8.448	1.0466	0.22983	#0000	0
SCAND2P	M5 SHEN_SMARCA2_TARGETS_DN Keratinization	5	1	476	1.648	5	18975.6	100	40.945	0.031	5.342	1.0641	0.129558	#0000	0
SDK2	M5 SHEN_SMARCA2_TARGETS_DN Keratinization	5	1	476	1.648	3	0	100	46.61	0.028	8.69	1.05363	0.172071	#0000	0
HFE	M5 SHEN_SMARCA2_TARGETS_DN Keratinization	5	1	477	1.647	4	67626.5	100	54.422	0.032	4.398	0.948628	0.190149	#0000	1
LOC100129380	M5 SHEN_SMARCA2_TARGETS_DN Keratinization	5	1	477	1.647	3	2348.87	100	44.939	0.03	8.299	1.03259	0.451309	#0000	0
PLD2	M5 SHEN_SMARCA2_TARGETS_DN Keratinization	5	1	477	1.647	4	29502.6	97.2973	46.586	0.027	4.82	0.965784	0.376821	#0000	9
MORC2-AS1	M5 SHEN_SMARCA2_TARGETS_DN Keratinization	5	1	478	1.644	4	1205.6	100	54.875	0.036	12.289	1.02034	0.645806	#0000	0
POU5F1P4	M5 SHEN_SMARCA2_TARGETS_DN Keratinization	5	1	478	1.644	3	0	95.4955	24.974	0.034	4.806	1.15537	0.000104678	#0000	0
ACSBG2	M5 SHEN_SMARCA2_TARGETS_DN Keratinization	5	1	479	1.641	4	3872.7	100	16.472	0.035	6.615	1.05031	0.187971	#0000	0
PRKG2	M5 SHEN_SMARCA2_TARGETS_DN Keratinization	5	1	479	1.641	4	25953.5	100	15.916	0.033	5.579	1.07341	0.0565035	#0000	3
DCAF11	M5 SHEN_SMARCA2_TARGETS_DN Keratinization	5	1	480	1.639	7	143312	77.4775	61.073	0.024	8.897	1.03647	0.352631	#0000	0
P2RX2	M5 SHEN_SMARCA2_TARGETS_DN Keratinization	5	1	481	1.638	3	768.145	100	21.671	0.028	7.91	1.02151	0.570841	#0000	3
CPB1	M5 SHEN_SMARCA2_TARGETS_DN Keratinization	5	1	482	1.634	4	1289.19	100	7.911	0.041	2.5	1.19383	2.04e-07	#0000	5
EFCC1	M5 SHEN_SMARCA2_TARGETS_DN Keratinization	5	1	482	1.634	3	895.037	100	18.825	0.031	4.224	1.04383	0.270271	#0000	0
CRMP1	M5 SHEN_SMARCA2_TARGETS_DN Keratinization	5	1	483	1.631	3	4587.8	100	36.264	0.032	9.498	1.00735	0.854367	#0000	1
KRT76	M5 SHEN_SMARCA2_TARGETS_DN Keratinization	5	1	484	1.627	3	1458.52	100	16.557	0.03	6.86	1.05046	0.199113	#0000	0
VPS72#TMOD4	M5 SHEN_SMARCA2_TARGETS_DN Keratinization	5	1	485	1.626	5	21337.6	100	9.714	0.045	3.971	1.01849	0.685193	#0000	0
AMBN	M5 SHEN_SMARCA2_TARGETS_DN Keratinization	5	1	486	1.625	4	8727.93	100	14.519	0.034	3.809	1.01599	0.675956	#0000	0
NEURL3	M5 SHEN_SMARCA2_TARGETS_DN Keratinization	5	1	486	1.625	3	323.504	100	31.777	0.039	11.738	0.926357	0.0771521	#0000	0
PTGES2	M5 SHEN_SMARCA2_TARGETS_DN Keratinization	5	1	486	1.625	3	5178.88	97.4975	71.207	0.024	9.838	1.10702	0.00757469	#0000	1
C3orf18	M5 SHEN_SMARCA2_TARGETS_DN Keratinization	5	1	487	1.62	4	9681.19	97.0971	37.611	0.033	7.928	0.893591	0.00765784	#0000	0
CSRNP3	M5 SHEN_SMARCA2_TARGETS_DN Keratinization	5	1	488	1.619	6	47206.3	100	13.289	0.069	6.043	0.916783	0.0530812	#0000	1
IVL	M5 SHEN_SMARCA2_TARGETS_DN Keratinization	5	1	488	1.619	4	8376.44	100	15.243	0.033	10.116	0.972216	0.532888	#0000	6
ALS2CL	M5 SHEN_SMARCA2_TARGETS_DN Keratinization	5	1	489	1.617	3	2801.1	97.7978	45.603	0.033	16.751	0.982897	0.658594	#0000	0
SH3GLB2	M5 SHEN_SMARCA2_TARGETS_DN Keratinization	5	1	490	1.615	3	4794.36	100	51.638	0.036	7.749	1.09993	0.0115292	#0000	0
ANKRD34A	M5 SHEN_SMARCA2_TARGETS_DN Keratinization	5	1	491	1.614	4	16642.4	100	27.844	0.037	5.2	1.07066	0.0936382	#0000	0
IRAG1-AS1	M5 SHEN_SMARCA2_TARGETS_DN Keratinization	5	1	491	1.614	4	10011.9	100	32.255	0.032	10.104	1.00896	0.838337	#0000	0
ZNF22-AS1	M5 SHEN_SMARCA2_TARGETS_DN Keratinization	5	1	491	1.614	4	1885.79	100	15.398	0.064	3.117	1.10748	0.0111247	#0000	0
OR51B4	M5 SHEN_SMARCA2_TARGETS_DN Keratinization	5	1	492	1.612	4	4712.66	100	9.458	0.038	4.894	1.00206	0.960014	#0000	0
AHSP	M5 SHEN_SMARCA2_TARGETS_DN Keratinization	5	1	493	1.608	4	2540.3	100	32.413	0.027	5.779	1.07837	0.035356	#0000	0
OR7E37P	M5 SHEN_SMARCA2_TARGETS_DN Keratinization	5	1	494	1.605	4	56342	100	73.759	0.045	2.305	1.06851	0.0869585	#0000	0
RABEP2	M5 SHEN_SMARCA2_TARGETS_DN Keratinization	5	1	495	1.604	5	196222	97.4975	66.368	0.041	15.675	0.948886	0.197654	#0000	0
ZNF295-AS1	M5 SHEN_SMARCA2_TARGETS_DN Keratinization	5	1	496	1.603	4	7127.02	100	18.408	0.037	8.56	0.82923	0.00293628	#0000	0
INO80B#WBP1#INO80B-WBP1	M5 SHEN_SMARCA2_TARGETS_DN Keratinization	5	1	497	1.602	8	97752.3	77.2773	66.676	0.033	10.472	1.02937	0.499374	#0000	0
CYP2C18	M5 SHEN_SMARCA2_TARGETS_DN Keratinization	5	1	498	1.601	4	6790.52	100	4.362	0.032	0.984	0.991628	0.83343	#0000	1
PRDM14	M5 SHEN_SMARCA2_TARGETS_DN Keratinization	5	1	499	1.598	3	8012.53	100	28.543	0.03	5.802	1.15275	0.000125493	#0000	0
BPIFA1	M5 SHEN_SMARCA2_TARGETS_DN Keratinization	5	1	500	1.596	3	1260.49	100	19.667	0.031	13.243	0.931787	0.283919	#0000	0
CAPN13	M5 SHEN_SMARCA2_TARGETS_DN Keratinization	5	1	501	1.591	3	1035.47	100	38.846	0.033	13.517	0.996434	0.933582	#0000	0
THORLNC	M5 SHEN_SMARCA2_TARGETS_DN Keratinization	5	1	502	1.589	4	5350.92	100	28.488	0.045	4.118	1.01975	0.662942	#0000	0
CEACAM5	M5 SHEN_SMARCA2_TARGETS_DN Keratinization	5	1	503	1.588	4	10337.8	100	37.648	0.023	7.487	1.05465	0.137123	#0000	28
BMP8A	M5 SHEN_SMARCA2_TARGETS_DN Keratinization	5	1	504	1.585	3	2553.95	100	39.797	0.029	11.276	0.907875	0.0223554	#0000	0
CTBP1-DT	M5 SHEN_SMARCA2_TARGETS_DN Keratinization	5	1	505	1.584	4	37642.5	99.6997	39.786	0.033	9.381	1.06252	0.122273	#0000	0
GAMT	M5 SHEN_SMARCA2_TARGETS_DN Keratinization	5	1	505	1.584	3	13031.9	100	44.968	0.041	12.178	1.08775	0.0264958	#0000	0
PLIN4	M5 SHEN_SMARCA2_TARGETS_DN Keratinization	5	1	506	1.583	3	9022	97.3974	29.462	0.045	7.901	1.14809	0.000661087	#0000	0
WDTC1	M5 SHEN_SMARCA2_TARGETS_DN Keratinization	5	1	506	1.583	3	1537.97	97.7978	58.258	0.031	12.528	0.914269	0.0253072	#0000	0
PDE6G	M5 SHEN_SMARCA2_TARGETS_DN Keratinization	5	1	507	1.582	4	75242.5	100	53.515	0.03	7.414	1.08927	0.0297015	#0000	2
ZNF169	M5 SHEN_SMARCA2_TARGETS_DN Keratinization	5	1	508	1.58	4	16800.9	100	29.47	0.036	8.128	1.03271	0.44405	#0000	0
EDAR	M5 SHEN_SMARCA2_TARGETS_DN Keratinization	5	1	509	1.579	4	14314.2	100	32.95	0.029	6.705	1.01979	0.614671	#0000	1
WNK2	M5 SHEN_SMARCA2_TARGETS_DN Keratinization	5	1	510	1.577	3	8710.11	100	36.811	0.035	4.665	1.11175	0.00279562	#0000	1
KIF1A	M5 SHEN_SMARCA2_TARGETS_DN Keratinization	5	1	511	1.575	5	17985	89.6897	39.423	0.026	6.688	1.07742	0.0480291	#0000	0
TAOK2	M5 SHEN_SMARCA2_TARGETS_DN Keratinization	5	1	512	1.573	5	26862.9	97.2973	47.751	0.03	10.745	1.00821	0.837785	#0000	0
BMP4	M5 SHEN_SMARCA2_TARGETS_DN Keratinization	5	1	513	1.567	4	14015.6	100	32.239	0.034	7.123	0.974722	0.525945	#0000	0
IQCH-AS1	M5 SHEN_SMARCA2_TARGETS_DN Keratinization	5	1	514	1.566	4	14183.8	100	26.986	0.06	3.327	1.15157	0.00116739	#0000	0
VCY#VCY1B	M5 SHEN_SMARCA2_TARGETS_DN Keratinization	5	1	515	1.564	6	21564.4	94.3944	37.239	0.03	4.536	1.11645	0.00528439	#0000	0
SH3BP1	M5 SHEN_SMARCA2_TARGETS_DN Keratinization	5	1	516	1.563	9	405721	87.8879	57.851	0.04	6.353	1.01035	0.79872	#0000	0
LINC00689	M5 SHEN_SMARCA2_TARGETS_DN Keratinization	5	1	517	1.562	3	1785.48	100	33.832	0.03	9.277	1.05507	0.213282	#0000	0
FGFBP1	M5 SHEN_SMARCA2_TARGETS_DN Keratinization	5	1	518	1.56	5	23487.5	100	20.12	0.031	6.391	0.932183	0.225672	#0000	0
GGTLC2#GGT1	M5 SHEN_SMARCA2_TARGETS_DN Keratinization	5	1	519	1.559	4	16914.6	83.8839	58.002	0.047	7.767	0.997766	0.958504	#0000	0
NFATC4	M5 SHEN_SMARCA2_TARGETS_DN Keratinization	5	1	520	1.554	4	4738.54	97.2973	46.119	0.034	6.002	1.02224	0.562198	#0000	0
TGM3	M5 SHEN_SMARCA2_TARGETS_DN Keratinization	5	1	520	1.554	4	3918.54	100	10.099	0.041	4.984	1.01983	0.636129	#0000	0
DEFB124	M5 SHEN_SMARCA2_TARGETS_DN Keratinization	5	1	521	1.553	5	136741	100	37.501	0.037	7.267	1.08133	0.0534535	#0000	0
RP11-90P13.1	M5 SHEN_SMARCA2_TARGETS_DN Keratinization	5	1	521	1.553	4	13245.8	100	30.961	0.038	3.152	1.14406	0.00248537	#0000	0
CTNNA3	M5 SHEN_SMARCA2_TARGETS_DN Keratinization	5	1	522	1.552	3	3504.9	100	18.706	0.033	13.017	0.961542	0.392717	#0000	1
SPPL2B	M5 SHEN_SMARCA2_TARGETS_DN Keratinization	5	1	523	1.55	4	26089.4	100	56.53	0.034	11.773	1.15198	0.000148387	#0000	0
GPR21	M5 SHEN_SMARCA2_TARGETS_DN Keratinization	5	1	524	1.548	3	5996.83	100	39.968	0.03	18.767	1.0419	0.305936	#0000	0
FITM2	M5 SHEN_SMARCA2_TARGETS_DN Keratinization	5	1	525	1.547	6	53643.5	100	49.189	0.035	4.524	1.06638	0.0927215	#0000	0
LZTS1	M5 SHEN_SMARCA2_TARGETS_DN Keratinization	5	1	526	1.546	3	1815.58	94.5946	33.007	0.031	3.347	1.01833	0.656329	#0000	0
KIR2DS1	M5 SHEN_SMARCA2_TARGETS_DN Keratinization	5	1	527	1.543	3	8796.53	100	32.117	0.031	9.2	1.05277	0.178236	#0000	1
PYGO2	M5 SHEN_SMARCA2_TARGETS_DN Keratinization	5	1	527	1.543	5	38122.5	97.4975	51.821	0.031	8.994	0.998564	0.971431	#0000	0
CXCL17	M5 SHEN_SMARCA2_TARGETS_DN Keratinization	5	1	528	1.54	4	6011.09	100	16.168	0.03	4.6	1.02305	0.575344	#0000	0
TMEM88	M5 SHEN_SMARCA2_TARGETS_DN Keratinization	5	1	529	1.539	4	1739.11	100	29.232	0.035	9.012	1.04494	0.275318	#0000	0
ZNF835	M5 SHEN_SMARCA2_TARGETS_DN Keratinization	5	1	530	1.538	4	3217.09	99.6997	18.709	0.039	7.344	0.915958	0.0359308	#0000	0
CA9	M5 SHEN_SMARCA2_TARGETS_DN Keratinization	5	1	531	1.536	3	2096.21	100	36.094	0.037	10.605	0.987097	0.730598	#0000	26
PANTR1	M5 SHEN_SMARCA2_TARGETS_DN Keratinization	5	1	531	1.536	4	9297.53	100	17.62	0.04	5.209	1.15406	0.000112306	#0000	0
CNTD1	M5 SHEN_SMARCA2_TARGETS_DN Keratinization	5	1	532	1.535	3	527.501	100	14.371	0.034	7.858	1.01271	0.750049	#0000	0
SLCO1A2	M5 SHEN_SMARCA2_TARGETS_DN Keratinization	5	1	533	1.534	4	5348.53	100	4.547	0.036	1.886	1.03562	0.346449	#0000	13
PPP1R14D	M5 SHEN_SMARCA2_TARGETS_DN Keratinization	5	1	534	1.533	4	2842.05	100	16.125	0.034	5.263	1.04715	0.219541	#0000	0
C1orf61	M5 SHEN_SMARCA2_TARGETS_DN Keratinization	5	1	535	1.532	7	67259.1	100	46.036	0.056	3.66	0.889753	0.00436476	#0000	0
HIF3A	M5 SHEN_SMARCA2_TARGETS_DN Keratinization	5	1	536	1.531	3	8322.67	100	28.518	0.032	7.431	1.09093	0.0187113	#0000	0
NPB	M5 SHEN_SMARCA2_TARGETS_DN Keratinization	5	1	537	1.53	4	36435.9	100	44.382	0.037	10.889	0.904032	0.0251293	#0000	0
KLC4	M5 SHEN_SMARCA2_TARGETS_DN Keratinization	5	1	538	1.524	3	2364.46	100	40.196	0.027	10.671	0.976284	0.562336	#0000	0
MROH6	M5 SHEN_SMARCA2_TARGETS_DN Keratinization	5	1	538	1.524	8	116221	78.4785	49.411	0.03	5.152	1.0171	0.69713	#0000	0
INHBC	M5 SHEN_SMARCA2_TARGETS_DN Keratinization	5	1	539	1.522	3	1519.44	100	20.077	0.033	13.278	0.992418	0.847805	#0000	0
HAND1	M5 SHEN_SMARCA2_TARGETS_DN Keratinization	5	1	540	1.521	3	3675.99	100	16.291	0.039	7.996	1.13725	0.000798529	#0000	0
JOSD2	M5 SHEN_SMARCA2_TARGETS_DN Keratinization	5	1	541	1.515	3	1148.3	97.2973	51.372	0.04	4.71	1.14007	0.00120031	#0000	0
CTC-265F19	M5 SHEN_SMARCA2_TARGETS_DN Keratinization	5	1	542	1.513	3	0	100	20.182	0.04	6.44	1.10924	0.0169663	#0000	0
SERPINB2	M5 SHEN_SMARCA2_TARGETS_DN Keratinization	5	1	542	1.513	4	8252.15	100	7.565	0.039	3.264	1.01135	0.79771	#0000	1
LSP1P4	M5 SHEN_SMARCA2_TARGETS_DN Keratinization	5	1	543	1.508	7	46904.9	100	15.77	0.042	4.78	0.97134	0.486675	#0000	0
SYPL2	M5 SHEN_SMARCA2_TARGETS_DN Keratinization	5	1	544	1.506	3	2587.57	100	23.887	0.039	11.181	1.02557	0.515032	#0000	0
PCLO	M5 SHEN_SMARCA2_TARGETS_DN Keratinization	5	1	545	1.505	4	902.021	100	8.551	0.034	1.065	0.983983	0.734268	#0000	0
AKR1E2	M5 SHEN_SMARCA2_TARGETS_DN Keratinization	5	1	546	1.501	3	3179.41	100	34.006	0.029	11.95	1.04929	0.20531	#0000	0
POU5F1P3	M5 SHEN_SMARCA2_TARGETS_DN Keratinization	5	1	546	1.501	3	0	95.4955	15.218	0.038	3.191	1.11814	0.00230374	#0000	0
KCNAB1	M5 SHEN_SMARCA2_TARGETS_DN Keratinization	5	1	547	1.499	3	4177.55	100	33.897	0.046	7.187	0.928016	0.0850757	#0000	0
KRT9	M5 SHEN_SMARCA2_TARGETS_DN Keratinization	5	1	547	1.499	3	6521.73	100	29.28	0.034	4.947	1.00578	0.900436	#0000	0
AATK	M5 SHEN_SMARCA2_TARGETS_DN Keratinization	5	1	548	1.498	3	4888.73	97.7978	40.735	0.032	5.775	0.911143	0.0279712	#0000	0
RNF167	M5 SHEN_SMARCA2_TARGETS_DN Keratinization	5	1	548	1.498	3	11977.4	97.7978	79.199	0.023	9.555	0.928652	0.0777065	#0000	0
SERPINB4	M5 SHEN_SMARCA2_TARGETS_DN Keratinization	5	1	549	1.497	4	2927.58	100	0.981	0.039	0.592	0.923509	0.297785	#0000	0
LOC642533	M5 SHEN_SMARCA2_TARGETS_DN Keratinization	5	1	550	1.496	3	2693.03	100	39.81	0.036	11.639	1.07217	0.119166	#0000	0
BARX2	M5 SHEN_SMARCA2_TARGETS_DN Keratinization	5	1	551	1.494	3	1458.21	100	31.663	0.042	6.926	1.01334	0.733294	#0000	0
EMC10	M5 SHEN_SMARCA2_TARGETS_DN Keratinization	5	1	551	1.494	3	1405.03	97.4975	65.761	0.025	15.549	1.20455	1.32e-06	#0000	0
LHFPL3-AS2	M5 SHEN_SMARCA2_TARGETS_DN Keratinization	5	1	551	1.494	3	675.519	100	13.5	0.038	4.284	1.06589	0.10708	#0000	0
SLC6A19	M5 SHEN_SMARCA2_TARGETS_DN Keratinization	5	1	551	1.494	4	39049.6	100	30.078	0.032	5.445	1.04992	0.209473	#0000	2
VPS9D1-AS1	M5 SHEN_SMARCA2_TARGETS_DN Keratinization	5	1	552	1.49	4	11579.5	67.3674	42.289	0.03	2.021	1.01081	0.813307	#0000	0
SENCR	M5 SHEN_SMARCA2_TARGETS_DN Keratinization	5	1	553	1.488	4	1480.45	100	36.615	0.042	9.374	1.06595	0.1369	#0000	0
MAPK12	M5 SHEN_SMARCA2_TARGETS_DN Keratinization	5	1	554	1.487	3	10258.9	100	40.704	0.04	8.749	1.20171	9.46e-07	#0000	30
LOC101929054	M5 SHEN_SMARCA2_TARGETS_DN Keratinization	5	1	555	1.486	3	2180.76	100	28.867	0.041	5.278	1.0708	0.137884	#0000	0
CBARP	M5 SHEN_SMARCA2_TARGETS_DN Keratinization	5	1	556	1.485	3	7231.71	100	31.339	0.031	10.946	1.05803	0.138728	#0000	0
GAGE3	M5 SHEN_SMARCA2_TARGETS_DN Keratinization	5	1	556	1.485	4	1232.85	97.7978	10.179	0.028	6.456	1.1389	0.00249242	#0000	0
KRTAP4-5	M5 SHEN_SMARCA2_TARGETS_DN Keratinization	5	1	557	1.484	3	599.143	100	16.355	0.039	7.756	1.08333	0.0411881	#0000	0
HSF2BP	M5 SHEN_SMARCA2_TARGETS_DN Keratinization	5	1	558	1.483	3	1239.53	100	17.352	0.041	4.576	1.11122	0.00439335	#0000	0
LINC00589	M5 SHEN_SMARCA2_TARGETS_DN Keratinization	5	1	559	1.476	4	6807.41	100	14.722	0.037	3.861	0.999517	0.991155	#0000	0
CES3	M5 SHEN_SMARCA2_TARGETS_DN Keratinization	5	1	560	1.475	4	10186.5	100	38.489	0.028	2.314	1.07738	0.0526098	#0000	0
MYT1	M5 SHEN_SMARCA2_TARGETS_DN Keratinization	5	1	561	1.474	3	5565.09	100	29.113	0.032	6.644	1.04817	0.213886	#0000	0
AGR2	M5 SHEN_SMARCA2_TARGETS_DN Keratinization	5	1	562	1.473	4	8859.47	100	10.428	0.026	3.114	0.953417	0.485392	#0000	0
GNB3	M5 SHEN_SMARCA2_TARGETS_DN Keratinization	5	1	562	1.473	4	40869.6	97.4975	48.84	0.031	5.92	1.07625	0.0514874	#0000	18
PYY2	M5 SHEN_SMARCA2_TARGETS_DN Keratinization	5	1	562	1.473	4	5746.21	94.4945	32.773	0.033	11.845	0.988175	0.764998	#0000	0
LINC02282	M5 SHEN_SMARCA2_TARGETS_DN Keratinization	5	1	563	1.472	5	16328.2	100	4.468	0.046	2.662	1.0109	0.819214	#0000	0
GK-AS1	M5 SHEN_SMARCA2_TARGETS_DN Keratinization	5	1	564	1.47	4	8881.58	100	25.169	0.037	8.132	0.932346	0.0980328	#0000	0
NCAM1	M5 SHEN_SMARCA2_TARGETS_DN Keratinization	5	1	565	1.469	4	20845	100	30.833	0.03	2.953	0.936369	0.155093	#0000	10
PDLIM4	M5 SHEN_SMARCA2_TARGETS_DN Keratinization	5	1	565	1.469	3	1640.24	99.4995	45.45	0.03	7.135	0.835286	0.000109456	#0000	0
SSX2B#SSX2	M5 SHEN_SMARCA2_TARGETS_DN Keratinization	5	1	566	1.468	3	1249.03	100	16.95	0.03	10.494	1.03526	0.405572	#0000	0
SLC8A3	M5 SHEN_SMARCA2_TARGETS_DN Keratinization	5	1	567	1.462	3	2155.98	100	20.177	0.043	3.176	1.02715	0.517006	#0000	1
TMPRSS11B	M5 SHEN_SMARCA2_TARGETS_DN Keratinization	5	1	568	1.461	5	9729.36	100	1.012	0.033	0.55	0.71578	0.00320785	#0000	0
NHLH1	M5 SHEN_SMARCA2_TARGETS_DN Keratinization	5	1	569	1.46	3	8789.83	100	33.291	0.034	14.041	0.961183	0.339043	#0000	0
NSG2	M5 SHEN_SMARCA2_TARGETS_DN Keratinization	5	1	569	1.46	3	1373.09	100	16.041	0.035	8.679	1.03858	0.390218	#0000	0
SNCG	M5 SHEN_SMARCA2_TARGETS_DN Keratinization	5	1	570	1.455	6	52585.7	50.3504	35.67	0.031	6.198	1.11095	0.00512906	#0000	0
DGCR11	M5 SHEN_SMARCA2_TARGETS_DN Keratinization	5	1	571	1.454	4	12769.2	100	36.446	0.03	9.476	1.01529	0.717065	#0000	0
PGC	M5 SHEN_SMARCA2_TARGETS_DN Keratinization	5	1	572	1.452	3	8714.79	100	23.458	0.023	3.333	1.0776	0.0227034	#0000	2
MRLN	M5 SHEN_SMARCA2_TARGETS_DN Keratinization	5	1	573	1.448	5	10319.5	100	4.069	0.038	2.742	0.898698	0.0382259	#0000	0
MUC17	M5 SHEN_SMARCA2_TARGETS_DN Keratinization	5	1	574	1.446	5	40682.4	100	20.001	0.039	3.786	1.12949	0.00154332	#0000	0
CHRM5	M5 SHEN_SMARCA2_TARGETS_DN Keratinization	5	1	575	1.444	3	46.1959	100	8.497	0.034	1.624	1.01017	0.791056	#0000	123
SMR3B	M5 SHEN_SMARCA2_TARGETS_DN Keratinization	5	1	575	1.444	3	3167.39	100	3.792	0.035	2.78	1.05662	0.147646	#0000	0
MAPK11	M5 SHEN_SMARCA2_TARGETS_DN Keratinization	5	1	576	1.44	3	3750.95	100	52.876	0.032	7.191	1.05836	0.120016	#0000	34
SLC8A2	M5 SHEN_SMARCA2_TARGETS_DN Keratinization	5	1	576	1.44	3	3952.8	100	21.7	0.032	10.517	0.99361	0.872697	#0000	0
PCIF1	M5 SHEN_SMARCA2_TARGETS_DN Keratinization	5	1	577	1.439	3	14387.3	100	47.975	0.028	7.899	0.998918	0.97765	#0000	0
ARTN	M5 SHEN_SMARCA2_TARGETS_DN Keratinization	5	1	578	1.437	3	1488.07	99.5996	27.642	0.036	9.458	1.13759	0.000935599	#0000	0
LOC101929819#LINC01001	M5 SHEN_SMARCA2_TARGETS_DN Keratinization	5	1	579	1.435	4	17467.4	100	15.428	0.039	8.471	1.01129	0.795298	#0000	0
GJB3	M5 SHEN_SMARCA2_TARGETS_DN Keratinization	5	1	580	1.431	3	774.735	100	31.785	0.027	7.945	0.990551	0.807555	#0000	4
GLI1	M5 SHEN_SMARCA2_TARGETS_DN Keratinization	5	1	580	1.431	4	16166.9	97.3974	26.153	0.038	5.062	1.10805	0.00635921	#0000	19
SALL2	M5 SHEN_SMARCA2_TARGETS_DN Keratinization	5	1	580	1.431	5	17233.3	100	40.928	0.048	8.897	0.931193	0.0807837	#0000	0
ATOH1	M5 SHEN_SMARCA2_TARGETS_DN Keratinization	5	1	581	1.43	4	6892.53	100	17.071	0.035	3.017	1.03694	0.341655	#0000	0
MT3	M5 SHEN_SMARCA2_TARGETS_DN Keratinization	5	1	581	1.43	3	4483.11	100	24.952	0.034	3.166	1.08382	0.0408164	#0000	1
CEACAM3	M5 SHEN_SMARCA2_TARGETS_DN Keratinization	5	1	582	1.429	4	14984.6	100	37.721	0.03	7.325	1.07614	0.0549205	#0000	1
CMYA5	M5 SHEN_SMARCA2_TARGETS_DN Keratinization	5	1	583	1.426	5	36570	100	13.878	0.033	7.485	0.851657	0.00584158	#0000	0
BCORL1	M5 SHEN_SMARCA2_TARGETS_DN Keratinization	5	1	584	1.425	3	9273.66	100	56.478	0.031	6.994	1.10245	0.00851598	#0000	1
ITIH2	M5 SHEN_SMARCA2_TARGETS_DN Keratinization	5	1	584	1.425	3	1789.1	100	14.298	0.038	9.171	1.12411	0.00159716	#0000	0
LINC00652	M5 SHEN_SMARCA2_TARGETS_DN Keratinization	5	1	584	1.425	3	641.576	100	17.963	0.033	8.417	1.08744	0.0284899	#0000	0
RP11-173B14.4	M5 SHEN_SMARCA2_TARGETS_DN Keratinization	5	1	585	1.424	3	335.204	100	21.341	0.035	7.599	1.02307	0.604381	#0000	0
KRT14	M5 SHEN_SMARCA2_TARGETS_DN Keratinization	5	1	586	1.422	6	8104.05	100	6.57	0.04	1.764	0.971832	0.571796	#0000	0
PPP1R1C	M5 SHEN_SMARCA2_TARGETS_DN Keratinization	5	1	586	1.422	5	11068.7	100	11.11	0.035	6.249	0.900924	0.0297319	#0000	0
ARHGAP5-AS1	M5 SHEN_SMARCA2_TARGETS_DN Keratinization	5	1	587	1.42	4	7849.63	100	24.622	0.033	4.011	1.08231	0.069224	#0000	0
MYOD1	M5 SHEN_SMARCA2_TARGETS_DN Keratinization	5	1	587	1.42	3	7944.59	100	28.71	0.026	8.543	1.00719	0.860438	#0000	18
CAMK2N2	M5 SHEN_SMARCA2_TARGETS_DN Keratinization	5	1	588	1.418	3	3299.88	100	27.05	0.034	1.722	1.11795	0.00368559	#0000	0
CATIP-AS1	M5 SHEN_SMARCA2_TARGETS_DN Keratinization	5	1	588	1.418	4	13197.9	100	21.16	0.048	4.734	1.10056	0.0308338	#0000	0
TACR2	M5 SHEN_SMARCA2_TARGETS_DN Keratinization	5	1	588	1.418	3	1355.78	100	20.268	0.037	6.073	0.978207	0.586203	#0000	34
LOC100289473	M5 SHEN_SMARCA2_TARGETS_DN Keratinization	5	1	589	1.416	3	706.584	100	16.764	0.036	4.778	1.03753	0.36552	#0000	0
BRF1	M5 SHEN_SMARCA2_TARGETS_DN Keratinization	5	1	590	1.414	3	1785.91	97.2973	39.401	0.027	8.005	1.01587	0.674842	#0000	0
OR10H3	M5 SHEN_SMARCA2_TARGETS_DN Keratinization	5	1	590	1.414	3	374.094	100	12.946	0.032	7.634	1.08061	0.0445138	#0000	0
ADCY2	M5 SHEN_SMARCA2_TARGETS_DN Keratinization	5	1	591	1.411	5	18234.3	100	21.679	0.034	5.231	0.98739	0.759651	#0000	5
KCNK3	M5 SHEN_SMARCA2_TARGETS_DN Keratinization	5	1	591	1.411	3	601.653	100	37.005	0.027	19.03	1.00815	0.834141	#0000	13
PYGB	M5 SHEN_SMARCA2_TARGETS_DN Keratinization	5	1	592	1.41	7	68976.3	95.3954	49.737	0.03	18.533	1.05985	0.135073	#0000	1
SPRR2G	M5 SHEN_SMARCA2_TARGETS_DN Keratinization	5	1	593	1.408	3	5234.23	100	23.093	0.033	6.195	1.06106	0.107628	#0000	0
SCUBE3	M5 SHEN_SMARCA2_TARGETS_DN Keratinization	5	1	594	1.406	3	357.3	100	28.517	0.027	5.832	0.998343	0.966253	#0000	0
TBXT	M5 SHEN_SMARCA2_TARGETS_DN Keratinization	5	1	594	1.406	3	3178.68	100	31.412	0.029	6.869	1.15871	4.59e-05	#0000	2
EDA2R	M5 SHEN_SMARCA2_TARGETS_DN Keratinization	5	1	595	1.404	4	25852.3	100	22.64	0.029	6.982	1.03832	0.316656	#0000	1
MLIP	M5 SHEN_SMARCA2_TARGETS_DN Keratinization	5	1	596	1.403	4	5621.03	100	3.327	0.044	1.4	0.956849	0.313231	#0000	0
AXIN1	M5 SHEN_SMARCA2_TARGETS_DN Keratinization	5	1	597	1.398	5	56400.7	97.6977	55.426	0.029	12	1.15112	0.000277273	#0000	1
BTNL3	M5 SHEN_SMARCA2_TARGETS_DN Keratinization	5	1	598	1.396	4	14291	97.3974	34.118	0.028	4.484	1.16858	8.28e-05	#0000	0
SCGN	M5 SHEN_SMARCA2_TARGETS_DN Keratinization	5	1	599	1.395	3	2906.98	100	24.964	0.03	6.315	1.01414	0.725907	#0000	0
TVP23C	M5 SHEN_SMARCA2_TARGETS_DN Keratinization	5	1	600	1.394	3	4254.72	100	37.798	0.027	8.175	0.905107	0.0183279	#0000	0
SFN	M5 SHEN_SMARCA2_TARGETS_DN Keratinization	5	1	601	1.393	5	62555.3	100	45.516	0.069	15.36	1.07698	0.0438429	#0000	1
EML2	M5 SHEN_SMARCA2_TARGETS_DN Keratinization	5	1	602	1.392	3	279.116	97.4975	61.088	0.031	2.626	1.08435	0.0575425	#0000	0
UNC13D	M5 SHEN_SMARCA2_TARGETS_DN Keratinization	5	1	602	1.392	4	20274.8	85.2853	46.013	0.037	4.78	1.0487	0.22872	#0000	2
FNDC5	M5 SHEN_SMARCA2_TARGETS_DN Keratinization	5	1	603	1.391	4	20113.2	97.8979	31.445	0.035	8.351	1.05756	0.149141	#0000	0
TTLL10	M5 SHEN_SMARCA2_TARGETS_DN Keratinization	5	1	603	1.391	3	432.951	100	21.453	0.034	8.208	1.03964	0.325789	#0000	0
BCAM	M5 SHEN_SMARCA2_TARGETS_DN Keratinization	5	1	604	1.39	7	150455	94.3944	36.417	0.027	7.683	1.10378	0.00815178	#0000	0
SSX1	M5 SHEN_SMARCA2_TARGETS_DN Keratinization	5	1	604	1.39	3	633.949	100	5.356	0.024	2.287	1.0097	0.801682	#0000	0
TCP11L1	M5 SHEN_SMARCA2_TARGETS_DN Keratinization	5	1	605	1.389	3	3285	100	51.214	0.033	7.435	1.02396	0.543187	#0000	0
MAPK3	M5 SHEN_SMARCA2_TARGETS_DN Keratinization	5	1	606	1.388	4	24062.5	97.4975	75.24	0.02	3.92	0.995731	0.910049	#0000	57
RIMS2	M5 SHEN_SMARCA2_TARGETS_DN Keratinization	5	1	606	1.388	3	892.11	100	17.138	0.031	8.266	1.0476	0.179888	#0000	0
IL5RA	M5 SHEN_SMARCA2_TARGETS_DN Keratinization	5	1	607	1.385	4	3806.03	100	20.503	0.037	3.341	1.03292	0.438437	#0000	5
ALOX12P2	M5 SHEN_SMARCA2_TARGETS_DN Keratinization	5	1	608	1.384	3	5605.1	98.2983	28.419	0.036	4.875	1.01409	0.720539	#0000	0
HOXC5	M5 SHEN_SMARCA2_TARGETS_DN Keratinization	5	1	608	1.384	3	1363.97	100	30.538	0.027	2.158	1.09985	0.0143543	#0000	0
MXD3	M5 SHEN_SMARCA2_TARGETS_DN Keratinization	5	1	609	1.382	5	77005.9	99.7998	66.01	0.034	6.733	1.00526	0.891182	#0000	0
AK021537	M5 SHEN_SMARCA2_TARGETS_DN Keratinization	5	1	610	1.379	4	6922.86	100	39.009	0.031	7.761	0.995258	0.909865	#0000	0
CCDC7	M5 SHEN_SMARCA2_TARGETS_DN Keratinization	5	1	611	1.377	3	1256.55	100	25.706	0.033	7.612	0.941247	0.192815	#0000	0
DSG3	M5 SHEN_SMARCA2_TARGETS_DN Keratinization	5	1	612	1.376	4	10795.3	100	5.883	0.023	1.951	1.01559	0.717834	#0000	1
REG1CP	M5 SHEN_SMARCA2_TARGETS_DN Keratinization	5	1	613	1.375	3	9058.36	100	13.216	0.037	4.566	1.01713	0.68206	#0000	0
GP2	M5 SHEN_SMARCA2_TARGETS_DN Keratinization	5	1	614	1.374	3	9524.95	100	23.388	0.027	4.993	1.13039	0.000431652	#0000	0
PLG	M5 SHEN_SMARCA2_TARGETS_DN Keratinization	5	1	615	1.373	3	1552.26	100	20.268	0.032	5.923	1.08195	0.0410048	#0000	69
NNAT	M5 SHEN_SMARCA2_TARGETS_DN Keratinization	5	1	616	1.371	3	10426.8	100	31.376	0.032	8.111	1.05698	0.153742	#0000	0
TRAPPC9	M5 SHEN_SMARCA2_TARGETS_DN Keratinization	5	1	616	1.371	3	7100.37	97.6977	60.292	0.029	8.861	1.00129	0.973947	#0000	0
MEFV	M5 SHEN_SMARCA2_TARGETS_DN Keratinization	5	1	617	1.368	3	6978.6	99.6997	18.763	0.037	10.734	1.05947	0.129729	#0000	0
FBRS	M5 SHEN_SMARCA2_TARGETS_DN Keratinization	5	1	618	1.367	7	62700.6	80.4805	52.5	0.031	5.535	1.04815	0.220834	#0000	0
FRMPD3	M5 SHEN_SMARCA2_TARGETS_DN Keratinization	5	1	618	1.367	4	13445.1	100	18.129	0.047	3.63	0.943779	0.179021	#0000	0
HDC	M5 SHEN_SMARCA2_TARGETS_DN Keratinization	5	1	618	1.367	3	325.633	100	19.991	0.028	4.322	1.08941	0.027625	#0000	6
PTCD1#ATP5MF-PTCD1	M5 SHEN_SMARCA2_TARGETS_DN Keratinization	5	1	618	1.367	5	33489.7	96.5966	69.678	0.025	3.703	1.1478	0.000419687	#0000	0
ARF5	M5 SHEN_SMARCA2_TARGETS_DN Keratinization	5	1	619	1.366	6	107409	39.039	86.432	0.028	3.13	0.946514	0.175488	#0000	0
PSORS1C2	M5 SHEN_SMARCA2_TARGETS_DN Keratinization	5	1	619	1.366	3	1372.53	100	23.572	0.034	7.778	1.14569	0.000158853	#0000	0
RBFOX1	M5 SHEN_SMARCA2_TARGETS_DN Keratinization	5	1	620	1.364	3	2077.51	100	20.086	0.035	5.997	0.993399	0.861269	#0000	1
GAGE7#GAGE5#GAGE12G#GAGE12C	M5 SHEN_SMARCA2_TARGETS_DN Keratinization	5	1	621	1.362	5	22073.1	97.7978	8.379	0.027	7.05	1.09396	0.123544	#0000	0
GRIN2D	M5 SHEN_SMARCA2_TARGETS_DN Keratinization	5	1	621	1.362	5	20365.7	100	12.75	0.047	5.512	0.98083	0.626944	#0000	63
CNNM2	M5 SHEN_SMARCA2_TARGETS_DN Keratinization	5	1	622	1.361	3	288.843	100	42.001	0.028	4.985	1.11067	0.00545688	#0000	0
SMOC1	M5 SHEN_SMARCA2_TARGETS_DN Keratinization	5	1	622	1.361	3	5297.02	100	22.376	0.03	6.004	1.02334	0.56314	#0000	0
LBP	M5 SHEN_SMARCA2_TARGETS_DN Keratinization	5	1	623	1.355	3	1452.87	100	15.792	0.033	8.857	0.991716	0.837324	#0000	0
FURIN	M5 SHEN_SMARCA2_TARGETS_DN Keratinization	5	1	624	1.352	4	9041.22	97.4975	57.894	0.035	9.739	0.965231	0.37697	#0000	7
PRRG3	M5 SHEN_SMARCA2_TARGETS_DN Keratinization	5	1	625	1.35	3	6580.2	100	24.931	0.033	4.458	1.08787	0.0244298	#0000	0
CD177	M5 SHEN_SMARCA2_TARGETS_DN Keratinization	5	1	626	1.347	3	10534.2	100	21.141	0.028	10.439	0.943178	0.231306	#0000	0
IGLV4-3	M5 SHEN_SMARCA2_TARGETS_DN Keratinization	5	1	627	1.346	4	10091.6	95.6957	37.791	0.033	7.431	1.00133	0.974984	#0000	0
SPX	M5 SHEN_SMARCA2_TARGETS_DN Keratinization	5	1	627	1.346	3	18509.2	100	21.802	0.032	11.694	1.07981	0.0327737	#0000	0
MYOC	M5 SHEN_SMARCA2_TARGETS_DN Keratinization	5	1	628	1.345	3	4793.98	100	30.246	0.031	14.95	1.08416	0.0143767	#0000	0
SLC10A1	M5 SHEN_SMARCA2_TARGETS_DN Keratinization	5	1	629	1.342	3	4151.44	100	13.435	0.034	7.566	1.00774	0.843308	#0000	5
B4GALT2	M5 SHEN_SMARCA2_TARGETS_DN Keratinization	5	1	630	1.341	7	108701	88.0881	45.573	0.039	4.902	1.17338	4.2e-05	#0000	2
SLC7A9	M5 SHEN_SMARCA2_TARGETS_DN Keratinization	5	1	631	1.34	3	2365.27	100	18.441	0.032	8.332	0.957502	0.26881	#0000	0
GATA6-AS1	M5 SHEN_SMARCA2_TARGETS_DN Keratinization	5	1	632	1.338	3	546.151	100	13.724	0.04	4.954	0.953989	0.305146	#0000	0
ZNF771	M5 SHEN_SMARCA2_TARGETS_DN Keratinization	5	1	633	1.333	6	36099.6	84.4845	45.912	0.031	8.61	0.938589	0.112437	#0000	0
MC1R	M5 SHEN_SMARCA2_TARGETS_DN Keratinization	5	1	634	1.332	4	41712	97.2973	31.859	0.031	8.859	0.958001	0.263649	#0000	20
TMPRSS15	M5 SHEN_SMARCA2_TARGETS_DN Keratinization	5	1	634	1.332	4	16783.1	97.4975	11.053	0.025	1.409	1.09937	0.0176414	#0000	16
SERPINB5	M5 SHEN_SMARCA2_TARGETS_DN Keratinization	5	1	635	1.329	4	2101.95	100	3.535	0.038	2.984	1.03186	0.557263	#0000	0
GPATCH3	M5 SHEN_SMARCA2_TARGETS_DN Keratinization	5	1	636	1.327	3	791.475	97.4975	46.273	0.028	6.2	1.06266	0.141507	#0000	0
RARA	M5 SHEN_SMARCA2_TARGETS_DN Keratinization	5	1	637	1.325	3	1327.66	97.2973	50.693	0.029	2.092	1.05111	0.181407	#0000	83
CD1B	M5 SHEN_SMARCA2_TARGETS_DN Keratinization	5	1	638	1.323	5	64525.1	100	15.401	0.058	6.905	0.875796	0.00354066	#0000	0
FOLH1	M5 SHEN_SMARCA2_TARGETS_DN Keratinization	5	1	638	1.323	3	900.259	100	7.82	0.037	4.396	1.03134	0.430124	#0000	38
NOS1	M5 SHEN_SMARCA2_TARGETS_DN Keratinization	5	1	639	1.319	3	6605.91	97.4975	23.87	0.027	6.799	1.11608	0.00271366	#0000	73
ASMTL-AS1	M5 SHEN_SMARCA2_TARGETS_DN Keratinization	5	1	640	1.317	5	49130.2	95.1952	37.396	0.035	5.665	1.12601	0.00221261	#0000	0
LOC101928574#ZNF44	M5 SHEN_SMARCA2_TARGETS_DN Keratinization	5	1	641	1.314	3	344.411	100	12.13	0.043	3.766	1.11339	0.0105654	#0000	0
TP53I13	M5 SHEN_SMARCA2_TARGETS_DN Keratinization	5	1	641	1.314	4	16756.7	97.4975	52.186	0.034	4.663	1.17677	2.83e-05	#0000	0
LHX3	M5 SHEN_SMARCA2_TARGETS_DN Keratinization	5	1	642	1.313	3	4077.58	100	20.432	0.041	14.069	0.995682	0.912476	#0000	0
CACNB1	M5 SHEN_SMARCA2_TARGETS_DN Keratinization	5	1	643	1.311	3	24211.4	100	31.148	0.03	10.045	1.01563	0.693138	#0000	12
PCDHGA9	M5 SHEN_SMARCA2_TARGETS_DN Keratinization	5	1	643	1.311	3	1867.02	100	28.447	0.026	5.113	0.901877	0.0129491	#0000	0
WNT11	M5 SHEN_SMARCA2_TARGETS_DN Keratinization	5	1	644	1.308	4	11409.5	100	19.547	0.033	5.252	0.973178	0.530729	#0000	0
FHDC1	M5 SHEN_SMARCA2_TARGETS_DN Keratinization	5	1	645	1.302	5	42607.5	100	34.384	0.046	8.688	1.01223	0.758586	#0000	0
SMYD1	M5 SHEN_SMARCA2_TARGETS_DN Keratinization	5	1	646	1.299	3	1544.03	100	20.693	0.03	8.607	1.12758	0.00118106	#0000	0
HTR1B	M5 SHEN_SMARCA2_TARGETS_DN Keratinization	5	1	647	1.298	3	0	100	15.847	0.032	7.572	1.01372	0.728123	#0000	137
KCNS2	M5 SHEN_SMARCA2_TARGETS_DN Keratinization	5	1	648	1.297	3	6457.08	100	25.317	0.034	12.451	1.06375	0.117421	#0000	4
RAB6B	M5 SHEN_SMARCA2_TARGETS_DN Keratinization	5	1	648	1.297	4	78436.2	100	37.086	0.044	8.14	0.924567	0.0572399	#0000	0
SOX1	M5 SHEN_SMARCA2_TARGETS_DN Keratinization	5	1	649	1.295	3	2035.29	100	21.126	0.032	5.783	1.10532	0.00804928	#0000	0
SPEM1	M5 SHEN_SMARCA2_TARGETS_DN Keratinization	5	1	649	1.295	3	1462.14	100	22.295	0.04	4.253	1.04291	0.274225	#0000	0
GDF11	M5 SHEN_SMARCA2_TARGETS_DN Keratinization	5	1	650	1.293	3	4888.73	98.3984	38.115	0.032	2.786	1.19215	6.72e-07	#0000	0
TGM1	M5 SHEN_SMARCA2_TARGETS_DN Keratinization	5	1	650	1.293	4	10569.6	97.2973	23.04	0.029	3.297	0.942695	0.193804	#0000	0
ZNF445	M5 SHEN_SMARCA2_TARGETS_DN Keratinization	5	1	650	1.293	5	58223.7	92.0921	60.066	0.036	5.819	1.09339	0.0201315	#0000	0
KRT75	M5 SHEN_SMARCA2_TARGETS_DN Keratinization	5	1	651	1.292	3	11403.6	100	16.446	0.033	3.563	1.0387	0.31769	#0000	0
TCN1	M5 SHEN_SMARCA2_TARGETS_DN Keratinization	5	1	651	1.292	3	1585.68	100	10	0.039	6.053	1.06897	0.0741123	#0000	2
CTSE	M5 SHEN_SMARCA2_TARGETS_DN Keratinization	5	1	652	1.29	3	3457.68	100	20.185	0.033	5.525	0.97318	0.534448	#0000	3
RBP4	M5 SHEN_SMARCA2_TARGETS_DN Keratinization	5	1	653	1.287	4	2410.65	100	12.693	0.033	1.065	1.13265	0.000332882	#0000	15
ADD2	M5 SHEN_SMARCA2_TARGETS_DN Keratinization	5	1	654	1.286	3	15910.5	100	40.769	0.036	7.925	1.05331	0.182529	#0000	0
AIF1L	M5 SHEN_SMARCA2_TARGETS_DN Keratinization	5	1	654	1.286	4	15270.7	100	25.525	0.033	3.778	1.15041	1.95e-05	#0000	0
ANXA13	M5 SHEN_SMARCA2_TARGETS_DN Keratinization	5	1	654	1.286	3	1012.62	100	15.066	0.031	5.881	1.01914	0.630705	#0000	0
ADAM29#LOC101928551	M5 SHEN_SMARCA2_TARGETS_DN Keratinization	5	1	655	1.283	3	3467.54	100	4.423	0.044	2.476	1.04469	0.270758	#0000	0
ALDOB	M5 SHEN_SMARCA2_TARGETS_DN Keratinization	5	1	656	1.279	4	21498.1	100	27.826	0.031	3.417	1.03767	0.330263	#0000	0
ENAM	M5 SHEN_SMARCA2_TARGETS_DN Keratinization	5	1	656	1.279	3	10938.8	100	9.453	0.045	6.656	1.02709	0.50972	#0000	0
HPSE2	M5 SHEN_SMARCA2_TARGETS_DN Keratinization	5	1	657	1.276	3	2476.82	100	10.909	0.032	6.62	1.00289	0.941347	#0000	0
KRT1	M5 SHEN_SMARCA2_TARGETS_DN Keratinization	5	1	658	1.274	3	814.179	100	11.947	0.03	4.52	1.09471	0.0125498	#0000	0
KLHL41	M5 SHEN_SMARCA2_TARGETS_DN Keratinization	5	1	659	1.273	4	5408.49	100	3.686	0.035	1.592	0.808668	0.023142	#0000	0
BC040327	M5 SHEN_SMARCA2_TARGETS_DN Keratinization	5	1	660	1.272	5	40080.2	100	6.244	0.048	2.86	1.04332	0.363335	#0000	0
ZNF816#ZNF816-ZNF321P	M5 SHEN_SMARCA2_TARGETS_DN Keratinization	5	1	661	1.271	4	42566.6	99.6997	20.992	0.033	12.716	1.11258	0.0088878	#0000	0
C1orf100	M5 SHEN_SMARCA2_TARGETS_DN Keratinization	5	1	662	1.268	3	1985.8	100	8.017	0.045	5.253	1.03277	0.388447	#0000	0
SCAMP5	M5 SHEN_SMARCA2_TARGETS_DN Keratinization	5	1	663	1.266	4	20144	100	44.256	0.047	7.148	1.03863	0.32025	#0000	0
TMEM53	M5 SHEN_SMARCA2_TARGETS_DN Keratinization	5	1	663	1.266	3	251.608	100	31.973	0.035	6.63	1.0761	0.0524931	#0000	0
FGFR2	M5 SHEN_SMARCA2_TARGETS_DN Keratinization	5	1	664	1.265	5	21799.4	100	40.851	0.031	11.451	0.969399	0.459683	#0000	137
ODF1	M5 SHEN_SMARCA2_TARGETS_DN Keratinization	5	1	665	1.264	3	677.803	100	16.49	0.034	5.604	1.07211	0.0703241	#0000	0
LINC02502	M5 SHEN_SMARCA2_TARGETS_DN Keratinization	5	1	666	1.263	3	3480.23	100	15.878	0.032	7.18	1.01504	0.720238	#0000	0
ONECUT2	M5 SHEN_SMARCA2_TARGETS_DN Keratinization	5	1	667	1.262	3	6428.03	100	19.318	0.033	6.048	0.99773	0.969629	#0000	0
SPRR1A	M5 SHEN_SMARCA2_TARGETS_DN Keratinization	5	1	667	1.262	3	608.234	100	15.444	0.024	5.381	0.985631	0.738084	#0000	0
ADCY1	M5 SHEN_SMARCA2_TARGETS_DN Keratinization	5	1	668	1.261	3	10193.5	100	23.627	0.029	5.963	0.893149	0.11533	#0000	4
ADPRHL1	M5 SHEN_SMARCA2_TARGETS_DN Keratinization	5	1	668	1.261	4	16736.5	100	24.806	0.031	3.12	1.07055	0.0755913	#0000	0
CCDC163	M5 SHEN_SMARCA2_TARGETS_DN Keratinization	5	1	669	1.26	5	56677.9	99.7998	39.243	0.042	7.195	1.05703	0.190927	#0000	0
TNNT2	M5 SHEN_SMARCA2_TARGETS_DN Keratinization	5	1	670	1.259	4	15426.6	99.5996	29.108	0.029	6.452	1.06462	0.100674	#0000	4
NANOG	M5 SHEN_SMARCA2_TARGETS_DN Keratinization	5	1	671	1.257	3	193.434	100	17.954	0.032	3.806	1.07444	0.0551224	#0000	0
CHAC1	M5 SHEN_SMARCA2_TARGETS_DN Keratinization	5	1	672	1.254	3	20486.8	100	22.804	0.045	5.009	1.18853	3.46e-06	#0000	0
SPINK4	M5 SHEN_SMARCA2_TARGETS_DN Keratinization	5	1	673	1.253	3	13361	100	14.166	0.029	2.928	1.09183	0.00879777	#0000	0
CFAP53	M5 SHEN_SMARCA2_TARGETS_DN Keratinization	5	1	674	1.252	4	9628.42	100	8.047	0.052	4.036	1.06454	0.103895	#0000	0
GABRB2	M5 SHEN_SMARCA2_TARGETS_DN Keratinization	5	1	674	1.252	3	1215.28	100	15.195	0.05	5.301	1.15573	4.57e-05	#0000	113
C4orf19	M5 SHEN_SMARCA2_TARGETS_DN Keratinization	5	1	675	1.251	4	4067.15	100	4.09	0.026	2.065	1.02563	0.524639	#0000	0
NLRP5	M5 SHEN_SMARCA2_TARGETS_DN Keratinization	5	1	675	1.251	3	2135.03	100	11.003	0.037	2.06	0.97366	0.532257	#0000	0
SCGB1A1	M5 SHEN_SMARCA2_TARGETS_DN Keratinization	5	1	675	1.251	3	4420.16	100	4.869	0.032	1.566	0.947981	0.293039	#0000	1
SOHLH1	M5 SHEN_SMARCA2_TARGETS_DN Keratinization	5	1	676	1.248	3	2300.18	100	23.919	0.031	3.942	1.13574	0.00208459	#0000	0
CHGA	M5 SHEN_SMARCA2_TARGETS_DN Keratinization	5	1	677	1.247	3	1902.37	100	12.319	0.041	3.592	1.10283	0.00898512	#0000	0
DEFA6	M5 SHEN_SMARCA2_TARGETS_DN Keratinization	5	1	678	1.244	3	2926.97	100	27.004	0.024	9.959	1.026	0.538432	#0000	0
GRIN2A	M5 SHEN_SMARCA2_TARGETS_DN Keratinization	5	1	678	1.244	3	5253.72	100	18.485	0.031	11.505	1.00067	0.986779	#0000	68
C6orf223	M5 SHEN_SMARCA2_TARGETS_DN Keratinization	5	1	679	1.243	4	161404	100	38.277	0.04	5.255	1.00264	0.947687	#0000	0
GYPB	M5 SHEN_SMARCA2_TARGETS_DN Keratinization	5	1	679	1.243	3	2763.88	100	23.996	0.023	9.948	1.09059	0.0218238	#0000	0
TM4SF4	M5 SHEN_SMARCA2_TARGETS_DN Keratinization	5	1	680	1.242	3	4242.92	100	19.594	0.031	13.532	1.01351	0.739846	#0000	0
MYMX	M5 SHEN_SMARCA2_TARGETS_DN Keratinization	5	1	681	1.239	3	428.877	100	26.717	0.04	10.127	0.895945	0.0175068	#0000	0
COX4I2	M5 SHEN_SMARCA2_TARGETS_DN Keratinization	5	1	682	1.23	3	546.603	100	43.163	0.032	9.802	1.12675	0.00253534	#0000	0
CLCA2	M5 SHEN_SMARCA2_TARGETS_DN Keratinization	5	1	683	1.226	4	9035.48	100	1.986	0.024	0.994	0.950698	0.410633	#0000	0
LMO3	M5 SHEN_SMARCA2_TARGETS_DN Keratinization	5	1	683	1.226	3	5015.96	100	10.312	0.047	1.864	1.03481	0.421615	#0000	0
LOC100996724	M5 SHEN_SMARCA2_TARGETS_DN Keratinization	5	1	684	1.222	3	1876.66	100	33.007	0.03	3.218	0.959719	0.349586	#0000	0
LDB1	M5 SHEN_SMARCA2_TARGETS_DN Keratinization	5	1	685	1.221	3	1301.51	97.4975	58.686	0.025	4.384	1.05801	0.159061	#0000	0
CLDN18	M5 SHEN_SMARCA2_TARGETS_DN Keratinization	5	1	686	1.219	3	56.5044	100	23.316	0.029	8.022	1.0051	0.89257	#0000	4
KIR2DS4	M5 SHEN_SMARCA2_TARGETS_DN Keratinization	5	1	687	1.218	3	2426.53	100	17.317	0.029	6.889	1.02259	0.564855	#0000	1
LOC101927093	M5 SHEN_SMARCA2_TARGETS_DN Keratinization	5	1	688	1.216	3	1675.32	100	9.392	0.035	1.511	1.12873	0.00324085	#0000	0
HOXB4	M5 SHEN_SMARCA2_TARGETS_DN Keratinization	5	1	689	1.215	3	21738.5	99.8999	57.76	0.032	2.203	1.01387	0.734351	#0000	0
TPBGL	M5 SHEN_SMARCA2_TARGETS_DN Keratinization	5	1	689	1.215	3	2251.46	100	18.906	0.038	5.908	0.990872	0.833945	#0000	0
OR7E47P	M5 SHEN_SMARCA2_TARGETS_DN Keratinization	5	1	690	1.212	3	16973.3	100	38.335	0.048	8.223	0.951245	0.24578	#0000	0
DYRK3	M5 SHEN_SMARCA2_TARGETS_DN Keratinization	5	1	691	1.211	3	8455.86	100	33.755	0.037	11.254	1.03487	0.348538	#0000	17
SEPTIN3	M5 SHEN_SMARCA2_TARGETS_DN Keratinization	5	1	692	1.21	3	1744.62	100	28.12	0.034	3.54	1.01902	0.642219	#0000	0
GPR143	M5 SHEN_SMARCA2_TARGETS_DN Keratinization	5	1	693	1.208	3	1315.54	100	8.114	0.041	3.282	0.940842	0.146636	#0000	1
NXPE4	M5 SHEN_SMARCA2_TARGETS_DN Keratinization	5	1	694	1.203	3	488.926	100	17.962	0.029	8.856	1.03239	0.411661	#0000	0
PKP1	M5 SHEN_SMARCA2_TARGETS_DN Keratinization	5	1	694	1.203	3	2689.61	100	16.683	0.024	3.876	1.03369	0.379011	#0000	0
CELA1	M5 SHEN_SMARCA2_TARGETS_DN Keratinization	5	1	695	1.2	3	259.912	100	19.667	0.036	4.398	0.954333	0.276118	#0000	4
ZNF503-AS1	M5 SHEN_SMARCA2_TARGETS_DN Keratinization	5	1	696	1.199	3	1666.17	100	28.552	0.027	11.124	1.01742	0.678913	#0000	0
GRB7	M5 SHEN_SMARCA2_TARGETS_DN Keratinization	5	1	697	1.198	5	78753.1	100	27.366	0.045	12.554	1.09532	0.0132767	#0000	0
IRF6	M5 SHEN_SMARCA2_TARGETS_DN Keratinization	5	1	697	1.198	3	7345.01	100	24.672	0.035	17.665	1.04174	0.282249	#0000	2
TPO	M5 SHEN_SMARCA2_TARGETS_DN Keratinization	5	1	698	1.197	4	12222.8	100	9.68	0.041	2.241	0.952856	0.245527	#0000	14
GABRP	M5 SHEN_SMARCA2_TARGETS_DN Keratinization	5	1	699	1.195	3	1979.57	100	4.618	0.037	3.167	0.958272	0.454355	#0000	102
CHTF8	M5 SHEN_SMARCA2_TARGETS_DN Keratinization	5	1	700	1.194	3	14150.8	8.30831	87.188	0.021	3.614	0.958593	0.289516	#0000	0
EGR4	M5 SHEN_SMARCA2_TARGETS_DN Keratinization	5	1	700	1.194	3	840.407	98.1982	25.097	0.03	7.699	1.02752	0.494972	#0000	0
FOLR1	M5 SHEN_SMARCA2_TARGETS_DN Keratinization	5	1	701	1.193	3	20038.2	100	13.546	0.039	5.533	1.03743	0.334649	#0000	21
LOC100507547#PRRT1	M5 SHEN_SMARCA2_TARGETS_DN Keratinization	5	1	701	1.193	3	6900.84	100	25.435	0.04	2.019	1.11676	0.00813749	#0000	0
NPY	M5 SHEN_SMARCA2_TARGETS_DN Keratinization	5	1	702	1.192	3	1792.06	97.3974	11.022	0.032	2.021	0.994907	0.895884	#0000	13
DNAH6	M5 SHEN_SMARCA2_TARGETS_DN Keratinization	5	1	703	1.19	4	18644.2	100	31.437	0.032	3.234	1.07155	0.0859654	#0000	0
LINC00216	M5 SHEN_SMARCA2_TARGETS_DN Keratinization	5	1	703	1.19	3	168.74	100	5.472	0.038	4.226	1.11052	0.0139628	#0000	0
PGAP4	M5 SHEN_SMARCA2_TARGETS_DN Keratinization	5	1	703	1.19	3	1079.72	100	17.806	0.033	7.611	1.10957	0.00646409	#0000	0
DDX11L2	M5 SHEN_SMARCA2_TARGETS_DN Keratinization	5	1	704	1.187	3	600.565	100	26.898	0.043	8.915	1.06946	0.115965	#0000	0
GDA	M5 SHEN_SMARCA2_TARGETS_DN Keratinization	5	1	705	1.186	4	7863.58	100	6.571	0.043	3.422	1.17525	2.67e-06	#0000	3
ZDHHC12	M5 SHEN_SMARCA2_TARGETS_DN Keratinization	5	1	705	1.186	6	49438.6	95.4955	53.733	0.028	6.097	0.949102	0.215608	#0000	0
ZNF213	M5 SHEN_SMARCA2_TARGETS_DN Keratinization	5	1	706	1.185	3	9665.43	97.2973	52.633	0.027	13.981	0.961597	0.33397	#0000	0
PPP2R5B	M5 SHEN_SMARCA2_TARGETS_DN Keratinization	5	1	707	1.184	5	70986.9	96.7968	47.039	0.027	4.774	1.0891	0.0223027	#0000	0
ACKR2	M5 SHEN_SMARCA2_TARGETS_DN Keratinization	5	1	708	1.181	3	2577.5	100	24.236	0.033	3.671	1.06724	0.103778	#0000	0
CER1	M5 SHEN_SMARCA2_TARGETS_DN Keratinization	5	1	709	1.179	3	3254.77	100	15.844	0.03	3.125	0.99485	0.896957	#0000	0
EFR3B	M5 SHEN_SMARCA2_TARGETS_DN Keratinization	5	1	709	1.179	3	14901.9	100	31.748	0.029	4.425	1.09465	0.0176207	#0000	0
FAM155B	M5 SHEN_SMARCA2_TARGETS_DN Keratinization	5	1	710	1.177	3	2282.88	97.7978	23.334	0.027	4.989	1.06654	0.078456	#0000	0
P2RX1	M5 SHEN_SMARCA2_TARGETS_DN Keratinization	5	1	710	1.177	3	1070.33	98.2983	44.894	0.035	14.981	1.06469	0.103639	#0000	10
TFF2	M5 SHEN_SMARCA2_TARGETS_DN Keratinization	5	1	711	1.176	3	1571.46	100	15.558	0.033	3.551	1.06924	0.0640188	#0000	8
CPEB1	M5 SHEN_SMARCA2_TARGETS_DN Keratinization	5	1	712	1.175	4	7626.45	100	15.001	0.038	4.328	1.04905	0.213144	#0000	0
CPNE7	M5 SHEN_SMARCA2_TARGETS_DN Keratinization	5	1	712	1.175	4	10758.9	94.5946	42.012	0.029	4.679	1.01718	0.656402	#0000	0
TBC1D22B	M5 SHEN_SMARCA2_TARGETS_DN Keratinization	5	1	713	1.174	4	26632.3	100	56.5	0.028	9.823	1.08072	0.0535558	#0000	0
BCKDHA	M5 SHEN_SMARCA2_TARGETS_DN Keratinization	5	1	714	1.173	3	614.821	99.7998	76.205	0.023	6.683	0.942726	0.143335	#0000	0
ERVH-4	M5 SHEN_SMARCA2_TARGETS_DN Keratinization	5	1	715	1.171	3	4449.94	100	11.377	0.037	8.906	1.06665	0.146913	#0000	0
ATP4A	M5 SHEN_SMARCA2_TARGETS_DN Keratinization	5	1	716	1.169	3	6053.97	97.7978	19.088	0.035	5.39	1.18582	6.75e-06	#0000	37
CD207	M5 SHEN_SMARCA2_TARGETS_DN Keratinization	5	1	716	1.169	3	1254.26	100	10.185	0.036	5.824	1.02524	0.52309	#0000	0
OTC	M5 SHEN_SMARCA2_TARGETS_DN Keratinization	5	1	717	1.167	3	2184.12	100	5.819	0.033	3.037	1.06927	0.0773689	#0000	4
PKLR	M5 SHEN_SMARCA2_TARGETS_DN Keratinization	5	1	717	1.167	4	14866.1	95.4955	21.273	0.028	8.187	1.11292	0.00454212	#0000	0
DPP6	M5 SHEN_SMARCA2_TARGETS_DN Keratinization	5	1	718	1.165	3	2153.32	100	23.401	0.027	9.773	1.10911	0.00550492	#0000	2
PLAC1	M5 SHEN_SMARCA2_TARGETS_DN Keratinization	5	1	718	1.165	3	865.638	100	16.469	0.039	8.591	1.20877	5.39e-07	#0000	0
LINC01088	M5 SHEN_SMARCA2_TARGETS_DN Keratinization	5	1	719	1.164	5	17015.9	100	4.57	0.039	1.547	0.928172	0.227513	#0000	0
LINC02525	M5 SHEN_SMARCA2_TARGETS_DN Keratinization	5	1	720	1.161	4	6339.15	100	8.144	0.07	2.9	1.00883	0.852444	#0000	0
TCAF2	M5 SHEN_SMARCA2_TARGETS_DN Keratinization	5	1	720	1.161	3	0	100	32.49	0.033	6.63	1.0306	0.449643	#0000	0
GGTLC1	M5 SHEN_SMARCA2_TARGETS_DN Keratinization	5	1	721	1.159	3	6224.78	83.8839	42.019	0.045	6.388	1.0199	0.626535	#0000	0
SERPINB10	M5 SHEN_SMARCA2_TARGETS_DN Keratinization	5	1	721	1.159	3	4944.02	100	7.217	0.035	5.138	0.933555	0.334472	#0000	0
GAGE7#GAGE5#GAGE12G	M5 SHEN_SMARCA2_TARGETS_DN Keratinization	5	1	722	1.158	3	0	97.7978	6.942	0.043	3.075	1.05557	0.242879	#0000	0
CELF4	M5 SHEN_SMARCA2_TARGETS_DN Keratinization	5	1	723	1.157	5	10786.3	50.3504	20.2	0.037	2.941	1.03744	0.380198	#0000	1
C10orf99	M5 SHEN_SMARCA2_TARGETS_DN Keratinization	5	1	724	1.156	3	12981	100	7.298	0.037	3.936	0.950009	0.339209	#0000	0
CIDEA	M5 SHEN_SMARCA2_TARGETS_DN Keratinization	5	1	724	1.156	3	2639.79	100	20.525	0.029	8.582	1.10977	0.00605436	#0000	0
CRTAC1	M5 SHEN_SMARCA2_TARGETS_DN Keratinization	5	1	725	1.155	3	9764.94	100	19.214	0.031	3.173	0.982282	0.657545	#0000	0
GAP43	M5 SHEN_SMARCA2_TARGETS_DN Keratinization	5	1	725	1.155	3	4397.83	98.3984	21.253	0.039	5.024	0.962714	0.377405	#0000	0
RALYL	M5 SHEN_SMARCA2_TARGETS_DN Keratinization	5	1	726	1.153	3	3220.99	100	8.715	0.032	6.548	1.02887	0.478945	#0000	0
LRRC61	M5 SHEN_SMARCA2_TARGETS_DN Keratinization	5	1	727	1.152	3	6549.3	100	52.191	0.033	12.272	1.04168	0.298331	#0000	0
NECTIN4	M5 SHEN_SMARCA2_TARGETS_DN Keratinization	5	1	727	1.152	3	261.043	100	22.99	0.038	4.949	0.902165	0.0172275	#0000	7
OR51E1	M5 SHEN_SMARCA2_TARGETS_DN Keratinization	5	1	728	1.15	4	12645.4	100	12.152	0.071	5.381	0.918697	0.10321	#0000	0
ANXA10	M5 SHEN_SMARCA2_TARGETS_DN Keratinization	5	1	729	1.149	3	569.691	100	10.151	0.032	4.252	1.03023	0.412926	#0000	0
HAL	M5 SHEN_SMARCA2_TARGETS_DN Keratinization	5	1	730	1.148	3	7048.91	100	18.307	0.041	4.612	1.06812	0.0755196	#0000	0
PPP1R12C	M5 SHEN_SMARCA2_TARGETS_DN Keratinization	5	1	730	1.148	3	8655.68	87.2873	50.3	0.034	11.035	1.04236	0.285979	#0000	0
KCNQ1DN	M5 SHEN_SMARCA2_TARGETS_DN Keratinization	5	1	731	1.147	3	2494.55	94.4945	28.661	0.032	8.612	1.06351	0.0850278	#0000	0
LARGE2	M5 SHEN_SMARCA2_TARGETS_DN Keratinization	5	1	731	1.147	3	3309.65	100	33.932	0.039	3.381	0.983382	0.679033	#0000	0
PRR15L	M5 SHEN_SMARCA2_TARGETS_DN Keratinization	5	1	731	1.147	3	1217.29	100	21.286	0.032	6.829	1.00183	0.963796	#0000	0
SEMA6D	M5 SHEN_SMARCA2_TARGETS_DN Keratinization	5	1	732	1.144	3	879.269	100	28.62	0.027	6.548	0.992964	0.861113	#0000	0
ZP2	M5 SHEN_SMARCA2_TARGETS_DN Keratinization	5	1	733	1.143	3	1057.33	100	15.768	0.032	3.957	1.03085	0.441288	#0000	0
IL36RN	M5 SHEN_SMARCA2_TARGETS_DN Keratinization	5	1	734	1.142	3	1979.92	100	10.039	0.03	3.813	1.02703	0.494551	#0000	0
LOC101928894	M5 SHEN_SMARCA2_TARGETS_DN Keratinization	5	1	734	1.142	3	3524.4	100	26.909	0.053	15.193	0.955103	0.372364	#0000	0
NELL1	M5 SHEN_SMARCA2_TARGETS_DN Keratinization	5	1	734	1.142	3	2435.39	100	16.032	0.032	7.598	1.02222	0.575176	#0000	0
PCOTH	M5 SHEN_SMARCA2_TARGETS_DN Keratinization	5	1	735	1.141	4	32801.9	99.7998	19.137	0.042	5.731	1.14787	0.000689821	#0000	0
APLP1	M5 SHEN_SMARCA2_TARGETS_DN Keratinization	5	1	736	1.14	3	2673.53	100	24.199	0.041	5.265	1.00276	0.943603	#0000	0
ERBB3	M5 SHEN_SMARCA2_TARGETS_DN Keratinization	5	1	737	1.138	4	18035.5	96.3964	25.937	0.029	7.679	1.10172	0.00547758	#0000	82
MADCAM1	M5 SHEN_SMARCA2_TARGETS_DN Keratinization	5	1	737	1.138	3	2260.36	100	36.591	0.048	7.273	0.979069	0.594609	#0000	3
DLGAP1	M5 SHEN_SMARCA2_TARGETS_DN Keratinization	5	1	738	1.137	3	7279.88	100	21.315	0.047	5.657	0.953797	0.267087	#0000	0
DLK1	M5 SHEN_SMARCA2_TARGETS_DN Keratinization	5	1	739	1.136	3	3073.73	100	15.487	0.03	3.595	1.02607	0.489531	#0000	1
SSUH2	M5 SHEN_SMARCA2_TARGETS_DN Keratinization	5	1	739	1.136	3	1404.18	100	17.083	0.041	6.785	1.06877	0.0871566	#0000	0
SHROOM3	M5 SHEN_SMARCA2_TARGETS_DN Keratinization	5	1	740	1.135	4	3907.49	100	17.705	0.047	3.362	0.954859	0.282723	#0000	0
LINC00582	M5 SHEN_SMARCA2_TARGETS_DN Keratinization	5	1	741	1.134	3	466.331	100	19.577	0.03	5.428	1.08094	0.0487966	#0000	0
CFAP221	M5 SHEN_SMARCA2_TARGETS_DN Keratinization	5	1	742	1.133	3	4607.26	100	13.059	0.036	4.35	1.13377	0.000312284	#0000	0
KIR3DS1	M5 SHEN_SMARCA2_TARGETS_DN Keratinization	5	1	743	1.132	3	1279.32	100	11.465	0.032	2.965	0.981621	0.669859	#0000	0
OR7E156P	M5 SHEN_SMARCA2_TARGETS_DN Keratinization	5	1	744	1.131	3	16289.3	100	32.854	0.035	8.5	1.08853	0.0271429	#0000	0
TMEM125	M5 SHEN_SMARCA2_TARGETS_DN Keratinization	5	1	745	1.128	3	463.383	100	21.761	0.039	8.504	0.970749	0.478916	#0000	0
AMPH	M5 SHEN_SMARCA2_TARGETS_DN Keratinization	5	1	746	1.127	3	1111.08	100	12.678	0.035	5.41	1.02983	0.437358	#0000	0
PSKH1	M5 SHEN_SMARCA2_TARGETS_DN Keratinization	5	1	747	1.126	3	4852.06	100	42.076	0.029	4.063	0.938222	0.100457	#0000	0
RAB17	M5 SHEN_SMARCA2_TARGETS_DN Keratinization	5	1	748	1.125	3	5575.79	97.998	23.377	0.032	4.773	0.997918	0.955719	#0000	0
C9orf135-DT	M5 SHEN_SMARCA2_TARGETS_DN Keratinization	5	1	749	1.124	3	1143.58	100	4.982	0.035	2.701	1.00008	0.998392	#0000	0
RP11-1277A3.1	M5 SHEN_SMARCA2_TARGETS_DN Keratinization	5	1	750	1.123	3	1770.03	100	18.417	0.041	6.792	1.06037	0.166673	#0000	0
HBE1	M5 SHEN_SMARCA2_TARGETS_DN Keratinization	5	1	751	1.122	3	1374.13	100	19.755	0.034	8.903	1.09732	0.00942557	#0000	0
CYP1A1	M5 SHEN_SMARCA2_TARGETS_DN Keratinization	5	1	752	1.121	3	5587.07	100	12.212	0.029	3.847	0.965305	0.47222	#0000	31
CTD-2083E4.7	M5 SHEN_SMARCA2_TARGETS_DN Keratinization	5	1	753	1.119	4	12799.7	100	15.647	0.044	6.193	1.14997	0.0004335	#0000	0
SLC7A3	M5 SHEN_SMARCA2_TARGETS_DN Keratinization	5	1	754	1.117	3	3399.98	100	9.68	0.04	3.342	1.05647	0.146157	#0000	0
TDRD1	M5 SHEN_SMARCA2_TARGETS_DN Keratinization	5	1	755	1.116	3	5535.46	100	2.983	0.044	1.474	0.948462	0.204111	#0000	0
TPTEP1	M5 SHEN_SMARCA2_TARGETS_DN Keratinization	5	1	755	1.116	3	1334.36	100	17.289	0.039	5.538	0.99649	0.931526	#0000	0
SPEF2	M5 SHEN_SMARCA2_TARGETS_DN Keratinization	5	1	756	1.115	3	18027.4	100	20.978	0.037	8.821	0.893382	0.0345461	#0000	0
TM4SF5	M5 SHEN_SMARCA2_TARGETS_DN Keratinization	5	1	756	1.115	4	34412.5	67.3674	13.438	0.028	2.545	1.00072	0.984924	#0000	0
LRRC10B	M5 SHEN_SMARCA2_TARGETS_DN Keratinization	5	1	757	1.112	3	1398.51	100	24.792	0.037	5.44	1.14253	0.00102104	#0000	0
PTPRT	M5 SHEN_SMARCA2_TARGETS_DN Keratinization	5	1	758	1.111	3	3329.24	100	19.246	0.039	7.746	1.04336	0.290514	#0000	0
GYG2	M5 SHEN_SMARCA2_TARGETS_DN Keratinization	5	1	759	1.11	4	35696.5	100	22.043	0.031	5.169	1.03843	0.322931	#0000	0
ZNF582	M5 SHEN_SMARCA2_TARGETS_DN Keratinization	5	1	759	1.11	3	1190.06	100	33.904	0.035	6.24	1.04276	0.286299	#0000	0
GLDN	M5 SHEN_SMARCA2_TARGETS_DN Keratinization	5	1	760	1.109	3	1184.28	100	32.135	0.038	7.151	1.15135	7.76e-05	#0000	0
S100A2	M5 SHEN_SMARCA2_TARGETS_DN Keratinization	5	1	760	1.109	5	52166.3	100	22.66	0.039	3.149	0.94403	0.286437	#0000	2
ACSL6	M5 SHEN_SMARCA2_TARGETS_DN Keratinization	5	1	761	1.108	4	82114.9	100	22.843	0.042	6.96	0.975136	0.526922	#0000	0
KCNQ3	M5 SHEN_SMARCA2_TARGETS_DN Keratinization	5	1	762	1.107	3	3549.77	100	23.19	0.031	5.048	1.05812	0.138256	#0000	17
KRT78	M5 SHEN_SMARCA2_TARGETS_DN Keratinization	5	1	762	1.107	3	3732.58	100	11.128	0.033	3.116	1.06414	0.108664	#0000	0
SH2D4A	M5 SHEN_SMARCA2_TARGETS_DN Keratinization	5	1	762	1.107	3	5497.87	100	24.589	0.035	5.457	1.09323	0.0204745	#0000	0
TKTL1	M5 SHEN_SMARCA2_TARGETS_DN Keratinization	5	1	762	1.107	3	5431.98	100	14.175	0.041	2.505	1.04594	0.2512	#0000	0
RPH3A	M5 SHEN_SMARCA2_TARGETS_DN Keratinization	5	1	763	1.105	3	2596.56	100	22.461	0.025	3.446	1.01677	0.690611	#0000	0
ADAM22	M5 SHEN_SMARCA2_TARGETS_DN Keratinization	5	1	764	1.104	3	2674.66	100	31.637	0.032	10.983	1.08237	0.0299346	#0000	0
EPB42	M5 SHEN_SMARCA2_TARGETS_DN Keratinization	5	1	764	1.104	3	10739.2	100	8.938	0.031	4.8	1.10052	0.00607962	#0000	0
HOXA11	M5 SHEN_SMARCA2_TARGETS_DN Keratinization	5	1	764	1.104	3	4120.56	100	18.311	0.037	7.698	1.15533	7.88e-05	#0000	0
RALGPS1	M5 SHEN_SMARCA2_TARGETS_DN Keratinization	5	1	764	1.104	4	167575	100	33.325	0.038	6.609	1.10165	0.0117461	#0000	0
LCE3D	M5 SHEN_SMARCA2_TARGETS_DN Keratinization	5	1	765	1.102	3	4043.79	100	16.304	0.029	6.48	0.974976	0.554564	#0000	0
PRNT	M5 SHEN_SMARCA2_TARGETS_DN Keratinization	5	1	765	1.102	3	270.97	100	6.636	0.046	2.503	1.11172	0.00693817	#0000	0
TG	M5 SHEN_SMARCA2_TARGETS_DN Keratinization	5	1	766	1.099	3	4566.55	100	33.311	0.048	7.559	0.972248	0.481767	#0000	33
CCDC149	M5 SHEN_SMARCA2_TARGETS_DN Keratinization	5	1	767	1.097	3	6451.49	100	37.514	0.029	7.868	1.03831	0.335182	#0000	0
MEP1B	M5 SHEN_SMARCA2_TARGETS_DN Keratinization	5	1	768	1.096	3	1651.26	100	8.139	0.033	3.283	1.06032	0.106437	#0000	0
MYCBPAP	M5 SHEN_SMARCA2_TARGETS_DN Keratinization	5	1	769	1.095	3	168.292	100	17.162	0.037	4.275	1.00822	0.846114	#0000	0
SIGLEC6	M5 SHEN_SMARCA2_TARGETS_DN Keratinization	5	1	769	1.095	3	1775.25	100	24.904	0.032	6.471	1.09072	0.0195119	#0000	0
CYP2J2	M5 SHEN_SMARCA2_TARGETS_DN Keratinization	5	1	770	1.094	3	3375.47	100	13.634	0.047	3.994	1.14228	0.000311513	#0000	12
RGS6	M5 SHEN_SMARCA2_TARGETS_DN Keratinization	5	1	770	1.094	3	73467.1	100	28.477	0.032	6.82	0.92764	0.0634952	#0000	0
NOCT	M5 SHEN_SMARCA2_TARGETS_DN Keratinization	5	1	771	1.092	3	29313.9	100	28.969	0.036	6.807	1.08159	0.0476446	#0000	0
KRT17P5	M5 SHEN_SMARCA2_TARGETS_DN Keratinization	5	1	772	1.091	3	271.839	100	16.118	0.037	3.456	1.08675	0.0302528	#0000	0
LONRF3	M5 SHEN_SMARCA2_TARGETS_DN Keratinization	5	1	772	1.091	3	2944.98	100	18.789	0.055	9.525	1.0385	0.32307	#0000	0
GSTM4	M5 SHEN_SMARCA2_TARGETS_DN Keratinization	5	1	773	1.09	3	8443.59	99.6997	31.847	0.059	5.744	1.02123	0.588003	#0000	0
CTSG	M5 SHEN_SMARCA2_TARGETS_DN Keratinization	5	1	774	1.089	4	39536.5	100	32.508	0.04	4.323	0.936369	0.136636	#0000	21
ST8SIA6-AS1	M5 SHEN_SMARCA2_TARGETS_DN Keratinization	5	1	774	1.089	3	983.297	100	12.818	0.033	2.775	1.09898	0.0127879	#0000	0
AC010524.4	M5 SHEN_SMARCA2_TARGETS_DN Keratinization	5	1	775	1.088	3	12584.3	100	15.171	0.048	4.409	1.15315	0.000488279	#0000	0
UQCC1	M5 SHEN_SMARCA2_TARGETS_DN Keratinization	5	1	776	1.087	3	17598.2	100	64.761	0.026	4.103	1.26577	1.35e-09	#0000	0
KASH5	M5 SHEN_SMARCA2_TARGETS_DN Keratinization	5	1	777	1.085	3	8119.14	100	8.521	0.039	1.966	1.06705	0.0902232	#0000	0
ZBTB7C	M5 SHEN_SMARCA2_TARGETS_DN Keratinization	5	1	777	1.085	3	463.383	100	14.451	0.037	5.447	1.00659	0.876795	#0000	0
ERFE	M5 SHEN_SMARCA2_TARGETS_DN Keratinization	5	1	778	1.083	3	2357.42	100	19.099	0.042	6.587	1.07878	0.0694948	#0000	0
PROP1	M5 SHEN_SMARCA2_TARGETS_DN Keratinization	5	1	778	1.083	3	12311.4	87.6877	26.41	0.029	7.54	1.06699	0.093034	#0000	0
PIK3C2G	M5 SHEN_SMARCA2_TARGETS_DN Keratinization	5	1	779	1.081	3	738.068	100	4.726	0.035	2.647	0.942683	0.168398	#0000	18
RP11-403P17.3	M5 SHEN_SMARCA2_TARGETS_DN Keratinization	5	1	779	1.081	3	701.004	100	46.528	0.034	8.625	0.943821	0.196732	#0000	0
TTC39A	M5 SHEN_SMARCA2_TARGETS_DN Keratinization	5	1	779	1.081	3	6065.79	100	22.506	0.03	5.113	1.06472	0.125771	#0000	0
RFX2	M5 SHEN_SMARCA2_TARGETS_DN Keratinization	5	1	780	1.08	3	2055.93	100	35.678	0.04	6.059	0.934578	0.0998117	#0000	0
PRL	M5 SHEN_SMARCA2_TARGETS_DN Keratinization	5	1	781	1.078	3	1384.65	100	7.233	0.036	3.953	1.08519	0.01356	#0000	74
SHANK2	M5 SHEN_SMARCA2_TARGETS_DN Keratinization	5	1	782	1.077	3	1381.9	100	14.981	0.035	4.01	1.03657	0.386983	#0000	0
SLC6A5	M5 SHEN_SMARCA2_TARGETS_DN Keratinization	5	1	783	1.076	3	510.542	97.7978	14.633	0.023	2.056	0.851676	0.00118366	#0000	5
IL19	M5 SHEN_SMARCA2_TARGETS_DN Keratinization	5	1	784	1.075	3	10249.8	100	20.256	0.04	6.137	1.07178	0.0477073	#0000	0
TLL2	M5 SHEN_SMARCA2_TARGETS_DN Keratinization	5	1	785	1.073	3	0	100	16.712	0.04	9.678	1.0139	0.778123	#0000	0
HTR3B	M5 SHEN_SMARCA2_TARGETS_DN Keratinization	5	1	786	1.071	3	832.304	100	11.966	0.042	4.921	1.09047	0.0212749	#0000	15
CRNN	M5 SHEN_SMARCA2_TARGETS_DN Keratinization	5	1	787	1.07	3	517.368	100	17.899	0.033	4.766	0.906111	0.0644643	#0000	0
KCNC4	M5 SHEN_SMARCA2_TARGETS_DN Keratinization	5	1	787	1.07	3	45629.1	100	27.923	0.034	4.359	0.948449	0.189859	#0000	4
USP5	M5 SHEN_SMARCA2_TARGETS_DN Keratinization	5	1	787	1.07	3	28364.8	97.4975	54.254	0.025	8.595	1.16309	4.55e-05	#0000	2
PRPF40B	M5 SHEN_SMARCA2_TARGETS_DN Keratinization	5	1	788	1.069	3	2815.23	100	31.082	0.034	2.484	1.15731	0.000278482	#0000	0
HHIP-AS1	M5 SHEN_SMARCA2_TARGETS_DN Keratinization	5	1	789	1.068	3	2573	100	24.509	0.03	4.956	1.0698	0.108232	#0000	0
LOC101927950	M5 SHEN_SMARCA2_TARGETS_DN Keratinization	5	1	789	1.068	3	1122.64	100	21.413	0.034	3.426	0.99754	0.953588	#0000	0
DNAAF1	M5 SHEN_SMARCA2_TARGETS_DN Keratinization	5	1	790	1.067	3	625.27	97.4975	33.452	0.031	9.506	0.974954	0.520036	#0000	0
LOC100128988	M5 SHEN_SMARCA2_TARGETS_DN Keratinization	5	1	790	1.067	3	8148.62	100	22.623	0.038	7.667	0.956567	0.327927	#0000	0
KCTD15	M5 SHEN_SMARCA2_TARGETS_DN Keratinization	5	1	791	1.066	3	0	97.7978	27.997	0.049	4.63	1.04377	0.271817	#0000	0
LINC00470	M5 SHEN_SMARCA2_TARGETS_DN Keratinization	5	1	792	1.063	3	378.265	100	12.71	0.032	3.383	1.09014	0.0332348	#0000	0
PPP1R17	M5 SHEN_SMARCA2_TARGETS_DN Keratinization	5	1	792	1.063	3	823.298	100	19.149	0.032	7.665	0.999136	0.98273	#0000	0
DNAJA4	M5 SHEN_SMARCA2_TARGETS_DN Keratinization	5	1	793	1.062	3	6998.39	100	65.027	0.064	5.409	1.06017	0.140177	#0000	0
SST	M5 SHEN_SMARCA2_TARGETS_DN Keratinization	5	1	793	1.062	3	135.01	100	8.974	0.032	1.749	1.05326	0.134361	#0000	13
ZNF460	M5 SHEN_SMARCA2_TARGETS_DN Keratinization	5	1	793	1.062	3	35109.1	100	38.969	0.026	8.207	0.958602	0.291414	#0000	0
CTNNBIP1	M5 SHEN_SMARCA2_TARGETS_DN Keratinization	5	1	794	1.06	3	1686.59	97.998	56.266	0.026	5.341	0.976928	0.55557	#0000	0
FRAS1	M5 SHEN_SMARCA2_TARGETS_DN Keratinization	5	1	795	1.059	3	3800.11	100	17.406	0.03	2.735	0.974699	0.610619	#0000	0
GSDMC	M5 SHEN_SMARCA2_TARGETS_DN Keratinization	5	1	795	1.059	3	169.168	100	24.019	0.032	4.589	1.04843	0.235642	#0000	0
CYP3A5	M5 SHEN_SMARCA2_TARGETS_DN Keratinization	5	1	796	1.058	3	5384.07	100	10.433	0.038	5.984	1.06458	0.0988156	#0000	118
AFDN-DT	M5 SHEN_SMARCA2_TARGETS_DN Keratinization	5	1	797	1.055	5	94373.9	100	3.211	0.039	1.028	1.23108	1.54e-08	#0000	0
IFNA14	M5 SHEN_SMARCA2_TARGETS_DN Keratinization	5	1	798	1.054	3	13052.5	100	4.637	0.039	1.811	1.04686	0.231143	#0000	0
LINC00408	M5 SHEN_SMARCA2_TARGETS_DN Keratinization	5	1	798	1.054	4	26576.5	100	18.049	0.047	2.434	1.07765	0.0875046	#0000	0
PRKAR1B	M5 SHEN_SMARCA2_TARGETS_DN Keratinization	5	1	798	1.054	3	8542.17	97.2973	42.481	0.033	8.842	1.11903	0.00333053	#0000	0
SCAF1	M5 SHEN_SMARCA2_TARGETS_DN Keratinization	5	1	799	1.052	3	105025	87.4875	21.906	0.045	11.071	1.11235	0.00791634	#0000	0
LOC286297#LOC101928195#LOC100996643	M5 SHEN_SMARCA2_TARGETS_DN Keratinization	5	1	800	1.05	3	21745.2	100	31.543	0.047	13.664	0.943682	0.251857	#0000	0
TFF1	M5 SHEN_SMARCA2_TARGETS_DN Keratinization	5	1	801	1.049	3	444.009	100	12.591	0.032	4.176	0.958039	0.330988	#0000	1
GAD2	M5 SHEN_SMARCA2_TARGETS_DN Keratinization	5	1	802	1.046	3	9636.89	100	14.63	0.035	4.319	1.0289	0.44794	#0000	2
SSX3#SSX7#SSX5	M5 SHEN_SMARCA2_TARGETS_DN Keratinization	5	1	803	1.045	3	639.488	100	19.165	0.029	8.658	1.04879	0.245	#0000	0
ACTL8	M5 SHEN_SMARCA2_TARGETS_DN Keratinization	5	1	804	1.043	3	20196.4	97.4975	34.43	0.028	5.787	1.05259	0.164687	#0000	0
BEX1	M5 SHEN_SMARCA2_TARGETS_DN Keratinization	5	1	804	1.043	3	3913.1	100	11.944	0.036	2.137	0.911977	0.0644047	#0000	0
PRIMA1	M5 SHEN_SMARCA2_TARGETS_DN Keratinization	5	1	805	1.042	3	1148.52	100	17.791	0.043	6.422	0.952462	0.242981	#0000	0
RASL10A	M5 SHEN_SMARCA2_TARGETS_DN Keratinization	5	1	805	1.042	7	52272.3	80.0801	25.418	0.058	9.484	0.935155	0.0992102	#0000	0
CROCC	M5 SHEN_SMARCA2_TARGETS_DN Keratinization	5	1	806	1.041	3	4273.95	94.5946	32.941	0.033	4.133	1.05754	0.155343	#0000	0
CLDN10	M5 SHEN_SMARCA2_TARGETS_DN Keratinization	5	1	807	1.04	4	12471.6	100	11.278	0.03	4.053	1.01766	0.726168	#0000	0
PRCD	M5 SHEN_SMARCA2_TARGETS_DN Keratinization	5	1	807	1.04	4	39469.3	100	29.011	0.057	5.682	1.26952	2.99e-09	#0000	0
SSX3#SSX2B#SSX2	M5 SHEN_SMARCA2_TARGETS_DN Keratinization	5	1	808	1.039	3	0	94.5946	21.929	0.028	6.325	0.989085	0.792508	#0000	0
SMIM24	M5 SHEN_SMARCA2_TARGETS_DN Keratinization	5	1	809	1.037	3	2274.18	100	23.2	0.042	6.895	1.04277	0.294518	#0000	0
PKD1	M5 SHEN_SMARCA2_TARGETS_DN Keratinization	5	1	810	1.036	3	17274.7	87.2873	40.14	0.03	9.664	1.05719	0.147103	#0000	0
SOHLH2#CCDC169-SOHLH2	M5 SHEN_SMARCA2_TARGETS_DN Keratinization	5	1	810	1.036	3	2883.42	100	2.065	0.034	0.81	1.04788	0.223487	#0000	0
CYP26A1	M5 SHEN_SMARCA2_TARGETS_DN Keratinization	5	1	811	1.034	3	1683.2	100	18.755	0.031	5.556	0.958446	0.381057	#0000	6
SPR	M5 SHEN_SMARCA2_TARGETS_DN Keratinization	5	1	811	1.034	5	127540	100	54.873	0.034	4.703	1.0835	0.0357621	#0000	15
PRAP1	M5 SHEN_SMARCA2_TARGETS_DN Keratinization	5	1	812	1.031	4	4026.04	97.3974	19.757	0.03	6.54	1.18175	2.58e-05	#0000	0
PCBP4	M5 SHEN_SMARCA2_TARGETS_DN Keratinization	5	1	813	1.03	4	13207	97.2973	45.154	0.036	5.319	1.16084	8.56e-05	#0000	0
GPD1	M5 SHEN_SMARCA2_TARGETS_DN Keratinization	5	1	814	1.029	3	12560.8	97.7978	25.422	0.034	5.225	1.13153	0.000645863	#0000	0
PPP4R1L	M5 SHEN_SMARCA2_TARGETS_DN Keratinization	5	1	814	1.029	3	4353.86	97.5976	33.699	0.033	5.189	1.13965	0.00115257	#0000	0
PXMP4	M5 SHEN_SMARCA2_TARGETS_DN Keratinization	5	1	815	1.028	3	676.166	100	32.696	0.041	6.057	0.981672	0.647206	#0000	0
RNF32	M5 SHEN_SMARCA2_TARGETS_DN Keratinization	5	1	815	1.028	3	1234.14	100	21.011	0.041	3.285	1.12279	0.00287382	#0000	0
KHDRBS2	M5 SHEN_SMARCA2_TARGETS_DN Keratinization	5	1	816	1.027	3	2540.17	100	13.997	0.041	7.455	1.08579	0.0256502	#0000	0
ERF	M5 SHEN_SMARCA2_TARGETS_DN Keratinization	5	1	817	1.025	3	16881.8	87.4875	43.538	0.034	6.327	1.10514	0.00934204	#0000	0
LRRC36	M5 SHEN_SMARCA2_TARGETS_DN Keratinization	5	1	818	1.022	3	184.836	100	28.043	0.031	5.285	0.963701	0.363139	#0000	0
VAT1L	M5 SHEN_SMARCA2_TARGETS_DN Keratinization	5	1	818	1.022	3	1725.38	100	15.719	0.054	7.75	0.840406	0.00327089	#0000	0
EXPH5	M5 SHEN_SMARCA2_TARGETS_DN Keratinization	5	1	819	1.021	3	2753.2	100	16.345	0.032	5.148	1.05147	0.204224	#0000	0
OCEL1	M5 SHEN_SMARCA2_TARGETS_DN Keratinization	5	1	819	1.021	3	4580.77	80.981	54.686	0.025	3.421	0.917161	0.0314903	#0000	0
RNF157	M5 SHEN_SMARCA2_TARGETS_DN Keratinization	5	1	819	1.021	3	61644.4	100	27.309	0.047	8.526	1.0242	0.568222	#0000	0
SCN5A	M5 SHEN_SMARCA2_TARGETS_DN Keratinization	5	1	819	1.021	3	3800.85	100	22.495	0.036	6.35	1.12794	0.00148354	#0000	160
ARG1	M5 SHEN_SMARCA2_TARGETS_DN Keratinization	5	1	820	1.02	3	1039.19	100	9.567	0.031	2.58	1.0759	0.0482158	#0000	7
CAPNS2	M5 SHEN_SMARCA2_TARGETS_DN Keratinization	5	1	820	1.02	3	1796.25	100	21.87	0.033	10.476	0.985525	0.739435	#0000	0
PRSS3P2	M5 SHEN_SMARCA2_TARGETS_DN Keratinization	5	1	820	1.02	3	12717.4	100	33.169	0.027	10.686	1.10392	0.00810596	#0000	0
LINC00944	M5 SHEN_SMARCA2_TARGETS_DN Keratinization	5	1	821	1.019	3	879.269	100	35.553	0.061	11.689	0.930114	0.105373	#0000	0
LGALS4	M5 SHEN_SMARCA2_TARGETS_DN Keratinization	5	1	822	1.018	3	6637.82	100	11.174	0.034	2.917	1.02521	0.519338	#0000	0
CLCA4	M5 SHEN_SMARCA2_TARGETS_DN Keratinization	5	1	823	1.017	3	8803.81	100	0.47	0.037	0.269	1.01672	0.699987	#0000	0
RAB11B	M5 SHEN_SMARCA2_TARGETS_DN Keratinization	5	1	824	1.016	3	36764.4	87.8879	32.88	0.039	4.182	1.03016	0.451018	#0000	0
ITGB3	M5 SHEN_SMARCA2_TARGETS_DN Keratinization	5	1	825	1.014	3	2360.06	100	32.747	0.026	5.779	1.04818	0.253666	#0000	28
KCNA5	M5 SHEN_SMARCA2_TARGETS_DN Keratinization	5	1	825	1.014	3	10772.4	100	18.902	0.04	5.798	1.10188	0.00905216	#0000	26
ZNF561-AS1	M5 SHEN_SMARCA2_TARGETS_DN Keratinization	5	1	826	1.013	3	5619.44	100	24.299	0.042	5.47	1.04998	0.296939	#0000	0
LARGE1	M5 SHEN_SMARCA2_TARGETS_DN Keratinization	5	1	827	1.011	3	15747.2	100	16.577	0.037	4.257	1.06935	0.0793583	#0000	0
KLHL34	M5 SHEN_SMARCA2_TARGETS_DN Keratinization	5	1	828	1.01	3	4105.17	100	7.947	0.048	2.773	0.999267	0.986119	#0000	0
MKS1	M5 SHEN_SMARCA2_TARGETS_DN Keratinization	5	1	829	1.008	3	286.559	100	37.669	0.028	10.279	1.10822	0.00517111	#0000	0
FXR2	M5 SHEN_SMARCA2_TARGETS_DN Keratinization	5	1	830	1.006	5	145032	96.1962	57.189	0.027	7.333	1.03219	0.419485	#0000	1
PDZK1IP1	M5 SHEN_SMARCA2_TARGETS_DN Keratinization	5	1	830	1.006	4	3187.87	100	10.821	0.028	3.26	0.972016	0.573737	#0000	0
SLC23A3	M5 SHEN_SMARCA2_TARGETS_DN Keratinization	5	1	830	1.006	3	16187.7	100	22.084	0.039	9.306	1.15213	0.000177745	#0000	0
PIP4K2B	M5 SHEN_SMARCA2_TARGETS_DN Keratinization	5	1	831	1.005	3	49223.1	97.2973	64.777	0.023	4.719	1.08354	0.0359881	#0000	0
SEC16B	M5 SHEN_SMARCA2_TARGETS_DN Keratinization	5	1	831	1.005	4	34733.7	100	20.77	0.033	4.392	1.09861	0.0196623	#0000	0
RP11-433A10.3	M5 SHEN_SMARCA2_TARGETS_DN Keratinization	5	1	832	1.004	3	4417.23	100	27.207	0.031	10.596	0.876775	0.013957	#0000	0
SH3GL1P2	M5 SHEN_SMARCA2_TARGETS_DN Keratinization	5	1	832	1.004	3	6271.92	100	18.907	0.042	4.509	1.0722	0.113828	#0000	0
WIPF3	M5 SHEN_SMARCA2_TARGETS_DN Keratinization	5	1	833	1.003	4	55442.1	99.0991	32.358	0.039	11.312	0.978904	0.610456	#0000	0
ELF3	M5 SHEN_SMARCA2_TARGETS_DN Keratinization	5	1	834	1.002	3	966.322	98.1982	25.774	0.033	7.392	1.06794	0.0849456	#0000	0
TBC1D30	M5 SHEN_SMARCA2_TARGETS_DN Keratinization	5	1	834	1.002	3	4827.94	100	20.268	0.029	3.087	1.02822	0.501213	#0000	0
LCAT	M5 SHEN_SMARCA2_TARGETS_DN Keratinization	5	1	835	1.001	3	1779.03	99.8999	26.422	0.043	5.533	0.955154	0.270356	#0000	5
TFAP2A	M5 SHEN_SMARCA2_TARGETS_DN Keratinization	5	1	835	1.001	3	21639.5	100	13.622	0.048	2.39	1.06925	0.128895	#0000	6
ASPRV1	M5 SHEN_SMARCA2_TARGETS_DN Keratinization	5	1	836	1	4	31544.9	100	24.746	0.037	3.937	1.13816	0.000450369	#0000	0
PORCN	M5 SHEN_SMARCA2_TARGETS_DN Keratinization	5	1	836	1	3	1253.84	97.4975	34.866	0.037	4.352	1.05313	0.192596	#0000	2
AGT	M5 SHEN_SMARCA2_TARGETS_DN Keratinization	5	1	837	0.999	3	1182.32	100	18.411	0.039	9.577	1.08357	0.0339053	#0000	21
LCT	M5 SHEN_SMARCA2_TARGETS_DN Keratinization	5	1	837	0.999	3	1476.08	100	13.381	0.038	4.833	0.954624	0.24224	#0000	1
DLX2	M5 SHEN_SMARCA2_TARGETS_DN Keratinization	5	1	838	0.998	4	4068.04	88.5886	20.077	0.033	7.229	1.0032	0.936245	#0000	0
BMPR1B	M5 SHEN_SMARCA2_TARGETS_DN Keratinization	5	1	839	0.997	3	2192.62	100	5.088	0.035	2.582	0.97955	0.620019	#0000	4
HTN1	M5 SHEN_SMARCA2_TARGETS_DN Keratinization	5	1	839	0.997	3	721.75	100	2.962	0.034	1.813	1.04326	0.291548	#0000	0
ZGLP1	M5 SHEN_SMARCA2_TARGETS_DN Keratinization	5	1	839	0.997	5	28341	96.3964	35.75	0.033	4.936	1.04086	0.351551	#0000	0
NKX3-1	M5 SHEN_SMARCA2_TARGETS_DN Keratinization	5	1	840	0.995	3	621.92	100	26.642	0.044	3.299	1.05534	0.161334	#0000	0
ALDH16A1	M5 SHEN_SMARCA2_TARGETS_DN Keratinization	5	1	841	0.989	3	14579.3	95.5956	57.823	0.036	5.228	1.17742	8.81e-05	#0000	0
SFT2D3	M5 SHEN_SMARCA2_TARGETS_DN Keratinization	5	1	842	0.987	3	2508.04	100	60.477	0.026	5.686	1.04473	0.279475	#0000	0
FBP2	M5 SHEN_SMARCA2_TARGETS_DN Keratinization	5	1	843	0.984	4	66653	97.7978	17.34	0.034	7.101	0.95913	0.321048	#0000	1
KCNH2	M5 SHEN_SMARCA2_TARGETS_DN Keratinization	5	1	843	0.984	3	4483.51	100	21.11	0.036	1.647	1.12619	0.000828946	#0000	396
CORT	M5 SHEN_SMARCA2_TARGETS_DN Keratinization	5	1	844	0.982	3	1125	100	26.1	0.036	13.04	1.13358	0.000793283	#0000	1
ABCB9	M5 SHEN_SMARCA2_TARGETS_DN Keratinization	5	1	845	0.98	3	17773.3	97.2973	26.458	0.031	4.37	1.0091	0.812658	#0000	0
SIGLEC5	M5 SHEN_SMARCA2_TARGETS_DN Keratinization	5	1	846	0.979	3	6604.38	100	37.07	0.067	7.364	1.0159	0.689845	#0000	0
C1orf116	M5 SHEN_SMARCA2_TARGETS_DN Keratinization	5	1	847	0.978	3	2622.65	100	10.487	0.034	3.842	1.06827	0.0776561	#0000	0
TMPRSS4	M5 SHEN_SMARCA2_TARGETS_DN Keratinization	5	1	847	0.978	4	4386.67	100	19.671	0.033	5.831	1.00224	0.952519	#0000	0
CHMP1A	M5 SHEN_SMARCA2_TARGETS_DN Keratinization	5	1	848	0.976	4	17609.5	94.2943	76.692	0.02	5.861	1.04314	0.286652	#0000	0
BLACAT1	M5 SHEN_SMARCA2_TARGETS_DN Keratinization	5	1	849	0.975	3	1723.4	100	6.457	0.046	1.752	0.952635	0.293416	#0000	0
TMEM169	M5 SHEN_SMARCA2_TARGETS_DN Keratinization	5	1	850	0.974	4	10756.6	100	17.031	0.041	1.945	0.949158	0.207811	#0000	0
PRSS8	M5 SHEN_SMARCA2_TARGETS_DN Keratinization	5	1	851	0.973	3	662.982	100	7.319	0.035	2.854	1.04946	0.207653	#0000	1
TREML1	M5 SHEN_SMARCA2_TARGETS_DN Keratinization	5	1	851	0.973	3	5580.81	100	23.422	0.042	7.473	1.07397	0.100196	#0000	0
BDKRB1	M5 SHEN_SMARCA2_TARGETS_DN Keratinization	5	1	852	0.972	3	1156.02	100	14.123	0.039	6.707	1.01161	0.766685	#0000	44
LINC02712	M5 SHEN_SMARCA2_TARGETS_DN Keratinization	5	1	852	0.972	3	1785.84	100	2.469	0.029	1.201	0.911532	0.214275	#0000	0
BTN1A1	M5 SHEN_SMARCA2_TARGETS_DN Keratinization	5	1	853	0.97	3	679.254	100	7.861	0.055	1.975	1.01541	0.691801	#0000	0
CKMT1A#CKMT1B	M5 SHEN_SMARCA2_TARGETS_DN Keratinization	5	1	853	0.97	3	299.002	100	18.723	0.037	3.892	1.03863	0.356778	#0000	0
FOXI1	M5 SHEN_SMARCA2_TARGETS_DN Keratinization	5	1	854	0.967	3	1383.7	100	7.487	0.037	1.646	1.09542	0.0157906	#0000	0
GSTO2	M5 SHEN_SMARCA2_TARGETS_DN Keratinization	5	1	855	0.966	3	12770.3	100	14.058	0.041	2.283	1.03823	0.383896	#0000	0
MPZ	M5 SHEN_SMARCA2_TARGETS_DN Keratinization	5	1	856	0.965	3	23667	100	28.779	0.031	4.175	1.12113	0.00298184	#0000	0
ISX	M5 SHEN_SMARCA2_TARGETS_DN Keratinization	5	1	857	0.962	3	1823.82	100	4.16	0.043	1.07	1.12481	0.00117687	#0000	0
KRT23	M5 SHEN_SMARCA2_TARGETS_DN Keratinization	5	1	857	0.962	3	3908.56	100	8.198	0.034	4.052	0.990274	0.824934	#0000	0
LRFN4	M5 SHEN_SMARCA2_TARGETS_DN Keratinization	5	1	858	0.961	3	1471.38	94.4945	43.086	0.029	5.994	1.21103	2.01e-07	#0000	0
RPRM	M5 SHEN_SMARCA2_TARGETS_DN Keratinization	5	1	859	0.96	3	6039.48	100	16.735	0.031	5.251	0.960629	0.341875	#0000	0
LMNTD2-AS1	M5 SHEN_SMARCA2_TARGETS_DN Keratinization	5	1	860	0.958	3	7423.18	94.5946	35.788	0.032	9.46	0.963514	0.409105	#0000	0
PPARGC1A	M5 SHEN_SMARCA2_TARGETS_DN Keratinization	5	1	860	0.958	3	2627.46	100	5.801	0.033	1.811	1.06389	0.0958713	#0000	0
PYGM	M5 SHEN_SMARCA2_TARGETS_DN Keratinization	5	1	861	0.957	3	1745.83	100	21.183	0.033	2.71	0.97128	0.46273	#0000	2
UTS2B	M5 SHEN_SMARCA2_TARGETS_DN Keratinization	5	1	861	0.957	3	3568.11	100	1.64	0.044	0.622	1.03667	0.37369	#0000	0
FXYD7	M5 SHEN_SMARCA2_TARGETS_DN Keratinization	5	1	862	0.956	3	4015.4	98.999	16.89	0.032	5.001	1.02102	0.600961	#0000	0
TESK2	M5 SHEN_SMARCA2_TARGETS_DN Keratinization	5	1	862	0.956	3	2151.39	100	51.156	0.04	3.733	1.02422	0.53344	#0000	3
UVRAG-DT	M5 SHEN_SMARCA2_TARGETS_DN Keratinization	5	1	862	0.956	3	503.773	100	8.95	0.044	1.743	0.959482	0.343668	#0000	0
CCN6	M5 SHEN_SMARCA2_TARGETS_DN Keratinization	5	1	863	0.955	3	1064.52	100	7.385	0.032	2.607	1.05004	0.205632	#0000	0
SFTPD	M5 SHEN_SMARCA2_TARGETS_DN Keratinization	5	1	864	0.954	3	2132.45	100	6.885	0.034	1.813	0.972654	0.56255	#0000	0
COL23A1	M5 SHEN_SMARCA2_TARGETS_DN Keratinization	5	1	865	0.953	3	1423.22	100	16.504	0.033	4.3	1.00468	0.907437	#0000	0
SLC66A1	M5 SHEN_SMARCA2_TARGETS_DN Keratinization	5	1	866	0.952	5	36920.5	99.0991	41.56	0.031	3.322	0.992344	0.846148	#0000	0
PEBP4	M5 SHEN_SMARCA2_TARGETS_DN Keratinization	5	1	867	0.951	3	1722.36	100	13.799	0.042	3.706	1.00623	0.87978	#0000	1
PRRT3-AS1	M5 SHEN_SMARCA2_TARGETS_DN Keratinization	5	1	867	0.951	3	1517.22	100	22.992	0.05	4.518	1.00022	0.996146	#0000	0
TBX10	M5 SHEN_SMARCA2_TARGETS_DN Keratinization	5	1	868	0.949	3	894.069	94.4945	23.492	0.029	10.001	0.886938	0.0351172	#0000	0
MRAP2	M5 SHEN_SMARCA2_TARGETS_DN Keratinization	5	1	869	0.948	3	8609.38	100	4.858	0.041	1.838	1.05485	0.194879	#0000	0
RP11-876N24.5	M5 SHEN_SMARCA2_TARGETS_DN Keratinization	5	1	869	0.948	7	99874.8	77.0771	42.819	0.052	7.231	1.06725	0.152448	#0000	0
KCNE5	M5 SHEN_SMARCA2_TARGETS_DN Keratinization	5	1	870	0.947	3	3396.5	100	10.156	0.042	2.451	1.0734	0.0720432	#0000	0
ZNF490	M5 SHEN_SMARCA2_TARGETS_DN Keratinization	5	1	870	0.947	3	637.689	99.6997	41.98	0.035	6.489	1.03541	0.386692	#0000	0
ZNF687	M5 SHEN_SMARCA2_TARGETS_DN Keratinization	5	1	870	0.947	3	97397.4	100	38.941	0.043	17.128	1.04331	0.271431	#0000	0
MBNL1-AS1	M5 SHEN_SMARCA2_TARGETS_DN Keratinization	5	1	871	0.946	4	18286.4	100	22.911	0.036	7.577	0.892253	0.0182725	#0000	0
ETV4	M5 SHEN_SMARCA2_TARGETS_DN Keratinization	5	1	872	0.945	3	6197.87	87.6877	26.349	0.028	4.948	1.01533	0.695099	#0000	1
SMPX	M5 SHEN_SMARCA2_TARGETS_DN Keratinization	5	1	873	0.943	3	618.927	100	4.026	0.039	2.251	0.889767	0.0481241	#0000	0
RPS6KA6	M5 SHEN_SMARCA2_TARGETS_DN Keratinization	5	1	874	0.942	3	4872.26	100	11.968	0.04	4.668	0.915156	0.0451143	#0000	8
SYT1	M5 SHEN_SMARCA2_TARGETS_DN Keratinization	5	1	874	0.942	3	1852.84	100	5.29	0.035	1.832	0.955447	0.34197	#0000	1
PENK	M5 SHEN_SMARCA2_TARGETS_DN Keratinization	5	1	875	0.941	3	6051.12	100	16.145	0.028	5.35	0.934505	0.102471	#0000	0
CFAP410	M5 SHEN_SMARCA2_TARGETS_DN Keratinization	5	1	876	0.94	3	10956.7	86.6867	48.69	0.029	4.656	0.967351	0.389377	#0000	0
AKR1B10	M5 SHEN_SMARCA2_TARGETS_DN Keratinization	5	1	877	0.935	3	2976	100	10.941	0.035	4.347	0.980799	0.649886	#0000	4
MIR9-3HG	M5 SHEN_SMARCA2_TARGETS_DN Keratinization	5	1	877	0.935	3	1871.31	100	16.188	0.04	3.294	1.02616	0.55319	#0000	0
STATH	M5 SHEN_SMARCA2_TARGETS_DN Keratinization	5	1	877	0.935	3	1617.92	100	1.415	0.04	0.96	0.994675	0.903427	#0000	0
DLX4	M5 SHEN_SMARCA2_TARGETS_DN Keratinization	5	1	878	0.934	4	81976.1	100	11.826	0.038	4.67	1.11341	0.00595527	#0000	0
FABP7	M5 SHEN_SMARCA2_TARGETS_DN Keratinization	5	1	878	0.934	3	2296.08	100	9.487	0.044	4.605	1.08068	0.0301906	#0000	0
HRC	M5 SHEN_SMARCA2_TARGETS_DN Keratinization	5	1	878	0.934	3	1296.41	100	11.109	0.03	2.506	0.922298	0.0505939	#0000	0
TMEM234	M5 SHEN_SMARCA2_TARGETS_DN Keratinization	5	1	878	0.934	3	6805.72	99.7998	41.774	0.032	8.032	1.1074	0.00977706	#0000	0
CYP2A13	M5 SHEN_SMARCA2_TARGETS_DN Keratinization	5	1	879	0.933	3	1877.14	67.3674	19.433	0.031	3.756	0.984569	0.715287	#0000	3
SPRR1B	M5 SHEN_SMARCA2_TARGETS_DN Keratinization	5	1	879	0.933	3	1715.86	100	9.743	0.031	6.384	0.911721	0.218011	#0000	0
SZRD1	M5 SHEN_SMARCA2_TARGETS_DN Keratinization	5	1	879	0.933	5	103766	76.6767	77.083	0.027	7.108	1.01429	0.720931	#0000	0
ABCG5	M5 SHEN_SMARCA2_TARGETS_DN Keratinization	5	1	880	0.931	3	2021.67	100	5.044	0.034	2.015	1.16503	9.42e-06	#0000	0
CTD-2256P15.2	M5 SHEN_SMARCA2_TARGETS_DN Keratinization	5	1	880	0.931	3	19295.3	100	26.443	0.038	9.137	1.01062	0.803513	#0000	0
HES7	M5 SHEN_SMARCA2_TARGETS_DN Keratinization	5	1	880	0.931	3	76898.8	94.4945	28.541	0.04	6.16	0.925461	0.07126	#0000	0
S100P	M5 SHEN_SMARCA2_TARGETS_DN Keratinization	5	1	880	0.931	4	27005.5	100	15.939	0.047	5.662	0.996802	0.935691	#0000	0
AOC2	M5 SHEN_SMARCA2_TARGETS_DN Keratinization	5	1	881	0.928	3	3185.75	100	10.648	0.048	3.81	1.09914	0.012316	#0000	0
CLC	M5 SHEN_SMARCA2_TARGETS_DN Keratinization	5	1	882	0.925	3	807.184	100	8.786	0.049	1.831	1.05737	0.133647	#0000	5
GPR158	M5 SHEN_SMARCA2_TARGETS_DN Keratinization	5	1	882	0.925	3	646.765	100	9.61	0.055	3.957	1.03656	0.373201	#0000	0
NPR3	M5 SHEN_SMARCA2_TARGETS_DN Keratinization	5	1	883	0.924	4	53742.1	100	18.577	0.037	4.462	1.04469	0.24344	#0000	10
RND2	M5 SHEN_SMARCA2_TARGETS_DN Keratinization	5	1	883	0.924	3	2120.69	100	11.555	0.046	2.611	1.13795	0.000452382	#0000	0
YIPF2	M5 SHEN_SMARCA2_TARGETS_DN Keratinization	5	1	883	0.924	4	26669.9	99.8999	62.147	0.024	7.04	1.0025	0.949974	#0000	0
KRTDAP	M5 SHEN_SMARCA2_TARGETS_DN Keratinization	5	1	884	0.923	3	3023.45	100	3.064	0.033	1.374	0.978638	0.63003	#0000	0
EVI5L	M5 SHEN_SMARCA2_TARGETS_DN Keratinization	5	1	885	0.922	4	37845.4	69.3694	34.477	0.032	8.147	0.944746	0.153204	#0000	0
MC4R	M5 SHEN_SMARCA2_TARGETS_DN Keratinization	5	1	885	0.922	3	1534.5	100	7.95	0.038	3.4	1.10912	0.00259514	#0000	48
KIF7	M5 SHEN_SMARCA2_TARGETS_DN Keratinization	5	1	886	0.921	3	248.723	98.2983	36.864	0.033	4.01	0.95239	0.235837	#0000	0
MDGA1	M5 SHEN_SMARCA2_TARGETS_DN Keratinization	5	1	886	0.921	3	10483.1	97.2973	41.594	0.034	6.98	1.03392	0.395389	#0000	0
MROH2A	M5 SHEN_SMARCA2_TARGETS_DN Keratinization	5	1	886	0.921	3	1756.32	100	3.663	0.037	1.446	0.921628	0.155294	#0000	0
GRHL3	M5 SHEN_SMARCA2_TARGETS_DN Keratinization	5	1	887	0.92	3	1039.26	100	6.261	0.045	2.774	0.901352	0.0432316	#0000	0
DEFA4	M5 SHEN_SMARCA2_TARGETS_DN Keratinization	5	1	888	0.919	3	735.424	100	16.941	0.03	7.221	1.02845	0.48153	#0000	1
CYP4F3	M5 SHEN_SMARCA2_TARGETS_DN Keratinization	5	1	889	0.917	3	0	100	1.653	0.033	0.754	1.05824	0.137519	#0000	0
KLHL11	M5 SHEN_SMARCA2_TARGETS_DN Keratinization	5	1	889	0.917	3	3928.66	100	21.022	0.033	10.315	0.998712	0.974832	#0000	0
MATN1	M5 SHEN_SMARCA2_TARGETS_DN Keratinization	5	1	889	0.917	3	2684.7	99.4995	26.02	0.029	4.314	1.11602	0.00316542	#0000	0
BCL7C	M5 SHEN_SMARCA2_TARGETS_DN Keratinization	5	1	890	0.915	3	91416.2	39.3393	74.472	0.029	4.375	0.996097	0.921189	#0000	0
PRR18	M5 SHEN_SMARCA2_TARGETS_DN Keratinization	5	1	890	0.915	3	3273.67	100	11.497	0.048	4.019	0.904313	0.0238234	#0000	0
THRSP	M5 SHEN_SMARCA2_TARGETS_DN Keratinization	5	1	890	0.915	3	22290.4	100	16.625	0.044	5.558	1.15042	0.000211772	#0000	5
APOB	M5 SHEN_SMARCA2_TARGETS_DN Keratinization	5	1	891	0.914	3	3043.38	100	7.339	0.028	2.342	0.95456	0.45064	#0000	26
SLC26A3	M5 SHEN_SMARCA2_TARGETS_DN Keratinization	5	1	892	0.913	4	18319.4	100	1.27	0.029	0.354	0.982156	0.718992	#0000	0
SLC29A2	M5 SHEN_SMARCA2_TARGETS_DN Keratinization	5	1	892	0.913	3	2889.44	100	24.821	0.035	6.824	1.18502	2.15e-06	#0000	3
ACTN2	M5 SHEN_SMARCA2_TARGETS_DN Keratinization	5	1	893	0.912	5	27061.7	100	8.168	0.031	3.296	0.769427	4.44e-05	#0000	0
ZNF391	M5 SHEN_SMARCA2_TARGETS_DN Keratinization	5	1	893	0.912	3	1781.89	100	12.211	0.056	4.308	1.20181	3.21e-07	#0000	0
CHRDL2	M5 SHEN_SMARCA2_TARGETS_DN Keratinization	5	1	894	0.911	3	3225.45	95.1952	9.094	0.032	1.318	0.928156	0.0779054	#0000	0
BPIFB1	M5 SHEN_SMARCA2_TARGETS_DN Keratinization	5	1	895	0.91	3	5463.85	100	11.814	0.028	2.108	0.948885	0.372961	#0000	0
TMEM132D-AS1	M5 SHEN_SMARCA2_TARGETS_DN Keratinization	5	1	895	0.91	3	3167.69	100	3.25	0.027	1.993	0.909043	0.135482	#0000	0
GALNT5	M5 SHEN_SMARCA2_TARGETS_DN Keratinization	5	1	896	0.909	3	7357.1	100	26.777	0.033	6.461	0.894427	0.019283	#0000	0
MOSPD3	M5 SHEN_SMARCA2_TARGETS_DN Keratinization	5	1	896	0.909	3	8218.67	87.5876	53.344	0.029	7.176	1.06069	0.129685	#0000	0
FGD1	M5 SHEN_SMARCA2_TARGETS_DN Keratinization	5	1	897	0.908	3	25710.3	100	18.125	0.032	4.398	0.941131	0.132679	#0000	0
SOSTDC1	M5 SHEN_SMARCA2_TARGETS_DN Keratinization	5	1	898	0.907	3	1366.03	100	2.687	0.035	1.767	1.05103	0.223055	#0000	0
LAMC3	M5 SHEN_SMARCA2_TARGETS_DN Keratinization	5	1	899	0.906	3	4564.57	100	21.956	0.04	3.322	1.05777	0.147821	#0000	1
MIR4500HG	M5 SHEN_SMARCA2_TARGETS_DN Keratinization	5	1	899	0.906	3	583.978	100	3.793	0.042	0.374	0.932216	0.229302	#0000	0
C16orf89	M5 SHEN_SMARCA2_TARGETS_DN Keratinization	5	1	900	0.905	4	23605.2	99.3994	17.226	0.035	1.993	1.02213	0.57171	#0000	0
HTN3	M5 SHEN_SMARCA2_TARGETS_DN Keratinization	5	1	901	0.904	3	226.585	100	1.118	0.032	0.402	1.05901	0.136235	#0000	0
LINC00870	M5 SHEN_SMARCA2_TARGETS_DN Keratinization	5	1	902	0.901	3	3011.53	100	5.32	0.038	1.291	0.814026	0.00125796	#0000	0
CCR3	M5 SHEN_SMARCA2_TARGETS_DN Keratinization	5	1	903	0.9	3	12315.7	100	7.915	0.039	2.136	0.964705	0.380185	#0000	37
LOC101929268	M5 SHEN_SMARCA2_TARGETS_DN Keratinization	5	1	903	0.9	3	3137	100	8.651	0.047	2.737	1.05655	0.216856	#0000	0
CCNA1	M5 SHEN_SMARCA2_TARGETS_DN Keratinization	5	1	904	0.899	3	1826.8	100	2.35	0.034	1.384	0.973814	0.514156	#0000	0
SLC30A10	M5 SHEN_SMARCA2_TARGETS_DN Keratinization	5	1	905	0.898	3	2618.84	100	2.094	0.031	0.804	0.982579	0.664225	#0000	0
CPLX3	M5 SHEN_SMARCA2_TARGETS_DN Keratinization	5	1	906	0.897	4	36059.5	100	25.529	0.035	6.418	1.05438	0.14524	#0000	0
CITED4	M5 SHEN_SMARCA2_TARGETS_DN Keratinization	5	1	907	0.895	3	3514.93	97.2973	32.954	0.028	4.023	1.05452	0.175228	#0000	0
SCNN1B	M5 SHEN_SMARCA2_TARGETS_DN Keratinization	5	1	907	0.895	3	32347.3	100	11.112	0.043	4.68	1.01242	0.753255	#0000	13
IL36G	M5 SHEN_SMARCA2_TARGETS_DN Keratinization	5	1	908	0.891	3	1753.77	100	7.593	0.032	1.936	0.968839	0.450926	#0000	0
INA	M5 SHEN_SMARCA2_TARGETS_DN Keratinization	5	1	908	0.891	3	7489.45	100	26.607	0.057	11.385	1.03956	0.315933	#0000	0
ARHGAP33	M5 SHEN_SMARCA2_TARGETS_DN Keratinization	5	1	909	0.887	3	8974.82	97.2973	45.126	0.028	10.766	1.01601	0.67983	#0000	0
PHOX2B	M5 SHEN_SMARCA2_TARGETS_DN Keratinization	5	1	909	0.887	3	26.0888	98.8989	10.806	0.033	2.382	1.03696	0.381976	#0000	0
SLC25A42	M5 SHEN_SMARCA2_TARGETS_DN Keratinization	5	1	910	0.886	4	10115.5	97.2973	44.198	0.03	3.432	0.999128	0.981857	#0000	0
KRT5	M5 SHEN_SMARCA2_TARGETS_DN Keratinization	5	1	911	0.883	3	1785.95	100	25.878	0.047	6.812	0.922798	0.0768659	#0000	0
ACHE	M5 SHEN_SMARCA2_TARGETS_DN Keratinization	5	1	912	0.882	3	28457.2	94.5946	31.577	0.035	4.666	0.998374	0.967256	#0000	159
RELT	M5 SHEN_SMARCA2_TARGETS_DN Keratinization	5	1	913	0.881	6	132754	63.964	57.916	0.033	11.314	0.84686	0.000170288	#0000	0
STOX1	M5 SHEN_SMARCA2_TARGETS_DN Keratinization	5	1	913	0.881	3	4015.68	100	7.266	0.048	2.853	1.08566	0.0365197	#0000	0
NIPSNAP1	M5 SHEN_SMARCA2_TARGETS_DN Keratinization	5	1	914	0.877	3	44823.8	97.4975	70.981	0.031	6.404	1.06549	0.113026	#0000	0
ODAPH	M5 SHEN_SMARCA2_TARGETS_DN Keratinization	5	1	914	0.877	3	922.038	100	2.337	0.047	1.319	0.920728	0.0643615	#0000	0
REM2	M5 SHEN_SMARCA2_TARGETS_DN Keratinization	5	1	914	0.877	4	25090.9	100	17.023	0.049	7.055	1.12149	0.00275592	#0000	0
APH1A	M5 SHEN_SMARCA2_TARGETS_DN Keratinization	5	1	915	0.875	3	32784.8	86.0861	81.523	0.034	6.2	1.18157	1.08e-05	#0000	35
KLK1	M5 SHEN_SMARCA2_TARGETS_DN Keratinization	5	1	915	0.875	3	4593.67	95.996	41.636	0.038	5.808	1.1001	0.0106378	#0000	3
ZNRD2-AS1	M5 SHEN_SMARCA2_TARGETS_DN Keratinization	5	1	916	0.873	3	6185.19	100	12.629	0.037	2.227	1.09056	0.0451539	#0000	0
ELMOD3	M5 SHEN_SMARCA2_TARGETS_DN Keratinization	5	1	917	0.872	3	2056.91	95.5956	42.666	0.03	9.867	0.990128	0.813142	#0000	0
CLCF1	M5 SHEN_SMARCA2_TARGETS_DN Keratinization	5	1	918	0.871	3	4587.24	97.4975	45.846	0.039	7.474	0.90899	0.0182202	#0000	0
C12orf56	M5 SHEN_SMARCA2_TARGETS_DN Keratinization	5	1	919	0.87	3	5453.7	100	3.56	0.041	1.37	1.02659	0.544246	#0000	0
FOXQ1	M5 SHEN_SMARCA2_TARGETS_DN Keratinization	5	1	919	0.87	3	831.533	100	9.512	0.032	1.725	1.00943	0.820186	#0000	0
MSH4	M5 SHEN_SMARCA2_TARGETS_DN Keratinization	5	1	920	0.869	3	3596.91	100	1.362	0.042	0.557	1.09433	0.0147589	#0000	0
PKD2L1	M5 SHEN_SMARCA2_TARGETS_DN Keratinization	5	1	921	0.867	3	50125.5	100	49.393	0.032	7.415	1.04749	0.237435	#0000	12
STOML1	M5 SHEN_SMARCA2_TARGETS_DN Keratinization	5	1	921	0.867	3	9391.4	100	50.83	0.03	3.057	1.03157	0.423949	#0000	0
FHL3	M5 SHEN_SMARCA2_TARGETS_DN Keratinization	5	1	922	0.866	3	111367	97.2973	40.813	0.032	7.772	0.984738	0.704379	#0000	0
SNORC	M5 SHEN_SMARCA2_TARGETS_DN Keratinization	5	1	922	0.866	4	72034.4	67.3674	17.238	0.039	6.577	1.08135	0.0350656	#0000	0
DEFA5	M5 SHEN_SMARCA2_TARGETS_DN Keratinization	5	1	923	0.865	3	490.319	100	10.612	0.039	3.47	1.04676	0.232585	#0000	1
PLCD4	M5 SHEN_SMARCA2_TARGETS_DN Keratinization	5	1	923	0.865	3	529.69	100	12.163	0.046	6.846	1.05946	0.147838	#0000	0
TSEN54	M5 SHEN_SMARCA2_TARGETS_DN Keratinization	5	1	923	0.865	3	24794.9	100	71.584	0.033	10.15	1.06078	0.138539	#0000	0
ATP2B2	M5 SHEN_SMARCA2_TARGETS_DN Keratinization	5	1	924	0.863	3	4837.43	97.4975	31.035	0.026	8.174	1.08392	0.0305024	#0000	0
CALB2	M5 SHEN_SMARCA2_TARGETS_DN Keratinization	5	1	924	0.863	3	1820.44	100	20.697	0.031	4.889	1.06126	0.11647	#0000	0
PRSS2	M5 SHEN_SMARCA2_TARGETS_DN Keratinization	5	1	924	0.863	3	26602.1	100	16.424	0.04	3.802	1.03358	0.384462	#0000	4
ACVR2B	M5 SHEN_SMARCA2_TARGETS_DN Keratinization	5	1	925	0.862	3	4877.54	100	29.188	0.035	4.734	1.16949	5.69e-05	#0000	3
HHATL	M5 SHEN_SMARCA2_TARGETS_DN Keratinization	5	1	925	0.862	3	5286.27	100	9.118	0.037	2.782	0.930432	0.132056	#0000	0
TFCP2L1	M5 SHEN_SMARCA2_TARGETS_DN Keratinization	5	1	925	0.862	4	44583.5	100	22.247	0.053	2.846	1.09315	0.0247901	#0000	0
ABCC8	M5 SHEN_SMARCA2_TARGETS_DN Keratinization	5	1	926	0.859	3	3011.86	100	23.854	0.031	2.628	1.15176	0.000153826	#0000	32
EPHB2	M5 SHEN_SMARCA2_TARGETS_DN Keratinization	5	1	926	0.859	3	122035	97.4975	47.12	0.026	6.096	0.944481	0.154984	#0000	7
MIR7114#NSMF	M5 SHEN_SMARCA2_TARGETS_DN Keratinization	5	1	926	0.859	3	188954	97.2973	52.844	0.037	7.025	1.03797	0.379424	#0000	0
REG1A	M5 SHEN_SMARCA2_TARGETS_DN Keratinization	5	1	926	0.859	4	11554.9	100	18.997	0.024	3.805	0.986144	0.760302	#0000	2
PCGF1	M5 SHEN_SMARCA2_TARGETS_DN Keratinization	5	1	927	0.858	3	169444	100	64.291	0.027	10.193	1.12298	0.00213442	#0000	0
POLDIP3	M5 SHEN_SMARCA2_TARGETS_DN Keratinization	5	1	927	0.858	5	19370.5	3.5035	80.964	0.019	7.173	1.11945	0.0034228	#0000	0
MRO	M5 SHEN_SMARCA2_TARGETS_DN Keratinization	5	1	928	0.856	3	3065.54	100	15.832	0.04	5.385	1.09583	0.0134111	#0000	0
LOC100130872	M5 SHEN_SMARCA2_TARGETS_DN Keratinization	5	1	929	0.855	3	16390.6	88.0881	38.992	0.039	7.826	1.15256	0.000951327	#0000	0
NDST4	M5 SHEN_SMARCA2_TARGETS_DN Keratinization	5	1	930	0.854	3	9322.43	100	9.083	0.037	3.869	0.966057	0.433719	#0000	0
HSD17B2	M5 SHEN_SMARCA2_TARGETS_DN Keratinization	5	1	931	0.851	3	1500.17	100	2.346	0.033	0.611	1.05225	0.240456	#0000	1
CLTCL1	M5 SHEN_SMARCA2_TARGETS_DN Keratinization	5	1	932	0.85	4	19143.8	100	39.977	0.06	8.81	1.01937	0.632543	#0000	0
DSC3	M5 SHEN_SMARCA2_TARGETS_DN Keratinization	5	1	933	0.848	3	1804.75	100	2.744	0.029	1.155	0.969239	0.461096	#0000	0
SGCG	M5 SHEN_SMARCA2_TARGETS_DN Keratinization	5	1	934	0.847	4	22446.5	100	6.206	0.033	3.331	1.00143	0.970806	#0000	0
FER1L4	M5 SHEN_SMARCA2_TARGETS_DN Keratinization	5	1	935	0.843	3	17206.1	98.0981	24.917	0.036	7.544	1.11288	0.00747053	#0000	0
CCR4	M5 SHEN_SMARCA2_TARGETS_DN Keratinization	5	1	936	0.841	3	847.257	100	17.567	0.045	5.458	0.869012	0.000658521	#0000	17
LINC01644	M5 SHEN_SMARCA2_TARGETS_DN Keratinization	5	1	937	0.84	3	327.546	100	17.644	0.029	3.509	0.998991	0.983084	#0000	0
MYBPC1	M5 SHEN_SMARCA2_TARGETS_DN Keratinization	5	1	938	0.837	4	4401.51	100	6.735	0.033	1.506	0.832448	0.00819718	#0000	0
TOX3	M5 SHEN_SMARCA2_TARGETS_DN Keratinization	5	1	938	0.837	3	6260.73	97.3974	23.479	0.03	13.019	1.02666	0.512443	#0000	0
MYF6	M5 SHEN_SMARCA2_TARGETS_DN Keratinization	5	1	939	0.835	4	6790.8	99.5996	10.111	0.034	2.357	1.0365	0.384519	#0000	0
PLEKHH3	M5 SHEN_SMARCA2_TARGETS_DN Keratinization	5	1	939	0.835	3	32213.8	87.2873	34.58	0.032	11.851	1.12941	0.00123665	#0000	0
PAX6	M5 SHEN_SMARCA2_TARGETS_DN Keratinization	5	1	940	0.834	3	3832.84	100	7.072	0.029	2.132	0.910376	0.0865504	#0000	0
ALAS2	M5 SHEN_SMARCA2_TARGETS_DN Keratinization	5	1	941	0.833	3	9879.74	100	22.206	0.031	7.632	1.08534	0.0223898	#0000	0
KRT6A	M5 SHEN_SMARCA2_TARGETS_DN Keratinization	5	1	942	0.832	3	1188.15	100	1.536	0.033	1.069	0.971353	0.72297	#0000	1
S1PR5	M5 SHEN_SMARCA2_TARGETS_DN Keratinization	5	1	943	0.831	3	3661.79	100	18.529	0.036	4.279	1.06767	0.0783649	#0000	20
ATP7B	M5 SHEN_SMARCA2_TARGETS_DN Keratinization	5	1	944	0.83	3	941.424	100	17.212	0.037	7.741	1.06073	0.116871	#0000	8
CFAP206	M5 SHEN_SMARCA2_TARGETS_DN Keratinization	5	1	945	0.826	4	3823.67	16.7167	28.15	0.035	6.81	1.07421	0.0514793	#0000	0
LINC00648	M5 SHEN_SMARCA2_TARGETS_DN Keratinization	5	1	945	0.826	3	679.163	100	1.902	0.044	0.723	0.785699	0.000509935	#0000	0
LIPF	M5 SHEN_SMARCA2_TARGETS_DN Keratinization	5	1	946	0.825	4	51389.9	97.7978	5.156	0.027	1.895	1.04245	0.25692	#0000	4
SNORA71E#SNORA60	M5 SHEN_SMARCA2_TARGETS_DN Keratinization	5	1	946	0.825	5	66156.5	38.8388	54.292	0.041	5.072	1.10757	0.0183696	#0000	0
UBXN11	M5 SHEN_SMARCA2_TARGETS_DN Keratinization	5	1	946	0.825	3	29171.2	97.4975	42.135	0.04	17.46	1.00999	0.800378	#0000	0
CLRN3	M5 SHEN_SMARCA2_TARGETS_DN Keratinization	5	1	947	0.824	3	1208.49	100	3.518	0.04	1.394	1.0292	0.476564	#0000	0
ATRNL1	M5 SHEN_SMARCA2_TARGETS_DN Keratinization	5	1	948	0.822	3	6853.87	100	8.421	0.031	5.021	0.830024	0.00376632	#0000	0
S100A14	M5 SHEN_SMARCA2_TARGETS_DN Keratinization	5	1	949	0.82	4	13374.2	100	18.851	0.032	2.352	0.98043	0.632433	#0000	0
FLRT3	M5 SHEN_SMARCA2_TARGETS_DN Keratinization	5	1	950	0.818	3	1586.84	100	3.793	0.041	0.459	1.01272	0.772093	#0000	0
KRT2	M5 SHEN_SMARCA2_TARGETS_DN Keratinization	5	1	951	0.817	3	9692.14	100	11.424	0.037	6.639	1.0277	0.52276	#0000	0
PRSS30P	M5 SHEN_SMARCA2_TARGETS_DN Keratinization	5	1	951	0.817	3	1480	100	16.006	0.039	2.97	1.03206	0.481118	#0000	0
OTUD7B	M5 SHEN_SMARCA2_TARGETS_DN Keratinization	5	1	952	0.815	3	19335.6	100	38.138	0.032	4.691	1.01962	0.642185	#0000	0
MYRFL	M5 SHEN_SMARCA2_TARGETS_DN Keratinization	5	1	953	0.813	3	4467.75	100	5.227	0.051	1.355	1.06749	0.0993903	#0000	0
NAA80	M5 SHEN_SMARCA2_TARGETS_DN Keratinization	5	1	953	0.813	4	51146.5	97.4975	42.304	0.031	5.526	1.10496	0.0114809	#0000	0
ZNF365	M5 SHEN_SMARCA2_TARGETS_DN Keratinization	5	1	954	0.811	3	26846	100	6.242	0.05	1.278	0.994765	0.898035	#0000	0
PYCR1	M5 SHEN_SMARCA2_TARGETS_DN Keratinization	5	1	955	0.81	4	38206.9	97.4975	50.395	0.037	4.593	1.09413	0.020575	#0000	0
RAB5C	M5 SHEN_SMARCA2_TARGETS_DN Keratinization	5	1	955	0.81	6	140029	0.800801	74.867	0.029	3.532	1.05323	0.185643	#0000	0
APOBEC2	M5 SHEN_SMARCA2_TARGETS_DN Keratinization	5	1	956	0.809	3	2090.89	88.5886	22.462	0.029	6.984	1.04661	0.219898	#0000	0
ANKRD39#ANKRD23	M5 SHEN_SMARCA2_TARGETS_DN Keratinization	5	1	957	0.807	5	41713.9	100	25.81	0.032	5.125	0.998743	0.978065	#0000	0
BCL2L15	M5 SHEN_SMARCA2_TARGETS_DN Keratinization	5	1	958	0.806	3	24045.5	100	17.363	0.039	4.592	1.13365	0.000250983	#0000	0
PPT2-EGFL8#EGFL8	M5 SHEN_SMARCA2_TARGETS_DN Keratinization	5	1	958	0.806	4	73932.2	44.1441	31.525	0.035	5.185	1.0806	0.054906	#0000	0
WWOX	M5 SHEN_SMARCA2_TARGETS_DN Keratinization	5	1	958	0.806	3	1322.04	100	55.086	0.032	9.281	0.974865	0.535461	#0000	1
FAM124A	M5 SHEN_SMARCA2_TARGETS_DN Keratinization	5	1	959	0.805	3	15181.7	100	28.383	0.031	4.147	1.04567	0.270313	#0000	0
MAP2K5	M5 SHEN_SMARCA2_TARGETS_DN Keratinization	5	1	960	0.804	3	64965	100	53.254	0.029	1.813	1.10439	0.00805179	#0000	11
MYO1A	M5 SHEN_SMARCA2_TARGETS_DN Keratinization	5	1	960	0.804	3	1445.67	100	14.587	0.031	3.179	1.02792	0.494877	#0000	0
ZNF324	M5 SHEN_SMARCA2_TARGETS_DN Keratinization	5	1	960	0.804	3	11165	97.6977	51.716	0.029	5.912	1.10091	0.0160998	#0000	0
TTLL11	M5 SHEN_SMARCA2_TARGETS_DN Keratinization	5	1	961	0.801	3	3454.8	100	29.229	0.044	4.458	1.07081	0.0760624	#0000	0
SSH3	M5 SHEN_SMARCA2_TARGETS_DN Keratinization	5	1	962	0.798	3	6792.64	96.3964	47.906	0.028	4.167	1.07538	0.0555687	#0000	0
MUC7	M5 SHEN_SMARCA2_TARGETS_DN Keratinization	5	1	963	0.794	3	3555.02	100	3.468	0.028	0.826	1.00792	0.857745	#0000	0
RP11-1C8.6	M5 SHEN_SMARCA2_TARGETS_DN Keratinization	5	1	963	0.794	3	11047.5	100	10.13	0.056	1.841	1.21285	2.49e-05	#0000	0
AGR3	M5 SHEN_SMARCA2_TARGETS_DN Keratinization	5	1	964	0.793	3	2089.1	100	1.411	0.033	0.457	0.965361	0.6255	#0000	0
C12orf54	M5 SHEN_SMARCA2_TARGETS_DN Keratinization	5	1	964	0.793	3	14339.9	100	13.973	0.029	7.749	1.0119	0.80115	#0000	0
C2orf27A	M5 SHEN_SMARCA2_TARGETS_DN Keratinization	5	1	965	0.792	3	3094.92	86.2863	36.522	0.031	8.006	1.02337	0.548065	#0000	0
PCBP3	M5 SHEN_SMARCA2_TARGETS_DN Keratinization	5	1	965	0.792	3	10565.5	95.2953	28.486	0.035	6.835	1.03156	0.425659	#0000	0
PGPEP1	M5 SHEN_SMARCA2_TARGETS_DN Keratinization	5	1	965	0.792	3	30425.2	39.7397	48.906	0.028	7.686	1.02376	0.551061	#0000	0
S100A7	M5 SHEN_SMARCA2_TARGETS_DN Keratinization	5	1	965	0.792	3	1101.11	100	7.738	0.028	4.069	1.00642	0.877648	#0000	0
ADH7	M5 SHEN_SMARCA2_TARGETS_DN Keratinization	5	1	966	0.791	3	2457.56	100	7.549	0.027	2.943	1.00356	0.940987	#0000	1
MFAP3L	M5 SHEN_SMARCA2_TARGETS_DN Keratinization	5	1	966	0.791	3	8724.73	100	14.82	0.033	6.883	0.954104	0.360003	#0000	0
CRCP	M5 SHEN_SMARCA2_TARGETS_DN Keratinization	5	1	967	0.789	3	31309	96.3964	56.442	0.025	5.92	0.986357	0.733885	#0000	0
CLCA1	M5 SHEN_SMARCA2_TARGETS_DN Keratinization	5	1	968	0.788	4	40570.9	100	16.394	0.03	7.553	1.07608	0.0320667	#0000	1
PZP	M5 SHEN_SMARCA2_TARGETS_DN Keratinization	5	1	968	0.788	3	14054.9	100	26.979	0.033	6.869	1.0069	0.857028	#0000	6
ZNF551	M5 SHEN_SMARCA2_TARGETS_DN Keratinization	5	1	969	0.787	3	17269.1	86.1862	39.205	0.044	8.624	1.19628	2.06e-06	#0000	0
KCNC3	M5 SHEN_SMARCA2_TARGETS_DN Keratinization	5	1	970	0.786	3	5825.83	99.7998	33.533	0.042	12.253	1.0154	0.693162	#0000	4
PRSS22	M5 SHEN_SMARCA2_TARGETS_DN Keratinization	5	1	971	0.782	3	2621.58	96.5966	28.095	0.03	5.828	1.013	0.743026	#0000	0
TNMD	M5 SHEN_SMARCA2_TARGETS_DN Keratinization	5	1	972	0.781	3	442.262	100	2.942	0.037	1.046	1.00507	0.901324	#0000	0
CCL16	M5 SHEN_SMARCA2_TARGETS_DN Keratinization	5	1	973	0.78	3	43044.5	100	12.885	0.034	3.397	1.08127	0.0475631	#0000	0
DUS2	M5 SHEN_SMARCA2_TARGETS_DN Keratinization	5	1	973	0.78	4	59215.9	91.7918	64.362	0.037	3.271	1.00016	0.996714	#0000	0
ELAVL2	M5 SHEN_SMARCA2_TARGETS_DN Keratinization	5	1	973	0.78	3	2666.28	100	2.311	0.033	0.845	0.893597	0.0181855	#0000	0
RP11-45M22.5	M5 SHEN_SMARCA2_TARGETS_DN Keratinization	5	1	974	0.777	3	28077.2	100	28.183	0.038	3.688	1.09558	0.0376653	#0000	0
MOB3B	M5 SHEN_SMARCA2_TARGETS_DN Keratinization	5	1	975	0.776	3	17602.5	100	43.753	0.05	15.409	0.975134	0.530184	#0000	1
SSX3	M5 SHEN_SMARCA2_TARGETS_DN Keratinization	5	1	976	0.775	3	13786.9	100	9.811	0.031	2.979	1.03577	0.338096	#0000	0
CLDN4	M5 SHEN_SMARCA2_TARGETS_DN Keratinization	5	1	977	0.774	3	31358.3	100	22.599	0.024	7.15	1.0576	0.151993	#0000	0
DNAJB12	M5 SHEN_SMARCA2_TARGETS_DN Keratinization	5	1	978	0.773	3	13380.5	96.7968	71.431	0.023	8.264	1.09977	0.0154173	#0000	0
CST2	M5 SHEN_SMARCA2_TARGETS_DN Keratinization	5	1	979	0.772	5	64031.7	97.3974	14.334	0.035	2.348	0.94625	0.18463	#0000	0
HSPA1L	M5 SHEN_SMARCA2_TARGETS_DN Keratinization	5	1	979	0.772	3	2677.89	97.3974	32.031	0.034	3.863	1.05224	0.192131	#0000	1
PPP1R1B	M5 SHEN_SMARCA2_TARGETS_DN Keratinization	5	1	979	0.772	3	6983.15	67.3674	17.94	0.031	4.063	1.11746	0.00236195	#0000	2
FGF14	M5 SHEN_SMARCA2_TARGETS_DN Keratinization	5	1	980	0.771	3	5838.39	100	10.414	0.039	2.338	1.03928	0.322079	#0000	0
FAM234B	M5 SHEN_SMARCA2_TARGETS_DN Keratinization	5	1	981	0.768	3	6185.97	97.7978	35.211	0.038	8.272	1.1991	4.62e-07	#0000	0
C10orf95	M5 SHEN_SMARCA2_TARGETS_DN Keratinization	5	1	982	0.767	3	18812.5	97.7978	26.953	0.031	5.206	1.07042	0.0769894	#0000	0
CGA	M5 SHEN_SMARCA2_TARGETS_DN Keratinization	5	1	983	0.762	3	54927.7	100	5.978	0.022	3.021	0.921878	0.128647	#0000	8
CHP2	M5 SHEN_SMARCA2_TARGETS_DN Keratinization	5	1	983	0.762	3	7879.8	98.7988	20.245	0.027	9.568	1.02387	0.553978	#0000	0
REG4	M5 SHEN_SMARCA2_TARGETS_DN Keratinization	5	1	983	0.762	3	4994.04	100	10.104	0.039	2.372	1.13814	0.000126159	#0000	0
KIR2DL4	M5 SHEN_SMARCA2_TARGETS_DN Keratinization	5	1	984	0.76	3	18542.4	100	16.813	0.036	4.091	1.05562	0.144806	#0000	0
VIT	M5 SHEN_SMARCA2_TARGETS_DN Keratinization	5	1	984	0.76	3	6669.96	100	15.114	0.053	6.564	1.00761	0.853651	#0000	0
ANKRD1	M5 SHEN_SMARCA2_TARGETS_DN Keratinization	5	1	985	0.758	3	2308.81	100	2.21	0.035	0.752	0.976399	0.547558	#0000	0
ELAVL4	M5 SHEN_SMARCA2_TARGETS_DN Keratinization	5	1	985	0.758	3	521.906	100	13.994	0.031	3.67	0.942539	0.25811	#0000	0
WDR55	M5 SHEN_SMARCA2_TARGETS_DN Keratinization	5	1	985	0.758	3	9107.02	97.2973	54.643	0.03	4.826	1.10888	0.00661419	#0000	0
TLN2	M5 SHEN_SMARCA2_TARGETS_DN Keratinization	5	1	986	0.757	3	5723.83	97.1972	26.271	0.028	4.514	1.01051	0.783688	#0000	0
SIM1	M5 SHEN_SMARCA2_TARGETS_DN Keratinization	5	1	987	0.756	3	4907.24	100	5.166	0.038	1.507	0.950231	0.284925	#0000	0
ZDHHC11	M5 SHEN_SMARCA2_TARGETS_DN Keratinization	5	1	987	0.756	3	27752.6	86.4865	39.729	0.036	8.56	0.99336	0.86682	#0000	0
TFAP2A-AS1	M5 SHEN_SMARCA2_TARGETS_DN Keratinization	5	1	988	0.755	3	49121.1	100	22.015	0.093	2.078	1.01446	0.757392	#0000	0
F2RL1	M5 SHEN_SMARCA2_TARGETS_DN Keratinization	5	1	989	0.754	3	34154.3	100	19.114	0.046	4.308	0.921582	0.0581087	#0000	28
ETNK2	M5 SHEN_SMARCA2_TARGETS_DN Keratinization	5	1	990	0.753	3	45746.6	87.2873	21.942	0.039	9.166	1.14445	0.000240376	#0000	0
SLC6A14	M5 SHEN_SMARCA2_TARGETS_DN Keratinization	5	1	991	0.752	3	1182.92	100	0.264	0.035	0.181	0.935324	0.234237	#0000	1
LINC00462	M5 SHEN_SMARCA2_TARGETS_DN Keratinization	5	1	992	0.751	3	3436.83	100	4.565	0.04	1.598	1.18542	1.05e-05	#0000	0
SIRPB1	M5 SHEN_SMARCA2_TARGETS_DN Keratinization	5	1	992	0.751	3	16535.6	100	24.618	0.036	10.688	1.04992	0.221339	#0000	0
DNAJB13	M5 SHEN_SMARCA2_TARGETS_DN Keratinization	5	1	993	0.749	3	48850.5	100	23.69	0.039	10.392	1.10833	0.00621881	#0000	0
NMNAT3	M5 SHEN_SMARCA2_TARGETS_DN Keratinization	5	1	993	0.749	3	13151.7	94.5946	38.329	0.043	6.001	0.956724	0.306715	#0000	0
DDIT3	M5 SHEN_SMARCA2_TARGETS_DN Keratinization	5	1	994	0.747	4	96879	75.5756	70.041	0.04	2.002	1.10574	0.00909291	#0000	46
CITED1	M5 SHEN_SMARCA2_TARGETS_DN Keratinization	5	1	995	0.746	3	26593.8	96.3964	28.189	0.029	5.015	1.01845	0.619295	#0000	0
LOC643406#LINC00654	M5 SHEN_SMARCA2_TARGETS_DN Keratinization	5	1	995	0.746	3	15642.1	100	12.658	0.039	5.288	1.04483	0.321595	#0000	0
LOC285178	M5 SHEN_SMARCA2_TARGETS_DN Keratinization	5	1	996	0.744	3	44991.5	100	25.811	0.057	4.422	1.06186	0.161791	#0000	0
RP11-793H13.11	M5 SHEN_SMARCA2_TARGETS_DN Keratinization	5	1	997	0.74	3	48394.2	100	25.083	0.04	4.894	1.10337	0.021303	#0000	0
KCNJ15	M5 SHEN_SMARCA2_TARGETS_DN Keratinization	5	1	998	0.738	3	63146.5	100	31.028	0.032	3.581	1.0135	0.733698	#0000	0
TRPC4AP	M5 SHEN_SMARCA2_TARGETS_DN Keratinization	5	1	999	0.736	3	881.577	80.5806	55.441	0.023	3.879	1.07842	0.0623953	#0000	0
ARPP21	M5 SHEN_SMARCA2_TARGETS_DN Keratinization	5	1	1000	0.735	4	8413.46	99.5996	5.352	0.042	1.436	1.02804	0.496166	#0000	0
LERFS	M5 SHEN_SMARCA2_TARGETS_DN Keratinization	5	1	1001	0.734	3	12102	87.2873	22.531	0.045	5.347	1.10206	0.0139054	#0000	0
PPDPFL	M5 SHEN_SMARCA2_TARGETS_DN Keratinization	5	1	1001	0.734	3	2314.47	100	2.779	0.04	0.564	1.02403	0.546215	#0000	0
RP11-164P12.3	M5 SHEN_SMARCA2_TARGETS_DN Keratinization	5	1	1002	0.733	3	35830	94.4945	14.087	0.041	6.554	0.935332	0.132814	#0000	0
CRYBB1	M5 SHEN_SMARCA2_TARGETS_DN Keratinization	5	1	1003	0.731	3	1522.21	97.2973	21.65	0.039	2.705	1.05972	0.126901	#0000	0
PADI2	M5 SHEN_SMARCA2_TARGETS_DN Keratinization	5	1	1004	0.73	3	96034.5	100	15.955	0.031	4.407	0.883177	0.00796601	#0000	3
IKBKE	M5 SHEN_SMARCA2_TARGETS_DN Keratinization	5	1	1005	0.728	4	69466.2	78.2783	61.14	0.037	4.541	0.888342	0.00193133	#0000	23
MAFG	M5 SHEN_SMARCA2_TARGETS_DN Keratinization	5	1	1005	0.728	3	758.54	87.4875	52.8	0.025	7.689	1.04202	0.27926	#0000	0
RP11-220I1.5	M5 SHEN_SMARCA2_TARGETS_DN Keratinization	5	1	1005	0.728	3	24600.1	100	15.914	0.044	10.779	1.04476	0.334286	#0000	0
PLAC8L1	M5 SHEN_SMARCA2_TARGETS_DN Keratinization	5	1	1006	0.726	3	6118.4	100	20.194	0.032	5.493	1.16753	5.87e-05	#0000	0
AK5	M5 SHEN_SMARCA2_TARGETS_DN Keratinization	5	1	1007	0.725	3	3029.45	100	12.85	0.032	3.159	0.949758	0.228485	#0000	0
CEACAM7	M5 SHEN_SMARCA2_TARGETS_DN Keratinization	5	1	1008	0.724	3	2642.57	100	9.585	0.029	3.958	1.00194	0.962296	#0000	1
LINC01697	M5 SHEN_SMARCA2_TARGETS_DN Keratinization	5	1	1008	0.724	3	15718.5	100	6.626	0.033	3.573	1.05331	0.188626	#0000	0
SH3GL2	M5 SHEN_SMARCA2_TARGETS_DN Keratinization	5	1	1008	0.724	3	973.859	100	0.832	0.034	0.413	0.997384	0.954583	#0000	0
KCNJ3	M5 SHEN_SMARCA2_TARGETS_DN Keratinization	5	1	1009	0.721	3	14707.9	100	5.332	0.035	4.324	1.05201	0.190385	#0000	7
ITGA3	M5 SHEN_SMARCA2_TARGETS_DN Keratinization	5	1	1010	0.718	3	26293.7	57.0571	31.448	0.036	6.868	1.03848	0.335298	#0000	1
LINC00943	M5 SHEN_SMARCA2_TARGETS_DN Keratinization	5	1	1010	0.718	3	33494.6	100	18.286	0.039	11.449	1.01866	0.673146	#0000	0
LOC101928344#LOC100996442	M5 SHEN_SMARCA2_TARGETS_DN Keratinization	5	1	1011	0.716	3	13115.2	99.6997	27.387	0.029	8.308	1.12067	0.00622817	#0000	0
CECR2	M5 SHEN_SMARCA2_TARGETS_DN Keratinization	5	1	1012	0.715	3	4951.96	100	19.734	0.037	4.582	1.01733	0.674021	#0000	2
ARHGAP20	M5 SHEN_SMARCA2_TARGETS_DN Keratinization	5	1	1013	0.714	3	3048	100	18.727	0.036	3.507	1.06744	0.0994838	#0000	0
SPRR2B	M5 SHEN_SMARCA2_TARGETS_DN Keratinization	5	1	1014	0.713	3	4915.52	100	31.759	0.032	12.768	0.973334	0.535232	#0000	0
NDNF	M5 SHEN_SMARCA2_TARGETS_DN Keratinization	5	1	1015	0.712	3	3821.65	100	15.286	0.037	4.261	0.981557	0.652602	#0000	0
CHL1-AS2	M5 SHEN_SMARCA2_TARGETS_DN Keratinization	5	1	1016	0.711	3	73953.4	97.8979	28.223	0.043	7.051	1.04084	0.325924	#0000	0
NR4A3	M5 SHEN_SMARCA2_TARGETS_DN Keratinization	5	1	1017	0.71	3	55172.7	97.1972	44.862	0.052	9.67	0.982693	0.663264	#0000	1
HES2	M5 SHEN_SMARCA2_TARGETS_DN Keratinization	5	1	1018	0.709	3	4517.55	100	38.995	0.029	6.882	0.992412	0.850995	#0000	0
SH2D4B	M5 SHEN_SMARCA2_TARGETS_DN Keratinization	5	1	1018	0.709	3	1842.53	100	3.493	0.038	0.762	1.0141	0.770552	#0000	0
INSC	M5 SHEN_SMARCA2_TARGETS_DN Keratinization	5	1	1019	0.708	3	2550.04	100	2.609	0.04	1.389	1.02446	0.577405	#0000	0
DAB2IP	M5 SHEN_SMARCA2_TARGETS_DN Keratinization	5	1	1020	0.707	3	10493.6	97.2973	36.671	0.034	1.631	1.08356	0.0325314	#0000	0
CLVS1	M5 SHEN_SMARCA2_TARGETS_DN Keratinization	5	1	1021	0.706	4	118177	93.0931	10.094	0.046	2.585	1.03598	0.368865	#0000	0
HPS1	M5 SHEN_SMARCA2_TARGETS_DN Keratinization	5	1	1021	0.706	3	5608.02	97.0971	69.333	0.03	3.06	0.957861	0.263193	#0000	0
FSD1	M5 SHEN_SMARCA2_TARGETS_DN Keratinization	5	1	1022	0.702	3	20964.2	100	31.114	0.048	4.724	1.13646	0.00095562	#0000	0
HSPB7	M5 SHEN_SMARCA2_TARGETS_DN Keratinization	5	1	1023	0.701	3	3006.44	99.5996	20.222	0.037	4.083	0.999841	0.996708	#0000	0
FBXL2	M5 SHEN_SMARCA2_TARGETS_DN Keratinization	5	1	1024	0.7	3	19055.7	100	17.894	0.056	4.625	1.03135	0.42069	#0000	0
LOC102724788#PRODH	M5 SHEN_SMARCA2_TARGETS_DN Keratinization	5	1	1024	0.7	4	61998.4	100	17.715	0.033	7.017	0.899564	0.0180272	#0000	0
SLC18A1	M5 SHEN_SMARCA2_TARGETS_DN Keratinization	5	1	1025	0.699	3	27764.8	100	5.244	0.046	2.361	0.877528	0.00344256	#0000	4
ST7-OT3#MIR6132	M5 SHEN_SMARCA2_TARGETS_DN Keratinization	5	1	1025	0.699	3	104151	100	44.87	0.049	12.709	1.12753	0.00402291	#0000	0
SLC26A10	M5 SHEN_SMARCA2_TARGETS_DN Keratinization	5	1	1026	0.698	3	3313.84	97.7978	19.062	0.03	3.679	0.97161	0.496794	#0000	0
ARFGEF3	M5 SHEN_SMARCA2_TARGETS_DN Keratinization	5	1	1027	0.696	3	10588.6	100	4.448	0.038	1.995	1.0332	0.405871	#0000	0
DSCR8	M5 SHEN_SMARCA2_TARGETS_DN Keratinization	5	1	1027	0.696	3	636.942	99.6997	6.633	0.04	1.868	1.06279	0.118	#0000	0
COL22A1	M5 SHEN_SMARCA2_TARGETS_DN Keratinization	5	1	1028	0.694	3	9118.72	100	16.128	0.034	5.514	0.814326	0.00108302	#0000	1
SEPTIN4	M5 SHEN_SMARCA2_TARGETS_DN Keratinization	5	1	1029	0.693	3	5789.82	95.6957	28.662	0.033	4.261	1.05241	0.16457	#0000	0
DENND6B	M5 SHEN_SMARCA2_TARGETS_DN Keratinization	5	1	1030	0.69	3	9912.52	98.2983	44.107	0.039	7.39	0.996734	0.932917	#0000	0
GH1	M5 SHEN_SMARCA2_TARGETS_DN Keratinization	5	1	1031	0.689	3	63629.5	100	20.858	0.028	3.96	1.06762	0.0729157	#0000	6
SCGB3A1	M5 SHEN_SMARCA2_TARGETS_DN Keratinization	5	1	1032	0.688	3	9755.07	97.6977	35.697	0.04	3.998	1.01626	0.692558	#0000	0
TTLL9	M5 SHEN_SMARCA2_TARGETS_DN Keratinization	5	1	1033	0.685	3	53926.4	94.4945	29.467	0.035	5.322	0.96864	0.43223	#0000	0
CALHM1	M5 SHEN_SMARCA2_TARGETS_DN Keratinization	5	1	1034	0.684	3	70231.8	91.7918	15.242	0.062	3.025	1.06443	0.111589	#0000	0
RIMKLA	M5 SHEN_SMARCA2_TARGETS_DN Keratinization	5	1	1034	0.684	3	57104.8	100	30.237	0.05	6.194	1.1297	0.00141494	#0000	0
ZNF630	M5 SHEN_SMARCA2_TARGETS_DN Keratinization	5	1	1035	0.683	3	70309.3	100	24.845	0.061	3.186	0.912605	0.0269888	#0000	0
SMIM22	M5 SHEN_SMARCA2_TARGETS_DN Keratinization	5	1	1036	0.678	3	9598.03	100	17.873	0.041	3.49	1.16471	5.9e-05	#0000	0
FCGBP	M5 SHEN_SMARCA2_TARGETS_DN Keratinization	5	1	1037	0.676	3	28591.5	100	32.979	0.06	7.999	0.993367	0.874127	#0000	0
WASHC1#WASH5P	M5 SHEN_SMARCA2_TARGETS_DN Keratinization	5	1	1037	0.676	3	23243.2	100	26.804	0.042	8.189	1.14624	0.00152872	#0000	0
GPR135	M5 SHEN_SMARCA2_TARGETS_DN Keratinization	5	1	1038	0.673	3	647.019	67.3674	14.043	0.043	3.221	1.08742	0.0233451	#0000	0
VTI1A	M5 SHEN_SMARCA2_TARGETS_DN Keratinization	5	1	1038	0.673	3	14129.8	99.6997	54.081	0.031	4.702	1.07307	0.0959473	#0000	0
CDRT1	M5 SHEN_SMARCA2_TARGETS_DN Keratinization	5	1	1039	0.671	3	38307.5	100	15.944	0.031	6.255	0.941206	0.146667	#0000	0
KCNIP2	M5 SHEN_SMARCA2_TARGETS_DN Keratinization	5	1	1039	0.671	3	13497.3	95.7958	41.047	0.047	13.833	0.991485	0.833705	#0000	0
ERCC4	M5 SHEN_SMARCA2_TARGETS_DN Keratinization	5	1	1040	0.67	4	73616.8	100	41.035	0.039	7.14	1.01565	0.683466	#0000	2
MAJIN	M5 SHEN_SMARCA2_TARGETS_DN Keratinization	5	1	1041	0.669	3	12262.6	100	15.956	0.052	3.061	1.05514	0.152793	#0000	0
TMPRSS11E	M5 SHEN_SMARCA2_TARGETS_DN Keratinization	5	1	1041	0.669	3	28953.7	100	3.137	0.027	1.698	0.95442	0.387788	#0000	0
RNF227	M5 SHEN_SMARCA2_TARGETS_DN Keratinization	5	1	1042	0.668	3	75381.1	100	39.101	0.044	7.021	1.05043	0.246326	#0000	0
ZNF750	M5 SHEN_SMARCA2_TARGETS_DN Keratinization	5	1	1042	0.668	3	383.272	100	0.111	0.026	0.088	0.99794	0.961804	#0000	0
DCLK2	M5 SHEN_SMARCA2_TARGETS_DN Keratinization	5	1	1043	0.667	3	3721.61	100	15.701	0.031	2.29	1.09409	0.0134168	#0000	1
FOLH1#FOLH1B	M5 SHEN_SMARCA2_TARGETS_DN Keratinization	5	1	1044	0.665	3	42870.9	100	14.119	0.038	5.094	1.04042	0.332623	#0000	0
RFFL	M5 SHEN_SMARCA2_TARGETS_DN Keratinization	5	1	1045	0.664	3	31039.2	100	39.918	0.031	9.397	0.971372	0.466651	#0000	0
LORICRIN	M5 SHEN_SMARCA2_TARGETS_DN Keratinization	5	1	1046	0.662	3	36247.6	100	18.881	0.034	5.814	1.11931	0.00187171	#0000	0
THNSL2	M5 SHEN_SMARCA2_TARGETS_DN Keratinization	5	1	1046	0.662	3	1246.25	100	27.746	0.045	8.336	1.05666	0.145442	#0000	0
GARNL3	M5 SHEN_SMARCA2_TARGETS_DN Keratinization	5	1	1047	0.659	3	18793.9	100	14.215	0.042	5.157	1.14746	8.88e-05	#0000	0
SCN4A	M5 SHEN_SMARCA2_TARGETS_DN Keratinization	5	1	1047	0.659	4	30213.6	96.997	17.148	0.042	3.985	1.01718	0.649924	#0000	73
LILRA5	M5 SHEN_SMARCA2_TARGETS_DN Keratinization	5	1	1048	0.658	3	5239.09	98.999	21.702	0.031	2.697	1.05167	0.180076	#0000	0
FGF12	M5 SHEN_SMARCA2_TARGETS_DN Keratinization	5	1	1049	0.654	3	1617.35	100	5.381	0.03	2.072	1.02022	0.556925	#0000	0
LOC150005	M5 SHEN_SMARCA2_TARGETS_DN Keratinization	5	1	1050	0.652	3	6115.04	94.4945	6.593	0.054	2.926	1.07427	0.11816	#0000	0
MUC15	M5 SHEN_SMARCA2_TARGETS_DN Keratinization	5	1	1050	0.652	3	1368.09	100	1.184	0.03	0.57	0.99627	0.940567	#0000	0
PMEL	M5 SHEN_SMARCA2_TARGETS_DN Keratinization	5	1	1050	0.652	3	43103	94.4945	29.934	0.035	5.357	1.00991	0.79502	#0000	9
PIR-FIGF#VEGFD	M5 SHEN_SMARCA2_TARGETS_DN Keratinization	5	1	1051	0.648	4	29918.2	100	8.324	0.042	0.908	0.939099	0.266682	#0000	0
ANXA9	M5 SHEN_SMARCA2_TARGETS_DN Keratinization	5	1	1052	0.647	3	15920.6	100	8.947	0.023	3.284	0.976975	0.587392	#0000	0
CACNA2D2	M5 SHEN_SMARCA2_TARGETS_DN Keratinization	5	1	1053	0.646	3	67485.1	51.1512	33.893	0.028	4.097	1.01795	0.642317	#0000	13
TIGD7#LINC00921	M5 SHEN_SMARCA2_TARGETS_DN Keratinization	5	1	1053	0.646	3	140786	77.1772	16.486	0.051	3.04	1.08748	0.0513728	#0000	0
TRDN	M5 SHEN_SMARCA2_TARGETS_DN Keratinization	5	1	1054	0.643	3	775.722	100	0.351	0.026	0.067	0.972603	0.547181	#0000	0
MUCL3	M5 SHEN_SMARCA2_TARGETS_DN Keratinization	5	1	1055	0.64	3	17379.6	78.2783	10.55	0.027	2.445	0.880361	0.0236238	#0000	2
AKAP3	M5 SHEN_SMARCA2_TARGETS_DN Keratinization	5	1	1056	0.639	3	9254.42	100	18.15	0.035	4.182	1.06031	0.12111	#0000	0
CCL1	M5 SHEN_SMARCA2_TARGETS_DN Keratinization	5	1	1057	0.638	3	2675.04	100	11.259	0.039	2.87	1.0499	0.198308	#0000	1
XIRP1	M5 SHEN_SMARCA2_TARGETS_DN Keratinization	5	1	1057	0.638	3	27428	100	28.639	0.039	3.05	0.949826	0.248582	#0000	0
LINC02478#ITGB6	M5 SHEN_SMARCA2_TARGETS_DN Keratinization	5	1	1058	0.637	3	16243.2	100	8.482	0.034	3.597	0.987129	0.780394	#0000	0
LOC100289495	M5 SHEN_SMARCA2_TARGETS_DN Keratinization	5	1	1059	0.632	4	76319.9	99.8999	22.506	0.037	5.906	0.960991	0.37329	#0000	0
HABP4	M5 SHEN_SMARCA2_TARGETS_DN Keratinization	5	1	1060	0.629	3	15038.4	99.2993	47.352	0.03	4.394	0.878164	0.00224727	#0000	0
CCDC74B#CCDC74A	M5 SHEN_SMARCA2_TARGETS_DN Keratinization	5	1	1061	0.628	3	2328.43	84.3844	21.192	0.035	0.93	1.09914	0.017897	#0000	0
MDH1B	M5 SHEN_SMARCA2_TARGETS_DN Keratinization	5	1	1062	0.627	3	6471.02	99.7998	12.984	0.04	4.43	1.16564	4.5e-05	#0000	0
MYOM1	M5 SHEN_SMARCA2_TARGETS_DN Keratinization	5	1	1062	0.627	3	3826.03	100	19.607	0.036	2.053	1.03481	0.373001	#0000	0
VSTM4	M5 SHEN_SMARCA2_TARGETS_DN Keratinization	5	1	1062	0.627	3	16179.3	78.4785	26.917	0.026	4.701	1.02117	0.598088	#0000	0
SERPINA5	M5 SHEN_SMARCA2_TARGETS_DN Keratinization	5	1	1063	0.626	5	30992.8	84.3844	21.949	0.04	7.582	1.05581	0.134863	#0000	4
DNAH7	M5 SHEN_SMARCA2_TARGETS_DN Keratinization	5	1	1064	0.617	3	1637.46	100	13.141	0.053	3.729	1.03461	0.386087	#0000	0
TDGF1#TDGF1P3	M5 SHEN_SMARCA2_TARGETS_DN Keratinization	5	1	1064	0.617	3	29751.5	96.8969	15.002	0.032	1.038	1.1459	0.000345619	#0000	0
HSPB3	M5 SHEN_SMARCA2_TARGETS_DN Keratinization	5	1	1065	0.614	3	9104.51	100	11.199	0.036	4.383	0.989997	0.81711	#0000	0
CT55	M5 SHEN_SMARCA2_TARGETS_DN Keratinization	5	1	1066	0.611	3	51200.7	100	9.831	0.04	2.519	1.02699	0.476163	#0000	0
AKAP14	M5 SHEN_SMARCA2_TARGETS_DN Keratinization	5	1	1067	0.61	3	2210.07	100	1.033	0.027	0.712	1.01943	0.663066	#0000	0
CSRP3	M5 SHEN_SMARCA2_TARGETS_DN Keratinization	5	1	1068	0.607	3	4827.77	100	5.267	0.034	1.4	0.833463	0.00625942	#0000	1
VSNL1	M5 SHEN_SMARCA2_TARGETS_DN Keratinization	5	1	1069	0.605	3	112299	100	11.185	0.031	4.462	1.03353	0.400285	#0000	0
SPATA19	M5 SHEN_SMARCA2_TARGETS_DN Keratinization	5	1	1070	0.602	3	20698.4	100	13.575	0.031	3.432	1.05144	0.19014	#0000	0
UBXN7-AS1	M5 SHEN_SMARCA2_TARGETS_DN Keratinization	5	1	1070	0.602	3	9630.14	100	3.431	0.051	0.711	1.02602	0.535965	#0000	0
BMP5	M5 SHEN_SMARCA2_TARGETS_DN Keratinization	5	1	1071	0.601	3	2131.43	100	4.74	0.033	1.29	1.0436	0.319179	#0000	1
EPPK1	M5 SHEN_SMARCA2_TARGETS_DN Keratinization	5	1	1072	0.599	3	9097.13	100	22.749	0.027	3.66	1.16055	2.63e-05	#0000	0
PPP1R9A	M5 SHEN_SMARCA2_TARGETS_DN Keratinization	5	1	1072	0.599	3	19794.3	97.8979	3.091	0.038	1.144	1.07652	0.0461834	#0000	0
CALM1	M5 SHEN_SMARCA2_TARGETS_DN Keratinization	5	1	1073	0.597	3	51936.3	100	54.574	0.035	7.504	1.02353	0.561451	#0000	3
ANO5	M5 SHEN_SMARCA2_TARGETS_DN Keratinization	5	1	1074	0.596	3	8804.94	100	3.515	0.053	1.541	0.909702	0.0473528	#0000	0
TRIM43B#TRIM43	M5 SHEN_SMARCA2_TARGETS_DN Keratinization	5	1	1075	0.595	3	47216.6	99.4995	9.82	0.027	1.322	1.03757	0.43938	#0000	0
MYRF	M5 SHEN_SMARCA2_TARGETS_DN Keratinization	5	1	1076	0.594	3	51613.3	100	26.652	0.052	7.861	1.15516	4.72e-05	#0000	0
NOTCH4	M5 SHEN_SMARCA2_TARGETS_DN Keratinization	5	1	1076	0.594	3	11880.5	97.2973	41.004	0.033	6.842	0.957493	0.280006	#0000	6
CHODL	M5 SHEN_SMARCA2_TARGETS_DN Keratinization	5	1	1077	0.592	4	109623	100	14.768	0.065	3.479	0.992382	0.845282	#0000	0
DUOX1	M5 SHEN_SMARCA2_TARGETS_DN Keratinization	5	1	1078	0.591	3	3922.96	100	13.65	0.026	2.253	0.9679	0.447965	#0000	0
TLR8-AS1	M5 SHEN_SMARCA2_TARGETS_DN Keratinization	5	1	1079	0.59	3	6062.72	100	5.691	0.033	2.065	0.997078	0.953846	#0000	0
AGPAT4-IT1	M5 SHEN_SMARCA2_TARGETS_DN Keratinization	5	1	1080	0.589	3	84620.8	100	23.266	0.041	4.097	1.17038	1.62e-05	#0000	0
CYP4B1	M5 SHEN_SMARCA2_TARGETS_DN Keratinization	5	1	1080	0.589	3	27240.2	97.998	8.3	0.024	2.845	0.949017	0.3035	#0000	4
LCN2	M5 SHEN_SMARCA2_TARGETS_DN Keratinization	5	1	1081	0.588	3	7506.07	97.2973	18.7	0.037	6.097	1.02056	0.606929	#0000	0
FCER1A	M5 SHEN_SMARCA2_TARGETS_DN Keratinization	5	1	1082	0.586	3	11664.4	100	3.273	0.047	1.467	0.857477	0.0295478	#0000	7
RP11-585P4.5	M5 SHEN_SMARCA2_TARGETS_DN Keratinization	5	1	1082	0.586	3	10571.8	100	17.456	0.084	6.098	0.982102	0.677964	#0000	0
NTNG1	M5 SHEN_SMARCA2_TARGETS_DN Keratinization	5	1	1083	0.583	3	43647.8	100	9.937	0.05	4.382	0.982301	0.669761	#0000	1
LIPI	M5 SHEN_SMARCA2_TARGETS_DN Keratinization	5	1	1084	0.58	3	1952.54	100	1.229	0.033	0.382	0.893839	0.0618836	#0000	0
JPH4#AP1G2	M5 SHEN_SMARCA2_TARGETS_DN Keratinization	5	1	1085	0.579	3	9339.27	100	24.299	0.037	7.07	1.06846	0.10823	#0000	0
OOEP	M5 SHEN_SMARCA2_TARGETS_DN Keratinization	5	1	1085	0.579	3	1038.53	100	22.104	0.026	2.582	0.994844	0.899429	#0000	0
FAM167A-AS1	M5 SHEN_SMARCA2_TARGETS_DN Keratinization	5	1	1086	0.578	3	26446.3	99.5996	5.805	0.032	1.436	0.942817	0.471662	#0000	0
ANKRD26P3	M5 SHEN_SMARCA2_TARGETS_DN Keratinization	5	1	1087	0.577	3	12604.4	100	7.053	0.048	3.19	0.950163	0.320196	#0000	0
KBTBD12	M5 SHEN_SMARCA2_TARGETS_DN Keratinization	5	1	1088	0.576	3	5598.92	100	6.113	0.04	3.014	1.01486	0.734954	#0000	0
NFE4	M5 SHEN_SMARCA2_TARGETS_DN Keratinization	5	1	1089	0.571	3	10217	100	4.312	0.035	1.118	0.987527	0.8205	#0000	0
TMEM225B	M5 SHEN_SMARCA2_TARGETS_DN Keratinization	5	1	1089	0.571	3	93977.6	100	20.943	0.042	1.652	1.08454	0.0460557	#0000	0
WNK4	M5 SHEN_SMARCA2_TARGETS_DN Keratinization	5	1	1090	0.57	3	3120.98	80.0801	11.916	0.041	5.714	1.03133	0.420514	#0000	0
POU3F3	M5 SHEN_SMARCA2_TARGETS_DN Keratinization	5	1	1091	0.566	3	20097.5	98.8989	10.688	0.036	2.399	1.11631	0.00145174	#0000	0
PPL	M5 SHEN_SMARCA2_TARGETS_DN Keratinization	5	1	1092	0.563	3	20950.6	100	11.669	0.054	4.082	0.968856	0.452686	#0000	0
ARHGEF26	M5 SHEN_SMARCA2_TARGETS_DN Keratinization	5	1	1093	0.562	3	892.324	100	1.546	0.042	0.689	1.00546	0.889159	#0000	0
MAGEC1	M5 SHEN_SMARCA2_TARGETS_DN Keratinization	5	1	1094	0.559	3	53181.6	100	4.184	0.033	1.963	0.968839	0.48968	#0000	1
PPP5D1	M5 SHEN_SMARCA2_TARGETS_DN Keratinization	5	1	1095	0.558	3	108348	100	6.749	0.043	1.891	1.05522	0.237553	#0000	0
PREX2	M5 SHEN_SMARCA2_TARGETS_DN Keratinization	5	1	1095	0.558	3	7858.24	100	11.216	0.03	3.03	0.99787	0.959994	#0000	1
IGF2BP1	M5 SHEN_SMARCA2_TARGETS_DN Keratinization	5	1	1096	0.556	3	23686.4	100	16.058	0.056	3.239	1.05171	0.199957	#0000	0
TCHH	M5 SHEN_SMARCA2_TARGETS_DN Keratinization	5	1	1097	0.555	3	59210.5	100	3.797	0.045	1.129	1.02179	0.603542	#0000	0
CORO6	M5 SHEN_SMARCA2_TARGETS_DN Keratinization	5	1	1098	0.554	3	3201.22	99.5996	19.503	0.048	3.828	0.985579	0.739854	#0000	0
GPR22	M5 SHEN_SMARCA2_TARGETS_DN Keratinization	5	1	1099	0.55	3	146694	100	4.784	0.046	2.567	1.03807	0.33416	#0000	0
CCDC178	M5 SHEN_SMARCA2_TARGETS_DN Keratinization	5	1	1100	0.546	3	19857.2	100	18.115	0.051	5.866	1.15159	0.000177072	#0000	0
ASB5	M5 SHEN_SMARCA2_TARGETS_DN Keratinization	5	1	1101	0.543	3	7203.69	100	0.103	0.033	0.049	0.946647	0.248149	#0000	0
CCDC151	M5 SHEN_SMARCA2_TARGETS_DN Keratinization	5	1	1102	0.539	3	30669.5	100	25.601	0.051	6.833	0.948215	0.21862	#0000	0
FOXG1	M5 SHEN_SMARCA2_TARGETS_DN Keratinization	5	1	1103	0.528	3	11904	100	12.541	0.043	2.875	0.953542	0.254557	#0000	0
ADGRV1	M5 SHEN_SMARCA2_TARGETS_DN Keratinization	5	1	1104	0.527	3	520.975	97.3974	12.181	0.031	2.944	1.05425	0.155183	#0000	2
ADGRG7	M5 SHEN_SMARCA2_TARGETS_DN Keratinization	5	1	1105	0.524	3	8051.47	100	1.58	0.037	0.679	0.947657	0.455169	#0000	0
PRR5-ARHGAP8#ARHGAP8	M5 SHEN_SMARCA2_TARGETS_DN Keratinization	5	1	1106	0.523	3	29075	100	12.506	0.039	1.991	1.02639	0.561899	#0000	0
ISL1	M5 SHEN_SMARCA2_TARGETS_DN Keratinization	5	1	1107	0.522	3	8250.96	100	5.289	0.045	2.45	0.936055	0.167634	#0000	0
COBL	M5 SHEN_SMARCA2_TARGETS_DN Keratinization	5	1	1108	0.521	3	4684.98	100	4.096	0.029	0.919	0.976237	0.585307	#0000	0
LYSMD1	M5 SHEN_SMARCA2_TARGETS_DN Keratinization	5	1	1109	0.52	3	27326.8	100	24.371	0.057	7.201	1.05757	0.16178	#0000	0
PRSS21	M5 SHEN_SMARCA2_TARGETS_DN Keratinization	5	1	1110	0.518	3	86352.1	100	18.604	0.053	5.078	1.11065	0.00419832	#0000	0
UNC13C	M5 SHEN_SMARCA2_TARGETS_DN Keratinization	5	1	1110	0.518	3	16645.1	100	9.842	0.041	3.097	1.03145	0.51576	#0000	0
CMTM2	M5 SHEN_SMARCA2_TARGETS_DN Keratinization	5	1	1111	0.517	3	25857.6	100	4.482	0.05	0.903	1.06419	0.0900444	#0000	0
UNC45B	M5 SHEN_SMARCA2_TARGETS_DN Keratinization	5	1	1111	0.517	3	34155.4	100	3.836	0.041	1.132	0.971163	0.509678	#0000	0
PTPRG-AS1	M5 SHEN_SMARCA2_TARGETS_DN Keratinization	5	1	1112	0.513	3	66383.3	100	1.033	0.05	0.407	1.05586	0.197707	#0000	0
ZFP57	M5 SHEN_SMARCA2_TARGETS_DN Keratinization	5	1	1112	0.513	3	2565.2	100	19.902	0.046	2.925	1.07161	0.0892193	#0000	0
AZGP1	M5 SHEN_SMARCA2_TARGETS_DN Keratinization	5	1	1113	0.511	3	1881.44	99.3994	2.934	0.036	0.872	1.13399	9.19e-05	#0000	0
GKN1	M5 SHEN_SMARCA2_TARGETS_DN Keratinization	5	1	1113	0.511	3	1338.42	67.2673	8.63	0.026	4.013	1.00984	0.812774	#0000	0
TNN	M5 SHEN_SMARCA2_TARGETS_DN Keratinization	5	1	1113	0.511	3	14461.9	100	6.518	0.033	1.541	0.928518	0.0809091	#0000	0
RIMS1	M5 SHEN_SMARCA2_TARGETS_DN Keratinization	5	1	1114	0.51	3	2005.09	97.0971	13.894	0.039	2.663	1.01679	0.664426	#0000	0
C9orf57	M5 SHEN_SMARCA2_TARGETS_DN Keratinization	5	1	1115	0.502	3	10377.7	100	1.795	0.063	0.418	0.984938	0.732137	#0000	0
CDC20B	M5 SHEN_SMARCA2_TARGETS_DN Keratinization	5	1	1116	0.5	3	958.832	100	17.836	0.028	1.99	0.979224	0.639238	#0000	0
CNFN	M5 SHEN_SMARCA2_TARGETS_DN Keratinization	5	1	1117	0.492	3	2787.9	97.2973	13.31	0.049	1.937	0.945152	0.220754	#0000	0
CHPF2	M5 SHEN_SMARCA2_TARGETS_DN Keratinization	5	1	1118	0.489	3	34359.1	87.6877	67.274	0.023	3.583	1.01802	0.650889	#0000	0
COLEC11	M5 SHEN_SMARCA2_TARGETS_DN Keratinization	5	1	1118	0.489	3	7194.66	100	34.544	0.082	4.035	0.990748	0.817162	#0000	0
LRP4	M5 SHEN_SMARCA2_TARGETS_DN Keratinization	5	1	1119	0.486	3	6790.18	100	8.759	0.045	3.936	1.12158	0.00206706	#0000	0
NKX2-3	M5 SHEN_SMARCA2_TARGETS_DN Keratinization	5	1	1119	0.486	3	13724.1	100	1.703	0.043	1.191	0.977198	0.617431	#0000	0
C17orf97	M5 SHEN_SMARCA2_TARGETS_DN Keratinization	5	1	1120	0.485	3	58889.4	100	29.777	0.071	6.035	1.02497	0.536808	#0000	0
LOC101927098	M5 SHEN_SMARCA2_TARGETS_DN Keratinization	5	1	1121	0.481	3	805.888	100	11.348	0.037	2.304	0.951426	0.331193	#0000	0
SCEL	M5 SHEN_SMARCA2_TARGETS_DN Keratinization	5	1	1122	0.48	4	46065.4	100	1.066	0.027	0.273	0.956205	0.332099	#0000	0
MTTP	M5 SHEN_SMARCA2_TARGETS_DN Keratinization	5	1	1123	0.477	3	18552.8	99.0991	2.633	0.045	0.756	1.03674	0.328985	#0000	12
NRXN3	M5 SHEN_SMARCA2_TARGETS_DN Keratinization	5	1	1123	0.477	3	10049.3	99.6997	18.603	0.034	3.075	1.04153	0.290391	#0000	0
LOC101927095	M5 SHEN_SMARCA2_TARGETS_DN Keratinization	5	1	1124	0.474	3	30416.1	100	5.639	0.041	1.154	0.97134	0.556758	#0000	0
ADRB1	M5 SHEN_SMARCA2_TARGETS_DN Keratinization	5	1	1125	0.47	3	1751.26	50.3504	9.103	0.035	1.203	0.931173	0.105032	#0000	230
CBLN2	M5 SHEN_SMARCA2_TARGETS_DN Keratinization	5	1	1126	0.465	3	32264.8	100	13.243	0.051	2.747	0.901548	0.0197943	#0000	0
PDC	M5 SHEN_SMARCA2_TARGETS_DN Keratinization	5	1	1127	0.463	3	36267.5	100	1.384	0.03	1.001	0.903158	0.048306	#0000	0
TDRD12	M5 SHEN_SMARCA2_TARGETS_DN Keratinization	5	1	1128	0.462	3	9557.2	99.5996	11.687	0.037	2.299	0.962961	0.47149	#0000	0
WDR78	M5 SHEN_SMARCA2_TARGETS_DN Keratinization	5	1	1129	0.458	3	26381.9	100	8.727	0.055	1.625	0.99392	0.879873	#0000	0
CTXN3	M5 SHEN_SMARCA2_TARGETS_DN Keratinization	5	1	1130	0.455	3	17402.9	100	2.799	0.029	0.289	0.934104	0.167539	#0000	0
CES5A	M5 SHEN_SMARCA2_TARGETS_DN Keratinization	5	1	1131	0.451	3	9433.43	100	8.727	0.04	3.834	0.758422	0.000399477	#0000	0
AMER2	M5 SHEN_SMARCA2_TARGETS_DN Keratinization	5	1	1132	0.45	3	31519.4	97.0971	1.342	0.031	0.568	0.810388	0.0348173	#0000	0
CNTNAP4	M5 SHEN_SMARCA2_TARGETS_DN Keratinization	5	1	1132	0.45	3	33010.2	83.5836	5.607	0.039	0.815	0.92744	0.0930419	#0000	0
CORIN	M5 SHEN_SMARCA2_TARGETS_DN Keratinization	5	1	1133	0.449	3	96612.6	94.5946	12.33	0.033	7.269	1.07937	0.0481906	#0000	0
FAT3	M5 SHEN_SMARCA2_TARGETS_DN Keratinization	5	1	1134	0.444	3	34843.3	100	1.46	0.036	0.6	0.896515	0.0993585	#0000	0
HSD17B7P2	M5 SHEN_SMARCA2_TARGETS_DN Keratinization	5	1	1134	0.444	3	7518.02	100	14.891	0.05	5.459	1.03485	0.40828	#0000	0
SOX11	M5 SHEN_SMARCA2_TARGETS_DN Keratinization	5	1	1135	0.441	3	14115.1	100	4.654	0.046	1.557	1.00688	0.881604	#0000	0
FMO5	M5 SHEN_SMARCA2_TARGETS_DN Keratinization	5	1	1136	0.438	3	36424.1	100	10.775	0.038	5.373	0.890723	0.00667671	#0000	1
LOC100507054	M5 SHEN_SMARCA2_TARGETS_DN Keratinization	5	1	1137	0.433	3	63857.4	28.5285	24.225	0.048	5.41	0.935419	0.162819	#0000	0
KRTCAP3	M5 SHEN_SMARCA2_TARGETS_DN Keratinization	5	1	1138	0.426	3	17618.6	100	22.052	0.037	2.043	0.994567	0.894952	#0000	0
TMEM134	M5 SHEN_SMARCA2_TARGETS_DN Keratinization	5	1	1139	0.421	3	36275.2	29.8298	72.827	0.038	5.766	0.931417	0.0773312	#0000	0
TCAM1P	M5 SHEN_SMARCA2_TARGETS_DN Keratinization	5	1	1140	0.412	3	19502.8	97.2973	1.257	0.037	0.821	1.01028	0.806669	#0000	0
VSIG10	M5 SHEN_SMARCA2_TARGETS_DN Keratinization	5	1	1140	0.412	3	19313.1	100	11.491	0.043	2.449	1.04351	0.309162	#0000	0
HERC2P3	M5 SHEN_SMARCA2_TARGETS_DN Keratinization	5	1	1141	0.407	3	81516.3	100	4.364	0.055	0.998	0.961505	0.353324	#0000	0
HOXB7	M5 SHEN_SMARCA2_TARGETS_DN Keratinization	5	1	1142	0.406	3	23137.4	69.5696	48.984	0.06	7.462	1.04096	0.308809	#0000	0
CLTB	M5 SHEN_SMARCA2_TARGETS_DN Keratinization	5	1	1143	0.405	3	8227.88	92.993	79.249	0.028	6.226	0.955959	0.25297	#0000	0
PGAP6	M5 SHEN_SMARCA2_TARGETS_DN Keratinization	5	1	1144	0.399	3	24849.6	15.2152	60.59	0.03	7.468	0.990459	0.811769	#0000	2
SPRR2C	M5 SHEN_SMARCA2_TARGETS_DN Keratinization	5	1	1144	0.399	3	17993.3	100	6.424	0.037	1.29	1.00112	0.977571	#0000	0
SPINK7	M5 SHEN_SMARCA2_TARGETS_DN Keratinization	5	1	1145	0.398	3	49961.7	100	5.104	0.03	1.316	0.965119	0.465532	#0000	0
LIMS2	M5 SHEN_SMARCA2_TARGETS_DN Keratinization	5	1	1146	0.39	3	39873.2	83.5836	43.957	0.041	5.907	1.07292	0.0741306	#0000	0
ITPKC	M5 SHEN_SMARCA2_TARGETS_DN Keratinization	5	1	1147	0.388	3	20215.3	28.5285	37.288	0.03	12.465	1.08216	0.0428668	#0000	2
SPTY2D1OS	M5 SHEN_SMARCA2_TARGETS_DN Keratinization	5	1	1148	0.376	3	67293.7	39.039	11.129	0.037	6.464	1.05175	0.229423	#0000	0
TDRD10	M5 SHEN_SMARCA2_TARGETS_DN Keratinization	5	1	1149	0.374	3	43380.6	77.4775	14.495	0.049	6.144	0.942468	0.16842	#0000	0
FOSL1	M5 SHEN_SMARCA2_TARGETS_DN Keratinization	5	1	1150	0.373	3	12256.5	61.0611	17.358	0.035	3.691	1.04824	0.242657	#0000	1
BMERB1	M5 SHEN_SMARCA2_TARGETS_DN Keratinization	5	1	1151	0.37	3	253006	8.70871	42.099	0.04	4.252	1.05698	0.155104	#0000	0
AADACL2	M5 SHEN_SMARCA2_TARGETS_DN Keratinization	5	1	1152	0.365	3	7047.85	100	1.22	0.034	0.238	0.892435	0.0377704	#0000	0
CTCFL	M5 SHEN_SMARCA2_TARGETS_DN Keratinization	5	1	1153	0.362	3	72377.4	100	3.684	0.043	0.751	1.09706	0.0131382	#0000	0
WFDC2	M5 SHEN_SMARCA2_TARGETS_DN Keratinization	5	1	1154	0.354	3	8613.78	87.8879	24.405	0.036	6.579	1.04744	0.26833	#0000	0
UBAC1	M5 SHEN_SMARCA2_TARGETS_DN Keratinization	5	1	1155	0.353	3	49291.9	56.3564	71.795	0.027	3.175	1.0319	0.433079	#0000	0
RORB	M5 SHEN_SMARCA2_TARGETS_DN Keratinization	5	1	1156	0.348	3	22126.8	100	8.199	0.037	5.025	0.972695	0.490079	#0000	7
SERTAD3	M5 SHEN_SMARCA2_TARGETS_DN Keratinization	5	1	1157	0.345	3	57635.7	86.0861	46.251	0.037	7.668	0.987197	0.751285	#0000	0
PYCARD-AS1	M5 SHEN_SMARCA2_TARGETS_DN Keratinization	5	1	1158	0.329	4	167034	79.8799	29.937	0.048	6.893	1.00902	0.837346	#0000	0
ADAMTS9-AS2	M5 SHEN_SMARCA2_TARGETS_DN Keratinization	5	1	1159	0.308	3	38014.1	22.9229	18.195	0.044	3.404	1.01996	0.649312	#0000	0
GRK4	M5 SHEN_SMARCA2_TARGETS_DN Keratinization	5	1	1160	0.263	3	73006	100	13.3	0.034	4.946	1.14604	0.00027796	#0000	4
BABAM2-AS1	M5 SHEN_SMARCA2_TARGETS_DN Keratinization	5	1	1161	0.253	3	63841.5	91.992	16.499	0.039	5.618	0.898443	0.035667	#0000	0
MAP7D2	M5 SHEN_SMARCA2_TARGETS_DN Keratinization	5	1	1162	0.22	3	36348.6	26.2262	2.463	0.059	0.931	0.847973	0.0198386	#0000	0
ASZ1	M5 SHEN_SMARCA2_TARGETS_DN Keratinization	5	1	1163	0.172	3	103377	98.999	0.152	0.034	0.084	0.948721	0.547151	#0000	0
PDE4C#LOC729966	M6 Zinc-Finger RegulationOfTranscription CommonCancerGenes	6	1	1	32.827	53	619851	99.6997	93.378	0.036	3.978	0.941674	0.158378	#FF4500	0
LOC100289333	M6 Zinc-Finger RegulationOfTranscription CommonCancerGenes	6	1	2	29.723	48	585944	99.6997	51.119	0.05	15.04	0.991772	0.847617	#FF4500	0
RNPC3#AMY2B	M6 Zinc-Finger RegulationOfTranscription CommonCancerGenes	6	1	3	26.124	55	1.22533e+06	100	67.68	0.049	8.664	1.01355	0.765282	#FF4500	0
RP11-403P17.4	M6 Zinc-Finger RegulationOfTranscription CommonCancerGenes	6	1	4	24.871	38	542582	99.6997	91.099	0.042	8.103	0.92582	0.0676911	#FF4500	0
SLC35E1	M6 Zinc-Finger RegulationOfTranscription CommonCancerGenes	6	1	5	22.881	33	253463	99.6997	91.605	0.04	5.741	0.984698	0.694735	#FF4500	0
ZNF160	M6 Zinc-Finger RegulationOfTranscription CommonCancerGenes	6	1	6	18.926	31	322857	99.6997	88.106	0.041	6.809	0.954223	0.228939	#FF4500	0
PSMA3-AS1	M6 Zinc-Finger RegulationOfTranscription CommonCancerGenes	6	1	7	16.81	36	805806	100	46.19	0.07	15.628	0.910034	0.0244335	#FF4500	0
