## Supplemental Table 1 for "Resolving heterogeneity in Diffuse Large B-cell Lymphoma using a comprehensive modular expression map" (part 2 of 3)

### Sheet: GeneMeta (continued)
Gene	ModuleName	Module	Neighbourhood	ModRank	WeightedDegree	Degree	Betweenness Centrality	ModuleStability	MedianPercentile	Median_QCODexpression(VarWithin)	MADpercentile(VarAcross)	MetaHR	metaHRPval	Color	DrugInteractions
CCDC152	M6 Zinc-Finger RegulationOfTranscription CommonCancerGenes	6	1	8	16.684	29	363428	99.6997	90.789	0.046	3.321	0.922585	0.0667586	#FF4500	0
NLN	M6 Zinc-Finger RegulationOfTranscription CommonCancerGenes	6	1	9	15.685	22	75584.9	99.6997	87.721	0.046	7.528	0.969304	0.445324	#FF4500	0
FKSG49	M6 Zinc-Finger RegulationOfTranscription CommonCancerGenes	6	1	10	14.261	29	613920	99.6997	75.094	0.032	6.99	1.00963	0.825491	#FF4500	0
FBXW12	M6 Zinc-Finger RegulationOfTranscription CommonCancerGenes	6	1	11	13.603	22	180181	99.6997	72.742	0.041	20.846	0.982375	0.653561	#FF4500	0
MZT2B	M6 Zinc-Finger RegulationOfTranscription CommonCancerGenes	6	1	12	13.356	22	163817	99.6997	66.012	0.043	11.662	0.950106	0.191717	#FF4500	0
ZNF569	M6 Zinc-Finger RegulationOfTranscription CommonCancerGenes	6	1	13	11.915	25	218656	1.6016	16.48	0.057	6.294	1.0452	0.297951	#FF4500	0
LOC100190986	M6 Zinc-Finger RegulationOfTranscription CommonCancerGenes	6	1	14	11.513	25	512644	99.8999	58.319	0.085	16.627	0.911446	0.026957	#FF4500	0
LOC101929112	M6 Zinc-Finger RegulationOfTranscription CommonCancerGenes	6	1	15	11.437	30	513112	10.5105	40.24	0.055	2.568	1.0409	0.351875	#FF4500	0
ANKRD10-IT1	M6 Zinc-Finger RegulationOfTranscription CommonCancerGenes	6	1	16	10.701	18	186296	99.6997	75.298	0.047	10.879	1.00576	0.891164	#FF4500	0
LOC102724356	M6 Zinc-Finger RegulationOfTranscription CommonCancerGenes	6	1	17	10.497	21	178203	100	64.959	0.072	3.882	0.934999	0.127439	#FF4500	0
LOC101927166	M6 Zinc-Finger RegulationOfTranscription CommonCancerGenes	6	1	18	10.265	30	610326	99.6997	73.473	0.055	5.842	1.00408	0.930171	#FF4500	0
TRMT13	M6 Zinc-Finger RegulationOfTranscription CommonCancerGenes	6	1	19	10.062	27	517533	100	53.535	0.052	15.028	0.995933	0.919474	#FF4500	0
POGZ	M6 Zinc-Finger RegulationOfTranscription CommonCancerGenes	6	1	20	10.008	22	408498	100	61.867	0.037	6.876	0.9378	0.108545	#FF4500	0
AY940074	M6 Zinc-Finger RegulationOfTranscription CommonCancerGenes	6	1	21	9.897	18	128127	99.6997	48.584	0.048	11.255	1.09077	0.0419895	#FF4500	0
LOC284513	M6 Zinc-Finger RegulationOfTranscription CommonCancerGenes	6	1	22	9.84	21	274050	99.7998	33.365	0.071	5.11	1.20313	8.79e-05	#FF4500	0
LOC100272216	M6 Zinc-Finger RegulationOfTranscription CommonCancerGenes	6	1	23	9.719	20	212968	100	69.33	0.063	10.064	0.9818	0.667834	#FF4500	0
CCDC18-AS1	M6 Zinc-Finger RegulationOfTranscription CommonCancerGenes	6	1	24	9.534	22	259817	100	88.5	0.066	4.694	1.03708	0.417647	#FF4500	0
AX747182	M6 Zinc-Finger RegulationOfTranscription CommonCancerGenes	6	1	25	9.18	19	182232	100	73.37	0.073	6.504	0.89351	0.0152536	#FF4500	0
RP1-39G22.7	M6 Zinc-Finger RegulationOfTranscription CommonCancerGenes	6	1	26	8.888	27	289122	10.5105	54.974	0.046	6.231	1.23094	1.42e-06	#FF4500	0
PSMD6-AS2	M6 Zinc-Finger RegulationOfTranscription CommonCancerGenes	6	1	27	8.697	21	300726	100	44.963	0.058	8.452	1.02619	0.55713	#FF4500	0
FAM133B#FAM133DP	M6 Zinc-Finger RegulationOfTranscription CommonCancerGenes	6	1	28	8.696	25	363167	100	48.046	0.04	12.444	1.03849	0.38391	#FF4500	0
CDK13	M6 Zinc-Finger RegulationOfTranscription CommonCancerGenes	6	1	29	8.618	13	37691.7	99.6997	91.055	0.041	6.04	0.946181	0.16473	#FF4500	5
DLGAP4	M6 Zinc-Finger RegulationOfTranscription CommonCancerGenes	6	1	30	8.449	13	91237.2	99.6997	80.595	0.036	10.976	0.964628	0.355789	#FF4500	0
KIAA1109	M6 Zinc-Finger RegulationOfTranscription CommonCancerGenes	6	1	31	8.309	28	436703	99.1992	69.815	0.038	8.902	0.992977	0.865277	#FF4500	0
RP4-635E18.8	M6 Zinc-Finger RegulationOfTranscription CommonCancerGenes	6	1	32	8.179	17	145384	100	56.708	0.067	5.965	1.04549	0.306325	#FF4500	0
ZNF420	M6 Zinc-Finger RegulationOfTranscription CommonCancerGenes	6	1	33	7.752	17	142384	1.6016	53.464	0.046	10.696	1.18192	7.33e-05	#FF4500	0
PHC3	M6 Zinc-Finger RegulationOfTranscription CommonCancerGenes	6	1	34	7.363	20	237570	99.8999	83.753	0.034	4.301	1.00561	0.886244	#FF4500	0
CMBL	M6 Zinc-Finger RegulationOfTranscription CommonCancerGenes	6	1	35	7.345	12	99022.4	99.6997	94.501	0.03	3.058	0.964554	0.378635	#FF4500	0
ZNF611	M6 Zinc-Finger RegulationOfTranscription CommonCancerGenes	6	1	36	7.239	11	44669.3	99.6997	63.551	0.04	13.961	0.95113	0.212146	#FF4500	0
DBT	M6 Zinc-Finger RegulationOfTranscription CommonCancerGenes	6	1	37	7.192	11	20472.6	99.6997	93.005	0.031	2.843	0.927475	0.0544127	#FF4500	0
LOC727820	M6 Zinc-Finger RegulationOfTranscription CommonCancerGenes	6	1	38	6.761	14	135148	100	83.887	0.063	9.12	0.984415	0.713547	#FF4500	0
RPL32P3	M6 Zinc-Finger RegulationOfTranscription CommonCancerGenes	6	1	39	6.647	17	159905	100	60.377	0.057	7.122	1.10117	0.0174464	#FF4500	0
TRAPPC10	M6 Zinc-Finger RegulationOfTranscription CommonCancerGenes	6	1	40	6.569	13	107250	100	51.127	0.052	11.408	0.895023	0.0062656	#FF4500	0
RP11-271C24.3	M6 Zinc-Finger RegulationOfTranscription CommonCancerGenes	6	1	41	6.535	15	188522	100	45.635	0.059	6.698	0.887857	0.00774463	#FF4500	0
HAUS2	M6 Zinc-Finger RegulationOfTranscription CommonCancerGenes	6	1	42	6.362	10	36408.6	99.6997	84.79	0.036	10.006	0.988905	0.772748	#FF4500	0
ZNF570	M6 Zinc-Finger RegulationOfTranscription CommonCancerGenes	6	1	43	6.215	13	58003.8	1.6016	20.814	0.054	9.044	0.941186	0.146513	#FF4500	0
AK090844	M6 Zinc-Finger RegulationOfTranscription CommonCancerGenes	6	1	44	6.182	12	57731.6	99.6997	40.73	0.055	11.079	0.922809	0.0630794	#FF4500	0
OGT	M6 Zinc-Finger RegulationOfTranscription CommonCancerGenes	6	1	45	6.138	15	102338	100	96.359	0.038	3.021	1.18018	5.96e-05	#FF4500	0
MKRN4P	M6 Zinc-Finger RegulationOfTranscription CommonCancerGenes	6	1	46	6.126	10	10497.6	99.6997	82.53	0.03	10.801	0.938813	0.129338	#FF4500	0
ANKRD36B	M6 Zinc-Finger RegulationOfTranscription CommonCancerGenes	6	1	47	6.057	12	153668	99.7998	53.964	0.086	27.562	0.922214	0.0391146	#FF4500	0
ZNF347	M6 Zinc-Finger RegulationOfTranscription CommonCancerGenes	6	1	48	6.048	13	114072	1.6016	13.382	0.089	8.431	1.03841	0.352703	#FF4500	0
ATP8B1	M6 Zinc-Finger RegulationOfTranscription CommonCancerGenes	6	1	49	5.897	9	25112.6	99.6997	53.593	0.059	20.03	0.985535	0.70798	#FF4500	0
SLC25A16	M6 Zinc-Finger RegulationOfTranscription CommonCancerGenes	6	1	50	5.894	11	76714.3	99.6997	85.404	0.031	4.27	1.02796	0.505013	#FF4500	0
MYSM1	M6 Zinc-Finger RegulationOfTranscription CommonCancerGenes	6	1	51	5.887	14	149264	100	71.402	0.042	4.08	1.18516	0.000191113	#FF4500	0
ZNF493	M6 Zinc-Finger RegulationOfTranscription CommonCancerGenes	6	1	52	5.746	12	110306	1.7017	35.905	0.046	7.454	1.02721	0.491367	#FF4500	0
ZNF138	M6 Zinc-Finger RegulationOfTranscription CommonCancerGenes	6	1	53	5.743	19	177922	0.500501	51.097	0.056	13.175	0.969121	0.476327	#FF4500	0
SLC26A6	M6 Zinc-Finger RegulationOfTranscription CommonCancerGenes	6	1	54	5.723	14	74666	100	30.405	0.065	10.378	0.975714	0.568365	#FF4500	0
LOC401261	M6 Zinc-Finger RegulationOfTranscription CommonCancerGenes	6	1	55	5.705	13	102506	100	39.335	0.061	9.757	0.977474	0.614769	#FF4500	0
KANSL1	M6 Zinc-Finger RegulationOfTranscription CommonCancerGenes	6	1	56	5.566	14	74134.3	99.7998	75.907	0.043	12.161	0.991688	0.843493	#FF4500	0
LUC7L3	M6 Zinc-Finger RegulationOfTranscription CommonCancerGenes	6	1	57	5.512	11	81276	100	90.785	0.032	5.896	1.12195	0.00435725	#FF4500	0
ZNF252P	M6 Zinc-Finger RegulationOfTranscription CommonCancerGenes	6	1	58	5.466	9	22581.1	99.6997	61.157	0.036	12.026	1.00063	0.988506	#FF4500	0
RNF139-AS1	M6 Zinc-Finger RegulationOfTranscription CommonCancerGenes	6	1	59	5.452	12	58006.3	99.8999	19.511	0.055	5.416	1.14503	0.000825821	#FF4500	0
RAD51-AS1	M6 Zinc-Finger RegulationOfTranscription CommonCancerGenes	6	1	60	5.433	11	144554	100	26.059	0.058	4.082	1.07467	0.0996194	#FF4500	0
ZNF675	M6 Zinc-Finger RegulationOfTranscription CommonCancerGenes	6	1	61	5.34	10	67874.8	1.3013	12.951	0.056	10.607	0.91081	0.0194623	#FF4500	0
ZNF256	M6 Zinc-Finger RegulationOfTranscription CommonCancerGenes	6	1	62	5.328	10	69531.5	1.6016	26.77	0.126	6.76	1.09009	0.0378193	#FF4500	0
ZNF606	M6 Zinc-Finger RegulationOfTranscription CommonCancerGenes	6	1	63	5.313	11	79531.7	1.6016	40.846	0.057	3.949	1.06617	0.117091	#FF4500	0
ARGLU1	M6 Zinc-Finger RegulationOfTranscription CommonCancerGenes	6	1	64	5.283	13	82155.9	100	94.437	0.032	3.642	1.04324	0.289962	#FF4500	0
TTC14	M6 Zinc-Finger RegulationOfTranscription CommonCancerGenes	6	1	65	5.214	12	94789.6	100	73.284	0.051	15.634	1.05607	0.186992	#FF4500	0
RP11-846E15.4	M6 Zinc-Finger RegulationOfTranscription CommonCancerGenes	6	1	66	5.193	10	57359.5	100	8.308	0.077	2.709	1.00345	0.938207	#FF4500	0
CREBRF	M6 Zinc-Finger RegulationOfTranscription CommonCancerGenes	6	1	67	5.176	23	745294	11.5115	57.313	0.061	6.679	0.92539	0.0559367	#FF4500	0
UBN2	M6 Zinc-Finger RegulationOfTranscription CommonCancerGenes	6	1	68	5.163	12	106819	100	63.335	0.045	3.302	1.07344	0.111597	#FF4500	0
ZNF137P	M6 Zinc-Finger RegulationOfTranscription CommonCancerGenes	6	1	69	5.109	11	89087.8	1.6016	29.379	0.085	6.724	1.06746	0.10703	#FF4500	0
LOC153682	M6 Zinc-Finger RegulationOfTranscription CommonCancerGenes	6	1	70	5.062	13	99947.3	99.7998	9.153	0.092	2.891	0.930464	0.108412	#FF4500	0
RPS16P5	M6 Zinc-Finger RegulationOfTranscription CommonCancerGenes	6	1	71	5.029	11	155710	99.6997	59.042	0.068	6.817	0.87465	0.00377652	#FF4500	0
NKTR	M6 Zinc-Finger RegulationOfTranscription CommonCancerGenes	6	1	72	5.003	11	83087.9	100	89.411	0.037	5.573	0.964	0.347907	#FF4500	0
RNPC3	M6 Zinc-Finger RegulationOfTranscription CommonCancerGenes	6	1	73	4.973	11	179591	100	60.489	0.043	12.799	1.07813	0.0682251	#FF4500	0
SCARNA15	M6 Zinc-Finger RegulationOfTranscription CommonCancerGenes	6	1	74	4.917	13	113627	92.6927	46.395	0.056	13.272	1.16238	0.000213678	#FF4500	0
LOC100289230	M6 Zinc-Finger RegulationOfTranscription CommonCancerGenes	6	1	75	4.915	13	187254	100	30.925	0.06	11.459	1.09318	0.0380709	#FF4500	0
ZNF134	M6 Zinc-Finger RegulationOfTranscription CommonCancerGenes	6	1	76	4.905	11	82440.2	1.6016	46.884	0.055	1.97	1.15299	0.00087993	#FF4500	1
RUFY2	M6 Zinc-Finger RegulationOfTranscription CommonCancerGenes	6	1	77	4.873	11	131865	100	47.568	0.076	10.931	0.954477	0.241051	#FF4500	0
EPC1	M6 Zinc-Finger RegulationOfTranscription CommonCancerGenes	6	1	78	4.851	14	243920	99.7998	91.266	0.03	2.164	0.932834	0.0804527	#FF4500	0
ZNF571	M6 Zinc-Finger RegulationOfTranscription CommonCancerGenes	6	1	79	4.816	10	73346.7	1.6016	15.703	0.074	6.9	1.03714	0.356325	#FF4500	0
DMTF1	M6 Zinc-Finger RegulationOfTranscription CommonCancerGenes	6	1	80	4.772	10	71247.4	100	86.278	0.034	3.458	0.921863	0.0367088	#FF4500	0
ZNF43	M6 Zinc-Finger RegulationOfTranscription CommonCancerGenes	6	1	81	4.756	9	29985.9	1.3013	48.895	0.071	11.611	0.915745	0.0248592	#FF4500	0
SENP7	M6 Zinc-Finger RegulationOfTranscription CommonCancerGenes	6	1	82	4.745	15	219524	2.8028	20.579	0.049	14.502	1.05058	0.209764	#FF4500	16
PAN3	M6 Zinc-Finger RegulationOfTranscription CommonCancerGenes	6	1	83	4.708	14	160546	86.8869	91.323	0.035	2.199	1.10012	0.0224953	#FF4500	0
FAM161B	M6 Zinc-Finger RegulationOfTranscription CommonCancerGenes	6	1	84	4.706	7	8902.83	99.6997	82.375	0.044	10.198	0.935032	0.104858	#FF4500	0
TMEM241	M6 Zinc-Finger RegulationOfTranscription CommonCancerGenes	6	1	85	4.691	9	44287.5	99.6997	72.77	0.027	5.582	1.06967	0.0912173	#FF4500	0
MED13	M6 Zinc-Finger RegulationOfTranscription CommonCancerGenes	6	1	86	4.595	13	134214	99.7998	89.759	0.027	3.827	1.0032	0.934996	#FF4500	0
FAM185A	M6 Zinc-Finger RegulationOfTranscription CommonCancerGenes	6	1	87	4.591	10	109909	99.6997	35.687	0.08	15.035	0.991715	0.833477	#FF4500	0
RBM26	M6 Zinc-Finger RegulationOfTranscription CommonCancerGenes	6	1	88	4.589	12	98289.4	100	82.198	0.033	8.825	1.06077	0.140548	#FF4500	0
NPHP3	M6 Zinc-Finger RegulationOfTranscription CommonCancerGenes	6	1	89	4.565	12	72439.1	100	40.064	0.079	5.791	0.960956	0.342663	#FF4500	0
CTD-2528L19.6	M6 Zinc-Finger RegulationOfTranscription CommonCancerGenes	6	1	90	4.514	10	91561	8.30831	10.385	0.068	3.578	1.00239	0.959728	#FF4500	0
ZNF253	M6 Zinc-Finger RegulationOfTranscription CommonCancerGenes	6	1	91	4.501	10	109144	1.3013	43.563	0.051	7.483	1.06615	0.0994116	#FF4500	0
MPHOSPH8	M6 Zinc-Finger RegulationOfTranscription CommonCancerGenes	6	1	92	4.497	9	118219	100	81.939	0.03	2.729	1.02768	0.496429	#FF4500	118
ADAM1A	M6 Zinc-Finger RegulationOfTranscription CommonCancerGenes	6	1	93	4.485	12	120858	96.6967	23.728	0.078	5.301	1.08425	0.0655215	#FF4500	0
PGF	M6 Zinc-Finger RegulationOfTranscription CommonCancerGenes	6	1	94	4.456	7	4772.92	99.6997	84.658	0.037	9.478	0.939045	0.107431	#FF4500	8
DIP2A	M6 Zinc-Finger RegulationOfTranscription CommonCancerGenes	6	1	95	4.41	6	11999.3	99.6997	74.351	0.034	6.591	0.916048	0.0341975	#FF4500	0
IFT80	M6 Zinc-Finger RegulationOfTranscription CommonCancerGenes	6	1	96	4.391	13	183868	8.10811	74.195	0.045	7.938	1.20504	2.31e-06	#FF4500	0
ZNF227	M6 Zinc-Finger RegulationOfTranscription CommonCancerGenes	6	1	97	4.388	13	111090	1.6016	44.341	0.051	13.056	1.10647	0.0170805	#FF4500	0
MDM4	M6 Zinc-Finger RegulationOfTranscription CommonCancerGenes	6	1	98	4.32	9	77234.7	100	91.201	0.045	4.016	0.970475	0.438236	#FF4500	6
PAXIP1-AS1	M6 Zinc-Finger RegulationOfTranscription CommonCancerGenes	6	1	99	4.251	14	121052	73.3734	57.016	0.066	2.015	1.23773	7.34e-07	#FF4500	0
TAPT1-AS1	M6 Zinc-Finger RegulationOfTranscription CommonCancerGenes	6	1	100	4.24	9	57755	100	33.522	0.089	7.881	1.08531	0.0731247	#FF4500	0
ZNF780A	M6 Zinc-Finger RegulationOfTranscription CommonCancerGenes	6	1	101	4.237	12	86589.3	1.6016	12.139	0.056	6.195	0.921514	0.0654343	#FF4500	0
RP11-533E19.7	M6 Zinc-Finger RegulationOfTranscription CommonCancerGenes	6	1	102	4.21	9	42526.3	72.8729	24.679	0.049	7.22	1.05689	0.205689	#FF4500	0
SSBP3-AS1	M6 Zinc-Finger RegulationOfTranscription CommonCancerGenes	6	1	103	4.202	7	41144.1	99.6997	20.962	0.053	6.258	0.874854	0.00271412	#FF4500	0
ZNF222	M6 Zinc-Finger RegulationOfTranscription CommonCancerGenes	6	1	104	4.2	9	29099.1	1.6016	32.487	0.063	8.005	1.04538	0.258846	#FF4500	0
MINDY1	M6 Zinc-Finger RegulationOfTranscription CommonCancerGenes	6	1	105	4.158	7	35839.6	99.6997	71.082	0.037	7.982	0.980768	0.617747	#FF4500	0
FUBP1	M6 Zinc-Finger RegulationOfTranscription CommonCancerGenes	6	1	106	4.107	8	29610.5	100	82.203	0.031	3.638	1.07793	0.0568267	#FF4500	0
CAPRIN2	M6 Zinc-Finger RegulationOfTranscription CommonCancerGenes	6	1	107	4.105	10	79464.8	99.8999	66.68	0.036	5.829	1.00097	0.980582	#FF4500	0
ZNF419	M6 Zinc-Finger RegulationOfTranscription CommonCancerGenes	6	1	108	4.075	11	80130.6	1.6016	57.733	0.035	3.598	1.18481	2.83e-05	#FF4500	0
ZNF320	M6 Zinc-Finger RegulationOfTranscription CommonCancerGenes	6	1	109	4.066	10	77362.9	1.6016	41.834	0.064	8.821	1.24618	1.83e-07	#FF4500	0
LOC100128751	M6 Zinc-Finger RegulationOfTranscription CommonCancerGenes	6	1	110	4.045	9	41455.2	100	34.713	0.071	7.144	1.09517	0.0428815	#FF4500	0
ZNF682	M6 Zinc-Finger RegulationOfTranscription CommonCancerGenes	6	1	111	4.04	8	12940.2	1.3013	15.014	0.085	11.627	0.988711	0.771914	#FF4500	0
ZFP82	M6 Zinc-Finger RegulationOfTranscription CommonCancerGenes	6	1	112	4.034	9	129306	1.6016	43.423	0.035	7.682	1.09376	0.0251914	#FF4500	0
ZNF45	M6 Zinc-Finger RegulationOfTranscription CommonCancerGenes	6	1	113	3.996	9	66192.8	1.6016	36.393	0.039	8.719	1.05766	0.155023	#FF4500	0
RP5-1074L1.4	M6 Zinc-Finger RegulationOfTranscription CommonCancerGenes	6	1	114	3.987	10	80068.6	100	55.83	0.076	9.031	0.93611	0.172388	#FF4500	0
BC041025	M6 Zinc-Finger RegulationOfTranscription CommonCancerGenes	6	1	115	3.982	8	18846.8	100	35.213	0.088	10.638	0.915947	0.0665398	#FF4500	0
ZNF329	M6 Zinc-Finger RegulationOfTranscription CommonCancerGenes	6	1	116	3.967	8	15327.7	1.6016	40.2	0.059	13.822	1.07211	0.0813732	#FF4500	0
PNISR	M6 Zinc-Finger RegulationOfTranscription CommonCancerGenes	6	1	117	3.965	13	164162	44.6446	82.693	0.043	9.518	1.00695	0.861147	#FF4500	0
LOC145474	M6 Zinc-Finger RegulationOfTranscription CommonCancerGenes	6	1	118	3.94	9	73200.9	100	12.522	0.089	2.974	0.862626	0.0015304	#FF4500	0
LOC114224	M6 Zinc-Finger RegulationOfTranscription CommonCancerGenes	6	1	119	3.929	10	88393.6	100	46.075	0.068	15.363	0.978365	0.629933	#FF4500	0
RASEF	M6 Zinc-Finger RegulationOfTranscription CommonCancerGenes	6	1	120	3.905	9	92626.3	99.6997	78.275	0.065	17.516	0.910295	0.0217848	#FF4500	0
SCARNA16#MIR6516	M6 Zinc-Finger RegulationOfTranscription CommonCancerGenes	6	1	120	3.905	9	40189.9	95.2953	30.613	0.062	9.312	1.29981	2.78e-10	#FF4500	0
NPHP3-ACAD11#NPHP3	M6 Zinc-Finger RegulationOfTranscription CommonCancerGenes	6	1	121	3.886	8	66918.4	100	48.575	0.057	7.069	1.0939	0.0422035	#FF4500	0
BMS1P1	M6 Zinc-Finger RegulationOfTranscription CommonCancerGenes	6	1	122	3.885	7	13431.9	99.8999	21.536	0.061	5.847	0.985327	0.734774	#FF4500	0
AF131215.4	M6 Zinc-Finger RegulationOfTranscription CommonCancerGenes	6	1	123	3.875	10	64588.6	99.8999	19.183	0.097	7.156	1.00618	0.89827	#FF4500	0
AX747652	M6 Zinc-Finger RegulationOfTranscription CommonCancerGenes	6	1	124	3.873	9	58896	100	14.212	0.068	10.498	0.961239	0.401522	#FF4500	0
RBM5	M6 Zinc-Finger RegulationOfTranscription CommonCancerGenes	6	1	125	3.867	8	43308.1	99.8999	69.661	0.04	9.973	1.03154	0.439112	#FF4500	0
LOC644656	M6 Zinc-Finger RegulationOfTranscription CommonCancerGenes	6	1	126	3.861	9	29813	77.1772	37.792	0.058	7.051	1.12562	0.00655315	#FF4500	0
RICTOR	M6 Zinc-Finger RegulationOfTranscription CommonCancerGenes	6	1	127	3.825	10	119442	99.1992	80.15	0.039	5.736	1.01207	0.764563	#FF4500	4
NHLRC2	M6 Zinc-Finger RegulationOfTranscription CommonCancerGenes	6	1	128	3.799	8	21335.2	100	35.496	0.045	20.142	0.976835	0.548095	#FF4500	0
RUNX1-IT1	M6 Zinc-Finger RegulationOfTranscription CommonCancerGenes	6	1	129	3.798	7	43741.9	100	45.013	0.067	10.696	0.947848	0.220525	#FF4500	0
ZNF793-AS1	M6 Zinc-Finger RegulationOfTranscription CommonCancerGenes	6	1	130	3.76	10	85805.4	1.6016	14.004	0.122	4.457	1.1316	0.00388131	#FF4500	0
ARHGEF1	M6 Zinc-Finger RegulationOfTranscription CommonCancerGenes	6	1	131	3.759	8	56263.3	99.6997	56.769	0.047	4.934	0.962226	0.360533	#FF4500	0
ZNF721	M6 Zinc-Finger RegulationOfTranscription CommonCancerGenes	6	1	132	3.726	6	17874.4	99.6997	83.86	0.034	6.257	0.937518	0.102667	#FF4500	0
TRIM73#STAG3L3#STAG3L2	M6 Zinc-Finger RegulationOfTranscription CommonCancerGenes	6	1	133	3.687	9	35996.3	99.7998	45.892	0.072	1.929	0.963982	0.431119	#FF4500	0
APTR	M6 Zinc-Finger RegulationOfTranscription CommonCancerGenes	6	1	134	3.684	11	123313	10.5105	34.932	0.072	13.458	1.27221	7.38e-09	#FF4500	0
SEPSECS-AS1	M6 Zinc-Finger RegulationOfTranscription CommonCancerGenes	6	1	135	3.675	8	84237	99.7998	6.73	0.083	4.449	0.91291	0.0570324	#FF4500	0
ZNF416	M6 Zinc-Finger RegulationOfTranscription CommonCancerGenes	6	1	136	3.666	12	136473	1.6016	24.636	0.057	3.504	1.11486	0.00552225	#FF4500	0
LONP2#SIAH1	M6 Zinc-Finger RegulationOfTranscription CommonCancerGenes	6	1	137	3.655	8	57613.3	99.7998	42.053	0.077	9.355	0.914606	0.0338688	#FF4500	0
RP11-846E15.2	M6 Zinc-Finger RegulationOfTranscription CommonCancerGenes	6	1	137	3.655	7	24443.4	100	57.505	0.048	10.976	0.908589	0.0306465	#FF4500	0
FAM13A-AS1	M6 Zinc-Finger RegulationOfTranscription CommonCancerGenes	6	1	138	3.644	10	138373	99.7998	26.279	0.051	5.152	0.965418	0.416126	#FF4500	0
ZNF607	M6 Zinc-Finger RegulationOfTranscription CommonCancerGenes	6	1	139	3.623	9	74574.5	1.6016	11.227	0.058	2.587	1.20139	4.8e-06	#FF4500	0
ERVK13-1	M6 Zinc-Finger RegulationOfTranscription CommonCancerGenes	6	1	140	3.616	10	88482.6	100	46.509	0.06	4.167	1.06893	0.139167	#FF4500	0
DDX17	M6 Zinc-Finger RegulationOfTranscription CommonCancerGenes	6	1	141	3.596	11	85892.9	72.0721	98.682	0.023	0.817	0.95097	0.189235	#FF4500	0
LOC100134445	M6 Zinc-Finger RegulationOfTranscription CommonCancerGenes	6	1	142	3.589	8	84804.9	100	52.905	0.066	15.822	1.03518	0.437486	#FF4500	0
POLR2J4	M6 Zinc-Finger RegulationOfTranscription CommonCancerGenes	6	1	142	3.589	7	24782.1	100	59.51	0.05	10.197	0.908282	0.0131557	#FF4500	0
TRIM52	M6 Zinc-Finger RegulationOfTranscription CommonCancerGenes	6	1	143	3.567	8	98677.5	100	49.975	0.042	7.748	0.988156	0.753936	#FF4500	0
KLHDC1	M6 Zinc-Finger RegulationOfTranscription CommonCancerGenes	6	1	144	3.551	12	194257	99.6997	11.02	0.057	4.672	0.870166	0.0023703	#FF4500	0
ZMAT1	M6 Zinc-Finger RegulationOfTranscription CommonCancerGenes	6	1	145	3.54	14	207184	98.8989	18.819	0.11	6.15	0.87162	0.00122633	#FF4500	0
MIR4453HG#MIR4453	M6 Zinc-Finger RegulationOfTranscription CommonCancerGenes	6	1	146	3.511	10	94120	95.1952	49.602	0.054	6.361	1.17173	0.000254304	#FF4500	0
BMS1P2	M6 Zinc-Finger RegulationOfTranscription CommonCancerGenes	6	1	147	3.51	7	49746.4	99.8999	53.999	0.048	9.584	0.919304	0.058063	#FF4500	0
ZNRD1ASP	M6 Zinc-Finger RegulationOfTranscription CommonCancerGenes	6	1	148	3.485	8	53937	100	25.213	0.074	9.397	1.05942	0.154326	#FF4500	0
ZNF790-AS1	M6 Zinc-Finger RegulationOfTranscription CommonCancerGenes	6	1	149	3.472	8	67533.3	1.6016	19.348	0.063	10.267	1.07183	0.108291	#FF4500	0
LOC286437	M6 Zinc-Finger RegulationOfTranscription CommonCancerGenes	6	1	150	3.457	10	102325	99.7998	47.445	0.049	3.261	0.977266	0.601657	#FF4500	0
AF520793	M6 Zinc-Finger RegulationOfTranscription CommonCancerGenes	6	1	151	3.441	10	213554	100	11.767	0.083	9.898	0.999365	0.989362	#FF4500	0
ZNF573	M6 Zinc-Finger RegulationOfTranscription CommonCancerGenes	6	1	152	3.431	8	59981.7	93.1932	43.93	0.059	23.381	1.05989	0.145382	#FF4500	0
TMEM212	M6 Zinc-Finger RegulationOfTranscription CommonCancerGenes	6	1	153	3.425	7	91332.3	99.6997	17.383	0.038	8.141	1.01499	0.717977	#FF4500	0
SMG1P5	M6 Zinc-Finger RegulationOfTranscription CommonCancerGenes	6	1	154	3.413	6	39474.1	100	60.229	0.066	14.601	1.0013	0.974812	#FF4500	0
RALGAPA1	M6 Zinc-Finger RegulationOfTranscription CommonCancerGenes	6	1	155	3.411	7	42587.5	100	63.591	0.042	9.52	1.05014	0.225693	#FF4500	0
RP11-182L21.5	M6 Zinc-Finger RegulationOfTranscription CommonCancerGenes	6	1	156	3.393	8	40499.5	100	41.982	0.072	18.326	0.934124	0.117415	#FF4500	0
CFAP44	M6 Zinc-Finger RegulationOfTranscription CommonCancerGenes	6	1	157	3.382	8	40917.6	100	14.919	0.064	6.512	1.18691	7.67e-06	#FF4500	1
PRR11	M6 Zinc-Finger RegulationOfTranscription CommonCancerGenes	6	1	158	3.381	6	51669	99.6997	93.463	0.035	3.346	1.02817	0.481208	#FF4500	0
LOC202025	M6 Zinc-Finger RegulationOfTranscription CommonCancerGenes	6	1	159	3.358	7	35514.5	100	51.886	0.082	16.335	0.936632	0.131526	#FF4500	0
JMJD1C	M6 Zinc-Finger RegulationOfTranscription CommonCancerGenes	6	1	160	3.342	10	129999	99.8999	85.165	0.044	6.798	0.972496	0.472203	#FF4500	0
ZNF875	M6 Zinc-Finger RegulationOfTranscription CommonCancerGenes	6	1	161	3.339	8	54626.1	1.6016	42.345	0.058	6.246	1.05966	0.146505	#FF4500	0
LRRFIP1	M6 Zinc-Finger RegulationOfTranscription CommonCancerGenes	6	1	162	3.318	10	155359	99.6997	96.721	0.035	1.486	0.885493	0.00184191	#FF4500	0
ZNF44	M6 Zinc-Finger RegulationOfTranscription CommonCancerGenes	6	1	163	3.301	8	194576	99.6997	66.787	0.038	9.335	0.934729	0.0804211	#FF4500	0
DDX5	M6 Zinc-Finger RegulationOfTranscription CommonCancerGenes	6	1	164	3.269	10	88027.7	99.7998	68.978	0.044	3.097	0.985355	0.717235	#FF4500	1
C9orf64	M6 Zinc-Finger RegulationOfTranscription CommonCancerGenes	6	1	165	3.261	5	131738	99.6997	84.839	0.039	10.039	0.979355	0.603487	#FF4500	0
GTF2H3	M6 Zinc-Finger RegulationOfTranscription CommonCancerGenes	6	1	166	3.199	6	52855.3	99.6997	66.184	0.039	9.114	1.05826	0.136512	#FF4500	0
RP11-554J4.1	M6 Zinc-Finger RegulationOfTranscription CommonCancerGenes	6	1	167	3.183	10	54869.6	10.5105	40.183	0.077	4.105	1.07464	0.102294	#FF4500	0
RP11-285J16.1	M6 Zinc-Finger RegulationOfTranscription CommonCancerGenes	6	1	168	3.177	7	47823.7	100	18.313	0.056	2.393	0.986746	0.769665	#FF4500	0
ZNF418	M6 Zinc-Finger RegulationOfTranscription CommonCancerGenes	6	1	169	3.167	7	32596.8	1.6016	26.512	0.078	3.839	1.0646	0.128418	#FF4500	0
ZC3H7B	M6 Zinc-Finger RegulationOfTranscription CommonCancerGenes	6	1	170	3.164	6	8508.74	99.6997	68.064	0.03	13.354	1.03851	0.331252	#FF4500	0
AGBL3	M6 Zinc-Finger RegulationOfTranscription CommonCancerGenes	6	1	171	3.149	7	52975.5	95.7958	2.176	0.093	1.399	1.11789	0.00862637	#FF4500	0
MEIOC	M6 Zinc-Finger RegulationOfTranscription CommonCancerGenes	6	1	172	3.126	4	788.678	99.6997	34.264	0.076	16.211	1.0578	0.184783	#FF4500	0
ZNF567	M6 Zinc-Finger RegulationOfTranscription CommonCancerGenes	6	1	173	3.125	6	28620.1	1.6016	41.889	0.063	9.446	1.0537	0.216508	#FF4500	0
ZSCAN18	M6 Zinc-Finger RegulationOfTranscription CommonCancerGenes	6	1	174	3.109	8	66635.1	1.6016	57.444	0.087	13.335	0.999774	0.995413	#FF4500	0
RP11-97C16.1	M6 Zinc-Finger RegulationOfTranscription CommonCancerGenes	6	1	175	3.107	9	86794.3	100	65.194	0.056	6.816	1.13428	0.00678178	#FF4500	0
GUSBP14	M6 Zinc-Finger RegulationOfTranscription CommonCancerGenes	6	1	176	3.106	5	9615.29	100	40.3	0.051	9.049	0.963952	0.350863	#FF4500	0
ERN2	M6 Zinc-Finger RegulationOfTranscription CommonCancerGenes	6	1	177	3.092	10	223500	99.6997	48.389	0.026	6.285	1.01701	0.666367	#FF4500	0
CLTC-IT1	M6 Zinc-Finger RegulationOfTranscription CommonCancerGenes	6	1	178	3.076	6	17787.1	99.6997	2.083	0.063	0.694	0.993623	0.875007	#FF4500	0
CTD-2124B8.2	M6 Zinc-Finger RegulationOfTranscription CommonCancerGenes	6	1	178	3.076	9	46267	21.7217	9.691	0.059	8.218	1.03998	0.380804	#FF4500	0
CTB-31O20.2	M6 Zinc-Finger RegulationOfTranscription CommonCancerGenes	6	1	179	3.063	6	27070.1	76.977	49.38	0.054	8.557	1.17784	0.000285712	#FF4500	0
ZC3H8	M6 Zinc-Finger RegulationOfTranscription CommonCancerGenes	6	1	180	3.049	8	43182.2	95.2953	46.107	0.039	6.427	1.17999	5.86e-05	#FF4500	0
THUMPD3-AS1	M6 Zinc-Finger RegulationOfTranscription CommonCancerGenes	6	1	181	3.044	9	71172.4	100	58.036	0.064	7.921	1.11221	0.00999792	#FF4500	0
REV3L	M6 Zinc-Finger RegulationOfTranscription CommonCancerGenes	6	1	182	3.04	9	85854.1	44.6446	45.425	0.044	10.318	0.995109	0.903386	#FF4500	3
ZNF738	M6 Zinc-Finger RegulationOfTranscription CommonCancerGenes	6	1	182	3.04	6	31561.3	1.6016	36.364	0.058	5.686	1.01158	0.792884	#FF4500	0
ZNF587	M6 Zinc-Finger RegulationOfTranscription CommonCancerGenes	6	1	183	3.034	6	57405.7	99.5996	45.096	0.036	9.433	1.12868	0.00174599	#FF4500	0
OPHN1	M6 Zinc-Finger RegulationOfTranscription CommonCancerGenes	6	1	184	3.026	5	64253.7	92.3924	94.323	0.031	4.181	0.958832	0.298215	#FF4500	0
SRSF11	M6 Zinc-Finger RegulationOfTranscription CommonCancerGenes	6	1	185	3.018	8	55474.4	100	96.962	0.025	1.556	1.04855	0.221099	#FF4500	0
ZNF610	M6 Zinc-Finger RegulationOfTranscription CommonCancerGenes	6	1	186	3.009	8	76751.2	1.6016	10.255	0.094	1.155	1.01149	0.786092	#FF4500	0
AHSA2P	M6 Zinc-Finger RegulationOfTranscription CommonCancerGenes	6	1	187	3.008	6	14030.6	100	58.268	0.049	18.288	0.928947	0.0656983	#FF4500	0
AX748339	M6 Zinc-Finger RegulationOfTranscription CommonCancerGenes	6	1	188	3.007	7	33236.4	100	33.413	0.076	9.745	0.922134	0.0827871	#FF4500	0
SORBS1	M6 Zinc-Finger RegulationOfTranscription CommonCancerGenes	6	1	189	3.002	4	6301.51	99.6997	80.991	0.027	4.546	0.967011	0.402758	#FF4500	0
XRCC2	M6 Zinc-Finger RegulationOfTranscription CommonCancerGenes	6	1	190	2.995	5	1206.99	99.6997	41.234	0.038	8.339	0.996831	0.936212	#FF4500	0
LOC646014	M6 Zinc-Finger RegulationOfTranscription CommonCancerGenes	6	1	191	2.985	7	32212.3	100	41.849	0.041	2.6	0.987194	0.777566	#FF4500	0
RBBP6	M6 Zinc-Finger RegulationOfTranscription CommonCancerGenes	6	1	192	2.981	7	46687.1	98.8989	83.406	0.032	3.603	1.14337	0.00062779	#FF4500	0
RP11-138A9.1	M6 Zinc-Finger RegulationOfTranscription CommonCancerGenes	6	1	193	2.973	6	18911.3	100	63.331	0.079	6.943	1.04234	0.345254	#FF4500	0
LOC101927451	M6 Zinc-Finger RegulationOfTranscription CommonCancerGenes	6	1	194	2.97	6	28901.1	100	34.32	0.07	4.706	1.01185	0.7897	#FF4500	0
ZNF439	M6 Zinc-Finger RegulationOfTranscription CommonCancerGenes	6	1	195	2.962	6	17651	1.7017	46.826	0.074	4.939	1.02989	0.486122	#FF4500	0
OFD1	M6 Zinc-Finger RegulationOfTranscription CommonCancerGenes	6	1	196	2.959	7	42388.2	100	60.688	0.052	9.001	0.893736	0.00473005	#FF4500	0
LINC00623	M6 Zinc-Finger RegulationOfTranscription CommonCancerGenes	6	1	197	2.951	5	5070.87	95.0951	90.86	0.035	1.442	0.886507	0.00544655	#FF4500	0
ZFP62	M6 Zinc-Finger RegulationOfTranscription CommonCancerGenes	6	1	198	2.939	8	121226	12.9129	76.428	0.038	5.75	1.06486	0.173824	#FF4500	0
RP11-480A16.1	M6 Zinc-Finger RegulationOfTranscription CommonCancerGenes	6	1	199	2.937	6	52917.7	92.993	59.943	0.051	8.401	1.25142	5.03e-07	#FF4500	0
PTBP2	M6 Zinc-Finger RegulationOfTranscription CommonCancerGenes	6	1	200	2.933	7	31393.6	100	25.27	0.047	8.848	1.10261	0.0099434	#FF4500	0
GOLGA8N	M6 Zinc-Finger RegulationOfTranscription CommonCancerGenes	6	1	201	2.929	8	90343.9	93.4935	88.633	0.041	2.242	0.977711	0.587261	#FF4500	0
RP11-355B11.2	M6 Zinc-Finger RegulationOfTranscription CommonCancerGenes	6	1	202	2.913	9	120163	84.2843	28.696	0.085	7.251	0.960834	0.363626	#FF4500	0
ASAP1-IT2	M6 Zinc-Finger RegulationOfTranscription CommonCancerGenes	6	1	203	2.891	7	38560.7	99.6997	19.431	0.083	6.352	0.78086	1.23e-06	#FF4500	0
CCT6P3#CCT6P1	M6 Zinc-Finger RegulationOfTranscription CommonCancerGenes	6	1	204	2.886	10	67803.4	29.6296	68.544	0.039	5.846	1.20509	2.3e-05	#FF4500	0
ADAM33	M6 Zinc-Finger RegulationOfTranscription CommonCancerGenes	6	1	205	2.885	4	30249.2	99.6997	42.955	0.035	8.211	1.0118	0.76432	#FF4500	6
TMEM260	M6 Zinc-Finger RegulationOfTranscription CommonCancerGenes	6	1	206	2.872	6	30134.4	100	57.747	0.032	8.396	1.071	0.076832	#FF4500	0
AMY1A#AMY2A#AMY1B	M6 Zinc-Finger RegulationOfTranscription CommonCancerGenes	6	1	207	2.866	6	32642.5	100	26.716	0.097	11.208	1.13689	0.00275785	#FF4500	0
ZNF211	M6 Zinc-Finger RegulationOfTranscription CommonCancerGenes	6	1	208	2.863	7	31440.9	1.6016	55.497	0.038	7.301	1.12351	0.00367032	#FF4500	1
MGC12488	M6 Zinc-Finger RegulationOfTranscription CommonCancerGenes	6	1	209	2.86	6	46072.5	99.7998	17.212	0.049	13.495	0.878415	0.00329049	#FF4500	0
ADH4	M6 Zinc-Finger RegulationOfTranscription CommonCancerGenes	6	1	210	2.851	5	8057.68	99.6997	47.409	0.031	20.495	1.01727	0.663275	#FF4500	1
ZNF776	M6 Zinc-Finger RegulationOfTranscription CommonCancerGenes	6	1	211	2.817	6	48967.5	1.6016	64.508	0.039	15.955	1.11884	0.00499212	#FF4500	0
ZNF586	M6 Zinc-Finger RegulationOfTranscription CommonCancerGenes	6	1	212	2.812	6	21237	1.6016	29.82	0.036	8.671	1.14535	0.000504215	#FF4500	0
RSRP1	M6 Zinc-Finger RegulationOfTranscription CommonCancerGenes	6	1	213	2.802	5	28391.5	100	85.704	0.048	6.225	0.994052	0.881009	#FF4500	0
LOC100506302	M6 Zinc-Finger RegulationOfTranscription CommonCancerGenes	6	1	214	2.797	10	138510	69.3694	43.547	0.066	10.305	1.07718	0.0937458	#FF4500	0
TPR	M6 Zinc-Finger RegulationOfTranscription CommonCancerGenes	6	1	214	2.797	7	56004.9	99.6997	91.707	0.032	2.135	0.980596	0.619326	#FF4500	0
ZNF141	M6 Zinc-Finger RegulationOfTranscription CommonCancerGenes	6	1	215	2.783	8	64238.6	1.3013	22.29	0.076	8.998	1.01316	0.742867	#FF4500	0
RP11-111M22.4	M6 Zinc-Finger RegulationOfTranscription CommonCancerGenes	6	1	216	2.765	7	99338.4	99.6997	19.481	0.061	8.658	1.06786	0.106697	#FF4500	0
FAM200A	M6 Zinc-Finger RegulationOfTranscription CommonCancerGenes	6	1	217	2.76	7	34540.3	0.600601	10.788	0.059	3.217	1.03328	0.439153	#FF4500	0
LINC00115	M6 Zinc-Finger RegulationOfTranscription CommonCancerGenes	6	1	218	2.756	6	57489.8	100	14.155	0.072	6.672	1.20056	4.19e-06	#FF4500	0
LOC100133089	M6 Zinc-Finger RegulationOfTranscription CommonCancerGenes	6	1	219	2.75	9	96407.9	99.6997	56.851	0.044	3.58	0.941516	0.193772	#FF4500	0
RP11-488L18.10	M6 Zinc-Finger RegulationOfTranscription CommonCancerGenes	6	1	219	2.75	6	10275	100	77.912	0.045	2.301	1.04312	0.338978	#FF4500	0
LHX4-AS1	M6 Zinc-Finger RegulationOfTranscription CommonCancerGenes	6	1	220	2.745	10	90010.2	39.8398	19.175	0.073	1.905	1.08949	0.0471609	#FF4500	0
COLCA1	M6 Zinc-Finger RegulationOfTranscription CommonCancerGenes	6	1	221	2.708	5	36387.6	92.3924	94.774	0.024	2.809	0.980462	0.611857	#FF4500	0
ZNF273	M6 Zinc-Finger RegulationOfTranscription CommonCancerGenes	6	1	222	2.706	6	25039.8	0.500501	32.273	0.051	7.713	0.962266	0.330664	#FF4500	0
ZNF441	M6 Zinc-Finger RegulationOfTranscription CommonCancerGenes	6	1	223	2.705	6	21411.8	1.7017	8.505	0.082	8.209	1.02596	0.55388	#FF4500	0
ZNF540	M6 Zinc-Finger RegulationOfTranscription CommonCancerGenes	6	1	224	2.696	7	60257.8	1.7017	15.383	0.049	5.083	0.919759	0.0452694	#FF4500	0
AGAP9	M6 Zinc-Finger RegulationOfTranscription CommonCancerGenes	6	1	225	2.695	5	6685.16	99.8999	21.67	0.064	10.91	1.03862	0.387866	#FF4500	0
CEP350	M6 Zinc-Finger RegulationOfTranscription CommonCancerGenes	6	1	226	2.681	7	96491	99.6997	75.611	0.036	6.948	0.860071	0.000301103	#FF4500	0
LINC00653	M6 Zinc-Finger RegulationOfTranscription CommonCancerGenes	6	1	227	2.68	8	46052.5	73.0731	29.686	0.058	0.93	1.11632	0.011814	#FF4500	0
TNPO1	M6 Zinc-Finger RegulationOfTranscription CommonCancerGenes	6	1	228	2.669	6	35785.9	99.6997	97.694	0.031	0.751	0.972902	0.502821	#FF4500	0
GUSBP3#GUSBP9	M6 Zinc-Finger RegulationOfTranscription CommonCancerGenes	6	1	229	2.665	5	19825.3	100	23.793	0.062	21.869	1.00858	0.837924	#FF4500	0
ARF1	M6 Zinc-Finger RegulationOfTranscription CommonCancerGenes	6	1	230	2.663	6	8527.35	99.6997	56.483	0.042	5.53	0.916438	0.0495875	#FF4500	0
LOC283588	M6 Zinc-Finger RegulationOfTranscription CommonCancerGenes	6	1	231	2.644	7	38882.9	96.4965	2.587	0.064	0.877	1.00506	0.915505	#FF4500	0
TIGD1	M6 Zinc-Finger RegulationOfTranscription CommonCancerGenes	6	1	232	2.639	10	142658	10.7107	50.643	0.065	6.868	1.05513	0.215159	#FF4500	0
ZNF780A#ZNF780B	M6 Zinc-Finger RegulationOfTranscription CommonCancerGenes	6	1	233	2.638	6	37189.5	1.6016	4.814	0.061	1.257	1.00001	0.999772	#FF4500	0
ANKHD1	M6 Zinc-Finger RegulationOfTranscription CommonCancerGenes	6	1	234	2.627	5	18004.3	99.7998	10.416	0.059	6.486	1.01423	0.731171	#FF4500	0
CLK4	M6 Zinc-Finger RegulationOfTranscription CommonCancerGenes	6	1	235	2.615	5	6224.25	100	70.985	0.041	13.349	0.999967	0.999343	#FF4500	53
TIA1	M6 Zinc-Finger RegulationOfTranscription CommonCancerGenes	6	1	236	2.605	7	39367.3	98.3984	81.637	0.035	6.148	1.04794	0.219941	#FF4500	0
ZNF260	M6 Zinc-Finger RegulationOfTranscription CommonCancerGenes	6	1	236	2.605	5	8697.4	1.6016	62.007	0.042	5.304	0.975043	0.539106	#FF4500	0
BC044596	M6 Zinc-Finger RegulationOfTranscription CommonCancerGenes	6	1	237	2.593	5	15732.9	99.6997	47.6	0.045	14.048	1.0795	0.0869427	#FF4500	0
ANKRA2	M6 Zinc-Finger RegulationOfTranscription CommonCancerGenes	6	1	238	2.581	11	117039	31.1311	59.571	0.034	10.222	0.951901	0.222574	#FF4500	0
LOC100996419	M6 Zinc-Finger RegulationOfTranscription CommonCancerGenes	6	1	239	2.57	11	153088	98.999	1.929	0.063	1.215	1.13228	0.00318754	#FF4500	0
ASAP1-IT1	M6 Zinc-Finger RegulationOfTranscription CommonCancerGenes	6	1	240	2.565	5	31256	99.6997	33.721	0.066	16.484	0.738666	5.45e-11	#FF4500	0
CYP3A4	M6 Zinc-Finger RegulationOfTranscription CommonCancerGenes	6	1	241	2.559	5	66140.6	99.6997	44.836	0.03	9.57	0.983676	0.68153	#FF4500	994
GOLGA8B#GOLGA8A	M6 Zinc-Finger RegulationOfTranscription CommonCancerGenes	6	1	242	2.557	5	24179.8	99.8999	56.012	0.068	7.877	1.01581	0.710492	#FF4500	0
NUMBL	M6 Zinc-Finger RegulationOfTranscription CommonCancerGenes	6	1	243	2.553	4	5681.59	99.6997	70.082	0.028	12.607	0.879568	0.00224872	#FF4500	0
C2orf68	M6 Zinc-Finger RegulationOfTranscription CommonCancerGenes	6	1	244	2.552	6	46321.3	99.8999	46.982	0.042	6.228	1.00531	0.897284	#FF4500	0
ZSCAN29	M6 Zinc-Finger RegulationOfTranscription CommonCancerGenes	6	1	245	2.545	7	25517.4	79.4795	60.892	0.037	9.89	1.11434	0.00957964	#FF4500	0
LINC01355	M6 Zinc-Finger RegulationOfTranscription CommonCancerGenes	6	1	246	2.54	5	25426.8	100	31.556	0.069	7.372	1.097	0.0345331	#FF4500	0
SEPTIN7-DT	M6 Zinc-Finger RegulationOfTranscription CommonCancerGenes	6	1	246	2.54	5	17158.3	10.5105	22.563	0.066	2.689	1.05677	0.204681	#FF4500	0
ZNF43#ZNF729	M6 Zinc-Finger RegulationOfTranscription CommonCancerGenes	6	1	247	2.538	6	17326.4	1.3013	52.425	0.051	7.221	0.878356	0.00233154	#FF4500	0
FBXO30-DT	M6 Zinc-Finger RegulationOfTranscription CommonCancerGenes	6	1	248	2.527	8	82978.9	10.9109	9.758	0.07	4.492	0.913184	0.0450339	#FF4500	0
TMIGD2	M6 Zinc-Finger RegulationOfTranscription CommonCancerGenes	6	1	249	2.515	6	45852.5	99.6997	53.806	0.039	6.127	0.953097	0.244817	#FF4500	0
TBRG1	M6 Zinc-Finger RegulationOfTranscription CommonCancerGenes	6	1	250	2.513	7	31473.4	99.7998	76.525	0.048	6.791	0.948354	0.2001	#FF4500	0
FNBP1	M6 Zinc-Finger RegulationOfTranscription CommonCancerGenes	6	1	251	2.511	9	85061.9	100	91.269	0.049	4.416	0.82214	1.76e-07	#FF4500	0
STAG3L3	M6 Zinc-Finger RegulationOfTranscription CommonCancerGenes	6	1	252	2.505	7	26667.2	99.7998	39.209	0.055	5.392	1.00342	0.935577	#FF4500	0
MFSD8	M6 Zinc-Finger RegulationOfTranscription CommonCancerGenes	6	1	253	2.498	6	44499.8	100	51.969	0.043	5.029	1.08403	0.0403672	#FF4500	0
SNORD2#SNORA81#SNORA63#SNORA4	M6 Zinc-Finger RegulationOfTranscription CommonCancerGenes	6	1	253	2.498	7	102623	100	89.814	0.033	4.859	1.20366	1.11e-05	#FF4500	0
AC068039.4	M6 Zinc-Finger RegulationOfTranscription CommonCancerGenes	6	1	254	2.496	4	5853	99.6997	13.166	0.056	8.259	1.00206	0.961242	#FF4500	0
GXYLT1	M6 Zinc-Finger RegulationOfTranscription CommonCancerGenes	6	1	255	2.494	10	100405	96.5966	39.683	0.046	9.41	0.946896	0.224247	#FF4500	0
ZNF829	M6 Zinc-Finger RegulationOfTranscription CommonCancerGenes	6	1	256	2.491	6	35810.4	1.6016	15.308	0.065	7.684	0.971939	0.484884	#FF4500	0
LRRC69	M6 Zinc-Finger RegulationOfTranscription CommonCancerGenes	6	1	257	2.487	6	29822.1	100	31.974	0.059	7.529	1.06441	0.150331	#FF4500	0
ALMS1	M6 Zinc-Finger RegulationOfTranscription CommonCancerGenes	6	1	258	2.485	3	251.131	99.6997	63.724	0.044	14.919	1.02527	0.51629	#FF4500	0
SNHG10#SCARNA13	M6 Zinc-Finger RegulationOfTranscription CommonCancerGenes	6	1	259	2.482	5	14195.4	84.8849	12.862	0.043	5.292	1.12453	0.00752937	#FF4500	0
LINC02256	M6 Zinc-Finger RegulationOfTranscription CommonCancerGenes	6	1	260	2.48	4	2725.2	99.6997	41.558	0.04	9.407	0.945368	0.201777	#FF4500	0
PGM5-AS1	M6 Zinc-Finger RegulationOfTranscription CommonCancerGenes	6	1	260	2.48	5	22213.4	99.7998	46.313	0.081	10.437	0.982697	0.696333	#FF4500	0
CCNL1	M6 Zinc-Finger RegulationOfTranscription CommonCancerGenes	6	1	261	2.478	5	10304.9	100	84.296	0.04	8.966	1.2014	3.26e-06	#FF4500	0
LINC02591	M6 Zinc-Finger RegulationOfTranscription CommonCancerGenes	6	1	262	2.472	6	30723.3	100	42.482	0.06	6.097	0.980285	0.632139	#FF4500	0
LINC00342	M6 Zinc-Finger RegulationOfTranscription CommonCancerGenes	6	1	263	2.468	4	2291.92	99.7998	27.602	0.047	22.013	1.00403	0.923284	#FF4500	0
SRGAP2C#SRGAP2B	M6 Zinc-Finger RegulationOfTranscription CommonCancerGenes	6	1	264	2.465	5	25293	99.8999	42.772	0.066	14.292	0.902214	0.0187488	#FF4500	0
ZNF559	M6 Zinc-Finger RegulationOfTranscription CommonCancerGenes	6	1	265	2.458	7	53923.7	1.6016	57.261	0.048	9.837	1.03816	0.353958	#FF4500	0
ZNF700	M6 Zinc-Finger RegulationOfTranscription CommonCancerGenes	6	1	265	2.458	7	52188.7	1.7017	60.994	0.041	6.361	0.935951	0.108068	#FF4500	0
RP11-258C19.7	M6 Zinc-Finger RegulationOfTranscription CommonCancerGenes	6	1	266	2.457	7	45597.4	97.8979	31.704	0.058	6.807	0.94253	0.171691	#FF4500	0
ZNF274	M6 Zinc-Finger RegulationOfTranscription CommonCancerGenes	6	1	267	2.451	6	17850.1	1.6016	65.693	0.031	5.104	1.09651	0.0230997	#FF4500	0
RCOR3	M6 Zinc-Finger RegulationOfTranscription CommonCancerGenes	6	1	268	2.447	6	34540.8	98.6987	72.371	0.038	4.569	0.962989	0.327347	#FF4500	0
TAF7	M6 Zinc-Finger RegulationOfTranscription CommonCancerGenes	6	1	269	2.443	6	57146.4	10.6106	93.616	0.023	2.108	0.986164	0.727759	#FF4500	0
RP11-631N16.2	M6 Zinc-Finger RegulationOfTranscription CommonCancerGenes	6	1	270	2.438	10	128271	99.4995	15.368	0.062	8.413	0.975626	0.580247	#FF4500	0
LRRC37A2	M6 Zinc-Finger RegulationOfTranscription CommonCancerGenes	6	1	271	2.433	5	6588.06	99.7998	74.43	0.053	13.898	0.994614	0.890549	#FF4500	0
RP11-690I21.2	M6 Zinc-Finger RegulationOfTranscription CommonCancerGenes	6	1	272	2.426	5	6572.84	100	11.894	0.086	2.857	1.07107	0.148858	#FF4500	0
AGAP9#AGAP6	M6 Zinc-Finger RegulationOfTranscription CommonCancerGenes	6	1	273	2.424	4	42.1912	99.8999	2.657	0.055	1.835	0.868532	0.00261088	#FF4500	0
JPX	M6 Zinc-Finger RegulationOfTranscription CommonCancerGenes	6	1	274	2.42	7	51081.5	99.7998	33.18	0.092	22.304	0.87125	0.0034586	#FF4500	0
ZNF680	M6 Zinc-Finger RegulationOfTranscription CommonCancerGenes	6	1	274	2.42	6	24818.2	0.900901	68.754	0.048	6.761	1.02124	0.60518	#FF4500	0
GTF2H2B	M6 Zinc-Finger RegulationOfTranscription CommonCancerGenes	6	1	275	2.419	6	27109.7	100	38.886	0.075	17.157	0.997246	0.947586	#FF4500	0
ZRANB2	M6 Zinc-Finger RegulationOfTranscription CommonCancerGenes	6	1	276	2.409	6	90476.6	100	91.808	0.024	2.15	1.13953	0.00136681	#FF4500	0
PCSK7	M6 Zinc-Finger RegulationOfTranscription CommonCancerGenes	6	1	277	2.4	9	116679	100	70.112	0.041	4.436	0.961519	0.331612	#FF4500	2
SLU7	M6 Zinc-Finger RegulationOfTranscription CommonCancerGenes	6	1	278	2.399	9	232068	55.2553	70.559	0.028	8.299	0.922238	0.0351894	#FF4500	0
UACA	M6 Zinc-Finger RegulationOfTranscription CommonCancerGenes	6	1	279	2.395	3	0	99.6997	67.162	0.041	10.759	0.915286	0.0367896	#FF4500	0
ZNF793	M6 Zinc-Finger RegulationOfTranscription CommonCancerGenes	6	1	280	2.392	5	15234.9	1.6016	32.94	0.065	4.655	1.03195	0.436441	#FF4500	0
INTS6-AS1	M6 Zinc-Finger RegulationOfTranscription CommonCancerGenes	6	1	281	2.39	6	29779.1	11.7117	19.53	0.054	4.276	1.17102	0.000374013	#FF4500	0
NSUN6	M6 Zinc-Finger RegulationOfTranscription CommonCancerGenes	6	1	282	2.388	5	20471.3	100	53.885	0.051	13.818	1.10549	0.0107188	#FF4500	0
ZNF304	M6 Zinc-Finger RegulationOfTranscription CommonCancerGenes	6	1	283	2.377	5	10661.8	1.6016	26.163	0.052	13.698	1.15742	0.000430956	#FF4500	0
MAN1B1-DT	M6 Zinc-Finger RegulationOfTranscription CommonCancerGenes	6	1	284	2.376	4	1000.48	99.6997	57.058	0.036	6.85	1.03266	0.457753	#FF4500	0
IPO5P1	M6 Zinc-Finger RegulationOfTranscription CommonCancerGenes	6	1	285	2.371	6	14173.1	1.7017	33.149	0.058	7.867	1.03608	0.410839	#FF4500	0
SLC22A3	M6 Zinc-Finger RegulationOfTranscription CommonCancerGenes	6	1	286	2.358	3	9687.06	99.6997	53.42	0.049	20.883	0.991789	0.837908	#FF4500	6
BOD1L1	M6 Zinc-Finger RegulationOfTranscription CommonCancerGenes	6	1	287	2.346	9	39186.8	71.8719	78.451	0.035	7.331	0.955374	0.246096	#FF4500	0
PODNL1	M6 Zinc-Finger RegulationOfTranscription CommonCancerGenes	6	1	288	2.342	3	556.128	99.6997	42.634	0.029	1.447	0.964922	0.360837	#FF4500	0
KPNA5	M6 Zinc-Finger RegulationOfTranscription CommonCancerGenes	6	1	289	2.338	10	112746	6.30631	28.146	0.07	15.347	0.978069	0.5711	#FF4500	0
AC092620.2	M6 Zinc-Finger RegulationOfTranscription CommonCancerGenes	6	1	290	2.329	5	13273.7	100	18.012	0.074	11.651	0.961088	0.392552	#FF4500	0
SRGAP2	M6 Zinc-Finger RegulationOfTranscription CommonCancerGenes	6	1	291	2.327	6	35984.5	99.8999	29.581	0.065	8.628	0.891795	0.012025	#FF4500	0
DDX59	M6 Zinc-Finger RegulationOfTranscription CommonCancerGenes	6	1	292	2.326	4	25547	99.6997	79.109	0.03	12.491	0.949794	0.20725	#FF4500	0
SH3BP5-AS1	M6 Zinc-Finger RegulationOfTranscription CommonCancerGenes	6	1	293	2.322	7	51803.6	99.8999	35.687	0.054	5.383	0.970604	0.499506	#FF4500	0
PWAR6	M6 Zinc-Finger RegulationOfTranscription CommonCancerGenes	6	1	294	2.303	5	56864.5	98.8989	23.051	0.112	8.554	1.06961	0.122321	#FF4500	0
TMEM147-AS1	M6 Zinc-Finger RegulationOfTranscription CommonCancerGenes	6	1	295	2.298	7	40627.6	92.8929	41.225	0.037	5.115	1.19497	1.58e-05	#FF4500	0
EID2B	M6 Zinc-Finger RegulationOfTranscription CommonCancerGenes	6	1	296	2.275	6	19325.2	10.5105	16.819	0.07	8.451	1.0123	0.760469	#FF4500	0
PDXDC2P-NPIPB14P#PDXDC1	M6 Zinc-Finger RegulationOfTranscription CommonCancerGenes	6	1	297	2.273	5	14494.5	100	8.028	0.057	7.618	0.889123	0.0109414	#FF4500	0
FRG1BP	M6 Zinc-Finger RegulationOfTranscription CommonCancerGenes	6	1	298	2.272	5	32038.6	99.6997	30.108	0.048	8.32	1.02271	0.597622	#FF4500	0
PCMTD1	M6 Zinc-Finger RegulationOfTranscription CommonCancerGenes	6	1	299	2.27	9	247199	11.8118	84.396	0.041	6.135	1.04479	0.277777	#FF4500	0
COA8	M6 Zinc-Finger RegulationOfTranscription CommonCancerGenes	6	1	300	2.268	3	556.128	99.6997	78.833	0.034	2.387	0.913727	0.0283859	#FF4500	0
LINC00869#LINC00623	M6 Zinc-Finger RegulationOfTranscription CommonCancerGenes	6	1	301	2.265	4	4160.55	95.0951	74.041	0.039	6.601	0.912675	0.0294197	#FF4500	0
RP11-53O19.3	M6 Zinc-Finger RegulationOfTranscription CommonCancerGenes	6	1	301	2.265	6	16972.6	22.022	44.415	0.041	6.607	1.15064	0.000962978	#FF4500	0
BTBD18	M6 Zinc-Finger RegulationOfTranscription CommonCancerGenes	6	1	302	2.264	5	16240.5	100	10.738	0.054	5.385	0.938017	0.133693	#FF4500	0
RP11-196G18.24	M6 Zinc-Finger RegulationOfTranscription CommonCancerGenes	6	1	303	2.256	6	86533.9	100	36.65	0.086	10.03	0.963608	0.41318	#FF4500	0
BC030152	M6 Zinc-Finger RegulationOfTranscription CommonCancerGenes	6	1	304	2.252	7	163464	10.5105	35.513	0.041	2.164	1.16981	0.000384998	#FF4500	0
EBLN2	M6 Zinc-Finger RegulationOfTranscription CommonCancerGenes	6	1	305	2.248	4	17449.6	99.6997	59.3	0.038	9.876	0.962731	0.33351	#FF4500	0
LINC00665	M6 Zinc-Finger RegulationOfTranscription CommonCancerGenes	6	1	306	2.246	5	20126.6	1.6016	8.228	0.065	6.101	1.15766	0.000586011	#FF4500	0
PJA2	M6 Zinc-Finger RegulationOfTranscription CommonCancerGenes	6	1	307	2.232	7	64097.7	14.014	80.53	0.029	6.97	0.93889	0.107502	#FF4500	0
PRPF39	M6 Zinc-Finger RegulationOfTranscription CommonCancerGenes	6	1	308	2.224	6	65401.4	100	54.403	0.036	13.58	0.996452	0.928511	#FF4500	0
UBXN2A	M6 Zinc-Finger RegulationOfTranscription CommonCancerGenes	6	1	309	2.216	3	202.078	99.6997	82.983	0.032	7.921	0.965683	0.377149	#FF4500	0
ZNF544	M6 Zinc-Finger RegulationOfTranscription CommonCancerGenes	6	1	310	2.208	5	9850.54	1.6016	63.116	0.043	4.056	1.0749	0.0779188	#FF4500	0
FLJ42627	M6 Zinc-Finger RegulationOfTranscription CommonCancerGenes	6	1	311	2.204	4	4536.77	99.6997	48.83	0.034	11.493	0.942304	0.158003	#FF4500	0
TUG1	M6 Zinc-Finger RegulationOfTranscription CommonCancerGenes	6	1	312	2.203	7	57040.7	72.0721	92.663	0.031	3.141	0.99133	0.832697	#FF4500	0
MBTD1	M6 Zinc-Finger RegulationOfTranscription CommonCancerGenes	6	1	313	2.202	5	44332.8	100	48.053	0.041	22.295	1.07864	0.0630031	#FF4500	0
ZNF180	M6 Zinc-Finger RegulationOfTranscription CommonCancerGenes	6	1	314	2.197	5	15739.1	1.6016	19.671	0.037	5.975	1.10765	0.0117612	#FF4500	0
FTX	M6 Zinc-Finger RegulationOfTranscription CommonCancerGenes	6	1	315	2.19	4	1478.78	99.6997	40.259	0.076	15.868	0.927718	0.113034	#FF4500	0
ZNF550	M6 Zinc-Finger RegulationOfTranscription CommonCancerGenes	6	1	316	2.177	5	16739.4	1.6016	27.09	0.046	5.413	1.1424	0.00116591	#FF4500	0
SPDYE2	M6 Zinc-Finger RegulationOfTranscription CommonCancerGenes	6	1	317	2.163	3	0	100	35.601	0.062	11.483	0.979564	0.595434	#FF4500	0
PCF11	M6 Zinc-Finger RegulationOfTranscription CommonCancerGenes	6	1	318	2.161	5	158355	100	77.914	0.036	4.392	1.07828	0.0563962	#FF4500	0
AGAP4	M6 Zinc-Finger RegulationOfTranscription CommonCancerGenes	6	1	319	2.16	4	2983.3	99.6997	36.891	0.054	13.301	0.965954	0.410551	#FF4500	0
CCAR1	M6 Zinc-Finger RegulationOfTranscription CommonCancerGenes	6	1	320	2.156	7	36615.9	99.8999	75.228	0.027	10.136	0.988036	0.779473	#FF4500	0
LOC647070	M6 Zinc-Finger RegulationOfTranscription CommonCancerGenes	6	1	321	2.155	4	49795.2	99.6997	46.199	0.034	6.613	1.05285	0.21575	#FF4500	0
MIR142	M6 Zinc-Finger RegulationOfTranscription CommonCancerGenes	6	1	322	2.151	5	29792.9	100	65.369	0.064	8.562	1.07992	0.0733827	#FF4500	0
AGAP6	M6 Zinc-Finger RegulationOfTranscription CommonCancerGenes	6	1	323	2.144	4	6192.05	99.8999	28.978	0.031	12.071	0.950992	0.22479	#FF4500	0
MIR570HG#SDHAP1	M6 Zinc-Finger RegulationOfTranscription CommonCancerGenes	6	1	324	2.143	6	32947	100	66.465	0.056	3.847	1.08878	0.0558258	#FF4500	0
LINC01138	M6 Zinc-Finger RegulationOfTranscription CommonCancerGenes	6	1	325	2.128	5	42545.1	95.0951	48.226	0.045	2.584	0.955086	0.320232	#FF4500	0
ANKRD20A1#LOC102725051	M6 Zinc-Finger RegulationOfTranscription CommonCancerGenes	6	1	326	2.122	5	25441.8	99.6997	32.313	0.095	8.193	1.01677	0.718861	#FF4500	0
ZRANB2#MIR186	M6 Zinc-Finger RegulationOfTranscription CommonCancerGenes	6	1	327	2.119	6	42896.8	96.7968	3.533	0.055	3.309	0.998453	0.971567	#FF4500	0
ZNF665	M6 Zinc-Finger RegulationOfTranscription CommonCancerGenes	6	1	328	2.117	5	26446.3	1.6016	59.539	0.046	10.972	1.0205	0.594494	#FF4500	0
SEMA6A	M6 Zinc-Finger RegulationOfTranscription CommonCancerGenes	6	1	329	2.111	6	15480.2	99.6997	38.211	0.043	5.012	1.01858	0.659603	#FF4500	0
ATF7IP	M6 Zinc-Finger RegulationOfTranscription CommonCancerGenes	6	1	330	2.107	3	811.484	99.6997	87.075	0.036	7.646	0.993134	0.860472	#FF4500	0
MSS51	M6 Zinc-Finger RegulationOfTranscription CommonCancerGenes	6	1	331	2.098	5	15447.9	100	21.351	0.056	10.648	1.0056	0.890118	#FF4500	0
ZNF814	M6 Zinc-Finger RegulationOfTranscription CommonCancerGenes	6	1	332	2.097	5	7611.74	1.6016	17.025	0.068	6.426	1.08934	0.0360785	#FF4500	0
CLK1	M6 Zinc-Finger RegulationOfTranscription CommonCancerGenes	6	1	333	2.092	4	8006.76	100	80.955	0.042	6.655	0.946574	0.14871	#FF4500	9
DCAF8	M6 Zinc-Finger RegulationOfTranscription CommonCancerGenes	6	1	334	2.09	4	5575.59	100	70.312	0.039	9.975	1.13721	0.00254716	#FF4500	0
INTS6L	M6 Zinc-Finger RegulationOfTranscription CommonCancerGenes	6	1	335	2.08	6	41589.5	100	69.765	0.049	5.236	0.902979	0.0110443	#FF4500	0
ANKRD10	M6 Zinc-Finger RegulationOfTranscription CommonCancerGenes	6	1	336	2.073	4	25955.1	100	84.343	0.041	6.943	1.05584	0.172437	#FF4500	0
FUT8-AS1	M6 Zinc-Finger RegulationOfTranscription CommonCancerGenes	6	1	337	2.065	3	112.547	99.6997	33.205	0.04	7.425	0.970432	0.495884	#FF4500	0
BC047484	M6 Zinc-Finger RegulationOfTranscription CommonCancerGenes	6	1	338	2.063	5	16390.7	35.2352	67.2	0.039	2.33	1.00883	0.840752	#FF4500	0
NUMB	M6 Zinc-Finger RegulationOfTranscription CommonCancerGenes	6	1	339	2.062	4	15987	100	23.889	0.062	12.321	0.961825	0.334916	#FF4500	0
CHD2	M6 Zinc-Finger RegulationOfTranscription CommonCancerGenes	6	1	340	2.061	6	63068.4	100	73.224	0.037	7.553	1.16934	6.45e-05	#FF4500	0
LOC102724561	M6 Zinc-Finger RegulationOfTranscription CommonCancerGenes	6	1	341	2.056	6	40550.2	99.6997	54.987	0.029	3.073	1.00463	0.914048	#FF4500	0
NEK1	M6 Zinc-Finger RegulationOfTranscription CommonCancerGenes	6	1	342	2.054	7	51105.3	99.6997	64.876	0.039	8.403	0.971223	0.458442	#FF4500	1
RP11-5C23.1	M6 Zinc-Finger RegulationOfTranscription CommonCancerGenes	6	1	343	2.047	7	58671.7	92.6927	42.254	0.056	5.739	1.09016	0.0559026	#FF4500	0
FLJ45482	M6 Zinc-Finger RegulationOfTranscription CommonCancerGenes	6	1	344	2.041	8	89163.9	99.6997	26.08	0.087	9.487	1.09789	0.0404623	#FF4500	0
VPS36	M6 Zinc-Finger RegulationOfTranscription CommonCancerGenes	6	1	345	2.036	5	25718.4	100	76.43	0.033	4.971	1.15653	0.000571064	#FF4500	0
LOC100505715	M6 Zinc-Finger RegulationOfTranscription CommonCancerGenes	6	1	346	2.024	4	4432.76	1.6016	46.92	0.058	3.691	1.09543	0.0363971	#FF4500	0
ZNF37A	M6 Zinc-Finger RegulationOfTranscription CommonCancerGenes	6	1	347	2.023	7	88932.2	99.7998	22.245	0.036	18.34	1.0399	0.324216	#FF4500	0
ALPK1	M6 Zinc-Finger RegulationOfTranscription CommonCancerGenes	6	1	348	2.008	3	613.003	99.6997	48.663	0.037	15.915	0.804683	6.38e-08	#FF4500	0
LOC284373	M6 Zinc-Finger RegulationOfTranscription CommonCancerGenes	6	1	349	2.007	5	15667	1.6016	23.77	0.051	2.879	1.06755	0.127999	#FF4500	0
RAMP2-AS1	M6 Zinc-Finger RegulationOfTranscription CommonCancerGenes	6	1	350	2.003	3	1208.01	99.6997	7.671	0.064	3.429	1.01683	0.699484	#FF4500	0
LOC100506123#LOC100506076	M6 Zinc-Finger RegulationOfTranscription CommonCancerGenes	6	1	351	2.002	3	705.485	99.7998	40.229	0.105	16.601	0.990835	0.82894	#FF4500	0
PAXIP1-AS2	M6 Zinc-Finger RegulationOfTranscription CommonCancerGenes	6	1	352	1.999	7	75821.1	93.0931	28.826	0.061	9.164	1.02506	0.590616	#FF4500	0
RBM4	M6 Zinc-Finger RegulationOfTranscription CommonCancerGenes	6	1	353	1.996	4	7315.78	100	71.993	0.047	7.267	1.00215	0.957852	#FF4500	0
RP11-394I13.2	M6 Zinc-Finger RegulationOfTranscription CommonCancerGenes	6	1	354	1.995	9	96751.3	85.986	14.355	0.087	5.727	0.909805	0.0345965	#FF4500	0
RP11-395I6.3	M6 Zinc-Finger RegulationOfTranscription CommonCancerGenes	6	1	355	1.991	4	17075	100	3.367	0.079	1.428	0.987638	0.776262	#FF4500	0
ZNF736	M6 Zinc-Finger RegulationOfTranscription CommonCancerGenes	6	1	356	1.987	4	19912.9	1.3013	50.045	0.056	14.756	0.987341	0.77359	#FF4500	0
TUT4	M6 Zinc-Finger RegulationOfTranscription CommonCancerGenes	6	1	357	1.986	5	31482.2	100	36.533	0.05	8.744	1.02889	0.476866	#FF4500	0
ZNF91	M6 Zinc-Finger RegulationOfTranscription CommonCancerGenes	6	1	358	1.982	4	9338.14	1.3013	72.555	0.063	11.007	0.987123	0.742765	#FF4500	0
ARID4A	M6 Zinc-Finger RegulationOfTranscription CommonCancerGenes	6	1	359	1.981	9	85055.1	2.6026	54.375	0.033	12.601	0.875746	0.000411078	#FF4500	0
LOC728485	M6 Zinc-Finger RegulationOfTranscription CommonCancerGenes	6	1	360	1.979	5	43500.7	1.6016	29.687	0.059	6.61	1.1692	9.01e-05	#FF4500	0
ZNF468	M6 Zinc-Finger RegulationOfTranscription CommonCancerGenes	6	1	361	1.975	4	17127.9	1.6016	50.33	0.042	16.345	1.01628	0.69414	#FF4500	0
EZH1	M6 Zinc-Finger RegulationOfTranscription CommonCancerGenes	6	1	362	1.971	7	94835.3	100	69.672	0.033	5.66	1.1587	0.000164957	#FF4500	2
ZBTB6	M6 Zinc-Finger RegulationOfTranscription CommonCancerGenes	6	1	362	1.971	5	14615.2	1.6016	4.66	0.079	2.601	1.0222	0.557266	#FF4500	0
ZNF681	M6 Zinc-Finger RegulationOfTranscription CommonCancerGenes	6	1	363	1.96	4	4922.88	1.3013	14.988	0.057	2.81	0.952311	0.234781	#FF4500	0
ZFC3H1	M6 Zinc-Finger RegulationOfTranscription CommonCancerGenes	6	1	364	1.955	4	2181.75	100	79.568	0.031	7.669	0.976179	0.533622	#FF4500	0
ANAPC4	M6 Zinc-Finger RegulationOfTranscription CommonCancerGenes	6	1	365	1.951	5	14516	100	84.685	0.023	2.133	1.02571	0.530062	#FF4500	0
KMT2E	M6 Zinc-Finger RegulationOfTranscription CommonCancerGenes	6	1	366	1.95	4	30572.2	100	84.059	0.039	7.795	0.9436	0.142874	#FF4500	1
UBQLN4	M6 Zinc-Finger RegulationOfTranscription CommonCancerGenes	6	1	367	1.944	4	22842.2	99.6997	67.734	0.029	6.416	1.10756	0.00795355	#FF4500	0
FRG1HP	M6 Zinc-Finger RegulationOfTranscription CommonCancerGenes	6	1	368	1.942	4	9871.66	100	57.098	0.057	4.818	1.05492	0.237082	#FF4500	0
ZNF470	M6 Zinc-Finger RegulationOfTranscription CommonCancerGenes	6	1	368	1.942	5	19492.4	1.6016	7.786	0.083	2.65	1.05242	0.214988	#FF4500	0
GTSE1	M6 Zinc-Finger RegulationOfTranscription CommonCancerGenes	6	1	369	1.941	3	731.963	99.6997	87.821	0.033	3.901	1.00655	0.868188	#FF4500	0
LOC100287497	M6 Zinc-Finger RegulationOfTranscription CommonCancerGenes	6	1	370	1.94	4	19301.1	100	19.052	0.072	12.913	1.0596	0.180275	#FF4500	0
ZNF529	M6 Zinc-Finger RegulationOfTranscription CommonCancerGenes	6	1	371	1.934	4	10315.7	1.6016	56.246	0.047	8.426	1.08967	0.0358396	#FF4500	0
ZHX2	M6 Zinc-Finger RegulationOfTranscription CommonCancerGenes	6	1	372	1.929	5	17208.3	99.7998	63.553	0.058	9.981	0.992002	0.843066	#FF4500	0
PECR	M6 Zinc-Finger RegulationOfTranscription CommonCancerGenes	6	1	373	1.923	3	112.547	99.6997	51.302	0.04	16.246	1.04509	0.250822	#FF4500	0
LINC00938	M6 Zinc-Finger RegulationOfTranscription CommonCancerGenes	6	1	374	1.919	5	15217.2	10.6106	64.074	0.048	3.533	1.03697	0.412438	#FF4500	0
CHD9	M6 Zinc-Finger RegulationOfTranscription CommonCancerGenes	6	1	375	1.915	5	45464.2	99.5996	83.785	0.036	3.888	1.01909	0.630827	#FF4500	0
LIMS1	M6 Zinc-Finger RegulationOfTranscription CommonCancerGenes	6	1	376	1.906	8	186768	99.6997	16.486	0.077	10.427	0.882303	0.00552271	#FF4500	0
ZNF587#ZNF417	M6 Zinc-Finger RegulationOfTranscription CommonCancerGenes	6	1	376	1.906	5	18224.2	99.5996	14.99	0.054	9.936	1.12437	0.0122805	#FF4500	0
SCAI	M6 Zinc-Finger RegulationOfTranscription CommonCancerGenes	6	1	377	1.9	5	38596.9	97.8979	30.917	0.063	6.748	1.0559	0.17153	#FF4500	0
LOC100134822	M6 Zinc-Finger RegulationOfTranscription CommonCancerGenes	6	1	378	1.895	4	4668.07	99.6997	8.713	0.07	3.846	1.02734	0.530584	#FF4500	0
AP2A1	M6 Zinc-Finger RegulationOfTranscription CommonCancerGenes	6	1	379	1.892	3	9687.06	99.6997	47.579	0.039	9.554	1.00166	0.967476	#FF4500	0
RP3-368A4.6	M6 Zinc-Finger RegulationOfTranscription CommonCancerGenes	6	1	380	1.884	4	4883.62	100	36.213	0.074	8.026	0.994442	0.895905	#FF4500	0
USP34	M6 Zinc-Finger RegulationOfTranscription CommonCancerGenes	6	1	380	1.884	6	101442	99.5996	91.956	0.039	2.097	0.929944	0.0704528	#FF4500	0
ZBTB37	M6 Zinc-Finger RegulationOfTranscription CommonCancerGenes	6	1	381	1.881	7	41228.5	79.4795	41.749	0.06	4.55	0.99738	0.948289	#FF4500	0
CEP95	M6 Zinc-Finger RegulationOfTranscription CommonCancerGenes	6	1	382	1.88	4	4517.4	100	57.571	0.033	3.873	1.05822	0.150916	#FF4500	0
ZNF254	M6 Zinc-Finger RegulationOfTranscription CommonCancerGenes	6	1	383	1.865	4	3526.31	1.3013	30.243	0.042	12.087	0.979392	0.591397	#FF4500	0
ZNF23	M6 Zinc-Finger RegulationOfTranscription CommonCancerGenes	6	1	384	1.863	5	26553	10.8108	38.42	0.046	9.813	1.033	0.40232	#FF4500	0
LINC02076	M6 Zinc-Finger RegulationOfTranscription CommonCancerGenes	6	1	385	1.855	4	10173.8	99.8999	12.487	0.077	3.379	0.949176	0.281996	#FF4500	0
LOC101929787	M6 Zinc-Finger RegulationOfTranscription CommonCancerGenes	6	1	386	1.853	4	14697.7	95.0951	36.327	0.059	3.619	0.928631	0.0985138	#FF4500	0
ATG14	M6 Zinc-Finger RegulationOfTranscription CommonCancerGenes	6	1	387	1.848	6	43230.9	99.4995	56.916	0.034	4.999	0.947296	0.16009	#FF4500	0
TRMT10B	M6 Zinc-Finger RegulationOfTranscription CommonCancerGenes	6	1	387	1.848	3	2144.53	99.6997	47.419	0.046	17.962	0.969451	0.452397	#FF4500	0
KLHL24	M6 Zinc-Finger RegulationOfTranscription CommonCancerGenes	6	1	388	1.832	3	264.829	99.6997	78.264	0.048	14.025	0.897296	0.0110969	#FF4500	0
ZBTB20	M6 Zinc-Finger RegulationOfTranscription CommonCancerGenes	6	1	388	1.832	5	28165.3	99.7998	63.648	0.076	5.009	0.806997	6.03e-08	#FF4500	0
GOLGA8A	M6 Zinc-Finger RegulationOfTranscription CommonCancerGenes	6	1	389	1.83	3	3081.38	99.8999	66.026	0.07	17.253	1.07717	0.060089	#FF4500	0
IGIP	M6 Zinc-Finger RegulationOfTranscription CommonCancerGenes	6	1	389	1.83	4	16838.7	100	47.873	0.038	7.1	0.964737	0.382984	#FF4500	0
RSBN1L	M6 Zinc-Finger RegulationOfTranscription CommonCancerGenes	6	1	390	1.827	5	31451.9	0.900901	67.362	0.033	9.608	1.0579	0.157331	#FF4500	0
AC005306.3	M6 Zinc-Finger RegulationOfTranscription CommonCancerGenes	6	1	391	1.825	6	14592.3	98.7988	33.817	0.043	8.915	1.05635	0.202764	#FF4500	0
RP11-124L9.5	M6 Zinc-Finger RegulationOfTranscription CommonCancerGenes	6	1	391	1.825	4	18366.4	100	39.184	0.072	16.707	0.882371	0.00385075	#FF4500	0
DSERG1	M6 Zinc-Finger RegulationOfTranscription CommonCancerGenes	6	1	392	1.823	4	17339.2	100	42.861	0.059	20.541	1.07933	0.0639625	#FF4500	0
TCERG1	M6 Zinc-Finger RegulationOfTranscription CommonCancerGenes	6	1	393	1.816	7	47682.4	35.4354	76.699	0.045	13.539	1.01533	0.695845	#FF4500	0
RASA2	M6 Zinc-Finger RegulationOfTranscription CommonCancerGenes	6	1	394	1.808	4	18534.6	100	79.644	0.044	7.112	0.9329	0.0767259	#FF4500	0
SPN	M6 Zinc-Finger RegulationOfTranscription CommonCancerGenes	6	1	394	1.808	4	42393.7	99.6997	52.263	0.038	2.422	0.979133	0.586042	#FF4500	0
RAB11FIP2	M6 Zinc-Finger RegulationOfTranscription CommonCancerGenes	6	1	395	1.804	4	11948.6	97.8979	55.296	0.035	11.229	1.0321	0.433205	#FF4500	0
PTAR1	M6 Zinc-Finger RegulationOfTranscription CommonCancerGenes	6	1	396	1.803	5	16816.7	91.992	53.568	0.042	14.751	1.004	0.926514	#FF4500	0
PKN2	M6 Zinc-Finger RegulationOfTranscription CommonCancerGenes	6	1	397	1.802	4	40709.6	100	65.273	0.038	15.693	1.01823	0.647042	#FF4500	23
ATM	M6 Zinc-Finger RegulationOfTranscription CommonCancerGenes	6	1	398	1.799	5	63352.2	99.7998	81.509	0.041	8.175	0.96141	0.313765	#FF4500	83
LOC101928963	M6 Zinc-Finger RegulationOfTranscription CommonCancerGenes	6	1	398	1.799	4	17777.7	76.977	21.377	0.051	2.553	1.14239	0.00196474	#FF4500	0
ZNF566	M6 Zinc-Finger RegulationOfTranscription CommonCancerGenes	6	1	399	1.791	4	13593.6	1.6016	12.722	0.062	11.197	1.10851	0.0108567	#FF4500	0
EIF3C	M6 Zinc-Finger RegulationOfTranscription CommonCancerGenes	6	1	400	1.788	4	7774.13	100	15.152	0.078	13.393	1.09279	0.0276776	#FF4500	0
ZBED6	M6 Zinc-Finger RegulationOfTranscription CommonCancerGenes	6	1	401	1.785	5	17808.5	99.6997	16.703	0.076	10.16	0.958575	0.340939	#FF4500	0
ZNF224	M6 Zinc-Finger RegulationOfTranscription CommonCancerGenes	6	1	401	1.785	4	21115	100	35.82	0.05	11.218	1.12708	0.00189255	#FF4500	0
PPIG	M6 Zinc-Finger RegulationOfTranscription CommonCancerGenes	6	1	402	1.78	6	36201	99.6997	80.046	0.028	7.068	0.976146	0.539741	#FF4500	1
FRG1#FRG1KP	M6 Zinc-Finger RegulationOfTranscription CommonCancerGenes	6	1	403	1.773	4	14526	99.6997	66.06	0.066	4.604	1.08604	0.0629016	#FF4500	0
CEPT1	M6 Zinc-Finger RegulationOfTranscription CommonCancerGenes	6	1	404	1.769	4	18268.2	100	58.827	0.053	12.019	0.982696	0.663637	#FF4500	0
ZNF818P	M6 Zinc-Finger RegulationOfTranscription CommonCancerGenes	6	1	405	1.768	4	9110.5	1.6016	19.081	0.099	8.068	0.973464	0.521521	#FF4500	0
RP11-819C21.1	M6 Zinc-Finger RegulationOfTranscription CommonCancerGenes	6	1	406	1.765	6	47378.1	22.022	8.968	0.058	3.973	0.996319	0.937756	#FF4500	0
SND1-IT1	M6 Zinc-Finger RegulationOfTranscription CommonCancerGenes	6	1	407	1.764	5	37408.1	100	43.533	0.044	9.594	1.07185	0.0867825	#FF4500	0
CTC-428G20.3	M6 Zinc-Finger RegulationOfTranscription CommonCancerGenes	6	1	408	1.763	7	69668.5	99.5996	34.461	0.051	12.404	0.943698	0.188557	#FF4500	0
ZNF850	M6 Zinc-Finger RegulationOfTranscription CommonCancerGenes	6	1	408	1.763	5	20425.2	1.6016	10.47	0.085	1.361	1.02787	0.560533	#FF4500	0
PIK3C2A	M6 Zinc-Finger RegulationOfTranscription CommonCancerGenes	6	1	409	1.761	8	96562.6	89.4895	73.774	0.034	10.751	0.843468	1.9e-05	#FF4500	19
RP11-421E14.2	M6 Zinc-Finger RegulationOfTranscription CommonCancerGenes	6	1	410	1.755	4	6659.73	99.7998	7.601	0.064	6.726	1.06713	0.154629	#FF4500	0
INO80D	M6 Zinc-Finger RegulationOfTranscription CommonCancerGenes	6	1	411	1.754	4	21208.6	100	71.493	0.04	12.2	0.998231	0.963266	#FF4500	0
ZNF346	M6 Zinc-Finger RegulationOfTranscription CommonCancerGenes	6	1	411	1.754	5	50180	99.8999	63.152	0.04	3.438	1.11865	0.00415849	#FF4500	0
ZNF283	M6 Zinc-Finger RegulationOfTranscription CommonCancerGenes	6	1	412	1.751	4	1035.76	1.6016	4.707	0.053	3.766	1.0405	0.369814	#FF4500	0
CTC-338M12.4	M6 Zinc-Finger RegulationOfTranscription CommonCancerGenes	6	1	413	1.746	4	5992.23	100	32.682	0.042	6.174	1.15156	0.000758193	#FF4500	0
SNORA72	M6 Zinc-Finger RegulationOfTranscription CommonCancerGenes	6	1	414	1.745	6	66768.6	93.2933	18.675	0.068	6.548	1.11719	0.00816916	#FF4500	0
RP5-1092A3.4	M6 Zinc-Finger RegulationOfTranscription CommonCancerGenes	6	1	415	1.743	4	16741.9	100	42.507	0.106	12.156	0.972329	0.565487	#FF4500	0
ZNF600	M6 Zinc-Finger RegulationOfTranscription CommonCancerGenes	6	1	416	1.742	4	6277.72	1.6016	63.787	0.05	6.805	1.12987	0.00520126	#FF4500	0
CTB-92J24.2	M6 Zinc-Finger RegulationOfTranscription CommonCancerGenes	6	1	417	1.741	4	2739.91	1.6016	19.479	0.071	4.998	1.11053	0.0243121	#FF4500	0
RBM6	M6 Zinc-Finger RegulationOfTranscription CommonCancerGenes	6	1	418	1.739	4	46412	99.8999	68.63	0.058	13.457	0.959586	0.285588	#FF4500	0
FRG1JP	M6 Zinc-Finger RegulationOfTranscription CommonCancerGenes	6	1	419	1.738	4	6383.01	99.6997	46.514	0.072	10.218	1.01404	0.752599	#FF4500	0
C8orf15	M6 Zinc-Finger RegulationOfTranscription CommonCancerGenes	6	1	420	1.737	3	507.219	99.8999	11.02	0.069	9.065	0.913824	0.0381289	#FF4500	0
DHFR2	M6 Zinc-Finger RegulationOfTranscription CommonCancerGenes	6	1	421	1.735	4	16104.4	99.6997	57.907	0.04	3.804	1.04124	0.319697	#FF4500	0
LINC00537	M6 Zinc-Finger RegulationOfTranscription CommonCancerGenes	6	1	422	1.734	4	21093.6	99.6997	45.421	0.046	5.725	1.00959	0.82453	#FF4500	0
SRGAP2C	M6 Zinc-Finger RegulationOfTranscription CommonCancerGenes	6	1	423	1.727	4	7819.65	99.8999	64.889	0.06	10.088	0.990754	0.823749	#FF4500	0
ZNF571-AS1	M6 Zinc-Finger RegulationOfTranscription CommonCancerGenes	6	1	423	1.727	7	97165.2	1.5015	12.67	0.06	5.405	1.10027	0.0168008	#FF4500	0
ZNF93	M6 Zinc-Finger RegulationOfTranscription CommonCancerGenes	6	1	424	1.72	3	1573.15	1.3013	62.596	0.04	9.004	0.927786	0.0624822	#FF4500	0
GPBP1	M6 Zinc-Finger RegulationOfTranscription CommonCancerGenes	6	1	425	1.717	5	27392.5	6.80681	85.929	0.022	1.836	1.09478	0.0324852	#FF4500	0
ZNF12	M6 Zinc-Finger RegulationOfTranscription CommonCancerGenes	6	1	425	1.717	6	45306.5	2.1021	69.099	0.039	10.761	1.00613	0.873945	#FF4500	0
AP000347.2	M6 Zinc-Finger RegulationOfTranscription CommonCancerGenes	6	1	426	1.708	3	292.889	99.6997	13.464	0.055	6.827	1.13111	0.00392572	#FF4500	0
PPWD1	M6 Zinc-Finger RegulationOfTranscription CommonCancerGenes	6	1	426	1.708	4	28566.6	100	51.068	0.037	12.86	1.04856	0.234119	#FF4500	0
HECTD1	M6 Zinc-Finger RegulationOfTranscription CommonCancerGenes	6	1	427	1.707	5	22778.8	71.8719	90.439	0.024	0.785	1.01249	0.763983	#FF4500	0
ZNF506	M6 Zinc-Finger RegulationOfTranscription CommonCancerGenes	6	1	428	1.704	3	3830.98	1.3013	34.807	0.057	13.472	0.978124	0.607683	#FF4500	0
LOC102724275	M6 Zinc-Finger RegulationOfTranscription CommonCancerGenes	6	1	429	1.702	4	15392.9	100	12.094	0.05	1.866	1.00869	0.845765	#FF4500	0
ZIK1	M6 Zinc-Finger RegulationOfTranscription CommonCancerGenes	6	1	429	1.702	3	3877.05	1.6016	18.704	0.081	3.168	1.09416	0.0234638	#FF4500	0
NSD3	M6 Zinc-Finger RegulationOfTranscription CommonCancerGenes	6	1	430	1.701	4	36325	100	85.964	0.028	5.931	0.855903	6.11e-05	#FF4500	0
DNAH3	M6 Zinc-Finger RegulationOfTranscription CommonCancerGenes	6	1	431	1.698	8	70537.7	92.3924	50.097	0.029	5.173	1.05364	0.184512	#FF4500	0
WDPCP	M6 Zinc-Finger RegulationOfTranscription CommonCancerGenes	6	1	431	1.698	3	0	99.6997	43.994	0.039	2.37	0.912777	0.0333976	#FF4500	0
ZNF763	M6 Zinc-Finger RegulationOfTranscription CommonCancerGenes	6	1	432	1.696	4	4421.68	1.7017	14.664	0.056	3.555	0.955987	0.295663	#FF4500	0
RRN3P3	M6 Zinc-Finger RegulationOfTranscription CommonCancerGenes	6	1	433	1.691	6	28251.9	99.5996	42.24	0.055	12.214	1.00227	0.958399	#FF4500	0
SNORA73A#SNHG3	M6 Zinc-Finger RegulationOfTranscription CommonCancerGenes	6	1	433	1.691	5	46824	92.6927	30.048	0.095	8.506	1.27725	3.51e-09	#FF4500	0
FAM226B#FAM226A	M6 Zinc-Finger RegulationOfTranscription CommonCancerGenes	6	1	434	1.685	6	43356.9	10.6106	22.556	0.102	10.209	1.06518	0.151698	#FF4500	0
FGFR1	M6 Zinc-Finger RegulationOfTranscription CommonCancerGenes	6	1	435	1.684	3	3364.31	99.6997	71.768	0.049	5.354	0.857071	0.000149446	#FF4500	191
ZNF397	M6 Zinc-Finger RegulationOfTranscription CommonCancerGenes	6	1	435	1.684	4	32836.7	100	60.678	0.049	5.953	1.02968	0.456477	#FF4500	0
ZNF75A	M6 Zinc-Finger RegulationOfTranscription CommonCancerGenes	6	1	436	1.681	4	6402.51	1.6016	70.854	0.046	9.154	1.04703	0.248849	#FF4500	0
TIGD7	M6 Zinc-Finger RegulationOfTranscription CommonCancerGenes	6	1	437	1.679	4	6078.93	1.6016	24.063	0.079	3.645	1.04531	0.276477	#FF4500	0
ZNF383	M6 Zinc-Finger RegulationOfTranscription CommonCancerGenes	6	1	438	1.678	5	18098.2	1.6016	30.088	0.044	6.723	1.06838	0.107481	#FF4500	0
LOC100289361	M6 Zinc-Finger RegulationOfTranscription CommonCancerGenes	6	1	439	1.675	8	54633.7	8.50851	31.365	0.061	4.892	1.07243	0.0859526	#FF4500	0
VPS13B	M6 Zinc-Finger RegulationOfTranscription CommonCancerGenes	6	1	440	1.671	5	35311.6	99.7998	77.587	0.036	6.713	0.995368	0.906414	#FF4500	0
RP11-121C2.2	M6 Zinc-Finger RegulationOfTranscription CommonCancerGenes	6	1	441	1.664	7	73835.4	96.6967	29.471	0.054	2.846	1.22402	1.79e-06	#FF4500	0
ZFP30	M6 Zinc-Finger RegulationOfTranscription CommonCancerGenes	6	1	442	1.659	3	0	1.6016	29.839	0.053	11.065	1.02019	0.623583	#FF4500	0
CKMT2-AS1	M6 Zinc-Finger RegulationOfTranscription CommonCancerGenes	6	1	443	1.656	4	24225.8	12.9129	33.534	0.055	9.401	0.950453	0.247208	#FF4500	0
IDNK	M6 Zinc-Finger RegulationOfTranscription CommonCancerGenes	6	1	444	1.652	5	22847.5	99.8999	55.787	0.046	3.53	0.937439	0.10767	#FF4500	0
LOC286367	M6 Zinc-Finger RegulationOfTranscription CommonCancerGenes	6	1	445	1.648	4	25287.2	69.2693	14.088	0.092	3.201	1.12685	0.00434049	#FF4500	0
ZNF117	M6 Zinc-Finger RegulationOfTranscription CommonCancerGenes	6	1	446	1.642	4	36611.2	7.70771	19.214	0.069	6.442	0.928687	0.0648056	#FF4500	0
ZNF826P	M6 Zinc-Finger RegulationOfTranscription CommonCancerGenes	6	1	447	1.64	4	9640.88	1.3013	18.297	0.107	1.764	1.08609	0.0482022	#FF4500	0
AK025288	M6 Zinc-Finger RegulationOfTranscription CommonCancerGenes	6	1	448	1.637	5	29434	99.6997	45.276	0.09	11.807	0.797202	7e-08	#FF4500	0
RP11-50B3.4	M6 Zinc-Finger RegulationOfTranscription CommonCancerGenes	6	1	449	1.636	5	32728.2	99.8999	40.429	0.051	5.91	1.0534	0.229976	#FF4500	0
ZNF37BP	M6 Zinc-Finger RegulationOfTranscription CommonCancerGenes	6	1	449	1.636	4	14360	100	19.334	0.07	10.935	1.0002	0.996272	#FF4500	0
RP11-350F4.2	M6 Zinc-Finger RegulationOfTranscription CommonCancerGenes	6	1	450	1.634	5	29181.8	96.7968	38.805	0.06	9.957	0.960464	0.36259	#FF4500	0
LCOR	M6 Zinc-Finger RegulationOfTranscription CommonCancerGenes	6	1	451	1.633	4	7279.9	100	65.524	0.039	16.499	0.934054	0.0888119	#FF4500	0
MTMR9	M6 Zinc-Finger RegulationOfTranscription CommonCancerGenes	6	1	452	1.631	4	18830.6	99.6997	61.458	0.039	6.596	0.842668	1.32e-05	#FF4500	0
ZNF85	M6 Zinc-Finger RegulationOfTranscription CommonCancerGenes	6	1	453	1.63	3	1219.75	1.3013	53.74	0.047	6.297	0.93173	0.0729805	#FF4500	0
AX746823	M6 Zinc-Finger RegulationOfTranscription CommonCancerGenes	6	1	454	1.628	3	9479.21	100	28.88	0.086	7.679	0.904859	0.0338881	#FF4500	0
SEC24B-AS1	M6 Zinc-Finger RegulationOfTranscription CommonCancerGenes	6	1	455	1.625	5	26693	95.8959	17.789	0.051	3.516	1.10187	0.0354012	#FF4500	0
MFSD11	M6 Zinc-Finger RegulationOfTranscription CommonCancerGenes	6	1	456	1.62	3	522.477	99.6997	63.695	0.027	5.592	0.936932	0.106652	#FF4500	0
STXBP5	M6 Zinc-Finger RegulationOfTranscription CommonCancerGenes	6	1	456	1.62	7	54691.3	12.3123	17.361	0.072	7.698	0.897675	0.00748768	#FF4500	0
ADCY10P1	M6 Zinc-Finger RegulationOfTranscription CommonCancerGenes	6	1	457	1.616	4	14640.6	100	17.363	0.057	2.234	1.02976	0.503774	#FF4500	0
LOC105376805	M6 Zinc-Finger RegulationOfTranscription CommonCancerGenes	6	1	457	1.616	3	0.333333	95.0951	82.484	0.053	2.196	0.870757	0.00205427	#FF4500	0
POLR2J3#POLR2J	M6 Zinc-Finger RegulationOfTranscription CommonCancerGenes	6	1	458	1.613	4	9170.99	100	71.021	0.049	3.88	1.00406	0.923746	#FF4500	0
SRSF5	M6 Zinc-Finger RegulationOfTranscription CommonCancerGenes	6	1	459	1.61	3	2273.18	100	96.679	0.026	1.226	0.981905	0.628241	#FF4500	0
ZNF623	M6 Zinc-Finger RegulationOfTranscription CommonCancerGenes	6	1	460	1.609	5	37757.9	40.9409	14.719	0.054	8.859	1.00148	0.9695	#FF4500	0
FAM106A	M6 Zinc-Finger RegulationOfTranscription CommonCancerGenes	6	1	461	1.608	3	649.525	99.6997	5.429	0.073	2.593	0.896109	0.0217893	#FF4500	0
KIAA0754	M6 Zinc-Finger RegulationOfTranscription CommonCancerGenes	6	1	462	1.606	4	12112.5	99.6997	29.549	0.044	16.241	0.935242	0.126736	#FF4500	0
GPATCH1	M6 Zinc-Finger RegulationOfTranscription CommonCancerGenes	6	1	463	1.604	4	10714.5	1.6016	43.127	0.035	8.34	1.11263	0.00564614	#FF4500	0
HERC4	M6 Zinc-Finger RegulationOfTranscription CommonCancerGenes	6	1	463	1.604	4	12418.7	100	74.738	0.03	6.101	0.943874	0.139762	#FF4500	0
METTL3	M6 Zinc-Finger RegulationOfTranscription CommonCancerGenes	6	1	464	1.599	5	86460.7	100	74.579	0.032	13.161	1.18921	1.12e-05	#FF4500	0
ZNF542P	M6 Zinc-Finger RegulationOfTranscription CommonCancerGenes	6	1	465	1.597	5	39955.8	1.6016	21.25	0.109	8.01	0.868097	0.00147739	#FF4500	0
ZNF84	M6 Zinc-Finger RegulationOfTranscription CommonCancerGenes	6	1	465	1.597	4	8370.23	1.6016	57.029	0.036	8.209	1.11152	0.0142416	#FF4500	0
ZNF718	M6 Zinc-Finger RegulationOfTranscription CommonCancerGenes	6	1	466	1.595	4	15423.2	1.3013	16.741	0.103	7.834	1.00645	0.879709	#FF4500	0
LOC101928068	M6 Zinc-Finger RegulationOfTranscription CommonCancerGenes	6	1	467	1.594	4	36106.7	92.8929	13.076	0.048	2.833	1.10845	0.0114231	#FF4500	0
LOC439911	M6 Zinc-Finger RegulationOfTranscription CommonCancerGenes	6	1	467	1.594	4	7105.07	10.5105	32.713	0.064	3.927	1.15245	0.00174927	#FF4500	0
LOC101930415	M6 Zinc-Finger RegulationOfTranscription CommonCancerGenes	6	1	468	1.589	6	98152.8	99.6997	55.536	0.072	6.639	0.894526	0.00837748	#FF4500	0
RALGAPA1#RALGAPA1P1	M6 Zinc-Finger RegulationOfTranscription CommonCancerGenes	6	1	469	1.586	4	13348.1	100	35.144	0.047	10.921	0.965405	0.393198	#FF4500	0
DLEU2	M6 Zinc-Finger RegulationOfTranscription CommonCancerGenes	6	1	470	1.581	4	27476.3	99.6997	72.654	0.058	12.173	1.05559	0.208272	#FF4500	0
ZNF302	M6 Zinc-Finger RegulationOfTranscription CommonCancerGenes	6	1	470	1.581	4	15704.5	1.6016	55.332	0.066	8.216	0.893625	0.00430378	#FF4500	0
MIPEPP3	M6 Zinc-Finger RegulationOfTranscription CommonCancerGenes	6	1	471	1.579	3	0	99.6997	26.808	0.041	6.535	1.06126	0.164337	#FF4500	0
FAM149B1	M6 Zinc-Finger RegulationOfTranscription CommonCancerGenes	6	1	472	1.576	7	50259.6	4.1041	48.465	0.032	5.949	0.932059	0.0869672	#FF4500	0
LOC283788	M6 Zinc-Finger RegulationOfTranscription CommonCancerGenes	6	1	472	1.576	4	14568.6	99.6997	57.834	0.052	1.675	1.03612	0.402428	#FF4500	0
HSD17B7	M6 Zinc-Finger RegulationOfTranscription CommonCancerGenes	6	1	473	1.575	4	7443.54	99.6997	84.47	0.026	1.963	0.982339	0.669431	#FF4500	0
UNC5CL	M6 Zinc-Finger RegulationOfTranscription CommonCancerGenes	6	1	474	1.573	4	14370.2	100	14.941	0.042	6.225	1.1456	0.000404097	#FF4500	0
ATXN7	M6 Zinc-Finger RegulationOfTranscription CommonCancerGenes	6	1	475	1.555	3	3443.24	100	58.506	0.044	13.472	1.004	0.918898	#FF4500	0
MSANTD2	M6 Zinc-Finger RegulationOfTranscription CommonCancerGenes	6	1	475	1.555	5	14087.6	99.7998	49.397	0.046	8.556	0.999203	0.983893	#FF4500	0
ZNF844	M6 Zinc-Finger RegulationOfTranscription CommonCancerGenes	6	1	476	1.552	4	6784.4	1.7017	20.684	0.053	2.629	1.01437	0.759039	#FF4500	0
LINC01949	M6 Zinc-Finger RegulationOfTranscription CommonCancerGenes	6	1	477	1.55	3	4915.92	99.6997	20.299	0.032	9.527	1.00624	0.894077	#FF4500	0
PURA	M6 Zinc-Finger RegulationOfTranscription CommonCancerGenes	6	1	478	1.547	3	9914.59	100	86.457	0.03	2.703	0.943458	0.143824	#FF4500	1
CILK1	M6 Zinc-Finger RegulationOfTranscription CommonCancerGenes	6	1	479	1.546	6	44490.9	74.1742	4.964	0.069	4.388	1.01855	0.653182	#FF4500	0
TSC22D4	M6 Zinc-Finger RegulationOfTranscription CommonCancerGenes	6	1	480	1.535	5	8360.09	98.7988	51.831	0.039	9.935	1.0194	0.628161	#FF4500	0
LOC101928524#PRPF18	M6 Zinc-Finger RegulationOfTranscription CommonCancerGenes	6	1	481	1.533	4	7145.54	90.7908	20.703	0.06	10.342	0.992466	0.861305	#FF4500	0
PRPF38B	M6 Zinc-Finger RegulationOfTranscription CommonCancerGenes	6	1	482	1.531	3	37732.9	100	66.317	0.04	11.319	1.0814	0.0472456	#FF4500	0
NPTN-IT1	M6 Zinc-Finger RegulationOfTranscription CommonCancerGenes	6	1	483	1.53	3	4051.82	100	48.817	0.07	16.193	1.01449	0.744986	#FF4500	0
NIFK-AS1	M6 Zinc-Finger RegulationOfTranscription CommonCancerGenes	6	1	484	1.525	6	67839.1	27.2272	44.909	0.041	12.752	1.03255	0.476233	#FF4500	0
FBXW2	M6 Zinc-Finger RegulationOfTranscription CommonCancerGenes	6	1	485	1.523	6	42738.5	71.2713	81.963	0.027	2.591	1.03348	0.407855	#FF4500	0
RECK	M6 Zinc-Finger RegulationOfTranscription CommonCancerGenes	6	1	485	1.523	5	43543.5	92.8929	73.062	0.042	12.886	0.849569	0.000145852	#FF4500	0
ANKRD36C	M6 Zinc-Finger RegulationOfTranscription CommonCancerGenes	6	1	486	1.521	3	6180.7	99.7998	8.029	0.06	5.072	0.998783	0.97685	#FF4500	0
TMEM161B-AS1	M6 Zinc-Finger RegulationOfTranscription CommonCancerGenes	6	1	486	1.521	4	23920.2	86.6867	36.46	0.054	18.312	1.10704	0.0205485	#FF4500	0
LOC153684	M6 Zinc-Finger RegulationOfTranscription CommonCancerGenes	6	1	487	1.517	6	70595.8	59.7598	51.454	0.051	3.493	0.909628	0.0327273	#FF4500	0
TSR1	M6 Zinc-Finger RegulationOfTranscription CommonCancerGenes	6	1	487	1.517	3	1767.81	99.6997	69.896	0.039	7.253	1.10953	0.00584089	#FF4500	0
ZEB1	M6 Zinc-Finger RegulationOfTranscription CommonCancerGenes	6	1	488	1.514	4	9030.27	100	67.51	0.042	14.003	0.888871	0.00276044	#FF4500	3
LOC100128108	M6 Zinc-Finger RegulationOfTranscription CommonCancerGenes	6	1	489	1.506	3	14974.3	1.6016	33.329	0.065	6.773	1.10327	0.0218727	#FF4500	0
ZNF813	M6 Zinc-Finger RegulationOfTranscription CommonCancerGenes	6	1	490	1.502	3	6746.83	1.6016	22.033	0.072	12.125	1.01108	0.788957	#FF4500	0
RP11-319G9.3	M6 Zinc-Finger RegulationOfTranscription CommonCancerGenes	6	1	491	1.501	3	2359.93	100	13.741	0.112	5.676	1.02095	0.638325	#FF4500	0
CCZ1B	M6 Zinc-Finger RegulationOfTranscription CommonCancerGenes	6	1	492	1.499	3	2363.92	100	17.887	0.057	6.168	1.0065	0.871217	#FF4500	0
ZNF177#ZNF559-ZNF177	M6 Zinc-Finger RegulationOfTranscription CommonCancerGenes	6	1	492	1.499	4	12593.5	1.6016	26.563	0.091	11.186	1.17382	0.000159807	#FF4500	0
ZNF667-AS1	M6 Zinc-Finger RegulationOfTranscription CommonCancerGenes	6	1	492	1.499	4	21198.5	1.5015	29.34	0.123	9.199	0.870146	0.00392745	#FF4500	0
GCNT7	M6 Zinc-Finger RegulationOfTranscription CommonCancerGenes	6	1	493	1.494	3	127.552	99.6997	29.047	0.037	13.679	1.06436	0.141598	#FF4500	0
ZNF655	M6 Zinc-Finger RegulationOfTranscription CommonCancerGenes	6	1	493	1.494	3	2509.95	100	79.197	0.034	8.859	0.950234	0.208597	#FF4500	0
LOC100291323	M6 Zinc-Finger RegulationOfTranscription CommonCancerGenes	6	1	494	1.492	4	11685	95.996	16.922	0.065	7.292	0.95893	0.370656	#FF4500	0
RBM25	M6 Zinc-Finger RegulationOfTranscription CommonCancerGenes	6	1	495	1.484	4	31292.7	71.8719	90.547	0.029	5.346	1.09208	0.0330378	#FF4500	0
NIN	M6 Zinc-Finger RegulationOfTranscription CommonCancerGenes	6	1	496	1.479	3	5245.86	74.8749	89.934	0.035	2.155	0.915486	0.022985	#FF4500	0
PRPF40A	M6 Zinc-Finger RegulationOfTranscription CommonCancerGenes	6	1	497	1.477	4	18327.8	99.6997	95.993	0.023	0.926	0.881867	0.00238994	#FF4500	0
ZNF626	M6 Zinc-Finger RegulationOfTranscription CommonCancerGenes	6	1	498	1.476	3	4894.99	1.3013	39.612	0.077	6.91	1.00128	0.975145	#FF4500	0
CRYGS	M6 Zinc-Finger RegulationOfTranscription CommonCancerGenes	6	1	499	1.475	3	18231.5	100	24.237	0.06	2.781	1.12326	0.00339539	#FF4500	0
LINC01004	M6 Zinc-Finger RegulationOfTranscription CommonCancerGenes	6	1	499	1.475	4	31470.4	100	39.113	0.08	11.982	1.08111	0.0795145	#FF4500	0
SPDYE5#SPDYE2#SPDYE1	M6 Zinc-Finger RegulationOfTranscription CommonCancerGenes	6	1	500	1.474	3	8242.65	100	37.969	0.059	13.353	0.862008	0.00060196	#FF4500	0
RP11-2E11.9	M6 Zinc-Finger RegulationOfTranscription CommonCancerGenes	6	1	501	1.467	4	38789.8	99.6997	11.288	0.044	2.798	1.02939	0.487941	#FF4500	0
RBM39	M6 Zinc-Finger RegulationOfTranscription CommonCancerGenes	6	1	502	1.465	3	1616.01	100	95.166	0.022	1.893	1.10283	0.0181983	#FF4500	0
CREBZF	M6 Zinc-Finger RegulationOfTranscription CommonCancerGenes	6	1	503	1.464	3	2224.39	100	67.911	0.04	12.627	1.01061	0.790273	#FF4500	0
KRIT1	M6 Zinc-Finger RegulationOfTranscription CommonCancerGenes	6	1	504	1.462	5	45573.8	98.3984	52.617	0.039	11.782	1.00056	0.988465	#FF4500	0
CTB-181H17.1	M6 Zinc-Finger RegulationOfTranscription CommonCancerGenes	6	1	505	1.459	4	25070.3	99.6997	15.556	0.098	6.222	0.901067	0.0311312	#FF4500	0
NPFFR1	M6 Zinc-Finger RegulationOfTranscription CommonCancerGenes	6	1	506	1.457	3	3375.8	99.6997	26.25	0.029	7.676	0.944208	0.14015	#FF4500	15
MED29	M6 Zinc-Finger RegulationOfTranscription CommonCancerGenes	6	1	507	1.455	4	25448.7	1.6016	61.55	0.036	7.927	1.00763	0.84687	#FF4500	0
AVIL	M6 Zinc-Finger RegulationOfTranscription CommonCancerGenes	6	1	508	1.454	3	7499	99.6997	25.638	0.042	13.87	1.05533	0.160531	#FF4500	0
FLT1	M6 Zinc-Finger RegulationOfTranscription CommonCancerGenes	6	1	509	1.453	4	8554.59	100	55.462	0.043	9.497	1.03527	0.388184	#FF4500	199
LOC202181	M6 Zinc-Finger RegulationOfTranscription CommonCancerGenes	6	1	509	1.453	4	49257.6	100	27.29	0.05	15.154	0.990955	0.828267	#FF4500	0
ZFP3	M6 Zinc-Finger RegulationOfTranscription CommonCancerGenes	6	1	510	1.452	4	40827.4	13.1131	32.018	0.079	5.013	0.883075	0.00303391	#FF4500	0
MIR570HG	M6 Zinc-Finger RegulationOfTranscription CommonCancerGenes	6	1	511	1.45	3	3196.54	100	23.122	0.075	4.609	0.962596	0.391252	#FF4500	0
LOC102724851	M6 Zinc-Finger RegulationOfTranscription CommonCancerGenes	6	1	512	1.447	3	5504.99	100	14.354	0.083	1.831	1.12621	0.00435223	#FF4500	0
PAN3-AS1	M6 Zinc-Finger RegulationOfTranscription CommonCancerGenes	6	1	512	1.447	4	36870.8	93.4935	27.608	0.069	5.043	1.08366	0.0712823	#FF4500	0
LINC01410	M6 Zinc-Finger RegulationOfTranscription CommonCancerGenes	6	1	513	1.446	4	22946.8	99.8999	28.207	0.07	6.422	1.14445	0.0015695	#FF4500	0
RPS2P45	M6 Zinc-Finger RegulationOfTranscription CommonCancerGenes	6	1	513	1.446	3	1604.42	99.6997	4.301	0.05	1.274	0.958785	0.289888	#FF4500	0
ZNF638	M6 Zinc-Finger RegulationOfTranscription CommonCancerGenes	6	1	513	1.446	5	52437.2	99.6997	89.825	0.026	2.384	1.02213	0.590303	#FF4500	0
ASH1L-AS1	M6 Zinc-Finger RegulationOfTranscription CommonCancerGenes	6	1	514	1.442	5	17774.1	10.5105	56.598	0.05	3.618	1.13774	0.00559149	#FF4500	0
CCDC84	M6 Zinc-Finger RegulationOfTranscription CommonCancerGenes	6	1	514	1.442	5	34656	99.7998	70.666	0.041	10.387	0.995048	0.90105	#FF4500	0
BD495725	M6 Zinc-Finger RegulationOfTranscription CommonCancerGenes	6	1	515	1.441	3	27896.5	99.6997	32.077	0.084	11.36	0.874571	0.00486186	#FF4500	0
DCLRE1C	M6 Zinc-Finger RegulationOfTranscription CommonCancerGenes	6	1	515	1.441	3	2536.99	99.6997	61.462	0.04	11.841	0.936566	0.0828571	#FF4500	0
ZNF2	M6 Zinc-Finger RegulationOfTranscription CommonCancerGenes	6	1	516	1.44	4	21362.9	1.2012	35.655	0.034	2.66	1.01798	0.663861	#FF4500	0
FOXP1-IT1	M6 Zinc-Finger RegulationOfTranscription CommonCancerGenes	6	1	517	1.439	3	16043.6	99.6997	28.906	0.071	2.866	1.04457	0.315484	#FF4500	0
RP11-112J3.16	M6 Zinc-Finger RegulationOfTranscription CommonCancerGenes	6	1	517	1.439	3	2336.25	100	9.625	0.102	4.017	0.932833	0.134018	#FF4500	0
WAC	M6 Zinc-Finger RegulationOfTranscription CommonCancerGenes	6	1	518	1.438	4	20768.7	99.8999	95.584	0.018	1.246	0.940085	0.111478	#FF4500	0
PHBP19	M6 Zinc-Finger RegulationOfTranscription CommonCancerGenes	6	1	519	1.437	4	2659.79	100	22.587	0.058	8.986	1.012	0.795507	#FF4500	0
ZNF382	M6 Zinc-Finger RegulationOfTranscription CommonCancerGenes	6	1	519	1.437	3	4206.39	1.6016	15.735	0.073	2.32	0.954969	0.290528	#FF4500	0
ZNF33A	M6 Zinc-Finger RegulationOfTranscription CommonCancerGenes	6	1	520	1.436	5	28063.1	76.1762	66.773	0.042	6.687	0.998192	0.964544	#FF4500	0
ZNF568	M6 Zinc-Finger RegulationOfTranscription CommonCancerGenes	6	1	521	1.434	3	134.503	1.6016	6.53	0.061	1.112	1.01524	0.724448	#FF4500	1
ZNF605	M6 Zinc-Finger RegulationOfTranscription CommonCancerGenes	6	1	521	1.434	3	6924.51	1.6016	21.311	0.068	4.775	1.16486	0.000449409	#FF4500	0
ABCA11P	M6 Zinc-Finger RegulationOfTranscription CommonCancerGenes	6	1	522	1.43	3	10899	0.800801	25.944	0.06	12.039	1.02678	0.505276	#FF4500	0
SDHA#SDHAP1	M6 Zinc-Finger RegulationOfTranscription CommonCancerGenes	6	1	522	1.43	3	2567.79	100	34.28	0.068	18.208	1.10279	0.0218807	#FF4500	0
ATG16L1	M6 Zinc-Finger RegulationOfTranscription CommonCancerGenes	6	1	523	1.429	3	1934.69	99.8999	33.727	0.037	8.624	0.944955	0.154685	#FF4500	1
C19orf18	M6 Zinc-Finger RegulationOfTranscription CommonCancerGenes	6	1	523	1.429	3	1679.15	1.6016	12.857	0.07	1.452	1.07481	0.0666467	#FF4500	0
LOC100996740	M6 Zinc-Finger RegulationOfTranscription CommonCancerGenes	6	1	524	1.427	3	13978.2	95.0951	93.938	0.041	1.522	1.0201	0.655829	#FF4500	0
ZNF587B	M6 Zinc-Finger RegulationOfTranscription CommonCancerGenes	6	1	524	1.427	5	41747.5	1.6016	55.793	0.041	3.923	1.24467	1.58e-07	#FF4500	0
ZNF248	M6 Zinc-Finger RegulationOfTranscription CommonCancerGenes	6	1	525	1.425	3	4804.77	47.4474	33.849	0.036	5.662	1.05815	0.153038	#FF4500	0
LOC102724851#LOC101927268	M6 Zinc-Finger RegulationOfTranscription CommonCancerGenes	6	1	526	1.423	3	3426.28	100	19.032	0.072	6.41	1.01931	0.659912	#FF4500	0
LRRC37A3	M6 Zinc-Finger RegulationOfTranscription CommonCancerGenes	6	1	527	1.421	3	4797.18	99.6997	47.66	0.036	10.83	1.03574	0.381443	#FF4500	0
RP11-226L15.5	M6 Zinc-Finger RegulationOfTranscription CommonCancerGenes	6	1	527	1.421	4	47150.8	26.7267	15.293	0.072	6.532	0.999648	0.993657	#FF4500	0
ZNF701	M6 Zinc-Finger RegulationOfTranscription CommonCancerGenes	6	1	527	1.421	3	1474.27	99.6997	20.52	0.034	5.773	0.964223	0.35719	#FF4500	0
DAPP1	M6 Zinc-Finger RegulationOfTranscription CommonCancerGenes	6	1	528	1.414	3	202.424	99.6997	81.782	0.036	2.194	0.8583	5.16e-05	#FF4500	0
ZNF230	M6 Zinc-Finger RegulationOfTranscription CommonCancerGenes	6	1	529	1.412	4	27056.5	1.6016	8.058	0.061	1.675	1.04782	0.222006	#FF4500	0
CAPN10-DT	M6 Zinc-Finger RegulationOfTranscription CommonCancerGenes	6	1	530	1.411	3	8202.51	99.8999	18.082	0.049	4.764	1.1197	0.00941079	#FF4500	0
FBXO11	M6 Zinc-Finger RegulationOfTranscription CommonCancerGenes	6	1	531	1.41	3	6671.51	100	79.372	0.037	6.28	0.88613	0.00166899	#FF4500	0
LOC286272	M6 Zinc-Finger RegulationOfTranscription CommonCancerGenes	6	1	532	1.408	3	11722.6	99.7998	6.821	0.097	3.488	1.06737	0.138	#FF4500	0
ZNF415	M6 Zinc-Finger RegulationOfTranscription CommonCancerGenes	6	1	533	1.406	3	320.973	1.6016	6.494	0.112	1.736	1.07099	0.0783028	#FF4500	0
ABCB4	M6 Zinc-Finger RegulationOfTranscription CommonCancerGenes	6	1	534	1.405	3	9598.49	98.5986	24.067	0.12	4.34	1.07525	0.0588816	#FF4500	9
CCNT2	M6 Zinc-Finger RegulationOfTranscription CommonCancerGenes	6	1	535	1.404	3	28745.8	100	51.295	0.032	11.806	1.09887	0.0159562	#FF4500	0
AKAP9	M6 Zinc-Finger RegulationOfTranscription CommonCancerGenes	6	1	536	1.403	3	4949.52	100	70.649	0.036	7.631	1.03254	0.412888	#FF4500	0
LOC100996412	M6 Zinc-Finger RegulationOfTranscription CommonCancerGenes	6	1	537	1.402	3	46141.6	99.6997	43.662	0.087	12.127	0.889593	0.00980109	#FF4500	0
SNORD115-7#SNORD115-13#SNORD107#PWARSN	M6 Zinc-Finger RegulationOfTranscription CommonCancerGenes	6	1	538	1.398	4	114570	98.8989	62.235	0.062	7.385	1.07737	0.0694988	#FF4500	0
EIF5#SNORA28	M6 Zinc-Finger RegulationOfTranscription CommonCancerGenes	6	1	539	1.397	4	20213.7	100	24.317	0.069	3.98	0.853701	0.000563027	#FF4500	0
ZNF83	M6 Zinc-Finger RegulationOfTranscription CommonCancerGenes	6	1	540	1.392	3	18178.7	93.1932	41.075	0.051	13.604	1.00052	0.989817	#FF4500	0
GABPB1-IT1	M6 Zinc-Finger RegulationOfTranscription CommonCancerGenes	6	1	541	1.39	3	3341.13	100	12.234	0.064	8.578	1.12555	0.00481628	#FF4500	0
PP7080	M6 Zinc-Finger RegulationOfTranscription CommonCancerGenes	6	1	541	1.39	3	13646.1	10.3103	24.448	0.063	2.156	1.23988	4.57e-07	#FF4500	0
ANKRD20A11P	M6 Zinc-Finger RegulationOfTranscription CommonCancerGenes	6	1	542	1.389	4	18377.9	99.6997	51.112	0.043	7.375	1.08707	0.0514851	#FF4500	0
TAOK1	M6 Zinc-Finger RegulationOfTranscription CommonCancerGenes	6	1	542	1.389	4	17801.1	99.6997	89.404	0.027	1.116	0.898793	0.00871829	#FF4500	32
RP4-798A10.7	M6 Zinc-Finger RegulationOfTranscription CommonCancerGenes	6	1	543	1.387	5	20564.3	10.6106	21.028	0.071	3.229	1.03232	0.494464	#FF4500	0
ZNF780B	M6 Zinc-Finger RegulationOfTranscription CommonCancerGenes	6	1	544	1.385	4	29155.8	8.30831	12.981	0.043	10.812	1.00618	0.885569	#FF4500	0
FLJ37453	M6 Zinc-Finger RegulationOfTranscription CommonCancerGenes	6	1	545	1.382	3	4422.91	10.5105	44.362	0.045	7.936	0.984567	0.736839	#FF4500	0
GUSBP4	M6 Zinc-Finger RegulationOfTranscription CommonCancerGenes	6	1	546	1.381	3	3671.54	100	23.5	0.057	6.015	1.03839	0.352144	#FF4500	0
FAR1	M6 Zinc-Finger RegulationOfTranscription CommonCancerGenes	6	1	547	1.379	5	29313.9	91.992	67.877	0.038	9.904	1.04539	0.275208	#FF4500	0
GABPB1-AS1	M6 Zinc-Finger RegulationOfTranscription CommonCancerGenes	6	1	548	1.373	3	3682.3	100	73.773	0.078	7.419	1.17126	0.000290105	#FF4500	0
ZNF791	M6 Zinc-Finger RegulationOfTranscription CommonCancerGenes	6	1	548	1.373	3	14947.5	99.8999	69.511	0.048	5.338	0.947272	0.177859	#FF4500	0
EIF3J-DT	M6 Zinc-Finger RegulationOfTranscription CommonCancerGenes	6	1	549	1.372	5	53650.5	31.1311	35.698	0.049	2.018	1.05547	0.216612	#FF4500	0
ZNF10	M6 Zinc-Finger RegulationOfTranscription CommonCancerGenes	6	1	550	1.37	4	7072.95	1.6016	24.74	0.057	3.722	1.01682	0.67037	#FF4500	0
NOMO3	M6 Zinc-Finger RegulationOfTranscription CommonCancerGenes	6	1	551	1.367	4	16530.5	99.6997	53.698	0.044	8.657	1.08071	0.0505724	#FF4500	0
SCN11A	M6 Zinc-Finger RegulationOfTranscription CommonCancerGenes	6	1	551	1.367	3	556.128	99.6997	1.191	0.035	0.63	0.868424	0.00679039	#FF4500	70
PLGLB1#PLGLB2	M6 Zinc-Finger RegulationOfTranscription CommonCancerGenes	6	1	552	1.366	3	16386.5	100	10.479	0.106	9.872	0.993592	0.8801	#FF4500	0
ZNF671	M6 Zinc-Finger RegulationOfTranscription CommonCancerGenes	6	1	553	1.363	3	9441.96	1.6016	44.424	0.031	4.4	1.05245	0.221383	#FF4500	0
MIR15A#DLEU2	M6 Zinc-Finger RegulationOfTranscription CommonCancerGenes	6	1	554	1.362	4	24905.6	81.7818	19.297	0.082	4.029	0.95243	0.247862	#FF4500	0
PELI1	M6 Zinc-Finger RegulationOfTranscription CommonCancerGenes	6	1	554	1.362	4	26502.7	100	79.783	0.057	4.962	1.01911	0.63079	#FF4500	0
RCSD1	M6 Zinc-Finger RegulationOfTranscription CommonCancerGenes	6	1	555	1.357	5	26662.6	100	87.694	0.055	2.78	1.11488	0.0101578	#FF4500	1
CIRBP	M6 Zinc-Finger RegulationOfTranscription CommonCancerGenes	6	1	556	1.356	3	2388.11	100	91.478	0.033	3.913	0.949166	0.179091	#FF4500	0
ZNF667	M6 Zinc-Finger RegulationOfTranscription CommonCancerGenes	6	1	556	1.356	3	3598.37	1.5015	5.705	0.048	1.311	0.980073	0.654165	#FF4500	0
COX17	M6 Zinc-Finger RegulationOfTranscription CommonCancerGenes	6	1	557	1.354	3	12887.7	100	32.219	0.059	3.739	0.891174	0.0110238	#FF4500	0
ZNF765	M6 Zinc-Finger RegulationOfTranscription CommonCancerGenes	6	1	558	1.353	4	65844.4	1.6016	67.236	0.029	10.946	1.02637	0.511937	#FF4500	0
CYP1A2	M6 Zinc-Finger RegulationOfTranscription CommonCancerGenes	6	1	559	1.347	3	758.649	99.6997	38.381	0.03	10.018	0.9654	0.363374	#FF4500	616
GMDS-DT	M6 Zinc-Finger RegulationOfTranscription CommonCancerGenes	6	1	559	1.347	5	44801.9	35.6356	38.166	0.063	7.655	1.00932	0.826768	#FF4500	0
RPARP-AS1	M6 Zinc-Finger RegulationOfTranscription CommonCancerGenes	6	1	559	1.347	3	2172.92	93.6937	15.57	0.048	4.075	1.14217	0.00117935	#FF4500	0
RP11-422P24.11	M6 Zinc-Finger RegulationOfTranscription CommonCancerGenes	6	1	560	1.346	3	12031.7	72.8729	13.525	0.049	3.021	1.195	1.73e-05	#FF4500	0
ANKRD44-IT1	M6 Zinc-Finger RegulationOfTranscription CommonCancerGenes	6	1	561	1.343	3	2987.58	100	3.821	0.059	0.526	1.13868	0.00425391	#FF4500	0
ZNF585B	M6 Zinc-Finger RegulationOfTranscription CommonCancerGenes	6	1	562	1.342	5	43078.8	1.6016	22.475	0.042	6.27	1.09533	0.0201081	#FF4500	0
C5orf24	M6 Zinc-Finger RegulationOfTranscription CommonCancerGenes	6	1	563	1.34	3	30787.2	100	88.752	0.026	1.521	1.01634	0.689231	#FF4500	0
CASD1	M6 Zinc-Finger RegulationOfTranscription CommonCancerGenes	6	1	563	1.34	5	12642.2	0.4004	52.905	0.052	13.726	1.16284	8.81e-05	#FF4500	0
HCG18	M6 Zinc-Finger RegulationOfTranscription CommonCancerGenes	6	1	563	1.34	3	4055.67	99.6997	61.653	0.034	4.071	1.08853	0.0338897	#FF4500	0
RP11-196G18.23	M6 Zinc-Finger RegulationOfTranscription CommonCancerGenes	6	1	564	1.339	3	9601.65	72.8729	12.663	0.081	2.5	0.997939	0.962881	#FF4500	0
NUTM2B-AS1#NUTM2A-AS1	M6 Zinc-Finger RegulationOfTranscription CommonCancerGenes	6	1	565	1.337	4	22412.3	81.7818	28.667	0.064	7.896	1.00353	0.935881	#FF4500	0
AHI1	M6 Zinc-Finger RegulationOfTranscription CommonCancerGenes	6	1	566	1.336	4	17118.1	67.4675	40.9	0.055	9.191	0.946385	0.171646	#FF4500	0
CXorf21	M6 Zinc-Finger RegulationOfTranscription CommonCancerGenes	6	1	567	1.335	3	0	99.6997	52.628	0.049	23.113	1.13108	0.00132753	#FF4500	0
WHAMMP3#WHAMMP2	M6 Zinc-Finger RegulationOfTranscription CommonCancerGenes	6	1	567	1.335	4	19845.4	99.5996	17.411	0.047	2.247	0.872901	0.00239432	#FF4500	0
ABCA5	M6 Zinc-Finger RegulationOfTranscription CommonCancerGenes	6	1	568	1.331	4	21696.7	99.8999	18.411	0.07	8.115	0.959769	0.305156	#FF4500	1
CARF	M6 Zinc-Finger RegulationOfTranscription CommonCancerGenes	6	1	569	1.328	3	8784.42	1.6016	8.109	0.052	5.289	0.957417	0.275764	#FF4500	0
GNRH1	M6 Zinc-Finger RegulationOfTranscription CommonCancerGenes	6	1	570	1.327	3	594.74	100	7.009	0.05	4.716	0.937724	0.105731	#FF4500	21
NEMF	M6 Zinc-Finger RegulationOfTranscription CommonCancerGenes	6	1	571	1.325	4	25922.4	100	80.955	0.029	8.523	0.977475	0.555091	#FF4500	0
ZDHHC17	M6 Zinc-Finger RegulationOfTranscription CommonCancerGenes	6	1	571	1.325	3	14447.5	100	56.38	0.034	12.951	1.02331	0.546456	#FF4500	0
AKAP10	M6 Zinc-Finger RegulationOfTranscription CommonCancerGenes	6	1	572	1.323	3	4467.46	99.6997	61.136	0.035	4.452	0.945375	0.155071	#FF4500	0
NFAT5	M6 Zinc-Finger RegulationOfTranscription CommonCancerGenes	6	1	572	1.323	3	11590.5	100	65.621	0.053	15.294	0.878214	0.0012905	#FF4500	0
SREK1	M6 Zinc-Finger RegulationOfTranscription CommonCancerGenes	6	1	572	1.323	4	21697.3	36.036	86.235	0.025	4.019	1.08347	0.0453727	#FF4500	0
ZNF562	M6 Zinc-Finger RegulationOfTranscription CommonCancerGenes	6	1	573	1.321	3	13016	99.6997	47.545	0.025	10.697	1.10646	0.0115045	#FF4500	0
ZNF226	M6 Zinc-Finger RegulationOfTranscription CommonCancerGenes	6	1	574	1.32	4	24918.3	1.6016	59.403	0.039	5.922	1.06982	0.0834188	#FF4500	0
ZNF782	M6 Zinc-Finger RegulationOfTranscription CommonCancerGenes	6	1	574	1.32	3	5820.65	100	13.475	0.079	7.17	0.913034	0.027873	#FF4500	0
ZNF100	M6 Zinc-Finger RegulationOfTranscription CommonCancerGenes	6	1	575	1.319	3	12160.5	1.6016	15.035	0.055	8.915	0.985866	0.731647	#FF4500	1
COX19	M6 Zinc-Finger RegulationOfTranscription CommonCancerGenes	6	1	576	1.316	3	4962.17	98.7988	38.633	0.034	8.371	1.04122	0.291244	#FF4500	0
LOC221272	M6 Zinc-Finger RegulationOfTranscription CommonCancerGenes	6	1	577	1.315	3	0	44.6446	12.156	0.061	2.892	1.05594	0.219992	#FF4500	0
GOLGA4	M6 Zinc-Finger RegulationOfTranscription CommonCancerGenes	6	1	578	1.314	5	86346.3	100	58.519	0.034	8.432	1.0675	0.107913	#FF4500	0
PCNX2	M6 Zinc-Finger RegulationOfTranscription CommonCancerGenes	6	1	579	1.312	4	22135.2	99.7998	41.746	0.074	4.818	0.832167	5.36e-06	#FF4500	0
RAB3GAP1	M6 Zinc-Finger RegulationOfTranscription CommonCancerGenes	6	1	580	1.311	3	4771.77	99.7998	94.306	0.026	1.54	0.909042	0.0134659	#FF4500	0
RP11-314N13.3	M6 Zinc-Finger RegulationOfTranscription CommonCancerGenes	6	1	581	1.307	3	148.297	100	13.197	0.051	2.776	0.995866	0.924168	#FF4500	0
ARID4B	M6 Zinc-Finger RegulationOfTranscription CommonCancerGenes	6	1	582	1.305	5	31264.5	88.5886	87.721	0.036	4.854	0.819834	3.95e-07	#FF4500	0
RP4-714D9.5	M6 Zinc-Finger RegulationOfTranscription CommonCancerGenes	6	1	583	1.304	3	2971.33	100	7.253	0.052	1.636	1.07198	0.114469	#FF4500	0
FNTB	M6 Zinc-Finger RegulationOfTranscription CommonCancerGenes	6	1	584	1.303	3	6629.33	100	4.471	0.068	3.168	1.06414	0.141678	#FF4500	12
LOC101930657	M6 Zinc-Finger RegulationOfTranscription CommonCancerGenes	6	1	584	1.303	4	13781.5	99.4995	5.334	0.051	1.532	1.03694	0.426172	#FF4500	0
RABGAP1	M6 Zinc-Finger RegulationOfTranscription CommonCancerGenes	6	1	585	1.297	4	7018.23	95.6957	84.936	0.029	3.489	1.05529	0.174719	#FF4500	0
ANKIB1	M6 Zinc-Finger RegulationOfTranscription CommonCancerGenes	6	1	586	1.296	3	5523.89	100	81.627	0.032	6.033	1.03026	0.482432	#FF4500	0
DHX36	M6 Zinc-Finger RegulationOfTranscription CommonCancerGenes	6	1	587	1.294	3	5804.85	100	85.963	0.03	4.502	1.08535	0.0514014	#FF4500	1
NUCKS1	M6 Zinc-Finger RegulationOfTranscription CommonCancerGenes	6	1	588	1.292	3	1649.17	99.6997	96.295	0.025	2.906	0.953515	0.238961	#FF4500	0
ZNF148	M6 Zinc-Finger RegulationOfTranscription CommonCancerGenes	6	1	589	1.291	3	2301.43	99.6997	69.803	0.042	13.292	0.953617	0.226229	#FF4500	0
C8orf60	M6 Zinc-Finger RegulationOfTranscription CommonCancerGenes	6	1	590	1.29	5	28140	98.7988	35.89	0.072	7.761	0.787939	3.36e-07	#FF4500	0
RP11-37C7.3	M6 Zinc-Finger RegulationOfTranscription CommonCancerGenes	6	1	590	1.29	3	2094.5	99.7998	8.414	0.05	3.555	1.11825	0.0154062	#FF4500	0
ZNF615	M6 Zinc-Finger RegulationOfTranscription CommonCancerGenes	6	1	591	1.289	3	414.934	1.6016	44.791	0.049	2.043	1.08974	0.0359321	#FF4500	0
C2CD5	M6 Zinc-Finger RegulationOfTranscription CommonCancerGenes	6	1	592	1.286	3	11084.6	100	86.991	0.025	4.219	1.16393	0.000124632	#FF4500	0
LOC642361#LINC00863	M6 Zinc-Finger RegulationOfTranscription CommonCancerGenes	6	1	593	1.285	4	35145.9	35.7357	61.641	0.034	8.728	1.10077	0.0304808	#FF4500	0
ORMDL1	M6 Zinc-Finger RegulationOfTranscription CommonCancerGenes	6	1	594	1.284	3	3059.48	7.00701	67.443	0.049	13.771	1.07868	0.0657469	#FF4500	0
AX748267	M6 Zinc-Finger RegulationOfTranscription CommonCancerGenes	6	1	595	1.282	3	1517.49	100	10.771	0.048	2.444	1.03963	0.378088	#FF4500	0
ZNF548	M6 Zinc-Finger RegulationOfTranscription CommonCancerGenes	6	1	595	1.282	3	6050.16	1.6016	53.973	0.052	22.682	1.03172	0.472885	#FF4500	0
ZNF836	M6 Zinc-Finger RegulationOfTranscription CommonCancerGenes	6	1	595	1.282	3	21671.3	1.6016	31.249	0.05	8.424	1.04349	0.368729	#FF4500	0
MIRLET7D	M6 Zinc-Finger RegulationOfTranscription CommonCancerGenes	6	1	596	1.28	3	2094.5	99.7998	66.924	0.043	6.877	1.11423	0.0110008	#FF4500	0
ZNF257	M6 Zinc-Finger RegulationOfTranscription CommonCancerGenes	6	1	596	1.28	3	12273.5	1.6016	3.285	0.078	1.251	0.981366	0.643832	#FF4500	0
RSF1	M6 Zinc-Finger RegulationOfTranscription CommonCancerGenes	6	1	597	1.279	3	21640.5	99.6997	80.067	0.035	10.942	0.978773	0.584184	#FF4500	0
CCDC146	M6 Zinc-Finger RegulationOfTranscription CommonCancerGenes	6	1	598	1.276	4	11668.7	96.8969	30.602	0.065	4.841	0.919217	0.046017	#FF4500	0
MFSD4B	M6 Zinc-Finger RegulationOfTranscription CommonCancerGenes	6	1	598	1.276	3	0	44.6446	35.342	0.046	6.082	1.0207	0.612184	#FF4500	0
COG3	M6 Zinc-Finger RegulationOfTranscription CommonCancerGenes	6	1	599	1.275	4	10554.8	100	31.293	0.038	7.927	1.11717	0.00711483	#FF4500	0
FAM13B	M6 Zinc-Finger RegulationOfTranscription CommonCancerGenes	6	1	600	1.274	3	1189.97	100	76.183	0.043	6.763	0.898167	0.00538394	#FF4500	0
VPS13A	M6 Zinc-Finger RegulationOfTranscription CommonCancerGenes	6	1	600	1.274	3	3574.29	100	55.034	0.047	11.11	1.03117	0.452141	#FF4500	0
GOLGB1	M6 Zinc-Finger RegulationOfTranscription CommonCancerGenes	6	1	601	1.272	3	4355.36	99.8999	64.207	0.03	2.968	1.1525	0.00032281	#FF4500	0
MLLT10	M6 Zinc-Finger RegulationOfTranscription CommonCancerGenes	6	1	601	1.272	3	3323.15	100	73.506	0.024	2.401	1.08187	0.0397777	#FF4500	0
ZNF431	M6 Zinc-Finger RegulationOfTranscription CommonCancerGenes	6	1	602	1.267	4	41709.6	88.1882	14.946	0.06	4.623	1.07498	0.0770203	#FF4500	0
LOC100133039	M6 Zinc-Finger RegulationOfTranscription CommonCancerGenes	6	1	603	1.266	4	23994.9	100	17.18	0.058	3.313	0.970828	0.507164	#FF4500	0
MON2	M6 Zinc-Finger RegulationOfTranscription CommonCancerGenes	6	1	604	1.264	4	16478.4	99.2993	33.761	0.043	25.794	0.996631	0.931008	#FF4500	0
ZNF766	M6 Zinc-Finger RegulationOfTranscription CommonCancerGenes	6	1	604	1.264	3	11109.2	1.6016	67.177	0.031	4.74	1.13736	0.0013387	#FF4500	0
FDPSP2	M6 Zinc-Finger RegulationOfTranscription CommonCancerGenes	6	1	605	1.262	3	12655.1	99.6997	18.945	0.052	6.661	0.826503	3.67e-05	#FF4500	0
ZNF808	M6 Zinc-Finger RegulationOfTranscription CommonCancerGenes	6	1	606	1.261	3	5854.25	99.6997	8.426	0.057	6.42	1.09945	0.0278187	#FF4500	0
KANSL1L	M6 Zinc-Finger RegulationOfTranscription CommonCancerGenes	6	1	607	1.26	3	33233	100	31.731	0.06	15.422	0.947701	0.177061	#FF4500	0
RP11-1191J2.5	M6 Zinc-Finger RegulationOfTranscription CommonCancerGenes	6	1	607	1.26	3	8444.16	1.6016	28.368	0.054	6.506	1.09026	0.0430265	#FF4500	0
RBAK	M6 Zinc-Finger RegulationOfTranscription CommonCancerGenes	6	1	608	1.259	4	11993.2	6.60661	28.147	0.057	21.187	1.09732	0.0239771	#FF4500	0
ZNF225	M6 Zinc-Finger RegulationOfTranscription CommonCancerGenes	6	1	608	1.259	3	22159.6	1.6016	20.432	0.04	12.154	1.09051	0.0328452	#FF4500	0
RDH5	M6 Zinc-Finger RegulationOfTranscription CommonCancerGenes	6	1	609	1.256	3	2885.03	100	22.39	0.054	2.425	1.01067	0.794862	#FF4500	0
RP11-68I3.11	M6 Zinc-Finger RegulationOfTranscription CommonCancerGenes	6	1	609	1.256	3	3511.36	100	2.823	0.059	1.475	0.920041	0.0858711	#FF4500	0
ZNF451	M6 Zinc-Finger RegulationOfTranscription CommonCancerGenes	6	1	609	1.256	3	3707.97	100	76.525	0.032	7.306	1.04755	0.229668	#FF4500	0
RHOH	M6 Zinc-Finger RegulationOfTranscription CommonCancerGenes	6	1	610	1.254	4	7087.02	100	86.161	0.047	2.99	0.927533	0.0493438	#FF4500	0
CDAN1	M6 Zinc-Finger RegulationOfTranscription CommonCancerGenes	6	1	611	1.253	5	20422.1	77.1772	47.532	0.039	3.418	1.06032	0.154066	#FF4500	0
GSTA1	M6 Zinc-Finger RegulationOfTranscription CommonCancerGenes	6	1	611	1.253	3	4204.57	1.6016	27.857	0.037	5.218	1.11773	0.00188489	#FF4500	11
RP11-727A23.11	M6 Zinc-Finger RegulationOfTranscription CommonCancerGenes	6	1	612	1.252	3	3241.1	99.6997	22.714	0.052	2.967	0.969385	0.48511	#FF4500	0
WDR11	M6 Zinc-Finger RegulationOfTranscription CommonCancerGenes	6	1	612	1.252	4	24288.2	100	74.016	0.04	7.12	1.10296	0.0100704	#FF4500	0
EFHC1	M6 Zinc-Finger RegulationOfTranscription CommonCancerGenes	6	1	613	1.251	3	28286.9	99.6997	41.911	0.071	5.294	1.12061	0.00346065	#FF4500	0
ERMN	M6 Zinc-Finger RegulationOfTranscription CommonCancerGenes	6	1	614	1.249	3	6322.96	100	9.079	0.095	5.211	0.925128	0.0670318	#FF4500	0
LOC157562	M6 Zinc-Finger RegulationOfTranscription CommonCancerGenes	6	1	615	1.246	5	34150.2	99.8999	32.835	0.048	7.406	1.09494	0.026494	#FF4500	0
SLC38A9	M6 Zinc-Finger RegulationOfTranscription CommonCancerGenes	6	1	616	1.244	3	4983.11	100	37.736	0.046	8.638	0.934201	0.108007	#FF4500	0
XPO1	M6 Zinc-Finger RegulationOfTranscription CommonCancerGenes	6	1	617	1.242	4	29582.2	98.999	91.956	0.024	3.225	0.995074	0.90013	#FF4500	13
ZNF235	M6 Zinc-Finger RegulationOfTranscription CommonCancerGenes	6	1	618	1.241	3	23.1635	1.6016	22.814	0.044	3.631	1.11096	0.00627819	#FF4500	0
RAB3GAP2	M6 Zinc-Finger RegulationOfTranscription CommonCancerGenes	6	1	619	1.237	3	5408.48	99.8999	2.629	0.067	2.201	0.807048	8.36e-06	#FF4500	0
DMXL1	M6 Zinc-Finger RegulationOfTranscription CommonCancerGenes	6	1	620	1.236	4	24576.3	100	61.481	0.052	14.028	0.964401	0.351849	#FF4500	0
ZNF440	M6 Zinc-Finger RegulationOfTranscription CommonCancerGenes	6	1	620	1.236	4	10188	1.7017	10.094	0.057	4.404	1.0794	0.0666045	#FF4500	0
LOC101927620	M6 Zinc-Finger RegulationOfTranscription CommonCancerGenes	6	1	621	1.234	3	3694.16	100	9.401	0.048	3.532	0.987669	0.791376	#FF4500	0
WAC-AS1	M6 Zinc-Finger RegulationOfTranscription CommonCancerGenes	6	1	621	1.234	3	3497.44	100	70.195	0.03	2.654	0.985109	0.725885	#FF4500	0
LOC100132356	M6 Zinc-Finger RegulationOfTranscription CommonCancerGenes	6	1	622	1.233	3	3119.43	100	13.491	0.055	1.76	1.09352	0.0455691	#FF4500	0
UBXN7	M6 Zinc-Finger RegulationOfTranscription CommonCancerGenes	6	1	623	1.232	5	27456.4	99.6997	55.552	0.041	4.502	1.13784	0.00191027	#FF4500	0
SOX6	M6 Zinc-Finger RegulationOfTranscription CommonCancerGenes	6	1	624	1.231	3	12126.8	99.8999	51.368	0.057	10.365	0.933271	0.0908654	#FF4500	0
ZMYND8	M6 Zinc-Finger RegulationOfTranscription CommonCancerGenes	6	1	624	1.231	3	6019.04	100	73.819	0.036	8.698	0.956197	0.270606	#FF4500	0
ZFP90	M6 Zinc-Finger RegulationOfTranscription CommonCancerGenes	6	1	625	1.228	3	9275.64	1.6016	65.293	0.045	8.469	1.01028	0.798857	#FF4500	0
OMA1#DAB1	M6 Zinc-Finger RegulationOfTranscription CommonCancerGenes	6	1	626	1.224	3	4168.23	10.01	83.255	0.046	1.983	1.0866	0.0649909	#FF4500	0
BBX	M6 Zinc-Finger RegulationOfTranscription CommonCancerGenes	6	1	627	1.222	3	8155.63	99.6997	73.767	0.043	8.329	0.945225	0.149953	#FF4500	0
ZKSCAN7	M6 Zinc-Finger RegulationOfTranscription CommonCancerGenes	6	1	628	1.221	4	40927.5	1.6016	27.689	0.068	9.286	1.00788	0.845666	#FF4500	0
FAM24B	M6 Zinc-Finger RegulationOfTranscription CommonCancerGenes	6	1	629	1.22	3	2369.4	70.8709	37.16	0.059	5.547	1.0903	0.0315941	#FF4500	0
ZNF816-ZNF321P#ZNF321P	M6 Zinc-Finger RegulationOfTranscription CommonCancerGenes	6	1	630	1.218	3	6785.68	1.6016	5.277	0.055	2.068	1.07954	0.0997431	#FF4500	0
AFF4	M6 Zinc-Finger RegulationOfTranscription CommonCancerGenes	6	1	631	1.217	6	64066	70.5706	67.148	0.035	17.889	0.91052	0.0164632	#FF4500	0
HCG27	M6 Zinc-Finger RegulationOfTranscription CommonCancerGenes	6	1	632	1.216	3	8342.51	85.986	38.445	0.077	3.114	1.04416	0.309438	#FF4500	0
CEP170#CEP170P1	M6 Zinc-Finger RegulationOfTranscription CommonCancerGenes	6	1	633	1.215	3	23175.2	99.6997	79.153	0.035	5.638	0.950837	0.2187	#FF4500	0
RP11-708J19.1	M6 Zinc-Finger RegulationOfTranscription CommonCancerGenes	6	1	633	1.215	3	3612.32	100	14.402	0.051	3.565	1.08821	0.0704335	#FF4500	0
ORC2	M6 Zinc-Finger RegulationOfTranscription CommonCancerGenes	6	1	634	1.213	5	52347.6	95.1952	57.703	0.032	5.821	0.99587	0.916603	#FF4500	0
SETX	M6 Zinc-Finger RegulationOfTranscription CommonCancerGenes	6	1	635	1.212	4	20892.8	98.1982	75.709	0.038	5.92	1.002	0.95941	#FF4500	0
ERBIN	M6 Zinc-Finger RegulationOfTranscription CommonCancerGenes	6	1	636	1.21	4	19175	3.8038	82.55	0.032	10.092	1.03385	0.402208	#FF4500	0
RP11-48B3.4	M6 Zinc-Finger RegulationOfTranscription CommonCancerGenes	6	1	636	1.21	3	14355.8	76.2763	5.99	0.067	3.75	1.02419	0.588057	#FF4500	0
OIP5-AS1	M6 Zinc-Finger RegulationOfTranscription CommonCancerGenes	6	1	637	1.207	4	21682.9	79.2793	87.723	0.033	5.315	1.04795	0.289031	#FF4500	0
USP47	M6 Zinc-Finger RegulationOfTranscription CommonCancerGenes	6	1	637	1.207	3	8915.18	99.6997	77.31	0.028	10.486	0.924288	0.036441	#FF4500	0
PWWP2A	M6 Zinc-Finger RegulationOfTranscription CommonCancerGenes	6	1	638	1.205	3	15340.6	100	65.038	0.028	3.735	1.00852	0.840804	#FF4500	0
GOSR1	M6 Zinc-Finger RegulationOfTranscription CommonCancerGenes	6	1	639	1.201	3	667.177	99.6997	80.946	0.025	1.737	1.0708	0.0862284	#FF4500	0
POM121	M6 Zinc-Finger RegulationOfTranscription CommonCancerGenes	6	1	639	1.201	3	9102.74	100	25.399	0.035	3.791	1.03833	0.325218	#FF4500	0
TMEM245	M6 Zinc-Finger RegulationOfTranscription CommonCancerGenes	6	1	639	1.201	4	23522.8	69.5696	85.906	0.027	1.247	0.962754	0.349039	#FF4500	0
LINC00597	M6 Zinc-Finger RegulationOfTranscription CommonCancerGenes	6	1	640	1.2	5	78215.1	99.8999	13.431	0.088	8.772	0.966369	0.395965	#FF4500	0
MAP3K8	M6 Zinc-Finger RegulationOfTranscription CommonCancerGenes	6	1	641	1.198	3	4179.39	99.6997	52.126	0.067	13.776	0.831628	4.45e-06	#FF4500	2
OMA1	M6 Zinc-Finger RegulationOfTranscription CommonCancerGenes	6	1	641	1.198	3	7293.04	10.01	78.285	0.036	4.99	1.1744	9.39e-05	#FF4500	0
KIAA1191	M6 Zinc-Finger RegulationOfTranscription CommonCancerGenes	6	1	642	1.197	5	93426	14.9149	81.798	0.023	2.089	1.01786	0.674721	#FF4500	0
ZNF404	M6 Zinc-Finger RegulationOfTranscription CommonCancerGenes	6	1	643	1.196	3	7329.56	1.6016	7.386	0.128	2.623	0.980567	0.636158	#FF4500	0
NPIPB15	M6 Zinc-Finger RegulationOfTranscription CommonCancerGenes	6	1	644	1.194	3	249.42	99.6997	55.725	0.052	7.33	1.03918	0.315444	#FF4500	0
CDC16	M6 Zinc-Finger RegulationOfTranscription CommonCancerGenes	6	1	645	1.193	3	4685.8	100	87.339	0.022	3.111	1.0347	0.399752	#FF4500	0
LOC100134937	M6 Zinc-Finger RegulationOfTranscription CommonCancerGenes	6	1	645	1.193	4	52338.8	94.995	20.678	0.071	4.565	1.08505	0.0699348	#FF4500	0
ADAM28	M6 Zinc-Finger RegulationOfTranscription CommonCancerGenes	6	1	646	1.191	4	19178.3	99.8999	40.902	0.078	9.561	0.814896	2.92e-07	#FF4500	0
TMEM168	M6 Zinc-Finger RegulationOfTranscription CommonCancerGenes	6	1	647	1.188	3	4149.93	0.4004	54.763	0.035	3.706	1.10596	0.0108312	#FF4500	0
NEPRO	M6 Zinc-Finger RegulationOfTranscription CommonCancerGenes	6	1	648	1.187	4	15083.8	2.8028	67.987	0.025	12.025	1.15427	0.000531026	#FF4500	0
PP12719	M6 Zinc-Finger RegulationOfTranscription CommonCancerGenes	6	1	648	1.187	3	9828.73	99.6997	12.796	0.049	1.464	1.05335	0.243362	#FF4500	0
SNIP1	M6 Zinc-Finger RegulationOfTranscription CommonCancerGenes	6	1	648	1.187	3	13214.9	1.6016	44.232	0.029	3.205	1.15777	0.000271644	#FF4500	0
OCLN	M6 Zinc-Finger RegulationOfTranscription CommonCancerGenes	6	1	649	1.186	3	4167.19	100	21.346	0.061	14.938	1.03763	0.354045	#FF4500	1
ARID2	M6 Zinc-Finger RegulationOfTranscription CommonCancerGenes	6	1	650	1.184	3	3050.35	99.4995	62.891	0.04	6.52	0.940874	0.140379	#FF4500	0
PPM1K	M6 Zinc-Finger RegulationOfTranscription CommonCancerGenes	6	1	650	1.184	3	3091.66	100	84.093	0.048	2.608	1.08764	0.0395092	#FF4500	0
NSRP1	M6 Zinc-Finger RegulationOfTranscription CommonCancerGenes	6	1	651	1.183	3	20859.1	99.6997	70.367	0.032	7.837	0.905752	0.0152806	#FF4500	0
NAA16	M6 Zinc-Finger RegulationOfTranscription CommonCancerGenes	6	1	652	1.182	3	7269.34	100	43.751	0.044	5.636	1.18856	5.54e-06	#FF4500	0
LOC101060510	M6 Zinc-Finger RegulationOfTranscription CommonCancerGenes	6	1	653	1.179	3	134.715	99.6997	19.623	0.077	8.294	0.960194	0.349854	#FF4500	0
LOC728061	M6 Zinc-Finger RegulationOfTranscription CommonCancerGenes	6	1	654	1.175	4	71250.8	100	17.188	0.054	4.298	1.02003	0.654436	#FF4500	0
PTCD3	M6 Zinc-Finger RegulationOfTranscription CommonCancerGenes	6	1	655	1.174	3	8333.08	98.8989	69.229	0.036	12.371	1.17247	8.48e-05	#FF4500	0
DQ592442	M6 Zinc-Finger RegulationOfTranscription CommonCancerGenes	6	1	656	1.17	3	1459.93	99.6997	24.733	0.082	11.578	0.910109	0.0656552	#FF4500	0
CCDC66	M6 Zinc-Finger RegulationOfTranscription CommonCancerGenes	6	1	657	1.169	3	25816.4	9.50951	33.175	0.045	8.878	1.04322	0.291668	#FF4500	0
LINC00662	M6 Zinc-Finger RegulationOfTranscription CommonCancerGenes	6	1	657	1.169	3	5156.7	1.6016	33.532	0.056	7.502	1.16766	0.000139956	#FF4500	0
BIN3-IT1	M6 Zinc-Finger RegulationOfTranscription CommonCancerGenes	6	1	658	1.167	3	1027.97	100	33.926	0.032	5.713	1.01892	0.618838	#FF4500	0
ELF2	M6 Zinc-Finger RegulationOfTranscription CommonCancerGenes	6	1	659	1.166	4	46062	100	70.9	0.026	3.599	0.991719	0.834759	#FF4500	0
KIF5B	M6 Zinc-Finger RegulationOfTranscription CommonCancerGenes	6	1	660	1.165	3	2447.37	99.8999	90.549	0.024	2.797	0.879464	0.000931232	#FF4500	0
ARL17B#ARL17A	M6 Zinc-Finger RegulationOfTranscription CommonCancerGenes	6	1	661	1.164	4	23557.9	99.7998	62.667	0.04	3.218	1.07167	0.0951525	#FF4500	0
USPL1	M6 Zinc-Finger RegulationOfTranscription CommonCancerGenes	6	1	662	1.162	4	19775.7	100	43.079	0.033	14.437	1.01118	0.786413	#FF4500	0
SAMD8	M6 Zinc-Finger RegulationOfTranscription CommonCancerGenes	6	1	663	1.159	3	683.646	89.4895	53.797	0.036	5.687	0.959107	0.296139	#FF4500	0
UBE2G2	M6 Zinc-Finger RegulationOfTranscription CommonCancerGenes	6	1	664	1.158	3	28899.2	100	83.886	0.028	4.976	1.00909	0.818132	#FF4500	0
ZNF563	M6 Zinc-Finger RegulationOfTranscription CommonCancerGenes	6	1	664	1.158	3	22408.9	100	17.012	0.042	2.302	0.91727	0.0579943	#FF4500	0
BBS4	M6 Zinc-Finger RegulationOfTranscription CommonCancerGenes	6	1	665	1.155	4	16882.1	1.6016	48.054	0.032	15.505	0.931186	0.0651964	#FF4500	0
PCMTD2	M6 Zinc-Finger RegulationOfTranscription CommonCancerGenes	6	1	666	1.153	5	89529.7	28.3283	67.02	0.037	12.208	1.06322	0.126914	#FF4500	0
XXbac-B476C20.9	M6 Zinc-Finger RegulationOfTranscription CommonCancerGenes	6	1	667	1.15	3	3600.06	10.5105	5.783	0.065	1.502	1.09626	0.0289171	#FF4500	0
PCYOX1	M6 Zinc-Finger RegulationOfTranscription CommonCancerGenes	6	1	668	1.148	6	56140.7	69.0691	39.326	0.059	16.359	0.883224	0.0012758	#FF4500	0
GPATCH2L	M6 Zinc-Finger RegulationOfTranscription CommonCancerGenes	6	1	669	1.147	3	14497.4	100	54.597	0.038	8.8	0.929373	0.0691008	#FF4500	0
RP11-318A15.2	M6 Zinc-Finger RegulationOfTranscription CommonCancerGenes	6	1	669	1.147	4	5148.68	10.5105	19.615	0.049	1.833	0.987002	0.76707	#FF4500	0
AVL9	M6 Zinc-Finger RegulationOfTranscription CommonCancerGenes	6	1	670	1.146	4	23879.5	22.022	68.199	0.03	9.225	1.18617	2.07e-05	#FF4500	0
CPLANE1	M6 Zinc-Finger RegulationOfTranscription CommonCancerGenes	6	1	670	1.146	5	41250.8	99.8999	7.322	0.049	4.765	1.05489	0.160559	#FF4500	0
ZNHIT6	M6 Zinc-Finger RegulationOfTranscription CommonCancerGenes	6	1	671	1.143	5	99360.1	27.9279	44.917	0.036	9.294	1.09153	0.031157	#FF4500	0
SUN1	M6 Zinc-Finger RegulationOfTranscription CommonCancerGenes	6	1	672	1.142	3	6495.61	99.8999	76.676	0.04	3.754	1.08815	0.0299097	#FF4500	0
PNRC2	M6 Zinc-Finger RegulationOfTranscription CommonCancerGenes	6	1	673	1.141	5	38217.9	85.4855	90.218	0.032	3.628	1.10491	0.0127122	#FF4500	0
HEATR5B	M6 Zinc-Finger RegulationOfTranscription CommonCancerGenes	6	1	674	1.14	4	36783.9	100	44.467	0.04	7.86	0.971659	0.474871	#FF4500	0
LINC00869	M6 Zinc-Finger RegulationOfTranscription CommonCancerGenes	6	1	674	1.14	3	10427.9	100	23.704	0.047	8.59	1.06723	0.146665	#FF4500	0
C8orf44	M6 Zinc-Finger RegulationOfTranscription CommonCancerGenes	6	1	675	1.137	3	9273.69	100	19.434	0.049	6.308	1.01736	0.669621	#FF4500	0
RRN3#RRN3P2#RRN3P1	M6 Zinc-Finger RegulationOfTranscription CommonCancerGenes	6	1	676	1.136	3	7188.83	99.7998	55.654	0.039	4.051	0.99346	0.874055	#FF4500	0
NIPBL	M6 Zinc-Finger RegulationOfTranscription CommonCancerGenes	6	1	677	1.135	3	3703.99	99.6997	82.035	0.021	6.292	0.958127	0.28568	#FF4500	0
ZNF529-AS1	M6 Zinc-Finger RegulationOfTranscription CommonCancerGenes	6	1	678	1.133	3	37302.5	10.5105	12.678	0.066	9.341	1.02791	0.524832	#FF4500	0
ZNF577	M6 Zinc-Finger RegulationOfTranscription CommonCancerGenes	6	1	679	1.132	3	3171.21	1.6016	21.57	0.047	2.879	1.16538	8.44e-05	#FF4500	0
FAM172A	M6 Zinc-Finger RegulationOfTranscription CommonCancerGenes	6	1	680	1.129	3	17790.8	55.7558	56.813	0.035	11.642	1.01625	0.688652	#FF4500	0
GUSBP3#GUSBP15	M6 Zinc-Finger RegulationOfTranscription CommonCancerGenes	6	1	681	1.127	3	13781.7	100	25.195	0.085	14.974	0.896231	0.014007	#FF4500	0
C6orf163	M6 Zinc-Finger RegulationOfTranscription CommonCancerGenes	6	1	682	1.126	3	5275.57	100	11.609	0.053	3.083	1.08535	0.0507212	#FF4500	0
LRRTM2	M6 Zinc-Finger RegulationOfTranscription CommonCancerGenes	6	1	682	1.126	3	282.414	99.6997	4.986	0.041	2.698	1.06969	0.0824489	#FF4500	0
CDC14A	M6 Zinc-Finger RegulationOfTranscription CommonCancerGenes	6	1	683	1.124	4	26991	99.6997	29.484	0.038	14.593	0.956379	0.267993	#FF4500	0
RASA1	M6 Zinc-Finger RegulationOfTranscription CommonCancerGenes	6	1	683	1.124	3	9097.17	33.8338	80.79	0.027	1.532	0.989943	0.790424	#FF4500	1
LINC00893	M6 Zinc-Finger RegulationOfTranscription CommonCancerGenes	6	1	684	1.119	4	36012.2	100	1.9	0.069	0.792	0.898578	0.0342945	#FF4500	0
RUFY3	M6 Zinc-Finger RegulationOfTranscription CommonCancerGenes	6	1	684	1.119	4	33552.8	100	56.444	0.055	14.482	0.929651	0.068479	#FF4500	0
TARBP1	M6 Zinc-Finger RegulationOfTranscription CommonCancerGenes	6	1	685	1.115	3	2950.05	100	73.111	0.038	7.681	0.963875	0.35561	#FF4500	0
ZFP28	M6 Zinc-Finger RegulationOfTranscription CommonCancerGenes	6	1	685	1.115	4	12359	1.6016	14.013	0.061	4.465	1.08564	0.0412374	#FF4500	0
MALAT1	M6 Zinc-Finger RegulationOfTranscription CommonCancerGenes	6	1	686	1.113	5	91358.4	95.0951	98.059	0.045	1.715	0.941973	0.145813	#FF4500	5
YPEL1	M6 Zinc-Finger RegulationOfTranscription CommonCancerGenes	6	1	687	1.109	3	5622.54	1.7017	29.613	0.062	7.749	0.988448	0.771629	#FF4500	0
ZNF558	M6 Zinc-Finger RegulationOfTranscription CommonCancerGenes	6	1	687	1.109	3	9339.99	1.6016	56.336	0.063	3.862	0.95504	0.256414	#FF4500	0
AK9	M6 Zinc-Finger RegulationOfTranscription CommonCancerGenes	6	1	688	1.108	3	19425.5	35.1351	19.493	0.072	5.956	1.02601	0.529648	#FF4500	0
CTD-2012K14.6	M6 Zinc-Finger RegulationOfTranscription CommonCancerGenes	6	1	689	1.106	4	74239.6	100	24.788	0.044	7.497	1.07638	0.0924966	#FF4500	0
ZDHHC21	M6 Zinc-Finger RegulationOfTranscription CommonCancerGenes	6	1	689	1.106	4	19738.1	100	62.274	0.067	13.497	1.08745	0.0394378	#FF4500	0
GPCPD1	M6 Zinc-Finger RegulationOfTranscription CommonCancerGenes	6	1	690	1.105	3	5539.74	100	76.144	0.045	5.17	1.12469	0.00314368	#FF4500	0
ABHD18	M6 Zinc-Finger RegulationOfTranscription CommonCancerGenes	6	1	691	1.103	3	4080.34	100	54.878	0.027	7.276	1.01964	0.608108	#FF4500	0
DNAJC27	M6 Zinc-Finger RegulationOfTranscription CommonCancerGenes	6	1	691	1.103	3	8260.58	97.3974	34.276	0.039	3.072	1.05407	0.176305	#FF4500	0
SH2D3A	M6 Zinc-Finger RegulationOfTranscription CommonCancerGenes	6	1	692	1.098	4	28241.8	99.6997	29.468	0.035	9.39	1.06028	0.130562	#FF4500	0
UBE3A	M6 Zinc-Finger RegulationOfTranscription CommonCancerGenes	6	1	693	1.097	4	36046.4	98.8989	91.398	0.022	1.823	1.07073	0.0860933	#FF4500	0
ZNF595#ZNF718	M6 Zinc-Finger RegulationOfTranscription CommonCancerGenes	6	1	694	1.092	3	11023.2	1.3013	19.289	0.055	8.939	0.929136	0.112721	#FF4500	0
DQ570835	M6 Zinc-Finger RegulationOfTranscription CommonCancerGenes	6	1	695	1.091	3	19855.7	100	31.005	0.111	7.704	0.940182	0.157926	#FF4500	0
HYMAI	M6 Zinc-Finger RegulationOfTranscription CommonCancerGenes	6	1	696	1.086	4	38684.9	98.3984	17.833	0.065	7.79	0.986974	0.761132	#FF4500	0
GOLGA8G#GOLGA8F	M6 Zinc-Finger RegulationOfTranscription CommonCancerGenes	6	1	697	1.082	3	16743	93.4935	58.189	0.025	17.156	0.947368	0.192394	#FF4500	0
RP11-468E2.5	M6 Zinc-Finger RegulationOfTranscription CommonCancerGenes	6	1	697	1.082	4	160932	99.7998	36.666	0.05	5.24	1.04119	0.390738	#FF4500	0
CR936796	M6 Zinc-Finger RegulationOfTranscription CommonCancerGenes	6	1	698	1.08	3	17956.4	99.6997	6.1	0.068	1.138	1.02887	0.505855	#FF4500	0
SNRNP200	M6 Zinc-Finger RegulationOfTranscription CommonCancerGenes	6	1	699	1.078	3	22156.2	100	54.424	0.044	8.424	1.04675	0.243783	#FF4500	0
FKTN	M6 Zinc-Finger RegulationOfTranscription CommonCancerGenes	6	1	700	1.071	3	12278.7	100	37.343	0.039	12.041	1.09275	0.0216022	#FF4500	0
GDAP2	M6 Zinc-Finger RegulationOfTranscription CommonCancerGenes	6	1	700	1.071	3	11654.5	100	38.594	0.041	6.838	0.969772	0.430466	#FF4500	0
PDE6B	M6 Zinc-Finger RegulationOfTranscription CommonCancerGenes	6	1	700	1.071	3	17964.5	1.6016	24.375	0.036	3.108	0.978167	0.58127	#FF4500	2
SPIN1	M6 Zinc-Finger RegulationOfTranscription CommonCancerGenes	6	1	700	1.071	5	58556.7	75.2753	63.233	0.035	10.171	1.00114	0.976973	#FF4500	0
CBFA2T2	M6 Zinc-Finger RegulationOfTranscription CommonCancerGenes	6	1	701	1.067	3	21671.6	99.6997	55.454	0.048	17.735	0.852886	0.000121148	#FF4500	0
EU250746	M6 Zinc-Finger RegulationOfTranscription CommonCancerGenes	6	1	702	1.066	3	648.663	99.6997	4.506	0.052	2.066	0.910547	0.0654206	#FF4500	0
RP11-326I11.5	M6 Zinc-Finger RegulationOfTranscription CommonCancerGenes	6	1	702	1.066	4	38563.4	82.2823	19.71	0.06	6.438	1.15971	0.000375924	#FF4500	0
LINC00528	M6 Zinc-Finger RegulationOfTranscription CommonCancerGenes	6	1	703	1.064	4	36401.9	96.6967	39.909	0.076	6.096	1.03041	0.528574	#FF4500	0
MIR3916	M6 Zinc-Finger RegulationOfTranscription CommonCancerGenes	6	1	704	1.063	3	8240.4	100	29.045	0.055	18.542	0.914878	0.0267512	#FF4500	0
TARDBP	M6 Zinc-Finger RegulationOfTranscription CommonCancerGenes	6	1	705	1.06	3	39187.4	50.951	85.464	0.023	6.357	1.23468	6.47e-07	#FF4500	113
ADAM17	M6 Zinc-Finger RegulationOfTranscription CommonCancerGenes	6	1	706	1.059	3	291.082	99.6997	68.309	0.028	12.15	0.959574	0.301955	#FF4500	11
GPBP1L1	M6 Zinc-Finger RegulationOfTranscription CommonCancerGenes	6	1	707	1.058	3	16862.9	98.1982	79.069	0.023	3.918	1.05956	0.130087	#FF4500	0
PHF20L1	M6 Zinc-Finger RegulationOfTranscription CommonCancerGenes	6	1	707	1.058	3	17994.6	99.6997	66.034	0.03	4.6	1.01125	0.773193	#FF4500	0
MIR181A2HG	M6 Zinc-Finger RegulationOfTranscription CommonCancerGenes	6	1	708	1.056	4	28124.6	100	18.494	0.076	2.743	1.0154	0.738811	#FF4500	0
SEPTIN7P2	M6 Zinc-Finger RegulationOfTranscription CommonCancerGenes	6	1	709	1.055	3	7972.75	29.6296	32.591	0.039	7.873	1.02542	0.552698	#FF4500	0
THRB-IT1	M6 Zinc-Finger RegulationOfTranscription CommonCancerGenes	6	1	709	1.055	3	12048	80.6807	7.359	0.094	2.32	0.984401	0.726769	#FF4500	0
LINC00664	M6 Zinc-Finger RegulationOfTranscription CommonCancerGenes	6	1	710	1.05	3	1520.29	1.6016	3.08	0.063	2.158	1.00913	0.836387	#FF4500	0
LOC100506459	M6 Zinc-Finger RegulationOfTranscription CommonCancerGenes	6	1	710	1.05	3	3640.52	100	10.924	0.076	2.19	0.924929	0.0880219	#FF4500	0
BBS2	M6 Zinc-Finger RegulationOfTranscription CommonCancerGenes	6	1	711	1.048	3	9259.78	99.7998	49.919	0.043	10.383	0.943725	0.158791	#FF4500	0
CCDC14	M6 Zinc-Finger RegulationOfTranscription CommonCancerGenes	6	1	712	1.046	5	94256	100	76.706	0.046	6.729	1.17362	0.000144165	#FF4500	0
ZNF669	M6 Zinc-Finger RegulationOfTranscription CommonCancerGenes	6	1	712	1.046	3	202.424	99.6997	31.452	0.041	11.198	0.983297	0.66832	#FF4500	0
ANP32A-IT1	M6 Zinc-Finger RegulationOfTranscription CommonCancerGenes	6	1	713	1.044	4	22339.9	81.0811	3.663	0.086	2.657	1.16042	0.000284872	#FF4500	0
LOC100133315	M6 Zinc-Finger RegulationOfTranscription CommonCancerGenes	6	1	713	1.044	3	548.683	72.0721	45.098	0.054	4.902	0.920317	0.0548718	#FF4500	0
LOC441528	M6 Zinc-Finger RegulationOfTranscription CommonCancerGenes	6	1	714	1.043	4	6811.71	93.0931	24.334	0.057	3.871	1.03187	0.472533	#FF4500	0
TMCO1-AS1	M6 Zinc-Finger RegulationOfTranscription CommonCancerGenes	6	1	715	1.042	4	16623.5	40.1401	16.197	0.05	3.845	1.10035	0.0242295	#FF4500	0
UBE2Q2L	M6 Zinc-Finger RegulationOfTranscription CommonCancerGenes	6	1	716	1.041	3	11912.6	1.6016	15.432	0.052	5.475	1.12332	0.00604576	#FF4500	0
IL1A	M6 Zinc-Finger RegulationOfTranscription CommonCancerGenes	6	1	717	1.04	3	3442.64	99.6997	15.128	0.074	3.442	0.908578	0.0235824	#FF4500	11
LOC101060632#LOC101059949	M6 Zinc-Finger RegulationOfTranscription CommonCancerGenes	6	1	717	1.04	3	1026.13	99.6997	9.904	0.099	3.392	0.856132	0.00132537	#FF4500	0
ANKRD20A1#ANKRD20A5P#ANKRD20A4P	M6 Zinc-Finger RegulationOfTranscription CommonCancerGenes	6	1	718	1.037	3	4476.46	99.6997	1.534	0.088	1.479	0.891002	0.026974	#FF4500	0
FNBP4	M6 Zinc-Finger RegulationOfTranscription CommonCancerGenes	6	1	719	1.035	3	6599.45	100	84.017	0.032	6.362	1.04313	0.290876	#FF4500	0
SEPSECS	M6 Zinc-Finger RegulationOfTranscription CommonCancerGenes	6	1	719	1.035	3	2949.44	100	47.782	0.038	2.945	1.16277	0.000221747	#FF4500	0
SYCP2	M6 Zinc-Finger RegulationOfTranscription CommonCancerGenes	6	1	720	1.031	3	2097.05	99.7998	1.234	0.062	0.866	1.01029	0.789067	#FF4500	0
NAPB	M6 Zinc-Finger RegulationOfTranscription CommonCancerGenes	6	1	721	1.03	3	6981.03	100	29.762	0.042	8.968	1.05678	0.167902	#FF4500	0
LOC101927420	M6 Zinc-Finger RegulationOfTranscription CommonCancerGenes	6	1	722	1.026	4	108428	10.5105	38.567	0.05	3.234	1.0671	0.115136	#FF4500	0
DGKE	M6 Zinc-Finger RegulationOfTranscription CommonCancerGenes	6	1	723	1.025	3	16606.4	100	38.015	0.051	10.882	1.14863	0.000234649	#FF4500	0
BTBD8	M6 Zinc-Finger RegulationOfTranscription CommonCancerGenes	6	1	724	1.02	5	50569.2	10.9109	4.246	0.065	1.959	1.0664	0.093599	#FF4500	0
FLJ16734	M6 Zinc-Finger RegulationOfTranscription CommonCancerGenes	6	1	724	1.02	3	13887.9	99.8999	9.624	0.047	2.347	1.00176	0.966009	#FF4500	0
CAHM	M6 Zinc-Finger RegulationOfTranscription CommonCancerGenes	6	1	725	1.019	4	12207.5	100	8.281	0.05	1.554	1.17991	9.2e-05	#FF4500	0
LOC100505498	M6 Zinc-Finger RegulationOfTranscription CommonCancerGenes	6	1	725	1.019	3	4.55289	99.6997	5.262	0.045	1.671	1.0495	0.246453	#FF4500	0
PCDHGA8	M6 Zinc-Finger RegulationOfTranscription CommonCancerGenes	6	1	725	1.019	4	15741.4	99.5996	21.839	0.042	11.405	0.886244	0.00303731	#FF4500	0
DKFZP586I1420	M6 Zinc-Finger RegulationOfTranscription CommonCancerGenes	6	1	726	1.017	4	43412.9	100	79.007	0.051	8.218	0.894238	0.00426341	#FF4500	0
ZNF501	M6 Zinc-Finger RegulationOfTranscription CommonCancerGenes	6	1	726	1.017	3	4178.8	1.6016	2.694	0.062	1.889	1.02103	0.611858	#FF4500	0
STAG3L4	M6 Zinc-Finger RegulationOfTranscription CommonCancerGenes	6	1	727	1.013	4	9685.4	0.500501	35.038	0.042	10.68	1.02072	0.609355	#FF4500	0
TMEM218	M6 Zinc-Finger RegulationOfTranscription CommonCancerGenes	6	1	728	1.009	3	4305.89	99.8999	29.063	0.04	19.363	1.08178	0.0463365	#FF4500	0
NUTM2B-AS1	M6 Zinc-Finger RegulationOfTranscription CommonCancerGenes	6	1	729	1.007	3	17104.2	100	27.785	0.066	8.32	0.975658	0.562544	#FF4500	0
XKR6	M6 Zinc-Finger RegulationOfTranscription CommonCancerGenes	6	1	730	1.005	3	12063.3	99.8999	29.522	0.067	6.462	1.02043	0.619524	#FF4500	0
SDR42E1	M6 Zinc-Finger RegulationOfTranscription CommonCancerGenes	6	1	731	1.004	3	6517.79	1.6016	19.321	0.059	2.593	1.06683	0.111308	#FF4500	0
POLG2	M6 Zinc-Finger RegulationOfTranscription CommonCancerGenes	6	1	732	1.003	4	14363.2	16.1161	57.705	0.036	4.454	1.21867	4.18e-07	#FF4500	0
ZNF830	M6 Zinc-Finger RegulationOfTranscription CommonCancerGenes	6	1	733	1.001	3	11958.6	3.6036	63.649	0.029	4.15	1.14171	0.000868616	#FF4500	0
CTD-3092A11.2	M6 Zinc-Finger RegulationOfTranscription CommonCancerGenes	6	1	734	0.997	3	63783.8	93.4935	64.264	0.066	7.841	1.01844	0.674912	#FF4500	0
MAGI1	M6 Zinc-Finger RegulationOfTranscription CommonCancerGenes	6	1	735	0.996	4	21893.9	99.6997	41.583	0.031	6.428	0.994662	0.892135	#FF4500	0
RP11-73M18	M6 Zinc-Finger RegulationOfTranscription CommonCancerGenes	6	1	736	0.995	3	562.372	100	8.541	0.064	3.481	0.986765	0.760411	#FF4500	0
PCBP1-AS1	M6 Zinc-Finger RegulationOfTranscription CommonCancerGenes	6	1	737	0.994	3	18224.8	99.8999	42.862	0.046	7.179	0.99362	0.881357	#FF4500	0
HEIH	M6 Zinc-Finger RegulationOfTranscription CommonCancerGenes	6	1	738	0.991	3	79348.4	12.9129	83.797	0.027	3.531	1.06565	0.142153	#FF4500	0
LOC100507283	M6 Zinc-Finger RegulationOfTranscription CommonCancerGenes	6	1	739	0.99	3	14153.6	99.8999	11.435	0.042	3.163	1.01573	0.741175	#FF4500	0
CCDC142	M6 Zinc-Finger RegulationOfTranscription CommonCancerGenes	6	1	740	0.988	3	1933.7	99.6997	11.704	0.054	3.749	1.03117	0.464242	#FF4500	0
LINC00894	M6 Zinc-Finger RegulationOfTranscription CommonCancerGenes	6	1	740	0.988	3	16132.2	99.6997	28.834	0.044	7.659	0.974518	0.542521	#FF4500	0
USP48	M6 Zinc-Finger RegulationOfTranscription CommonCancerGenes	6	1	741	0.987	5	56984.4	99.2993	86.422	0.03	2.779	1.04188	0.307281	#FF4500	0
EMC3-AS1	M6 Zinc-Finger RegulationOfTranscription CommonCancerGenes	6	1	742	0.986	6	46554.8	99.7998	48.899	0.056	7.975	0.982842	0.68548	#FF4500	0
OGA	M6 Zinc-Finger RegulationOfTranscription CommonCancerGenes	6	1	743	0.985	3	5685.97	100	84.36	0.039	6.344	1.03785	0.346696	#FF4500	4
LOC101928269#RUNX1#LOC100506403	M6 Zinc-Finger RegulationOfTranscription CommonCancerGenes	6	1	744	0.982	3	43721.6	100	76.64	0.038	1.978	0.906626	0.0234174	#FF4500	0
MARCHF6	M6 Zinc-Finger RegulationOfTranscription CommonCancerGenes	6	1	744	0.982	3	22148.5	99.8999	89.272	0.03	2.94	1.00735	0.851979	#FF4500	0
TRAV30#TRAC	M6 Zinc-Finger RegulationOfTranscription CommonCancerGenes	6	1	744	0.982	3	15252.3	99.6997	34.903	0.038	5.381	1.05004	0.267708	#FF4500	0
ZNF331	M6 Zinc-Finger RegulationOfTranscription CommonCancerGenes	6	1	745	0.981	3	5556.06	1.6016	51.14	0.051	3.856	1.04318	0.276998	#FF4500	0
LINC00847	M6 Zinc-Finger RegulationOfTranscription CommonCancerGenes	6	1	746	0.98	4	31252.9	12.9129	60.858	0.044	10.939	0.976258	0.613544	#FF4500	0
PHKB	M6 Zinc-Finger RegulationOfTranscription CommonCancerGenes	6	1	746	0.98	4	18332	99.6997	52.529	0.036	7.039	1.10245	0.0129201	#FF4500	0
TNFRSF14-AS1	M6 Zinc-Finger RegulationOfTranscription CommonCancerGenes	6	1	746	0.98	4	116613	99.6997	43.508	0.034	10.209	0.98552	0.742949	#FF4500	0
TNKS2	M6 Zinc-Finger RegulationOfTranscription CommonCancerGenes	6	1	747	0.979	3	11013.4	3.6036	80.653	0.029	6.485	0.996197	0.921916	#FF4500	6
TRAPPC2	M6 Zinc-Finger RegulationOfTranscription CommonCancerGenes	6	1	748	0.976	3	12130.9	99.7998	42.429	0.047	12.995	0.910281	0.0159201	#FF4500	0
ZNF432	M6 Zinc-Finger RegulationOfTranscription CommonCancerGenes	6	1	749	0.973	4	8456.12	1.6016	54.467	0.046	8.583	1.1316	0.00231646	#FF4500	0
LOC91548	M6 Zinc-Finger RegulationOfTranscription CommonCancerGenes	6	1	750	0.972	6	46374.4	60.7608	80.25	0.027	2.161	1.02152	0.626146	#FF4500	0
ANKRD46#GAPDHP62	M6 Zinc-Finger RegulationOfTranscription CommonCancerGenes	6	1	751	0.97	3	19610.5	97.8979	59.353	0.044	3.447	0.995644	0.921114	#FF4500	0
RP4-680D5.8	M6 Zinc-Finger RegulationOfTranscription CommonCancerGenes	6	1	751	0.97	3	10255.3	69.97	4.473	0.074	1.711	1.09134	0.0423996	#FF4500	0
LOC389906	M6 Zinc-Finger RegulationOfTranscription CommonCancerGenes	6	1	752	0.968	3	5812.63	93.0931	35.934	0.052	12.482	1.04733	0.280859	#FF4500	0
ZBTB26	M6 Zinc-Finger RegulationOfTranscription CommonCancerGenes	6	1	752	0.968	3	15300.2	0.500501	38.687	0.05	4.609	1.12067	0.00414446	#FF4500	0
YPEL5	M6 Zinc-Finger RegulationOfTranscription CommonCancerGenes	6	1	753	0.967	3	1601.96	11.5115	91.182	0.035	1.616	0.936223	0.0922346	#FF4500	0
ZNF678	M6 Zinc-Finger RegulationOfTranscription CommonCancerGenes	6	1	754	0.965	3	25193.2	0.800801	31.584	0.071	6.195	0.893321	0.00672825	#FF4500	0
IPO9	M6 Zinc-Finger RegulationOfTranscription CommonCancerGenes	6	1	755	0.963	3	0	39.8398	60.51	0.033	23.58	0.963201	0.32235	#FF4500	1
LOC101928954	M6 Zinc-Finger RegulationOfTranscription CommonCancerGenes	6	1	755	0.963	3	171400	99.7998	30.526	0.039	6.051	1.13148	0.003959	#FF4500	0
RP11-337C18.10#RP11-337C18.8	M6 Zinc-Finger RegulationOfTranscription CommonCancerGenes	6	1	755	0.963	5	79673.1	10.9109	9.184	0.049	4.051	1.0567	0.222057	#FF4500	0
CEP120	M6 Zinc-Finger RegulationOfTranscription CommonCancerGenes	6	1	756	0.962	4	8393.06	1.7017	50.848	0.04	3.088	0.923679	0.0459378	#FF4500	0
PRORSD1P	M6 Zinc-Finger RegulationOfTranscription CommonCancerGenes	6	1	757	0.959	3	6478.03	95.7958	17.414	0.057	5.974	1.04054	0.309436	#FF4500	0
LOC101929774	M6 Zinc-Finger RegulationOfTranscription CommonCancerGenes	6	1	758	0.958	3	1754.54	99.7998	14.868	0.088	7.156	1.01956	0.655166	#FF4500	0
ZNF880	M6 Zinc-Finger RegulationOfTranscription CommonCancerGenes	6	1	759	0.956	3	17698.4	1.5015	11.804	0.114	7.19	0.975018	0.573439	#FF4500	0
LOC102724093#GOLGA6L9#GOLGA6L4	M6 Zinc-Finger RegulationOfTranscription CommonCancerGenes	6	1	760	0.955	5	70582.2	93.0931	38.16	0.084	13.223	1.12088	0.00683728	#FF4500	0
SNURF#SNRPN	M6 Zinc-Finger RegulationOfTranscription CommonCancerGenes	6	1	761	0.954	4	255867	98.8989	81.239	0.05	7.21	0.995533	0.913743	#FF4500	0
ZNF485	M6 Zinc-Finger RegulationOfTranscription CommonCancerGenes	6	1	762	0.952	4	16569.8	0.600601	6.822	0.065	3.924	1.14021	0.000811414	#FF4500	0
SLC26A4	M6 Zinc-Finger RegulationOfTranscription CommonCancerGenes	6	1	763	0.951	3	210.965	99.6997	0.812	0.038	0.337	0.951392	0.267622	#FF4500	0
ZNF518A	M6 Zinc-Finger RegulationOfTranscription CommonCancerGenes	6	1	763	0.951	3	2299.25	99.6997	55.891	0.045	10.031	1.07157	0.0913582	#FF4500	0
GOLGA2P5	M6 Zinc-Finger RegulationOfTranscription CommonCancerGenes	6	1	764	0.946	3	2459.92	39.8398	31.567	0.043	6.016	1.05159	0.197249	#FF4500	0
C9orf38	M6 Zinc-Finger RegulationOfTranscription CommonCancerGenes	6	1	765	0.943	3	4416.98	99.6997	4.834	0.064	3.23	0.945569	0.211987	#FF4500	0
SETD2	M6 Zinc-Finger RegulationOfTranscription CommonCancerGenes	6	1	766	0.942	3	15042.6	61.1612	76.405	0.037	11.142	0.995076	0.899328	#FF4500	39
RP11-700J17.2	M6 Zinc-Finger RegulationOfTranscription CommonCancerGenes	6	1	767	0.939	3	5298	22.022	6.721	0.085	5.241	1.05254	0.248669	#FF4500	0
AC008746.12	M6 Zinc-Finger RegulationOfTranscription CommonCancerGenes	6	1	768	0.937	3	41312	99.8999	15.415	0.053	3.422	1.09733	0.0487265	#FF4500	0
CEP44	M6 Zinc-Finger RegulationOfTranscription CommonCancerGenes	6	1	769	0.935	4	51337.4	5.10511	59.812	0.035	7.542	1.07638	0.0661563	#FF4500	0
MYCBP2	M6 Zinc-Finger RegulationOfTranscription CommonCancerGenes	6	1	769	0.935	5	6935.89	56.957	91.76	0.037	1.485	0.894457	0.00270021	#FF4500	0
CROT	M6 Zinc-Finger RegulationOfTranscription CommonCancerGenes	6	1	770	0.933	3	4410.5	99.8999	35.969	0.035	25.014	0.927432	0.0613585	#FF4500	1
AF090939	M6 Zinc-Finger RegulationOfTranscription CommonCancerGenes	6	1	771	0.932	3	92455.5	99.6997	19.302	0.057	7.137	1.1531	0.000704279	#FF4500	0
SPIN3	M6 Zinc-Finger RegulationOfTranscription CommonCancerGenes	6	1	771	0.932	4	27932.1	1.6016	17.515	0.127	5.662	1.19981	3.01e-05	#FF4500	0
STX16	M6 Zinc-Finger RegulationOfTranscription CommonCancerGenes	6	1	771	0.932	3	2448.83	99.8999	77.249	0.033	11.646	0.969641	0.440371	#FF4500	0
ZNF26	M6 Zinc-Finger RegulationOfTranscription CommonCancerGenes	6	1	771	0.932	3	20577.3	1.6016	46.463	0.039	4.657	1.02561	0.521005	#FF4500	0
PP7080#OLMALINC	M6 Zinc-Finger RegulationOfTranscription CommonCancerGenes	6	1	772	0.928	3	816.681	10.3103	38.564	0.051	4.176	1.05283	0.229043	#FF4500	0
RP4-791M13	M6 Zinc-Finger RegulationOfTranscription CommonCancerGenes	6	1	773	0.926	5	94741.4	99.7998	25.981	0.086	8.441	0.878258	0.00341993	#FF4500	0
LOC102723779	M6 Zinc-Finger RegulationOfTranscription CommonCancerGenes	6	1	774	0.925	3	31015.5	8.50851	34.736	0.051	8.454	0.999133	0.984132	#FF4500	0
STARD7-AS1	M6 Zinc-Finger RegulationOfTranscription CommonCancerGenes	6	1	775	0.924	3	855.209	94.6947	33.092	0.036	2.757	1.07838	0.0544868	#FF4500	0
AK091729	M6 Zinc-Finger RegulationOfTranscription CommonCancerGenes	6	1	776	0.919	3	32883.5	99.8999	18.104	0.049	4.424	1.09362	0.0344916	#FF4500	0
CNOT6	M6 Zinc-Finger RegulationOfTranscription CommonCancerGenes	6	1	776	0.919	3	12966.3	20.5205	68.963	0.026	3.092	1.07092	0.0887925	#FF4500	0
ZNF19	M6 Zinc-Finger RegulationOfTranscription CommonCancerGenes	6	1	776	0.919	4	23564.5	1.5015	29.296	0.034	8.249	1.0725	0.0763641	#FF4500	0
AX747826	M6 Zinc-Finger RegulationOfTranscription CommonCancerGenes	6	1	777	0.917	4	10393.6	94.1942	29.743	0.059	4.385	0.945884	0.242109	#FF4500	0
CUZD1	M6 Zinc-Finger RegulationOfTranscription CommonCancerGenes	6	1	777	0.917	3	8261.22	70.8709	18.458	0.071	3.86	1.07306	0.0766677	#FF4500	0
FANCF	M6 Zinc-Finger RegulationOfTranscription CommonCancerGenes	6	1	778	0.915	4	21793.7	1.6016	51.826	0.036	7.823	1.09026	0.0331388	#FF4500	0
FGFBP3	M6 Zinc-Finger RegulationOfTranscription CommonCancerGenes	6	1	779	0.913	3	11145.7	99.7998	7.461	0.047	3.681	1.18002	2.94e-05	#FF4500	0
GALNT3	M6 Zinc-Finger RegulationOfTranscription CommonCancerGenes	6	1	779	0.913	3	647.824	99.6997	17.024	0.063	5.118	0.920686	0.0479459	#FF4500	0
LINC01238	M6 Zinc-Finger RegulationOfTranscription CommonCancerGenes	6	1	780	0.912	3	5082.1	100	7.478	0.055	1.849	0.983444	0.72127	#FF4500	0
MIR29C#MIR29B2	M6 Zinc-Finger RegulationOfTranscription CommonCancerGenes	6	1	781	0.911	3	14572.6	100	58.229	0.076	10.512	1.07058	0.121385	#FF4500	0
LEAP2	M6 Zinc-Finger RegulationOfTranscription CommonCancerGenes	6	1	782	0.909	3	7422.47	92.6927	40.271	0.046	1.928	1.1291	0.00255284	#FF4500	0
NAGPA-AS1#ALG1	M6 Zinc-Finger RegulationOfTranscription CommonCancerGenes	6	1	782	0.909	3	1703.38	11.011	5.367	0.05	4.946	0.969739	0.494777	#FF4500	0
PHTF2	M6 Zinc-Finger RegulationOfTranscription CommonCancerGenes	6	1	782	0.909	3	16918.9	1.2012	41.072	0.057	18.564	0.979897	0.607909	#FF4500	0
RP11-127B20.2	M6 Zinc-Finger RegulationOfTranscription CommonCancerGenes	6	1	782	0.909	3	13748.5	90.4905	12.565	0.081	1.397	1.06017	0.18656	#FF4500	0
THSD1#MRPS31P5	M6 Zinc-Finger RegulationOfTranscription CommonCancerGenes	6	1	782	0.909	3	15955	86.8869	43.439	0.04	5.885	1.00818	0.852096	#FF4500	0
ENO1-AS1	M6 Zinc-Finger RegulationOfTranscription CommonCancerGenes	6	1	783	0.908	3	2671	10.5105	10.637	0.064	2.315	1.01652	0.698902	#FF4500	0
AX747730	M6 Zinc-Finger RegulationOfTranscription CommonCancerGenes	6	1	784	0.907	3	7742.18	82.983	13.669	0.059	3.463	1.00711	0.86899	#FF4500	0
LINC-PINT	M6 Zinc-Finger RegulationOfTranscription CommonCancerGenes	6	1	785	0.906	3	10472.1	99.6997	46.403	0.051	11.551	0.96259	0.379806	#FF4500	0
ZNF266	M6 Zinc-Finger RegulationOfTranscription CommonCancerGenes	6	1	786	0.904	3	3827.69	100	82.072	0.036	3.953	1.02049	0.617762	#FF4500	0
ZNF175	M6 Zinc-Finger RegulationOfTranscription CommonCancerGenes	6	1	787	0.902	3	9305.37	1.6016	33.356	0.031	13.538	1.02712	0.489565	#FF4500	0
ZNF514	M6 Zinc-Finger RegulationOfTranscription CommonCancerGenes	6	1	787	0.902	3	17784	100	40.018	0.081	6.557	1.01767	0.669844	#FF4500	0
CDC42-IT1	M6 Zinc-Finger RegulationOfTranscription CommonCancerGenes	6	1	788	0.901	3	4452.99	100	13.829	0.056	7.12	1.08414	0.063142	#FF4500	0
EXOC1	M6 Zinc-Finger RegulationOfTranscription CommonCancerGenes	6	1	788	0.901	3	799.722	99.0991	84.637	0.021	3.118	0.980892	0.612297	#FF4500	0
ZEB1-AS1	M6 Zinc-Finger RegulationOfTranscription CommonCancerGenes	6	1	789	0.899	3	9186.72	10.5105	33.338	0.081	4.023	1.05668	0.226466	#FF4500	0
NUFIP2	M6 Zinc-Finger RegulationOfTranscription CommonCancerGenes	6	1	790	0.898	3	4013.61	99.7998	84.078	0.026	6.603	1.07	0.0931026	#FF4500	0
RP11-326I11.3	M6 Zinc-Finger RegulationOfTranscription CommonCancerGenes	6	1	791	0.892	3	6726.57	8.50851	30.467	0.051	4.681	0.960057	0.369781	#FF4500	0
ZNF473	M6 Zinc-Finger RegulationOfTranscription CommonCancerGenes	6	1	791	0.892	3	94076.7	1.6016	36.325	0.037	2.006	1.17424	1.77e-05	#FF4500	0
LINC00260	M6 Zinc-Finger RegulationOfTranscription CommonCancerGenes	6	1	792	0.887	3	30304.9	99.6997	11.085	0.047	4.665	0.933845	0.13094	#FF4500	0
PIK3CA	M6 Zinc-Finger RegulationOfTranscription CommonCancerGenes	6	1	792	0.887	3	14813.8	1.6016	41.014	0.055	10.094	1.04236	0.312071	#FF4500	389
SCAF11	M6 Zinc-Finger RegulationOfTranscription CommonCancerGenes	6	1	792	0.887	4	26154.4	99.4995	93.24	0.026	1.857	0.958687	0.299278	#FF4500	0
RBM48	M6 Zinc-Finger RegulationOfTranscription CommonCancerGenes	6	1	793	0.885	3	9281	1.8018	53.63	0.041	5.361	0.976096	0.540282	#FF4500	0
ZMYM2	M6 Zinc-Finger RegulationOfTranscription CommonCancerGenes	6	1	794	0.884	3	10798	100	70.767	0.031	13.63	1.04499	0.308786	#FF4500	0
MYO19	M6 Zinc-Finger RegulationOfTranscription CommonCancerGenes	6	1	795	0.883	3	7277.46	93.6937	60.08	0.04	7.59	1.16009	0.000148873	#FF4500	0
MAPKAPK5-AS1	M6 Zinc-Finger RegulationOfTranscription CommonCancerGenes	6	1	796	0.881	4	5841.96	7.60761	65.698	0.031	5.08	1.08468	0.0370875	#FF4500	0
FANCL	M6 Zinc-Finger RegulationOfTranscription CommonCancerGenes	6	1	797	0.88	4	29705.3	98.999	74.393	0.042	7.66	0.977827	0.552761	#FF4500	0
PANK3	M6 Zinc-Finger RegulationOfTranscription CommonCancerGenes	6	1	797	0.88	3	6960.76	17.7177	69.497	0.025	12.858	0.970012	0.432234	#FF4500	0
LEKR1	M6 Zinc-Finger RegulationOfTranscription CommonCancerGenes	6	1	798	0.878	5	20552.8	6.60661	7.801	0.048	1.331	1.27319	7.66e-10	#FF4500	0
TTLL3	M6 Zinc-Finger RegulationOfTranscription CommonCancerGenes	6	1	798	0.878	3	7248.5	99.6997	33.626	0.039	6.703	1.02161	0.599431	#FF4500	0
AHCTF1	M6 Zinc-Finger RegulationOfTranscription CommonCancerGenes	6	1	799	0.877	5	31911.3	21.4214	55.971	0.032	12.312	1.05903	0.141017	#FF4500	0
KAT2B	M6 Zinc-Finger RegulationOfTranscription CommonCancerGenes	6	1	800	0.874	5	68212.5	11.6116	68.895	0.049	10.725	0.892444	0.00437104	#FF4500	21
MINCR	M6 Zinc-Finger RegulationOfTranscription CommonCancerGenes	6	1	800	0.874	3	18030.9	92.8929	28.303	0.049	7.237	1.10788	0.0184593	#FF4500	0
RSBN1	M6 Zinc-Finger RegulationOfTranscription CommonCancerGenes	6	1	800	0.874	4	97856.1	17.6176	68.126	0.041	6.473	0.988161	0.767225	#FF4500	0
DND1	M6 Zinc-Finger RegulationOfTranscription CommonCancerGenes	6	1	801	0.873	3	32305.4	99.6997	55.706	0.029	10.468	1.01714	0.672415	#FF4500	0
SLC16A7	M6 Zinc-Finger RegulationOfTranscription CommonCancerGenes	6	1	801	0.873	3	7074.55	1.7017	24.179	0.079	10.694	0.978553	0.586064	#FF4500	4
NAPEPLD	M6 Zinc-Finger RegulationOfTranscription CommonCancerGenes	6	1	802	0.872	3	23116.6	4.5045	39.026	0.057	9.846	1.02368	0.556426	#FF4500	5
PGAP1	M6 Zinc-Finger RegulationOfTranscription CommonCancerGenes	6	1	802	0.872	3	5749.41	99.8999	7.999	0.063	5.356	0.958791	0.296924	#FF4500	0
RP11-5C23.2	M6 Zinc-Finger RegulationOfTranscription CommonCancerGenes	6	1	803	0.871	3	21926.3	97.0971	16.335	0.035	4.31	1.21177	8.04e-06	#FF4500	0
ANAPC1#ANAPC1P2	M6 Zinc-Finger RegulationOfTranscription CommonCancerGenes	6	1	804	0.866	3	30670.2	100	48.88	0.054	3.37	1.15672	0.000814426	#FF4500	0
KMT5B	M6 Zinc-Finger RegulationOfTranscription CommonCancerGenes	6	1	805	0.864	3	11778.3	54.4545	70.618	0.037	6.675	1.05603	0.169733	#FF4500	1
MDN1	M6 Zinc-Finger RegulationOfTranscription CommonCancerGenes	6	1	806	0.863	3	58974.8	44.6446	65.792	0.044	6.783	1.16734	9.17e-05	#FF4500	0
REV1	M6 Zinc-Finger RegulationOfTranscription CommonCancerGenes	6	1	807	0.861	3	23036.9	95.7958	63.453	0.036	10.106	0.946309	0.171185	#FF4500	1
LRRC39	M6 Zinc-Finger RegulationOfTranscription CommonCancerGenes	6	1	808	0.86	3	6367.56	100	4.526	0.043	1.268	0.935014	0.135521	#FF4500	0
SMIM17	M6 Zinc-Finger RegulationOfTranscription CommonCancerGenes	6	1	808	0.86	3	10563.4	98.5986	1.43	0.07	0.469	1.09371	0.0338927	#FF4500	0
ST7L	M6 Zinc-Finger RegulationOfTranscription CommonCancerGenes	6	1	808	0.86	3	1040.1	10.5105	31.372	0.03	1.397	1.00019	0.996244	#FF4500	0
ZC3H11A#LOC441155	M6 Zinc-Finger RegulationOfTranscription CommonCancerGenes	6	1	808	0.86	3	14197.7	100	83.859	0.028	11.077	1.05243	0.21607	#FF4500	0
YTHDC2	M6 Zinc-Finger RegulationOfTranscription CommonCancerGenes	6	1	809	0.859	4	20268.1	48.5485	58.224	0.041	25.183	1.00358	0.927808	#FF4500	0
METTL14	M6 Zinc-Finger RegulationOfTranscription CommonCancerGenes	6	1	810	0.857	3	40257	99.6997	57.751	0.03	17.566	1.05215	0.198408	#FF4500	0
FLJ41455	M6 Zinc-Finger RegulationOfTranscription CommonCancerGenes	6	1	811	0.853	3	14469.4	93.2933	4.872	0.126	3.09	1.13226	0.00365642	#FF4500	0
ERCC5	M6 Zinc-Finger RegulationOfTranscription CommonCancerGenes	6	1	812	0.85	4	20073.2	99.5996	73.622	0.029	6.721	0.963026	0.342691	#FF4500	1
GAS2	M6 Zinc-Finger RegulationOfTranscription CommonCancerGenes	6	1	812	0.85	3	6075.56	99.6997	1.707	0.064	0.738	1.10139	0.00704359	#FF4500	0
LOC389765	M6 Zinc-Finger RegulationOfTranscription CommonCancerGenes	6	1	813	0.847	3	24565.9	100	33.986	0.056	8.004	1.20265	2.02e-05	#FF4500	0
RP11-212P7.2	M6 Zinc-Finger RegulationOfTranscription CommonCancerGenes	6	1	814	0.845	4	35951.5	64.965	27.864	0.06	15.882	0.903994	0.0233834	#FF4500	0
RTF1	M6 Zinc-Finger RegulationOfTranscription CommonCancerGenes	6	1	814	0.845	3	12541.5	78.4785	69.741	0.028	8.28	1.1129	0.00745044	#FF4500	0
ZMYM5	M6 Zinc-Finger RegulationOfTranscription CommonCancerGenes	6	1	814	0.845	3	8240.78	1.9019	26.787	0.04	14.914	0.989089	0.779875	#FF4500	0
ZNF426	M6 Zinc-Finger RegulationOfTranscription CommonCancerGenes	6	1	814	0.845	3	3081.27	1.6016	23.211	0.063	11.509	1.0113	0.782733	#FF4500	0
ZNF75D	M6 Zinc-Finger RegulationOfTranscription CommonCancerGenes	6	1	815	0.844	3	29373.2	98.8989	27.489	0.046	9.797	0.933474	0.0810954	#FF4500	0
SLC14A1	M6 Zinc-Finger RegulationOfTranscription CommonCancerGenes	6	1	816	0.84	3	9266.5	96.4965	1.829	0.049	0.755	1.06113	0.121092	#FF4500	1
WDR27	M6 Zinc-Finger RegulationOfTranscription CommonCancerGenes	6	1	816	0.84	3	42732.2	93.6937	46.009	0.044	7.707	1.1394	0.00105449	#FF4500	0
LINC00674	M6 Zinc-Finger RegulationOfTranscription CommonCancerGenes	6	1	817	0.838	3	3680.51	99.7998	58.793	0.052	10.523	0.934399	0.1009	#FF4500	0
AC073283.7	M6 Zinc-Finger RegulationOfTranscription CommonCancerGenes	6	1	818	0.836	3	10150.7	100	22.938	0.035	5.866	1.07327	0.0958221	#FF4500	0
DCP2	M6 Zinc-Finger RegulationOfTranscription CommonCancerGenes	6	1	819	0.834	3	16374.2	66.967	92.139	0.03	2.806	0.922544	0.0390305	#FF4500	0
MGA	M6 Zinc-Finger RegulationOfTranscription CommonCancerGenes	6	1	820	0.833	3	3870.46	79.8799	62.927	0.035	6.7	1.07417	0.0779147	#FF4500	2
TTF1	M6 Zinc-Finger RegulationOfTranscription CommonCancerGenes	6	1	820	0.833	3	10275.7	99.6997	64.71	0.034	9.618	0.957117	0.259843	#FF4500	0
LINC01424	M6 Zinc-Finger RegulationOfTranscription CommonCancerGenes	6	1	821	0.832	3	95160.6	45.4454	7.565	0.059	0.987	1.07367	0.0737511	#FF4500	0
ABCB4#ABCB1	M6 Zinc-Finger RegulationOfTranscription CommonCancerGenes	6	1	822	0.829	3	35901.8	98.5986	34.352	0.121	10.934	1.03418	0.416674	#FF4500	0
TTC13	M6 Zinc-Finger RegulationOfTranscription CommonCancerGenes	6	1	822	0.829	4	15416.4	70.5706	65.749	0.035	10.978	0.83312	3.12e-06	#FF4500	0
TOP2B	M6 Zinc-Finger RegulationOfTranscription CommonCancerGenes	6	1	823	0.827	4	11894.4	50.7508	88.732	0.028	3.853	1.03374	0.404131	#FF4500	78
ZNF350	M6 Zinc-Finger RegulationOfTranscription CommonCancerGenes	6	1	823	0.827	3	20918.1	1.6016	14.986	0.065	8.059	1.00955	0.808983	#FF4500	0
ADAL	M6 Zinc-Finger RegulationOfTranscription CommonCancerGenes	6	1	824	0.825	3	8215.37	1.1011	24.756	0.057	6.497	0.897064	0.00847635	#FF4500	0
ANAPC1P2#ANAPC1P4	M6 Zinc-Finger RegulationOfTranscription CommonCancerGenes	6	1	825	0.824	3	18080.8	100	58.578	0.047	7.296	1.06505	0.150174	#FF4500	0
TTBK2	M6 Zinc-Finger RegulationOfTranscription CommonCancerGenes	6	1	825	0.824	3	17105.6	81.8819	30.999	0.046	7.277	1.0546	0.155254	#FF4500	0
LOC101929734	M6 Zinc-Finger RegulationOfTranscription CommonCancerGenes	6	1	826	0.822	3	18285.4	99.7998	14.96	0.079	6.763	0.897566	0.028672	#FF4500	0
MCM3AP-AS1	M6 Zinc-Finger RegulationOfTranscription CommonCancerGenes	6	1	827	0.821	3	15807.7	99.7998	10.986	0.068	4.692	1.05627	0.157974	#FF4500	0
KB-431C1.5	M6 Zinc-Finger RegulationOfTranscription CommonCancerGenes	6	1	828	0.82	3	57797.7	100	4.041	0.057	1.216	1.04172	0.36402	#FF4500	0
CASP3	M6 Zinc-Finger RegulationOfTranscription CommonCancerGenes	6	1	829	0.819	4	49337.5	4.4044	82.158	0.039	6.099	1.03941	0.332517	#FF4500	44
TRIM38	M6 Zinc-Finger RegulationOfTranscription CommonCancerGenes	6	1	829	0.819	4	28618.1	98.1982	85.768	0.035	1.535	0.900851	0.00762925	#FF4500	0
MTERF1	M6 Zinc-Finger RegulationOfTranscription CommonCancerGenes	6	1	830	0.818	4	19512.3	0.600601	38.47	0.052	9.238	1.00165	0.966407	#FF4500	0
CIITA	M6 Zinc-Finger RegulationOfTranscription CommonCancerGenes	6	1	831	0.817	4	24661.4	100	61.272	0.051	8.718	0.904927	0.0107974	#FF4500	0
ILF3-DT	M6 Zinc-Finger RegulationOfTranscription CommonCancerGenes	6	1	831	0.817	3	11968.9	10.5105	29.09	0.057	7.343	1.04881	0.255232	#FF4500	0
LCMT2	M6 Zinc-Finger RegulationOfTranscription CommonCancerGenes	6	1	831	0.817	3	11477.4	1.1011	60.203	0.042	3.965	0.905379	0.00963239	#FF4500	0
LOC100130428	M6 Zinc-Finger RegulationOfTranscription CommonCancerGenes	6	1	831	0.817	3	14195.7	99.8999	18.77	0.052	2.716	1.05537	0.210847	#FF4500	0
FITM1	M6 Zinc-Finger RegulationOfTranscription CommonCancerGenes	6	1	832	0.816	3	22389	99.6997	19.175	0.036	5.902	0.945024	0.148617	#FF4500	0
GPATCH2	M6 Zinc-Finger RegulationOfTranscription CommonCancerGenes	6	1	832	0.816	3	23061.8	73.3734	47.603	0.047	7.464	0.997859	0.956007	#FF4500	0
TRA2A	M6 Zinc-Finger RegulationOfTranscription CommonCancerGenes	6	1	832	0.816	3	13239.6	99.6997	83.524	0.032	4.944	1.09233	0.0303197	#FF4500	0
CARD8	M6 Zinc-Finger RegulationOfTranscription CommonCancerGenes	6	1	833	0.815	3	10257.9	99.1992	79.392	0.038	3.825	0.986533	0.726515	#FF4500	0
ZSCAN30	M6 Zinc-Finger RegulationOfTranscription CommonCancerGenes	6	1	833	0.815	3	51734	81.5816	56.393	0.045	2.302	1.06808	0.11956	#FF4500	0
LOC645513	M6 Zinc-Finger RegulationOfTranscription CommonCancerGenes	6	1	834	0.813	4	9773.07	55.7558	14.996	0.06	4.319	1.03186	0.465721	#FF4500	0
CD53	M6 Zinc-Finger RegulationOfTranscription CommonCancerGenes	6	1	835	0.812	5	51431.9	86.8869	97.37	0.04	2.097	0.927285	0.0531754	#FF4500	0
DLG1	M6 Zinc-Finger RegulationOfTranscription CommonCancerGenes	6	1	836	0.811	3	13334.5	8.10811	83.856	0.03	0.952	0.998791	0.975529	#FF4500	0
ZNF530	M6 Zinc-Finger RegulationOfTranscription CommonCancerGenes	6	1	836	0.811	3	16273	1.6016	11.076	0.057	2.752	1.15418	0.000118369	#FF4500	0
LOC101928673	M6 Zinc-Finger RegulationOfTranscription CommonCancerGenes	6	1	837	0.81	3	20769.3	99.6997	35.431	0.068	6.781	0.978695	0.619506	#FF4500	0
ZNF436-AS1	M6 Zinc-Finger RegulationOfTranscription CommonCancerGenes	6	1	837	0.81	3	79215.1	97.4975	34.962	0.038	8.591	1.0978	0.0229249	#FF4500	0
CELF6	M6 Zinc-Finger RegulationOfTranscription CommonCancerGenes	6	1	838	0.809	3	9282.02	99.7998	19.011	0.059	5.996	1.07715	0.0555222	#FF4500	0
CTD-3025N20.3	M6 Zinc-Finger RegulationOfTranscription CommonCancerGenes	6	1	839	0.808	3	23795.8	27.4274	2.096	0.075	0.734	1.0891	0.0530369	#FF4500	0
EDEM3	M6 Zinc-Finger RegulationOfTranscription CommonCancerGenes	6	1	839	0.808	3	11392.6	15.3153	43.519	0.047	14.366	0.961619	0.318548	#FF4500	0
RRN3P1	M6 Zinc-Finger RegulationOfTranscription CommonCancerGenes	6	1	839	0.808	3	11330	99.7998	55.214	0.04	18.406	1.01722	0.690775	#FF4500	0
EXO5	M6 Zinc-Finger RegulationOfTranscription CommonCancerGenes	6	1	840	0.807	3	20523.3	1.3013	25.174	0.039	6.352	1.00811	0.837971	#FF4500	0
KLRA1P	M6 Zinc-Finger RegulationOfTranscription CommonCancerGenes	6	1	840	0.807	3	8249.53	100	2.539	0.053	1.162	0.955598	0.28259	#FF4500	0
N4BP2	M6 Zinc-Finger RegulationOfTranscription CommonCancerGenes	6	1	840	0.807	3	10715.1	80.2803	47.864	0.051	14.404	0.93083	0.0715283	#FF4500	0
WDR19	M6 Zinc-Finger RegulationOfTranscription CommonCancerGenes	6	1	840	0.807	4	23766.3	96.7968	44.893	0.056	13.335	1.12877	0.00157752	#FF4500	0
ZNF621	M6 Zinc-Finger RegulationOfTranscription CommonCancerGenes	6	1	841	0.806	3	37064.9	94.3944	51.146	0.038	4.707	1.0165	0.696047	#FF4500	0
KCTD18	M6 Zinc-Finger RegulationOfTranscription CommonCancerGenes	6	1	842	0.805	3	9562.46	41.041	59.66	0.039	10.297	0.95413	0.25233	#FF4500	0
ZMYM1	M6 Zinc-Finger RegulationOfTranscription CommonCancerGenes	6	1	842	0.805	3	10058.7	4.5045	16.856	0.061	7.638	0.9857	0.699693	#FF4500	0
CDKL3	M6 Zinc-Finger RegulationOfTranscription CommonCancerGenes	6	1	843	0.803	3	7617.48	78.979	32.147	0.038	6.188	1.09535	0.0155491	#FF4500	0
SRSF6	M6 Zinc-Finger RegulationOfTranscription CommonCancerGenes	6	1	843	0.803	3	17583.1	99.7998	90.926	0.026	2.214	1.0636	0.123381	#FF4500	0
ZNF71	M6 Zinc-Finger RegulationOfTranscription CommonCancerGenes	6	1	844	0.801	3	16783.7	1.6016	45.57	0.037	3.107	1.14598	0.000406078	#FF4500	0
UPK3B	M6 Zinc-Finger RegulationOfTranscription CommonCancerGenes	6	1	845	0.795	3	13659.8	99.6997	27.481	0.027	2.663	0.973036	0.485949	#FF4500	0
MFSD9	M6 Zinc-Finger RegulationOfTranscription CommonCancerGenes	6	1	846	0.794	3	8522.89	1.1011	26.051	0.044	6.642	1.15384	0.000237616	#FF4500	0
PRIMPOL	M6 Zinc-Finger RegulationOfTranscription CommonCancerGenes	6	1	847	0.793	3	11824	4.2042	58.164	0.038	5.889	1.03288	0.465096	#FF4500	0
ZNF239	M6 Zinc-Finger RegulationOfTranscription CommonCancerGenes	6	1	847	0.793	3	12577.2	1.3013	25.765	0.107	7.6	1.01812	0.650481	#FF4500	0
ERP27	M6 Zinc-Finger RegulationOfTranscription CommonCancerGenes	6	1	848	0.792	3	3703.67	58.6587	37.465	0.068	9.441	0.893107	0.00760027	#FF4500	0
LOC100288893	M6 Zinc-Finger RegulationOfTranscription CommonCancerGenes	6	1	848	0.792	3	8142.47	100	19.21	0.039	0.953	1.12716	0.00765354	#FF4500	0
ATP11B	M6 Zinc-Finger RegulationOfTranscription CommonCancerGenes	6	1	849	0.787	4	57259.2	1.5015	71.542	0.033	8.749	0.991672	0.832978	#FF4500	0
FBXW8	M6 Zinc-Finger RegulationOfTranscription CommonCancerGenes	6	1	849	0.787	3	15972.1	96.6967	14.285	0.042	7.985	1.02288	0.579227	#FF4500	0
RC3H2	M6 Zinc-Finger RegulationOfTranscription CommonCancerGenes	6	1	849	0.787	3	14154.7	61.3614	82.744	0.031	2.947	0.980788	0.616348	#FF4500	0
MTX3	M6 Zinc-Finger RegulationOfTranscription CommonCancerGenes	6	1	850	0.786	3	9848.19	100	48.561	0.033	4.2	0.921057	0.0512546	#FF4500	0
ZNF480	M6 Zinc-Finger RegulationOfTranscription CommonCancerGenes	6	1	851	0.785	5	62639.9	1.2012	18.171	0.052	8.292	1.04787	0.244426	#FF4500	0
IVD	M6 Zinc-Finger RegulationOfTranscription CommonCancerGenes	6	1	852	0.784	3	14903.3	77.1772	61.186	0.043	3.04	1.13682	0.000651594	#FF4500	0
KDM5A	M6 Zinc-Finger RegulationOfTranscription CommonCancerGenes	6	1	852	0.784	3	20098.6	96.6967	58.392	0.033	15.184	1.00288	0.941823	#FF4500	23
MINAR1	M6 Zinc-Finger RegulationOfTranscription CommonCancerGenes	6	1	853	0.78	3	5407.03	99.4995	6.314	0.053	2.017	1.12939	0.00104342	#FF4500	0
AKAP11	M6 Zinc-Finger RegulationOfTranscription CommonCancerGenes	6	1	854	0.779	3	9584.31	86.8869	71.984	0.037	5.762	0.956669	0.258177	#FF4500	0
RP11-140I16.3	M6 Zinc-Finger RegulationOfTranscription CommonCancerGenes	6	1	854	0.779	3	6373.87	89.99	23.42	0.054	6.84	1.14132	0.00158651	#FF4500	0
ZNF471	M6 Zinc-Finger RegulationOfTranscription CommonCancerGenes	6	1	855	0.776	3	6572.73	1.5015	2.926	0.039	0.905	1.12286	0.00187025	#FF4500	0
LOC100133130	M6 Zinc-Finger RegulationOfTranscription CommonCancerGenes	6	1	856	0.774	3	23085.4	99.8999	46.215	0.043	12.965	0.988811	0.797962	#FF4500	0
WARS2-AS1	M6 Zinc-Finger RegulationOfTranscription CommonCancerGenes	6	1	856	0.774	4	20311.4	1.1011	13.089	0.061	3.747	1.17811	0.000195241	#FF4500	0
AC091133.1	M6 Zinc-Finger RegulationOfTranscription CommonCancerGenes	6	1	857	0.773	3	9118.93	99.7998	46.857	0.032	3.158	0.9197	0.0652004	#FF4500	0
RRN3P2	M6 Zinc-Finger RegulationOfTranscription CommonCancerGenes	6	1	857	0.773	3	10894.3	99.7998	46.138	0.075	5.106	1.05227	0.250975	#FF4500	0
APPL2	M6 Zinc-Finger RegulationOfTranscription CommonCancerGenes	6	1	858	0.772	3	64068.2	8.30831	36.838	0.055	8.756	0.882453	0.00141268	#FF4500	0
GCNA	M6 Zinc-Finger RegulationOfTranscription CommonCancerGenes	6	1	859	0.768	3	18711.6	100	31.637	0.074	4.913	1.11778	0.00593777	#FF4500	0
ZNF507	M6 Zinc-Finger RegulationOfTranscription CommonCancerGenes	6	1	860	0.767	3	7070.31	1.6016	63.644	0.034	8.166	1.07061	0.0823778	#FF4500	0
PKD1P1	M6 Zinc-Finger RegulationOfTranscription CommonCancerGenes	6	1	861	0.766	3	3496.91	99.6997	31.662	0.039	2.229	1.10017	0.0203957	#FF4500	0
TTN-AS1	M6 Zinc-Finger RegulationOfTranscription CommonCancerGenes	6	1	861	0.766	3	25331.4	100	25.962	0.039	4.964	0.956327	0.334764	#FF4500	0
ZFAND6	M6 Zinc-Finger RegulationOfTranscription CommonCancerGenes	6	1	861	0.766	3	14925.4	99.6997	86.957	0.039	6.032	0.888187	0.00287869	#FF4500	0
FLJ45513	M6 Zinc-Finger RegulationOfTranscription CommonCancerGenes	6	1	862	0.763	3	7391	99.8999	22.531	0.041	4.509	1.14918	0.00133435	#FF4500	0
ERV3-1	M6 Zinc-Finger RegulationOfTranscription CommonCancerGenes	6	1	863	0.762	3	2877.48	69.3694	6.421	0.058	3.174	1.05435	0.192351	#FF4500	0
LOC283861	M6 Zinc-Finger RegulationOfTranscription CommonCancerGenes	6	1	863	0.762	3	8620.26	13.1131	23.769	0.053	6.055	0.957231	0.360957	#FF4500	0
PDCD7	M6 Zinc-Finger RegulationOfTranscription CommonCancerGenes	6	1	864	0.761	5	55080.5	69.1692	73.675	0.033	8.919	1.00127	0.97499	#FF4500	0
PIK3IP1-DT	M6 Zinc-Finger RegulationOfTranscription CommonCancerGenes	6	1	864	0.761	3	3618.66	99.7998	10.969	0.066	1.763	0.925631	0.0915486	#FF4500	0
SECISBP2	M6 Zinc-Finger RegulationOfTranscription CommonCancerGenes	6	1	864	0.761	3	3493.7	99.7998	71.056	0.028	9.415	0.900456	0.00677634	#FF4500	0
NUDT9P1	M6 Zinc-Finger RegulationOfTranscription CommonCancerGenes	6	1	865	0.756	3	18424.9	12.9129	9.214	0.083	2.269	0.979626	0.638265	#FF4500	0
KIAA0485	M6 Zinc-Finger RegulationOfTranscription CommonCancerGenes	6	1	866	0.755	3	48756.5	99.6997	22.076	0.049	3.841	1.05802	0.184818	#FF4500	0
NRDC	M6 Zinc-Finger RegulationOfTranscription CommonCancerGenes	6	1	866	0.755	3	6471.88	100	85.011	0.023	3.708	0.997654	0.950557	#FF4500	0
BMPR2	M6 Zinc-Finger RegulationOfTranscription CommonCancerGenes	6	1	867	0.753	3	21387.1	87.8879	32.097	0.059	15.087	1.13838	0.000767736	#FF4500	2
TUT7	M6 Zinc-Finger RegulationOfTranscription CommonCancerGenes	6	1	867	0.753	3	6554.35	98.1982	65.679	0.038	17.75	1.12611	0.00363333	#FF4500	0
CGGBP1	M6 Zinc-Finger RegulationOfTranscription CommonCancerGenes	6	1	868	0.752	3	9551.53	2.8028	85.28	0.025	6.663	1.03333	0.412303	#FF4500	0
TRIP12	M6 Zinc-Finger RegulationOfTranscription CommonCancerGenes	6	1	869	0.75	3	17262.6	99.1992	86.215	0.032	8.146	0.912166	0.0165873	#FF4500	0
SUZ12P1	M6 Zinc-Finger RegulationOfTranscription CommonCancerGenes	6	1	870	0.748	3	5633.1	100	7.246	0.085	6.398	1.02575	0.558337	#FF4500	0
CYP2B6#CYP2B7P	M6 Zinc-Finger RegulationOfTranscription CommonCancerGenes	6	1	871	0.747	6	105212	99.5996	20.033	0.037	5.418	1.02257	0.566855	#FF4500	0
ZNF641	M6 Zinc-Finger RegulationOfTranscription CommonCancerGenes	6	1	872	0.743	3	13187	99.8999	50.344	0.041	18.258	1.01591	0.708435	#FF4500	0
NBEAL1	M6 Zinc-Finger RegulationOfTranscription CommonCancerGenes	6	1	873	0.742	4	57167.7	99.6997	19.927	0.057	11.52	0.991062	0.834194	#FF4500	0
SLC26A2	M6 Zinc-Finger RegulationOfTranscription CommonCancerGenes	6	1	874	0.741	3	7518.09	10.7107	61.851	0.041	9.474	1.08867	0.028377	#FF4500	0
LRP2BP	M6 Zinc-Finger RegulationOfTranscription CommonCancerGenes	6	1	875	0.74	3	12370.2	99.6997	7.839	0.038	2.704	1.05592	0.146347	#FF4500	0
SIM2	M6 Zinc-Finger RegulationOfTranscription CommonCancerGenes	6	1	875	0.74	3	23807.5	99.6997	15.25	0.032	4.473	0.969079	0.433917	#FF4500	0
ZMYM4	M6 Zinc-Finger RegulationOfTranscription CommonCancerGenes	6	1	876	0.738	3	6789.75	27.8278	68.581	0.028	4.364	1.03367	0.405965	#FF4500	0
ACAP2	M6 Zinc-Finger RegulationOfTranscription CommonCancerGenes	6	1	877	0.734	3	19111.3	2.6026	66.203	0.042	17.477	0.906727	0.0078027	#FF4500	0
PCM1	M6 Zinc-Finger RegulationOfTranscription CommonCancerGenes	6	1	877	0.734	3	26112.7	99.2993	89.188	0.029	2.64	0.997133	0.943437	#FF4500	0
ANGEL2	M6 Zinc-Finger RegulationOfTranscription CommonCancerGenes	6	1	878	0.728	4	38628.7	98.6987	73.16	0.03	9.027	0.910718	0.0132032	#FF4500	0
THAP6	M6 Zinc-Finger RegulationOfTranscription CommonCancerGenes	6	1	878	0.728	3	44099.9	22.1221	39.3	0.039	12.234	0.974565	0.520611	#FF4500	0
LONP2	M6 Zinc-Finger RegulationOfTranscription CommonCancerGenes	6	1	879	0.727	3	20419.8	99.7998	74.522	0.032	3.805	0.984741	0.698048	#FF4500	0
ZNF720	M6 Zinc-Finger RegulationOfTranscription CommonCancerGenes	6	1	879	0.727	3	5704.57	0.900901	66.445	0.04	15.19	1.01255	0.778675	#FF4500	0
IK	M6 Zinc-Finger RegulationOfTranscription CommonCancerGenes	6	1	880	0.726	3	22617.8	34.8348	90.501	0.018	1.557	0.990562	0.807854	#FF4500	0
TMEM80	M6 Zinc-Finger RegulationOfTranscription CommonCancerGenes	6	1	880	0.726	3	3495.32	11.7117	50.259	0.033	7.171	1.02342	0.558586	#FF4500	0
RP4-813F11.4	M6 Zinc-Finger RegulationOfTranscription CommonCancerGenes	6	1	881	0.721	4	44987.7	0.700701	4.521	0.065	2.514	1.00337	0.937451	#FF4500	0
ATAD2B	M6 Zinc-Finger RegulationOfTranscription CommonCancerGenes	6	1	882	0.719	3	6094.65	95.5956	25.328	0.05	10.395	1.03846	0.368672	#FF4500	2
JADE1	M6 Zinc-Finger RegulationOfTranscription CommonCancerGenes	6	1	882	0.719	3	14131.9	96.6967	70.045	0.034	7.278	1.09329	0.0231987	#FF4500	0
SETDB2	M6 Zinc-Finger RegulationOfTranscription CommonCancerGenes	6	1	883	0.717	3	5020.35	100	66.433	0.04	5.614	1.12087	0.00517934	#FF4500	0
NRF1	M6 Zinc-Finger RegulationOfTranscription CommonCancerGenes	6	1	884	0.714	3	21307.7	99.7998	51.818	0.036	3.838	0.999689	0.99376	#FF4500	0
LOC286161	M6 Zinc-Finger RegulationOfTranscription CommonCancerGenes	6	1	885	0.712	3	7440.42	99.5996	34.054	0.036	3.802	1.01212	0.786446	#FF4500	0
RP11-248J18.3	M6 Zinc-Finger RegulationOfTranscription CommonCancerGenes	6	1	886	0.71	3	15498	74.8749	40.667	0.075	6.342	0.752929	4.15e-11	#FF4500	0
TMEM91	M6 Zinc-Finger RegulationOfTranscription CommonCancerGenes	6	1	886	0.71	3	15254.3	99.6997	34.601	0.033	3.957	1.02138	0.59301	#FF4500	0
FAM126B	M6 Zinc-Finger RegulationOfTranscription CommonCancerGenes	6	1	887	0.708	3	16319.6	98.7988	48.491	0.061	16.238	1.0007	0.985918	#FF4500	0
USP3-AS1	M6 Zinc-Finger RegulationOfTranscription CommonCancerGenes	6	1	888	0.706	3	5479.4	94.2943	5.08	0.075	3.291	0.991888	0.857124	#FF4500	0
C12orf76	M6 Zinc-Finger RegulationOfTranscription CommonCancerGenes	6	1	889	0.704	4	60588.4	9.70971	56.196	0.039	3.947	1.08973	0.026541	#FF4500	0
KLHL28	M6 Zinc-Finger RegulationOfTranscription CommonCancerGenes	6	1	889	0.704	3	112365	11.5115	63.02	0.034	12.122	0.869779	0.000438334	#FF4500	0
PHF20	M6 Zinc-Finger RegulationOfTranscription CommonCancerGenes	6	1	890	0.699	3	9712.65	95.7958	74.945	0.028	5.464	1.06326	0.108157	#FF4500	0
ZNF599	M6 Zinc-Finger RegulationOfTranscription CommonCancerGenes	6	1	890	0.699	4	116901	3.8038	30.424	0.058	6.065	1.01102	0.78521	#FF4500	0
C8orf44#SGK3#C8orf44-SGK3	M6 Zinc-Finger RegulationOfTranscription CommonCancerGenes	6	1	891	0.698	3	34628.3	100	21.372	0.056	3.688	1.07086	0.115176	#FF4500	0
REST	M6 Zinc-Finger RegulationOfTranscription CommonCancerGenes	6	1	892	0.696	3	23453	0.1001	67.392	0.027	5.891	0.872429	0.000708261	#FF4500	0
MIR3671#MIR101-1	M6 Zinc-Finger RegulationOfTranscription CommonCancerGenes	6	1	893	0.695	3	11278.2	99.4995	20.626	0.076	5.627	1.0194	0.660365	#FF4500	0
ZNF616	M6 Zinc-Finger RegulationOfTranscription CommonCancerGenes	6	1	893	0.695	3	17977.4	13.2132	5.65	0.06	3.98	1.03671	0.386618	#FF4500	0
DTWD1	M6 Zinc-Finger RegulationOfTranscription CommonCancerGenes	6	1	894	0.694	4	51700.6	98.5986	49.553	0.035	11.808	1.12339	0.00256161	#FF4500	0
RFPL3S	M6 Zinc-Finger RegulationOfTranscription CommonCancerGenes	6	1	895	0.692	3	15576.1	99.4995	2.87	0.068	1.036	1.05871	0.143705	#FF4500	0
SEC14L1P1	M6 Zinc-Finger RegulationOfTranscription CommonCancerGenes	6	1	895	0.692	3	21264.2	99.7998	13.447	0.046	1.708	1.00085	0.983946	#FF4500	0
ZNF625-ZNF20#ZNF625	M6 Zinc-Finger RegulationOfTranscription CommonCancerGenes	6	1	895	0.692	3	10748.6	1.6016	31.974	0.061	11.996	1.06254	0.168065	#FF4500	0
LINC02615	M6 Zinc-Finger RegulationOfTranscription CommonCancerGenes	6	1	896	0.691	3	13914.8	98.999	15.222	0.072	2.061	1.13429	0.00259182	#FF4500	0
ABI2	M6 Zinc-Finger RegulationOfTranscription CommonCancerGenes	6	1	897	0.689	3	20278.9	99.8999	72.108	0.035	3.628	0.893303	0.00571531	#FF4500	0
MIR646HG	M6 Zinc-Finger RegulationOfTranscription CommonCancerGenes	6	1	897	0.689	3	98.8854	99.6997	8.238	0.053	1.622	0.954272	0.299087	#FF4500	0
NIPSNAP3B	M6 Zinc-Finger RegulationOfTranscription CommonCancerGenes	6	1	898	0.688	3	33157.2	69.2693	10.093	0.113	3.783	1.12577	0.00152558	#FF4500	0
RP11-477N3.1	M6 Zinc-Finger RegulationOfTranscription CommonCancerGenes	6	1	898	0.688	3	13800	86.8869	10.31	0.061	3.897	1.14362	0.000941159	#FF4500	0
ACCS	M6 Zinc-Finger RegulationOfTranscription CommonCancerGenes	6	1	899	0.687	3	5386.78	99.6997	48.342	0.067	6.638	1.03812	0.341929	#FF4500	0
C2orf74#KIAA1841	M6 Zinc-Finger RegulationOfTranscription CommonCancerGenes	6	1	900	0.686	3	27207.8	4.3043	51.455	0.059	11.149	1.01301	0.777662	#FF4500	0
ZNF717	M6 Zinc-Finger RegulationOfTranscription CommonCancerGenes	6	1	900	0.686	3	36293.4	1.6016	37.566	0.092	7.247	0.919861	0.0488387	#FF4500	0
DIS3L2	M6 Zinc-Finger RegulationOfTranscription CommonCancerGenes	6	1	901	0.685	3	10383.1	100	47.692	0.039	12.416	1.05056	0.223507	#FF4500	0
GRIP1	M6 Zinc-Finger RegulationOfTranscription CommonCancerGenes	6	1	902	0.678	3	11542.8	99.4995	5.826	0.047	1.368	0.873168	0.00242254	#FF4500	0
CTB-119C2.1	M6 Zinc-Finger RegulationOfTranscription CommonCancerGenes	6	1	903	0.675	3	20779.6	99.4995	4.819	0.053	0.936	1.07249	0.113918	#FF4500	0
CLHC1	M6 Zinc-Finger RegulationOfTranscription CommonCancerGenes	6	1	904	0.673	3	15927.7	95.2953	18.964	0.097	4.172	1.08339	0.0457453	#FF4500	0
ZBTB1	M6 Zinc-Finger RegulationOfTranscription CommonCancerGenes	6	1	905	0.672	3	10907.6	4.8048	59.772	0.035	26.123	0.916108	0.0265765	#FF4500	0
DNAJC3-DT	M6 Zinc-Finger RegulationOfTranscription CommonCancerGenes	6	1	906	0.67	3	8180.89	10.7107	13.61	0.069	3.292	1.09784	0.0231239	#FF4500	0
SAV1	M6 Zinc-Finger RegulationOfTranscription CommonCancerGenes	6	1	906	0.67	3	2575.74	72.2723	51.628	0.048	10.537	0.975304	0.512539	#FF4500	0
TRIM33	M6 Zinc-Finger RegulationOfTranscription CommonCancerGenes	6	1	906	0.67	4	23259.1	98.3984	84.076	0.029	3.815	0.906428	0.0122499	#FF4500	0
LOC389831	M6 Zinc-Finger RegulationOfTranscription CommonCancerGenes	6	1	907	0.667	3	5168.98	99.6997	3.946	0.072	1.525	1.0662	0.145178	#FF4500	0
GALK2	M6 Zinc-Finger RegulationOfTranscription CommonCancerGenes	6	1	908	0.666	3	20268.2	89.3894	46.584	0.041	12.99	1.10747	0.0108261	#FF4500	0
BCOR	M6 Zinc-Finger RegulationOfTranscription CommonCancerGenes	6	1	909	0.664	3	26168.6	100	59.794	0.047	12.253	0.992416	0.848105	#FF4500	3
RPA4	M6 Zinc-Finger RegulationOfTranscription CommonCancerGenes	6	1	910	0.662	3	17507	99.6997	10.264	0.066	4.504	1.06808	0.076292	#FF4500	0
TNFAIP8L3	M6 Zinc-Finger RegulationOfTranscription CommonCancerGenes	6	1	911	0.66	3	5233.39	99.6997	4.858	0.038	0.757	1.05499	0.206775	#FF4500	0
SLC3A1	M6 Zinc-Finger RegulationOfTranscription CommonCancerGenes	6	1	912	0.659	3	7159.39	40.04	3.715	0.035	1.752	0.961307	0.359869	#FF4500	0
LOC283788#FRG1CP	M6 Zinc-Finger RegulationOfTranscription CommonCancerGenes	6	1	913	0.658	3	5509.98	99.6997	26.904	0.055	6.081	0.909951	0.033927	#FF4500	0
ZNF8	M6 Zinc-Finger RegulationOfTranscription CommonCancerGenes	6	1	914	0.653	3	18777.1	1.6016	70.711	0.04	2.182	1.16662	8.31e-05	#FF4500	0
RP11-10K16.1	M6 Zinc-Finger RegulationOfTranscription CommonCancerGenes	6	1	915	0.651	3	27894	12.8128	1.685	0.061	0.482	1.10452	0.0242795	#FF4500	0
FAM135A	M6 Zinc-Finger RegulationOfTranscription CommonCancerGenes	6	1	916	0.65	3	9511.71	63.4635	24.403	0.049	18.564	0.991244	0.82216	#FF4500	0
HCG11	M6 Zinc-Finger RegulationOfTranscription CommonCancerGenes	6	1	916	0.65	3	20366.7	68.969	2.694	0.093	1.353	1.11693	0.0134592	#FF4500	0
ZNF660	M6 Zinc-Finger RegulationOfTranscription CommonCancerGenes	6	1	917	0.649	3	56445.3	1.6016	7.423	0.055	1.419	0.933231	0.124691	#FF4500	0
S100PBP	M6 Zinc-Finger RegulationOfTranscription CommonCancerGenes	6	1	918	0.647	3	26282.2	38.1381	65.521	0.038	7.934	1.04055	0.319219	#FF4500	0
ZNF30	M6 Zinc-Finger RegulationOfTranscription CommonCancerGenes	6	1	919	0.645	3	34066.7	1.3013	25.921	0.074	13.305	0.950269	0.215204	#FF4500	0
LOC101927929	M6 Zinc-Finger RegulationOfTranscription CommonCancerGenes	6	1	920	0.642	5	154964	0.800801	38.897	0.039	10.916	1.06915	0.142731	#FF4500	0
DEFB1	M6 Zinc-Finger RegulationOfTranscription CommonCancerGenes	6	1	921	0.639	3	23574.7	99.6997	14.688	0.033	2.821	1.04659	0.270855	#FF4500	0
FBXL17	M6 Zinc-Finger RegulationOfTranscription CommonCancerGenes	6	1	921	0.639	3	39047	63.0631	59.275	0.038	12.601	0.890241	0.00364667	#FF4500	1
PLCG1-AS1	M6 Zinc-Finger RegulationOfTranscription CommonCancerGenes	6	1	921	0.639	3	10104.9	99.6997	2.68	0.05	0.541	0.906553	0.0580162	#FF4500	0
SUPT7L	M6 Zinc-Finger RegulationOfTranscription CommonCancerGenes	6	1	921	0.639	3	26191.8	0.3003	46.882	0.033	13.711	0.998085	0.960508	#FF4500	0
PPP2R5A	M6 Zinc-Finger RegulationOfTranscription CommonCancerGenes	6	1	922	0.636	3	14199.2	98.6987	81.668	0.025	1.626	0.944675	0.139731	#FF4500	0
LOC100505874	M6 Zinc-Finger RegulationOfTranscription CommonCancerGenes	6	1	923	0.63	3	0	99.6997	6.608	0.057	2.071	1.07778	0.0513188	#FF4500	0
LVRN	M6 Zinc-Finger RegulationOfTranscription CommonCancerGenes	6	1	924	0.629	3	23594.7	1.5015	1.738	0.05	0.599	0.987764	0.779707	#FF4500	1
AGMAT	M6 Zinc-Finger RegulationOfTranscription CommonCancerGenes	6	1	925	0.628	3	13119.8	69.97	72.023	0.068	4.793	1.01606	0.695519	#FF4500	0
ZNF442	M6 Zinc-Finger RegulationOfTranscription CommonCancerGenes	6	1	926	0.627	3	10214	1.7017	4.826	0.057	1	0.973719	0.5066	#FF4500	0
PIGM	M6 Zinc-Finger RegulationOfTranscription CommonCancerGenes	6	1	927	0.623	3	11316.1	26.7267	29.793	0.058	7.949	0.949684	0.193727	#FF4500	1
LOC100287590	M6 Zinc-Finger RegulationOfTranscription CommonCancerGenes	6	1	928	0.62	3	23398.2	11.1111	11.429	0.046	5.505	1.18564	2.57e-05	#FF4500	0
SRP19#ZRSR2P1	M6 Zinc-Finger RegulationOfTranscription CommonCancerGenes	6	1	929	0.617	4	26230.7	99.8999	21.485	0.051	4.166	1.02017	0.635464	#FF4500	0
HECTD2	M6 Zinc-Finger RegulationOfTranscription CommonCancerGenes	6	1	930	0.615	5	37599.6	31.5315	26.295	0.082	16.461	0.889139	0.00531334	#FF4500	0
LRRC37B	M6 Zinc-Finger RegulationOfTranscription CommonCancerGenes	6	1	930	0.615	3	43358	1.6016	56.136	0.036	10.255	1.06621	0.120374	#FF4500	0
ZNF649	M6 Zinc-Finger RegulationOfTranscription CommonCancerGenes	6	1	931	0.614	3	27572.5	1.6016	14.242	0.047	3.015	0.980129	0.631457	#FF4500	0
ZNF345	M6 Zinc-Finger RegulationOfTranscription CommonCancerGenes	6	1	932	0.607	3	114867	1.6016	24.799	0.036	4.571	1.10431	0.0100297	#FF4500	0
ANKRD28	M6 Zinc-Finger RegulationOfTranscription CommonCancerGenes	6	1	933	0.605	3	23199.3	99.7998	50.846	0.042	8.601	1.10651	0.00843676	#FF4500	0
EIF5	M6 Zinc-Finger RegulationOfTranscription CommonCancerGenes	6	1	934	0.604	3	36464.2	99.7998	96.687	0.024	0.836	1.0274	0.494454	#FF4500	0
LIX1	M6 Zinc-Finger RegulationOfTranscription CommonCancerGenes	6	1	935	0.601	3	7991	99.2993	3.782	0.043	1.757	0.918943	0.122842	#FF4500	0
MSL3	M6 Zinc-Finger RegulationOfTranscription CommonCancerGenes	6	1	936	0.598	3	15062.8	7.70771	47.009	0.049	11.535	0.936269	0.101285	#FF4500	0
RPS6KA5	M6 Zinc-Finger RegulationOfTranscription CommonCancerGenes	6	1	937	0.597	3	13031.9	29.029	51.717	0.054	5.964	1.06493	0.0920952	#FF4500	10
RFX3	M6 Zinc-Finger RegulationOfTranscription CommonCancerGenes	6	1	938	0.596	3	13523.8	100	26.82	0.049	13.855	0.974561	0.513408	#FF4500	0
RSPRY1	M6 Zinc-Finger RegulationOfTranscription CommonCancerGenes	6	1	939	0.59	3	10016.8	40.8408	81.245	0.025	4.507	0.94234	0.141147	#FF4500	0
MAGEF1	M6 Zinc-Finger RegulationOfTranscription CommonCancerGenes	6	1	940	0.587	3	12153.9	10.5105	59.678	0.049	5.283	1.00934	0.81286	#FF4500	0
CCL28	M6 Zinc-Finger RegulationOfTranscription CommonCancerGenes	6	1	941	0.586	3	21291.6	1.3013	24.872	0.072	3.431	1.00133	0.974636	#FF4500	1
TM7SF3	M6 Zinc-Finger RegulationOfTranscription CommonCancerGenes	6	1	942	0.581	3	20020	90.2903	43.8	0.049	13.172	0.958071	0.291992	#FF4500	0
SPOP	M6 Zinc-Finger RegulationOfTranscription CommonCancerGenes	6	1	943	0.579	3	44245.5	96.4965	83.313	0.022	4.31	1.12963	0.00180669	#FF4500	0
SCIMP	M6 Zinc-Finger RegulationOfTranscription CommonCancerGenes	6	1	944	0.578	3	14367.8	98.999	19.326	0.033	4.151	0.889048	0.00621575	#FF4500	0
VPS33A	M6 Zinc-Finger RegulationOfTranscription CommonCancerGenes	6	1	945	0.576	3	44085.8	63.7638	53.616	0.031	9.154	0.998609	0.970905	#FF4500	0
SLC25A37	M6 Zinc-Finger RegulationOfTranscription CommonCancerGenes	6	1	946	0.575	3	27748.1	99.8999	64.993	0.051	9.337	1.1205	0.00315836	#FF4500	0
SLC30A4	M6 Zinc-Finger RegulationOfTranscription CommonCancerGenes	6	1	947	0.571	3	19576.1	99.7998	8.14	0.042	2.406	0.856698	0.000896063	#FF4500	0
RP5-1065J22.8	M6 Zinc-Finger RegulationOfTranscription CommonCancerGenes	6	1	948	0.57	3	19644.3	22.4224	12.317	0.048	1.537	1.01432	0.752796	#FF4500	0
ZNF518B	M6 Zinc-Finger RegulationOfTranscription CommonCancerGenes	6	1	949	0.569	4	25605.6	9.40941	59.616	0.049	10.106	0.93287	0.0737779	#FF4500	0
LOC389831#LOC102724951	M6 Zinc-Finger RegulationOfTranscription CommonCancerGenes	6	1	950	0.565	3	56831.2	99.6997	39.163	0.107	10.284	1.05799	0.211169	#FF4500	0
PATJ	M6 Zinc-Finger RegulationOfTranscription CommonCancerGenes	6	1	951	0.564	3	15185.9	1.5015	22.007	0.044	5.027	0.968059	0.432802	#FF4500	0
TAS2R14	M6 Zinc-Finger RegulationOfTranscription CommonCancerGenes	6	1	952	0.562	3	9120.18	100	11.167	0.037	2.34	1.05385	0.186772	#FF4500	0
RP11-629O1.2	M6 Zinc-Finger RegulationOfTranscription CommonCancerGenes	6	1	953	0.559	3	23346.9	82.4825	18.876	0.052	2.894	1.01019	0.812067	#FF4500	0
PDZK1	M6 Zinc-Finger RegulationOfTranscription CommonCancerGenes	6	1	954	0.555	3	12542.6	99.7998	2.856	0.032	1.104	0.918035	0.0879608	#FF4500	0
RCBTB2	M6 Zinc-Finger RegulationOfTranscription CommonCancerGenes	6	1	955	0.554	3	88999.5	99.6997	69.718	0.071	11.234	0.896993	0.00856444	#FF4500	0
KLF8	M6 Zinc-Finger RegulationOfTranscription CommonCancerGenes	6	1	956	0.548	3	29533	1.6016	7.597	0.077	3.911	1.20702	8.83e-08	#FF4500	0
ARL10	M6 Zinc-Finger RegulationOfTranscription CommonCancerGenes	6	1	957	0.539	3	16037.3	99.8999	49.262	0.067	1.073	1.03219	0.428501	#FF4500	0
DPY19L1P1	M6 Zinc-Finger RegulationOfTranscription CommonCancerGenes	6	1	958	0.533	3	26912.4	2.2022	4.359	0.053	1.309	1.06052	0.151984	#FF4500	0
TAS2R45#TAS2R43	M6 Zinc-Finger RegulationOfTranscription CommonCancerGenes	6	1	958	0.533	3	25674.1	99.8999	16.246	0.046	4.181	1.0381	0.398527	#FF4500	0
TES	M6 Zinc-Finger RegulationOfTranscription CommonCancerGenes	6	1	959	0.532	3	28932.5	99.2993	88.556	0.044	3.214	0.894182	0.00335004	#FF4500	0
ATP6AP1L	M6 Zinc-Finger RegulationOfTranscription CommonCancerGenes	6	1	960	0.526	3	25619.1	99.8999	20.24	0.052	9.608	0.997278	0.945066	#FF4500	0
RP11-53B2.2	M6 Zinc-Finger RegulationOfTranscription CommonCancerGenes	6	1	960	0.526	3	103182	95.0951	16.576	0.04	2.579	0.928225	0.119529	#FF4500	0
THRB	M6 Zinc-Finger RegulationOfTranscription CommonCancerGenes	6	1	961	0.516	3	19123.6	78.6787	15.637	0.064	4.787	1.03903	0.33651	#FF4500	121
LOC100134317#LOC284412	M6 Zinc-Finger RegulationOfTranscription CommonCancerGenes	6	1	962	0.511	3	34421.1	1.6016	14.702	0.077	1.867	1.05454	0.220406	#FF4500	0
ZBTB10	M6 Zinc-Finger RegulationOfTranscription CommonCancerGenes	6	1	963	0.492	3	14024.3	76.2763	46.53	0.059	7.634	1.00609	0.874534	#FF4500	0
CACNB2	M6 Zinc-Finger RegulationOfTranscription CommonCancerGenes	6	1	964	0.488	3	5985.38	99.7998	18.721	0.032	7.8	0.968983	0.430307	#FF4500	12
PINK1-AS	M6 Zinc-Finger RegulationOfTranscription CommonCancerGenes	6	1	964	0.488	3	14343.6	95.4955	8.317	0.059	2.857	0.959844	0.355328	#FF4500	0
RP11-1114A5.4	M6 Zinc-Finger RegulationOfTranscription CommonCancerGenes	6	1	965	0.473	3	97482.1	99.7998	7.949	0.067	6.16	0.950305	0.259781	#FF4500	0
UNK	M6 Zinc-Finger RegulationOfTranscription CommonCancerGenes	6	1	966	0.462	3	14241.3	0.1001	68.382	0.052	8.251	0.989741	0.798573	#FF4500	0
LRGUK	M6 Zinc-Finger RegulationOfTranscription CommonCancerGenes	6	1	967	0.46	3	4197.78	100	8.459	0.055	2.493	0.979105	0.609155	#FF4500	0
ZNF652	M6 Zinc-Finger RegulationOfTranscription CommonCancerGenes	6	1	967	0.46	3	12898.4	81.1812	56.29	0.054	20.366	0.956351	0.261867	#FF4500	0
LINC01590	M6 Zinc-Finger RegulationOfTranscription CommonCancerGenes	6	1	968	0.459	3	6213.14	100	5.647	0.054	0.735	1.13811	0.00173246	#FF4500	0
EID2	M6 Zinc-Finger RegulationOfTranscription CommonCancerGenes	6	1	969	0.458	3	7552.68	10.4104	60.89	0.036	3.904	1.12837	0.0021538	#FF4500	0
BDP1	M6 Zinc-Finger RegulationOfTranscription CommonCancerGenes	6	1	970	0.437	3	40311	62.2623	66.769	0.044	12.348	1.01079	0.791115	#FF4500	0
CES4A	M6 Zinc-Finger RegulationOfTranscription CommonCancerGenes	6	1	971	0.434	3	39673.2	76.4765	39.066	0.039	7.137	0.950723	0.231708	#FF4500	0
RO60	M6 Zinc-Finger RegulationOfTranscription CommonCancerGenes	6	1	972	0.431	4	25889.2	76.977	92.376	0.03	3.003	0.98753	0.743133	#FF4500	0
LOC100507250	M6 Zinc-Finger RegulationOfTranscription CommonCancerGenes	6	1	973	0.428	3	15993.9	0.900901	22.071	0.053	4.081	1.05939	0.213206	#FF4500	0
CSPP1	M6 Zinc-Finger RegulationOfTranscription CommonCancerGenes	6	1	974	0.426	3	5563.21	36.9369	41.478	0.047	7.891	1.24898	2.68e-09	#FF4500	0
FAM184B	M6 Zinc-Finger RegulationOfTranscription CommonCancerGenes	6	1	975	0.422	3	39261.9	100	8.718	0.052	1.606	0.984437	0.712383	#FF4500	0
DLGAP4-AS1	M6 Zinc-Finger RegulationOfTranscription CommonCancerGenes	6	1	976	0.417	3	14505.4	52.4525	23.898	0.049	4.495	1.21793	5.64e-06	#FF4500	0
UTP3	M6 Zinc-Finger RegulationOfTranscription CommonCancerGenes	6	1	977	0.415	3	33211.5	83.7838	80.195	0.029	7.611	0.985838	0.723055	#FF4500	0
EED	M6 Zinc-Finger RegulationOfTranscription CommonCancerGenes	6	1	978	0.41	3	7891.58	68.8689	65.219	0.045	11.47	0.933887	0.0793648	#FF4500	4
SESTD1	M6 Zinc-Finger RegulationOfTranscription CommonCancerGenes	6	1	979	0.406	3	7007.79	12.1121	34.747	0.06	3.214	0.902659	0.0182985	#FF4500	0
CTNNB1	M6 Zinc-Finger RegulationOfTranscription CommonCancerGenes	6	1	980	0.394	3	145426	95.7958	84.244	0.03	7.901	0.993211	0.863229	#FF4500	29
ZSWIM3	M6 Zinc-Finger RegulationOfTranscription CommonCancerGenes	6	1	981	0.389	3	11546.7	1.5015	42.783	0.034	1.095	0.961579	0.353601	#FF4500	0
R3HCC1L	M6 Zinc-Finger RegulationOfTranscription CommonCancerGenes	6	1	982	0.387	3	14567.8	0.700701	33.125	0.033	6.03	0.995461	0.909991	#FF4500	0
LOC100130987	M6 Zinc-Finger RegulationOfTranscription CommonCancerGenes	6	1	983	0.384	3	32238.9	15.1151	19.317	0.072	7.528	1.06425	0.134273	#FF4500	0
POM121L9P	M6 Zinc-Finger RegulationOfTranscription CommonCancerGenes	6	1	984	0.383	3	50177.2	67.6677	11.222	0.035	1.729	1.07629	0.079027	#FF4500	0
IPP	M6 Zinc-Finger RegulationOfTranscription CommonCancerGenes	6	1	985	0.374	3	14144.7	44.8448	32.318	0.048	12.342	1.02674	0.489827	#FF4500	0
LINC00921#ZNF263	M6 Zinc-Finger RegulationOfTranscription CommonCancerGenes	6	1	985	0.374	3	17596.6	1.3013	58.587	0.025	9.481	1.2623	1.97e-07	#FF4500	0
RNASEH2B	M6 Zinc-Finger RegulationOfTranscription CommonCancerGenes	6	1	985	0.374	3	48930.1	95.3954	58.038	0.037	5.092	1.09914	0.0177568	#FF4500	0
STX17	M6 Zinc-Finger RegulationOfTranscription CommonCancerGenes	6	1	986	0.369	3	23013	62.1622	55.416	0.035	4.551	1.0296	0.45409	#FF4500	0
POLR3GL	M6 Zinc-Finger RegulationOfTranscription CommonCancerGenes	6	1	987	0.368	3	34094.4	51.7518	83.433	0.033	3.805	0.959848	0.303196	#FF4500	0
TRPM7	M6 Zinc-Finger RegulationOfTranscription CommonCancerGenes	6	1	988	0.364	3	27855.6	40.9409	59.816	0.029	8.919	0.976811	0.590427	#FF4500	3
LINC01224	M6 Zinc-Finger RegulationOfTranscription CommonCancerGenes	6	1	989	0.363	3	45376.7	1.5015	8.581	0.055	3.184	1.09096	0.0245078	#FF4500	0
GRAMD2B	M6 Zinc-Finger RegulationOfTranscription CommonCancerGenes	6	1	990	0.361	3	21314.8	89.3894	30.885	0.056	12.293	0.972601	0.497871	#FF4500	0
LOC101929959#BMS1P20	M6 Zinc-Finger RegulationOfTranscription CommonCancerGenes	6	1	991	0.354	3	24513.5	1.6016	13.916	0.047	3.865	0.994644	0.910514	#FF4500	0
ANKMY2	M6 Zinc-Finger RegulationOfTranscription CommonCancerGenes	6	1	992	0.351	3	13274.4	1.2012	75.258	0.036	4.867	1.05855	0.164028	#FF4500	0
IPO8	M6 Zinc-Finger RegulationOfTranscription CommonCancerGenes	6	1	993	0.347	3	76805.3	95.0951	76.425	0.022	12.621	1.07746	0.0621831	#FF4500	1
PGBD4	M6 Zinc-Finger RegulationOfTranscription CommonCancerGenes	6	1	994	0.342	3	43747.8	7.00701	25.757	0.067	3.572	1.01782	0.651666	#FF4500	0
NT5C2	M6 Zinc-Finger RegulationOfTranscription CommonCancerGenes	6	1	995	0.334	3	9440.31	94.4945	80.061	0.026	7.682	1.0691	0.100797	#FF4500	6
CEP68	M6 Zinc-Finger RegulationOfTranscription CommonCancerGenes	6	1	996	0.329	3	12640.6	27.7277	40.123	0.057	12.68	0.966584	0.403583	#FF4500	1
RP11-676J12.4	M6 Zinc-Finger RegulationOfTranscription CommonCancerGenes	6	1	996	0.329	3	21841.7	92.4925	7.239	0.056	3.432	1.02584	0.555859	#FF4500	0
LOC100996756	M6 Zinc-Finger RegulationOfTranscription CommonCancerGenes	6	1	997	0.326	3	49318	64.1642	19.569	0.077	4.196	0.928872	0.0841391	#FF4500	0
LINC00525	M6 Zinc-Finger RegulationOfTranscription CommonCancerGenes	6	1	998	0.318	3	17742.2	39.6396	3.539	0.081	0.898	1.09951	0.0379301	#FF4500	0
TRIO	M6 Zinc-Finger RegulationOfTranscription CommonCancerGenes	6	1	998	0.318	3	42044.3	72.4725	64.533	0.054	4.311	0.98286	0.668777	#FF4500	0
VWA3A#MOSMO	M6 Zinc-Finger RegulationOfTranscription CommonCancerGenes	6	1	999	0.317	3	89796.6	50.6507	51.332	0.035	10.411	1.01857	0.674266	#FF4500	0
C1orf56	M6 Zinc-Finger RegulationOfTranscription CommonCancerGenes	6	1	1000	0.313	3	29545	69.4695	25.335	0.044	11.251	1.14209	0.000531227	#FF4500	0
MTFR1L	M6 Zinc-Finger RegulationOfTranscription CommonCancerGenes	6	1	1001	0.31	3	25817	30.2302	57.464	0.026	5.373	1.13075	0.00515106	#FF4500	0
ABCC9	M6 Zinc-Finger RegulationOfTranscription CommonCancerGenes	6	1	1002	0.306	3	50971.4	88.2883	10.912	0.035	2.406	0.952626	0.237051	#FF4500	10
VPS41	M6 Zinc-Finger RegulationOfTranscription CommonCancerGenes	6	1	1003	0.305	3	10012	12.9129	56.018	0.042	20.784	1.06371	0.121809	#FF4500	0
DNM3	M6 Zinc-Finger RegulationOfTranscription CommonCancerGenes	6	1	1004	0.3	3	16590.1	0.3003	8.517	0.05	2.733	0.997322	0.946966	#FF4500	0
KALRN	M6 Zinc-Finger RegulationOfTranscription CommonCancerGenes	6	1	1005	0.284	3	12615.2	95.6957	28.521	0.031	5.673	1.04163	0.284193	#FF4500	0
MEST	M6 Zinc-Finger RegulationOfTranscription CommonCancerGenes	6	1	1006	0.28	3	37261	45.7457	54.85	0.137	3.989	1.07488	0.0728479	#FF4500	0
SSU72	M6 Zinc-Finger RegulationOfTranscription CommonCancerGenes	6	1	1007	0.274	3	40853.9	38.5385	89.859	0.027	2.016	1.05756	0.173089	#FF4500	0
DNAL1	M6 Zinc-Finger RegulationOfTranscription CommonCancerGenes	6	1	1008	0.273	3	86314.5	96.4965	33.548	0.033	2.337	1.00561	0.890618	#FF4500	0
SI	M6 Zinc-Finger RegulationOfTranscription CommonCancerGenes	6	1	1009	0.26	3	53802.8	99.6997	0.142	0.028	0.078	0.959978	0.60525	#FF4500	7
MYO6	M6 Zinc-Finger RegulationOfTranscription CommonCancerGenes	6	1	1010	0.253	3	31600.8	29.9299	31.512	0.105	10.498	0.982685	0.657265	#FF4500	0
FER	M6 Zinc-Finger RegulationOfTranscription CommonCancerGenes	6	1	1011	0.243	3	19941.3	13.5135	36.668	0.048	4.04	1.02318	0.560262	#FF4500	18
SPIDR	M6 Zinc-Finger RegulationOfTranscription CommonCancerGenes	6	1	1012	0.232	3	18545.4	23.3233	39.203	0.033	5.403	1.04631	0.262782	#FF4500	0
STX2	M6 Zinc-Finger RegulationOfTranscription CommonCancerGenes	6	1	1012	0.232	3	45945	99.6997	47.039	0.028	8.255	1.06241	0.116516	#FF4500	0
KCNRG	M6 Zinc-Finger RegulationOfTranscription CommonCancerGenes	6	1	1013	0.231	3	44201.1	66.0661	14.684	0.041	5.809	0.905806	0.0234241	#FF4500	0
ZBED9	M6 Zinc-Finger RegulationOfTranscription CommonCancerGenes	6	1	1014	0.218	3	43862.4	1.5015	1.72	0.057	0.833	1.03696	0.350069	#FF4500	0
NCAPG	M7 CellCycle E2F_EGFR	7	1	1	30.314	54	894449	99.0991	70.969	0.059	13.509	1.1155	0.00735487	#87CEFF	0
CDK1	M7 CellCycle E2F_EGFR	7	1	2	29.47	51	1.02306e+06	99.0991	85.723	0.056	3.925	1.00999	0.809803	#87CEFF	120
KIF2C	M7 CellCycle E2F_EGFR	7	1	3	28.149	45	563720	91.8919	73.155	0.059	3.913	1.20309	2.73e-06	#87CEFF	0
DLGAP5	M7 CellCycle E2F_EGFR	7	1	4	23.472	37	391770	99.8999	79.881	0.054	5.785	1.06791	0.103449	#87CEFF	0
CMSS1	M7 CellCycle E2F_EGFR	7	1	5	21.799	53	1.46484e+06	49.7497	82.105	0.059	3.931	1.33276	6.41e-12	#87CEFF	0
CDC45	M7 CellCycle E2F_EGFR	7	1	6	19.953	35	392850	91.3914	65.971	0.058	3.877	1.18033	4.8e-05	#87CEFF	0
CCNB1	M7 CellCycle E2F_EGFR	7	1	7	18.144	29	226089	99.7998	82.975	0.053	3.233	1.05433	0.191979	#87CEFF	3
ASF1B	M7 CellCycle E2F_EGFR	7	1	8	17.058	33	558793	90.3904	77.833	0.05	10.227	1.09705	0.0205579	#87CEFF	0
CCNA2	M7 CellCycle E2F_EGFR	7	1	9	15.556	26	209118	99.7998	79.498	0.052	3.895	1.10204	0.0173625	#87CEFF	7
NUF2	M7 CellCycle E2F_EGFR	7	1	10	14.689	27	267772	98.8989	70.349	0.066	12.317	1.00187	0.964269	#87CEFF	0
SNRPD1	M7 CellCycle E2F_EGFR	7	1	11	14.676	28	297774	75.0751	88.336	0.04	3.384	1.21613	9.77e-07	#87CEFF	0
CDCA5	M7 CellCycle E2F_EGFR	7	1	12	14.624	26	236867	91.8919	76.436	0.054	5.976	1.12708	0.00398488	#87CEFF	0
TRMT10C	M7 CellCycle E2F_EGFR	7	1	13	13.052	29	321505	29.8298	80.693	0.044	6.941	1.18593	4.03e-05	#87CEFF	0
CDC6	M7 CellCycle E2F_EGFR	7	1	14	12.714	22	202150	92.3924	46.76	0.083	8.735	1.11832	0.00446327	#87CEFF	0
TPX2	M7 CellCycle E2F_EGFR	7	1	15	12.49	22	193356	91.5916	84.193	0.05	6.44	1.04118	0.311222	#87CEFF	0
POLE2	M7 CellCycle E2F_EGFR	7	1	16	12.266	22	264783	98.4985	70.277	0.06	3.007	1.14936	0.000498519	#87CEFF	0
C4orf46	M7 CellCycle E2F_EGFR	7	1	17	12.261	29	271084	93.3934	46.747	0.077	6.549	1.2204	2.59e-06	#87CEFF	0
MND1	M7 CellCycle E2F_EGFR	7	1	18	12.168	24	352853	99.8999	66.91	0.088	6.766	1.09388	0.0307243	#87CEFF	0
MAD2L1	M7 CellCycle E2F_EGFR	7	1	19	12.159	36	702890	71.4715	73.89	0.064	10.296	1.156	0.000488835	#87CEFF	0
GINS1	M7 CellCycle E2F_EGFR	7	1	20	12.081	22	229837	98.999	78.765	0.053	6.257	1.02039	0.606786	#87CEFF	0
CENPA#SLC35F6	M7 CellCycle E2F_EGFR	7	1	21	12.067	19	142563	99.7998	84.686	0.059	2.539	1.17463	0.000227639	#87CEFF	0
PHOSPHO2-KLHL23#KLHL23	M7 CellCycle E2F_EGFR	7	1	22	11.875	27	309068	89.99	45.308	0.112	16.624	1.21991	1.95e-06	#87CEFF	0
KIF18A	M7 CellCycle E2F_EGFR	7	1	23	11.83	24	239952	98.999	45.892	0.069	14.072	1.0577	0.176108	#87CEFF	0
SMC2	M7 CellCycle E2F_EGFR	7	1	24	11.662	18	148536	99.4995	64.918	0.049	5.493	1.00124	0.975036	#87CEFF	0
MCM10	M7 CellCycle E2F_EGFR	7	1	25	11.396	18	122360	94.7948	53.926	0.06	3.735	1.16622	0.000174991	#87CEFF	0
MRPL3	M7 CellCycle E2F_EGFR	7	1	26	10.854	23	341711	50.3504	96.145	0.027	0.875	1.29569	1.54e-10	#87CEFF	0
HAUS1	M7 CellCycle E2F_EGFR	7	1	27	10.331	21	146879	75.0751	84.952	0.051	7.151	1.04618	0.266282	#87CEFF	0
TIPIN	M7 CellCycle E2F_EGFR	7	1	28	10.295	28	290396	91.7918	70.227	0.072	4.756	1.04695	0.251529	#87CEFF	0
FEN1	M7 CellCycle E2F_EGFR	7	1	29	10.181	17	148877	91.8919	88.946	0.048	2.265	1.08787	0.0338822	#87CEFF	199
UBE2T	M7 CellCycle E2F_EGFR	7	1	30	10.008	20	155293	98.5986	80.135	0.059	4.194	1.0911	0.0367599	#87CEFF	1
ORC1	M7 CellCycle E2F_EGFR	7	1	31	9.813	20	133236	91.3914	34.983	0.083	3.686	1.09415	0.0228375	#87CEFF	0
OIP5	M7 CellCycle E2F_EGFR	7	1	32	9.584	18	184395	98.4985	67.844	0.066	8.784	1.20613	3.71e-06	#87CEFF	0
MKI67	M7 CellCycle E2F_EGFR	7	1	33	9.244	17	77208.1	91.3914	65.902	0.06	8.227	1.05847	0.159186	#87CEFF	1
FOXM1	M7 CellCycle E2F_EGFR	7	1	34	9.147	16	81606.1	91.3914	63.231	0.062	7.019	1.08496	0.0424584	#87CEFF	0
UHRF1	M7 CellCycle E2F_EGFR	7	1	35	9.017	20	234964	87.988	83.691	0.06	3.366	1.12312	0.00528675	#87CEFF	0
ZWILCH	M7 CellCycle E2F_EGFR	7	1	36	8.994	19	138040	96.2963	77.65	0.049	4.697	1.13014	0.00240498	#87CEFF	0
CDCA8	M7 CellCycle E2F_EGFR	7	1	37	8.992	15	72266.1	91.8919	80.35	0.053	4.922	1.10268	0.0144861	#87CEFF	0
CDKN3	M7 CellCycle E2F_EGFR	7	1	38	8.879	20	203040	98.7988	83.65	0.064	4.91	0.970058	0.438716	#87CEFF	4
KIF11	M7 CellCycle E2F_EGFR	7	1	39	8.84	16	117162	94.5946	73.848	0.063	6.509	1.00907	0.821352	#87CEFF	18
EEF1E1	M7 CellCycle E2F_EGFR	7	1	40	8.821	24	351272	71.4715	60.457	0.042	6.468	1.09023	0.0281273	#87CEFF	0
RUVBL1	M7 CellCycle E2F_EGFR	7	1	41	8.769	29	599150	48.5485	82.117	0.045	3.621	1.23083	1.9e-07	#87CEFF	0
MCM4	M7 CellCycle E2F_EGFR	7	1	42	8.752	14	75930.5	89.3894	81.442	0.053	6.539	1.25771	1.39e-08	#87CEFF	0
BRCA1	M7 CellCycle E2F_EGFR	7	1	43	8.725	16	162366	92.1922	57.148	0.05	7.069	1.08216	0.0489704	#87CEFF	141
SKA3	M7 CellCycle E2F_EGFR	7	1	44	8.692	14	122083	92.8929	57.309	0.055	3.455	1.22957	2.58e-07	#87CEFF	0
NUSAP1	M7 CellCycle E2F_EGFR	7	1	45	8.26	13	105544	98.4985	92.149	0.053	3.239	1.05943	0.153678	#87CEFF	0
ESPL1	M7 CellCycle E2F_EGFR	7	1	46	8.257	14	55826.3	91.3914	72.785	0.049	6.348	1.10462	0.0108374	#87CEFF	0
RBBP8	M7 CellCycle E2F_EGFR	7	1	47	8.251	17	152566	75.0751	89.404	0.045	2.192	1.17049	0.000101482	#87CEFF	0
DNAJC19	M7 CellCycle E2F_EGFR	7	1	48	8.202	22	182576	29.6296	72.429	0.04	4.1	1.18867	1.99e-05	#87CEFF	0
PBK	M7 CellCycle E2F_EGFR	7	1	49	8.189	13	87205.4	98.999	73.432	0.08	12.457	1.04329	0.292551	#87CEFF	6
MSH2	M7 CellCycle E2F_EGFR	7	1	50	8.155	22	318399	98.999	76.104	0.055	5.981	1.04255	0.320232	#87CEFF	2
STIL	M7 CellCycle E2F_EGFR	7	1	51	8.141	13	53892.7	95.996	65.584	0.059	6.994	1.03934	0.340657	#87CEFF	0
RFC4	M7 CellCycle E2F_EGFR	7	1	52	8.075	14	219404	86.2863	89.737	0.041	1.768	1.17367	6.37e-05	#87CEFF	0
SPAG5	M7 CellCycle E2F_EGFR	7	1	53	8.074	13	87493.1	91.8919	70.383	0.051	3.589	1.07794	0.0617868	#87CEFF	0
DEPDC1B	M7 CellCycle E2F_EGFR	7	1	54	8.059	19	123498	97.4975	60.812	0.068	9.718	1.16947	0.000214538	#87CEFF	0
ATAD2	M7 CellCycle E2F_EGFR	7	1	55	8.018	14	58794.6	99.4995	66.058	0.052	10.611	1.08063	0.0528428	#87CEFF	5
E2F8	M7 CellCycle E2F_EGFR	7	1	56	7.917	15	52291.1	95.996	57.183	0.07	6.734	0.97931	0.597115	#87CEFF	0
CIP2A	M7 CellCycle E2F_EGFR	7	1	57	7.911	16	167101	93.3934	29.829	0.076	9.322	1.19327	2.31e-05	#87CEFF	1
RRM1	M7 CellCycle E2F_EGFR	7	1	58	7.731	13	146442	99.5996	85.487	0.041	1.809	1.02714	0.507385	#87CEFF	33
SSRP1	M7 CellCycle E2F_EGFR	7	1	59	7.721	24	251694	43.8438	85.177	0.038	1.983	1.14205	0.000572475	#87CEFF	2
MZT1	M7 CellCycle E2F_EGFR	7	1	60	7.679	20	319555	43.6436	40.998	0.056	7.628	1.09596	0.0225365	#87CEFF	0
ZWINT	M7 CellCycle E2F_EGFR	7	1	61	7.549	12	43528.1	91.8919	93.744	0.04	1.081	1.10036	0.0173309	#87CEFF	0
NCAPH	M7 CellCycle E2F_EGFR	7	1	62	7.547	12	41847.4	91.8919	64.774	0.051	2.784	1.05184	0.193924	#87CEFF	0
CDC20	M7 CellCycle E2F_EGFR	7	1	63	7.518	15	79915.7	91.8919	84.703	0.055	2.945	1.07812	0.0609898	#87CEFF	0
CDCA3	M7 CellCycle E2F_EGFR	7	1	64	7.41	14	104896	91.992	74.835	0.048	3.69	0.986241	0.724901	#87CEFF	0
PRC1	M7 CellCycle E2F_EGFR	7	1	65	7.333	13	98379.7	92.0921	79.39	0.06	5.835	1.17837	5.65e-05	#87CEFF	0
PCNA	M7 CellCycle E2F_EGFR	7	1	66	7.332	12	55104.9	98.5986	98.232	0.028	0.242	1.02371	0.561856	#87CEFF	5
DEPDC1	M7 CellCycle E2F_EGFR	7	1	67	7.144	13	70031.1	99.0991	37.322	0.08	16.151	1.04292	0.29607	#87CEFF	0
ATAD5	M7 CellCycle E2F_EGFR	7	1	68	7.116	13	119729	99.7998	44.645	0.061	6.317	1.0338	0.426987	#87CEFF	295
STMN1	M7 CellCycle E2F_EGFR	7	1	69	7.109	13	48764	98.5986	45.11	0.04	6.847	1.11521	0.00612288	#87CEFF	1
FAM72C#FAM72B#FAM72A	M7 CellCycle E2F_EGFR	7	1	70	6.99	12	70456.8	92.993	91.582	0.051	2.022	1.12734	0.00665223	#87CEFF	0
CDT1	M7 CellCycle E2F_EGFR	7	1	71	6.89	13	61844.7	88.8889	58.246	0.061	11.49	1.15157	0.000554699	#87CEFF	0
MRPS23	M7 CellCycle E2F_EGFR	7	1	72	6.787	19	270132	15.3153	64.2	0.043	12.071	1.07184	0.0888951	#87CEFF	0
RNASEH2A	M7 CellCycle E2F_EGFR	7	1	73	6.632	16	87378.1	90.6907	80.633	0.044	5.966	1.05466	0.181824	#87CEFF	4
CDCA2	M7 CellCycle E2F_EGFR	7	1	74	6.566	11	46118.9	99.6997	66.218	0.062	2.998	1.01813	0.65968	#87CEFF	0
SUV39H2	M7 CellCycle E2F_EGFR	7	1	75	6.544	14	99281.9	99.6997	30.067	0.052	10.947	1.08335	0.0419145	#87CEFF	0
SEH1L	M7 CellCycle E2F_EGFR	7	1	76	6.447	12	42056.6	52.3524	76.123	0.044	5.429	1.16672	8.14e-05	#87CEFF	0
SPC25	M7 CellCycle E2F_EGFR	7	1	77	6.44	13	48004	99.2993	62.136	0.081	11.59	1.03301	0.409519	#87CEFF	0
PLK1	M7 CellCycle E2F_EGFR	7	1	78	6.405	11	31807.4	91.6917	55.742	0.057	11.655	1.12944	0.00212404	#87CEFF	210
DNA2	M7 CellCycle E2F_EGFR	7	1	79	6.402	11	35573.1	95.8959	60.557	0.059	5.653	1.1828	2.69e-05	#87CEFF	0
NDC80	M7 CellCycle E2F_EGFR	7	1	80	6.349	11	119123	52.3524	70.693	0.054	14.714	1.16276	0.000216807	#87CEFF	0
BUB1B	M7 CellCycle E2F_EGFR	7	1	81	6.321	11	35695.3	98.3984	86.775	0.049	2.933	1.08947	0.0292724	#87CEFF	0
PLK4	M7 CellCycle E2F_EGFR	7	1	82	6.255	10	33939.3	99.0991	30.004	0.062	24.132	1.20703	3.92e-06	#87CEFF	32
SUCLA2	M7 CellCycle E2F_EGFR	7	1	83	6.239	14	93302.6	35.1351	75.361	0.04	12.736	1.03269	0.428014	#87CEFF	0
EXOSC8	M7 CellCycle E2F_EGFR	7	1	84	6.238	14	97773.3	61.4615	86.956	0.043	4.422	1.18321	6.43e-05	#87CEFF	0
TIMM21	M7 CellCycle E2F_EGFR	7	1	85	6.107	12	83196	75.0751	74.475	0.044	4.373	1.1286	0.00191671	#87CEFF	0
KIF18B	M7 CellCycle E2F_EGFR	7	1	86	6.047	12	56610	91.3914	66.031	0.051	8.81	1.12662	0.00266279	#87CEFF	0
KLHL23	M7 CellCycle E2F_EGFR	7	1	87	6.039	17	153187	89.99	25.9	0.101	7.477	1.1702	4.31e-05	#87CEFF	0
WDHD1	M7 CellCycle E2F_EGFR	7	1	87	6.039	12	128410	96.8969	27.474	0.079	17.21	1.06299	0.127	#87CEFF	0
WDR76	M7 CellCycle E2F_EGFR	7	1	88	5.969	11	59166.2	98.4985	27.518	0.084	6.689	0.994107	0.887309	#87CEFF	0
USP1	M7 CellCycle E2F_EGFR	7	1	89	5.939	12	137910	99.5996	83.713	0.042	9.118	1.06548	0.140251	#87CEFF	208
CEP76	M7 CellCycle E2F_EGFR	7	1	90	5.853	10	33960.4	52.3524	47.78	0.056	12.535	1.09228	0.0249199	#87CEFF	0
TUBG1	M7 CellCycle E2F_EGFR	7	1	91	5.85	14	165499	90.4905	78.377	0.043	2.622	1.04215	0.311833	#87CEFF	0
MCM2	M7 CellCycle E2F_EGFR	7	1	92	5.824	14	100945	44.6446	92.19	0.051	3.873	1.14732	0.000765618	#87CEFF	0
CENPM	M7 CellCycle E2F_EGFR	7	1	93	5.759	11	56311.3	96.8969	84.419	0.046	3.19	0.965247	0.362792	#87CEFF	0
CKS1B	M7 CellCycle E2F_EGFR	7	1	94	5.756	16	154858	95.6957	93.371	0.041	1.558	1.0893	0.0342935	#87CEFF	0
ESCO2	M7 CellCycle E2F_EGFR	7	1	95	5.752	10	64150	99.7998	38.551	0.09	12.181	0.983324	0.682666	#87CEFF	0
MIS18BP1	M7 CellCycle E2F_EGFR	7	1	96	5.693	15	187902	95.4955	78.401	0.046	10.46	0.994711	0.893524	#87CEFF	0
NEK2	M7 CellCycle E2F_EGFR	7	1	97	5.672	10	58454	98.7988	48.366	0.066	10.951	1.04943	0.227925	#87CEFF	18
RFC3	M7 CellCycle E2F_EGFR	7	1	98	5.654	10	53543.3	99.5996	68.385	0.068	7.628	1.12553	0.00341267	#87CEFF	0
DTD2	M7 CellCycle E2F_EGFR	7	1	99	5.546	13	136385	73.7738	52.386	0.051	8.2	1.09747	0.0204002	#87CEFF	0
CHEK1	M7 CellCycle E2F_EGFR	7	1	100	5.351	12	113264	92.0921	61.767	0.069	13.011	1.12448	0.00308042	#87CEFF	65
PKMYT1	M7 CellCycle E2F_EGFR	7	1	101	5.345	12	108170	89.99	72.556	0.04	8.92	1.11638	0.00473387	#87CEFF	1
ARHGAP11A	M7 CellCycle E2F_EGFR	7	1	102	5.302	12	122495	98.4985	15.065	0.09	8.229	1.07163	0.0773583	#87CEFF	0
UBA5	M7 CellCycle E2F_EGFR	7	1	103	5.204	10	116119	50.5506	69.169	0.03	2.097	1.26825	1e-09	#87CEFF	0
MRPS22	M7 CellCycle E2F_EGFR	7	1	104	5.199	15	122339	28.028	80.127	0.028	4.617	1.2122	7.31e-07	#87CEFF	0
RAD54L	M7 CellCycle E2F_EGFR	7	1	105	5.012	10	87242.3	91.8919	56.176	0.053	6.963	1.13718	0.00128092	#87CEFF	49
TRIP13	M7 CellCycle E2F_EGFR	7	1	106	4.98	14	136106	85.8859	69.197	0.061	1.566	1.22869	4.23e-07	#87CEFF	0
TOPBP1	M7 CellCycle E2F_EGFR	7	1	107	4.976	12	114908	85.4855	85.448	0.034	4.474	1.12868	0.00286768	#87CEFF	0
MCM3	M7 CellCycle E2F_EGFR	7	1	108	4.937	11	77276.8	87.988	92.196	0.039	2.451	1.10541	0.0148025	#87CEFF	0
TFAM	M7 CellCycle E2F_EGFR	7	1	109	4.93	16	227127	89.1892	74.156	0.049	13.804	1.15413	0.00048916	#87CEFF	0
IPO5	M7 CellCycle E2F_EGFR	7	1	110	4.92	10	102324	99.2993	80.941	0.05	4.032	1.16995	9.6e-05	#87CEFF	0
DDX11#LOC642846	M7 CellCycle E2F_EGFR	7	1	111	4.912	13	93312.5	87.5876	63.967	0.059	17.753	1.16712	0.000234987	#87CEFF	0
MASTL	M7 CellCycle E2F_EGFR	7	1	112	4.881	8	27846.5	99.4995	54.241	0.059	5.417	1.07725	0.0747943	#87CEFF	0
MED4	M7 CellCycle E2F_EGFR	7	1	113	4.804	13	88726.3	27.027	50.634	0.04	18.684	1.02065	0.606738	#87CEFF	0
SAAL1	M7 CellCycle E2F_EGFR	7	1	114	4.786	14	148759	71.5716	76.946	0.046	2.344	1.0355	0.394911	#87CEFF	0
CENPS-CORT#CENPS	M7 CellCycle E2F_EGFR	7	1	115	4.774	17	176458	49.6496	55.522	0.063	11.589	1.16275	0.000413688	#87CEFF	0
KIF15	M7 CellCycle E2F_EGFR	7	1	116	4.773	8	32735.7	96.4965	61.038	0.064	10.146	1.15836	0.000232726	#87CEFF	0
MRPL47	M7 CellCycle E2F_EGFR	7	1	117	4.765	10	57689.6	29.7297	72.048	0.027	10.433	1.14135	0.00134086	#87CEFF	0
ABHD10	M7 CellCycle E2F_EGFR	7	1	118	4.749	12	117006	46.7467	75.596	0.042	3.343	1.27027	2.18e-09	#87CEFF	0
RP11-932O9.10	M7 CellCycle E2F_EGFR	7	1	119	4.721	12	81040.1	92.1922	38.987	0.082	4.372	0.979774	0.633289	#87CEFF	0
CENPN	M7 CellCycle E2F_EGFR	7	1	120	4.678	10	42284.5	99.6997	68.286	0.057	13.292	1.08834	0.0347442	#87CEFF	0
GMNN	M7 CellCycle E2F_EGFR	7	1	121	4.595	9	87627.3	99.4995	90.485	0.053	1.747	1.0605	0.133409	#87CEFF	482
POLE	M7 CellCycle E2F_EGFR	7	1	122	4.59	13	116843	87.1872	63.933	0.045	7.835	1.07255	0.0774187	#87CEFF	5
CENPL	M7 CellCycle E2F_EGFR	7	1	123	4.549	11	79966.3	95.7958	44.568	0.056	13.851	1.00148	0.971243	#87CEFF	0
RACGAP1	M7 CellCycle E2F_EGFR	7	1	124	4.522	9	40200	92.8929	89.097	0.037	1.8	1.11233	0.00822074	#87CEFF	70
FANCM	M7 CellCycle E2F_EGFR	7	1	125	4.48	13	149289	99.7998	34.677	0.045	4.987	1.00564	0.890984	#87CEFF	0
RNF138	M7 CellCycle E2F_EGFR	7	1	126	4.465	10	55296.4	75.0751	76.714	0.04	7.571	1.1488	0.000350765	#87CEFF	0
LSM3	M7 CellCycle E2F_EGFR	7	1	127	4.461	11	135361	18.7187	93.711	0.028	2.62	1.02138	0.612717	#87CEFF	0
POLQ	M7 CellCycle E2F_EGFR	7	1	127	4.461	9	94594.8	92.1922	52.361	0.061	10.595	1.19338	9.19e-06	#87CEFF	0
BRIX1	M7 CellCycle E2F_EGFR	7	1	128	4.458	12	117791	75.8759	62.003	0.04	11.899	1.06366	0.112977	#87CEFF	0
SLC19A2	M7 CellCycle E2F_EGFR	7	1	129	4.404	12	226372	75.4755	38.733	0.082	10.611	1.25938	5.15e-09	#87CEFF	1
FANCI	M7 CellCycle E2F_EGFR	7	1	130	4.393	8	106209	92.1922	70.648	0.047	4.685	1.10657	0.0118181	#87CEFF	0
HJURP	M7 CellCycle E2F_EGFR	7	1	131	4.371	7	31469.3	91.8919	70.757	0.049	2.502	1.07563	0.0624806	#87CEFF	0
POLR1C	M7 CellCycle E2F_EGFR	7	1	131	4.371	16	149611	26.6266	70.77	0.042	2.86	1.24764	4.18e-08	#87CEFF	0
RMI1	M7 CellCycle E2F_EGFR	7	1	132	4.37	10	66369.8	98.8989	77.87	0.042	3.936	1.06499	0.107201	#87CEFF	0
SGO2	M7 CellCycle E2F_EGFR	7	1	132	4.37	9	50963.1	99.3994	64.69	0.059	16.154	1.0267	0.516765	#87CEFF	0
ABCE1	M7 CellCycle E2F_EGFR	7	1	133	4.33	14	138151	69.3694	84.059	0.032	3.555	1.22869	8.31e-07	#87CEFF	0
NOC3L	M7 CellCycle E2F_EGFR	7	1	134	4.302	11	95410.4	46.2462	86.587	0.033	3.758	1.20064	1.23e-05	#87CEFF	0
ITGB3BP	M7 CellCycle E2F_EGFR	7	1	135	4.299	11	94630.6	93.4935	81.002	0.044	7.572	1.0961	0.0233224	#87CEFF	0
CENPK	M7 CellCycle E2F_EGFR	7	1	136	4.274	8	57422.7	97.3974	73.044	0.057	3.995	1.12674	0.00319686	#87CEFF	0
SNRPB	M7 CellCycle E2F_EGFR	7	1	137	4.269	10	77890.1	57.6577	97.113	0.028	0.535	1.099	0.0206653	#87CEFF	0
DTL	M7 CellCycle E2F_EGFR	7	1	138	4.214	7	28390.3	94.7948	69.804	0.064	4.769	1.11168	0.00889218	#87CEFF	0
H2AZ1	M7 CellCycle E2F_EGFR	7	1	139	4.183	8	40396.7	97.7978	99.064	0.021	0.26	1.00186	0.964198	#87CEFF	0
C18orf21	M7 CellCycle E2F_EGFR	7	1	140	4.176	10	56408.5	74.975	65.627	0.035	13.717	1.06007	0.148425	#87CEFF	0
HMMR	M7 CellCycle E2F_EGFR	7	1	141	4.14	6	5469.83	99.7998	80.527	0.046	3.767	1.04466	0.291944	#87CEFF	4
GGH	M7 CellCycle E2F_EGFR	7	1	142	4.095	14	95416.6	87.1872	70.518	0.067	10.238	1.08346	0.0513435	#87CEFF	5
GEMIN2	M7 CellCycle E2F_EGFR	7	1	143	4.073	10	66721.3	22.4224	60.123	0.051	2.492	1.04257	0.296017	#87CEFF	0
EIF3J	M7 CellCycle E2F_EGFR	7	1	144	4.062	9	45389.8	98.4985	73.373	0.034	7.544	1.11465	0.00608054	#87CEFF	0
DHX15	M7 CellCycle E2F_EGFR	7	1	145	4.034	10	41596.8	97.5976	95.8	0.021	0.706	1.18267	0.000608815	#87CEFF	0
UMPS	M7 CellCycle E2F_EGFR	7	1	146	3.981	8	32612.4	50.2503	75.406	0.035	3.39	1.26284	1.01e-09	#87CEFF	5
HMGB2	M7 CellCycle E2F_EGFR	7	1	147	3.974	7	24792.3	99.4995	98.448	0.024	0.987	1.10905	0.0095136	#87CEFF	0
DSCC1	M7 CellCycle E2F_EGFR	7	1	148	3.967	8	37567.5	99.8999	67.981	0.064	5.912	1.14088	0.000356618	#87CEFF	0
TXNL1	M7 CellCycle E2F_EGFR	7	1	149	3.949	9	59513.2	75.0751	96.815	0.027	1.385	1.04748	0.223902	#87CEFF	0
AURKA	M7 CellCycle E2F_EGFR	7	1	150	3.948	6	18640.4	99.1992	77.726	0.048	3.061	1.10695	0.0122116	#87CEFF	140
TUBB4B	M7 CellCycle E2F_EGFR	7	1	151	3.905	7	31242.1	91.3914	96.103	0.035	1.509	1.04566	0.262483	#87CEFF	46
RAD51	M7 CellCycle E2F_EGFR	7	1	152	3.894	7	36759.2	98.0981	38.665	0.053	2.546	1.09533	0.0213344	#87CEFF	1
TUBGCP4	M7 CellCycle E2F_EGFR	7	1	153	3.879	8	93295.3	97.1972	46.815	0.039	3.477	1.11768	0.00818716	#87CEFF	0
FAM111B	M7 CellCycle E2F_EGFR	7	1	154	3.87	13	256518	99.6997	40.338	0.106	17.416	0.971541	0.492566	#87CEFF	0
SMC4	M7 CellCycle E2F_EGFR	7	1	155	3.868	7	49131.4	98.7988	86.602	0.045	2.568	1.03805	0.346696	#87CEFF	0
DNAJC9	M7 CellCycle E2F_EGFR	7	1	156	3.841	6	29829.8	93.6937	87.104	0.038	6.654	1.09137	0.0527126	#87CEFF	0
RNF168	M7 CellCycle E2F_EGFR	7	1	157	3.786	10	88964.8	85.4855	64.721	0.033	12.698	1.08333	0.0483673	#87CEFF	0
TOMM70	M7 CellCycle E2F_EGFR	7	1	158	3.748	9	68079	50.2503	82.445	0.026	1.588	1.40939	1.91e-17	#87CEFF	0
RAD51C	M7 CellCycle E2F_EGFR	7	1	159	3.741	7	102095	86.6867	68.888	0.043	4.963	1.06032	0.152593	#87CEFF	0
RAD18	M7 CellCycle E2F_EGFR	7	1	160	3.731	10	49569.9	93.2933	45.469	0.061	9.098	1.14133	0.0015592	#87CEFF	0
RP4-581F12.1	M7 CellCycle E2F_EGFR	7	1	161	3.725	8	55415.1	97.5976	17.751	0.044	12.305	1.1692	0.000137013	#87CEFF	0
FIGNL1	M7 CellCycle E2F_EGFR	7	1	162	3.677	10	69950.7	93.5936	61.43	0.055	4.572	1.11128	0.00906219	#87CEFF	0
MELK	M7 CellCycle E2F_EGFR	7	1	163	3.674	8	32614.6	91.8919	86.593	0.05	1.32	1.10481	0.0141086	#87CEFF	21
PCLAF	M7 CellCycle E2F_EGFR	7	1	164	3.661	6	16375.3	95.996	90.297	0.04	1.702	1.05177	0.203159	#87CEFF	1
ZNF511	M7 CellCycle E2F_EGFR	7	1	165	3.61	11	200775	49.6496	75.194	0.05	4.182	1.2817	7.62e-10	#87CEFF	0
CCDC34	M7 CellCycle E2F_EGFR	7	1	166	3.601	9	36166.4	99.8999	35.453	0.051	4.434	1.10524	0.0125597	#87CEFF	0
CEP55	M7 CellCycle E2F_EGFR	7	1	167	3.598	6	18717.7	98.2983	77.595	0.051	4.018	1.18187	6.42e-05	#87CEFF	0
CCNE2	M7 CellCycle E2F_EGFR	7	1	168	3.597	9	131002	99.0991	42.521	0.097	12.326	0.959551	0.303741	#87CEFF	0
C5orf34	M7 CellCycle E2F_EGFR	7	1	169	3.579	8	23656.1	99.3994	42.085	0.064	8.332	1.00953	0.817504	#87CEFF	0
DTYMK	M7 CellCycle E2F_EGFR	7	1	170	3.565	8	40173	92.8929	85.228	0.044	1.995	1.11002	0.00667978	#87CEFF	4
SLC7A1	M7 CellCycle E2F_EGFR	7	1	171	3.531	13	108662	24.024	87.394	0.044	2.738	1.20796	4.76e-06	#87CEFF	0
NAA50	M7 CellCycle E2F_EGFR	7	1	172	3.521	8	42864.7	87.6877	82.107	0.042	3.209	1.13521	0.00153188	#87CEFF	0
KIFC1	M7 CellCycle E2F_EGFR	7	1	173	3.516	6	12525.6	91.6917	76.101	0.046	4.718	1.08287	0.0484925	#87CEFF	0
LINC00888	M7 CellCycle E2F_EGFR	7	1	174	3.51	10	60297.5	32.4324	49.26	0.068	9.749	1.19084	6.5e-05	#87CEFF	0
C9orf40	M7 CellCycle E2F_EGFR	7	1	175	3.503	9	58068.7	93.7938	62.048	0.057	2.876	1.21892	9.52e-07	#87CEFF	0
POC1A	M7 CellCycle E2F_EGFR	7	1	176	3.497	12	98150.4	78.979	42.741	0.054	1.975	1.09375	0.0217508	#87CEFF	0
TUBA1B	M7 CellCycle E2F_EGFR	7	1	176	3.497	6	39313.5	91.3914	99.872	0.014	0.043	1.02577	0.515887	#87CEFF	43
HELLS	M7 CellCycle E2F_EGFR	7	1	177	3.496	7	48324.3	94.1942	55.808	0.079	13.614	1.04346	0.28113	#87CEFF	0
SRSF2#MIR636	M7 CellCycle E2F_EGFR	7	1	178	3.487	8	47859.3	93.4935	96.213	0.021	0.974	1.10506	0.0189964	#87CEFF	0
CCDC18	M7 CellCycle E2F_EGFR	7	1	179	3.483	9	112082	99.1992	44.623	0.065	10.831	0.969876	0.457626	#87CEFF	0
PAK1IP1	M7 CellCycle E2F_EGFR	7	1	180	3.455	6	13326	71.7718	66.339	0.045	11.211	1.15738	0.000231255	#87CEFF	0
TYMS	M7 CellCycle E2F_EGFR	7	1	181	3.451	6	14715.3	91.4915	82.372	0.06	4.695	1.18075	4.95e-05	#87CEFF	70
NDC1	M7 CellCycle E2F_EGFR	7	1	182	3.448	8	56806.1	99.0991	70.01	0.052	5.903	1.01606	0.691901	#87CEFF	0
KIF14	M7 CellCycle E2F_EGFR	7	1	183	3.442	6	18753.2	92.993	58.569	0.071	4.324	1.11297	0.00742736	#87CEFF	0
CKAP2L	M7 CellCycle E2F_EGFR	7	1	184	3.438	6	6082.35	99.8999	58.803	0.053	1.741	1.09472	0.0298871	#87CEFF	0
GINS3	M7 CellCycle E2F_EGFR	7	1	185	3.428	6	19293.3	95.6957	59.076	0.064	3.566	1.12018	0.00526071	#87CEFF	0
MFAP1	M7 CellCycle E2F_EGFR	7	1	185	3.428	7	12729.7	98.4985	89.129	0.031	1.471	0.978086	0.592356	#87CEFF	0
OBI1	M7 CellCycle E2F_EGFR	7	1	186	3.427	9	59365.3	25.4254	66.167	0.039	8.266	1.14067	0.000934096	#87CEFF	0
CKS2	M7 CellCycle E2F_EGFR	7	1	187	3.407	7	30450.9	99.7998	97.403	0.036	0.998	1.02284	0.576441	#87CEFF	0
GTF3A	M7 CellCycle E2F_EGFR	7	1	188	3.406	8	39040	49.6496	98.91	0.024	0.198	1.22365	7.03e-06	#87CEFF	0
BARD1	M7 CellCycle E2F_EGFR	7	1	189	3.372	9	98694.2	98.4985	75.676	0.052	2.454	0.944146	0.147442	#87CEFF	5
NCBP2AS2	M7 CellCycle E2F_EGFR	7	1	190	3.324	8	33380.4	40.2402	76.241	0.034	4.13	1.27776	4.61e-09	#87CEFF	0
TMPO-AS1	M7 CellCycle E2F_EGFR	7	1	191	3.322	9	120624	93.2933	27.995	0.074	3.276	1.03028	0.494101	#87CEFF	0
SS18L2	M7 CellCycle E2F_EGFR	7	1	192	3.319	8	24847.8	18.7187	93.728	0.026	1.827	1.0543	0.206056	#87CEFF	0
TMTC4	M7 CellCycle E2F_EGFR	7	1	193	3.314	6	14115.6	99.1992	34.165	0.058	2.602	1.1168	0.00311394	#87CEFF	0
LRRC58	M7 CellCycle E2F_EGFR	7	1	194	3.312	8	51347.8	85.986	41.468	0.039	6.75	1.04736	0.275558	#87CEFF	0
MCM7	M7 CellCycle E2F_EGFR	7	1	195	3.265	12	137274	42.4424	86.768	0.049	3.406	1.11932	0.00355262	#87CEFF	0
MCM6	M7 CellCycle E2F_EGFR	7	1	196	3.256	7	35573.3	97.7978	64.007	0.041	6.484	0.984452	0.694861	#87CEFF	0
QTRT2	M7 CellCycle E2F_EGFR	7	1	197	3.246	11	125672	84.5846	42.393	0.045	13.878	1.21141	5.03e-07	#87CEFF	0
TROAP	M7 CellCycle E2F_EGFR	7	1	198	3.243	10	76229.6	91.5916	60.619	0.048	4.43	1.17163	6.48e-05	#87CEFF	0
TOP2A	M7 CellCycle E2F_EGFR	7	1	199	3.211	5	11445	98.4985	87.976	0.049	4.604	1.14867	0.00149098	#87CEFF	120
KIF20A	M7 CellCycle E2F_EGFR	7	1	200	3.205	5	16097.3	92.5926	64.687	0.055	2.578	1.09588	0.0252399	#87CEFF	0
SNRNP25	M7 CellCycle E2F_EGFR	7	1	201	3.199	5	6378.03	99.7998	92.146	0.044	2.087	1.04749	0.24656	#87CEFF	0
CTPS1	M7 CellCycle E2F_EGFR	7	1	202	3.187	10	118805	70.8709	72.064	0.044	2.83	1.18318	1.98e-05	#87CEFF	1
SLBP	M7 CellCycle E2F_EGFR	7	1	203	3.186	5	9046.68	98.8989	95.076	0.032	1.537	1.02761	0.522106	#87CEFF	0
ALYREF	M7 CellCycle E2F_EGFR	7	1	204	3.184	7	33357.3	86.0861	80.684	0.047	11.862	1.06323	0.134899	#87CEFF	0
CENPH	M7 CellCycle E2F_EGFR	7	1	205	3.181	6	35542.8	99.8999	63.335	0.067	4.553	1.05444	0.20888	#87CEFF	0
BRIP1	M7 CellCycle E2F_EGFR	7	1	206	3.179	7	61148.5	99.4995	34.647	0.069	10.141	0.913707	0.0272383	#87CEFF	0
ETF1	M7 CellCycle E2F_EGFR	7	1	207	3.178	7	39474.9	50.4505	89.09	0.023	1.469	1.20257	3.83e-06	#87CEFF	0
CENPE	M7 CellCycle E2F_EGFR	7	1	208	3.16	5	14995.5	98.6987	62.624	0.059	6.939	1.05926	0.151491	#87CEFF	1
ACAA2	M7 CellCycle E2F_EGFR	7	1	209	3.129	6	8113.8	75.0751	89.647	0.035	1.737	1.15322	0.000240823	#87CEFF	0
ANLN	M7 CellCycle E2F_EGFR	7	1	210	3.106	8	57537.6	97.6977	47.273	0.074	8.14	1.05128	0.215491	#87CEFF	0
SEPSECS-AS1#PI4K2B	M7 CellCycle E2F_EGFR	7	1	211	3.084	9	98164.6	93.3934	80.792	0.041	1.895	1.2106	3.92e-05	#87CEFF	0
CENPF	M7 CellCycle E2F_EGFR	7	1	212	3.057	6	14209.5	92.993	25.164	0.084	14.864	1.05479	0.176862	#87CEFF	0
TRMU#GTSE1	M7 CellCycle E2F_EGFR	7	1	213	3.056	8	36302.3	91.4915	25.764	0.074	3.051	1.07765	0.0655988	#87CEFF	0
DONSON	M7 CellCycle E2F_EGFR	7	1	214	3.055	7	28910.7	97.998	70.219	0.054	2.878	1.04888	0.221499	#87CEFF	0
MYBL2	M7 CellCycle E2F_EGFR	7	1	215	3.051	6	47163.6	91.7918	87.407	0.057	5.554	1.12492	0.00227422	#87CEFF	0
NARS2	M7 CellCycle E2F_EGFR	7	1	216	3.043	7	45393	51.5516	72.236	0.041	4.829	1.15835	0.000231138	#87CEFF	0
KIF22	M7 CellCycle E2F_EGFR	7	1	217	3.023	8	59046.3	67.6677	52.138	0.045	4.442	1.07868	0.0729572	#87CEFF	0
KPNA2	M7 CellCycle E2F_EGFR	7	1	218	3.018	5	33984.8	95.996	97.064	0.024	1.051	1.04204	0.296128	#87CEFF	0
MAK16	M7 CellCycle E2F_EGFR	7	1	219	3.008	12	117578	76.2763	76.739	0.035	3.096	1.07746	0.0595431	#87CEFF	0
SRSF10	M7 CellCycle E2F_EGFR	7	1	220	2.998	6	44175.6	96.1962	85.122	0.033	6.822	1.03736	0.342925	#87CEFF	1
RBFA	M7 CellCycle E2F_EGFR	7	1	221	2.995	7	136950	50.0501	37.732	0.046	8.35	1.2275	6.28e-08	#87CEFF	0
NCAPD2	M7 CellCycle E2F_EGFR	7	1	222	2.992	5	4647.73	91.3914	68.103	0.051	3.439	0.992844	0.852552	#87CEFF	0
TEX30	M7 CellCycle E2F_EGFR	7	1	223	2.989	5	13875.1	98.6987	55.771	0.064	7.96	1.16356	0.000129024	#87CEFF	0
SBF2-AS1	M7 CellCycle E2F_EGFR	7	1	224	2.987	7	30145.1	52.6527	42.194	0.099	8.084	1.05432	0.215067	#87CEFF	0
HMGB1	M7 CellCycle E2F_EGFR	7	1	225	2.963	5	4160.26	99.5996	98.972	0.02	0.475	0.973585	0.500309	#87CEFF	19
DNAAF2	M7 CellCycle E2F_EGFR	7	1	226	2.943	9	61290.2	63.2633	48.011	0.055	27.975	1.10329	0.0139479	#87CEFF	0
DHFR	M7 CellCycle E2F_EGFR	7	1	227	2.938	7	69162.6	99.3994	75.046	0.056	8.04	0.961066	0.320758	#87CEFF	51
CHAF1A	M7 CellCycle E2F_EGFR	7	1	228	2.92	6	27261.2	88.989	70.9	0.043	3.209	1.03127	0.435237	#87CEFF	0
SSX2IP	M7 CellCycle E2F_EGFR	7	1	229	2.905	7	41354.5	94.7948	22.977	0.053	4.783	1.20436	6.01e-07	#87CEFF	0
PSMG4	M7 CellCycle E2F_EGFR	7	1	230	2.894	5	10447.5	71.7718	82.715	0.045	3.988	1.21944	5.7e-07	#87CEFF	0
TFDP1	M7 CellCycle E2F_EGFR	7	1	231	2.882	5	15638.5	99.1992	67.618	0.058	8.272	1.16088	9.28e-05	#87CEFF	0
ASPM	M7 CellCycle E2F_EGFR	7	1	232	2.865	5	11163.7	99.6997	63.43	0.074	13.315	1.04688	0.252115	#87CEFF	0
KIF23	M7 CellCycle E2F_EGFR	7	1	233	2.858	5	67140.1	92.1922	34.373	0.061	15.293	1.10091	0.0133914	#87CEFF	0
PRKDC	M7 CellCycle E2F_EGFR	7	1	234	2.857	7	27157.1	87.988	80.131	0.047	8.773	1.15833	0.000437112	#87CEFF	17
NCBP1	M7 CellCycle E2F_EGFR	7	1	235	2.844	7	51122.3	99.1992	33.574	0.041	18.485	0.99632	0.92726	#87CEFF	0
RPL17-C18orf32#RPL17	M7 CellCycle E2F_EGFR	7	1	236	2.822	14	145553	27.9279	79.722	0.035	9.326	1.05418	0.229711	#87CEFF	0
SAC3D1	M7 CellCycle E2F_EGFR	7	1	237	2.814	7	140503	97.1972	72.577	0.054	4.374	1.00893	0.830281	#87CEFF	0
SASS6	M7 CellCycle E2F_EGFR	7	1	238	2.801	5	17209.7	99.0991	42.559	0.04	9.518	1.1082	0.0132836	#87CEFF	0
SRSF3	M7 CellCycle E2F_EGFR	7	1	239	2.76	6	25500.7	99.3994	98.754	0.017	0.329	1.02973	0.484185	#87CEFF	0
PDHB	M7 CellCycle E2F_EGFR	7	1	240	2.756	5	4310.55	18.7187	90.318	0.024	1.805	0.978047	0.573641	#87CEFF	2
HADH	M7 CellCycle E2F_EGFR	7	1	241	2.753	5	14299.5	98.6987	74.428	0.047	5.307	1.14814	0.000555327	#87CEFF	0
SMNDC1	M7 CellCycle E2F_EGFR	7	1	242	2.742	8	124940	84.0841	90.604	0.025	2.97	1.23869	3.73e-07	#87CEFF	0
IER3IP1	M7 CellCycle E2F_EGFR	7	1	243	2.729	5	16200.2	74.975	75.703	0.037	5.001	1.15255	0.000323987	#87CEFF	0
GMPS	M7 CellCycle E2F_EGFR	7	1	244	2.725	6	65927.2	85.4855	62.384	0.048	14.078	1.17432	0.000109874	#87CEFF	0
ZNF639	M7 CellCycle E2F_EGFR	7	1	245	2.715	6	16981.4	29.8298	47.753	0.05	18.761	1.23782	3.05e-08	#87CEFF	0
C1orf112	M7 CellCycle E2F_EGFR	7	1	246	2.712	4	7764.39	98.8989	46.477	0.068	10.863	0.986378	0.738978	#87CEFF	0
ATR	M7 CellCycle E2F_EGFR	7	1	247	2.696	6	14376.7	82.5826	67.946	0.039	10.741	1.21257	1.57e-06	#87CEFF	22
SHLD1	M7 CellCycle E2F_EGFR	7	1	248	2.69	10	85037.1	11.011	47.454	0.061	3.634	1.03095	0.439204	#87CEFF	0
NCAPD3	M7 CellCycle E2F_EGFR	7	1	249	2.677	5	8405.65	91.8919	72.642	0.04	6.628	1.10517	0.00976292	#87CEFF	0
PRIM2#PRIM2B	M7 CellCycle E2F_EGFR	7	1	250	2.675	8	183023	99.0991	19.823	0.067	8.69	1.02152	0.615689	#87CEFF	0
NUDT15	M7 CellCycle E2F_EGFR	7	1	251	2.672	5	10013.9	46.9469	64.524	0.054	12.831	0.995212	0.906915	#87CEFF	9
SKA1	M7 CellCycle E2F_EGFR	7	1	252	2.665	5	19599.1	93.7938	25.767	0.094	7.974	1.14218	0.000606115	#87CEFF	0
PTTG1	M7 CellCycle E2F_EGFR	7	1	253	2.663	4	6614.92	99.7998	97.577	0.039	0.502	0.937051	0.101197	#87CEFF	0
ZNF367	M7 CellCycle E2F_EGFR	7	1	254	2.662	5	13732.3	99.4995	64.132	0.056	4.943	1.15166	0.000436432	#87CEFF	0
THYN1	M7 CellCycle E2F_EGFR	7	1	255	2.646	7	51072.3	57.5576	81.083	0.036	3.564	1.2246	5.68e-07	#87CEFF	0
LRRC34	M7 CellCycle E2F_EGFR	7	1	256	2.643	8	77899.1	55.8559	14.1	0.159	7.603	1.17648	7.6e-05	#87CEFF	0
PSMB2	M7 CellCycle E2F_EGFR	7	1	257	2.633	7	37268.9	91.6917	96.53	0.025	0.566	0.955985	0.24768	#87CEFF	17
MYNN	M7 CellCycle E2F_EGFR	7	1	258	2.63	10	42032.7	28.1281	68.384	0.041	5.385	1.13307	0.00169713	#87CEFF	0
RNF6	M7 CellCycle E2F_EGFR	7	1	259	2.616	9	85006.9	26.7267	85.023	0.027	7.896	0.976313	0.536834	#87CEFF	0
TMEM201	M7 CellCycle E2F_EGFR	7	1	260	2.612	12	193559	88.3884	40.859	0.049	6.679	1.14834	0.000384262	#87CEFF	0
BUB3	M7 CellCycle E2F_EGFR	7	1	261	2.605	5	3643.14	94.2943	96.557	0.026	1.082	1.20566	1.46e-06	#87CEFF	0
PRPF4	M7 CellCycle E2F_EGFR	7	1	262	2.58	7	58528.3	88.3884	76.514	0.035	1.996	1.09941	0.0163787	#87CEFF	0
RBL1	M7 CellCycle E2F_EGFR	7	1	263	2.577	5	10604.8	96.1962	31.483	0.057	17.176	0.997184	0.941741	#87CEFF	1
TUBB3	M7 CellCycle E2F_EGFR	7	1	264	2.569	4	27277.1	91.3914	90.184	0.035	3.214	1.05116	0.199841	#87CEFF	48
DDX11	M7 CellCycle E2F_EGFR	7	1	265	2.564	5	24335.6	87.5876	61.552	0.047	13.424	1.18051	1.91e-05	#87CEFF	0
EXO1	M7 CellCycle E2F_EGFR	7	1	266	2.556	4	2684.16	94.7948	54.675	0.062	2.24	1.16455	0.00014642	#87CEFF	2
CDC25C	M7 CellCycle E2F_EGFR	7	1	267	2.534	5	14000.3	99.7998	38.636	0.061	8.543	1.09028	0.031459	#87CEFF	4
CENPO	M7 CellCycle E2F_EGFR	7	1	268	2.531	4	3135.69	91.8919	41.992	0.038	2.869	1.13278	0.00147061	#87CEFF	0
POLR2D	M7 CellCycle E2F_EGFR	7	1	269	2.523	7	35725.9	99.6997	54.252	0.045	4.887	1.02208	0.577857	#87CEFF	0
PDS5B	M7 CellCycle E2F_EGFR	7	1	270	2.517	6	17467.5	99.4995	79.381	0.027	5.143	0.956399	0.2721	#87CEFF	0
SUZ12	M7 CellCycle E2F_EGFR	7	1	271	2.51	5	18224.1	94.2943	93.58	0.023	2.054	1.06047	0.1692	#87CEFF	0
RNMT	M7 CellCycle E2F_EGFR	7	1	272	2.492	5	4537.44	52.3524	58.261	0.032	12.915	1.15341	0.000294448	#87CEFF	0
SMIM13	M7 CellCycle E2F_EGFR	7	1	273	2.49	5	75986.7	94.8949	14.896	0.066	6.866	1.24132	4.23e-07	#87CEFF	0
GINS2	M7 CellCycle E2F_EGFR	7	1	274	2.482	4	2733.44	97.5976	81.925	0.059	1.483	1.01989	0.621599	#87CEFF	0
KNL1	M7 CellCycle E2F_EGFR	7	1	275	2.479	4	10013.8	98.4985	65.875	0.056	15.257	1.03791	0.350271	#87CEFF	0
TEDC2	M7 CellCycle E2F_EGFR	7	1	276	2.439	6	47653	91.3914	51.674	0.042	6.822	1.176	5.05e-05	#87CEFF	0
RAD54B	M7 CellCycle E2F_EGFR	7	1	277	2.428	6	17970	99.3994	44.082	0.073	11.944	1.02881	0.491743	#87CEFF	0
UBE2C	M7 CellCycle E2F_EGFR	7	1	278	2.419	4	2286.98	91.992	89.411	0.052	2.718	1.05073	0.225594	#87CEFF	0
AUNIP	M7 CellCycle E2F_EGFR	7	1	279	2.416	4	5008.72	92.3924	37.08	0.052	4.974	1.17386	3.55e-05	#87CEFF	0
SERF2#MIR1282	M7 CellCycle E2F_EGFR	7	1	280	2.409	5	15782.7	98.4985	99.13	0.024	0.489	1.02425	0.558591	#87CEFF	0
TDP1	M7 CellCycle E2F_EGFR	7	1	281	2.408	5	16941.6	91.8919	82.966	0.033	2.831	1.00977	0.810135	#87CEFF	61
RPRD1A	M7 CellCycle E2F_EGFR	7	1	282	2.399	5	504.152	75.0751	71.268	0.045	9.337	1.10617	0.00971017	#87CEFF	0
CEP78	M7 CellCycle E2F_EGFR	7	1	283	2.391	5	45076.7	99.4995	50.808	0.05	8.578	1.02483	0.580813	#87CEFF	0
IARS1	M7 CellCycle E2F_EGFR	7	1	284	2.39	6	32818	88.3884	95.248	0.031	0.711	1.18321	5.56e-05	#87CEFF	0
DIS3	M7 CellCycle E2F_EGFR	7	1	285	2.388	7	65608.5	27.1271	71.085	0.038	9.175	1.03514	0.380032	#87CEFF	0
CACYBP	M7 CellCycle E2F_EGFR	7	1	286	2.379	4	3362.12	97.4975	93.391	0.029	0.749	1.09481	0.0303727	#87CEFF	0
CDC7	M7 CellCycle E2F_EGFR	7	1	287	2.373	4	3620.2	99.0991	65.384	0.053	3.492	1.06933	0.0984411	#87CEFF	25
HSPB11	M7 CellCycle E2F_EGFR	7	1	288	2.372	5	19990.8	95.1952	93.64	0.036	3.538	0.932875	0.0804037	#87CEFF	0
CCNF	M7 CellCycle E2F_EGFR	7	1	289	2.37	4	10777.5	91.6917	46.741	0.041	3.293	1.06915	0.0985162	#87CEFF	0
BRCA2	M7 CellCycle E2F_EGFR	7	1	290	2.363	5	9095.9	99.3994	20.992	0.068	15.261	1.02873	0.473885	#87CEFF	59
BORA	M7 CellCycle E2F_EGFR	7	1	291	2.36	4	7525.22	98.999	70.979	0.044	4.19	1.10234	0.0145377	#87CEFF	0
CDCA4	M7 CellCycle E2F_EGFR	7	1	292	2.341	5	12342.1	91.8919	79.223	0.039	4.083	1.0032	0.934488	#87CEFF	0
HNRNPAB	M7 CellCycle E2F_EGFR	7	1	293	2.339	6	31052.2	64.5646	98.036	0.025	0.396	1.11818	0.00962332	#87CEFF	0
TUBB	M7 CellCycle E2F_EGFR	7	1	294	2.324	6	12879.8	87.988	98.836	0.025	0.526	1.06846	0.0995193	#87CEFF	80
POLR2H	M7 CellCycle E2F_EGFR	7	1	295	2.316	7	29000.2	40.04	90.02	0.035	0.977	1.20721	1.19e-05	#87CEFF	0
PTTG3P	M7 CellCycle E2F_EGFR	7	1	295	2.316	5	24575.5	99.7998	53.289	0.049	7.533	0.969294	0.422599	#87CEFF	0
SGO1	M7 CellCycle E2F_EGFR	7	1	296	2.314	4	4886.82	98.7988	21.078	0.062	5.511	1.09297	0.0289554	#87CEFF	0
FKBP3	M7 CellCycle E2F_EGFR	7	1	297	2.312	6	31351.6	96.7968	92.187	0.029	4.907	0.983223	0.700779	#87CEFF	0
TICRR	M7 CellCycle E2F_EGFR	7	1	298	2.304	5	14884.8	91.3914	38.292	0.044	4.74	1.19886	4.43e-06	#87CEFF	0
NOL7	M7 CellCycle E2F_EGFR	7	1	299	2.292	5	23786.9	73.6737	92.819	0.027	3.152	1.01492	0.705446	#87CEFF	0
VAPA	M7 CellCycle E2F_EGFR	7	1	299	2.292	6	23297.6	52.3524	97.366	0.015	0.352	1.07091	0.0830015	#87CEFF	0
RPP40	M7 CellCycle E2F_EGFR	7	1	300	2.291	6	21832.5	70.3704	66.792	0.048	8.945	1.16096	0.000261369	#87CEFF	0
INTS2	M7 CellCycle E2F_EGFR	7	1	301	2.284	7	48506.6	98.2983	44.662	0.044	11.452	1.14277	0.000781412	#87CEFF	0
MIR3917#STMN1	M7 CellCycle E2F_EGFR	7	1	302	2.274	4	10320.2	98.5986	61.795	0.032	2.612	1.13802	0.00191635	#87CEFF	0
COPB2	M7 CellCycle E2F_EGFR	7	1	303	2.272	10	148283	9.50951	91.37	0.022	3.182	1.099	0.0158567	#87CEFF	0
ZNF330	M7 CellCycle E2F_EGFR	7	1	304	2.27	5	30121.4	97.7978	78.414	0.027	7.384	1.11678	0.00856154	#87CEFF	0
RAD1	M7 CellCycle E2F_EGFR	7	1	305	2.264	5	12981.7	95.8959	69.461	0.047	5.535	1.1118	0.00507704	#87CEFF	0
PARP2	M7 CellCycle E2F_EGFR	7	1	306	2.261	4	5264.67	91.8919	72.617	0.037	3.638	1.04665	0.254836	#87CEFF	36
MCUR1	M7 CellCycle E2F_EGFR	7	1	307	2.24	4	11238.6	81.3814	65.774	0.038	5.921	1.12918	0.00247769	#87CEFF	0
RP11-486G15.2	M7 CellCycle E2F_EGFR	7	1	308	2.236	9	108830	89.99	10.507	0.075	1.734	1.2797	2.77e-10	#87CEFF	0
MTHFD2L	M7 CellCycle E2F_EGFR	7	1	309	2.224	6	29188.8	46.5465	47.626	0.07	14.916	1.17538	2.95e-05	#87CEFF	0
EZH2	M7 CellCycle E2F_EGFR	7	1	310	2.216	4	3754.54	96.3964	83.827	0.045	3.413	0.963667	0.362216	#87CEFF	89
EXOSC2	M7 CellCycle E2F_EGFR	7	1	311	2.215	5	24093.7	87.6877	62.102	0.046	4.183	1.14493	0.000632679	#87CEFF	0
MNS1	M7 CellCycle E2F_EGFR	7	1	311	2.215	7	29996.1	90.7908	17.618	0.111	12.232	0.967512	0.426107	#87CEFF	0
POLE3	M7 CellCycle E2F_EGFR	7	1	311	2.215	5	22329.1	99.2993	85.824	0.037	2.985	1.13761	0.00107105	#87CEFF	0
ZBTB11	M7 CellCycle E2F_EGFR	7	1	312	2.212	5	4951.79	58.5586	48.409	0.035	9.118	1.20475	1.28e-06	#87CEFF	0
UAP1	M7 CellCycle E2F_EGFR	7	1	313	2.21	6	82160.3	58.4585	74.334	0.047	10.285	1.17328	5.58e-05	#87CEFF	0
PCID2	M7 CellCycle E2F_EGFR	7	1	314	2.205	6	19400.2	99.1992	73.304	0.031	3.372	1.14174	0.000949818	#87CEFF	0
TPGS2	M7 CellCycle E2F_EGFR	7	1	314	2.205	4	15935.1	76.1762	78.894	0.047	3.8	1.02047	0.603733	#87CEFF	0
HSPA14	M7 CellCycle E2F_EGFR	7	1	315	2.204	4	5063.65	99.4995	65.518	0.035	5.055	1.18105	3.54e-05	#87CEFF	0
RIOK1	M7 CellCycle E2F_EGFR	7	1	316	2.2	4	14316.3	70.3704	76.273	0.037	6.389	1.12009	0.00593626	#87CEFF	0
ODF2	M7 CellCycle E2F_EGFR	7	1	317	2.181	5	7959.95	91.3914	46.71	0.039	7.84	1.12681	0.00222928	#87CEFF	0
GEN1	M7 CellCycle E2F_EGFR	7	1	318	2.173	8	62614.4	78.3784	41.837	0.086	12.104	1.01862	0.651209	#87CEFF	0
TUBA1C	M7 CellCycle E2F_EGFR	7	1	318	2.173	4	21893	91.3914	99.716	0.017	0.189	1.04632	0.254991	#87CEFF	43
FAM210A	M7 CellCycle E2F_EGFR	7	1	319	2.164	4	5153.33	52.3524	56.106	0.049	10.306	1.15519	0.00029301	#87CEFF	0
RAD21	M7 CellCycle E2F_EGFR	7	1	320	2.162	4	9025.6	99.8999	92.966	0.028	3.336	0.976895	0.542988	#87CEFF	1
PSMG2	M7 CellCycle E2F_EGFR	7	1	321	2.159	4	10883.6	52.3524	96.372	0.018	1.456	1.05201	0.224337	#87CEFF	0
PSMD3	M7 CellCycle E2F_EGFR	7	1	322	2.146	7	40902.4	36.4364	75.468	0.034	6.778	1.1599	8.53e-05	#87CEFF	8
RIOX2	M7 CellCycle E2F_EGFR	7	1	322	2.146	5	6346.03	50.3504	54.711	0.05	5.686	1.21618	1.57e-07	#87CEFF	0
DLEU1	M7 CellCycle E2F_EGFR	7	1	323	2.145	5	11818.1	49.7497	68.692	0.073	5.553	1.20158	4.04e-06	#87CEFF	0
GTF2H2C#GTF2H2	M7 CellCycle E2F_EGFR	7	1	324	2.139	5	19008.3	51.952	68.565	0.055	7.987	1.15949	0.000844017	#87CEFF	0
UNG	M7 CellCycle E2F_EGFR	7	1	325	2.138	5	14696.8	89.3894	71.305	0.045	5.062	1.12688	0.00258973	#87CEFF	0
ZW10	M7 CellCycle E2F_EGFR	7	1	325	2.138	6	115160	92.1922	70.044	0.035	1.574	1.04405	0.268357	#87CEFF	0
NUP85	M7 CellCycle E2F_EGFR	7	1	326	2.132	5	11561.1	91.3914	81.841	0.031	3.992	1.22023	7.84e-06	#87CEFF	0
MED20	M7 CellCycle E2F_EGFR	7	1	327	2.122	4	12797.1	35.9359	42.702	0.036	2.678	1.1406	0.000775356	#87CEFF	0
SMC3	M7 CellCycle E2F_EGFR	7	1	328	2.119	6	55180.7	95.4955	81.911	0.041	12.777	1.07606	0.0671607	#87CEFF	0
SPATA5L1	M7 CellCycle E2F_EGFR	7	1	329	2.115	4	6027.61	97.8979	47.586	0.037	12.333	1.21621	5.79e-07	#87CEFF	0
BRMS1L	M7 CellCycle E2F_EGFR	7	1	330	2.112	8	35435.2	96.3964	31.491	0.055	9.119	1.01723	0.676884	#87CEFF	0
SPDL1	M7 CellCycle E2F_EGFR	7	1	330	2.112	4	6012.64	99.0991	63.172	0.045	6.67	1.17107	0.000142284	#87CEFF	0
PDS5A	M7 CellCycle E2F_EGFR	7	1	331	2.104	5	7477.3	96.6967	84.838	0.026	4.684	1.02003	0.598747	#87CEFF	0
MTERF3	M7 CellCycle E2F_EGFR	7	1	332	2.095	8	61743.1	48.1481	77.181	0.035	9.647	1.05607	0.179892	#87CEFF	0
THOC7	M7 CellCycle E2F_EGFR	7	1	332	2.095	10	89145.6	19.3193	90.428	0.034	4.17	1.06219	0.127041	#87CEFF	0
C21orf58	M7 CellCycle E2F_EGFR	7	1	333	2.093	4	9388.55	92.1922	47.807	0.04	7.801	1.0205	0.601718	#87CEFF	0
GTF2F2	M7 CellCycle E2F_EGFR	7	1	334	2.092	5	18759.2	50.6507	46.901	0.039	6.749	1.11879	0.00507424	#87CEFF	0
AURKB	M7 CellCycle E2F_EGFR	7	1	335	2.082	5	54189.9	91.8919	46.269	0.06	4.565	1.05368	0.181601	#87CEFF	135
TUBB2A#TUBB2B	M7 CellCycle E2F_EGFR	7	1	335	2.082	4	18625.6	91.3914	54.004	0.043	7.027	1.01429	0.739528	#87CEFF	0
NRM	M7 CellCycle E2F_EGFR	7	1	336	2.078	4	4298.41	90.1902	78.696	0.036	8.241	1.05903	0.156009	#87CEFF	0
PSMC3IP	M7 CellCycle E2F_EGFR	7	1	336	2.078	5	88017.2	99.0991	56.663	0.038	3.35	1.11141	0.00856067	#87CEFF	2
DNAJC6	M7 CellCycle E2F_EGFR	7	1	337	2.076	6	20972.8	89.99	16.336	0.151	6.842	1.12735	0.00154226	#87CEFF	0
CEP85	M7 CellCycle E2F_EGFR	7	1	338	2.072	4	22256.2	90.3904	48.232	0.032	9.382	1.10253	0.0141705	#87CEFF	0
KNTC1	M7 CellCycle E2F_EGFR	7	1	339	2.067	5	25421	92.1922	66.629	0.053	7.264	1.14063	0.00110377	#87CEFF	0
MACIR	M7 CellCycle E2F_EGFR	7	1	340	2.065	7	109167	54.5546	44.088	0.063	4.053	1.46559	4.11e-22	#87CEFF	0
SUZ12#SUZ12P1	M7 CellCycle E2F_EGFR	7	1	341	2.064	6	68893.6	99.6997	81.771	0.034	4.882	0.998812	0.976909	#87CEFF	0
BUD13	M7 CellCycle E2F_EGFR	7	1	342	2.058	5	29211.6	93.6937	62.695	0.033	5.167	1.0794	0.0537586	#87CEFF	0
CNOT10	M7 CellCycle E2F_EGFR	7	1	342	2.058	4	15242.5	94.1942	58.256	0.039	4.948	1.23023	3.66e-07	#87CEFF	0
KNSTRN	M7 CellCycle E2F_EGFR	7	1	342	2.058	3	4528.34	98.4985	66.191	0.051	2.13	1.19783	1.84e-05	#87CEFF	0
TTI2	M7 CellCycle E2F_EGFR	7	1	343	2.055	4	8008.63	99.7998	59.074	0.034	5.952	1.05829	0.143389	#87CEFF	0
PCCB	M7 CellCycle E2F_EGFR	7	1	344	2.054	8	48176.5	44.5445	82.459	0.045	2.485	1.15286	0.000409118	#87CEFF	0
CCNB2	M7 CellCycle E2F_EGFR	7	1	345	2.05	3	7366.25	91.8919	85.588	0.042	4.606	0.977646	0.575468	#87CEFF	0
TRMT5	M7 CellCycle E2F_EGFR	7	1	346	2.042	3	11380	92.7928	98.523	0.024	0.102	0.980831	0.634465	#87CEFF	0
HMGN2	M7 CellCycle E2F_EGFR	7	1	347	2.038	3	1567.54	92.7928	99.613	0.017	0.039	0.965837	0.379618	#87CEFF	0
PLS1	M7 CellCycle E2F_EGFR	7	1	348	2.034	5	21175.1	91.4915	15.68	0.119	5.281	1.20716	4.51e-07	#87CEFF	0
DIAPH3	M7 CellCycle E2F_EGFR	7	1	349	2.026	3	5957.17	98.3984	40.564	0.065	20.758	1.08325	0.0421269	#87CEFF	1
HNRNPF	M7 CellCycle E2F_EGFR	7	1	349	2.026	5	23517.5	90.991	88.287	0.027	1.852	1.06451	0.127371	#87CEFF	0
RRM2	M7 CellCycle E2F_EGFR	7	1	350	2.025	4	5605.17	99.2993	95.86	0.043	0.532	1.13713	0.00189049	#87CEFF	24
FAM83D	M7 CellCycle E2F_EGFR	7	1	351	2.022	3	3563.43	91.8919	65.504	0.066	3.083	1.17082	0.000188529	#87CEFF	0
TYW3	M7 CellCycle E2F_EGFR	7	1	351	2.022	4	11464.6	76.7768	80.788	0.049	3.767	1.04604	0.285476	#87CEFF	0
RALBP1	M7 CellCycle E2F_EGFR	7	1	352	2.02	5	4109.16	52.3524	66.167	0.032	8.731	1.18682	1.37e-05	#87CEFF	3
BIRC5	M7 CellCycle E2F_EGFR	7	1	353	2.017	3	2573.12	99.7998	62.525	0.053	3.15	1.14428	0.000586305	#87CEFF	72
L2HGDH	M7 CellCycle E2F_EGFR	7	1	353	2.017	4	5971.48	94.7948	28.745	0.048	10.42	1.05887	0.149099	#87CEFF	0
CSE1L	M7 CellCycle E2F_EGFR	7	1	354	2.015	6	21906.4	99.3994	92.317	0.033	3.039	1.17148	0.000127951	#87CEFF	0
EIF2A	M7 CellCycle E2F_EGFR	7	1	355	2.014	5	37767.8	46.1461	94.775	0.024	1.55	1.15654	0.000309775	#87CEFF	0
PSMD2	M7 CellCycle E2F_EGFR	7	1	355	2.014	6	25012.6	42.4424	90.217	0.022	1.283	1.06139	0.124734	#87CEFF	12
DSN1	M7 CellCycle E2F_EGFR	7	1	356	2.012	5	24599.4	98.999	45.425	0.047	13.574	1.09231	0.0190389	#87CEFF	0
DEK	M7 CellCycle E2F_EGFR	7	1	357	2.011	4	11062.9	99.3994	97.769	0.023	0.753	1.00246	0.951711	#87CEFF	0
ELP4	M7 CellCycle E2F_EGFR	7	1	358	2.005	4	12321.8	82.2823	61.089	0.038	7.066	1.06406	0.118403	#87CEFF	0
PIAS2	M7 CellCycle E2F_EGFR	7	1	359	2.003	6	36083	75.0751	59.134	0.049	5.21	1.1294	0.00126363	#87CEFF	0
TIMELESS	M7 CellCycle E2F_EGFR	7	1	360	2	4	7455.66	91.3914	54.7	0.042	12.971	1.0641	0.106864	#87CEFF	0
RP11-61L19.3	M7 CellCycle E2F_EGFR	7	1	361	1.989	4	6716.19	52.3524	19.56	0.053	10.121	1.06101	0.157088	#87CEFF	0
DLAT	M7 CellCycle E2F_EGFR	7	1	362	1.985	6	25228.7	62.7628	67.011	0.047	4.463	1.06436	0.108023	#87CEFF	0
VRK1	M7 CellCycle E2F_EGFR	7	1	362	1.985	3	6168.12	99.8999	84.239	0.042	5.82	1.05333	0.187478	#87CEFF	0
CKAP5	M7 CellCycle E2F_EGFR	7	1	363	1.979	4	8169.75	91.3914	81.728	0.036	6.888	1.1403	0.00166208	#87CEFF	0
MRPS26	M7 CellCycle E2F_EGFR	7	1	364	1.974	7	103579	33.1331	72.068	0.031	12.563	1.13461	0.00203887	#87CEFF	0
INTS7	M7 CellCycle E2F_EGFR	7	1	365	1.973	4	10849.2	94.6947	55.741	0.056	11.968	1.01716	0.668434	#87CEFF	0
SEC11C	M7 CellCycle E2F_EGFR	7	1	366	1.968	5	12929.4	75.0751	67.045	0.054	4.186	1.07001	0.101641	#87CEFF	0
PIGN	M7 CellCycle E2F_EGFR	7	1	367	1.964	6	29446.6	75.0751	50.264	0.048	4.299	1.10407	0.00980478	#87CEFF	0
FANCB	M7 CellCycle E2F_EGFR	7	1	368	1.963	6	54572.9	37.5375	16.613	0.087	9.277	1.1078	0.00896498	#87CEFF	0
GTF2E2	M7 CellCycle E2F_EGFR	7	1	369	1.96	4	5120.24	78.8789	83.467	0.032	0.971	1.01295	0.749694	#87CEFF	0
PAQR4	M7 CellCycle E2F_EGFR	7	1	370	1.953	4	11257.8	90.1902	60.595	0.044	5.039	1.01394	0.723881	#87CEFF	0
NSD2	M7 CellCycle E2F_EGFR	7	1	371	1.946	3	723.468	91.8919	49.767	0.053	10.473	1.17046	3.8e-05	#87CEFF	16
TBCCD1	M7 CellCycle E2F_EGFR	7	1	372	1.943	5	18996	80.3804	48.529	0.04	5.891	1.16611	5.96e-05	#87CEFF	0
ACAD9	M7 CellCycle E2F_EGFR	7	1	373	1.942	6	66838.9	42.4424	69.44	0.034	9.462	1.11845	0.00564782	#87CEFF	0
CTDSPL2	M7 CellCycle E2F_EGFR	7	1	374	1.941	5	20920.7	98.4985	53.725	0.04	10.06	1.0184	0.654564	#87CEFF	0
METTL4	M7 CellCycle E2F_EGFR	7	1	375	1.934	6	43790.1	52.3524	42.62	0.042	6.066	1.12205	0.00359259	#87CEFF	0
HIRIP3	M7 CellCycle E2F_EGFR	7	1	376	1.931	4	37043.7	67.1672	50.84	0.029	6.239	1.10455	0.0100411	#87CEFF	0
BUB1	M7 CellCycle E2F_EGFR	7	1	377	1.928	3	636.549	99.8999	72.451	0.055	5.715	1.01262	0.754216	#87CEFF	9
SERBP1	M7 CellCycle E2F_EGFR	7	1	378	1.927	7	42209.8	61.5616	96.088	0.027	2.306	1.26406	4.04e-08	#87CEFF	0
LNX2	M7 CellCycle E2F_EGFR	7	1	379	1.925	5	22744.2	38.1381	48.927	0.039	10.514	1.04802	0.249412	#87CEFF	0
OXCT1	M7 CellCycle E2F_EGFR	7	1	380	1.922	4	12498.3	99.3994	81.692	0.044	4.871	1.10925	0.00786754	#87CEFF	0
HIGD1A	M7 CellCycle E2F_EGFR	7	1	381	1.919	5	15085.7	27.6276	93.437	0.03	1.988	0.977561	0.565118	#87CEFF	0
TK1	M7 CellCycle E2F_EGFR	7	1	382	1.918	3	4737.2	91.992	69.87	0.062	7.187	0.963759	0.335426	#87CEFF	10
LOC101927841	M7 CellCycle E2F_EGFR	7	1	383	1.915	4	11576.8	50.2503	24.403	0.136	8.345	1.24945	4.39e-08	#87CEFF	0
PTPN11	M7 CellCycle E2F_EGFR	7	1	384	1.912	7	76733.1	68.7688	94.911	0.023	1.099	0.99185	0.836016	#87CEFF	13
CIT#MIR1178	M7 CellCycle E2F_EGFR	7	1	385	1.905	4	5335.53	91.3914	50.331	0.043	17.146	1.02171	0.61034	#87CEFF	0
RP5-991G20.4	M7 CellCycle E2F_EGFR	7	1	386	1.903	4	19222.8	91.8919	28.725	0.06	3.076	1.08202	0.0612571	#87CEFF	0
POLA2	M7 CellCycle E2F_EGFR	7	1	387	1.899	3	4221.4	91.3914	62.597	0.035	13.858	1.04901	0.211111	#87CEFF	2
RFC2	M7 CellCycle E2F_EGFR	7	1	388	1.891	4	11120.9	99.0991	71.552	0.046	2.911	0.933282	0.081236	#87CEFF	0
PRIM1	M7 CellCycle E2F_EGFR	7	1	389	1.888	3	4862.83	99.0991	75.84	0.052	3.223	0.980986	0.648192	#87CEFF	1
CENPA	M7 CellCycle E2F_EGFR	7	1	390	1.886	4	22878.8	91.6917	64.53	0.044	6.073	1.09942	0.0189237	#87CEFF	0
LRRC42	M7 CellCycle E2F_EGFR	7	1	391	1.884	6	75056.5	91.3914	58.804	0.039	9.416	0.981252	0.636291	#87CEFF	0
NCBP2	M7 CellCycle E2F_EGFR	7	1	391	1.884	4	18892.2	48.3483	75.284	0.029	3.655	1.11982	0.00434141	#87CEFF	0
DPY19L2P2	M7 CellCycle E2F_EGFR	7	1	392	1.883	8	47300	56.3564	18.626	0.146	8.986	1.18107	6.66e-06	#87CEFF	0
MTHFD1	M7 CellCycle E2F_EGFR	7	1	393	1.882	7	77347.8	89.8899	85.082	0.032	8.765	1.01644	0.680076	#87CEFF	0
TMEM106C	M7 CellCycle E2F_EGFR	7	1	393	1.882	5	16574.2	99.3994	65.204	0.042	6.279	0.943973	0.141428	#87CEFF	0
CCDC15	M7 CellCycle E2F_EGFR	7	1	394	1.881	4	3598.45	99.3994	20.488	0.071	6.206	0.997064	0.943821	#87CEFF	0
CHAF1B	M7 CellCycle E2F_EGFR	7	1	395	1.88	3	1699.59	91.3914	42.119	0.046	3.868	1.06766	0.105568	#87CEFF	0
NSMCE4A	M7 CellCycle E2F_EGFR	7	1	395	1.88	5	27711.1	58.6587	85.259	0.028	5.007	1.26261	1.28e-08	#87CEFF	0
SPC24	M7 CellCycle E2F_EGFR	7	1	396	1.879	3	3166.05	92.8929	51.432	0.046	8.001	1.09369	0.0189837	#87CEFF	0
NCAPG2	M7 CellCycle E2F_EGFR	7	1	397	1.877	6	26794	84.5846	69.665	0.057	3.859	1.085	0.0409466	#87CEFF	0
ATP2A1-AS1	M7 CellCycle E2F_EGFR	7	1	398	1.865	6	22386.9	90.991	26.996	0.089	2.41	1.06095	0.166266	#87CEFF	0
TRAIP	M7 CellCycle E2F_EGFR	7	1	399	1.864	3	2334.64	92.7928	30.143	0.054	2.099	1.10465	0.00984337	#87CEFF	0
DUT	M7 CellCycle E2F_EGFR	7	1	400	1.863	3	1360.64	98.4985	97.188	0.03	0.894	1.12744	0.00448956	#87CEFF	1
DDX39A	M7 CellCycle E2F_EGFR	7	1	401	1.861	5	22225.8	91.7918	95.378	0.03	1.084	1.01803	0.659543	#87CEFF	0
FDXACB1	M7 CellCycle E2F_EGFR	7	1	402	1.86	7	26971.5	46.9469	33.411	0.059	4.994	1.04989	0.276137	#87CEFF	0
DDIAS	M7 CellCycle E2F_EGFR	7	1	403	1.857	3	4597.91	92.8929	58.461	0.064	9.101	1.02743	0.505734	#87CEFF	0
POLD3	M7 CellCycle E2F_EGFR	7	1	403	1.857	3	7794.98	91.8919	54.39	0.033	4.889	1.07659	0.0609353	#87CEFF	0
C18orf54	M7 CellCycle E2F_EGFR	7	1	404	1.856	4	19445.5	99.3994	16	0.09	6.918	1.15514	0.000319689	#87CEFF	0
KIF20B	M7 CellCycle E2F_EGFR	7	1	404	1.856	3	787.721	95.8959	66.202	0.038	9.516	1.03149	0.435444	#87CEFF	0
HMGB1P4	M7 CellCycle E2F_EGFR	7	1	405	1.849	3	837.991	99.5996	92.578	0.028	3.037	0.970441	0.480868	#87CEFF	0
ARHGAP19	M7 CellCycle E2F_EGFR	7	1	406	1.844	3	2438.45	93.6937	73.029	0.036	7.163	1.02853	0.469788	#87CEFF	0
NEIL3	M7 CellCycle E2F_EGFR	7	1	407	1.843	3	1031.21	99.3994	35.027	0.073	3.897	1.03109	0.445222	#87CEFF	0
DARS2	M7 CellCycle E2F_EGFR	7	1	408	1.842	4	9052.64	96.6967	55.364	0.038	5.574	1.08093	0.0497421	#87CEFF	0
MCM8	M7 CellCycle E2F_EGFR	7	1	409	1.838	4	34103.3	98.5986	56.835	0.052	11.894	1.05123	0.21613	#87CEFF	5
SRSF7	M7 CellCycle E2F_EGFR	7	1	410	1.836	3	8581.42	97.5976	98.179	0.019	0.299	1.05357	0.176077	#87CEFF	0
DCLRE1B	M7 CellCycle E2F_EGFR	7	1	411	1.83	4	31183.2	93.0931	50.404	0.037	3.886	1.05479	0.180093	#87CEFF	0
TEX10	M7 CellCycle E2F_EGFR	7	1	412	1.829	8	83488.8	99.4995	80.571	0.037	2.2	1.06908	0.093671	#87CEFF	1
TTC28-AS1	M7 CellCycle E2F_EGFR	7	1	413	1.828	6	41338.4	57.3574	48.796	0.057	7.28	1.06882	0.114092	#87CEFF	0
ZNF24	M7 CellCycle E2F_EGFR	7	1	413	1.828	4	2094.95	74.975	81.545	0.03	5.262	1.12811	0.00154115	#87CEFF	0
SNRNP48	M7 CellCycle E2F_EGFR	7	1	414	1.824	4	4930.17	72.7728	49.27	0.043	11.678	1.09139	0.0370854	#87CEFF	0
HNRNPR	M7 CellCycle E2F_EGFR	7	1	415	1.822	5	38104.6	97.7978	94.005	0.022	2.965	1.0572	0.200908	#87CEFF	0
PIGW	M7 CellCycle E2F_EGFR	7	1	416	1.818	6	23532.2	82.8829	46.274	0.051	5.897	1.23504	4.68e-07	#87CEFF	0
CDKN2AIPNL	M7 CellCycle E2F_EGFR	7	1	417	1.813	3	0	99.8999	34.595	0.059	4.198	1.12802	0.00165079	#87CEFF	0
FBXO45	M7 CellCycle E2F_EGFR	7	1	417	1.813	4	18869.3	89.7898	51.915	0.053	1.72	1.08478	0.051841	#87CEFF	0
EME1	M7 CellCycle E2F_EGFR	7	1	418	1.812	3	2932.43	99.0991	56	0.039	4.082	1.08615	0.043275	#87CEFF	0
NFXL1	M7 CellCycle E2F_EGFR	7	1	419	1.809	5	64837.8	48.4484	48.034	0.047	6.301	1.24998	1.19e-07	#87CEFF	0
PSMA4	M7 CellCycle E2F_EGFR	7	1	419	1.809	4	8364.91	90.2903	96.043	0.022	1.169	1.06286	0.11691	#87CEFF	10
SHCBP1	M7 CellCycle E2F_EGFR	7	1	419	1.809	3	3902.02	95.996	75.277	0.066	7.963	0.902603	0.00802964	#87CEFF	0
PSMA6#PRORP	M7 CellCycle E2F_EGFR	7	1	420	1.802	6	26585.3	22.3223	94.634	0.02	0.436	0.989031	0.783369	#87CEFF	0
RPL39L	M7 CellCycle E2F_EGFR	7	1	420	1.802	8	90520.9	24.7247	54.092	0.08	6.186	1.06919	0.0833935	#87CEFF	0
ERI2	M7 CellCycle E2F_EGFR	7	1	421	1.794	4	6625.22	99.4995	36.47	0.044	15.596	0.975584	0.543666	#87CEFF	0
IDH3A	M7 CellCycle E2F_EGFR	7	1	422	1.793	5	58956.7	91.8919	75.266	0.04	5.107	1.23532	1.27e-07	#87CEFF	0
METTL6	M7 CellCycle E2F_EGFR	7	1	423	1.789	7	88718	22.3223	52.198	0.043	6.492	1.08123	0.053297	#87CEFF	0
HAUS8	M7 CellCycle E2F_EGFR	7	1	424	1.786	3	4041.61	99.1992	51.852	0.051	4.826	1.01442	0.721956	#87CEFF	0
USP44	M7 CellCycle E2F_EGFR	7	1	425	1.785	5	28237.5	90.3904	8.497	0.127	3.275	1.0778	0.0577452	#87CEFF	0
ACYP1	M7 CellCycle E2F_EGFR	7	1	426	1.784	3	4791.6	96.8969	73.983	0.051	8.62	1.05341	0.183661	#87CEFF	0
CDC25A	M7 CellCycle E2F_EGFR	7	1	426	1.784	3	1197.25	91.8919	36.119	0.067	12.715	1.13252	0.000845699	#87CEFF	1
FAM98B	M7 CellCycle E2F_EGFR	7	1	426	1.784	4	4362.67	98.4985	83.883	0.033	5.567	0.977873	0.569441	#87CEFF	0
TMPO	M7 CellCycle E2F_EGFR	7	1	427	1.779	5	73889.6	99.4995	71.598	0.055	6.18	1.04315	0.286031	#87CEFF	0
H4C9#H4C6#H4C4#H4C2	M7 CellCycle E2F_EGFR	7	1	428	1.776	4	10795.2	100	95.135	0.048	4.605	1.04184	0.331163	#87CEFF	0
NDUFAF1	M7 CellCycle E2F_EGFR	7	1	429	1.774	4	24134.7	98.4985	75.702	0.036	5.756	1.07661	0.0564687	#87CEFF	3
RFWD3	M7 CellCycle E2F_EGFR	7	1	430	1.773	4	6533.31	89.3894	60.628	0.049	10.085	1.10508	0.0113794	#87CEFF	0
PSMD12	M7 CellCycle E2F_EGFR	7	1	431	1.754	7	132222	77.4775	77.298	0.029	9.09	1.011	0.779504	#87CEFF	8
GLRX3	M7 CellCycle E2F_EGFR	7	1	432	1.752	4	6256.77	65.5656	92.1	0.034	1.509	1.05705	0.16732	#87CEFF	0
TTF2	M7 CellCycle E2F_EGFR	7	1	432	1.752	3	301.619	95.996	28.424	0.041	11.422	1.07593	0.0663582	#87CEFF	0
NDUFV2	M7 CellCycle E2F_EGFR	7	1	433	1.749	3	0	52.3524	95.613	0.031	1.388	1.06428	0.145563	#87CEFF	3
SKA2	M7 CellCycle E2F_EGFR	7	1	434	1.747	3	2535.34	98.8989	78.591	0.038	5.025	0.984033	0.694936	#87CEFF	0
CFAP20	M7 CellCycle E2F_EGFR	7	1	435	1.745	6	28846.7	98.999	86.773	0.03	3.423	1.13523	0.00432759	#87CEFF	0
TARS1	M7 CellCycle E2F_EGFR	7	1	435	1.745	6	141038	55.6557	78.215	0.034	13.408	1.31202	4.12e-11	#87CEFF	0
NAPG	M7 CellCycle E2F_EGFR	7	1	436	1.74	3	0	52.3524	55.033	0.037	7.965	1.04133	0.305013	#87CEFF	0
LMNB2	M7 CellCycle E2F_EGFR	7	1	437	1.738	7	76154	64.7648	67.131	0.052	8.368	1.17459	8.06e-05	#87CEFF	0
CEP152	M7 CellCycle E2F_EGFR	7	1	438	1.736	3	2286.38	92.1922	60.829	0.051	4.272	1.23072	7.99e-08	#87CEFF	0
MAD2L2	M7 CellCycle E2F_EGFR	7	1	439	1.734	10	78658	32.5325	74.875	0.038	3.098	0.99304	0.866753	#87CEFF	0
TUBA3D#TUBA3C	M7 CellCycle E2F_EGFR	7	1	440	1.731	5	61805.8	91.1912	58.934	0.026	5.847	1.05314	0.193041	#87CEFF	0
CEP63	M7 CellCycle E2F_EGFR	7	1	441	1.728	5	31015.2	49.049	58.072	0.035	20.952	1.15486	0.000329946	#87CEFF	0
ZNF770	M7 CellCycle E2F_EGFR	7	1	442	1.723	6	43293	96.7968	52.539	0.042	10.842	1.08306	0.0491238	#87CEFF	0
TAF5	M7 CellCycle E2F_EGFR	7	1	443	1.72	3	7585.28	98.4985	53.194	0.051	9.233	1.08329	0.0452884	#87CEFF	0
HMGXB4	M7 CellCycle E2F_EGFR	7	1	444	1.715	3	7056.21	91.8919	66.097	0.028	7.397	1.04523	0.26006	#87CEFF	0
DSTN	M7 CellCycle E2F_EGFR	7	1	445	1.714	5	29518.6	55.7558	91.542	0.045	1.463	1.09655	0.0209103	#87CEFF	0
PMAIP1	M7 CellCycle E2F_EGFR	7	1	446	1.708	4	3540.66	75.0751	80.816	0.083	7.407	1.20878	8.16e-07	#87CEFF	1
ANP32E	M7 CellCycle E2F_EGFR	7	1	447	1.704	3	4208.23	99.7998	89.379	0.039	2.421	1.02353	0.557042	#87CEFF	0
H2AX	M7 CellCycle E2F_EGFR	7	1	447	1.704	3	2969.56	91.992	94.276	0.045	1.503	0.984736	0.689756	#87CEFF	4
CENPU	M7 CellCycle E2F_EGFR	7	1	448	1.703	3	1817.58	98.5986	50.219	0.062	5.89	1.07253	0.072149	#87CEFF	0
TMEM97	M7 CellCycle E2F_EGFR	7	1	449	1.698	5	51710.8	92.3924	71.798	0.06	4.964	1.28606	7.46e-10	#87CEFF	58
GINS4	M7 CellCycle E2F_EGFR	7	1	450	1.697	3	793.787	91.3914	27.706	0.048	12.007	1.14129	0.000379896	#87CEFF	0
CCDC150	M7 CellCycle E2F_EGFR	7	1	451	1.693	3	9018.83	99.0991	19.107	0.067	3.815	1.06128	0.131773	#87CEFF	0
FIP1L1	M7 CellCycle E2F_EGFR	7	1	452	1.692	8	128601	88.8889	38.046	0.037	14.944	1.17816	0.000127694	#87CEFF	2
EXOSC3	M7 CellCycle E2F_EGFR	7	1	453	1.689	8	65088.5	15.1151	58.532	0.041	11.455	1.04382	0.2939	#87CEFF	0
GPSM2	M7 CellCycle E2F_EGFR	7	1	454	1.686	4	61742.5	92.5926	40.028	0.056	6.143	0.965717	0.374509	#87CEFF	0
NIT2	M7 CellCycle E2F_EGFR	7	1	455	1.685	6	30827.3	33.8338	86.526	0.036	1.992	1.15902	0.000192968	#87CEFF	0
PSMD6	M7 CellCycle E2F_EGFR	7	1	456	1.684	3	2460.51	18.7187	95.099	0.02	1.03	0.960272	0.324206	#87CEFF	8
USP37	M7 CellCycle E2F_EGFR	7	1	457	1.683	5	32495.1	98.3984	52.223	0.039	8.616	0.950866	0.215979	#87CEFF	0
TRA2B	M7 CellCycle E2F_EGFR	7	1	458	1.676	3	3409.21	99.0991	97.922	0.019	0.84	1.15196	0.00193209	#87CEFF	0
ORC6	M7 CellCycle E2F_EGFR	7	1	459	1.671	3	2304.59	95.996	86.33	0.043	4.484	1.04873	0.226224	#87CEFF	0
EIF4A3	M7 CellCycle E2F_EGFR	7	1	460	1.668	3	798.265	91.3914	93.643	0.024	0.95	1.14001	0.00128242	#87CEFF	0
LMNB1	M7 CellCycle E2F_EGFR	7	1	461	1.666	3	1135.49	92.5926	80.831	0.052	6.121	1.05434	0.181075	#87CEFF	0
PSME3	M7 CellCycle E2F_EGFR	7	1	461	1.666	6	95443	45.6456	81.436	0.04	6.023	1.10192	0.0133634	#87CEFF	2
EIF4E	M7 CellCycle E2F_EGFR	7	1	462	1.665	4	12377.3	67.4675	85.529	0.036	4.564	1.1546	0.000464998	#87CEFF	7
ERH	M7 CellCycle E2F_EGFR	7	1	463	1.66	5	52362	77.7778	99.022	0.018	0.303	1.18163	3.17e-05	#87CEFF	0
TRIM59#IFT80	M7 CellCycle E2F_EGFR	7	1	463	1.66	4	16552.2	99.7998	56.447	0.087	19.695	1.00267	0.950923	#87CEFF	0
LEO1	M7 CellCycle E2F_EGFR	7	1	464	1.658	6	27030.5	97.8979	62.352	0.038	8.373	1.19381	2.6e-05	#87CEFF	0
CTNNAL1	M7 CellCycle E2F_EGFR	7	1	465	1.657	4	4754.51	99.7998	66.083	0.059	9.005	1.08184	0.050141	#87CEFF	0
ISY1	M7 CellCycle E2F_EGFR	7	1	466	1.656	3	3511.74	49.7497	71.756	0.029	3.848	1.19954	5.35e-06	#87CEFF	0
SKP2	M7 CellCycle E2F_EGFR	7	1	467	1.652	3	2752.44	98.999	47.413	0.052	21.638	1.07512	0.0647503	#87CEFF	0
DHRS11	M7 CellCycle E2F_EGFR	7	1	468	1.643	4	14961.9	92.3924	17.511	0.077	5.639	1.17511	1.74e-05	#87CEFF	0
NASP	M7 CellCycle E2F_EGFR	7	1	468	1.643	4	19519.4	87.7878	77.086	0.047	16.301	1.11477	0.00628676	#87CEFF	0
WDR41	M7 CellCycle E2F_EGFR	7	1	468	1.643	3	693.577	99.7998	82.826	0.035	4.717	1.17823	5.8e-05	#87CEFF	0
CXXC1	M7 CellCycle E2F_EGFR	7	1	469	1.638	4	21689.3	12.8128	83.78	0.036	8.427	1.18048	1.14e-05	#87CEFF	0
LIN52	M7 CellCycle E2F_EGFR	7	1	469	1.638	4	3478.2	95.5956	52.239	0.038	3.913	1.07601	0.0698639	#87CEFF	0
NUDT21	M7 CellCycle E2F_EGFR	7	1	470	1.633	4	6472.83	99.6997	86.54	0.042	2.457	0.977132	0.548898	#87CEFF	0
MRPS10	M7 CellCycle E2F_EGFR	7	1	471	1.631	4	7841.64	50.2503	77.555	0.04	11.296	1.09983	0.0175061	#87CEFF	0
SPIN4	M7 CellCycle E2F_EGFR	7	1	471	1.631	3	4752.55	98.8989	62.641	0.075	3.045	1.09845	0.0213382	#87CEFF	0
FANCD2	M7 CellCycle E2F_EGFR	7	1	472	1.624	3	878.57	98.0981	78.755	0.048	2.62	0.995328	0.907603	#87CEFF	1
CEP192	M7 CellCycle E2F_EGFR	7	1	473	1.619	4	4681.33	52.3524	60.758	0.042	7.51	1.11834	0.00381569	#87CEFF	0
INTS9	M7 CellCycle E2F_EGFR	7	1	473	1.619	6	73280.8	51.3514	66.863	0.033	7.844	0.960178	0.310733	#87CEFF	0
MRPS31	M7 CellCycle E2F_EGFR	7	1	474	1.617	3	6202.54	92.0921	82.615	0.045	3.421	0.894528	0.00474605	#87CEFF	0
GSTCD	M7 CellCycle E2F_EGFR	7	1	475	1.616	3	1677.38	98.3984	37.351	0.045	6.204	1.10654	0.0083071	#87CEFF	0
SNRPA1	M7 CellCycle E2F_EGFR	7	1	476	1.614	4	13315.5	94.7948	93.24	0.027	2.582	1.11029	0.00908535	#87CEFF	0
PIF1	M7 CellCycle E2F_EGFR	7	1	477	1.613	4	14684.1	92.1922	37.572	0.06	15.297	1.10376	0.0130184	#87CEFF	0
PHF19	M7 CellCycle E2F_EGFR	7	1	478	1.611	3	1587.65	91.3914	71.966	0.054	4.195	1.11032	0.0089359	#87CEFF	0
RSRC1	M7 CellCycle E2F_EGFR	7	1	479	1.61	3	5904.99	99.6997	53.851	0.048	12.222	1.06517	0.110454	#87CEFF	0
GSR	M7 CellCycle E2F_EGFR	7	1	480	1.608	4	4464.47	99.7998	64.796	0.034	3.57	0.97537	0.52633	#87CEFF	26
CDK2	M7 CellCycle E2F_EGFR	7	1	481	1.603	3	37280.1	92.8929	60.593	0.052	15.466	1.03261	0.40859	#87CEFF	177
LSM6	M7 CellCycle E2F_EGFR	7	1	482	1.602	4	59292.2	94.3944	90.592	0.034	1.592	1.11112	0.0133864	#87CEFF	0
NAA15	M7 CellCycle E2F_EGFR	7	1	482	1.602	4	15945	94.7948	71.726	0.048	14.898	1.11518	0.00561404	#87CEFF	0
PCGF6	M7 CellCycle E2F_EGFR	7	1	483	1.596	3	4846.05	76.3764	53.807	0.039	2.193	1.12644	0.0031805	#87CEFF	0
REXO5	M7 CellCycle E2F_EGFR	7	1	484	1.594	3	7106.48	98.5986	29.44	0.064	3.373	0.978432	0.571219	#87CEFF	0
ERI1	M7 CellCycle E2F_EGFR	7	1	485	1.591	7	73022.1	96.4965	37.748	0.048	4.811	0.955193	0.271095	#87CEFF	0
LOC100505622	M7 CellCycle E2F_EGFR	7	1	485	1.591	6	29779.5	24.9249	36.76	0.091	9.063	1.13044	0.0050992	#87CEFF	0
DCUN1D1	M7 CellCycle E2F_EGFR	7	1	486	1.589	4	21319.6	29.7297	74.502	0.042	14.637	1.07242	0.0797628	#87CEFF	0
NXPE3	M7 CellCycle E2F_EGFR	7	1	487	1.587	4	6608.16	60.2603	38.636	0.056	5.393	1.09159	0.0284931	#87CEFF	0
RTRAF	M7 CellCycle E2F_EGFR	7	1	488	1.586	5	14353.1	56.2563	98.603	0.014	0.442	0.937135	0.108488	#87CEFF	0
TRIM59	M7 CellCycle E2F_EGFR	7	1	489	1.579	5	9871.62	53.2533	66.74	0.05	8.552	1.03572	0.39838	#87CEFF	0
EXOSC9	M7 CellCycle E2F_EGFR	7	1	490	1.578	3	1402.58	99.3994	79.068	0.029	4.616	1.05032	0.221579	#87CEFF	0
SLC25A15	M7 CellCycle E2F_EGFR	7	1	491	1.577	3	5501.84	99.4995	41.773	0.052	3.98	1.10963	0.00679511	#87CEFF	0
SMARCA5	M7 CellCycle E2F_EGFR	7	1	491	1.577	4	28178.5	89.8899	82.054	0.03	4.612	1.04503	0.263889	#87CEFF	0
E2F7	M7 CellCycle E2F_EGFR	7	1	492	1.575	3	566.954	92.8929	31.317	0.07	2.923	1.08368	0.0555006	#87CEFF	1
MLH1	M7 CellCycle E2F_EGFR	7	1	493	1.574	3	2342.58	94.3944	89.871	0.026	1.664	1.07166	0.0856758	#87CEFF	2
GLRX2	M7 CellCycle E2F_EGFR	7	1	494	1.573	4	19514.5	96.5966	77.958	0.039	6.111	1.04223	0.305812	#87CEFF	0
MIPEP	M7 CellCycle E2F_EGFR	7	1	495	1.571	3	6876	49.7497	36.317	0.057	3.757	1.19062	2.1e-06	#87CEFF	0
TIMMDC1	M7 CellCycle E2F_EGFR	7	1	495	1.571	3	724.181	49.2492	90.917	0.029	1.541	1.09059	0.0382166	#87CEFF	0
BLMH	M7 CellCycle E2F_EGFR	7	1	496	1.568	3	4308.22	70.6707	72.507	0.039	2.494	1.2034	1.96e-06	#87CEFF	0
ARHGAP11B#LOC100288637	M7 CellCycle E2F_EGFR	7	1	497	1.566	3	5610.09	91.3914	31.229	0.107	7.395	1.0905	0.0673553	#87CEFF	0
SRSF1	M7 CellCycle E2F_EGFR	7	1	498	1.561	4	9156.67	93.4935	98.312	0.023	0.823	1.00283	0.943509	#87CEFF	0
ATL2	M7 CellCycle E2F_EGFR	7	1	499	1.554	3	1808.89	98.999	25.77	0.066	7.866	1.13348	0.0021748	#87CEFF	0
CDCA7	M7 CellCycle E2F_EGFR	7	1	500	1.553	4	9777.72	95.8959	75.402	0.063	4.785	1.02137	0.609895	#87CEFF	0
C15orf41	M7 CellCycle E2F_EGFR	7	1	501	1.548	4	9013.89	93.5936	36.424	0.042	8.406	1.1502	0.000353614	#87CEFF	0
KIAA1143	M7 CellCycle E2F_EGFR	7	1	502	1.547	4	13247.6	18.7187	81.027	0.027	5.726	1.14849	0.000671944	#87CEFF	0
INO80C	M7 CellCycle E2F_EGFR	7	1	503	1.545	3	0	75.0751	55.467	0.038	14.311	1.08129	0.0462947	#87CEFF	0
RFXAP	M7 CellCycle E2F_EGFR	7	1	504	1.543	3	1822.14	93.3934	34.041	0.055	9.91	1.10175	0.012871	#87CEFF	0
THOC1	M7 CellCycle E2F_EGFR	7	1	505	1.541	4	71521.5	52.3524	84.145	0.024	2.223	1.23239	1.2e-07	#87CEFF	0
BLM	M7 CellCycle E2F_EGFR	7	1	506	1.538	3	2357.79	99.0991	73.853	0.054	1.737	1.0035	0.928302	#87CEFF	101
NUTF2#NUTF2P4	M7 CellCycle E2F_EGFR	7	1	507	1.537	3	1487.79	86.0861	81.6	0.032	4.772	1.01081	0.797861	#87CEFF	0
SEPHS1	M7 CellCycle E2F_EGFR	7	1	508	1.536	3	382.298	93.7938	72.592	0.049	3.342	1.15228	0.000692123	#87CEFF	0
ELP1	M7 CellCycle E2F_EGFR	7	1	509	1.535	6	45182.4	87.5876	41.989	0.031	10.257	1.09816	0.0195713	#87CEFF	0
C8orf33	M7 CellCycle E2F_EGFR	7	1	510	1.533	5	47759.1	11.4114	58.57	0.036	6.502	1.12178	0.00301016	#87CEFF	0
TADA2A	M7 CellCycle E2F_EGFR	7	1	511	1.531	3	2210.69	99.1992	30.711	0.035	7.343	1.10306	0.013491	#87CEFF	0
ESD	M7 CellCycle E2F_EGFR	7	1	512	1.527	4	20184.6	38.038	95.148	0.027	1.621	1.0433	0.27097	#87CEFF	0
SS18	M7 CellCycle E2F_EGFR	7	1	513	1.521	5	32432.4	67.7678	62.2	0.047	9.036	1.04182	0.287314	#87CEFF	0
CENPJ	M7 CellCycle E2F_EGFR	7	1	514	1.52	3	1283.85	99.7998	30.872	0.05	12.038	1.09566	0.0207801	#87CEFF	0
CPSF6	M7 CellCycle E2F_EGFR	7	1	515	1.517	4	40189.8	93.3934	88.562	0.027	3.296	1.07146	0.0805616	#87CEFF	0
PXMP2	M7 CellCycle E2F_EGFR	7	1	516	1.513	5	59400.7	78.0781	69.652	0.055	3.24	1.06593	0.102206	#87CEFF	0
RDM1	M7 CellCycle E2F_EGFR	7	1	516	1.513	3	3838.76	98.999	34.093	0.063	5.756	1.02863	0.481415	#87CEFF	0
USP13	M7 CellCycle E2F_EGFR	7	1	517	1.512	3	9709.86	97.5976	55.488	0.044	4.69	1.22646	2.45e-07	#87CEFF	0
SAP30	M7 CellCycle E2F_EGFR	7	1	518	1.511	3	3675.92	95.8959	73.349	0.06	5.114	1.05819	0.148861	#87CEFF	0
ARHGEF39	M7 CellCycle E2F_EGFR	7	1	519	1.508	3	2777.12	91.8919	20.785	0.055	5.612	1.05023	0.213024	#87CEFF	0
SUGT1	M7 CellCycle E2F_EGFR	7	1	520	1.506	3	654.958	50.951	93.797	0.026	1.883	1.14626	0.000746293	#87CEFF	0
TXNL4A	M7 CellCycle E2F_EGFR	7	1	521	1.502	3	5095.45	50.0501	86.104	0.03	10.665	1.1246	0.00254396	#87CEFF	0
CHEK2	M7 CellCycle E2F_EGFR	7	1	522	1.499	3	478.728	99.0991	60.554	0.051	3.259	1.08139	0.039295	#87CEFF	33
FASTKD1	M7 CellCycle E2F_EGFR	7	1	522	1.499	3	2540.61	54.955	81.211	0.039	2.665	1.327	1.69e-11	#87CEFF	0
PYGO1	M7 CellCycle E2F_EGFR	7	1	522	1.499	5	8096.61	89.99	10.165	0.071	5.083	1.05684	0.134621	#87CEFF	0
EXOG	M7 CellCycle E2F_EGFR	7	1	523	1.498	4	23793.2	99.8999	52.309	0.047	2.742	1.04467	0.261336	#87CEFF	0
WDCP	M7 CellCycle E2F_EGFR	7	1	524	1.497	5	49171.9	91.8919	40.468	0.032	7.146	1.21424	4.52e-08	#87CEFF	0
E2F2	M7 CellCycle E2F_EGFR	7	1	525	1.496	4	17617.6	91.5916	23.36	0.034	4.098	1.13057	0.00103861	#87CEFF	0
FH	M7 CellCycle E2F_EGFR	7	1	526	1.484	3	2602.14	94.7948	87.844	0.029	1.228	1.07405	0.0870897	#87CEFF	1
LOC729680	M7 CellCycle E2F_EGFR	7	1	527	1.482	6	64381.4	71.972	9.783	0.077	1.481	1.2503	2.65e-08	#87CEFF	0
SPATA33	M7 CellCycle E2F_EGFR	7	1	528	1.477	3	7017.19	99.8999	31.771	0.052	6.765	1.0531	0.180275	#87CEFF	0
HMMR-AS1	M7 CellCycle E2F_EGFR	7	1	529	1.476	3	4203.99	99.7998	6.771	0.07	1.592	0.949461	0.25819	#87CEFF	0
YARS1	M7 CellCycle E2F_EGFR	7	1	529	1.476	5	115159	87.8879	81.302	0.029	9.553	1.13668	0.000802687	#87CEFF	0
GUF1	M7 CellCycle E2F_EGFR	7	1	530	1.474	5	57997.4	69.2693	34.609	0.039	9.31	1.14566	0.000862197	#87CEFF	0
TMA7	M7 CellCycle E2F_EGFR	7	1	531	1.473	4	7857.34	18.7187	99.651	0.015	0.113	1.08807	0.0595512	#87CEFF	0
WRN	M7 CellCycle E2F_EGFR	7	1	532	1.47	4	6481.76	76.8769	58.73	0.043	4.294	0.973049	0.506983	#87CEFF	85
LARP1B	M7 CellCycle E2F_EGFR	7	1	533	1.469	4	18603	59.0591	29.87	0.058	3.885	1.2624	9.7e-09	#87CEFF	0
CEBPG	M7 CellCycle E2F_EGFR	7	1	534	1.464	3	5929.23	91.7918	60.311	0.034	10.572	1.1448	0.00140662	#87CEFF	0
CEP295	M7 CellCycle E2F_EGFR	7	1	534	1.464	5	18901	99.7998	51.25	0.036	8.573	0.936467	0.120989	#87CEFF	0
CHRAC1	M7 CellCycle E2F_EGFR	7	1	534	1.464	4	18024.5	44.4444	54.187	0.046	2.836	1.01951	0.636937	#87CEFF	0
HLTF	M7 CellCycle E2F_EGFR	7	1	535	1.455	4	10677.6	42.2422	81.205	0.066	4.792	1.1017	0.0198885	#87CEFF	0
RCBTB1	M7 CellCycle E2F_EGFR	7	1	535	1.455	5	15434.1	26.5265	53.246	0.052	7.432	1.07204	0.0851497	#87CEFF	0
GARS1	M7 CellCycle E2F_EGFR	7	1	536	1.452	5	43489.1	21.7217	95.028	0.033	0.449	1.0878	0.0337349	#87CEFF	0
ANKRD26	M7 CellCycle E2F_EGFR	7	1	537	1.447	4	5254.55	93.7938	27.59	0.059	3.608	1.00563	0.888482	#87CEFF	0
MBD1	M7 CellCycle E2F_EGFR	7	1	537	1.447	3	6891.77	12.8128	76.52	0.035	9.861	1.12176	0.00245525	#87CEFF	0
ING1	M7 CellCycle E2F_EGFR	7	1	538	1.446	3	0	99.1992	49.736	0.035	10.675	1.1393	0.000640064	#87CEFF	0
PTMA#MIR1244-3#MIR1244-2#MIR1244-1	M7 CellCycle E2F_EGFR	7	1	538	1.446	3	2874.23	95.3954	99.203	0.019	0.135	0.888767	0.00324184	#87CEFF	0
PTEN#PTENP1	M7 CellCycle E2F_EGFR	7	1	539	1.441	4	23284.7	95.4955	89.368	0.039	4.341	0.8836	0.00223346	#87CEFF	0
KCTD6	M7 CellCycle E2F_EGFR	7	1	540	1.44	3	2460.51	18.7187	49.446	0.04	8.696	1.09531	0.02785	#87CEFF	0
LRP8	M7 CellCycle E2F_EGFR	7	1	541	1.437	3	8265.94	91.8919	51.47	0.053	8.166	1.08361	0.040022	#87CEFF	0
CDC27	M7 CellCycle E2F_EGFR	7	1	542	1.435	3	1798.19	99.7998	79.274	0.027	10.765	0.956126	0.244966	#87CEFF	0
FAM161A	M7 CellCycle E2F_EGFR	7	1	543	1.431	3	4528.51	89.99	19.16	0.076	7.865	1.15988	8.07e-05	#87CEFF	0
NUBPL	M7 CellCycle E2F_EGFR	7	1	544	1.43	4	4951.79	74.1742	38.625	0.047	12.631	1.14232	0.000451516	#87CEFF	1
TSN	M7 CellCycle E2F_EGFR	7	1	544	1.43	3	3222.11	99.6997	82.042	0.029	9.252	1.11352	0.00855007	#87CEFF	0
LOC389641	M7 CellCycle E2F_EGFR	7	1	545	1.429	6	45705.6	73.2733	33.725	0.048	3.604	1.1819	0.000118261	#87CEFF	0
METAP1	M7 CellCycle E2F_EGFR	7	1	546	1.428	4	12559	96.6967	81.677	0.027	3.264	1.05823	0.15043	#87CEFF	2
SENP2	M7 CellCycle E2F_EGFR	7	1	547	1.427	4	48725.3	87.7878	64.061	0.036	6.771	1.23698	4.34e-08	#87CEFF	1
CEP72	M7 CellCycle E2F_EGFR	7	1	548	1.426	3	6792.64	91.8919	37.441	0.066	2.565	1.06509	0.103808	#87CEFF	1
SPICE1	M7 CellCycle E2F_EGFR	7	1	548	1.426	3	2888.86	84.7848	22.264	0.063	14.249	1.19581	2.35e-06	#87CEFF	0
FAF1	M7 CellCycle E2F_EGFR	7	1	549	1.425	3	1224.9	91.8919	83.081	0.028	3.243	1.08293	0.0441895	#87CEFF	0
TBC1D7	M7 CellCycle E2F_EGFR	7	1	549	1.425	4	61297.7	82.1822	36.391	0.048	9.081	1.16934	0.000150961	#87CEFF	0
MFSD14C	M7 CellCycle E2F_EGFR	7	1	550	1.422	5	54589.9	87.6877	57.969	0.041	4.077	1.01695	0.695956	#87CEFF	0
PSRC1	M7 CellCycle E2F_EGFR	7	1	550	1.422	3	1437.21	92.8929	32.849	0.07	4.532	1.0561	0.152477	#87CEFF	0
RMI2	M7 CellCycle E2F_EGFR	7	1	551	1.42	3	552.873	89.2893	83.47	0.061	3.55	0.936232	0.105187	#87CEFF	0
FBXO43	M7 CellCycle E2F_EGFR	7	1	552	1.417	3	14716.4	91.8919	43.762	0.073	6.865	1.03114	0.444883	#87CEFF	0
OSBPL11	M7 CellCycle E2F_EGFR	7	1	552	1.417	6	28012.5	83.5836	61.701	0.038	7.217	1.09566	0.0199651	#87CEFF	0
PCNP	M7 CellCycle E2F_EGFR	7	1	552	1.417	3	4987.76	68.2683	90.475	0.022	3.709	1.03761	0.356604	#87CEFF	0
DLEU2L	M7 CellCycle E2F_EGFR	7	1	553	1.416	4	35234.5	78.3784	6.551	0.056	5.109	0.973445	0.490405	#87CEFF	0
MTMR2	M7 CellCycle E2F_EGFR	7	1	554	1.415	3	4181.08	99.0991	57.229	0.034	3.035	0.976694	0.553675	#87CEFF	0
NUP160	M7 CellCycle E2F_EGFR	7	1	554	1.415	3	6572.91	74.4745	39.108	0.053	15.698	1.04371	0.270241	#87CEFF	0
POLH	M7 CellCycle E2F_EGFR	7	1	555	1.41	3	5879.63	92.1922	49.113	0.051	9.304	1.05089	0.203653	#87CEFF	174
SET	M7 CellCycle E2F_EGFR	7	1	556	1.409	4	34590	25.4254	98.084	0.027	0.597	1.19606	2.12e-05	#87CEFF	0
CEP19	M7 CellCycle E2F_EGFR	7	1	557	1.408	5	43890	85.986	37.575	0.058	6.492	0.990187	0.811387	#87CEFF	0
LOC101929964#LINC01184	M7 CellCycle E2F_EGFR	7	1	558	1.406	6	32581.1	93.6937	52.041	0.051	11.814	1.01169	0.791545	#87CEFF	0
ZGRF1	M7 CellCycle E2F_EGFR	7	1	558	1.406	4	34275.5	98.8989	32.397	0.054	18.302	1.00147	0.970759	#87CEFF	0
RAD23B	M7 CellCycle E2F_EGFR	7	1	559	1.403	4	10508.1	97.3974	92.44	0.028	3.231	1.10264	0.0129884	#87CEFF	0
PTMAP1	M7 CellCycle E2F_EGFR	7	1	560	1.401	3	7852.01	98.4985	19.425	0.039	3.698	1.05492	0.183353	#87CEFF	0
PPP2R1B	M7 CellCycle E2F_EGFR	7	1	561	1.399	3	1708.38	91.8919	75.455	0.036	2.912	1.10014	0.0122916	#87CEFF	0
LOC100128361#CENPP	M7 CellCycle E2F_EGFR	7	1	562	1.394	3	4508.04	88.8889	19.346	0.046	5.694	1.14281	0.00143931	#87CEFF	0
LSG1	M7 CellCycle E2F_EGFR	7	1	563	1.39	3	9260.74	73.3734	71.651	0.032	3.725	1.13271	0.00112103	#87CEFF	0
HENMT1	M7 CellCycle E2F_EGFR	7	1	564	1.389	3	358.134	55.4555	70.128	0.052	1.693	1.16083	0.000322866	#87CEFF	0
PNN	M7 CellCycle E2F_EGFR	7	1	565	1.387	3	1400.52	98.4985	99.169	0.014	0.183	1.02962	0.472948	#87CEFF	0
CKAP2	M7 CellCycle E2F_EGFR	7	1	566	1.386	3	4953.8	98.999	79.86	0.046	2.324	1.16993	5.38e-05	#87CEFF	0
TMEM100	M7 CellCycle E2F_EGFR	7	1	567	1.385	4	25981.8	56.4565	10.043	0.127	5.288	1.05701	0.15446	#87CEFF	0
HAUS4#MIR4707	M7 CellCycle E2F_EGFR	7	1	568	1.382	3	5042.78	98.999	84.492	0.032	2.053	1.03216	0.448577	#87CEFF	0
CCP110	M7 CellCycle E2F_EGFR	7	1	569	1.381	3	6974.51	92.1922	47.88	0.042	8.846	1.09017	0.0309067	#87CEFF	0
POP1	M7 CellCycle E2F_EGFR	7	1	570	1.378	3	533.17	98.999	38.618	0.052	6.562	1.07814	0.0511478	#87CEFF	0
UTP14C#ALG11	M7 CellCycle E2F_EGFR	7	1	571	1.377	4	12846.1	27.9279	73.616	0.025	4.268	1.0826	0.0560435	#87CEFF	0
CEP97	M7 CellCycle E2F_EGFR	7	1	572	1.373	3	7556.56	92.8929	20.059	0.054	12.168	1.10269	0.0144322	#87CEFF	0
INCENP	M7 CellCycle E2F_EGFR	7	1	572	1.373	3	6314.86	92.1922	27.275	0.044	7.341	1.01791	0.64711	#87CEFF	0
RIF1	M7 CellCycle E2F_EGFR	7	1	572	1.373	3	3731.46	99.7998	69.52	0.034	13.815	1.0501	0.218985	#87CEFF	0
MIB1	M7 CellCycle E2F_EGFR	7	1	573	1.37	3	7735.34	76.0761	59.289	0.052	15.52	0.969849	0.45187	#87CEFF	0
SMC5	M7 CellCycle E2F_EGFR	7	1	574	1.368	3	1727.49	95.4955	65.837	0.044	5.21	0.964836	0.350639	#87CEFF	0
ALG6	M7 CellCycle E2F_EGFR	7	1	575	1.366	3	2607.15	99.0991	78.704	0.029	3.953	1.06115	0.135951	#87CEFF	0
DBF4B	M7 CellCycle E2F_EGFR	7	1	576	1.36	3	1148.95	91.3914	34.947	0.045	10.84	1.13365	0.00087989	#87CEFF	0
ANKRD36	M7 CellCycle E2F_EGFR	7	1	577	1.359	4	64106.6	93.6937	22.546	0.06	18.926	0.996923	0.936612	#87CEFF	0
GTPBP8	M7 CellCycle E2F_EGFR	7	1	577	1.359	5	29412.5	16.3163	74.896	0.039	2.875	1.11902	0.00472897	#87CEFF	0
PIK3R4	M7 CellCycle E2F_EGFR	7	1	578	1.355	4	9149.73	82.5826	69.102	0.03	7.992	1.14038	0.000701471	#87CEFF	24
ING2	M7 CellCycle E2F_EGFR	7	1	579	1.353	3	9839.71	93.3934	39.098	0.035	10.257	1.02313	0.552865	#87CEFF	0
RANBP1	M7 CellCycle E2F_EGFR	7	1	580	1.345	5	63471.4	82.8829	90.401	0.042	6.848	1.0758	0.0635681	#87CEFF	0
ZRANB3	M7 CellCycle E2F_EGFR	7	1	581	1.344	4	11191	99.0991	36.719	0.062	2.799	1.06806	0.105493	#87CEFF	0
SHQ1	M7 CellCycle E2F_EGFR	7	1	582	1.342	4	11913.4	41.9419	72.971	0.031	5.936	1.03733	0.345401	#87CEFF	0
GTF2E1	M7 CellCycle E2F_EGFR	7	1	583	1.34	3	1418.46	79.7798	71.559	0.027	3.614	1.14057	0.000739418	#87CEFF	0
ZNF271P	M7 CellCycle E2F_EGFR	7	1	583	1.34	3	653.296	74.975	24.499	0.051	2.364	1.08807	0.0307502	#87CEFF	0
PGBD1	M7 CellCycle E2F_EGFR	7	1	584	1.339	5	34479.6	89.99	11.389	0.092	6.06	1.11645	0.00609803	#87CEFF	0
POLR3K	M7 CellCycle E2F_EGFR	7	1	585	1.338	4	15215.8	99.1992	54.784	0.038	8.584	1.13139	0.00125721	#87CEFF	0
DNAAF4	M7 CellCycle E2F_EGFR	7	1	586	1.33	4	7193.27	90.7908	3.968	0.095	2.166	1.00126	0.97569	#87CEFF	0
PSPC1	M7 CellCycle E2F_EGFR	7	1	587	1.328	3	0	99.8999	79.037	0.032	3.054	1.07013	0.0898196	#87CEFF	0
U2SURP	M7 CellCycle E2F_EGFR	7	1	587	1.328	3	9647.87	82.5826	80.829	0.03	12.977	1.14917	0.000351977	#87CEFF	0
BMPR1A	M7 CellCycle E2F_EGFR	7	1	588	1.326	3	5516.98	89.99	49.274	0.06	13.934	1.12671	0.00212089	#87CEFF	5
KBTBD6	M7 CellCycle E2F_EGFR	7	1	589	1.324	4	9460.84	27.9279	19.592	0.068	11.074	1.04085	0.312025	#87CEFF	0
MIR19A#MIR19B1#MIR18A#MIR17HG	M7 CellCycle E2F_EGFR	7	1	590	1.314	4	10138.7	98.2983	41.955	0.11	6.916	1.0439	0.323383	#87CEFF	0
ARMC8	M7 CellCycle E2F_EGFR	7	1	591	1.311	4	23925.2	82.5826	67.83	0.03	5.87	1.17981	1.71e-05	#87CEFF	0
KBTBD8	M7 CellCycle E2F_EGFR	7	1	591	1.311	5	28782.7	29.6296	82.991	0.069	7.46	1.07951	0.0684222	#87CEFF	0
MTBP	M7 CellCycle E2F_EGFR	7	1	591	1.311	3	8905.96	99.0991	11.198	0.055	1.638	1.09915	0.0122364	#87CEFF	0
WDR53	M7 CellCycle E2F_EGFR	7	1	591	1.311	5	28965.6	30.2302	40.336	0.043	12.482	1.12961	0.00145009	#87CEFF	0
WDR33#SFT2D3	M7 CellCycle E2F_EGFR	7	1	592	1.309	3	3234.19	99.6997	84.59	0.036	2.49	0.947875	0.200406	#87CEFF	0
YY1	M7 CellCycle E2F_EGFR	7	1	592	1.309	5	28759.7	86.4865	97.134	0.018	1.187	0.896506	0.00451122	#87CEFF	1
CCDC117	M7 CellCycle E2F_EGFR	7	1	593	1.305	3	4002.56	93.8939	62.577	0.038	6.687	1.19489	7.21e-06	#87CEFF	0
PIK3C3	M7 CellCycle E2F_EGFR	7	1	594	1.304	3	1881.37	74.975	76.698	0.029	5.527	1.06246	0.121021	#87CEFF	27
SRP54	M7 CellCycle E2F_EGFR	7	1	594	1.304	3	3486.82	98.5986	82.381	0.022	2.644	0.980407	0.618052	#87CEFF	0
GLUD2	M7 CellCycle E2F_EGFR	7	1	595	1.301	5	25295.7	43.1431	60.274	0.042	7.874	1.10198	0.0183969	#87CEFF	0
ERCC6L	M7 CellCycle E2F_EGFR	7	1	596	1.299	3	33873	98.999	38.538	0.063	6.33	1.02242	0.588081	#87CEFF	0
LRRC46	M7 CellCycle E2F_EGFR	7	1	597	1.298	4	7290.27	91.2913	16.885	0.033	5.158	1.03163	0.413767	#87CEFF	0
UBR7	M7 CellCycle E2F_EGFR	7	1	598	1.296	4	70777.4	91.8919	78.392	0.035	2.51	0.8697	0.000675972	#87CEFF	0
TRAPPC8	M7 CellCycle E2F_EGFR	7	1	599	1.293	5	22630.9	27.9279	89.669	0.027	4.385	0.970946	0.432232	#87CEFF	0
FAIM	M7 CellCycle E2F_EGFR	7	1	600	1.292	4	23907.7	52.4525	62.026	0.098	15.666	1.14787	0.000563456	#87CEFF	0
SHLD2	M7 CellCycle E2F_EGFR	7	1	600	1.292	4	12040.9	48.9489	92.095	0.026	2.197	1.1749	4.57e-05	#87CEFF	0
ECT2	M7 CellCycle E2F_EGFR	7	1	601	1.291	4	6889.39	93.6937	37.474	0.059	20.057	1.082	0.0614666	#87CEFF	0
THOC3#LOC728554	M7 CellCycle E2F_EGFR	7	1	602	1.29	4	10639.3	75.1752	87.136	0.041	0.976	1.0674	0.131047	#87CEFF	0
RAD51B	M7 CellCycle E2F_EGFR	7	1	603	1.289	5	36518.4	19.1191	27.793	0.065	6.121	1.05048	0.203377	#87CEFF	0
LIN54	M7 CellCycle E2F_EGFR	7	1	604	1.288	3	5438.94	98.4985	8.97	0.057	4.53	0.97523	0.552956	#87CEFF	0
TTC5	M7 CellCycle E2F_EGFR	7	1	604	1.288	3	13614.6	69.1692	52.686	0.037	3.517	1.12384	0.00307934	#87CEFF	0
CDC5L	M7 CellCycle E2F_EGFR	7	1	605	1.279	4	16267	74.3744	78.125	0.029	8.075	0.996174	0.921924	#87CEFF	1
RBM17	M7 CellCycle E2F_EGFR	7	1	606	1.273	3	6159.84	58.4585	89.972	0.031	3.178	1.05542	0.167132	#87CEFF	0
CTDP1	M7 CellCycle E2F_EGFR	7	1	607	1.27	7	102388	12.2122	52.773	0.032	2.707	1.1231	0.0017794	#87CEFF	0
SRP14	M7 CellCycle E2F_EGFR	7	1	608	1.268	3	56.1247	98.4985	99.184	0.013	0.243	1.08912	0.113675	#87CEFF	0
TUBB2A	M7 CellCycle E2F_EGFR	7	1	609	1.265	4	58489.9	91.3914	75.435	0.1	4.964	1.03054	0.447765	#87CEFF	55
WAPL	M7 CellCycle E2F_EGFR	7	1	609	1.265	3	11849.2	99.0991	80.629	0.026	2.916	0.872043	0.0004185	#87CEFF	0
UBE2K	M7 CellCycle E2F_EGFR	7	1	610	1.263	3	25352.8	89.1892	87.48	0.023	3.437	1.08289	0.0474819	#87CEFF	0
PARG	M7 CellCycle E2F_EGFR	7	1	611	1.26	5	131979	84.4845	59.286	0.03	7.965	1.08395	0.0399039	#87CEFF	1
SEC62	M7 CellCycle E2F_EGFR	7	1	611	1.26	3	3578.1	29.1291	85.921	0.046	4.182	1.18204	3.01e-05	#87CEFF	0
STK33	M7 CellCycle E2F_EGFR	7	1	611	1.26	3	7683.81	89.99	18.367	0.072	2.867	1.17385	1.73e-05	#87CEFF	2
DPY19L2P4	M7 CellCycle E2F_EGFR	7	1	612	1.256	3	8162.75	99.3994	5.721	0.05	2.677	1.11156	0.0156551	#87CEFF	0
MACROH2A1	M7 CellCycle E2F_EGFR	7	1	613	1.255	3	2225.84	91.3914	98.262	0.016	0.399	0.942146	0.138895	#87CEFF	0
DNAAF4-CCPG1#DNAAF4	M7 CellCycle E2F_EGFR	7	1	614	1.254	3	2734.83	90.7908	8.692	0.076	2.562	0.992143	0.856185	#87CEFF	0
CFAP97	M7 CellCycle E2F_EGFR	7	1	615	1.253	6	42119	59.5596	92.887	0.028	0.648	1.15822	0.00088559	#87CEFF	0
UBE2E3	M7 CellCycle E2F_EGFR	7	1	615	1.253	4	24092.4	89.8899	90.278	0.034	3.077	1.07452	0.0686344	#87CEFF	0
IMPA2	M7 CellCycle E2F_EGFR	7	1	616	1.25	3	1545.17	97.6977	43.647	0.093	6.318	1.19181	3.01e-06	#87CEFF	0
PPP2R2A	M7 CellCycle E2F_EGFR	7	1	616	1.25	4	14364.1	51.3514	87.545	0.023	1.85	0.920089	0.0333521	#87CEFF	0
DDX46	M7 CellCycle E2F_EGFR	7	1	617	1.244	3	13244.5	99.2993	78.772	0.022	4.947	0.973364	0.483635	#87CEFF	0
DDX52	M7 CellCycle E2F_EGFR	7	1	617	1.244	3	6435.41	89.0891	51.947	0.032	21.156	1.1747	6.44e-05	#87CEFF	0
NDUFAF5	M7 CellCycle E2F_EGFR	7	1	617	1.244	4	23447.8	14.7147	56.834	0.036	9.475	1.08834	0.0273598	#87CEFF	0
RTTN	M7 CellCycle E2F_EGFR	7	1	617	1.244	3	3103.09	96.5966	33.677	0.06	16.078	1.08503	0.0602386	#87CEFF	0
SAE1	M7 CellCycle E2F_EGFR	7	1	618	1.242	3	765.163	91.8919	84.642	0.05	2.877	1.09332	0.0274496	#87CEFF	8
LSM12	M7 CellCycle E2F_EGFR	7	1	619	1.238	5	31932.6	86.0861	68.223	0.03	4.996	1.09285	0.0217238	#87CEFF	0
MIR6756#MCAM	M7 CellCycle E2F_EGFR	7	1	620	1.237	3	7435.83	93.4935	78.028	0.036	0.986	1.03451	0.428887	#87CEFF	0
NMD3	M7 CellCycle E2F_EGFR	7	1	620	1.237	4	7827.19	29.7297	87.779	0.039	3.554	1.11841	0.00474325	#87CEFF	0
TAF11	M7 CellCycle E2F_EGFR	7	1	621	1.236	4	19183.3	73.974	75.54	0.033	5.241	1.00891	0.82186	#87CEFF	0
TAF2	M7 CellCycle E2F_EGFR	7	1	621	1.236	3	6074.1	98.5986	75.025	0.025	5.667	0.990769	0.819682	#87CEFF	0
UCHL5	M7 CellCycle E2F_EGFR	7	1	622	1.234	4	16288.5	98.7988	79.298	0.047	5.83	1.14336	0.000792771	#87CEFF	1
ELP3	M7 CellCycle E2F_EGFR	7	1	623	1.227	3	990.329	78.8789	67.781	0.03	1.48	1.00871	0.837287	#87CEFF	0
SLAIN1	M7 CellCycle E2F_EGFR	7	1	624	1.224	4	17774.1	28.6286	37.294	0.085	16.392	1.22823	1.5e-06	#87CEFF	0
PARL	M7 CellCycle E2F_EGFR	7	1	625	1.22	3	442.905	29.7297	59.39	0.023	11.268	1.07605	0.0677436	#87CEFF	0
TIAL1	M7 CellCycle E2F_EGFR	7	1	626	1.219	3	1855.13	91.8919	93.162	0.017	0.987	0.995408	0.905839	#87CEFF	0
LOC100131262	M7 CellCycle E2F_EGFR	7	1	627	1.218	5	100009	72.2723	30.645	0.065	3.799	1.0944	0.0463345	#87CEFF	0
EDRF1	M7 CellCycle E2F_EGFR	7	1	628	1.215	3	1009.35	94.2943	16.494	0.043	9.456	1.07635	0.0687976	#87CEFF	0
FANCG	M7 CellCycle E2F_EGFR	7	1	629	1.212	3	4056.11	91.3914	67.576	0.04	4.123	1.20256	3.97e-06	#87CEFF	0
HYPK	M7 CellCycle E2F_EGFR	7	1	630	1.211	4	31998	98.4985	45.875	0.047	14.762	1.03863	0.346121	#87CEFF	0
NOL8	M7 CellCycle E2F_EGFR	7	1	631	1.21	4	13082	87.5876	84.097	0.024	4.676	1.13209	0.00186121	#87CEFF	0
POLR3G	M7 CellCycle E2F_EGFR	7	1	631	1.21	4	90198.4	49.6496	15.625	0.07	7.158	1.23402	9.54e-09	#87CEFF	1
CNOT9	M7 CellCycle E2F_EGFR	7	1	632	1.202	3	464.952	91.8919	79.467	0.026	2.203	0.964017	0.356676	#87CEFF	0
DMC1	M7 CellCycle E2F_EGFR	7	1	633	1.201	3	6755.98	92.3924	12.637	0.044	2.88	0.962575	0.338269	#87CEFF	0
FXR1	M7 CellCycle E2F_EGFR	7	1	634	1.195	5	25349.9	46.046	94.159	0.028	1.425	1.07604	0.0609772	#87CEFF	0
GCSH	M7 CellCycle E2F_EGFR	7	1	635	1.191	4	56029.7	64.0641	72.123	0.058	5.642	1.19267	6.29e-06	#87CEFF	0
SSR3	M7 CellCycle E2F_EGFR	7	1	635	1.191	5	63804.5	13.9139	62.078	0.047	32.436	1.04419	0.267188	#87CEFF	0
OPA1	M7 CellCycle E2F_EGFR	7	1	636	1.18	4	5409.59	85.4855	62.421	0.031	8.102	1.12364	0.00313322	#87CEFF	0
MANEAL	M7 CellCycle E2F_EGFR	7	1	637	1.178	3	486.086	90.3904	34.622	0.073	4.629	1.19111	1.76e-05	#87CEFF	0
ELP2	M7 CellCycle E2F_EGFR	7	1	638	1.163	3	147.184	75.0751	76.323	0.032	2.486	1.08237	0.0472313	#87CEFF	0
EMC9	M7 CellCycle E2F_EGFR	7	1	638	1.163	3	0	98.5986	66.24	0.035	4.177	0.970971	0.438199	#87CEFF	0
UBR1	M7 CellCycle E2F_EGFR	7	1	639	1.161	3	359.223	98.4985	57.928	0.033	5.723	1.00372	0.92771	#87CEFF	1
C22orf39	M7 CellCycle E2F_EGFR	7	1	640	1.157	6	47363	28.9289	59.224	0.032	3.198	1.12737	0.00304494	#87CEFF	0
RNF26	M7 CellCycle E2F_EGFR	7	1	641	1.156	5	36201	83.0831	45.075	0.034	7.759	1.09286	0.0283511	#87CEFF	0
SNRPD3	M7 CellCycle E2F_EGFR	7	1	642	1.153	4	16091	86.5866	97.333	0.021	0.575	1.10313	0.0169942	#87CEFF	0
WDR4	M7 CellCycle E2F_EGFR	7	1	643	1.151	3	11898.3	91.3914	48.59	0.057	10.956	1.14226	0.000472182	#87CEFF	0
PARD6G-AS1	M7 CellCycle E2F_EGFR	7	1	644	1.148	3	4328.46	52.1522	30.669	0.034	7.728	1.06577	0.11162	#87CEFF	0
TIMM17A	M7 CellCycle E2F_EGFR	7	1	645	1.146	4	3062.92	96.5966	93.894	0.024	2.667	1.07012	0.109414	#87CEFF	0
RANBP9	M7 CellCycle E2F_EGFR	7	1	646	1.14	3	46432.1	58.959	89.45	0.036	3.352	0.980708	0.619873	#87CEFF	0
AQR	M7 CellCycle E2F_EGFR	7	1	647	1.139	3	11743.8	96.7968	73.699	0.032	6.935	1.10128	0.0156118	#87CEFF	0
Y16709	M7 CellCycle E2F_EGFR	7	1	647	1.139	3	7873.61	94.0941	99.126	0.025	0.573	1.07322	0.109178	#87CEFF	0
BCCIP	M7 CellCycle E2F_EGFR	7	1	648	1.137	3	10272.5	55.4555	68.071	0.044	6.558	1.17834	2.81e-05	#87CEFF	0
BRK1	M7 CellCycle E2F_EGFR	7	1	648	1.137	3	17229.9	18.7187	80.659	0.025	1.94	0.936242	0.103747	#87CEFF	0
GTF3C5	M7 CellCycle E2F_EGFR	7	1	648	1.137	3	7815.37	90.3904	54.064	0.026	7.212	1.06478	0.11134	#87CEFF	0
GJC1	M7 CellCycle E2F_EGFR	7	1	649	1.136	4	53773.3	94.0941	21.152	0.059	4.697	1.06736	0.0966545	#87CEFF	4
GLUD1	M7 CellCycle E2F_EGFR	7	1	649	1.136	3	18358.4	43.1431	82.123	0.025	3.556	1.06147	0.131963	#87CEFF	0
EFCAB11	M7 CellCycle E2F_EGFR	7	1	650	1.132	3	11932.1	57.7578	48.572	0.06	12.15	1.0902	0.0277293	#87CEFF	0
CCT5	M7 CellCycle E2F_EGFR	7	1	651	1.13	4	13972.8	88.8889	78.939	0.034	2.023	1.21295	8.71e-07	#87CEFF	0
FZD3	M7 CellCycle E2F_EGFR	7	1	652	1.129	3	5859.99	55.0551	16.31	0.09	8.66	1.17949	9.67e-06	#87CEFF	0
BDH1	M7 CellCycle E2F_EGFR	7	1	653	1.128	3	3969.08	30.4304	35.578	0.05	2.381	1.29408	2.58e-12	#87CEFF	0
CIPC	M7 CellCycle E2F_EGFR	7	1	653	1.128	3	4547.83	59.4595	47.181	0.058	10.482	1.09106	0.0325678	#87CEFF	0
SNX25	M7 CellCycle E2F_EGFR	7	1	654	1.12	3	3990.02	90.6907	53.386	0.064	14.53	1.16327	0.0001932	#87CEFF	0
SLMAP	M7 CellCycle E2F_EGFR	7	1	655	1.119	4	20913.8	23.3233	70.335	0.027	7.244	1.1193	0.00611586	#87CEFF	0
COCH	M7 CellCycle E2F_EGFR	7	1	656	1.118	3	3297.11	75.0751	62.821	0.079	19.208	1.16667	0.000109779	#87CEFF	0
ITGB1BP2	M7 CellCycle E2F_EGFR	7	1	657	1.117	3	7327.38	91.8919	17.759	0.054	3.871	1.05853	0.140874	#87CEFF	0
UCHL3	M7 CellCycle E2F_EGFR	7	1	658	1.116	4	9111.71	33.033	84.898	0.042	6.275	1.09312	0.0281465	#87CEFF	1
RP11-362K14.7	M7 CellCycle E2F_EGFR	7	1	659	1.115	3	7557.37	55.8559	2.391	0.057	0.836	1.15519	0.000536814	#87CEFF	0
LOC728715#OVOS	M7 CellCycle E2F_EGFR	7	1	660	1.111	3	12977.9	87.5876	78.028	0.082	7.743	1.0541	0.217778	#87CEFF	0
DZANK1	M7 CellCycle E2F_EGFR	7	1	661	1.11	3	6980.6	93.1932	22.324	0.055	3.442	0.981797	0.643607	#87CEFF	0
ENOPH1	M7 CellCycle E2F_EGFR	7	1	662	1.109	4	11765.2	61.7618	88.117	0.03	5.716	1.06019	0.179702	#87CEFF	0
RP11-108L7.15	M7 CellCycle E2F_EGFR	7	1	663	1.108	5	43787.6	89.1892	20.004	0.061	5.003	1.05872	0.164152	#87CEFF	0
VWA8	M7 CellCycle E2F_EGFR	7	1	664	1.106	3	1371.81	32.9329	48.518	0.036	12.237	1.10099	0.0176516	#87CEFF	0
NME7	M7 CellCycle E2F_EGFR	7	1	665	1.102	3	12496.9	74.8749	52.751	0.062	5.805	0.979023	0.597761	#87CEFF	0
ZNF614	M7 CellCycle E2F_EGFR	7	1	666	1.101	5	44913.5	29.8298	41.349	0.059	16.255	1.34179	6.55e-13	#87CEFF	0
LIN9	M7 CellCycle E2F_EGFR	7	1	667	1.099	3	17335.9	95.7958	5.969	0.045	2.979	0.941202	0.138847	#87CEFF	0
ZBTB11-AS1	M7 CellCycle E2F_EGFR	7	1	667	1.099	3	2160.8	44.5445	20.452	0.045	2.749	1.06114	0.173335	#87CEFF	0
METTL5	M7 CellCycle E2F_EGFR	7	1	668	1.098	4	4502.77	59.6597	60.947	0.031	5.576	1.11409	0.00715508	#87CEFF	0
POMP	M7 CellCycle E2F_EGFR	7	1	668	1.098	4	8273.37	34.3343	89.566	0.028	5.289	1.06151	0.120972	#87CEFF	0
SETSIP#SET	M7 CellCycle E2F_EGFR	7	1	668	1.098	4	6938.66	25.4254	98.394	0.022	0.588	1.13199	0.00309662	#87CEFF	0
TRIM36	M7 CellCycle E2F_EGFR	7	1	669	1.097	3	7683.81	89.99	20.558	0.069	3.327	1.05345	0.18227	#87CEFF	0
MRPS18B	M7 CellCycle E2F_EGFR	7	1	670	1.094	3	19171.9	42.2422	85.928	0.028	2.185	1.27828	1.04e-09	#87CEFF	0
ARL6IP1	M7 CellCycle E2F_EGFR	7	1	671	1.093	3	2463.63	93.1932	96.488	0.023	1.11	1.07306	0.080764	#87CEFF	0
AP4E1	M7 CellCycle E2F_EGFR	7	1	672	1.09	3	2698.12	98.4985	55.744	0.032	10.049	1.1001	0.0150293	#87CEFF	0
SPRYD7	M7 CellCycle E2F_EGFR	7	1	673	1.088	3	16260.2	46.9469	11.877	0.053	3.377	1.13658	0.00072549	#87CEFF	0
CEP70	M7 CellCycle E2F_EGFR	7	1	674	1.087	3	2098.62	47.4474	20.726	0.091	7.489	1.20433	6.73e-07	#87CEFF	0
HRAS	M7 CellCycle E2F_EGFR	7	1	674	1.087	3	3651.52	92.4925	61.151	0.039	5.867	1.16458	0.000163448	#87CEFF	68
SEC24A	M7 CellCycle E2F_EGFR	7	1	675	1.086	5	61542.5	12.3123	48.605	0.055	6.983	0.935277	0.0915966	#87CEFF	0
ARG2	M7 CellCycle E2F_EGFR	7	1	676	1.084	4	81218.5	91.4915	20.764	0.059	6.201	1.10305	0.0123777	#87CEFF	3
TSTD2#TMOD1	M7 CellCycle E2F_EGFR	7	1	676	1.084	4	15645.8	95.0951	67.844	0.022	2.155	0.951087	0.244284	#87CEFF	0
ZC3H14	M7 CellCycle E2F_EGFR	7	1	676	1.084	3	3198.26	96.3964	81.829	0.024	2.356	1.06807	0.0842689	#87CEFF	0
MTFMT	M7 CellCycle E2F_EGFR	7	1	677	1.083	3	2252.46	91.1912	43.228	0.058	10.33	1.01916	0.639396	#87CEFF	0
BAG2	M7 CellCycle E2F_EGFR	7	1	678	1.082	3	3508.06	91.7918	40.887	0.071	12.268	1.1783	5.37e-05	#87CEFF	0
PRPF38A	M7 CellCycle E2F_EGFR	7	1	679	1.08	3	922.001	91.3914	83.22	0.035	7.891	1.01833	0.65126	#87CEFF	0
GANC	M7 CellCycle E2F_EGFR	7	1	680	1.076	4	29077.1	90.991	30.541	0.055	13.126	1.20498	2.75e-06	#87CEFF	0
CBX5	M7 CellCycle E2F_EGFR	7	1	681	1.074	3	1045.8	91.3914	85.045	0.051	4.374	0.936698	0.100618	#87CEFF	0
RNASEH1-AS1	M7 CellCycle E2F_EGFR	7	1	681	1.074	4	7868.64	26.9269	36.895	0.074	14.113	1.22413	2.5e-06	#87CEFF	0
SYCE2	M7 CellCycle E2F_EGFR	7	1	681	1.074	3	3812.67	92.5926	16.428	0.052	2.135	1.02231	0.600046	#87CEFF	0
FANCA	M7 CellCycle E2F_EGFR	7	1	682	1.071	3	8301.75	87.6877	51.824	0.06	8.441	0.959098	0.283616	#87CEFF	2
KCTD9	M7 CellCycle E2F_EGFR	7	1	682	1.071	5	16137.7	95.0951	64.612	0.038	10.656	0.937656	0.0980989	#87CEFF	0
CUTC	M7 CellCycle E2F_EGFR	7	1	683	1.068	3	5237.02	53.4535	72.246	0.034	6.951	1.18151	1.76e-05	#87CEFF	0
CDK8	M7 CellCycle E2F_EGFR	7	1	684	1.066	3	5326.84	41.041	41.797	0.044	10.676	1.1895	8.36e-06	#87CEFF	34
HSPA9	M7 CellCycle E2F_EGFR	7	1	685	1.064	4	16524.2	49.049	91.606	0.029	3.091	1.17128	0.000100682	#87CEFF	2
PRDX3	M7 CellCycle E2F_EGFR	7	1	686	1.063	3	40849.5	71.4715	95.604	0.025	1.046	1.06974	0.0892873	#87CEFF	0
TSEN2	M7 CellCycle E2F_EGFR	7	1	686	1.063	4	57169.1	49.8498	30.011	0.044	4.146	1.24754	1.01e-08	#87CEFF	0
ATP1B1	M7 CellCycle E2F_EGFR	7	1	687	1.057	4	120038	74.8749	74.903	0.087	8.289	0.987286	0.755199	#87CEFF	4
NDUFB4	M7 CellCycle E2F_EGFR	7	1	688	1.056	3	6696.24	49.2492	97.096	0.021	0.995	1.05977	0.15269	#87CEFF	3
GPALPP1	M7 CellCycle E2F_EGFR	7	1	689	1.052	4	52487.1	28.7287	43.755	0.048	16.899	1.0045	0.910072	#87CEFF	0
CRYZ	M7 CellCycle E2F_EGFR	7	1	690	1.051	3	6070.85	76.3764	81.445	0.063	4.513	1.06314	0.124392	#87CEFF	1
NAF1	M7 CellCycle E2F_EGFR	7	1	690	1.051	3	1423.88	91.2913	53.36	0.039	8.313	1.20527	3.05e-06	#87CEFF	0
EARS2	M7 CellCycle E2F_EGFR	7	1	691	1.05	4	13701.1	27.7277	49.028	0.038	7.66	1.22633	1.76e-07	#87CEFF	0
PFDN2	M7 CellCycle E2F_EGFR	7	1	692	1.049	3	2301.12	95.6957	91.22	0.026	1.259	1.11371	0.00607765	#87CEFF	0
ZDHHC13	M7 CellCycle E2F_EGFR	7	1	693	1.047	3	756.173	99.0991	52.37	0.044	4.115	0.902048	0.00983183	#87CEFF	0
FAM76B	M7 CellCycle E2F_EGFR	7	1	694	1.046	4	5709.11	38.2382	41.73	0.059	7.226	1.02995	0.465266	#87CEFF	0
MLLT11	M7 CellCycle E2F_EGFR	7	1	695	1.045	5	13867.8	68.7688	49.2	0.09	7.017	0.982532	0.666754	#87CEFF	0
TAF1B	M7 CellCycle E2F_EGFR	7	1	696	1.044	3	1673.61	99.1992	30.253	0.042	19.647	0.993685	0.874084	#87CEFF	0
MRE11	M7 CellCycle E2F_EGFR	7	1	697	1.042	4	20192.8	96.5966	73.199	0.04	5.334	1.03664	0.354056	#87CEFF	0
TUBA4B	M7 CellCycle E2F_EGFR	7	1	698	1.04	3	52284.8	91.1912	40.549	0.032	5.597	1.02079	0.590405	#87CEFF	0
ANP32A	M7 CellCycle E2F_EGFR	7	1	699	1.038	5	24047.6	97.7978	84.751	0.034	5.223	1.20885	1.52e-06	#87CEFF	0
TCF19	M7 CellCycle E2F_EGFR	7	1	699	1.038	3	2777.94	91.4915	69.461	0.066	3.426	1.18322	3.84e-05	#87CEFF	1
JPT2	M7 CellCycle E2F_EGFR	7	1	700	1.033	3	7455.96	56.3564	84.402	0.031	4.47	1.07684	0.0588473	#87CEFF	0
TBCE	M7 CellCycle E2F_EGFR	7	1	701	1.032	4	18447	78.1782	54.626	0.035	9.589	0.949536	0.187372	#87CEFF	0
MTRF1	M7 CellCycle E2F_EGFR	7	1	702	1.03	3	2468.4	28.9289	23.304	0.051	14.276	1.03379	0.394753	#87CEFF	0
CHRNA5	M7 CellCycle E2F_EGFR	7	1	703	1.029	3	3049.01	91.8919	9.101	0.058	2.581	1.1847	3.27e-06	#87CEFF	10
TGS1	M7 CellCycle E2F_EGFR	7	1	703	1.029	3	6915	48.1481	67.989	0.033	11.155	1.13907	0.00142436	#87CEFF	0
GTF2H2C_2#GTF2H2C#GTF2H2	M7 CellCycle E2F_EGFR	7	1	704	1.025	3	9426.89	51.952	69.512	0.034	17.463	1.05436	0.214347	#87CEFF	0
MPHOSPH6	M7 CellCycle E2F_EGFR	7	1	705	1.024	3	1717.75	92.7928	51.285	0.032	11.211	0.997609	0.950563	#87CEFF	0
ALMS1-IT1	M7 CellCycle E2F_EGFR	7	1	706	1.023	3	869.497	98.3984	8.601	0.073	2.966	1.1371	0.00419806	#87CEFF	0
NELFCD	M7 CellCycle E2F_EGFR	7	1	707	1.021	3	8599.1	37.3373	87.929	0.03	3.222	1.1401	0.000733483	#87CEFF	3
PDRG1	M7 CellCycle E2F_EGFR	7	1	708	1.019	4	22401.2	56.1562	74.074	0.028	2.448	1.13436	0.00139896	#87CEFF	0
AL590762.11	M7 CellCycle E2F_EGFR	7	1	709	1.018	4	17829.7	94.6947	38.231	0.031	5.836	1.06644	0.121233	#87CEFF	0
TXNL4B	M7 CellCycle E2F_EGFR	7	1	709	1.018	3	7333.68	95.0951	49.472	0.042	4.142	1.05419	0.166211	#87CEFF	0
NCAPH2	M7 CellCycle E2F_EGFR	7	1	710	1.015	3	13779.6	92.1922	50.352	0.029	6.092	0.995607	0.910027	#87CEFF	0
DCPS	M7 CellCycle E2F_EGFR	7	1	711	1.014	4	7976.37	90.2903	76.748	0.043	4.177	0.966247	0.378288	#87CEFF	2
CARHSP1	M7 CellCycle E2F_EGFR	7	1	712	1.013	3	19048.2	95.6957	89.242	0.037	1.89	0.958398	0.278768	#87CEFF	0
PIGX	M7 CellCycle E2F_EGFR	7	1	712	1.013	3	11495	85.986	39.315	0.052	11.357	1.00977	0.807414	#87CEFF	0
GPX7	M7 CellCycle E2F_EGFR	7	1	713	1.011	4	14712.8	56.1562	63.943	0.069	7.496	1.0902	0.0408582	#87CEFF	0
ZNF207	M7 CellCycle E2F_EGFR	7	1	714	1.009	3	7913.78	90.4905	96.507	0.017	0.434	1.00885	0.824202	#87CEFF	0
IFT57	M7 CellCycle E2F_EGFR	7	1	715	1.005	3	25571.3	43.4434	58.375	0.067	10.771	1.22693	2.96e-07	#87CEFF	0
PPIAP21	M7 CellCycle E2F_EGFR	7	1	716	1.003	3	7031.04	81.3814	37.803	0.031	3.308	1.13462	0.00251008	#87CEFF	0
TCTEX1D2	M7 CellCycle E2F_EGFR	7	1	717	1	4	34970.6	16.8168	66.636	0.067	5.566	1.01309	0.757003	#87CEFF	0
LBR	M7 CellCycle E2F_EGFR	7	1	718	0.997	3	4442.98	88.4885	97.302	0.033	0.359	1.02387	0.547171	#87CEFF	0
CBFB	M7 CellCycle E2F_EGFR	7	1	719	0.996	3	2841.49	98.6987	82.115	0.03	2.634	0.914908	0.0208058	#87CEFF	32
MTPAP	M7 CellCycle E2F_EGFR	7	1	720	0.994	3	8436.41	91.5916	69.702	0.031	6.894	1.10044	0.0169209	#87CEFF	0
PRCC	M7 CellCycle E2F_EGFR	7	1	720	0.994	6	25537.6	58.7588	50.204	0.047	3.453	0.974342	0.511075	#87CEFF	0
SHMT1#MIR6778	M7 CellCycle E2F_EGFR	7	1	720	0.994	4	90654.8	42.4424	65.771	0.036	7.818	1.09272	0.0356422	#87CEFF	0
PALB2	M7 CellCycle E2F_EGFR	7	1	721	0.993	3	6463.03	94.7948	57.42	0.03	10.024	1.14028	0.00088843	#87CEFF	5
CA5B#CA5BP1	M7 CellCycle E2F_EGFR	7	1	722	0.992	3	27782.8	37.5375	30.812	0.069	16.781	1.02015	0.63213	#87CEFF	0
AKR7A2	M7 CellCycle E2F_EGFR	7	1	723	0.985	3	2257.54	98.5986	79.469	0.037	4.324	1.13191	0.00172261	#87CEFF	2
EBPL	M7 CellCycle E2F_EGFR	7	1	723	0.985	4	22225.2	49.7497	86.561	0.044	2.272	1.24552	1.51e-06	#87CEFF	0
SMC6	M7 CellCycle E2F_EGFR	7	1	724	0.983	3	62328.6	78.3784	64.996	0.048	9.462	1.14485	0.000617223	#87CEFF	0
MICU2	M7 CellCycle E2F_EGFR	7	1	725	0.98	3	3253.93	26.7267	89.652	0.026	3.354	0.922638	0.0353588	#87CEFF	0
MTF2	M7 CellCycle E2F_EGFR	7	1	725	0.98	4	26589.7	98.6987	73.722	0.036	8.648	0.900692	0.00809475	#87CEFF	0
RB1	M7 CellCycle E2F_EGFR	7	1	725	0.98	4	69370.4	27.5275	68.95	0.047	4.297	1.05038	0.217176	#87CEFF	33
ATAD1	M7 CellCycle E2F_EGFR	7	1	726	0.977	4	21009.1	41.9419	64.119	0.036	5.362	0.930638	0.0690327	#87CEFF	0
NANP	M7 CellCycle E2F_EGFR	7	1	726	0.977	3	6506.83	99.6997	59.986	0.041	4.308	1.1141	0.00673974	#87CEFF	0
PKNOX1	M7 CellCycle E2F_EGFR	7	1	726	0.977	3	508.298	99.0991	52.751	0.029	3.703	1.00985	0.800074	#87CEFF	0
KMT5A	M7 CellCycle E2F_EGFR	7	1	727	0.974	3	28285	91.8919	58.395	0.037	13.166	1.10879	0.00667285	#87CEFF	2
HROB	M7 CellCycle E2F_EGFR	7	1	728	0.973	4	46643	88.989	36.384	0.033	9.637	1.05564	0.160346	#87CEFF	0
NRAV	M7 CellCycle E2F_EGFR	7	1	728	0.973	3	32742.1	54.2543	34.938	0.052	6.17	1.0809	0.068271	#87CEFF	0
WBP4	M7 CellCycle E2F_EGFR	7	1	729	0.972	3	5927.62	50.6507	49.503	0.04	15.892	1.10308	0.0133906	#87CEFF	0
COMMD10	M7 CellCycle E2F_EGFR	7	1	730	0.969	3	14474.3	33.033	81.518	0.038	2.77	0.98634	0.732038	#87CEFF	0
ESCO1	M7 CellCycle E2F_EGFR	7	1	731	0.964	3	5569.88	74.975	69.328	0.057	17.351	1.01504	0.703503	#87CEFF	0
GDI2	M7 CellCycle E2F_EGFR	7	1	731	0.964	3	5499.57	94.2943	98.15	0.021	0.476	1.02708	0.515871	#87CEFF	0
TUBGCP5	M7 CellCycle E2F_EGFR	7	1	732	0.959	4	24594.7	98.4985	25.993	0.044	13.512	1.08079	0.0413594	#87CEFF	0
COX11	M7 CellCycle E2F_EGFR	7	1	733	0.958	3	36297.7	92.1922	57.399	0.041	8.2	1.11377	0.0058168	#87CEFF	0
TAF4B	M7 CellCycle E2F_EGFR	7	1	734	0.957	3	9484.35	67.7678	48.45	0.066	4.942	1.03345	0.44346	#87CEFF	0
B9D1	M7 CellCycle E2F_EGFR	7	1	735	0.956	3	13966.4	46.9469	23.741	0.055	4.613	1.19857	9.35e-07	#87CEFF	0
MED1	M7 CellCycle E2F_EGFR	7	1	735	0.956	4	13287.3	92.1922	67.907	0.033	11.023	1.13382	0.00220049	#87CEFF	0
WDR54	M7 CellCycle E2F_EGFR	7	1	735	0.956	3	2238.16	90.6907	84.704	0.041	3.315	1.06756	0.115313	#87CEFF	0
CBX2	M7 CellCycle E2F_EGFR	7	1	736	0.954	4	42273.1	87.988	40.154	0.051	6.681	1.14689	0.000321542	#87CEFF	0
GPR180	M7 CellCycle E2F_EGFR	7	1	736	0.954	3	3398.39	25.1251	41.749	0.07	8.994	1.04091	0.328942	#87CEFF	0
SNORD61#RBMX	M7 CellCycle E2F_EGFR	7	1	736	0.954	3	6232	89.3894	96.743	0.02	0.438	0.899576	0.0114713	#87CEFF	0
CDKN2C	M7 CellCycle E2F_EGFR	7	1	737	0.953	3	9992.04	98.8989	68.127	0.054	6.227	0.993316	0.869464	#87CEFF	1
LRRC59	M7 CellCycle E2F_EGFR	7	1	738	0.952	3	10574	91.6917	86.101	0.035	4.979	1.17727	4.51e-05	#87CEFF	1
DNMT3B	M7 CellCycle E2F_EGFR	7	1	739	0.951	3	8764.51	91.5916	24.931	0.042	4.804	1.05629	0.150031	#87CEFF	5
TAF8	M7 CellCycle E2F_EGFR	7	1	740	0.949	3	2698.4	34.5345	45.981	0.044	4.504	1.14656	0.000915684	#87CEFF	0
ACTR8	M7 CellCycle E2F_EGFR	7	1	741	0.948	4	26054.8	79.4795	54.281	0.03	6.549	1.15558	0.00024769	#87CEFF	0
TGDS	M7 CellCycle E2F_EGFR	7	1	741	0.948	3	4194.12	98.999	42.722	0.043	5.061	1.01398	0.729385	#87CEFF	0
KIF21A	M7 CellCycle E2F_EGFR	7	1	742	0.947	4	19806.7	89.99	24.311	0.162	14.578	1.15978	0.00020494	#87CEFF	0
TCEANC2	M7 CellCycle E2F_EGFR	7	1	742	0.947	3	1298.47	91.6917	46.474	0.038	4.604	1.13872	0.00143556	#87CEFF	0
KREMEN2	M7 CellCycle E2F_EGFR	7	1	743	0.943	3	24093.8	90.1902	49.599	0.057	9.089	1.00259	0.947511	#87CEFF	0
MTA2	M7 CellCycle E2F_EGFR	7	1	743	0.943	3	1987.46	91.6917	21.18	0.052	2.912	1.05647	0.157375	#87CEFF	0
CWF19L1	M7 CellCycle E2F_EGFR	7	1	744	0.941	3	8606.52	44.044	68.512	0.033	9.675	1.10301	0.0125914	#87CEFF	0
EP400P1	M7 CellCycle E2F_EGFR	7	1	744	0.941	3	2711.29	87.2873	45.093	0.056	4.284	1.03157	0.44231	#87CEFF	0
ZNF800	M7 CellCycle E2F_EGFR	7	1	745	0.94	4	14092.9	64.965	42.093	0.042	12.774	0.956689	0.302112	#87CEFF	0
MCMBP	M7 CellCycle E2F_EGFR	7	1	746	0.939	3	13234	98.4985	70.95	0.031	14.772	0.989675	0.801185	#87CEFF	0
ICMT	M7 CellCycle E2F_EGFR	7	1	747	0.938	3	20995.5	91.6917	77.729	0.031	5.057	1.03496	0.386036	#87CEFF	1
PSMD11	M7 CellCycle E2F_EGFR	7	1	747	0.938	4	38782.3	36.6366	88.713	0.025	5.099	1.00159	0.966934	#87CEFF	8
RPAP1	M7 CellCycle E2F_EGFR	7	1	747	0.938	4	89055.6	68.7688	56.133	0.041	11.849	1.08939	0.0332846	#87CEFF	0
HDGF	M7 CellCycle E2F_EGFR	7	1	748	0.936	3	2387.57	64.7648	94.494	0.021	1.941	1.10818	0.00939147	#87CEFF	1
ME2	M7 CellCycle E2F_EGFR	7	1	749	0.935	4	6052.3	75.0751	88.163	0.04	1.714	1.20248	1.36e-06	#87CEFF	0
CD2AP	M7 CellCycle E2F_EGFR	7	1	750	0.931	3	12740.2	90.0901	64.587	0.04	19.071	1.06734	0.100403	#87CEFF	0
SMYD2	M7 CellCycle E2F_EGFR	7	1	750	0.931	4	26619.8	44.9449	86.197	0.035	2.015	1.11088	0.00658831	#87CEFF	3
PSMD5	M7 CellCycle E2F_EGFR	7	1	751	0.93	4	85750.5	95.7958	75.539	0.027	3.306	0.910939	0.0166216	#87CEFF	2
TUBA4A	M7 CellCycle E2F_EGFR	7	1	752	0.929	3	31288.9	91.1912	94.717	0.034	1.188	1.01814	0.651472	#87CEFF	45
REXO2	M7 CellCycle E2F_EGFR	7	1	753	0.928	5	39483.6	55.0551	91.345	0.034	1.772	1.12214	0.00397761	#87CEFF	0
DSTNP2	M7 CellCycle E2F_EGFR	7	1	754	0.927	3	11714.1	49.5495	48.308	0.032	5.358	1.01861	0.669526	#87CEFF	0
TMEM39A	M7 CellCycle E2F_EGFR	7	1	754	0.927	3	8536.97	27.6276	62.964	0.032	8.637	1.26913	1.48e-10	#87CEFF	0
ASCC1	M7 CellCycle E2F_EGFR	7	1	755	0.925	3	17330.2	99.0991	70.635	0.036	1.989	1.13178	0.0024762	#87CEFF	0
SDHAF1	M7 CellCycle E2F_EGFR	7	1	755	0.925	5	38996.7	32.6326	62.04	0.032	3.808	1.09294	0.0231029	#87CEFF	0
AVEN	M7 CellCycle E2F_EGFR	7	1	756	0.924	3	10937	52.953	57.314	0.044	4.099	1.23527	1.05e-07	#87CEFF	0
CBX1	M7 CellCycle E2F_EGFR	7	1	757	0.921	4	38804.8	76.0761	84.186	0.036	4.544	0.923669	0.0411123	#87CEFF	188
CNTRL	M7 CellCycle E2F_EGFR	7	1	758	0.918	5	81233.3	84.5846	68.477	0.039	9.753	0.941553	0.124122	#87CEFF	0
FBXO4	M7 CellCycle E2F_EGFR	7	1	758	0.918	3	15031.3	19.3193	46.126	0.053	13.566	0.981168	0.624266	#87CEFF	0
BTG3	M7 CellCycle E2F_EGFR	7	1	759	0.917	3	24443.8	75.976	87.47	0.036	2.518	0.954035	0.24341	#87CEFF	0
WBP11	M7 CellCycle E2F_EGFR	7	1	759	0.917	3	11312.4	91.3914	79.055	0.025	11.447	1.03401	0.406473	#87CEFF	0
FANCC	M7 CellCycle E2F_EGFR	7	1	760	0.915	3	6069.39	88.7888	41.62	0.034	5.418	1.08535	0.0322231	#87CEFF	6
HNRNPL	M7 CellCycle E2F_EGFR	7	1	760	0.915	3	766.478	86.0861	84.412	0.033	3.687	1.02997	0.445596	#87CEFF	0
PTDSS1	M7 CellCycle E2F_EGFR	7	1	761	0.914	4	14675.4	44.4444	94.617	0.024	0.749	1.0599	0.150037	#87CEFF	0
KHDC1	M7 CellCycle E2F_EGFR	7	1	762	0.913	3	4616.26	93.2933	14.82	0.055	1.876	1.05793	0.157211	#87CEFF	0
PPP4R1	M7 CellCycle E2F_EGFR	7	1	763	0.911	3	6527.99	52.3524	83.427	0.028	3.342	1.14857	0.000578989	#87CEFF	0
SRP72	M7 CellCycle E2F_EGFR	7	1	763	0.911	4	15113.3	67.7678	94.732	0.021	1.899	1.15251	0.000458909	#87CEFF	0
MCCC1	M7 CellCycle E2F_EGFR	7	1	764	0.908	3	4883.59	44.3443	68.835	0.038	4.715	1.18236	1.65e-05	#87CEFF	0
GTF2H2#GTF2H2B	M7 CellCycle E2F_EGFR	7	1	765	0.902	4	23266.6	53.954	47.034	0.057	9.119	1.05246	0.238045	#87CEFF	0
SMARCAD1	M7 CellCycle E2F_EGFR	7	1	765	0.902	3	8592.61	97.6977	75.207	0.029	5.672	1.14678	0.00111308	#87CEFF	0
OSGEP	M7 CellCycle E2F_EGFR	7	1	766	0.901	3	9749.61	91.992	70.682	0.034	4.137	1.06069	0.133623	#87CEFF	0
SLC33A1	M7 CellCycle E2F_EGFR	7	1	766	0.901	4	14130.1	8.70871	61.779	0.035	7.576	1.0659	0.104229	#87CEFF	4
PSAT1	M7 CellCycle E2F_EGFR	7	1	767	0.899	3	3062.39	85.7858	58.955	0.087	7.113	1.28239	2.2e-10	#87CEFF	0
ALG9	M7 CellCycle E2F_EGFR	7	1	768	0.895	4	19027.6	92.1922	41.69	0.037	4.43	1.04384	0.29476	#87CEFF	0
XPO4	M7 CellCycle E2F_EGFR	7	1	768	0.895	3	6326.73	28.9289	47.261	0.033	7.045	1.09679	0.0203017	#87CEFF	0
WASHC4	M7 CellCycle E2F_EGFR	7	1	769	0.892	5	15507.6	65.0651	83.364	0.051	8	0.957021	0.266287	#87CEFF	0
PTEN	M7 CellCycle E2F_EGFR	7	1	770	0.889	3	43737.9	95.4955	94.063	0.028	0.77	0.921965	0.0353551	#87CEFF	173
GPR160	M7 CellCycle E2F_EGFR	7	1	771	0.887	3	4818.85	34.3343	71.304	0.126	9.357	0.970314	0.477932	#87CEFF	0
LRRC57	M7 CellCycle E2F_EGFR	7	1	772	0.884	5	41403.6	92.1922	34.304	0.042	12.813	0.934487	0.0898604	#87CEFF	0
PDE12	M7 CellCycle E2F_EGFR	7	1	773	0.881	3	22140.4	26.7267	83.697	0.024	4.146	1.02719	0.498184	#87CEFF	0
NUDT6	M7 CellCycle E2F_EGFR	7	1	774	0.879	3	7395.25	14.7147	38.776	0.06	13.049	1.15683	0.000243779	#87CEFF	0
PCTP	M7 CellCycle E2F_EGFR	7	1	774	0.879	3	8168.05	34.5345	66.684	0.048	6.181	1.04888	0.218771	#87CEFF	0
PCNX4	M7 CellCycle E2F_EGFR	7	1	775	0.878	3	6162.33	77.0771	41.914	0.05	17.902	0.937651	0.103648	#87CEFF	0
TMEM209	M7 CellCycle E2F_EGFR	7	1	776	0.875	3	4956.85	96.7968	42.289	0.037	4.576	1.02283	0.570943	#87CEFF	0
MARCHF5	M7 CellCycle E2F_EGFR	7	1	777	0.873	4	6247.18	65.5656	64.111	0.03	6.707	1.03951	0.321817	#87CEFF	0
ZNF326	M7 CellCycle E2F_EGFR	7	1	778	0.869	4	16443.1	98.6987	71.69	0.034	6.927	1.07068	0.0988319	#87CEFF	0
RPP14	M7 CellCycle E2F_EGFR	7	1	779	0.868	3	5719.81	37.9379	60.5	0.031	3.61	1.14613	0.000442632	#87CEFF	0
IDE	M7 CellCycle E2F_EGFR	7	1	780	0.867	3	4787.74	98.2983	67.867	0.044	4.517	0.844347	3.11e-05	#87CEFF	9
HACD3	M7 CellCycle E2F_EGFR	7	1	781	0.866	5	25879.2	69.5696	84.545	0.045	5.355	0.994524	0.891043	#87CEFF	0
DESI2	M7 CellCycle E2F_EGFR	7	1	782	0.863	3	67343.9	97.6977	85.727	0.035	2.84	1.01457	0.710476	#87CEFF	0
ZNF519	M7 CellCycle E2F_EGFR	7	1	783	0.862	3	18684.4	92.1922	16.232	0.07	4.182	1.07115	0.0940907	#87CEFF	0
PPIP5K1	M7 CellCycle E2F_EGFR	7	1	784	0.86	3	19363.9	97.1972	38.52	0.038	2.433	1.01041	0.789204	#87CEFF	0
E2F6	M7 CellCycle E2F_EGFR	7	1	785	0.857	3	6232.4	49.7497	58.475	0.031	3.296	1.09853	0.0181822	#87CEFF	0
NDUFAF7	M7 CellCycle E2F_EGFR	7	1	785	0.857	3	5424.38	62.2623	60.963	0.033	8.402	0.988109	0.760005	#87CEFF	0
STAG1	M7 CellCycle E2F_EGFR	7	1	786	0.856	3	17345.8	85.4855	67.945	0.031	5.693	1.09645	0.0228454	#87CEFF	0
IDI2-AS1	M7 CellCycle E2F_EGFR	7	1	787	0.852	3	4990.69	94.0941	11.521	0.045	2.201	0.997281	0.947245	#87CEFF	0
ACAD8	M7 CellCycle E2F_EGFR	7	1	788	0.85	3	12884.7	57.5576	45.253	0.043	14.172	1.21649	6.94e-07	#87CEFF	0
TBC1D31	M7 CellCycle E2F_EGFR	7	1	788	0.85	3	11839.2	99.8999	28.864	0.041	8.539	1.14562	0.000526678	#87CEFF	0
QSER1	M7 CellCycle E2F_EGFR	7	1	789	0.849	4	65545.5	89.2893	39.228	0.043	14.952	0.987356	0.750098	#87CEFF	0
RIBC2	M7 CellCycle E2F_EGFR	7	1	790	0.847	3	4216.82	99.6997	8.524	0.08	0.885	0.929664	0.0724543	#87CEFF	0
LCLAT1	M7 CellCycle E2F_EGFR	7	1	791	0.845	4	27736	75.1752	70.395	0.037	6.654	1.21466	2.09e-06	#87CEFF	0
FLVCR1	M7 CellCycle E2F_EGFR	7	1	792	0.843	4	14898.8	94.3944	57.401	0.053	2.91	1.08805	0.036427	#87CEFF	0
LOC150051	M7 CellCycle E2F_EGFR	7	1	793	0.842	3	25706.2	92.0921	11.678	0.074	7.213	0.983757	0.717378	#87CEFF	0
EFL1	M7 CellCycle E2F_EGFR	7	1	794	0.841	3	6686.16	87.8879	70.618	0.03	4.949	1.08148	0.0452356	#87CEFF	0
OR7E14P	M7 CellCycle E2F_EGFR	7	1	795	0.838	4	40836	88.6887	7.875	0.105	1.424	1.06738	0.109791	#87CEFF	0
MINDY4#INMT-MINDY4#INMT	M7 CellCycle E2F_EGFR	7	1	796	0.837	3	23422.5	51.952	22.857	0.044	3.138	1.22625	1.54e-06	#87CEFF	0
RNF8	M7 CellCycle E2F_EGFR	7	1	797	0.835	3	6632.76	99.6997	55.095	0.03	11.359	1.11515	0.00363533	#87CEFF	3
CDKN2A	M7 CellCycle E2F_EGFR	7	1	798	0.833	3	2270.96	99.3994	54.993	0.111	4.159	1.04245	0.281813	#87CEFF	33
PRTG	M7 CellCycle E2F_EGFR	7	1	799	0.832	3	2296.42	89.99	8.847	0.064	1.121	1.05568	0.151253	#87CEFF	0
FCF1	M7 CellCycle E2F_EGFR	7	1	800	0.829	3	5648.91	26.9269	37.322	0.04	9.685	1.07603	0.0555436	#87CEFF	0
NSUN3	M7 CellCycle E2F_EGFR	7	1	800	0.829	3	43821.2	48.6486	57.907	0.03	8.142	1.15892	0.000122656	#87CEFF	0
MBD2	M7 CellCycle E2F_EGFR	7	1	801	0.827	3	14819.9	77.7778	96.425	0.029	1.008	0.983598	0.671548	#87CEFF	0
RSRC2	M7 CellCycle E2F_EGFR	7	1	801	0.827	3	18483.1	88.5886	87.927	0.019	4.321	1.02912	0.453769	#87CEFF	0
ECI2	M7 CellCycle E2F_EGFR	7	1	802	0.822	3	3528.89	70.3704	67.41	0.051	4.037	1.13053	0.00348986	#87CEFF	0
RP5-935K16.1	M7 CellCycle E2F_EGFR	7	1	803	0.821	3	11530	99.4995	62.545	0.047	7.185	1.1551	0.00132436	#87CEFF	0
TNFRSF10A	M7 CellCycle E2F_EGFR	7	1	803	0.821	3	11420.3	74.4745	52.647	0.045	3.128	1.0611	0.136332	#87CEFF	13
TP53BP1	M7 CellCycle E2F_EGFR	7	1	804	0.815	3	8709.76	68.7688	73.612	0.03	7.105	1.10671	0.0106856	#87CEFF	0
MAP3K21	M7 CellCycle E2F_EGFR	7	1	805	0.813	4	50413.6	69.2693	26.477	0.118	6.305	1.11834	0.00486448	#87CEFF	0
CDYL	M7 CellCycle E2F_EGFR	7	1	806	0.812	4	140586	82.1822	56.522	0.039	7.979	1.11166	0.00764756	#87CEFF	0
INTS6	M7 CellCycle E2F_EGFR	7	1	806	0.812	3	6790.14	31.3313	70.339	0.033	12.533	0.94195	0.150715	#87CEFF	0
SAMD13	M7 CellCycle E2F_EGFR	7	1	806	0.812	3	10381.5	91.992	21.18	0.093	4.051	1.29151	3.48e-12	#87CEFF	0
PGM1	M7 CellCycle E2F_EGFR	7	1	807	0.809	4	119649	91.3914	82.936	0.042	2.292	0.938842	0.109525	#87CEFF	1
EP300-AS1	M7 CellCycle E2F_EGFR	7	1	808	0.807	3	6756.57	91.8919	1.294	0.082	0.659	0.942172	0.220462	#87CEFF	0
GOT1	M7 CellCycle E2F_EGFR	7	1	808	0.807	3	10119.6	85.8859	67.566	0.04	3.026	1.18594	3.39e-05	#87CEFF	0
SLC25A36	M7 CellCycle E2F_EGFR	7	1	808	0.807	3	19197.4	47.8478	86.701	0.034	3.783	1.16167	0.000238809	#87CEFF	0
C18orf25	M7 CellCycle E2F_EGFR	7	1	809	0.806	3	1914.68	75.0751	38.382	0.036	18.977	1.04618	0.236432	#87CEFF	0
POLR2B	M7 CellCycle E2F_EGFR	7	1	810	0.803	3	7581.42	97.7978	94.763	0.018	1.38	0.977852	0.568874	#87CEFF	0
DZIP3	M7 CellCycle E2F_EGFR	7	1	811	0.802	3	4418.23	82.5826	43.299	0.049	11.936	1.07284	0.0734379	#87CEFF	0
BFAR	M7 CellCycle E2F_EGFR	7	1	812	0.8	3	2266.23	95.7958	78.394	0.027	3.201	1.00894	0.820344	#87CEFF	0
UBQLN1	M7 CellCycle E2F_EGFR	7	1	813	0.799	3	3891.56	99.6997	80.294	0.035	5.243	0.864765	0.000212312	#87CEFF	0
SLC1A4	M7 CellCycle E2F_EGFR	7	1	814	0.797	3	9728.72	87.988	69.302	0.067	3.253	0.972266	0.470073	#87CEFF	0
MKRN2	M7 CellCycle E2F_EGFR	7	1	815	0.792	3	9853.26	38.9389	66.23	0.024	6.734	0.964173	0.368822	#87CEFF	0
TUBGCP3	M7 CellCycle E2F_EGFR	7	1	815	0.792	3	9495.17	81.7818	24.359	0.052	10.429	1.01627	0.683709	#87CEFF	0
EFNA4	M7 CellCycle E2F_EGFR	7	1	816	0.789	3	5823.67	62.0621	32.557	0.05	7.64	0.938849	0.102166	#87CEFF	0
NFYC-AS1	M7 CellCycle E2F_EGFR	7	1	817	0.788	3	15692.5	99.1992	30.063	0.059	3.407	0.943597	0.21629	#87CEFF	0
ICA1L	M7 CellCycle E2F_EGFR	7	1	818	0.786	3	21081.2	84.4845	28.93	0.069	5.346	1.08504	0.0401067	#87CEFF	0
FOXP4-AS1	M7 CellCycle E2F_EGFR	7	1	819	0.776	3	6564.91	29.6296	13.7	0.107	1.526	1.09408	0.0313758	#87CEFF	0
TDRD3	M7 CellCycle E2F_EGFR	7	1	820	0.774	3	357.502	27.027	35.899	0.039	16.64	0.965281	0.362305	#87CEFF	0
TMF1	M7 CellCycle E2F_EGFR	7	1	821	0.773	3	5048.81	87.988	79.115	0.036	2.98	1.07556	0.0557255	#87CEFF	0
RAD51D	M7 CellCycle E2F_EGFR	7	1	822	0.77	3	16989	98.5986	36.104	0.042	4.214	1.15693	6.76e-05	#87CEFF	0
B4GALT4	M7 CellCycle E2F_EGFR	7	1	823	0.769	3	3388.45	11.2112	58.516	0.03	8.185	1.10418	0.00872679	#87CEFF	0
USP14	M7 CellCycle E2F_EGFR	7	1	823	0.769	3	6527.99	52.3524	84.537	0.027	5.088	1.14349	0.000735373	#87CEFF	4
ZYG11A	M7 CellCycle E2F_EGFR	7	1	823	0.769	3	14908.5	93.6937	27.063	0.142	4.349	1.00276	0.946179	#87CEFF	0
ABHD3	M7 CellCycle E2F_EGFR	7	1	824	0.762	3	24890.9	27.2272	85.459	0.033	6.383	1.00133	0.973376	#87CEFF	0
TIFA	M7 CellCycle E2F_EGFR	7	1	825	0.761	3	4429.79	98.4985	41.656	0.06	5.184	1.02119	0.606023	#87CEFF	0
SLF2	M7 CellCycle E2F_EGFR	7	1	826	0.758	3	22031.9	93.6937	63.302	0.035	7.95	0.959195	0.299372	#87CEFF	0
PRPF4B	M7 CellCycle E2F_EGFR	7	1	827	0.753	3	12453.3	48.5485	83.658	0.031	5.963	1.11542	0.00694986	#87CEFF	0
ZC3HAV1L	M7 CellCycle E2F_EGFR	7	1	828	0.75	4	15809	72.2723	22.135	0.065	6.296	1.08288	0.0508932	#87CEFF	0
TFDP2	M7 CellCycle E2F_EGFR	7	1	829	0.749	3	18634.6	29.2292	44.367	0.057	5.028	1.27094	3.54e-10	#87CEFF	0
DDX11-AS1	M7 CellCycle E2F_EGFR	7	1	830	0.748	3	18615.8	87.6877	0.403	0.043	0.15	1.11348	0.0128446	#87CEFF	0
ZNF81	M7 CellCycle E2F_EGFR	7	1	830	0.748	3	7438.75	15.1151	23.652	0.057	3.321	0.993257	0.860778	#87CEFF	0
ARL11	M7 CellCycle E2F_EGFR	7	1	831	0.747	3	13145	24.6246	20.355	0.059	7.087	0.979046	0.611092	#87CEFF	0
ASH2L	M7 CellCycle E2F_EGFR	7	1	832	0.739	3	2324.95	51.1512	88.693	0.019	2.925	0.941116	0.13168	#87CEFF	0
CLCN3	M7 CellCycle E2F_EGFR	7	1	833	0.736	4	35406.6	77.4775	54.89	0.026	8.453	1.00627	0.873751	#87CEFF	4
DDC	M7 CellCycle E2F_EGFR	7	1	834	0.735	3	8966.75	49.3493	13.389	0.028	2.21	1.0976	0.00865501	#87CEFF	17
SENP5	M7 CellCycle E2F_EGFR	7	1	835	0.733	3	5172.78	85.4855	68.834	0.025	2.706	1.10483	0.012671	#87CEFF	0
GFPT1	M7 CellCycle E2F_EGFR	7	1	836	0.732	3	18550.8	5.90591	60.46	0.033	5.484	1.12351	0.00350488	#87CEFF	0
ZNF510	M7 CellCycle E2F_EGFR	7	1	836	0.732	3	9766.2	95.0951	30.291	0.044	6.5	1.01625	0.685046	#87CEFF	0
C12orf75	M7 CellCycle E2F_EGFR	7	1	837	0.73	3	3763.89	99.7998	85.934	0.077	2.394	0.985839	0.747876	#87CEFF	0
FLJ42351	M7 CellCycle E2F_EGFR	7	1	838	0.729	3	6157.63	33.3333	27.938	0.047	2.502	1.14208	0.00133842	#87CEFF	0
ZC3H13	M7 CellCycle E2F_EGFR	7	1	839	0.726	3	40718.1	71.5716	75.507	0.032	9.442	0.953547	0.220345	#87CEFF	0
TRIM37	M7 CellCycle E2F_EGFR	7	1	840	0.724	3	7137.36	82.5826	62.254	0.026	12.108	1.14239	0.000622868	#87CEFF	0
PAXBP1	M7 CellCycle E2F_EGFR	7	1	841	0.72	3	5667.16	95.996	51.98	0.037	13.741	1.06775	0.0964422	#87CEFF	0
ALKBH1	M7 CellCycle E2F_EGFR	7	1	842	0.719	3	7746.45	95.2953	45.83	0.026	11.855	1.1034	0.0129996	#87CEFF	0
JMJD1C-AS1	M7 CellCycle E2F_EGFR	7	1	843	0.716	3	14979.5	19.1191	16.265	0.051	2.999	0.981384	0.688103	#87CEFF	0
BCL2L13	M7 CellCycle E2F_EGFR	7	1	844	0.715	3	5736.8	48.4484	64.24	0.029	3.157	0.984392	0.68513	#87CEFF	0
KRAS	M7 CellCycle E2F_EGFR	7	1	845	0.714	3	15474.7	79.0791	91.908	0.032	1.098	1.01138	0.768405	#87CEFF	307
HACD4	M7 CellCycle E2F_EGFR	7	1	846	0.713	3	3868.08	16.016	76.383	0.076	4.793	1.02422	0.580222	#87CEFF	0
ZDHHC6	M7 CellCycle E2F_EGFR	7	1	847	0.709	3	26395	48.9489	85.095	0.02	2.765	1.21139	1.77e-06	#87CEFF	0
ZFP64	M7 CellCycle E2F_EGFR	7	1	848	0.704	3	7703.56	78.3784	64.054	0.036	7.815	1.09074	0.0274068	#87CEFF	0
ZNF35	M7 CellCycle E2F_EGFR	7	1	849	0.699	3	14007.6	28.6286	35.9	0.045	2.712	1.02206	0.593021	#87CEFF	0
CAMKMT	M7 CellCycle E2F_EGFR	7	1	850	0.698	3	6039.54	90.4905	31.812	0.041	4.636	1.20286	1.38e-06	#87CEFF	0
GDAP1	M7 CellCycle E2F_EGFR	7	1	850	0.698	3	7913.13	24.5245	30.855	0.054	9.455	1.09133	0.0230466	#87CEFF	0
CLCC1	M7 CellCycle E2F_EGFR	7	1	851	0.695	3	12356.9	59.8599	40.771	0.037	8.111	1.0318	0.424	#87CEFF	1
ADNP2	M7 CellCycle E2F_EGFR	7	1	852	0.694	3	29615.8	78.0781	69.9	0.033	6.557	1.0953	0.0219216	#87CEFF	0
STPG1	M7 CellCycle E2F_EGFR	7	1	852	0.694	3	34158.9	96.8969	28.529	0.037	4.422	0.985953	0.726631	#87CEFF	0
CCNJ	M7 CellCycle E2F_EGFR	7	1	853	0.69	3	6193.68	70.2703	29.567	0.045	17.312	1.12779	0.00212293	#87CEFF	0
PTPDC1	M7 CellCycle E2F_EGFR	7	1	854	0.689	3	4774.33	99.3994	35.25	0.051	5.408	1.00202	0.960538	#87CEFF	0
SOX12	M7 CellCycle E2F_EGFR	7	1	854	0.689	4	101545	4.004	22.262	0.051	6.053	1.24814	8.17e-09	#87CEFF	0
KCTD20	M7 CellCycle E2F_EGFR	7	1	855	0.688	3	17415.5	64.8649	89.019	0.025	4.265	0.993974	0.874996	#87CEFF	0
CCDC171	M7 CellCycle E2F_EGFR	7	1	856	0.685	3	17336.8	91.5916	10.157	0.055	5.962	1.05336	0.180733	#87CEFF	0
NUDT9	M7 CellCycle E2F_EGFR	7	1	857	0.682	3	1704.26	97.5976	73.983	0.022	4.697	1.07079	0.086773	#87CEFF	0
DPY19L3	M7 CellCycle E2F_EGFR	7	1	858	0.681	5	69056.9	10.2102	66.114	0.042	5.768	1.07661	0.0691429	#87CEFF	0
HES6	M7 CellCycle E2F_EGFR	7	1	859	0.679	6	31905.6	23.5235	41.806	0.047	1.73	1.04111	0.305624	#87CEFF	0
SLC44A1	M7 CellCycle E2F_EGFR	7	1	860	0.678	3	105193	54.4545	60.739	0.051	25.068	1.04509	0.255912	#87CEFF	1
TMEM159	M7 CellCycle E2F_EGFR	7	1	861	0.668	3	2685.79	30.03	39.487	0.054	7.806	0.922444	0.0528427	#87CEFF	0
MAP3K20	M7 CellCycle E2F_EGFR	7	1	862	0.664	3	28676.3	72.0721	48.01	0.056	11.143	0.98709	0.7415	#87CEFF	18
PHTF1	M7 CellCycle E2F_EGFR	7	1	863	0.663	3	17262.3	59.3594	37.2	0.044	5.857	1.11462	0.00557654	#87CEFF	0
PPP6R3	M7 CellCycle E2F_EGFR	7	1	864	0.662	3	13804.1	96.4965	81.084	0.02	7.581	0.87593	0.00076651	#87CEFF	0
PRPSAP1	M7 CellCycle E2F_EGFR	7	1	865	0.66	3	5166.69	91.3914	61.938	0.027	11.076	1.12102	0.00273874	#87CEFF	0
LRRCC1	M7 CellCycle E2F_EGFR	7	1	866	0.657	3	42539	98.8989	27.678	0.064	3.26	1.08861	0.0363465	#87CEFF	0
CHML	M7 CellCycle E2F_EGFR	7	1	867	0.655	3	16775.7	85.0851	40.524	0.065	22.688	1.18843	5.42e-06	#87CEFF	0
USP46	M7 CellCycle E2F_EGFR	7	1	868	0.65	4	31676.3	48.2482	37.543	0.045	6.94	1.16717	4.37e-05	#87CEFF	0
MEIS2	M7 CellCycle E2F_EGFR	7	1	869	0.646	3	20605.7	88.4885	56.128	0.092	9.715	1.02796	0.496683	#87CEFF	0
FN3KRP	M7 CellCycle E2F_EGFR	7	1	870	0.64	3	8446.79	40.9409	74.802	0.031	4.036	1.15264	0.000270765	#87CEFF	0
HOMER1	M7 CellCycle E2F_EGFR	7	1	871	0.637	3	7262.63	58.3584	39.524	0.075	10.903	1.17951	2.19e-05	#87CEFF	2
GNAS-AS1	M7 CellCycle E2F_EGFR	7	1	872	0.635	3	17858.5	88.7888	7.804	0.062	5.013	1.1243	0.00266579	#87CEFF	0
RP11-499E18.1	M7 CellCycle E2F_EGFR	7	1	873	0.631	3	7816.73	61.5616	15.586	0.052	4.673	1.06174	0.143698	#87CEFF	0
MLH3	M7 CellCycle E2F_EGFR	7	1	874	0.629	3	1389.37	93.5936	39.037	0.037	3.628	1.01172	0.763599	#87CEFF	0
B3GNT7	M7 CellCycle E2F_EGFR	7	1	875	0.621	3	13428.6	89.8899	43.937	0.08	5.122	1.09773	0.014697	#87CEFF	0
ALDH6A1	M7 CellCycle E2F_EGFR	7	1	876	0.617	3	5147.37	88.6887	54.959	0.038	6.175	1.19395	5.53e-06	#87CEFF	0
IL17D	M7 CellCycle E2F_EGFR	7	1	877	0.616	3	30592.6	71.2713	10.131	0.058	2.105	1.10904	0.00693769	#87CEFF	0
B4GALT6	M7 CellCycle E2F_EGFR	7	1	878	0.614	3	5248.36	73.5736	27.152	0.116	10.328	1.051	0.194217	#87CEFF	0
CEP128	M7 CellCycle E2F_EGFR	7	1	879	0.604	3	6518.23	98.7988	25.884	0.064	5.422	1.09989	0.0195692	#87CEFF	0
DUSP5P1	M7 CellCycle E2F_EGFR	7	1	880	0.602	3	5842.84	89.99	1.762	0.071	1.094	1.23174	6.2e-08	#87CEFF	0
PANK2	M7 CellCycle E2F_EGFR	7	1	881	0.6	3	9999.35	45.7457	87.591	0.024	2.211	1.16997	8.59e-05	#87CEFF	0
LOC441666	M7 CellCycle E2F_EGFR	7	1	882	0.599	3	18344.1	78.3784	3.532	0.04	2.114	0.922063	0.0714741	#87CEFF	0
SLC9B1#LOC101929373	M7 CellCycle E2F_EGFR	7	1	883	0.597	3	15510.3	28.6286	5.063	0.044	1.057	1.0381	0.410538	#87CEFF	0
TEX19	M7 CellCycle E2F_EGFR	7	1	884	0.581	3	1854.45	87.0871	9.91	0.043	3.358	1.06086	0.127549	#87CEFF	0
ELOVL6	M7 CellCycle E2F_EGFR	7	1	885	0.58	3	2564.33	32.5325	6.158	0.061	2.949	1.21682	3.79e-08	#87CEFF	0
TTLL7	M7 CellCycle E2F_EGFR	7	1	886	0.572	3	4244.82	89.99	8.589	0.049	3.552	1.14721	9.48e-05	#87CEFF	0
YBX1	M7 CellCycle E2F_EGFR	7	1	886	0.572	3	29911.5	37.9379	99.294	0.022	0.254	1.16271	0.000286152	#87CEFF	0
SERGEF	M7 CellCycle E2F_EGFR	7	1	887	0.566	3	8506.31	55.1552	47.831	0.033	8.052	1.0808	0.0484747	#87CEFF	0
TACO1	M7 CellCycle E2F_EGFR	7	1	888	0.564	4	49513.7	13.5135	51.665	0.025	10.072	1.11299	0.00511085	#87CEFF	0
RARS1	M7 CellCycle E2F_EGFR	7	1	889	0.555	3	2354.2	49.9499	88.923	0.018	2.141	1.03118	0.43943	#87CEFF	1
ALAD	M7 CellCycle E2F_EGFR	7	1	890	0.553	3	7857.7	87.5876	49.519	0.027	4.576	1.0606	0.136193	#87CEFF	2
SLFN13	M7 CellCycle E2F_EGFR	7	1	891	0.547	3	140606	92.1922	23.819	0.097	2.739	0.932853	0.111629	#87CEFF	0
POLR1D	M7 CellCycle E2F_EGFR	7	1	892	0.541	3	7712.08	47.3473	91.842	0.035	3.414	1.0813	0.0517289	#87CEFF	0
TSGA10	M7 CellCycle E2F_EGFR	7	1	892	0.541	3	28633.1	81.6817	11.639	0.047	2.66	1.00962	0.81354	#87CEFF	0
CA13	M7 CellCycle E2F_EGFR	7	1	893	0.536	3	10072.7	11.1111	22.258	0.044	6.133	0.994921	0.898455	#87CEFF	1
PPM1E	M7 CellCycle E2F_EGFR	7	1	894	0.529	3	160853	75.5756	7.798	0.12	1.395	1.05939	0.144213	#87CEFF	0
TTLL5	M7 CellCycle E2F_EGFR	7	1	895	0.519	3	21932.7	42.1421	47.89	0.043	2.303	1.06435	0.114271	#87CEFF	0
ULK4	M7 CellCycle E2F_EGFR	7	1	896	0.517	3	48113.1	19.5195	20.505	0.045	6.322	1.01314	0.754529	#87CEFF	0
LOC100506014	M7 CellCycle E2F_EGFR	7	1	897	0.51	3	4604.47	59.4595	25.505	0.067	3.424	1.05586	0.195575	#87CEFF	0
RBM8A	M7 CellCycle E2F_EGFR	7	1	897	0.51	3	25632.9	85.0851	92.375	0.032	0.972	1.07762	0.056819	#87CEFF	0
ISL2	M7 CellCycle E2F_EGFR	7	1	898	0.498	3	10580.3	55.4555	26.397	0.089	3.276	1.22309	2.26e-07	#87CEFF	0
HAS3	M7 CellCycle E2F_EGFR	7	1	899	0.47	3	7999.36	81.6817	13.542	0.041	4.056	0.893039	0.0136125	#87CEFF	3
SSR1	M7 CellCycle E2F_EGFR	7	1	900	0.469	3	48829.4	42.1421	97.418	0.026	0.583	1.11192	0.00698913	#87CEFF	0
ZNF7	M7 CellCycle E2F_EGFR	7	1	901	0.466	4	29688.7	3.7037	41.905	0.037	15.108	1.10827	0.00794992	#87CEFF	0
FBXO16	M7 CellCycle E2F_EGFR	7	1	902	0.465	3	9962.04	47.9479	6.062	0.085	1.485	1.0869	0.0302547	#87CEFF	0
IREB2	M7 CellCycle E2F_EGFR	7	1	903	0.462	4	34564.2	30.3303	69.382	0.036	15.43	1.0973	0.0171478	#87CEFF	0
NGLY1	M7 CellCycle E2F_EGFR	7	1	903	0.462	4	47144.9	39.1391	73.379	0.037	9.405	1.05589	0.174803	#87CEFF	0
TMEM161B	M7 CellCycle E2F_EGFR	7	1	904	0.454	3	53558.2	46.9469	70.051	0.033	9.413	1.01893	0.642297	#87CEFF	0
GUSBP5	M7 CellCycle E2F_EGFR	7	1	905	0.452	3	3293.94	37.9379	4.928	0.084	0.809	1.0234	0.562812	#87CEFF	0
DDHD1	M7 CellCycle E2F_EGFR	7	1	906	0.412	3	13777.6	81.3814	61.543	0.044	6.581	0.89188	0.00529934	#87CEFF	1
LNP1	M7 CellCycle E2F_EGFR	7	1	907	0.394	3	116386	6.20621	40.803	0.04	6.122	1.24109	5.66e-08	#87CEFF	0
ANKEF1	M7 CellCycle E2F_EGFR	7	1	908	0.391	3	19877.1	7.10711	8.257	0.068	3.044	1.05628	0.152008	#87CEFF	0
CRYBB2#CRYBB2P1	M7 CellCycle E2F_EGFR	7	1	908	0.391	3	5207.71	41.7417	29.867	0.09	2.539	1.05624	0.189003	#87CEFF	0
LINC01136	M7 CellCycle E2F_EGFR	7	1	909	0.386	3	8918.07	47.5475	20.661	0.037	3.284	0.994413	0.895972	#87CEFF	0
PRKAR1A	M7 CellCycle E2F_EGFR	7	1	910	0.385	5	67876.4	12.8128	97.38	0.021	1.193	0.997052	0.939951	#87CEFF	0
WRNIP1	M7 CellCycle E2F_EGFR	7	1	910	0.385	3	9881.86	52.3524	76.397	0.025	4.931	1.1752	1.58e-05	#87CEFF	0
BPHL	M7 CellCycle E2F_EGFR	7	1	911	0.377	3	30934.1	19.3193	45.269	0.04	6.289	0.983708	0.679585	#87CEFF	0
RP11-348P10.2	M7 CellCycle E2F_EGFR	7	1	912	0.373	3	12780.5	12.1121	16.214	0.089	2.587	1.0367	0.416372	#87CEFF	0
RPGRIP1L	M7 CellCycle E2F_EGFR	7	1	913	0.371	3	6402.66	72.4725	6.954	0.048	2.805	1.00925	0.820164	#87CEFF	0
RBM19	M7 CellCycle E2F_EGFR	7	1	914	0.365	3	21837.8	64.6647	48.596	0.032	3.097	1.05175	0.208898	#87CEFF	0
TMEM62	M7 CellCycle E2F_EGFR	7	1	915	0.364	3	42874.2	22.5225	56.896	0.028	1.373	1.06769	0.0909862	#87CEFF	0
AGO2	M7 CellCycle E2F_EGFR	7	1	916	0.36	3	8988.05	22.3223	47.245	0.063	20.186	1.12489	0.00364104	#87CEFF	0
JMJD6	M7 CellCycle E2F_EGFR	7	1	916	0.36	3	53314	2.6026	77.438	0.028	4.991	0.941891	0.131642	#87CEFF	0
DCAF16	M7 CellCycle E2F_EGFR	7	1	917	0.348	3	15828.9	33.9339	47.182	0.05	19.735	1.11812	0.00532134	#87CEFF	0
ENOSF1	M7 CellCycle E2F_EGFR	7	1	918	0.34	3	80627.5	46.4464	62.281	0.051	6.782	1.10269	0.0159765	#87CEFF	6
LGALSL	M7 CellCycle E2F_EGFR	7	1	919	0.326	3	27179.6	24.7247	40.156	0.052	3.991	1.06579	0.101081	#87CEFF	0
CHP1	M7 CellCycle E2F_EGFR	7	1	920	0.316	3	17172.4	73.974	64.404	0.024	5.912	1.0744	0.068425	#87CEFF	0
MCU	M7 CellCycle E2F_EGFR	7	1	921	0.311	3	31168.1	52.4525	54.647	0.04	3.658	1.07409	0.0780679	#87CEFF	0
OXTR	M7 CellCycle E2F_EGFR	7	1	922	0.282	3	55706.4	16.7167	16.166	0.062	6.666	1.23924	2.71e-09	#87CEFF	84
DNAH14	M7 CellCycle E2F_EGFR	7	1	923	0.276	3	32857.5	4.3043	2.766	0.05	0.563	1.06521	0.132586	#87CEFF	0
ACKR4	M7 CellCycle E2F_EGFR	7	1	924	0.261	3	45762.9	1.9019	6.483	0.104	4.228	0.935359	0.116358	#87CEFF	3
TSLP	M7 CellCycle E2F_EGFR	7	1	925	0.248	3	86260.2	53.4535	0.973	0.068	0.607	1.00947	0.820216	#87CEFF	1
ACSBG1	M7 CellCycle E2F_EGFR	7	1	926	0.207	3	69305.1	78.8789	13.615	0.029	1.766	1.09999	0.010626	#87CEFF	0
SPOCK3	M7 CellCycle E2F_EGFR	7	1	927	0.177	3	33219.8	65.3654	0.915	0.024	0.408	0.951989	0.34958	#87CEFF	0
NME1	M8 Mitochondrian MYC_Overexpression RibosomeBiogenesis	8	1	1	34.671	71	2.08812e+06	99.3994	97.793	0.037	0.358	1.18183	4.25e-05	#000080	5
SNORD88C#C19orf48	M8 Mitochondrian MYC_Overexpression RibosomeBiogenesis	8	1	2	30.593	60	1.25465e+06	99.8999	70.817	0.055	6.276	1.26754	6.44e-08	#000080	0
MRPL37	M8 Mitochondrian MYC_Overexpression RibosomeBiogenesis	8	1	3	22.894	48	767308	99.8999	82.829	0.039	3.679	1.20233	1.35e-05	#000080	0
MRPL12	M8 Mitochondrian MYC_Overexpression RibosomeBiogenesis	8	1	4	22.582	42	670069	99.6997	64.535	0.034	5.372	1.20442	1.66e-06	#000080	0
CCDC86	M8 Mitochondrian MYC_Overexpression RibosomeBiogenesis	8	1	5	13.627	31	496322	98.0981	70.877	0.055	2.427	1.1565	0.000378792	#000080	0
PHB	M8 Mitochondrian MYC_Overexpression RibosomeBiogenesis	8	1	6	12.928	25	243678	99.2993	82.121	0.03	1.644	1.23752	2.06e-07	#000080	0
PDCD11	M8 Mitochondrian MYC_Overexpression RibosomeBiogenesis	8	1	7	12.532	27	381620	81.982	63.274	0.038	5.993	1.30798	4.56e-11	#000080	0
NLE1	M8 Mitochondrian MYC_Overexpression RibosomeBiogenesis	8	1	8	12.395	22	234715	100	40.372	0.045	9.606	1.30435	2.02e-12	#000080	0
RUVBL2	M8 Mitochondrian MYC_Overexpression RibosomeBiogenesis	8	1	9	12.228	25	195139	99.6997	90.625	0.039	3.407	1.17893	3.23e-05	#000080	0
ATAD3A	M8 Mitochondrian MYC_Overexpression RibosomeBiogenesis	8	1	10	12.14	24	265873	99.2993	65.227	0.032	5.088	1.11697	0.005647	#000080	0
MIR6733#EBNA1BP2	M8 Mitochondrian MYC_Overexpression RibosomeBiogenesis	8	1	11	12.03	31	335151	87.5876	75.581	0.044	8.673	1.16167	0.000322916	#000080	0
PAICS	M8 Mitochondrian MYC_Overexpression RibosomeBiogenesis	8	1	12	11.719	30	509580	77.1772	90.786	0.052	1.933	1.35513	3.88e-12	#000080	0
MRPS34	M8 Mitochondrian MYC_Overexpression RibosomeBiogenesis	8	1	13	11.35	20	129725	99.6997	75.108	0.032	4.14	1.08554	0.0424077	#000080	0
POLD2	M8 Mitochondrian MYC_Overexpression RibosomeBiogenesis	8	1	14	11.203	32	735969	99.1992	71.154	0.051	4.951	1.20993	7.37e-06	#000080	0
BCL2L12	M8 Mitochondrian MYC_Overexpression RibosomeBiogenesis	8	1	15	11.041	26	422066	99.6997	60.479	0.052	6.324	1.07836	0.063206	#000080	0
MIR7112#BOP1	M8 Mitochondrian MYC_Overexpression RibosomeBiogenesis	8	1	16	10.718	23	188768	99.0991	57.6	0.043	5.149	1.30039	4.38e-10	#000080	0
ATAD3B#ATAD3A	M8 Mitochondrian MYC_Overexpression RibosomeBiogenesis	8	1	17	10.576	18	266409	99.2993	57.42	0.034	9.997	1.12028	0.00571264	#000080	0
SRM	M8 Mitochondrian MYC_Overexpression RibosomeBiogenesis	8	1	18	10.216	20	229802	98.2983	84.809	0.052	5.279	1.34949	9.9e-14	#000080	0
UTP4	M8 Mitochondrian MYC_Overexpression RibosomeBiogenesis	8	1	19	10.162	20	234796	98.7988	87.606	0.039	1.141	1.13417	0.00239662	#000080	0
SNORD29#SNORD26#SNORD25#SNHG1	M8 Mitochondrian MYC_Overexpression RibosomeBiogenesis	8	1	20	10.104	24	518373	88.0881	95.034	0.04	1.84	1.244	1.06e-06	#000080	0
NOLC1	M8 Mitochondrian MYC_Overexpression RibosomeBiogenesis	8	1	21	9.993	24	308698	81.982	71.219	0.055	4.499	1.19445	1.28e-05	#000080	0
MRPL21	M8 Mitochondrian MYC_Overexpression RibosomeBiogenesis	8	1	22	9.486	25	228503	15.5155	81.716	0.035	2.878	1.05237	0.212123	#000080	0
DHX37	M8 Mitochondrian MYC_Overexpression RibosomeBiogenesis	8	1	23	9.161	22	208986	93.4935	53.593	0.038	4.56	1.10487	0.0140225	#000080	0
RPUSD1	M8 Mitochondrian MYC_Overexpression RibosomeBiogenesis	8	1	24	8.919	20	390733	99.6997	54.428	0.031	8.517	1.22253	9.48e-07	#000080	0
MRPS12	M8 Mitochondrian MYC_Overexpression RibosomeBiogenesis	8	1	25	8.9	18	259946	98.7988	81.988	0.039	5.221	1.16588	8.31e-05	#000080	0
PDXP#SH3BP1	M8 Mitochondrian MYC_Overexpression RibosomeBiogenesis	8	1	26	8.507	26	442123	99.8999	68.219	0.049	3.81	1.09271	0.0486155	#000080	0
MRPL38	M8 Mitochondrian MYC_Overexpression RibosomeBiogenesis	8	1	27	8.462	18	146413	96.2963	52.84	0.039	15.917	1.21517	6.46e-07	#000080	0
PDF#COG8	M8 Mitochondrian MYC_Overexpression RibosomeBiogenesis	8	1	28	8.188	15	66433.3	98.7988	74.78	0.04	3.483	1.15439	0.000693854	#000080	0
TWNK	M8 Mitochondrian MYC_Overexpression RibosomeBiogenesis	8	1	29	7.909	18	243877	95.7958	53.687	0.058	4.571	1.22414	1.57e-07	#000080	0
C16orf91	M8 Mitochondrian MYC_Overexpression RibosomeBiogenesis	8	1	30	7.849	18	221135	98.999	65.209	0.035	4.028	1.10918	0.0153065	#000080	0
MLST8	M8 Mitochondrian MYC_Overexpression RibosomeBiogenesis	8	1	31	7.631	15	98919.4	99.6997	55.472	0.037	7.21	1.19364	5.75e-06	#000080	3
GRWD1	M8 Mitochondrian MYC_Overexpression RibosomeBiogenesis	8	1	32	7.578	15	128208	99.8999	66.522	0.029	2.681	1.16414	0.000158856	#000080	0
IFRD2	M8 Mitochondrian MYC_Overexpression RibosomeBiogenesis	8	1	33	7.547	15	114920	98.3984	76.347	0.042	3.383	1.32121	3.4e-13	#000080	0
TRUB2	M8 Mitochondrian MYC_Overexpression RibosomeBiogenesis	8	1	34	7.468	15	109779	80.5806	66.704	0.036	4.417	1.16844	0.0001606	#000080	0
NDUFV1	M8 Mitochondrian MYC_Overexpression RibosomeBiogenesis	8	1	35	7.105	16	181339	96.7968	74.71	0.021	12.504	1.02829	0.469105	#000080	3
DCUN1D5	M8 Mitochondrian MYC_Overexpression RibosomeBiogenesis	8	1	36	6.935	15	129680	77.8779	91.484	0.038	2.531	1.08333	0.0483993	#000080	0
CCDC137	M8 Mitochondrian MYC_Overexpression RibosomeBiogenesis	8	1	37	6.895	18	231549	94.5946	62.733	0.038	3.208	1.18733	6.54e-05	#000080	0
TOMM40	M8 Mitochondrian MYC_Overexpression RibosomeBiogenesis	8	1	38	6.842	13	150703	99.4995	69.983	0.038	8.52	1.2158	5.17e-07	#000080	0
MYDGF	M8 Mitochondrian MYC_Overexpression RibosomeBiogenesis	8	1	39	6.802	15	192537	15.7157	81.678	0.033	2.849	1.07119	0.0762117	#000080	0
APEH	M8 Mitochondrian MYC_Overexpression RibosomeBiogenesis	8	1	40	6.768	14	111863	98.2983	48.863	0.031	3.82	1.135	0.0013232	#000080	1
FARSA	M8 Mitochondrian MYC_Overexpression RibosomeBiogenesis	8	1	41	6.714	13	81373.7	98.8989	67.595	0.035	8.863	1.2387	4.96e-08	#000080	0
PSMG1	M8 Mitochondrian MYC_Overexpression RibosomeBiogenesis	8	1	42	6.405	12	92104.7	27.9279	78.147	0.046	4.894	1.17244	5.93e-05	#000080	0
PES1	M8 Mitochondrian MYC_Overexpression RibosomeBiogenesis	8	1	43	6.399	11	58349	99.1992	73.141	0.03	3.45	1.2063	4.55e-06	#000080	0
ATIC	M8 Mitochondrian MYC_Overexpression RibosomeBiogenesis	8	1	44	6.295	12	44333.6	61.7618	95.42	0.03	0.47	1.10573	0.0109176	#000080	4
TIMM44	M8 Mitochondrian MYC_Overexpression RibosomeBiogenesis	8	1	45	6.11	11	34468.9	99.6997	55	0.034	4.829	1.25024	4.85e-09	#000080	0
GNL3#SNORD19B	M8 Mitochondrian MYC_Overexpression RibosomeBiogenesis	8	1	46	6.099	15	99025.2	96.997	90.101	0.038	4.52	1.34414	4.41e-12	#000080	0
TIMM50	M8 Mitochondrian MYC_Overexpression RibosomeBiogenesis	8	1	47	5.983	10	79498.9	99.6997	50.578	0.038	5.552	1.18112	2.78e-06	#000080	0
CAD	M8 Mitochondrian MYC_Overexpression RibosomeBiogenesis	8	1	48	5.859	15	166935	55.2553	75.141	0.051	12.127	1.18664	1.04e-05	#000080	0
NOP2	M8 Mitochondrian MYC_Overexpression RibosomeBiogenesis	8	1	49	5.805	15	158064	93.6937	78.715	0.034	5.462	1.18894	4.63e-05	#000080	0
CCDC51	M8 Mitochondrian MYC_Overexpression RibosomeBiogenesis	8	1	50	5.672	13	67515.4	98.3984	71.144	0.042	3.423	1.1688	3.57e-05	#000080	0
ANAPC1#ANAPC1P4	M8 Mitochondrian MYC_Overexpression RibosomeBiogenesis	8	1	51	5.654	14	124128	72.4725	66.529	0.031	4.495	1.1704	0.000237066	#000080	0
NT5DC2	M8 Mitochondrian MYC_Overexpression RibosomeBiogenesis	8	1	52	5.604	14	137917	98.6987	55.558	0.091	9.615	1.34649	1.8e-14	#000080	0
SLC27A5	M8 Mitochondrian MYC_Overexpression RibosomeBiogenesis	8	1	53	5.603	24	542274	73.1732	46.15	0.046	6.882	1.23485	1.07e-08	#000080	0
POLR2E	M8 Mitochondrian MYC_Overexpression RibosomeBiogenesis	8	1	54	5.547	15	93496.4	87.2873	87.426	0.032	2.734	1.14848	0.00100124	#000080	0
WDR5	M8 Mitochondrian MYC_Overexpression RibosomeBiogenesis	8	1	55	5.545	15	127311	98.2983	56.272	0.037	1.622	1.14395	0.00172315	#000080	1
MRPL11	M8 Mitochondrian MYC_Overexpression RibosomeBiogenesis	8	1	56	5.525	15	81817.6	12.9129	84.713	0.035	1.78	1.12086	0.00385278	#000080	0
FBL	M8 Mitochondrian MYC_Overexpression RibosomeBiogenesis	8	1	57	5.522	10	105603	99.7998	97.561	0.031	0.457	1.27378	2.62e-09	#000080	0
E2F1	M8 Mitochondrian MYC_Overexpression RibosomeBiogenesis	8	1	58	5.514	15	179747	80.981	56.339	0.038	4.823	1.09617	0.0151526	#000080	28
CCT7	M8 Mitochondrian MYC_Overexpression RibosomeBiogenesis	8	1	59	5.457	14	104711	76.5766	95.417	0.024	1.083	1.20308	6.85e-06	#000080	0
PRMT3	M8 Mitochondrian MYC_Overexpression RibosomeBiogenesis	8	1	60	5.437	18	74910.4	27.6276	52.746	0.053	11.886	1.08579	0.0531021	#000080	3
SNRPD2	M8 Mitochondrian MYC_Overexpression RibosomeBiogenesis	8	1	61	5.391	11	106854	87.988	99.441	0.019	0.166	1.29382	1.48e-08	#000080	0
NHP2P2	M8 Mitochondrian MYC_Overexpression RibosomeBiogenesis	8	1	62	5.382	16	171854	99.4995	53.467	0.048	3.808	1.10761	0.016215	#000080	0
NOP56#SNORD86#SNORD110#MIR1292	M8 Mitochondrian MYC_Overexpression RibosomeBiogenesis	8	1	63	5.372	12	105993	98.7988	84.122	0.032	5.092	1.25232	9.14e-08	#000080	0
LYAR	M8 Mitochondrian MYC_Overexpression RibosomeBiogenesis	8	1	64	5.33	11	79603.1	83.4835	74.097	0.045	5.534	1.19209	1.04e-05	#000080	0
ZPR1	M8 Mitochondrian MYC_Overexpression RibosomeBiogenesis	8	1	65	5.327	11	41234	78.7788	72.933	0.036	3.79	1.17648	2.39e-05	#000080	0
MECR	M8 Mitochondrian MYC_Overexpression RibosomeBiogenesis	8	1	66	5.215	10	32276.6	99.8999	48.543	0.043	2.855	1.08906	0.0342374	#000080	0
BYSL	M8 Mitochondrian MYC_Overexpression RibosomeBiogenesis	8	1	67	5.214	9	98295	100	70.477	0.045	3.631	1.2512	1.09e-08	#000080	0
COPE	M8 Mitochondrian MYC_Overexpression RibosomeBiogenesis	8	1	68	5.171	11	52438.5	96.2963	90.787	0.028	2.466	1.05496	0.161029	#000080	0
CDK4	M8 Mitochondrian MYC_Overexpression RibosomeBiogenesis	8	1	69	5.157	10	111000	100	94.8	0.035	1.178	1.29514	9.78e-09	#000080	117
SNORA24#SNHG8	M8 Mitochondrian MYC_Overexpression RibosomeBiogenesis	8	1	70	5.151	10	46394.7	66.6667	93.281	0.039	1.253	1.25134	8.27e-07	#000080	0
DCTPP1	M8 Mitochondrian MYC_Overexpression RibosomeBiogenesis	8	1	71	5.111	10	53657.7	98.8989	93.139	0.032	1.322	1.14405	0.000875343	#000080	0
TUSC2	M8 Mitochondrian MYC_Overexpression RibosomeBiogenesis	8	1	72	5.098	11	102662	98.2983	68.548	0.03	2.544	1.09407	0.0175867	#000080	2
MRTO4	M8 Mitochondrian MYC_Overexpression RibosomeBiogenesis	8	1	73	5.041	8	17573.5	99.3994	61.141	0.049	14.722	1.22704	1.36e-07	#000080	0
NOC2L	M8 Mitochondrian MYC_Overexpression RibosomeBiogenesis	8	1	74	5.037	9	42977.6	99.2993	40.942	0.038	7.783	1.18268	1.95e-05	#000080	0
ANXA2#SNU13	M8 Mitochondrian MYC_Overexpression RibosomeBiogenesis	8	1	75	4.989	11	61284.3	99.5996	97.579	0.022	0.475	0.980928	0.66284	#000080	0
ZMYND19	M8 Mitochondrian MYC_Overexpression RibosomeBiogenesis	8	1	76	4.962	10	78971.3	99.1992	65.855	0.041	3.843	1.30131	2.08e-11	#000080	0
NOL11	M8 Mitochondrian MYC_Overexpression RibosomeBiogenesis	8	1	77	4.96	15	185778	94.995	88.981	0.026	3.458	1.26191	7.98e-08	#000080	0
NIFK	M8 Mitochondrian MYC_Overexpression RibosomeBiogenesis	8	1	78	4.943	10	53027	49.2492	92.582	0.034	3.781	1.10381	0.0174987	#000080	0
TIMM13	M8 Mitochondrian MYC_Overexpression RibosomeBiogenesis	8	1	79	4.921	8	46857.5	99.3994	84.267	0.037	3.92	1.14737	0.000586343	#000080	0
PUS1	M8 Mitochondrian MYC_Overexpression RibosomeBiogenesis	8	1	80	4.912	9	57365.7	93.5936	60.458	0.04	3.497	1.21811	1.15e-06	#000080	0
SDF2L1	M8 Mitochondrian MYC_Overexpression RibosomeBiogenesis	8	1	81	4.883	9	21763.6	15.7157	77.304	0.045	2.687	1.11288	0.00421811	#000080	0
IPO4	M8 Mitochondrian MYC_Overexpression RibosomeBiogenesis	8	1	82	4.871	11	102330	92.4925	57.887	0.055	6.518	1.29751	1.51e-10	#000080	1
DANCR	M8 Mitochondrian MYC_Overexpression RibosomeBiogenesis	8	1	83	4.853	10	50377.6	99.4995	90.812	0.058	1.971	1.27235	8.51e-08	#000080	0
GAR1	M8 Mitochondrian MYC_Overexpression RibosomeBiogenesis	8	1	83	4.853	11	94914	90.4905	84.238	0.034	3.209	1.20112	8.52e-06	#000080	0
NTMT1	M8 Mitochondrian MYC_Overexpression RibosomeBiogenesis	8	1	84	4.822	10	37343.5	41.7417	72.113	0.039	3.049	0.979427	0.610761	#000080	0
POLR3H	M8 Mitochondrian MYC_Overexpression RibosomeBiogenesis	8	1	85	4.82	9	18101.7	99.6997	65.948	0.038	2.044	1.20371	2.94e-06	#000080	0
TMEM160	M8 Mitochondrian MYC_Overexpression RibosomeBiogenesis	8	1	86	4.747	13	125700	66.8669	60.749	0.043	9.091	1.13848	0.000992043	#000080	0
DPH2	M8 Mitochondrian MYC_Overexpression RibosomeBiogenesis	8	1	87	4.746	10	113753	100	63.846	0.031	5.945	1.21369	4.3e-07	#000080	0
ZNF598	M8 Mitochondrian MYC_Overexpression RibosomeBiogenesis	8	1	88	4.707	13	145372	81.3814	57.258	0.036	10.286	1.14039	0.000678382	#000080	0
TRAP1	M8 Mitochondrian MYC_Overexpression RibosomeBiogenesis	8	1	89	4.704	8	24409.7	99.1992	86.794	0.041	1.715	1.2753	1.52e-09	#000080	1
WDR43	M8 Mitochondrian MYC_Overexpression RibosomeBiogenesis	8	1	90	4.658	12	100328	59.3594	72.141	0.045	10.642	1.30355	2.54e-09	#000080	0
MTFP1	M8 Mitochondrian MYC_Overexpression RibosomeBiogenesis	8	1	91	4.632	9	33613.6	99.4995	74.853	0.043	3.872	1.21793	1.18e-06	#000080	0
MCAT	M8 Mitochondrian MYC_Overexpression RibosomeBiogenesis	8	1	92	4.604	8	27923.2	99.6997	51.303	0.051	6.234	1.16614	0.000146343	#000080	0
UCK2#MIR3658	M8 Mitochondrian MYC_Overexpression RibosomeBiogenesis	8	1	93	4.549	9	61469.8	100	57.304	0.046	3.827	1.41182	3.34e-16	#000080	0
NOP16	M8 Mitochondrian MYC_Overexpression RibosomeBiogenesis	8	1	94	4.537	11	63264.6	99.4995	87.879	0.037	3.921	1.17263	0.000102882	#000080	0
ACY1#ABHD14A-ACY1	M8 Mitochondrian MYC_Overexpression RibosomeBiogenesis	8	1	95	4.42	11	127029	98.3984	67.183	0.051	5.341	1.26267	1.42e-08	#000080	0
DDX21	M8 Mitochondrian MYC_Overexpression RibosomeBiogenesis	8	1	96	4.398	11	124349	81.0811	95.533	0.029	0.961	1.2028	8.65e-06	#000080	0
HMBS	M8 Mitochondrian MYC_Overexpression RibosomeBiogenesis	8	1	97	4.376	8	45319.8	99.3994	76.89	0.038	2.177	1.09241	0.0290358	#000080	4
MANF	M8 Mitochondrian MYC_Overexpression RibosomeBiogenesis	8	1	98	4.355	10	44939.6	15.7157	90.089	0.032	1.385	1.0722	0.078306	#000080	0
ERCC2	M8 Mitochondrian MYC_Overexpression RibosomeBiogenesis	8	1	99	4.329	15	348881	99.7998	48.068	0.032	9.304	1.12339	0.00235084	#000080	14
MRPS2	M8 Mitochondrian MYC_Overexpression RibosomeBiogenesis	8	1	100	4.31	9	56865.4	98.2983	66.311	0.042	5.512	1.22579	4.11e-07	#000080	0
TAF1D#SNORA8#SNORA40	M8 Mitochondrian MYC_Overexpression RibosomeBiogenesis	8	1	101	4.308	10	94554.6	72.5726	91.852	0.039	3.548	1.08767	0.0664866	#000080	0
EXOSC4	M8 Mitochondrian MYC_Overexpression RibosomeBiogenesis	8	1	102	4.296	8	51553.5	99.3994	75.832	0.041	2.54	1.15296	0.000230513	#000080	0
ATP5MC1	M8 Mitochondrian MYC_Overexpression RibosomeBiogenesis	8	1	103	4.279	7	10784.3	99.3994	91.858	0.029	0.72	1.11396	0.0106047	#000080	0
HSPD1	M8 Mitochondrian MYC_Overexpression RibosomeBiogenesis	8	1	104	4.277	12	105352	72.6727	99.584	0.019	0.127	1.23741	4.74e-07	#000080	3
NHP2	M8 Mitochondrian MYC_Overexpression RibosomeBiogenesis	8	1	105	4.233	7	60703.8	99.4995	97.037	0.027	0.852	1.06008	0.15295	#000080	0
EXOSC5	M8 Mitochondrian MYC_Overexpression RibosomeBiogenesis	8	1	106	4.171	7	37037.6	99.6997	74.03	0.046	4.703	1.25496	5.95e-09	#000080	0
INTS11#MIR6727	M8 Mitochondrian MYC_Overexpression RibosomeBiogenesis	8	1	107	4.153	8	38824	99.2993	74.917	0.025	7.172	1.25201	5.72e-08	#000080	0
TTLL12	M8 Mitochondrian MYC_Overexpression RibosomeBiogenesis	8	1	108	4.112	9	56689.8	98.0981	64.577	0.05	5.981	1.36991	3.29e-15	#000080	0
GNL2	M8 Mitochondrian MYC_Overexpression RibosomeBiogenesis	8	1	109	4.086	10	80942.9	76.8769	70.689	0.042	13.284	1.25206	1.07e-07	#000080	0
GPS1	M8 Mitochondrian MYC_Overexpression RibosomeBiogenesis	8	1	110	4.071	9	50992.7	96.1962	65.255	0.027	3.862	1.06702	0.0930426	#000080	0
SNORD79#SNORD76	M8 Mitochondrian MYC_Overexpression RibosomeBiogenesis	8	1	111	4.027	8	12768.5	88.0881	96.601	0.032	0.544	1.20718	3.42e-05	#000080	0
XPO5	M8 Mitochondrian MYC_Overexpression RibosomeBiogenesis	8	1	112	4.01	9	50558.5	89.2893	50.623	0.039	5.662	1.23803	2.9e-08	#000080	0
ZNF593	M8 Mitochondrian MYC_Overexpression RibosomeBiogenesis	8	1	113	4.009	8	31786.6	99.3994	77.723	0.049	2.808	1.12701	0.00250398	#000080	0
TMEM208	M8 Mitochondrian MYC_Overexpression RibosomeBiogenesis	8	1	114	3.999	9	64250.5	15.7157	78.032	0.031	4.981	1.05691	0.158024	#000080	0
POLR3E	M8 Mitochondrian MYC_Overexpression RibosomeBiogenesis	8	1	115	3.962	8	29728.4	83.2833	79.084	0.034	2.431	1.16833	0.000346504	#000080	0
APEX1	M8 Mitochondrian MYC_Overexpression RibosomeBiogenesis	8	1	116	3.906	7	33293.6	99.8999	97.717	0.022	0.427	1.18952	3.11e-05	#000080	179
PPIB	M8 Mitochondrian MYC_Overexpression RibosomeBiogenesis	8	1	117	3.895	8	32882.2	15.7157	94.993	0.026	2.289	1.09809	0.0269414	#000080	2
SNORD104#SNORA50C	M8 Mitochondrian MYC_Overexpression RibosomeBiogenesis	8	1	118	3.877	7	11324.3	88.0881	72.383	0.046	5.872	1.21161	1.64e-05	#000080	0
NOB1	M8 Mitochondrian MYC_Overexpression RibosomeBiogenesis	8	1	119	3.87	8	16895.9	98.7988	85.168	0.038	3.355	1.19721	9.82e-06	#000080	0
DDB1	M8 Mitochondrian MYC_Overexpression RibosomeBiogenesis	8	1	120	3.869	9	73186.6	70.2703	91.512	0.023	2.091	1.06197	0.130403	#000080	3
THOP1	M8 Mitochondrian MYC_Overexpression RibosomeBiogenesis	8	1	121	3.866	7	14110.4	99.1992	54.312	0.047	6.487	1.13159	0.00204447	#000080	3
YDJC	M8 Mitochondrian MYC_Overexpression RibosomeBiogenesis	8	1	122	3.857	8	69804.5	100	58.829	0.036	8.803	1.19728	5.64e-06	#000080	0
CLPP	M8 Mitochondrian MYC_Overexpression RibosomeBiogenesis	8	1	123	3.836	7	29739.3	99.6997	83.114	0.032	1.768	1.20222	4.45e-06	#000080	0
RRP9	M8 Mitochondrian MYC_Overexpression RibosomeBiogenesis	8	1	124	3.771	9	48929.7	98.3984	51.889	0.05	9.396	1.23473	1.5e-07	#000080	0
NAT10	M8 Mitochondrian MYC_Overexpression RibosomeBiogenesis	8	1	125	3.763	10	69595.9	64.7648	83.554	0.035	4.957	1.15894	0.000283551	#000080	0
DDX10	M8 Mitochondrian MYC_Overexpression RibosomeBiogenesis	8	1	126	3.754	9	63964.5	84.6847	79.325	0.037	2.115	1.16138	0.000111111	#000080	0
BCS1L	M8 Mitochondrian MYC_Overexpression RibosomeBiogenesis	8	1	127	3.738	8	47936.1	99.2993	69.995	0.039	1.954	1.21443	9.48e-07	#000080	0
ATP6V0B	M8 Mitochondrian MYC_Overexpression RibosomeBiogenesis	8	1	128	3.704	12	297686	17.7177	93.949	0.027	1.691	1.03231	0.419509	#000080	0
GEMIN5	M8 Mitochondrian MYC_Overexpression RibosomeBiogenesis	8	1	129	3.683	11	65813.4	72.8729	65.499	0.041	3.92	1.18428	5.22e-05	#000080	0
ATAD3B	M8 Mitochondrian MYC_Overexpression RibosomeBiogenesis	8	1	130	3.664	7	29922.5	99.2993	69.629	0.033	5.534	1.04982	0.236087	#000080	0
PRPF19	M8 Mitochondrian MYC_Overexpression RibosomeBiogenesis	8	1	131	3.652	8	61852.5	69.5696	89.726	0.031	3.169	1.10543	0.0100858	#000080	0
EMC8	M8 Mitochondrian MYC_Overexpression RibosomeBiogenesis	8	1	132	3.643	8	49008.1	98.7988	81.07	0.029	3.531	1.09988	0.0132569	#000080	0
POLR2F	M8 Mitochondrian MYC_Overexpression RibosomeBiogenesis	8	1	133	3.636	9	51239.6	46.9469	81.647	0.029	7.304	1.13807	0.00190212	#000080	0
METTL26	M8 Mitochondrian MYC_Overexpression RibosomeBiogenesis	8	1	134	3.616	7	25556	99.6997	69.845	0.029	10.017	1.14989	0.000433424	#000080	0
PPIH	M8 Mitochondrian MYC_Overexpression RibosomeBiogenesis	8	1	135	3.603	6	31897.5	99.3994	51.218	0.033	11.714	1.20653	2.67e-06	#000080	0
RRP12	M8 Mitochondrian MYC_Overexpression RibosomeBiogenesis	8	1	135	3.603	6	10330.9	82.0821	52.38	0.045	3.482	1.17645	1.66e-05	#000080	0
PHB2	M8 Mitochondrian MYC_Overexpression RibosomeBiogenesis	8	1	136	3.588	8	93501.2	96.0961	99.141	0.022	0.181	1.22068	6.26e-06	#000080	1
SLC25A39	M8 Mitochondrian MYC_Overexpression RibosomeBiogenesis	8	1	137	3.578	7	28516.5	96.2963	75.402	0.039	10.45	1.11455	0.00728789	#000080	0
FAM207A	M8 Mitochondrian MYC_Overexpression RibosomeBiogenesis	8	1	138	3.565	10	116501	39.1391	35.336	0.039	4.664	1.11465	0.00779081	#000080	0
ZFAS1	M8 Mitochondrian MYC_Overexpression RibosomeBiogenesis	8	1	139	3.563	6	13027.1	62.8629	98.103	0.033	0.419	1.11063	0.0192973	#000080	0
SURF6	M8 Mitochondrian MYC_Overexpression RibosomeBiogenesis	8	1	140	3.559	8	63821.7	98.999	53.312	0.036	2.254	1.16282	0.000348285	#000080	0
NTHL1	M8 Mitochondrian MYC_Overexpression RibosomeBiogenesis	8	1	141	3.544	8	26816.2	99.6997	48.602	0.044	7.539	1.14847	0.000476138	#000080	0
UBL7	M8 Mitochondrian MYC_Overexpression RibosomeBiogenesis	8	1	142	3.526	10	97331.4	91.0911	74.88	0.035	8.9	1.16222	0.000267981	#000080	0
LOC101927673#OTUB1	M8 Mitochondrian MYC_Overexpression RibosomeBiogenesis	8	1	143	3.417	10	142656	53.2533	84.159	0.023	6.187	0.965541	0.399635	#000080	0
RECQL4	M8 Mitochondrian MYC_Overexpression RibosomeBiogenesis	8	1	144	3.414	10	88580.7	81.0811	55.789	0.049	6.008	1.14667	0.000224674	#000080	0
UBE2M	M8 Mitochondrian MYC_Overexpression RibosomeBiogenesis	8	1	145	3.402	9	76329.1	93.5936	72.864	0.048	8.781	1.1856	1.43e-05	#000080	0
DDX49	M8 Mitochondrian MYC_Overexpression RibosomeBiogenesis	8	1	146	3.345	6	21254	99.8999	61.761	0.028	17.451	1.20794	7.5e-07	#000080	0
ADSL	M8 Mitochondrian MYC_Overexpression RibosomeBiogenesis	8	1	147	3.328	9	35161	96.6967	93.771	0.027	0.987	1.04118	0.340698	#000080	0
PPAT	M8 Mitochondrian MYC_Overexpression RibosomeBiogenesis	8	1	148	3.326	7	20420.7	75.4755	64.467	0.051	7.656	1.26365	4.33e-09	#000080	5
AHCY	M8 Mitochondrian MYC_Overexpression RibosomeBiogenesis	8	1	149	3.324	6	41019.1	99.4995	88.771	0.041	1.382	1.13948	0.00108818	#000080	1
MRPL23	M8 Mitochondrian MYC_Overexpression RibosomeBiogenesis	8	1	150	3.319	7	16624.1	90.5906	62.612	0.031	15.066	1.00373	0.923156	#000080	0
NDUFA8	M8 Mitochondrian MYC_Overexpression RibosomeBiogenesis	8	1	151	3.314	11	58725.6	39.2392	88.449	0.027	2.09	1.01641	0.690961	#000080	3
ZNRD2	M8 Mitochondrian MYC_Overexpression RibosomeBiogenesis	8	1	151	3.314	7	34457.2	15.8158	69.37	0.039	5.008	0.993881	0.875598	#000080	0
VPS51	M8 Mitochondrian MYC_Overexpression RibosomeBiogenesis	8	1	152	3.31	7	41371.5	85.8859	89.85	0.03	1.727	1.08126	0.0463376	#000080	0
UTP11	M8 Mitochondrian MYC_Overexpression RibosomeBiogenesis	8	1	153	3.305	7	28682.3	87.5876	80.666	0.029	3.109	1.11333	0.00577346	#000080	0
SGTA	M8 Mitochondrian MYC_Overexpression RibosomeBiogenesis	8	1	154	3.304	6	24002.7	99.2993	58.102	0.028	3.702	1.23754	2.91e-08	#000080	0
UBE2S	M8 Mitochondrian MYC_Overexpression RibosomeBiogenesis	8	1	155	3.301	7	49756.7	99.7998	92.1	0.051	3.15	1.11569	0.0054406	#000080	0
MRPL10	M8 Mitochondrian MYC_Overexpression RibosomeBiogenesis	8	1	156	3.297	11	154480	96.1962	77.695	0.036	4.072	1.11444	0.00660376	#000080	0
TUFM	M8 Mitochondrian MYC_Overexpression RibosomeBiogenesis	8	1	157	3.265	6	67957.4	99.8999	73.134	0.031	4.8	1.07705	0.0561004	#000080	0
INTS11	M8 Mitochondrian MYC_Overexpression RibosomeBiogenesis	8	1	158	3.258	6	16823.1	99.2993	43.726	0.032	8.801	1.23594	3.05e-08	#000080	0
CSTF1	M8 Mitochondrian MYC_Overexpression RibosomeBiogenesis	8	1	159	3.253	9	40753.1	99.2993	51.877	0.033	11.854	1.14485	0.000427834	#000080	0
PPAN#PPAN-P2RY11	M8 Mitochondrian MYC_Overexpression RibosomeBiogenesis	8	1	160	3.251	7	29117.5	98.8989	75.463	0.033	1.78	1.18145	5.33e-05	#000080	0
STIP1	M8 Mitochondrian MYC_Overexpression RibosomeBiogenesis	8	1	161	3.25	16	249311	57.6577	78.003	0.043	4.513	1.13302	0.00175404	#000080	0
PRMT1	M8 Mitochondrian MYC_Overexpression RibosomeBiogenesis	8	1	162	3.245	5	11414.3	99.7998	89.344	0.032	8.435	1.2417	6.67e-08	#000080	9
TIMM8B	M8 Mitochondrian MYC_Overexpression RibosomeBiogenesis	8	1	163	3.236	8	54720	15.4154	88.638	0.029	1.93	1.10912	0.00861709	#000080	0
PLEKHJ1#MIR6789	M8 Mitochondrian MYC_Overexpression RibosomeBiogenesis	8	1	164	3.215	10	94850.7	99.5996	79.556	0.03	3.444	1.09208	0.0338413	#000080	0
CEBPZ	M8 Mitochondrian MYC_Overexpression RibosomeBiogenesis	8	1	165	3.211	11	85316.1	44.5445	81.383	0.031	10.789	1.05268	0.209856	#000080	0
SNHG19	M8 Mitochondrian MYC_Overexpression RibosomeBiogenesis	8	1	166	3.178	8	35947.1	87.988	87.099	0.062	1.75	1.32203	1.37e-10	#000080	0
DDX27#SS18	M8 Mitochondrian MYC_Overexpression RibosomeBiogenesis	8	1	167	3.175	6	15506.2	69.97	85.604	0.025	2.298	1.1223	0.00866223	#000080	0
TRMT6	M8 Mitochondrian MYC_Overexpression RibosomeBiogenesis	8	1	168	3.164	6	10823.5	98.7988	71.344	0.042	8.832	1.09331	0.0276632	#000080	0
KTI12#TXNDC12	M8 Mitochondrian MYC_Overexpression RibosomeBiogenesis	8	1	169	3.147	7	27222.6	99.4995	52.944	0.039	1.678	1.24339	1.13e-06	#000080	0
PNKP	M8 Mitochondrian MYC_Overexpression RibosomeBiogenesis	8	1	170	3.139	10	66625.8	94.4945	60.364	0.038	4.926	1.07046	0.084603	#000080	0
NOP14	M8 Mitochondrian MYC_Overexpression RibosomeBiogenesis	8	1	171	3.134	8	55108.9	94.8949	74.607	0.035	2.011	1.19408	1.17e-05	#000080	0
EIF2B3	M8 Mitochondrian MYC_Overexpression RibosomeBiogenesis	8	1	172	3.119	8	40470.5	98.2983	73.806	0.034	3.535	1.11639	0.00736682	#000080	0
PPP1CA	M8 Mitochondrian MYC_Overexpression RibosomeBiogenesis	8	1	173	3.111	7	73921.8	94.4945	95.774	0.025	1.116	0.999751	0.994912	#000080	3
RPS5	M8 Mitochondrian MYC_Overexpression RibosomeBiogenesis	8	1	174	3.099	9	52672.8	91.7918	99.857	0.014	0.047	1.28708	7.83e-07	#000080	0
SNHG6#SNORD87	M8 Mitochondrian MYC_Overexpression RibosomeBiogenesis	8	1	175	3.077	10	146349	59.7598	99.055	0.026	0.362	1.06065	0.205234	#000080	0
CIAPIN1	M8 Mitochondrian MYC_Overexpression RibosomeBiogenesis	8	1	176	3.062	6	11436.1	98.7988	81.817	0.028	4.037	1.03738	0.350312	#000080	0
RNF126	M8 Mitochondrian MYC_Overexpression RibosomeBiogenesis	8	1	177	3.057	11	75327.4	83.8839	61.288	0.037	5.028	1.13898	0.00072204	#000080	0
PPP4C	M8 Mitochondrian MYC_Overexpression RibosomeBiogenesis	8	1	178	3.023	7	34430.8	95.7958	85.716	0.024	7.682	0.987609	0.763368	#000080	0
MCRIP2	M8 Mitochondrian MYC_Overexpression RibosomeBiogenesis	8	1	179	3.001	7	93330	99.6997	73.622	0.055	2.833	1.20721	3.6e-06	#000080	0
DDX41	M8 Mitochondrian MYC_Overexpression RibosomeBiogenesis	8	1	180	2.994	7	36244.9	97.1972	82.573	0.031	4.917	1.09858	0.0187073	#000080	0
ATP5PF	M8 Mitochondrian MYC_Overexpression RibosomeBiogenesis	8	1	181	2.977	7	20603.7	17.9179	98.214	0.02	0.643	1.02559	0.581198	#000080	0
SMIM12	M8 Mitochondrian MYC_Overexpression RibosomeBiogenesis	8	1	182	2.964	7	78181.7	42.042	83.203	0.023	4.304	1.07727	0.0692337	#000080	0
PPRC1	M8 Mitochondrian MYC_Overexpression RibosomeBiogenesis	8	1	183	2.94	5	1840.57	82.0821	65.442	0.039	5.583	1.20609	1.85e-06	#000080	0
MRPL17	M8 Mitochondrian MYC_Overexpression RibosomeBiogenesis	8	1	184	2.906	9	125191	12.4124	82.258	0.033	3.553	1.0446	0.276825	#000080	0
TTC4	M8 Mitochondrian MYC_Overexpression RibosomeBiogenesis	8	1	185	2.901	5	5807.1	99.4995	70.928	0.026	2.577	1.18607	2.41e-05	#000080	0
PSMD8	M8 Mitochondrian MYC_Overexpression RibosomeBiogenesis	8	1	186	2.899	5	8534.91	99.5996	94.763	0.026	0.64	1.14917	0.000813201	#000080	8
CCDC85B	M8 Mitochondrian MYC_Overexpression RibosomeBiogenesis	8	1	187	2.887	8	49769.1	99.5996	73.956	0.043	5.811	1.14618	0.000547348	#000080	0
MTCH2	M8 Mitochondrian MYC_Overexpression RibosomeBiogenesis	8	1	188	2.869	5	6486.04	15.5155	84.095	0.029	3.183	1.11753	0.00426918	#000080	0
POLR2I	M8 Mitochondrian MYC_Overexpression RibosomeBiogenesis	8	1	189	2.868	6	43106.1	99.6997	87.821	0.032	2.632	1.11632	0.00486563	#000080	0
SLC25A10	M8 Mitochondrian MYC_Overexpression RibosomeBiogenesis	8	1	190	2.85	6	25768	99.8999	33.222	0.044	2.598	1.15614	0.000104754	#000080	0
PDSS1	M8 Mitochondrian MYC_Overexpression RibosomeBiogenesis	8	1	191	2.836	8	47181.3	43.8438	53.319	0.053	7.954	1.08725	0.0349725	#000080	0
GRPEL1	M8 Mitochondrian MYC_Overexpression RibosomeBiogenesis	8	1	192	2.833	6	17897.9	82.7828	77.341	0.032	1.013	1.28615	1.59e-10	#000080	0
PTGES3L-AARSD1#PTGES3L#AARSD1	M8 Mitochondrian MYC_Overexpression RibosomeBiogenesis	8	1	193	2.826	7	72648.2	99.3994	54.913	0.035	7.687	1.21862	2.92e-06	#000080	0
AIP	M8 Mitochondrian MYC_Overexpression RibosomeBiogenesis	8	1	194	2.811	6	17008	96.2963	83.635	0.026	3.455	1.0683	0.0928799	#000080	1
SLC43A1	M8 Mitochondrian MYC_Overexpression RibosomeBiogenesis	8	1	195	2.805	6	15618.4	99.8999	54.768	0.065	7.867	1.25507	1.74e-09	#000080	0
MRPS7	M8 Mitochondrian MYC_Overexpression RibosomeBiogenesis	8	1	196	2.801	9	85514.6	16.6166	84.481	0.034	2.536	1.20726	3.22e-06	#000080	0
TTC4#MROH7-TTC4	M8 Mitochondrian MYC_Overexpression RibosomeBiogenesis	8	1	197	2.794	5	13383.7	99.4995	71.493	0.027	4.793	1.16932	0.000230048	#000080	0
WDR18	M8 Mitochondrian MYC_Overexpression RibosomeBiogenesis	8	1	198	2.778	5	4082.86	99.1992	57.517	0.046	9.716	1.28589	8.12e-11	#000080	0
EPB41L4A-AS1	M8 Mitochondrian MYC_Overexpression RibosomeBiogenesis	8	1	199	2.759	6	24098.6	62.8629	67.508	0.044	13.864	1.19275	6.15e-05	#000080	0
SIVA1	M8 Mitochondrian MYC_Overexpression RibosomeBiogenesis	8	1	200	2.746	10	62287.7	19.5195	77.85	0.041	7.31	1.00297	0.938467	#000080	0
PMPCA	M8 Mitochondrian MYC_Overexpression RibosomeBiogenesis	8	1	201	2.736	6	15431.5	98.2983	77.566	0.028	6.152	1.10522	0.0120824	#000080	0
CHCHD4	M8 Mitochondrian MYC_Overexpression RibosomeBiogenesis	8	1	202	2.732	6	32483.2	99.0991	73.398	0.034	3.449	1.25932	3.82e-08	#000080	0
RRP7A#RRP7BP	M8 Mitochondrian MYC_Overexpression RibosomeBiogenesis	8	1	203	2.73	7	74683.8	99.7998	45.849	0.031	6.093	1.1914	2.11e-05	#000080	0
ARFGAP2	M8 Mitochondrian MYC_Overexpression RibosomeBiogenesis	8	1	204	2.709	7	29646.6	90.5906	73.28	0.022	10.686	1.02484	0.535004	#000080	0
NOP58	M8 Mitochondrian MYC_Overexpression RibosomeBiogenesis	8	1	205	2.696	6	48096.3	76.8769	96.936	0.026	0.666	1.11776	0.00746756	#000080	0
ARMC6	M8 Mitochondrian MYC_Overexpression RibosomeBiogenesis	8	1	206	2.682	8	99042.5	99.8999	53.374	0.032	4.575	1.1269	0.00191425	#000080	0
COX6B1	M8 Mitochondrian MYC_Overexpression RibosomeBiogenesis	8	1	207	2.675	9	53017.6	87.6877	97.302	0.017	0.753	1.05312	0.23747	#000080	0
APRT	M8 Mitochondrian MYC_Overexpression RibosomeBiogenesis	8	1	208	2.673	6	18065.1	99.6997	85.303	0.029	1.443	1.1084	0.00804267	#000080	2
DDX1	M8 Mitochondrian MYC_Overexpression RibosomeBiogenesis	8	1	209	2.661	6	33722.9	59.5596	92.061	0.025	2.328	1.17599	7.71e-05	#000080	0
RCC1	M8 Mitochondrian MYC_Overexpression RibosomeBiogenesis	8	1	210	2.643	5	50942.4	100	60.921	0.05	4.012	1.15622	0.000149516	#000080	0
DNAJC11	M8 Mitochondrian MYC_Overexpression RibosomeBiogenesis	8	1	211	2.64	7	50795.6	92.8929	58.256	0.031	10.213	1.09984	0.0139924	#000080	0
SURF2	M8 Mitochondrian MYC_Overexpression RibosomeBiogenesis	8	1	212	2.631	6	17128.5	58.2583	50.502	0.034	8.069	1.09585	0.017868	#000080	0
RAB4B#EGLN2	M8 Mitochondrian MYC_Overexpression RibosomeBiogenesis	8	1	213	2.629	11	681624	96.6967	35.164	0.036	2.916	1.06773	0.112917	#000080	0
TEX264	M8 Mitochondrian MYC_Overexpression RibosomeBiogenesis	8	1	214	2.628	7	41568.1	98.2983	55.409	0.033	2.67	1.10328	0.0130783	#000080	0
NUBP2	M8 Mitochondrian MYC_Overexpression RibosomeBiogenesis	8	1	215	2.623	7	42824	90.991	63.7	0.03	4.518	1.16914	4.39e-05	#000080	0
FDX2	M8 Mitochondrian MYC_Overexpression RibosomeBiogenesis	8	1	216	2.615	5	14748.1	99.8999	51.323	0.034	3.447	1.16783	0.000116132	#000080	0
TM7SF2	M8 Mitochondrian MYC_Overexpression RibosomeBiogenesis	8	1	217	2.575	6	46999.9	97.8979	42.18	0.056	5.963	1.0843	0.035422	#000080	0
PTRH1	M8 Mitochondrian MYC_Overexpression RibosomeBiogenesis	8	1	218	2.571	9	103605	39.039	37.601	0.051	1.809	1.14893	0.000504639	#000080	0
BRMS1	M8 Mitochondrian MYC_Overexpression RibosomeBiogenesis	8	1	219	2.56	5	25923.8	85.8859	70.252	0.026	4.495	1.10601	0.00771008	#000080	0
RCCD1	M8 Mitochondrian MYC_Overexpression RibosomeBiogenesis	8	1	220	2.557	8	77743.9	70.5706	48.845	0.048	7.429	1.1072	0.0130337	#000080	0
DHX30	M8 Mitochondrian MYC_Overexpression RibosomeBiogenesis	8	1	221	2.55	5	17680.4	98.2983	72.762	0.035	4.192	1.09697	0.0171963	#000080	0
NELFB	M8 Mitochondrian MYC_Overexpression RibosomeBiogenesis	8	1	222	2.546	6	24850.7	94.6947	72.216	0.026	5.24	1.10177	0.0187953	#000080	0
MBD3	M8 Mitochondrian MYC_Overexpression RibosomeBiogenesis	8	1	223	2.541	8	33790	99.1992	63.935	0.028	8.832	1.11595	0.00518619	#000080	0
AK2	M8 Mitochondrian MYC_Overexpression RibosomeBiogenesis	8	1	224	2.533	5	11667.7	99.8999	89.598	0.035	1.789	1.04336	0.285296	#000080	2
RPN1	M8 Mitochondrian MYC_Overexpression RibosomeBiogenesis	8	1	225	2.51	5	23225.2	15.7157	88.035	0.029	3.63	1.18825	1.3e-05	#000080	0
COQ4	M8 Mitochondrian MYC_Overexpression RibosomeBiogenesis	8	1	226	2.494	5	12593.2	66.5666	56.207	0.031	9.278	1.19268	1.51e-05	#000080	0
EXOSC7	M8 Mitochondrian MYC_Overexpression RibosomeBiogenesis	8	1	227	2.487	6	35358.8	97.5976	74.035	0.032	2.383	1.18265	1.95e-05	#000080	0
ARPC4-TTLL3#ARPC4	M8 Mitochondrian MYC_Overexpression RibosomeBiogenesis	8	1	228	2.486	8	65244	40.9409	79.771	0.054	6.895	0.89942	0.0132648	#000080	0
HMOX2	M8 Mitochondrian MYC_Overexpression RibosomeBiogenesis	8	1	229	2.484	5	8804.15	99.6997	62.005	0.026	6.343	1.2638	9.15e-10	#000080	5
LSM7	M8 Mitochondrian MYC_Overexpression RibosomeBiogenesis	8	1	230	2.451	7	36546	24.5245	94.6	0.033	2.728	1.16091	0.00116205	#000080	0
AEN	M8 Mitochondrian MYC_Overexpression RibosomeBiogenesis	8	1	231	2.437	10	234774	89.3894	67.984	0.053	2.365	1.15271	0.000203517	#000080	0
ARFIP2	M8 Mitochondrian MYC_Overexpression RibosomeBiogenesis	8	1	232	2.435	7	40613.4	99.2993	74.728	0.031	10.92	1.04613	0.249417	#000080	0
INTS5	M8 Mitochondrian MYC_Overexpression RibosomeBiogenesis	8	1	233	2.426	8	40448.6	69.4695	66.081	0.023	3.368	1.04909	0.208636	#000080	0
DDX54	M8 Mitochondrian MYC_Overexpression RibosomeBiogenesis	8	1	234	2.421	6	27612.5	93.5936	53.025	0.037	9.319	1.10865	0.00931636	#000080	0
MRPS15	M8 Mitochondrian MYC_Overexpression RibosomeBiogenesis	8	1	235	2.415	6	83453.1	87.6877	88.905	0.028	8.819	1.07855	0.0915379	#000080	0
ZNF581	M8 Mitochondrian MYC_Overexpression RibosomeBiogenesis	8	1	236	2.412	6	42235.2	96.4965	81.151	0.047	6.881	1.05748	0.17598	#000080	0
LRRC47	M8 Mitochondrian MYC_Overexpression RibosomeBiogenesis	8	1	237	2.409	7	42730.9	86.5866	88.445	0.028	1.54	1.1046	0.0169167	#000080	0
HSPH1	M8 Mitochondrian MYC_Overexpression RibosomeBiogenesis	8	1	238	2.407	8	70727.9	61.962	89.958	0.045	2.265	1.10741	0.00981857	#000080	0
TMEM205	M8 Mitochondrian MYC_Overexpression RibosomeBiogenesis	8	1	239	2.402	7	35859	15.7157	80.227	0.034	4.845	1.02973	0.468416	#000080	0
WDR74	M8 Mitochondrian MYC_Overexpression RibosomeBiogenesis	8	1	240	2.397	4	10222.5	99.4995	71.197	0.033	7.692	1.19977	1.17e-06	#000080	0
NUDC	M8 Mitochondrian MYC_Overexpression RibosomeBiogenesis	8	1	241	2.394	9	59400.1	95.1952	87.443	0.034	1.662	1.11154	0.00816662	#000080	0
NAT9	M8 Mitochondrian MYC_Overexpression RibosomeBiogenesis	8	1	242	2.386	5	42374.8	98.3984	62.187	0.029	5.48	1.27575	5.74e-11	#000080	0
MRM1	M8 Mitochondrian MYC_Overexpression RibosomeBiogenesis	8	1	243	2.371	5	4546.34	100	44.419	0.034	2.413	1.19991	2.63e-06	#000080	0
TRMT2A	M8 Mitochondrian MYC_Overexpression RibosomeBiogenesis	8	1	244	2.369	6	42502.7	99.5996	58.289	0.031	4.061	1.12241	0.00270649	#000080	0
MIR7113#MIR4691	M8 Mitochondrian MYC_Overexpression RibosomeBiogenesis	8	1	245	2.361	5	21087	79.2793	86.528	0.029	3.135	0.961928	0.342074	#000080	0
CPSF3	M8 Mitochondrian MYC_Overexpression RibosomeBiogenesis	8	1	246	2.358	6	28930.8	44.5445	88.598	0.031	1.614	1.06302	0.158765	#000080	0
MRPL4	M8 Mitochondrian MYC_Overexpression RibosomeBiogenesis	8	1	247	2.354	5	21029.5	98.999	67.893	0.044	13.557	1.15085	0.000285764	#000080	0
NME1-NME2#NME2	M8 Mitochondrian MYC_Overexpression RibosomeBiogenesis	8	1	247	2.354	4	7397.14	99.3994	98.865	0.017	0.226	1.23328	5.69e-07	#000080	0
AASDHPPT	M8 Mitochondrian MYC_Overexpression RibosomeBiogenesis	8	1	248	2.32	6	23557.7	29.029	87.265	0.028	6.414	0.996951	0.938099	#000080	0
PAM16	M8 Mitochondrian MYC_Overexpression RibosomeBiogenesis	8	1	249	2.319	4	3096.19	99.4995	57.323	0.033	4.49	1.12786	0.00244205	#000080	0
NT5C	M8 Mitochondrian MYC_Overexpression RibosomeBiogenesis	8	1	250	2.317	5	46804.4	95.8959	46.656	0.034	3.792	1.19065	1.9e-06	#000080	2
DNAJA3	M8 Mitochondrian MYC_Overexpression RibosomeBiogenesis	8	1	251	2.316	5	32638.9	99.1992	84.72	0.026	1.851	1.17531	3.02e-05	#000080	0
ATP5PO	M8 Mitochondrian MYC_Overexpression RibosomeBiogenesis	8	1	252	2.304	8	65908.1	17.9179	98.929	0.02	0.422	1.09049	0.051432	#000080	0
PSMC3	M8 Mitochondrian MYC_Overexpression RibosomeBiogenesis	8	1	253	2.301	6	61427.3	91.3914	86.604	0.032	2.791	1.03291	0.447023	#000080	8
SAPCD2	M8 Mitochondrian MYC_Overexpression RibosomeBiogenesis	8	1	254	2.299	6	50269.2	99.8999	56.848	0.059	5.797	1.2436	1.27e-08	#000080	0
PTPMT1#NDUFS3	M8 Mitochondrian MYC_Overexpression RibosomeBiogenesis	8	1	255	2.296	5	36993.9	15.1151	76.34	0.039	4.949	0.977846	0.616339	#000080	0
RP11-391M1.4	M8 Mitochondrian MYC_Overexpression RibosomeBiogenesis	8	1	255	2.296	10	85258.1	85.5856	45.979	0.089	7.053	1.12978	0.00688608	#000080	0
PDCD2L	M8 Mitochondrian MYC_Overexpression RibosomeBiogenesis	8	1	256	2.288	5	13306.7	99.6997	69.322	0.056	2.136	0.992182	0.850388	#000080	0
GTPBP3	M8 Mitochondrian MYC_Overexpression RibosomeBiogenesis	8	1	257	2.282	7	49151.8	88.989	48.849	0.036	8.226	1.18238	8.5e-06	#000080	0
MIF	M8 Mitochondrian MYC_Overexpression RibosomeBiogenesis	8	1	258	2.275	5	13762.5	99.3994	99.315	0.024	0.09	1.06282	0.150935	#000080	7
CCDC124	M8 Mitochondrian MYC_Overexpression RibosomeBiogenesis	8	1	259	2.257	4	29556.5	99.2993	35.624	0.039	7.459	1.07918	0.0514582	#000080	0
TSSC4	M8 Mitochondrian MYC_Overexpression RibosomeBiogenesis	8	1	259	2.257	6	27505.9	85.986	53.991	0.029	3.049	1.03218	0.426597	#000080	0
NPM3	M8 Mitochondrian MYC_Overexpression RibosomeBiogenesis	8	1	260	2.244	4	16930.9	99.3994	73.934	0.063	7.578	1.19601	5.76e-06	#000080	0
CTU2	M8 Mitochondrian MYC_Overexpression RibosomeBiogenesis	8	1	261	2.24	4	17939.3	99.6997	48.058	0.051	4.174	1.1753	3.75e-05	#000080	0
PPM1G	M8 Mitochondrian MYC_Overexpression RibosomeBiogenesis	8	1	262	2.237	7	104401	55.2553	82.337	0.029	4.71	1.13814	0.0010063	#000080	0
PPP1R14B	M8 Mitochondrian MYC_Overexpression RibosomeBiogenesis	8	1	262	2.237	4	12895.5	99.6997	81.834	0.043	3.469	1.0885	0.0406003	#000080	0
PUF60	M8 Mitochondrian MYC_Overexpression RibosomeBiogenesis	8	1	263	2.225	5	20297.6	86.3864	91.642	0.022	2.137	1.03458	0.390382	#000080	0
WDR46	M8 Mitochondrian MYC_Overexpression RibosomeBiogenesis	8	1	264	2.224	7	28343	99.8999	65.808	0.031	4.299	1.17725	2.04e-05	#000080	0
CCT8	M8 Mitochondrian MYC_Overexpression RibosomeBiogenesis	8	1	265	2.221	4	19665.8	19.7197	97.399	0.021	1.636	1.11998	0.00564802	#000080	0
SAMM50	M8 Mitochondrian MYC_Overexpression RibosomeBiogenesis	8	1	265	2.221	4	1616.51	99.5996	89.047	0.028	1.648	0.980525	0.611054	#000080	0
PGAM5	M8 Mitochondrian MYC_Overexpression RibosomeBiogenesis	8	1	266	2.217	5	36163.1	99.3994	25.376	0.053	2.614	1.18772	3.72e-05	#000080	0
SNORA17B#SNORA17A#SNHG7	M8 Mitochondrian MYC_Overexpression RibosomeBiogenesis	8	1	267	2.216	5	25903.9	66.6667	54.331	0.045	3.239	1.14017	0.00297906	#000080	0
PNP	M8 Mitochondrian MYC_Overexpression RibosomeBiogenesis	8	1	268	2.213	5	43467.8	80.5806	85.289	0.045	3.102	1.23096	2.61e-07	#000080	10
KAT5	M8 Mitochondrian MYC_Overexpression RibosomeBiogenesis	8	1	269	2.206	5	25050.7	95.3954	67.483	0.026	8.107	1.08262	0.0403505	#000080	3
PGP	M8 Mitochondrian MYC_Overexpression RibosomeBiogenesis	8	1	270	2.205	4	431.562	99.6997	49.781	0.032	6.009	1.17878	1.85e-05	#000080	3
RFT1	M8 Mitochondrian MYC_Overexpression RibosomeBiogenesis	8	1	271	2.204	6	30696.4	98.3984	57.839	0.039	6.44	1.05656	0.188295	#000080	0
FKBP2	M8 Mitochondrian MYC_Overexpression RibosomeBiogenesis	8	1	272	2.2	5	7398.68	15.7157	77.869	0.028	1.53	0.985116	0.705725	#000080	0
PINX1	M8 Mitochondrian MYC_Overexpression RibosomeBiogenesis	8	1	273	2.194	5	32967.1	82.8829	56.659	0.044	2.951	1.08662	0.041545	#000080	0
SHMT2	M8 Mitochondrian MYC_Overexpression RibosomeBiogenesis	8	1	274	2.186	4	51868.8	100	84.595	0.051	4.2	1.19218	1.4e-05	#000080	0
MRPL16	M8 Mitochondrian MYC_Overexpression RibosomeBiogenesis	8	1	275	2.181	4	16830.1	99.4995	87.147	0.03	1.606	1.07994	0.0544115	#000080	0
PA2G4	M8 Mitochondrian MYC_Overexpression RibosomeBiogenesis	8	1	276	2.172	5	73317.2	99.6997	80.486	0.035	5.337	1.16137	0.000184974	#000080	0
PTPMT1	M8 Mitochondrian MYC_Overexpression RibosomeBiogenesis	8	1	277	2.17	4	7910.86	15.1151	49.443	0.034	2.593	0.999956	0.999174	#000080	0
SNORA9#SNHG15	M8 Mitochondrian MYC_Overexpression RibosomeBiogenesis	8	1	277	2.17	7	39825.4	30.4304	72.965	0.046	2.566	1.13157	0.00424141	#000080	0
SNAPC4	M8 Mitochondrian MYC_Overexpression RibosomeBiogenesis	8	1	278	2.168	5	20824.1	94.3944	59.148	0.032	7.662	1.20845	9.3e-07	#000080	0
NAT14	M8 Mitochondrian MYC_Overexpression RibosomeBiogenesis	8	1	279	2.167	6	105624	98.3984	44.473	0.059	4.597	1.21134	1.44e-06	#000080	0
SNHG32	M8 Mitochondrian MYC_Overexpression RibosomeBiogenesis	8	1	279	2.167	4	5218.82	62.8629	95.172	0.037	1.037	1.0178	0.656372	#000080	0
TMEM147	M8 Mitochondrian MYC_Overexpression RibosomeBiogenesis	8	1	280	2.166	5	31220.2	15.7157	89.799	0.025	2.892	1.22341	3.13e-07	#000080	0
MRPL45	M8 Mitochondrian MYC_Overexpression RibosomeBiogenesis	8	1	281	2.163	5	13684	17.3173	73.753	0.037	1.263	1.22479	4.38e-07	#000080	0
MSTO1	M8 Mitochondrian MYC_Overexpression RibosomeBiogenesis	8	1	281	2.163	4	11476.1	99.3994	49.354	0.035	2.839	1.25245	1.43e-07	#000080	0
FKBP4	M8 Mitochondrian MYC_Overexpression RibosomeBiogenesis	8	1	282	2.156	5	51014.7	76.3764	32.432	0.048	14.011	1.33651	1.96e-14	#000080	2
HSPBP1	M8 Mitochondrian MYC_Overexpression RibosomeBiogenesis	8	1	283	2.15	4	8579.06	99.1992	62.745	0.039	4.091	1.03441	0.381599	#000080	0
REXO4	M8 Mitochondrian MYC_Overexpression RibosomeBiogenesis	8	1	284	2.144	4	6496.23	97.0971	65.969	0.025	1.947	1.13613	0.0013062	#000080	0
CLPB	M8 Mitochondrian MYC_Overexpression RibosomeBiogenesis	8	1	285	2.134	5	17341.1	99.6997	39.219	0.036	8.981	1.17729	1.15e-05	#000080	0
ATP5F1D	M8 Mitochondrian MYC_Overexpression RibosomeBiogenesis	8	1	286	2.133	4	15464.7	96.8969	78.851	0.033	3.235	1.11628	0.00467794	#000080	10
MCCC2	M8 Mitochondrian MYC_Overexpression RibosomeBiogenesis	8	1	287	2.128	6	18671.1	67.3674	83.916	0.032	3.444	1.15811	0.000347769	#000080	0
BANF1	M8 Mitochondrian MYC_Overexpression RibosomeBiogenesis	8	1	288	2.125	5	46590.2	96.1962	94.588	0.029	3.342	1.08305	0.0439571	#000080	0
WDR3	M8 Mitochondrian MYC_Overexpression RibosomeBiogenesis	8	1	289	2.116	4	8243.54	90.6907	66.646	0.035	15.575	1.17298	0.00015394	#000080	0
SOD1	M8 Mitochondrian MYC_Overexpression RibosomeBiogenesis	8	1	290	2.106	6	30767.5	17.9179	99.114	0.023	0.206	1.05243	0.236191	#000080	4
FBXW9	M8 Mitochondrian MYC_Overexpression RibosomeBiogenesis	8	1	291	2.105	4	13073.1	99.2993	37.299	0.036	7.214	1.12318	0.00337572	#000080	0
ECSIT	M8 Mitochondrian MYC_Overexpression RibosomeBiogenesis	8	1	292	2.104	7	62067.8	99.2993	54.364	0.042	3.398	1.15912	0.000112892	#000080	0
FOXRED1	M8 Mitochondrian MYC_Overexpression RibosomeBiogenesis	8	1	293	2.096	5	19109.1	99.5996	67.964	0.036	3.31	1.11151	0.0110233	#000080	0
CYC1	M8 Mitochondrian MYC_Overexpression RibosomeBiogenesis	8	1	294	2.095	6	42215.3	63.4635	91.485	0.036	1.317	1.17658	5.3e-05	#000080	0
PDCD5	M8 Mitochondrian MYC_Overexpression RibosomeBiogenesis	8	1	295	2.094	10	120779	33.5335	66.581	0.041	11.126	1.19458	3.21e-05	#000080	0
NDUFB10	M8 Mitochondrian MYC_Overexpression RibosomeBiogenesis	8	1	296	2.089	5	13405.5	99.6997	89.448	0.023	3.024	1.11565	0.00703741	#000080	3
NUFIP1	M8 Mitochondrian MYC_Overexpression RibosomeBiogenesis	8	1	296	2.089	6	33304.7	80.1802	39.394	0.044	11.179	1.12402	0.00200538	#000080	0
ENDOG	M8 Mitochondrian MYC_Overexpression RibosomeBiogenesis	8	1	297	2.087	5	24030.4	99.2993	52.06	0.054	6.106	1.17439	3.72e-05	#000080	0
MATR3	M8 Mitochondrian MYC_Overexpression RibosomeBiogenesis	8	1	298	2.084	4	5664.3	89.3894	42.618	0.115	18.299	1.10804	0.0118087	#000080	0
ALDH18A1	M8 Mitochondrian MYC_Overexpression RibosomeBiogenesis	8	1	299	2.074	4	7452.94	82.0821	80.263	0.035	3.304	1.18799	1.47e-05	#000080	0
SLC25A19	M8 Mitochondrian MYC_Overexpression RibosomeBiogenesis	8	1	300	2.069	5	65116.2	99.1992	85.241	0.045	2.109	1.04886	0.249914	#000080	0
MPHOSPH10	M8 Mitochondrian MYC_Overexpression RibosomeBiogenesis	8	1	301	2.068	4	7235.74	51.7518	71.024	0.028	9.263	1.16992	0.000278147	#000080	0
ALG3	M8 Mitochondrian MYC_Overexpression RibosomeBiogenesis	8	1	302	2.067	4	20399.3	97.5976	68.037	0.031	8.957	1.29899	1.6e-12	#000080	0
PHGDH#MZT2A	M8 Mitochondrian MYC_Overexpression RibosomeBiogenesis	8	1	303	2.055	6	35382.4	20.02	94.308	0.029	0.868	1.10638	0.0156743	#000080	0
KARS1	M8 Mitochondrian MYC_Overexpression RibosomeBiogenesis	8	1	304	2.052	4	1012.48	98.7988	98.037	0.016	0.378	1.09567	0.019878	#000080	0
SNRNP40	M8 Mitochondrian MYC_Overexpression RibosomeBiogenesis	8	1	305	2.05	4	21449.7	93.994	77.296	0.038	8.703	1.0957	0.0292746	#000080	0
UQCRC1	M8 Mitochondrian MYC_Overexpression RibosomeBiogenesis	8	1	305	2.05	4	10164.7	98.3984	91.94	0.031	1.864	1.07654	0.0631827	#000080	0
IDH3B	M8 Mitochondrian MYC_Overexpression RibosomeBiogenesis	8	1	306	2.047	6	56909	96.8969	87.27	0.028	3.143	1.08347	0.0399416	#000080	0
NOA1	M8 Mitochondrian MYC_Overexpression RibosomeBiogenesis	8	1	307	2.044	4	6568.44	99.6997	85.308	0.03	1.468	1.13732	0.00148761	#000080	0
MRPL2	M8 Mitochondrian MYC_Overexpression RibosomeBiogenesis	8	1	308	2.043	5	52108.1	84.8849	56.778	0.038	5.954	1.21803	4.72e-07	#000080	0
DDX55	M8 Mitochondrian MYC_Overexpression RibosomeBiogenesis	8	1	309	2.04	5	30990.3	93.1932	64.887	0.042	1.051	1.17921	3.58e-05	#000080	0
ADRM1	M8 Mitochondrian MYC_Overexpression RibosomeBiogenesis	8	1	310	2.028	7	58297.9	65.7658	82.164	0.022	7.901	1.06975	0.0841308	#000080	6
DDX28	M8 Mitochondrian MYC_Overexpression RibosomeBiogenesis	8	1	311	2.022	4	3120.44	99.4995	61.227	0.031	4.325	1.18667	5.04e-06	#000080	0
PSMB7	M8 Mitochondrian MYC_Overexpression RibosomeBiogenesis	8	1	312	2.02	5	34109.8	46.2462	95.711	0.019	1.276	1.21726	5.75e-06	#000080	9
RAB1B	M8 Mitochondrian MYC_Overexpression RibosomeBiogenesis	8	1	313	2.013	6	47335.4	79.8799	84.24	0.026	5.636	0.916345	0.0302665	#000080	0
DDX23	M8 Mitochondrian MYC_Overexpression RibosomeBiogenesis	8	1	314	2.008	6	25912	93.5936	72.383	0.028	3.719	1.06675	0.0973163	#000080	0
BCAT2	M8 Mitochondrian MYC_Overexpression RibosomeBiogenesis	8	1	315	2.007	4	11212	99.8999	53.827	0.042	5.773	1.23242	8.33e-08	#000080	2
BSG	M8 Mitochondrian MYC_Overexpression RibosomeBiogenesis	8	1	315	2.007	4	438.969	96.2963	68.252	0.04	7.655	1.12379	0.00273125	#000080	4
MPG	M8 Mitochondrian MYC_Overexpression RibosomeBiogenesis	8	1	316	2	7	39838.3	96.8969	74.113	0.036	3.918	1.10941	0.0122141	#000080	0
MZT2A#MIR4784	M8 Mitochondrian MYC_Overexpression RibosomeBiogenesis	8	1	317	1.998	3	318.732	20.02	92.069	0.035	0.919	1.0707	0.110126	#000080	0
NDUFS3	M8 Mitochondrian MYC_Overexpression RibosomeBiogenesis	8	1	318	1.995	3	204.137	15.5155	92.365	0.021	1.337	1.07907	0.0591048	#000080	3
CDK5RAP1	M8 Mitochondrian MYC_Overexpression RibosomeBiogenesis	8	1	319	1.994	5	26618.3	99.1992	70.487	0.027	2.726	1.07596	0.0698656	#000080	0
EIF6	M8 Mitochondrian MYC_Overexpression RibosomeBiogenesis	8	1	319	1.994	4	11508.8	100	88.479	0.025	2.527	1.20406	1.25e-06	#000080	0
RPL8	M8 Mitochondrian MYC_Overexpression RibosomeBiogenesis	8	1	320	1.99	6	47346.4	62.5626	99.779	0.013	0.048	1.1459	0.0190404	#000080	0
DHPS	M8 Mitochondrian MYC_Overexpression RibosomeBiogenesis	8	1	321	1.988	4	5428.02	96.2963	73.362	0.03	2.778	1.06498	0.114219	#000080	1
RPL7L1	M8 Mitochondrian MYC_Overexpression RibosomeBiogenesis	8	1	322	1.985	5	26528.8	86.987	95.124	0.025	1.46	1.16538	0.00015922	#000080	0
BMS1	M8 Mitochondrian MYC_Overexpression RibosomeBiogenesis	8	1	323	1.984	5	18773.9	62.963	77.839	0.027	3.879	1.11547	0.00529095	#000080	0
BABAM1	M8 Mitochondrian MYC_Overexpression RibosomeBiogenesis	8	1	324	1.983	4	16307.8	98.3984	85.17	0.023	2.438	1.07867	0.0608244	#000080	0
LOC727751#GOLGA2P7	M8 Mitochondrian MYC_Overexpression RibosomeBiogenesis	8	1	325	1.979	4	24996.2	99.2993	41.431	0.049	3.401	1.16673	0.000194225	#000080	0
HDDC3	M8 Mitochondrian MYC_Overexpression RibosomeBiogenesis	8	1	326	1.977	5	33892	93.0931	66.128	0.039	2.515	1.22511	2.21e-07	#000080	0
HAGHL	M8 Mitochondrian MYC_Overexpression RibosomeBiogenesis	8	1	327	1.975	5	20139	99.3994	50.794	0.05	3.998	1.08309	0.0437884	#000080	0
CD320	M8 Mitochondrian MYC_Overexpression RibosomeBiogenesis	8	1	328	1.967	6	68248.1	99.6997	57.896	0.041	6.849	1.17522	3.15e-05	#000080	0
SSNA1	M8 Mitochondrian MYC_Overexpression RibosomeBiogenesis	8	1	329	1.965	6	59211.2	66.3664	72.205	0.028	4.531	1.09858	0.0159519	#000080	0
ALKBH2	M8 Mitochondrian MYC_Overexpression RibosomeBiogenesis	8	1	330	1.964	5	32617.6	99.5996	57.216	0.055	4.79	1.10563	0.0175322	#000080	0
DDX27	M8 Mitochondrian MYC_Overexpression RibosomeBiogenesis	8	1	331	1.958	3	2475.39	70.4705	83.406	0.026	1.316	1.04995	0.209323	#000080	0
LSM4	M8 Mitochondrian MYC_Overexpression RibosomeBiogenesis	8	1	332	1.957	6	34629.2	66.4665	84.999	0.034	1.95	0.947676	0.186094	#000080	0
DDX31	M8 Mitochondrian MYC_Overexpression RibosomeBiogenesis	8	1	333	1.956	5	34537.7	98.8989	60.592	0.03	5.262	1.2019	1.97e-06	#000080	0
LMAN2	M8 Mitochondrian MYC_Overexpression RibosomeBiogenesis	8	1	333	1.956	6	32594.9	15.7157	75.976	0.027	6.726	1.14093	0.000652162	#000080	0
UTP18	M8 Mitochondrian MYC_Overexpression RibosomeBiogenesis	8	1	334	1.953	6	59275.2	93.8939	62.26	0.025	17.968	1.13792	0.000940862	#000080	0
JAGN1	M8 Mitochondrian MYC_Overexpression RibosomeBiogenesis	8	1	335	1.947	4	2539.87	98.4985	83.991	0.028	2.593	1.06107	0.161599	#000080	0
SRPRB	M8 Mitochondrian MYC_Overexpression RibosomeBiogenesis	8	1	336	1.942	6	53298.1	15.7157	74.723	0.035	11.198	1.25795	4.05e-09	#000080	1
YIF1A	M8 Mitochondrian MYC_Overexpression RibosomeBiogenesis	8	1	337	1.934	4	14385.4	15.7157	80.138	0.028	4.28	1.1152	0.005713	#000080	0
AC018755.16	M8 Mitochondrian MYC_Overexpression RibosomeBiogenesis	8	1	338	1.933	5	40721.4	84.985	51.605	0.042	6.039	1.29184	5.13e-09	#000080	0
CDC34	M8 Mitochondrian MYC_Overexpression RibosomeBiogenesis	8	1	338	1.933	4	13516.4	99.1992	61.254	0.026	6.992	1.1122	0.00560999	#000080	0
FIBP	M8 Mitochondrian MYC_Overexpression RibosomeBiogenesis	8	1	339	1.925	6	45620.8	95.1952	91.252	0.024	1.108	0.995652	0.907413	#000080	0
GCN1	M8 Mitochondrian MYC_Overexpression RibosomeBiogenesis	8	1	339	1.925	6	81315.4	56.2563	68.77	0.037	4.57	1.19265	1.15e-05	#000080	0
MTHFD2	M8 Mitochondrian MYC_Overexpression RibosomeBiogenesis	8	1	340	1.922	4	19157.3	76.5766	81.24	0.04	2.643	1.1337	0.00156857	#000080	0
PARD6A	M8 Mitochondrian MYC_Overexpression RibosomeBiogenesis	8	1	341	1.92	6	59275.1	77.0771	51.016	0.036	3.808	1.07313	0.075058	#000080	0
MRPS5	M8 Mitochondrian MYC_Overexpression RibosomeBiogenesis	8	1	342	1.917	4	18257.5	99.2993	85.242	0.025	3.754	1.19307	1.97e-05	#000080	0
C19orf25	M8 Mitochondrian MYC_Overexpression RibosomeBiogenesis	8	1	343	1.915	4	12786.6	96.1962	50.33	0.028	3.639	1.1275	0.00179302	#000080	0
THAP4	M8 Mitochondrian MYC_Overexpression RibosomeBiogenesis	8	1	344	1.905	5	16075.1	99.6997	66.046	0.03	1.346	1.15465	0.000168581	#000080	0
PTPRCAP	M8 Mitochondrian MYC_Overexpression RibosomeBiogenesis	8	1	345	1.893	7	60039.2	86.0861	94.444	0.038	1.513	0.961559	0.309161	#000080	0
NCLN	M8 Mitochondrian MYC_Overexpression RibosomeBiogenesis	8	1	346	1.886	4	13622.7	98.1982	42.641	0.038	5.551	1.2894	2.76e-10	#000080	0
HEMK1	M8 Mitochondrian MYC_Overexpression RibosomeBiogenesis	8	1	347	1.88	5	9198.72	98.2983	63.77	0.035	4.348	1.20571	6.17e-07	#000080	0
MRGBP	M8 Mitochondrian MYC_Overexpression RibosomeBiogenesis	8	1	348	1.878	4	25646	99.7998	45.518	0.047	6.324	1.20629	6.57e-07	#000080	0
SMYD5	M8 Mitochondrian MYC_Overexpression RibosomeBiogenesis	8	1	348	1.878	5	15038.1	100	52.461	0.035	6.383	1.13758	0.000555058	#000080	0
SMG8	M8 Mitochondrian MYC_Overexpression RibosomeBiogenesis	8	1	349	1.877	6	33367.3	98.7988	69.382	0.028	1.367	1.125	0.00431113	#000080	0
KPTN	M8 Mitochondrian MYC_Overexpression RibosomeBiogenesis	8	1	350	1.876	4	6342.37	99.8999	45.315	0.045	4.367	1.25085	8.3e-09	#000080	0
AURKAIP1	M8 Mitochondrian MYC_Overexpression RibosomeBiogenesis	8	1	351	1.873	4	11318.4	99.2993	90.485	0.028	4.583	1.18019	2.53e-05	#000080	0
ALG8	M8 Mitochondrian MYC_Overexpression RibosomeBiogenesis	8	1	352	1.867	7	62335.5	16.8168	77.996	0.03	2.561	1.15797	0.000381835	#000080	0
NOP9	M8 Mitochondrian MYC_Overexpression RibosomeBiogenesis	8	1	353	1.866	4	15117.1	97.6977	43.464	0.03	3.371	1.08485	0.0445019	#000080	0
PSMB5	M8 Mitochondrian MYC_Overexpression RibosomeBiogenesis	8	1	354	1.865	4	19027.2	90.0901	90.762	0.025	1.159	1.21432	1.89e-06	#000080	25
MPST	M8 Mitochondrian MYC_Overexpression RibosomeBiogenesis	8	1	355	1.864	5	52076.5	82.7828	64.214	0.047	4.395	1.23051	2.39e-07	#000080	2
ACOT7	M8 Mitochondrian MYC_Overexpression RibosomeBiogenesis	8	1	356	1.859	4	26615.9	95.6957	62.493	0.041	3.574	1.01806	0.650128	#000080	0
CCHCR1	M8 Mitochondrian MYC_Overexpression RibosomeBiogenesis	8	1	357	1.857	5	17114.6	70.4705	46.016	0.042	6.281	1.17063	1.95e-05	#000080	1
YRDC	M8 Mitochondrian MYC_Overexpression RibosomeBiogenesis	8	1	358	1.845	4	3596.29	98.2983	61.458	0.041	6.204	1.23423	3.05e-08	#000080	0
EDC3	M8 Mitochondrian MYC_Overexpression RibosomeBiogenesis	8	1	359	1.843	5	23627.7	94.8949	48.547	0.034	7.208	1.0926	0.0224457	#000080	0
PCYT2	M8 Mitochondrian MYC_Overexpression RibosomeBiogenesis	8	1	360	1.839	7	111086	95.2953	39.347	0.029	2.982	1.12984	0.00369184	#000080	1
PPIE	M8 Mitochondrian MYC_Overexpression RibosomeBiogenesis	8	1	361	1.837	4	15667.1	99.4995	69.792	0.037	5.216	1.16314	7.57e-05	#000080	0
CCDC12	M8 Mitochondrian MYC_Overexpression RibosomeBiogenesis	8	1	362	1.835	6	86838	98.2983	88.471	0.027	1.8	1.01403	0.728509	#000080	0
NOP10	M8 Mitochondrian MYC_Overexpression RibosomeBiogenesis	8	1	363	1.834	6	54636.5	15.3153	98.188	0.024	0.228	1.09005	0.0300854	#000080	0
ANKLE1	M8 Mitochondrian MYC_Overexpression RibosomeBiogenesis	8	1	364	1.833	7	64994.4	83.5836	37.425	0.094	2.61	1.18314	8.06e-05	#000080	0
MSTO1#MSTO2P	M8 Mitochondrian MYC_Overexpression RibosomeBiogenesis	8	1	365	1.81	3	1369.73	99.3994	53.787	0.036	4.154	1.25755	2.64e-08	#000080	0
NOC4L	M8 Mitochondrian MYC_Overexpression RibosomeBiogenesis	8	1	366	1.808	3	15910.2	94.8949	58.911	0.034	4.155	1.10304	0.0130864	#000080	0
PUSL1	M8 Mitochondrian MYC_Overexpression RibosomeBiogenesis	8	1	367	1.802	5	54926.8	99.2993	42.941	0.055	4.792	1.28201	2.97e-10	#000080	0
TOE1	M8 Mitochondrian MYC_Overexpression RibosomeBiogenesis	8	1	367	1.802	4	12990.2	99.8999	64.643	0.033	2.655	1.08069	0.0484762	#000080	0
UBE2O	M8 Mitochondrian MYC_Overexpression RibosomeBiogenesis	8	1	368	1.794	5	23052	70.971	46.855	0.029	2.903	1.0814	0.0391552	#000080	0
GLRX5	M8 Mitochondrian MYC_Overexpression RibosomeBiogenesis	8	1	369	1.793	4	297264	99.8999	91.862	0.024	0.869	1.08906	0.0292299	#000080	0
PRMT5	M8 Mitochondrian MYC_Overexpression RibosomeBiogenesis	8	1	370	1.783	3	3745.87	98.8989	75.021	0.04	3.919	1.18474	4.57e-05	#000080	6
POLDIP2	M8 Mitochondrian MYC_Overexpression RibosomeBiogenesis	8	1	371	1.782	4	4635.5	98.8989	76.265	0.023	5.182	1.15691	0.000138696	#000080	0
TXN2	M8 Mitochondrian MYC_Overexpression RibosomeBiogenesis	8	1	371	1.782	3	5641.5	100	81.174	0.024	1.763	1.16421	0.000111723	#000080	3
GOT2	M8 Mitochondrian MYC_Overexpression RibosomeBiogenesis	8	1	372	1.764	8	100739	78.6787	95.009	0.057	2.234	1.11064	0.00625768	#000080	0
ZPR1#ZNF259P1	M8 Mitochondrian MYC_Overexpression RibosomeBiogenesis	8	1	373	1.763	9	32386.8	29.029	54.279	0.051	5.053	1.16876	0.000121019	#000080	0
ECE2	M8 Mitochondrian MYC_Overexpression RibosomeBiogenesis	8	1	374	1.741	3	18289.4	99.6997	41.406	0.04	6.155	1.17908	7.44e-06	#000080	2
PPME1	M8 Mitochondrian MYC_Overexpression RibosomeBiogenesis	8	1	375	1.734	5	28227.1	65.5656	75.942	0.028	3.723	0.962712	0.331835	#000080	1
UBXN1	M8 Mitochondrian MYC_Overexpression RibosomeBiogenesis	8	1	375	1.734	5	20191.6	85.6857	67.892	0.023	6.411	0.928767	0.0592533	#000080	0
DMAC2	M8 Mitochondrian MYC_Overexpression RibosomeBiogenesis	8	1	376	1.73	3	587.03	99.6997	72.499	0.025	10.717	1.16033	0.000131477	#000080	0
MRPL49	M8 Mitochondrian MYC_Overexpression RibosomeBiogenesis	8	1	377	1.729	5	63427.6	97.1972	91.185	0.026	2.56	1.03075	0.451691	#000080	0
WDR75	M8 Mitochondrian MYC_Overexpression RibosomeBiogenesis	8	1	378	1.727	3	1846.7	76.8769	73.58	0.033	7.199	1.23178	7.58e-07	#000080	0
DDX51	M8 Mitochondrian MYC_Overexpression RibosomeBiogenesis	8	1	379	1.712	5	21613.4	93.4935	40.347	0.044	3.118	1.20978	1.49e-06	#000080	0
NDUFAF8	M8 Mitochondrian MYC_Overexpression RibosomeBiogenesis	8	1	379	1.712	5	27013.6	99.4995	69.325	0.03	11.809	1.11103	0.0138068	#000080	0
GCDH	M8 Mitochondrian MYC_Overexpression RibosomeBiogenesis	8	1	380	1.706	3	6048.73	98.8989	62.359	0.031	5.466	1.18447	5.4e-06	#000080	0
POLR2L	M8 Mitochondrian MYC_Overexpression RibosomeBiogenesis	8	1	380	1.706	3	4976.51	99.3994	75.972	0.029	2.932	1.05408	0.173663	#000080	0
C11orf1	M8 Mitochondrian MYC_Overexpression RibosomeBiogenesis	8	1	381	1.702	3	4984.61	15.5155	69.159	0.054	9.965	1.13527	0.0011758	#000080	0
CFAP298	M8 Mitochondrian MYC_Overexpression RibosomeBiogenesis	8	1	382	1.695	4	12830.7	47.8478	78.558	0.035	4.343	1.03466	0.397265	#000080	0
EIF3I	M8 Mitochondrian MYC_Overexpression RibosomeBiogenesis	8	1	383	1.694	3	0	99.8999	95.01	0.026	0.662	0.993036	0.857907	#000080	0
MPV17L2	M8 Mitochondrian MYC_Overexpression RibosomeBiogenesis	8	1	384	1.693	5	60121.1	99.6997	50.894	0.043	3.143	0.964863	0.380154	#000080	0
TOMM22	M8 Mitochondrian MYC_Overexpression RibosomeBiogenesis	8	1	385	1.684	4	37784.4	93.7938	81.121	0.031	4.206	1.15345	0.000520365	#000080	0
TBL3	M8 Mitochondrian MYC_Overexpression RibosomeBiogenesis	8	1	386	1.683	3	3258.51	99.0991	50.668	0.031	8.708	1.13821	0.00123824	#000080	0
PRELID1	M8 Mitochondrian MYC_Overexpression RibosomeBiogenesis	8	1	387	1.681	3	1187.48	99.4995	87.744	0.026	2.018	1.13074	0.00343205	#000080	0
TWF2	M8 Mitochondrian MYC_Overexpression RibosomeBiogenesis	8	1	388	1.68	6	43373.7	98.2983	72.72	0.027	2.12	0.998879	0.97774	#000080	0
PMF1	M8 Mitochondrian MYC_Overexpression RibosomeBiogenesis	8	1	389	1.671	7	57667.6	72.6727	67.845	0.037	8.708	0.966965	0.425178	#000080	0
LONP1	M8 Mitochondrian MYC_Overexpression RibosomeBiogenesis	8	1	390	1.66	6	88370.5	98.8989	76.249	0.035	3.36	1.08382	0.0390411	#000080	0
MRPS9	M8 Mitochondrian MYC_Overexpression RibosomeBiogenesis	8	1	390	1.66	3	10622.5	91.992	74.164	0.035	3.343	1.10602	0.014956	#000080	0
EMC1	M8 Mitochondrian MYC_Overexpression RibosomeBiogenesis	8	1	391	1.655	4	2421.66	82.0821	59.546	0.037	4.895	1.20643	1.43e-06	#000080	0
CENPX	M8 Mitochondrian MYC_Overexpression RibosomeBiogenesis	8	1	392	1.653	4	51390.5	99.3994	82.804	0.034	2.276	1.06612	0.0989562	#000080	0
NOL12	M8 Mitochondrian MYC_Overexpression RibosomeBiogenesis	8	1	393	1.649	3	3645.56	96.7968	61.331	0.037	8.454	1.1543	0.000248996	#000080	0
ABCF2	M8 Mitochondrian MYC_Overexpression RibosomeBiogenesis	8	1	394	1.647	4	18380.9	93.5936	74.032	0.036	5.765	1.09322	0.0214511	#000080	0
PAGR1	M8 Mitochondrian MYC_Overexpression RibosomeBiogenesis	8	1	395	1.645	3	1363.48	99.6997	71.964	0.032	3.25	1.17448	4.29e-05	#000080	0
PPP5C	M8 Mitochondrian MYC_Overexpression RibosomeBiogenesis	8	1	396	1.644	3	10661.7	99.7998	43.864	0.036	14.376	1.07926	0.0481619	#000080	0
CCT4	M8 Mitochondrian MYC_Overexpression RibosomeBiogenesis	8	1	397	1.643	5	59567.4	76.5766	89.03	0.021	5.385	1.09229	0.0302843	#000080	0
COMTD1	M8 Mitochondrian MYC_Overexpression RibosomeBiogenesis	8	1	398	1.64	3	2561.3	98.8989	58.599	0.047	2.47	1.15545	0.000210957	#000080	0
TAF1D	M8 Mitochondrian MYC_Overexpression RibosomeBiogenesis	8	1	398	1.64	5	21322.1	88.0881	74.699	0.043	7.211	1.15521	0.000787216	#000080	0
SLC35B1	M8 Mitochondrian MYC_Overexpression RibosomeBiogenesis	8	1	399	1.636	3	374.864	15.7157	77.782	0.025	1.67	1.03594	0.379726	#000080	0
DDA1	M8 Mitochondrian MYC_Overexpression RibosomeBiogenesis	8	1	400	1.635	3	14507.5	92.6927	57.3	0.036	4.496	1.06814	0.0863644	#000080	0
RPUSD2	M8 Mitochondrian MYC_Overexpression RibosomeBiogenesis	8	1	400	1.635	3	3024.94	99.4995	52.858	0.041	6.043	1.17204	6.74e-05	#000080	0
SRPK1	M8 Mitochondrian MYC_Overexpression RibosomeBiogenesis	8	1	400	1.635	4	8718.3	82.1822	76.843	0.03	3.115	1.28869	2.07e-10	#000080	16
PARS2	M8 Mitochondrian MYC_Overexpression RibosomeBiogenesis	8	1	401	1.629	4	16097.2	97.1972	42.011	0.036	4.843	1.08198	0.045784	#000080	0
PNPT1	M8 Mitochondrian MYC_Overexpression RibosomeBiogenesis	8	1	402	1.628	4	19960.3	76.5766	81.632	0.039	4.212	1.16916	0.000111807	#000080	0
FARSB	M8 Mitochondrian MYC_Overexpression RibosomeBiogenesis	8	1	403	1.627	4	11973.4	87.3874	87.134	0.037	6.53	1.06033	0.155137	#000080	0
UBE2J2	M8 Mitochondrian MYC_Overexpression RibosomeBiogenesis	8	1	403	1.627	3	0	99.2993	74.891	0.028	9.344	1.05343	0.195144	#000080	0
GSPT1	M8 Mitochondrian MYC_Overexpression RibosomeBiogenesis	8	1	404	1.626	4	11846.2	83.2833	93.601	0.03	1.609	1.16708	0.000263643	#000080	0
NEDD8	M8 Mitochondrian MYC_Overexpression RibosomeBiogenesis	8	1	404	1.626	6	19964.6	10.4104	95.988	0.015	0.484	0.971839	0.475247	#000080	1
NOL6	M8 Mitochondrian MYC_Overexpression RibosomeBiogenesis	8	1	405	1.625	3	7394.45	99.4995	53.181	0.032	10.841	1.19478	1.48e-06	#000080	0
C20orf27	M8 Mitochondrian MYC_Overexpression RibosomeBiogenesis	8	1	406	1.623	3	4402	99.1992	54.687	0.034	10.241	1.2254	9.82e-08	#000080	0
ARPC4	M8 Mitochondrian MYC_Overexpression RibosomeBiogenesis	8	1	407	1.621	6	38627.3	40.9409	86.836	0.032	2.236	0.88757	0.00287671	#000080	0
SSB	M8 Mitochondrian MYC_Overexpression RibosomeBiogenesis	8	1	408	1.62	6	11216.5	34.034	87.923	0.038	7.399	1.03558	0.386475	#000080	0
PYCR3	M8 Mitochondrian MYC_Overexpression RibosomeBiogenesis	8	1	409	1.616	7	33542.1	89.2893	33.604	0.048	6.814	1.06075	0.13841	#000080	0
SNORA61#SNORA16A	M8 Mitochondrian MYC_Overexpression RibosomeBiogenesis	8	1	410	1.615	4	7656.82	88.0881	68.998	0.043	3.578	1.13057	0.00606209	#000080	0
ECI1	M8 Mitochondrian MYC_Overexpression RibosomeBiogenesis	8	1	411	1.612	4	6383.54	93.3934	63.491	0.049	3.514	1.23797	1.05e-07	#000080	0
TMEM177	M8 Mitochondrian MYC_Overexpression RibosomeBiogenesis	8	1	412	1.611	3	1360.1	99.6997	38.582	0.051	4.821	1.24568	1.07e-08	#000080	0
HDHD5	M8 Mitochondrian MYC_Overexpression RibosomeBiogenesis	8	1	413	1.61	3	3999.23	99.3994	74.498	0.032	2.708	1.11159	0.0088892	#000080	0
ERI3	M8 Mitochondrian MYC_Overexpression RibosomeBiogenesis	8	1	414	1.609	4	9110.99	99.8999	40.427	0.039	10.08	1.09883	0.0150919	#000080	0
FAM136A#LOC100287852	M8 Mitochondrian MYC_Overexpression RibosomeBiogenesis	8	1	414	1.609	4	5145.83	90.6907	79.797	0.031	5.074	1.18441	3.99e-05	#000080	0
GOLGA2P10	M8 Mitochondrian MYC_Overexpression RibosomeBiogenesis	8	1	415	1.607	4	43488.7	99.2993	39.936	0.047	8.344	1.21361	6.59e-07	#000080	0
TBRG4#SNORA5B	M8 Mitochondrian MYC_Overexpression RibosomeBiogenesis	8	1	415	1.607	4	11515.4	30.4304	67.617	0.032	4.337	1.33515	7.67e-12	#000080	0
SLC25A38	M8 Mitochondrian MYC_Overexpression RibosomeBiogenesis	8	1	416	1.606	5	27501.6	89.99	76.467	0.031	3.789	1.03561	0.381883	#000080	0
RPUSD3	M8 Mitochondrian MYC_Overexpression RibosomeBiogenesis	8	1	417	1.604	4	7158.66	98.4985	69.254	0.038	3.802	1.11807	0.0066088	#000080	0
MRPL28	M8 Mitochondrian MYC_Overexpression RibosomeBiogenesis	8	1	418	1.603	5	18148.5	90.991	81.346	0.027	2.103	1.04098	0.324462	#000080	0
MIS18A	M8 Mitochondrian MYC_Overexpression RibosomeBiogenesis	8	1	419	1.601	7	23803.7	18.4184	64.303	0.05	6.416	1.04582	0.255503	#000080	0
RRS1	M8 Mitochondrian MYC_Overexpression RibosomeBiogenesis	8	1	420	1.595	3	2853.06	83.2833	79.519	0.032	4.396	1.22997	4.18e-07	#000080	0
SLC39A4	M8 Mitochondrian MYC_Overexpression RibosomeBiogenesis	8	1	420	1.595	3	1256.11	99.2993	60.325	0.058	5.133	1.08214	0.043195	#000080	0
MRPS25	M8 Mitochondrian MYC_Overexpression RibosomeBiogenesis	8	1	421	1.59	5	24288.6	94.8949	51.175	0.049	4.581	1.23537	8.97e-07	#000080	0
PTRH2	M8 Mitochondrian MYC_Overexpression RibosomeBiogenesis	8	1	421	1.59	6	74149.7	14.2142	82.068	0.033	2.386	1.18502	1.14e-05	#000080	0
COA7	M8 Mitochondrian MYC_Overexpression RibosomeBiogenesis	8	1	422	1.588	6	43306.4	80.3804	53.631	0.041	7.47	1.26149	9.66e-09	#000080	0
RNF126P1	M8 Mitochondrian MYC_Overexpression RibosomeBiogenesis	8	1	422	1.588	3	2234.03	99.1992	36.537	0.033	5.659	1.02729	0.478968	#000080	0
SFXN4	M8 Mitochondrian MYC_Overexpression RibosomeBiogenesis	8	1	423	1.584	3	12135.5	99.4995	67.227	0.041	11.102	1.25886	1.46e-09	#000080	0
WDR12	M8 Mitochondrian MYC_Overexpression RibosomeBiogenesis	8	1	423	1.584	3	7768.33	89.5896	54.939	0.048	31.331	1.13992	0.000830269	#000080	0
CHID1	M8 Mitochondrian MYC_Overexpression RibosomeBiogenesis	8	1	424	1.583	6	128030	15.7157	60.304	0.035	4.202	1.0606	0.136983	#000080	0
PUM3	M8 Mitochondrian MYC_Overexpression RibosomeBiogenesis	8	1	424	1.583	3	2288.94	97.998	79.642	0.035	5.259	1.2433	3.36e-08	#000080	0
SLC19A1	M8 Mitochondrian MYC_Overexpression RibosomeBiogenesis	8	1	424	1.583	3	3800.85	98.0981	57.371	0.045	5.294	1.11434	0.00480595	#000080	20
AAAS	M8 Mitochondrian MYC_Overexpression RibosomeBiogenesis	8	1	425	1.581	4	104798	99.7998	61.874	0.026	13.026	1.06888	0.0831012	#000080	0
QDPR	M8 Mitochondrian MYC_Overexpression RibosomeBiogenesis	8	1	425	1.581	6	186825	92.4925	47.932	0.038	3.766	1.26804	7.1e-09	#000080	0
R3HCC1	M8 Mitochondrian MYC_Overexpression RibosomeBiogenesis	8	1	425	1.581	5	49853.1	85.986	68.352	0.028	3.98	1.05771	0.184248	#000080	0
SNORD1A#SNORD1C#SNHG16	M8 Mitochondrian MYC_Overexpression RibosomeBiogenesis	8	1	426	1.58	3	3793.53	99.4995	89.77	0.036	2.668	1.29293	9.53e-09	#000080	0
C16orf95	M8 Mitochondrian MYC_Overexpression RibosomeBiogenesis	8	1	427	1.567	5	65238.6	67.6677	49.188	0.031	8.077	1.04301	0.334859	#000080	0
TONSL	M8 Mitochondrian MYC_Overexpression RibosomeBiogenesis	8	1	428	1.564	4	11489.1	99.0991	36.759	0.035	9.698	1.11877	0.00375318	#000080	0
TRMU	M8 Mitochondrian MYC_Overexpression RibosomeBiogenesis	8	1	429	1.557	3	952.684	99.4995	48.311	0.035	2.281	1.21482	2.82e-07	#000080	0
RPUSD4	M8 Mitochondrian MYC_Overexpression RibosomeBiogenesis	8	1	430	1.555	3	5080.81	93.994	78.299	0.031	2.582	1.15806	0.000238466	#000080	0
FAM27E2#FAM27E3	M8 Mitochondrian MYC_Overexpression RibosomeBiogenesis	8	1	431	1.554	3	2806.68	99.3994	27.464	0.04	3.459	1.19501	1.26e-05	#000080	0
ISOC2	M8 Mitochondrian MYC_Overexpression RibosomeBiogenesis	8	1	432	1.549	3	1783.73	99.3994	70.17	0.037	6.937	1.19095	1.16e-05	#000080	0
PIH1D1	M8 Mitochondrian MYC_Overexpression RibosomeBiogenesis	8	1	433	1.547	3	6465.27	99.6997	88.109	0.022	2.706	1.07151	0.0954496	#000080	0
PWP2	M8 Mitochondrian MYC_Overexpression RibosomeBiogenesis	8	1	434	1.546	3	2095.74	61.1612	69.932	0.032	4.956	1.20086	1.41e-06	#000080	0
LRPPRC	M8 Mitochondrian MYC_Overexpression RibosomeBiogenesis	8	1	435	1.544	3	18577.8	75.1752	84.891	0.031	9.396	1.2086	2.77e-06	#000080	0
DNAJB11	M8 Mitochondrian MYC_Overexpression RibosomeBiogenesis	8	1	436	1.543	4	12916.1	15.7157	90.786	0.027	3.599	1.20853	9.07e-06	#000080	0
MMACHC	M8 Mitochondrian MYC_Overexpression RibosomeBiogenesis	8	1	437	1.538	3	3424.69	100	35.085	0.047	5.045	1.26677	2.63e-10	#000080	0
ANAPC2	M8 Mitochondrian MYC_Overexpression RibosomeBiogenesis	8	1	438	1.534	6	25917.1	90.2903	59.9	0.03	7.186	1.07853	0.0476818	#000080	0
SLC52A2	M8 Mitochondrian MYC_Overexpression RibosomeBiogenesis	8	1	439	1.528	5	17119.2	49.1491	57.928	0.029	7.18	1.09401	0.0159649	#000080	0
PMM2	M8 Mitochondrian MYC_Overexpression RibosomeBiogenesis	8	1	440	1.526	3	2881.35	98.5986	59.963	0.04	2.279	1.09886	0.0175611	#000080	1
QTRT1	M8 Mitochondrian MYC_Overexpression RibosomeBiogenesis	8	1	440	1.526	3	5582.56	98.6987	59.988	0.045	7.149	1.18538	2.11e-05	#000080	0
SNHG4	M8 Mitochondrian MYC_Overexpression RibosomeBiogenesis	8	1	441	1.525	3	17355.8	89.3894	8.392	0.073	2.775	1.23824	6.83e-07	#000080	0
COASY	M8 Mitochondrian MYC_Overexpression RibosomeBiogenesis	8	1	442	1.523	3	2841.08	94.4945	78.571	0.026	6.462	1.13951	0.000913566	#000080	0
DFFA	M8 Mitochondrian MYC_Overexpression RibosomeBiogenesis	8	1	442	1.523	3	2575.3	99.3994	68.06	0.035	7.072	1.215	1.04e-06	#000080	0
KLHDC3	M8 Mitochondrian MYC_Overexpression RibosomeBiogenesis	8	1	442	1.523	3	6925.43	94.7948	64.493	0.028	13.847	1.11051	0.00758135	#000080	0
GTPBP4	M8 Mitochondrian MYC_Overexpression RibosomeBiogenesis	8	1	443	1.521	4	8462.93	65.5656	81.415	0.032	3.301	1.14602	0.000738154	#000080	0
RRP1B	M8 Mitochondrian MYC_Overexpression RibosomeBiogenesis	8	1	444	1.52	4	23442.4	56.1562	82.165	0.034	9.531	1.1178	0.00521857	#000080	1
DDX19A	M8 Mitochondrian MYC_Overexpression RibosomeBiogenesis	8	1	445	1.517	3	10613.9	81.982	57.77	0.03	3.754	1.15535	0.000134794	#000080	0
MPI	M8 Mitochondrian MYC_Overexpression RibosomeBiogenesis	8	1	446	1.516	3	8795.83	99.4995	38.632	0.041	6.024	1.15008	0.000160988	#000080	11
ZC3H15	M8 Mitochondrian MYC_Overexpression RibosomeBiogenesis	8	1	447	1.513	5	8755.01	39.2392	94.615	0.022	2.427	1.07371	0.113911	#000080	0
MED22	M8 Mitochondrian MYC_Overexpression RibosomeBiogenesis	8	1	448	1.51	3	2344.43	95.1952	46.444	0.033	3.921	1.07106	0.0878625	#000080	0
NSUN2	M8 Mitochondrian MYC_Overexpression RibosomeBiogenesis	8	1	449	1.501	5	19372.9	54.3544	85.834	0.03	2.867	1.19472	1.86e-05	#000080	0
JMJD4	M8 Mitochondrian MYC_Overexpression RibosomeBiogenesis	8	1	450	1.5	4	53930.3	99.6997	45.155	0.04	4.15	1.14007	0.000518189	#000080	0
LDHB	M8 Mitochondrian MYC_Overexpression RibosomeBiogenesis	8	1	451	1.493	5	19324.7	55.1552	99.665	0.018	0.03	1.21192	8.64e-06	#000080	0
EI24	M8 Mitochondrian MYC_Overexpression RibosomeBiogenesis	8	1	452	1.492	4	13939.6	78.6787	77.798	0.037	5.004	1.11632	0.00451517	#000080	0
TRAPPC3	M8 Mitochondrian MYC_Overexpression RibosomeBiogenesis	8	1	453	1.485	4	22172	39.5395	83.226	0.023	1.436	0.980186	0.613542	#000080	0
DUS3L	M8 Mitochondrian MYC_Overexpression RibosomeBiogenesis	8	1	454	1.482	3	198.925	99.8999	28.836	0.044	2.898	1.07263	0.0988721	#000080	0
TYSND1	M8 Mitochondrian MYC_Overexpression RibosomeBiogenesis	8	1	455	1.48	3	0	99.6997	50.229	0.043	4.735	1.04788	0.258197	#000080	0
MED27	M8 Mitochondrian MYC_Overexpression RibosomeBiogenesis	8	1	456	1.477	6	72354.7	54.8549	76.998	0.027	4.471	0.99928	0.985861	#000080	0
PIN1	M8 Mitochondrian MYC_Overexpression RibosomeBiogenesis	8	1	457	1.475	4	11871	66.8669	64.476	0.033	11.025	0.988727	0.784065	#000080	23
SPINDOC	M8 Mitochondrian MYC_Overexpression RibosomeBiogenesis	8	1	457	1.475	5	155795	80.981	49.297	0.033	4.6	1.11909	0.00358431	#000080	0
HSF1	M8 Mitochondrian MYC_Overexpression RibosomeBiogenesis	8	1	458	1.474	5	44677.5	68.8689	41.69	0.036	5.214	1.00898	0.814712	#000080	4
GEMIN7	M8 Mitochondrian MYC_Overexpression RibosomeBiogenesis	8	1	459	1.473	4	14588.6	99.8999	68.613	0.04	7.623	1.09281	0.0271048	#000080	0
PGAP2	M8 Mitochondrian MYC_Overexpression RibosomeBiogenesis	8	1	460	1.466	3	8730.98	82.7828	63.749	0.032	1.053	1.0827	0.0475497	#000080	0
EIF3K	M8 Mitochondrian MYC_Overexpression RibosomeBiogenesis	8	1	461	1.458	3	878.04	87.988	98.262	0.016	0.292	0.981732	0.640503	#000080	0
KNOP1	M8 Mitochondrian MYC_Overexpression RibosomeBiogenesis	8	1	462	1.457	3	5628.96	98.5986	58.453	0.034	6.4	1.14684	0.000315607	#000080	0
ZNF202	M8 Mitochondrian MYC_Overexpression RibosomeBiogenesis	8	1	463	1.455	4	23441.1	93.994	39.951	0.038	3.071	1.15455	0.000135201	#000080	0
EEFSEC	M8 Mitochondrian MYC_Overexpression RibosomeBiogenesis	8	1	464	1.452	4	55879.3	98.3984	61.914	0.031	5.723	1.2007	1.19e-05	#000080	0
ENTR1	M8 Mitochondrian MYC_Overexpression RibosomeBiogenesis	8	1	465	1.451	3	5456.05	88.0881	69.235	0.034	5.087	1.25087	1.61e-08	#000080	0
LARS2	M8 Mitochondrian MYC_Overexpression RibosomeBiogenesis	8	1	466	1.446	6	35192	73.0731	51.284	0.037	5.693	1.1641	0.000186646	#000080	0
WRAP73	M8 Mitochondrian MYC_Overexpression RibosomeBiogenesis	8	1	467	1.445	5	14551.7	86.5866	52.461	0.045	4.414	1.1499	0.000432568	#000080	0
TOP3B	M8 Mitochondrian MYC_Overexpression RibosomeBiogenesis	8	1	468	1.443	4	23525.8	95.2953	23.068	0.033	4.724	1.09151	0.0201009	#000080	0
GCAT	M8 Mitochondrian MYC_Overexpression RibosomeBiogenesis	8	1	469	1.442	3	548.849	99.6997	51.386	0.056	4.394	1.07519	0.0636312	#000080	0
MIEF1	M8 Mitochondrian MYC_Overexpression RibosomeBiogenesis	8	1	470	1.438	6	66335.3	96.2963	68.473	0.027	3.481	1.16238	0.000161478	#000080	0
GET3	M8 Mitochondrian MYC_Overexpression RibosomeBiogenesis	8	1	471	1.436	6	137811	89.8899	71.627	0.035	10.523	1.08128	0.040682	#000080	0
RFXANK	M8 Mitochondrian MYC_Overexpression RibosomeBiogenesis	8	1	471	1.436	4	4720.93	99.6997	76.531	0.033	8.661	1.0267	0.506197	#000080	0
NDUFAF3	M8 Mitochondrian MYC_Overexpression RibosomeBiogenesis	8	1	472	1.435	3	668.533	98.2983	82.052	0.032	1.114	1.09799	0.0254753	#000080	3
HINFP	M8 Mitochondrian MYC_Overexpression RibosomeBiogenesis	8	1	473	1.434	4	5606.04	78.5786	57.369	0.027	2.09	1.08816	0.0273649	#000080	0
LETMD1	M8 Mitochondrian MYC_Overexpression RibosomeBiogenesis	8	1	474	1.432	3	5646.92	78.979	80.887	0.028	3.365	1.06635	0.109726	#000080	0
COQ9	M8 Mitochondrian MYC_Overexpression RibosomeBiogenesis	8	1	475	1.431	3	2691.89	98.7988	58.61	0.024	13.83	1.18067	2.73e-05	#000080	0
DPH5	M8 Mitochondrian MYC_Overexpression RibosomeBiogenesis	8	1	476	1.429	5	33194.2	66.4665	82.223	0.03	5.011	1.21417	2.64e-07	#000080	0
MFNG	M8 Mitochondrian MYC_Overexpression RibosomeBiogenesis	8	1	476	1.429	3	15321.5	99.5996	82.778	0.037	3.284	1.18366	3.57e-05	#000080	0
NDUFA3	M8 Mitochondrian MYC_Overexpression RibosomeBiogenesis	8	1	477	1.428	4	17502.4	87.6877	94.323	0.025	1.532	1.14006	0.001583	#000080	3
TRAPPC4	M8 Mitochondrian MYC_Overexpression RibosomeBiogenesis	8	1	478	1.425	3	880.302	78.7788	91.454	0.027	1.446	0.957993	0.269464	#000080	0
SLC37A4	M8 Mitochondrian MYC_Overexpression RibosomeBiogenesis	8	1	479	1.421	3	3598.45	99.5996	52.923	0.028	5.816	1.06175	0.113881	#000080	0
SNU13	M8 Mitochondrian MYC_Overexpression RibosomeBiogenesis	8	1	479	1.421	3	4363.9	99.5996	81.082	0.027	2.33	1.0676	0.0993892	#000080	0
RRP8	M8 Mitochondrian MYC_Overexpression RibosomeBiogenesis	8	1	480	1.42	5	14581.2	10.1101	65.783	0.032	2.646	1.03319	0.405382	#000080	0
CLN6	M8 Mitochondrian MYC_Overexpression RibosomeBiogenesis	8	1	481	1.417	6	82680.6	97.8979	51.618	0.044	5.945	1.0222	0.560336	#000080	0
STT3A	M8 Mitochondrian MYC_Overexpression RibosomeBiogenesis	8	1	482	1.416	3	1827.02	15.7157	69.645	0.039	12.561	1.11333	0.00465365	#000080	0
GTF3C2	M8 Mitochondrian MYC_Overexpression RibosomeBiogenesis	8	1	483	1.415	5	23285.5	43.9439	86.917	0.025	2.111	1.03494	0.388627	#000080	0
NR2C2AP	M8 Mitochondrian MYC_Overexpression RibosomeBiogenesis	8	1	483	1.415	3	2476.12	99.3994	56.637	0.034	4.188	1.15463	0.000451637	#000080	0
ZFPL1	M8 Mitochondrian MYC_Overexpression RibosomeBiogenesis	8	1	483	1.415	4	26863.9	96.0961	51.756	0.033	3.937	0.980928	0.626134	#000080	0
CIAO3	M8 Mitochondrian MYC_Overexpression RibosomeBiogenesis	8	1	484	1.412	4	8407.04	99.3994	57.308	0.034	4.445	1.00215	0.957014	#000080	0
RPL10A#MIR7111	M8 Mitochondrian MYC_Overexpression RibosomeBiogenesis	8	1	485	1.411	4	15987.8	99.1992	36.255	0.044	4.975	1.20828	3.82e-06	#000080	0
EIF3G	M8 Mitochondrian MYC_Overexpression RibosomeBiogenesis	8	1	486	1.409	4	24674.2	94.2943	95.547	0.024	0.781	1.01786	0.654099	#000080	0
TRIB3	M8 Mitochondrian MYC_Overexpression RibosomeBiogenesis	8	1	487	1.407	3	8907.58	99.4995	45.233	0.042	8.175	1.25149	5.79e-09	#000080	1
NFS1	M8 Mitochondrian MYC_Overexpression RibosomeBiogenesis	8	1	488	1.405	3	843.257	96.2963	41.712	0.032	7.599	1.16291	0.000115924	#000080	0
TRMT1	M8 Mitochondrian MYC_Overexpression RibosomeBiogenesis	8	1	489	1.404	4	7442.06	98.6987	60.55	0.038	10.268	1.10779	0.00885082	#000080	0
NAE1	M8 Mitochondrian MYC_Overexpression RibosomeBiogenesis	8	1	490	1.402	4	9699.81	27.5275	90.189	0.03	3.552	1.08289	0.0436921	#000080	1
DHODH	M8 Mitochondrian MYC_Overexpression RibosomeBiogenesis	8	1	491	1.401	3	2611.87	98.7988	36.028	0.042	4.156	1.17076	6.3e-05	#000080	18
MDH2	M8 Mitochondrian MYC_Overexpression RibosomeBiogenesis	8	1	491	1.401	7	55203.8	36.2362	81.665	0.027	2.472	1.08029	0.061234	#000080	5
MUTYH	M8 Mitochondrian MYC_Overexpression RibosomeBiogenesis	8	1	491	1.401	3	12504.9	99.8999	68.327	0.032	2.567	1.05079	0.201288	#000080	2
TIMM29	M8 Mitochondrian MYC_Overexpression RibosomeBiogenesis	8	1	492	1.4	3	2566.91	41.7417	46.824	0.038	8.257	1.06617	0.126645	#000080	0
RABL6	M8 Mitochondrian MYC_Overexpression RibosomeBiogenesis	8	1	493	1.397	3	636.814	98.2983	65.579	0.032	7.938	1.08193	0.0432673	#000080	0
MFSD3	M8 Mitochondrian MYC_Overexpression RibosomeBiogenesis	8	1	494	1.396	3	22967.9	99.6997	22.65	0.061	4.665	1.21187	1.97e-07	#000080	0
RPS24	M8 Mitochondrian MYC_Overexpression RibosomeBiogenesis	8	1	494	1.396	3	0	88.0881	97.741	0.021	2.167	1.19495	1.13e-05	#000080	0
CDK11B#CDK11A	M8 Mitochondrian MYC_Overexpression RibosomeBiogenesis	8	1	495	1.392	5	39197.4	64.6647	56.916	0.036	6.559	1.13013	0.00343237	#000080	0
SLC35F2	M8 Mitochondrian MYC_Overexpression RibosomeBiogenesis	8	1	496	1.391	4	22321.1	84.6847	69.369	0.042	4.681	1.10621	0.0142772	#000080	0
DPF2	M8 Mitochondrian MYC_Overexpression RibosomeBiogenesis	8	1	497	1.388	4	15093	92.4925	77.743	0.029	2.423	1.03091	0.439821	#000080	0
THOC6	M8 Mitochondrian MYC_Overexpression RibosomeBiogenesis	8	1	498	1.387	4	19192.5	91.6917	49.997	0.041	6.675	1.0813	0.0488499	#000080	0
TMEM186	M8 Mitochondrian MYC_Overexpression RibosomeBiogenesis	8	1	499	1.384	4	6323.32	99.3994	56.778	0.03	4.558	1.15107	0.000229634	#000080	0
AP2M1	M8 Mitochondrian MYC_Overexpression RibosomeBiogenesis	8	1	500	1.38	4	15431.7	93.4935	87.399	0.024	6.56	1.24004	8.65e-08	#000080	0
GNB1L	M8 Mitochondrian MYC_Overexpression RibosomeBiogenesis	8	1	501	1.375	3	6353.49	99.7998	54.354	0.028	15.062	1.08906	0.0252918	#000080	0
TMED3	M8 Mitochondrian MYC_Overexpression RibosomeBiogenesis	8	1	501	1.375	5	52121.3	15.7157	75.71	0.032	7.225	1.17284	2.73e-05	#000080	0
TRIT1	M8 Mitochondrian MYC_Overexpression RibosomeBiogenesis	8	1	501	1.375	4	35441.2	85.8859	66.655	0.037	6.168	1.37135	4.49e-14	#000080	1
RELL2	M8 Mitochondrian MYC_Overexpression RibosomeBiogenesis	8	1	502	1.372	5	92404.6	95.5956	54.021	0.048	8.771	1.20229	1.1e-05	#000080	0
CRELD2	M8 Mitochondrian MYC_Overexpression RibosomeBiogenesis	8	1	503	1.371	3	0	15.7157	89.015	0.025	2.089	1.10674	0.0107359	#000080	0
PDIA4	M8 Mitochondrian MYC_Overexpression RibosomeBiogenesis	8	1	504	1.365	3	412.281	15.7157	77.432	0.036	4.028	1.00527	0.892875	#000080	0
PSMC4	M8 Mitochondrian MYC_Overexpression RibosomeBiogenesis	8	1	505	1.364	3	1499.35	99.6997	80.683	0.023	5.862	1.01953	0.609956	#000080	8
ABCF3	M8 Mitochondrian MYC_Overexpression RibosomeBiogenesis	8	1	506	1.361	4	3867.92	96.3964	59.907	0.023	4.145	1.1526	0.000233877	#000080	0
INO80B#INO80B-WBP1	M8 Mitochondrian MYC_Overexpression RibosomeBiogenesis	8	1	506	1.361	4	18487.2	97.1972	28.921	0.047	6.605	1.11535	0.00750453	#000080	0
ACY1#ABHD14A	M8 Mitochondrian MYC_Overexpression RibosomeBiogenesis	8	1	507	1.359	4	17334.6	98.2983	52.147	0.044	5.814	1.10511	0.0157374	#000080	0
GNPNAT1	M8 Mitochondrian MYC_Overexpression RibosomeBiogenesis	8	1	507	1.359	3	4163.87	68.7688	63.267	0.045	7.674	1.06635	0.115577	#000080	0
EIF2B4	M8 Mitochondrian MYC_Overexpression RibosomeBiogenesis	8	1	508	1.358	3	4624.52	99.2993	77.367	0.022	2.042	1.20697	1.48e-06	#000080	0
FAM98A	M8 Mitochondrian MYC_Overexpression RibosomeBiogenesis	8	1	509	1.357	3	1514.83	65.0651	83.992	0.032	3.95	1.08452	0.035989	#000080	0
VDAC2	M8 Mitochondrian MYC_Overexpression RibosomeBiogenesis	8	1	510	1.356	5	158418	82.1822	96.758	0.02	0.231	1.15053	0.000370783	#000080	2
DDN	M8 Mitochondrian MYC_Overexpression RibosomeBiogenesis	8	1	511	1.355	3	2692.81	100	34.235	0.037	8.6	1.16942	2.76e-05	#000080	0
CCNB1IP1	M8 Mitochondrian MYC_Overexpression RibosomeBiogenesis	8	1	512	1.354	4	8030.79	62.8629	80.606	0.04	4.412	1.08939	0.0273412	#000080	0
ZCCHC3	M8 Mitochondrian MYC_Overexpression RibosomeBiogenesis	8	1	512	1.354	8	47368.4	17.9179	68.615	0.032	2.72	1.20476	3.56e-06	#000080	0
IMMT	M8 Mitochondrian MYC_Overexpression RibosomeBiogenesis	8	1	513	1.352	4	8079.31	61.6617	90.883	0.024	1.748	1.09176	0.0282025	#000080	0
THUMPD2	M8 Mitochondrian MYC_Overexpression RibosomeBiogenesis	8	1	513	1.352	5	12999.2	42.6426	59.628	0.034	4.784	1.06774	0.104776	#000080	0
TAF10	M8 Mitochondrian MYC_Overexpression RibosomeBiogenesis	8	1	514	1.351	3	10641.7	85.8859	96.22	0.021	1.533	0.949291	0.177662	#000080	0
JPT1	M8 Mitochondrian MYC_Overexpression RibosomeBiogenesis	8	1	515	1.345	4	14738.6	99.3994	87.993	0.038	2.175	1.11468	0.00632089	#000080	0
WDR83	M8 Mitochondrian MYC_Overexpression RibosomeBiogenesis	8	1	516	1.343	3	6745.01	99.2993	46.959	0.032	3.284	1.13091	0.00243122	#000080	0
TANGO6	M8 Mitochondrian MYC_Overexpression RibosomeBiogenesis	8	1	517	1.342	3	2321.15	98.7988	45.961	0.031	2.078	1.12845	0.00896818	#000080	0
UTP20	M8 Mitochondrian MYC_Overexpression RibosomeBiogenesis	8	1	517	1.342	4	12936.6	87.8879	55.658	0.039	9.241	1.0399	0.352145	#000080	0
CLNS1A	M8 Mitochondrian MYC_Overexpression RibosomeBiogenesis	8	1	518	1.338	3	397.224	29.7297	87.752	0.024	7.884	1.09957	0.0178095	#000080	0
LRRC20	M8 Mitochondrian MYC_Overexpression RibosomeBiogenesis	8	1	519	1.337	3	9984.12	99.8999	38.635	0.042	3.295	1.15348	9.65e-05	#000080	0
NR1H2	M8 Mitochondrian MYC_Overexpression RibosomeBiogenesis	8	1	519	1.337	3	3941.04	93.0931	52.05	0.045	6.892	1.11923	0.00370199	#000080	28
RECQL5	M8 Mitochondrian MYC_Overexpression RibosomeBiogenesis	8	1	520	1.333	5	40276.1	64.5646	64.581	0.042	7.173	1.02851	0.461522	#000080	0
ENO3	M8 Mitochondrian MYC_Overexpression RibosomeBiogenesis	8	1	521	1.332	4	23524.1	86.0861	20.061	0.047	9.321	1.11468	0.00283001	#000080	0
SLC39A3	M8 Mitochondrian MYC_Overexpression RibosomeBiogenesis	8	1	521	1.332	3	286.719	99.1992	61.207	0.032	4.658	1.07451	0.079132	#000080	0
MTIF2	M8 Mitochondrian MYC_Overexpression RibosomeBiogenesis	8	1	522	1.33	4	24927.3	45.8458	80.675	0.027	5.324	1.20723	1.96e-06	#000080	0
OXA1L	M8 Mitochondrian MYC_Overexpression RibosomeBiogenesis	8	1	523	1.329	4	14973.4	78.7788	93.386	0.026	1.187	1.01596	0.695802	#000080	0
BAG1	M8 Mitochondrian MYC_Overexpression RibosomeBiogenesis	8	1	524	1.328	4	13628.6	97.1972	78.543	0.034	2.099	1.17522	2.56e-05	#000080	0
AFG3L2	M8 Mitochondrian MYC_Overexpression RibosomeBiogenesis	8	1	525	1.325	5	35095.1	85.1852	81.992	0.027	7.054	1.10115	0.0145984	#000080	0
GTF3C4	M8 Mitochondrian MYC_Overexpression RibosomeBiogenesis	8	1	526	1.323	3	1599.26	98.2983	45.74	0.035	6.546	1.04433	0.268724	#000080	0
ADM5	M8 Mitochondrian MYC_Overexpression RibosomeBiogenesis	8	1	527	1.322	4	26762.3	99.8999	30.777	0.047	5.552	1.13259	0.00468709	#000080	0
ASPSCR1	M8 Mitochondrian MYC_Overexpression RibosomeBiogenesis	8	1	527	1.322	4	7854.29	91.5916	43.157	0.036	9.878	0.977728	0.553536	#000080	0
CHCHD10	M8 Mitochondrian MYC_Overexpression RibosomeBiogenesis	8	1	527	1.322	4	15250	95.7958	88.631	0.035	6.557	1.06245	0.141766	#000080	0
FAAP24	M8 Mitochondrian MYC_Overexpression RibosomeBiogenesis	8	1	528	1.316	4	92092.9	99.3994	32.571	0.037	5.995	1.07419	0.0593802	#000080	0
PAFAH1B3	M8 Mitochondrian MYC_Overexpression RibosomeBiogenesis	8	1	528	1.316	4	4186.81	99.6997	65.712	0.047	3.146	1.15921	9.24e-05	#000080	0
ZNF787	M8 Mitochondrian MYC_Overexpression RibosomeBiogenesis	8	1	529	1.315	4	33664.1	99.2993	38.023	0.038	4.97	1.17421	2.39e-05	#000080	0
TTC27	M8 Mitochondrian MYC_Overexpression RibosomeBiogenesis	8	1	530	1.314	5	13022.1	44.3443	65.124	0.035	10.344	1.02422	0.538574	#000080	0
YBEY	M8 Mitochondrian MYC_Overexpression RibosomeBiogenesis	8	1	531	1.31	3	8168.01	24.024	73.461	0.052	7.209	0.939381	0.131844	#000080	0
EEF1D	M8 Mitochondrian MYC_Overexpression RibosomeBiogenesis	8	1	532	1.309	3	828.144	85.8859	98.813	0.024	0.86	0.999262	0.985146	#000080	0
SNHG17	M8 Mitochondrian MYC_Overexpression RibosomeBiogenesis	8	1	532	1.309	3	7358.83	91.0911	69.413	0.052	6.62	1.19236	1.41e-05	#000080	0
SPRYD4	M8 Mitochondrian MYC_Overexpression RibosomeBiogenesis	8	1	532	1.309	4	82608.8	33.8338	49.807	0.043	5.147	1.25741	1.18e-08	#000080	0
CYB5RL	M8 Mitochondrian MYC_Overexpression RibosomeBiogenesis	8	1	533	1.306	3	15215.5	99.5996	27.906	0.048	3.168	1.02752	0.490711	#000080	0
EDF1	M8 Mitochondrian MYC_Overexpression RibosomeBiogenesis	8	1	533	1.306	3	6926.19	46.7467	94.036	0.018	2.042	1.02011	0.631514	#000080	0
AMIGO3#GMPPB	M8 Mitochondrian MYC_Overexpression RibosomeBiogenesis	8	1	534	1.303	3	12492.6	98.2983	61.959	0.035	3.909	1.06327	0.142147	#000080	0
RP11-339B21.15	M8 Mitochondrian MYC_Overexpression RibosomeBiogenesis	8	1	534	1.303	3	4566.53	99.2993	36.116	0.044	3.233	1.16349	0.000386219	#000080	0
DPM2	M8 Mitochondrian MYC_Overexpression RibosomeBiogenesis	8	1	535	1.301	4	18892.5	87.0871	60.101	0.028	4.905	1.02394	0.540564	#000080	0
SPOUT1	M8 Mitochondrian MYC_Overexpression RibosomeBiogenesis	8	1	536	1.294	4	14934.4	94.5946	45.722	0.032	6.203	1.13766	0.00166938	#000080	0
PSMD7	M8 Mitochondrian MYC_Overexpression RibosomeBiogenesis	8	1	537	1.291	3	261.034	98.7988	87.395	0.019	4.106	0.944214	0.139053	#000080	9
ADPRS	M8 Mitochondrian MYC_Overexpression RibosomeBiogenesis	8	1	538	1.288	6	40962.1	97.3974	79.771	0.027	3.91	1.02154	0.602599	#000080	0
SLC9B2	M8 Mitochondrian MYC_Overexpression RibosomeBiogenesis	8	1	539	1.286	3	3112.63	73.5736	36.159	0.055	3.486	1.18637	1.19e-05	#000080	0
ETFB	M8 Mitochondrian MYC_Overexpression RibosomeBiogenesis	8	1	540	1.284	3	2724.04	92.4925	82.32	0.03	1.405	0.994369	0.887921	#000080	0
TMED1	M8 Mitochondrian MYC_Overexpression RibosomeBiogenesis	8	1	541	1.281	5	61928.1	15.7157	62.954	0.027	3.669	1.07656	0.066509	#000080	0
C4orf48	M8 Mitochondrian MYC_Overexpression RibosomeBiogenesis	8	1	542	1.278	4	26954.5	21.2212	69.936	0.047	2.072	1.05222	0.243998	#000080	0
CHKA	M8 Mitochondrian MYC_Overexpression RibosomeBiogenesis	8	1	542	1.278	3	8116.54	99.5996	51.52	0.043	4.517	1.1872	6.85e-06	#000080	3
LETM1	M8 Mitochondrian MYC_Overexpression RibosomeBiogenesis	8	1	542	1.278	4	5130.89	87.988	51.626	0.033	9.694	1.18508	1.8e-05	#000080	0
SEC13	M8 Mitochondrian MYC_Overexpression RibosomeBiogenesis	8	1	543	1.273	3	5517.92	98.3984	94.882	0.02	1.085	1.11477	0.0130819	#000080	0
ERCC1	M8 Mitochondrian MYC_Overexpression RibosomeBiogenesis	8	1	544	1.272	3	9059.06	98.7988	72.294	0.03	5.772	1.06702	0.0941195	#000080	28
LDAH	M8 Mitochondrian MYC_Overexpression RibosomeBiogenesis	8	1	545	1.265	4	3946.19	41.041	59.273	0.039	7.648	1.10335	0.0134912	#000080	0
SPATC1L	M8 Mitochondrian MYC_Overexpression RibosomeBiogenesis	8	1	546	1.263	3	6292.04	99.1992	37.977	0.08	6.082	0.987849	0.766576	#000080	0
CUEDC2	M8 Mitochondrian MYC_Overexpression RibosomeBiogenesis	8	1	547	1.26	3	8042.28	97.5976	85.566	0.026	4.133	1.06347	0.127007	#000080	0
KYAT1	M8 Mitochondrian MYC_Overexpression RibosomeBiogenesis	8	1	548	1.259	4	16707.6	75.5756	47.888	0.04	7.483	1.06656	0.0944224	#000080	3
PTDSS2	M8 Mitochondrian MYC_Overexpression RibosomeBiogenesis	8	1	549	1.258	3	6801.92	99.2993	49.976	0.029	3.402	1.14572	0.000473907	#000080	0
CPTP	M8 Mitochondrian MYC_Overexpression RibosomeBiogenesis	8	1	550	1.257	3	257.832	99.2993	55.119	0.033	6.561	1.20622	8.92e-07	#000080	0
RNASEH1	M8 Mitochondrian MYC_Overexpression RibosomeBiogenesis	8	1	550	1.257	3	7148.45	87.6877	73.584	0.028	7.517	1.19433	4.15e-06	#000080	0
DMAP1	M8 Mitochondrian MYC_Overexpression RibosomeBiogenesis	8	1	551	1.253	4	41819.6	98.7988	56.75	0.032	5.962	1.13882	0.000637764	#000080	0
ANKRD54	M8 Mitochondrian MYC_Overexpression RibosomeBiogenesis	8	1	552	1.252	5	56135.3	96.0961	53.928	0.029	15.53	1.06345	0.126796	#000080	0
DESI1	M8 Mitochondrian MYC_Overexpression RibosomeBiogenesis	8	1	553	1.248	3	875.679	99.4995	66.641	0.033	2.531	1.12102	0.00430002	#000080	0
POLR1G	M8 Mitochondrian MYC_Overexpression RibosomeBiogenesis	8	1	553	1.248	3	57920.3	99.1992	55.464	0.046	2.651	1.25076	5.22e-09	#000080	3
CISD3	M8 Mitochondrian MYC_Overexpression RibosomeBiogenesis	8	1	554	1.245	4	106808	17.7177	39.562	0.033	2.743	1.06071	0.168532	#000080	0
TKFC	M8 Mitochondrian MYC_Overexpression RibosomeBiogenesis	8	1	555	1.243	3	11944.9	69.2693	29.024	0.039	6.566	0.995614	0.912236	#000080	0
HDAC3	M8 Mitochondrian MYC_Overexpression RibosomeBiogenesis	8	1	556	1.241	3	19954.3	99.5996	81.511	0.023	3.182	1.0661	0.0912127	#000080	108
TMX2	M8 Mitochondrian MYC_Overexpression RibosomeBiogenesis	8	1	556	1.241	3	8113.66	15.7157	85.647	0.021	1.949	1.13138	0.00195619	#000080	1
SLC17A9	M8 Mitochondrian MYC_Overexpression RibosomeBiogenesis	8	1	557	1.24	3	14484.6	99.0991	41.637	0.034	13.774	1.19477	1.17e-06	#000080	1
CTH	M8 Mitochondrian MYC_Overexpression RibosomeBiogenesis	8	1	558	1.236	5	37780	92.4925	7.723	0.117	2.257	1.16935	1.7e-05	#000080	9
ITPA	M8 Mitochondrian MYC_Overexpression RibosomeBiogenesis	8	1	559	1.23	3	4855.12	99.7998	88.356	0.021	1.647	1.00372	0.925825	#000080	8
TOLLIP	M8 Mitochondrian MYC_Overexpression RibosomeBiogenesis	8	1	559	1.23	3	13845.9	96.2963	55.882	0.027	4.326	1.02044	0.608771	#000080	1
PAAF1	M8 Mitochondrian MYC_Overexpression RibosomeBiogenesis	8	1	560	1.228	4	5615	84.3844	65.602	0.032	9.261	1.10699	0.00785944	#000080	0
CTA-246H3.12	M8 Mitochondrian MYC_Overexpression RibosomeBiogenesis	8	1	561	1.225	3	3101.08	99.5996	21.357	0.045	6.688	1.13178	0.00262558	#000080	0
NECAB3	M8 Mitochondrian MYC_Overexpression RibosomeBiogenesis	8	1	562	1.223	5	74567.7	79.2793	43.757	0.032	2.813	1.06143	0.12125	#000080	0
AP2S1	M8 Mitochondrian MYC_Overexpression RibosomeBiogenesis	8	1	563	1.219	3	9337.98	95.996	92.059	0.022	1.06	1.08252	0.0456397	#000080	0
NMRAL1	M8 Mitochondrian MYC_Overexpression RibosomeBiogenesis	8	1	564	1.218	3	1415.71	99.6997	69.949	0.043	5.449	1.10897	0.012387	#000080	0
LOC729683	M8 Mitochondrian MYC_Overexpression RibosomeBiogenesis	8	1	565	1.217	4	12533.7	97.2973	46.158	0.028	2.059	1.06479	0.139457	#000080	0
SNORD96A#SNORD95	M8 Mitochondrian MYC_Overexpression RibosomeBiogenesis	8	1	566	1.207	5	29273.4	77.3774	95.361	0.018	4.351	1.02732	0.528299	#000080	0
TRAPPC6A	M8 Mitochondrian MYC_Overexpression RibosomeBiogenesis	8	1	567	1.205	4	14206.7	24.2242	79.123	0.045	2.303	1.01166	0.769808	#000080	0
IMPDH2	M8 Mitochondrian MYC_Overexpression RibosomeBiogenesis	8	1	568	1.203	4	34138.6	99.8999	97.22	0.04	0.415	1.23281	4.11e-07	#000080	20
CDPF1	M8 Mitochondrian MYC_Overexpression RibosomeBiogenesis	8	1	569	1.2	4	15760.8	95.1952	40.567	0.034	4.32	1.08135	0.0544509	#000080	0
CHMP7	M8 Mitochondrian MYC_Overexpression RibosomeBiogenesis	8	1	570	1.197	4	44055.5	85.8859	76.876	0.042	2.837	1.03906	0.34383	#000080	0
HSPA5	M8 Mitochondrian MYC_Overexpression RibosomeBiogenesis	8	1	570	1.197	5	27715	15.6156	89.017	0.024	4.3	0.97233	0.482444	#000080	18
SCFD2	M8 Mitochondrian MYC_Overexpression RibosomeBiogenesis	8	1	571	1.195	4	10704.7	82.0821	53.42	0.039	3.831	1.05078	0.240482	#000080	0
ZNF576	M8 Mitochondrian MYC_Overexpression RibosomeBiogenesis	8	1	572	1.189	4	58667.6	98.5986	49.061	0.027	2.7	1.08397	0.0418082	#000080	0
TPRA1	M8 Mitochondrian MYC_Overexpression RibosomeBiogenesis	8	1	573	1.187	3	3638.59	98.1982	38.325	0.038	6.887	1.21453	1.43e-06	#000080	0
PEX26	M8 Mitochondrian MYC_Overexpression RibosomeBiogenesis	8	1	574	1.184	3	3574.7	97.4975	51.524	0.034	5.283	1.09739	0.0162037	#000080	0
PRR7	M8 Mitochondrian MYC_Overexpression RibosomeBiogenesis	8	1	574	1.184	3	961.638	99.8999	19.992	0.058	3.31	1.16528	6.63e-05	#000080	0
LINC01128	M8 Mitochondrian MYC_Overexpression RibosomeBiogenesis	8	1	575	1.181	3	2324.07	96.5966	51.559	0.034	6.889	1.19183	8.3e-05	#000080	0
C12orf45	M8 Mitochondrian MYC_Overexpression RibosomeBiogenesis	8	1	576	1.176	4	16197.2	80.6807	75.476	0.052	5.19	1.03156	0.444998	#000080	0
CREB3	M8 Mitochondrian MYC_Overexpression RibosomeBiogenesis	8	1	576	1.176	4	18959.4	15.7157	71.056	0.028	3.695	0.933293	0.0861904	#000080	0
CCDC106	M8 Mitochondrian MYC_Overexpression RibosomeBiogenesis	8	1	577	1.173	3	7356.43	96.2963	32.633	0.046	8.742	1.03673	0.349534	#000080	0
ITPRIPL1	M8 Mitochondrian MYC_Overexpression RibosomeBiogenesis	8	1	578	1.167	3	6835.67	99.7998	31.163	0.045	6.491	1.15366	0.000333254	#000080	0
VWCE	M8 Mitochondrian MYC_Overexpression RibosomeBiogenesis	8	1	578	1.167	3	535.243	99.8999	32.005	0.053	4.203	1.23403	6.11e-08	#000080	0
FFAR3#GPR42	M8 Mitochondrian MYC_Overexpression RibosomeBiogenesis	8	1	579	1.162	4	19327.1	99.6997	25.682	0.035	3.133	1.09445	0.0295558	#000080	0
DNAJC17	M8 Mitochondrian MYC_Overexpression RibosomeBiogenesis	8	1	580	1.161	3	13743.5	88.5886	30.42	0.036	11.717	1.01444	0.708426	#000080	0
RABEPK	M8 Mitochondrian MYC_Overexpression RibosomeBiogenesis	8	1	581	1.155	3	3913.72	25.4254	71.984	0.034	4.435	1.06198	0.138296	#000080	0
WDR77	M8 Mitochondrian MYC_Overexpression RibosomeBiogenesis	8	1	582	1.153	3	6447.96	97.7978	77.088	0.042	3.867	1.05412	0.185215	#000080	0
ARL2	M8 Mitochondrian MYC_Overexpression RibosomeBiogenesis	8	1	583	1.152	3	16643.5	53.1532	72.959	0.031	5.336	1.10837	0.0049735	#000080	0
CCNE1	M8 Mitochondrian MYC_Overexpression RibosomeBiogenesis	8	1	583	1.152	3	26408.7	81.4815	71.696	0.049	5.543	1.28211	4.2e-10	#000080	8
FASTKD5	M8 Mitochondrian MYC_Overexpression RibosomeBiogenesis	8	1	584	1.151	4	21214.6	89.2893	67.749	0.029	2.515	1.05092	0.205474	#000080	0
MIR6734#ELOVL1	M8 Mitochondrian MYC_Overexpression RibosomeBiogenesis	8	1	585	1.15	3	19447.2	41.5415	75.027	0.025	3.601	1.00609	0.886153	#000080	0
MELTF-AS1	M8 Mitochondrian MYC_Overexpression RibosomeBiogenesis	8	1	586	1.149	5	18928	80.981	23.507	0.041	7.176	1.21742	9.09e-07	#000080	0
MRPL39	M8 Mitochondrian MYC_Overexpression RibosomeBiogenesis	8	1	586	1.149	4	30853.1	27.3273	85.686	0.041	6.586	1.06554	0.118038	#000080	0
HIGD2A	M8 Mitochondrian MYC_Overexpression RibosomeBiogenesis	8	1	587	1.148	3	3280.39	86.5866	79.813	0.019	6.916	1.05897	0.146504	#000080	0
THAP11	M8 Mitochondrian MYC_Overexpression RibosomeBiogenesis	8	1	588	1.147	3	1873.46	99.6997	75.442	0.021	4.839	1.06394	0.120323	#000080	0
NCL	M8 Mitochondrian MYC_Overexpression RibosomeBiogenesis	8	1	589	1.145	4	9287.94	54.955	76.73	0.02	9.975	1.15884	0.000420212	#000080	5
NRSN2	M8 Mitochondrian MYC_Overexpression RibosomeBiogenesis	8	1	590	1.142	4	12436.6	53.2533	42.026	0.031	17.966	0.950317	0.201296	#000080	0
PANK4	M8 Mitochondrian MYC_Overexpression RibosomeBiogenesis	8	1	591	1.14	4	19393.2	86.5866	55.297	0.028	3.496	1.06869	0.105136	#000080	0
RRP1	M8 Mitochondrian MYC_Overexpression RibosomeBiogenesis	8	1	592	1.135	4	88675.3	72.8729	56.308	0.029	4.514	1.03319	0.384137	#000080	0
RPN2	M8 Mitochondrian MYC_Overexpression RibosomeBiogenesis	8	1	593	1.134	5	22002.4	3.5035	97.31	0.02	0.248	0.984897	0.698683	#000080	0
ERAL1	M8 Mitochondrian MYC_Overexpression RibosomeBiogenesis	8	1	594	1.133	4	7450.49	89.0891	60.306	0.031	9.732	1.09256	0.0223063	#000080	0
SNX5	M8 Mitochondrian MYC_Overexpression RibosomeBiogenesis	8	1	595	1.131	3	5784.37	99.2993	96.693	0.023	1.048	0.951951	0.206787	#000080	0
PFDN6#MIR6834	M8 Mitochondrian MYC_Overexpression RibosomeBiogenesis	8	1	596	1.127	3	9705.43	99.6997	63.826	0.033	11.646	1.13958	0.00146251	#000080	0
EIF3M	M8 Mitochondrian MYC_Overexpression RibosomeBiogenesis	8	1	597	1.124	4	38626.8	63.1632	97.591	0.021	1.133	1.05019	0.272074	#000080	0
SNORD65#SNHG29	M8 Mitochondrian MYC_Overexpression RibosomeBiogenesis	8	1	598	1.121	3	14892.3	65.1652	93.455	0.051	1.287	1.11537	0.0126888	#000080	0
MPV17	M8 Mitochondrian MYC_Overexpression RibosomeBiogenesis	8	1	599	1.118	3	9725.8	96.6967	76.433	0.029	3.908	0.97021	0.459634	#000080	0
SIGMAR1	M8 Mitochondrian MYC_Overexpression RibosomeBiogenesis	8	1	599	1.118	4	22620.7	98.5986	53.724	0.048	5.919	1.25857	2.38e-09	#000080	65
URB1	M8 Mitochondrian MYC_Overexpression RibosomeBiogenesis	8	1	599	1.118	3	953.089	62.963	34.156	0.044	6.033	0.972783	0.522865	#000080	0
MRRF	M8 Mitochondrian MYC_Overexpression RibosomeBiogenesis	8	1	600	1.117	3	21613.8	80.6807	65.789	0.038	3.185	1.1245	0.00367293	#000080	0
ASL	M8 Mitochondrian MYC_Overexpression RibosomeBiogenesis	8	1	601	1.115	3	8458.9	82.7828	56.997	0.055	5.482	1.15862	0.000242967	#000080	1
RANGAP1	M8 Mitochondrian MYC_Overexpression RibosomeBiogenesis	8	1	601	1.115	4	29424.3	87.5876	70.406	0.037	11.413	1.08484	0.0298877	#000080	0
NME4	M8 Mitochondrian MYC_Overexpression RibosomeBiogenesis	8	1	602	1.108	3	7762.27	99.6997	68.713	0.058	4.667	1.16365	8.53e-05	#000080	0
GAS5	M8 Mitochondrian MYC_Overexpression RibosomeBiogenesis	8	1	603	1.107	3	4167.63	88.0881	16.464	0.048	6.604	1.10442	0.0293891	#000080	0
STIMATE	M8 Mitochondrian MYC_Overexpression RibosomeBiogenesis	8	1	603	1.107	3	2449.87	98.2983	44.328	0.029	2.133	1.08037	0.0491811	#000080	0
DNAAF5	M8 Mitochondrian MYC_Overexpression RibosomeBiogenesis	8	1	604	1.105	5	38408.1	34.9349	53.535	0.049	7.825	1.11265	0.00595929	#000080	0
FAM27C#FAM27B	M8 Mitochondrian MYC_Overexpression RibosomeBiogenesis	8	1	605	1.104	3	13488	99.3994	13.79	0.084	4.486	1.10381	0.0186702	#000080	0
GPATCH4	M8 Mitochondrian MYC_Overexpression RibosomeBiogenesis	8	1	606	1.103	3	15285.7	83.7838	75.658	0.042	5.355	1.09429	0.0234068	#000080	0
UQCRFS1	M8 Mitochondrian MYC_Overexpression RibosomeBiogenesis	8	1	606	1.103	3	1716.09	98.7988	97.97	0.018	0.163	1.17196	0.000929803	#000080	0
USP39	M8 Mitochondrian MYC_Overexpression RibosomeBiogenesis	8	1	606	1.103	3	7123.63	99.6997	70.925	0.025	2.095	1.09973	0.019451	#000080	0
DDX19B#DDX19A	M8 Mitochondrian MYC_Overexpression RibosomeBiogenesis	8	1	607	1.102	4	23143.9	81.982	76.218	0.026	1.71	1.03688	0.386337	#000080	0
RSL1D1	M8 Mitochondrian MYC_Overexpression RibosomeBiogenesis	8	1	608	1.089	3	9684.88	95.6957	63.718	0.038	5.978	1.09124	0.0221451	#000080	0
AKAP1	M8 Mitochondrian MYC_Overexpression RibosomeBiogenesis	8	1	609	1.085	3	3363.13	98.0981	74.937	0.039	4.561	1.38766	3.48e-17	#000080	0
PPP2R5D	M8 Mitochondrian MYC_Overexpression RibosomeBiogenesis	8	1	610	1.083	3	11667.8	89.1892	59.5	0.027	10.569	1.15449	0.000171615	#000080	3
MYO18B	M8 Mitochondrian MYC_Overexpression RibosomeBiogenesis	8	1	611	1.08	3	7571.88	99.8999	9.01	0.051	1.94	0.9704	0.479756	#000080	0
GPN2	M8 Mitochondrian MYC_Overexpression RibosomeBiogenesis	8	1	612	1.077	4	10391.4	89.99	60.879	0.039	6.109	0.959276	0.29431	#000080	0
MNX1	M8 Mitochondrian MYC_Overexpression RibosomeBiogenesis	8	1	613	1.075	5	78609.1	80.6807	27.918	0.055	5.237	1.07648	0.0656621	#000080	0
PHGDH	M8 Mitochondrian MYC_Overexpression RibosomeBiogenesis	8	1	614	1.071	3	10503	99.6997	51.179	0.103	3.194	1.22217	1.32e-07	#000080	0
PPP2R2D	M8 Mitochondrian MYC_Overexpression RibosomeBiogenesis	8	1	614	1.071	3	491.733	99.6997	52.718	0.023	1.195	1.0693	0.0815174	#000080	0
NDUFS7	M8 Mitochondrian MYC_Overexpression RibosomeBiogenesis	8	1	615	1.069	3	7460.39	65.5656	83.924	0.028	3.778	1.00727	0.855373	#000080	3
DUS1L	M8 Mitochondrian MYC_Overexpression RibosomeBiogenesis	8	1	616	1.067	3	6482.89	96.8969	78.259	0.027	9.656	1.11924	0.003256	#000080	0
VARS1	M8 Mitochondrian MYC_Overexpression RibosomeBiogenesis	8	1	616	1.067	3	28393	81.982	56.395	0.041	3.884	1.13827	0.000946186	#000080	0
SLC25A23	M8 Mitochondrian MYC_Overexpression RibosomeBiogenesis	8	1	617	1.065	3	5190.93	99.1992	32.086	0.054	3.311	1.18404	5.99e-06	#000080	0
ADIPOR2	M8 Mitochondrian MYC_Overexpression RibosomeBiogenesis	8	1	618	1.061	3	4532.34	93.5936	80.132	0.024	2.317	1.22295	5.42e-08	#000080	0
DFFB	M8 Mitochondrian MYC_Overexpression RibosomeBiogenesis	8	1	618	1.061	3	0	86.5866	31.917	0.06	6.149	1.15309	0.000238806	#000080	2
MMS19	M8 Mitochondrian MYC_Overexpression RibosomeBiogenesis	8	1	619	1.057	3	1508.42	81.982	66.999	0.028	5.306	1.14024	0.000635735	#000080	0
MLEC	M8 Mitochondrian MYC_Overexpression RibosomeBiogenesis	8	1	620	1.05	4	12307.2	5.40541	82.978	0.025	5.451	1.1321	0.0017488	#000080	0
XRCC3	M8 Mitochondrian MYC_Overexpression RibosomeBiogenesis	8	1	620	1.05	3	6350.2	88.3884	29.453	0.049	6.29	1.15976	0.000124718	#000080	4
HDGFL2	M8 Mitochondrian MYC_Overexpression RibosomeBiogenesis	8	1	621	1.049	3	4057.37	99.2993	59.543	0.03	3.593	0.984452	0.705787	#000080	0
SNORD23#NOP53	M8 Mitochondrian MYC_Overexpression RibosomeBiogenesis	8	1	622	1.048	4	12729.8	85.8859	98.022	0.028	0.512	1.09628	0.0373176	#000080	0
COX8A	M8 Mitochondrian MYC_Overexpression RibosomeBiogenesis	8	1	623	1.047	4	23542.3	90.6907	98.052	0.016	0.151	0.864609	0.000169389	#000080	0
GART	M8 Mitochondrian MYC_Overexpression RibosomeBiogenesis	8	1	624	1.046	3	7881.24	27.8278	83.455	0.033	2.292	1.20055	2.74e-06	#000080	7
EIF2B2	M8 Mitochondrian MYC_Overexpression RibosomeBiogenesis	8	1	625	1.044	3	2714.61	10.1101	76.376	0.03	1.448	0.96987	0.435967	#000080	0
MTX2	M8 Mitochondrian MYC_Overexpression RibosomeBiogenesis	8	1	625	1.044	3	8945.34	72.8729	79.104	0.031	6.29	1.07919	0.0498402	#000080	0
NUP93	M8 Mitochondrian MYC_Overexpression RibosomeBiogenesis	8	1	625	1.044	3	5212.36	61.8619	84.541	0.036	1.681	0.982989	0.654468	#000080	0
THOC5	M8 Mitochondrian MYC_Overexpression RibosomeBiogenesis	8	1	626	1.042	4	18997	99.4995	63.703	0.028	2.282	1.12044	0.00291499	#000080	0
SLC1A5	M8 Mitochondrian MYC_Overexpression RibosomeBiogenesis	8	1	627	1.04	3	7923.3	99.4995	52.743	0.04	5.864	1.26784	1.47e-09	#000080	3
DCTN5	M8 Mitochondrian MYC_Overexpression RibosomeBiogenesis	8	1	628	1.037	3	1225.13	98.8989	76.42	0.027	2.374	0.955689	0.254823	#000080	0
SELENOI	M8 Mitochondrian MYC_Overexpression RibosomeBiogenesis	8	1	628	1.037	3	1285.76	39.7397	60.676	0.047	1.969	1.12644	0.00317542	#000080	0
SNRPB2	M8 Mitochondrian MYC_Overexpression RibosomeBiogenesis	8	1	628	1.037	3	5494.69	85.2853	96.186	0.02	0.891	1.17377	0.000123092	#000080	0
BSCL2#HNRNPUL2-BSCL2	M8 Mitochondrian MYC_Overexpression RibosomeBiogenesis	8	1	629	1.036	5	53864.3	15.7157	62.448	0.03	4.637	1.02934	0.48097	#000080	0
MCRS1	M8 Mitochondrian MYC_Overexpression RibosomeBiogenesis	8	1	630	1.033	3	17859.5	100	67.213	0.029	8.858	1.09434	0.0299198	#000080	0
EIF5B	M8 Mitochondrian MYC_Overexpression RibosomeBiogenesis	8	1	631	1.03	4	13516.8	76.8769	83.734	0.033	9.987	1.05083	0.225209	#000080	0
ZNF195	M8 Mitochondrian MYC_Overexpression RibosomeBiogenesis	8	1	631	1.03	4	30559.8	57.7578	64.013	0.038	11.491	0.996013	0.918447	#000080	0
MYC	M8 Mitochondrian MYC_Overexpression RibosomeBiogenesis	8	1	632	1.029	3	1151.8	97.0971	88.155	0.06	1.793	1.46248	3.79e-19	#000080	71
XRCC5	M8 Mitochondrian MYC_Overexpression RibosomeBiogenesis	8	1	632	1.029	4	47013.3	52.4525	96.948	0.024	0.704	1.00613	0.878631	#000080	6
ENKD1	M8 Mitochondrian MYC_Overexpression RibosomeBiogenesis	8	1	633	1.027	4	34950.2	89.6897	34.401	0.051	4.21	1.21841	6.55e-07	#000080	0
SORD	M8 Mitochondrian MYC_Overexpression RibosomeBiogenesis	8	1	634	1.024	3	10611.9	99.1992	53.082	0.06	8.099	1.16771	4.66e-05	#000080	0
MARS2	M8 Mitochondrian MYC_Overexpression RibosomeBiogenesis	8	1	635	1.022	4	43942	71.0711	41.667	0.059	4.544	1.16409	0.000243444	#000080	0
SUPT4H1	M8 Mitochondrian MYC_Overexpression RibosomeBiogenesis	8	1	636	1.013	3	1054.36	9.90991	81.657	0.028	2.26	1.00711	0.855408	#000080	0
TSR3	M8 Mitochondrian MYC_Overexpression RibosomeBiogenesis	8	1	637	1.012	4	19844	90.991	70.216	0.027	4.649	1.03866	0.356908	#000080	0
HSP90AA1	M8 Mitochondrian MYC_Overexpression RibosomeBiogenesis	8	1	638	1.011	3	8029.09	61.5616	99.585	0.013	0.143	1.07719	0.0859902	#000080	169
NKAPD1	M8 Mitochondrian MYC_Overexpression RibosomeBiogenesis	8	1	638	1.011	3	8826.73	29.9299	62.16	0.034	7.37	1.1803	1.38e-05	#000080	0
EIF4B	M8 Mitochondrian MYC_Overexpression RibosomeBiogenesis	8	1	639	1.008	4	17269.1	78.979	96.459	0.03	1.053	1.04982	0.215736	#000080	0
NPRL2	M8 Mitochondrian MYC_Overexpression RibosomeBiogenesis	8	1	639	1.008	6	52543.5	98.2983	54.395	0.026	4.728	1.08276	0.0482224	#000080	0
FXN	M8 Mitochondrian MYC_Overexpression RibosomeBiogenesis	8	1	640	1.007	3	8818.81	70.0701	37.699	0.048	6.934	1.2072	1.42e-06	#000080	2
TST	M8 Mitochondrian MYC_Overexpression RibosomeBiogenesis	8	1	641	1.005	4	34547	82.7828	59.545	0.056	5.771	1.07739	0.0615333	#000080	0
DDX18	M8 Mitochondrian MYC_Overexpression RibosomeBiogenesis	8	1	642	1.004	4	11332	34.1341	86.193	0.025	5.007	1.02144	0.583895	#000080	0
NAA25	M8 Mitochondrian MYC_Overexpression RibosomeBiogenesis	8	1	643	1.003	4	3680.32	55.0551	58.868	0.043	5.12	1.07883	0.0625284	#000080	0
RCL1	M8 Mitochondrian MYC_Overexpression RibosomeBiogenesis	8	1	644	1.001	3	4231.85	97.2973	68.171	0.036	3.739	1.03379	0.385512	#000080	0
MAPKAPK5	M8 Mitochondrian MYC_Overexpression RibosomeBiogenesis	8	1	645	0.999	3	15560.7	93.1932	58.244	0.037	3.491	1.05684	0.160938	#000080	6
SLC25A22	M8 Mitochondrian MYC_Overexpression RibosomeBiogenesis	8	1	646	0.998	4	33740.8	81.3814	51.279	0.03	5.387	1.17126	5.8e-05	#000080	0
FBXL6	M8 Mitochondrian MYC_Overexpression RibosomeBiogenesis	8	1	647	0.997	3	14814.4	49.1491	33.768	0.033	5.456	1.10687	0.00509598	#000080	0
ODC1	M8 Mitochondrian MYC_Overexpression RibosomeBiogenesis	8	1	648	0.993	3	11715.7	85.3854	98.076	0.041	0.39	1.2218	1.1e-06	#000080	7
METTL1	M8 Mitochondrian MYC_Overexpression RibosomeBiogenesis	8	1	649	0.992	3	6496.48	12.8128	61.991	0.036	6.538	1.05689	0.153907	#000080	0
DHX34	M8 Mitochondrian MYC_Overexpression RibosomeBiogenesis	8	1	650	0.99	3	17099.7	93.4935	47.932	0.028	5.641	1.16447	3.24e-05	#000080	0
RRP7A	M8 Mitochondrian MYC_Overexpression RibosomeBiogenesis	8	1	650	0.99	4	10330.8	99.6997	70.62	0.051	5.081	1.07544	0.0590837	#000080	1
TCOF1	M8 Mitochondrian MYC_Overexpression RibosomeBiogenesis	8	1	651	0.988	5	27607.2	74.3744	53.993	0.043	2.608	1.13962	0.00112276	#000080	0
U2AF1	M8 Mitochondrian MYC_Overexpression RibosomeBiogenesis	8	1	651	0.988	3	3261.37	67.5676	97.806	0.02	0.858	0.983678	0.659813	#000080	2
DDT#DDTL	M8 Mitochondrian MYC_Overexpression RibosomeBiogenesis	8	1	652	0.987	3	5029.85	46.9469	82.807	0.035	3.614	1.0522	0.214193	#000080	0
OGFOD1	M8 Mitochondrian MYC_Overexpression RibosomeBiogenesis	8	1	652	0.987	3	27101.9	98.7988	74.875	0.026	4.72	1.03634	0.369659	#000080	0
GALK1	M8 Mitochondrian MYC_Overexpression RibosomeBiogenesis	8	1	653	0.986	3	2460.05	16.6166	28.599	0.04	4.61	1.07819	0.0426073	#000080	12
HK2	M8 Mitochondrian MYC_Overexpression RibosomeBiogenesis	8	1	654	0.982	3	8113.29	91.0911	31.768	0.057	8.133	1.32459	2.96e-13	#000080	1
AHSA1	M8 Mitochondrian MYC_Overexpression RibosomeBiogenesis	8	1	655	0.978	3	4925.72	73.1732	93.459	0.028	0.834	1.05571	0.168893	#000080	0
GATB	M8 Mitochondrian MYC_Overexpression RibosomeBiogenesis	8	1	656	0.977	4	25006	34.8348	53.42	0.035	5.477	1.22731	5.92e-07	#000080	0
PRMT7	M8 Mitochondrian MYC_Overexpression RibosomeBiogenesis	8	1	657	0.976	3	4286.73	98.7988	45.526	0.041	5.099	0.977446	0.563293	#000080	1
RPIA	M8 Mitochondrian MYC_Overexpression RibosomeBiogenesis	8	1	658	0.974	3	9618.78	64.5646	89.034	0.032	1.642	1.15499	0.000365379	#000080	0
SLC38A5	M8 Mitochondrian MYC_Overexpression RibosomeBiogenesis	8	1	658	0.974	4	62206.1	97.998	31.788	0.095	7.654	1.33273	2.97e-13	#000080	2
NDUFA10	M8 Mitochondrian MYC_Overexpression RibosomeBiogenesis	8	1	659	0.973	3	3574.32	61.2613	88.432	0.027	2.577	1.0759	0.0433431	#000080	3
DYNLL2	M8 Mitochondrian MYC_Overexpression RibosomeBiogenesis	8	1	660	0.968	3	5975.68	96.0961	69.452	0.04	13.011	0.979523	0.60796	#000080	0
KDM1A	M8 Mitochondrian MYC_Overexpression RibosomeBiogenesis	8	1	660	0.968	3	15616.7	81.5816	75.145	0.038	4.062	1.057	0.166832	#000080	11
TMEM11	M8 Mitochondrian MYC_Overexpression RibosomeBiogenesis	8	1	661	0.966	3	18907	53.2533	70.941	0.028	2.578	1.0327	0.397283	#000080	0
TTLL4	M8 Mitochondrian MYC_Overexpression RibosomeBiogenesis	8	1	662	0.964	3	9481.45	87.3874	48.282	0.037	8.464	1.08737	0.0291225	#000080	0
PPA1	M8 Mitochondrian MYC_Overexpression RibosomeBiogenesis	8	1	663	0.962	3	8403.33	21.5215	99.269	0.02	0.151	1.05393	0.191226	#000080	2
TRAPPC2L	M8 Mitochondrian MYC_Overexpression RibosomeBiogenesis	8	1	663	0.962	3	31824.9	99.6997	75.828	0.03	17.973	1.13738	0.000645156	#000080	0
HARS1	M8 Mitochondrian MYC_Overexpression RibosomeBiogenesis	8	1	664	0.96	3	7939.27	97.1972	87.317	0.019	1.818	0.968866	0.417693	#000080	0
DARS1	M8 Mitochondrian MYC_Overexpression RibosomeBiogenesis	8	1	665	0.958	3	5302.69	33.9339	93.443	0.026	3.251	0.992762	0.852531	#000080	0
ANKRD13B	M8 Mitochondrian MYC_Overexpression RibosomeBiogenesis	8	1	666	0.952	3	67252.5	99.1992	28.806	0.04	4.829	1.24569	9.09e-09	#000080	0
GATD3A	M8 Mitochondrian MYC_Overexpression RibosomeBiogenesis	8	1	667	0.949	3	27480	18.2182	78.207	0.034	1.387	1.01774	0.656387	#000080	0
ARMC7	M8 Mitochondrian MYC_Overexpression RibosomeBiogenesis	8	1	668	0.947	3	9131.75	90.5906	43.305	0.029	4.535	1.13893	0.000515068	#000080	0
POLR2C	M8 Mitochondrian MYC_Overexpression RibosomeBiogenesis	8	1	669	0.946	3	10527.1	98.7988	74.816	0.024	3.517	1.08209	0.0414525	#000080	0
IFI27L1	M8 Mitochondrian MYC_Overexpression RibosomeBiogenesis	8	1	670	0.945	4	10547	90.8909	63.745	0.033	6.254	1.09858	0.0183308	#000080	0
MON1A	M8 Mitochondrian MYC_Overexpression RibosomeBiogenesis	8	1	670	0.945	3	24835.5	97.8979	42.286	0.041	6.881	1.04856	0.235487	#000080	0
ANTKMT	M8 Mitochondrian MYC_Overexpression RibosomeBiogenesis	8	1	671	0.944	3	7836.93	99.2993	61.218	0.038	2.718	1.05062	0.204588	#000080	0
LINC00992	M8 Mitochondrian MYC_Overexpression RibosomeBiogenesis	8	1	671	0.944	3	11383.2	98.8989	3.265	0.038	0.717	1.01455	0.765965	#000080	0
CAPRIN1	M8 Mitochondrian MYC_Overexpression RibosomeBiogenesis	8	1	672	0.943	3	2066.79	57.6577	95.642	0.021	1.378	1.06759	0.10701	#000080	0
PEX16	M8 Mitochondrian MYC_Overexpression RibosomeBiogenesis	8	1	673	0.942	6	47655.2	51.3514	69.944	0.029	12.659	0.998243	0.963903	#000080	0
SFXN2	M8 Mitochondrian MYC_Overexpression RibosomeBiogenesis	8	1	674	0.939	3	9620.82	72.0721	38.401	0.045	6.09	1.11203	0.00788401	#000080	0
UFSP1	M8 Mitochondrian MYC_Overexpression RibosomeBiogenesis	8	1	675	0.938	3	17284	72.8729	28.768	0.044	5.909	1.13664	0.00118177	#000080	0
IFT46	M8 Mitochondrian MYC_Overexpression RibosomeBiogenesis	8	1	676	0.936	4	33648	83.0831	56.868	0.04	3.499	0.999002	0.980095	#000080	0
THUMPD3	M8 Mitochondrian MYC_Overexpression RibosomeBiogenesis	8	1	676	0.936	3	10029.9	89.0891	76.985	0.033	5.497	1.02541	0.535867	#000080	0
MTG2	M8 Mitochondrian MYC_Overexpression RibosomeBiogenesis	8	1	677	0.935	4	45145.6	97.1972	54.192	0.033	2.503	1.09279	0.0176573	#000080	0
POLR1B	M8 Mitochondrian MYC_Overexpression RibosomeBiogenesis	8	1	678	0.934	4	9904.74	72.3724	75.503	0.039	4.497	1.23505	1.76e-07	#000080	0
ARIH2	M8 Mitochondrian MYC_Overexpression RibosomeBiogenesis	8	1	679	0.933	3	5290.25	98.2983	68.947	0.031	3.919	1.07992	0.0411055	#000080	0
DDOST	M8 Mitochondrian MYC_Overexpression RibosomeBiogenesis	8	1	679	0.933	4	11939.8	15.7157	93.423	0.022	0.828	1.24463	2.28e-07	#000080	0
TRPT1	M8 Mitochondrian MYC_Overexpression RibosomeBiogenesis	8	1	680	0.932	3	18532.1	88.2883	70.282	0.037	7.414	0.970066	0.446239	#000080	0
AGBL5	M8 Mitochondrian MYC_Overexpression RibosomeBiogenesis	8	1	681	0.929	4	30562.5	59.7598	42.144	0.051	11.124	1.02661	0.507424	#000080	0
DUSP14	M8 Mitochondrian MYC_Overexpression RibosomeBiogenesis	8	1	681	0.929	5	87641.7	98.0981	51.677	0.05	3.519	1.24612	2.32e-09	#000080	0
THAP7	M8 Mitochondrian MYC_Overexpression RibosomeBiogenesis	8	1	681	0.929	3	6664.96	58.2583	57.079	0.03	5.79	1.05743	0.137159	#000080	0
KLC2	M8 Mitochondrian MYC_Overexpression RibosomeBiogenesis	8	1	682	0.928	3	7034.45	76.0761	58.061	0.032	9.436	1.06837	0.0737342	#000080	0
PUS3	M8 Mitochondrian MYC_Overexpression RibosomeBiogenesis	8	1	683	0.927	3	6268.18	78.6787	65.959	0.035	5.852	0.999777	0.995442	#000080	0
COPG1	M8 Mitochondrian MYC_Overexpression RibosomeBiogenesis	8	1	684	0.923	4	26798.5	15.7157	64.892	0.045	10.587	1.07533	0.0676431	#000080	0
SRRD	M8 Mitochondrian MYC_Overexpression RibosomeBiogenesis	8	1	685	0.921	3	7144.08	99.5996	62.409	0.029	5.686	1.10893	0.00772341	#000080	0
WARS2	M8 Mitochondrian MYC_Overexpression RibosomeBiogenesis	8	1	686	0.918	3	2986.41	87.5876	45.623	0.05	11.587	1.03254	0.41338	#000080	0
FICD	M8 Mitochondrian MYC_Overexpression RibosomeBiogenesis	8	1	687	0.917	3	11337.6	15.7157	43.843	0.033	3.431	1.00818	0.836792	#000080	0
AFMID	M8 Mitochondrian MYC_Overexpression RibosomeBiogenesis	8	1	688	0.916	3	19948.9	99.5996	32.004	0.055	2.212	1.06578	0.11672	#000080	0
IPO7	M8 Mitochondrian MYC_Overexpression RibosomeBiogenesis	8	1	689	0.915	3	3899.47	50.951	88.093	0.028	3.763	1.08925	0.0291516	#000080	1
ATF4	M8 Mitochondrian MYC_Overexpression RibosomeBiogenesis	8	1	690	0.914	3	36438.9	93.8939	97.373	0.022	0.627	1.42108	9.59e-16	#000080	1
GFOD2	M8 Mitochondrian MYC_Overexpression RibosomeBiogenesis	8	1	690	0.914	3	3125.54	20.6206	46.288	0.024	5.108	1.07291	0.0622951	#000080	0
HPDL	M8 Mitochondrian MYC_Overexpression RibosomeBiogenesis	8	1	691	0.911	4	29151	53.3534	22.321	0.138	2.674	1.22141	2.07e-07	#000080	0
PMS1	M8 Mitochondrian MYC_Overexpression RibosomeBiogenesis	8	1	691	0.911	3	44460.4	82.8829	79.41	0.031	2.91	1.25512	3.48e-09	#000080	0
ALG1	M8 Mitochondrian MYC_Overexpression RibosomeBiogenesis	8	1	692	0.91	3	16891	98.8989	36.733	0.041	5.847	1.13614	0.00211368	#000080	0
EXOSC10	M8 Mitochondrian MYC_Overexpression RibosomeBiogenesis	8	1	693	0.908	4	42025.7	79.5796	72.985	0.031	4.822	1.14202	0.000911379	#000080	0
YIF1B	M8 Mitochondrian MYC_Overexpression RibosomeBiogenesis	8	1	694	0.907	3	36285.4	15.7157	65.995	0.029	12.141	1.14355	0.000675191	#000080	0
RBM4#RBM14-RBM4	M8 Mitochondrian MYC_Overexpression RibosomeBiogenesis	8	1	695	0.906	3	8299.11	92.1922	93.09	0.019	1.169	1.09164	0.0411527	#000080	0
DNPH1	M8 Mitochondrian MYC_Overexpression RibosomeBiogenesis	8	1	696	0.903	3	11412.2	95.4955	81.961	0.041	5.006	1.14251	0.000766663	#000080	0
FAAP20	M8 Mitochondrian MYC_Overexpression RibosomeBiogenesis	8	1	696	0.903	4	36013.5	89.4895	61.287	0.043	3.061	1.0578	0.159128	#000080	0
WDR92	M8 Mitochondrian MYC_Overexpression RibosomeBiogenesis	8	1	697	0.9	4	15458.3	39.8398	68.006	0.037	4.393	0.981067	0.645183	#000080	0
MRPL57	M8 Mitochondrian MYC_Overexpression RibosomeBiogenesis	8	1	698	0.899	3	1255.56	99.3994	86.537	0.028	10.281	1.12258	0.00349302	#000080	0
DPH7	M8 Mitochondrian MYC_Overexpression RibosomeBiogenesis	8	1	699	0.898	3	20341.4	87.8879	56.883	0.033	4.986	1.14597	0.000931422	#000080	0
ACAT1	M8 Mitochondrian MYC_Overexpression RibosomeBiogenesis	8	1	700	0.89	3	2797.49	42.042	89.33	0.037	1.478	1.20892	1e-06	#000080	5
GUCD1	M8 Mitochondrian MYC_Overexpression RibosomeBiogenesis	8	1	700	0.89	4	38464.4	85.0851	83.356	0.028	2.195	1.18775	1.35e-05	#000080	0
SLC16A1	M8 Mitochondrian MYC_Overexpression RibosomeBiogenesis	8	1	701	0.888	4	14152.6	67.968	37.489	0.08	12.179	1.19294	2.47e-06	#000080	6
TAMM41	M8 Mitochondrian MYC_Overexpression RibosomeBiogenesis	8	1	701	0.888	3	7245.27	98.0981	47.188	0.052	3.823	1.16402	0.000101809	#000080	0
FBXL19	M8 Mitochondrian MYC_Overexpression RibosomeBiogenesis	8	1	702	0.883	5	29714.9	55.6557	44.625	0.036	2.858	1.0407	0.364447	#000080	1
NOSIP	M8 Mitochondrian MYC_Overexpression RibosomeBiogenesis	8	1	702	0.883	3	1982.69	66.8669	80.525	0.04	2.859	1.16851	0.000155669	#000080	0
RAE1	M8 Mitochondrian MYC_Overexpression RibosomeBiogenesis	8	1	702	0.883	3	3999.22	98.7988	83.072	0.027	5.119	1.10535	0.0135732	#000080	0
SLC35B2#MIR4647	M8 Mitochondrian MYC_Overexpression RibosomeBiogenesis	8	1	703	0.882	3	12510.3	59.7598	75.444	0.034	8.338	1.15105	0.0027318	#000080	0
PIGU	M8 Mitochondrian MYC_Overexpression RibosomeBiogenesis	8	1	704	0.879	3	15955.3	16.5165	61.655	0.03	4.192	1.13857	0.00125712	#000080	0
GRSF1	M8 Mitochondrian MYC_Overexpression RibosomeBiogenesis	8	1	705	0.878	3	8340.35	77.5776	90.604	0.028	1.744	1.00127	0.974424	#000080	0
RP11-295G20.2	M8 Mitochondrian MYC_Overexpression RibosomeBiogenesis	8	1	705	0.878	6	145880	45.3453	48.831	0.07	3.406	1.1841	6.68e-05	#000080	0
SAP30BP	M8 Mitochondrian MYC_Overexpression RibosomeBiogenesis	8	1	705	0.878	3	6629.68	99.3994	64.186	0.027	1.644	1.03758	0.327217	#000080	0
PCSK1N	M8 Mitochondrian MYC_Overexpression RibosomeBiogenesis	8	1	706	0.876	3	35643.9	96.7968	32.031	0.036	2.545	1.06869	0.0712778	#000080	0
ZBTB9	M8 Mitochondrian MYC_Overexpression RibosomeBiogenesis	8	1	706	0.876	4	12278.1	55.6557	47.078	0.034	5.498	1.11591	0.00661512	#000080	0
TKT	M8 Mitochondrian MYC_Overexpression RibosomeBiogenesis	8	1	707	0.875	3	7494.08	87.1872	90.654	0.042	2.631	1.03699	0.370433	#000080	0
ZFAND2B	M8 Mitochondrian MYC_Overexpression RibosomeBiogenesis	8	1	708	0.873	3	14337.2	72.6727	62.448	0.031	1.779	1.06015	0.1477	#000080	0
PSME3IP1	M8 Mitochondrian MYC_Overexpression RibosomeBiogenesis	8	1	709	0.872	3	3169.36	98.7988	78.706	0.022	6.932	1.0042	0.913425	#000080	0
DYNC1LI1	M8 Mitochondrian MYC_Overexpression RibosomeBiogenesis	8	1	710	0.871	3	32960.4	92.4925	79.647	0.025	2.717	1.00341	0.932366	#000080	0
FADD	M8 Mitochondrian MYC_Overexpression RibosomeBiogenesis	8	1	710	0.871	3	4041.13	15.8158	75.193	0.029	2.928	0.982003	0.651585	#000080	1
ISG20L2	M8 Mitochondrian MYC_Overexpression RibosomeBiogenesis	8	1	710	0.871	3	5877.54	96.2963	79.122	0.029	3.424	1.16871	4.04e-05	#000080	0
SUPV3L1	M8 Mitochondrian MYC_Overexpression RibosomeBiogenesis	8	1	710	0.871	3	17353.6	92.4925	63.547	0.028	2.977	1.18244	0.000246334	#000080	0
UROS	M8 Mitochondrian MYC_Overexpression RibosomeBiogenesis	8	1	711	0.87	3	5305.86	98.2983	66.457	0.035	6.442	1.04225	0.291426	#000080	0
POLR1E	M8 Mitochondrian MYC_Overexpression RibosomeBiogenesis	8	1	712	0.869	3	10969.4	81.982	27.064	0.049	9.842	1.09951	0.0160444	#000080	0
SMIM11A	M8 Mitochondrian MYC_Overexpression RibosomeBiogenesis	8	1	712	0.869	4	31065.6	41.8418	44.536	0.04	7.833	1.10251	0.0127764	#000080	0
ZNF121	M8 Mitochondrian MYC_Overexpression RibosomeBiogenesis	8	1	712	0.869	4	32541.5	50.951	87.769	0.031	2.749	1.24704	1e-06	#000080	0
ATP5MC2	M8 Mitochondrian MYC_Overexpression RibosomeBiogenesis	8	1	713	0.867	4	12686.4	18.8188	97.373	0.023	1.276	1.0334	0.417088	#000080	0
PARP3	M8 Mitochondrian MYC_Overexpression RibosomeBiogenesis	8	1	713	0.867	4	75463.5	93.5936	50.798	0.045	4.698	1.15411	0.000116337	#000080	8
PEG10	M8 Mitochondrian MYC_Overexpression RibosomeBiogenesis	8	1	713	0.867	3	120999	27.3273	31.207	0.154	4.618	1.16261	8.56e-05	#000080	0
AKR7A3	M8 Mitochondrian MYC_Overexpression RibosomeBiogenesis	8	1	714	0.864	3	8040.47	99.5996	52.762	0.037	8.402	1.14366	0.000413186	#000080	0
HPS6	M8 Mitochondrian MYC_Overexpression RibosomeBiogenesis	8	1	715	0.862	3	13305	97.5976	65.821	0.024	6.936	1.13897	0.000801295	#000080	0
ATP1B3	M8 Mitochondrian MYC_Overexpression RibosomeBiogenesis	8	1	716	0.861	4	132584	97.998	96.267	0.026	0.402	1.26312	5.52e-09	#000080	4
DCXR	M8 Mitochondrian MYC_Overexpression RibosomeBiogenesis	8	1	717	0.86	3	25539.4	96.6967	80.611	0.033	3.939	1.16501	6.07e-05	#000080	0
SCYL1	M8 Mitochondrian MYC_Overexpression RibosomeBiogenesis	8	1	718	0.859	3	7725.04	61.3614	57.761	0.025	3.792	1.00355	0.931886	#000080	0
ADCK5	M8 Mitochondrian MYC_Overexpression RibosomeBiogenesis	8	1	719	0.857	3	14967.9	65.5656	27.935	0.048	4.66	0.911523	0.0262829	#000080	0
TMCO6	M8 Mitochondrian MYC_Overexpression RibosomeBiogenesis	8	1	719	0.857	3	14508	99.2993	56.633	0.035	4.604	1.19236	1.26e-05	#000080	0
GRB2	M8 Mitochondrian MYC_Overexpression RibosomeBiogenesis	8	1	720	0.856	3	1563.59	99.1992	94.144	0.028	2.815	0.982982	0.662693	#000080	5
IP6K2	M8 Mitochondrian MYC_Overexpression RibosomeBiogenesis	8	1	721	0.855	4	22599.4	57.8579	70.155	0.034	3.874	1.19075	5.53e-06	#000080	0
VARS2	M8 Mitochondrian MYC_Overexpression RibosomeBiogenesis	8	1	721	0.855	3	10441.2	71.8719	78.732	0.036	5.701	1.0874	0.0335614	#000080	0
SLC5A6	M8 Mitochondrian MYC_Overexpression RibosomeBiogenesis	8	1	722	0.854	3	2089.68	55.2553	68.182	0.03	7.602	1.05193	0.178816	#000080	1
KLHDC4	M8 Mitochondrian MYC_Overexpression RibosomeBiogenesis	8	1	723	0.853	3	4617.82	98.8989	68.25	0.039	4.664	1.10546	0.0108652	#000080	0
MAPKAP1	M8 Mitochondrian MYC_Overexpression RibosomeBiogenesis	8	1	723	0.853	4	9780.67	39.2392	60.992	0.03	4.618	1.04591	0.265483	#000080	3
PITHD1	M8 Mitochondrian MYC_Overexpression RibosomeBiogenesis	8	1	723	0.853	3	4872.57	95.2953	85.329	0.026	1.359	1.18511	3.14e-05	#000080	0
PRELID3A	M8 Mitochondrian MYC_Overexpression RibosomeBiogenesis	8	1	724	0.852	3	14221.8	99.8999	26.521	0.05	6.218	1.12026	0.00366393	#000080	0
YJU2	M8 Mitochondrian MYC_Overexpression RibosomeBiogenesis	8	1	725	0.85	3	1486.65	91.2913	58.487	0.026	5.237	0.967369	0.383324	#000080	0
C1orf122	M8 Mitochondrian MYC_Overexpression RibosomeBiogenesis	8	1	726	0.849	3	31403.1	19.2192	79.716	0.031	2.066	1.01935	0.641282	#000080	0
NR1I2	M8 Mitochondrian MYC_Overexpression RibosomeBiogenesis	8	1	727	0.845	3	45899.8	98.6987	22.271	0.041	6.143	1.15316	0.000137257	#000080	136
SNX17	M8 Mitochondrian MYC_Overexpression RibosomeBiogenesis	8	1	727	0.845	3	9118.18	96.2963	91.108	0.021	0.654	0.991846	0.838105	#000080	0
CSTF3	M8 Mitochondrian MYC_Overexpression RibosomeBiogenesis	8	1	728	0.844	3	3462.01	71.3714	83.583	0.026	2.106	1.09194	0.0261004	#000080	0
CNPY3	M8 Mitochondrian MYC_Overexpression RibosomeBiogenesis	8	1	729	0.842	3	17001.6	94.3944	61.663	0.039	6.608	1.23743	6.38e-08	#000080	0
ERGIC3	M8 Mitochondrian MYC_Overexpression RibosomeBiogenesis	8	1	730	0.841	3	9075.69	96.2963	87.604	0.028	2.219	1.17255	6.53e-05	#000080	0
PGLS	M8 Mitochondrian MYC_Overexpression RibosomeBiogenesis	8	1	730	0.841	4	13069.2	86.2863	88.384	0.032	3.725	0.953618	0.230574	#000080	0
BEND3	M8 Mitochondrian MYC_Overexpression RibosomeBiogenesis	8	1	731	0.839	5	24791	65.4655	46.875	0.057	4.07	1.13779	0.000659921	#000080	0
LSM11	M8 Mitochondrian MYC_Overexpression RibosomeBiogenesis	8	1	732	0.837	3	19150.6	93.3934	41.054	0.049	13.66	1.17133	8.59e-05	#000080	0
PITX1	M8 Mitochondrian MYC_Overexpression RibosomeBiogenesis	8	1	732	0.837	3	8309.06	99.5996	23.581	0.079	1.397	1.0327	0.421055	#000080	0
ZNF784	M8 Mitochondrian MYC_Overexpression RibosomeBiogenesis	8	1	732	0.837	3	28746.8	83.1832	39.787	0.04	4.905	1.15423	0.000178202	#000080	0
PREB	M8 Mitochondrian MYC_Overexpression RibosomeBiogenesis	8	1	733	0.835	3	15918.4	21.3213	75.531	0.028	2.825	1.0931	0.0185053	#000080	0
CHST10	M8 Mitochondrian MYC_Overexpression RibosomeBiogenesis	8	1	734	0.834	3	13960.7	99.5996	49.928	0.041	4.113	1.03938	0.310632	#000080	0
ZFR	M8 Mitochondrian MYC_Overexpression RibosomeBiogenesis	8	1	734	0.834	3	1438	39.8398	73.064	0.029	13.141	0.928322	0.053879	#000080	0
INTS4	M8 Mitochondrian MYC_Overexpression RibosomeBiogenesis	8	1	735	0.833	3	5574.03	63.0631	72.096	0.028	2.045	0.961157	0.321888	#000080	0
NFKBIB	M8 Mitochondrian MYC_Overexpression RibosomeBiogenesis	8	1	735	0.833	4	15268.6	83.3834	54.061	0.032	4.317	1.0702	0.0794416	#000080	1
TMC3-AS1	M8 Mitochondrian MYC_Overexpression RibosomeBiogenesis	8	1	735	0.833	3	10008.6	75.0751	17.72	0.04	2.175	1.03433	0.436952	#000080	0
TMEM115	M8 Mitochondrian MYC_Overexpression RibosomeBiogenesis	8	1	736	0.832	5	55979.5	98.0981	36.193	0.03	3.333	1.11999	0.00455623	#000080	0
DNAJC30	M8 Mitochondrian MYC_Overexpression RibosomeBiogenesis	8	1	737	0.831	4	29818.9	33.5335	67.922	0.029	5.871	1.03706	0.360552	#000080	0
ACACA	M8 Mitochondrian MYC_Overexpression RibosomeBiogenesis	8	1	738	0.83	5	46800.7	67.1672	60.205	0.039	5.446	1.14831	0.000491612	#000080	3
KCNAB2	M8 Mitochondrian MYC_Overexpression RibosomeBiogenesis	8	1	739	0.828	3	6638.67	64.6647	60.25	0.038	10.394	1.06914	0.0966393	#000080	0
GID8	M8 Mitochondrian MYC_Overexpression RibosomeBiogenesis	8	1	740	0.826	3	10875.1	17.9179	80.414	0.022	2.594	1.08139	0.0468927	#000080	0
MOB1A	M8 Mitochondrian MYC_Overexpression RibosomeBiogenesis	8	1	741	0.825	4	16757	21.7217	92.287	0.031	4.082	0.938936	0.1003	#000080	0
GPATCH11	M8 Mitochondrian MYC_Overexpression RibosomeBiogenesis	8	1	742	0.821	4	42798.2	21.6216	47.532	0.052	7.474	0.934994	0.104159	#000080	0
NBAS	M8 Mitochondrian MYC_Overexpression RibosomeBiogenesis	8	1	743	0.818	3	10507.7	30.4304	63.726	0.024	6.068	1.01434	0.733716	#000080	0
DALRD3	M8 Mitochondrian MYC_Overexpression RibosomeBiogenesis	8	1	744	0.811	3	6968.92	60.1602	46.138	0.034	3.23	1.11045	0.00827909	#000080	0
WDR73	M8 Mitochondrian MYC_Overexpression RibosomeBiogenesis	8	1	745	0.81	3	5160.52	91.3914	65.613	0.029	3.977	1.14929	0.000493251	#000080	0
PNPO	M8 Mitochondrian MYC_Overexpression RibosomeBiogenesis	8	1	746	0.809	3	19015.9	97.1972	61.345	0.028	5.171	1.07706	0.0594453	#000080	0
THTPA	M8 Mitochondrian MYC_Overexpression RibosomeBiogenesis	8	1	747	0.804	4	165595	31.6316	55.658	0.036	9.843	1.09632	0.0178921	#000080	0
VHL	M8 Mitochondrian MYC_Overexpression RibosomeBiogenesis	8	1	748	0.801	3	18562.4	40.9409	28.98	0.035	18.679	1.03877	0.314227	#000080	29
WDR25	M8 Mitochondrian MYC_Overexpression RibosomeBiogenesis	8	1	748	0.801	3	13039.8	34.5345	28.606	0.041	4.361	1.04056	0.300185	#000080	0
HDHD3	M8 Mitochondrian MYC_Overexpression RibosomeBiogenesis	8	1	749	0.8	3	14185	61.7618	44.231	0.043	3.38	1.06079	0.139089	#000080	0
SF3A3	M8 Mitochondrian MYC_Overexpression RibosomeBiogenesis	8	1	750	0.797	4	44538.2	77.8779	73.476	0.032	4.017	0.992929	0.857795	#000080	0
NMB	M8 Mitochondrian MYC_Overexpression RibosomeBiogenesis	8	1	751	0.793	5	58446.2	33.033	57.387	0.054	2.674	1.06193	0.115075	#000080	0
KPNA3	M8 Mitochondrian MYC_Overexpression RibosomeBiogenesis	8	1	752	0.792	3	7408	55.5556	78.317	0.027	5.453	0.986149	0.727294	#000080	0
LTO1	M8 Mitochondrian MYC_Overexpression RibosomeBiogenesis	8	1	753	0.791	3	16080.9	90.0901	33.715	0.031	8.548	1.01782	0.654023	#000080	0
METAP1D	M8 Mitochondrian MYC_Overexpression RibosomeBiogenesis	8	1	754	0.79	3	3184.33	73.1732	28.123	0.061	5.999	1.21974	6.74e-07	#000080	1
THEM6	M8 Mitochondrian MYC_Overexpression RibosomeBiogenesis	8	1	754	0.79	3	8541.42	80.1802	44.352	0.039	12.071	1.06842	0.0919987	#000080	0
ZBTB45	M8 Mitochondrian MYC_Overexpression RibosomeBiogenesis	8	1	754	0.79	5	53776	50.3504	46.963	0.029	3.378	1.08819	0.0461865	#000080	0
UBFD1	M8 Mitochondrian MYC_Overexpression RibosomeBiogenesis	8	1	755	0.789	3	1206.91	94.3944	66.607	0.032	6.387	1.13243	0.00224531	#000080	0
CZIB	M8 Mitochondrian MYC_Overexpression RibosomeBiogenesis	8	1	756	0.788	3	20292.1	66.967	80.141	0.02	2.436	1.01086	0.784004	#000080	0
STARD7	M8 Mitochondrian MYC_Overexpression RibosomeBiogenesis	8	1	757	0.786	3	6019.1	43.9439	97.595	0.02	0.794	1.08709	0.035859	#000080	0
NSFL1C	M8 Mitochondrian MYC_Overexpression RibosomeBiogenesis	8	1	758	0.784	3	4694.12	65.4655	82.502	0.021	3.924	0.952667	0.232346	#000080	0
VRK3	M8 Mitochondrian MYC_Overexpression RibosomeBiogenesis	8	1	758	0.784	3	21395	94.6947	82.85	0.023	4.396	1.14355	0.000444583	#000080	0
SLC16A1-AS1	M8 Mitochondrian MYC_Overexpression RibosomeBiogenesis	8	1	759	0.783	3	30020.2	96.0961	27.202	0.053	6.986	1.17879	0.000168789	#000080	0
CLK3	M8 Mitochondrian MYC_Overexpression RibosomeBiogenesis	8	1	760	0.782	4	29570.9	79.3794	68.101	0.024	3.788	1.07621	0.0577489	#000080	3
ZNF775	M8 Mitochondrian MYC_Overexpression RibosomeBiogenesis	8	1	761	0.781	4	28158.8	97.5976	43.075	0.04	4.51	0.920765	0.0569784	#000080	0
PEBP1	M8 Mitochondrian MYC_Overexpression RibosomeBiogenesis	8	1	762	0.779	3	8422.17	59.6597	95.978	0.026	0.613	1.28859	1.46e-09	#000080	2
RIOX1	M8 Mitochondrian MYC_Overexpression RibosomeBiogenesis	8	1	763	0.777	3	4469.28	63.8639	74.118	0.029	1.967	1.0897	0.0306585	#000080	0
SSBP4	M8 Mitochondrian MYC_Overexpression RibosomeBiogenesis	8	1	763	0.777	3	30207.2	97.998	65.318	0.04	3.651	1.16269	0.000249431	#000080	0
PEX10	M8 Mitochondrian MYC_Overexpression RibosomeBiogenesis	8	1	764	0.773	3	19607.6	98.1982	35.021	0.037	3.637	1.10421	0.0130537	#000080	0
RTCB	M8 Mitochondrian MYC_Overexpression RibosomeBiogenesis	8	1	764	0.773	3	6211.91	99.4995	89.772	0.022	2.754	1.06882	0.0857317	#000080	0
ENTPD1-AS1	M8 Mitochondrian MYC_Overexpression RibosomeBiogenesis	8	1	765	0.768	3	9151.25	92.2923	48.053	0.041	2.342	1.11494	0.0107843	#000080	0
RNF41	M8 Mitochondrian MYC_Overexpression RibosomeBiogenesis	8	1	766	0.767	3	29588.8	18.8188	45.659	0.038	6.057	1.08518	0.0325961	#000080	0
BAX	M8 Mitochondrian MYC_Overexpression RibosomeBiogenesis	8	1	767	0.766	4	25863.1	95.1952	62.391	0.053	10.126	1.01414	0.728863	#000080	69
MNX1-AS1	M8 Mitochondrian MYC_Overexpression RibosomeBiogenesis	8	1	768	0.765	3	86779.3	80.6807	6.37	0.044	0.508	1.09718	0.0185538	#000080	0
DEAF1	M8 Mitochondrian MYC_Overexpression RibosomeBiogenesis	8	1	769	0.758	3	7415.29	90.5906	45.392	0.038	2.751	1.09975	0.0140333	#000080	0
IQGAP3	M8 Mitochondrian MYC_Overexpression RibosomeBiogenesis	8	1	770	0.757	3	22911.8	80.981	29.628	0.056	7.312	0.98759	0.763743	#000080	0
SBNO1	M8 Mitochondrian MYC_Overexpression RibosomeBiogenesis	8	1	770	0.757	3	5792.86	56.6567	76.707	0.031	3.829	1.08437	0.0356082	#000080	0
BIN3	M8 Mitochondrian MYC_Overexpression RibosomeBiogenesis	8	1	771	0.755	3	16997.3	85.3854	59.953	0.025	9.63	0.944211	0.154271	#000080	0
MGME1	M8 Mitochondrian MYC_Overexpression RibosomeBiogenesis	8	1	771	0.755	4	12757.7	70.3704	85.35	0.029	2.191	0.989453	0.811535	#000080	0
ZNF691	M8 Mitochondrian MYC_Overexpression RibosomeBiogenesis	8	1	771	0.755	3	5650.47	98.3984	47.857	0.033	3.761	1.00808	0.839122	#000080	0
CARS1	M8 Mitochondrian MYC_Overexpression RibosomeBiogenesis	8	1	772	0.754	3	1688.61	82.2823	70.164	0.04	16.715	1.05258	0.180892	#000080	0
MIOX	M8 Mitochondrian MYC_Overexpression RibosomeBiogenesis	8	1	772	0.754	3	12271	99.4995	26.383	0.056	10.282	1.09561	0.0190032	#000080	0
RBM22	M8 Mitochondrian MYC_Overexpression RibosomeBiogenesis	8	1	773	0.753	3	19982	84.2843	80.651	0.022	3.35	0.950072	0.199571	#000080	0
ISG20	M8 Mitochondrian MYC_Overexpression RibosomeBiogenesis	8	1	774	0.751	3	28842.9	88.8889	95.26	0.055	1.065	1.05288	0.208008	#000080	0
RAB3A	M8 Mitochondrian MYC_Overexpression RibosomeBiogenesis	8	1	774	0.751	3	19102.9	82.1822	27.98	0.03	3.151	0.909618	0.0194592	#000080	0
DLST	M8 Mitochondrian MYC_Overexpression RibosomeBiogenesis	8	1	775	0.749	3	7636.62	95.1952	76.847	0.029	3.804	1.01541	0.691162	#000080	0
ZDHHC3	M8 Mitochondrian MYC_Overexpression RibosomeBiogenesis	8	1	775	0.749	3	4761.53	98.0981	61.252	0.031	3.848	0.947007	0.177585	#000080	0
DNMBP	M8 Mitochondrian MYC_Overexpression RibosomeBiogenesis	8	1	776	0.745	3	25555.6	57.3574	52.987	0.095	7.516	1.14234	0.000615058	#000080	0
POLR3D	M8 Mitochondrian MYC_Overexpression RibosomeBiogenesis	8	1	777	0.742	3	9999.35	99.4995	49.856	0.033	3.415	1.28098	2.4e-10	#000080	0
NDUFV3	M8 Mitochondrian MYC_Overexpression RibosomeBiogenesis	8	1	778	0.741	3	9309.22	31.5315	58.323	0.032	4.672	1.0323	0.430053	#000080	3
PDP2	M8 Mitochondrian MYC_Overexpression RibosomeBiogenesis	8	1	779	0.739	3	3859.05	16.3163	19.591	0.045	4.498	1.0682	0.107621	#000080	0
CTNNBL1	M8 Mitochondrian MYC_Overexpression RibosomeBiogenesis	8	1	780	0.738	3	14947.5	58.5586	79.61	0.025	4.566	1.00598	0.878988	#000080	2
LCMT1	M8 Mitochondrian MYC_Overexpression RibosomeBiogenesis	8	1	780	0.738	3	13470.6	54.0541	74.799	0.024	5.857	0.978017	0.581117	#000080	0
EEF1AKNMT	M8 Mitochondrian MYC_Overexpression RibosomeBiogenesis	8	1	781	0.737	3	21907.1	86.4865	68.425	0.031	3.069	1.05051	0.211974	#000080	0
NUP50-DT	M8 Mitochondrian MYC_Overexpression RibosomeBiogenesis	8	1	782	0.733	3	8105.75	42.9429	36.21	0.041	5.528	1.12494	0.00492077	#000080	0
UBIAD1	M8 Mitochondrian MYC_Overexpression RibosomeBiogenesis	8	1	783	0.732	3	53000.1	97.2973	61.298	0.027	3.845	1.08575	0.0278255	#000080	0
TOR2A	M8 Mitochondrian MYC_Overexpression RibosomeBiogenesis	8	1	784	0.731	3	44975	49.4494	50.645	0.034	7.996	1.0463	0.268062	#000080	0
LDHC	M8 Mitochondrian MYC_Overexpression RibosomeBiogenesis	8	1	785	0.73	4	66706.2	99.6997	22.89	0.054	4.631	1.01374	0.729624	#000080	0
HYAL3	M8 Mitochondrian MYC_Overexpression RibosomeBiogenesis	8	1	786	0.729	3	7780.5	98.8989	18.35	0.045	4.195	0.988279	0.756617	#000080	0
TMEM102	M8 Mitochondrian MYC_Overexpression RibosomeBiogenesis	8	1	787	0.728	3	25961.6	50.6507	22.681	0.039	3.798	0.974065	0.513891	#000080	0
ARPC5L	M8 Mitochondrian MYC_Overexpression RibosomeBiogenesis	8	1	788	0.726	4	28806.6	88.989	86.477	0.032	2.038	1.00187	0.9622	#000080	0
C11orf49	M8 Mitochondrian MYC_Overexpression RibosomeBiogenesis	8	1	789	0.72	3	31322.9	68.969	56.037	0.032	4.547	1.03748	0.344483	#000080	0
DECR2	M8 Mitochondrian MYC_Overexpression RibosomeBiogenesis	8	1	790	0.718	3	78153.2	99.2993	65.185	0.038	4.83	1.10494	0.00675396	#000080	0
CYTH2	M8 Mitochondrian MYC_Overexpression RibosomeBiogenesis	8	1	791	0.716	3	66767.6	98.3984	57.757	0.033	3.733	1.14133	0.000830423	#000080	1
FARP2	M8 Mitochondrian MYC_Overexpression RibosomeBiogenesis	8	1	792	0.713	3	10286.3	59.5596	65.788	0.037	5.587	0.953228	0.225114	#000080	1
SLCO4A1	M8 Mitochondrian MYC_Overexpression RibosomeBiogenesis	8	1	793	0.71	3	60652.7	99.6997	52.531	0.1	6.02	1.12302	0.00243904	#000080	1
LIG3	M8 Mitochondrian MYC_Overexpression RibosomeBiogenesis	8	1	794	0.709	3	5718.01	67.3674	53.395	0.034	4.427	1.14539	0.000505194	#000080	2
BORCS5	M8 Mitochondrian MYC_Overexpression RibosomeBiogenesis	8	1	795	0.703	4	10304.3	39.1391	52.314	0.037	4.282	0.951906	0.220604	#000080	0
MOCS3	M8 Mitochondrian MYC_Overexpression RibosomeBiogenesis	8	1	796	0.7	3	23112	60.3604	26.714	0.041	5.963	1.06933	0.0850351	#000080	0
RDH13	M8 Mitochondrian MYC_Overexpression RibosomeBiogenesis	8	1	797	0.699	3	27259.6	97.998	52.848	0.043	2.563	1.13821	0.00140648	#000080	0
LOC100506691	M8 Mitochondrian MYC_Overexpression RibosomeBiogenesis	8	1	798	0.697	3	2153.8	44.6446	22.591	0.056	1.75	1.0474	0.268902	#000080	0
ING5	M8 Mitochondrian MYC_Overexpression RibosomeBiogenesis	8	1	799	0.695	4	32191.8	85.0851	55.684	0.045	6.754	1.1126	0.00698978	#000080	0
SLC39A7	M8 Mitochondrian MYC_Overexpression RibosomeBiogenesis	8	1	800	0.693	3	4714.02	11.5115	55.002	0.036	9.322	1.07459	0.0525601	#000080	0
CKB	M8 Mitochondrian MYC_Overexpression RibosomeBiogenesis	8	1	801	0.69	3	35312.8	81.982	43.128	0.09	2.912	1.06347	0.127	#000080	0
STK16	M8 Mitochondrian MYC_Overexpression RibosomeBiogenesis	8	1	802	0.688	3	14271.8	95.5956	46.894	0.033	7.704	1.13614	0.000725883	#000080	3
SNORD50B#SNHG5	M8 Mitochondrian MYC_Overexpression RibosomeBiogenesis	8	1	803	0.687	3	9738.16	59.7598	99.053	0.066	0.221	1.03478	0.447662	#000080	0
GALE	M8 Mitochondrian MYC_Overexpression RibosomeBiogenesis	8	1	804	0.678	3	14330.7	99.3994	45.134	0.036	12.532	1.18389	3.66e-06	#000080	0
ICE1	M8 Mitochondrian MYC_Overexpression RibosomeBiogenesis	8	1	804	0.678	4	36962.8	40.1401	80.677	0.025	5.611	1.1911	0.000259937	#000080	0
SLC30A6	M8 Mitochondrian MYC_Overexpression RibosomeBiogenesis	8	1	805	0.675	3	1843.77	43.8438	68.78	0.024	1.86	1.0228	0.581188	#000080	0
B4GAT1	M8 Mitochondrian MYC_Overexpression RibosomeBiogenesis	8	1	806	0.673	3	11386.1	11.3113	55.556	0.032	5.335	1.07254	0.0684189	#000080	0
EIF5A	M8 Mitochondrian MYC_Overexpression RibosomeBiogenesis	8	1	807	0.667	3	13525.3	54.2543	82.062	0.049	5.402	1.01996	0.613448	#000080	1
NEU3	M8 Mitochondrian MYC_Overexpression RibosomeBiogenesis	8	1	808	0.663	3	19568.7	53.8539	55.758	0.033	6.405	1.04154	0.29642	#000080	1
C11orf24	M8 Mitochondrian MYC_Overexpression RibosomeBiogenesis	8	1	809	0.662	4	30265.6	98.5986	66.282	0.033	2.998	1.11276	0.00584377	#000080	0
CCDC174	M8 Mitochondrian MYC_Overexpression RibosomeBiogenesis	8	1	810	0.66	3	4710.27	90.1902	56.48	0.036	7.896	1.01817	0.664902	#000080	0
PMF1#BGLAP	M8 Mitochondrian MYC_Overexpression RibosomeBiogenesis	8	1	811	0.657	3	13789.4	59.0591	31.066	0.045	4.241	1.18725	6.34e-06	#000080	0
DVL1	M8 Mitochondrian MYC_Overexpression RibosomeBiogenesis	8	1	812	0.656	4	24083.2	86.5866	57.411	0.037	6.407	1.25283	2.9e-08	#000080	0
NUDT14	M8 Mitochondrian MYC_Overexpression RibosomeBiogenesis	8	1	812	0.656	4	68158.7	13.2132	47.766	0.042	3.633	0.946873	0.190622	#000080	0
TMEM38A	M8 Mitochondrian MYC_Overexpression RibosomeBiogenesis	8	1	813	0.655	3	13445.4	78.6787	24.559	0.074	2.779	1.05815	0.159421	#000080	0
CEP89	M8 Mitochondrian MYC_Overexpression RibosomeBiogenesis	8	1	814	0.654	3	29058.6	99.1992	37.769	0.03	5.36	1.08058	0.055589	#000080	0
JPH3	M8 Mitochondrian MYC_Overexpression RibosomeBiogenesis	8	1	815	0.653	3	111370	81.7818	18.572	0.031	3.154	1.11614	0.00187783	#000080	0
LA16c-358B7.3	M8 Mitochondrian MYC_Overexpression RibosomeBiogenesis	8	1	816	0.647	3	27275.7	90.2903	14.708	0.041	4.039	1.00145	0.972023	#000080	0
TOP1MT	M8 Mitochondrian MYC_Overexpression RibosomeBiogenesis	8	1	817	0.642	4	21001.6	80.2803	48.816	0.058	6.856	1.18545	8.15e-06	#000080	6
MVB12A	M8 Mitochondrian MYC_Overexpression RibosomeBiogenesis	8	1	818	0.639	3	5479.64	15.7157	62.632	0.041	5.587	1.01108	0.784583	#000080	0
ZNF414	M8 Mitochondrian MYC_Overexpression RibosomeBiogenesis	8	1	818	0.639	3	3783.29	84.4845	25.445	0.033	13.017	0.959713	0.311911	#000080	0
PRDX2	M8 Mitochondrian MYC_Overexpression RibosomeBiogenesis	8	1	819	0.638	3	6042.89	98.999	90.017	0.077	3.473	1.00048	0.990138	#000080	0
MTAP	M8 Mitochondrian MYC_Overexpression RibosomeBiogenesis	8	1	820	0.619	3	6614.74	70.4705	49.49	0.067	6.009	1.02685	0.509586	#000080	2
BMP3	M8 Mitochondrian MYC_Overexpression RibosomeBiogenesis	8	1	821	0.608	3	13132.5	99.6997	9.171	0.038	3.804	1.06872	0.0641775	#000080	0
AP5S1	M8 Mitochondrian MYC_Overexpression RibosomeBiogenesis	8	1	822	0.606	4	43940.3	11.6116	52.994	0.03	6.088	1.00412	0.916424	#000080	0
MLYCD	M8 Mitochondrian MYC_Overexpression RibosomeBiogenesis	8	1	822	0.606	3	5614.34	63.7638	57.506	0.03	4.18	0.977575	0.552705	#000080	1
PRG2	M8 Mitochondrian MYC_Overexpression RibosomeBiogenesis	8	1	822	0.606	3	4145.34	53.3534	16.558	0.038	2.193	1.06226	0.0983365	#000080	0
ZNF341	M8 Mitochondrian MYC_Overexpression RibosomeBiogenesis	8	1	823	0.605	3	2841.46	93.3934	22.236	0.045	4.727	1.10317	0.0087061	#000080	0
MACROD1	M8 Mitochondrian MYC_Overexpression RibosomeBiogenesis	8	1	824	0.601	3	26650	92.993	19.906	0.039	5.478	1.14924	0.000247638	#000080	0
KCNG2	M8 Mitochondrian MYC_Overexpression RibosomeBiogenesis	8	1	825	0.599	3	78881.1	15.5155	12.269	0.051	7.134	1.10948	0.00552332	#000080	4
SETD3	M8 Mitochondrian MYC_Overexpression RibosomeBiogenesis	8	1	826	0.593	3	437337	99.5996	58.855	0.024	4.023	0.905307	0.0157774	#000080	0
RBBP4	M8 Mitochondrian MYC_Overexpression RibosomeBiogenesis	8	1	827	0.589	4	30631.1	91.6917	93.06	0.035	1.501	1.08416	0.0466097	#000080	0
LRP5	M8 Mitochondrian MYC_Overexpression RibosomeBiogenesis	8	1	828	0.581	3	10473.9	98.6987	20.431	0.037	4.256	1.14542	0.000338003	#000080	0
PSME4	M8 Mitochondrian MYC_Overexpression RibosomeBiogenesis	8	1	829	0.58	4	32235.3	18.3183	75.675	0.032	7.665	1.08452	0.0380997	#000080	2
FLVCR1-DT	M8 Mitochondrian MYC_Overexpression RibosomeBiogenesis	8	1	830	0.575	3	17346.2	73.7738	55.226	0.075	6.453	1.00644	0.883975	#000080	0
PTGES3L	M8 Mitochondrian MYC_Overexpression RibosomeBiogenesis	8	1	830	0.575	3	84769.3	88.3884	2.593	0.05	0.541	0.986911	0.765876	#000080	0
BTBD16	M8 Mitochondrian MYC_Overexpression RibosomeBiogenesis	8	1	831	0.568	3	28267.5	67.8679	4.885	0.045	0.693	1.03881	0.344642	#000080	0
HSD11B2	M8 Mitochondrian MYC_Overexpression RibosomeBiogenesis	8	1	832	0.567	3	24007.9	99.5996	10.042	0.036	3.882	1.11132	0.00313472	#000080	2
VAPB	M8 Mitochondrian MYC_Overexpression RibosomeBiogenesis	8	1	833	0.56	3	18349.1	58.5586	73.207	0.019	2.828	1.08872	0.0309711	#000080	0
XRCC6	M8 Mitochondrian MYC_Overexpression RibosomeBiogenesis	8	1	834	0.542	3	9106.62	80.1802	97.901	0.017	0.318	1.04269	0.388907	#000080	0
RTKN	M8 Mitochondrian MYC_Overexpression RibosomeBiogenesis	8	1	835	0.534	3	30592.9	18.1181	19.088	0.065	2.469	1.07049	0.0983405	#000080	0
JMJD8	M8 Mitochondrian MYC_Overexpression RibosomeBiogenesis	8	1	836	0.532	3	10845.5	23.023	62.717	0.026	2.793	1.15585	0.000338981	#000080	0
KCMF1	M8 Mitochondrian MYC_Overexpression RibosomeBiogenesis	8	1	836	0.532	3	3473.51	79.3794	95.146	0.016	0.912	1.00242	0.945174	#000080	0
SPACA9	M8 Mitochondrian MYC_Overexpression RibosomeBiogenesis	8	1	837	0.512	3	3459.26	39.2392	21.607	0.044	3.742	1.10059	0.00811406	#000080	0
SGCE	M8 Mitochondrian MYC_Overexpression RibosomeBiogenesis	8	1	838	0.508	3	158728	26.8268	56.914	0.077	14.814	1.04956	0.231525	#000080	0
CCDC78	M8 Mitochondrian MYC_Overexpression RibosomeBiogenesis	8	1	839	0.506	3	10830.8	99.3994	9.702	0.062	2.388	1.21228	3.95e-07	#000080	0
CDK9	M8 Mitochondrian MYC_Overexpression RibosomeBiogenesis	8	1	840	0.498	3	13438.6	37.1371	54.735	0.036	4.761	1.06881	0.092212	#000080	90
GLO1	M8 Mitochondrian MYC_Overexpression RibosomeBiogenesis	8	1	841	0.497	3	528.461	37.9379	95.332	0.029	0.399	1.31535	6.51e-11	#000080	3
NABP2	M8 Mitochondrian MYC_Overexpression RibosomeBiogenesis	8	1	842	0.492	3	22733.7	62.963	54.016	0.047	4.857	1.05235	0.188029	#000080	0
FAM53C	M8 Mitochondrian MYC_Overexpression RibosomeBiogenesis	8	1	843	0.487	3	24227.4	96.7968	79.536	0.023	3.419	1.13048	0.0016055	#000080	0
UNC45A	M8 Mitochondrian MYC_Overexpression RibosomeBiogenesis	8	1	844	0.48	3	13862.4	55.0551	59.819	0.028	4.483	1.0994	0.0128276	#000080	0
WDR34	M8 Mitochondrian MYC_Overexpression RibosomeBiogenesis	8	1	844	0.48	3	13049.3	81.1812	60.245	0.049	3.304	1.11082	0.00975277	#000080	0
CIAO2B	M8 Mitochondrian MYC_Overexpression RibosomeBiogenesis	8	1	845	0.475	3	4220.29	58.6587	93.963	0.021	0.684	1.05892	0.1497	#000080	0
IMPDH1	M8 Mitochondrian MYC_Overexpression RibosomeBiogenesis	8	1	846	0.472	3	79049.1	69.6697	70.454	0.033	6.053	1.04177	0.308595	#000080	80
RMND5B	M8 Mitochondrian MYC_Overexpression RibosomeBiogenesis	8	1	846	0.472	3	34465.9	65.7658	61.849	0.027	3.698	1.00386	0.921914	#000080	0
ANKRD27	M8 Mitochondrian MYC_Overexpression RibosomeBiogenesis	8	1	847	0.469	3	26940.1	57.958	77.339	0.032	5.002	1.15351	0.000287555	#000080	0
TERT	M8 Mitochondrian MYC_Overexpression RibosomeBiogenesis	8	1	848	0.466	3	46054.7	98.2983	25.896	0.045	5.355	1.09235	0.0166544	#000080	42
UBP1	M8 Mitochondrian MYC_Overexpression RibosomeBiogenesis	8	1	848	0.466	4	31948.9	8.20821	88.17	0.025	2.473	1.02266	0.575938	#000080	0
PIGT	M8 Mitochondrian MYC_Overexpression RibosomeBiogenesis	8	1	849	0.463	3	19910.5	3.5035	72.285	0.033	5.908	1.01066	0.792182	#000080	0
FOXL1	M8 Mitochondrian MYC_Overexpression RibosomeBiogenesis	8	1	850	0.462	3	27441.5	75.1752	19.682	0.04	1.301	0.963669	0.377476	#000080	0
CNP	M8 Mitochondrian MYC_Overexpression RibosomeBiogenesis	8	1	851	0.461	3	37938.9	74.8749	61.032	0.024	8.536	0.966643	0.404164	#000080	0
BTBD2	M8 Mitochondrian MYC_Overexpression RibosomeBiogenesis	8	1	852	0.454	3	10224.3	37.4374	43.666	0.042	12.769	1.07942	0.0678818	#000080	0
CTA-29F11.1	M8 Mitochondrian MYC_Overexpression RibosomeBiogenesis	8	1	853	0.452	4	6825.67	2.9029	49.474	0.067	4.763	1.02947	0.49948	#000080	0
NXPH4	M8 Mitochondrian MYC_Overexpression RibosomeBiogenesis	8	1	854	0.451	3	149686	61.3614	28.283	0.051	7.404	0.991992	0.835764	#000080	0
PHPT1	M8 Mitochondrian MYC_Overexpression RibosomeBiogenesis	8	1	855	0.45	3	57953.9	36.1361	74.207	0.033	2.018	0.946787	0.192286	#000080	0
COMMD4	M8 Mitochondrian MYC_Overexpression RibosomeBiogenesis	8	1	856	0.441	3	18301.9	33.2332	77.736	0.03	2.561	1.05776	0.157449	#000080	0
PAGE5	M8 Mitochondrian MYC_Overexpression RibosomeBiogenesis	8	1	857	0.439	3	24915.3	32.9329	16.855	0.042	2.455	0.960726	0.331002	#000080	0
API5	M8 Mitochondrian MYC_Overexpression RibosomeBiogenesis	8	1	858	0.438	3	7375.08	4.8048	82.081	0.022	6.714	0.935182	0.0906926	#000080	0
SFXN1	M8 Mitochondrian MYC_Overexpression RibosomeBiogenesis	8	1	859	0.435	3	3122.72	26.2262	67.132	0.033	8.362	1.00125	0.975209	#000080	0
MAPK6	M8 Mitochondrian MYC_Overexpression RibosomeBiogenesis	8	1	860	0.43	3	111077	14.3143	88.585	0.03	2.145	1.10447	0.016097	#000080	1
YWHAQ	M8 Mitochondrian MYC_Overexpression RibosomeBiogenesis	8	1	860	0.43	3	17439.2	22.4224	98.098	0.016	0.229	1.01977	0.623615	#000080	0
BC017255	M8 Mitochondrian MYC_Overexpression RibosomeBiogenesis	8	1	861	0.427	3	6205.99	4.3043	8.733	0.059	2.713	1.08953	0.0553393	#000080	0
URI1	M8 Mitochondrian MYC_Overexpression RibosomeBiogenesis	8	1	862	0.426	3	52450	10.2102	84.523	0.025	3.422	1.19007	4.81e-06	#000080	0
CDK12	M8 Mitochondrian MYC_Overexpression RibosomeBiogenesis	8	1	863	0.422	3	6987.45	75.976	69.205	0.03	5.704	1.17589	2.91e-05	#000080	9
TPP2	M8 Mitochondrian MYC_Overexpression RibosomeBiogenesis	8	1	863	0.422	3	21772.3	24.024	60.972	0.032	14.204	1.10545	0.0103537	#000080	2
MRPS21	M8 Mitochondrian MYC_Overexpression RibosomeBiogenesis	8	1	864	0.418	3	11665.7	12.2122	93.91	0.036	1.531	1.12245	0.00616875	#000080	0
NUP98	M8 Mitochondrian MYC_Overexpression RibosomeBiogenesis	8	1	865	0.416	3	3114.26	54.1542	69.26	0.032	3.477	1.07332	0.0698207	#000080	0
SNORA21	M8 Mitochondrian MYC_Overexpression RibosomeBiogenesis	8	1	866	0.415	3	12184.6	65.6657	24.604	0.058	13.651	1.14392	0.00143675	#000080	0
PPP2R3B	M8 Mitochondrian MYC_Overexpression RibosomeBiogenesis	8	1	867	0.414	3	30555.2	63.5636	23.781	0.059	2.149	1.05101	0.187217	#000080	0
COQ2	M8 Mitochondrian MYC_Overexpression RibosomeBiogenesis	8	1	868	0.412	3	63325.2	9.60961	35.593	0.041	7.033	1.11606	0.0059456	#000080	3
CUL5	M8 Mitochondrian MYC_Overexpression RibosomeBiogenesis	8	1	869	0.41	3	13737.7	7.40741	74.26	0.024	10.459	0.974402	0.523264	#000080	0
ALDH1B1	M8 Mitochondrian MYC_Overexpression RibosomeBiogenesis	8	1	870	0.409	4	68349.3	19.2192	32.511	0.042	4.185	1.04503	0.26567	#000080	0
ACTR5	M8 Mitochondrian MYC_Overexpression RibosomeBiogenesis	8	1	871	0.401	3	6586.92	87.6877	52.164	0.03	2.081	1.26514	2.42e-09	#000080	0
RTN3	M8 Mitochondrian MYC_Overexpression RibosomeBiogenesis	8	1	872	0.398	3	14125.2	12.3123	77.098	0.028	3.868	1.02329	0.558678	#000080	0
NMT1	M8 Mitochondrian MYC_Overexpression RibosomeBiogenesis	8	1	873	0.396	3	50995.6	80.8809	84.7	0.026	4.584	1.1122	0.00623809	#000080	0
TCAIM	M8 Mitochondrian MYC_Overexpression RibosomeBiogenesis	8	1	874	0.391	3	11571.3	15.3153	64.778	0.034	4.852	0.986992	0.750876	#000080	0
ZNF174	M8 Mitochondrian MYC_Overexpression RibosomeBiogenesis	8	1	875	0.388	3	25704.8	87.5876	30.704	0.035	5.877	1.0199	0.60625	#000080	0
CARS2	M8 Mitochondrian MYC_Overexpression RibosomeBiogenesis	8	1	876	0.385	3	21818.7	89.6897	78.517	0.028	4.669	1.15404	0.00058477	#000080	0
RNF185	M8 Mitochondrian MYC_Overexpression RibosomeBiogenesis	8	1	877	0.379	3	34449.7	77.8779	66.227	0.022	3.034	1.02425	0.552486	#000080	0
C5orf51	M8 Mitochondrian MYC_Overexpression RibosomeBiogenesis	8	1	878	0.377	3	14241.7	60.3604	67.644	0.026	8.316	1.17554	0.000513784	#000080	0
DYNLRB1	M8 Mitochondrian MYC_Overexpression RibosomeBiogenesis	8	1	879	0.375	3	67818.9	86.2863	94.52	0.021	1.197	0.942543	0.128561	#000080	0
MANBAL	M8 Mitochondrian MYC_Overexpression RibosomeBiogenesis	8	1	880	0.374	3	16788.1	13.2132	68.525	0.026	1.945	0.942451	0.149002	#000080	0
TFCP2	M8 Mitochondrian MYC_Overexpression RibosomeBiogenesis	8	1	881	0.372	3	14494.6	83.7838	58.06	0.03	5.613	0.946622	0.158999	#000080	0
GAN	M8 Mitochondrian MYC_Overexpression RibosomeBiogenesis	8	1	882	0.37	3	8628.81	8.90891	22.292	0.037	10.084	1.13964	0.000597475	#000080	0
ATF7IP2	M8 Mitochondrian MYC_Overexpression RibosomeBiogenesis	8	1	883	0.369	3	14417.3	56.5566	70.261	0.045	6.356	0.999958	0.99916	#000080	0
CCNT1	M8 Mitochondrian MYC_Overexpression RibosomeBiogenesis	8	1	884	0.363	3	18949.9	36.2362	71.324	0.024	4.45	1.07253	0.0738101	#000080	0
RP11-469M7.1	M8 Mitochondrian MYC_Overexpression RibosomeBiogenesis	8	1	885	0.36	4	50169.7	34.7347	41.172	0.05	6.064	0.883529	0.00406929	#000080	0
EHBP1	M8 Mitochondrian MYC_Overexpression RibosomeBiogenesis	8	1	886	0.356	3	10869.2	45.045	35.285	0.044	10.032	1.10101	0.0123851	#000080	0
GTPBP4#IDI2	M8 Mitochondrian MYC_Overexpression RibosomeBiogenesis	8	1	887	0.355	3	5351.61	42.8428	49.264	0.037	1.201	1.07212	0.109558	#000080	0
TP73-AS1	M8 Mitochondrian MYC_Overexpression RibosomeBiogenesis	8	1	888	0.349	3	22104.6	48.5485	30.303	0.042	10.34	1.06458	0.0918239	#000080	0
NAPRT	M8 Mitochondrian MYC_Overexpression RibosomeBiogenesis	8	1	889	0.347	3	13069.1	77.7778	60.419	0.049	3.559	1.07547	0.0780692	#000080	1
CLTA	M8 Mitochondrian MYC_Overexpression RibosomeBiogenesis	8	1	890	0.339	3	2860.95	70.7708	98.286	0.015	0.131	1.03523	0.381128	#000080	0
TRIM35	M8 Mitochondrian MYC_Overexpression RibosomeBiogenesis	8	1	891	0.331	3	53856.4	84.7848	50.564	0.032	3.068	1.05541	0.18195	#000080	0
SLC25A20	M8 Mitochondrian MYC_Overexpression RibosomeBiogenesis	8	1	892	0.33	3	32875	78.4785	64.837	0.033	8.778	1.11331	0.00776717	#000080	1
RPP25	M8 Mitochondrian MYC_Overexpression RibosomeBiogenesis	8	1	893	0.316	3	17338.9	95.1952	45.655	0.056	3.481	1.06133	0.135254	#000080	0
THEM4	M8 Mitochondrian MYC_Overexpression RibosomeBiogenesis	8	1	894	0.313	3	5833	30.3303	55.543	0.056	4.07	0.94987	0.197845	#000080	0
ELMO3	M8 Mitochondrian MYC_Overexpression RibosomeBiogenesis	8	1	895	0.309	3	13210.1	59.5596	20.496	0.035	5.594	1.10574	0.00653178	#000080	0
RGS8	M8 Mitochondrian MYC_Overexpression RibosomeBiogenesis	8	1	895	0.309	3	49165.3	55.7558	9.244	0.032	1.033	0.868559	0.0355921	#000080	5
RBKS	M8 Mitochondrian MYC_Overexpression RibosomeBiogenesis	8	1	896	0.308	3	9229.44	7.50751	34.455	0.044	3.893	1.07362	0.064393	#000080	0
LRRC28	M8 Mitochondrian MYC_Overexpression RibosomeBiogenesis	8	1	897	0.307	3	34593.7	52.1522	62.02	0.031	7.617	0.971096	0.479485	#000080	0
SETMAR	M8 Mitochondrian MYC_Overexpression RibosomeBiogenesis	8	1	898	0.306	3	61145	69.8699	27.948	0.047	17.541	1.15031	0.000214366	#000080	0
MELTF	M8 Mitochondrian MYC_Overexpression RibosomeBiogenesis	8	1	899	0.299	3	39270.9	80.981	35.823	0.057	12.882	1.06445	0.117419	#000080	0
CFAP58	M8 Mitochondrian MYC_Overexpression RibosomeBiogenesis	8	1	900	0.286	3	12736.7	23.9239	15.105	0.04	4.88	0.947539	0.311482	#000080	0
LOC101928841	M8 Mitochondrian MYC_Overexpression RibosomeBiogenesis	8	1	901	0.28	3	19948.5	54.8549	12.221	0.04	2.049	1.16657	0.000101455	#000080	0
DHRS12	M8 Mitochondrian MYC_Overexpression RibosomeBiogenesis	8	1	902	0.277	3	337553	70.1702	42.433	0.046	2.743	1.07169	0.0671974	#000080	0
LOC100507053	M8 Mitochondrian MYC_Overexpression RibosomeBiogenesis	8	1	903	0.264	3	30797.4	6.40641	10.022	0.053	3.178	1.18961	2.51e-05	#000080	0
RP5-894A10.6	M8 Mitochondrian MYC_Overexpression RibosomeBiogenesis	8	1	904	0.263	3	18881.6	89.2893	26.01	0.038	6.157	1.07385	0.105607	#000080	0
CCDC181	M8 Mitochondrian MYC_Overexpression RibosomeBiogenesis	8	1	905	0.253	3	17733.1	93.4935	6.261	0.036	1.514	1.17582	4.28e-06	#000080	0
NRG4	M8 Mitochondrian MYC_Overexpression RibosomeBiogenesis	8	1	906	0.246	3	8645.68	83.1832	1.078	0.043	0.533	1.05178	0.200622	#000080	0
MTUS2	M8 Mitochondrian MYC_Overexpression RibosomeBiogenesis	8	1	907	0.214	3	24518.2	44.1441	5.316	0.041	2.235	0.971333	0.50799	#000080	0
SNX29P2#SNX29P1	M9 GCB	9	1	2	24.887	51	1.01487e+06	100	37.497	0.299	14.223	0.755435	4.81e-09	#0000FF	0
PLEKHF2	M9 GCB	9	1	3	22.726	48	1.26318e+06	100	85.021	0.073	4.969	0.786018	7.76e-10	#0000FF	0
STAP1	M9 GCB	9	1	4	19.506	41	864745	100	81.618	0.093	3.721	0.81659	1.1e-07	#0000FF	0
SEL1L3	M9 GCB	9	1	9	10.419	23	235554	100	90.513	0.067	6.499	0.746269	6.03e-14	#0000FF	0
BPNT1	M9 GCB	9	1	16	8.555	20	370969	100	64.022	0.077	8.678	0.76653	1.11e-10	#0000FF	0
SMIM20	M9 GCB	9	1	22	7.236	24	415425	73.3734	84.963	0.044	3.783	0.833048	7.12e-05	#0000FF	0
NDUFAF6	M9 GCB	9	1	27	6.231	17	192889	92.993	44.172	0.056	5.411	1.01602	0.706779	#0000FF	0
RP11-138I18.2	M9 GCB	9	1	31	6.025	15	138636	100	39.357	0.181	7.052	0.781142	4.98e-07	#0000FF	0
DNAJC10	M9 GCB	9	1	34	5.84	13	158904	100	85.423	0.045	4.685	0.75645	2.67e-11	#0000FF	0
PRPSAP2	M9 GCB	9	1	45	4.984	10	67860.8	100	89.809	0.056	3.393	0.712538	1.77e-15	#0000FF	0
TTC9	M9 GCB	9	1	46	4.848	12	163931	100	26.468	0.082	2.927	0.773488	8.32e-09	#0000FF	0
SLC12A2	M9 GCB	9	1	61	4.009	10	104539	99.3994	61.68	0.052	3.57	0.895675	0.00857581	#0000FF	5
SYPL1	M9 GCB	9	1	63	3.977	8	27185.3	100	90.909	0.049	1.244	0.805692	4.24e-08	#0000FF	0
CCDC138	M9 GCB	9	1	87	3.224	9	96957.3	100	32.261	0.081	6.013	0.923449	0.0566492	#0000FF	0
LYPLAL1	M9 GCB	9	1	101	2.958	11	348079	98.1982	68.223	0.058	9.049	0.788067	9.03e-09	#0000FF	0
TOX	M9 GCB	9	1	105	2.885	6	4085.02	100	58.567	0.089	9.76	0.786302	4.45e-10	#0000FF	0
EIF2AK3	M9 GCB	9	1	124	2.575	6	29714.6	100	73.597	0.052	6.995	0.929767	0.0957329	#0000FF	20
MYO3B	M9 GCB	9	1	136	2.407	7	31154.8	100	2.061	0.061	0.416	0.83575	0.000381065	#0000FF	0
TMEM123	M9 GCB	9	1	152	2.274	5	81194.5	100	96.453	0.036	1.564	0.804221	5.78e-09	#0000FF	0
RAD17	M9 GCB	9	1	175	2.094	5	35228.8	100	70.775	0.034	3.021	0.926018	0.0505942	#0000FF	0
AMZ2P1	M9 GCB	9	1	189	1.999	5	26777	73.3734	51.28	0.054	7.56	0.854759	0.000963438	#0000FF	0
PKHD1L1	M9 GCB	9	1	192	1.99	7	114509	100	29.323	0.203	14.883	0.913235	0.029747	#0000FF	0
RP11-539I5.1	M9 GCB	9	1	195	1.975	5	7573.43	100	28.387	0.19	11.214	0.793147	9.83e-07	#0000FF	0
CCNG2	M9 GCB	9	1	199	1.949	7	135808	100	90.981	0.051	3.532	0.846768	1.55e-05	#0000FF	0
KCNK12	M9 GCB	9	1	200	1.948	4	12679.2	100	19.315	0.115	3.628	0.847401	0.000194049	#0000FF	1
BFSP2	M9 GCB	9	1	210	1.894	4	27229	100	30.813	0.094	7.965	0.925601	0.0582133	#0000FF	0
LSM10	M9 GCB	9	1	211	1.891	5	28061.3	75.3754	79.371	0.042	2.056	0.968711	0.446083	#0000FF	0
LOC100505501	M9 GCB	9	1	216	1.879	4	4436.96	100	66.205	0.113	7.247	0.792818	1.43e-07	#0000FF	0
USP12	M9 GCB	9	1	222	1.866	4	14095.4	100	52.414	0.045	16.449	0.754353	4.67e-11	#0000FF	0
ZPBP2	M9 GCB	9	1	225	1.84	4	3160.16	100	9.925	0.145	1.667	0.828688	5.1e-05	#0000FF	0
UBE2J1	M9 GCB	9	1	231	1.821	5	49944.7	100	86.631	0.057	2.533	0.947553	0.175312	#0000FF	0
STK17B	M9 GCB	9	1	240	1.783	6	106743	98.3984	62.743	0.06	12.606	0.858205	9.34e-05	#0000FF	0
PRKAB1	M9 GCB	9	1	244	1.77	4	32315.9	100	53.069	0.044	4.585	0.887576	0.00330552	#0000FF	11
LANCL1	M9 GCB	9	1	245	1.759	4	5657.5	100	69.826	0.034	1.313	0.762568	3.86e-10	#0000FF	0
BFSP2-AS1	M9 GCB	9	1	250	1.733	4	5534.47	100	9.099	0.064	1.647	0.930014	0.138905	#0000FF	0
PIK3CG	M9 GCB	9	1	253	1.728	4	1806.38	100	41.449	0.075	10.84	0.844487	1.4e-05	#0000FF	231
MTERF4	M9 GCB	9	1	258	1.706	5	43841.1	100	65.85	0.039	6.686	0.817417	3.97e-07	#0000FF	0
SOBP	M9 GCB	9	1	275	1.665	5	39285.4	100	61.83	0.086	5.769	0.923939	0.0445697	#0000FF	0
CLIC4	M9 GCB	9	1	284	1.608	5	59653.9	100	63.645	0.064	4.37	0.817695	3.08e-07	#0000FF	0
LHPP	M9 GCB	9	1	285	1.595	4	14436.8	100	43.236	0.07	1.914	0.866313	0.000464882	#0000FF	0
MEF2C	M9 GCB	9	1	297	1.537	3	2407.72	100	86.594	0.068	3.036	0.749195	3.89e-13	#0000FF	0
FSBP#RAD54B	M9 GCB	9	1	299	1.534	5	28686.3	96.8969	8.905	0.065	5.611	0.972538	0.516898	#0000FF	0
CDK14	M9 GCB	9	1	300	1.53	3	2819.86	100	78.048	0.087	3.717	0.826462	1.63e-06	#0000FF	4
SNX29	M9 GCB	9	1	311	1.472	3	31877	100	67.028	0.053	16.48	0.888028	0.00284986	#0000FF	0
STK17A	M9 GCB	9	1	316	1.449	4	49885.2	99.3994	64.846	0.063	4.429	0.827484	1.15e-06	#0000FF	20
USP6NL	M9 GCB	9	1	333	1.392	3	0	100	57.139	0.07	9.506	0.904528	0.0122888	#0000FF	0
PGBD2	M9 GCB	9	1	341	1.378	4	20825.2	100	42.468	0.05	5.458	0.959601	0.306651	#0000FF	0
CUL3	M9 GCB	9	1	347	1.37	4	44746.6	100	91.686	0.039	4.557	0.927521	0.0513785	#0000FF	0
MIR3681HG	M9 GCB	9	1	350	1.363	3	0	100	48.796	0.135	3.671	0.886627	0.00948815	#0000FF	0
RANBP2	M9 GCB	9	1	353	1.355	3	4431.84	100	73.573	0.041	9.918	0.894396	0.00443177	#0000FF	0
IGSF10	M9 GCB	9	1	354	1.354	4	28309.3	100	19.096	0.082	2.157	0.788301	4.01e-07	#0000FF	0
SPATS2	M9 GCB	9	1	359	1.344	3	0	100	49.392	0.055	10.623	0.83393	8.68e-06	#0000FF	0
RNGTT	M9 GCB	9	1	362	1.339	4	35137.2	100	63.423	0.067	14.398	0.961071	0.332414	#0000FF	0
P2RY12	M9 GCB	9	1	374	1.315	4	56858	94.8949	14.805	0.177	10.478	0.775159	4.26e-07	#0000FF	56
NET1	M9 GCB	9	1	397	1.222	3	4506.85	100	73.516	0.055	7.965	0.814032	4.13e-07	#0000FF	0
DEF8	M9 GCB	9	1	400	1.214	3	99.4606	100	68.082	0.089	3.474	0.818226	8.24e-07	#0000FF	0
AIM2	M9 GCB	9	1	402	1.209	3	12781.7	100	96.306	0.045	1.393	0.879674	0.000715284	#0000FF	0
TEX9	M9 GCB	9	1	415	1.181	3	2312.61	100	9.365	0.137	7.565	0.829362	2.01e-05	#0000FF	0
RP11-433J8	M9 GCB	9	1	418	1.173	4	9905.21	100	5.861	0.05	0.954	0.822823	0.000305052	#0000FF	0
MILR1	M9 GCB	9	1	428	1.15	3	1489.51	100	41.552	0.07	9.204	0.841654	8.85e-05	#0000FF	0
ACTR3-AS1	M9 GCB	9	1	430	1.144	3	5917	100	18.202	0.155	9.865	0.911946	0.0410398	#0000FF	0
RFX5-AS1	M9 GCB	9	1	433	1.139	4	34529.9	100	50.777	0.074	1.671	0.868978	0.00181179	#0000FF	0
AMZ2	M9 GCB	9	1	434	1.132	3	9517.01	73.3734	90.693	0.029	1.567	0.959042	0.306325	#0000FF	0
STK39	M9 GCB	9	1	439	1.125	3	1246.36	100	79.488	0.051	3.832	0.82659	9.59e-07	#0000FF	1
RNF103	M9 GCB	9	1	442	1.119	3	4992.75	100	44.057	0.033	3.541	0.949038	0.221274	#0000FF	0
ZBTB8OS	M9 GCB	9	1	446	1.105	5	38804.5	71.5716	87.92	0.043	2.067	0.929429	0.0693699	#0000FF	0
EDEM1	M9 GCB	9	1	448	1.098	4	20652.2	100	82.914	0.037	1.529	0.899244	0.00730579	#0000FF	0
VCPKMT	M9 GCB	9	1	457	1.073	4	23414.1	98.8989	43.951	0.04	11.311	0.907336	0.0177306	#0000FF	0
FAM107B	M9 GCB	9	1	462	1.063	3	13170.1	100	94.069	0.044	1.062	0.879518	0.00111393	#0000FF	0
LINC01102	M9 GCB	9	1	477	1.024	3	0	100	3.221	0.081	1.098	0.941496	0.204534	#0000FF	0
COA1	M9 GCB	9	1	481	1.017	3	10477.5	93.4935	77.862	0.043	2.012	0.88133	0.00210954	#0000FF	0
CFAP299	M9 GCB	9	1	497	0.968	3	1956.21	100	0.868	0.054	0.374	1.04273	0.291301	#0000FF	0
PANK1	M9 GCB	9	1	499	0.965	3	11458.2	18.7187	35.242	0.096	6.199	0.971396	0.477748	#0000FF	0
C8orf37	M9 GCB	9	1	507	0.943	3	59902.4	93.7938	39.308	0.048	8.013	0.944184	0.166471	#0000FF	0
TAF12	M9 GCB	9	1	507	0.943	4	42459.3	60.2603	63.617	0.038	6.096	0.90131	0.0185806	#0000FF	0
INTS8	M9 GCB	9	1	510	0.94	4	10008.5	92.7928	87.885	0.027	1.809	0.996243	0.924848	#0000FF	0
RAB8B	M9 GCB	9	1	517	0.924	4	24735.4	95.6957	72.314	0.048	8.294	0.848364	1.69e-05	#0000FF	0
ALOX5AP	M9 GCB	9	1	519	0.919	3	37728.6	100	95.428	0.052	0.836	0.843527	7.94e-06	#0000FF	6
JCHAIN	M9 GCB	9	1	528	0.901	4	28330.4	100	90.026	0.143	4.626	0.977512	0.562617	#0000FF	0
RMDN1	M9 GCB	9	1	530	0.896	4	29048.5	92.993	65.144	0.039	9.65	0.953172	0.254656	#0000FF	0
CREB3L4	M9 GCB	9	1	545	0.867	3	18223.6	97.7978	48.025	0.055	5.426	0.981451	0.65193	#0000FF	0
SMYD3	M9 GCB	9	1	552	0.851	3	3293.94	73.4735	72.633	0.051	4.62	0.927003	0.0632487	#0000FF	0
TMEM108	M9 GCB	9	1	553	0.843	3	6919	100	23.699	0.039	5.274	0.847177	0.000349601	#0000FF	0
KDM3A	M9 GCB	9	1	565	0.824	4	62579.2	72.8729	40.358	0.043	5.939	0.867456	0.000360162	#0000FF	1
MGMT	M9 GCB	9	1	567	0.821	4	86112.3	100	58.656	0.071	10.27	0.942725	0.127514	#0000FF	41
GMPR2	M9 GCB	9	1	570	0.814	4	28566.6	60.2603	76.216	0.027	2.38	1.05656	0.162896	#0000FF	0
TBCC	M9 GCB	9	1	582	0.794	3	54195	100	80.202	0.036	3.089	0.911063	0.0182359	#0000FF	0
CA8	M9 GCB	9	1	584	0.787	3	2533.84	100	13.254	0.058	6.711	0.947334	0.168402	#0000FF	0
PDK1	M9 GCB	9	1	585	0.786	3	16386.7	72.8729	41.647	0.055	12.155	0.844054	3.22e-05	#0000FF	108
UBE2E1	M9 GCB	9	1	587	0.781	3	8690.01	73.7738	97.734	0.023	0.952	1.03509	0.398963	#0000FF	0
CBWD5#CBWD2#CBWD1	M9 GCB	9	1	588	0.778	3	17453.5	98.8989	84.695	0.034	7.093	0.993806	0.886278	#0000FF	0
ADCK2	M9 GCB	9	1	606	0.743	3	40677.9	100	68.673	0.04	6.108	0.890019	0.00243496	#0000FF	0
VIRMA	M9 GCB	9	1	609	0.735	3	10448	99.5996	74.706	0.025	4.741	1.07136	0.0903399	#0000FF	0
ERCC6	M9 GCB	9	1	623	0.719	3	7817.67	100	32.092	0.034	3.701	0.924322	0.0512661	#0000FF	4
FAM122A	M9 GCB	9	1	629	0.71	3	2365.02	73.3734	53.553	0.034	8.504	0.970281	0.469985	#0000FF	0
TXLNB	M9 GCB	9	1	636	0.696	3	11438.8	100	8.017	0.099	5.675	0.846183	0.000362756	#0000FF	0
UMODL1	M9 GCB	9	1	640	0.689	3	23872	100	0.909	0.052	0.272	0.965039	0.44539	#0000FF	0
MED12L	M9 GCB	9	1	674	0.611	4	39482.5	99.7998	13.783	0.043	2.72	0.86571	0.00269472	#0000FF	1
PGBD3#ERCC6	M9 GCB	9	1	678	0.595	4	31167.1	98.7988	30.449	0.052	9.925	0.875817	0.00278757	#0000FF	0
KIF5C	M9 GCB	9	1	681	0.59	3	16299.9	100	26.827	0.073	7.53	0.948091	0.185611	#0000FF	0
LINC01013	M9 GCB	9	1	690	0.575	3	24589.9	100	9.144	0.06	3.081	0.834668	0.000939275	#0000FF	0
LOC102723864	M9 GCB	9	1	698	0.537	3	4474.76	2.4024	19.723	0.095	1.681	0.919604	0.0640779	#0000FF	0
MIR9-2#LINC00461	M9 GCB	9	1	708	0.507	3	17284.4	100	5.691	0.076	0.854	1.09409	0.0361706	#0000FF	0
GAD1	M9 GCB	9	1	710	0.505	3	8365.57	100	6.264	0.044	3.219	0.940134	0.117981	#0000FF	2
ZHX1-C8orf76	M9 GCB	9	1	716	0.477	3	11758.3	12.1121	36.453	0.047	2.257	0.94406	0.23828	#0000FF	0
LRRC4	M9 GCB	9	1	719	0.467	3	27236.7	100	27.271	0.042	11.635	0.874492	0.00317255	#0000FF	0
TLK2	M9 GCB	9	1	750	0.349	3	9206.81	61.2613	71.494	0.024	4.661	1.05487	0.152703	#0000FF	2
LOC101929747	M9 GCB	9	1	756	0.336	3	13856.6	2.7027	28.661	0.052	3.484	0.989158	0.810345	#0000FF	0
MAPK14	M9 GCB	9	1	765	0.315	3	25103.6	99.7998	68.017	0.029	11.563	0.941067	0.120206	#0000FF	140
CTA-250D10.23	M9 GCB	9	2	6	12.412	25	319978	100	76.209	0.063	3.622	0.819676	2.08e-06	#0000FF	0
QSOX2	M9 GCB	9	2	23	7.027	18	241157	100	61.194	0.055	4.956	0.983415	0.683089	#0000FF	0
WDFY4	M9 GCB	9	2	26	6.396	26	372779	90.7908	50.312	0.048	3.541	0.922853	0.0733918	#0000FF	0
CYFIP2	M9 GCB	9	2	38	5.398	13	89977.2	100	89.225	0.047	2.392	0.913418	0.0209172	#0000FF	0
CD22	M9 GCB	9	2	43	5.165	12	187058	100	76.384	0.099	6.456	0.854868	9.2e-05	#0000FF	47
LYL1	M9 GCB	9	2	44	5.141	12	113922	100	79.308	0.057	5.872	0.93035	0.0630653	#0000FF	0
FADS3	M9 GCB	9	2	49	4.655	10	71662.1	100	67.816	0.083	8.665	0.925171	0.0571588	#0000FF	0
LOC100505915	M9 GCB	9	2	60	4.048	8	84254.7	100	45.006	0.134	17.427	0.83479	5.01e-05	#0000FF	0
EBF1	M9 GCB	9	2	67	3.741	10	142330	100	68.756	0.09	5.518	0.825934	2.25e-06	#0000FF	0
TMEM131L	M9 GCB	9	2	70	3.53	10	72614.4	97.5976	87.538	0.053	4.733	0.900058	0.00681106	#0000FF	0
PAX5	M9 GCB	9	2	79	3.316	8	105117	92.5926	93.756	0.05	2.595	0.901446	0.00599578	#0000FF	1
MICAL3	M9 GCB	9	2	83	3.256	7	42474	92.5926	46.984	0.059	5.354	0.932735	0.113391	#0000FF	0
PLCG2	M9 GCB	9	2	86	3.234	15	248274	95.4955	93.389	0.05	4.018	1.07501	0.0717971	#0000FF	3
CPNE5	M9 GCB	9	2	100	2.959	7	26800.8	100	77.672	0.103	7.529	0.855865	0.000106638	#0000FF	0
BCL11A	M9 GCB	9	2	104	2.886	10	143741	94.1942	89.578	0.063	1.756	1.02313	0.581856	#0000FF	0
PRAG1	M9 GCB	9	2	108	2.851	9	56344.8	100	82.328	0.064	2.189	0.872376	0.00146575	#0000FF	0
CD79A	M9 GCB	9	2	109	2.826	7	52797.4	100	95.715	0.064	2.317	1.00923	0.818391	#0000FF	0
SLC6A16	M9 GCB	9	2	110	2.818	9	115094	100	37.642	0.109	10.765	0.858227	0.000301036	#0000FF	0
MAP4K1	M9 GCB	9	2	128	2.542	7	44954.3	90.1902	87.394	0.048	5.303	0.935936	0.086662	#0000FF	0
LOC100131043	M9 GCB	9	2	132	2.481	5	22856.6	100	55.701	0.096	9.884	0.931298	0.11268	#0000FF	0
CERS4	M9 GCB	9	2	133	2.477	5	20381.4	100	42.209	0.073	3.432	0.889916	0.00428973	#0000FF	0
TSPAN33	M9 GCB	9	2	142	2.347	8	62253.1	100	86.377	0.067	4.125	0.846212	4.52e-05	#0000FF	0
IZUMO4	M9 GCB	9	2	157	2.22	5	14547.2	100	35.506	0.069	1.756	0.85598	0.000366584	#0000FF	0
LPAR5	M9 GCB	9	2	159	2.203	6	29973.8	100	44.357	0.067	3.15	0.947233	0.195349	#0000FF	7
TMEM131	M9 GCB	9	2	165	2.153	7	39654.6	84.3844	83.814	0.044	8.446	0.942753	0.156232	#0000FF	0
HIP1R	M9 GCB	9	2	175	2.094	5	15469.5	100	57.783	0.088	7.413	0.853879	0.000215344	#0000FF	0
MGAT3	M9 GCB	9	2	177	2.073	5	45643.3	100	51.283	0.061	6.541	0.951123	0.221207	#0000FF	0
DGKD	M9 GCB	9	2	178	2.064	6	60734	100	80.388	0.066	4.907	0.965146	0.376409	#0000FF	0
TFEB	M9 GCB	9	2	180	2.057	4	14657	100	78.62	0.038	3.488	0.904842	0.0131024	#0000FF	0
CD180	M9 GCB	9	2	182	2.05	5	36465	100	83.193	0.051	2.244	0.919506	0.0308157	#0000FF	0
HTR3A	M9 GCB	9	2	190	1.998	5	33960.7	100	46.82	0.257	10.967	0.83689	2.83e-05	#0000FF	77
TNFRSF13C	M9 GCB	9	2	190	1.998	5	37153.3	100	52.692	0.054	5.208	0.928083	0.0763386	#0000FF	4
CYB561A3	M9 GCB	9	2	191	1.994	6	52899	94.4945	94.305	0.04	2.695	0.857481	0.00011131	#0000FF	0
MS4A1	M9 GCB	9	2	193	1.985	5	34167.7	100	99.081	0.047	0.299	0.886959	0.000715041	#0000FF	87
PXK	M9 GCB	9	2	196	1.967	4	9514.34	100	75.266	0.073	5.162	0.844119	5.32e-05	#0000FF	0
MKNK2	M9 GCB	9	2	206	1.926	5	29596.3	100	95.631	0.043	1.438	0.90085	0.00509362	#0000FF	19
POLD4	M9 GCB	9	2	208	1.909	4	14109.5	100	87.362	0.048	2.659	0.858468	0.000105089	#0000FF	0
GGA2	M9 GCB	9	2	233	1.809	5	13610.4	97.5976	91.402	0.044	3.468	0.953969	0.239321	#0000FF	0
AL833181	M9 GCB	9	2	243	1.772	8	77160.9	21.7217	74.304	0.098	4.58	0.982073	0.701509	#0000FF	0
IL21R	M9 GCB	9	2	250	1.733	4	12110.1	100	75.575	0.049	4.998	0.787981	1.47e-10	#0000FF	3
ZNF251	M9 GCB	9	2	270	1.679	5	18576.3	100	32.527	0.066	5.937	0.859344	0.000785128	#0000FF	0
CSK	M9 GCB	9	2	276	1.656	10	66767.8	70.2703	96.36	0.038	1.777	0.901043	0.00684578	#0000FF	7
KCNN4	M9 GCB	9	2	278	1.647	5	29474.2	100	68.326	0.055	3.847	0.992781	0.8595	#0000FF	25
PIK3C2B	M9 GCB	9	2	317	1.444	4	28397.9	100	83.969	0.069	5.786	0.795909	1.22e-08	#0000FF	19
KDM4B	M9 GCB	9	2	325	1.407	3	7590.23	100	79.535	0.048	4.408	1.02266	0.563504	#0000FF	0
MGAT5	M9 GCB	9	2	342	1.376	3	10057.6	100	55.462	0.051	11.162	0.892095	0.00428727	#0000FF	0
NCOA3	M9 GCB	9	2	343	1.375	4	20537.7	100	79.603	0.048	5.834	0.910349	0.0186912	#0000FF	9
ADGRG5	M9 GCB	9	2	344	1.374	3	18582.4	97.5976	35.763	0.081	4.966	0.893434	0.00770589	#0000FF	0
FBXO10	M9 GCB	9	2	350	1.363	5	23874.5	100	55.938	0.049	9.091	0.975309	0.541031	#0000FF	0
ZBTB5	M9 GCB	9	2	351	1.362	3	5992.97	100	74.276	0.035	4.134	0.906534	0.0168833	#0000FF	0
IL4R	M9 GCB	9	2	364	1.331	4	12943.1	100	86.205	0.051	1.119	0.898113	0.00760266	#0000FF	15
DEPDC5	M9 GCB	9	2	365	1.328	3	1886.3	97.5976	53.754	0.044	4.296	0.967137	0.399578	#0000FF	0
SYK	M9 GCB	9	2	365	1.328	3	7589.61	97.7978	81.823	0.053	3.131	1.01058	0.793071	#0000FF	68
UIMC1	M9 GCB	9	2	372	1.317	5	49448.5	100	75.499	0.03	5.045	1.04139	0.307099	#0000FF	0
TBC1D22A	M9 GCB	9	2	391	1.242	3	4306.12	94.4945	77.846	0.03	5.04	0.947829	0.177148	#0000FF	0
LOC100291666	M9 GCB	9	2	392	1.241	3	20027.7	100	15.281	0.073	4.154	0.84777	0.000601835	#0000FF	0
SNX29P2	M9 GCB	9	2	393	1.235	4	58628.3	100	7.399	0.071	7.07	0.96686	0.447534	#0000FF	0
IRF8	M9 GCB	9	2	397	1.222	4	42307.6	100	97.664	0.038	0.713	0.928673	0.0519459	#0000FF	0
UBR5	M9 GCB	9	2	405	1.205	4	28202.2	98.3984	82.53	0.039	2.733	0.996034	0.91891	#0000FF	0
JUP	M9 GCB	9	2	409	1.193	3	3272.49	100	67.444	0.102	8.336	0.888661	0.00339337	#0000FF	0
GRK5	M9 GCB	9	2	416	1.178	4	39294.1	99.7998	72.685	0.066	4.896	0.977782	0.56942	#0000FF	17
SLC7A6	M9 GCB	9	2	421	1.169	3	9970.59	100	56.291	0.06	8.549	0.843554	2.44e-05	#0000FF	0
MTMR14	M9 GCB	9	2	424	1.163	3	4079.83	94.4945	66.867	0.029	10.914	0.955996	0.261172	#0000FF	0
SLC15A4	M9 GCB	9	2	436	1.129	3	6137.85	100	83.291	0.041	1.062	0.934078	0.0938246	#0000FF	2
INPP5B	M9 GCB	9	2	444	1.109	3	6170.28	100	61.738	0.037	8.465	0.984184	0.68886	#0000FF	0
NPIPB8#NPIPA5	M9 GCB	9	2	463	1.061	4	58702.4	96.6967	16.417	0.081	9.332	0.992195	0.854483	#0000FF	0
MIR8071-1#IGHM#IGHG1	M9 GCB	9	2	473	1.031	3	5440.63	100	90.579	0.127	3.257	0.983936	0.710604	#0000FF	0
LINC02099	M9 GCB	9	2	475	1.027	4	36638.2	100	4.761	0.089	0.636	0.896492	0.0332486	#0000FF	0
SETBP1	M9 GCB	9	2	476	1.026	3	10981.6	84.3844	51.317	0.09	4.526	0.949231	0.178199	#0000FF	1
SPECC1L-ADORA2A#ADORA2A	M9 GCB	9	2	484	1.009	4	26608.6	100	74.671	0.049	1.991	1.02499	0.556984	#0000FF	0
DOCK2	M9 GCB	9	2	491	0.984	3	4911.24	91.6917	81.914	0.027	6.904	0.868667	0.00022017	#0000FF	0
CD19	M9 GCB	9	2	496	0.973	3	61525.1	100	93.92	0.053	3.084	0.893953	0.00510105	#0000FF	145
CCDC102A	M9 GCB	9	2	504	0.95	3	5672.8	90.991	29.202	0.069	1.841	0.852064	0.00018386	#0000FF	0
NCF4	M9 GCB	9	2	513	0.932	3	4669.35	100	77.599	0.054	3.686	0.957694	0.26941	#0000FF	2
ZNF827	M9 GCB	9	2	517	0.924	5	24209.6	92.8929	46.673	0.08	11.84	0.976268	0.553094	#0000FF	0
FCHSD2	M9 GCB	9	2	536	0.883	3	24573	100	61.852	0.035	3.614	0.947698	0.18954	#0000FF	0
MED26	M9 GCB	9	2	537	0.882	3	6070.78	92.5926	81.407	0.032	8.694	1.03653	0.387131	#0000FF	0
MAPK1IP1L	M9 GCB	9	2	538	0.88	3	5329.1	84.4845	87.217	0.029	9.172	0.939806	0.125378	#0000FF	0
SETBP1-DT	M9 GCB	9	2	539	0.879	3	6819.52	84.3844	5.604	0.064	0.529	0.895722	0.0271121	#0000FF	0
CALHM3	M9 GCB	9	2	540	0.878	4	54259.1	100	12.218	0.052	4.31	0.996526	0.945371	#0000FF	0
TTC7A	M9 GCB	9	2	549	0.858	3	8339.19	90.7908	44.734	0.048	8.953	0.908185	0.0172948	#0000FF	0
TMED6	M9 GCB	9	2	559	0.832	3	6776.86	100	8.16	0.06	1.049	0.934166	0.113261	#0000FF	0
ZC3H12D	M9 GCB	9	2	567	0.821	3	4729.77	85.4855	86.13	0.056	3.149	0.848446	0.000157128	#0000FF	0
SERTAD2	M9 GCB	9	2	597	0.76	3	11027.4	84.2843	86.279	0.045	2.271	0.967404	0.406523	#0000FF	0
JADE2	M9 GCB	9	2	622	0.72	4	50075.8	94.6947	39.61	0.049	7.521	1.10204	0.014442	#0000FF	0
SMAGP	M9 GCB	9	2	634	0.701	4	25246.7	99.6997	39.313	0.086	7.172	0.961854	0.342837	#0000FF	0
SLC23A2	M9 GCB	9	2	641	0.688	3	1827.6	93.994	56.566	0.062	9.528	0.906284	0.0167776	#0000FF	3
LOC646626	M9 GCB	9	2	652	0.659	3	17916.9	65.5656	17.52	0.051	6.293	0.934185	0.134626	#0000FF	0
PDE7A	M9 GCB	9	2	666	0.63	3	4561.43	99.2993	85.724	0.049	1.309	0.891338	0.00673006	#0000FF	8
SYNGR1	M9 GCB	9	2	667	0.629	3	19220.7	99.8999	40.403	0.059	6.602	0.987344	0.749702	#0000FF	0
FFAR1	M9 GCB	9	2	679	0.594	3	17339.9	100	8.977	0.041	0.997	1.00114	0.976633	#0000FF	35
COL4A3	M9 GCB	9	2	687	0.58	3	15868.8	100	22.529	0.104	5.165	1.02742	0.510815	#0000FF	2
AMFR	M9 GCB	9	2	699	0.53	3	17306.8	100	53.851	0.057	9.248	0.916691	0.030361	#0000FF	0
STX10	M9 GCB	9	2	727	0.425	3	40061.1	100	74.008	0.029	5.964	0.983173	0.668635	#0000FF	0
IKZF3	M9 GCB	9	2	729	0.418	3	20574.1	3.8038	77.67	0.058	7.502	0.980469	0.614627	#0000FF	0
MEF2A	M9 GCB	9	2	738	0.396	3	20940	97.3974	64.371	0.043	15.49	0.915655	0.0274977	#0000FF	0
LIMK1	M9 GCB	9	2	747	0.361	3	68384.5	84.1842	46.564	0.046	8.209	0.845711	4.21e-05	#0000FF	31
BCL10	M9 GCB	9	2	749	0.35	3	104122	65.3654	49.502	0.032	20.405	0.970622	0.461069	#0000FF	0
TTC28	M9 GCB	9	2	752	0.344	3	106785	87.4875	36.705	0.082	7.056	0.948123	0.22204	#0000FF	0
ARMH3	M9 GCB	9	2	754	0.341	3	18809.7	91.6917	51.792	0.038	8.237	0.957015	0.277487	#0000FF	0
PHLPP2	M9 GCB	9	2	760	0.326	3	25690.5	89.6897	39.205	0.035	11.759	1.06071	0.138304	#0000FF	0
LINC01679	M9 GCB	9	2	764	0.317	3	26744.4	95.996	19.047	0.041	3.859	0.937503	0.179026	#0000FF	0
USP28	M9 GCB	9	2	766	0.312	3	38162.6	52.8529	52.624	0.047	4.376	1.08794	0.0392991	#0000FF	0
CEACAM1	M9 GCB	9	2	774	0.281	3	49382.6	89.6897	28.516	0.053	7.767	1.03559	0.376388	#0000FF	5
LOC100132077	M9 GCB	9	2	787	0.183	3	163671	80.1802	3.995	0.075	1.645	0.965407	0.483809	#0000FF	0
MYBL1	M9 GCB	9	3	1	28.481	59	966211	100	50.655	0.156	6.84	0.753851	2.54e-10	#0000FF	0
MSH6#LOC440864	M9 GCB	9	3	5	12.66	28	346850	100	19.774	0.137	4.53	0.851226	0.00156954	#0000FF	0
MARCKSL1	M9 GCB	9	3	8	11.334	23	218779	100	96.176	0.07	1.431	0.793088	3.87e-09	#0000FF	6
SERPINA9	M9 GCB	9	3	10	9.6	23	327335	100	49.156	0.171	9.756	0.727831	1.11e-10	#0000FF	0
HDAC1	M9 GCB	9	3	11	9.548	22	262360	100	96.983	0.041	0.338	0.868123	0.000411303	#0000FF	203
MME	M9 GCB	9	3	20	7.415	18	149577	100	40.167	0.177	6.741	0.847703	8.12e-05	#0000FF	30
S1PR2	M9 GCB	9	3	32	5.914	14	133313	100	40.154	0.076	14.668	0.675059	1.44e-18	#0000FF	17
ZFAND4	M9 GCB	9	3	47	4.727	12	140328	100	14.809	0.09	5.834	0.7984	1.27e-06	#0000FF	0
BCL6	M9 GCB	9	3	69	3.552	7	13966.2	100	74.41	0.09	5.975	0.75659	1.01e-11	#0000FF	4
LINC00487	M9 GCB	9	3	71	3.51	8	18056.7	100	2.948	0.205	1.452	0.785519	6.01e-06	#0000FF	0
MSH6	M9 GCB	9	3	77	3.347	8	101799	100	87.052	0.048	6.346	0.875134	0.00124532	#0000FF	6
RAPGEF5	M9 GCB	9	3	80	3.305	8	91602.4	100	23.633	0.075	10.903	0.820681	3.06e-05	#0000FF	1
OSBPL3	M9 GCB	9	3	81	3.302	8	46064	100	66.196	0.067	3.966	0.878954	0.00163631	#0000FF	0
S100Z	M9 GCB	9	3	93	3.136	8	47405.4	100	19.049	0.166	3.779	0.891901	0.0138964	#0000FF	0
ZNF318	M9 GCB	9	3	118	2.723	6	44803.5	100	47.599	0.072	7.013	0.88353	0.00198674	#0000FF	0
SNX22	M9 GCB	9	3	120	2.698	7	59338.6	100	41.542	0.067	2.636	0.915722	0.0385255	#0000FF	0
MIR631#NEIL1	M9 GCB	9	3	129	2.541	5	4849.71	100	46.578	0.098	3.516	0.827401	3.47e-05	#0000FF	0
RP11-203B7.2	M9 GCB	9	3	140	2.367	5	15818.1	100	14.531	0.102	3.075	0.783703	8.8e-06	#0000FF	0
VGLL4	M9 GCB	9	3	146	2.334	6	40361.6	100	72.708	0.045	2.571	0.848901	4.73e-05	#0000FF	0
MAST2	M9 GCB	9	3	162	2.183	5	8083.89	100	57.849	0.055	2.392	0.807611	5.61e-07	#0000FF	0
DNASE1	M9 GCB	9	3	213	1.889	5	68203.5	100	39.438	0.06	12.867	0.91201	0.0268063	#0000FF	0
PTPN18	M9 GCB	9	3	215	1.882	4	22113.7	100	82.661	0.052	6.215	0.979487	0.599125	#0000FF	0
PALD1	M9 GCB	9	3	220	1.869	5	27643.6	100	50.384	0.105	7.352	0.895117	0.00751261	#0000FF	0
SPRED2	M9 GCB	9	3	227	1.838	4	15824.8	100	47.291	0.109	9.022	0.76074	4.58e-10	#0000FF	0
PTK2	M9 GCB	9	3	228	1.835	4	16503.9	100	38.298	0.07	15.937	0.713927	5.13e-15	#0000FF	46
AFF2	M9 GCB	9	3	239	1.784	4	18586.4	100	21.647	0.057	4.805	0.952706	0.219372	#0000FF	0
CYP39A1	M9 GCB	9	3	241	1.78	5	18080.7	100	1.885	0.096	0.664	0.955269	0.301987	#0000FF	0
AUTS2	M9 GCB	9	3	247	1.753	4	9151.41	100	20.649	0.108	4.721	0.848709	0.000158123	#0000FF	0
CRHBP	M9 GCB	9	3	249	1.74	4	6278.18	100	14.148	0.07	4.572	0.916962	0.0347206	#0000FF	1
HMGN1	M9 GCB	9	3	259	1.701	3	3957.62	100	98.964	0.023	0.126	0.825829	1.14e-06	#0000FF	0
CFAP20DC	M9 GCB	9	3	260	1.698	5	72864.4	100	1.645	0.133	0.87	0.772693	5.01e-07	#0000FF	0
KCNH8	M9 GCB	9	3	263	1.692	4	12660.6	100	1.614	0.09	0.593	0.914132	0.0584021	#0000FF	5
TERF2	M9 GCB	9	3	278	1.647	4	7969.58	100	67.232	0.053	18.594	0.907342	0.0126898	#0000FF	0
LPP-AS2	M9 GCB	9	3	283	1.619	4	27136.7	100	5.196	0.1	0.83	0.844579	0.000961196	#0000FF	0
SUGCT	M9 GCB	9	3	289	1.586	4	7120.46	100	13.527	0.101	2.371	0.898741	0.0211419	#0000FF	1
BRWD1	M9 GCB	9	3	296	1.545	5	34636	100	47.519	0.064	12.549	0.871252	0.000879663	#0000FF	0
MAPK10	M9 GCB	9	3	302	1.518	4	21049	100	10.645	0.066	3.914	0.853964	0.0019195	#0000FF	68
PDE9A	M9 GCB	9	3	310	1.473	4	9837.16	100	12.355	0.078	5.116	0.833512	9.24e-05	#0000FF	4
SORL1	M9 GCB	9	3	312	1.471	3	3521.42	100	88.791	0.09	4.184	0.880249	0.000909505	#0000FF	0
VNN2	M9 GCB	9	3	320	1.431	4	31062.9	100	72.534	0.082	2.141	0.82556	1.16e-06	#0000FF	0
IMP4	M9 GCB	9	3	321	1.426	5	104747	100	91.236	0.045	1.593	0.987386	0.742561	#0000FF	0
MYO1E	M9 GCB	9	3	328	1.402	3	11835.2	100	45.775	0.092	3.246	0.81118	1.56e-07	#0000FF	0
PSIP1	M9 GCB	9	3	335	1.389	3	5263.22	100	86.253	0.04	5.849	0.827737	1.63e-06	#0000FF	3
FAM81A	M9 GCB	9	3	352	1.358	4	16045.7	97.1972	23.971	0.072	3.988	1.01562	0.69243	#0000FF	0
FAR2P3#FAR2P2	M9 GCB	9	3	352	1.358	3	51685	100	30.183	0.237	7.039	1.00984	0.824431	#0000FF	0
KANK1	M9 GCB	9	3	363	1.332	3	2049.44	100	50.642	0.125	1.511	0.916916	0.0281883	#0000FF	0
NCR3LG1	M9 GCB	9	3	382	1.288	4	21322.3	100	14.316	0.087	3.078	1.04619	0.306233	#0000FF	0
KCNN3	M9 GCB	9	3	398	1.22	3	6374.35	100	16.844	0.107	4.047	0.881452	0.00410908	#0000FF	18
LOC101929456	M9 GCB	9	3	420	1.17	3	2255.57	100	23.675	0.048	4.35	0.792955	0.000134562	#0000FF	0
SLC35D1	M9 GCB	9	3	423	1.166	3	796.505	100	50.775	0.053	7.433	0.910494	0.0179317	#0000FF	0
RCOR1	M9 GCB	9	3	438	1.126	3	2946.93	100	62.784	0.049	7.708	0.840797	3.24e-05	#0000FF	0
SLC25A27	M9 GCB	9	3	438	1.126	3	1956.55	100	17.858	0.055	6.816	1.03933	0.341014	#0000FF	0
DHRS1	M9 GCB	9	3	442	1.119	3	1285.71	100	65.871	0.037	6.18	0.898293	0.0062334	#0000FF	0
TRAF3IP2	M9 GCB	9	3	446	1.105	3	207.207	100	63.291	0.041	17.705	0.882341	0.00208862	#0000FF	1
NANS	M9 GCB	9	3	449	1.097	3	38737.4	100	87.299	0.043	3.597	0.865959	0.000387207	#0000FF	0
CR2	M9 GCB	9	3	452	1.087	5	71623.9	99.1992	32.875	0.129	4.293	0.822296	8.28e-07	#0000FF	4
LOC646588	M9 GCB	9	3	458	1.07	3	2623.51	100	12.662	0.045	1.337	0.996541	0.934978	#0000FF	0
IQCD	M9 GCB	9	3	459	1.068	4	179030	100	24.945	0.058	5.682	0.955585	0.310772	#0000FF	0
UCHL1	M9 GCB	9	3	476	1.026	3	523.907	100	29.782	0.131	9.759	0.858594	0.000373005	#0000FF	1
RADX	M9 GCB	9	3	482	1.016	3	3068.62	100	16.495	0.149	6.31	0.962145	0.339632	#0000FF	0
HEMGN	M9 GCB	9	3	486	0.999	3	0	100	2.295	0.052	0.954	0.972547	0.542802	#0000FF	0
CADPS	M9 GCB	9	3	492	0.983	4	36570.7	100	3.037	0.033	0.985	0.942148	0.176539	#0000FF	0
LINC00862	M9 GCB	9	3	520	0.918	3	10512.3	100	0.912	0.05	0.451	0.895988	0.0381082	#0000FF	0
STS	M9 GCB	9	3	535	0.885	3	29498.6	100	29.981	0.057	2.494	0.790001	1.59e-07	#0000FF	19
CACNA2D3	M9 GCB	9	3	541	0.875	3	7051.13	100	7.605	0.09	3.186	0.854498	0.000292289	#0000FF	7
HSD17B12	M9 GCB	9	3	579	0.8	3	16619.4	99.3994	92.954	0.03	2.161	0.8099	6.34e-08	#0000FF	0
EYA3	M9 GCB	9	3	611	0.733	3	52626.6	100	40.854	0.04	23.707	0.872285	0.000687322	#0000FF	0
DLG2	M9 GCB	9	3	623	0.719	3	3300.82	100	4.691	0.041	0.892	1.04931	0.217453	#0000FF	0
TDRD6	M9 GCB	9	3	627	0.714	3	5624.66	100	8.181	0.065	3.829	1.01697	0.681767	#0000FF	0
TSPAN13	M9 GCB	9	3	637	0.695	3	50589.7	99.1992	90.252	0.074	5.522	0.938029	0.10293	#0000FF	0
CT66	M9 GCB	9	3	672	0.614	3	13940.6	100	3.963	0.042	0.982	1.10679	0.0127107	#0000FF	0
ATP6V1G2	M9 GCB	9	3	686	0.581	3	57336.9	100	15.429	0.046	4.091	0.952932	0.226774	#0000FF	0
C7orf57	M9 GCB	9	3	695	0.553	3	40171.2	100	0.078	0.047	0.045	0.962937	0.470605	#0000FF	0
TRIM9	M9 GCB	9	3	714	0.485	3	73880.3	100	6.031	0.049	2.96	1.06101	0.120851	#0000FF	0
ATXN10	M9 GCB	9	3	720	0.463	3	14227.1	78.7788	83.339	0.028	2.073	0.977828	0.580137	#0000FF	0
PBLD	M9 GCB	9	3	755	0.338	3	27889.5	99.8999	9.591	0.04	4.709	0.959705	0.313237	#0000FF	0
LINC01607	M9 GCB	9	3	775	0.279	3	62501.1	99.8999	4.671	0.054	1.931	0.929075	0.123213	#0000FF	0
LSAMP	M9 GCB	9	3	776	0.278	3	33406.5	100	25.96	0.098	4.487	0.875503	0.00266588	#0000FF	0
NBPF3	M9 GCB	9	3	778	0.27	3	46092.8	54.7548	32.228	0.06	10.387	1.05684	0.18243	#0000FF	0
LMO2	M9 GCB	9	4	7	12.081	28	367086	100	60.473	0.163	3.842	0.646794	9.18e-23	#0000FF	1
LOC100129034	M9 GCB	9	4	19	8.34	19	215674	100	47.009	0.074	8.437	0.728794	1.41e-11	#0000FF	0
NEK6	M9 GCB	9	4	25	6.561	14	63924.8	100	80.858	0.081	3.669	0.673859	6.72e-21	#0000FF	1
ITPKB	M9 GCB	9	4	33	5.902	14	154479	100	71.057	0.084	3.482	0.694692	7.78e-19	#0000FF	1
SLC1A1	M9 GCB	9	4	39	5.319	12	81826.5	100	33.208	0.146	4.351	0.723093	8.69e-14	#0000FF	13
DENND3	M9 GCB	9	4	53	4.378	10	103377	100	55.019	0.087	8.68	0.743655	6.94e-13	#0000FF	0
EPS15	M9 GCB	9	4	66	3.894	12	216184	100	89.575	0.035	2.425	0.78929	1.2e-10	#0000FF	0
ASAP1	M9 GCB	9	4	74	3.431	9	135289	100	66.131	0.062	5.29	0.801298	1.45e-08	#0000FF	0
PAG1	M9 GCB	9	4	111	2.815	8	122372	100	74.524	0.077	2.25	0.743925	2.4e-13	#0000FF	0
ATP2B1	M9 GCB	9	4	114	2.782	6	23503.6	100	76.97	0.068	9.792	0.793131	5.96e-09	#0000FF	1
SHISA8	M9 GCB	9	4	125	2.57	6	43519.5	100	25.163	0.197	4.768	0.734282	8.41e-10	#0000FF	0
ILDR1	M9 GCB	9	4	127	2.554	6	36372	100	20.745	0.064	2.13	0.775823	3.59e-08	#0000FF	0
HEG1	M9 GCB	9	4	153	2.27	8	166291	5.10511	68.835	0.064	5.355	0.722201	2.48e-13	#0000FF	0
CPNE3	M9 GCB	9	4	155	2.25	5	43630.2	100	86.661	0.061	4.705	0.763585	1.35e-10	#0000FF	0
SLC12A8	M9 GCB	9	4	163	2.17	6	84827.3	100	27.655	0.166	4.578	0.663905	2.34e-16	#0000FF	1
CYRIA	M9 GCB	9	4	176	2.09	6	48917.9	100	48.105	0.092	2.54	0.865474	0.000326406	#0000FF	0
GDPD5	M9 GCB	9	4	188	2.023	6	42208.2	100	57.776	0.076	7.05	0.759739	4.34e-09	#0000FF	0
GRAMD1C	M9 GCB	9	4	205	1.932	5	8418.23	100	29.28	0.134	13.811	0.871925	0.000808288	#0000FF	0
MOB1B	M9 GCB	9	4	207	1.913	5	17233.9	100	72.674	0.049	9.202	0.852742	9.79e-05	#0000FF	0
DNAJC5B	M9 GCB	9	4	221	1.868	6	71572.4	100	66.903	0.111	2.486	0.772103	6.95e-09	#0000FF	0
NR3C1	M9 GCB	9	4	262	1.693	5	25335.8	100	89.226	0.036	4.293	0.736011	1.27e-15	#0000FF	261
P2RY8	M9 GCB	9	4	309	1.487	3	4747.21	100	90.52	0.069	0.883	0.812902	4.68e-08	#0000FF	1
MAP2K1	M9 GCB	9	4	315	1.455	3	553.512	100	88.585	0.032	2.274	0.780376	5.59e-10	#0000FF	145
RP11-567C2.1	M9 GCB	9	4	318	1.442	3	8056.79	100	3.822	0.086	1.051	0.879016	0.0116719	#0000FF	0
ATP2B1-AS1	M9 GCB	9	4	322	1.424	3	2138.1	100	55.3	0.073	2.496	0.768651	2.07e-08	#0000FF	0
ARL14	M9 GCB	9	4	323	1.416	4	4416.88	100	2.402	0.1	0.965	0.941582	0.149202	#0000FF	0
MAML3	M9 GCB	9	4	324	1.415	3	3411.12	100	29.381	0.086	2.755	0.865687	0.000673566	#0000FF	0
SSBP3	M9 GCB	9	4	324	1.415	3	8083.26	100	38.659	0.073	4.967	0.790675	2.03e-08	#0000FF	0
MYEOV	M9 GCB	9	4	329	1.401	4	22721.9	100	32.559	0.057	4.506	0.834786	7.09e-05	#0000FF	0
PIK3AP1	M9 GCB	9	4	335	1.389	6	63339.1	81.7818	80.966	0.048	3.771	0.939689	0.125126	#0000FF	0
ZBTB43	M9 GCB	9	4	335	1.389	5	59950.8	91.2913	44.755	0.044	7.654	0.830241	1.2e-05	#0000FF	0
PDK3	M9 GCB	9	4	375	1.31	3	58.942	100	58.931	0.052	12.052	0.731373	1.55e-12	#0000FF	2
LINC00877	M9 GCB	9	4	380	1.293	3	17206.8	100	12.301	0.111	0.962	0.721096	1.18e-08	#0000FF	0
PXDNL	M9 GCB	9	4	386	1.276	3	553.512	100	1.544	0.096	0.94	0.794142	2.53e-05	#0000FF	0
PIP4K2A	M9 GCB	9	4	402	1.209	4	38024.3	82.1822	75.033	0.054	6.981	0.754643	4.04e-13	#0000FF	5
MFHAS1	M9 GCB	9	4	415	1.181	3	10458.7	100	70.907	0.059	5.519	0.873833	0.00078336	#0000FF	0
CHRNA1	M9 GCB	9	4	427	1.153	3	1207.44	100	12.142	0.058	4.536	0.737236	1.94e-08	#0000FF	27
LCP1	M9 GCB	9	4	433	1.139	7	94641.1	36.5365	98.16	0.029	0.982	0.856556	4.65e-05	#0000FF	0
COBLL1	M9 GCB	9	4	452	1.087	3	2233.58	100	18.226	0.085	5.729	0.871866	0.00107436	#0000FF	0
PITPNC1	M9 GCB	9	4	466	1.054	3	7798.12	100	73.67	0.073	7.1	0.787845	1.84e-09	#0000FF	0
CD86	M9 GCB	9	4	500	0.962	3	19704.1	73.974	68.003	0.066	5.129	0.807667	1.4e-07	#0000FF	19
LOC102723845	M9 GCB	9	4	508	0.942	3	15882.9	100	11.83	0.078	2.237	0.830362	0.000156751	#0000FF	0
LRCH1	M9 GCB	9	4	521	0.917	3	14552.7	77.5776	48.621	0.05	7.292	0.933543	0.0791542	#0000FF	0
TVP23A	M9 GCB	9	4	524	0.908	3	7783.61	100	6.978	0.079	2.05	0.88599	0.0214924	#0000FF	0
TACC1	M9 GCB	9	4	529	0.898	3	61314.7	100	95.619	0.034	1.339	0.835792	8.91e-06	#0000FF	0
PDE8B	M9 GCB	9	4	530	0.896	3	13969	100	3.166	0.053	1.84	0.856131	0.00138336	#0000FF	4
SSTR2	M9 GCB	9	4	531	0.894	3	17181.6	100	12.441	0.065	1.755	0.734145	2.69e-08	#0000FF	93
RP11-143K11.1	M9 GCB	9	4	543	0.872	3	7438.89	100	13.79	0.059	3.185	0.79322	1.8e-05	#0000FF	0
LOC100130744	M9 GCB	9	4	562	0.829	3	25246.1	100	19.817	0.085	6.523	0.913454	0.0464518	#0000FF	0
TIAM2	M9 GCB	9	4	569	0.815	4	21567.7	100	42.554	0.081	8.711	0.811713	9.23e-07	#0000FF	0
MTMR9LP	M9 GCB	9	4	577	0.804	3	72124.3	100	31.941	0.038	10.342	0.800471	1.01e-05	#0000FF	0
KDM1B	M9 GCB	9	4	597	0.76	4	18567.1	90.991	29.478	0.063	7.247	0.943709	0.158147	#0000FF	5
KIF3B	M9 GCB	9	4	601	0.753	3	18551.8	100	67.5	0.038	4.056	0.904361	0.010116	#0000FF	0
ARFGEF1	M9 GCB	9	4	603	0.749	3	23364.6	32.8328	62.352	0.036	4.258	0.929951	0.0643751	#0000FF	0
MMP7	M9 GCB	9	4	615	0.728	3	27681.4	100	27.286	0.146	4.12	0.890634	0.00625102	#0000FF	9
CCND3	M9 GCB	9	4	620	0.722	3	15921.1	100	78.233	0.042	12.354	0.948714	0.17991	#0000FF	5
NF1#NF1P9	M9 GCB	9	4	630	0.709	3	14734.4	100	60.697	0.04	6.884	0.783255	3.75e-08	#0000FF	0
APAF1	M9 GCB	9	4	639	0.692	3	12108.5	100	54.001	0.041	9.824	0.904156	0.0116004	#0000FF	41
VCPIP1	M9 GCB	9	4	649	0.67	5	39009.1	11.8118	35.171	0.04	6.609	0.929261	0.073418	#0000FF	0
RAB14	M9 GCB	9	4	656	0.652	3	12185	100	83.914	0.031	3.842	0.872404	0.000254121	#0000FF	0
TRIM55	M9 GCB	9	4	669	0.624	3	27035.3	100	1.455	0.043	0.432	0.889611	0.0432999	#0000FF	0
LOC101928045	M9 GCB	9	4	670	0.621	3	16409.5	100	7.723	0.051	3.174	0.917707	0.0806621	#0000FF	0
CRNDE	M9 GCB	9	4	671	0.617	3	131466	100	27.146	0.274	7.521	0.896193	0.0169584	#0000FF	0
CTA-445C9.15	M9 GCB	9	4	688	0.577	3	11224.7	17.4174	26.582	0.05	9.466	0.981503	0.670873	#0000FF	0
LOC105377134	M9 GCB	9	4	725	0.438	3	18583.7	100	11.177	0.049	1.917	1.02548	0.549856	#0000FF	0
MPRIP	M9 GCB	9	4	731	0.41	3	10753.4	3.9039	87.386	0.029	3.755	0.874712	0.000613239	#0000FF	0
PTPRS	M9 GCB	9	4	733	0.402	3	24126	2.8028	33.972	0.054	5.626	0.860459	0.000878028	#0000FF	3
SNX2	M9 GCB	9	4	746	0.363	3	17646.5	69.3694	81.909	0.032	6.779	0.950965	0.182054	#0000FF	0
ZBTB34	M9 GCB	9	4	751	0.348	3	27032	15.1151	48.508	0.046	6.458	1.00439	0.92058	#0000FF	0
MIR7109#PISD	M9 GCB	9	4	754	0.341	3	8891.23	81.3814	60.907	0.027	5.692	0.892965	0.00848613	#0000FF	0
GADD45A	M9 GCB	9	4	757	0.335	3	26599.5	100	73.508	0.064	4.714	1.00533	0.894641	#0000FF	7
AGFG1	M9 GCB	9	4	762	0.324	3	20928.6	98.5986	77.195	0.027	5.304	0.806668	1.92e-07	#0000FF	0
HIP1	M9 GCB	9	4	770	0.296	3	28902.5	3.8038	29.311	0.098	9.072	0.982337	0.662411	#0000FF	0
NRG3	M9 GCB	9	4	785	0.204	3	18975.2	67.968	1.754	0.046	0.312	0.9662	0.447998	#0000FF	3
UBR5-AS1	M9 GCB	9	5	12	9.324	32	643184	100	45.497	0.089	5.236	1.06078	0.217814	#0000FF	0
EML6	M9 GCB	9	5	62	3.988	12	56873.6	96.5966	45.03	0.208	5.452	0.912319	0.0405446	#0000FF	0
STRBP	M9 GCB	9	5	75	3.424	8	82744.1	100	58.288	0.078	11.981	1.03436	0.418983	#0000FF	0
DCK	M9 GCB	9	5	78	3.345	12	281437	100	88.935	0.046	6.653	0.914256	0.0203854	#0000FF	13
BCAS4	M9 GCB	9	5	113	2.797	6	58033.1	100	78.743	0.066	7.366	0.896203	0.00547646	#0000FF	0
AF131215.8	M9 GCB	9	5	121	2.649	11	100850	65.5656	8.014	0.141	1.855	1.04839	0.28013	#0000FF	0
LINC01215	M9 GCB	9	5	122	2.634	11	98810.2	99.8999	72.184	0.084	4.477	1.00848	0.855458	#0000FF	0
BIK	M9 GCB	9	5	130	2.493	6	43385.4	99.5996	90.853	0.116	2.12	1.05558	0.178869	#0000FF	0
RBM38	M9 GCB	9	5	138	2.377	8	46445.3	98.5986	76.424	0.05	6.175	1.0399	0.314243	#0000FF	0
RASAL1	M9 GCB	9	5	158	2.218	10	218855	34.4344	38.411	0.059	7.955	1.22506	4.95e-08	#0000FF	0
ZNF395#FBXO16	M9 GCB	9	5	166	2.151	4	32825.4	100	66.617	0.077	2.783	1.04072	0.334268	#0000FF	0
LOC286071	M9 GCB	9	5	170	2.117	6	36815.9	100	21.327	0.066	3.231	1.03304	0.445983	#0000FF	0
RP11-77H9.8	M9 GCB	9	5	174	2.105	6	76884.4	100	13.741	0.059	2.176	1.00086	0.98423	#0000FF	0
DUSP2	M9 GCB	9	5	186	2.027	6	30623	97.1972	86.912	0.061	1.577	0.925638	0.0577114	#0000FF	0
ST14	M9 GCB	9	5	196	1.967	8	87856.7	48.3483	73.135	0.08	5.094	1.09929	0.011827	#0000FF	10
RRM2B	M9 GCB	9	5	214	1.888	4	22644	100	69.43	0.049	8.012	0.920952	0.0487394	#0000FF	11
BLK	M9 GCB	9	5	221	1.868	5	12583.5	95.4955	51.617	0.079	5.864	1.00334	0.935736	#0000FF	48
RFC1	M9 GCB	9	5	230	1.822	5	23687.1	100	72.27	0.037	3.11	1.05979	0.141761	#0000FF	1
NFATC1	M9 GCB	9	5	235	1.797	8	57624.4	71.8719	62.857	0.057	2.84	1.0665	0.0982917	#0000FF	0
BACH2	M9 GCB	9	5	246	1.754	4	10419.2	100	59.781	0.138	5.069	1.03472	0.407649	#0000FF	0
DOK3	M9 GCB	9	5	257	1.716	7	44056.8	98.5986	68.471	0.059	10.075	1.019	0.637121	#0000FF	0
PTPN7	M9 GCB	9	5	263	1.692	5	17971.8	98.6987	60.295	0.051	11.549	0.97655	0.538331	#0000FF	11
RHOBTB2	M9 GCB	9	5	265	1.689	4	25938.9	100	50.955	0.07	3.949	1.01823	0.650049	#0000FF	0
ZBED5-AS1	M9 GCB	9	5	268	1.684	5	22328	100	65.448	0.052	1.901	0.902025	0.0222572	#0000FF	0
IFNLR1	M9 GCB	9	5	279	1.639	4	15995.1	100	66.784	0.076	6.329	1.03303	0.442552	#0000FF	2
OSBPL10	M9 GCB	9	5	282	1.625	5	8699.48	95.4955	79.453	0.086	5.092	1.09552	0.0259464	#0000FF	0
NAB2	M9 GCB	9	5	292	1.562	7	43040.6	99.2993	37.417	0.041	6.802	0.925162	0.0580347	#0000FF	0
CNR1	M9 GCB	9	5	295	1.547	4	14746.4	100	20.429	0.136	1.703	1.09603	0.0174905	#0000FF	257
IQCB1	M9 GCB	9	5	326	1.405	3	2577.73	100	76.26	0.039	4.034	1.04752	0.245837	#0000FF	0
SLC15A2	M9 GCB	9	5	337	1.387	3	3912.09	100	23.233	0.081	8.592	0.918392	0.0410764	#0000FF	6
CBFA2T3	M9 GCB	9	5	339	1.383	3	10252.4	100	54.328	0.087	10.517	0.982714	0.657772	#0000FF	0
KCNMB3	M9 GCB	9	5	361	1.34	3	2569.14	100	43.191	0.07	4.246	0.995652	0.910839	#0000FF	0
EAF2	M9 GCB	9	5	366	1.325	3	7420.74	100	1.173	0.061	0.351	0.929655	0.072128	#0000FF	0
ZNF395	M9 GCB	9	5	390	1.25	3	25060.2	100	46.896	0.058	8.304	0.975993	0.530379	#0000FF	0
MSI2	M9 GCB	9	5	396	1.224	5	36593.2	100	74.15	0.061	7.857	0.984806	0.710605	#0000FF	0
C2orf88	M9 GCB	9	5	402	1.209	4	42143.8	100	20.261	0.102	3.378	0.98369	0.696911	#0000FF	0
ACSF3	M9 GCB	9	5	407	1.201	3	5098.92	100	49.188	0.045	2.754	1.00697	0.869613	#0000FF	0
EIF2AK3-DT	M9 GCB	9	5	419	1.171	4	28491.4	100	17.462	0.058	4.383	0.9502	0.261334	#0000FF	0
TBC1D1	M9 GCB	9	5	421	1.169	3	6185.86	63.3634	81.601	0.053	3.677	1.10438	0.0112888	#0000FF	2
RP11-16N11.2	M9 GCB	9	5	425	1.157	4	37177.2	93.7938	5.408	0.063	0.712	1.07813	0.0923335	#0000FF	0
FAM167A	M9 GCB	9	5	465	1.056	3	2708.54	97.1972	40.076	0.091	7.66	1.08247	0.0443113	#0000FF	0
ZNF572	M9 GCB	9	5	468	1.051	5	161713	100	11.255	0.074	3.365	1.07808	0.063499	#0000FF	0
MIR600HG#MIR600	M9 GCB	9	5	483	1.015	3	36330.5	100	27.166	0.048	6.95	1.12433	0.0043841	#0000FF	0
AC024560.2	M9 GCB	9	5	484	1.009	4	35069.5	34.7347	20.686	0.07	7.734	1.09386	0.029107	#0000FF	0
LOC101928487	M9 GCB	9	5	489	0.991	4	24152.6	65.5656	34.958	0.062	2.423	0.952147	0.248569	#0000FF	0
C5	M9 GCB	9	5	494	0.977	3	6463.72	100	22.957	0.062	8.693	0.89994	0.0118044	#0000FF	15
SEPTIN9	M9 GCB	9	5	509	0.941	3	28040.8	98.5986	95.941	0.039	3.652	0.969092	0.422392	#0000FF	0
NOL4	M9 GCB	9	5	515	0.927	3	1537.01	100	6.364	0.202	2.115	1.03774	0.360798	#0000FF	0
MAEL	M9 GCB	9	5	541	0.875	3	8113.53	65.5656	4.1	0.059	1.035	0.856701	0.00341276	#0000FF	0
HSDL1	M9 GCB	9	5	557	0.834	3	7984.92	100	48.128	0.045	5.558	1.00192	0.962796	#0000FF	0
MCUB	M9 GCB	9	5	566	0.822	3	6503.31	98.3984	86.089	0.036	3.657	0.870439	0.000437264	#0000FF	0
ILDR2	M9 GCB	9	5	581	0.796	4	26348.7	65.5656	10.388	0.1	2.475	0.903257	0.0191364	#0000FF	0
ANKRD36BP2	M9 GCB	9	5	583	0.79	3	3371.71	65.5656	31.275	0.185	17.746	1.08746	0.0502929	#0000FF	0
ZBTB44	M9 GCB	9	5	585	0.786	3	19224	99.2993	53.247	0.047	15.717	1.05397	0.186159	#0000FF	0
SCRN1	M9 GCB	9	5	595	0.762	3	1421.34	92.0921	76.048	0.074	5.691	1.08212	0.055007	#0000FF	0
CAMK2D	M9 GCB	9	5	602	0.751	3	10979.7	100	90.568	0.036	1.364	0.972691	0.499926	#0000FF	18
CRIP3	M9 GCB	9	5	612	0.732	3	42578.8	100	19.641	0.069	2.678	0.930852	0.0969529	#0000FF	0
LOC101929480	M9 GCB	9	5	614	0.729	3	38078.8	34.4344	14.099	0.053	0.993	1.02377	0.570297	#0000FF	0
PPM1L	M9 GCB	9	5	619	0.723	3	19405.2	86.7868	26.004	0.099	6.654	0.933036	0.0973962	#0000FF	0
CCDC110	M9 GCB	9	5	638	0.694	3	18793.7	64.1642	4.028	0.081	0.819	0.949132	0.232335	#0000FF	0
DET1	M9 GCB	9	5	644	0.683	3	24018	100	33.399	0.047	5.41	1.01209	0.754474	#0000FF	0
SNX30	M9 GCB	9	5	650	0.666	5	111356	100	54.694	0.061	4.959	0.925423	0.0791592	#0000FF	0
DOK7	M9 GCB	9	5	653	0.656	3	16443.4	98.6987	16.01	0.079	1.819	0.982578	0.675151	#0000FF	0
INF2	M9 GCB	9	5	657	0.648	3	31148.8	99.5996	54.009	0.04	6.789	0.908387	0.0140106	#0000FF	0
C14orf93	M9 GCB	9	5	675	0.609	3	22941.5	100	22.041	0.039	3.08	0.960398	0.32429	#0000FF	0
DNER	M9 GCB	9	5	712	0.502	3	64538.8	100	1.118	0.053	0.669	0.79918	0.000267368	#0000FF	50
ARPC2	M9 GCB	9	5	737	0.398	3	53099.5	51.952	99.287	0.015	0.194	0.801786	1.39e-10	#0000FF	0
EPM2AIP1	M9 GCB	9	5	740	0.389	3	25818.6	99.5996	74.826	0.036	3.543	1.05666	0.170868	#0000FF	0
KIZ	M9 GCB	9	5	742	0.386	4	54364.3	93.6937	57.023	0.034	11.755	1.10221	0.0124971	#0000FF	0
PIGZ	M9 GCB	9	5	758	0.331	3	13782.3	34.4344	29.17	0.045	4.608	1.03303	0.418248	#0000FF	0
TTC12	M9 GCB	9	5	763	0.319	3	19545.6	67.2673	33.579	0.047	6.729	0.944471	0.143321	#0000FF	0
CAMP	M9 GCB	9	5	764	0.317	3	34651.8	43.7437	43.735	0.091	4.945	0.970873	0.461186	#0000FF	1
HHAT	M9 GCB	9	5	773	0.284	3	25585.4	83.3834	19.382	0.061	6.437	1.00706	0.85902	#0000FF	0
ANKRD13A	M9 GCB	9	6	13	9.289	25	398404	100	82.265	0.053	5.367	0.816097	5.39e-07	#0000FF	0
SWAP70	M9 GCB	9	6	15	8.594	19	186013	100	91.328	0.056	3.96	0.782692	6.2e-10	#0000FF	0
WEE1	M9 GCB	9	6	18	8.391	20	195279	100	81.472	0.057	2.278	0.912896	0.018964	#0000FF	19
TMED8	M9 GCB	9	6	37	5.428	12	131741	100	83.385	0.055	11.515	0.794438	6.15e-08	#0000FF	0
RRAS2	M9 GCB	9	6	41	5.246	11	49213.7	100	81.255	0.093	4.142	0.797309	1.11e-08	#0000FF	1
CTPS2	M9 GCB	9	6	48	4.682	17	197506	90.6907	66.09	0.09	4.341	0.890464	0.00376077	#0000FF	0
RAB3GAP2#AURKAP1	M9 GCB	9	6	58	4.219	12	178058	100	83.514	0.054	1.449	0.696334	4.83e-15	#0000FF	0
RFTN1	M9 GCB	9	6	85	3.239	7	30689.2	100	98.688	0.046	0.321	0.700241	4.93e-24	#0000FF	0
PARP1	M9 GCB	9	6	90	3.164	7	60385.8	100	96.152	0.036	1.035	0.879701	0.000862908	#0000FF	81
REL	M9 GCB	9	6	97	2.984	7	41976.2	100	72.523	0.069	9.129	0.771822	7.54e-10	#0000FF	0
CD83	M9 GCB	9	6	126	2.569	6	29345.8	100	95.95	0.071	1.353	0.86298	0.00020589	#0000FF	2
RP11-29H23.4	M9 GCB	9	6	135	2.45	9	58056.8	100	18.047	0.081	1.298	0.985514	0.73782	#0000FF	0
GRHPR	M9 GCB	9	6	141	2.354	9	82635.1	85.3854	95.718	0.07	1.227	0.941739	0.14139	#0000FF	0
GMDS	M9 GCB	9	6	143	2.342	5	8585.74	91.0911	81.998	0.132	5.925	0.865896	0.00029695	#0000FF	0
NLK#LOC102724517	M9 GCB	9	6	156	2.227	5	15660.5	100	35.163	0.108	7.556	0.716901	4.48e-10	#0000FF	0
USP49	M9 GCB	9	6	167	2.139	6	40717.8	100	51.026	0.047	7.437	0.952701	0.220497	#0000FF	0
TASOR2	M9 GCB	9	6	204	1.94	4	9473.89	100	51.96	0.051	11.197	0.787498	2.23e-07	#0000FF	0
MAP4K4	M9 GCB	9	6	218	1.874	4	5975.99	100	60.842	0.049	5.046	0.780261	1.66e-10	#0000FF	42
HS2ST1	M9 GCB	9	6	238	1.794	7	86084.7	100	40.711	0.063	15.084	0.81642	1.37e-06	#0000FF	0
MYO9A	M9 GCB	9	6	291	1.564	4	15253.1	100	61.463	0.064	6.404	0.845032	4.71e-05	#0000FF	0
ZNF106	M9 GCB	9	6	293	1.56	4	37608.8	100	77.1	0.045	1.791	0.899284	0.00676976	#0000FF	0
NLK	M9 GCB	9	6	308	1.49	4	17883.3	100	41.751	0.052	13	0.831586	7.72e-06	#0000FF	1
PARN	M9 GCB	9	6	336	1.388	4	15818.1	100	87.715	0.03	2.352	0.91423	0.028798	#0000FF	0
AK024936	M9 GCB	9	6	356	1.35	3	7161.78	91.0911	5.622	0.079	4.068	0.921363	0.0787678	#0000FF	0
PRKRA	M9 GCB	9	6	357	1.346	3	7403.25	100	61.692	0.046	13.171	0.846759	8.4e-05	#0000FF	0
PCDHGA4	M9 GCB	9	6	360	1.342	5	8402.84	8.60861	9.608	0.15	5.806	0.839143	0.000264467	#0000FF	0
LPXN	M9 GCB	9	6	377	1.304	3	780.39	100	96.772	0.026	0.854	0.784328	2.01e-11	#0000FF	0
CT75	M9 GCB	9	6	379	1.296	3	7755.47	97.2973	7.276	0.101	1.135	0.922491	0.0858095	#0000FF	0
ZDHHC23	M9 GCB	9	6	383	1.281	5	31216.7	99.5996	44.391	0.085	7.97	1.11662	0.00742341	#0000FF	0
GCNT2	M9 GCB	9	6	384	1.28	3	3154.58	100	37.961	0.058	5.544	0.860019	0.000146347	#0000FF	0
RPRD1B	M9 GCB	9	6	385	1.277	3	6380.38	100	59.929	0.049	4.353	0.851249	0.000286898	#0000FF	0
NEMP1	M9 GCB	9	6	403	1.208	6	30434.9	80.0801	56.52	0.048	4.851	0.931178	0.0726245	#0000FF	0
OTULIN	M9 GCB	9	6	403	1.208	5	42615.7	100	50.52	0.074	5.472	0.773993	3.83e-09	#0000FF	0
ASB2	M9 GCB	9	6	417	1.174	3	18569.8	100	54.481	0.098	8.846	0.857284	0.000219832	#0000FF	0
NEDD4L	M9 GCB	9	6	442	1.119	3	689.161	100	37.929	0.089	6.944	0.975178	0.554649	#0000FF	3
LINC02757	M9 GCB	9	6	453	1.085	6	68554.6	93.1932	5.664	0.061	2.08	0.834402	0.00193349	#0000FF	0
ZNF185	M9 GCB	9	6	453	1.085	4	17102.9	90.6907	56.499	0.077	3.328	0.86605	0.00101327	#0000FF	0
WASIR2	M9 GCB	9	6	457	1.073	3	8612.1	100	3.836	0.166	1.413	0.954863	0.332718	#0000FF	0
ADA	M9 GCB	9	6	470	1.041	3	3509.3	91.0911	91.038	0.075	1.931	0.931312	0.0710313	#0000FF	31
LOC101929709	M9 GCB	9	6	480	1.02	3	5226.66	97.4975	30.087	0.045	3.05	1.00836	0.843541	#0000FF	0
CPA6	M9 GCB	9	6	493	0.981	3	11540.7	100	0.582	0.05	0.137	0.946609	0.223233	#0000FF	1
SGPP2	M9 GCB	9	6	514	0.93	3	9927.15	97.1972	35.271	0.115	9.105	0.915308	0.0318489	#0000FF	0
PJVK	M9 GCB	9	6	546	0.866	3	6773.03	99.8999	22.403	0.089	5.704	1.00234	0.95343	#0000FF	0
ZNF594	M9 GCB	9	6	552	0.851	3	13956.9	62.3624	24.548	0.062	7.038	0.947483	0.229583	#0000FF	0
VAMP1	M9 GCB	9	6	558	0.833	3	29627.3	100	59.12	0.058	16.02	0.932498	0.0685514	#0000FF	3
PCDHGA10	M9 GCB	9	6	564	0.827	3	5807.29	8.60861	21.275	0.046	8.747	0.869348	0.000735561	#0000FF	0
ANKLE2	M9 GCB	9	6	571	0.813	3	19024.8	96.4965	62.249	0.035	9.421	1.03835	0.364026	#0000FF	0
SLC4A8	M9 GCB	9	6	580	0.798	3	23578.4	100	18.584	0.057	5.948	0.919548	0.0434456	#0000FF	1
UBE2D2	M9 GCB	9	6	584	0.787	3	41800.2	100	92.927	0.022	0.969	1.01879	0.65059	#0000FF	0
SNAP23	M9 GCB	9	6	590	0.776	3	85081.4	100	74.383	0.049	20.604	0.77431	2.04e-11	#0000FF	0
PRDX6	M9 GCB	9	6	600	0.756	3	28311.2	90.6907	96.251	0.041	0.865	0.971478	0.469837	#0000FF	0
LOC101928728	M9 GCB	9	6	611	0.733	3	11318.9	100	16.097	0.056	2.525	0.900798	0.017974	#0000FF	0
KIF26B	M9 GCB	9	6	621	0.721	3	16922.9	90.6907	27.126	0.089	7.943	0.902691	0.0134745	#0000FF	0
ATF5	M9 GCB	9	6	624	0.717	5	101693	85.3854	73.697	0.083	11.156	1.07606	0.0609672	#0000FF	0
MIR146A	M9 GCB	9	6	626	0.715	3	15211.6	100	73.376	0.09	4.647	0.874382	0.00249417	#0000FF	0
LINC01096	M9 GCB	9	6	632	0.707	3	4347.35	85.3854	6.677	0.076	0.473	1.06944	0.1111	#0000FF	0
RP11-353N14.2	M9 GCB	9	6	643	0.684	3	16609.2	100	4.957	0.057	2.575	0.902306	0.0338065	#0000FF	0
INVS	M9 GCB	9	6	644	0.683	3	9150.82	100	38.346	0.055	14.565	0.945485	0.169693	#0000FF	1
ELOVL5	M9 GCB	9	6	647	0.676	3	33307.1	100	90.025	0.033	7.178	0.816573	2.31e-07	#0000FF	0
LMO7	M9 GCB	9	6	661	0.638	3	27317.3	100	53.319	0.079	14.509	0.867071	0.000340041	#0000FF	0
PLEKHA8P1	M9 GCB	9	6	705	0.513	3	19278.5	100	40.91	0.043	5.293	0.979595	0.607426	#0000FF	0
MARK1	M9 GCB	9	6	709	0.506	3	50359	100	13.04	0.125	4.598	0.888837	0.00422162	#0000FF	2
FAM20B	M9 GCB	9	6	730	0.411	4	38589.8	84.7848	57.124	0.031	6.42	0.903223	0.00931115	#0000FF	0
DUSP10	M9 GCB	9	6	735	0.4	3	53660.3	99.3994	54.932	0.059	6.065	0.743073	2.75e-13	#0000FF	0
NDE1	M9 GCB	9	6	736	0.399	3	23220.7	90.991	83.557	0.044	3.002	0.871295	0.000875451	#0000FF	0
PAPSS1	M9 GCB	9	6	763	0.319	3	28529	0.800801	92.155	0.035	1.497	0.840091	8.57e-06	#0000FF	0
BORCS8-MEF2B#MEF2B#BORCS8	M9 GCB	9	7	17	8.421	23	439498	100	71.301	0.103	11.117	0.849649	0.000148128	#0000FF	0
ELL3	M9 GCB	9	7	24	6.67	14	108308	100	90.013	0.089	1.936	0.773288	2.87e-11	#0000FF	0
E2F5	M9 GCB	9	7	28	6.12	16	189074	100	73.124	0.089	4.206	1.01595	0.697764	#0000FF	0
BRI3BP	M9 GCB	9	7	42	5.223	14	98855.2	100	92.699	0.061	0.787	0.978952	0.598725	#0000FF	0
THRIL#BRI3BP	M9 GCB	9	7	44	5.141	11	94858.4	100	84.529	0.062	3.109	0.863121	0.00078084	#0000FF	0
IGHV5-78	M9 GCB	9	7	50	4.559	11	98048.3	100	38.421	0.102	6.966	0.934686	0.128728	#0000FF	0
GCHFR	M9 GCB	9	7	59	4.069	10	261146	100	76.737	0.073	3.718	0.889121	0.00285857	#0000FF	0
PEX5	M9 GCB	9	7	82	3.261	7	57862.6	100	44.844	0.044	2.143	0.925074	0.0568057	#0000FF	0
ACADM	M9 GCB	9	7	92	3.146	8	54960.9	100	94.091	0.042	1.705	1.02906	0.471348	#0000FF	1
RGS13	M9 GCB	9	7	137	2.405	6	21681.1	100	91.725	0.145	2.265	0.798001	9.67e-10	#0000FF	0
TPD52	M9 GCB	9	7	144	2.337	5	31005.3	100	66.152	0.084	9.034	1.01134	0.776955	#0000FF	0
PAWR	M9 GCB	9	7	168	2.13	7	44244.2	100	76.627	0.069	5.523	1.07816	0.0842923	#0000FF	0
VEZT	M9 GCB	9	7	183	2.046	4	16767.6	100	57.221	0.057	12.968	0.904539	0.0106649	#0000FF	0
FCRLA	M9 GCB	9	7	184	2.043	4	32538.9	100	84.442	0.118	4.411	0.969358	0.438765	#0000FF	0
METAP2	M9 GCB	9	7	187	2.025	5	47990.3	100	64.665	0.058	11.973	0.907491	0.0238504	#0000FF	11
PDGFD	M9 GCB	9	7	198	1.951	4	10977.7	100	48.979	0.129	2.685	0.76147	3.39e-10	#0000FF	2
FGD6	M9 GCB	9	7	202	1.944	4	18735.9	100	38.642	0.133	9.884	0.73881	1.51e-11	#0000FF	0
KLHL6	M9 GCB	9	7	203	1.943	4	2113.84	100	74.495	0.102	7.245	0.739855	1.84e-11	#0000FF	0
YEATS2	M9 GCB	9	7	236	1.796	4	5546.15	100	58.551	0.042	6.887	0.982808	0.663417	#0000FF	0
FAM214A	M9 GCB	9	7	248	1.747	4	6581.05	100	56.775	0.061	6.69	0.929868	0.08285	#0000FF	0
ANGPTL6	M9 GCB	9	7	287	1.59	4	7366.12	100	38.957	0.068	2.666	0.978458	0.593427	#0000FF	0
RASSF6	M9 GCB	9	7	290	1.574	5	36030.4	100	42.296	0.294	14.988	0.956011	0.269439	#0000FF	0
FCRLB	M9 GCB	9	7	305	1.501	3	5039.85	100	48.874	0.13	3.301	0.927415	0.0878572	#0000FF	0
LOC101928424	M9 GCB	9	7	319	1.438	5	90145.2	100	26.024	0.062	4.07	0.961987	0.379662	#0000FF	0
CCDC28B	M9 GCB	9	7	331	1.395	4	20710.9	100	32.538	0.05	2.304	0.82213	6.15e-06	#0000FF	0
OGG1	M9 GCB	9	7	346	1.372	3	1198.65	100	66.372	0.058	5.643	0.876951	0.00134217	#0000FF	3
CCDC88A	M9 GCB	9	7	348	1.365	3	2288.64	100	38.311	0.088	15.007	1.00008	0.998519	#0000FF	0
DCAF12	M9 GCB	9	7	358	1.345	3	4580.01	100	82.023	0.054	2.278	0.951232	0.224691	#0000FF	0
SYBU	M9 GCB	9	7	370	1.319	3	10324.3	100	23.054	0.165	3.688	0.852612	0.000181905	#0000FF	0
BASP1	M9 GCB	9	7	376	1.308	4	81130	100	98.85	0.034	0.686	0.841592	2.05e-06	#0000FF	0
GNB5	M9 GCB	9	7	385	1.277	3	4926.39	100	65.048	0.042	4.927	0.951196	0.219541	#0000FF	0
MTMR12	M9 GCB	9	7	394	1.234	3	10371	100	53.166	0.045	7.826	0.948406	0.188738	#0000FF	0
CCDC189	M9 GCB	9	7	395	1.229	5	40088.6	90.7908	31.125	0.066	3.949	1.00801	0.842644	#0000FF	0
SGPP1	M9 GCB	9	7	406	1.203	5	27066.6	66.4665	74.861	0.072	7.819	1.00965	0.809467	#0000FF	0
FCGR2B	M9 GCB	9	7	410	1.192	4	27336.4	100	54.457	0.106	6.228	1.02663	0.503545	#0000FF	9
KATNAL1	M9 GCB	9	7	413	1.188	5	87248.2	100	47.073	0.073	8.315	0.801469	1.62e-07	#0000FF	0
SIAH2	M9 GCB	9	7	429	1.145	3	3702.02	100	79.165	0.059	6.356	0.824663	2.92e-06	#0000FF	0
ACY3	M9 GCB	9	7	433	1.139	4	45874.9	100	32.131	0.128	3.942	0.988203	0.771693	#0000FF	2
UGT8	M9 GCB	9	7	435	1.131	4	30610.3	100	26.467	0.123	6.106	1.10868	0.0110161	#0000FF	0
MCTP2	M9 GCB	9	7	451	1.089	3	8482.23	100	45.394	0.069	9.926	0.987552	0.754578	#0000FF	0
POU2AF1	M9 GCB	9	7	461	1.064	3	16879.8	100	71.488	0.044	6.74	0.985793	0.713147	#0000FF	0
TCEA1	M9 GCB	9	7	472	1.032	3	7444.06	100	97.101	0.031	0.423	1.02064	0.602875	#0000FF	0
IGHV1-69	M9 GCB	9	7	479	1.022	3	2420.57	100	6.366	0.191	3.791	0.845363	0.000931898	#0000FF	0
CERNA1	M9 GCB	9	7	510	0.94	4	57726.7	100	3.156	0.062	1.755	0.905822	0.0330207	#0000FF	0
KCNQ5	M9 GCB	9	7	518	0.922	4	9269.81	100	18.859	0.099	3.413	1.14059	0.00122215	#0000FF	18
MIXL1	M9 GCB	9	7	572	0.812	3	24642.3	100	18.668	0.054	4.194	0.983973	0.688948	#0000FF	0
ABI1	M9 GCB	9	7	574	0.809	3	6301.91	66.4665	91.017	0.029	2.802	1.03076	0.43884	#0000FF	2
ESR2	M9 GCB	9	7	579	0.8	3	11290	100	36.747	0.071	3.519	0.967062	0.391796	#0000FF	115
C15orf62	M9 GCB	9	7	591	0.775	3	73821.4	100	7.333	0.043	1.571	1.09007	0.0504148	#0000FF	0
OSBPL9	M9 GCB	9	7	594	0.772	3	4013.4	100	89.786	0.023	1.415	0.915433	0.0226248	#0000FF	0
CDV3	M9 GCB	9	7	613	0.731	3	22247.1	100	85.023	0.035	3.908	0.946212	0.164172	#0000FF	0
WASF1	M9 GCB	9	7	625	0.716	3	5157.35	100	26.217	0.098	10.263	1.1534	0.000205694	#0000FF	0
NANOS1	M9 GCB	9	7	639	0.692	3	11811.1	100	10.957	0.118	4.791	0.921182	0.057054	#0000FF	0
ENTPD4	M9 GCB	9	7	654	0.654	3	23966	100	42.341	0.05	7.075	0.93078	0.0683655	#0000FF	0
SLC16A6	M9 GCB	9	7	677	0.598	3	46621.7	94.7948	48.422	0.066	16.364	0.962517	0.339031	#0000FF	0
SUN3	M9 GCB	9	7	689	0.576	3	148437	100	1.63	0.045	1.089	0.898839	0.0207103	#0000FF	0
PFKM	M9 GCB	9	7	703	0.518	3	16954.6	98.999	76.828	0.053	6.863	1.10171	0.0180543	#0000FF	0
LINC00698	M9 GCB	9	7	707	0.51	3	75603.5	100	9.756	0.041	2.144	0.889379	0.033473	#0000FF	0
HDAC9	M9 GCB	9	7	717	0.472	3	15897.5	100	22.59	0.065	14.536	1.0002	0.995969	#0000FF	68
KLHL42	M9 GCB	9	7	741	0.387	3	55748.1	98.6987	63.671	0.059	2.668	0.949451	0.205153	#0000FF	0
PNKD	M9 GCB	9	7	743	0.384	3	229875	99.8999	79.333	0.044	4.729	0.909783	0.0247869	#0000FF	0
COQ10A	M9 GCB	9	7	747	0.361	3	24049.7	89.2893	58.316	0.047	3.771	1.05405	0.194114	#0000FF	0
CASP9	M9 GCB	9	7	750	0.349	3	8342.63	28.9289	69.462	0.029	4.391	0.942021	0.149057	#0000FF	9
ARSG	M9 GCB	9	7	767	0.305	3	44068.6	80.981	28.146	0.047	4.567	1.07939	0.0691154	#0000FF	0
GLYATL2	M9 GCB	9	7	777	0.276	3	26340.6	92.6927	11.496	0.035	0.598	0.99625	0.930885	#0000FF	0
GARRE1	M9 GCB	9	8	55	4.28	12	123152	50.4505	56.209	0.049	3.363	0.886523	0.00275003	#0000FF	0
BAZ2B	M9 GCB	9	8	88	3.223	11	177082	44.5445	62.804	0.053	13.804	0.825647	6.32e-07	#0000FF	347
SYNE1	M9 GCB	9	8	89	3.187	11	162804	53.7538	72.976	0.071	3.644	0.840709	6.1e-06	#0000FF	0
USP32P2	M9 GCB	9	8	95	3.038	5	21526.4	99.7998	54.045	0.06	11.281	0.835139	0.000108041	#0000FF	0
LOC101929141#CCDC144A	M9 GCB	9	8	96	2.994	7	44607.7	99.7998	1.366	0.134	0.909	0.732837	1.75e-07	#0000FF	0
TNKS	M9 GCB	9	8	104	2.886	11	137969	50.3504	46.439	0.059	12.834	0.889899	0.00457704	#0000FF	8
TP53INP1	M9 GCB	9	8	115	2.777	9	75749.9	93.6937	90.532	0.066	3.314	0.885623	0.00413225	#0000FF	0
ZFP36L1	M9 GCB	9	8	139	2.37	6	51538.3	63.6637	96.191	0.036	1.241	0.830032	5.37e-07	#0000FF	0
LY9	M9 GCB	9	8	145	2.335	9	85579.8	53.3534	47.926	0.088	6.979	0.838424	1.18e-05	#0000FF	0
USP32	M9 GCB	9	8	167	2.139	3	0	99.7998	75.253	0.044	4.354	0.914395	0.0268635	#0000FF	0
USP6#USP32	M9 GCB	9	8	171	2.113	3	0	99.7998	58.783	0.046	5.028	0.917994	0.0544343	#0000FF	0
CHD6	M9 GCB	9	8	173	2.106	10	105643	29.6296	49.175	0.048	3.968	0.85977	0.000244238	#0000FF	0
FOXN3	M9 GCB	9	8	267	1.685	6	47583.2	33.3333	89.13	0.04	1.616	0.919158	0.0324189	#0000FF	0
ATP8A1	M9 GCB	9	8	269	1.683	4	38964	100	25.963	0.105	9.045	0.802815	1.85e-07	#0000FF	0
ZC3H6	M9 GCB	9	8	273	1.667	6	54462	19.8198	32.846	0.052	7.128	0.833211	6.36e-06	#0000FF	0
ELF1	M9 GCB	9	8	281	1.631	5	42863.7	99.5996	90.953	0.026	3.654	0.848797	1.63e-05	#0000FF	0
CLGN	M9 GCB	9	8	332	1.394	4	33335.3	93.5936	2.297	0.116	1.578	1.02459	0.533779	#0000FF	0
CEP85L	M9 GCB	9	8	343	1.375	5	46034.7	53.7538	44.277	0.048	8.856	0.843737	4.83e-05	#0000FF	0
EZR	M9 GCB	9	8	367	1.324	3	4276.08	100	86.107	0.057	5.614	0.908119	0.013029	#0000FF	2
AGO1	M9 GCB	9	8	389	1.253	3	15253	37.4374	65.928	0.034	3.303	0.905854	0.0112878	#0000FF	0
PLAG1	M9 GCB	9	8	401	1.21	5	109075	93.5936	24.867	0.106	5.591	0.945776	0.171614	#0000FF	0
CCDC122	M9 GCB	9	8	404	1.206	5	30454.9	53.4535	2.056	0.071	1.175	1.01652	0.709929	#0000FF	0
TMCC1	M9 GCB	9	8	429	1.145	3	8264.25	20.1201	57.634	0.036	6.129	0.957255	0.268607	#0000FF	0
SOX9	M9 GCB	9	8	454	1.084	4	25569.9	50.4505	6.068	0.097	2.458	0.886396	0.00786872	#0000FF	0
METTL7A	M9 GCB	9	8	460	1.066	3	17281.7	94.6947	93.605	0.043	2.479	1.02705	0.509368	#0000FF	0
XYLT1	M9 GCB	9	8	485	1.003	3	5670.43	50.4505	45.169	0.087	7.699	0.980317	0.629268	#0000FF	0
IGSF22	M9 GCB	9	8	498	0.966	3	29099.1	100	36.107	0.052	4.998	0.896224	0.0165749	#0000FF	0
DENND10#DENND10P1	M9 GCB	9	8	500	0.962	7	96702.9	88.1882	63.892	0.043	4.77	0.773205	5.73e-09	#0000FF	0
TOB2	M9 GCB	9	8	522	0.915	3	27480.4	67.6677	73.336	0.043	3.69	0.873145	0.000597096	#0000FF	0
PALM2AKAP2	M9 GCB	9	8	533	0.888	3	11338	34.7347	95.342	0.05	1.213	0.871081	0.000247933	#0000FF	0
KLF12	M9 GCB	9	8	542	0.873	3	13071.5	59.7598	39.824	0.052	18.252	0.787515	5.04e-09	#0000FF	0
FMNL3	M9 GCB	9	8	544	0.87	3	5921.57	62.1622	46.705	0.064	9.792	0.803909	5.32e-07	#0000FF	0
ZDBF2	M9 GCB	9	8	548	0.863	3	7302.82	61.962	11.033	0.072	7.779	0.871574	0.00443868	#0000FF	0
GGNBP2	M9 GCB	9	8	554	0.841	3	26952.3	56.2563	86.692	0.023	4.184	0.916621	0.0328957	#0000FF	0
ATP10D	M9 GCB	9	8	556	0.835	4	24134.3	94.6947	54.432	0.071	10.305	0.831382	5.97e-06	#0000FF	0
FAM3C	M9 GCB	9	8	568	0.816	3	23516.3	99.7998	27.815	0.081	24.716	0.834178	4.94e-05	#0000FF	0
TULP4	M9 GCB	9	8	583	0.79	5	20750.7	7.50751	42.212	0.045	11.426	0.919891	0.0334235	#0000FF	0
DDHD2	M9 GCB	9	8	598	0.759	4	47204.1	3.2032	58.631	0.044	10.8	0.91166	0.0190934	#0000FF	0
MKLN1	M9 GCB	9	8	598	0.759	4	89285.2	18.3183	65.58	0.033	6.817	0.98095	0.634468	#0000FF	0
PPP3CC	M9 GCB	9	8	605	0.744	3	48279.2	98.2983	59.524	0.043	11.696	0.94853	0.178342	#0000FF	1
SMURF2	M9 GCB	9	8	608	0.738	5	95979	2.002	52.023	0.035	19.703	0.867946	0.000342919	#0000FF	0
VEZF1	M9 GCB	9	8	618	0.724	3	31624.5	49.2492	71.223	0.035	4.958	0.877796	0.0011267	#0000FF	0
LONRF1	M9 GCB	9	8	629	0.71	3	38247.7	66.967	76.968	0.043	2.612	1.01992	0.618408	#0000FF	0
RABGEF1#KCTD7	M9 GCB	9	8	633	0.705	4	50019.1	47.9479	73.096	0.037	3.358	0.920475	0.0554236	#0000FF	0
SDCCAG8	M9 GCB	9	8	640	0.689	3	25429.5	93.994	49.612	0.042	8.155	0.887666	0.00527545	#0000FF	0
DDIT4	M9 GCB	9	8	648	0.673	3	9553.13	93.6937	92.271	0.074	1.177	1.05661	0.171376	#0000FF	1
DOCK9	M9 GCB	9	8	658	0.647	3	26175.9	70.8709	40.418	0.078	17.215	0.865272	0.000443545	#0000FF	0
CEP126	M9 GCB	9	8	665	0.632	3	14787.5	41.2412	11.974	0.071	5.898	1.02328	0.581306	#0000FF	0
HSBP1L1	M9 GCB	9	8	683	0.587	3	20630.9	88.3884	47.149	0.067	1.007	0.958647	0.346197	#0000FF	0
CALML4	M9 GCB	9	8	694	0.557	3	37168.5	99.7998	46.102	0.056	10.912	0.839855	8.57e-05	#0000FF	0
DOCK9-DT	M9 GCB	9	8	702	0.52	4	48403.7	70.8709	27.894	0.039	7.534	0.875899	0.00574743	#0000FF	0
MTR	M9 GCB	9	8	718	0.47	3	25024.6	29.6296	57.854	0.034	7.617	0.874851	0.000383043	#0000FF	4
LPIN1	M9 GCB	9	8	731	0.41	3	10760.4	33.3333	74.324	0.06	2.581	0.831916	3.11e-06	#0000FF	1
TTC3#TTC3P1	M9 GCB	9	8	731	0.41	3	6204.41	3.5035	91.471	0.037	2.48	0.907515	0.021185	#0000FF	0
GNG7	M9 GCB	9	8	744	0.374	3	18730	44.8448	40.826	0.069	6.812	1.02683	0.50874	#0000FF	0
KBTBD2	M9 GCB	9	8	748	0.352	3	23845.2	39.7397	74.07	0.027	6.107	0.966224	0.381377	#0000FF	0
ESYT2	M9 GCB	9	8	749	0.35	3	69607.2	17.5175	73.598	0.035	2.571	0.877079	0.00117321	#0000FF	1
SUPT20H	M9 GCB	9	8	762	0.324	3	7357.53	3.9039	70.685	0.027	5.165	0.921936	0.0392743	#0000FF	0
HMGN5	M9 GCB	9	8	768	0.303	3	166925	93.5936	8.487	0.083	4.327	1.08007	0.0438365	#0000FF	0
ASB13	M9 GCB	9	9	21	7.239	16	112372	100	66.025	0.079	8.34	0.676674	1.41e-17	#0000FF	0
PCDHGB7#PCDHGB5#PCDHGB4#PCDHGA8	M9 GCB	9	9	30	6.052	14	252345	100	72.247	0.06	11.852	0.827114	1.32e-05	#0000FF	0
KCNJ1	M9 GCB	9	9	36	5.436	15	114348	100	7.761	0.057	3.454	0.904395	0.0242434	#0000FF	78
MIR3150B#MIR3150A	M9 GCB	9	9	40	5.294	13	180203	100	24.503	0.073	8.163	0.830093	0.000370513	#0000FF	0
SPINK2	M9 GCB	9	9	72	3.484	10	90637.9	100	24.615	0.19	5.803	0.711896	1.07e-11	#0000FF	0
STAG3	M9 GCB	9	9	84	3.247	8	54748.1	100	77.147	0.163	8.027	0.784103	7.73e-09	#0000FF	1
EEPD1	M9 GCB	9	9	93	3.136	10	116576	100	31.831	0.056	3.103	0.828231	2.57e-05	#0000FF	0
PFKL	M9 GCB	9	9	99	2.966	10	111039	99.8999	70.391	0.034	12.883	0.845237	3.77e-05	#0000FF	0
VCL	M9 GCB	9	9	102	2.904	13	171729	27.2272	82.281	0.062	1.186	0.80853	3.59e-07	#0000FF	0
LYPD6B	M9 GCB	9	9	106	2.88	7	31428.7	100	17.814	0.112	6.289	0.829914	6.64e-05	#0000FF	0
SH2B2	M9 GCB	9	9	148	2.289	5	13056.7	100	80.189	0.078	10.41	0.883447	0.0018475	#0000FF	0
ENPP3	M9 GCB	9	9	150	2.287	6	18786.3	100	9.483	0.079	2.035	0.775245	1.4e-06	#0000FF	2
HGSNAT	M9 GCB	9	9	181	2.051	8	114194	30.5305	60.543	0.064	3.112	0.864636	0.000632684	#0000FF	0
ICOSLG	M9 GCB	9	9	200	1.948	7	58576.4	99.8999	44.901	0.042	8.648	0.922333	0.0480596	#0000FF	1
BTNL9	M9 GCB	9	9	268	1.684	4	10842	100	37.112	0.127	8.009	0.878477	0.00307401	#0000FF	0
DIP2C	M9 GCB	9	9	277	1.651	4	28563.3	100	33.863	0.109	3.819	0.884067	0.00392122	#0000FF	0
ERP44	M9 GCB	9	9	305	1.501	5	122678	100	41.764	0.038	2.874	0.865423	0.000619407	#0000FF	0
RTN2	M9 GCB	9	9	310	1.473	4	7489.28	100	34.765	0.056	6.854	0.859817	0.000466571	#0000FF	0
STK40	M9 GCB	9	9	314	1.457	3	12910.5	99.8999	50.696	0.033	5.973	0.953683	0.231344	#0000FF	0
RASL11A	M9 GCB	9	9	341	1.378	3	2567.54	100	19.268	0.082	2.235	0.828439	7.83e-05	#0000FF	0
CHRNA6	M9 GCB	9	9	411	1.191	4	13576.4	99.8999	13.223	0.045	1.733	0.860175	0.000707998	#0000FF	7
STXBP6	M9 GCB	9	9	431	1.143	5	48850	100	19.477	0.141	4.939	0.8011	2.68e-06	#0000FF	0
PLIN3	M9 GCB	9	9	432	1.142	3	8205.16	100	85.341	0.035	2.578	0.83146	2.83e-06	#0000FF	3
MS4A12	M9 GCB	9	9	435	1.131	3	1698.49	100	3.66	0.049	1.725	0.928338	0.127041	#0000FF	0
KIAA1549L	M9 GCB	9	9	440	1.123	3	7932.11	100	5.55	0.049	2.021	0.928846	0.0764541	#0000FF	0
CD1A	M9 GCB	9	9	441	1.122	4	32772.9	100	29.041	0.082	10.636	0.836342	0.000109786	#0000FF	4
PCDHGA6#PCDHGA5#PCDHGA3#PCDHGA12	M9 GCB	9	9	456	1.074	4	61078	100	8.04	0.042	6.776	0.961286	0.340612	#0000FF	0
SLC37A1	M9 GCB	9	9	456	1.074	3	13528.6	100	53.394	0.044	7.605	0.949505	0.196754	#0000FF	0
CAMK1	M9 GCB	9	9	466	1.054	3	5225.36	100	34.95	0.06	3.678	0.873097	0.00147369	#0000FF	3
MMP20	M9 GCB	9	9	467	1.052	3	11001.2	100	1.761	0.048	0.75	0.821039	0.000211712	#0000FF	0
CTD-2130O13.1	M9 GCB	9	9	481	1.017	3	2756	100	14.655	0.037	4.469	0.933922	0.181112	#0000FF	0
LPP	M9 GCB	9	9	505	0.946	3	47338.8	27.1271	83.508	0.061	4.587	0.771327	4.39e-10	#0000FF	0
LINC01800	M9 GCB	9	9	511	0.936	3	9613.87	100	4.747	0.064	1.219	0.922815	0.116748	#0000FF	0
LINC02800	M9 GCB	9	9	523	0.91	3	3308.52	100	3.319	0.043	1.295	0.93356	0.159425	#0000FF	0
HMHB1	M9 GCB	9	9	532	0.893	3	5129.92	100	7.461	0.088	2.262	0.86621	0.00164966	#0000FF	0
TPCN1	M9 GCB	9	9	559	0.832	3	9046.31	52.0521	70.572	0.034	10.354	0.984011	0.671452	#0000FF	3
SOGA1	M9 GCB	9	9	561	0.83	3	6314.68	100	40.362	0.055	10.891	0.92774	0.0548507	#0000FF	0
TCTN1	M9 GCB	9	9	596	0.761	3	13376.9	99.8999	48.983	0.047	8.633	0.928491	0.0720342	#0000FF	0
GBA3	M9 GCB	9	9	622	0.72	4	31766.5	100	5.718	0.041	1.706	0.906667	0.036438	#0000FF	0
LOC101928409	M9 GCB	9	9	628	0.711	3	47532.7	100	12.88	0.07	4.429	0.884622	0.0118314	#0000FF	0
ANK1	M9 GCB	9	9	631	0.708	3	20139.8	100	23.299	0.046	2.895	0.959617	0.30435	#0000FF	0
RSPH1	M9 GCB	9	9	645	0.68	3	12938.9	100	17.243	0.082	3.453	1.0671	0.0851825	#0000FF	0
RP4-555D20	M9 GCB	9	9	649	0.67	3	19371.5	100	8.596	0.114	1.931	0.877005	0.00659976	#0000FF	0
PIP	M9 GCB	9	9	663	0.635	3	117672	100	22.988	0.038	11.348	0.950787	0.229727	#0000FF	2
RP11-791M20.1	M9 GCB	9	9	663	0.635	3	12940.7	100	2.367	0.051	1.074	1.013	0.774834	#0000FF	0
CACNB4	M9 GCB	9	9	679	0.594	3	15589.1	100	9.163	0.05	3.035	0.962791	0.369614	#0000FF	11
MST1R	M9 GCB	9	9	682	0.589	4	20996.7	56.1562	32.445	0.031	4.309	0.81633	4.68e-05	#0000FF	33
RYR2	M9 GCB	9	9	693	0.558	3	23799.2	100	4.872	0.038	2.085	0.867946	0.00525542	#0000FF	15
FAM218A	M9 GCB	9	9	696	0.55	3	14524.2	100	2.621	0.048	0.711	1.0245	0.559437	#0000FF	0
PDCD6IPP2	M9 GCB	9	9	706	0.512	3	22978.7	100	28.13	0.076	3.566	0.888381	0.0105827	#0000FF	0
IL23R	M9 GCB	9	9	711	0.503	3	33947.6	100	4.761	0.037	0.64	0.90732	0.050075	#0000FF	3
SLC44A5	M9 GCB	9	9	723	0.441	3	33768.5	97.1972	3.488	0.066	2.213	0.920312	0.0678538	#0000FF	0
ACTR1B	M9 GCB	9	9	739	0.393	3	29421.1	58.7588	70.773	0.023	4.198	0.937784	0.0901242	#0000FF	0
LIN28B	M9 GCB	9	9	740	0.389	3	14360.1	84.6847	2.069	0.064	0.241	0.973701	0.565294	#0000FF	0
RNF135	M9 GCB	9	9	740	0.389	3	11301.7	16.3163	79.881	0.047	1.567	0.95706	0.284762	#0000FF	0
LINC01095	M9 GCB	9	9	776	0.278	3	25821.1	56.1562	2.978	0.081	1.607	0.866087	0.00617796	#0000FF	0
CTNNA2	M9 GCB	9	9	784	0.213	3	23387.5	68.3684	5.982	0.035	0.933	0.954942	0.320518	#0000FF	1
FAM133A	M9 GCB	9	9	786	0.19	3	78561.6	77.7778	3.231	0.032	0.458	0.985424	0.746833	#0000FF	0
TRAF1	M9 GCB	9	10	54	4.295	11	134193	100	50.158	0.066	9.395	0.739792	1.71e-12	#0000FF	4
SYT17	M9 GCB	9	10	64	3.961	14	206652	100	48.083	0.178	5.882	0.904369	0.0140172	#0000FF	0
C17orf99	M9 GCB	9	10	65	3.913	10	127017	100	36.382	0.247	7.801	0.721551	3.82e-11	#0000FF	0
CD40	M9 GCB	9	10	91	3.158	9	57896.9	94.6947	82.259	0.045	3.618	0.86715	0.00040169	#0000FF	25
CLIP2	M9 GCB	9	10	116	2.745	7	45424.6	100	24.827	0.093	6.663	0.858406	0.000443572	#0000FF	0
GNG8	M9 GCB	9	10	117	2.739	8	90343.5	100	22.508	0.13	8.857	0.855228	0.000624501	#0000FF	0
UGT2B15	M9 GCB	9	10	183	2.046	4	6811.3	100	17.744	0.067	2.201	1.05292	0.181823	#0000FF	6
ITGB2-AS1	M9 GCB	9	10	197	1.965	9	167384	86.8869	67.645	0.103	5.744	0.760123	3.59e-10	#0000FF	0
SYNGR2	M9 GCB	9	10	212	1.89	5	27662.8	100	67.782	0.041	12.514	0.789127	6.41e-09	#0000FF	0
NLRP4	M9 GCB	9	10	217	1.877	5	16656.1	100	7.254	0.157	2.005	0.804183	1.92e-05	#0000FF	0
IER2	M9 GCB	9	10	219	1.873	5	32495.4	93.2933	95.378	0.042	2.131	0.877213	0.000481397	#0000FF	0
PASK	M9 GCB	9	10	232	1.814	7	66428.5	100	72.209	0.071	3.594	0.742321	8.97e-14	#0000FF	3
RHOF	M9 GCB	9	10	234	1.808	6	25725.6	94.6947	54.65	0.06	4.992	0.906368	0.0171449	#0000FF	0
LOC613266	M9 GCB	9	10	236	1.796	5	24769.3	100	11.194	0.201	1.915	0.841767	0.00160342	#0000FF	0
TMOD2	M9 GCB	9	10	252	1.729	5	82304.7	100	8.561	0.083	5.61	0.776545	2.24e-08	#0000FF	0
MACROD2	M9 GCB	9	10	254	1.725	4	9406.58	100	37.165	0.246	11.377	0.994104	0.887065	#0000FF	0
SLAMF1	M9 GCB	9	10	255	1.722	10	143033	73.974	40.126	0.114	3.418	0.753285	1.39e-11	#0000FF	1
LAT2	M9 GCB	9	10	261	1.696	4	28220.8	98.8989	65.81	0.047	11.928	0.828104	1.46e-06	#0000FF	0
NFKB2	M9 GCB	9	10	263	1.692	5	28169	94.6947	55.045	0.048	8.455	0.906291	0.0152061	#0000FF	95
SNX8#MIR6836	M9 GCB	9	10	274	1.666	4	6849.48	98.8989	62.104	0.068	2.855	0.939331	0.15525	#0000FF	0
UGT2B17	M9 GCB	9	10	288	1.587	3	2705.12	100	9.278	0.357	4.965	1.00138	0.973044	#0000FF	1
DUBR	M9 GCB	9	10	294	1.557	6	174066	100	14.389	0.074	8.642	0.899723	0.0231964	#0000FF	0
PBX4	M9 GCB	9	10	313	1.467	5	44234.8	100	45.118	0.096	4.513	0.915801	0.0402367	#0000FF	0
SLCO5A1	M9 GCB	9	10	373	1.316	3	6904.35	100	14.897	0.118	3.727	0.841815	8.14e-05	#0000FF	0
LINC00173	M9 GCB	9	10	381	1.29	3	7014.48	100	26.209	0.072	6.23	0.840659	0.000501023	#0000FF	0
LOC101929759	M9 GCB	9	10	381	1.29	3	11805	100	18.631	0.115	4.131	0.889495	0.0203857	#0000FF	0
NLRP11	M9 GCB	9	10	392	1.241	3	7376.14	100	12.257	0.236	1.381	0.833907	0.000303478	#0000FF	0
ADARB1	M9 GCB	9	10	418	1.173	6	155993	87.3874	44.697	0.06	6.863	0.8084	2.21e-06	#0000FF	0
ERV3-2	M9 GCB	9	10	422	1.168	3	26696.4	100	18.643	0.11	3.084	0.876348	0.00420136	#0000FF	0
UVRAG	M9 GCB	9	10	440	1.123	3	15482.5	100	73.892	0.043	4.211	0.880303	0.00127071	#0000FF	0
WDR91	M9 GCB	9	10	450	1.096	3	11774	100	30.225	0.07	3.587	0.975853	0.555505	#0000FF	0
CAMKK2	M9 GCB	9	10	464	1.06	3	553.912	100	85.503	0.042	2.42	0.863816	0.00060026	#0000FF	8
UGT2B28	M9 GCB	9	10	488	0.997	3	28582.6	100	24.14	0.045	7.934	0.988421	0.773359	#0000FF	0
BCL2L1	M9 GCB	9	10	493	0.981	4	59764	97.2973	72.697	0.039	9.656	1.00534	0.893463	#0000FF	21
RP11-44F21.5	M9 GCB	9	10	502	0.957	3	7784.71	100	3.335	0.248	0.926	0.942065	0.191772	#0000FF	0
DGAT2	M9 GCB	9	10	506	0.945	4	35164.5	94.6947	38.906	0.055	6.249	0.987887	0.767345	#0000FF	5
RNF145	M9 GCB	9	10	512	0.933	3	5185.8	81.3814	92.899	0.032	1.27	0.775447	2.37e-09	#0000FF	0
ABTB2	M9 GCB	9	10	524	0.908	4	12464.4	94.6947	49.309	0.065	4.249	0.870611	0.00108962	#0000FF	0
RELB	M9 GCB	9	10	526	0.906	3	5487.74	94.6947	68.229	0.038	9.801	0.795159	1.27e-08	#0000FF	0
CUX2	M9 GCB	9	10	563	0.828	3	285.933	100	4.666	0.051	0.882	0.899236	0.021713	#0000FF	1
AATBC	M9 GCB	9	10	571	0.813	3	31988.6	100	45.181	0.179	4.75	0.881003	0.00727091	#0000FF	0
CD82	M9 GCB	9	10	592	0.774	3	12706.3	94.6947	85.582	0.051	2.162	0.823458	1.54e-06	#0000FF	1
RGS7	M9 GCB	9	10	592	0.774	3	18662.3	90.2903	1.508	0.042	0.554	0.939399	0.165182	#0000FF	0
AL133493.2	M9 GCB	9	10	616	0.727	5	59733.6	98.1982	7.051	0.163	1.664	0.888313	0.0211342	#0000FF	0
SLC12A3	M9 GCB	9	10	659	0.643	3	65327.9	99.7998	25.281	0.042	7.264	0.958383	0.278731	#0000FF	41
PRRT3	M9 GCB	9	10	664	0.634	3	10001.5	100	33.692	0.052	4.943	0.88089	0.007667	#0000FF	0
LYSMD2	M9 GCB	9	10	673	0.613	3	34114.9	100	92.395	0.047	2.795	0.802922	1.21e-07	#0000FF	0
IGH	M9 GCB	9	10	691	0.571	3	72660.8	100	63.99	0.199	5.454	0.952914	0.258368	#0000FF	1
MUC16	M9 GCB	9	10	692	0.569	3	6781.36	100	9.045	0.064	1.806	0.914236	0.0476352	#0000FF	20
KCCAT333	M9 GCB	9	10	704	0.516	3	15632.6	100	3.095	0.1	0.671	0.867651	0.00453756	#0000FF	0
PDLIM2	M9 GCB	9	10	724	0.44	3	15776.5	45.8458	64.406	0.053	4.908	0.890863	0.003288	#0000FF	0
PARM1	M9 GCB	9	10	771	0.286	3	23148.7	41.5415	46.138	0.108	4.649	0.984005	0.688472	#0000FF	0
ZC2HC1B	M9 GCB	9	10	780	0.251	3	47814	98.8989	3.53	0.05	0.458	1.03103	0.484336	#0000FF	0
REEP6	M9 GCB	9	10	782	0.24	3	82750.3	94.2943	12.714	0.041	2.378	0.943768	0.191387	#0000FF	0
SLC26A9	M9 GCB	9	10	788	0.175	3	54893.5	65.966	12.777	0.034	1.305	0.881759	0.0162057	#0000FF	1
IRAG2	M9 GCB	9	11	14	8.828	20	175884	100	97.208	0.074	0.993	0.818161	1.3e-07	#0000FF	0
ZNF608	M9 GCB	9	11	35	5.482	11	57458.2	100	37.402	0.116	8.448	0.920197	0.0448121	#0000FF	0
C12orf77	M9 GCB	9	11	42	5.223	13	148210	100	4.881	0.2	2.248	0.739905	8.96e-09	#0000FF	0
LOC100130458	M9 GCB	9	11	57	4.221	14	144329	99.8999	50.372	0.103	4.519	1.05484	0.256694	#0000FF	0
ZCCHC7	M9 GCB	9	11	68	3.588	9	82872.1	99.8999	90.56	0.061	3.396	0.886708	0.00404838	#0000FF	0
MBD4	M9 GCB	9	11	112	2.806	8	61749.7	99.8999	86.042	0.045	4.362	0.92615	0.0493183	#0000FF	1
GCSAM	M9 GCB	9	11	160	2.191	5	24135.9	100	53.793	0.135	5.588	0.820586	1.24e-06	#0000FF	0
RASGRP3	M9 GCB	9	11	161	2.188	6	67323.5	100	53.058	0.054	6.163	0.900105	0.00765837	#0000FF	2
PCED1B-AS1	M9 GCB	9	11	164	2.165	5	47239.8	100	17.682	0.069	9.721	0.769957	9.99e-09	#0000FF	0
EBLN3P	M9 GCB	9	11	185	2.032	4	7446.35	99.8999	90.642	0.053	2.921	0.972544	0.524433	#0000FF	0
PRKD3	M9 GCB	9	11	201	1.946	7	90006.8	90.0901	65.076	0.065	8.876	0.823608	2.1e-06	#0000FF	40
ABLIM1	M9 GCB	9	11	272	1.669	4	23369.3	100	69.241	0.074	7.011	0.793174	7.34e-09	#0000FF	0
IRS1	M9 GCB	9	11	298	1.536	4	6959.8	100	23.599	0.061	5.614	0.908699	0.0264855	#0000FF	8
PCED1B	M9 GCB	9	11	303	1.517	4	27918.9	100	85.61	0.064	6.471	0.750082	2.09e-13	#0000FF	0
DAAM1	M9 GCB	9	11	340	1.381	3	2329.01	100	62.877	0.093	5.376	0.819897	1.08e-06	#0000FF	0
XKRX	M9 GCB	9	11	359	1.344	3	3707.46	100	16.803	0.083	3.926	0.911761	0.0281351	#0000FF	0
FCRL1	M9 GCB	9	11	368	1.323	4	32840.6	99.5996	48.067	0.164	5.022	0.890082	0.00452845	#0000FF	0
BICD1	M9 GCB	9	11	412	1.189	3	5564.8	99.8999	47.941	0.063	12.618	0.947799	0.183193	#0000FF	0
RP11-493L12.3	M9 GCB	9	11	445	1.107	3	15026.4	100	14.078	0.106	2.385	0.755012	6.82e-06	#0000FF	0
POF1B	M9 GCB	9	11	474	1.029	3	12971.6	98.6987	7.399	0.091	3.762	0.950044	0.206187	#0000FF	0
CAPN14	M9 GCB	9	11	477	1.024	4	17274.1	84.1842	3.066	0.106	1.157	0.929651	0.154238	#0000FF	0
TEC	M9 GCB	9	11	484	1.009	3	466.061	100	26.201	0.053	1.767	0.944684	0.149793	#0000FF	10
BEST4	M9 GCB	9	11	487	0.998	3	18139.7	99.8999	13.968	0.072	8.608	1.10208	0.0180884	#0000FF	0
CASC1	M9 GCB	9	11	495	0.975	4	23060.5	100	1.408	0.059	0.789	0.863952	0.00319715	#0000FF	0
QPCT	M9 GCB	9	11	527	0.902	3	23697.9	90.0901	53.815	0.097	17.854	0.793076	3.3e-08	#0000FF	2
EHD3	M9 GCB	9	11	555	0.84	3	9766.47	84.1842	68.775	0.101	8.904	0.98766	0.75858	#0000FF	0
AMIGO2	M9 GCB	9	11	564	0.827	3	16665.9	100	67.121	0.064	15.828	0.929793	0.0701699	#0000FF	0
CLEC2D	M9 GCB	9	11	576	0.806	3	8817.97	99.5996	55.941	0.07	7.806	0.881953	0.00122363	#0000FF	0
ZBTB38	M9 GCB	9	11	584	0.787	5	58512.3	91.2913	68.343	0.068	10.831	0.812156	2.41e-07	#0000FF	0
CCDC69	M9 GCB	9	11	594	0.772	4	38299.6	99.8999	76.866	0.055	6.234	1.106	0.0100019	#0000FF	0
RABGAP1L	M9 GCB	9	11	599	0.757	3	16935.9	100	67.789	0.053	24.161	0.811485	7.93e-07	#0000FF	1
LINC00954	M9 GCB	9	11	604	0.748	4	32365.3	95.7958	10.25	0.118	2.33	0.878744	0.00602683	#0000FF	0
LNPEP	M9 GCB	9	11	609	0.735	3	9097.54	99.8999	85.041	0.046	9.747	0.834323	4.12e-06	#0000FF	10
ZNF711	M9 GCB	9	11	622	0.72	3	19124.3	98.6987	6.457	0.234	4.757	0.992795	0.85788	#0000FF	0
MYEF2	M9 GCB	9	11	660	0.642	3	13138.2	99.8999	67.508	0.068	6.936	1.00148	0.970148	#0000FF	0
TMEM132B	M9 GCB	9	11	668	0.625	3	24349	100	8.95	0.038	4.509	0.807117	0.00127221	#0000FF	0
MGC70870	M9 GCB	9	11	697	0.547	3	17412.2	99.8999	55.6	0.104	19.414	0.875645	0.000764625	#0000FF	0
EFCAB12	M9 GCB	9	11	713	0.499	3	27003.9	99.6997	10.117	0.045	2.483	1.02038	0.607687	#0000FF	0
RP11-466A19.8	M9 GCB	9	11	715	0.479	4	29624.9	98.2983	10.343	0.052	1.44	1.0142	0.742537	#0000FF	0
GALNT14	M9 GCB	9	11	728	0.423	3	7275.83	77.978	62.492	0.096	5.27	1.06894	0.090329	#0000FF	4
POU4F1	M9 GCB	9	11	738	0.396	3	26358	100	10.001	0.11	1.574	1.02057	0.605938	#0000FF	0
GLRA3	M9 GCB	9	11	744	0.374	3	47004.8	98.2983	0.705	0.033	0.492	1.01271	0.752582	#0000FF	15
THNSL1	M9 GCB	9	11	781	0.246	3	9073.84	70.7708	13.836	0.084	6.81	1.06122	0.133234	#0000FF	0
CHST9	M9 GCB	9	11	783	0.231	3	25633.2	93.994	1.248	0.034	0.148	0.8493	0.00367197	#0000FF	0
VPREB3	M9 GCB	9	12	29	6.112	13	116391	100	72.372	0.163	5.03	0.86471	0.000369983	#0000FF	0
MTA3	M9 GCB	9	12	56	4.266	11	142839	100	41.153	0.066	3.672	0.912605	0.033517	#0000FF	0
DTX1	M9 GCB	9	12	73	3.48	10	112268	100	75.787	0.085	10.72	0.989688	0.804841	#0000FF	0
CD79B	M9 GCB	9	12	107	2.867	6	24954.3	100	92.515	0.068	2.07	1.07294	0.0710186	#0000FF	5
SMARCB1	M9 GCB	9	12	119	2.7	6	20433.9	100	82.059	0.048	8.129	1.01686	0.66531	#0000FF	11
LOC100129447	M9 GCB	9	12	123	2.623	5	62867.6	100	61.913	0.124	8.617	0.975579	0.607287	#0000FF	0
TCL6	M9 GCB	9	12	172	2.112	5	34534.2	100	19.381	0.066	9.448	1.08286	0.0344816	#0000FF	0
SSBP2	M9 GCB	9	12	194	1.977	5	87717.7	100	14.871	0.083	4.551	0.872268	0.00200932	#0000FF	0
SIT1	M9 GCB	9	12	242	1.779	4	15966.1	95.7958	84.932	0.055	5.177	1.06015	0.155765	#0000FF	0
AACS	M9 GCB	9	12	307	1.492	5	33464.5	100	57.089	0.061	7.17	0.966341	0.407001	#0000FF	0
POU2F1	M9 GCB	9	12	330	1.4	6	81668.7	95.4955	65.21	0.042	5.484	0.972207	0.470089	#0000FF	0
CD72	M9 GCB	9	12	349	1.364	4	86876.5	95.7958	83.081	0.076	4.353	1.0248	0.552376	#0000FF	0
GRAP	M9 GCB	9	12	371	1.318	3	2602.26	100	34.432	0.067	7.168	1.03923	0.315011	#0000FF	0
SNTA1	M9 GCB	9	12	378	1.302	3	5565.03	100	45.097	0.056	2.981	0.879203	0.00260721	#0000FF	0
GRAPL	M9 GCB	9	12	386	1.276	3	16890.7	100	7.825	0.057	0.977	1.07893	0.0755358	#0000FF	0
CUX1	M9 GCB	9	12	387	1.271	5	42714.7	93.2933	63.901	0.07	9.396	0.889919	0.00292235	#0000FF	0
PHLPP1	M9 GCB	9	12	388	1.262	3	11815.1	100	19.483	0.15	6.9	0.973355	0.493849	#0000FF	0
N4BP3	M9 GCB	9	12	443	1.116	3	6590.42	100	15.811	0.063	6.001	1.01804	0.646405	#0000FF	0
TAPT1	M9 GCB	9	12	447	1.104	4	21353	100	65.226	0.045	6.229	1.10677	0.00985799	#0000FF	0
SERHL2	M9 GCB	9	12	469	1.043	3	25574.8	91.992	24.411	0.043	4.843	0.993531	0.86584	#0000FF	0
RP11-135A1.2	M9 GCB	9	12	471	1.037	3	2041.81	100	13.66	0.07	3.24	0.977375	0.603474	#0000FF	0
SERHL2#SERHL	M9 GCB	9	12	478	1.023	3	5778.9	91.992	21.736	0.068	2.207	0.984895	0.715114	#0000FF	0
TCL1A	M9 GCB	9	12	501	0.96	5	63211.9	98.6987	87.381	0.242	3.982	1.11342	0.00725008	#0000FF	0
SLX4IP	M9 GCB	9	12	504	0.95	3	10677.1	98.2983	52.138	0.043	3.25	0.952735	0.234658	#0000FF	0
KBTBD11	M9 GCB	9	12	545	0.867	4	59934.2	55.0551	20.06	0.098	3.927	0.870994	0.00119852	#0000FF	0
LY86	M9 GCB	9	12	551	0.854	3	13574.7	100	88.288	0.066	0.848	0.826598	1.37e-06	#0000FF	0
CCDC107	M9 GCB	9	12	558	0.833	3	86619.3	95.7958	59.056	0.036	4.993	1.00063	0.987324	#0000FF	0
GLCCI1	M9 GCB	9	12	560	0.831	3	6590.4	100	86.316	0.078	2.751	0.990238	0.81064	#0000FF	6
PCDH9	M9 GCB	9	12	573	0.811	3	10999.9	100	6.096	0.095	3.853	1.10758	0.00562576	#0000FF	0
INKA1	M9 GCB	9	12	578	0.803	3	84749.1	100	39.292	0.046	3.573	0.950537	0.213891	#0000FF	0
TCL1B	M9 GCB	9	12	589	0.777	3	71251.6	98.7988	39.902	0.052	4.869	1.13881	0.000281301	#0000FF	0
DNAJB2	M9 GCB	9	12	595	0.762	3	30661.3	96.2963	63.386	0.037	7.356	0.871425	0.000681359	#0000FF	0
AC079767.4	M9 GCB	9	12	635	0.697	3	16686.3	85.6857	90.466	0.097	1.088	0.886882	0.00795747	#0000FF	0
ZNF70	M9 GCB	9	12	646	0.678	3	35060.2	100	29.868	0.041	4.917	0.94564	0.186142	#0000FF	0
RP11-862L9.3	M9 GCB	9	12	684	0.585	3	19768.9	95.4955	11.956	0.086	3.532	1.09398	0.0249601	#0000FF	0
ZNF516	M9 GCB	9	12	697	0.547	3	16225.1	54.6547	23.812	0.069	8.204	0.960535	0.348452	#0000FF	0
ZNF385B	M9 GCB	9	12	703	0.518	3	11294.1	99.0991	1.687	0.051	0.532	1.069	0.0829966	#0000FF	0
PKIG	M9 GCB	9	12	732	0.404	3	16396.3	93.1932	91.205	0.055	1.053	1.03538	0.402729	#0000FF	0
MYOM2	M9 GCB	9	12	769	0.302	3	58739.3	51.4515	14.802	0.063	5.793	0.982898	0.671053	#0000FF	0
KLHL5	M9 GCB	9	13	131	2.49	8	181355	100	63.966	0.071	9.924	0.773997	4.3e-10	#0000FF	0
TNFRSF10B	M9 GCB	9	13	169	2.123	8	86538.7	82.7828	81.264	0.035	3.913	0.967581	0.413828	#0000FF	21
LY75	M9 GCB	9	13	223	1.852	8	106905	98.6987	91.396	0.048	3.683	0.716117	2.74e-19	#0000FF	0
FDXR	M9 GCB	9	13	237	1.795	7	66305.1	82.7828	42.886	0.071	7.726	1.05194	0.197179	#0000FF	0
TXNDC16	M9 GCB	9	13	262	1.693	6	30230.9	87.6877	47.527	0.062	8.924	0.947679	0.176431	#0000FF	0
BIRC3	M9 GCB	9	13	280	1.635	6	76696.1	98.7988	89.994	0.046	2.511	0.761566	2.85e-13	#0000FF	18
MAP3K7CL	M9 GCB	9	13	301	1.519	5	112950	100	48.659	0.148	15.368	0.872158	0.00103479	#0000FF	0
USP30	M9 GCB	9	13	306	1.494	6	59456.7	65.0651	40.007	0.046	6.445	0.848037	0.000104354	#0000FF	0
CEP135	M9 GCB	9	13	334	1.391	3	21030.7	100	35.239	0.052	10.876	0.762277	2.61e-11	#0000FF	0
ZMAT3	M9 GCB	9	13	355	1.352	4	17726.2	98.8989	73.648	0.052	1.326	0.889189	0.00328242	#0000FF	0
ITSN2	M9 GCB	9	13	380	1.293	4	25849.5	84.2843	92.53	0.029	2.661	0.837952	7.7e-06	#0000FF	0
SMAD5	M9 GCB	9	13	406	1.203	4	44368.7	99.7998	56.462	0.049	10.447	0.876397	0.000975225	#0000FF	0
BIRC2	M9 GCB	9	13	408	1.194	4	58159.4	99.6997	93.266	0.024	1.314	0.886392	0.00207785	#0000FF	41
CRACD	M9 GCB	9	13	414	1.187	3	12686.6	100	19.159	0.137	3.126	0.882915	0.00887508	#0000FF	0
GPR137C	M9 GCB	9	13	437	1.127	4	31978	89.4895	1.973	0.083	0.499	0.969203	0.473102	#0000FF	0
ROCK2	M9 GCB	9	13	466	1.054	3	19568.9	100	53.694	0.032	6.1	0.891356	0.00715938	#0000FF	71
TP63	M9 GCB	9	13	499	0.965	5	24335.9	83.1832	53.885	0.155	2.611	0.897561	0.00699291	#0000FF	0
MDM2	M9 GCB	9	13	525	0.907	3	5653.88	82.7828	79.997	0.039	11.698	0.959193	0.305395	#0000FF	29
PURPL	M9 GCB	9	13	545	0.867	4	26368	82.7828	0.136	0.067	0.079	0.942395	0.266054	#0000FF	0
BMP2K	M9 GCB	9	13	547	0.864	3	9487.4	98.6987	59.612	0.048	18.411	0.718063	3.57e-16	#0000FF	3
ASTN2	M9 GCB	9	13	575	0.807	3	16833.7	34.3343	24.011	0.059	5.202	0.996176	0.92252	#0000FF	0
DDB2	M9 GCB	9	13	588	0.778	3	31750.2	82.7828	70.962	0.039	6.276	0.89572	0.0048115	#0000FF	0
SETD7	M9 GCB	9	13	588	0.778	3	23569.5	100	46.143	0.04	3.862	0.923142	0.0556647	#0000FF	3
PIKFYVE	M9 GCB	9	13	607	0.741	3	19467.5	83.4835	68.072	0.048	14.763	0.856203	8.91e-05	#0000FF	3
TRIM32	M9 GCB	9	13	610	0.734	4	20050.5	34.034	40.015	0.036	1.477	0.961705	0.304612	#0000FF	0
SLC35E3	M9 GCB	9	13	635	0.697	4	73043.6	69.6697	52.897	0.027	4.766	0.983929	0.699744	#0000FF	0
SLC36A4	M9 GCB	9	13	642	0.685	3	18306.3	99.4995	20.678	0.058	7.244	0.793831	6.63e-08	#0000FF	0
DCP1B	M9 GCB	9	13	651	0.66	3	14373.5	31.031	65.13	0.035	6.238	0.998798	0.976984	#0000FF	0
NBEA	M9 GCB	9	13	680	0.592	4	32671.7	59.96	12.015	0.091	5.638	1.05287	0.188203	#0000FF	2
RP11-363E7.4	M9 GCB	9	13	690	0.575	3	8866	98.7988	8.452	0.072	2.19	0.926193	0.095428	#0000FF	0
LHX2	M9 GCB	9	13	700	0.524	3	13598.9	83.2833	8.053	0.064	1.415	1.01024	0.79809	#0000FF	0
MIR34A	M9 GCB	9	13	722	0.454	3	43030.1	82.7828	42.178	0.068	4.304	0.91955	0.0593446	#0000FF	0
TOB1	M9 GCB	9	13	753	0.342	3	72327.7	65.7658	76.487	0.054	8.953	0.890744	0.00393813	#0000FF	1
ZNF281	M9 GCB	9	13	772	0.285	3	35453.1	57.0571	83.378	0.045	4.511	0.82574	9.53e-06	#0000FF	0
BANK1	M9 GCB	9	14	103	2.887	13	188391	88.5886	79.062	0.114	6.208	0.98009	0.608843	#0000FF	0
LINC02397#CLLU1	M9 GCB	9	14	147	2.292	8	139787	90.3904	42.006	0.159	13.643	1.08305	0.0853381	#0000FF	0
TMEM156	M9 GCB	9	14	151	2.279	5	65134.6	100	42.682	0.075	10.035	0.93618	0.100467	#0000FF	0
HHEX	M9 GCB	9	14	154	2.253	7	69841.3	92.3924	61.717	0.071	7.239	0.994613	0.889227	#0000FF	0
TLR10	M9 GCB	9	14	209	1.895	7	95608.3	69.4695	67.473	0.082	6.152	0.919081	0.036689	#0000FF	0
RALGPS2	M9 GCB	9	14	229	1.823	4	19702.4	91.4915	49.506	0.086	21.599	1.04576	0.25938	#0000FF	0
LINC00926	M9 GCB	9	14	286	1.591	5	34662.7	88.5886	64.283	0.119	6.171	0.998334	0.969179	#0000FF	0
LINC02397	M9 GCB	9	14	304	1.509	3	17102.9	88.7888	19.789	0.112	5.744	1.09106	0.0379942	#0000FF	0
CD1D	M9 GCB	9	14	345	1.373	4	21142.6	69.7698	28.628	0.141	11.111	1.09911	0.0141089	#0000FF	2
C12orf49	M9 GCB	9	14	369	1.321	3	4974	85.5856	83.752	0.031	4.05	1.03045	0.459893	#0000FF	0
HRK	M9 GCB	9	14	399	1.215	3	12379.9	85.5856	16.776	0.076	0.884	1.11471	0.00443399	#0000FF	0
SESN3	M9 GCB	9	14	426	1.155	3	16342.1	90.3904	54.659	0.065	18.611	0.869852	0.000430406	#0000FF	0
ABCA6	M9 GCB	9	14	433	1.139	3	18495.4	69.4695	44.788	0.154	16.011	0.828696	2.15e-05	#0000FF	0
FLI1	M9 GCB	9	14	451	1.089	4	36034	91.4915	82.578	0.037	6.289	1.00081	0.983674	#0000FF	1
GPR18	M9 GCB	9	14	490	0.989	4	24592	92.3924	78.887	0.112	3.58	0.838331	5.74e-06	#0000FF	8
RNFT2	M9 GCB	9	14	495	0.975	3	17079.2	85.5856	34.437	0.066	3.943	1.08913	0.027212	#0000FF	0
CD1C	M9 GCB	9	14	534	0.887	3	13843.3	68.8689	72.966	0.144	3.704	1.02834	0.47842	#0000FF	0
C1orf220	M9 GCB	9	14	538	0.88	4	18755.4	60.4605	10.616	0.079	5.312	1.01675	0.711977	#0000FF	0
GAPT	M9 GCB	9	14	558	0.833	3	15119.5	92.3924	18.264	0.185	6.083	0.93249	0.10459	#0000FF	0
IL7	M9 GCB	9	14	580	0.798	4	66375.8	39.039	20.896	0.126	14.357	0.968888	0.427404	#0000FF	7
TLR6	M9 GCB	9	14	617	0.726	3	72193.9	69.4695	24.593	0.044	7.542	0.897517	0.00637093	#0000FF	1
SMIM14	M9 GCB	9	14	628	0.711	3	23805.3	92.3924	56.94	0.13	17.344	0.970562	0.440314	#0000FF	0
JAZF1	M9 GCB	9	14	676	0.604	3	16319	84.7848	60.603	0.061	3.853	0.944477	0.167118	#0000FF	0
RPS6KL1	M9 GCB	9	14	685	0.584	3	16172.8	85.4855	17.841	0.047	2.308	0.958735	0.316231	#0000FF	0
ABCA9	M9 GCB	9	14	726	0.427	3	11055	34.2342	12.221	0.067	4.89	1.0913	0.0230516	#0000FF	0
RIPOR2	M9 GCB	9	14	734	0.401	3	30379.2	82.2823	80.055	0.053	2.064	0.995839	0.917942	#0000FF	4
USP3	M9 GCB	9	14	736	0.399	3	23294.2	87.8879	73.567	0.03	0.912	0.980257	0.60408	#0000FF	0
RP5-1098D14.1	M9 GCB	9	14	745	0.371	3	6108.86	80.3804	20.34	0.047	5.838	1.08196	0.0620542	#0000FF	0
TRIM6-TRIM34#TRIM34	M9 GCB	9	14	746	0.363	3	10212.4	26.4264	49.333	0.047	10.214	1.00311	0.940903	#0000FF	0
LOC100506282	M9 GCB	9	14	761	0.325	3	8361.5	21.6216	12.07	0.04	9.851	0.960514	0.35264	#0000FF	0
BEND4	M9 GCB	9	14	763	0.319	3	25618.4	44.4444	57.193	0.165	10.465	1.15402	0.000828085	#0000FF	0
TARS3	M9 GCB	9	14	768	0.303	3	18751	45.1451	46.693	0.057	4.281	1.08368	0.0542833	#0000FF	0
ENDOD1	M9 GCB	9	14	779	0.258	3	28470.9	69.6697	52.416	0.055	2.976	1.05027	0.231258	#0000FF	0
GATC#SRSF9	M9 GCB	9	15	52	4.428	11	80402.2	41.6416	96.275	0.023	0.618	0.95859	0.323099	#0000FF	0
RITA1	M9 GCB	9	15	94	3.098	13	139484	28.5285	62.619	0.039	4.034	1.12947	0.0016901	#0000FF	0
EIF2B1	M9 GCB	9	15	98	2.979	6	15368.2	38.7387	86.841	0.022	2.94	0.957844	0.268974	#0000FF	2
ATP5F1B	M9 GCB	9	15	134	2.472	10	150381	36.036	98.744	0.02	0.326	1.10141	0.0161858	#0000FF	0
BCL7A	M9 GCB	9	15	149	2.288	5	29504.7	98.8989	57.361	0.104	2.96	0.904537	0.0129415	#0000FF	0
ZNF664	M9 GCB	9	15	179	2.063	5	6690.64	41.6416	82.718	0.032	7.218	1.12287	0.00639002	#0000FF	0
POLR3B	M9 GCB	9	15	224	1.851	5	22482.5	40.7407	64.548	0.043	8.141	0.97058	0.489215	#0000FF	0
ANAPC5	M9 GCB	9	15	226	1.839	5	26250	29.1291	96.131	0.018	0.637	1.03616	0.379503	#0000FF	0
SUDS3	M9 GCB	9	15	251	1.73	5	30066.5	95.2953	65.186	0.041	7.818	1.04224	0.29801	#0000FF	0
PSMD9	M9 GCB	9	15	264	1.69	5	34415.6	98.8989	66.071	0.031	5.417	1.00875	0.825536	#0000FF	2
DNM1L	M9 GCB	9	15	327	1.404	3	31578.5	100	86.509	0.033	5.213	0.901211	0.0105852	#0000FF	0
STRAP	M9 GCB	9	15	338	1.386	5	22528.6	43.4434	96.01	0.022	1.379	1.09201	0.0381592	#0000FF	1
CFAP251	M9 GCB	9	15	367	1.324	3	5935.71	98.8989	13.026	0.131	4.017	0.903036	0.0174578	#0000FF	0
UNC119B	M9 GCB	9	15	396	1.224	4	10467.9	41.6416	71.168	0.028	7.491	1.01159	0.772871	#0000FF	0
PLEKHA8	M9 GCB	9	15	416	1.178	3	10182.2	68.2683	52.143	0.058	6.521	1.00378	0.926214	#0000FF	0
SLC25A3	M9 GCB	9	15	503	0.955	3	2505.35	36.3363	91.239	0.019	8.215	1.0659	0.108173	#0000FF	0
PPP1CC	M9 GCB	9	15	504	0.95	3	9509.18	34.6346	98.506	0.02	0.511	0.977714	0.535285	#0000FF	0
DNAJC14	M9 GCB	9	15	516	0.926	4	26980.2	38.2382	54.999	0.043	3.735	1.12863	0.00244791	#0000FF	0
SCAT1	M9 GCB	9	15	528	0.901	3	6296.87	100	11.728	0.106	1.863	0.975633	0.581145	#0000FF	0
DENR	M9 GCB	9	15	558	0.833	4	13246.8	34.9349	93.976	0.023	2.194	1.04571	0.291971	#0000FF	0
FBXO21	M9 GCB	9	15	586	0.784	3	6835.83	87.5876	75.404	0.032	4.554	1.06352	0.111482	#0000FF	0
KCNMB4	M9 GCB	9	15	649	0.67	3	7047.24	55.6557	39.287	0.065	10.103	0.97342	0.527811	#0000FF	0
C18orf61	M9 GCB	9	15	701	0.521	3	14132.8	98.8989	21.55	0.056	4.554	0.844772	0.00246856	#0000FF	0
MIR6758#MARS1	M9 GCB	9	15	719	0.467	3	7269.5	23.9239	87.567	0.027	2.347	1.18102	0.000107619	#0000FF	0
ANAPC7	M9 GCB	9	15	721	0.457	4	35883.3	28.1281	70.872	0.029	9.729	1.01999	0.630186	#0000FF	0
RNF34	M9 GCB	9	15	759	0.328	3	20290.8	10.8108	85.67	0.036	4.773	0.992419	0.846608	#0000FF	0
HMCES	M9 GCB	9	16	51	4.429	10	192294	100	55.853	0.1	3.064	0.827304	6.59e-06	#0000FF	0
SH3KBP1	M9 GCB	9	16	76	3.36	8	56837.8	100	89.923	0.057	3.434	0.770273	1.65e-10	#0000FF	0
TERF2IP	M9 GCB	9	16	256	1.717	4	25586.5	100	91.322	0.028	1.609	0.956299	0.243668	#0000FF	0
GFOD1	M9 GCB	9	16	266	1.687	3	2245.06	100	41.621	0.089	4.516	0.851547	9.85e-05	#0000FF	0
LOC285812	M9 GCB	9	16	271	1.676	3	1603.78	100	48.096	0.092	9.51	0.855307	0.000408479	#0000FF	0
RCAN3	M9 GCB	9	16	455	1.078	3	14982.4	100	33.66	0.072	7.962	0.760538	1.1e-11	#0000FF	0
WIPF1	M9 GCB	9	16	527	0.902	5	64252.4	60.0601	78.479	0.042	4.702	0.775237	2.35e-11	#0000FF	0
MAP1LC3B	M9 GCB	9	16	538	0.88	4	34203.5	97.998	87.278	0.024	1.978	0.968813	0.454163	#0000FF	0
ARL2BP	M9 GCB	9	16	550	0.855	3	23265.5	97.998	77.139	0.037	5.219	0.793387	8.94e-09	#0000FF	0
GABARAPL2	M9 GCB	9	16	580	0.798	3	25572.9	97.998	96.808	0.021	0.355	0.79139	9.49e-10	#0000FF	0
NIPAL3	M9 GCB	9	16	593	0.773	5	61727.3	95.996	54.343	0.035	6.31	0.948255	0.179468	#0000FF	0
YWHAB	M9 GCB	9	16	655	0.653	3	7373.92	100	97.407	0.024	1.466	0.87254	0.000176028	#0000FF	0
MSRA	M9 GCB	9	16	662	0.637	3	13857.7	100	66.704	0.038	6.106	0.892748	0.00405765	#0000FF	0
CD2	M10 ImmuneResponse Tcell	10	1	1	32.616	48	670610	100	84.235	0.103	3.864	0.810629	1.56e-07	#02ab02	12
THEMIS	M10 ImmuneResponse Tcell	10	1	2	29.817	50	612509	100	24.626	0.17	15.684	0.946473	0.208795	#02ab02	0
GIMAP6	M10 ImmuneResponse Tcell	10	1	3	29.57	45	575902	100	63.757	0.099	11.756	0.891845	0.00425246	#02ab02	0
BCL11B	M10 ImmuneResponse Tcell	10	1	4	25.872	43	586782	100	43.706	0.135	6.126	0.842649	1.94e-05	#02ab02	0
GIMAP1	M10 ImmuneResponse Tcell	10	1	5	25.657	43	504700	100	45.168	0.093	7.516	0.875493	0.0015861	#02ab02	0
GIMAP2	M10 ImmuneResponse Tcell	10	1	6	25.253	62	1.40331e+06	93.7938	75.209	0.082	9.748	0.927244	0.0639235	#02ab02	0
TRBC1	M10 ImmuneResponse Tcell	10	1	7	24.603	45	565172	100	95.166	0.082	0.995	0.860131	0.000193408	#02ab02	1
GIMAP7	M10 ImmuneResponse Tcell	10	1	8	24.477	41	414943	100	71.927	0.113	13.622	0.928787	0.0625561	#02ab02	0
LAT	M10 ImmuneResponse Tcell	10	1	9	24.183	39	333737	100	61.457	0.08	4.104	0.869625	0.000477684	#02ab02	1
RNF213	M10 ImmuneResponse Tcell	10	1	10	20.17	58	1.10123e+06	41.9419	82.399	0.072	6.224	1.05281	0.206529	#02ab02	0
CD3D	M10 ImmuneResponse Tcell	10	1	11	20.146	32	273281	100	92.774	0.087	2.259	0.782061	3.79e-10	#02ab02	11
GIMAP4	M10 ImmuneResponse Tcell	10	1	12	20.034	30	233317	100	82.483	0.089	2.39	0.915261	0.025722	#02ab02	0
CD6	M10 ImmuneResponse Tcell	10	1	13	19.774	34	328666	100	74.622	0.064	5.188	0.841859	2.95e-05	#02ab02	3
GIMAP8	M10 ImmuneResponse Tcell	10	1	14	19.663	40	528220	100	36.407	0.065	4.991	0.971973	0.48194	#02ab02	0
PRKCQ	M10 ImmuneResponse Tcell	10	1	15	19.613	34	451727	100	40.204	0.081	4.565	0.867523	0.000306636	#02ab02	25
IRF1-AS1	M10 ImmuneResponse Tcell	10	1	16	14.86	32	519649	98.0981	58.037	0.068	11.732	0.993019	0.86655	#02ab02	1
GZMK	M10 ImmuneResponse Tcell	10	1	17	14.67	21	80031	100	93.46	0.097	1.791	0.8734	0.000626513	#02ab02	0
VSIR	M10 ImmuneResponse Tcell	10	1	18	13.849	35	538713	99.8999	46.466	0.061	2.406	0.959298	0.302927	#02ab02	2
EOMES	M10 ImmuneResponse Tcell	10	1	19	13.448	21	114564	100	78.093	0.107	3.583	0.86068	0.000308719	#02ab02	0
GIMAP5#GIMAP1-GIMAP5	M10 ImmuneResponse Tcell	10	1	20	13.447	27	373522	100	83.879	0.083	4.168	1.00462	0.913073	#02ab02	0
CST7	M10 ImmuneResponse Tcell	10	1	21	12.124	17	67550.7	100	80.791	0.091	3.843	0.954427	0.244921	#02ab02	0
INPP4B	M10 ImmuneResponse Tcell	10	1	22	11.528	19	140124	100	22.448	0.148	16.002	0.867236	0.000486981	#02ab02	0
CD3E	M10 ImmuneResponse Tcell	10	1	23	11.13	22	230121	100	66.38	0.086	14.642	0.836934	1.24e-05	#02ab02	27
RP11-747H7.3	M10 ImmuneResponse Tcell	10	1	24	10.337	20	217053	100	8.763	0.101	1.933	0.90188	0.0262383	#02ab02	0
TRAT1	M10 ImmuneResponse Tcell	10	1	25	10.145	17	73975.7	100	25.234	0.181	11.668	0.819897	3.44e-06	#02ab02	0
GZMA	M10 ImmuneResponse Tcell	10	1	26	9.255	12	33692.4	100	84.519	0.101	6.214	0.977786	0.57423	#02ab02	3
TRAC	M10 ImmuneResponse Tcell	10	1	27	9.044	17	209996	100	90.85	0.062	1.811	0.822064	1.94e-06	#02ab02	0
RAB37	M10 ImmuneResponse Tcell	10	1	28	8.927	19	285905	100	34.917	0.097	2.118	0.929769	0.0821679	#02ab02	0
TC2N	M10 ImmuneResponse Tcell	10	1	29	8.819	17	152540	100	16.613	0.13	10.69	0.896272	0.00877014	#02ab02	0
PRKCH	M10 ImmuneResponse Tcell	10	1	30	8.797	15	60346.8	100	78.886	0.083	1.966	0.80492	2.19e-08	#02ab02	13
CASP1#CARD16	M10 ImmuneResponse Tcell	10	1	31	8.661	19	108354	93.3934	80.566	0.059	4.949	0.985998	0.758588	#02ab02	0
TRAJ17#TRDV2#TRAV20#TRAC	M10 ImmuneResponse Tcell	10	1	32	8.457	18	192386	100	93.864	0.061	1.808	0.741965	1.44e-12	#02ab02	0
SYNJ1	M10 ImmuneResponse Tcell	10	1	33	8.144	18	254603	99.8999	39.926	0.065	14.479	0.955908	0.240345	#02ab02	0
RP11-389C8.2	M10 ImmuneResponse Tcell	10	1	34	8.12	23	355102	100	29.65	0.119	3.076	0.801123	4.2e-06	#02ab02	0
ICOS	M10 ImmuneResponse Tcell	10	1	35	7.975	15	107482	100	35.074	0.126	12.162	0.796659	8.86e-08	#02ab02	2
HLA-F	M10 ImmuneResponse Tcell	10	1	36	7.922	11	32072.2	97.1972	98.505	0.032	0.879	0.889253	0.00268677	#02ab02	0
LCP2	M10 ImmuneResponse Tcell	10	1	37	7.905	13	85884.7	100	37.371	0.074	4.874	0.817735	1.08e-06	#02ab02	0
SELPLG	M10 ImmuneResponse Tcell	10	1	38	7.797	18	217106	100	62.113	0.044	5.724	0.851905	0.000133995	#02ab02	3
SH2D1A	M10 ImmuneResponse Tcell	10	1	39	7.579	12	55095.4	100	48.171	0.083	9.034	0.944791	0.158437	#02ab02	2
SIRPG	M10 ImmuneResponse Tcell	10	1	40	7.156	12	46243.6	100	40.914	0.102	9.512	0.867074	0.000414179	#02ab02	0
STAT4	M10 ImmuneResponse Tcell	10	1	41	7.002	13	42456.4	100	54.931	0.095	4.127	0.854035	6.74e-05	#02ab02	6
GALNT11	M10 ImmuneResponse Tcell	10	1	42	7.001	15	116811	99.8999	57.685	0.064	10.524	0.927763	0.0538502	#02ab02	0
NLRC5	M10 ImmuneResponse Tcell	10	1	43	6.851	16	156849	91.4915	81.826	0.07	4.467	1.06701	0.110268	#02ab02	0
NACC2	M10 ImmuneResponse Tcell	10	1	44	6.844	13	80678.9	100	31.545	0.068	7.706	1.01755	0.6582	#02ab02	0
BTN3A3#BTN3A2	M10 ImmuneResponse Tcell	10	1	45	6.731	12	103447	99.3994	94.781	0.048	1.458	0.985826	0.731433	#02ab02	0
MAN1C1	M10 ImmuneResponse Tcell	10	1	46	6.637	18	277787	100	38.841	0.07	3.099	0.861402	0.000277532	#02ab02	0
FRMD4B	M10 ImmuneResponse Tcell	10	1	47	6.616	16	102901	100	38.913	0.092	11.02	0.930757	0.0860472	#02ab02	0
CCR5	M10 ImmuneResponse Tcell	10	1	48	6.613	16	108562	100	79.383	0.084	11.098	0.930432	0.0738254	#02ab02	66
C16orf54	M10 ImmuneResponse Tcell	10	1	49	6.188	12	43497.5	100	62.869	0.101	5.037	0.866444	0.000615656	#02ab02	0
KIAA1671	M10 ImmuneResponse Tcell	10	1	50	6.046	16	230104	99.6997	40.938	0.087	4.777	0.899979	0.0193456	#02ab02	0
SAMD3	M10 ImmuneResponse Tcell	10	1	51	6.019	10	42746.2	100	20.75	0.1	8.195	0.922396	0.0524035	#02ab02	1
IRF2BPL	M10 ImmuneResponse Tcell	10	1	52	5.94	16	163877	86.4865	87.361	0.053	2.516	1.04484	0.274841	#02ab02	0
MLKL	M10 ImmuneResponse Tcell	10	1	53	5.84	21	184019	71.1712	62.8	0.083	3.722	1.12008	0.00597587	#02ab02	1
RTL6	M10 ImmuneResponse Tcell	10	1	54	5.765	14	116779	99.8999	55.876	0.059	3.58	0.878321	0.00149129	#02ab02	0
FASLG	M10 ImmuneResponse Tcell	10	1	55	5.522	8	6248.61	100	28.372	0.094	5.844	0.954289	0.250034	#02ab02	3
MIR5193#UBA7	M10 ImmuneResponse Tcell	10	1	56	5.485	12	102322	94.0941	70.419	0.047	8.009	0.979811	0.627942	#02ab02	0
IFNG	M10 ImmuneResponse Tcell	10	1	57	5.397	12	42266.2	100	56.564	0.141	9.457	0.973178	0.509244	#02ab02	33
PREX1	M10 ImmuneResponse Tcell	10	1	58	5.346	20	244310	41.4414	71.062	0.065	3.907	1.02318	0.568903	#02ab02	0
GPR155	M10 ImmuneResponse Tcell	10	1	59	5.338	9	57691.3	100	25.988	0.106	11.629	0.888004	0.00410568	#02ab02	0
CXCR6	M10 ImmuneResponse Tcell	10	1	60	5.29	8	9894.16	100	49.161	0.105	4.735	0.968025	0.405597	#02ab02	2
UBASH3A	M10 ImmuneResponse Tcell	10	1	61	5.261	7	16630.8	100	27.329	0.1	3.946	0.837972	1.41e-05	#02ab02	0
TMEM155	M10 ImmuneResponse Tcell	10	1	62	5.258	10	46541.5	100	18.007	0.139	4.959	0.90626	0.0227632	#02ab02	0
VPS13C	M10 ImmuneResponse Tcell	10	1	63	5.248	13	204186	66.967	90.303	0.035	3.399	0.943219	0.13133	#02ab02	0
ITM2A	M10 ImmuneResponse Tcell	10	1	64	5.178	9	59136.1	100	83.415	0.096	5.211	0.922802	0.0383402	#02ab02	0
PRF1	M10 ImmuneResponse Tcell	10	1	65	5.135	8	16134.7	100	78.348	0.088	8.219	1.09189	0.0271921	#02ab02	4
LEPROTL1	M10 ImmuneResponse Tcell	10	1	66	5.114	10	131672	97.7978	79.815	0.039	3.005	1.00597	0.877104	#02ab02	0
FLJ32255	M10 ImmuneResponse Tcell	10	1	67	4.986	11	124841	100	34.803	0.105	4.146	0.978898	0.631411	#02ab02	0
IL2RB	M10 ImmuneResponse Tcell	10	1	68	4.907	13	85790.6	99.8999	86.541	0.083	5.25	0.942832	0.135708	#02ab02	15
HLA-G	M10 ImmuneResponse Tcell	10	1	69	4.831	6	13115.3	97.1972	98.26	0.026	0.945	0.953595	0.222215	#02ab02	4
BTN3A1	M10 ImmuneResponse Tcell	10	1	70	4.83	7	20997.7	99.3994	66.725	0.043	4.221	0.976007	0.541518	#02ab02	1
LAG3	M10 ImmuneResponse Tcell	10	1	71	4.715	10	35528.8	99.8999	54.733	0.107	10.166	1.02116	0.590953	#02ab02	7
HLA-J	M10 ImmuneResponse Tcell	10	1	72	4.71	7	15240.7	97.1972	95.547	0.033	2.526	0.962224	0.363038	#02ab02	0
HLA-A	M10 ImmuneResponse Tcell	10	1	73	4.677	7	16650.3	97.1972	99.869	0.019	0.031	0.928881	0.052215	#02ab02	22
IL6ST	M10 ImmuneResponse Tcell	10	1	74	4.674	12	149733	95.4955	90.013	0.047	6.745	0.929541	0.0545172	#02ab02	3
LDLRAP1	M10 ImmuneResponse Tcell	10	1	75	4.665	10	71730.1	100	37.183	0.059	5.502	0.928668	0.0800608	#02ab02	0
SNRK	M10 ImmuneResponse Tcell	10	1	76	4.664	11	142492	99.8999	78.409	0.03	6.174	0.968779	0.421084	#02ab02	0
BTBD11	M10 ImmuneResponse Tcell	10	1	77	4.394	8	25989.4	100	9.191	0.071	2.148	0.783592	8.44e-07	#02ab02	0
CLEC2B	M10 ImmuneResponse Tcell	10	1	78	4.383	9	61634.1	99.7998	60.036	0.086	9.484	0.945709	0.162249	#02ab02	0
AAK1	M10 ImmuneResponse Tcell	10	1	79	4.329	10	77388.2	86.6867	73.676	0.062	2.53	0.878167	0.00111051	#02ab02	3
CELF2	M10 ImmuneResponse Tcell	10	1	80	4.317	9	73576.3	99.5996	54.09	0.076	3.185	1.02584	0.511808	#02ab02	0
HLA-E	M10 ImmuneResponse Tcell	10	1	81	4.309	8	32607.5	97.1972	97.948	0.026	0.534	0.962715	0.343713	#02ab02	6
CD8A	M10 ImmuneResponse Tcell	10	1	82	4.285	6	10861.7	100	82.084	0.095	3.139	0.926414	0.0552791	#02ab02	4
IL32	M10 ImmuneResponse Tcell	10	1	83	4.256	7	27841	100	87.452	0.077	5.673	0.840755	2.27e-05	#02ab02	0
HLA-C	M10 ImmuneResponse Tcell	10	1	84	4.223	6	21739.3	97.1972	99.725	0.02	0.131	0.986013	0.720049	#02ab02	17
CD28	M10 ImmuneResponse Tcell	10	1	85	4.177	7	16170.6	100	15.34	0.059	3.635	0.861978	0.00108348	#02ab02	18
ADCY7	M10 ImmuneResponse Tcell	10	1	86	4.143	9	114219	94.4945	73.334	0.051	4.656	0.895559	0.0043113	#02ab02	0
ZBTB4	M10 ImmuneResponse Tcell	10	1	87	4.122	12	174145	87.988	68.949	0.037	4.213	0.90589	0.012675	#02ab02	0
AF007147	M10 ImmuneResponse Tcell	10	1	88	4.088	10	58280.1	99.4995	34.821	0.069	5.46	0.993074	0.873512	#02ab02	0
CRTAM	M10 ImmuneResponse Tcell	10	1	89	4.085	6	15677.3	100	46.557	0.132	17.959	0.864041	0.000501812	#02ab02	0
PPP2R2B	M10 ImmuneResponse Tcell	10	1	90	4.082	13	233383	100	22.135	0.062	6.636	0.963919	0.366935	#02ab02	0
ARL6IP5	M10 ImmuneResponse Tcell	10	1	91	4.062	9	45960.6	94.8949	96.497	0.035	1.604	0.912057	0.0113648	#02ab02	0
CD7	M10 ImmuneResponse Tcell	10	1	92	4.06	6	23243.9	100	34.438	0.073	9.631	0.882002	0.00225778	#02ab02	2
FAM89B	M10 ImmuneResponse Tcell	10	1	93	4.043	11	69397.9	99.5996	76.47	0.03	7.193	1.0041	0.917559	#02ab02	0
TCF7	M10 ImmuneResponse Tcell	10	1	94	4.012	10	51463	100	53.89	0.054	4.465	0.820508	2.98e-06	#02ab02	0
CD244	M10 ImmuneResponse Tcell	10	1	95	3.983	8	33421.5	100	33.117	0.064	3.333	1.07297	0.0708627	#02ab02	1
CARD16	M10 ImmuneResponse Tcell	10	1	96	3.939	8	45308.6	93.3934	85.91	0.059	3.265	0.97234	0.538697	#02ab02	0
CD3G	M10 ImmuneResponse Tcell	10	1	97	3.927	6	4982.18	100	58.04	0.099	15.52	0.811266	2.48e-07	#02ab02	19
HIPK1	M10 ImmuneResponse Tcell	10	1	98	3.924	14	161822	36.5365	75.675	0.039	7.021	0.910465	0.0198537	#02ab02	1
GPRIN3	M10 ImmuneResponse Tcell	10	1	99	3.917	7	16267.8	100	32.568	0.107	16.743	0.896735	0.00821969	#02ab02	0
SARAF	M10 ImmuneResponse Tcell	10	1	100	3.884	9	84180.8	100	96.282	0.032	1.798	0.957489	0.260691	#02ab02	0
CD5	M10 ImmuneResponse Tcell	10	1	101	3.883	7	12998.6	100	44.517	0.05	6.261	0.902945	0.0136425	#02ab02	9
CCL4	M10 ImmuneResponse Tcell	10	1	102	3.874	7	14807.4	100	91.102	0.078	1.02	1.03379	0.439906	#02ab02	3
TRBV7-3	M10 ImmuneResponse Tcell	10	1	103	3.823	9	113462	100	25.565	0.052	10.222	0.87908	0.0057135	#02ab02	0
SLC9A3R1	M10 ImmuneResponse Tcell	10	1	104	3.813	8	58943.1	100	72.186	0.042	6.722	1.06568	0.105468	#02ab02	0
TRGC2#TARP	M10 ImmuneResponse Tcell	10	1	105	3.81	6	20677.2	100	54.033	0.117	6.396	0.928226	0.0889133	#02ab02	0
PATL2	M10 ImmuneResponse Tcell	10	1	106	3.806	7	24054	98.0981	47.539	0.079	4.348	1.03894	0.376228	#02ab02	0
LRRC8C	M10 ImmuneResponse Tcell	10	1	107	3.802	9	93475.8	100	63.898	0.051	3.373	0.912696	0.027821	#02ab02	0
LPAR6	M10 ImmuneResponse Tcell	10	1	108	3.726	9	114974	100	53.067	0.078	14.38	0.80782	1.63e-07	#02ab02	2
TGOLN2	M10 ImmuneResponse Tcell	10	1	109	3.714	16	230014	27.1271	94.783	0.032	2.058	0.887654	0.00151869	#02ab02	0
KSR1	M10 ImmuneResponse Tcell	10	1	110	3.633	8	102295	100	57.818	0.067	4.056	0.921102	0.0404652	#02ab02	0
DOK2	M10 ImmuneResponse Tcell	10	1	111	3.592	9	54360.3	100	56.31	0.064	5.417	1.00439	0.912806	#02ab02	0
MICOS10P1	M10 ImmuneResponse Tcell	10	1	112	3.582	9	70416.9	99.8999	9.83	0.087	4.766	1.10195	0.0238559	#02ab02	0
ITK	M10 ImmuneResponse Tcell	10	1	113	3.554	6	22954.7	100	73.269	0.122	4.621	0.805539	5.72e-08	#02ab02	28
ST8SIA1	M10 ImmuneResponse Tcell	10	1	114	3.552	8	43618.4	100	5.867	0.111	4.281	0.824185	8.77e-06	#02ab02	0
HIPK3	M10 ImmuneResponse Tcell	10	1	115	3.511	8	36571.4	76.0761	94.728	0.028	1.173	0.867529	0.00013542	#02ab02	1
PLEKHF1	M10 ImmuneResponse Tcell	10	1	116	3.5	7	68409.3	100	55.934	0.049	3.521	0.999164	0.98321	#02ab02	0
NOL4L	M10 ImmuneResponse Tcell	10	1	117	3.487	9	74898.3	89.7898	47.328	0.062	3.871	0.965828	0.395637	#02ab02	0
TIGIT	M10 ImmuneResponse Tcell	10	1	118	3.472	9	176779	100	66.228	0.088	4.888	0.811993	9.23e-07	#02ab02	1
RGL4	M10 ImmuneResponse Tcell	10	1	119	3.445	7	53698.7	100	22.206	0.079	11.395	0.91688	0.0365079	#02ab02	3
FGD3	M10 ImmuneResponse Tcell	10	1	120	3.413	12	130252	94.7948	54.803	0.043	10.31	0.997379	0.947797	#02ab02	0
IPCEF1	M10 ImmuneResponse Tcell	10	1	121	3.397	7	24862.6	100	32.803	0.106	7.588	0.935254	0.0929224	#02ab02	0
DENND2D	M10 ImmuneResponse Tcell	10	1	122	3.388	6	8817.62	100	77.544	0.05	3.819	0.932734	0.0676451	#02ab02	0
IRF9	M10 ImmuneResponse Tcell	10	1	123	3.362	9	62199	93.6937	86.188	0.04	6.203	0.956883	0.258369	#02ab02	0
GZMH	M10 ImmuneResponse Tcell	10	1	124	3.347	6	51956.2	100	71.506	0.123	3.273	1.10308	0.0154687	#02ab02	0
EIF4E3	M10 ImmuneResponse Tcell	10	1	125	3.324	8	60563.1	98.4985	32.45	0.09	7.225	0.936771	0.120535	#02ab02	0
MIAT	M10 ImmuneResponse Tcell	10	1	126	3.302	6	20061	98.999	55.595	0.138	6.767	0.89029	0.00862863	#02ab02	0
ITGAL	M10 ImmuneResponse Tcell	10	1	127	3.301	8	50372.8	100	74.238	0.067	5.352	0.849525	3.46e-05	#02ab02	48
JAKMIP1	M10 ImmuneResponse Tcell	10	1	128	3.291	5	6401.56	100	24.401	0.092	12.545	1.04486	0.275041	#02ab02	0
SPOCK2	M10 ImmuneResponse Tcell	10	1	129	3.277	6	15308.5	100	63.72	0.059	10.407	0.911118	0.016775	#02ab02	0
CYLD	M10 ImmuneResponse Tcell	10	1	130	3.26	6	21891.7	100	74.577	0.05	10.682	0.871195	0.000466892	#02ab02	0
ZNF688	M10 ImmuneResponse Tcell	10	1	131	3.253	14	245973	91.992	51.288	0.036	3.499	0.968157	0.40626	#02ab02	0
ECHDC2	M10 ImmuneResponse Tcell	10	1	132	3.251	9	82395.9	99.7998	45.972	0.068	3.738	0.978066	0.579493	#02ab02	0
ITGA9	M10 ImmuneResponse Tcell	10	1	133	3.243	10	62429.6	99.4995	27.682	0.071	6.243	1.18415	3e-05	#02ab02	0
ZNF25	M10 ImmuneResponse Tcell	10	1	134	3.234	15	185857	63.1632	38.154	0.055	8.775	0.840201	2.58e-05	#02ab02	0
CISH	M10 ImmuneResponse Tcell	10	1	135	3.209	9	110856	100	55.455	0.047	8.739	0.883938	0.00199214	#02ab02	1
PTPRC	M10 ImmuneResponse Tcell	10	1	136	3.2	11	178542	72.5726	97.125	0.032	1.021	0.798483	5.78e-10	#02ab02	23
LIME1	M10 ImmuneResponse Tcell	10	1	137	3.162	9	134908	100	48.123	0.044	6.171	1.05077	0.188935	#02ab02	0
GVINP1	M10 ImmuneResponse Tcell	10	1	138	3.157	6	39090	100	34.554	0.053	9.419	0.894958	0.00896818	#02ab02	0
A2M-AS1	M10 ImmuneResponse Tcell	10	1	139	3.141	6	25872.4	100	18.886	0.114	8.517	0.87017	0.0052864	#02ab02	0
CD247	M10 ImmuneResponse Tcell	10	1	140	3.135	5	20875.1	100	76.484	0.083	3.058	0.893219	0.00402906	#02ab02	3
ARL4C	M10 ImmuneResponse Tcell	10	1	141	3.124	5	24936.5	100	77.435	0.063	4.148	0.883475	0.00231413	#02ab02	0
LINC02035	M10 ImmuneResponse Tcell	10	1	142	3.116	12	104542	75.8759	34.041	0.069	4.921	1.01076	0.807693	#02ab02	0
TRAF3IP3	M10 ImmuneResponse Tcell	10	1	143	3.115	7	45403.2	100	51.388	0.068	2.977	0.918433	0.0266176	#02ab02	0
HLA-B	M10 ImmuneResponse Tcell	10	1	144	3.112	5	6190.68	97.1972	99.845	0.028	0.088	0.923088	0.0523335	#02ab02	40
GPR171	M10 ImmuneResponse Tcell	10	1	145	3.095	4	362.385	100	56.567	0.116	11.511	0.943408	0.146918	#02ab02	0
RAB27A	M10 ImmuneResponse Tcell	10	1	146	3.083	7	37761.1	100	80.564	0.056	2.206	0.810739	1.15e-07	#02ab02	3
FOXJ2	M10 ImmuneResponse Tcell	10	1	147	3.079	11	122253	65.7658	61.818	0.035	8.776	0.986904	0.730668	#02ab02	0
ATXN1	M10 ImmuneResponse Tcell	10	1	148	3.072	8	34263.2	100	63.994	0.074	5.651	0.793774	2.76e-09	#02ab02	0
MAL	M10 ImmuneResponse Tcell	10	1	149	3.07	6	27201.1	100	35.798	0.14	6.361	0.679388	9.61e-14	#02ab02	0
NMT2	M10 ImmuneResponse Tcell	10	1	150	3.067	6	15511.8	100	17.724	0.096	7.71	0.82431	8.34e-06	#02ab02	0
TRAV13-1	M10 ImmuneResponse Tcell	10	1	150	3.067	5	9708.14	100	4.741	0.089	1.094	0.916496	0.0551498	#02ab02	0
SLFN5	M10 ImmuneResponse Tcell	10	1	151	3.064	7	46010.2	100	46.893	0.071	8.701	0.822047	2.26e-06	#02ab02	0
CTC-471J1.2	M10 ImmuneResponse Tcell	10	1	152	3.01	8	88905.7	60.4605	3.418	0.102	2.083	1.01015	0.835597	#02ab02	0
MGC40069	M10 ImmuneResponse Tcell	10	1	153	3.001	5	3163.7	100	10.877	0.081	4.804	0.826433	2.43e-05	#02ab02	0
PSTPIP1	M10 ImmuneResponse Tcell	10	1	154	2.98	6	13458.8	100	54.475	0.067	4.254	0.958653	0.293901	#02ab02	0
TSPAN17	M10 ImmuneResponse Tcell	10	1	155	2.976	9	148039	100	60.261	0.031	6.386	0.991448	0.833848	#02ab02	0
TMEM71	M10 ImmuneResponse Tcell	10	1	156	2.971	6	15030.8	100	22.826	0.121	12.974	0.915496	0.0404187	#02ab02	0
GPR174	M10 ImmuneResponse Tcell	10	1	157	2.967	7	46130.4	100	10.508	0.105	3.029	0.933785	0.0976123	#02ab02	1
SLA2	M10 ImmuneResponse Tcell	10	1	158	2.941	5	17424	100	44.726	0.052	8.204	0.99836	0.969117	#02ab02	0
TNFRSF25	M10 ImmuneResponse Tcell	10	1	159	2.93	7	31132.2	100	41.243	0.06	8.113	0.849382	9.79e-05	#02ab02	1
PLEKHM3	M10 ImmuneResponse Tcell	10	1	160	2.919	6	24602.7	99.8999	25.593	0.056	7.431	0.946782	0.190454	#02ab02	0
PYHIN1	M10 ImmuneResponse Tcell	10	1	161	2.905	7	39658.8	100	35.39	0.112	16.932	1.06306	0.11928	#02ab02	0
BTN3A3	M10 ImmuneResponse Tcell	10	1	162	2.89	4	6256.08	99.3994	58.89	0.068	5.937	0.940388	0.115962	#02ab02	0
FAM160B1	M10 ImmuneResponse Tcell	10	1	163	2.889	7	28126.9	76.3764	74.166	0.039	3.287	0.885968	0.00304816	#02ab02	0
HCP5	M10 ImmuneResponse Tcell	10	1	164	2.874	5	5832.77	97.1972	82.387	0.056	1.183	0.889528	0.0018498	#02ab02	3
CASP1	M10 ImmuneResponse Tcell	10	1	165	2.872	9	45529.7	93.3934	80.574	0.065	7.341	0.963968	0.355212	#02ab02	33
TXNIP	M10 ImmuneResponse Tcell	10	1	166	2.863	8	190445	100	94.17	0.061	1.864	1.05793	0.146181	#02ab02	1
ZBTB46	M10 ImmuneResponse Tcell	10	1	167	2.861	13	142795	80.0801	36.179	0.062	5.117	0.881491	0.00240496	#02ab02	0
MBOAT1	M10 ImmuneResponse Tcell	10	1	168	2.837	7	35922.5	100	30.36	0.108	7.423	1.08314	0.0501353	#02ab02	0
TRAJ17#YME1L1#TRDV2#TRAV20	M10 ImmuneResponse Tcell	10	1	169	2.831	4	22886.6	100	13.446	0.074	2.27	0.827929	1.53e-05	#02ab02	0
TRAV8-6#TRAC	M10 ImmuneResponse Tcell	10	1	170	2.818	6	15189.6	100	24.859	0.048	9.631	0.957954	0.314141	#02ab02	0
C4B#C4B_2#C4A	M10 ImmuneResponse Tcell	10	1	171	2.802	6	84410.1	100	71.4	0.07	5.436	1.15559	0.000279131	#02ab02	0
CD96	M10 ImmuneResponse Tcell	10	1	171	2.802	5	20049.6	100	27.443	0.125	10.519	0.871641	0.000702102	#02ab02	0
HERPUD2	M10 ImmuneResponse Tcell	10	1	172	2.8	8	116604	90.8909	78.568	0.039	6.574	1.01062	0.792367	#02ab02	0
SLC35D2	M10 ImmuneResponse Tcell	10	1	173	2.787	7	70972.7	98.6987	52.689	0.063	6.382	0.940289	0.122736	#02ab02	0
XCL1#XCL2	M10 ImmuneResponse Tcell	10	1	174	2.773	4	248.613	100	44.553	0.13	6.835	0.88097	0.00433601	#02ab02	0
SPATA13	M10 ImmuneResponse Tcell	10	1	175	2.742	6	39328.1	100	65.592	0.084	6.911	0.96098	0.328372	#02ab02	0
TTC39B	M10 ImmuneResponse Tcell	10	1	176	2.735	6	10929.1	100	11.77	0.069	3.013	0.863804	0.000808474	#02ab02	0
INPP4A	M10 ImmuneResponse Tcell	10	1	177	2.734	5	20653.2	100	64.875	0.053	15.121	0.914822	0.0238381	#02ab02	0
N4BP2L1	M10 ImmuneResponse Tcell	10	1	178	2.731	6	53875.3	93.994	73.171	0.052	4.699	1.01157	0.768419	#02ab02	0
SLC30A7	M10 ImmuneResponse Tcell	10	1	179	2.719	7	32911	82.5826	72.308	0.038	3.752	0.94814	0.19325	#02ab02	0
AGAP1	M10 ImmuneResponse Tcell	10	1	180	2.707	6	7888.39	100	20.931	0.054	4.568	0.942205	0.159792	#02ab02	0
ATP8B2	M10 ImmuneResponse Tcell	10	1	181	2.684	6	34817.6	88.5886	59.695	0.043	3.903	1.10377	0.00960761	#02ab02	0
AHNAK	M10 ImmuneResponse Tcell	10	1	182	2.665	11	199432	34.034	86.776	0.067	2.835	1.02915	0.467348	#02ab02	0
DUSP23	M10 ImmuneResponse Tcell	10	1	183	2.65	10	95948.1	80.4805	59.608	0.063	4.181	0.94582	0.159712	#02ab02	0
GLIPR1	M10 ImmuneResponse Tcell	10	1	184	2.63	6	30712.8	99.3994	54.842	0.068	12.965	0.803713	5.53e-08	#02ab02	1
RNF125	M10 ImmuneResponse Tcell	10	1	185	2.623	5	47204.4	100	26.351	0.086	9.17	0.979331	0.58514	#02ab02	0
CRTC3	M10 ImmuneResponse Tcell	10	1	186	2.615	7	79358.3	41.4414	48.648	0.063	6.307	0.997334	0.949528	#02ab02	0
CD8B	M10 ImmuneResponse Tcell	10	1	187	2.611	4	9480.31	100	54.641	0.099	7.426	0.979943	0.608979	#02ab02	0
TRAV9-2	M10 ImmuneResponse Tcell	10	1	188	2.606	5	6347.98	100	6.683	0.064	1.699	0.76096	7.11e-08	#02ab02	0
EVI2B	M10 ImmuneResponse Tcell	10	1	189	2.583	5	32976.2	100	90.455	0.05	1.447	0.875204	0.000326016	#02ab02	0
FYN	M10 ImmuneResponse Tcell	10	1	190	2.579	4	15717.8	100	65.05	0.092	6.818	0.88375	0.00153643	#02ab02	48
LCK	M10 ImmuneResponse Tcell	10	1	191	2.56	5	11953.1	100	84.719	0.076	3.36	0.761672	6.39e-13	#02ab02	86
VPS37B	M10 ImmuneResponse Tcell	10	1	192	2.552	6	36728.6	99.8999	34.381	0.076	5.316	0.988919	0.779108	#02ab02	0
SIGIRR	M10 ImmuneResponse Tcell	10	1	193	2.55	5	11465.9	100	56.218	0.046	7.104	1.0276	0.474881	#02ab02	1
BCL2L14	M10 ImmuneResponse Tcell	10	1	194	2.53	7	118823	100	29.059	0.081	4.39	1.06473	0.102744	#02ab02	0
CASP4	M10 ImmuneResponse Tcell	10	1	195	2.513	5	9542.49	93.3934	58.612	0.055	8.916	0.980728	0.623887	#02ab02	4
ZAP70	M10 ImmuneResponse Tcell	10	1	196	2.51	4	5168.42	100	47.873	0.097	8.91	1.00497	0.898664	#02ab02	8
CTLA4	M10 ImmuneResponse Tcell	10	1	197	2.488	5	9071.77	100	53.126	0.071	4.918	0.821511	3.44e-06	#02ab02	40
ANKRD55	M10 ImmuneResponse Tcell	10	1	198	2.48	6	33821.5	100	14.537	0.071	5.658	1.02652	0.531968	#02ab02	0
MAF	M10 ImmuneResponse Tcell	10	1	199	2.474	4	2625	100	61.347	0.082	18.237	0.864695	0.00101056	#02ab02	0
PPM1B	M10 ImmuneResponse Tcell	10	1	200	2.426	7	66564.8	7.90791	79.511	0.026	3.596	0.93813	0.0945817	#02ab02	0
BTN3A2	M10 ImmuneResponse Tcell	10	1	201	2.42	3	0	99.3994	76.368	0.062	8.005	0.953844	0.245262	#02ab02	0
ERN1	M10 ImmuneResponse Tcell	10	1	202	2.419	7	136774	47.4474	54.399	0.081	7.865	1.07041	0.0841404	#02ab02	12
NAP1L2	M10 ImmuneResponse Tcell	10	1	203	2.417	4	30691.5	100	5.072	0.082	2.47	0.949237	0.212092	#02ab02	0
TIAM1	M10 ImmuneResponse Tcell	10	1	204	2.413	4	8072.41	100	39.429	0.061	3.737	0.833879	3.9e-06	#02ab02	0
SLC20A1	M10 ImmuneResponse Tcell	10	1	205	2.409	6	33752.9	64.7648	85.879	0.041	2.865	0.950552	0.195008	#02ab02	0
PIK3IP1	M10 ImmuneResponse Tcell	10	1	206	2.406	6	45900.5	100	64.347	0.041	11.005	0.931673	0.0699878	#02ab02	0
FAM104A	M10 ImmuneResponse Tcell	10	1	207	2.394	9	93158.2	100	79.735	0.025	4.188	0.907853	0.0195503	#02ab02	0
OXNAD1	M10 ImmuneResponse Tcell	10	1	208	2.382	6	153036	100	66.514	0.047	3.305	0.931976	0.0732783	#02ab02	0
TRAV13-2	M10 ImmuneResponse Tcell	10	1	209	2.381	4	3357.44	100	6.451	0.079	2.801	0.827004	5.31e-05	#02ab02	0
HS3ST3B1	M10 ImmuneResponse Tcell	10	1	210	2.349	4	10706.5	100	39.949	0.075	11.615	0.861724	0.000330721	#02ab02	0
CCR2	M10 ImmuneResponse Tcell	10	1	211	2.347	4	1901.98	100	25.553	0.087	4.178	0.966675	0.396252	#02ab02	58
GALM	M10 ImmuneResponse Tcell	10	1	212	2.346	6	61304.2	100	60.565	0.066	3.369	0.937934	0.123043	#02ab02	0
SCML4	M10 ImmuneResponse Tcell	10	1	213	2.338	4	3398.53	100	17.983	0.096	2.868	0.961569	0.357033	#02ab02	0
ZNF879	M10 ImmuneResponse Tcell	10	1	214	2.332	10	137700	64.8649	22.269	0.098	5.865	0.869799	0.0028894	#02ab02	0
GRAP2	M10 ImmuneResponse Tcell	10	1	215	2.331	5	13007.6	100	28.293	0.041	3.416	1.00488	0.899443	#02ab02	0
TXK	M10 ImmuneResponse Tcell	10	1	216	2.33	5	8374.31	100	10.669	0.125	2.495	0.865717	0.000537896	#02ab02	10
CCL5	M10 ImmuneResponse Tcell	10	1	217	2.321	3	1041.95	100	91.984	0.073	3.074	0.893324	0.00368798	#02ab02	3
LINC02273	M10 ImmuneResponse Tcell	10	1	217	2.321	5	5377.06	100	38.577	0.053	7.996	0.958945	0.393671	#02ab02	0
RP1-151F17.2	M10 ImmuneResponse Tcell	10	1	218	2.317	4	9621.24	100	8.394	0.109	1.462	0.876355	0.00494894	#02ab02	0
TNFRSF4	M10 ImmuneResponse Tcell	10	1	219	2.3	4	4464.99	100	55.759	0.069	7.419	0.756401	1.38e-11	#02ab02	9
ANKRD44	M10 ImmuneResponse Tcell	10	1	220	2.298	8	71412.4	20.3203	82.339	0.053	6.946	0.860687	0.00016292	#02ab02	0
ATP9A	M10 ImmuneResponse Tcell	10	1	221	2.291	4	18555.6	100	43.586	0.07	7.162	0.889041	0.00414867	#02ab02	0
TRBV24-1	M10 ImmuneResponse Tcell	10	1	222	2.288	5	18430.1	100	14.398	0.063	2.388	0.875763	0.00494719	#02ab02	0
N4BP2L2	M10 ImmuneResponse Tcell	10	1	223	2.287	9	108730	92.993	88.964	0.036	4.534	0.9856	0.706009	#02ab02	0
TMEM273	M10 ImmuneResponse Tcell	10	1	224	2.257	7	34721.4	99.7998	31.58	0.06	3.499	1.03092	0.48565	#02ab02	0
LOC441081	M10 ImmuneResponse Tcell	10	1	225	2.256	7	61542.8	90.7908	14.146	0.057	6.364	0.9301	0.121397	#02ab02	0
KLRC2#KLRC1	M10 ImmuneResponse Tcell	10	1	226	2.237	4	4250.07	100	13.582	0.208	8.939	0.941084	0.165169	#02ab02	0
XCL1	M10 ImmuneResponse Tcell	10	1	227	2.231	3	54.0946	100	20.019	0.08	5.48	0.913525	0.0315662	#02ab02	0
TNFRSF18	M10 ImmuneResponse Tcell	10	1	228	2.223	4	3531.48	100	33.135	0.069	5.79	0.869846	0.00117281	#02ab02	5
CD27	M10 ImmuneResponse Tcell	10	1	229	2.214	7	43891.6	99.8999	91.95	0.074	2.037	0.871187	0.000351084	#02ab02	5
HOXB2	M10 ImmuneResponse Tcell	10	1	230	2.207	4	13128.5	100	52.609	0.062	9.011	0.92414	0.0507075	#02ab02	0
TNFRSF1B	M10 ImmuneResponse Tcell	10	1	231	2.197	5	17644.3	99.7998	80.624	0.068	3.425	0.954513	0.23396	#02ab02	11
LEF1	M10 ImmuneResponse Tcell	10	1	232	2.196	6	45978.3	89.2893	72.133	0.104	5.124	0.988073	0.761879	#02ab02	0
KLRD1	M10 ImmuneResponse Tcell	10	1	233	2.188	5	25127.2	100	27.114	0.066	3.489	0.985124	0.718746	#02ab02	6
TRDV3	M10 ImmuneResponse Tcell	10	1	234	2.184	4	5749.67	100	15.94	0.136	4.53	0.845806	0.000399092	#02ab02	0
CTD-2165H16.3	M10 ImmuneResponse Tcell	10	1	235	2.171	4	14199.2	98.4985	5.12	0.071	2.329	1.00965	0.820504	#02ab02	0
TRAV23DV6#TRAC	M10 ImmuneResponse Tcell	10	1	236	2.167	4	24717.8	100	3.383	0.101	0.899	0.85613	0.00105336	#02ab02	0
HDAC4	M10 ImmuneResponse Tcell	10	1	237	2.15	4	12323.6	100	36.322	0.05	8.382	0.938394	0.109822	#02ab02	93
DAPK1-IT1	M10 ImmuneResponse Tcell	10	1	238	2.143	6	8810.06	54.4545	11.323	0.079	3.188	0.931065	0.14245	#02ab02	0
GATA3	M10 ImmuneResponse Tcell	10	1	239	2.142	3	2975.97	100	13.363	0.077	3.893	0.859261	0.000305079	#02ab02	13
PRR5L	M10 ImmuneResponse Tcell	10	1	240	2.117	3	3071.82	100	34.69	0.06	5.831	0.951949	0.219765	#02ab02	0
SEMA4D	M10 ImmuneResponse Tcell	10	1	241	2.112	6	33261	98.999	57.968	0.076	5.066	0.974465	0.510232	#02ab02	3
RORA	M10 ImmuneResponse Tcell	10	1	242	2.108	4	11493	100	47.493	0.114	14.337	0.844166	2.25e-05	#02ab02	11
JAML	M10 ImmuneResponse Tcell	10	1	243	2.107	3	3901.24	100	66.729	0.082	3.301	0.850628	6.79e-05	#02ab02	0
DICER1	M10 ImmuneResponse Tcell	10	1	244	2.098	8	131496	87.7878	89.18	0.045	3.451	0.991833	0.833091	#02ab02	0
RTP4	M10 ImmuneResponse Tcell	10	1	245	2.096	6	29816	93.3934	57.052	0.077	5.823	1.04414	0.279483	#02ab02	0
CDKN1B	M10 ImmuneResponse Tcell	10	1	246	2.095	7	29778	95.4955	88.779	0.04	3.221	1.01548	0.68648	#02ab02	20
TRAV22#TRAC	M10 ImmuneResponse Tcell	10	1	247	2.047	4	3099.69	100	3.181	0.075	1.526	0.894724	0.0160128	#02ab02	0
GZMM	M10 ImmuneResponse Tcell	10	1	248	2.041	3	0	100	32.798	0.086	4.337	0.954776	0.250417	#02ab02	0
GABARAP	M10 ImmuneResponse Tcell	10	1	249	2.039	4	25086.3	84.3844	98.616	0.019	0.362	0.908288	0.0122685	#02ab02	0
IGFLR1	M10 ImmuneResponse Tcell	10	1	249	2.039	5	21522.9	100	76.496	0.053	3.22	0.906367	0.0131188	#02ab02	0
GNLY	M10 ImmuneResponse Tcell	10	1	250	2.037	3	2854.52	100	61.153	0.126	3.198	0.976029	0.543335	#02ab02	0
WWP1	M10 ImmuneResponse Tcell	10	1	251	2.032	5	47037	97.1972	61.523	0.04	14.212	1.06223	0.116572	#02ab02	0
C1orf162	M10 ImmuneResponse Tcell	10	1	252	2.026	4	7302.48	100	72.67	0.076	3.593	1.05898	0.167676	#02ab02	0
FLT3LG	M10 ImmuneResponse Tcell	10	1	252	2.026	4	23457	100	20.233	0.061	4.083	0.974279	0.509801	#02ab02	0
IFFO2	M10 ImmuneResponse Tcell	10	1	252	2.026	5	22544	100	34.393	0.066	5.234	0.870386	0.00258097	#02ab02	0
ADHFE1	M10 ImmuneResponse Tcell	10	1	253	2.003	6	159221	100	42.87	0.045	6.132	1.04487	0.272231	#02ab02	0
KLRC3	M10 ImmuneResponse Tcell	10	1	254	1.998	4	4150.11	100	4.922	0.106	2.466	0.98036	0.625535	#02ab02	0
CXCR3	M10 ImmuneResponse Tcell	10	1	255	1.994	3	0	100	36.798	0.07	4.858	0.966457	0.400656	#02ab02	17
CYTOR#MIR4435-2HG	M10 ImmuneResponse Tcell	10	1	256	1.983	4	10456.5	97.7978	94.505	0.064	0.756	0.867748	0.000775683	#02ab02	0
LOC285147	M10 ImmuneResponse Tcell	10	1	257	1.982	5	45697.2	99.8999	8.096	0.06	3.627	1.06639	0.140151	#02ab02	0
EVI2A	M10 ImmuneResponse Tcell	10	1	258	1.974	5	64251.7	96.2963	89.656	0.049	4.821	0.905338	0.0105231	#02ab02	0
DUSP16	M10 ImmuneResponse Tcell	10	1	259	1.97	3	416.182	100	56.052	0.06	7.168	0.827444	9.78e-06	#02ab02	0
LINC01943	M10 ImmuneResponse Tcell	10	1	260	1.964	6	51497.8	98.3984	55.37	0.135	1.988	0.950281	0.248432	#02ab02	0
CASP4LP	M10 ImmuneResponse Tcell	10	1	261	1.96	3	2053.11	93.3934	38.038	0.112	8.816	0.948256	0.201196	#02ab02	0
PPM1M	M10 ImmuneResponse Tcell	10	1	262	1.952	7	53117.1	99.7998	65.405	0.048	9.911	0.968676	0.434926	#02ab02	0
SAMHD1	M10 ImmuneResponse Tcell	10	1	263	1.942	5	34896.9	55.0551	91.03	0.045	4.832	0.927399	0.0608062	#02ab02	1
PRKCQ-AS1	M10 ImmuneResponse Tcell	10	1	264	1.94	3	4542.8	100	15.701	0.059	5.416	0.825845	6.52e-05	#02ab02	0
KLRC4-KLRK1#KLRK1	M10 ImmuneResponse Tcell	10	1	265	1.935	4	29398.7	100	72.474	0.11	7.461	0.964187	0.393616	#02ab02	0
PAQR8	M10 ImmuneResponse Tcell	10	1	266	1.934	4	5478.56	100	63.362	0.05	1.848	0.826326	2.56e-06	#02ab02	0
C2CD2	M10 ImmuneResponse Tcell	10	1	267	1.925	7	59864.1	91.4915	58.921	0.059	4.179	0.98415	0.67321	#02ab02	0
FBLN7	M10 ImmuneResponse Tcell	10	1	268	1.921	6	34051.4	100	30.362	0.067	6.428	0.805458	1.63e-06	#02ab02	0
EGR2	M10 ImmuneResponse Tcell	10	1	269	1.918	6	72009.4	99.8999	76.713	0.06	7.264	0.775759	2.44e-10	#02ab02	1
RP11-247L20.4	M10 ImmuneResponse Tcell	10	1	270	1.914	5	22025.5	93.4935	24.286	0.07	8.43	1.07833	0.0832351	#02ab02	0
CTSC	M10 ImmuneResponse Tcell	10	1	271	1.91	4	7959.22	100	88.934	0.067	4.483	0.99914	0.982573	#02ab02	6
FGL2	M10 ImmuneResponse Tcell	10	1	271	1.91	5	11049.2	100	80.353	0.096	5.389	0.916411	0.0289038	#02ab02	0
SAT2	M10 ImmuneResponse Tcell	10	1	272	1.909	8	136596	83.0831	75.671	0.039	4.433	0.952781	0.224935	#02ab02	0
ZNF354C	M10 ImmuneResponse Tcell	10	1	273	1.907	4	30648.7	100	28.239	0.051	9.376	0.885242	0.00216093	#02ab02	0
FGFBP2	M10 ImmuneResponse Tcell	10	1	274	1.899	4	4314.3	100	10.077	0.086	3.317	1.07622	0.0484201	#02ab02	0
ST6GALNAC3	M10 ImmuneResponse Tcell	10	1	275	1.897	4	5162.23	100	7.234	0.081	1.021	1.05551	0.16408	#02ab02	0
ZNF223	M10 ImmuneResponse Tcell	10	1	276	1.894	4	20663.3	60.4605	6.315	0.06	1.571	0.942589	0.12932	#02ab02	0
MIR6791#GPR108	M10 ImmuneResponse Tcell	10	1	277	1.893	8	72851.4	97.1972	65.083	0.03	8.745	1.07944	0.0991334	#02ab02	0
RP11-732A19.1	M10 ImmuneResponse Tcell	10	1	278	1.883	4	9822.88	100	7.446	0.087	3.406	0.94182	0.178132	#02ab02	0
TEP1	M10 ImmuneResponse Tcell	10	1	279	1.881	5	29790.7	94.0941	37.256	0.04	17.99	0.950765	0.187696	#02ab02	1
NEK7	M10 ImmuneResponse Tcell	10	1	280	1.877	5	125603	93.7938	87.82	0.036	7.815	0.947417	0.170253	#02ab02	1
ITGA4	M10 ImmuneResponse Tcell	10	1	281	1.876	4	13846.9	100	27.924	0.109	11.424	1.00299	0.941018	#02ab02	19
PLA2G4A	M10 ImmuneResponse Tcell	10	1	282	1.875	4	20074.5	97.5976	7.513	0.114	6.224	1.02642	0.518365	#02ab02	15
TRABD2A	M10 ImmuneResponse Tcell	10	1	283	1.871	4	20679.3	100	34.815	0.059	2.314	0.966974	0.440488	#02ab02	0
TOGARAM2	M10 ImmuneResponse Tcell	10	1	284	1.861	3	7796.88	100	20.578	0.073	6.042	1.06625	0.11464	#02ab02	0
PARP8	M10 ImmuneResponse Tcell	10	1	285	1.859	6	72925.3	99.6997	51.989	0.05	4.545	0.996006	0.919672	#02ab02	0
HOXB-AS1	M10 ImmuneResponse Tcell	10	1	286	1.855	3	413.088	100	13.849	0.058	2.952	0.890409	0.0153719	#02ab02	0
TSPAN5	M10 ImmuneResponse Tcell	10	1	287	1.835	4	14781.8	100	29.61	0.068	8.484	1.03721	0.338706	#02ab02	2
RASGEF1A	M10 ImmuneResponse Tcell	10	1	288	1.825	3	4080.49	100	19.418	0.068	8.453	0.979084	0.59743	#02ab02	0
FOXN2	M10 ImmuneResponse Tcell	10	1	289	1.82	4	4567.83	93.3934	65.692	0.032	10.515	1.09877	0.0152848	#02ab02	0
ABCD2	M10 ImmuneResponse Tcell	10	1	290	1.812	3	142.884	100	1.964	0.071	0.964	0.930876	0.0912115	#02ab02	0
TMEM219	M10 ImmuneResponse Tcell	10	1	290	1.812	4	22812.2	83.984	58.612	0.027	8.075	1.01327	0.73557	#02ab02	0
ABCB1	M10 ImmuneResponse Tcell	10	1	291	1.806	5	42213	100	10.207	0.067	3.131	0.999754	0.995198	#02ab02	346
HECW2-AS1	M10 ImmuneResponse Tcell	10	1	291	1.806	5	21610.5	99.2993	1.371	0.073	0.687	0.869625	0.00369949	#02ab02	0
RBM43	M10 ImmuneResponse Tcell	10	1	292	1.803	6	53992.1	98.0981	18.886	0.076	9.119	0.940122	0.118366	#02ab02	0
PPP3CB	M10 ImmuneResponse Tcell	10	1	293	1.8	4	23690.8	100	89.356	0.023	1.467	0.917095	0.0243149	#02ab02	1
CTSW	M10 ImmuneResponse Tcell	10	1	294	1.793	3	383.925	100	46.917	0.065	6.907	0.985312	0.718069	#02ab02	0
MBNL1	M10 ImmuneResponse Tcell	10	1	295	1.792	5	105747	75.6757	97.546	0.022	0.744	0.919968	0.0286952	#02ab02	12
NELL2	M10 ImmuneResponse Tcell	10	1	296	1.785	3	0	100	56.743	0.112	9.97	0.787232	3e-08	#02ab02	0
ZNF831	M10 ImmuneResponse Tcell	10	1	297	1.783	4	21618.1	100	19.228	0.114	3.638	0.93282	0.112476	#02ab02	0
RP11-305L7.3	M10 ImmuneResponse Tcell	10	1	298	1.782	3	12.316	100	14.177	0.057	2.271	1.02853	0.516726	#02ab02	0
TPK1	M10 ImmuneResponse Tcell	10	1	299	1.779	4	10752.5	93.7938	33.389	0.071	8.653	1.10405	0.0117623	#02ab02	1
CD69	M10 ImmuneResponse Tcell	10	1	300	1.777	5	15694.1	93.994	66.276	0.12	11.518	1.05209	0.195541	#02ab02	3
SCML1	M10 ImmuneResponse Tcell	10	1	300	1.777	5	36966.4	100	24.508	0.092	14.302	0.880811	0.00353291	#02ab02	0
MCL1	M10 ImmuneResponse Tcell	10	1	301	1.769	6	22887	36.4364	98.994	0.024	0.311	0.949877	0.165504	#02ab02	78
RGS18	M10 ImmuneResponse Tcell	10	1	302	1.762	5	20184.4	98.999	31.668	0.128	19.425	0.930026	0.0879773	#02ab02	0
ZNF284	M10 ImmuneResponse Tcell	10	1	303	1.757	5	22385.8	13.1131	38.369	0.048	4.373	0.966748	0.422658	#02ab02	0
SATB1	M10 ImmuneResponse Tcell	10	1	304	1.752	3	1504.22	100	22.656	0.131	6.625	0.806466	1.85e-07	#02ab02	0
ZNF276	M10 ImmuneResponse Tcell	10	1	305	1.751	5	8400.34	99.1992	33.745	0.035	3.698	1.11472	0.00435403	#02ab02	0
RNF19A	M10 ImmuneResponse Tcell	10	1	306	1.747	4	4269.78	100	62.369	0.044	6.522	0.807022	2.17e-07	#02ab02	0
CYB561D2	M10 ImmuneResponse Tcell	10	1	307	1.744	4	18845.8	99.7998	67.861	0.028	13.214	1.03549	0.376053	#02ab02	0
RAB7B	M10 ImmuneResponse Tcell	10	1	308	1.736	4	12844.9	100	20.451	0.055	2.796	0.921442	0.0516274	#02ab02	0
ZNF204P	M10 ImmuneResponse Tcell	10	1	309	1.731	4	6251.63	99.8999	2.185	0.061	0.72	0.949161	0.202829	#02ab02	0
BTN2A1	M10 ImmuneResponse Tcell	10	1	310	1.713	4	20834.9	99.3994	72.15	0.031	5.181	0.93291	0.0777924	#02ab02	0
CCDC92	M10 ImmuneResponse Tcell	10	1	311	1.702	6	17499.4	82.4825	64.282	0.051	6.869	0.903615	0.00822136	#02ab02	0
TRAV26-2	M10 ImmuneResponse Tcell	10	1	312	1.699	3	0	100	11.054	0.065	3.545	0.878542	0.00698702	#02ab02	0
NATD1	M10 ImmuneResponse Tcell	10	1	313	1.697	4	11915.4	88.6887	38.931	0.047	5.118	0.982125	0.665846	#02ab02	0
GPR65	M10 ImmuneResponse Tcell	10	1	314	1.691	4	21252.6	93.3934	77.727	0.058	4.698	0.989686	0.791615	#02ab02	0
SHFL	M10 ImmuneResponse Tcell	10	1	314	1.691	3	5222.91	94.1942	65.636	0.034	4.126	0.960748	0.308527	#02ab02	0
IL6R	M10 ImmuneResponse Tcell	10	1	315	1.676	3	3311.1	100	41.847	0.105	16.332	0.882523	0.00191643	#02ab02	22
KCNK5	M10 ImmuneResponse Tcell	10	1	316	1.674	3	371.811	100	16.491	0.055	2.569	0.908405	0.0200823	#02ab02	2
SH2D1B	M10 ImmuneResponse Tcell	10	1	316	1.674	4	20585.2	100	6.043	0.034	1.07	0.967224	0.544333	#02ab02	0
BIN2	M10 ImmuneResponse Tcell	10	1	317	1.668	4	11376.1	100	68.795	0.057	3.135	0.887852	0.00239811	#02ab02	0
TMX4	M10 ImmuneResponse Tcell	10	1	318	1.664	4	11030	99.7998	70.93	0.049	7.415	0.967307	0.407924	#02ab02	0
KLRB1	M10 ImmuneResponse Tcell	10	1	319	1.66	3	3631.63	100	48.575	0.132	8.376	0.854966	0.000238003	#02ab02	0
ABHD17A	M10 ImmuneResponse Tcell	10	1	320	1.658	4	25208.3	100	88.25	0.03	2.143	1.08413	0.0361766	#02ab02	0
FLJ12120	M10 ImmuneResponse Tcell	10	1	321	1.657	3	773.249	100	5.263	0.07	0.98	0.947395	0.226068	#02ab02	0
IL12RB1	M10 ImmuneResponse Tcell	10	1	321	1.657	3	3455.8	100	68.173	0.045	4.671	0.832336	5.64e-06	#02ab02	0
ZBP1	M10 ImmuneResponse Tcell	10	1	321	1.657	4	24460.5	100	19.751	0.055	3.057	0.98918	0.78487	#02ab02	0
ASCL1	M10 ImmuneResponse Tcell	10	1	322	1.65	4	24682.9	100	21.884	0.078	9.219	1.04981	0.211231	#02ab02	0
XCR1	M10 ImmuneResponse Tcell	10	1	323	1.647	3	764.865	100	16.506	0.068	6.685	0.892669	0.00658528	#02ab02	3
C11orf21	M10 ImmuneResponse Tcell	10	1	324	1.646	3	4770.01	100	27.966	0.066	3.436	0.970433	0.488365	#02ab02	0
RAB38	M10 ImmuneResponse Tcell	10	1	325	1.643	3	8506.78	100	24.444	0.076	7.124	1.05408	0.179708	#02ab02	0
TRBV19#IL23A	M10 ImmuneResponse Tcell	10	1	326	1.642	3	4268.26	100	34.627	0.037	9.042	0.98327	0.690894	#02ab02	0
TMEM187	M10 ImmuneResponse Tcell	10	1	327	1.639	4	31679.5	99.2993	36.779	0.049	4.529	0.991591	0.829793	#02ab02	0
ABHD16A	M10 ImmuneResponse Tcell	10	1	328	1.636	5	20558.2	97.1972	62.449	0.036	5.634	1.02364	0.566136	#02ab02	0
HCG26	M10 ImmuneResponse Tcell	10	1	329	1.635	3	908.979	97.1972	51.235	0.044	3.55	0.88053	0.00309645	#02ab02	0
CYP4V2	M10 ImmuneResponse Tcell	10	1	330	1.633	4	76623.6	100	47.097	0.053	6.702	0.883974	0.00276793	#02ab02	0
MAP3K2	M10 ImmuneResponse Tcell	10	1	330	1.633	4	18571.5	75.8759	90.181	0.032	2.376	0.829957	4.91e-07	#02ab02	2
TMEM167B	M10 ImmuneResponse Tcell	10	1	330	1.633	5	29693.5	81.5816	84.351	0.026	2.149	0.865426	0.000228027	#02ab02	0
LYST	M10 ImmuneResponse Tcell	10	1	331	1.626	4	18458.4	100	40.615	0.065	5.323	0.856663	0.000144306	#02ab02	0
MAP3K3	M10 ImmuneResponse Tcell	10	1	331	1.626	3	13236.2	100	60.989	0.027	2.497	1.05205	0.193336	#02ab02	1
PDE3B	M10 ImmuneResponse Tcell	10	1	332	1.622	3	849.501	100	24.595	0.076	5.466	0.91206	0.0259984	#02ab02	16
ARHGAP12	M10 ImmuneResponse Tcell	10	1	333	1.62	5	19980.2	93.7938	45.315	0.046	9.951	1.12775	0.00327255	#02ab02	1
DUSP4	M10 ImmuneResponse Tcell	10	1	333	1.62	4	13902.3	100	40.832	0.103	7.894	0.838711	2.23e-05	#02ab02	0
L3MBTL3	M10 ImmuneResponse Tcell	10	1	334	1.616	6	40708.3	100	40.277	0.064	6.875	0.990871	0.824181	#02ab02	1
IRF2BP2	M10 ImmuneResponse Tcell	10	1	335	1.613	8	57250.4	12.2122	94.629	0.043	2.347	0.951002	0.215402	#02ab02	0
NDFIP1	M10 ImmuneResponse Tcell	10	1	335	1.613	4	20894.7	98.4985	74.725	0.039	5.398	1.04648	0.244149	#02ab02	0
CYTH4	M10 ImmuneResponse Tcell	10	1	336	1.611	4	13714.7	100	61.44	0.047	7.158	0.996724	0.932371	#02ab02	0
MGC12916	M10 ImmuneResponse Tcell	10	1	337	1.608	3	406.074	100	17.156	0.064	1.451	0.942223	0.175783	#02ab02	0
CD200R1	M10 ImmuneResponse Tcell	10	1	338	1.601	3	50.5369	100	14.431	0.09	1.541	0.945887	0.21084	#02ab02	0
TSNAX-DISC1#DISC1	M10 ImmuneResponse Tcell	10	1	339	1.595	4	21739	100	15.394	0.062	3.88	0.939792	0.150096	#02ab02	0
PVRIG	M10 ImmuneResponse Tcell	10	1	340	1.591	5	12528.8	99.4995	83.335	0.054	5.713	0.975744	0.531336	#02ab02	0
ATP8B4	M10 ImmuneResponse Tcell	10	1	341	1.588	4	15939.2	100	4.529	0.097	1.833	1.03023	0.447417	#02ab02	0
KLRC4	M10 ImmuneResponse Tcell	10	1	342	1.586	3	3911.64	100	1.531	0.075	1.188	1.09069	0.0188003	#02ab02	0
IL27RA	M10 ImmuneResponse Tcell	10	1	343	1.582	3	528.248	100	58.138	0.069	6.807	0.975638	0.525022	#02ab02	0
PRR5	M10 ImmuneResponse Tcell	10	1	344	1.579	3	2306.83	99.8999	31.238	0.059	7.213	1.09187	0.0239684	#02ab02	0
S100B	M10 ImmuneResponse Tcell	10	1	345	1.577	3	9609.83	100	9.191	0.09	4.505	0.937732	0.11325	#02ab02	4
KLRG1	M10 ImmuneResponse Tcell	10	1	346	1.575	3	4232.56	100	48.706	0.053	6.676	1.06358	0.116012	#02ab02	0
MLLT3	M10 ImmuneResponse Tcell	10	1	346	1.575	4	82843.3	100	21.436	0.086	7.577	0.973018	0.491915	#02ab02	2
CD160	M10 ImmuneResponse Tcell	10	1	347	1.574	3	5214.37	100	11.752	0.065	3.313	1.04851	0.230575	#02ab02	0
HEXIM1	M10 ImmuneResponse Tcell	10	1	348	1.573	3	6308.64	41.8418	54.696	0.036	5.815	1.14031	0.000936944	#02ab02	0
RP11-158G18.1	M10 ImmuneResponse Tcell	10	1	348	1.573	3	2482.42	100	9.107	0.115	6.451	0.776116	1.61e-06	#02ab02	0
CDC42SE1	M10 ImmuneResponse Tcell	10	1	349	1.571	3	15553.6	99.8999	88.781	0.027	4.718	0.893691	0.00467283	#02ab02	0
TBC1D10A	M10 ImmuneResponse Tcell	10	1	350	1.568	4	6378.35	100	58.406	0.027	12.914	0.8531	0.000168283	#02ab02	0
TNFSF14	M10 ImmuneResponse Tcell	10	1	351	1.567	4	4277.35	100	22.84	0.042	3.558	0.962391	0.33893	#02ab02	2
HNRNPLL	M10 ImmuneResponse Tcell	10	1	352	1.563	3	4907.31	97.7978	40.445	0.073	12.291	0.895532	0.00767247	#02ab02	0
NKG7	M10 ImmuneResponse Tcell	10	1	353	1.562	4	21926.3	100	86.805	0.106	3.3	1.00015	0.996953	#02ab02	0
AKAP7	M10 ImmuneResponse Tcell	10	1	354	1.556	3	1080.85	100	48.485	0.048	7.006	0.977017	0.542036	#02ab02	0
GZMB	M10 ImmuneResponse Tcell	10	1	355	1.55	3	7808.32	100	85.791	0.114	4.151	1.07389	0.0738679	#02ab02	2
GFI1	M10 ImmuneResponse Tcell	10	1	356	1.538	4	5938.19	100	47.189	0.055	5.266	1.07024	0.0789703	#02ab02	0
MAML2	M10 ImmuneResponse Tcell	10	1	357	1.531	4	15996.6	99.5996	30.468	0.067	5.889	0.908557	0.0226362	#02ab02	0
LDLRAD3	M10 ImmuneResponse Tcell	10	1	358	1.529	4	23826.6	99.7998	30.726	0.09	14.253	1.00277	0.946972	#02ab02	0
CEMIP2	M10 ImmuneResponse Tcell	10	1	359	1.527	3	1281.12	79.4795	49.407	0.068	9.325	0.990523	0.807141	#02ab02	0
COMMD3-BMI1#BMI1	M10 ImmuneResponse Tcell	10	1	359	1.527	4	71281.2	93.7938	87.502	0.036	4.407	1.08142	0.0638087	#02ab02	0
PTPRE	M10 ImmuneResponse Tcell	10	1	359	1.527	5	60989	88.0881	71.848	0.058	5.567	1.01646	0.690233	#02ab02	0
CDKL1	M10 ImmuneResponse Tcell	10	1	360	1.525	3	1331.46	93.3934	23.061	0.069	2.105	1.11775	0.0042067	#02ab02	1
SYTL3	M10 ImmuneResponse Tcell	10	1	360	1.525	3	4219.47	99.8999	56.219	0.052	4.691	1.04876	0.261548	#02ab02	0
CMAHP	M10 ImmuneResponse Tcell	10	1	361	1.523	3	0	100	46.527	0.099	4.114	0.934712	0.0828802	#02ab02	0
NR4A2	M10 ImmuneResponse Tcell	10	1	362	1.517	4	46931.8	100	18.675	0.093	6.748	0.922545	0.0539485	#02ab02	0
UTRN	M10 ImmuneResponse Tcell	10	1	363	1.516	3	2709.74	100	29.09	0.044	3.613	1.00484	0.901602	#02ab02	2
ZFP36L2	M10 ImmuneResponse Tcell	10	1	363	1.516	6	57197.2	99.4995	94.116	0.043	1.709	1.05442	0.174988	#02ab02	1
RP1-30M3.5	M10 ImmuneResponse Tcell	10	1	364	1.512	5	69550.6	78.5786	25.061	0.06	3.615	1.10427	0.0351399	#02ab02	0
RAP1GAP2	M10 ImmuneResponse Tcell	10	1	365	1.51	3	4513.07	100	20.308	0.06	2.84	0.970626	0.474065	#02ab02	0
RETREG1	M10 ImmuneResponse Tcell	10	1	366	1.508	4	13004.5	100	30.863	0.084	11.78	0.816476	4.4e-06	#02ab02	0
MPZL3	M10 ImmuneResponse Tcell	10	1	367	1.502	3	1117.77	100	35.076	0.064	5.716	0.813882	8.37e-07	#02ab02	0
SNX20	M10 ImmuneResponse Tcell	10	1	368	1.5	3	1074.6	100	68.176	0.042	16.25	0.853693	0.000116107	#02ab02	0
C17orf49#RNASEK-C17orf49	M10 ImmuneResponse Tcell	10	1	369	1.499	5	57987	84.2843	94.988	0.027	0.844	0.842094	3.58e-05	#02ab02	0
HCST	M10 ImmuneResponse Tcell	10	1	370	1.494	3	5972.62	100	85.955	0.055	2.32	0.977369	0.568906	#02ab02	0
TRIM22	M10 ImmuneResponse Tcell	10	1	371	1.492	4	23575.8	99.7998	95.377	0.042	1.407	0.987113	0.735224	#02ab02	0
PNRC1	M10 ImmuneResponse Tcell	10	1	372	1.485	7	30965	98.3984	92.044	0.033	2.064	0.892367	0.00364327	#02ab02	0
RNF166	M10 ImmuneResponse Tcell	10	1	372	1.485	4	25769	100	45.415	0.056	8.394	0.972283	0.494592	#02ab02	0
IKZF4	M10 ImmuneResponse Tcell	10	1	373	1.479	3	4042.18	100	38.129	0.042	3.793	0.859318	0.000153006	#02ab02	0
CASP8	M10 ImmuneResponse Tcell	10	1	374	1.475	3	3379.23	100	72.996	0.033	9.958	1.0198	0.621682	#02ab02	8
NAIP	M10 ImmuneResponse Tcell	10	1	375	1.474	5	36836.9	91.0911	41.442	0.063	10.039	0.899833	0.00807725	#02ab02	0
NBR1	M10 ImmuneResponse Tcell	10	1	376	1.473	4	35470.6	100	76.573	0.029	10.624	0.916031	0.0203625	#02ab02	0
PXYLP1	M10 ImmuneResponse Tcell	10	1	376	1.473	5	26758.7	88.8889	36.392	0.071	7.146	0.902993	0.0160351	#02ab02	0
GCC2	M10 ImmuneResponse Tcell	10	1	377	1.469	4	19323.6	93.5936	78.498	0.034	2.683	0.821877	1.13e-06	#02ab02	0
LINC00865	M10 ImmuneResponse Tcell	10	1	378	1.467	4	14259.1	100	17.201	0.056	2.744	1.07632	0.0889883	#02ab02	0
ATP6V0E2	M10 ImmuneResponse Tcell	10	1	379	1.466	5	34479.1	100	66.772	0.048	8.57	1.01283	0.748987	#02ab02	0
CLIC3	M10 ImmuneResponse Tcell	10	1	379	1.466	3	13010	100	10.678	0.07	3.001	0.827909	6.4e-06	#02ab02	0
P2RY14	M10 ImmuneResponse Tcell	10	1	379	1.466	3	142.884	100	54.083	0.141	18.87	0.913146	0.0245473	#02ab02	16
FAM241B	M10 ImmuneResponse Tcell	10	1	380	1.458	3	371.811	100	30.708	0.037	2.201	1.03546	0.386797	#02ab02	0
TBC1D4	M10 ImmuneResponse Tcell	10	1	380	1.458	3	996.108	100	64.626	0.093	6.258	0.813616	1.53e-07	#02ab02	0
CYTOR	M10 ImmuneResponse Tcell	10	1	381	1.455	3	9764.57	97.7978	23.055	0.063	3.523	0.959428	0.344873	#02ab02	0
NTNG2	M10 ImmuneResponse Tcell	10	1	381	1.455	4	31169.9	100	15.233	0.056	6.624	1.03742	0.366069	#02ab02	0
LOC100131541	M10 ImmuneResponse Tcell	10	1	382	1.454	4	19934.8	98.8989	41.823	0.092	19.229	1.00018	0.996957	#02ab02	0
RGPD8#RGPD6#RGPD5#RGPD4	M10 ImmuneResponse Tcell	10	1	383	1.448	4	23827.6	93.7938	76.482	0.042	2.193	0.854465	0.000181155	#02ab02	0
ELOVL4	M10 ImmuneResponse Tcell	10	1	384	1.445	3	7065.56	100	5.559	0.06	1.785	0.902085	0.0239451	#02ab02	0
FXYD6-FXYD2#FXYD2	M10 ImmuneResponse Tcell	10	1	385	1.444	4	41454.1	100	32.112	0.079	3.868	1.01637	0.712288	#02ab02	0
SERP2	M10 ImmuneResponse Tcell	10	1	386	1.438	4	5650.14	100	27.467	0.041	2.74	0.963818	0.375939	#02ab02	0
CHFR	M10 ImmuneResponse Tcell	10	1	387	1.435	4	10799.8	100	75.95	0.042	4.76	0.817057	1.05e-07	#02ab02	0
CCSER2	M10 ImmuneResponse Tcell	10	1	388	1.431	3	4193.7	87.3874	60.762	0.043	3.647	0.900545	0.00881275	#02ab02	0
SHISA5	M10 ImmuneResponse Tcell	10	1	389	1.429	4	24155.3	99.4995	81.129	0.033	4.392	1.08279	0.0556269	#02ab02	0
GPR132	M10 ImmuneResponse Tcell	10	1	390	1.423	3	3335.06	100	17.509	0.047	4.634	0.887973	0.00341159	#02ab02	1
PRDM1	M10 ImmuneResponse Tcell	10	1	391	1.421	3	3131	71.1712	57.237	0.05	8.523	1.05499	0.191051	#02ab02	0
SELL	M10 ImmuneResponse Tcell	10	1	391	1.421	3	1927.83	100	88.546	0.095	1.889	0.91515	0.0244097	#02ab02	7
ARAP2	M10 ImmuneResponse Tcell	10	1	392	1.413	3	6509.99	42.042	67.63	0.065	10.835	1.03866	0.323962	#02ab02	1
RIPK1	M10 ImmuneResponse Tcell	10	1	393	1.412	3	11244.1	100	52.884	0.032	4.795	0.93772	0.0962826	#02ab02	20
PGGHG	M10 ImmuneResponse Tcell	10	1	394	1.407	4	48764.7	98.0981	59.565	0.075	10.403	1.13912	0.000753205	#02ab02	0
DOCK8	M10 ImmuneResponse Tcell	10	1	395	1.405	6	63541.2	26.5265	73.151	0.043	5.903	0.93051	0.0720645	#02ab02	2
FLT3	M10 ImmuneResponse Tcell	10	1	396	1.403	3	3734.93	100	29.612	0.055	3.652	0.965508	0.375749	#02ab02	274
ANK3	M10 ImmuneResponse Tcell	10	1	397	1.4	5	48257.3	100	23.94	0.1	8.255	0.83859	5.74e-05	#02ab02	0
ANKS1B	M10 ImmuneResponse Tcell	10	1	398	1.393	3	572.019	100	10.943	0.042	2.281	0.968869	0.453414	#02ab02	4
CX3CR1	M10 ImmuneResponse Tcell	10	1	398	1.393	3	0	100	22.138	0.082	4.786	0.937972	0.122376	#02ab02	3
GALNT10	M10 ImmuneResponse Tcell	10	1	398	1.393	3	9766.02	100	36.72	0.056	2.855	0.960836	0.319478	#02ab02	0
ANKRD35	M10 ImmuneResponse Tcell	10	1	399	1.388	4	21667.2	100	31	0.051	4.707	0.893488	0.00675285	#02ab02	0
CD226	M10 ImmuneResponse Tcell	10	1	400	1.384	3	1766.76	100	11.138	0.095	4.787	0.950903	0.209344	#02ab02	0
KDM7A	M10 ImmuneResponse Tcell	10	1	400	1.384	3	8930.49	100	58.18	0.055	4.704	0.844746	3.87e-05	#02ab02	1
ITPK1	M10 ImmuneResponse Tcell	10	1	401	1.373	4	18429.8	41.9419	73.36	0.038	3.753	1.14325	0.000880894	#02ab02	0
RP4-758J24.5	M10 ImmuneResponse Tcell	10	1	402	1.369	4	18301.1	99.8999	19.166	0.054	3.655	1.00317	0.943181	#02ab02	0
TRG-AS1	M10 ImmuneResponse Tcell	10	1	402	1.369	3	2691.92	100	65.177	0.071	5.829	0.938693	0.155195	#02ab02	0
CBLB	M10 ImmuneResponse Tcell	10	1	403	1.367	3	5072.91	100	70.677	0.061	10.357	1.02422	0.546247	#02ab02	2
STON2	M10 ImmuneResponse Tcell	10	1	404	1.358	4	16625	99.5996	9.655	0.066	3.926	1.06937	0.0908767	#02ab02	0
TVP23C-CDRT4#TVP23C#CDRT4	M10 ImmuneResponse Tcell	10	1	405	1.357	3	1800.12	100	24.033	0.051	1.3	0.938373	0.15692	#02ab02	0
KIAA0232	M10 ImmuneResponse Tcell	10	1	406	1.356	5	23452	75.976	39.58	0.042	5.901	1.03715	0.364308	#02ab02	0
ZFYVE28	M10 ImmuneResponse Tcell	10	1	407	1.354	3	8480.64	99.8999	24.665	0.065	1.661	1.01807	0.661818	#02ab02	0
NME8	M10 ImmuneResponse Tcell	10	1	408	1.349	4	6863.7	100	6.318	0.054	1.304	0.984742	0.709242	#02ab02	0
RBL2	M10 ImmuneResponse Tcell	10	1	408	1.349	3	5039.42	96.3964	74.697	0.034	5.074	0.899321	0.00618691	#02ab02	1
GNG4	M10 ImmuneResponse Tcell	10	1	409	1.347	4	32943.6	100	20.429	0.049	6.165	0.922505	0.0566863	#02ab02	0
DEDD2	M10 ImmuneResponse Tcell	10	1	410	1.341	5	32047.2	100	77.692	0.031	2.895	1.06693	0.113621	#02ab02	0
B3GAT1	M10 ImmuneResponse Tcell	10	1	411	1.339	3	3768.66	100	33.794	0.044	6.004	1.01029	0.792762	#02ab02	1
RAPGEF6	M10 ImmuneResponse Tcell	10	1	412	1.338	5	25528.5	65.6657	86.819	0.035	4.373	0.824154	5.92e-07	#02ab02	0
SUPT3H	M10 ImmuneResponse Tcell	10	1	413	1.334	4	10379.5	100	30.045	0.053	2.196	1.1015	0.0141786	#02ab02	0
CLNK	M10 ImmuneResponse Tcell	10	1	414	1.333	3	6501.28	100	7.216	0.089	4.479	0.950919	0.240185	#02ab02	1
PTPN4	M10 ImmuneResponse Tcell	10	1	415	1.33	3	4625.52	100	33.546	0.048	20.096	1.03441	0.373644	#02ab02	1
MTMR3	M10 ImmuneResponse Tcell	10	1	416	1.327	4	18509.6	29.2292	65.872	0.024	3.684	1.03452	0.378275	#02ab02	0
ACVR1C	M10 ImmuneResponse Tcell	10	1	417	1.324	5	130516	100	3.358	0.043	0.673	1.00114	0.980347	#02ab02	1
LOC101928152	M10 ImmuneResponse Tcell	10	1	417	1.324	3	15259.4	100	53.309	0.102	5.4	0.915771	0.0510374	#02ab02	0
ICA1	M10 ImmuneResponse Tcell	10	1	418	1.316	4	31803.4	100	45.322	0.069	2.891	0.807187	7.01e-07	#02ab02	3
PWWP2B	M10 ImmuneResponse Tcell	10	1	419	1.314	4	5879.06	99.8999	44.264	0.044	4.077	1.05965	0.169008	#02ab02	0
KIAA2026	M10 ImmuneResponse Tcell	10	1	420	1.309	4	12518.7	36.3363	64.822	0.049	5.256	0.89793	0.00674283	#02ab02	0
MIR612#NEAT1	M10 ImmuneResponse Tcell	10	1	421	1.308	6	70040.7	80.981	95.136	0.072	3.715	0.99815	0.965231	#02ab02	0
SACM1L	M10 ImmuneResponse Tcell	10	1	422	1.306	5	34783.3	67.3674	87.628	0.029	3.125	0.886511	0.00226331	#02ab02	1
MR1	M10 ImmuneResponse Tcell	10	1	423	1.304	4	23774.1	93.994	66.731	0.039	6.362	0.937615	0.0976027	#02ab02	1
OTUD4	M10 ImmuneResponse Tcell	10	1	424	1.302	3	30743.1	74.2743	82.502	0.026	1.981	1.05801	0.152661	#02ab02	0
PSMB9	M10 ImmuneResponse Tcell	10	1	424	1.302	3	3481.86	90.2903	97.705	0.032	0.654	0.924547	0.0374778	#02ab02	10
PNMA1	M10 ImmuneResponse Tcell	10	1	425	1.3	5	42623.9	90.1902	62.602	0.067	12.324	1.06999	0.0782967	#02ab02	0
TSHR	M10 ImmuneResponse Tcell	10	1	426	1.298	3	3236.56	100	3.763	0.038	1.417	0.860049	0.00297315	#02ab02	100
LRFN3	M10 ImmuneResponse Tcell	10	1	427	1.297	3	654.637	100	10.198	0.059	3.542	0.964614	0.37391	#02ab02	0
RNASEL	M10 ImmuneResponse Tcell	10	1	428	1.296	3	6267.13	98.0981	50.36	0.037	6.166	0.891217	0.00291432	#02ab02	2
YPEL2	M10 ImmuneResponse Tcell	10	1	428	1.296	3	6185.95	99.5996	36.502	0.058	11.058	1.08973	0.0285719	#02ab02	0
SLFN12	M10 ImmuneResponse Tcell	10	1	429	1.295	4	29688.6	28.2282	26.603	0.077	10.509	0.997955	0.958704	#02ab02	0
ZNF234	M10 ImmuneResponse Tcell	10	1	430	1.294	5	36909.3	13.1131	9.405	0.057	5.667	0.996881	0.936866	#02ab02	0
FYCO1	M10 ImmuneResponse Tcell	10	1	431	1.293	4	42615.2	84.2843	52.171	0.039	11.917	1.06411	0.0991089	#02ab02	0
RP11-803D5.4	M10 ImmuneResponse Tcell	10	1	432	1.284	3	2228.47	97.7978	16.635	0.063	6.099	0.840566	0.000395114	#02ab02	0
FGD2	M10 ImmuneResponse Tcell	10	1	433	1.283	4	23382.5	43.5435	96.063	0.044	2.526	1.12055	0.00481216	#02ab02	0
PRKACB	M10 ImmuneResponse Tcell	10	1	433	1.283	7	82014.2	56.5566	68.039	0.081	11.847	0.930628	0.066524	#02ab02	4
SLC37A3	M10 ImmuneResponse Tcell	10	1	434	1.278	5	14914.6	84.4845	44.352	0.057	3.943	0.88812	0.00573238	#02ab02	0
NME3	M10 ImmuneResponse Tcell	10	1	435	1.274	5	16678.9	43.4434	66.725	0.039	3.768	1.03353	0.408223	#02ab02	0
HAVCR2	M10 ImmuneResponse Tcell	10	1	436	1.272	4	10302.7	100	47.404	0.057	9.205	1.05756	0.169723	#02ab02	4
PMCH	M10 ImmuneResponse Tcell	10	1	436	1.272	3	5351.98	100	22.247	0.094	3.919	0.824079	1.86e-05	#02ab02	1
SLAMF6	M10 ImmuneResponse Tcell	10	1	437	1.27	3	10155.8	100	63.457	0.073	6.071	0.856127	0.000330882	#02ab02	1
EML4	M10 ImmuneResponse Tcell	10	1	438	1.268	4	10626.9	88.5886	69.809	0.045	14.669	1.00068	0.986163	#02ab02	16
GSAP	M10 ImmuneResponse Tcell	10	1	438	1.268	5	27473.4	87.4875	80.73	0.058	7.912	1.06	0.157806	#02ab02	0
IL12RB2	M10 ImmuneResponse Tcell	10	1	439	1.264	4	23980.8	42.042	6.549	0.071	2.386	0.894265	0.00939998	#02ab02	3
SP4	M10 ImmuneResponse Tcell	10	1	439	1.264	3	5240.48	94.2943	56.647	0.045	12.21	1.08389	0.0392691	#02ab02	0
IL21	M10 ImmuneResponse Tcell	10	1	440	1.261	3	78.2835	100	18.897	0.044	1.929	0.896958	0.0168638	#02ab02	2
CHST12	M10 ImmuneResponse Tcell	10	1	441	1.26	4	35397	41.9419	52.198	0.052	5.129	1.13842	0.000842878	#02ab02	0
CD40LG	M10 ImmuneResponse Tcell	10	1	442	1.259	4	23432.7	100	40.556	0.036	4.482	0.894536	0.00691235	#02ab02	25
CAPN2	M10 ImmuneResponse Tcell	10	1	443	1.254	3	36077	71.2713	67.572	0.055	15.692	1.00794	0.8445	#02ab02	21
PTP4A2	M10 ImmuneResponse Tcell	10	1	444	1.253	3	3332.07	100	96.666	0.021	0.701	0.96274	0.340621	#02ab02	0
ARHGAP27	M10 ImmuneResponse Tcell	10	1	445	1.249	5	27984	96.6967	61.296	0.034	4.156	1.05748	0.152234	#02ab02	0
CHI3L2	M10 ImmuneResponse Tcell	10	1	445	1.249	3	851.401	100	57.571	0.11	6.935	1.04464	0.272848	#02ab02	0
YME1L1	M10 ImmuneResponse Tcell	10	1	445	1.249	3	2875.77	100	95.463	0.02	0.56	0.911084	0.0229992	#02ab02	0
RDH10	M10 ImmuneResponse Tcell	10	1	446	1.248	3	2787.63	100	47.645	0.071	5.681	0.869899	0.000809603	#02ab02	0
LINC01260	M10 ImmuneResponse Tcell	10	1	447	1.244	5	68678	62.0621	22.498	0.04	2.032	1.03495	0.398569	#02ab02	0
F5	M10 ImmuneResponse Tcell	10	1	448	1.241	3	7379.75	100	25.585	0.081	4.27	0.828806	1.37e-05	#02ab02	21
LY6G5C	M10 ImmuneResponse Tcell	10	1	449	1.24	3	8315.85	100	17.03	0.049	5.945	0.925574	0.0586468	#02ab02	0
IFNAR2	M10 ImmuneResponse Tcell	10	1	450	1.239	4	34501.8	83.2833	75.344	0.038	3.004	1.04512	0.260511	#02ab02	23
PTPN22	M10 ImmuneResponse Tcell	10	1	451	1.236	3	4377.75	100	54.57	0.069	8.349	0.964123	0.352183	#02ab02	11
LOC101928230	M10 ImmuneResponse Tcell	10	1	452	1.231	3	4134.73	100	33.901	0.035	5.014	0.939048	0.169274	#02ab02	0
NUDT16	M10 ImmuneResponse Tcell	10	1	452	1.231	5	31347.7	54.6547	34.629	0.065	7.671	1.29821	2.34e-10	#02ab02	0
UBXN10-AS1	M10 ImmuneResponse Tcell	10	1	452	1.231	4	15849.3	100	32.716	0.052	1.61	1.09592	0.0331781	#02ab02	0
NLRP1	M10 ImmuneResponse Tcell	10	1	453	1.225	4	35339.9	90.2903	34.772	0.066	6.23	0.982503	0.652779	#02ab02	3
PHEX	M10 ImmuneResponse Tcell	10	1	454	1.22	3	1919.21	100	15.769	0.054	3.601	0.995352	0.908178	#02ab02	4
RESF1	M10 ImmuneResponse Tcell	10	1	454	1.22	5	35943.4	84.985	82.477	0.049	12.564	0.94883	0.177995	#02ab02	0
SKAP1	M10 ImmuneResponse Tcell	10	1	455	1.219	3	1525.94	100	68.558	0.089	5.395	0.922122	0.0415368	#02ab02	0
DGKH	M10 ImmuneResponse Tcell	10	1	456	1.214	3	17125.7	100	58.072	0.053	7.019	1.05967	0.148858	#02ab02	0
SH2D2A	M10 ImmuneResponse Tcell	10	1	457	1.213	3	1924.07	99.8999	56.154	0.063	11.435	0.890051	0.00441834	#02ab02	0
GSTK1	M10 ImmuneResponse Tcell	10	1	458	1.212	3	3353.32	100	92.587	0.029	1.797	0.868665	0.000267853	#02ab02	0
ZCCHC18	M10 ImmuneResponse Tcell	10	1	459	1.209	4	16760.6	100	34.49	0.055	4.767	1.08907	0.0487305	#02ab02	0
SMARCA2	M10 ImmuneResponse Tcell	10	1	460	1.205	3	8080.12	92.2923	84.957	0.041	5.092	1.02378	0.541798	#02ab02	4
COLGALT2	M10 ImmuneResponse Tcell	10	1	461	1.203	3	7153.66	100	16.112	0.049	2.363	0.917491	0.038621	#02ab02	0
LINC00963	M10 ImmuneResponse Tcell	10	1	462	1.202	3	9917.75	100	13.159	0.05	2.232	0.824693	4.45e-05	#02ab02	0
OSBPL6	M10 ImmuneResponse Tcell	10	1	463	1.199	3	0	100	7.655	0.05	1.3	1.05276	0.198528	#02ab02	0
GPR19	M10 ImmuneResponse Tcell	10	1	464	1.196	3	8494.26	100	32.735	0.06	7.537	0.949295	0.18991	#02ab02	1
PGM2L1	M10 ImmuneResponse Tcell	10	1	464	1.196	4	12219.2	89.99	39.97	0.061	8.61	0.941875	0.146862	#02ab02	0
PSMB8	M10 ImmuneResponse Tcell	10	1	465	1.193	3	7903.26	90.2903	96.661	0.034	0.441	0.983793	0.667362	#02ab02	14
EID3	M10 ImmuneResponse Tcell	10	1	466	1.189	3	3189.12	100	11.233	0.135	6.061	0.919802	0.0465223	#02ab02	0
RYR1	M10 ImmuneResponse Tcell	10	1	467	1.188	3	3620.7	100	13.222	0.088	1.72	0.849237	0.00023457	#02ab02	26
DYRK2	M10 ImmuneResponse Tcell	10	1	468	1.18	3	827.968	100	57.591	0.039	10.622	0.893856	0.00410792	#02ab02	10
UBASH3B	M10 ImmuneResponse Tcell	10	1	469	1.178	3	3500.11	100	39.708	0.065	4.977	1.05657	0.172325	#02ab02	0
SNAI3	M10 ImmuneResponse Tcell	10	1	470	1.174	3	3356.44	100	14.213	0.047	4.434	1.0029	0.94697	#02ab02	0
ITM2C	M10 ImmuneResponse Tcell	10	1	471	1.173	4	37368.7	100	60.773	0.058	2.934	1.09724	0.0175232	#02ab02	0
FAM50B	M10 ImmuneResponse Tcell	10	1	472	1.172	3	12153.4	99.8999	52.999	0.056	2.58	0.801601	4.42e-08	#02ab02	0
RGCC	M10 ImmuneResponse Tcell	10	1	472	1.172	5	21450.2	99.6997	46.828	0.083	14.35	1.00968	0.810621	#02ab02	0
CXorf65	M10 ImmuneResponse Tcell	10	1	473	1.171	4	5710.48	96.2963	19.137	0.073	4.174	0.888394	0.00437977	#02ab02	0
KLHDC7B	M10 ImmuneResponse Tcell	10	1	474	1.168	3	12179.6	99.8999	36.541	0.066	10.246	1.03622	0.383465	#02ab02	0
LOC728392	M10 ImmuneResponse Tcell	10	1	474	1.168	4	9166.7	90.2903	48.934	0.076	5.32	1.03759	0.374529	#02ab02	0
PTPRN2	M10 ImmuneResponse Tcell	10	1	475	1.167	5	24125.1	94.1942	30.621	0.066	6.474	0.883821	0.00261819	#02ab02	0
HSF5	M10 ImmuneResponse Tcell	10	1	476	1.165	3	34893	100	6.845	0.134	2.27	1.03283	0.413386	#02ab02	0
TTC22	M10 ImmuneResponse Tcell	10	1	476	1.165	3	2394.27	100	20.784	0.056	4.771	1.03155	0.42199	#02ab02	0
NAB1	M10 ImmuneResponse Tcell	10	1	477	1.164	3	4125	82.8829	81.136	0.043	4.667	0.90155	0.0067053	#02ab02	0
FAM184A	M10 ImmuneResponse Tcell	10	1	478	1.163	3	446.583	100	21.545	0.08	8.564	0.918359	0.0398192	#02ab02	0
PECAM1	M10 ImmuneResponse Tcell	10	1	479	1.155	4	4521.11	80.0801	86.991	0.054	4.909	0.91265	0.0230024	#02ab02	1
MTSS1	M10 ImmuneResponse Tcell	10	1	480	1.152	4	25755.4	70.6707	73.281	0.056	15.092	1.11035	0.00645223	#02ab02	0
LOC153577	M10 ImmuneResponse Tcell	10	1	481	1.151	4	10995.4	99.8999	4.707	0.068	1.231	0.946533	0.243858	#02ab02	0
CIB1	M10 ImmuneResponse Tcell	10	1	482	1.145	3	996.966	100	86.658	0.03	1.79	0.928303	0.0572195	#02ab02	0
NAALADL1	M10 ImmuneResponse Tcell	10	1	483	1.144	3	8656.37	99.7998	26.751	0.042	3.018	1.03613	0.355918	#02ab02	0
RP11-426C22.5	M10 ImmuneResponse Tcell	10	1	483	1.144	3	0	100	23.822	0.047	2.186	0.99609	0.928974	#02ab02	0
RASA3	M10 ImmuneResponse Tcell	10	1	484	1.143	4	67685	100	51.469	0.052	15.235	0.831132	3.24e-06	#02ab02	0
IRX3	M10 ImmuneResponse Tcell	10	1	485	1.137	3	237.183	100	17.323	0.068	10.804	0.887036	0.0080126	#02ab02	0
MBD5	M10 ImmuneResponse Tcell	10	1	486	1.136	3	3777.6	100	22.607	0.048	5.887	0.950279	0.209489	#02ab02	0
ABI3	M10 ImmuneResponse Tcell	10	1	487	1.127	3	6149.47	59.8599	66.051	0.039	9.529	0.898347	0.00868502	#02ab02	0
LGR6	M10 ImmuneResponse Tcell	10	1	487	1.127	3	4864.95	100	16.959	0.05	5.828	0.984959	0.718425	#02ab02	8
UTS2	M10 ImmuneResponse Tcell	10	1	488	1.126	3	629.743	100	1.988	0.061	0.5	1.02835	0.469419	#02ab02	0
ZNF853	M10 ImmuneResponse Tcell	10	1	489	1.124	3	3930.13	99.8999	19.844	0.037	6.186	1.02139	0.615918	#02ab02	0
GP5	M10 ImmuneResponse Tcell	10	1	490	1.123	3	2954.56	100	5.627	0.047	2.596	0.979261	0.655445	#02ab02	0
OR2A1-AS1#ARHGEF35-AS1	M10 ImmuneResponse Tcell	10	1	491	1.118	4	46731.6	100	0.942	0.063	0.439	0.907261	0.063277	#02ab02	0
TCF7L1	M10 ImmuneResponse Tcell	10	1	491	1.118	3	17937.4	81.8819	21.152	0.061	5.031	1.00834	0.831404	#02ab02	0
NMRK1	M10 ImmuneResponse Tcell	10	1	492	1.117	4	28922.2	57.1572	44.018	0.051	11.627	0.853863	5.39e-05	#02ab02	0
PARP10	M10 ImmuneResponse Tcell	10	1	492	1.117	5	43671.5	40.7407	71.533	0.038	8.398	1.00038	0.99258	#02ab02	0
RP11-769O8.3	M10 ImmuneResponse Tcell	10	1	492	1.117	4	18426	15.015	2.757	0.056	1.303	1.02983	0.490574	#02ab02	0
CADM1	M10 ImmuneResponse Tcell	10	1	493	1.114	3	1692.89	100	50.097	0.088	12.58	0.928752	0.0671814	#02ab02	0
RP11-686D22.8	M10 ImmuneResponse Tcell	10	1	494	1.107	4	4368.16	28.3283	28.619	0.066	7.378	0.894224	0.0148578	#02ab02	0
CNEP1R1	M10 ImmuneResponse Tcell	10	1	495	1.092	4	12177.3	93.3934	75.135	0.03	4.983	0.962514	0.357115	#02ab02	0
NR5A2	M10 ImmuneResponse Tcell	10	1	496	1.091	3	923.354	100	10.211	0.052	6.522	0.923007	0.0566324	#02ab02	4
NPDC1	M10 ImmuneResponse Tcell	10	1	497	1.088	3	2873	96.997	45.434	0.052	6.333	1.04886	0.240474	#02ab02	0
AKTIP	M10 ImmuneResponse Tcell	10	1	498	1.084	3	455.986	95.8959	57.437	0.032	3.246	0.924199	0.0445647	#02ab02	0
TNIK	M10 ImmuneResponse Tcell	10	1	499	1.082	3	4510.32	100	19.56	0.076	3.133	0.958535	0.305617	#02ab02	5
PLA2G4C	M10 ImmuneResponse Tcell	10	1	500	1.081	3	6671.7	99.3994	37.659	0.064	12.133	0.850491	9.35e-05	#02ab02	0
TSPAN32	M10 ImmuneResponse Tcell	10	1	501	1.08	4	22794.7	100	34.275	0.034	4.445	0.921288	0.0444543	#02ab02	0
UXS1	M10 ImmuneResponse Tcell	10	1	502	1.078	3	9182.83	93.7938	57.125	0.04	7.204	1.00562	0.885414	#02ab02	0
TTC16	M10 ImmuneResponse Tcell	10	1	503	1.069	3	1481.14	100	20.299	0.045	5.669	1.1321	0.00191625	#02ab02	0
ABCC10	M10 ImmuneResponse Tcell	10	1	504	1.065	3	32819.2	76.977	61.185	0.041	7.312	1.00274	0.944871	#02ab02	4
PTGDR	M10 ImmuneResponse Tcell	10	1	505	1.064	3	1021.18	100	6.362	0.052	1.626	0.964071	0.378424	#02ab02	46
UBC	M10 ImmuneResponse Tcell	10	1	506	1.059	3	9231.39	97.1972	99.813	0.011	0.059	0.953565	0.204755	#02ab02	2
FHIT	M10 ImmuneResponse Tcell	10	1	507	1.058	3	4061.87	100	26.883	0.064	3.307	1.05006	0.217709	#02ab02	5
GNGT2	M10 ImmuneResponse Tcell	10	1	508	1.057	3	7964.96	59.7598	46.992	0.053	2.742	1.06188	0.14433	#02ab02	0
ZNF695#ZNF670-ZNF695#ZNF670	M10 ImmuneResponse Tcell	10	1	509	1.056	3	18330.4	100	4.917	0.05	0.921	0.978209	0.607409	#02ab02	0
CASP7	M10 ImmuneResponse Tcell	10	1	510	1.047	3	1231.46	93.3934	69.475	0.044	5.652	1.11608	0.00509929	#02ab02	25
DGLUCY	M10 ImmuneResponse Tcell	10	1	511	1.046	3	40812	92.1922	65.122	0.032	6.91	1.08359	0.0373533	#02ab02	0
MKNK1	M10 ImmuneResponse Tcell	10	1	511	1.046	4	40821.4	85.2853	55.937	0.059	12.765	1.00886	0.823735	#02ab02	5
ATRIP#TREX1	M10 ImmuneResponse Tcell	10	1	512	1.044	4	68900.3	72.3724	82.121	0.027	4.891	1.05254	0.228706	#02ab02	0
BTG1	M10 ImmuneResponse Tcell	10	1	513	1.043	5	23079.1	84.3844	97.572	0.039	0.296	0.991168	0.821222	#02ab02	0
IKZF2	M10 ImmuneResponse Tcell	10	1	513	1.043	5	84961.7	20.9209	45.677	0.111	7.999	0.984302	0.696162	#02ab02	0
CH25H	M10 ImmuneResponse Tcell	10	1	514	1.039	3	9695.99	96.8969	22.503	0.083	5.734	0.942131	0.147098	#02ab02	2
VSIG1	M10 ImmuneResponse Tcell	10	1	515	1.035	3	6038.26	100	5.274	0.044	1.026	0.825995	0.00109796	#02ab02	0
NFATC2	M10 ImmuneResponse Tcell	10	1	516	1.031	3	82773.9	100	79.055	0.055	1.851	0.843461	3.57e-05	#02ab02	1
FXYD2	M10 ImmuneResponse Tcell	10	1	517	1.03	3	8548.12	100	27.137	0.056	5.907	1.06616	0.102282	#02ab02	6
NUCB2	M10 ImmuneResponse Tcell	10	1	518	1.024	3	17799.7	99.7998	53.334	0.052	13.328	0.887521	0.00330359	#02ab02	1
BCAS3	M10 ImmuneResponse Tcell	10	1	519	1.023	3	9810.16	98.3984	42.918	0.041	5.628	0.887256	0.00469223	#02ab02	0
LRRC8D	M10 ImmuneResponse Tcell	10	1	520	1.022	3	11371.1	75.6757	80.026	0.026	2.295	0.954837	0.236624	#02ab02	0
PAXBP1-AS1	M10 ImmuneResponse Tcell	10	1	521	1.019	3	3448.94	99.3994	10.76	0.048	3.291	0.984249	0.716449	#02ab02	0
PRMT2	M10 ImmuneResponse Tcell	10	1	522	1.018	3	15580.1	100	77.313	0.029	3.284	0.889429	0.00218746	#02ab02	0
ATP8A2	M10 ImmuneResponse Tcell	10	1	523	1.014	3	3336.29	100	11.873	0.046	1.686	1.04688	0.228128	#02ab02	0
CDR2	M10 ImmuneResponse Tcell	10	1	524	1.01	3	2247.52	97.1972	65.459	0.036	10.327	1.04443	0.276682	#02ab02	0
CLDND1	M10 ImmuneResponse Tcell	10	1	525	1.009	3	1101.03	93.7938	80.691	0.038	4.094	0.937237	0.109496	#02ab02	0
CSDE1	M10 ImmuneResponse Tcell	10	1	525	1.009	3	13778.3	80.0801	93.712	0.018	3.109	1.06889	0.0962251	#02ab02	0
DIRAS2	M10 ImmuneResponse Tcell	10	1	525	1.009	3	1327.07	100	0.61	0.043	0.384	0.969433	0.459813	#02ab02	0
WDR82	M10 ImmuneResponse Tcell	10	1	526	1.002	4	47716.3	99.3994	94.497	0.023	0.819	1.01826	0.638306	#02ab02	0
CLIP4	M10 ImmuneResponse Tcell	10	1	527	1.001	3	8700.08	100	41.687	0.068	8.587	0.9181	0.0303565	#02ab02	0
TRIB1	M10 ImmuneResponse Tcell	10	1	528	0.998	5	40938.8	70.0701	85.005	0.051	3.27	1.14164	0.00147907	#02ab02	0
LOC100507387#FAM153CP#FAM153A	M10 ImmuneResponse Tcell	10	1	529	0.996	3	2113.11	100	6.136	0.062	2.603	0.94628	0.236714	#02ab02	0
PLCD1	M10 ImmuneResponse Tcell	10	1	529	0.996	5	111258	16.7167	68.016	0.046	19.308	1.01192	0.757731	#02ab02	0
COMMD3	M10 ImmuneResponse Tcell	10	1	530	0.995	4	11013.2	93.8939	89.117	0.03	1.907	1.03865	0.337306	#02ab02	0
TRADD	M10 ImmuneResponse Tcell	10	1	531	0.994	4	9124.81	85.1852	76.544	0.023	5.035	0.771804	4.87e-10	#02ab02	0
GPAT3	M10 ImmuneResponse Tcell	10	1	532	0.993	4	14381.5	99.7998	12.898	0.124	7.893	0.984176	0.713586	#02ab02	0
LINC01588	M10 ImmuneResponse Tcell	10	1	532	0.993	3	3048.66	99.8999	8.926	0.053	0.912	0.973502	0.519303	#02ab02	0
WDR35	M10 ImmuneResponse Tcell	10	1	532	0.993	5	40502.8	13.1131	16.159	0.062	3.703	1.01457	0.7283	#02ab02	0
SLC25A28	M10 ImmuneResponse Tcell	10	1	533	0.992	3	24552	44.3443	67.877	0.029	5.385	1.08059	0.0487554	#02ab02	0
GAB2	M10 ImmuneResponse Tcell	10	1	534	0.983	4	79886.2	34.7347	58.807	0.05	4.571	1.09516	0.0170303	#02ab02	0
THADA	M10 ImmuneResponse Tcell	10	1	535	0.982	3	26880.6	50.6507	63.82	0.035	3.617	0.934548	0.0882136	#02ab02	0
PIK3R5	M10 ImmuneResponse Tcell	10	1	536	0.98	3	27332.9	46.3463	42.202	0.036	6.965	1.08723	0.0324125	#02ab02	51
CPEB2	M10 ImmuneResponse Tcell	10	1	537	0.979	4	39320.1	39.5395	48.798	0.057	8.429	1.02357	0.565081	#02ab02	0
CCR8	M10 ImmuneResponse Tcell	10	1	538	0.976	3	519.818	100	15.594	0.039	9.848	0.936872	0.112006	#02ab02	7
MICA	M10 ImmuneResponse Tcell	10	1	539	0.971	3	16764.9	0.3003	38.211	0.045	11.213	1.01102	0.773099	#02ab02	1
ST3GAL5	M10 ImmuneResponse Tcell	10	1	540	0.969	3	569.199	47.5475	84.677	0.039	3.459	0.978583	0.588375	#02ab02	0
PER3	M10 ImmuneResponse Tcell	10	1	541	0.963	3	7735.25	99.7998	24.556	0.074	7.085	0.906588	0.0266495	#02ab02	0
IL1R2	M10 ImmuneResponse Tcell	10	1	542	0.961	3	84016.4	100	32.898	0.098	5.422	1.09487	0.0176211	#02ab02	3
UBR2	M10 ImmuneResponse Tcell	10	1	543	0.958	4	16448.2	67.4675	74.478	0.03	3.984	1.10413	0.00919456	#02ab02	0
BC022047	M10 ImmuneResponse Tcell	10	1	544	0.955	6	43260	47.9479	45.498	0.052	6.077	0.935176	0.11946	#02ab02	0
MYLIP	M10 ImmuneResponse Tcell	10	1	545	0.953	3	4839.88	99.1992	77.354	0.057	7.512	0.928267	0.0614867	#02ab02	1
TMCO4	M10 ImmuneResponse Tcell	10	1	545	0.953	3	16682.4	92.993	42.138	0.036	7.756	1.06885	0.0786857	#02ab02	0
CYSLTR1	M10 ImmuneResponse Tcell	10	1	546	0.95	3	2660.17	94.8949	29.588	0.108	11.938	1.00279	0.943278	#02ab02	50
LYRM9	M10 ImmuneResponse Tcell	10	1	547	0.948	3	27159.5	66.6667	23.623	0.056	5.649	0.828028	7.59e-06	#02ab02	0
EMB	M10 ImmuneResponse Tcell	10	1	548	0.942	5	64269.8	73.7738	47.783	0.049	9.155	0.918186	0.0458281	#02ab02	0
FAAH2	M10 ImmuneResponse Tcell	10	1	549	0.939	4	19823.4	77.4775	35.965	0.055	5.164	0.916527	0.03654	#02ab02	5
TMEM229B	M10 ImmuneResponse Tcell	10	1	550	0.935	4	23350	60.6607	42.345	0.043	5.996	1.03075	0.466252	#02ab02	0
GSDMD	M10 ImmuneResponse Tcell	10	1	551	0.931	4	32838.1	100	79.579	0.029	7.207	1.00337	0.932194	#02ab02	0
RASGRP1	M10 ImmuneResponse Tcell	10	1	552	0.93	4	13751.2	29.029	88.154	0.069	3.103	0.844053	5.41e-06	#02ab02	3
ZBED2	M10 ImmuneResponse Tcell	10	1	552	0.93	3	17307.1	99.8999	54.709	0.125	4.789	0.898542	0.00956096	#02ab02	0
ZCCHC14	M10 ImmuneResponse Tcell	10	1	553	0.929	3	21346.2	95.2953	31.393	0.08	5.033	0.867166	0.000401211	#02ab02	0
MICA-AS1	M10 ImmuneResponse Tcell	10	1	554	0.928	3	8429.76	47.4474	34.227	0.052	2.478	1.0734	0.0988958	#02ab02	0
RALGAPA2	M10 ImmuneResponse Tcell	10	1	555	0.924	3	21699.5	99.7998	43.428	0.056	8.252	1.05292	0.210435	#02ab02	0
RTKN2	M10 ImmuneResponse Tcell	10	1	555	0.924	3	16799.5	90.4905	2.061	0.074	1.483	0.846013	0.000803108	#02ab02	1
RP11-489E7.4	M10 ImmuneResponse Tcell	10	1	556	0.92	3	6485.89	100	20.009	0.041	6.33	0.992956	0.873732	#02ab02	0
HPCAL1	M10 ImmuneResponse Tcell	10	1	557	0.918	4	18257.7	94.7948	55.626	0.043	6.246	1.07061	0.0852016	#02ab02	0
PIK3R3	M10 ImmuneResponse Tcell	10	1	558	0.912	3	1784.21	99.8999	32.351	0.047	5.76	1.09555	0.0200909	#02ab02	51
AC017002.2	M10 ImmuneResponse Tcell	10	1	559	0.908	3	9226.77	97.7978	27.265	0.084	13.553	0.849572	0.000690404	#02ab02	0
TOR1AIP1	M10 ImmuneResponse Tcell	10	1	560	0.906	4	22046.9	89.6897	87.729	0.039	5.31	0.945113	0.137817	#02ab02	0
B3GALT4	M10 ImmuneResponse Tcell	10	1	561	0.905	3	31534.3	95.6957	29.739	0.036	3.908	0.954193	0.226466	#02ab02	0
DPEP2	M10 ImmuneResponse Tcell	10	1	562	0.903	3	15505.3	100	39.562	0.075	6.09	0.880581	0.0016982	#02ab02	0
NINJ2	M10 ImmuneResponse Tcell	10	1	563	0.902	3	7114.17	100	61.351	0.066	5.68	0.783745	1.21e-08	#02ab02	0
ABCG1	M10 ImmuneResponse Tcell	10	1	564	0.899	3	5379.27	99.1992	37.73	0.081	5.701	0.933139	0.0852545	#02ab02	3
ST6GALNAC6	M10 ImmuneResponse Tcell	10	1	564	0.899	3	9654.08	96.5966	42.744	0.039	7.439	0.987991	0.76411	#02ab02	0
PCNX1	M10 ImmuneResponse Tcell	10	1	565	0.894	3	14645.4	100	49.578	0.052	5.651	1.0479	0.240568	#02ab02	0
UNC5C	M10 ImmuneResponse Tcell	10	1	565	0.894	3	1717.28	87.0871	18.905	0.042	2.542	1.01674	0.714278	#02ab02	0
RAB2B	M10 ImmuneResponse Tcell	10	1	566	0.893	3	9559.12	95.3954	79.725	0.028	1.07	0.970126	0.456453	#02ab02	0
MOB3C	M10 ImmuneResponse Tcell	10	1	567	0.888	3	12664.1	100	45.869	0.037	3.086	0.877878	0.00388695	#02ab02	0
TBX19	M10 ImmuneResponse Tcell	10	1	567	0.888	3	10847.6	53.6537	30.855	0.046	9.042	0.984491	0.700893	#02ab02	0
FAM111A-DT	M10 ImmuneResponse Tcell	10	1	568	0.886	5	63152	90.2903	25.925	0.046	6.969	1.03673	0.413875	#02ab02	0
DECR1	M10 ImmuneResponse Tcell	10	1	569	0.885	3	27080.2	93.3934	91.396	0.023	2.03	1.09533	0.0262754	#02ab02	0
SLC12A6	M10 ImmuneResponse Tcell	10	1	570	0.883	3	17587.9	41.4414	13.801	0.06	1.884	0.995345	0.907699	#02ab02	1
RP11-334C17.5	M10 ImmuneResponse Tcell	10	1	571	0.882	3	7159.66	41.9419	22.566	0.068	5.61	1.0611	0.167135	#02ab02	0
ANXA2R	M10 ImmuneResponse Tcell	10	1	572	0.881	3	6889.98	100	58.397	0.066	1.101	0.97618	0.547204	#02ab02	0
KDM7A-DT	M10 ImmuneResponse Tcell	10	1	573	0.879	3	10404.1	98.7988	32.629	0.043	3.614	0.857542	0.000891098	#02ab02	0
CLOCK	M10 ImmuneResponse Tcell	10	1	574	0.876	3	10369.4	63.8639	65.342	0.035	4.006	1.19017	1.18e-05	#02ab02	2
RNASET2	M10 ImmuneResponse Tcell	10	1	575	0.874	3	5559.48	93.8939	95.692	0.038	1.53	1.07998	0.0555613	#02ab02	0
ARNTL	M10 ImmuneResponse Tcell	10	1	576	0.873	3	14887.2	100	44.535	0.055	4.054	0.819106	3.5e-07	#02ab02	0
AX747507	M10 ImmuneResponse Tcell	10	1	576	0.873	3	3089.96	54.6547	3.034	0.068	2.203	0.867979	0.00571288	#02ab02	0
SLC25A53	M10 ImmuneResponse Tcell	10	1	577	0.872	3	10260.8	99.6997	5.094	0.055	2.093	1.09553	0.0284389	#02ab02	0
SHC4	M10 ImmuneResponse Tcell	10	1	578	0.867	3	2021.67	100	2.795	0.046	1.125	0.891343	0.0193949	#02ab02	0
ABAT	M10 ImmuneResponse Tcell	10	1	579	0.866	4	38284.8	100	38.995	0.083	9.401	0.969532	0.451271	#02ab02	25
TESPA1	M10 ImmuneResponse Tcell	10	1	579	0.866	3	1563.7	94.7948	39.42	0.055	3.452	0.997054	0.943666	#02ab02	0
MAN1A2	M10 ImmuneResponse Tcell	10	1	580	0.865	3	11372.3	76.2763	81.214	0.029	2.586	0.925862	0.0529632	#02ab02	0
ELAPOR1	M10 ImmuneResponse Tcell	10	1	581	0.863	3	411.604	100	15.025	0.044	6.532	1.01289	0.749967	#02ab02	0
DISP1	M10 ImmuneResponse Tcell	10	1	582	0.858	3	18752.9	75.8759	13.967	0.061	2.749	1.02439	0.556357	#02ab02	0
SNTB2	M10 ImmuneResponse Tcell	10	1	582	0.858	3	18943	94.6947	66.424	0.038	5.735	0.930408	0.0699859	#02ab02	0
ZNF217	M10 ImmuneResponse Tcell	10	1	582	0.858	5	25925.3	8.10811	73.577	0.044	9.019	1.02893	0.480444	#02ab02	0
CD48	M10 ImmuneResponse Tcell	10	1	583	0.857	3	14961.4	94.8949	85.979	0.043	1.747	0.881031	0.0017208	#02ab02	0
ACSS1	M10 ImmuneResponse Tcell	10	1	584	0.856	3	19732.6	100	56.839	0.057	3.337	1.04926	0.223562	#02ab02	0
CRLF3	M10 ImmuneResponse Tcell	10	1	585	0.855	3	20578.9	52.7528	93.119	0.023	1.287	0.856287	3.69e-05	#02ab02	0
STX6	M10 ImmuneResponse Tcell	10	1	585	0.855	3	13092.3	93.0931	76.102	0.026	1.746	1.00807	0.83764	#02ab02	0
ADO	M10 ImmuneResponse Tcell	10	1	586	0.853	3	21481.3	99.8999	69.952	0.033	6.456	1.04269	0.28762	#02ab02	1
NCK2	M10 ImmuneResponse Tcell	10	1	586	0.853	3	13969.5	94.0941	74.798	0.042	3.604	0.946918	0.151619	#02ab02	0
AFF1	M10 ImmuneResponse Tcell	10	1	587	0.85	4	22973.1	33.3333	64.948	0.053	19.758	1.14335	0.000937172	#02ab02	0
ARHGAP26	M10 ImmuneResponse Tcell	10	1	588	0.849	3	9341.99	47.4474	35.017	0.056	6.894	1.00212	0.956177	#02ab02	0
H1-10	M10 ImmuneResponse Tcell	10	1	588	0.849	3	125442	100	73.385	0.068	7.728	0.890896	0.0034354	#02ab02	0
LAIR2	M10 ImmuneResponse Tcell	10	1	588	0.849	3	5770.75	100	48.174	0.068	8.167	0.836606	2.89e-05	#02ab02	0
SIGLEC17P	M10 ImmuneResponse Tcell	10	1	589	0.848	4	64582.9	100	14.721	0.044	3.865	0.934165	0.10386	#02ab02	0
BICDL1	M10 ImmuneResponse Tcell	10	1	590	0.845	3	7077.27	100	45.393	0.05	6.198	0.763944	3.38e-11	#02ab02	0
NOD1	M10 ImmuneResponse Tcell	10	1	590	0.845	4	170432	80.6807	48.005	0.031	5.056	1.02155	0.575723	#02ab02	4
SPNS3	M10 ImmuneResponse Tcell	10	1	590	0.845	3	18297.4	100	20.84	0.045	2.924	0.930213	0.0889689	#02ab02	0
PIAS1	M10 ImmuneResponse Tcell	10	1	591	0.844	4	27292.9	65.3654	75.163	0.032	5.901	0.892945	0.00260614	#02ab02	0
TTC39C	M10 ImmuneResponse Tcell	10	1	591	0.844	3	57249.6	98.3984	47.3	0.08	7.467	0.953437	0.237094	#02ab02	0
KL	M10 ImmuneResponse Tcell	10	1	592	0.843	3	65261.6	99.8999	1.494	0.07	0.648	1.05302	0.184337	#02ab02	2
FAM174B	M10 ImmuneResponse Tcell	10	1	593	0.842	3	17972.5	99.8999	18.2	0.036	3.317	1.02645	0.523829	#02ab02	0
PACSIN1	M10 ImmuneResponse Tcell	10	1	594	0.841	3	7624.15	100	31.404	0.077	4.825	0.900013	0.0142031	#02ab02	0
TMEM43	M10 ImmuneResponse Tcell	10	1	595	0.84	3	12333	51.3514	78.013	0.028	3.779	1.05125	0.201935	#02ab02	0
CIDEB	M10 ImmuneResponse Tcell	10	1	596	0.839	3	9433.17	44.8448	54.953	0.045	13.856	1.09991	0.015	#02ab02	0
AK1	M10 ImmuneResponse Tcell	10	1	597	0.838	3	5024.15	93.0931	43.875	0.048	4.251	1.01938	0.633714	#02ab02	0
RP1-102H19.8	M10 ImmuneResponse Tcell	10	1	598	0.834	4	28392.6	99.8999	1.319	0.064	1.289	1.12128	0.00822751	#02ab02	0
CMTM6	M10 ImmuneResponse Tcell	10	1	599	0.833	3	3865.13	67.5676	96.779	0.027	1.019	0.809042	1.89e-07	#02ab02	0
RP11-774O3	M10 ImmuneResponse Tcell	10	1	600	0.829	3	3010.09	36.4364	21.871	0.092	2.864	1.00657	0.884335	#02ab02	0
SPATA6	M10 ImmuneResponse Tcell	10	1	601	0.827	3	21307.3	99.4995	8.142	0.05	4.065	0.954266	0.254988	#02ab02	0
EPHB6	M10 ImmuneResponse Tcell	10	1	602	0.822	3	1011.48	100	26.442	0.049	3.86	1.04282	0.272853	#02ab02	1
ZNF319	M10 ImmuneResponse Tcell	10	1	602	0.822	3	10741	72.5726	42.305	0.038	3.17	0.970252	0.457675	#02ab02	0
NRBP1	M10 ImmuneResponse Tcell	10	1	603	0.819	3	22387.9	99.5996	65.194	0.032	6.087	0.963468	0.353662	#02ab02	0
CNOT6L	M10 ImmuneResponse Tcell	10	1	604	0.818	4	33370.7	84.985	89.42	0.034	1.631	0.902937	0.010133	#02ab02	0
RP11-664D1.1	M10 ImmuneResponse Tcell	10	1	605	0.817	3	5822.99	100	27.068	0.037	4.559	0.889205	0.0119323	#02ab02	0
UST	M10 ImmuneResponse Tcell	10	1	606	0.816	3	12657.2	77.4775	10.714	0.082	1.8	1.13762	0.00054374	#02ab02	1
WFS1	M10 ImmuneResponse Tcell	10	1	606	0.816	3	6756.84	98.5986	35.575	0.034	4.194	1.09303	0.0169265	#02ab02	0
LOC102723709#LOC102723678	M10 ImmuneResponse Tcell	10	1	607	0.815	4	12168.5	93.4935	28.16	0.061	4.277	1.22065	2.1e-06	#02ab02	0
MEI1	M10 ImmuneResponse Tcell	10	1	608	0.814	3	13373.3	99.6997	55.307	0.042	4.503	0.973663	0.528108	#02ab02	0
ATXN1-AS1	M10 ImmuneResponse Tcell	10	1	609	0.81	3	3206.14	100	6.784	0.049	1.11	0.924565	0.0877744	#02ab02	0
EGR3	M10 ImmuneResponse Tcell	10	1	610	0.807	3	13073.9	99.7998	48.697	0.101	10.475	0.84231	1.96e-05	#02ab02	0
SOS2	M10 ImmuneResponse Tcell	10	1	610	0.807	4	17230	36.8368	72.876	0.032	4.633	0.798938	7.96e-09	#02ab02	0
GOLGA7	M10 ImmuneResponse Tcell	10	1	611	0.804	4	105106	31.2312	84.638	0.024	2.42	0.948856	0.190236	#02ab02	0
ODF2L	M10 ImmuneResponse Tcell	10	1	611	0.804	3	12640.7	92.993	24.245	0.053	6.295	0.948881	0.198175	#02ab02	0
TSC22D3	M10 ImmuneResponse Tcell	10	1	611	0.804	3	8732.79	99.4995	93.986	0.061	1.006	0.984476	0.691871	#02ab02	3
FBXO7	M10 ImmuneResponse Tcell	10	1	612	0.802	3	16584.2	51.2513	91.418	0.018	2.666	1.08506	0.0336329	#02ab02	0
RAB27B	M10 ImmuneResponse Tcell	10	1	613	0.801	3	281.291	100	13.136	0.039	6.269	1.07705	0.0403731	#02ab02	0
KIDINS220	M10 ImmuneResponse Tcell	10	1	614	0.799	4	48424.9	1.3013	72.494	0.03	2.641	0.994313	0.880798	#02ab02	0
ADD3	M10 ImmuneResponse Tcell	10	1	615	0.796	5	61313.3	56.5566	90.556	0.038	2.144	0.850783	2.7e-05	#02ab02	0
DLG3	M10 ImmuneResponse Tcell	10	1	615	0.796	3	6778.55	100	34.94	0.038	5.057	0.983669	0.663597	#02ab02	0
LINC01619	M10 ImmuneResponse Tcell	10	1	615	0.796	3	23139.4	100	8.221	0.14	2.146	1.04528	0.318194	#02ab02	0
HAGH	M10 ImmuneResponse Tcell	10	1	616	0.791	3	25286.7	91.7918	63.478	0.028	7.528	1.02333	0.563003	#02ab02	0
LFNG	M10 ImmuneResponse Tcell	10	1	616	0.791	3	24695.8	72.5726	50.766	0.065	10.653	1.0727	0.0715765	#02ab02	0
PPP1R3D	M10 ImmuneResponse Tcell	10	1	617	0.789	3	25006.2	98.4985	27.289	0.048	5.937	1.03468	0.379273	#02ab02	0
CLEC4C	M10 ImmuneResponse Tcell	10	1	618	0.788	3	7485.42	94.7948	1.91	0.054	1.023	0.886461	0.0187325	#02ab02	1
PDE4D	M10 ImmuneResponse Tcell	10	1	618	0.788	4	30185.1	100	14.395	0.066	9.033	0.76549	2.79e-09	#02ab02	52
COLQ	M10 ImmuneResponse Tcell	10	1	619	0.785	3	14699.4	99.1992	25.685	0.051	2.555	0.997326	0.945967	#02ab02	0
RP11-23P13	M10 ImmuneResponse Tcell	10	1	620	0.784	3	6536.82	100	21.481	0.039	5.618	1.0781	0.0888798	#02ab02	0
TMEM106A	M10 ImmuneResponse Tcell	10	1	621	0.781	3	31230.7	97.1972	37.61	0.041	11.395	1.04343	0.323066	#02ab02	0
GJB6	M10 ImmuneResponse Tcell	10	1	622	0.78	3	10322.2	100	1.351	0.057	0.27	0.967106	0.475134	#02ab02	4
ZSWIM6	M10 ImmuneResponse Tcell	10	1	623	0.776	3	20795.8	86.6867	79.737	0.035	4.491	0.972484	0.519936	#02ab02	0
LLGL2	M10 ImmuneResponse Tcell	10	1	624	0.77	3	6200.4	96.6967	20.723	0.052	3.5	1.09937	0.014327	#02ab02	0
VPS54	M10 ImmuneResponse Tcell	10	1	624	0.77	3	1179.45	93.7938	61.305	0.034	9.811	1.03882	0.327282	#02ab02	0
ZDHHC14	M10 ImmuneResponse Tcell	10	1	624	0.77	3	21549.8	84.4845	55.697	0.042	3.687	1.02347	0.555823	#02ab02	0
CXCR2	M10 ImmuneResponse Tcell	10	1	625	0.763	3	6275.11	100	9.917	0.057	4.839	1.03308	0.408038	#02ab02	46
ALDH8A1	M10 ImmuneResponse Tcell	10	1	626	0.755	3	12862.1	99.7998	3.008	0.064	1.128	0.981914	0.668169	#02ab02	0
ZNF285#ZNF806	M10 ImmuneResponse Tcell	10	1	627	0.752	3	4086.79	99.8999	8.461	0.075	2.071	0.950203	0.263642	#02ab02	0
RBM11	M10 ImmuneResponse Tcell	10	1	628	0.751	3	514.986	99.2993	0.867	0.065	0.336	0.954587	0.258868	#02ab02	0
AMIGO1	M10 ImmuneResponse Tcell	10	1	629	0.743	3	10427.3	100	22.595	0.042	2.606	0.933815	0.0876981	#02ab02	0
ITGB7	M10 ImmuneResponse Tcell	10	1	630	0.742	3	9756.36	95.0951	62.759	0.058	5.276	0.994247	0.879749	#02ab02	10
AC018816.3	M10 ImmuneResponse Tcell	10	1	631	0.741	3	5203.93	100	34.285	0.04	9.795	0.99544	0.92169	#02ab02	0
RGPD2#RGPD1	M10 ImmuneResponse Tcell	10	1	631	0.741	3	203.29	100	26.479	0.073	6.994	0.969309	0.485434	#02ab02	0
FBN2	M10 ImmuneResponse Tcell	10	1	632	0.74	3	16427.3	99.4995	10.017	0.074	3.763	0.956666	0.270308	#02ab02	0
ZNF132	M10 ImmuneResponse Tcell	10	1	632	0.74	3	32249.6	66.3664	4.271	0.049	2.237	0.935462	0.100345	#02ab02	0
ZNF792	M10 ImmuneResponse Tcell	10	1	633	0.739	3	81060.3	100	20.527	0.045	11.875	0.877295	0.00134629	#02ab02	0
ATF6	M10 ImmuneResponse Tcell	10	1	634	0.738	3	24609.8	92.8929	71.062	0.027	5.356	0.998555	0.97046	#02ab02	0
HSPBAP1	M10 ImmuneResponse Tcell	10	1	635	0.737	4	45468.9	80.1802	64.615	0.037	6.737	1.10108	0.01377	#02ab02	0
VANGL1	M10 ImmuneResponse Tcell	10	1	636	0.736	3	24847.3	99.7998	20.03	0.065	5.248	1.05927	0.13375	#02ab02	0
STAT5B	M10 ImmuneResponse Tcell	10	1	637	0.735	3	104399	100	53.942	0.035	12.138	0.94543	0.152868	#02ab02	6
SUSD3	M10 ImmuneResponse Tcell	10	1	638	0.726	3	1332.58	99.4995	50.597	0.086	6.189	1.02236	0.592204	#02ab02	0
WHRN	M10 ImmuneResponse Tcell	10	1	639	0.722	3	3251.73	99.8999	27.146	0.053	3.806	1.02577	0.511033	#02ab02	0
LOC100506990	M10 ImmuneResponse Tcell	10	1	640	0.72	3	10861.6	96.7968	34.403	0.05	9.423	0.902614	0.0180032	#02ab02	0
COX10-AS1#LOC100506974	M10 ImmuneResponse Tcell	10	1	641	0.717	3	27990.2	100	9.057	0.068	3.879	0.850363	0.00128127	#02ab02	0
CCDC93	M10 ImmuneResponse Tcell	10	1	642	0.708	3	5496.86	20.6206	55.238	0.032	6.332	1.05263	0.197144	#02ab02	0
RP11-774O3.3	M10 ImmuneResponse Tcell	10	1	643	0.706	3	6988.32	36.4364	16.501	0.043	8.358	1.06973	0.1097	#02ab02	0
SCN3A	M10 ImmuneResponse Tcell	10	1	644	0.703	3	33610.9	100	2.927	0.067	0.536	0.953497	0.263777	#02ab02	73
PDE10A	M10 ImmuneResponse Tcell	10	1	645	0.702	3	19193.6	100	12.783	0.051	4.059	0.85845	0.000281096	#02ab02	46
TTL	M10 ImmuneResponse Tcell	10	1	645	0.702	3	4659.41	24.8248	69.586	0.032	5.505	0.976465	0.555586	#02ab02	0
UBAC2	M10 ImmuneResponse Tcell	10	1	646	0.699	3	13465	99.2993	69.356	0.034	3.015	1.03229	0.413196	#02ab02	0
ACSM3	M10 ImmuneResponse Tcell	10	1	647	0.696	3	11257.9	71.1712	9.205	0.049	2.884	1.1905	7.48e-07	#02ab02	0
CLIC5	M10 ImmuneResponse Tcell	10	1	647	0.696	3	24397.9	56.0561	27.647	0.043	2.47	0.997099	0.943315	#02ab02	0
KCTD21	M10 ImmuneResponse Tcell	10	1	647	0.696	3	9291.38	100	24.419	0.053	1.732	0.998084	0.960895	#02ab02	0
AC083949.1	M10 ImmuneResponse Tcell	10	1	648	0.695	3	755.401	79.5796	11.754	0.062	5.481	0.881333	0.00404594	#02ab02	0
EPHA1	M10 ImmuneResponse Tcell	10	1	648	0.695	3	3471.86	100	22.276	0.036	3.63	0.913386	0.0249164	#02ab02	3
H2AW	M10 ImmuneResponse Tcell	10	1	648	0.695	3	6594.17	100	42.63	0.051	15.129	1.02184	0.587465	#02ab02	6
ATXN7L1	M10 ImmuneResponse Tcell	10	1	649	0.694	3	6717.54	100	25.39	0.071	9.099	0.982867	0.668472	#02ab02	0
CCDC115	M10 ImmuneResponse Tcell	10	1	650	0.692	4	41056.3	84.7848	80.365	0.033	2.014	0.870969	0.000789512	#02ab02	0
LRRC75A	M10 ImmuneResponse Tcell	10	1	650	0.692	4	40020.9	100	21.604	0.054	2.802	0.948965	0.21979	#02ab02	0
BCO2	M10 ImmuneResponse Tcell	10	1	651	0.691	3	28079	80.5806	14.04	0.045	3.749	1.01777	0.651616	#02ab02	0
CTC-523E23.1	M10 ImmuneResponse Tcell	10	1	651	0.691	3	25341.9	100	3.478	0.067	0.957	0.786889	4.09e-06	#02ab02	0
CYSLTR2	M10 ImmuneResponse Tcell	10	1	652	0.69	3	94498.9	100	16.39	0.036	2.663	0.976299	0.576349	#02ab02	18
NCALD	M10 ImmuneResponse Tcell	10	1	653	0.689	3	12102.9	100	46.805	0.074	4.723	0.810776	3.98e-07	#02ab02	0
IGFL2	M10 ImmuneResponse Tcell	10	1	654	0.686	3	37147.1	100	15.836	0.05	5.987	0.829434	0.000468803	#02ab02	0
NOG	M10 ImmuneResponse Tcell	10	1	655	0.681	3	5585.18	100	3.181	0.048	1.414	0.734998	8.18e-07	#02ab02	0
CASTOR1	M10 ImmuneResponse Tcell	10	1	656	0.679	3	2372.94	43.6436	20.889	0.036	2.587	1.05508	0.167324	#02ab02	0
MYB	M10 ImmuneResponse Tcell	10	1	656	0.679	3	7469.37	89.3894	25.465	0.061	7.93	1.07565	0.0652217	#02ab02	6
CORO2A	M10 ImmuneResponse Tcell	10	1	657	0.678	3	3367.31	100	19.994	0.074	3.774	0.946662	0.174786	#02ab02	0
STYK1	M10 ImmuneResponse Tcell	10	1	658	0.669	3	16121.9	100	1.872	0.038	1.128	0.942419	0.239307	#02ab02	0
ERMAP	M10 ImmuneResponse Tcell	10	1	659	0.666	3	9604.4	82.7828	23.177	0.053	11.93	0.91359	0.0253123	#02ab02	0
IL18R1	M10 ImmuneResponse Tcell	10	1	660	0.664	3	3038.61	100	26.83	0.085	12.204	0.923356	0.0476737	#02ab02	0
ARHGEF5	M10 ImmuneResponse Tcell	10	1	661	0.662	3	52432.1	100	28.105	0.033	11.126	0.947843	0.214803	#02ab02	0
ATP6V0E2-AS1	M10 ImmuneResponse Tcell	10	1	662	0.661	3	10605.1	99.5996	11.537	0.047	2.467	1.05674	0.13545	#02ab02	0
GNA12	M10 ImmuneResponse Tcell	10	1	663	0.655	3	5086.85	83.3834	69.81	0.035	3.385	0.989484	0.790368	#02ab02	0
DEXI	M10 ImmuneResponse Tcell	10	1	664	0.648	3	9872.46	56.957	52.961	0.043	4.374	0.980542	0.621103	#02ab02	0
HORMAD1	M10 ImmuneResponse Tcell	10	1	665	0.641	3	30541	80.4805	2.642	0.056	1.203	1.07596	0.0429943	#02ab02	0
ABHD15	M10 ImmuneResponse Tcell	10	1	666	0.639	3	5605.09	86.2863	44.785	0.041	4.693	1.02046	0.612615	#02ab02	0
LMLN	M10 ImmuneResponse Tcell	10	1	667	0.635	3	29311.8	63.4635	38.391	0.054	3.537	1.05785	0.157457	#02ab02	0
NIPAL2	M10 ImmuneResponse Tcell	10	1	668	0.634	3	31210.5	87.5876	68.066	0.048	6.142	1.01651	0.679174	#02ab02	0
ZNF354B	M10 ImmuneResponse Tcell	10	1	669	0.627	3	9691.22	60.4605	17.675	0.055	6.428	0.96689	0.439882	#02ab02	0
ZSWIM5	M10 ImmuneResponse Tcell	10	1	670	0.624	3	11859.9	100	15.128	0.041	5.066	1.03473	0.419805	#02ab02	0
ADGRG6	M10 ImmuneResponse Tcell	10	1	671	0.621	3	12867	99.5996	6.412	0.048	1.066	1.0791	0.0507725	#02ab02	0
BECN1	M10 ImmuneResponse Tcell	10	1	671	0.621	3	23587.8	100	80.848	0.021	6.446	0.974696	0.508931	#02ab02	0
RP11-190A12.8	M10 ImmuneResponse Tcell	10	1	672	0.598	3	3152.99	100	24.438	0.029	3.389	0.988685	0.80291	#02ab02	0
JAKMIP2	M10 ImmuneResponse Tcell	10	1	673	0.595	3	23437	100	7.911	0.06	2.717	0.942804	0.141586	#02ab02	0
L3MBTL4	M10 ImmuneResponse Tcell	10	1	674	0.592	3	5543.13	100	12.659	0.066	1.89	0.882813	0.00683035	#02ab02	0
LEF1-AS1	M10 ImmuneResponse Tcell	10	1	675	0.591	3	24542.8	70.1702	5.682	0.059	0.961	1.0326	0.464972	#02ab02	0
MICB#MICA	M10 ImmuneResponse Tcell	10	1	676	0.59	3	25967	0.3003	50.293	0.032	1.806	1.01636	0.694088	#02ab02	0
LOC100507387#FAM153A	M10 ImmuneResponse Tcell	10	1	677	0.573	3	13311.5	100	4.652	0.033	1.975	0.92906	0.101548	#02ab02	0
LRRC8B	M10 ImmuneResponse Tcell	10	1	678	0.569	3	11546.5	83.4835	50.357	0.038	9.364	0.945472	0.154933	#02ab02	0
EPHA1-AS1	M10 ImmuneResponse Tcell	10	1	679	0.568	3	5464.45	100	15.035	0.058	1.068	0.946834	0.228705	#02ab02	0
SAMD12	M10 ImmuneResponse Tcell	10	1	680	0.56	3	31732.6	77.4775	3.121	0.056	1.317	0.943907	0.187498	#02ab02	0
CD1E	M10 ImmuneResponse Tcell	10	1	681	0.551	4	63008.1	99.8999	12.718	0.049	2.896	0.718635	1.99e-11	#02ab02	0
RFLNB	M10 ImmuneResponse Tcell	10	1	682	0.549	3	9024.16	2.5025	59.699	0.088	6.77	0.804865	1.81e-07	#02ab02	0
PTPN3	M10 ImmuneResponse Tcell	10	1	683	0.545	3	54525.8	100	15.297	0.031	3.031	1.0115	0.770059	#02ab02	0
GPR141	M10 ImmuneResponse Tcell	10	1	684	0.542	3	11674.2	100	3.758	0.055	0.499	0.987592	0.775321	#02ab02	0
SLC38A11	M10 ImmuneResponse Tcell	10	1	685	0.541	3	14952.2	100	6.243	0.045	2.579	0.906202	0.0471094	#02ab02	0
SLC26A7	M10 ImmuneResponse Tcell	10	1	686	0.534	3	84682.1	100	5.307	0.043	3.415	1.03999	0.302951	#02ab02	0
HAVCR1	M10 ImmuneResponse Tcell	10	1	687	0.524	3	18257.6	16.7167	2.851	0.042	1.381	1.1717	1.61e-05	#02ab02	0
RGS9	M10 ImmuneResponse Tcell	10	1	688	0.521	3	7873.76	100	11.7	0.053	3.27	0.860203	0.000530584	#02ab02	0
RP11-285F7.2	M10 ImmuneResponse Tcell	10	1	689	0.518	4	38846.1	2.002	37.575	0.057	3.079	0.924393	0.0765675	#02ab02	0
SPG11	M10 ImmuneResponse Tcell	10	1	690	0.506	3	11957.9	49.1491	86.567	0.031	4.85	0.957614	0.260099	#02ab02	0
PVALB	M10 ImmuneResponse Tcell	10	1	691	0.502	3	17925.7	100	11.728	0.038	3.211	0.895491	0.0108917	#02ab02	1
PTPN20	M10 ImmuneResponse Tcell	10	1	692	0.501	3	10692.4	98.999	0.431	0.055	0.313	0.943309	0.180453	#02ab02	0
RHOXF1	M10 ImmuneResponse Tcell	10	1	693	0.5	3	6849.71	60.7608	20.484	0.04	7.151	1.07934	0.0702002	#02ab02	0
RHOC	M10 ImmuneResponse Tcell	10	1	694	0.495	3	16044.5	61.5616	68.813	0.041	8.797	0.975302	0.518196	#02ab02	0
GLS2	M10 ImmuneResponse Tcell	10	1	695	0.487	3	23186.2	100	13.95	0.043	2.354	0.941548	0.152782	#02ab02	0
FMO2	M10 ImmuneResponse Tcell	10	1	696	0.485	3	15365.4	79.3794	34.072	0.092	4.429	0.952034	0.213473	#02ab02	0
SLC20A2	M10 ImmuneResponse Tcell	10	1	697	0.48	3	5141.61	86.6867	21.782	0.037	8.116	1.0158	0.690386	#02ab02	0
SOD3	M10 ImmuneResponse Tcell	10	1	698	0.472	3	72040	85.0851	56.022	0.039	10.649	0.960189	0.299101	#02ab02	0
NR1D2	M10 ImmuneResponse Tcell	10	1	699	0.468	4	33154.9	71.3714	32.616	0.082	15.978	0.981745	0.647426	#02ab02	5
CLN3	M10 ImmuneResponse Tcell	10	1	700	0.464	4	11788.2	4.7047	57.037	0.029	12.191	0.989025	0.77808	#02ab02	0
MPP7	M10 ImmuneResponse Tcell	10	1	701	0.461	4	11184.1	99.7998	16.7	0.056	1.879	0.898816	0.016951	#02ab02	0
LOC100129406	M10 ImmuneResponse Tcell	10	1	702	0.46	4	19502.4	50.7508	2.89	0.087	1.451	0.924399	0.104997	#02ab02	0
ENOX1	M10 ImmuneResponse Tcell	10	1	703	0.443	3	49343.2	81.8819	16.023	0.059	5.589	0.858222	0.000238271	#02ab02	0
TAP2	M10 ImmuneResponse Tcell	10	1	704	0.44	3	40180.9	59.5596	83.749	0.046	4.415	0.946319	0.151148	#02ab02	0
FANK1	M10 ImmuneResponse Tcell	10	1	705	0.438	3	7238.55	99.8999	9.662	0.05	3.988	0.879	0.0114702	#02ab02	0
GATAD1	M10 ImmuneResponse Tcell	10	1	706	0.436	3	29943.7	63.4635	56.131	0.043	6.047	1.10423	0.00882797	#02ab02	0
DDX43	M10 ImmuneResponse Tcell	10	1	707	0.435	3	90051.7	100	2.866	0.057	1.488	1.06869	0.0758179	#02ab02	3
TNNI3K	M10 ImmuneResponse Tcell	10	1	708	0.432	4	38621	2.4024	1.792	0.064	1.534	1.07894	0.0521842	#02ab02	0
AUH	M10 ImmuneResponse Tcell	10	1	709	0.428	3	4143.57	55.5556	60.571	0.042	14.79	1.04584	0.254497	#02ab02	0
LOC100507311	M10 ImmuneResponse Tcell	10	1	710	0.419	3	86642.8	66.6667	4.885	0.055	0.696	1.0399	0.351933	#02ab02	0
LOC100127972	M10 ImmuneResponse Tcell	10	1	711	0.413	3	21399.2	62.963	19.643	0.059	3.935	0.972006	0.501064	#02ab02	0
PPP1R21	M10 ImmuneResponse Tcell	10	1	712	0.412	3	19450.3	5.10511	64.119	0.034	4.915	0.951918	0.25088	#02ab02	0
BTBD9	M10 ImmuneResponse Tcell	10	1	713	0.406	3	141310	64.965	35.326	0.034	6.809	1.0586	0.15865	#02ab02	0
OSTF1	M10 ImmuneResponse Tcell	10	1	714	0.404	3	26414.2	46.2462	72.942	0.033	11.32	0.844289	1.15e-05	#02ab02	0
WDR26	M10 ImmuneResponse Tcell	10	1	714	0.404	3	15235.4	35.7357	93.266	0.026	1.195	1.01999	0.62483	#02ab02	0
IMPACT	M10 ImmuneResponse Tcell	10	1	715	0.397	3	15841.7	74.0741	23.745	0.098	13.845	0.920241	0.0375469	#02ab02	0
TBRG4	M10 ImmuneResponse Tcell	10	1	715	0.397	3	48075	69.7698	17.704	0.055	3.148	1.14555	0.000329937	#02ab02	0
WAKMAR2	M10 ImmuneResponse Tcell	10	1	716	0.391	3	26783.1	99.8999	1.554	0.06	0.382	0.948672	0.239011	#02ab02	0
RHEB	M10 ImmuneResponse Tcell	10	1	717	0.384	3	26563.4	66.8669	95.18	0.024	0.565	0.96187	0.322857	#02ab02	2
LINC00672	M10 ImmuneResponse Tcell	10	1	718	0.383	3	13741.9	35.7357	15.673	0.057	3.367	1.02197	0.643625	#02ab02	0
HOXB3	M10 ImmuneResponse Tcell	10	1	719	0.381	4	80139.8	63.6637	45.394	0.073	9.745	0.964656	0.389168	#02ab02	0
NINJ2-AS1	M10 ImmuneResponse Tcell	10	1	720	0.379	3	54518.6	17.1171	30.127	0.049	1.789	1.11865	0.00848592	#02ab02	0
AGO4	M10 ImmuneResponse Tcell	10	1	721	0.378	3	18357.5	67.4675	55.001	0.046	9.186	0.935747	0.0963559	#02ab02	0
FAM168A	M10 ImmuneResponse Tcell	10	1	722	0.376	3	143250	1.2012	34.878	0.046	9.573	0.854129	6.3e-05	#02ab02	0
TMEM120A	M10 ImmuneResponse Tcell	10	1	723	0.374	3	15501.7	17.7177	60.925	0.048	5.14	0.9622	0.371152	#02ab02	0
PARD6G	M10 ImmuneResponse Tcell	10	1	724	0.371	4	63807.7	62.4625	32.99	0.048	2.256	1.10111	0.0103203	#02ab02	0
TPRG1L	M10 ImmuneResponse Tcell	10	1	725	0.368	4	65071	63.5636	70.606	0.035	1.364	1.1394	0.000931818	#02ab02	0
MTF1	M10 ImmuneResponse Tcell	10	1	726	0.366	3	69302.5	30.4304	58.751	0.03	4.593	1.19604	1.77e-06	#02ab02	1
NECAP2	M10 ImmuneResponse Tcell	10	1	727	0.365	3	40539.9	80.5806	72.088	0.029	2.707	0.915746	0.0235306	#02ab02	0
PLPBP	M10 ImmuneResponse Tcell	10	1	728	0.363	3	42268.1	27.1271	86.941	0.025	1.809	0.962506	0.34081	#02ab02	0
RP11-672L10.6	M10 ImmuneResponse Tcell	10	1	729	0.362	3	19364.8	15.015	4.143	0.062	1.581	1.10956	0.0148784	#02ab02	0
SPATA20	M10 ImmuneResponse Tcell	10	1	730	0.361	3	9086.25	89.99	71.77	0.061	5.793	0.989607	0.792696	#02ab02	0
BEND7	M10 ImmuneResponse Tcell	10	1	731	0.36	3	64423.9	84.2843	12.205	0.043	2.024	1.03311	0.412565	#02ab02	0
KLHL29	M10 ImmuneResponse Tcell	10	1	731	0.36	3	16960.1	80.5806	33.822	0.098	9.717	0.970738	0.484375	#02ab02	0
RNF141	M10 ImmuneResponse Tcell	10	1	732	0.358	3	18823.6	1.2012	64.641	0.04	13.019	1.06598	0.0898454	#02ab02	0
RAB5A	M10 ImmuneResponse Tcell	10	1	733	0.357	3	87812.5	43.3433	94.072	0.017	1.386	1.02825	0.482006	#02ab02	1
STRN	M10 ImmuneResponse Tcell	10	1	734	0.355	3	30010.9	2.8028	67.04	0.03	8.443	1.01311	0.74446	#02ab02	0
CENPB	M10 ImmuneResponse Tcell	10	1	735	0.342	3	37712.3	47.6476	31.227	0.039	4.808	1.08061	0.0431383	#02ab02	0
MTMR10	M10 ImmuneResponse Tcell	10	1	736	0.337	3	18810.4	21.3213	62.626	0.024	4.341	1.03255	0.440739	#02ab02	0
USP31	M10 ImmuneResponse Tcell	10	1	736	0.337	3	60335.6	12.6126	47.035	0.053	9.459	1.1693	0.000107388	#02ab02	0
ADAMTSL4	M10 ImmuneResponse Tcell	10	1	737	0.336	4	93091.5	40.1401	23.366	0.06	7.455	1.0722	0.0711544	#02ab02	0
PRELID2	M10 ImmuneResponse Tcell	10	1	737	0.336	3	17383.1	99.3994	14.12	0.041	2.81	0.886324	0.00801627	#02ab02	0
TCTA	M10 ImmuneResponse Tcell	10	1	737	0.336	4	39896.6	17.4174	64.197	0.03	6.563	1.10156	0.0124166	#02ab02	0
EIF5A2	M10 ImmuneResponse Tcell	10	1	738	0.334	3	55669.8	51.3514	5.045	0.08	2.229	0.881511	0.00308105	#02ab02	0
ITGA2	M10 ImmuneResponse Tcell	10	1	739	0.333	3	30411.4	0.4004	14.731	0.052	5.023	1.05693	0.147512	#02ab02	4
AJUBA	M10 ImmuneResponse Tcell	10	1	740	0.329	3	34053	89.7898	10	0.064	1.726	1.04171	0.321589	#02ab02	0
SLAIN2	M10 ImmuneResponse Tcell	10	1	741	0.328	3	19307.7	75.976	68.742	0.026	2.988	0.931879	0.0976295	#02ab02	0
KLKB1	M10 ImmuneResponse Tcell	10	1	742	0.323	3	94680.3	98.6987	19.27	0.038	2.729	1.01382	0.71972	#02ab02	7
TRAF6	M10 ImmuneResponse Tcell	10	1	742	0.323	3	9733.98	2.3023	49.09	0.025	4.163	1.01813	0.644261	#02ab02	0
CDK2AP1	M10 ImmuneResponse Tcell	10	1	743	0.322	3	24203.1	87.2873	94.631	0.031	0.841	1.10609	0.0194304	#02ab02	0
AP3M2	M10 ImmuneResponse Tcell	10	1	744	0.312	3	25178.9	34.034	49.195	0.039	5.812	1.078	0.0612988	#02ab02	0
FOCAD	M10 ImmuneResponse Tcell	10	1	744	0.312	3	102441	40.8408	26.515	0.043	6.422	1.03964	0.329867	#02ab02	0
RYBP	M10 ImmuneResponse Tcell	10	1	745	0.303	3	19005.3	36.4364	81.404	0.038	4.034	1.01844	0.655581	#02ab02	0
ARPIN-AP3S2#AP3S2	M10 ImmuneResponse Tcell	10	1	746	0.3	3	14197.7	73.7738	41.12	0.033	8.101	1.0576	0.175043	#02ab02	0
PLD4	M10 ImmuneResponse Tcell	10	1	746	0.3	3	44265.8	76.1762	13.774	0.045	3.048	1.10379	0.0134736	#02ab02	0
ALS2	M10 ImmuneResponse Tcell	10	1	747	0.293	3	55592.5	29.029	49.357	0.043	3.49	1.05934	0.164679	#02ab02	0
ASAH2B	M10 ImmuneResponse Tcell	10	1	748	0.284	3	17766.6	0.800801	12.897	0.054	3.726	1.08925	0.0313198	#02ab02	0
GNE	M10 ImmuneResponse Tcell	10	1	749	0.278	3	31860.5	33.8338	50.522	0.042	16.979	0.969783	0.444891	#02ab02	1
ERAP1	M10 ImmuneResponse Tcell	10	1	750	0.271	3	98672.6	49.1491	75.464	0.045	8.714	0.956759	0.262635	#02ab02	9
PTH2R	M10 ImmuneResponse Tcell	10	1	751	0.268	3	41331.5	96.7968	3.805	0.056	1.618	1.10125	0.00398295	#02ab02	34
VAV3	M10 ImmuneResponse Tcell	10	1	751	0.268	3	28932.1	32.4324	34	0.081	5.599	0.922821	0.0469563	#02ab02	0
ZFP37	M10 ImmuneResponse Tcell	10	1	752	0.265	3	19634.6	47.3473	13.071	0.076	1.453	0.922849	0.0506579	#02ab02	0
HESX1	M10 ImmuneResponse Tcell	10	1	753	0.263	3	72842.7	11.1111	20.471	0.043	4.045	1.11852	0.00142479	#02ab02	0
TSPY26P	M10 ImmuneResponse Tcell	10	1	754	0.244	3	12072.3	66.1662	27.539	0.038	2.565	1.00148	0.970936	#02ab02	0
UGT2A3	M10 ImmuneResponse Tcell	10	1	755	0.242	4	185114	85.6857	0.257	0.038	0.197	0.954018	0.402824	#02ab02	0
SLCO4C1	M10 ImmuneResponse Tcell	10	1	756	0.235	3	23141.7	98.6987	1.911	0.038	0.749	1.08528	0.0309581	#02ab02	2
PLPP2	M10 ImmuneResponse Tcell	10	1	757	0.23	3	56914.2	70.0701	10.059	0.059	1.633	1.04521	0.278733	#02ab02	0
CCR9	M10 ImmuneResponse Tcell	10	1	758	0.224	3	35347.5	97.4975	6.212	0.033	1.935	1.04869	0.218001	#02ab02	12
OTOGL	M10 ImmuneResponse Tcell	10	1	759	0.215	3	240040	72.4725	2.042	0.05	0.466	0.982509	0.699811	#02ab02	0
AQP4	M10 ImmuneResponse Tcell	10	1	760	0.193	3	41427.9	99.4995	3.384	0.031	2.421	0.9266	0.13629	#02ab02	8
ERAP2	M10 ImmuneResponse Tcell	10	1	760	0.193	3	32275	65.2653	82.818	0.127	4.33	1.0343	0.389944	#02ab02	6
BLNK	M11 ABC	11	1	7	11.435	29	688948	95.2953	95.286	0.055	1.804	1.16436	0.000289059	#EEEE00	0
FOXP1	M11 ABC	11	1	9	9.571	25	327719	100	81.665	0.083	13.558	1.24534	1.15e-07	#EEEE00	0
RUBCNL	M11 ABC	11	1	12	7.836	17	203829	95.2953	86.639	0.117	4.204	1.28913	1.97e-09	#EEEE00	0
CDCA7L	M11 ABC	11	1	14	7.705	22	404909	81.982	86.132	0.078	1.861	1.14637	0.00114602	#EEEE00	0
NIBAN3	M11 ABC	11	1	15	7.474	16	111437	95.2953	50.256	0.16	7.65	1.19484	1.44e-05	#EEEE00	0
SPIB	M11 ABC	11	1	25	5.696	16	212096	95.2953	81.303	0.07	8.075	1.1395	0.00140057	#EEEE00	0
CLECL1	M11 ABC	11	1	27	5.078	13	113322	95.2953	59.605	0.12	12.776	1.26522	3.14e-08	#EEEE00	0
TMEM243	M11 ABC	11	1	35	4.376	16	268017	91.992	95.298	0.042	1.09	1.11256	0.0133373	#EEEE00	0
FCRL2	M11 ABC	11	1	52	3.422	10	59777.5	79.5796	45.681	0.129	8.428	1.1001	0.0143851	#EEEE00	0
KLHL14	M11 ABC	11	1	64	3.107	11	96635.9	73.0731	73.129	0.147	8.458	1.16524	0.000403687	#EEEE00	0
TCF4	M11 ABC	11	1	77	2.903	6	18635.7	100	90.84	0.062	3.517	1.09741	0.0210444	#EEEE00	0
MCOLN2	M11 ABC	11	1	88	2.683	7	105589	95.2953	79.911	0.063	3.073	1.11243	0.00962002	#EEEE00	3
TBL1XR1	M11 ABC	11	1	89	2.664	6	42837.3	98.3984	89.819	0.045	8.083	1.15931	0.000184059	#EEEE00	1
RAB30	M11 ABC	11	1	92	2.642	12	127444	79.4795	60.602	0.08	9.292	1.00169	0.966324	#EEEE00	0
NUDT17	M11 ABC	11	1	94	2.584	9	102161	84.1842	43.364	0.06	2.613	1.12675	0.00253696	#EEEE00	0
NAPSB	M11 ABC	11	1	112	2.346	5	16612	95.3954	93.116	0.064	1.731	1.01961	0.644247	#EEEE00	0
IGHM	M11 ABC	11	1	128	2.206	5	73576.7	100	98.199	0.166	1.276	1.10512	0.0233403	#EEEE00	0
FCRL5	M11 ABC	11	1	144	2.037	5	29227.3	92.5926	60.406	0.136	9.97	0.945162	0.171225	#EEEE00	0
PLEKHG1	M11 ABC	11	1	145	2.033	6	64827.7	85.8859	61.182	0.108	3.092	1.03551	0.394014	#EEEE00	0
ZNF804A	M11 ABC	11	1	146	2.032	4	8504.69	82.0821	46.968	0.194	10.297	1.06156	0.133359	#EEEE00	2
LOC374443	M11 ABC	11	1	150	1.984	4	21460.9	95.0951	51.507	0.122	13.454	1.07164	0.111164	#EEEE00	0
RP11-568N6.1	M11 ABC	11	1	156	1.933	4	16967	95.2953	50.775	0.105	7.761	0.998752	0.977657	#EEEE00	0
ST6GAL1	M11 ABC	11	1	176	1.798	5	40923.4	77.0771	96.329	0.041	0.655	1.11332	0.0072894	#EEEE00	1
PRDM15	M11 ABC	11	1	178	1.787	5	9183.99	95.2953	38.241	0.104	5.369	1.13221	0.00149873	#EEEE00	0
CCDC141	M11 ABC	11	1	190	1.714	4	13592.3	95.2953	10.925	0.095	2.975	0.910987	0.0302469	#EEEE00	0
MARCHF3	M11 ABC	11	1	197	1.689	4	17896.9	100	40.089	0.057	7.372	1.04528	0.265882	#EEEE00	0
GPT2	M11 ABC	11	1	201	1.671	5	50536.7	95.2953	44.854	0.096	4.599	1.34744	1.01e-13	#EEEE00	0
AC083843.1	M11 ABC	11	1	208	1.651	6	30393.1	97.998	32.817	0.089	3.808	1.06205	0.163845	#EEEE00	0
SLC9A7	M11 ABC	11	1	219	1.605	4	21366.1	95.2953	36.35	0.089	6.969	1.11109	0.00754959	#EEEE00	0
TLCD1	M11 ABC	11	1	222	1.598	4	39655.4	94.0941	35.476	0.066	5.52	1.12609	0.00454777	#EEEE00	0
NFKBID	M11 ABC	11	1	224	1.581	4	18408.3	97.0971	42.105	0.082	9.113	1.08497	0.0469148	#EEEE00	0
AFF3	M11 ABC	11	1	226	1.579	3	0	95.2953	13.443	0.075	4.681	1.18717	9.04e-06	#EEEE00	0
MTCL1	M11 ABC	11	1	228	1.574	3	12083.6	100	28.302	0.167	4.589	1.19556	2.06e-06	#EEEE00	0
LOC284219	M11 ABC	11	1	233	1.539	3	14471.5	100	13.306	0.092	2.125	1.12472	0.00680895	#EEEE00	0
RHBDD1	M11 ABC	11	1	242	1.507	4	14319.2	77.0771	62.104	0.047	4.331	1.02273	0.573762	#EEEE00	0
ZNF215	M11 ABC	11	1	245	1.494	5	56250.4	81.8819	23.225	0.083	9.187	1.11064	0.00523999	#EEEE00	0
ZNF107	M11 ABC	11	1	249	1.483	5	36863.4	91.992	31.249	0.088	11.812	1.11742	0.00376204	#EEEE00	0
PRO2964	M11 ABC	11	1	251	1.48	3	459.518	82.0821	4.707	0.095	1.293	1.04711	0.270169	#EEEE00	0
ARHGAP24	M11 ABC	11	1	260	1.438	4	7565.8	95.2953	32.837	0.081	4.4	1.22938	1.74e-07	#EEEE00	0
CXXC5	M11 ABC	11	1	263	1.422	4	32473.4	95.2953	88.976	0.056	3.568	1.26545	4.4e-08	#EEEE00	0
IGF2BP3	M11 ABC	11	1	272	1.4	4	39556.4	73.8739	68.408	0.094	14.74	1.14114	0.0012143	#EEEE00	0
RP11-757F18.5	M11 ABC	11	1	278	1.386	3	4122.61	89.3894	2.895	0.048	1.584	1.10542	0.0145547	#EEEE00	0
RHEX	M11 ABC	11	1	282	1.373	3	19690.6	95.2953	57.508	0.097	4.339	1.04714	0.252897	#EEEE00	0
CLINT1	M11 ABC	11	1	284	1.367	3	8395.83	98.3984	85.382	0.035	7.802	1.16019	0.000191196	#EEEE00	0
KIAA0040	M11 ABC	11	1	289	1.35	3	4695.27	95.2953	62.83	0.061	2.077	1.14535	0.00101902	#EEEE00	0
ALDH5A1	M11 ABC	11	1	298	1.32	4	10093.6	77.0771	52.74	0.072	6.399	1.01759	0.659322	#EEEE00	10
TMEM154	M11 ABC	11	1	299	1.319	3	5041.96	95.2953	60.326	0.082	15.077	0.985597	0.733124	#EEEE00	0
LOC101928054	M11 ABC	11	1	318	1.253	3	17504.3	95.0951	57.576	0.085	3.61	1.17962	0.000251546	#EEEE00	0
PDE4B	M11 ABC	11	1	318	1.253	5	58843.4	94.3944	63.151	0.082	4.249	1.21494	2.12e-06	#EEEE00	74
SKIL	M11 ABC	11	1	318	1.253	3	312.197	100	88.797	0.048	3.783	1.05685	0.169913	#EEEE00	0
TRAF4	M11 ABC	11	1	326	1.224	6	38874.1	48.8488	39.528	0.061	4.217	1.07994	0.044023	#EEEE00	0
AFTPH	M11 ABC	11	1	328	1.22	3	1747.51	97.7978	89.975	0.025	2.561	0.982536	0.641607	#EEEE00	0
MDFIC	M11 ABC	11	1	331	1.208	5	52067.9	91.8919	72.618	0.078	6.665	0.884487	0.00173621	#EEEE00	0
TTN	M11 ABC	11	1	341	1.183	4	50969.4	95.2953	43.129	0.105	9.769	0.934803	0.0887674	#EEEE00	1
MMD	M11 ABC	11	1	355	1.136	5	28581.5	89.3894	68.533	0.054	9.443	1.11817	0.00386755	#EEEE00	0
CECR7	M11 ABC	11	1	357	1.133	4	15789.3	82.1822	21.132	0.091	6.602	1.05133	0.237649	#EEEE00	0
C3orf52	M11 ABC	11	1	363	1.114	3	3383.43	89.3894	16.776	0.09	3.8	1.12265	0.00132579	#EEEE00	0
INPP5F	M11 ABC	11	1	386	1.048	3	6464.16	100	51.086	0.095	7.127	1.04008	0.322605	#EEEE00	0
CABLES1	M11 ABC	11	1	395	1.016	4	55962.6	79.2793	26.996	0.045	4.601	1.15661	9.63e-05	#EEEE00	0
KIAA1958	M11 ABC	11	1	399	1.003	6	63939.5	44.9449	34.272	0.055	4.484	1.2149	3.36e-07	#EEEE00	0
WNT10A	M11 ABC	11	1	401	0.999	4	13713.1	84.1842	32.651	0.069	2.578	1.01563	0.700915	#EEEE00	0
ADAMTS6	M11 ABC	11	1	431	0.894	3	20643	100	12.03	0.056	5.375	1.08439	0.0249746	#EEEE00	0
FCRL3	M11 ABC	11	1	434	0.891	3	5728.91	59.4595	84.963	0.107	4.278	0.836491	5.71e-06	#EEEE00	0
FBXW7	M11 ABC	11	1	442	0.868	3	4292	95.2953	62.223	0.039	6.35	1.06939	0.085273	#EEEE00	11
NSMCE1	M11 ABC	11	1	447	0.858	5	17755.3	73.0731	91.603	0.034	0.472	1.08095	0.0496177	#EEEE00	0
XPNPEP1	M11 ABC	11	1	448	0.857	4	16979.6	91.3914	76.087	0.036	12.383	1.12569	0.00175594	#EEEE00	2
GPLD1	M11 ABC	11	1	450	0.853	3	4339.86	77.0771	28.293	0.06	3.495	1.05129	0.200388	#EEEE00	0
SEPTIN7	M11 ABC	11	1	458	0.831	3	21525.2	91.992	97.891	0.024	0.878	1.10861	0.00882104	#EEEE00	0
DHTKD1	M11 ABC	11	1	463	0.82	4	36279.5	86.0861	68.807	0.048	5.244	1.09116	0.0250024	#EEEE00	0
FBH1	M11 ABC	11	1	472	0.8	3	17238.2	100	52.367	0.03	9.194	1.15893	0.000312626	#EEEE00	0
MAPRE2	M11 ABC	11	1	473	0.797	4	25108.8	55.2553	88.304	0.041	1.684	0.997892	0.956605	#EEEE00	0
CRYM	M11 ABC	11	1	476	0.789	3	22695.3	73.0731	52.644	0.083	5.652	1.08341	0.0374003	#EEEE00	0
SETD6	M11 ABC	11	1	478	0.787	3	30318	95.3954	44.886	0.066	10.875	1.28038	6.59e-09	#EEEE00	0
AP3S1	M11 ABC	11	1	480	0.776	3	7463.79	91.8919	96.804	0.031	0.764	1.01054	0.787752	#EEEE00	0
CNKSR2	M11 ABC	11	1	485	0.758	3	4214.32	95.2953	5.711	0.058	1.79	1.06058	0.114112	#EEEE00	0
LINC02245	M11 ABC	11	1	506	0.703	3	12904.8	95.2953	11.278	0.092	1.992	1.12083	0.00847895	#EEEE00	0
LINC01558	M11 ABC	11	1	523	0.651	3	27862.5	60.5606	7.843	0.028	1.843	1.26764	3.19e-13	#EEEE00	0
AFDN	M11 ABC	11	1	527	0.644	4	104534	64.6647	68.479	0.046	6.874	1.27993	4.33e-09	#EEEE00	0
PHACTR1	M11 ABC	11	1	528	0.639	3	22350.9	94.8949	46.054	0.09	7.099	1.18841	1.21e-05	#EEEE00	0
RNF144B	M11 ABC	11	1	570	0.457	3	7641.62	91.3914	64.697	0.061	12.78	1.12708	0.00189632	#EEEE00	0
EPM2A	M11 ABC	11	1	576	0.436	3	19763.2	78.979	36.778	0.046	3.878	1.11404	0.00484217	#EEEE00	7
LOC100507006	M11 ABC	11	1	583	0.42	3	18013.8	79.5796	40.972	0.062	13.334	1.03915	0.364102	#EEEE00	0
RMND5A	M11 ABC	11	1	586	0.414	3	10519.7	66.7668	63.436	0.04	5.377	1.12692	0.00143299	#EEEE00	0
GUCY2C	M11 ABC	11	1	594	0.393	3	14713	86.4865	6.831	0.078	3.325	1.07277	0.0548392	#EEEE00	19
PRKCE	M11 ABC	11	1	597	0.389	3	24762.1	95.2953	36.385	0.077	8.147	1.00777	0.846273	#EEEE00	24
NIPA1	M11 ABC	11	1	601	0.381	5	53085.7	36.1361	39.611	0.055	3.08	1.06226	0.133417	#EEEE00	0
STIM2	M11 ABC	11	1	604	0.373	3	17402	73.5736	58.713	0.057	6.053	0.917305	0.0391128	#EEEE00	1
SCRN2	M11 ABC	11	1	607	0.365	3	20994.8	77.7778	51.458	0.035	5.802	1.06848	0.102755	#EEEE00	0
LOC441179	M11 ABC	11	1	610	0.36	3	17306.4	60.4605	3.485	0.077	0.998	1.16985	3.48e-05	#EEEE00	0
WNT3#LOC101929777	M11 ABC	11	1	613	0.353	3	37688.2	32.6326	12.32	0.07	2.839	1.13879	0.000467119	#EEEE00	0
TET1	M11 ABC	11	1	621	0.335	3	11579.1	95.2953	14.927	0.083	1.597	1.05764	0.166962	#EEEE00	0
SHISAL2A	M11 ABC	11	1	623	0.333	3	10500.1	72.5726	28.687	0.055	5.991	0.993551	0.876648	#EEEE00	0
NEK3	M11 ABC	11	1	634	0.311	3	16994.9	46.2462	33.534	0.054	5.767	1.22511	2.19e-07	#EEEE00	1
SLC16A4	M11 ABC	11	1	644	0.292	3	32607.8	95.0951	21.438	0.102	13.707	0.871065	0.00102986	#EEEE00	0
LOC100507535	M11 ABC	11	1	648	0.283	3	24014.3	27.3273	67.07	0.046	3.308	1.00576	0.903356	#EEEE00	0
NEB	M11 ABC	11	1	654	0.257	3	82685.6	95.2953	10.649	0.048	1.372	0.960631	0.351787	#EEEE00	0
C16orf46	M11 ABC	11	1	655	0.254	3	49823.2	44.9449	19.429	0.062	3.282	1.11312	0.00506376	#EEEE00	0
WDR63	M11 ABC	11	1	657	0.245	3	75116.4	95.2953	2.649	0.051	0.579	1.10599	0.00728164	#EEEE00	0
NRROS	M11 ABC	11	2	3	13.036	36	662626	79.4795	59.802	0.08	7.51	1.25614	2.68e-08	#EEEE00	0
ARID3A	M11 ABC	11	2	16	7.044	16	201481	83.4835	45.598	0.085	8.745	1.23936	4.23e-08	#EEEE00	0
SLA	M11 ABC	11	2	22	6.05	12	83275.9	79.8799	91.189	0.07	3.089	1.15777	0.000452359	#EEEE00	0
SLC25A30	M11 ABC	11	2	26	5.137	13	152949	24.8248	47.557	0.072	6.393	1.19686	4.33e-06	#EEEE00	0
MSRB1	M11 ABC	11	2	29	4.81	12	188214	81.8819	84.459	0.039	1.766	1.20279	2.55e-06	#EEEE00	0
MPEG1	M11 ABC	11	2	37	4.343	11	85918.7	79.8799	92.42	0.084	2.074	1.15029	0.00180001	#EEEE00	0
ARHGEF3	M11 ABC	11	2	38	4.339	12	136449	24.9249	78.215	0.068	4.239	1.04716	0.245221	#EEEE00	0
SUB1	M11 ABC	11	2	48	3.652	13	202946	24.3243	94.473	0.049	2.5	1.16545	0.000146478	#EEEE00	0
PHACTR2	M11 ABC	11	2	50	3.517	13	184505	22.3223	62.575	0.068	12.368	0.982132	0.653034	#EEEE00	0
PARP9	M11 ABC	11	2	56	3.276	9	65974	11.9119	63.98	0.058	8.218	1.03899	0.357721	#EEEE00	0
PARP15	M11 ABC	11	2	59	3.234	7	72263.6	83.4835	30.82	0.146	6.886	1.08739	0.05429	#EEEE00	0
DTX3L	M11 ABC	11	2	69	3.029	8	71360.1	11.9119	88.855	0.058	4.045	1.05889	0.173135	#EEEE00	0
SIDT1	M11 ABC	11	2	80	2.854	9	117846	42.6426	34.245	0.098	15.734	1.2011	4.13e-06	#EEEE00	0
TOX2	M11 ABC	11	2	84	2.815	8	71865	81.6817	60.294	0.166	12.47	1.06778	0.115821	#EEEE00	0
CCND2	M11 ABC	11	2	90	2.66	7	61530.2	58.8589	34.496	0.1	7.47	1.21507	3.2e-07	#EEEE00	6
MAP3K5	M11 ABC	11	2	91	2.644	7	39948.7	21.8218	63.616	0.064	8.907	1.00553	0.893985	#EEEE00	9
ZBTB32	M11 ABC	11	2	95	2.573	6	25990.7	83.2833	24.001	0.112	4.146	1.18398	7.85e-06	#EEEE00	0
RILPL2	M11 ABC	11	2	99	2.529	5	35141.9	81.6817	90.395	0.047	2.2	1.14189	0.00165211	#EEEE00	0
KIF13B	M11 ABC	11	2	103	2.497	6	43868.5	80.0801	52.514	0.058	3.735	1.21775	2e-07	#EEEE00	0
PTPRJ	M11 ABC	11	2	106	2.422	5	12216.5	79.8799	81.029	0.065	6.927	1.04639	0.286465	#EEEE00	0
ISY1-RAB43#RAB43	M11 ABC	11	2	114	2.333	5	6850.62	81.6817	44.467	0.057	4.636	1.08786	0.0561904	#EEEE00	0
XRN1	M11 ABC	11	2	116	2.305	12	169934	4.004	66.304	0.049	14.388	1.00242	0.953	#EEEE00	0
LPIN2	M11 ABC	11	2	117	2.297	7	87234.7	26.026	65.037	0.05	3.95	1.20643	1.17e-06	#EEEE00	0
PCK2	M11 ABC	11	2	118	2.296	5	5930.67	83.2833	70.142	0.043	2.097	1.19799	1.05e-05	#EEEE00	0
STAMBPL1	M11 ABC	11	2	123	2.287	5	14618.7	82.6827	37.677	0.071	10.654	1.16968	7.37e-05	#EEEE00	0
TNFAIP8	M11 ABC	11	2	125	2.254	6	50008.8	81.5816	95.898	0.032	1.222	1.19244	3.97e-05	#EEEE00	0
LOC283070	M11 ABC	11	2	131	2.192	5	30933.4	83.4835	48.137	0.091	4.889	1.01888	0.672065	#EEEE00	0
KCTD5	M11 ABC	11	2	139	2.111	5	27387.1	80.1802	71.427	0.037	5.676	1.151	0.000413907	#EEEE00	0
ETV6	M11 ABC	11	2	151	1.98	4	12752.2	79.4795	53.2	0.068	3.273	1.1542	0.000390968	#EEEE00	15
SNX18	M11 ABC	11	2	158	1.919	6	39472.7	22.6226	54.878	0.048	13.657	1.03074	0.460923	#EEEE00	0
ANKRD12	M11 ABC	11	2	168	1.838	4	53934	19.2192	56.993	0.048	19.853	1.07461	0.0724764	#EEEE00	0
DCTD	M11 ABC	11	2	173	1.81	5	73023.8	79.4795	76.069	0.036	4.406	1.18407	5.18e-05	#EEEE00	1
MYL12A#MYL12B	M11 ABC	11	2	198	1.68	3	6080.85	19.2192	99.079	0.017	0.353	0.985647	0.741047	#EEEE00	0
CDIP1	M11 ABC	11	2	199	1.679	5	33051.4	79.5796	35.526	0.064	1.21	1.09148	0.0262838	#EEEE00	0
CCR7	M11 ABC	11	2	204	1.658	4	10488.7	79.98	74.747	0.127	6.594	1.18365	3.73e-05	#EEEE00	5
CCL22	M11 ABC	11	2	211	1.645	4	10944.3	83.4835	48.43	0.15	7.447	0.991732	0.838593	#EEEE00	6
RHEBL1	M11 ABC	11	2	212	1.642	5	56304.4	80.6807	34.253	0.065	4.805	1.1866	1.34e-05	#EEEE00	0
IL10RA	M11 ABC	11	2	213	1.641	3	0	79.8799	91.951	0.048	1.804	1.10241	0.0146509	#EEEE00	1
RAB43	M11 ABC	11	2	214	1.632	4	13572.9	81.8819	39.687	0.044	6.899	1.10715	0.0129314	#EEEE00	0
CD200	M11 ABC	11	2	216	1.626	4	33514.1	25.025	51.823	0.093	5.011	0.923861	0.0579438	#EEEE00	2
MYL12A	M11 ABC	11	2	238	1.525	3	13082.6	19.2192	85.307	0.026	10.711	1.02316	0.55936	#EEEE00	0
ZMYND11	M11 ABC	11	2	255	1.465	5	42934.4	22.4224	49.374	0.052	25.307	0.986898	0.738663	#EEEE00	0
KCNA3	M11 ABC	11	2	257	1.442	3	34675.1	79.8799	28.325	0.098	8.877	1.12718	0.00229599	#EEEE00	12
CHST7	M11 ABC	11	2	259	1.44	4	11498.9	26.026	40.004	0.08	3.648	1.26414	1.04e-09	#EEEE00	0
PARP14	M11 ABC	11	2	269	1.406	4	21585.5	11.9119	58.979	0.055	13.07	0.986897	0.734757	#EEEE00	0
PLCXD2	M11 ABC	11	2	275	1.392	4	10448.4	24.7247	28.549	0.089	9.3	1.12598	0.00306386	#EEEE00	0
CHST2	M11 ABC	11	2	277	1.388	4	30321	83.4835	33.24	0.07	8.927	1.07224	0.0730704	#EEEE00	0
DNAJC13	M11 ABC	11	2	295	1.325	5	54515.6	8.80881	70.791	0.031	8.177	1.13959	0.00101054	#EEEE00	0
CDC42SE2	M11 ABC	11	2	297	1.321	3	4697.08	81.5816	81.171	0.042	8.446	1.04933	0.245813	#EEEE00	0
CD47	M11 ABC	11	2	303	1.312	3	19934.9	67.8679	97.297	0.027	0.385	1.20786	3.74e-06	#EEEE00	5
CAMK1D	M11 ABC	11	2	312	1.277	3	20180.6	83.4835	36.417	0.087	5.722	1.06492	0.0997798	#EEEE00	9
MAPKAPK3	M11 ABC	11	2	315	1.262	5	52061.5	65.966	64.876	0.041	3.319	1.04393	0.276996	#EEEE00	2
PAK1	M11 ABC	11	2	317	1.254	4	47019.3	79.8799	69.527	0.04	5.089	1.01362	0.734215	#EEEE00	19
ABHD6	M11 ABC	11	2	327	1.221	3	9947.09	28.6286	46.857	0.045	2.992	1.01304	0.742203	#EEEE00	14
DOP1B	M11 ABC	11	2	339	1.189	3	14813.5	31.1311	15.304	0.056	4.59	1.06644	0.0886652	#EEEE00	0
TLNRD1	M11 ABC	11	2	349	1.149	4	19942.6	80.6807	51.165	0.034	2.789	1.14001	0.0011674	#EEEE00	0
GSS	M11 ABC	11	2	351	1.145	3	7355.73	82.983	71.628	0.031	2.736	1.16366	0.000103316	#EEEE00	0
MYL12B	M11 ABC	11	2	352	1.142	3	6758.14	19.2192	98.712	0.016	0.283	0.947212	0.175211	#EEEE00	0
RRAGC	M11 ABC	11	2	353	1.141	3	22349.3	79.4795	90.012	0.025	2.584	1.15463	0.000312226	#EEEE00	0
TLE1	M11 ABC	11	2	359	1.125	3	7815.85	83.4835	45.217	0.134	5.241	1.12515	0.00269264	#EEEE00	0
BPGM	M11 ABC	11	2	373	1.088	3	4463.32	24.4244	34.155	0.08	23.332	1.18382	1.64e-05	#EEEE00	0
RNASE6	M11 ABC	11	2	398	1.004	3	16809.9	24.6246	78.634	0.075	2.893	1.14522	0.000423487	#EEEE00	0
DUSP5	M11 ABC	11	2	416	0.947	3	5545.68	69.3694	63.806	0.119	7.169	1.13422	0.00139634	#EEEE00	0
PARVB	M11 ABC	11	2	432	0.893	3	10882.7	83.2833	49.139	0.069	9.408	1.25892	1.75e-09	#EEEE00	0
PCYT1A	M11 ABC	11	2	437	0.882	3	12609	25.6256	54.432	0.029	13.262	1.13437	0.00107516	#EEEE00	1
EFR3A	M11 ABC	11	2	439	0.877	4	17057.2	3.9039	91.15	0.026	1.369	0.992313	0.844872	#EEEE00	0
LOC101928429	M11 ABC	11	2	443	0.865	4	7214.97	2.1021	9.28	0.084	4.841	0.972121	0.528861	#EEEE00	0
FAM78B	M11 ABC	11	2	445	0.861	3	5641.29	83.4835	12.649	0.057	3.072	1.07189	0.0812627	#EEEE00	0
OPN3	M11 ABC	11	2	446	0.86	3	24231	21.6216	47.886	0.065	6.532	1.05999	0.139772	#EEEE00	0
PTPN2	M11 ABC	11	2	451	0.852	3	8142.14	24.6246	91.353	0.035	0.655	1.2145	4.1e-07	#EEEE00	0
CCL17	M11 ABC	11	2	463	0.82	3	7855.04	85.0851	19.511	0.137	4.139	0.929799	0.0893266	#EEEE00	15
TET2	M11 ABC	11	2	465	0.815	3	8623.55	82.983	44.318	0.055	15.044	1.12672	0.00361379	#EEEE00	4
DNMT3A	M11 ABC	11	2	475	0.793	3	3018.37	29.1291	40.887	0.056	6.353	1.06298	0.115824	#EEEE00	16
FAM91A1	M11 ABC	11	2	480	0.776	3	15826.8	3.9039	78.828	0.025	6.759	1.00265	0.950527	#EEEE00	0
OGFOD3	M11 ABC	11	2	498	0.722	3	8613.73	81.3814	50.021	0.032	4.962	1.09567	0.0192135	#EEEE00	0
C1orf216	M11 ABC	11	2	515	0.678	3	22048.1	79.4795	62.841	0.033	3.903	1.09032	0.0263439	#EEEE00	0
SCLY	M11 ABC	11	2	517	0.675	4	20529.7	39.039	45.933	0.042	4.91	1.0409	0.313178	#EEEE00	0
ELOA	M11 ABC	11	2	550	0.565	4	37272	79.3794	73.752	0.031	1.764	1.08654	0.0303319	#EEEE00	0
SMCHD1	M11 ABC	11	2	553	0.555	4	56602	10.9109	79.833	0.043	6.462	1.09714	0.0258371	#EEEE00	0
IRF2	M11 ABC	11	2	565	0.478	4	47728.4	61.5616	79.451	0.04	2.414	1.06007	0.148371	#EEEE00	2
JARID2	M11 ABC	11	2	572	0.45	3	62123	77.0771	65.765	0.055	4.124	1.15308	0.00032107	#EEEE00	0
TFG	M11 ABC	11	2	573	0.448	3	70154.4	72.6727	91.205	0.022	2.905	1.11829	0.00454009	#EEEE00	0
FIG4	M11 ABC	11	2	588	0.405	3	9575.54	3.3033	75.729	0.032	4.512	0.946749	0.177527	#EEEE00	0
GOLPH3	M11 ABC	11	2	594	0.393	3	9058.38	23.7237	94.056	0.025	0.683	0.967573	0.403382	#EEEE00	0
LINS1	M11 ABC	11	2	596	0.39	5	60537	16.8168	43.795	0.048	10.621	1.00701	0.858529	#EEEE00	0
AGFG2	M11 ABC	11	2	598	0.388	3	30650.4	78.5786	44.034	0.044	2.068	1.028	0.484953	#EEEE00	0
LOC100310756	M11 ABC	11	2	599	0.386	3	32812.5	80.2803	55.594	0.04	1.632	1.12372	0.0132505	#EEEE00	0
BAK1	M11 ABC	11	2	604	0.373	3	26116.6	59.1592	60.918	0.035	4.883	1.22494	3.21e-07	#EEEE00	1
ACSL5	M11 ABC	11	2	610	0.36	3	13505.3	64.3644	75.693	0.03	1.506	1.03771	0.34646	#EEEE00	0
TSEN34	M11 ABC	11	2	618	0.343	3	40666	81.8819	76.778	0.025	3.943	1.18837	2.24e-05	#EEEE00	0
SRGAP2C#SRGAP2B#SRGAP2	M11 ABC	11	2	620	0.339	3	56578.8	11.3113	49.833	0.038	8.233	0.934808	0.119669	#EEEE00	0
ROGDI	M11 ABC	11	2	621	0.335	3	25783.9	81.3814	34.123	0.05	7.591	1.12879	0.00186528	#EEEE00	0
C17orf100	M11 ABC	11	2	649	0.282	3	15177.1	24.4244	15.048	0.064	4.424	1.06908	0.131676	#EEEE00	0
PHKA1	M11 ABC	11	2	651	0.262	3	154115	24.8248	15.872	0.066	5.068	1.26813	8.4e-11	#EEEE00	0
LOC105374042	M11 ABC	11	2	656	0.253	3	25544.6	10.01	0.158	0.035	0.11	1.02659	0.569956	#EEEE00	0
CYB5R2	M11 ABC	11	3	1	19.041	46	688210	100	53.732	0.186	2.338	1.14385	0.000540355	#EEEE00	5
BSPRY	M11 ABC	11	3	6	12.01	33	742653	100	25.098	0.122	2.148	1.3207	7.46e-13	#EEEE00	0
PIM2	M11 ABC	11	3	8	10.413	23	320071	100	83.409	0.071	4.055	1.15314	0.000251258	#EEEE00	19
IRF4	M11 ABC	11	3	24	5.811	12	80849.5	100	65.083	0.073	22.168	1.1931	1.18e-05	#EEEE00	0
JADE3	M11 ABC	11	3	45	3.741	10	113138	100	57.354	0.172	8.579	1.25958	8.74e-09	#EEEE00	0
CRB3	M11 ABC	11	3	58	3.239	17	200715	74.3744	44.537	0.038	3.938	1.12657	0.00162819	#EEEE00	0
ZNF385C	M11 ABC	11	3	76	2.905	6	57447.5	100	12.722	0.12	4.753	1.12521	0.00160353	#EEEE00	0
RASGRF1	M11 ABC	11	3	86	2.72	7	58591.4	97.7978	34.533	0.079	7.71	1.12192	0.00342419	#EEEE00	0
ZSCAN2	M11 ABC	11	3	120	2.293	8	119970	100	30.976	0.042	4.015	1.13548	0.000352603	#EEEE00	0
PIM1	M11 ABC	11	3	121	2.292	5	6791.13	100	82.284	0.063	4.531	1.17088	5.08e-05	#EEEE00	55
EHHADH	M11 ABC	11	3	122	2.288	7	115100	99.2993	15.381	0.123	8.623	1.13931	0.000481031	#EEEE00	0
VOPP1	M11 ABC	11	3	138	2.122	6	26816.2	100	98.382	0.031	0.369	1.09505	0.0244877	#EEEE00	0
GNAZ	M11 ABC	11	3	141	2.098	5	8377.95	100	40.469	0.091	10.885	1.08023	0.0467498	#EEEE00	0
BMF	M11 ABC	11	3	143	2.043	5	30986.7	100	52.986	0.065	7.732	1.12649	0.00267122	#EEEE00	0
SMKR1	M11 ABC	11	3	149	1.99	7	62275.8	100	16.942	0.122	9.504	1.18827	2.88e-05	#EEEE00	0
BCL2L10	M11 ABC	11	3	152	1.971	6	107911	100	15.378	0.056	5.88	1.12254	0.00128394	#EEEE00	1
ST6GALNAC4	M11 ABC	11	3	155	1.954	5	36789.2	100	53.202	0.066	5.77	1.23867	9.65e-09	#EEEE00	0
PKN3	M11 ABC	11	3	160	1.894	5	23934.7	100	31.603	0.086	6.248	1.22599	9.32e-08	#EEEE00	3
RNF183	M11 ABC	11	3	161	1.879	5	14029.6	100	28.42	0.154	3.826	1.11258	0.00697662	#EEEE00	0
CHDH	M11 ABC	11	3	164	1.865	5	18599	100	50.262	0.085	4.557	1.0391	0.338896	#EEEE00	0
IL17RB	M11 ABC	11	3	166	1.855	4	13070.1	100	44.125	0.17	5.968	1.0799	0.04905	#EEEE00	0
CCDC113	M11 ABC	11	3	169	1.837	5	38222.5	88.1882	9.297	0.155	4.291	1.11367	0.00492136	#EEEE00	0
CIB2	M11 ABC	11	3	184	1.752	5	19897.4	100	47.447	0.045	7.339	1.14596	0.000225167	#EEEE00	0
PAK6	M11 ABC	11	3	185	1.74	4	20737.9	100	18.489	0.069	1.917	1.11644	0.00315886	#EEEE00	3
CMTM8	M11 ABC	11	3	196	1.69	6	14900.1	98.7988	40.669	0.074	6.766	1.13472	0.00124287	#EEEE00	1
PIGR	M11 ABC	11	3	200	1.678	5	24911.9	97.7978	41.012	0.117	6.461	1.11906	0.00312461	#EEEE00	0
MIB2	M11 ABC	11	3	218	1.615	5	33751	100	41.168	0.06	4.13	1.31447	3.14e-13	#EEEE00	0
AICDA	M11 ABC	11	3	230	1.546	5	22292.2	100	76.822	0.216	10.701	1.10339	0.0123384	#EEEE00	1
XK	M11 ABC	11	3	236	1.527	4	6445.7	100	16.937	0.296	5.23	1.29246	1.23e-11	#EEEE00	1
KLHDC9	M11 ABC	11	3	240	1.511	7	77271.2	100	30.66	0.075	4.179	1.13478	0.00118204	#EEEE00	0
NAPSA	M11 ABC	11	3	259	1.44	5	40914.8	100	38.187	0.077	4.007	1.17557	6.36e-06	#EEEE00	0
SFTPB	M11 ABC	11	3	274	1.393	5	47445.6	100	28.75	0.04	4.889	1.0346	0.353936	#EEEE00	1
TRAM2	M11 ABC	11	3	280	1.38	3	18001.4	100	51.522	0.081	7.496	1.18127	2.41e-05	#EEEE00	0
FA2H	M11 ABC	11	3	286	1.364	4	10189.4	100	12.465	0.055	2.919	1.08864	0.0170024	#EEEE00	0
CACNA1D	M11 ABC	11	3	290	1.349	3	3535.82	100	9.97	0.096	1.31	0.983469	0.682859	#EEEE00	41
BTBD19	M11 ABC	11	3	311	1.28	3	16122.6	96.6967	42.307	0.068	6.286	1.20607	1.56e-06	#EEEE00	0
COL9A3	M11 ABC	11	3	319	1.25	3	20444	100	34.578	0.147	4.874	1.11832	0.00314048	#EEEE00	0
DUSP15	M11 ABC	11	3	325	1.228	3	2361.31	100	33.794	0.063	5.718	1.11652	0.00293861	#EEEE00	0
JDP2	M11 ABC	11	3	335	1.196	3	446.009	100	36.609	0.057	2.737	1.22715	1.32e-07	#EEEE00	0
PPFIBP2	M11 ABC	11	3	337	1.193	3	8936.51	100	73.157	0.05	4.188	1.081	0.0546942	#EEEE00	0
ANKS6	M11 ABC	11	3	340	1.188	3	14657.4	100	48.232	0.043	4.167	1.20356	9.02e-06	#EEEE00	0
ASRGL1	M11 ABC	11	3	354	1.14	4	49841.3	100	47.681	0.081	3.686	1.07949	0.0502515	#EEEE00	0
ADPRH	M11 ABC	11	3	359	1.125	3	4183.28	100	48.066	0.052	11.384	1.01531	0.70188	#EEEE00	0
PNMA6A	M11 ABC	11	3	369	1.095	3	560.506	100	22.102	0.078	3.296	1.20212	6.39e-07	#EEEE00	0
TMEM41A	M11 ABC	11	3	376	1.076	4	53408.1	99.6997	57.366	0.033	4.7	1.24958	5.8e-08	#EEEE00	0
GALNT12	M11 ABC	11	3	379	1.067	4	4775.33	100	29.854	0.075	8.802	1.06473	0.10732	#EEEE00	0
NLRP7	M11 ABC	11	3	382	1.06	3	7492.28	100	22.792	0.219	8.245	1.01224	0.759796	#EEEE00	0
OVOL2	M11 ABC	11	3	387	1.046	3	24323.3	100	7.712	0.039	2.112	1.11731	0.00156626	#EEEE00	0
FAM169A	M11 ABC	11	3	392	1.031	3	6172.52	100	15.597	0.143	10.889	0.930164	0.0927917	#EEEE00	0
RAVER2	M11 ABC	11	3	394	1.022	4	21579.4	98.7988	4.738	0.102	2.75	1.23518	2.47e-09	#EEEE00	0
RAB15	M11 ABC	11	3	401	0.999	3	2022.61	100	48.352	0.062	5.455	0.958668	0.301389	#EEEE00	0
RSPH14	M11 ABC	11	3	405	0.982	3	9664.9	100	17.144	0.046	4.532	1.06503	0.091677	#EEEE00	0
CHN2	M11 ABC	11	3	414	0.956	3	2778.54	100	23.957	0.108	4.752	1.01127	0.776252	#EEEE00	1
BEND5	M11 ABC	11	3	422	0.928	3	6514.8	100	24.766	0.08	2.498	1.07502	0.0492771	#EEEE00	0
TMIE	M11 ABC	11	3	440	0.874	4	24551.3	74.3744	8.648	0.037	0.825	1.09393	0.018287	#EEEE00	0
ASMT	M11 ABC	11	3	444	0.864	3	4418.42	100	13.625	0.087	0.646	1.08765	0.0216987	#EEEE00	0
PLK3	M11 ABC	11	3	450	0.853	3	123288	96.6967	53.12	0.041	5.98	1.15465	0.000152694	#EEEE00	12
ILRUN	M11 ABC	11	3	454	0.843	4	50456.7	100	58.181	0.051	12.829	1.12965	0.0017477	#EEEE00	0
ZC2HC1C	M11 ABC	11	3	460	0.826	3	72507.3	100	17.991	0.061	4.813	1.14925	0.000257581	#EEEE00	0
FRK	M11 ABC	11	3	461	0.825	3	42715.9	98.3984	15.085	0.138	3.211	1.069	0.0900655	#EEEE00	32
RP11-456H18.2	M11 ABC	11	3	464	0.819	3	11883.7	100	19.408	0.047	6.258	1.18277	1.76e-05	#EEEE00	0
EPB41L5	M11 ABC	11	3	472	0.8	3	2202.93	89.8899	22.117	0.076	8.882	1.14432	0.00024883	#EEEE00	0
GATM	M11 ABC	11	3	475	0.793	3	55161	100	78.716	0.101	6.195	1.04398	0.287149	#EEEE00	2
MAP3K13	M11 ABC	11	3	490	0.741	3	16516.9	99.2993	79.31	0.068	4.752	1.06236	0.135443	#EEEE00	2
HOOK1	M11 ABC	11	3	492	0.736	3	61818.2	100	9.423	0.176	3	1.19348	6.89e-06	#EEEE00	0
NLRP2	M11 ABC	11	3	492	0.736	3	5359.32	100	14.293	0.173	5.435	1.01562	0.691536	#EEEE00	0
ACTG2	M11 ABC	11	3	495	0.727	3	116639	100	37.124	0.192	3.292	1.04703	0.235918	#EEEE00	0
LANCL3	M11 ABC	11	3	508	0.7	3	288.112	100	0.88	0.05	0.337	1.13356	0.000542113	#EEEE00	0
AQP3	M11 ABC	11	3	512	0.688	3	59580.2	95.7958	48.415	0.041	5.452	1.02467	0.530645	#EEEE00	3
WWC1	M11 ABC	11	3	516	0.677	3	76825	100	41.703	0.079	8.067	1.06686	0.0962979	#EEEE00	0
TMC5	M11 ABC	11	3	517	0.675	4	44895.1	98.1982	5.404	0.056	3.305	1.05472	0.163964	#EEEE00	0
ARHGAP44	M11 ABC	11	3	522	0.654	3	14214	79.4795	33.121	0.077	1.829	1.01393	0.731694	#EEEE00	0
MYO7A	M11 ABC	11	3	524	0.649	3	15440.3	99.8999	32.331	0.075	5.404	0.966933	0.414034	#EEEE00	0
CSNK2A2	M11 ABC	11	3	542	0.582	4	28883.7	18.8188	75.55	0.035	3.514	1.14809	0.000474527	#EEEE00	9
TMEM171	M11 ABC	11	3	543	0.578	3	116416	100	7.132	0.055	1.934	1.09684	0.0167404	#EEEE00	0
APH1B	M11 ABC	11	3	546	0.573	3	25413.2	100	59.294	0.035	3.878	1.12102	0.0049908	#EEEE00	13
FAM149A	M11 ABC	11	3	550	0.565	3	9807.71	99.0991	7.353	0.091	1.909	1.1652	1.64e-05	#EEEE00	0
PLEKHA7	M11 ABC	11	3	554	0.544	3	28331.2	81.1812	19.668	0.075	2.129	1.0609	0.147248	#EEEE00	0
WNT5B	M11 ABC	11	3	560	0.518	3	26913.8	100	22.366	0.079	2.439	1.10071	0.0140727	#EEEE00	2
AQP11	M11 ABC	11	3	563	0.486	3	6047.08	100	13.193	0.049	1.501	1.11245	0.00576672	#EEEE00	0
TCFL5	M11 ABC	11	3	571	0.455	3	15995.6	63.2633	44.386	0.074	2.183	0.993816	0.873569	#EEEE00	0
ELL	M11 ABC	11	3	593	0.394	3	39952.6	76.3764	40.247	0.029	5.646	1.10209	0.0135804	#EEEE00	0
MINDY4#INMT-MINDY4	M11 ABC	11	3	619	0.341	3	5616.86	72.973	32.157	0.031	1.67	1.07519	0.0919628	#EEEE00	0
PCCA	M11 ABC	11	3	619	0.341	3	38422.1	29.6296	25.654	0.049	13.859	1.22328	4.62e-07	#EEEE00	0
KIF16B	M11 ABC	11	3	631	0.32	3	19889.3	81.0811	25.462	0.04	8.24	1.04574	0.254896	#EEEE00	0
TMEM54	M11 ABC	11	3	642	0.294	3	15698.1	77.1772	28.521	0.064	3.348	1.06921	0.0911052	#EEEE00	0
PAX9	M11 ABC	11	3	650	0.266	3	34142.8	100	6.25	0.046	2.588	1.07236	0.0523676	#EEEE00	0
CNPY1	M11 ABC	11	3	653	0.258	3	23838.4	36.2362	0.946	0.043	0.136	1.06755	0.127792	#EEEE00	0
LINC00477	M11 ABC	11	3	658	0.238	3	13403.5	23.5235	2.531	0.032	0.538	1.07079	0.140307	#EEEE00	0
FAM90A1	M11 ABC	11	3	659	0.235	3	16594.2	74.2743	21.84	0.041	3.35	0.960299	0.31208	#EEEE00	0
BATF	M11 ABC	11	4	2	19.01	39	667435	100	92.691	0.076	1.417	1.14352	0.0013399	#EEEE00	0
RAB29	M11 ABC	11	4	4	12.828	32	649407	100	91.533	0.067	1.854	0.92142	0.0453162	#EEEE00	0
ABHD17C	M11 ABC	11	4	11	8.524	21	202994	100	56.172	0.1	4.857	1.0731	0.101396	#EEEE00	0
PTPN1	M11 ABC	11	4	13	7.808	18	149541	100	86.59	0.063	3.321	1.10795	0.00896905	#EEEE00	35
HCK	M11 ABC	11	4	20	6.69	14	158569	100	86.459	0.09	5.506	1.06679	0.10347	#EEEE00	33
MIR155#MIR155HG	M11 ABC	11	4	23	6.031	15	111855	100	93.963	0.096	1.189	0.998019	0.964646	#EEEE00	0
STAT3	M11 ABC	11	4	30	4.795	12	214745	100	83.249	0.045	3.634	0.941595	0.131897	#EEEE00	86
CFLAR	M11 ABC	11	4	47	3.68	8	88282.8	100	95.149	0.056	1.029	1.07567	0.0723141	#EEEE00	7
BCL3#MIR8085	M11 ABC	11	4	70	3.024	11	112098	69.8699	58.385	0.052	7.439	0.949493	0.208455	#EEEE00	0
FUT8	M11 ABC	11	4	72	2.926	6	34794.6	100	59.258	0.096	6.907	1.18218	2.04e-05	#EEEE00	0
CD44	M11 ABC	11	4	83	2.829	6	31801.5	100	97.653	0.053	0.967	0.981901	0.642228	#EEEE00	10
DOCK10	M11 ABC	11	4	93	2.626	8	74631.7	100	43.651	0.072	16.266	1.07133	0.0805452	#EEEE00	1
ENTPD1	M11 ABC	11	4	107	2.412	5	7151.01	100	70.48	0.09	3.617	1.12846	0.00330923	#EEEE00	1
TGIF1	M11 ABC	11	4	124	2.263	5	27416.3	100	63.737	0.08	7.577	1.14433	0.000624715	#EEEE00	0
NFKBIZ	M11 ABC	11	4	126	2.241	5	43523	100	87.712	0.064	3.471	1.11104	0.0102985	#EEEE00	0
NIPA2	M11 ABC	11	4	132	2.19	5	5202.39	100	84.225	0.033	2.008	1.19016	9.58e-06	#EEEE00	0
MYOCD	M11 ABC	11	4	140	2.105	5	5469.33	100	8.746	0.132	2.302	1.12696	0.00114171	#EEEE00	0
TCTN3	M11 ABC	11	4	142	2.054	4	606.159	100	71.073	0.036	2.041	1.15172	0.000197344	#EEEE00	0
IER5	M11 ABC	11	4	148	2.008	4	4576.5	100	91.523	0.044	1.716	1.06027	0.138234	#EEEE00	0
ELOVL7	M11 ABC	11	4	159	1.912	5	36235	100	19.834	0.173	9.368	1.12489	0.00255161	#EEEE00	0
ZC3H12A#MIR6732	M11 ABC	11	4	172	1.814	4	15486.4	100	62.942	0.053	16.29	1.04509	0.296743	#EEEE00	0
MOCOS	M11 ABC	11	4	187	1.727	5	56853.9	100	10.321	0.083	2.797	1.20362	1.41e-07	#EEEE00	0
ERCC6L2	M11 ABC	11	4	210	1.648	4	5778.38	100	42.08	0.069	18.69	1.08177	0.0450711	#EEEE00	0
ATP13A3	M11 ABC	11	4	225	1.58	8	137893	61.962	68.115	0.046	4.56	1.10523	0.0164236	#EEEE00	0
TFRC	M11 ABC	11	4	227	1.578	4	54740.2	99.0991	98.957	0.039	0.27	1.00043	0.991267	#EEEE00	0
ARNT2	M11 ABC	11	4	235	1.528	3	670.211	100	22.235	0.106	6.261	0.999386	0.98763	#EEEE00	0
ATP6V1E2	M11 ABC	11	4	252	1.479	4	10906.4	100	21.808	0.062	3.249	1.15607	0.000349078	#EEEE00	0
ULK2	M11 ABC	11	4	253	1.476	4	62155	99.6997	24.791	0.062	3.503	1.0876	0.0305826	#EEEE00	0
MYD88	M11 ABC	11	4	273	1.399	4	35168.1	51.4515	94.953	0.027	0.542	0.987728	0.752957	#EEEE00	8
RP11-309G3.3	M11 ABC	11	4	288	1.352	3	3309.73	100	13.398	0.053	4.831	1.05066	0.278308	#EEEE00	0
ADAM8	M11 ABC	11	4	294	1.339	3	7926.7	100	47.041	0.048	7.795	1.07528	0.0675153	#EEEE00	1
ADTRP	M11 ABC	11	4	304	1.31	3	7355.31	100	42.405	0.101	3.45	1.0636	0.113133	#EEEE00	0
DLGAP1-AS1	M11 ABC	11	4	306	1.302	4	27665.1	100	41.263	0.052	9.973	1.00324	0.9379	#EEEE00	0
SMARCAL1	M11 ABC	11	4	307	1.298	3	8350.7	100	66.325	0.029	6.93	1.04007	0.320521	#EEEE00	0
KISS1R	M11 ABC	11	4	308	1.291	3	6670.43	100	20.494	0.152	3.257	1.09395	0.0219322	#EEEE00	17
ANKRD33B	M11 ABC	11	4	316	1.259	4	16612.6	100	64.932	0.105	3.492	0.882545	0.00628217	#EEEE00	0
IL2RA	M11 ABC	11	4	328	1.22	3	2029.2	100	45.651	0.091	5.43	1.06017	0.130674	#EEEE00	76
SLC43A3	M11 ABC	11	4	329	1.218	7	220531	77.5776	72.232	0.051	11.97	1.08673	0.032832	#EEEE00	0
HIVEP1	M11 ABC	11	4	332	1.204	3	15092.3	100	44.129	0.051	5.839	1.03814	0.335537	#EEEE00	0
IGSF3	M11 ABC	11	4	342	1.178	4	9400.9	100	33.781	0.053	8.745	1.11019	0.00451253	#EEEE00	0
ACP3	M11 ABC	11	4	343	1.175	4	140756	100	14.563	0.085	2.724	1.1269	0.00182486	#EEEE00	2
DGKG	M11 ABC	11	4	347	1.153	4	22771.5	100	15.093	0.073	1.625	0.96782	0.422271	#EEEE00	0
GRAMD1B	M11 ABC	11	4	360	1.123	3	12829.5	100	60.65	0.067	3.723	0.871389	0.00130808	#EEEE00	1
RP11-1L12.3	M11 ABC	11	4	361	1.12	3	3264.91	100	8.893	0.087	1.668	1.01563	0.724324	#EEEE00	0
FOXC1	M11 ABC	11	4	362	1.117	4	19129.5	100	48.96	0.084	10.109	1.11067	0.00662994	#EEEE00	0
AK055967	M11 ABC	11	4	363	1.114	3	1260.65	100	29.523	0.092	4.247	1.01431	0.732749	#EEEE00	0
RAB33A	M11 ABC	11	4	377	1.074	6	201798	100	61.227	0.115	6.367	0.952289	0.217302	#EEEE00	0
ZNRF1	M11 ABC	11	4	378	1.073	4	32220.5	69.3694	55.186	0.085	8.084	0.905047	0.0132109	#EEEE00	0
EMILIN2	M11 ABC	11	4	380	1.066	3	505.774	100	27.609	0.047	10.319	1.12005	0.00205342	#EEEE00	0
MID1IP1	M11 ABC	11	4	391	1.034	3	14563.4	100	52.063	0.075	11.655	1.10109	0.0140109	#EEEE00	0
ITPR2	M11 ABC	11	4	402	0.99	3	30754.6	99.7998	59.619	0.06	8.295	1.02068	0.605855	#EEEE00	5
GRK3	M11 ABC	11	4	404	0.986	3	14788.7	100	61.301	0.042	8.017	0.876752	0.000911864	#EEEE00	2
LINC00189	M11 ABC	11	4	406	0.978	3	9785.09	100	1.922	0.048	0.605	1.09975	0.0335333	#EEEE00	0
IL10	M11 ABC	11	4	417	0.943	5	158406	87.988	38.336	0.112	12.119	1.0399	0.325404	#EEEE00	27
EPHB1	M11 ABC	11	4	419	0.941	4	37423.7	100	18.803	0.113	4.531	1.00126	0.974683	#EEEE00	5
TRPM2	M11 ABC	11	4	430	0.9	5	134187	75.6757	43.453	0.056	6.915	1.09746	0.0192576	#EEEE00	18
TLE4	M11 ABC	11	4	437	0.882	3	3681.55	100	17.317	0.076	11.911	1.08917	0.029128	#EEEE00	0
RASSF2	M11 ABC	11	4	457	0.835	3	18685.4	95.2953	94.735	0.034	0.698	0.914663	0.0271532	#EEEE00	0
RP11-252E2.1	M11 ABC	11	4	462	0.824	3	17881.4	69.3694	11.524	0.042	1.44	0.922566	0.0656946	#EEEE00	0
LOC101927809	M11 ABC	11	4	466	0.809	3	553.09	100	3.132	0.048	1.004	1.07434	0.125543	#EEEE00	0
SIGLEC10	M11 ABC	11	4	467	0.808	4	49680.9	99.7998	71.412	0.09	2.451	1.01434	0.744481	#EEEE00	0
NETO2	M11 ABC	11	4	469	0.805	3	38323.9	100	50.843	0.077	7.369	1.24878	7.95e-08	#EEEE00	0
IVNS1ABP	M11 ABC	11	4	481	0.773	3	24648.4	100	74.077	0.043	5.816	1.12282	0.00227987	#EEEE00	0
SOX5	M11 ABC	11	4	489	0.745	3	26251.1	100	23.73	0.122	10.313	1.02056	0.597396	#EEEE00	0
MYO5A	M11 ABC	11	4	490	0.741	4	51764.5	84.1842	63.643	0.046	6.812	0.936505	0.102382	#EEEE00	0
SLC41A1	M11 ABC	11	4	502	0.713	4	78964	99.6997	57.526	0.062	12.742	0.870982	0.00151369	#EEEE00	0
DLGAP1-AS2	M11 ABC	11	4	503	0.707	3	19363.4	100	15.707	0.04	1.085	0.951433	0.287555	#EEEE00	0
CAMK4	M11 ABC	11	4	534	0.618	3	9093.62	99.4995	25.002	0.121	10.546	0.985062	0.706252	#EEEE00	1
VPS8	M11 ABC	11	4	549	0.566	3	51397.4	100	72.087	0.027	5.934	0.996641	0.933761	#EEEE00	0
TLCD4	M11 ABC	11	4	551	0.563	3	67469.1	100	2.488	0.065	0.974	1.16857	2.29e-05	#EEEE00	0
AHR	M11 ABC	11	4	585	0.415	4	51120.4	98.8989	77.432	0.059	11.017	0.838597	6.08e-06	#EEEE00	63
ACAA1	M11 ABC	11	4	593	0.394	3	20586	51.4515	79.052	0.024	4.092	1.06744	0.109009	#EEEE00	0
SLC4A7	M11 ABC	11	4	606	0.366	3	60185.9	61.7618	29.854	0.058	10.39	1.00252	0.948804	#EEEE00	0
TCF12	M11 ABC	11	4	618	0.343	4	42411	69.6697	73.14	0.047	12.059	1.08943	0.0191363	#EEEE00	0
TMEM185B	M11 ABC	11	4	628	0.325	3	26724.3	64.0641	42.887	0.043	5.74	0.966245	0.395045	#EEEE00	0
CCDC50	M11 ABC	11	5	17	6.908	17	219614	59.1592	47.016	0.075	10.768	1.14574	0.000879065	#EEEE00	0
BTLA	M11 ABC	11	5	33	4.583	11	133776	31.7317	55.836	0.118	6.377	1.16966	0.000160203	#EEEE00	0
MIR4680#PDCD4	M11 ABC	11	5	40	4.007	12	180865	55.8559	64.835	0.078	8.233	1.35453	6.71e-13	#EEEE00	0
FCMR	M11 ABC	11	5	44	3.777	10	97296.2	37.8378	80.855	0.102	9.898	1.12705	0.00261099	#EEEE00	0
S1PR1	M11 ABC	11	5	47	3.68	7	44036.6	52.2523	39.973	0.079	12.879	1.11307	0.0053309	#EEEE00	65
ZBTB18	M11 ABC	11	5	57	3.262	8	86321.1	55.956	36.148	0.049	7.732	1.12781	0.00225521	#EEEE00	0
LBH	M11 ABC	11	5	60	3.201	10	169627	50.2503	85.68	0.066	3.236	1.04614	0.249407	#EEEE00	0
P2RY10	M11 ABC	11	5	81	2.836	7	45188.1	29.7297	38.585	0.11	11.577	1.07457	0.0721974	#EEEE00	5
DNASE1L3	M11 ABC	11	5	101	2.513	8	99568.9	28.3283	33.028	0.094	7.025	0.967187	0.394552	#EEEE00	73
GMFG	M11 ABC	11	5	105	2.447	6	49620.7	31.4314	94.346	0.046	1.899	1.12923	0.0030833	#EEEE00	0
LOC101928361#ARHGAP15	M11 ABC	11	5	109	2.385	7	77663.1	42.3423	89.647	0.04	1.29	1.04022	0.368418	#EEEE00	0
PLAC8	M11 ABC	11	5	113	2.337	8	93640.3	28.3283	61.968	0.164	8.929	1.10138	0.0137103	#EEEE00	0
TLK1	M11 ABC	11	5	115	2.323	6	33270.2	44.8448	89.25	0.044	2.816	1.14479	0.000669591	#EEEE00	0
SPIC	M11 ABC	11	5	163	1.868	6	66138.2	50.0501	7.323	0.123	4.661	1.07206	0.0908453	#EEEE00	0
PRKCB	M11 ABC	11	5	175	1.799	4	14313.4	56.1562	82.403	0.068	9.415	1.139	0.00164966	#EEEE00	34
ZNF101	M11 ABC	11	5	183	1.759	5	67897.2	79.4795	70.143	0.066	4.765	1.09115	0.0326821	#EEEE00	0
DGKA	M11 ABC	11	5	188	1.721	6	32197.4	38.2382	60.682	0.076	7.665	0.993064	0.860567	#EEEE00	0
S1PR4	M11 ABC	11	5	192	1.707	9	93594.7	29.029	60.815	0.054	6.746	1.16213	9.49e-05	#EEEE00	24
RP11-1024P17.1	M11 ABC	11	5	193	1.702	5	62107.5	79.8799	3.574	0.06	0.473	1.0748	0.0979439	#EEEE00	0
PDCD4	M11 ABC	11	5	203	1.66	4	9172.97	55.8559	6.437	0.085	4.034	1.09418	0.0326437	#EEEE00	1
AC006129.2	M11 ABC	11	5	206	1.655	4	9905.48	42.3423	9.194	0.123	3.827	1.20626	1.15e-05	#EEEE00	0
MAP3K1	M11 ABC	11	5	215	1.63	6	46605	56.1562	67.904	0.048	7.398	1.0965	0.0308673	#EEEE00	10
TGFBR2	M11 ABC	11	5	232	1.544	5	46972.5	50.2503	56.584	0.049	6.113	1.12856	0.00136231	#EEEE00	11
WFDC21P	M11 ABC	11	5	256	1.462	5	60103.1	55.956	43.557	0.094	4.53	1.2294	1.29e-07	#EEEE00	0
PDCD4-AS1	M11 ABC	11	5	258	1.441	4	30404.4	52.2523	20.51	0.082	3.014	1.19634	3.99e-06	#EEEE00	0
METTL8	M11 ABC	11	5	261	1.432	3	7167.02	44.8448	41.358	0.069	9.076	1.11521	0.00452897	#EEEE00	0
ARHGAP5	M11 ABC	11	5	264	1.419	6	53187.2	57.958	36.765	0.065	14.223	1.12639	0.00297105	#EEEE00	0
TMEM65	M11 ABC	11	5	285	1.365	4	6367.7	39.6396	35.876	0.056	11.18	1.08407	0.04736	#EEEE00	0
LOC101928370	M11 ABC	11	5	296	1.324	4	25840.9	54.7548	6.646	0.076	2.532	1.17454	6.21e-05	#EEEE00	0
BTG2	M11 ABC	11	5	301	1.316	3	13293.1	77.1772	82.321	0.054	5.622	1.04289	0.284269	#EEEE00	0
CCR6	M11 ABC	11	5	313	1.276	3	4087.01	50.3504	15.71	0.158	7.397	1.02854	0.469166	#EEEE00	7
LOC102606465	M11 ABC	11	5	344	1.168	6	84183.2	46.9469	30.855	0.077	5.611	1.30367	2.62e-10	#EEEE00	0
MDS2	M11 ABC	11	5	350	1.147	4	46385.9	30.7307	14.186	0.048	3.085	1.20381	1.71e-06	#EEEE00	0
IL24	M11 ABC	11	5	355	1.136	3	14088.1	37.9379	13.531	0.045	2.546	1.01428	0.710156	#EEEE00	2
LILRA4	M11 ABC	11	5	365	1.109	4	30086	43.9439	41.006	0.075	5.167	1.15454	0.000111432	#EEEE00	1
DENND5B	M11 ABC	11	5	368	1.097	3	8757.91	56.1562	45.347	0.125	14.928	1.15032	0.000557031	#EEEE00	0
PPP2R5C	M11 ABC	11	5	370	1.093	4	14857.3	42.3423	89.945	0.037	4.43	0.995463	0.906687	#EEEE00	0
ID3	M11 ABC	11	5	372	1.089	3	4994.25	29.2292	72.681	0.064	4.896	1.18116	1.95e-05	#EEEE00	0
SLC38A2	M11 ABC	11	5	373	1.088	4	33543.9	59.7598	94.034	0.036	0.415	1.13529	0.00171637	#EEEE00	2
KLF2	M11 ABC	11	5	375	1.084	4	29300.4	30.3303	54.576	0.063	4.544	1.08217	0.0359609	#EEEE00	0
TAGAP	M11 ABC	11	5	384	1.05	3	13322.4	42.5425	53.068	0.052	14.04	1.07437	0.0763936	#EEEE00	0
LOC286052	M11 ABC	11	5	388	1.042	3	10885	39.7397	32.534	0.072	9.276	1.02426	0.592431	#EEEE00	0
SLC39A10	M11 ABC	11	5	407	0.972	4	36492.2	55.956	51.147	0.053	15.222	1.05223	0.223863	#EEEE00	0
SLC16A9	M11 ABC	11	5	413	0.959	3	28940.5	59.6597	20.116	0.113	4.287	1.18439	5.35e-06	#EEEE00	0
VASH2	M11 ABC	11	5	418	0.942	3	14924.5	96.5966	15.72	0.091	7.783	1.11279	0.00524637	#EEEE00	0
MBP	M11 ABC	11	5	424	0.921	3	8749.08	22.7227	80.281	0.062	2.619	1.11539	0.00403314	#EEEE00	9
SPTBN1	M11 ABC	11	5	435	0.889	3	28446.9	52.2523	92.057	0.046	1.88	1.04862	0.242974	#EEEE00	1
KLRF1	M11 ABC	11	5	452	0.85	3	10967	28.3283	6.934	0.085	4.484	0.980652	0.628145	#EEEE00	0
MORC3	M11 ABC	11	5	453	0.846	3	23353.9	30.3303	62.59	0.041	9.904	1.10668	0.0098523	#EEEE00	0
LAMP5	M11 ABC	11	5	486	0.755	3	2854	28.3283	26.592	0.069	3.856	0.94	0.158445	#EEEE00	0
FAM43A	M11 ABC	11	5	504	0.705	3	43671.6	55.956	54.211	0.092	7.295	0.939295	0.126068	#EEEE00	0
TNFSF8	M11 ABC	11	5	509	0.697	3	5835.19	42.3423	38.882	0.081	5.272	1.04221	0.285632	#EEEE00	0
RBM20	M11 ABC	11	5	511	0.689	3	1012.53	55.8559	1.227	0.041	0.308	1.07272	0.0617232	#EEEE00	0
LOC151657	M11 ABC	11	5	513	0.684	4	26803.8	30.7307	25.658	0.043	8.856	1.20761	8.01e-06	#EEEE00	0
CXCR4	M11 ABC	11	5	514	0.679	4	18442.6	34.6346	94.12	0.057	2.67	1.19569	1.06e-05	#EEEE00	78
CHPT1	M11 ABC	11	5	526	0.647	3	7830.58	39.6396	33.224	0.079	13.85	1.28551	6.35e-11	#EEEE00	1
SMIM5	M11 ABC	11	5	529	0.638	3	73740.8	43.9439	19.819	0.047	3.669	0.955564	0.322141	#EEEE00	0
CCDC68	M11 ABC	11	5	533	0.62	3	58623.7	59.1592	5.717	0.044	0.819	1.1041	0.00368845	#EEEE00	0
PIP5K1B	M11 ABC	11	5	557	0.528	3	35335.7	77.978	25.166	0.094	5.339	1.20874	3.36e-07	#EEEE00	0
PM20D1	M11 ABC	11	5	558	0.523	3	32785.1	99.5996	10.157	0.052	6.904	0.956003	0.304329	#EEEE00	0
MAT2B	M11 ABC	11	5	566	0.472	4	29157.2	4.4044	70.443	0.026	6.617	0.994692	0.890319	#EEEE00	0
LAX1	M11 ABC	11	5	581	0.425	3	5209.59	74.8749	69.769	0.072	5.26	0.986823	0.739863	#EEEE00	0
SYCP2L	M11 ABC	11	5	582	0.422	3	10003.2	54.7548	4.586	0.045	1.476	1.15697	3.19e-05	#EEEE00	0
CEACAM21	M11 ABC	11	5	585	0.415	3	9111.49	35.035	28.274	0.051	1.915	1.11551	0.00473697	#EEEE00	0
XXYLT1	M11 ABC	11	5	614	0.349	3	28337.1	53.5536	44.876	0.047	2.919	0.895277	0.00872837	#EEEE00	0
ZNF557	M11 ABC	11	5	615	0.348	3	26118.7	15.9159	27.557	0.056	4.927	1.00638	0.870269	#EEEE00	0
LCN10	M11 ABC	11	5	617	0.345	3	23417	29.029	28.679	0.04	4.317	1.12398	0.00271499	#EEEE00	0
PELI2	M11 ABC	11	5	629	0.324	3	12486.2	57.958	21.431	0.081	3.077	1.06279	0.120722	#EEEE00	0
INSM1	M11 ABC	11	5	635	0.31	3	14231	50.0501	5.218	0.08	1.834	1.07287	0.0702139	#EEEE00	0
CD55	M11 ABC	11	5	640	0.298	3	8192.17	37.6376	63.15	0.053	11.237	1.05486	0.18278	#EEEE00	8
ERICH3	M11 ABC	11	5	645	0.29	3	7038.88	8.30831	0.933	0.032	0.423	1.09168	0.015094	#EEEE00	2
KSR2	M11 ABC	11	5	649	0.282	3	85687.9	31.7317	11.771	0.047	1.013	1.0347	0.379837	#EEEE00	0
KLHL13	M11 ABC	11	5	652	0.259	3	39894.1	42.042	2.307	0.083	1.428	1.10139	0.00636307	#EEEE00	0
RIC8B	M11 ABC	11	5	660	0.22	3	19469.3	25.5255	33.438	0.038	5.786	1.02699	0.524988	#EEEE00	0
CREB3L2	M11 ABC	11	6	5	12.028	30	767380	89.2893	74.817	0.073	3.005	1.2501	3.66e-08	#EEEE00	0
MIR3652#HSP90B1	M11 ABC	11	6	21	6.321	13	126117	98.3984	96.741	0.042	1.823	1.24509	3.85e-07	#EEEE00	0
MAN1A1	M11 ABC	11	6	65	3.065	7	120778	89.1892	61.703	0.067	12.122	1.11627	0.00531098	#EEEE00	0
ELL2	M11 ABC	11	6	67	3.055	11	97545.1	98.3984	53.167	0.097	8.149	1.02095	0.623294	#EEEE00	0
KLHL21	M11 ABC	11	6	68	3.038	7	63635	90.1902	44.513	0.075	2	1.2108	7.29e-07	#EEEE00	0
ARHGAP17	M11 ABC	11	6	73	2.922	8	148614	95.2953	91.738	0.057	3.14	1.17073	7.95e-05	#EEEE00	0
HSP90B1	M11 ABC	11	6	75	2.906	7	46538.8	98.3984	79.279	0.047	12.111	1.1469	0.000527617	#EEEE00	4
TENT5C	M11 ABC	11	6	82	2.834	7	54680.9	90.1902	65.647	0.107	4.881	1.23746	1e-07	#EEEE00	0
LIMD1	M11 ABC	11	6	87	2.716	6	74144.8	89.2893	68.37	0.069	10.892	1.21374	1.12e-06	#EEEE00	0
SEC61A1	M11 ABC	11	6	97	2.536	9	106199	90.7908	76.636	0.034	6.912	1.24426	1.02e-08	#EEEE00	0
TMEM184B	M11 ABC	11	6	129	2.198	5	17221.7	100	56.197	0.054	7.304	1.06134	0.130566	#EEEE00	0
MZB1	M11 ABC	11	6	136	2.142	10	159360	92.4925	84.698	0.085	3.102	1.13387	0.00202829	#EEEE00	0
SCAMP4#ADAT3	M11 ABC	11	6	141	2.098	10	108332	75.2753	40.54	0.055	9.445	1.22866	1.69e-06	#EEEE00	0
IQGAP2	M11 ABC	11	6	154	1.966	7	87919	28.6286	44.178	0.07	8.992	1.10139	0.0177614	#EEEE00	0
GAB1	M11 ABC	11	6	155	1.954	9	196476	88.6887	43.169	0.096	2.056	1.28323	4.42e-11	#EEEE00	0
PARP4	M11 ABC	11	6	157	1.932	4	20412.7	80.7808	87.858	0.029	1.153	1.18625	3.93e-05	#EEEE00	0
FKBP11	M11 ABC	11	6	177	1.795	6	49156.7	92.3924	76.401	0.058	3.711	1.20433	1.9e-06	#EEEE00	0
XBP1	M11 ABC	11	6	182	1.767	4	22232.1	92.4925	76.177	0.053	10.923	1.05919	0.150325	#EEEE00	20
LMAN1	M11 ABC	11	6	191	1.712	5	36192.8	98.2983	40.803	0.052	17.765	1.27386	7.59e-10	#EEEE00	0
TAS1R1	M11 ABC	11	6	209	1.649	4	4430.86	90.1902	11.281	0.039	1.321	1.08328	0.032659	#EEEE00	0
STT3B	M11 ABC	11	6	217	1.618	4	21909.3	89.1892	90.565	0.028	2.784	1.0364	0.386863	#EEEE00	0
ZNF275	M11 ABC	11	6	220	1.602	6	138774	87.6877	64.3	0.066	6.694	1.19266	1.17e-05	#EEEE00	0
SCAPER	M11 ABC	11	6	237	1.526	4	10365.3	89.2893	26.008	0.058	3.736	1.07108	0.0653119	#EEEE00	0
PLCL2	M11 ABC	11	6	239	1.516	6	57141.4	88.7888	81.45	0.039	2.43	1.05047	0.215375	#EEEE00	0
TXNDC5#BLOC1S5-TXNDC5	M11 ABC	11	6	243	1.506	4	45770.4	92.4925	95.845	0.057	0.897	1.14059	0.00176572	#EEEE00	0
DERL3	M11 ABC	11	6	244	1.505	5	122063	92.4925	42.911	0.066	3.865	1.06763	0.0961045	#EEEE00	0
ZBTB48	M11 ABC	11	6	254	1.468	4	6788.3	90.1902	48.258	0.05	14.25	1.14306	0.000193834	#EEEE00	0
PDIA5#MIR7110	M11 ABC	11	6	275	1.392	4	19249.3	91.0911	61.134	0.047	1.412	1.13822	0.00280644	#EEEE00	0
STAM	M11 ABC	11	6	287	1.36	4	29237.3	96.0961	65.244	0.037	6.96	1.05357	0.166681	#EEEE00	0
NOL9	M11 ABC	11	6	290	1.349	4	30719.2	90.1902	55.789	0.046	10.446	1.14247	0.000329206	#EEEE00	0
MTDH	M11 ABC	11	6	310	1.281	4	17950.9	98.3984	89.582	0.038	5.299	1.09265	0.0310169	#EEEE00	0
USO1	M11 ABC	11	6	330	1.216	3	360.308	98.3984	85.273	0.025	3.316	1.01728	0.676635	#EEEE00	0
HOMER2	M11 ABC	11	6	333	1.201	4	37214.7	99.6997	6.848	0.08	3.09	1.06189	0.109879	#EEEE00	0
SPAG4	M11 ABC	11	6	338	1.192	3	3737.52	92.4925	25.052	0.08	6.272	1.22548	4.17e-08	#EEEE00	0
HEATR6	M11 ABC	11	6	340	1.188	3	17487.9	80.7808	39.136	0.05	4.598	1.15852	7.58e-05	#EEEE00	0
CRYBA4	M11 ABC	11	6	381	1.063	3	8681.37	95.5956	14.361	0.059	2.838	1.17017	7.24e-06	#EEEE00	0
TBC1D32	M11 ABC	11	6	385	1.049	3	5386.89	89.2893	2.096	0.088	0.981	1.12146	0.00383039	#EEEE00	1
GALNT2	M11 ABC	11	6	408	0.971	3	3899.84	100	41.312	0.055	4.184	1.06174	0.112494	#EEEE00	1
CLCN4	M11 ABC	11	6	412	0.963	3	11686.7	99.0991	31.075	0.105	6.106	1.11301	0.00423025	#EEEE00	2
SLC39A6	M11 ABC	11	6	423	0.927	3	7516.69	87.2873	67.327	0.042	5.186	1.11502	0.00634922	#EEEE00	1
CKAP4	M11 ABC	11	6	426	0.915	3	65216.8	91.2913	75.418	0.074	5.156	1.12239	0.00374624	#EEEE00	0
PHF13	M11 ABC	11	6	428	0.903	3	19066.4	85.7858	69.448	0.039	2.912	1.16602	8.34e-05	#EEEE00	0
ERP29	M11 ABC	11	6	434	0.891	6	65565.2	79.4795	96.496	0.026	0.922	1.2496	3.53e-08	#EEEE00	0
GMPPA	M11 ABC	11	6	438	0.878	3	35305.5	84.2843	53.402	0.037	1.845	1.14865	0.000548399	#EEEE00	0
RETSAT#LOC100996506	M11 ABC	11	6	446	0.86	3	38895.2	80.8809	18.745	0.065	3.591	1.08515	0.0838359	#EEEE00	0
EEF2K	M11 ABC	11	6	449	0.856	3	17590.6	98.999	71.946	0.036	3.83	1.06099	0.147504	#EEEE00	2
PDIA6	M11 ABC	11	6	449	0.856	3	15365.4	98.3984	95.583	0.028	1.115	1.01683	0.665834	#EEEE00	0
WWC3	M11 ABC	11	6	468	0.807	4	40438.4	87.4875	75.797	0.065	5.111	1.02576	0.509395	#EEEE00	0
PDZD2	M11 ABC	11	6	472	0.8	3	7770.96	99.6997	4.122	0.067	1.227	1.00773	0.847668	#EEEE00	0
HACD1	M11 ABC	11	6	484	0.76	5	52503.5	96.0961	22.013	0.093	4.956	1.10545	0.00784881	#EEEE00	0
CFAP54	M11 ABC	11	6	487	0.753	3	1450.3	98.3984	0.65	0.049	0.423	0.930527	0.190064	#EEEE00	0
PLAGL1	M11 ABC	11	6	491	0.739	4	34577.4	89.1892	54.157	0.068	10.031	0.94923	0.189408	#EEEE00	0
LOC554206	M11 ABC	11	6	496	0.726	3	15550.2	95.2953	7.017	0.059	1.384	1.17405	6.12e-05	#EEEE00	0
MYO1D	M11 ABC	11	6	500	0.715	3	27678.4	59.1592	13.396	0.085	2.813	1.01644	0.681057	#EEEE00	0
RP11-305K5.1	M11 ABC	11	6	502	0.713	6	174797	38.8388	22.579	0.046	7.861	1.10254	0.0197927	#EEEE00	0
TPRG1	M11 ABC	11	6	503	0.707	3	20812.9	98.5986	11.974	0.113	3.136	0.822389	6.82e-05	#EEEE00	0
PPP1R26	M11 ABC	11	6	532	0.622	4	43661.6	85.7858	38.443	0.048	3.674	1.21502	4.19e-07	#EEEE00	0
LYSMD4	M11 ABC	11	6	539	0.595	3	17576.7	39.039	32.863	0.044	7.569	1.09436	0.0298597	#EEEE00	0
CARMIL1	M11 ABC	11	6	541	0.588	3	46793.4	89.2893	38.234	0.089	11.3	1.20536	1.2e-06	#EEEE00	0
APOD	M11 ABC	11	6	552	0.561	3	157767	89.2893	52.941	0.149	5.167	1.15434	8.19e-05	#EEEE00	1
FAM30A	M11 ABC	11	6	562	0.491	3	24920.4	90.1902	22.799	0.168	2.444	0.984949	0.723147	#EEEE00	0
RETSAT	M11 ABC	11	6	575	0.439	3	25869.2	50.8509	54.087	0.026	3.909	1.2226	4.24e-07	#EEEE00	0
GALNT1	M11 ABC	11	6	580	0.43	3	67916.5	74.5746	84.583	0.037	6.158	1.0088	0.822677	#EEEE00	0
CTA-292E10.6	M11 ABC	11	6	584	0.418	3	16104.7	59.2593	2.758	0.075	1.284	1.05974	0.194098	#EEEE00	0
CLASP2	M11 ABC	11	6	591	0.4	3	22657.9	87.3874	75.282	0.028	2.888	0.998855	0.976575	#EEEE00	0
SFMBT2	M11 ABC	11	6	592	0.399	3	11501.4	18.8188	59.028	0.078	4.727	0.988492	0.775853	#EEEE00	0
LINC00305	M11 ABC	11	6	605	0.367	3	17897.6	97.3974	0.98	0.045	0.124	0.924815	0.152079	#EEEE00	0
SEPTIN8	M11 ABC	11	6	608	0.363	3	16985.7	58.4585	47.6	0.053	6.052	0.872885	0.00228238	#EEEE00	0
BMP6	M11 ABC	11	6	609	0.361	3	29694.7	2.4024	20.864	0.045	1.976	1.03153	0.412282	#EEEE00	0
PRRC1	M11 ABC	11	6	612	0.354	4	51725	68.4685	78.78	0.028	5.354	1.01621	0.682423	#EEEE00	0
GORASP2	M11 ABC	11	6	622	0.334	3	15114.7	89.4895	87.728	0.02	1.984	1.03745	0.367489	#EEEE00	0
PEX14	M11 ABC	11	6	623	0.333	3	16984.5	63.4635	60.069	0.022	3.521	1.08318	0.037372	#EEEE00	0
LOC101929988	M11 ABC	11	6	630	0.322	3	26851.2	89.1892	10.678	0.042	3.454	1.0984	0.026086	#EEEE00	0
GRIK1-AS2#BACH1	M11 ABC	11	6	633	0.313	3	25632.1	71.4715	12.176	0.047	3.659	0.978328	0.593025	#EEEE00	0
TBC1D27P	M11 ABC	11	7	10	8.859	19	254845	100	43.505	0.125	9.63	1.17775	5.42e-05	#EEEE00	0
IL16	M11 ABC	11	7	19	6.756	15	266651	100	88.81	0.065	2.236	1.03526	0.384526	#EEEE00	1
SP140	M11 ABC	11	7	28	5.058	12	134980	100	79.755	0.071	3.46	1.10628	0.0139542	#EEEE00	0
ZFAT	M11 ABC	11	7	32	4.701	14	141790	99.8999	60.27	0.056	5.24	1.17733	5.78e-05	#EEEE00	0
TNFRSF13B	M11 ABC	11	7	36	4.361	9	66420.6	100	62.856	0.087	6.03	1.2199	4.8e-07	#EEEE00	3
SH3BP5	M11 ABC	11	7	53	3.338	7	28163.3	100	91.902	0.063	1.182	1.21048	3.37e-06	#EEEE00	0
CSNK1E	M11 ABC	11	7	78	2.894	6	19681.7	100	54.999	0.053	7.264	1.20766	5.82e-07	#EEEE00	7
P2RX5	M11 ABC	11	7	85	2.8	5	27197.5	99.8999	94.609	0.091	1.955	1.1214	0.00431685	#EEEE00	0
ARID3B	M11 ABC	11	7	96	2.56	7	48830.4	100	50.806	0.049	4.87	1.12553	0.00355685	#EEEE00	0
CDK5R1	M11 ABC	11	7	110	2.374	7	33028.3	100	33.075	0.104	3.269	0.910451	0.018115	#EEEE00	7
RP6-99M1.2	M11 ABC	11	7	127	2.227	5	29162.1	100	6.796	0.137	3.535	1.10098	0.0192502	#EEEE00	0
PDLIM1	M11 ABC	11	7	134	2.163	6	42727	100	94.438	0.055	2.148	1.21079	2.94e-06	#EEEE00	0
CCR10	M11 ABC	11	7	147	2.029	4	2453.78	100	28.815	0.197	4.561	0.989865	0.800458	#EEEE00	3
ASPHD2	M11 ABC	11	7	153	1.97	6	77462	100	55.303	0.051	3.951	1.20792	4.37e-06	#EEEE00	0
CNTNAP1	M11 ABC	11	7	165	1.859	4	13529.5	100	47.92	0.061	13.133	1.02934	0.456848	#EEEE00	0
ARHGAP25	M11 ABC	11	7	186	1.736	4	4727.36	100	93.509	0.038	1.501	0.936181	0.100227	#EEEE00	0
AC012065.7	M11 ABC	11	7	195	1.692	4	11583.4	100	43.987	0.102	4.668	1.04473	0.303944	#EEEE00	0
ALG2	M11 ABC	11	7	222	1.598	4	12011	100	81.045	0.034	5.41	1.15492	0.00050539	#EEEE00	0
SP110	M11 ABC	11	7	240	1.511	5	27053.5	100	87.491	0.043	2.335	1.07718	0.0634415	#EEEE00	0
TPTEP2-CSNK1E#CSNK1E	M11 ABC	11	7	242	1.507	3	6413.24	100	56.45	0.059	5.557	1.1	0.0241154	#EEEE00	0
RP11-381P6.1	M11 ABC	11	7	267	1.412	3	11150	100	8.792	0.121	3.65	0.986798	0.784965	#EEEE00	0
SP100	M11 ABC	11	7	270	1.404	3	4397.34	100	88.787	0.033	3.381	1.02301	0.567452	#EEEE00	0
DHRS13	M11 ABC	11	7	279	1.385	3	6665.66	100	63.924	0.049	5.817	1.20448	1.9e-06	#EEEE00	0
LYN	M11 ABC	11	7	284	1.367	4	50029.9	99.7998	94.235	0.036	1.556	1.17056	0.00016376	#EEEE00	61
IL12A	M11 ABC	11	7	305	1.306	3	5386.8	100	8.57	0.072	2.123	1.26486	8.58e-12	#EEEE00	15
ITGAE	M11 ABC	11	7	313	1.276	3	21455.4	99.8999	94.546	0.042	0.997	0.99406	0.882785	#EEEE00	0
HASPIN	M11 ABC	11	7	331	1.208	4	16958.3	99.6997	34.164	0.093	3.443	1.06157	0.142992	#EEEE00	1
SEC61B	M11 ABC	11	7	338	1.192	4	19946.5	100	75.04	0.033	7.461	1.03443	0.40516	#EEEE00	0
ECE1	M11 ABC	11	7	348	1.151	5	50675.4	81.4815	51.975	0.037	7.695	1.0011	0.977264	#EEEE00	7
DHRS9	M11 ABC	11	7	350	1.147	3	1630.65	100	71.34	0.158	6.587	0.97288	0.505617	#EEEE00	7
DBN1	M11 ABC	11	7	358	1.131	4	24054.9	100	49.296	0.07	4.864	1.14225	0.000597205	#EEEE00	0
MYO3A	M11 ABC	11	7	402	0.99	3	42935.7	93.4935	6.682	0.036	3.1	1.06005	0.111246	#EEEE00	0
MYO5C	M11 ABC	11	7	409	0.967	3	495.179	100	49.774	0.064	5.175	1.02045	0.61751	#EEEE00	0
PPP1R16B	M11 ABC	11	7	459	0.827	3	7451.21	100	85.043	0.043	1.694	1.04045	0.34047	#EEEE00	0
SP140L	M11 ABC	11	7	466	0.809	3	10315.9	100	66.997	0.041	9.39	1.0352	0.388167	#EEEE00	0
LPCAT4	M11 ABC	11	7	471	0.801	3	7059.31	99.6997	39.573	0.044	5.669	1.2374	1.25e-08	#EEEE00	0
BCAR3	M11 ABC	11	7	493	0.731	3	7333.9	100	52.431	0.086	9.808	0.758977	1.17e-10	#EEEE00	1
LECT2	M11 ABC	11	7	513	0.684	3	61855	100	2.458	0.042	1.255	1.18535	1.07e-07	#EEEE00	0
SH3TC1	M11 ABC	11	7	530	0.633	3	11735.7	100	52.516	0.079	3.59	1.16794	6.11e-05	#EEEE00	0
SDAD1	M11 ABC	11	7	535	0.602	3	48238.7	100	78.211	0.03	4.445	1.13	0.00256522	#EEEE00	0
FRMPD1	M11 ABC	11	7	538	0.597	3	8304.14	97.2973	14.288	0.038	4.84	1.11745	0.00156971	#EEEE00	0
RGMB	M11 ABC	11	7	551	0.563	3	46545.7	100	35.791	0.065	12.247	1.13178	0.00182778	#EEEE00	0
ICAM3	M11 ABC	11	7	569	0.461	3	50891.2	89.8899	88.9	0.048	2.364	0.994993	0.898778	#EEEE00	8
TESC	M11 ABC	11	7	589	0.404	3	9729.07	99.0991	68.53	0.086	7.65	1.11035	0.00836543	#EEEE00	0
ST3GAL2	M11 ABC	11	7	607	0.365	3	21997.1	78.2783	74.573	0.029	7.341	0.925386	0.0589954	#EEEE00	0
POU3F1	M11 ABC	11	7	616	0.347	3	18335	81.4815	21.779	0.051	5.933	0.981296	0.637732	#EEEE00	0
HSD17B1	M11 ABC	11	7	620	0.339	3	43561.7	89.7898	57.148	0.032	5.438	1.10834	0.00803375	#EEEE00	0
PHYHD1	M11 ABC	11	7	623	0.333	4	15666.5	71.972	26.504	0.079	1.712	1.11027	0.00555904	#EEEE00	0
DHX57	M11 ABC	11	7	624	0.33	3	25507.6	84.4845	34.632	0.037	11.052	1.13208	0.00146392	#EEEE00	0
SLC39A9	M11 ABC	11	7	647	0.285	3	38622.2	91.0911	83.275	0.024	2.564	1.13138	0.00201097	#EEEE00	0
TMED7-TICAM2#TICAM2	M11 ABC	11	8	31	4.732	12	190735	100	64.592	0.056	2.512	0.867284	0.000829595	#EEEE00	0
BCL2A1	M11 ABC	11	8	46	3.689	11	124706	99.8999	96.552	0.069	1.769	0.876119	0.000464373	#EEEE00	4
EBI3	M11 ABC	11	8	49	3.561	11	85079.5	99.7998	69.228	0.104	1.547	0.926785	0.0568304	#EEEE00	0
ARID5A	M11 ABC	11	8	51	3.465	12	138735	69.0691	57.127	0.06	5.816	0.882922	0.0023448	#EEEE00	0
SNX11	M11 ABC	11	8	54	3.309	11	119631	99.2993	84.09	0.04	3.514	0.860017	0.000344341	#EEEE00	0
UBALD2	M11 ABC	11	8	130	2.196	10	134770	64.2643	75.674	0.051	3.347	1.07303	0.0889254	#EEEE00	0
LINC00158	M11 ABC	11	8	177	1.795	5	46749.3	100	21.238	0.162	8.234	0.944927	0.230791	#EEEE00	0
EHD1	M11 ABC	11	8	205	1.656	5	55975	89.6897	83.517	0.047	6.858	1.02672	0.47465	#EEEE00	0
BATF3	M11 ABC	11	8	262	1.431	3	29914.6	78.6787	56.984	0.074	8.078	0.956587	0.271689	#EEEE00	0
ST20-MTHFS#MTHFS	M11 ABC	11	8	265	1.417	6	38479.6	97.8979	73.37	0.036	3.587	0.919018	0.0522769	#EEEE00	0
CHD1	M11 ABC	11	8	276	1.389	6	112915	47.5475	73.786	0.043	5.906	1.16631	0.000149606	#EEEE00	2
BID	M11 ABC	11	8	281	1.377	3	5932	100	75.435	0.047	6.238	0.963705	0.36776	#EEEE00	0
CD80	M11 ABC	11	8	293	1.342	5	13149	90.0901	57.126	0.07	3.973	0.784731	5.59e-09	#EEEE00	26
ST20-AS1	M11 ABC	11	8	302	1.313	3	12893.6	99.8999	39.775	0.056	4.127	0.947639	0.21394	#EEEE00	0
NFKBIE	M11 ABC	11	8	314	1.274	4	46307.2	92.993	80.784	0.039	2.746	1.07992	0.0617657	#EEEE00	0
SACS	M11 ABC	11	8	320	1.246	4	82744.1	47.5475	55.833	0.084	14.419	1.26295	7.35e-09	#EEEE00	0
GLRX	M11 ABC	11	8	321	1.243	4	39045.4	93.3934	91.201	0.046	2.209	0.914096	0.0275128	#EEEE00	0
FEM1C	M11 ABC	11	8	322	1.239	4	86087.4	100	52.322	0.048	7.363	1.00307	0.93913	#EEEE00	0
BCAS1	M11 ABC	11	8	324	1.23	4	41457.5	70.3704	27.397	0.066	6.798	1.01788	0.664988	#EEEE00	0
DTNB-AS1	M11 ABC	11	8	345	1.159	5	25118.7	99.8999	43.71	0.179	19.047	0.940445	0.161298	#EEEE00	0
UNC119	M11 ABC	11	8	362	1.117	4	35912.6	99.4995	77.431	0.034	8.671	0.9096	0.0217316	#EEEE00	1
GNG2	M11 ABC	11	8	420	0.939	3	9085.29	100	74.522	0.06	18.365	0.998731	0.975387	#EEEE00	0
BAIAP2L1	M11 ABC	11	8	455	0.84	3	11391.4	100	16.283	0.138	3.324	0.910869	0.0388401	#EEEE00	0
MET	M11 ABC	11	8	457	0.835	5	42913.6	99.7998	24.663	0.083	3.077	0.941777	0.134902	#EEEE00	315
PTPRR	M11 ABC	11	8	461	0.825	3	12183.6	100	1.667	0.058	0.582	0.930369	0.167903	#EEEE00	0
SEMA7A	M11 ABC	11	8	479	0.781	3	24988.5	77.5776	38.145	0.045	6.989	0.965077	0.377563	#EEEE00	0
ST20	M11 ABC	11	8	482	0.768	3	7744.18	97.8979	45.703	0.052	9.884	1.08558	0.0468299	#EEEE00	0
DNAH8	M11 ABC	11	8	497	0.725	3	11579.5	89.7898	14.17	0.112	3.487	0.919553	0.0535781	#EEEE00	1
FEZ1	M11 ABC	11	8	499	0.721	3	28075.3	100	37.801	0.113	8.184	1.00801	0.838482	#EEEE00	0
FCRL4	M11 ABC	11	8	505	0.704	3	13653.2	92.4925	9.537	0.135	2.753	0.913476	0.0394667	#EEEE00	0
TNFSF4	M11 ABC	11	8	512	0.688	3	15771.8	99.2993	51.305	0.09	6.644	0.996999	0.94107	#EEEE00	5
ARLNC1	M11 ABC	11	8	520	0.66	4	49897.8	63.4635	37.072	0.085	3.602	1.0653	0.14634	#EEEE00	0
TNFRSF8	M11 ABC	11	8	525	0.648	4	40579.8	66.7668	25.927	0.053	4.907	0.996946	0.943516	#EEEE00	35
GPHN	M11 ABC	11	8	561	0.512	3	23248.6	80.7808	28.005	0.077	2.746	0.941674	0.146322	#EEEE00	0
MAP3K20-AS1	M11 ABC	11	8	567	0.467	3	6158.8	77.8779	3.287	0.05	0.745	0.944995	0.262376	#EEEE00	0
ZBTB17	M11 ABC	11	8	576	0.436	3	14380.3	48.048	48.239	0.034	7.513	1.14526	0.000361781	#EEEE00	0
LOC154761	M11 ABC	11	8	577	0.435	3	6825.45	57.4575	49.19	0.063	1.542	1.00767	0.862753	#EEEE00	0
CXCR5	M11 ABC	11	8	578	0.433	4	20388.6	83.2833	62.55	0.066	9.657	0.969982	0.446467	#EEEE00	3
HEPACAM2	M11 ABC	11	8	582	0.422	4	37747.7	98.999	0.882	0.068	0.559	0.99977	0.995406	#EEEE00	0
SOCS1	M11 ABC	11	8	595	0.392	3	1939.25	68.6687	67.612	0.072	7.212	0.833432	7.39e-06	#EEEE00	2
LGSN	M11 ABC	11	8	603	0.375	3	37524.7	60.7608	0.509	0.056	0.224	1.01815	0.647779	#EEEE00	0
DENND4A	M11 ABC	11	8	611	0.357	3	46210.2	99.6997	57.968	0.056	5.46	0.929859	0.0772028	#EEEE00	0
LOC730101	M11 ABC	11	8	612	0.354	3	35652.6	65.4655	34.52	0.096	6.399	0.87363	0.00253384	#EEEE00	0
CDC42EP3	M11 ABC	11	8	625	0.329	3	80902.6	40.7407	58.085	0.044	6.642	0.999966	0.999302	#EEEE00	0
DNAJB5	M11 ABC	11	8	626	0.327	3	28821.2	96.6967	22.606	0.035	2.427	0.995553	0.908562	#EEEE00	0
HSD11B1-AS1	M11 ABC	11	8	626	0.327	3	37574	94.5946	33.455	0.08	2.492	0.919515	0.0840693	#EEEE00	0
DUSP22	M11 ABC	11	8	632	0.315	3	27744.7	99.2993	84.625	0.045	2.696	1.04181	0.300525	#EEEE00	0
MEX3C	M11 ABC	11	9	18	6.818	17	207265	95.5956	77.113	0.055	6.18	1.16475	5.33e-05	#EEEE00	1
LOC100505549	M11 ABC	11	9	34	4.516	12	181179	96.1962	52.553	0.082	5.412	1.14879	0.00129091	#EEEE00	0
LINC00909	M11 ABC	11	9	43	3.792	10	76020.1	95.5956	67.242	0.049	5.772	1.14182	0.000669305	#EEEE00	0
HDHD2	M11 ABC	11	9	74	2.915	8	54794.1	95.5956	87.654	0.031	3.873	1.0084	0.832931	#EEEE00	0
RELCH	M11 ABC	11	9	100	2.517	9	124556	94.1942	61.848	0.041	6.647	1.12385	0.00319171	#EEEE00	0
BCL2	M11 ABC	11	9	133	2.167	5	58611.6	96.4965	72.165	0.11	6.923	1.21903	1.62e-07	#EEEE00	117
TSTD1	M11 ABC	11	9	167	1.845	6	47595.2	88.2883	86.815	0.07	1.985	1.12389	0.00756367	#EEEE00	0
RP11-28F1.2	M11 ABC	11	9	171	1.831	4	18361.7	96.5966	49.875	0.136	11.697	1.2491	1.84e-07	#EEEE00	0
TSHZ1	M11 ABC	11	9	178	1.787	5	74933.2	95.3954	52.174	0.068	7.212	1.1573	0.00017036	#EEEE00	0
SMAD2	M11 ABC	11	9	231	1.545	3	689.567	95.5956	86.294	0.029	3.823	1.07102	0.0714399	#EEEE00	9
LOC100996457	M11 ABC	11	9	241	1.509	6	84803.6	55.8559	8.421	0.075	2.66	1.08984	0.0339809	#EEEE00	0
SMAD4	M11 ABC	11	9	243	1.506	5	14559.8	86.3864	65.983	0.04	7.554	1.16138	0.000108623	#EEEE00	16
VPS4B	M11 ABC	11	9	266	1.415	4	48382.4	95.5956	85.717	0.027	3.231	1.07908	0.0500334	#EEEE00	0
GPM6A	M11 ABC	11	9	292	1.345	3	13482.8	94.995	7.565	0.19	2.109	1.22394	2.71e-08	#EEEE00	0
TMX3	M11 ABC	11	9	295	1.325	4	11030.1	94.1942	56.39	0.036	5.357	1.01931	0.642992	#EEEE00	0
ZADH2	M11 ABC	11	9	312	1.277	3	13586.7	94.1942	59.329	0.051	8.176	1.21087	6.21e-07	#EEEE00	0
CCDC191	M11 ABC	11	9	323	1.237	3	2882.89	96.3964	37.033	0.064	6.022	0.975415	0.538653	#EEEE00	0
TMEM268	M11 ABC	11	9	356	1.135	4	33990.3	94.6947	59.956	0.053	4.029	1.14589	0.000589156	#EEEE00	0
GPD1L	M11 ABC	11	9	367	1.1	5	44383.7	94.2943	69.407	0.041	2.243	1.24536	1.36e-08	#EEEE00	0
DYM	M11 ABC	11	9	371	1.091	3	11318.7	95.5956	41.09	0.044	10.797	1.14955	0.000281291	#EEEE00	0
ELAC1	M11 ABC	11	9	387	1.046	5	32534.2	95.4955	24.474	0.052	9.546	1.03435	0.383584	#EEEE00	0
FAM131A	M11 ABC	11	9	403	0.989	3	13641.3	88.2883	42.43	0.04	3.256	1.14524	0.000273825	#EEEE00	0
RIC3	M11 ABC	11	9	415	0.948	3	16444.7	98.7988	12.429	0.044	4.783	1.17106	4.12e-05	#EEEE00	0
POLI	M11 ABC	11	9	434	0.891	4	45099.5	86.1862	20.315	0.06	14.867	0.972911	0.487894	#EEEE00	214
LIN7B	M11 ABC	11	9	488	0.752	4	17759	88.2883	24.576	0.045	4.507	1.09028	0.0257329	#EEEE00	0
MTURN	M11 ABC	11	9	530	0.633	3	21907	97.4975	23.167	0.08	1.572	1.11689	0.00492085	#EEEE00	0
MCF2L-AS1	M11 ABC	11	9	536	0.601	4	30572.9	97.3974	14.724	0.047	1.419	1.17413	5.96e-05	#EEEE00	0
ANKRD20A5P	M11 ABC	11	9	537	0.599	3	18313.6	99.8999	10.876	0.075	2.443	0.980372	0.655879	#EEEE00	0
ROCK1	M11 ABC	11	9	568	0.465	3	13053.9	95.3954	95.22	0.023	0.918	0.927405	0.047135	#EEEE00	80
WDR17	M11 ABC	11	9	574	0.443	3	11484.5	84.4845	1.498	0.081	1.069	1.18739	2.12e-06	#EEEE00	0
FAM3B	M11 ABC	11	9	579	0.431	3	38518	92.8929	11.802	0.077	2.375	0.968445	0.456691	#EEEE00	0
AGTPBP1	M11 ABC	11	9	600	0.382	3	20132.7	65.6657	44.903	0.033	7.197	1.19973	1.68e-06	#EEEE00	0
CYP2U1	M11 ABC	11	9	621	0.335	3	16718.4	96.2963	53.384	0.057	3.609	1.12425	0.00200548	#EEEE00	0
SNAP47	M11 ABC	11	9	627	0.326	4	116917	89.0891	79.284	0.036	2.634	1.0052	0.896592	#EEEE00	0
DENND1A	M11 ABC	11	9	628	0.325	3	16670	89.99	50.167	0.042	9.207	1.05183	0.17447	#EEEE00	0
ZBTB49	M11 ABC	11	9	636	0.309	3	18189.2	44.2442	33.49	0.034	5.114	1.1009	0.0185467	#EEEE00	0
CLYBL	M11 ABC	11	9	638	0.3	3	29037.5	55.8559	40.445	0.069	2.887	1.01683	0.676615	#EEEE00	0
FBXO15	M11 ABC	11	9	641	0.296	3	27565.1	58.8589	20.027	0.078	2.401	1.1001	0.0105051	#EEEE00	0
CPT1A	M11 ABC	11	9	652	0.259	3	28548.9	44.044	17.003	0.06	3.647	1.29031	2.23e-12	#EEEE00	3
MAGEA9B#MAGEA9	M11 ABC	11	10	39	4.126	12	116801	54.8549	22.703	0.291	4.23	1.03101	0.466501	#EEEE00	0
GTSF1	M11 ABC	11	10	42	3.834	12	88310.4	54.8549	87.76	0.226	1.471	1.12529	0.00533688	#EEEE00	0
MAGEA12	M11 ABC	11	10	55	3.291	8	31451	54.8549	4.178	0.052	0.989	1.08099	0.0288374	#EEEE00	1
MAGEA1	M11 ABC	11	10	62	3.171	8	26156.8	54.8549	6.369	0.051	2.339	1.0955	0.0084458	#EEEE00	4
MAGEA6	M11 ABC	11	10	71	2.972	7	10572.1	54.8549	2.39	0.052	0.499	1.04176	0.304166	#EEEE00	0
MAGEA3#MAGEA6	M11 ABC	11	10	194	1.701	4	2443.87	54.8549	6.094	0.044	3.005	1.05701	0.165992	#EEEE00	0
H2AB3#H2AB2#H2AB1	M11 ABC	11	10	202	1.662	6	34797.4	54.8549	23.971	0.052	3.171	1.00402	0.924055	#EEEE00	0
SCN2A	M11 ABC	11	10	207	1.653	5	14036.3	54.8549	3.139	0.08	0.802	1.13081	0.00077684	#EEEE00	78
INPP5J	M11 ABC	11	10	229	1.566	8	90122	54.8549	41.187	0.059	3.123	1.02564	0.52001	#EEEE00	0
MAGEA10-MAGEA5#MAGEA5	M11 ABC	11	10	247	1.485	4	15085.6	54.8549	8.342	0.037	1.848	1.0727	0.0747713	#EEEE00	0
MAGEB2	M11 ABC	11	10	271	1.403	4	171.08	54.8549	4.09	0.186	1.137	1.09493	0.0171229	#EEEE00	0
CT45A8#CT45A5#CT45A3#CT45A10	M11 ABC	11	10	300	1.317	5	11412.8	54.8549	3.511	0.122	1.78	1.02317	0.611428	#EEEE00	0
KCNK9	M11 ABC	11	10	345	1.159	4	24869.2	54.8549	23.76	0.085	5.878	1.08264	0.0429404	#EEEE00	10
AC013463.2	M11 ABC	11	10	383	1.052	3	1640.05	54.8549	7.329	0.071	2.478	1.06333	0.141524	#EEEE00	0
PRAME	M11 ABC	11	10	385	1.049	3	909.583	54.8549	27.162	0.152	2.953	1.06183	0.115632	#EEEE00	0
OPLAH	M11 ABC	11	10	396	1.011	3	19874.7	69.1692	19.361	0.066	4.063	1.08	0.0458738	#EEEE00	1
TRPM4	M11 ABC	11	10	397	1.005	3	41306.6	54.8549	29.058	0.155	5.829	1.15403	7.26e-05	#EEEE00	15
OVAAL	M11 ABC	11	10	400	1.001	3	672.226	54.8549	8.319	0.077	1.105	1.08074	0.0854016	#EEEE00	0
IQCG	M11 ABC	11	10	421	0.936	3	25428.9	54.8549	31.261	0.103	3.284	1.06675	0.103372	#EEEE00	0
FABP6	M11 ABC	11	10	436	0.884	3	13947.6	54.8549	12.897	0.093	3.198	1.10952	0.00309145	#EEEE00	0
SOX30	M11 ABC	11	10	441	0.872	3	22719	54.8549	2.266	0.067	0.926	1.06461	0.0939136	#EEEE00	0
MAGEB1	M11 ABC	11	10	477	0.788	3	0	54.8549	3.295	0.049	1.027	1.04792	0.217316	#EEEE00	0
FSTL5	M11 ABC	11	10	496	0.726	3	207.695	54.8549	1.75	0.092	0.452	1.04329	0.299796	#EEEE00	0
FBXO2	M11 ABC	11	10	518	0.673	4	39482.5	55.6557	23.358	0.037	5.255	1.1446	0.00022071	#EEEE00	0
MAGEA4	M11 ABC	11	10	555	0.54	3	269.829	54.8549	1.186	0.033	0.322	0.809405	0.0450183	#EEEE00	1
SPATA6L	M11 ABC	11	10	564	0.482	3	28729.2	54.8549	14.965	0.052	2.012	1.00441	0.909248	#EEEE00	0
ANKRD45	M11 ABC	11	10	587	0.409	3	74112.5	54.8549	1.152	0.052	0.279	1.00441	0.915564	#EEEE00	0
LOC100506405	M11 ABC	11	10	643	0.293	3	21421.1	51.2513	6.858	0.07	1.993	1.0799	0.0579311	#EEEE00	0
AFAP1-AS1	M11 ABC	11	10	653	0.258	3	21091.1	54.8549	10.021	0.047	1.048	1.03863	0.393211	#EEEE00	0
ADIRF-AS1	M11 ABC	11	11	61	3.178	15	341865	67.3674	25.219	0.053	9.657	1.19617	1.07e-05	#EEEE00	0
LL22NC03-N14H11.1	M11 ABC	11	11	79	2.876	4	16038	68.0681	53.239	0.099	3.804	1.19552	2.63e-05	#EEEE00	0
AP000525.9	M11 ABC	11	11	80	2.854	4	16038	68.0681	45.87	0.089	10.808	1.07699	0.0902027	#EEEE00	0
LOC100506473	M11 ABC	11	11	102	2.511	11	172542	64.5646	31.788	0.051	6.54	1.14678	0.00153014	#EEEE00	0
DUXAP10	M11 ABC	11	11	104	2.466	3	0	68.0681	14.828	0.154	7.546	1.0956	0.0388764	#EEEE00	0
DUXAP9	M11 ABC	11	11	111	2.35	3	0	68.0681	22.727	0.057	5.148	1.09664	0.0363351	#EEEE00	0
RP9#RP9P	M11 ABC	11	11	162	1.876	4	21047.3	88.989	62.966	0.044	1.839	1.16933	6.54e-05	#EEEE00	0
RP9P	M11 ABC	11	11	174	1.801	7	68330	89.5896	72.399	0.037	8.941	1.21687	8.7e-07	#EEEE00	0
LA16c-83F12.6	M11 ABC	11	11	181	1.771	4	100916	68.0681	19.694	0.078	6.274	1.23548	4e-08	#EEEE00	0
POTEM	M11 ABC	11	11	248	1.484	3	64148	68.0681	36.411	0.122	13.568	1.18265	3.31e-05	#EEEE00	0
CDHR3	M11 ABC	11	11	374	1.085	3	7720	89.1892	13.24	0.065	2.777	1.12858	0.00140117	#EEEE00	0
RP9	M11 ABC	11	11	382	1.06	5	24320	88.3884	49.64	0.044	12.632	1.12983	0.00170121	#EEEE00	0
SACS-AS1	M11 ABC	11	11	433	0.892	3	25825.1	100	1.624	0.044	0.429	1.14786	0.00116622	#EEEE00	0
NT5DC3	M11 ABC	11	11	465	0.815	3	11555	89.6897	28.582	0.038	6.341	1.10852	0.00681724	#EEEE00	0
LHFPL3	M11 ABC	11	11	474	0.796	3	10475	99.1992	4.942	0.049	2.338	0.970077	0.460326	#EEEE00	1
SLC9A5	M11 ABC	11	11	483	0.767	3	30406.4	68.3684	34.79	0.046	6.296	1.1025	0.0101779	#EEEE00	1
CLEC18C#CLEC18A	M11 ABC	11	11	519	0.67	3	31594.7	99.4995	6.794	0.044	1.946	1.14395	0.000257461	#EEEE00	0
ANKRD30BP2	M11 ABC	11	11	544	0.576	3	8194.82	6.70671	1.815	0.048	1.253	1.18858	3.3e-05	#EEEE00	0
ANKRD30BL#ANKRD30BP2	M11 ABC	11	11	553	0.555	3	12101.3	6.70671	7.96	0.047	3.038	1.1037	0.0160485	#EEEE00	0
SLC35G1	M11 ABC	11	11	556	0.534	3	64545.2	63.8639	24.265	0.054	5.001	1.12977	0.00239506	#EEEE00	0
LOC101927151	M11 ABC	11	11	590	0.401	3	19320	57.0571	53.223	0.038	8.339	1.18949	0.000133911	#EEEE00	0
SERPINB8	M11 ABC	11	11	597	0.389	3	34522.9	67.3674	52.426	0.054	12.062	1.00483	0.903333	#EEEE00	0
MORN4	M11 ABC	11	11	611	0.357	3	7506.08	57.7578	27.873	0.032	7.904	1.15987	6.97e-05	#EEEE00	0
TDRKH	M11 ABC	11	11	648	0.283	3	28071.7	6.70671	9.403	0.049	2.047	1.02835	0.474873	#EEEE00	0
ARHGAP31	M11 ABC	11	12	119	2.295	5	36546.8	100	20.604	0.055	6.396	1.10557	0.0134005	#EEEE00	0
TNFRSF17	M11 ABC	11	12	170	1.836	7	43958	43.3433	68.588	0.16	10.343	0.973704	0.517062	#EEEE00	38
EPS8L2	M11 ABC	11	12	223	1.588	7	97225.6	83.3834	45.934	0.055	4.23	1.13753	0.000824558	#EEEE00	0
NABP1	M11 ABC	11	12	234	1.537	6	62649.4	43.3433	71.878	0.056	8.768	0.962142	0.325926	#EEEE00	0
MROCKI	M11 ABC	11	12	268	1.41	4	32253	100	8.107	0.12	3.39	1.19403	1.48e-05	#EEEE00	0
COL9A2	M11 ABC	11	12	278	1.386	5	48868.9	83.984	44.95	0.053	14.063	1.03396	0.405245	#EEEE00	0
LINC02363	M11 ABC	11	12	336	1.195	5	30828.2	99.1992	4.709	0.061	0.671	1.11615	0.00843502	#EEEE00	0
TXNDC11	M11 ABC	11	12	364	1.112	4	62589	100	74.158	0.037	8.911	1.05531	0.191559	#EEEE00	1
HSH2D	M11 ABC	11	12	367	1.1	5	45793.4	81.0811	49.034	0.077	5.907	1.04734	0.267779	#EEEE00	0
MARCKS	M11 ABC	11	12	429	0.902	4	31804.9	100	86.199	0.055	5.234	1.1643	0.000212895	#EEEE00	1
RAD51L3-RFFL#RFFL	M11 ABC	11	12	456	0.837	5	47967.9	46.4464	31.863	0.047	16.869	0.923689	0.0821615	#EEEE00	0
PNOC	M11 ABC	11	12	488	0.752	3	5139.67	43.3433	68.463	0.079	3.469	1.07043	0.0931549	#EEEE00	2
DIPK1A	M11 ABC	11	12	494	0.728	3	17571	43.3433	61.958	0.057	6.586	1.16217	0.000102648	#EEEE00	0
IRF5	M11 ABC	11	12	497	0.725	3	21464.4	83.984	68.865	0.047	8.197	1.00078	0.983957	#EEEE00	0
HERPUD1	M11 ABC	11	12	498	0.722	3	10225.5	50.0501	90.167	0.026	7.623	0.97839	0.581883	#EEEE00	0
LINC00494	M11 ABC	11	12	510	0.693	3	4509.14	95.1952	25.946	0.113	5.265	1.06758	0.128617	#EEEE00	0
MAPK13	M11 ABC	11	12	531	0.626	3	15188	44.1441	50.181	0.065	5.299	0.985617	0.706857	#EEEE00	26
PTK6	M11 ABC	11	12	538	0.597	3	8545.52	83.3834	13.072	0.035	4.31	1.09961	0.0139136	#EEEE00	11
STARD5	M11 ABC	11	12	547	0.572	3	26281	99.1992	36.118	0.041	3.87	1.07408	0.0665081	#EEEE00	0
ATP6V1C2	M11 ABC	11	12	634	0.311	3	22404.9	83.3834	6.98	0.04	1.282	0.990827	0.837856	#EEEE00	0
TMOD1	M11 ABC	11	12	639	0.299	3	37636.8	43.3433	33.655	0.048	4.077	0.955357	0.275757	#EEEE00	0
SPINT1-AS1	M11 ABC	11	13	63	3.134	7	39022.8	100	34.261	0.055	4.119	1.16003	0.000354258	#EEEE00	0
RP11-532F12.5	M11 ABC	11	13	66	3.058	7	17238	100	23.792	0.09	2.57	1.12805	0.00339838	#EEEE00	0
RAB25	M11 ABC	11	13	108	2.387	6	11137.1	100	16.407	0.174	3.143	1.01943	0.622558	#EEEE00	0
GTSF1L	M11 ABC	11	13	180	1.777	5	54442.4	97.6977	32.52	0.071	3.234	1.1469	0.000359744	#EEEE00	0
KDF1	M11 ABC	11	13	213	1.641	4	5532.04	100	13.045	0.049	1.425	1.03997	0.32352	#EEEE00	0
SPINT1	M11 ABC	11	13	254	1.468	3	0	100	35.592	0.039	4.78	1.13815	0.00061172	#EEEE00	1
SPINT2	M11 ABC	11	13	301	1.316	5	59553.9	100	74.743	0.066	4.653	1.09102	0.0280714	#EEEE00	0
CXADR	M11 ABC	11	13	393	1.023	6	87640.3	98.7988	11.207	0.063	3.668	1.03953	0.308768	#EEEE00	0
EPCAM	M11 ABC	11	13	410	0.966	3	9859.08	100	4.226	0.219	1.201	1.16098	7.08e-05	#EEEE00	39
GRHL1	M11 ABC	11	13	427	0.913	3	19567.9	100	9.837	0.062	1.935	1.00129	0.97605	#EEEE00	0
SUGT1P4-STRA6LP-CCDC180#CCDC180	M11 ABC	11	13	470	0.803	3	11017.5	100	10.441	0.061	2.238	1.00848	0.855206	#EEEE00	0
TREML2	M11 ABC	11	13	540	0.591	3	28268.3	97.6977	38.854	0.047	5.043	1.05634	0.158004	#EEEE00	0
PRSS16	M11 ABC	11	13	545	0.575	3	12793.1	100	12.227	0.101	2.77	1.08015	0.0481699	#EEEE00	0
RHPN2	M11 ABC	11	13	548	0.571	3	6105.21	98.7988	13.166	0.09	8.635	1.08107	0.0481892	#EEEE00	0
MARVELD2	M11 ABC	11	13	559	0.522	4	45687.6	99.8999	13.4	0.045	3.941	1.07108	0.0743862	#EEEE00	0
PDK2	M11 ABC	11	13	621	0.335	3	154448	99.5996	36.961	0.03	6.799	1.15233	0.000207314	#EEEE00	3
PLEKHB1	M11 ABC	11	13	637	0.305	3	23874.1	99.2993	28.061	0.054	2.909	0.944521	0.157776	#EEEE00	0
LSR	M11 ABC	11	13	646	0.287	3	25985.6	69.8699	42.514	0.073	8.179	0.916	0.0316241	#EEEE00	0
RP11-4O1	M11 ABC	11	14	41	3.868	8	53884.9	47.5475	8.781	0.08	3.815	1.09836	0.0421086	#EEEE00	0
SUSD1	M11 ABC	11	14	135	2.15	4	5597.96	47.5475	48.42	0.063	4.358	1.09625	0.021422	#EEEE00	0
LOC158402	M11 ABC	11	14	137	2.134	5	6769.68	47.5475	19.104	0.086	1.898	1.0422	0.345583	#EEEE00	0
UGCG	M11 ABC	11	14	176	1.798	4	9550.38	47.5475	90.63	0.045	4.123	0.917764	0.0304487	#EEEE00	12
SLC2A13	M11 ABC	11	14	189	1.718	5	27885.1	100	28.807	0.103	18.092	1.14173	0.000536287	#EEEE00	0
PAK2	M11 ABC	11	14	246	1.487	4	25797.1	40.7407	85.684	0.034	2.014	1.22329	2.43e-07	#EEEE00	8
RP11-476D10.1	M11 ABC	11	14	291	1.348	3	7466.92	100	0.982	0.094	0.593	0.941353	0.175663	#EEEE00	0
RP1-193H18.2	M11 ABC	11	14	301	1.316	3	3525.64	47.5475	13.171	0.099	1.102	1.06047	0.169374	#EEEE00	0
ADRB2	M11 ABC	11	14	342	1.178	3	20229.1	59.4595	32.411	0.107	7.264	1.19051	4.67e-06	#EEEE00	284
LRRK2	M11 ABC	11	14	348	1.151	3	12756.8	100	64.471	0.112	5.489	1.05978	0.162248	#EEEE00	71
INSIG2	M11 ABC	11	14	390	1.037	7	44778.9	27.1271	65.256	0.051	10.23	1.09882	0.0157886	#EEEE00	1
LOC646214	M11 ABC	11	14	401	0.999	4	49275	40.7407	45.941	0.034	3.859	1.09483	0.0370332	#EEEE00	0
MAP2K6	M11 ABC	11	14	411	0.964	3	16111.7	47.5475	18.12	0.081	4.853	0.99507	0.901043	#EEEE00	11
TMEM87B	M11 ABC	11	14	507	0.702	4	26678.4	38.9389	69.198	0.043	6.582	1.01534	0.702786	#EEEE00	0
LDLRAD4	M11 ABC	11	14	646	0.287	3	26354.4	17.7177	39.126	0.067	9.12	0.958446	0.286122	#EEEE00	0
WDR7	M11 ABC	11	15	98	2.53	6	14666.7	88.0881	41.996	0.034	12.677	1.01455	0.714707	#EEEE00	0
EPG5	M11 ABC	11	15	167	1.845	4	2791.89	88.0881	58.939	0.046	4.356	1.0806	0.0452913	#EEEE00	0
CNDP2	M11 ABC	11	15	221	1.6	5	34957.6	88.0881	94.724	0.034	1.358	1.09033	0.0249841	#EEEE00	0
ZCCHC2	M11 ABC	11	15	283	1.369	3	12246.7	88.0881	65.314	0.05	10.784	1.05684	0.152867	#EEEE00	0
NARS1	M11 ABC	11	15	303	1.312	5	66358.1	87.1872	96.377	0.023	1.016	1.28345	6.68e-10	#EEEE00	0
FECH	M11 ABC	11	15	309	1.286	4	37278.8	87.2873	43.765	0.041	15.615	1.09584	0.0166803	#EEEE00	2
RMC1	M11 ABC	11	15	334	1.198	4	16519.9	88.0881	75.587	0.036	2.559	1.03798	0.337761	#EEEE00	0
GCLC	M11 ABC	11	15	346	1.154	4	35382.4	53.6537	60.342	0.047	9.099	1.20188	1.88e-06	#EEEE00	9
ATP9B	M11 ABC	11	15	362	1.117	4	25032.8	88.0881	56.119	0.036	3.834	1.06897	0.0880496	#EEEE00	0
RIMS3	M11 ABC	11	15	515	0.678	3	10752.1	89.8899	34.552	0.059	6.835	1.22051	1.23e-07	#EEEE00	0
SLC66A2	M11 ABC	11	15	521	0.659	3	8792.33	88.0881	71.951	0.032	2.867	1.09432	0.0198111	#EEEE00	0
ASB7	M11 ABC	11	16	366	1.106	4	28708.7	66.6667	41.058	0.035	7.166	0.953311	0.233521	#EEEE00	0
VPS33B	M11 ABC	11	16	389	1.038	4	17554.6	66.6667	64.402	0.02	4.189	1.00329	0.933308	#EEEE00	0
CSNK1G1	M11 ABC	11	16	501	0.714	3	5393.54	66.6667	61.461	0.029	6.066	1.04086	0.32354	#EEEE00	12
WHAMM	M11 ABC	11	16	602	0.376	3	23367.8	64.2643	59.319	0.033	2.857	0.98472	0.708358	#EEEE00	0
CD24	M11 ABC	11	17	179	1.783	4	29617.2	55.8559	73.464	0.164	6.247	1.14352	0.00102974	#EEEE00	0
QRSL1	M11 ABC	11	17	250	1.482	4	12604.6	55.8559	39.52	0.072	4.001	1.15876	7.93e-05	#EEEE00	0
RTN4IP1	M11 ABC	11	17	261	1.432	4	48375.6	55.8559	45.104	0.076	10.827	1.05759	0.161247	#EEEE00	0
LINC02532	M11 ABC	11	17	425	0.917	3	0	55.8559	7	0.038	0.656	1.00597	0.896229	#EEEE00	0
SEPT5-GP1BB	M12 H3K27ME3marked Up_2ndEGFpulseOnly Muscle Secreted	12	1	1	86.332	160	2.73542e+06	100	30.222	0.038	4.869	1.05382	0.194776	#383838	0
HAB1	M12 H3K27ME3marked Up_2ndEGFpulseOnly Muscle Secreted	12	1	2	46.872	90	1.19828e+06	100	53.961	0.036	9.396	1.14397	0.000642844	#383838	0
LOC644634#LINC02591	M12 H3K27ME3marked Up_2ndEGFpulseOnly Muscle Secreted	12	1	3	28.384	59	761695	100	43.283	0.044	3.199	1.03497	0.41799	#383838	0
MORN1	M12 H3K27ME3marked Up_2ndEGFpulseOnly Muscle Secreted	12	1	4	28.059	55	312218	100	49.77	0.032	4.654	1.04165	0.286137	#383838	0
LINC02352	M12 H3K27ME3marked Up_2ndEGFpulseOnly Muscle Secreted	12	1	5	26.468	52	564200	100	52.288	0.036	10.922	0.99769	0.959689	#383838	0
DUX4#DBET	M12 H3K27ME3marked Up_2ndEGFpulseOnly Muscle Secreted	12	1	6	23.156	50	669258	100	42.867	0.036	4.08	1.04037	0.352049	#383838	0
REXO1	M12 H3K27ME3marked Up_2ndEGFpulseOnly Muscle Secreted	12	1	7	19.292	39	137515	100	24.279	0.041	6.509	1.06689	0.0865604	#383838	0
ARVCF	M12 H3K27ME3marked Up_2ndEGFpulseOnly Muscle Secreted	12	1	8	19.121	54	819892	85.0851	50.356	0.027	8.282	0.987184	0.744288	#383838	0
LOC101930026	M12 H3K27ME3marked Up_2ndEGFpulseOnly Muscle Secreted	12	1	9	18.922	35	202739	100	44.434	0.038	1.957	1.05848	0.175076	#383838	0
EPN1	M12 H3K27ME3marked Up_2ndEGFpulseOnly Muscle Secreted	12	1	10	18.442	44	459217	100	49.004	0.028	5.374	1.0577	0.142007	#383838	0
CARMIL3	M12 H3K27ME3marked Up_2ndEGFpulseOnly Muscle Secreted	12	1	11	18.191	37	399193	100	45.549	0.04	2.12	1.10883	0.00698435	#383838	0
LINC02239	M12 H3K27ME3marked Up_2ndEGFpulseOnly Muscle Secreted	12	1	12	17.386	38	167703	100	20.931	0.055	1.473	1.18714	0.000234995	#383838	0
IGFALS	M12 H3K27ME3marked Up_2ndEGFpulseOnly Muscle Secreted	12	1	13	16.842	36	287687	100	34.93	0.036	8.845	0.980833	0.630417	#383838	0
GRIN1	M12 H3K27ME3marked Up_2ndEGFpulseOnly Muscle Secreted	12	1	14	15.648	32	292300	100	43.832	0.032	6.804	1.03365	0.383625	#383838	75
PLEKHN1	M12 H3K27ME3marked Up_2ndEGFpulseOnly Muscle Secreted	12	1	15	12.743	24	81741.4	100	43.147	0.033	1.946	1.10353	0.0114446	#383838	0
IL34	M12 H3K27ME3marked Up_2ndEGFpulseOnly Muscle Secreted	12	1	16	12.523	24	143307	100	47.506	0.032	3.149	0.992341	0.85397	#383838	0
LINC02693	M12 H3K27ME3marked Up_2ndEGFpulseOnly Muscle Secreted	12	1	17	12.51	31	357902	100	43.623	0.043	2.82	1.15629	0.000406523	#383838	0
HMX1	M12 H3K27ME3marked Up_2ndEGFpulseOnly Muscle Secreted	12	1	18	12.508	26	177465	100	46.574	0.029	8.655	0.988312	0.767859	#383838	0
AL022341.3	M12 H3K27ME3marked Up_2ndEGFpulseOnly Muscle Secreted	12	1	19	11.824	26	366676	100	24.847	0.044	10.537	1.08762	0.0382782	#383838	0
TNXB	M12 H3K27ME3marked Up_2ndEGFpulseOnly Muscle Secreted	12	1	20	11.101	27	307609	100	35.656	0.033	6.431	1.05891	0.135143	#383838	0
SPRED3	M12 H3K27ME3marked Up_2ndEGFpulseOnly Muscle Secreted	12	1	21	10.851	21	49305.8	100	48.984	0.031	2.827	0.962074	0.356566	#383838	0
TLCD3B	M12 H3K27ME3marked Up_2ndEGFpulseOnly Muscle Secreted	12	1	22	10.482	23	249916	100	29.755	0.036	4.042	1.02411	0.58534	#383838	0
LA16c-381G6.1	M12 H3K27ME3marked Up_2ndEGFpulseOnly Muscle Secreted	12	1	23	10.401	23	103041	100	33.655	0.033	5.263	0.99256	0.862688	#383838	0
PERM1	M12 H3K27ME3marked Up_2ndEGFpulseOnly Muscle Secreted	12	1	24	10.381	22	91072.5	100	34.744	0.031	1.485	0.983036	0.704098	#383838	0
DES#SUPT20H	M12 H3K27ME3marked Up_2ndEGFpulseOnly Muscle Secreted	12	1	25	10.299	26	133026	100	46.126	0.034	3.746	1.00273	0.94674	#383838	0
CEBPA-DT	M12 H3K27ME3marked Up_2ndEGFpulseOnly Muscle Secreted	12	1	26	10.076	36	344953	38.7387	43.828	0.028	5.847	1.09846	0.0185021	#383838	0
PTCRA	M12 H3K27ME3marked Up_2ndEGFpulseOnly Muscle Secreted	12	1	27	8.495	26	399132	47.1471	49.547	0.027	5.02	1.06284	0.102659	#383838	0
TCF15	M12 H3K27ME3marked Up_2ndEGFpulseOnly Muscle Secreted	12	1	28	8.347	16	57518.9	100	28.544	0.045	5.917	1.00591	0.882511	#383838	0
ZNF646	M12 H3K27ME3marked Up_2ndEGFpulseOnly Muscle Secreted	12	1	29	7.957	15	165159	100	38.986	0.031	7.819	1.02063	0.607297	#383838	0
XAGE1B#XAGE1A	M12 H3K27ME3marked Up_2ndEGFpulseOnly Muscle Secreted	12	1	30	7.885	18	87253.5	100	19.282	0.043	5.334	1.11121	0.00893175	#383838	0
CYP11B2	M12 H3K27ME3marked Up_2ndEGFpulseOnly Muscle Secreted	12	1	31	7.855	18	97891.1	100	30.25	0.034	7.434	1.03428	0.404933	#383838	7
NOP53	M12 H3K27ME3marked Up_2ndEGFpulseOnly Muscle Secreted	12	1	32	7.472	13	33220.7	100	40.12	0.031	5.002	1.01911	0.641557	#383838	0
SEZ6L2	M12 H3K27ME3marked Up_2ndEGFpulseOnly Muscle Secreted	12	1	33	7.36	16	59483.2	100	38.907	0.027	9.395	1.0116	0.766531	#383838	0
LAMA5-AS1	M12 H3K27ME3marked Up_2ndEGFpulseOnly Muscle Secreted	12	1	34	7.312	16	128252	100	27.846	0.052	6.775	1.13349	0.00379438	#383838	0
ARMC5	M12 H3K27ME3marked Up_2ndEGFpulseOnly Muscle Secreted	12	1	35	7.194	14	60865	100	46.979	0.036	3.425	1.15013	0.000227267	#383838	0
DUX1	M12 H3K27ME3marked Up_2ndEGFpulseOnly Muscle Secreted	12	1	36	7.156	15	145182	100	41.976	0.031	2.627	1.04701	0.231295	#383838	0
LHB#CGB1	M12 H3K27ME3marked Up_2ndEGFpulseOnly Muscle Secreted	12	1	37	6.735	16	88881.4	100	39.531	0.032	8.999	1.02545	0.558666	#383838	0
LOC100289283	M12 H3K27ME3marked Up_2ndEGFpulseOnly Muscle Secreted	12	1	38	6.683	13	65682.9	100	39.285	0.03	3.393	1.02859	0.508915	#383838	0
ADGRD2	M12 H3K27ME3marked Up_2ndEGFpulseOnly Muscle Secreted	12	1	39	6.553	13	173463	100	23.825	0.032	4.711	1.06357	0.135558	#383838	0
TNFRSF10C#LOC254896	M12 H3K27ME3marked Up_2ndEGFpulseOnly Muscle Secreted	12	1	40	6.181	16	92563.3	100	25.335	0.033	6.756	1.00658	0.873683	#383838	0
TRMT61A	M12 H3K27ME3marked Up_2ndEGFpulseOnly Muscle Secreted	12	1	41	5.904	24	308935	52.953	50.148	0.027	5.746	1.1886	3.23e-06	#383838	0
MYL10	M12 H3K27ME3marked Up_2ndEGFpulseOnly Muscle Secreted	12	1	42	5.889	14	35977.2	100	40.373	0.028	7.963	1.04485	0.250315	#383838	0
ELAVL3	M12 H3K27ME3marked Up_2ndEGFpulseOnly Muscle Secreted	12	1	43	5.753	11	42491.2	100	34.142	0.033	6.832	0.979237	0.607198	#383838	0
MLXIPL	M12 H3K27ME3marked Up_2ndEGFpulseOnly Muscle Secreted	12	1	44	5.518	12	32384.6	100	32.851	0.034	6.179	0.989266	0.804834	#383838	0
PRH2#PRH1	M12 H3K27ME3marked Up_2ndEGFpulseOnly Muscle Secreted	12	1	45	5.515	12	23635.5	100	32.573	0.032	5.084	1.16908	3.36e-05	#383838	0
SLC6A2	M12 H3K27ME3marked Up_2ndEGFpulseOnly Muscle Secreted	12	1	46	5.458	14	58034	100	34.596	0.028	3.844	1.01975	0.618571	#383838	118
ZNF205	M12 H3K27ME3marked Up_2ndEGFpulseOnly Muscle Secreted	12	1	47	5.368	10	47184.7	100	38.545	0.037	5.546	1.04928	0.212478	#383838	0
SSC4D	M12 H3K27ME3marked Up_2ndEGFpulseOnly Muscle Secreted	12	1	48	5.35	11	18907.1	100	31.249	0.032	3.792	1.00857	0.837808	#383838	0
ESS2	M12 H3K27ME3marked Up_2ndEGFpulseOnly Muscle Secreted	12	1	49	5.305	11	54649.2	100	49.492	0.028	7.899	1.12256	0.00239299	#383838	0
SNX8	M12 H3K27ME3marked Up_2ndEGFpulseOnly Muscle Secreted	12	1	50	5.09	11	112159	100	22.175	0.061	6.971	1.09385	0.0277287	#383838	0
LA16c-380H5.4	M12 H3K27ME3marked Up_2ndEGFpulseOnly Muscle Secreted	12	1	51	5.053	11	27023.4	100	33.991	0.031	5.042	1.02869	0.518795	#383838	0
RP11-395B7	M12 H3K27ME3marked Up_2ndEGFpulseOnly Muscle Secreted	12	1	52	5.05	11	189568	100	33.646	0.035	6.677	1.14339	0.00100621	#383838	0
AJM1	M12 H3K27ME3marked Up_2ndEGFpulseOnly Muscle Secreted	12	1	53	5.034	12	66122.7	100	25.981	0.042	3.757	1.03052	0.459483	#383838	0
TNNT3	M12 H3K27ME3marked Up_2ndEGFpulseOnly Muscle Secreted	12	1	54	4.999	14	78299.9	100	28.702	0.029	4.881	1.00885	0.81937	#383838	1
UBE2V2P3	M12 H3K27ME3marked Up_2ndEGFpulseOnly Muscle Secreted	12	1	55	4.872	11	16737.2	100	29.964	0.028	5.898	1.14085	0.00101252	#383838	0
MAPRE3	M12 H3K27ME3marked Up_2ndEGFpulseOnly Muscle Secreted	12	1	56	4.76	9	39866.4	100	40.037	0.032	5.937	1.03019	0.4387	#383838	0
OSBPL5	M12 H3K27ME3marked Up_2ndEGFpulseOnly Muscle Secreted	12	1	57	4.733	14	284163	100	42.486	0.036	6.017	1.04157	0.292284	#383838	0
EPHB4	M12 H3K27ME3marked Up_2ndEGFpulseOnly Muscle Secreted	12	1	58	4.698	12	118893	100	42.393	0.027	6.938	1.04836	0.222425	#383838	10
CYP2W1	M12 H3K27ME3marked Up_2ndEGFpulseOnly Muscle Secreted	12	1	59	4.683	9	26105.3	100	25.658	0.034	4.241	1.11591	0.00367277	#383838	0
TUT1	M12 H3K27ME3marked Up_2ndEGFpulseOnly Muscle Secreted	12	1	59	4.683	9	95858.8	100	46.316	0.031	9.189	1.05265	0.186665	#383838	0
TIGD5	M12 H3K27ME3marked Up_2ndEGFpulseOnly Muscle Secreted	12	1	60	4.661	10	39523.9	100	49.495	0.032	3.085	1.07589	0.0717644	#383838	0
TMEM59L	M12 H3K27ME3marked Up_2ndEGFpulseOnly Muscle Secreted	12	1	61	4.364	9	19444.3	100	31.616	0.032	6.013	1.08694	0.0266357	#383838	0
GDF2	M12 H3K27ME3marked Up_2ndEGFpulseOnly Muscle Secreted	12	1	62	4.313	10	40183.7	100	31.426	0.03	7.155	1.11748	0.00116493	#383838	3
VRTN	M12 H3K27ME3marked Up_2ndEGFpulseOnly Muscle Secreted	12	1	63	4.31	9	17131.5	100	32.164	0.035	5.694	1.08128	0.0381148	#383838	0
TONSL-AS1	M12 H3K27ME3marked Up_2ndEGFpulseOnly Muscle Secreted	12	1	64	4.302	9	22405.3	100	30.163	0.033	5.513	1.13124	0.00273187	#383838	0
SEPTIN5#SEPT5-GP1BB#GP1BB	M12 H3K27ME3marked Up_2ndEGFpulseOnly Muscle Secreted	12	1	65	4.287	13	232274	100	14.324	0.034	2.53	1.05172	0.21951	#383838	0
TCAP	M12 H3K27ME3marked Up_2ndEGFpulseOnly Muscle Secreted	12	1	66	4.252	11	76811.3	100	39.54	0.032	8.341	1.00676	0.859442	#383838	0
CT47A8#CT47A6#CT47A3#CT47A2	M12 H3K27ME3marked Up_2ndEGFpulseOnly Muscle Secreted	12	1	67	4.235	10	25762.7	100	5.423	0.049	2.474	1.0837	0.0670328	#383838	0
DOHH	M12 H3K27ME3marked Up_2ndEGFpulseOnly Muscle Secreted	12	1	68	4.187	9	151307	100	32.661	0.036	10.301	1.18053	2.1e-05	#383838	0
MYOG	M12 H3K27ME3marked Up_2ndEGFpulseOnly Muscle Secreted	12	1	69	4.16	13	61942.3	100	31.335	0.029	9.133	1.01872	0.637106	#383838	0
FBXO44	M12 H3K27ME3marked Up_2ndEGFpulseOnly Muscle Secreted	12	1	70	4.141	9	37825.6	100	39.68	0.032	5.783	1.08211	0.0402733	#383838	0
KCNA6#GALNT8	M12 H3K27ME3marked Up_2ndEGFpulseOnly Muscle Secreted	12	1	71	4.135	10	26156.2	91.1912	25.578	0.036	5.39	1.0577	0.171581	#383838	0
LRTM2	M12 H3K27ME3marked Up_2ndEGFpulseOnly Muscle Secreted	12	1	72	4.042	9	27292.8	100	23.26	0.048	4.84	1.10898	0.013883	#383838	0
RCOR2	M12 H3K27ME3marked Up_2ndEGFpulseOnly Muscle Secreted	12	1	73	3.964	7	7559.68	100	36.14	0.035	2.372	1.08014	0.0477961	#383838	0
SCT	M12 H3K27ME3marked Up_2ndEGFpulseOnly Muscle Secreted	12	1	74	3.827	8	14580.9	100	10.164	0.058	3.307	0.994689	0.890951	#383838	0
PICK1	M12 H3K27ME3marked Up_2ndEGFpulseOnly Muscle Secreted	12	1	75	3.81	11	60715.7	100	48.556	0.025	2.123	1.01617	0.681144	#383838	1
FMN2	M12 H3K27ME3marked Up_2ndEGFpulseOnly Muscle Secreted	12	1	76	3.671	7	9791.18	100	33.63	0.032	1.481	1.05748	0.162418	#383838	0
PITX3	M12 H3K27ME3marked Up_2ndEGFpulseOnly Muscle Secreted	12	1	77	3.646	10	48629	100	28.095	0.031	2.505	1.0938	0.0147959	#383838	0
ZNF358	M12 H3K27ME3marked Up_2ndEGFpulseOnly Muscle Secreted	12	1	78	3.591	8	97176	100	37.095	0.029	3.12	1.07494	0.0575564	#383838	0
KRT3	M12 H3K27ME3marked Up_2ndEGFpulseOnly Muscle Secreted	12	1	79	3.555	8	59672.9	100	12.152	0.048	2.575	1.02791	0.480392	#383838	0
NYX	M12 H3K27ME3marked Up_2ndEGFpulseOnly Muscle Secreted	12	1	80	3.551	7	48243.8	100	20.729	0.032	4.419	1.07586	0.0570415	#383838	0
KCTD17	M12 H3K27ME3marked Up_2ndEGFpulseOnly Muscle Secreted	12	1	81	3.51	10	305362	100	46.646	0.025	16.048	1.18556	3.88e-06	#383838	0
KRT8P11	M12 H3K27ME3marked Up_2ndEGFpulseOnly Muscle Secreted	12	1	82	3.507	7	2248.81	100	19.661	0.037	2.609	1.02473	0.545548	#383838	0
MYH7#MYH6	M12 H3K27ME3marked Up_2ndEGFpulseOnly Muscle Secreted	12	1	83	3.498	10	56846.3	100	1.795	0.052	0.517	0.916754	0.0848687	#383838	0
ALPP#ALPG	M12 H3K27ME3marked Up_2ndEGFpulseOnly Muscle Secreted	12	1	84	3.413	9	56624.7	100	20.217	0.039	3.335	1.13829	0.000954497	#383838	0
PRR29	M12 H3K27ME3marked Up_2ndEGFpulseOnly Muscle Secreted	12	1	85	3.405	8	14349.6	100	42.453	0.029	3.602	1.09298	0.0352006	#383838	0
TBXA2R	M12 H3K27ME3marked Up_2ndEGFpulseOnly Muscle Secreted	12	1	86	3.403	8	39478.3	100	45.122	0.033	3.053	1.01829	0.642653	#383838	57
SOX15	M12 H3K27ME3marked Up_2ndEGFpulseOnly Muscle Secreted	12	1	87	3.355	9	38572.5	100	35.638	0.031	7.481	1.00159	0.968036	#383838	0
AMN	M12 H3K27ME3marked Up_2ndEGFpulseOnly Muscle Secreted	12	1	88	3.332	6	14214	100	41.377	0.027	5.42	1.11826	0.00192848	#383838	0
CLDN6	M12 H3K27ME3marked Up_2ndEGFpulseOnly Muscle Secreted	12	1	89	3.325	7	18713.5	100	30.702	0.025	9.789	1.03163	0.443458	#383838	0
DUOXA2	M12 H3K27ME3marked Up_2ndEGFpulseOnly Muscle Secreted	12	1	90	3.225	6	10973.6	100	36.018	0.027	4.092	1.08914	0.0285577	#383838	0
NRG1	M12 H3K27ME3marked Up_2ndEGFpulseOnly Muscle Secreted	12	1	91	3.208	6	12660.6	100	37.668	0.034	5.037	1.02702	0.50413	#383838	50
SMIM1	M12 H3K27ME3marked Up_2ndEGFpulseOnly Muscle Secreted	12	1	92	3.191	9	164797	100	25.128	0.038	2.198	1.10449	0.018088	#383838	0
APC2	M12 H3K27ME3marked Up_2ndEGFpulseOnly Muscle Secreted	12	1	93	3.169	6	39762.8	100	27.379	0.028	6.966	1.14063	0.000525434	#383838	0
SCNN1A	M12 H3K27ME3marked Up_2ndEGFpulseOnly Muscle Secreted	12	1	93	3.169	7	20582.5	100	39.467	0.031	4.545	1.02355	0.53812	#383838	11
SNCA	M12 H3K27ME3marked Up_2ndEGFpulseOnly Muscle Secreted	12	1	94	3.139	7	50792.1	100	50.006	0.037	5.59	0.999709	0.994061	#383838	35
BIRC7	M12 H3K27ME3marked Up_2ndEGFpulseOnly Muscle Secreted	12	1	95	3.098	7	145141	100	44.931	0.049	3.119	1.13851	0.000856218	#383838	4
RIN1	M12 H3K27ME3marked Up_2ndEGFpulseOnly Muscle Secreted	12	1	95	3.098	6	14845.1	100	39.233	0.032	4.661	1.01296	0.741293	#383838	0
MIR3191#MIR3190	M12 H3K27ME3marked Up_2ndEGFpulseOnly Muscle Secreted	12	1	96	3.074	8	42943.7	100	50.503	0.045	4.253	1.01028	0.817557	#383838	0
ARRDC1-AS1	M12 H3K27ME3marked Up_2ndEGFpulseOnly Muscle Secreted	12	1	97	2.995	7	59251.8	99.8999	43.573	0.033	2.902	1.05385	0.170956	#383838	0
NOTUM	M12 H3K27ME3marked Up_2ndEGFpulseOnly Muscle Secreted	12	1	98	2.914	8	47625.2	85.1852	42.685	0.029	7.527	1.03714	0.352871	#383838	0
NKX2-1	M12 H3K27ME3marked Up_2ndEGFpulseOnly Muscle Secreted	12	1	99	2.853	7	44701.7	100	13.431	0.032	3.309	1.02767	0.461532	#383838	0
FUZ	M12 H3K27ME3marked Up_2ndEGFpulseOnly Muscle Secreted	12	1	100	2.84	7	39516.7	100	39.445	0.039	3.005	1.17746	2.45e-05	#383838	0
FUT5	M12 H3K27ME3marked Up_2ndEGFpulseOnly Muscle Secreted	12	1	101	2.826	6	28144.6	100	31.403	0.032	2.411	1.01168	0.763907	#383838	0
LENG1	M12 H3K27ME3marked Up_2ndEGFpulseOnly Muscle Secreted	12	1	102	2.791	6	53495.8	100	37.303	0.035	8.286	1.15589	0.000150956	#383838	0
NPEPL1	M12 H3K27ME3marked Up_2ndEGFpulseOnly Muscle Secreted	12	1	103	2.779	6	10367.6	100	56.632	0.026	10.445	1.09852	0.0125757	#383838	1
CPEB3	M12 H3K27ME3marked Up_2ndEGFpulseOnly Muscle Secreted	12	1	104	2.772	5	4773.98	100	36.279	0.037	3.77	1.02828	0.487894	#383838	0
PTOV1-AS2	M12 H3K27ME3marked Up_2ndEGFpulseOnly Muscle Secreted	12	1	105	2.726	5	13235.8	100	40.121	0.031	6.248	0.958736	0.321402	#383838	0
TRPV4	M12 H3K27ME3marked Up_2ndEGFpulseOnly Muscle Secreted	12	1	106	2.717	7	14060.9	100	23.216	0.041	2.448	1.10725	0.0106736	#383838	14
VCX2	M12 H3K27ME3marked Up_2ndEGFpulseOnly Muscle Secreted	12	1	107	2.708	6	7248.5	100	19.865	0.028	1.342	1.06462	0.107804	#383838	0
ABLIM2	M12 H3K27ME3marked Up_2ndEGFpulseOnly Muscle Secreted	12	1	108	2.702	6	8572.98	100	33.839	0.04	4.859	1.08068	0.041365	#383838	0
LINC00482	M12 H3K27ME3marked Up_2ndEGFpulseOnly Muscle Secreted	12	1	109	2.68	5	42850.5	100	31.958	0.041	5.013	1.08652	0.0348799	#383838	0
NACC1	M12 H3K27ME3marked Up_2ndEGFpulseOnly Muscle Secreted	12	1	110	2.664	12	266019	93.994	51.979	0.03	5.177	1.00067	0.987156	#383838	0
AL928742.12	M12 H3K27ME3marked Up_2ndEGFpulseOnly Muscle Secreted	12	1	111	2.658	6	10187.7	100	25.584	0.036	3.186	1.25658	2.74e-08	#383838	0
RP11-998D10.7	M12 H3K27ME3marked Up_2ndEGFpulseOnly Muscle Secreted	12	1	112	2.638	6	13603.2	100	9.842	0.047	1.874	0.982014	0.676621	#383838	0
LTB4R2	M12 H3K27ME3marked Up_2ndEGFpulseOnly Muscle Secreted	12	1	113	2.635	5	7202.71	100	22.879	0.038	3.681	0.957273	0.284903	#383838	12
MYCN	M12 H3K27ME3marked Up_2ndEGFpulseOnly Muscle Secreted	12	1	114	2.627	6	45554.4	100	30.641	0.028	3.309	1.00712	0.857895	#383838	18
OSGIN1	M12 H3K27ME3marked Up_2ndEGFpulseOnly Muscle Secreted	12	1	115	2.622	5	13562.5	100	35.981	0.031	5.062	0.990342	0.811196	#383838	0
SSC5D	M12 H3K27ME3marked Up_2ndEGFpulseOnly Muscle Secreted	12	1	116	2.619	7	73975.9	100	28.096	0.04	5.934	1.07657	0.0824603	#383838	0
TAC4#FLJ45513	M12 H3K27ME3marked Up_2ndEGFpulseOnly Muscle Secreted	12	1	117	2.615	6	83960.6	100	9.156	0.07	2.172	1.17754	0.000313797	#383838	0
CTD-3028N15.1	M12 H3K27ME3marked Up_2ndEGFpulseOnly Muscle Secreted	12	1	118	2.571	5	9557.85	100	12.535	0.042	2.109	1.07532	0.0858854	#383838	0
ESRRA	M12 H3K27ME3marked Up_2ndEGFpulseOnly Muscle Secreted	12	1	119	2.547	5	13011.3	71.0711	55.456	0.028	2.453	1.10028	0.0149846	#383838	12
NBAT1	M12 H3K27ME3marked Up_2ndEGFpulseOnly Muscle Secreted	12	1	120	2.543	5	9369.79	100	12.69	0.049	2.431	1.01526	0.738913	#383838	0
CGB8#CGB7#CGB5#CGB3	M12 H3K27ME3marked Up_2ndEGFpulseOnly Muscle Secreted	12	1	121	2.526	6	5698.92	100	27.176	0.028	7.471	1.05062	0.24968	#383838	0
METRN	M12 H3K27ME3marked Up_2ndEGFpulseOnly Muscle Secreted	12	1	122	2.521	6	60855.1	100	37.233	0.033	3.653	1.0399	0.317676	#383838	0
TTTY14	M12 H3K27ME3marked Up_2ndEGFpulseOnly Muscle Secreted	12	1	123	2.495	5	15871.9	100	20.572	0.042	2.807	0.954644	0.267366	#383838	0
IQCC	M12 H3K27ME3marked Up_2ndEGFpulseOnly Muscle Secreted	12	1	124	2.482	6	63034.2	100	27.705	0.036	2.701	1.07212	0.0712661	#383838	0
ABO	M12 H3K27ME3marked Up_2ndEGFpulseOnly Muscle Secreted	12	1	125	2.464	7	11741.1	100	26.101	0.031	5.358	1.12146	0.00488093	#383838	2
RP3-522P13.2	M12 H3K27ME3marked Up_2ndEGFpulseOnly Muscle Secreted	12	1	126	2.459	7	152855	100	53.466	0.041	6.051	1.05579	0.198595	#383838	0
RTN4RL1	M12 H3K27ME3marked Up_2ndEGFpulseOnly Muscle Secreted	12	1	127	2.453	6	10317.8	100	12.51	0.041	2.811	1.08805	0.0344728	#383838	0
FLYWCH2	M12 H3K27ME3marked Up_2ndEGFpulseOnly Muscle Secreted	12	1	128	2.446	6	68698.2	100	38.838	0.037	7.717	1.11386	0.00839267	#383838	0
POLL	M12 H3K27ME3marked Up_2ndEGFpulseOnly Muscle Secreted	12	1	129	2.437	5	4700.62	100	50.123	0.026	4.105	1.1076	0.00840025	#383838	4
APOA4	M12 H3K27ME3marked Up_2ndEGFpulseOnly Muscle Secreted	12	1	130	2.402	5	98075.9	100	24.485	0.031	5.676	1.06726	0.0849992	#383838	0
LOC100507630	M12 H3K27ME3marked Up_2ndEGFpulseOnly Muscle Secreted	12	1	131	2.385	5	45762.3	100	14.36	0.044	3.769	1.12383	0.00504101	#383838	0
AC008753.4	M12 H3K27ME3marked Up_2ndEGFpulseOnly Muscle Secreted	12	1	132	2.384	5	6554.42	100	24.88	0.031	6.93	1.04748	0.283373	#383838	0
FOXD4L1#FOXD4	M12 H3K27ME3marked Up_2ndEGFpulseOnly Muscle Secreted	12	1	133	2.381	7	25093.6	100	9.158	0.038	2.348	1.00071	0.986479	#383838	0
EXD3	M12 H3K27ME3marked Up_2ndEGFpulseOnly Muscle Secreted	12	1	134	2.367	4	4300.71	100	31.489	0.033	4.124	1.10108	0.0117097	#383838	0
GALNT9	M12 H3K27ME3marked Up_2ndEGFpulseOnly Muscle Secreted	12	1	134	2.367	4	253.8	100	31.814	0.04	2.256	1.07233	0.0761105	#383838	0
EDA	M12 H3K27ME3marked Up_2ndEGFpulseOnly Muscle Secreted	12	1	135	2.359	7	24121	100	30.278	0.028	5.684	1.04191	0.271794	#383838	0
ZNF524	M12 H3K27ME3marked Up_2ndEGFpulseOnly Muscle Secreted	12	1	136	2.349	6	15058.6	100	45.499	0.029	5.707	1.06992	0.0860012	#383838	0
NPAS1	M12 H3K27ME3marked Up_2ndEGFpulseOnly Muscle Secreted	12	1	137	2.338	5	3607.74	100	23.73	0.033	4.676	0.970536	0.448718	#383838	0
TRARG1	M12 H3K27ME3marked Up_2ndEGFpulseOnly Muscle Secreted	12	1	138	2.311	5	12273.4	100	24.513	0.042	2.397	1.12294	0.00201606	#383838	0
USHBP1	M12 H3K27ME3marked Up_2ndEGFpulseOnly Muscle Secreted	12	1	139	2.307	6	58649.9	100	27.072	0.034	4.942	0.993029	0.861045	#383838	0
ERV9-1	M12 H3K27ME3marked Up_2ndEGFpulseOnly Muscle Secreted	12	1	140	2.284	5	10697.2	100	16.431	0.042	1.575	0.983481	0.695717	#383838	0
LTK	M12 H3K27ME3marked Up_2ndEGFpulseOnly Muscle Secreted	12	1	141	2.283	5	6703.78	91.1912	13.205	0.035	2.702	1.18063	4.64e-06	#383838	27
SETD1A	M12 H3K27ME3marked Up_2ndEGFpulseOnly Muscle Secreted	12	1	142	2.264	5	62156.6	100	42.576	0.032	7.104	1.08187	0.0440134	#383838	0
WTIP	M12 H3K27ME3marked Up_2ndEGFpulseOnly Muscle Secreted	12	1	143	2.26	6	43254.9	100	30.744	0.031	3.765	0.987229	0.748199	#383838	0
RP11-582J16	M12 H3K27ME3marked Up_2ndEGFpulseOnly Muscle Secreted	12	1	144	2.254	5	2996.19	100	14.828	0.04	1.784	0.926503	0.0855267	#383838	0
ROM1	M12 H3K27ME3marked Up_2ndEGFpulseOnly Muscle Secreted	12	1	145	2.252	4	4108.66	100	27.607	0.038	4.455	1.00662	0.870087	#383838	0
NECTIN1	M12 H3K27ME3marked Up_2ndEGFpulseOnly Muscle Secreted	12	1	146	2.249	7	69283.4	100	51.634	0.031	12.711	1.01943	0.612752	#383838	0
CAPS	M12 H3K27ME3marked Up_2ndEGFpulseOnly Muscle Secreted	12	1	147	2.248	8	107997	100	38.094	0.035	7.275	1.01052	0.79342	#383838	0
FLJ20021	M12 H3K27ME3marked Up_2ndEGFpulseOnly Muscle Secreted	12	1	148	2.24	5	30687.6	100	49.5	0.045	2.069	1.14951	0.00117587	#383838	0
ARFGAP1	M12 H3K27ME3marked Up_2ndEGFpulseOnly Muscle Secreted	12	1	149	2.23	7	46786.4	15.9159	57.117	0.027	6.494	1.0969	0.0170495	#383838	0
ZSWIM9	M12 H3K27ME3marked Up_2ndEGFpulseOnly Muscle Secreted	12	1	150	2.228	4	12579.3	100	38.201	0.04	2.973	1.07382	0.0836303	#383838	0
PTGER1	M12 H3K27ME3marked Up_2ndEGFpulseOnly Muscle Secreted	12	1	151	2.22	6	25015	85.0851	42.268	0.034	14.597	1.08315	0.0341827	#383838	47
SPAG8	M12 H3K27ME3marked Up_2ndEGFpulseOnly Muscle Secreted	12	1	152	2.197	5	50404.9	100	20.209	0.031	6.83	1.02354	0.56189	#383838	0
BAIAP2L2	M12 H3K27ME3marked Up_2ndEGFpulseOnly Muscle Secreted	12	1	153	2.188	4	452.354	100	28.209	0.032	4.725	0.964888	0.373419	#383838	0
ESRP2#MIR6773	M12 H3K27ME3marked Up_2ndEGFpulseOnly Muscle Secreted	12	1	154	2.183	5	31885.6	100	15.645	0.038	6.58	0.991773	0.858418	#383838	0
C7orf50	M12 H3K27ME3marked Up_2ndEGFpulseOnly Muscle Secreted	12	1	155	2.16	4	3319.71	100	32.011	0.041	7.221	1.03425	0.388154	#383838	0
CCDC114	M12 H3K27ME3marked Up_2ndEGFpulseOnly Muscle Secreted	12	1	156	2.158	5	6078.23	100	9.177	0.053	5.489	1.02502	0.543142	#383838	0
GAGE8#GAGE7#GAGE5#GAGE2B	M12 H3K27ME3marked Up_2ndEGFpulseOnly Muscle Secreted	12	1	157	2.153	4	2572.16	100	6.329	0.037	2.909	1.09727	0.0637287	#383838	0
CA4	M12 H3K27ME3marked Up_2ndEGFpulseOnly Muscle Secreted	12	1	158	2.152	6	18377.6	100	17.458	0.039	2.402	1.09791	0.0191448	#383838	29
B3GAT3	M12 H3K27ME3marked Up_2ndEGFpulseOnly Muscle Secreted	12	1	159	2.146	6	13470.3	16.1161	51.468	0.028	5.324	1.04112	0.303059	#383838	0
DSPP	M12 H3K27ME3marked Up_2ndEGFpulseOnly Muscle Secreted	12	1	160	2.143	5	2936.58	100	5.899	0.06	2.913	1.16671	7.03e-05	#383838	0
ACADS	M12 H3K27ME3marked Up_2ndEGFpulseOnly Muscle Secreted	12	1	161	2.12	5	13698.5	100	47.346	0.029	3.699	1.06396	0.107987	#383838	0
ADRA2C	M12 H3K27ME3marked Up_2ndEGFpulseOnly Muscle Secreted	12	1	162	2.116	4	9841.67	100	25.852	0.032	4.733	1.05435	0.175578	#383838	118
TMEM151A	M12 H3K27ME3marked Up_2ndEGFpulseOnly Muscle Secreted	12	1	163	2.113	4	3041.07	100	16.311	0.048	4.984	1.02493	0.56189	#383838	0
LOC102724965	M12 H3K27ME3marked Up_2ndEGFpulseOnly Muscle Secreted	12	1	164	2.101	5	20887.4	100	4.15	0.056	0.773	0.927423	0.112849	#383838	0
ASPDH	M12 H3K27ME3marked Up_2ndEGFpulseOnly Muscle Secreted	12	1	165	2.091	4	5745.96	100	25.915	0.035	7.536	1.0249	0.532871	#383838	0
RBMY2TP	M12 H3K27ME3marked Up_2ndEGFpulseOnly Muscle Secreted	12	1	166	2.066	7	41134.2	100	35.519	0.03	12.537	1.05878	0.185785	#383838	0
KCNF1	M12 H3K27ME3marked Up_2ndEGFpulseOnly Muscle Secreted	12	1	167	2.05	4	3820.54	100	28.203	0.034	5.224	1.15099	0.000184328	#383838	4
RP11-435O5.5	M12 H3K27ME3marked Up_2ndEGFpulseOnly Muscle Secreted	12	1	167	2.05	4	2366.31	100	29.638	0.033	7.057	1.00248	0.956099	#383838	0
GFER	M12 H3K27ME3marked Up_2ndEGFpulseOnly Muscle Secreted	12	1	168	2.042	9	173472	45.5455	51.003	0.035	7.425	1.10653	0.00678141	#383838	43
L3MBTL1	M12 H3K27ME3marked Up_2ndEGFpulseOnly Muscle Secreted	12	1	169	2.026	4	5158.62	100	43.444	0.03	7.169	1.06347	0.10317	#383838	55
RHOV	M12 H3K27ME3marked Up_2ndEGFpulseOnly Muscle Secreted	12	1	170	2.021	4	5406.27	100	29.648	0.038	4.663	1.06624	0.0906942	#383838	0
NPPA	M12 H3K27ME3marked Up_2ndEGFpulseOnly Muscle Secreted	12	1	171	1.999	4	12841.5	100	33.66	0.034	4.231	1.00854	0.832464	#383838	4
DUSP26	M12 H3K27ME3marked Up_2ndEGFpulseOnly Muscle Secreted	12	1	172	1.996	5	12766.7	100	29.601	0.03	5.543	1.06773	0.0674772	#383838	0
A1BG-AS1	M12 H3K27ME3marked Up_2ndEGFpulseOnly Muscle Secreted	12	1	173	1.993	4	709.427	100	24.566	0.04	3.278	1.11519	0.00840407	#383838	0
PRLH	M12 H3K27ME3marked Up_2ndEGFpulseOnly Muscle Secreted	12	1	174	1.978	10	143613	94.4945	28.633	0.032	2.092	0.982997	0.656569	#383838	0
EFCAB13	M12 H3K27ME3marked Up_2ndEGFpulseOnly Muscle Secreted	12	1	175	1.969	4	3904.64	100	19.862	0.04	1.657	1.09048	0.0167336	#383838	0
PSD	M12 H3K27ME3marked Up_2ndEGFpulseOnly Muscle Secreted	12	1	176	1.96	4	14298.7	100	18.822	0.035	2.824	1.04035	0.319444	#383838	0
CES1P1	M12 H3K27ME3marked Up_2ndEGFpulseOnly Muscle Secreted	12	1	177	1.958	4	5920.79	100	14.098	0.05	3.951	0.997521	0.948309	#383838	2
MYBPH	M12 H3K27ME3marked Up_2ndEGFpulseOnly Muscle Secreted	12	1	178	1.938	6	51116.9	100	22.465	0.031	6.766	0.956527	0.295114	#383838	0
S100A7A	M12 H3K27ME3marked Up_2ndEGFpulseOnly Muscle Secreted	12	1	179	1.934	4	9919.55	100	25.671	0.038	3.188	1.14148	0.00101755	#383838	0
DLL4	M12 H3K27ME3marked Up_2ndEGFpulseOnly Muscle Secreted	12	1	180	1.919	4	2297.16	100	39.311	0.034	12.39	0.867273	0.00224499	#383838	7
SNAPC2	M12 H3K27ME3marked Up_2ndEGFpulseOnly Muscle Secreted	12	1	181	1.9	5	26486	100	39.472	0.031	8.304	1.04925	0.253055	#383838	0
GNL1	M12 H3K27ME3marked Up_2ndEGFpulseOnly Muscle Secreted	12	1	182	1.899	4	13047.9	100	60.919	0.03	3.421	1.06335	0.108324	#383838	0
EPS8L1	M12 H3K27ME3marked Up_2ndEGFpulseOnly Muscle Secreted	12	1	183	1.883	6	14382.8	100	37.199	0.029	5.702	0.990229	0.801656	#383838	0
SARDH	M12 H3K27ME3marked Up_2ndEGFpulseOnly Muscle Secreted	12	1	184	1.873	4	23725.8	100	31.917	0.032	1.894	0.941011	0.130513	#383838	0
F10	M12 H3K27ME3marked Up_2ndEGFpulseOnly Muscle Secreted	12	1	185	1.871	5	16491	100	12.757	0.04	3.305	0.995423	0.907221	#383838	78
LOC100128325	M12 H3K27ME3marked Up_2ndEGFpulseOnly Muscle Secreted	12	1	185	1.871	6	20401.7	100	14.412	0.046	2.672	1.15146	0.000781862	#383838	0
LINC00937	M12 H3K27ME3marked Up_2ndEGFpulseOnly Muscle Secreted	12	1	186	1.869	4	2720.68	100	18.542	0.032	2.849	0.929952	0.107021	#383838	0
LOC400499	M12 H3K27ME3marked Up_2ndEGFpulseOnly Muscle Secreted	12	1	187	1.867	4	1938.6	100	30.278	0.035	4.694	0.954829	0.268018	#383838	0
ADGRB1	M12 H3K27ME3marked Up_2ndEGFpulseOnly Muscle Secreted	12	1	188	1.866	4	56905.5	100	24.51	0.035	3.303	1.03782	0.34662	#383838	1
KCNQ2	M12 H3K27ME3marked Up_2ndEGFpulseOnly Muscle Secreted	12	1	189	1.862	5	7763.51	100	23.437	0.032	3.886	1.03308	0.431183	#383838	23
APLN	M12 H3K27ME3marked Up_2ndEGFpulseOnly Muscle Secreted	12	1	190	1.851	4	18545.4	100	32.627	0.039	6.369	1.02555	0.519417	#383838	2
ARX	M12 H3K27ME3marked Up_2ndEGFpulseOnly Muscle Secreted	12	1	191	1.848	4	1109.9	100	28.176	0.038	12.91	1.09683	0.0180404	#383838	0
KLK15	M12 H3K27ME3marked Up_2ndEGFpulseOnly Muscle Secreted	12	1	192	1.837	3	3442.87	100	21.933	0.037	4.951	1.10228	0.00799282	#383838	0
AGPAT2	M12 H3K27ME3marked Up_2ndEGFpulseOnly Muscle Secreted	12	1	193	1.836	9	91107.5	31.3313	53.062	0.034	3.205	1.02401	0.538888	#383838	0
TPPP	M12 H3K27ME3marked Up_2ndEGFpulseOnly Muscle Secreted	12	1	194	1.832	4	3837.35	100	19.238	0.032	5.404	0.979061	0.592685	#383838	0
KRT16	M12 H3K27ME3marked Up_2ndEGFpulseOnly Muscle Secreted	12	1	195	1.83	4	2897.55	100	13.17	0.046	3.354	1.0542	0.141948	#383838	0
CYSRT1	M12 H3K27ME3marked Up_2ndEGFpulseOnly Muscle Secreted	12	1	196	1.815	8	57199.2	100	31.912	0.031	2.203	0.99568	0.920696	#383838	0
ACTL10	M12 H3K27ME3marked Up_2ndEGFpulseOnly Muscle Secreted	12	1	197	1.814	4	6281.18	100	30.067	0.039	2.009	1.12555	0.0025995	#383838	0
LINC00475	M12 H3K27ME3marked Up_2ndEGFpulseOnly Muscle Secreted	12	1	198	1.805	3	1370.67	100	22.971	0.04	2.315	0.988775	0.801363	#383838	0
MUC13	M12 H3K27ME3marked Up_2ndEGFpulseOnly Muscle Secreted	12	1	199	1.799	5	18456.8	100	18.546	0.025	6	0.988918	0.783327	#383838	0
FOXJ1	M12 H3K27ME3marked Up_2ndEGFpulseOnly Muscle Secreted	12	1	200	1.796	7	23702.4	85.0851	28.33	0.03	5.992	1.10936	0.00699534	#383838	0
ENDOV	M12 H3K27ME3marked Up_2ndEGFpulseOnly Muscle Secreted	12	1	201	1.792	7	17548	100	52.906	0.032	3.514	1.033	0.424468	#383838	0
DEGS2	M12 H3K27ME3marked Up_2ndEGFpulseOnly Muscle Secreted	12	1	202	1.783	4	3357.3	100	16.638	0.053	2.765	1.10081	0.0145264	#383838	0
JSRP1	M12 H3K27ME3marked Up_2ndEGFpulseOnly Muscle Secreted	12	1	202	1.783	3	1917	100	28.143	0.05	4.176	1.10049	0.0135972	#383838	0
NOXA1	M12 H3K27ME3marked Up_2ndEGFpulseOnly Muscle Secreted	12	1	202	1.783	3	0	100	41.759	0.033	4.095	1.06516	0.103529	#383838	0
B9D2	M12 H3K27ME3marked Up_2ndEGFpulseOnly Muscle Secreted	12	1	203	1.779	4	15070.2	100	39.25	0.028	6.405	1.04566	0.250342	#383838	0
ITGA2B	M12 H3K27ME3marked Up_2ndEGFpulseOnly Muscle Secreted	12	1	204	1.775	3	0	100	25.955	0.032	3.406	1.05172	0.169272	#383838	18
RP1-118J21.25	M12 H3K27ME3marked Up_2ndEGFpulseOnly Muscle Secreted	12	1	205	1.755	3	9494.68	100	28.058	0.035	2.658	1.15535	0.000408384	#383838	0
CASC15	M12 H3K27ME3marked Up_2ndEGFpulseOnly Muscle Secreted	12	1	206	1.752	3	659.684	100	25.983	0.035	3.441	1.04309	0.310483	#383838	0
PLA2G4F	M12 H3K27ME3marked Up_2ndEGFpulseOnly Muscle Secreted	12	1	206	1.752	3	451.619	100	27.453	0.033	5.286	1.09559	0.0283777	#383838	0
SMTNL1	M12 H3K27ME3marked Up_2ndEGFpulseOnly Muscle Secreted	12	1	207	1.75	4	4105.33	100	17.555	0.036	1.921	0.98892	0.799362	#383838	0
LOC729732	M12 H3K27ME3marked Up_2ndEGFpulseOnly Muscle Secreted	12	1	208	1.748	5	24338	100	9.552	0.063	3.187	1.10999	0.0199108	#383838	0
TNNC1	M12 H3K27ME3marked Up_2ndEGFpulseOnly Muscle Secreted	12	1	209	1.746	5	2884.16	100	7.325	0.042	1.474	0.992237	0.856567	#383838	10
VGF	M12 H3K27ME3marked Up_2ndEGFpulseOnly Muscle Secreted	12	1	210	1.731	4	13905.5	100	35.972	0.033	4.463	1.21468	1.61e-07	#383838	0
TMEM262	M12 H3K27ME3marked Up_2ndEGFpulseOnly Muscle Secreted	12	1	211	1.721	3	2064.55	100	17.802	0.036	3.609	0.971624	0.514502	#383838	0
BMP7	M12 H3K27ME3marked Up_2ndEGFpulseOnly Muscle Secreted	12	1	212	1.717	4	8557.05	100	41.459	0.034	17.267	0.948782	0.217006	#383838	10
AZGP1#AZGP1P1	M12 H3K27ME3marked Up_2ndEGFpulseOnly Muscle Secreted	12	1	213	1.716	4	4239.55	100	23.713	0.037	4.338	1.04721	0.240357	#383838	0
MAPK8IP1#MAPK8IP1P2	M12 H3K27ME3marked Up_2ndEGFpulseOnly Muscle Secreted	12	1	214	1.715	4	94358	100	29.196	0.038	3.582	0.961384	0.347451	#383838	0
POLR2J2	M12 H3K27ME3marked Up_2ndEGFpulseOnly Muscle Secreted	12	1	214	1.715	5	34482.9	100	45.224	0.034	5.314	1.01371	0.760863	#383838	0
NHSL1	M12 H3K27ME3marked Up_2ndEGFpulseOnly Muscle Secreted	12	1	215	1.709	4	15563.5	100	32.722	0.029	4.641	1.18163	3.18e-05	#383838	0
LINC02878	M12 H3K27ME3marked Up_2ndEGFpulseOnly Muscle Secreted	12	1	216	1.708	4	3655.01	100	19.4	0.041	8.401	1.13975	0.000824595	#383838	0
LRRC71	M12 H3K27ME3marked Up_2ndEGFpulseOnly Muscle Secreted	12	1	217	1.706	4	11686.2	100	15.55	0.04	2.578	1.02431	0.547734	#383838	0
SEC14L2	M12 H3K27ME3marked Up_2ndEGFpulseOnly Muscle Secreted	12	1	218	1.699	4	30789.1	100	17.897	0.038	3.294	0.960049	0.290919	#383838	0
TEAD2	M12 H3K27ME3marked Up_2ndEGFpulseOnly Muscle Secreted	12	1	219	1.691	3	0	100	48.137	0.039	4.756	1.11206	0.00784169	#383838	0
CEMP1	M12 H3K27ME3marked Up_2ndEGFpulseOnly Muscle Secreted	12	1	220	1.69	3	0	100	17.366	0.036	5.019	1.06811	0.0921239	#383838	0
ZNF747#ZNF768	M12 H3K27ME3marked Up_2ndEGFpulseOnly Muscle Secreted	12	1	221	1.678	5	32712.5	100	43.834	0.038	5.627	1.15057	0.000898154	#383838	0
MEX3A	M12 H3K27ME3marked Up_2ndEGFpulseOnly Muscle Secreted	12	1	222	1.674	3	303.949	100	31.108	0.033	5.723	1.17596	6.72e-05	#383838	0
RP11-654A16.3	M12 H3K27ME3marked Up_2ndEGFpulseOnly Muscle Secreted	12	1	223	1.669	4	1979.63	100	5.479	0.042	3.139	0.944053	0.192494	#383838	0
CEBPE	M12 H3K27ME3marked Up_2ndEGFpulseOnly Muscle Secreted	12	1	224	1.667	3	347.22	100	19.817	0.033	5.76	1.00554	0.887899	#383838	0
CRYGEP	M12 H3K27ME3marked Up_2ndEGFpulseOnly Muscle Secreted	12	1	225	1.666	3	15782.5	100	17.911	0.035	5.769	1.04363	0.301628	#383838	0
SEMA3B#MIR6872	M12 H3K27ME3marked Up_2ndEGFpulseOnly Muscle Secreted	12	1	226	1.657	3	571.664	100	22.515	0.029	5.416	1.07501	0.0713192	#383838	0
LOC101928087	M12 H3K27ME3marked Up_2ndEGFpulseOnly Muscle Secreted	12	1	227	1.647	5	19679.8	100	12.344	0.041	3.009	1.05327	0.232925	#383838	0
DES	M12 H3K27ME3marked Up_2ndEGFpulseOnly Muscle Secreted	12	1	228	1.641	5	12010.4	100	26.853	0.047	2.918	1.06008	0.13546	#383838	2
TM6SF2	M12 H3K27ME3marked Up_2ndEGFpulseOnly Muscle Secreted	12	1	229	1.639	4	22218.3	91.1912	29.713	0.029	10.286	1.05011	0.194571	#383838	0
AGAP2	M12 H3K27ME3marked Up_2ndEGFpulseOnly Muscle Secreted	12	1	230	1.636	3	5536.38	100	36.27	0.029	2.817	1.02534	0.51979	#383838	0
EML2-AS1	M12 H3K27ME3marked Up_2ndEGFpulseOnly Muscle Secreted	12	1	231	1.635	4	21762.1	100	29.191	0.042	5.605	1.08855	0.0454087	#383838	0
NFKBIL1	M12 H3K27ME3marked Up_2ndEGFpulseOnly Muscle Secreted	12	1	232	1.627	3	179.381	100	42.018	0.036	2.99	1.06471	0.101997	#383838	1
LOC101929609	M12 H3K27ME3marked Up_2ndEGFpulseOnly Muscle Secreted	12	1	233	1.626	4	3628.32	100	14.539	0.04	2.271	1.08228	0.0600582	#383838	0
FGF18	M12 H3K27ME3marked Up_2ndEGFpulseOnly Muscle Secreted	12	1	234	1.623	3	42.7971	100	25.054	0.03	3.246	1.05585	0.174353	#383838	1
PLCB3	M12 H3K27ME3marked Up_2ndEGFpulseOnly Muscle Secreted	12	1	234	1.623	4	6743.48	100	40.91	0.03	5.312	1.12542	0.00256209	#383838	0
LINC01023	M12 H3K27ME3marked Up_2ndEGFpulseOnly Muscle Secreted	12	1	235	1.614	4	15460.8	100	11.259	0.046	1.682	1.11487	0.0142631	#383838	0
F11	M12 H3K27ME3marked Up_2ndEGFpulseOnly Muscle Secreted	12	1	236	1.613	3	0	100	26.452	0.031	2.72	1.14003	0.000306432	#383838	8
TRAF2	M12 H3K27ME3marked Up_2ndEGFpulseOnly Muscle Secreted	12	1	237	1.607	6	84622.4	96.0961	48.81	0.031	8.704	0.987189	0.742355	#383838	0
CSF3	M12 H3K27ME3marked Up_2ndEGFpulseOnly Muscle Secreted	12	1	238	1.604	3	4741.98	85.1852	31.082	0.029	3.912	1.09252	0.0166011	#383838	8
RHAG	M12 H3K27ME3marked Up_2ndEGFpulseOnly Muscle Secreted	12	1	239	1.6	3	566.515	100	22.099	0.029	6.43	1.04788	0.232655	#383838	1
PCDHA10	M12 H3K27ME3marked Up_2ndEGFpulseOnly Muscle Secreted	12	1	240	1.597	3	4776.29	100	17.318	0.04	3.478	1.03288	0.406632	#383838	0
OXCT2	M12 H3K27ME3marked Up_2ndEGFpulseOnly Muscle Secreted	12	1	241	1.596	4	3183.67	100	29.152	0.032	9.627	1.02782	0.465858	#383838	0
RP3-329A5.8	M12 H3K27ME3marked Up_2ndEGFpulseOnly Muscle Secreted	12	1	242	1.59	4	5547.3	100	33.408	0.032	6.475	1.16057	0.000278311	#383838	0
MUC4	M12 H3K27ME3marked Up_2ndEGFpulseOnly Muscle Secreted	12	1	243	1.586	4	6257.35	100	19.253	0.03	3.66	1.05709	0.157472	#383838	0
FUT7	M12 H3K27ME3marked Up_2ndEGFpulseOnly Muscle Secreted	12	1	244	1.582	3	24.0423	100	28.878	0.038	8.879	0.992128	0.840492	#383838	0
CTD-2287O16.5	M12 H3K27ME3marked Up_2ndEGFpulseOnly Muscle Secreted	12	1	245	1.581	4	6061.76	100	24.396	0.04	1.901	1.16	0.000520827	#383838	0
LCN1	M12 H3K27ME3marked Up_2ndEGFpulseOnly Muscle Secreted	12	1	246	1.571	4	10085.8	100	15.491	0.037	3.713	1.05327	0.162288	#383838	0
LMOD3	M12 H3K27ME3marked Up_2ndEGFpulseOnly Muscle Secreted	12	1	246	1.571	5	1642.14	100	0.579	0.037	0.211	0.959475	0.375866	#383838	0
ZNF683	M12 H3K27ME3marked Up_2ndEGFpulseOnly Muscle Secreted	12	1	247	1.552	3	1292.83	100	35.32	0.028	3.337	0.947148	0.204796	#383838	0
APOA1	M12 H3K27ME3marked Up_2ndEGFpulseOnly Muscle Secreted	12	1	248	1.55	4	40475.2	100	22.706	0.029	4.074	1.07486	0.148477	#383838	18
IL17RE	M12 H3K27ME3marked Up_2ndEGFpulseOnly Muscle Secreted	12	1	249	1.522	6	158213	100	13.065	0.036	1.947	1.0616	0.108345	#383838	0
CNN2P10	M12 H3K27ME3marked Up_2ndEGFpulseOnly Muscle Secreted	12	1	250	1.521	3	2627.72	100	33.851	0.03	2.518	1.01505	0.725139	#383838	0
ITPKB-IT1	M12 H3K27ME3marked Up_2ndEGFpulseOnly Muscle Secreted	12	1	250	1.521	5	7587.15	100	30.263	0.033	3.491	0.995854	0.923442	#383838	0
ATP1A3	M12 H3K27ME3marked Up_2ndEGFpulseOnly Muscle Secreted	12	1	251	1.52	4	4079.08	100	11.946	0.036	4.528	1.07166	0.0675748	#383838	4
TBX1	M12 H3K27ME3marked Up_2ndEGFpulseOnly Muscle Secreted	12	1	251	1.52	4	6871.68	100	24.847	0.038	3.434	1.08207	0.0458935	#383838	0
NMRK2	M12 H3K27ME3marked Up_2ndEGFpulseOnly Muscle Secreted	12	1	252	1.519	3	7954.53	100	20.448	0.036	3.491	1.06457	0.100776	#383838	0
TNNI2	M12 H3K27ME3marked Up_2ndEGFpulseOnly Muscle Secreted	12	1	253	1.517	5	15158.1	100	25.249	0.055	4.568	0.91643	0.0466776	#383838	2
APOBEC3F	M12 H3K27ME3marked Up_2ndEGFpulseOnly Muscle Secreted	12	1	254	1.513	3	0	100	32.519	0.031	8.28	1.04261	0.285416	#383838	36
C16orf86	M12 H3K27ME3marked Up_2ndEGFpulseOnly Muscle Secreted	12	1	255	1.508	3	2528.5	100	42.153	0.031	5.931	1.1575	0.000258524	#383838	0
GRTP1	M12 H3K27ME3marked Up_2ndEGFpulseOnly Muscle Secreted	12	1	255	1.508	4	6283.47	100	10.321	0.035	4.136	1.0275	0.455825	#383838	0
FAM3D	M12 H3K27ME3marked Up_2ndEGFpulseOnly Muscle Secreted	12	1	256	1.507	3	657.385	100	28.637	0.036	6.146	0.99949	0.990113	#383838	0
MEG3	M12 H3K27ME3marked Up_2ndEGFpulseOnly Muscle Secreted	12	1	257	1.506	5	65652.9	100	31.786	0.033	4.508	1.04315	0.286408	#383838	2
KRT15	M12 H3K27ME3marked Up_2ndEGFpulseOnly Muscle Secreted	12	1	258	1.503	5	17089.8	100	7.661	0.04	1.608	0.999499	0.991028	#383838	0
HMGA1P4	M12 H3K27ME3marked Up_2ndEGFpulseOnly Muscle Secreted	12	1	259	1.5	8	134628	91.3914	47.264	0.041	2.884	1.03288	0.455343	#383838	0
TFR2	M12 H3K27ME3marked Up_2ndEGFpulseOnly Muscle Secreted	12	1	260	1.498	3	1826.8	100	28.686	0.033	5.891	1.06075	0.107371	#383838	0
FOXO6	M12 H3K27ME3marked Up_2ndEGFpulseOnly Muscle Secreted	12	1	261	1.496	4	68460	100	25.017	0.039	8.237	1.08582	0.043943	#383838	0
PSCA	M12 H3K27ME3marked Up_2ndEGFpulseOnly Muscle Secreted	12	1	261	1.496	4	1246.87	100	8.768	0.037	1.6	0.963708	0.38082	#383838	6
DLG4	M12 H3K27ME3marked Up_2ndEGFpulseOnly Muscle Secreted	12	1	262	1.495	3	2892.66	100	22.832	0.035	1.333	0.976322	0.576499	#383838	4
IGF2-AS	M12 H3K27ME3marked Up_2ndEGFpulseOnly Muscle Secreted	12	1	263	1.494	5	50448.9	100	28.148	0.032	3.522	1.07746	0.0466016	#383838	1
PDIA2	M12 H3K27ME3marked Up_2ndEGFpulseOnly Muscle Secreted	12	1	264	1.493	3	2210.81	100	26.151	0.036	2.711	1.0508	0.179825	#383838	1
LINC02361	M12 H3K27ME3marked Up_2ndEGFpulseOnly Muscle Secreted	12	1	265	1.491	6	43166.8	100	27.935	0.038	2.712	0.980601	0.657611	#383838	0
VPS37D	M12 H3K27ME3marked Up_2ndEGFpulseOnly Muscle Secreted	12	1	265	1.491	3	5126.14	100	38.15	0.03	1.856	1.13657	0.000768409	#383838	0
TRIM17	M12 H3K27ME3marked Up_2ndEGFpulseOnly Muscle Secreted	12	1	266	1.49	3	3458.04	100	16.319	0.039	4.901	0.969225	0.429439	#383838	0
MIR637#DAPK3	M12 H3K27ME3marked Up_2ndEGFpulseOnly Muscle Secreted	12	1	267	1.487	3	1364.73	100	50.495	0.031	7.269	1.02708	0.525617	#383838	0
SMAD6	M12 H3K27ME3marked Up_2ndEGFpulseOnly Muscle Secreted	12	1	268	1.485	3	237.021	100	31.765	0.051	5.754	0.981481	0.647828	#383838	0
CHST8	M12 H3K27ME3marked Up_2ndEGFpulseOnly Muscle Secreted	12	1	269	1.484	3	1196.06	100	28.193	0.029	6.26	0.972114	0.487697	#383838	0
RP11-402D21.2	M12 H3K27ME3marked Up_2ndEGFpulseOnly Muscle Secreted	12	1	270	1.482	3	1481.18	100	21.855	0.045	2.406	1.1069	0.0126914	#383838	0
GALR2	M12 H3K27ME3marked Up_2ndEGFpulseOnly Muscle Secreted	12	1	271	1.478	3	1527.1	100	6.067	0.049	1.466	1.13841	0.000657223	#383838	57
ISYNA1	M12 H3K27ME3marked Up_2ndEGFpulseOnly Muscle Secreted	12	1	272	1.476	3	0	100	42.483	0.039	4.789	1.09643	0.0142996	#383838	0
KCNG1	M12 H3K27ME3marked Up_2ndEGFpulseOnly Muscle Secreted	12	1	273	1.475	5	35626.2	38.7387	18.777	0.033	2.644	0.984108	0.687768	#383838	4
RBP2	M12 H3K27ME3marked Up_2ndEGFpulseOnly Muscle Secreted	12	1	274	1.474	3	125.328	100	10.97	0.032	4.562	1.07179	0.0567354	#383838	0
MYLPF	M12 H3K27ME3marked Up_2ndEGFpulseOnly Muscle Secreted	12	1	275	1.47	7	14861.1	100	29.288	0.029	2.599	0.929291	0.102671	#383838	0
PTPRH	M12 H3K27ME3marked Up_2ndEGFpulseOnly Muscle Secreted	12	1	276	1.466	3	2347.67	100	15.239	0.033	3.993	1.05262	0.175959	#383838	0
LOC388780	M12 H3K27ME3marked Up_2ndEGFpulseOnly Muscle Secreted	12	1	277	1.464	3	474.105	100	27.972	0.039	2.562	1.07207	0.100933	#383838	0
DUSP9	M12 H3K27ME3marked Up_2ndEGFpulseOnly Muscle Secreted	12	1	278	1.461	3	57.2944	100	12.927	0.04	4.881	0.977176	0.567133	#383838	0
A4GALT	M12 H3K27ME3marked Up_2ndEGFpulseOnly Muscle Secreted	12	1	279	1.457	4	175348	100	33.633	0.037	4.693	0.865142	0.000611106	#383838	0
DIO3	M12 H3K27ME3marked Up_2ndEGFpulseOnly Muscle Secreted	12	1	280	1.456	5	21670.4	100	29.994	0.031	6.789	1.06784	0.0831368	#383838	0
GPC2	M12 H3K27ME3marked Up_2ndEGFpulseOnly Muscle Secreted	12	1	281	1.452	3	1096.1	100	24.568	0.043	3.637	1.09524	0.0223505	#383838	0
PLEKHG5	M12 H3K27ME3marked Up_2ndEGFpulseOnly Muscle Secreted	12	1	282	1.449	3	171.459	100	30.626	0.028	5.966	0.959699	0.326289	#383838	0
HAND2	M12 H3K27ME3marked Up_2ndEGFpulseOnly Muscle Secreted	12	1	283	1.447	3	7570.08	100	11.32	0.038	2.036	1.08211	0.045111	#383838	0
MIA	M12 H3K27ME3marked Up_2ndEGFpulseOnly Muscle Secreted	12	1	284	1.443	3	4834.72	100	32.498	0.036	3.753	1.0231	0.54116	#383838	3
TNNI1	M12 H3K27ME3marked Up_2ndEGFpulseOnly Muscle Secreted	12	1	285	1.442	5	5043.23	100	15.736	0.042	2.542	0.930028	0.088059	#383838	0
PRRG2	M12 H3K27ME3marked Up_2ndEGFpulseOnly Muscle Secreted	12	1	286	1.438	5	10162.9	99.8999	17.28	0.034	5.907	1.02302	0.560573	#383838	0
TUBB7P	M12 H3K27ME3marked Up_2ndEGFpulseOnly Muscle Secreted	12	1	286	1.438	3	3202.15	100	14.125	0.033	2.384	1.00091	0.981509	#383838	0
CDHR5	M12 H3K27ME3marked Up_2ndEGFpulseOnly Muscle Secreted	12	1	287	1.435	4	12784.7	100	26.481	0.032	2.679	1.03536	0.354199	#383838	0
RP5-1031D4.2	M12 H3K27ME3marked Up_2ndEGFpulseOnly Muscle Secreted	12	1	288	1.432	4	6581.63	100	27.347	0.054	5.26	0.994465	0.896268	#383838	0
PLA2R1	M12 H3K27ME3marked Up_2ndEGFpulseOnly Muscle Secreted	12	1	289	1.426	4	5445.25	100	10.448	0.042	3.002	0.906616	0.0417944	#383838	0
LOC730098	M12 H3K27ME3marked Up_2ndEGFpulseOnly Muscle Secreted	12	1	290	1.425	4	8256.72	100	28.459	0.037	2.149	1.00474	0.912686	#383838	0
FOXO4	M12 H3K27ME3marked Up_2ndEGFpulseOnly Muscle Secreted	12	1	291	1.417	3	1751.55	100	34.268	0.034	4.68	1.03994	0.308096	#383838	0
TLE6	M12 H3K27ME3marked Up_2ndEGFpulseOnly Muscle Secreted	12	1	292	1.415	3	182.047	100	22.98	0.039	3.8	1.03216	0.416148	#383838	0
SYP	M12 H3K27ME3marked Up_2ndEGFpulseOnly Muscle Secreted	12	1	293	1.409	3	1187.87	100	28.937	0.034	6.089	1.12953	0.00149726	#383838	3
FAM83G	M12 H3K27ME3marked Up_2ndEGFpulseOnly Muscle Secreted	12	1	294	1.404	5	33192	100	43.344	0.037	1.778	1.00743	0.857036	#383838	0
CDX2	M12 H3K27ME3marked Up_2ndEGFpulseOnly Muscle Secreted	12	1	295	1.399	5	3734.76	100	22.386	0.032	7.61	0.931957	0.0895852	#383838	1
PLCH2	M12 H3K27ME3marked Up_2ndEGFpulseOnly Muscle Secreted	12	1	296	1.397	3	19193.1	100	30.124	0.036	3.287	1.0414	0.278833	#383838	0
REG3A	M12 H3K27ME3marked Up_2ndEGFpulseOnly Muscle Secreted	12	1	296	1.397	3	1724.75	100	12.165	0.027	4.697	1.0508	0.208632	#383838	3
TBKBP1	M12 H3K27ME3marked Up_2ndEGFpulseOnly Muscle Secreted	12	1	296	1.397	4	29907.5	100	36.209	0.03	4.143	1.07804	0.056473	#383838	0
CTAG2	M12 H3K27ME3marked Up_2ndEGFpulseOnly Muscle Secreted	12	1	297	1.389	3	20466.3	100	6.792	0.039	2.467	1.02077	0.715818	#383838	1
SIGLEC11	M12 H3K27ME3marked Up_2ndEGFpulseOnly Muscle Secreted	12	1	298	1.388	4	8481.32	100	7.804	0.037	2.163	1.26559	4.68e-12	#383838	0
FOXD3-AS1	M12 H3K27ME3marked Up_2ndEGFpulseOnly Muscle Secreted	12	1	299	1.387	4	38979	100	10.977	0.049	1.679	1.06023	0.174015	#383838	0
ZSCAN16-AS1	M12 H3K27ME3marked Up_2ndEGFpulseOnly Muscle Secreted	12	1	300	1.386	5	189928	90.8909	37.897	0.042	15.255	1.18008	0.000182968	#383838	0
GPT	M12 H3K27ME3marked Up_2ndEGFpulseOnly Muscle Secreted	12	1	301	1.385	4	8878.9	100	38.022	0.03	7.672	1.0815	0.0397811	#383838	3
DNASE1L2	M12 H3K27ME3marked Up_2ndEGFpulseOnly Muscle Secreted	12	1	302	1.382	3	3071.87	100	26.123	0.035	2.427	1.16035	9.35e-05	#383838	0
CEND1	M12 H3K27ME3marked Up_2ndEGFpulseOnly Muscle Secreted	12	1	303	1.38	4	15978	85.0851	49.49	0.03	6.264	1.04593	0.255383	#383838	0
C19orf81	M12 H3K27ME3marked Up_2ndEGFpulseOnly Muscle Secreted	12	1	304	1.377	3	2589.94	100	6.323	0.042	0.691	0.910764	0.0407281	#383838	0
DUSP13	M12 H3K27ME3marked Up_2ndEGFpulseOnly Muscle Secreted	12	1	305	1.375	3	2154.09	100	21.605	0.036	4.302	0.96747	0.408457	#383838	0
TEX101	M12 H3K27ME3marked Up_2ndEGFpulseOnly Muscle Secreted	12	1	306	1.366	3	14.7948	100	18.844	0.037	4.494	1.03995	0.316042	#383838	0
C9orf50	M12 H3K27ME3marked Up_2ndEGFpulseOnly Muscle Secreted	12	1	307	1.365	3	586.99	100	27.457	0.037	5.208	1.1084	0.00927316	#383838	0
SEMA3B	M12 H3K27ME3marked Up_2ndEGFpulseOnly Muscle Secreted	12	1	307	1.365	3	332.993	100	14.794	0.04	3.469	1.12516	0.00184953	#383838	0
ADSS1	M12 H3K27ME3marked Up_2ndEGFpulseOnly Muscle Secreted	12	1	308	1.362	3	5385.79	100	29.445	0.034	4.452	1.05325	0.177385	#383838	0
MMP24OS	M12 H3K27ME3marked Up_2ndEGFpulseOnly Muscle Secreted	12	1	309	1.357	5	25612.9	93.994	61.563	0.028	11.586	1.04911	0.266231	#383838	0
PCDHB12	M12 H3K27ME3marked Up_2ndEGFpulseOnly Muscle Secreted	12	1	310	1.355	3	0	100	13.394	0.037	2.635	1.14517	0.000503632	#383838	0
SLC7A10	M12 H3K27ME3marked Up_2ndEGFpulseOnly Muscle Secreted	12	1	311	1.353	3	889.227	100	15.081	0.033	4.229	0.982619	0.661814	#383838	0
ST3GAL4	M12 H3K27ME3marked Up_2ndEGFpulseOnly Muscle Secreted	12	1	312	1.352	4	27178.7	100	23.759	0.036	7.088	0.926384	0.0638775	#383838	0
RAD52	M12 H3K27ME3marked Up_2ndEGFpulseOnly Muscle Secreted	12	1	313	1.347	3	8786.61	100	33.094	0.039	5.256	1.02685	0.486152	#383838	89
PGAM2	M12 H3K27ME3marked Up_2ndEGFpulseOnly Muscle Secreted	12	1	314	1.346	3	114.501	100	10.827	0.043	2.907	0.96586	0.386168	#383838	0
CTC-425F1.4	M12 H3K27ME3marked Up_2ndEGFpulseOnly Muscle Secreted	12	1	315	1.333	3	542.422	100	77.266	0.029	3.171	1.16121	0.000392225	#383838	0
KRT24	M12 H3K27ME3marked Up_2ndEGFpulseOnly Muscle Secreted	12	1	315	1.333	4	5160.1	100	8.885	0.032	4.098	1.02374	0.553424	#383838	0
ALDH3A1	M12 H3K27ME3marked Up_2ndEGFpulseOnly Muscle Secreted	12	1	316	1.328	3	744.288	100	15.782	0.038	3.311	1.04167	0.238383	#383838	6
MUC12-AS1	M12 H3K27ME3marked Up_2ndEGFpulseOnly Muscle Secreted	12	1	317	1.327	3	1174.37	100	35.036	0.041	2.567	1.02495	0.565479	#383838	0
TMSB4Y	M12 H3K27ME3marked Up_2ndEGFpulseOnly Muscle Secreted	12	1	318	1.32	3	1108.64	100	44.07	0.035	10.38	1.02583	0.505088	#383838	0
PDE1B	M12 H3K27ME3marked Up_2ndEGFpulseOnly Muscle Secreted	12	1	319	1.319	4	11783	100	41.118	0.028	5.881	1.0539	0.174192	#383838	16
RPL23AP53	M12 H3K27ME3marked Up_2ndEGFpulseOnly Muscle Secreted	12	1	320	1.317	3	0	100	13.441	0.043	2.965	1.04228	0.307516	#383838	0
LINC01730	M12 H3K27ME3marked Up_2ndEGFpulseOnly Muscle Secreted	12	1	321	1.313	3	543.91	100	6.939	0.057	1.583	1.08395	0.0773325	#383838	0
MYO7B	M12 H3K27ME3marked Up_2ndEGFpulseOnly Muscle Secreted	12	1	322	1.312	3	2015.62	100	27.531	0.032	2.575	1.0751	0.0474563	#383838	0
SPTBN2	M12 H3K27ME3marked Up_2ndEGFpulseOnly Muscle Secreted	12	1	322	1.312	3	5712.36	100	24.365	0.044	2.305	1.22697	3.49e-08	#383838	0
TRO	M12 H3K27ME3marked Up_2ndEGFpulseOnly Muscle Secreted	12	1	322	1.312	3	1710.06	100	21.512	0.052	5.46	1.07317	0.0793151	#383838	0
ABCB6	M12 H3K27ME3marked Up_2ndEGFpulseOnly Muscle Secreted	12	1	323	1.31	3	1674.1	100	30.991	0.035	5.043	1.1567	0.000169071	#383838	0
LINC02249	M12 H3K27ME3marked Up_2ndEGFpulseOnly Muscle Secreted	12	1	323	1.31	3	248.757	100	10.963	0.032	3.243	1.01128	0.785642	#383838	0
GPR20	M12 H3K27ME3marked Up_2ndEGFpulseOnly Muscle Secreted	12	1	324	1.309	3	1163.56	100	14.216	0.034	2.655	1.04902	0.232317	#383838	0
DKKL1	M12 H3K27ME3marked Up_2ndEGFpulseOnly Muscle Secreted	12	1	325	1.303	3	871.426	100	28.834	0.031	4.968	1.01987	0.60719	#383838	0
DLL3	M12 H3K27ME3marked Up_2ndEGFpulseOnly Muscle Secreted	12	1	326	1.302	4	20168.5	99.8999	26.626	0.028	4.936	1.07068	0.070629	#383838	3
USP2	M12 H3K27ME3marked Up_2ndEGFpulseOnly Muscle Secreted	12	1	327	1.3	3	6430.71	100	26.246	0.047	4.199	0.921138	0.056931	#383838	26
LRRC45	M12 H3K27ME3marked Up_2ndEGFpulseOnly Muscle Secreted	12	1	328	1.293	5	76748.2	100	36.374	0.04	6.352	1.12795	0.00153433	#383838	0
NFASC	M12 H3K27ME3marked Up_2ndEGFpulseOnly Muscle Secreted	12	1	329	1.29	3	914.543	100	21.002	0.032	5.405	0.951718	0.238588	#383838	0
ANKRD2	M12 H3K27ME3marked Up_2ndEGFpulseOnly Muscle Secreted	12	1	330	1.288	3	3392.43	100	27.275	0.037	3.263	0.928808	0.0632771	#383838	0
GLTPD2	M12 H3K27ME3marked Up_2ndEGFpulseOnly Muscle Secreted	12	1	330	1.288	3	6623.27	100	11.172	0.038	1.847	0.986444	0.737052	#383838	0
ZIC1	M12 H3K27ME3marked Up_2ndEGFpulseOnly Muscle Secreted	12	1	331	1.282	3	1173.09	100	13.08	0.036	2.023	0.960639	0.364107	#383838	0
DPEP1	M12 H3K27ME3marked Up_2ndEGFpulseOnly Muscle Secreted	12	1	332	1.278	3	2542.22	100	34.569	0.029	7.571	1.03149	0.41511	#383838	5
FBXW5	M12 H3K27ME3marked Up_2ndEGFpulseOnly Muscle Secreted	12	1	333	1.274	6	120542	95.7958	61.146	0.031	12.028	0.953385	0.244162	#383838	0
SLC5A11	M12 H3K27ME3marked Up_2ndEGFpulseOnly Muscle Secreted	12	1	334	1.272	3	0	100	19.474	0.037	2.985	1.02072	0.593494	#383838	1
SNPH	M12 H3K27ME3marked Up_2ndEGFpulseOnly Muscle Secreted	12	1	335	1.269	3	632.292	100	30.466	0.036	2.144	0.968682	0.414134	#383838	0
LINC01405	M12 H3K27ME3marked Up_2ndEGFpulseOnly Muscle Secreted	12	1	336	1.267	4	4847.03	100	3.609	0.05	1.179	1.06176	0.134899	#383838	0
PTMS	M12 H3K27ME3marked Up_2ndEGFpulseOnly Muscle Secreted	12	1	337	1.254	4	44053.4	100	30.968	0.035	7.907	1.10504	0.00791163	#383838	0
IGHG1#SKAP2	M12 H3K27ME3marked Up_2ndEGFpulseOnly Muscle Secreted	12	1	338	1.253	3	1280.61	100	20.432	0.041	2.606	1.04106	0.339467	#383838	0
PROC	M12 H3K27ME3marked Up_2ndEGFpulseOnly Muscle Secreted	12	1	338	1.253	3	928.509	100	17.162	0.037	5.457	0.908414	0.0183159	#383838	17
CCL27	M12 H3K27ME3marked Up_2ndEGFpulseOnly Muscle Secreted	12	1	339	1.252	3	298.391	100	6.298	0.038	1.637	1.14665	0.000135862	#383838	0
TMEM151B	M12 H3K27ME3marked Up_2ndEGFpulseOnly Muscle Secreted	12	1	339	1.252	4	14604.5	100	25.211	0.038	6.362	1.08648	0.0399315	#383838	0
HSPB9	M12 H3K27ME3marked Up_2ndEGFpulseOnly Muscle Secreted	12	1	340	1.25	3	336.829	100	4.213	0.048	1.47	1.1624	7.08e-05	#383838	0
GBX2	M12 H3K27ME3marked Up_2ndEGFpulseOnly Muscle Secreted	12	1	341	1.249	3	270.65	100	8.951	0.041	3.149	0.991976	0.842098	#383838	0
CARD10	M12 H3K27ME3marked Up_2ndEGFpulseOnly Muscle Secreted	12	1	342	1.245	4	8977.87	85.0851	38.642	0.033	5.229	1.04947	0.212393	#383838	0
LY6D	M12 H3K27ME3marked Up_2ndEGFpulseOnly Muscle Secreted	12	1	343	1.244	4	8365.66	100	14.157	0.035	3.928	1.02317	0.59351	#383838	0
LRRC56	M12 H3K27ME3marked Up_2ndEGFpulseOnly Muscle Secreted	12	1	344	1.243	3	2204.65	100	34.822	0.034	3.495	1.00601	0.885367	#383838	0
NT5M	M12 H3K27ME3marked Up_2ndEGFpulseOnly Muscle Secreted	12	1	344	1.243	3	2895.07	100	19.787	0.04	5.164	1.08596	0.0316377	#383838	0
LGR4	M12 H3K27ME3marked Up_2ndEGFpulseOnly Muscle Secreted	12	1	345	1.237	3	1710.06	100	15.643	0.049	5.781	1.14349	0.000297533	#383838	4
IGLL1	M12 H3K27ME3marked Up_2ndEGFpulseOnly Muscle Secreted	12	1	346	1.231	3	683.52	100	14.616	0.032	2.632	1.04797	0.191288	#383838	0
KRT13	M12 H3K27ME3marked Up_2ndEGFpulseOnly Muscle Secreted	12	1	347	1.23	4	3491.64	100	4.396	0.041	1.03	0.948945	0.315577	#383838	0
GPR25	M12 H3K27ME3marked Up_2ndEGFpulseOnly Muscle Secreted	12	1	348	1.229	3	93.7695	100	3.761	0.036	0.88	1.05175	0.199165	#383838	0
BLOC1S1-RDH5#RDH5	M12 H3K27ME3marked Up_2ndEGFpulseOnly Muscle Secreted	12	1	349	1.228	3	2197.76	100	36.139	0.036	1.79	0.967655	0.437418	#383838	0
MYH1	M12 H3K27ME3marked Up_2ndEGFpulseOnly Muscle Secreted	12	1	350	1.227	4	11121.2	100	0.7	0.03	0.412	0.860785	0.0615792	#383838	0
ZNF428	M12 H3K27ME3marked Up_2ndEGFpulseOnly Muscle Secreted	12	1	351	1.224	4	16848.5	100	52.661	0.036	10.141	1.02766	0.480742	#383838	0
GHRH	M12 H3K27ME3marked Up_2ndEGFpulseOnly Muscle Secreted	12	1	352	1.222	3	730.275	100	11.117	0.046	2.995	1.13708	0.000504937	#383838	3
MAP6D1	M12 H3K27ME3marked Up_2ndEGFpulseOnly Muscle Secreted	12	1	352	1.222	3	3416.31	100	35.603	0.034	3.605	1.10618	0.00881183	#383838	0
LOC339166#WSCD1	M12 H3K27ME3marked Up_2ndEGFpulseOnly Muscle Secreted	12	1	353	1.221	4	15671.5	100	27.336	0.034	5.282	0.982296	0.676184	#383838	0
MATK	M12 H3K27ME3marked Up_2ndEGFpulseOnly Muscle Secreted	12	1	354	1.22	4	148146	100	30.765	0.036	8.817	1.01289	0.738919	#383838	7
ICAM5	M12 H3K27ME3marked Up_2ndEGFpulseOnly Muscle Secreted	12	1	355	1.214	3	3546.89	100	15.659	0.036	3.149	1.13909	0.000713409	#383838	0
PAPPA	M12 H3K27ME3marked Up_2ndEGFpulseOnly Muscle Secreted	12	1	356	1.202	5	78110.9	100	22.364	0.038	4.719	1.06828	0.0818498	#383838	3
TMEM179	M12 H3K27ME3marked Up_2ndEGFpulseOnly Muscle Secreted	12	1	357	1.199	3	815.065	100	22.272	0.04	7.961	1.02307	0.580144	#383838	0
TRIM63	M12 H3K27ME3marked Up_2ndEGFpulseOnly Muscle Secreted	12	1	357	1.199	4	14266.9	100	5.662	0.039	0.646	0.882415	0.014213	#383838	0
DPEP3	M12 H3K27ME3marked Up_2ndEGFpulseOnly Muscle Secreted	12	1	358	1.194	3	20.0809	100	16.708	0.04	4.078	1.06014	0.138577	#383838	0
LINC01159	M12 H3K27ME3marked Up_2ndEGFpulseOnly Muscle Secreted	12	1	358	1.194	3	1483.39	100	12.21	0.041	5.84	1.15787	0.000130569	#383838	0
TULP1	M12 H3K27ME3marked Up_2ndEGFpulseOnly Muscle Secreted	12	1	358	1.194	4	17031.8	100	17.106	0.031	7.323	1.04381	0.259112	#383838	0
LINC02610	M12 H3K27ME3marked Up_2ndEGFpulseOnly Muscle Secreted	12	1	359	1.192	3	1236.11	100	20.829	0.033	2.134	1.04208	0.342279	#383838	0
LOC101930071#LIPE-AS1	M12 H3K27ME3marked Up_2ndEGFpulseOnly Muscle Secreted	12	1	360	1.191	4	29721.1	100	39.204	0.032	5.23	1.1122	0.0125177	#383838	0
ARHGEF37	M12 H3K27ME3marked Up_2ndEGFpulseOnly Muscle Secreted	12	1	361	1.19	3	362.477	100	33.02	0.043	1.349	0.983741	0.696377	#383838	0
HOXA6	M12 H3K27ME3marked Up_2ndEGFpulseOnly Muscle Secreted	12	1	362	1.188	4	7812.55	100	17.946	0.046	4.754	1.07082	0.0711912	#383838	0
SLC12A1	M12 H3K27ME3marked Up_2ndEGFpulseOnly Muscle Secreted	12	1	363	1.186	3	649.027	100	11.76	0.034	7.288	1.12526	0.00147474	#383838	41
APOC3	M12 H3K27ME3marked Up_2ndEGFpulseOnly Muscle Secreted	12	1	364	1.182	3	259.887	100	10.187	0.028	1.779	1.09261	0.0284365	#383838	2
SHISA4	M12 H3K27ME3marked Up_2ndEGFpulseOnly Muscle Secreted	12	1	365	1.177	4	93530.3	100	23.222	0.035	1.936	0.981057	0.639563	#383838	0
VSTM2L	M12 H3K27ME3marked Up_2ndEGFpulseOnly Muscle Secreted	12	1	366	1.176	3	1793.43	100	31.68	0.033	2.032	0.907281	0.0252405	#383838	0
HAAO	M12 H3K27ME3marked Up_2ndEGFpulseOnly Muscle Secreted	12	1	367	1.175	4	52988.7	100	46.363	0.034	2.19	1.02681	0.501764	#383838	0
KCNK10	M12 H3K27ME3marked Up_2ndEGFpulseOnly Muscle Secreted	12	1	367	1.175	3	79.4934	100	20.451	0.035	5.685	1.09546	0.0149316	#383838	12
ATP2A1	M12 H3K27ME3marked Up_2ndEGFpulseOnly Muscle Secreted	12	1	368	1.173	3	683.285	100	17.243	0.031	2.447	1.03578	0.326739	#383838	11
RHCG	M12 H3K27ME3marked Up_2ndEGFpulseOnly Muscle Secreted	12	1	369	1.17	3	6788.26	100	17.43	0.027	1.201	1.05232	0.182461	#383838	0
C20orf204	M12 H3K27ME3marked Up_2ndEGFpulseOnly Muscle Secreted	12	1	370	1.167	3	0	100	9.187	0.043	1.786	0.946668	0.183753	#383838	0
CACNG3	M12 H3K27ME3marked Up_2ndEGFpulseOnly Muscle Secreted	12	1	370	1.167	3	440.677	100	18.583	0.033	4.829	1.07406	0.051288	#383838	6
FOXE1	M12 H3K27ME3marked Up_2ndEGFpulseOnly Muscle Secreted	12	1	371	1.165	3	1987.41	100	6.838	0.034	2.549	0.911557	0.035298	#383838	0
LGALS7B#LGALS7	M12 H3K27ME3marked Up_2ndEGFpulseOnly Muscle Secreted	12	1	372	1.158	3	2295.79	100	10.797	0.036	1.977	1.09512	0.0131395	#383838	0
HUNK	M12 H3K27ME3marked Up_2ndEGFpulseOnly Muscle Secreted	12	1	373	1.157	3	552.065	100	19.347	0.035	4.678	0.994019	0.880902	#383838	0
LINC00327	M12 H3K27ME3marked Up_2ndEGFpulseOnly Muscle Secreted	12	1	373	1.157	3	375.784	100	7.513	0.036	1.773	1.21893	2.1e-07	#383838	0
TAMALIN	M12 H3K27ME3marked Up_2ndEGFpulseOnly Muscle Secreted	12	1	374	1.153	4	5472.93	85.4855	50.338	0.029	3.011	0.883553	0.00452197	#383838	0
SPTBN4	M12 H3K27ME3marked Up_2ndEGFpulseOnly Muscle Secreted	12	1	375	1.152	3	4013.78	100	42.218	0.031	5.474	1.04615	0.223731	#383838	0
LDB3	M12 H3K27ME3marked Up_2ndEGFpulseOnly Muscle Secreted	12	1	376	1.15	5	33760.4	76.6767	34.837	0.031	6.254	1.04845	0.208423	#383838	0
PACSIN3	M12 H3K27ME3marked Up_2ndEGFpulseOnly Muscle Secreted	12	1	377	1.145	3	2007.21	100	23.744	0.035	4.568	0.995902	0.914613	#383838	0
CGREF1	M12 H3K27ME3marked Up_2ndEGFpulseOnly Muscle Secreted	12	1	378	1.136	3	877.414	100	9.906	0.037	1.555	0.999309	0.98587	#383838	0
RNF43	M12 H3K27ME3marked Up_2ndEGFpulseOnly Muscle Secreted	12	1	378	1.136	3	4735.37	100	15.687	0.034	1.527	1.04199	0.306372	#383838	1
POMC	M12 H3K27ME3marked Up_2ndEGFpulseOnly Muscle Secreted	12	1	379	1.127	3	2296.15	100	21.687	0.06	3.48	1.15182	0.000198428	#383838	0
PURB	M12 H3K27ME3marked Up_2ndEGFpulseOnly Muscle Secreted	12	1	380	1.126	3	2.34329	100	10.545	0.033	1.586	1.0825	0.0473896	#383838	0
CALML3	M12 H3K27ME3marked Up_2ndEGFpulseOnly Muscle Secreted	12	1	381	1.125	5	42572.9	47.1471	18.596	0.032	3.235	1.03874	0.339274	#383838	0
HAP1	M12 H3K27ME3marked Up_2ndEGFpulseOnly Muscle Secreted	12	1	382	1.124	5	27453.7	100	40.452	0.03	3.338	1.04422	0.26467	#383838	0
UPB1	M12 H3K27ME3marked Up_2ndEGFpulseOnly Muscle Secreted	12	1	382	1.124	3	921.372	100	36.941	0.027	3.087	1.04886	0.2158	#383838	0
HOXD11	M12 H3K27ME3marked Up_2ndEGFpulseOnly Muscle Secreted	12	1	383	1.116	3	782.824	100	6.655	0.029	2.544	1.01421	0.738599	#383838	0
C1QTNF12	M12 H3K27ME3marked Up_2ndEGFpulseOnly Muscle Secreted	12	1	384	1.115	3	609.285	100	15.557	0.041	3.002	1.06715	0.112165	#383838	0
XIRP2	M12 H3K27ME3marked Up_2ndEGFpulseOnly Muscle Secreted	12	1	385	1.103	4	3541.1	100	2.109	0.038	1.41	0.888295	0.101488	#383838	1
ITGA8	M12 H3K27ME3marked Up_2ndEGFpulseOnly Muscle Secreted	12	1	386	1.102	3	4772.38	100	24.29	0.034	3.562	1.0238	0.535686	#383838	0
MYH2	M12 H3K27ME3marked Up_2ndEGFpulseOnly Muscle Secreted	12	1	387	1.097	4	2237.54	100	3.71	0.036	1.511	0.83036	0.00829221	#383838	0
CCDC85A	M12 H3K27ME3marked Up_2ndEGFpulseOnly Muscle Secreted	12	1	388	1.094	5	80719.2	100	26.506	0.052	1.759	0.953068	0.27629	#383838	0
SH3D21	M12 H3K27ME3marked Up_2ndEGFpulseOnly Muscle Secreted	12	1	388	1.094	3	5548.05	98.999	47.139	0.041	7.608	1.14147	0.00124065	#383838	0
ACTA1	M12 H3K27ME3marked Up_2ndEGFpulseOnly Muscle Secreted	12	1	389	1.091	3	844.536	100	7.317	0.043	2.206	0.891355	0.0552773	#383838	1
SGCA	M12 H3K27ME3marked Up_2ndEGFpulseOnly Muscle Secreted	12	1	390	1.088	3	308.148	100	11.268	0.042	3.127	0.956177	0.260938	#383838	1
NRARP	M12 H3K27ME3marked Up_2ndEGFpulseOnly Muscle Secreted	12	1	391	1.083	3	2097.35	100	46.562	0.036	2.42	0.995791	0.919148	#383838	0
DBNDD1	M12 H3K27ME3marked Up_2ndEGFpulseOnly Muscle Secreted	12	1	392	1.078	3	323.816	100	16.814	0.032	3.587	0.975162	0.550023	#383838	0
GPER1	M12 H3K27ME3marked Up_2ndEGFpulseOnly Muscle Secreted	12	1	393	1.076	3	1305.43	100	18.792	0.044	3.914	0.991656	0.823743	#383838	11
LOC648987	M12 H3K27ME3marked Up_2ndEGFpulseOnly Muscle Secreted	12	1	394	1.073	3	435.066	100	38.052	0.034	4.132	1.08128	0.0647529	#383838	0
ZG16	M12 H3K27ME3marked Up_2ndEGFpulseOnly Muscle Secreted	12	1	394	1.073	4	3295.45	85.5856	21.867	0.027	1.569	0.981151	0.646621	#383838	0
CFTR	M12 H3K27ME3marked Up_2ndEGFpulseOnly Muscle Secreted	12	1	395	1.062	3	732.131	100	11.464	0.032	2.685	0.977997	0.588111	#383838	65
CCDC159	M12 H3K27ME3marked Up_2ndEGFpulseOnly Muscle Secreted	12	1	396	1.059	4	16674	100	43.249	0.032	2.55	1.08667	0.0374944	#383838	0
GPR39	M12 H3K27ME3marked Up_2ndEGFpulseOnly Muscle Secreted	12	1	396	1.059	3	2838.4	100	26.104	0.034	6.132	1.08606	0.0282964	#383838	3
KLHL31	M12 H3K27ME3marked Up_2ndEGFpulseOnly Muscle Secreted	12	1	397	1.049	3	1178.36	100	7.276	0.039	1.25	1.04497	0.264765	#383838	0
BBOF1	M12 H3K27ME3marked Up_2ndEGFpulseOnly Muscle Secreted	12	1	398	1.047	3	141.345	100	35.408	0.039	5.495	0.957065	0.278218	#383838	0
ISLR2	M12 H3K27ME3marked Up_2ndEGFpulseOnly Muscle Secreted	12	1	399	1.046	3	743.79	100	18.768	0.041	2.164	1.09253	0.0166274	#383838	0
TACR1	M12 H3K27ME3marked Up_2ndEGFpulseOnly Muscle Secreted	12	1	399	1.046	4	9429.71	47.1471	18.505	0.03	3.847	1.05192	0.178433	#383838	93
UPK3A	M12 H3K27ME3marked Up_2ndEGFpulseOnly Muscle Secreted	12	1	399	1.046	3	2753.99	91.1912	16.517	0.035	5.576	1.05721	0.151649	#383838	0
DIPK1B	M12 H3K27ME3marked Up_2ndEGFpulseOnly Muscle Secreted	12	1	400	1.041	3	239.431	100	30.477	0.038	0.655	0.972942	0.529173	#383838	0
CPLANE2	M12 H3K27ME3marked Up_2ndEGFpulseOnly Muscle Secreted	12	1	401	1.038	3	7600.8	100	31.169	0.037	5.895	1.09262	0.0163183	#383838	0
PDE3A	M12 H3K27ME3marked Up_2ndEGFpulseOnly Muscle Secreted	12	1	402	1.035	3	604.875	100	23.601	0.03	4.18	0.968782	0.484928	#383838	51
COX6A2	M12 H3K27ME3marked Up_2ndEGFpulseOnly Muscle Secreted	12	1	403	1.034	4	26504.9	100	16.994	0.027	4.481	1.02889	0.467019	#383838	0
CDKN2B	M12 H3K27ME3marked Up_2ndEGFpulseOnly Muscle Secreted	12	1	404	1.033	3	1104.1	100	9.792	0.045	4.017	0.894617	0.0138659	#383838	1
PI16	M12 H3K27ME3marked Up_2ndEGFpulseOnly Muscle Secreted	12	1	405	1.027	3	9350.82	100	35.318	0.035	3.481	0.891092	0.00616885	#383838	0
SLC52A1	M12 H3K27ME3marked Up_2ndEGFpulseOnly Muscle Secreted	12	1	405	1.027	3	1268.05	100	12.386	0.041	2.865	1.00341	0.93373	#383838	0
SLC22A1	M12 H3K27ME3marked Up_2ndEGFpulseOnly Muscle Secreted	12	1	406	1.026	3	1435.97	100	8.581	0.044	3.461	1.17359	4.05e-05	#383838	20
MAGEA10	M12 H3K27ME3marked Up_2ndEGFpulseOnly Muscle Secreted	12	1	407	1.023	3	162.054	91.1912	13.982	0.032	6.358	1.07128	0.0765004	#383838	0
FAM71E1	M12 H3K27ME3marked Up_2ndEGFpulseOnly Muscle Secreted	12	1	408	1.022	3	752.106	100	18.885	0.036	2.791	1.13474	0.000377052	#383838	0
SLC50A1	M12 H3K27ME3marked Up_2ndEGFpulseOnly Muscle Secreted	12	1	409	1.021	5	82219.4	45.1451	66.565	0.032	4.45	0.911236	0.0185286	#383838	0
EEF1A2	M12 H3K27ME3marked Up_2ndEGFpulseOnly Muscle Secreted	12	1	410	1.018	4	32907.9	100	23.626	0.061	3.76	1.02524	0.527536	#383838	0
GRM4	M12 H3K27ME3marked Up_2ndEGFpulseOnly Muscle Secreted	12	1	411	1.017	3	1224.63	100	40.017	0.028	10.497	1.05216	0.183073	#383838	33
OVCH1-AS1	M12 H3K27ME3marked Up_2ndEGFpulseOnly Muscle Secreted	12	1	412	1.014	3	603.332	100	17.273	0.037	2.49	1.02038	0.628639	#383838	0
TF	M12 H3K27ME3marked Up_2ndEGFpulseOnly Muscle Secreted	12	1	413	1.013	3	3039.96	38.7387	30.878	0.028	5.586	1.06538	0.102908	#383838	5
PELI3	M12 H3K27ME3marked Up_2ndEGFpulseOnly Muscle Secreted	12	1	414	1.009	3	1140.36	100	38.216	0.04	3.817	1.07474	0.0647657	#383838	0
ZNF316	M12 H3K27ME3marked Up_2ndEGFpulseOnly Muscle Secreted	12	1	415	1.008	3	4548.75	100	40.632	0.032	2.692	1.06959	0.11227	#383838	0
SFTPA2#SFTPA1	M12 H3K27ME3marked Up_2ndEGFpulseOnly Muscle Secreted	12	1	416	1.004	3	87.8669	100	11.298	0.023	5.815	1.00753	0.84737	#383838	0
PODXL2	M12 H3K27ME3marked Up_2ndEGFpulseOnly Muscle Secreted	12	1	417	1	3	406.169	100	9.779	0.051	2.152	1.03455	0.384156	#383838	0
ARL4D	M12 H3K27ME3marked Up_2ndEGFpulseOnly Muscle Secreted	12	1	418	0.999	3	1322.86	100	23.247	0.035	4.345	1.04994	0.191784	#383838	0
MUC20	M12 H3K27ME3marked Up_2ndEGFpulseOnly Muscle Secreted	12	1	419	0.997	3	538.479	100	21.062	0.043	8.271	1.02546	0.522257	#383838	0
TMEM40	M12 H3K27ME3marked Up_2ndEGFpulseOnly Muscle Secreted	12	1	419	0.997	3	1318.22	100	17.541	0.024	2.798	0.970649	0.460791	#383838	0
SHARPIN	M12 H3K27ME3marked Up_2ndEGFpulseOnly Muscle Secreted	12	1	420	0.996	5	81010.9	53.3534	55.71	0.025	3.514	1.04399	0.254155	#383838	0
NTN1	M12 H3K27ME3marked Up_2ndEGFpulseOnly Muscle Secreted	12	1	421	0.995	3	716.572	100	11.923	0.041	1.632	0.974155	0.512811	#383838	0
FAM189A1	M12 H3K27ME3marked Up_2ndEGFpulseOnly Muscle Secreted	12	1	422	0.991	3	325.89	100	11.814	0.027	1.898	1.03151	0.430971	#383838	0
GPR161	M12 H3K27ME3marked Up_2ndEGFpulseOnly Muscle Secreted	12	1	423	0.989	3	934.267	100	30.581	0.032	6.364	1.01304	0.740693	#383838	0
PRR15	M12 H3K27ME3marked Up_2ndEGFpulseOnly Muscle Secreted	12	1	423	0.989	4	20632.3	100	9.922	0.038	2.046	0.951559	0.276809	#383838	0
PRRT2	M12 H3K27ME3marked Up_2ndEGFpulseOnly Muscle Secreted	12	1	424	0.988	3	20916.3	100	14.1	0.048	4.275	1.02873	0.484848	#383838	1
RND1	M12 H3K27ME3marked Up_2ndEGFpulseOnly Muscle Secreted	12	1	424	0.988	3	2987.43	100	36.387	0.045	6.447	0.973242	0.509969	#383838	0
HEYL	M12 H3K27ME3marked Up_2ndEGFpulseOnly Muscle Secreted	12	1	425	0.986	3	11879.7	38.7387	39.781	0.032	5.683	1.07616	0.0540365	#383838	0
TMEM121	M12 H3K27ME3marked Up_2ndEGFpulseOnly Muscle Secreted	12	1	426	0.985	3	2496.19	100	12.404	0.033	3.679	0.944129	0.154632	#383838	0
PCP4	M12 H3K27ME3marked Up_2ndEGFpulseOnly Muscle Secreted	12	1	427	0.983	3	0	100	7.656	0.04	1.906	1.05788	0.141324	#383838	0
SAA2-SAA4#SAA1	M12 H3K27ME3marked Up_2ndEGFpulseOnly Muscle Secreted	12	1	428	0.982	3	28270.8	100	15.661	0.069	5.008	1.11218	0.00626229	#383838	0
CFAP73	M12 H3K27ME3marked Up_2ndEGFpulseOnly Muscle Secreted	12	1	429	0.98	4	34658.1	100	35.94	0.032	6.315	1.06396	0.140114	#383838	0
BEGAIN	M12 H3K27ME3marked Up_2ndEGFpulseOnly Muscle Secreted	12	1	430	0.979	3	2305.77	100	18.814	0.033	4.228	1.01956	0.612184	#383838	0
TM4SF20	M12 H3K27ME3marked Up_2ndEGFpulseOnly Muscle Secreted	12	1	430	0.979	3	2416.72	100	4.185	0.034	1.161	1.01114	0.781407	#383838	0
PGLYRP2	M12 H3K27ME3marked Up_2ndEGFpulseOnly Muscle Secreted	12	1	431	0.976	4	18501.7	100	8.359	0.039	3.434	1.04942	0.23904	#383838	0
MSLN	M12 H3K27ME3marked Up_2ndEGFpulseOnly Muscle Secreted	12	1	432	0.974	3	987.023	100	2.553	0.041	0.684	1.02599	0.506635	#383838	24
TRIM51	M12 H3K27ME3marked Up_2ndEGFpulseOnly Muscle Secreted	12	1	433	0.973	3	86.5978	100	7.1	0.036	2.276	0.945115	0.242482	#383838	0
LMOD2	M12 H3K27ME3marked Up_2ndEGFpulseOnly Muscle Secreted	12	1	434	0.969	3	127.537	100	3.365	0.04	0.914	0.951381	0.315536	#383838	0
PARTICL	M12 H3K27ME3marked Up_2ndEGFpulseOnly Muscle Secreted	12	1	435	0.957	3	98789.7	99.8999	25.844	0.033	5.666	1.15266	0.000495809	#383838	0
OGDHL	M12 H3K27ME3marked Up_2ndEGFpulseOnly Muscle Secreted	12	1	436	0.956	3	265.287	100	16.293	0.054	5.719	1.08168	0.0321919	#383838	0
CTF1	M12 H3K27ME3marked Up_2ndEGFpulseOnly Muscle Secreted	12	1	437	0.949	3	4660.18	85.0851	29.428	0.035	11.603	1.00784	0.843939	#383838	1
CCL24	M12 H3K27ME3marked Up_2ndEGFpulseOnly Muscle Secreted	12	1	438	0.948	3	5475.53	100	20.043	0.043	4.498	1.04427	0.276597	#383838	0
SP6	M12 H3K27ME3marked Up_2ndEGFpulseOnly Muscle Secreted	12	1	439	0.944	3	1625.3	100	23.543	0.036	5.059	0.874089	0.00234282	#383838	0
DPPA4	M12 H3K27ME3marked Up_2ndEGFpulseOnly Muscle Secreted	12	1	440	0.943	3	293.066	100	5.476	0.043	2.009	1.11165	0.00182768	#383838	0
ADAMTS15	M12 H3K27ME3marked Up_2ndEGFpulseOnly Muscle Secreted	12	1	441	0.937	3	468.533	100	17.997	0.037	4.391	1.07317	0.0855317	#383838	0
C22orf34	M12 H3K27ME3marked Up_2ndEGFpulseOnly Muscle Secreted	12	1	442	0.933	3	5402.09	100	34.714	0.052	4.89	0.972659	0.486477	#383838	0
CACHD1	M12 H3K27ME3marked Up_2ndEGFpulseOnly Muscle Secreted	12	1	443	0.932	3	3290	100	29.124	0.037	8.277	1.01098	0.79282	#383838	0
ZNF584	M12 H3K27ME3marked Up_2ndEGFpulseOnly Muscle Secreted	12	1	444	0.928	3	69085	100	46.294	0.038	2.38	1.15684	0.000220218	#383838	0
GGTLC2	M12 H3K27ME3marked Up_2ndEGFpulseOnly Muscle Secreted	12	1	445	0.926	3	9405.34	85.0851	27.182	0.03	6.795	0.995016	0.898096	#383838	0
TNNT1	M12 H3K27ME3marked Up_2ndEGFpulseOnly Muscle Secreted	12	1	445	0.926	3	14356.7	100	12.356	0.04	1.887	0.863636	0.00302441	#383838	1
OBSCN	M12 H3K27ME3marked Up_2ndEGFpulseOnly Muscle Secreted	12	1	446	0.921	3	5344.44	100	39.098	0.026	4.332	1.02311	0.568851	#383838	0
NKAIN4	M12 H3K27ME3marked Up_2ndEGFpulseOnly Muscle Secreted	12	1	447	0.92	3	27114.8	100	28.799	0.033	4.354	1.01032	0.796966	#383838	0
CALML5	M12 H3K27ME3marked Up_2ndEGFpulseOnly Muscle Secreted	12	1	448	0.919	3	2773.4	100	6.625	0.04	1.619	1.02683	0.480055	#383838	0
CTAG1B#CTAG1A	M12 H3K27ME3marked Up_2ndEGFpulseOnly Muscle Secreted	12	1	448	0.919	3	21184.1	100	9.652	0.037	2.379	1.07891	0.0765583	#383838	0
PIK3R2	M12 H3K27ME3marked Up_2ndEGFpulseOnly Muscle Secreted	12	1	449	0.909	3	135088	100	64.22	0.034	22.699	1.02063	0.600602	#383838	55
IQSEC3	M12 H3K27ME3marked Up_2ndEGFpulseOnly Muscle Secreted	12	1	450	0.906	3	8631.2	38.8388	20.796	0.035	5.906	1.08397	0.03565	#383838	0
PRLR	M12 H3K27ME3marked Up_2ndEGFpulseOnly Muscle Secreted	12	1	451	0.905	3	17457.7	100	22.647	0.035	3.082	1.07271	0.0641913	#383838	8
ESR1	M12 H3K27ME3marked Up_2ndEGFpulseOnly Muscle Secreted	12	1	452	0.903	3	2680.11	47.1471	37.658	0.041	6.107	1.0187	0.637775	#383838	387
LTBP4	M12 H3K27ME3marked Up_2ndEGFpulseOnly Muscle Secreted	12	1	453	0.902	3	73821.3	100	41.204	0.028	4.147	1.08533	0.0276663	#383838	0
CPT1C	M12 H3K27ME3marked Up_2ndEGFpulseOnly Muscle Secreted	12	1	454	0.901	4	51587.9	100	16.906	0.047	2.265	0.840332	8.79e-05	#383838	0
L1TD1	M12 H3K27ME3marked Up_2ndEGFpulseOnly Muscle Secreted	12	1	455	0.899	3	131.476	100	7.041	0.03	3.558	1.08755	0.0228215	#383838	0
KLHL40	M12 H3K27ME3marked Up_2ndEGFpulseOnly Muscle Secreted	12	1	456	0.894	4	20080.2	100	8.495	0.044	2.909	1.06306	0.121842	#383838	0
TEDC1	M12 H3K27ME3marked Up_2ndEGFpulseOnly Muscle Secreted	12	1	457	0.891	4	39556.1	95.3954	46.277	0.038	6.408	1.08137	0.0401461	#383838	0
WIF1	M12 H3K27ME3marked Up_2ndEGFpulseOnly Muscle Secreted	12	1	458	0.886	3	187.906	100	2.331	0.034	1.23	1.05259	0.179876	#383838	1
LINC00958	M12 H3K27ME3marked Up_2ndEGFpulseOnly Muscle Secreted	12	1	459	0.876	3	1052.44	38.7387	12.735	0.04	5.776	1.14	0.00116535	#383838	0
DMKN	M12 H3K27ME3marked Up_2ndEGFpulseOnly Muscle Secreted	12	1	460	0.872	4	19620.8	100	8.1	0.043	3.69	1.08779	0.0288098	#383838	0
MGAM	M12 H3K27ME3marked Up_2ndEGFpulseOnly Muscle Secreted	12	1	460	0.872	3	1132.97	100	4.649	0.034	1.438	1.07055	0.0559543	#383838	20
TENM3	M12 H3K27ME3marked Up_2ndEGFpulseOnly Muscle Secreted	12	1	461	0.87	3	1012.56	100	15.031	0.037	2.345	0.966847	0.405949	#383838	0
CD70	M12 H3K27ME3marked Up_2ndEGFpulseOnly Muscle Secreted	12	1	462	0.867	3	33865.9	71.972	65.254	0.099	9.616	1.14506	0.000458363	#383838	12
L3MBTL4-AS1	M12 H3K27ME3marked Up_2ndEGFpulseOnly Muscle Secreted	12	1	463	0.866	3	78804.3	100	15.812	0.042	4.43	0.982694	0.686747	#383838	0
ELOF1	M12 H3K27ME3marked Up_2ndEGFpulseOnly Muscle Secreted	12	1	464	0.865	3	36340.5	45.2452	72.082	0.026	4.965	0.977582	0.585757	#383838	0
LOC102725408	M12 H3K27ME3marked Up_2ndEGFpulseOnly Muscle Secreted	12	1	464	0.865	3	632.508	100	4.352	0.031	1.733	0.977968	0.623297	#383838	0
ATP6V1G3	M12 H3K27ME3marked Up_2ndEGFpulseOnly Muscle Secreted	12	1	465	0.864	3	2328.79	100	9.149	0.044	4.103	1.0297	0.459465	#383838	0
TRIR	M12 H3K27ME3marked Up_2ndEGFpulseOnly Muscle Secreted	12	1	466	0.862	3	6446.25	44.7447	95.032	0.02	2.588	1.00985	0.815117	#383838	0
RP11-796E2.4	M12 H3K27ME3marked Up_2ndEGFpulseOnly Muscle Secreted	12	1	467	0.856	3	48377.1	91.3914	50.101	0.048	4.561	0.962579	0.398745	#383838	0
CFAP91	M12 H3K27ME3marked Up_2ndEGFpulseOnly Muscle Secreted	12	1	468	0.855	3	1597.83	100	13.151	0.045	8.228	1.07707	0.0462516	#383838	0
SMPD3	M12 H3K27ME3marked Up_2ndEGFpulseOnly Muscle Secreted	12	1	468	0.855	3	1157.18	100	18.134	0.054	2.804	0.98342	0.672559	#383838	0
KIRREL2	M12 H3K27ME3marked Up_2ndEGFpulseOnly Muscle Secreted	12	1	469	0.849	3	3934.06	100	16.477	0.043	6.287	1.0063	0.878863	#383838	0
RP11-134L10.1	M12 H3K27ME3marked Up_2ndEGFpulseOnly Muscle Secreted	12	1	469	0.849	3	179159	100	26.84	0.044	8.603	1.18703	4.17e-05	#383838	0
MEF2D	M12 H3K27ME3marked Up_2ndEGFpulseOnly Muscle Secreted	12	1	470	0.847	3	46391.5	100	48.246	0.033	6.319	0.979475	0.600728	#383838	0
SFTA2	M12 H3K27ME3marked Up_2ndEGFpulseOnly Muscle Secreted	12	1	471	0.846	3	1415.37	100	3.491	0.041	1.648	0.958458	0.399471	#383838	0
MYH6	M12 H3K27ME3marked Up_2ndEGFpulseOnly Muscle Secreted	12	1	472	0.845	3	352.954	100	16.945	0.029	6.159	0.9561	0.309901	#383838	1
EVA1B	M12 H3K27ME3marked Up_2ndEGFpulseOnly Muscle Secreted	12	1	473	0.843	3	12129.8	31.3313	55.31	0.037	5.076	1.07903	0.0525125	#383838	0
PAXX	M12 H3K27ME3marked Up_2ndEGFpulseOnly Muscle Secreted	12	1	473	0.843	3	15165.9	98.4985	57.22	0.033	6.374	0.954402	0.239615	#383838	0
HAO2	M12 H3K27ME3marked Up_2ndEGFpulseOnly Muscle Secreted	12	1	474	0.839	4	16867.2	85.0851	10.384	0.027	2.807	0.981536	0.66865	#383838	0
DOK1	M12 H3K27ME3marked Up_2ndEGFpulseOnly Muscle Secreted	12	1	475	0.837	4	35796.1	100	60.586	0.033	3.696	0.968724	0.42679	#383838	0
FLNC	M12 H3K27ME3marked Up_2ndEGFpulseOnly Muscle Secreted	12	1	476	0.834	3	23075.8	100	31.633	0.03	4.355	0.930357	0.0751792	#383838	0
ALDH1A2	M12 H3K27ME3marked Up_2ndEGFpulseOnly Muscle Secreted	12	1	477	0.833	3	1546.96	100	20.923	0.03	1.88	1.0096	0.839253	#383838	7
DTNB	M12 H3K27ME3marked Up_2ndEGFpulseOnly Muscle Secreted	12	1	478	0.828	4	98704.2	31.3313	31.015	0.034	10.067	1.05019	0.208102	#383838	0
CNIH3	M12 H3K27ME3marked Up_2ndEGFpulseOnly Muscle Secreted	12	1	479	0.819	3	4913.23	100	7.475	0.056	2.465	0.999423	0.989535	#383838	0
CCDC61	M12 H3K27ME3marked Up_2ndEGFpulseOnly Muscle Secreted	12	1	480	0.816	3	56840	100	26.399	0.037	3.243	1.11201	0.00507898	#383838	0
SYNJ2	M12 H3K27ME3marked Up_2ndEGFpulseOnly Muscle Secreted	12	1	480	0.816	3	6566.73	100	48.592	0.035	5.545	0.932951	0.0908643	#383838	0
TPGS1	M12 H3K27ME3marked Up_2ndEGFpulseOnly Muscle Secreted	12	1	481	0.811	3	1270.11	100	31.16	0.054	7.831	1.0019	0.962906	#383838	0
TPRN	M12 H3K27ME3marked Up_2ndEGFpulseOnly Muscle Secreted	12	1	481	0.811	3	13778.3	95.3954	34.89	0.032	1.559	1.19956	6.35e-06	#383838	0
PDCD1	M12 H3K27ME3marked Up_2ndEGFpulseOnly Muscle Secreted	12	1	482	0.809	4	76560.9	98.5986	36.872	0.046	6.289	1.00881	0.817239	#383838	58
RPPH1	M12 H3K27ME3marked Up_2ndEGFpulseOnly Muscle Secreted	12	1	482	0.809	3	36692.5	45.5455	21.78	0.043	8.023	1.10763	0.0291819	#383838	0
IBA57	M12 H3K27ME3marked Up_2ndEGFpulseOnly Muscle Secreted	12	1	483	0.808	3	4501.14	31.031	35.032	0.031	3.173	1.10837	0.00603157	#383838	0
TENM1	M12 H3K27ME3marked Up_2ndEGFpulseOnly Muscle Secreted	12	1	484	0.798	3	454.674	100	6.353	0.036	2.441	0.842198	0.00158918	#383838	0
CKMT2	M12 H3K27ME3marked Up_2ndEGFpulseOnly Muscle Secreted	12	1	485	0.795	3	1438.65	100	13.516	0.034	7.381	0.950843	0.229825	#383838	0
RP11-432J9.6	M12 H3K27ME3marked Up_2ndEGFpulseOnly Muscle Secreted	12	1	485	0.795	3	3763.03	100	18.451	0.042	2.921	1.09638	0.0345906	#383838	0
SPATA2L	M12 H3K27ME3marked Up_2ndEGFpulseOnly Muscle Secreted	12	1	486	0.794	3	32262	100	56.291	0.03	6.697	1.08602	0.0350623	#383838	0
SERPINF2	M12 H3K27ME3marked Up_2ndEGFpulseOnly Muscle Secreted	12	1	487	0.792	3	618.389	91.1912	29.153	0.036	3.346	0.966324	0.385041	#383838	0
BMP8B	M12 H3K27ME3marked Up_2ndEGFpulseOnly Muscle Secreted	12	1	488	0.791	3	787.778	100	17.818	0.05	5.604	1.14391	0.000243811	#383838	0
KRT8	M12 H3K27ME3marked Up_2ndEGFpulseOnly Muscle Secreted	12	1	489	0.79	4	54533.3	100	27.137	0.032	3.311	1.08878	0.0347201	#383838	0
MYH7	M12 H3K27ME3marked Up_2ndEGFpulseOnly Muscle Secreted	12	1	490	0.788	4	43573.4	100	11.283	0.042	2.197	0.970479	0.44985	#383838	2
HJV	M12 H3K27ME3marked Up_2ndEGFpulseOnly Muscle Secreted	12	1	491	0.784	3	368.278	100	5.988	0.045	2.169	0.993565	0.874828	#383838	0
PADI4	M12 H3K27ME3marked Up_2ndEGFpulseOnly Muscle Secreted	12	1	491	0.784	3	805.376	100	9.598	0.032	3.315	1.05053	0.192657	#383838	7
C4BPB	M12 H3K27ME3marked Up_2ndEGFpulseOnly Muscle Secreted	12	1	492	0.781	3	4497.8	47.8478	15.417	0.042	1.495	1.15316	0.000120817	#383838	0
CRLF1	M12 H3K27ME3marked Up_2ndEGFpulseOnly Muscle Secreted	12	1	493	0.776	3	3681.73	100	26.421	0.036	4.667	1.18499	4.47e-06	#383838	0
KRT19	M12 H3K27ME3marked Up_2ndEGFpulseOnly Muscle Secreted	12	1	494	0.774	3	2580.75	100	9.648	0.033	3.673	1.02278	0.599981	#383838	2
CASTOR2	M12 H3K27ME3marked Up_2ndEGFpulseOnly Muscle Secreted	12	1	495	0.773	3	9305.19	100	50.67	0.031	5.115	1.01926	0.657697	#383838	0
FAM9C	M12 H3K27ME3marked Up_2ndEGFpulseOnly Muscle Secreted	12	1	496	0.772	3	733.537	100	2.382	0.031	0.505	1.0083	0.870808	#383838	0
SGF29	M12 H3K27ME3marked Up_2ndEGFpulseOnly Muscle Secreted	12	1	497	0.77	3	4974.19	100	57.305	0.026	2.889	0.946181	0.150152	#383838	0
GREB1	M12 H3K27ME3marked Up_2ndEGFpulseOnly Muscle Secreted	12	1	498	0.767	3	11074.6	100	19.647	0.032	1.752	1.04012	0.309367	#383838	0
LINC02085	M12 H3K27ME3marked Up_2ndEGFpulseOnly Muscle Secreted	12	1	498	0.767	3	1113.3	100	1.231	0.044	0.503	1.01619	0.713675	#383838	0
PRR19	M12 H3K27ME3marked Up_2ndEGFpulseOnly Muscle Secreted	12	1	498	0.767	3	9820.88	100	17.001	0.042	3.29	1.14304	0.000575698	#383838	0
LY6H	M12 H3K27ME3marked Up_2ndEGFpulseOnly Muscle Secreted	12	1	499	0.764	3	2085.67	100	9.514	0.041	2.749	0.959554	0.30243	#383838	0
ARHGEF25	M12 H3K27ME3marked Up_2ndEGFpulseOnly Muscle Secreted	12	1	500	0.763	3	4688.17	100	32.949	0.041	2.909	1.01871	0.642849	#383838	0
SMIM6	M12 H3K27ME3marked Up_2ndEGFpulseOnly Muscle Secreted	12	1	501	0.762	3	4585.81	100	9.192	0.041	1.583	1.17005	3.93e-05	#383838	0
FOXD2-AS1	M12 H3K27ME3marked Up_2ndEGFpulseOnly Muscle Secreted	12	1	502	0.76	4	9311.83	99.2993	15.35	0.035	2.673	0.993059	0.877495	#383838	0
STK11	M12 H3K27ME3marked Up_2ndEGFpulseOnly Muscle Secreted	12	1	502	0.76	3	5715.88	15.9159	61.171	0.033	8.958	1.10804	0.007579	#383838	35
SBSN	M12 H3K27ME3marked Up_2ndEGFpulseOnly Muscle Secreted	12	1	503	0.759	3	16684.3	100	13.842	0.032	1.568	1.0737	0.054345	#383838	0
PAH	M12 H3K27ME3marked Up_2ndEGFpulseOnly Muscle Secreted	12	1	504	0.756	3	447.112	100	5.937	0.036	1.379	1.01028	0.814257	#383838	13
PKP2	M12 H3K27ME3marked Up_2ndEGFpulseOnly Muscle Secreted	12	1	505	0.751	3	1318.65	100	9.725	0.035	2.422	1.05302	0.168918	#383838	0
SNTG2	M12 H3K27ME3marked Up_2ndEGFpulseOnly Muscle Secreted	12	1	506	0.745	3	935.837	100	3.952	0.033	1.028	0.93728	0.15439	#383838	0
CRISP3	M12 H3K27ME3marked Up_2ndEGFpulseOnly Muscle Secreted	12	1	507	0.74	3	420.591	100	0.623	0.033	0.364	1.06022	0.103948	#383838	0
TUBBP5	M12 H3K27ME3marked Up_2ndEGFpulseOnly Muscle Secreted	12	1	507	0.74	3	575.929	100	5.087	0.048	1.299	1.02215	0.610327	#383838	0
C16orf74	M12 H3K27ME3marked Up_2ndEGFpulseOnly Muscle Secreted	12	1	508	0.738	3	64238.4	100	32.376	0.075	5.456	1.11503	0.00706361	#383838	0
S100A1	M12 H3K27ME3marked Up_2ndEGFpulseOnly Muscle Secreted	12	1	509	0.73	3	32375.4	100	30.096	0.039	4.85	1.05637	0.156253	#383838	0
LOC101928100	M12 H3K27ME3marked Up_2ndEGFpulseOnly Muscle Secreted	12	1	510	0.729	3	1518.47	100	18.101	0.034	2.633	1.07794	0.0891995	#383838	0
VXN	M12 H3K27ME3marked Up_2ndEGFpulseOnly Muscle Secreted	12	1	511	0.727	3	1829.52	100	5.732	0.043	2.226	1.07365	0.0865014	#383838	0
SERPINB13	M12 H3K27ME3marked Up_2ndEGFpulseOnly Muscle Secreted	12	1	512	0.726	3	465.993	38.7387	8.181	0.032	1.932	0.970902	0.569441	#383838	0
KLK13	M12 H3K27ME3marked Up_2ndEGFpulseOnly Muscle Secreted	12	1	513	0.725	3	3596.22	100	22.06	0.028	6.639	0.900314	0.0122068	#383838	0
CRACR2B	M12 H3K27ME3marked Up_2ndEGFpulseOnly Muscle Secreted	12	1	514	0.724	3	29163.4	99.7998	29.949	0.042	6.691	1.20212	2.46e-06	#383838	0
MFSD2A	M12 H3K27ME3marked Up_2ndEGFpulseOnly Muscle Secreted	12	1	514	0.724	3	41087.8	100	32.857	0.036	5.376	1.04479	0.279132	#383838	0
SLIT1	M12 H3K27ME3marked Up_2ndEGFpulseOnly Muscle Secreted	12	1	515	0.723	3	4148.84	85.0851	15.964	0.032	2.037	0.972626	0.47674	#383838	2
TBX5	M12 H3K27ME3marked Up_2ndEGFpulseOnly Muscle Secreted	12	1	516	0.72	3	1903.47	38.7387	14.469	0.037	3.481	0.945529	0.185353	#383838	0
FABP1	M12 H3K27ME3marked Up_2ndEGFpulseOnly Muscle Secreted	12	1	517	0.718	3	3092.61	38.7387	5.79	0.026	2.456	1.08126	0.0386618	#383838	4
SLC5A12	M12 H3K27ME3marked Up_2ndEGFpulseOnly Muscle Secreted	12	1	518	0.717	3	5768.07	100	0.301	0.028	0.207	1.13622	0.000148548	#383838	0
FLJ46875	M12 H3K27ME3marked Up_2ndEGFpulseOnly Muscle Secreted	12	1	519	0.716	3	20021.5	98.5986	29.656	0.049	5.532	1.16277	0.000701272	#383838	0
USF1	M12 H3K27ME3marked Up_2ndEGFpulseOnly Muscle Secreted	12	1	520	0.715	3	18256.8	100	34.133	0.036	10.351	1.03614	0.389611	#383838	0
FOXC2	M12 H3K27ME3marked Up_2ndEGFpulseOnly Muscle Secreted	12	1	521	0.708	3	1655.14	100	11.758	0.042	3.653	0.932926	0.112078	#383838	1
MYBPC2	M12 H3K27ME3marked Up_2ndEGFpulseOnly Muscle Secreted	12	1	522	0.706	3	1609.59	100	16.391	0.064	2.745	0.975289	0.542098	#383838	0
KLK5	M12 H3K27ME3marked Up_2ndEGFpulseOnly Muscle Secreted	12	1	523	0.7	3	17997	100	12.065	0.029	4.281	1.09316	0.0154515	#383838	2
C4orf54	M12 H3K27ME3marked Up_2ndEGFpulseOnly Muscle Secreted	12	1	524	0.699	3	2416.98	100	1.235	0.039	0.431	0.92677	0.138972	#383838	0
SOX2	M12 H3K27ME3marked Up_2ndEGFpulseOnly Muscle Secreted	12	1	525	0.696	3	2579.18	100	23.8	0.037	4.748	1.01456	0.72911	#383838	0
AZU1	M12 H3K27ME3marked Up_2ndEGFpulseOnly Muscle Secreted	12	1	526	0.695	3	2042.76	100	9.115	0.035	4.057	1.04908	0.213482	#383838	0
MDK	M12 H3K27ME3marked Up_2ndEGFpulseOnly Muscle Secreted	12	1	527	0.693	4	118258	5.40541	38.937	0.04	5.839	1.00436	0.911337	#383838	1
GAL3ST1	M12 H3K27ME3marked Up_2ndEGFpulseOnly Muscle Secreted	12	1	528	0.691	3	26457.7	100	15.873	0.036	2.018	1.14939	7.53e-05	#383838	0
ATP1A2	M12 H3K27ME3marked Up_2ndEGFpulseOnly Muscle Secreted	12	1	529	0.687	3	20431.1	100	5.195	0.024	1.047	1.01696	0.663541	#383838	5
CYP46A1	M12 H3K27ME3marked Up_2ndEGFpulseOnly Muscle Secreted	12	1	529	0.687	3	28630.9	100	20.768	0.038	6.483	1.06202	0.110464	#383838	12
ARHGEF19	M12 H3K27ME3marked Up_2ndEGFpulseOnly Muscle Secreted	12	1	530	0.684	3	4997.22	100	35.986	0.041	4.991	1.0101	0.813515	#383838	0
HOXB9	M12 H3K27ME3marked Up_2ndEGFpulseOnly Muscle Secreted	12	1	530	0.684	3	6045.58	100	18.259	0.034	3.804	1.05747	0.157422	#383838	0
CKM	M12 H3K27ME3marked Up_2ndEGFpulseOnly Muscle Secreted	12	1	531	0.683	4	7446.68	100	11.743	0.039	2.806	0.969482	0.475775	#383838	2
HBM	M12 H3K27ME3marked Up_2ndEGFpulseOnly Muscle Secreted	12	1	531	0.683	3	83789	100	10.74	0.04	1.664	1.07469	0.0620271	#383838	0
RGS20	M12 H3K27ME3marked Up_2ndEGFpulseOnly Muscle Secreted	12	1	532	0.682	3	1768.15	100	7.902	0.028	3.191	0.989813	0.815613	#383838	0
TNNC2	M12 H3K27ME3marked Up_2ndEGFpulseOnly Muscle Secreted	12	1	533	0.681	4	41628.2	94.4945	15.396	0.049	2.258	0.895443	0.0248804	#383838	4
TTC25	M12 H3K27ME3marked Up_2ndEGFpulseOnly Muscle Secreted	12	1	534	0.678	3	2042.06	100	7.171	0.046	1.228	0.993304	0.869593	#383838	0
LOC105372482	M12 H3K27ME3marked Up_2ndEGFpulseOnly Muscle Secreted	12	1	535	0.677	4	21760.8	99.7998	31.167	0.035	4.667	1.07212	0.108529	#383838	0
SLC2A8	M12 H3K27ME3marked Up_2ndEGFpulseOnly Muscle Secreted	12	1	535	0.677	3	5562.87	47.1471	48.432	0.028	3.437	1.10156	0.0107309	#383838	0
IL23A	M12 H3K27ME3marked Up_2ndEGFpulseOnly Muscle Secreted	12	1	536	0.676	3	37032.9	49.049	33.235	0.049	1.716	0.855155	0.000190039	#383838	18
MMP23B#MMP23A	M12 H3K27ME3marked Up_2ndEGFpulseOnly Muscle Secreted	12	1	536	0.676	3	3723.33	100	15.767	0.042	1.903	0.948962	0.219698	#383838	0
ABCA12	M12 H3K27ME3marked Up_2ndEGFpulseOnly Muscle Secreted	12	1	537	0.673	3	1526.89	100	0.734	0.03	0.495	0.920561	0.128349	#383838	0
DHRS2	M12 H3K27ME3marked Up_2ndEGFpulseOnly Muscle Secreted	12	1	538	0.67	3	6716.88	100	14.986	0.032	2.105	1.0656	0.0873735	#383838	0
MEX3D	M12 H3K27ME3marked Up_2ndEGFpulseOnly Muscle Secreted	12	1	538	0.67	3	7339.44	100	28.829	0.038	3.337	1.12732	0.00195835	#383838	0
COPG2IT1	M12 H3K27ME3marked Up_2ndEGFpulseOnly Muscle Secreted	12	1	539	0.669	3	17032	100	11.168	0.046	2.127	1.04655	0.292579	#383838	0
PTH1R	M12 H3K27ME3marked Up_2ndEGFpulseOnly Muscle Secreted	12	1	540	0.665	3	7776.38	92.6927	24.25	0.03	5.038	1.09043	0.0284416	#383838	49
PLXNA4	M12 H3K27ME3marked Up_2ndEGFpulseOnly Muscle Secreted	12	1	541	0.662	3	9558.33	100	16.247	0.041	2.15	1.09364	0.0263101	#383838	0
DICER1-AS1	M12 H3K27ME3marked Up_2ndEGFpulseOnly Muscle Secreted	12	1	542	0.659	3	54422	100	17.057	0.049	3.328	1.13952	0.00219671	#383838	0
NTF3	M12 H3K27ME3marked Up_2ndEGFpulseOnly Muscle Secreted	12	1	543	0.657	3	12806.3	92.6927	28.714	0.025	7.427	1.03211	0.413038	#383838	26
SMTNL2	M12 H3K27ME3marked Up_2ndEGFpulseOnly Muscle Secreted	12	1	544	0.655	3	20578.8	100	9.155	0.035	3.594	0.969773	0.462344	#383838	0
LPCAT3	M12 H3K27ME3marked Up_2ndEGFpulseOnly Muscle Secreted	12	1	545	0.653	3	171877	100	49.388	0.027	4.921	1.08669	0.034249	#383838	0
ITIH1	M12 H3K27ME3marked Up_2ndEGFpulseOnly Muscle Secreted	12	1	546	0.651	4	109015	50.3504	26.815	0.032	6.027	0.932377	0.0774831	#383838	0
NEIL2	M12 H3K27ME3marked Up_2ndEGFpulseOnly Muscle Secreted	12	1	546	0.651	4	45063.7	100	37.052	0.055	4.45	1.06678	0.103431	#383838	0
AADAC	M12 H3K27ME3marked Up_2ndEGFpulseOnly Muscle Secreted	12	1	547	0.647	3	10519	85.0851	8.151	0.031	2.871	0.965904	0.400082	#383838	0
FATE1	M12 H3K27ME3marked Up_2ndEGFpulseOnly Muscle Secreted	12	1	547	0.647	3	18906.8	100	23.745	0.043	7.239	1.01519	0.720773	#383838	0
ADAMTSL2	M12 H3K27ME3marked Up_2ndEGFpulseOnly Muscle Secreted	12	1	548	0.644	3	5925.79	100	14.259	0.039	1.354	0.883049	0.00289658	#383838	0
NRXN1	M12 H3K27ME3marked Up_2ndEGFpulseOnly Muscle Secreted	12	1	549	0.636	3	4585.8	100	10.969	0.037	0.411	1.06394	0.0942749	#383838	2
GPRC5D-AS1	M12 H3K27ME3marked Up_2ndEGFpulseOnly Muscle Secreted	12	1	550	0.631	3	1812.17	100	3.692	0.072	0.358	1.10339	0.0226254	#383838	0
VPREB1	M12 H3K27ME3marked Up_2ndEGFpulseOnly Muscle Secreted	12	1	550	0.631	3	102905	100	4.774	0.038	1.798	1.05905	0.0939482	#383838	0
HBQ1	M12 H3K27ME3marked Up_2ndEGFpulseOnly Muscle Secreted	12	1	551	0.63	3	20965.4	94.4945	16.327	0.037	3.804	1.04266	0.283582	#383838	0
EXOC3-AS1	M12 H3K27ME3marked Up_2ndEGFpulseOnly Muscle Secreted	12	1	552	0.627	3	4494.53	100	11.001	0.055	5.282	1.08235	0.0666154	#383838	0
ABHD8	M12 H3K27ME3marked Up_2ndEGFpulseOnly Muscle Secreted	12	1	553	0.626	3	4024.74	100	29.329	0.031	6.82	0.935482	0.0901509	#383838	0
CRCT1	M12 H3K27ME3marked Up_2ndEGFpulseOnly Muscle Secreted	12	1	553	0.626	3	6444.87	99.8999	4.564	0.036	0.988	0.923472	0.106186	#383838	0
AMPD3#CAND1.11	M12 H3K27ME3marked Up_2ndEGFpulseOnly Muscle Secreted	12	1	554	0.623	3	14571.4	100	25.751	0.032	2.288	0.939603	0.149986	#383838	0
CTBP1-AS	M12 H3K27ME3marked Up_2ndEGFpulseOnly Muscle Secreted	12	1	555	0.619	3	35896.5	100	7.639	0.04	4.163	1.06273	0.18719	#383838	0
ITGB4	M12 H3K27ME3marked Up_2ndEGFpulseOnly Muscle Secreted	12	1	556	0.613	3	58298.6	100	34.152	0.036	5.553	0.985305	0.70152	#383838	0
TARP	M12 H3K27ME3marked Up_2ndEGFpulseOnly Muscle Secreted	12	1	557	0.61	3	1412.98	100	28.448	0.034	4.837	0.982675	0.65853	#383838	0
IGSF9	M12 H3K27ME3marked Up_2ndEGFpulseOnly Muscle Secreted	12	1	558	0.609	3	3523.22	47.1471	15.165	0.041	5.381	1.18444	8.48e-06	#383838	0
FNDC11	M12 H3K27ME3marked Up_2ndEGFpulseOnly Muscle Secreted	12	1	559	0.608	4	39010.8	100	18.099	0.044	1.641	1.00938	0.813405	#383838	0
NEBL	M12 H3K27ME3marked Up_2ndEGFpulseOnly Muscle Secreted	12	1	560	0.606	4	48959.9	100	22.862	0.032	5.011	0.986084	0.740002	#383838	0
TACSTD2	M12 H3K27ME3marked Up_2ndEGFpulseOnly Muscle Secreted	12	1	561	0.605	4	6525.79	100	21.301	0.036	2.377	0.955978	0.329541	#383838	2
RP11-1277A3.3	M12 H3K27ME3marked Up_2ndEGFpulseOnly Muscle Secreted	12	1	562	0.6	3	11049.8	100	12.655	0.041	2.372	1.07798	0.067915	#383838	0
PPP1R2C	M12 H3K27ME3marked Up_2ndEGFpulseOnly Muscle Secreted	12	1	563	0.597	3	13008.1	100	11.98	0.031	1.268	1.12559	0.0014311	#383838	0
TMEM45B	M12 H3K27ME3marked Up_2ndEGFpulseOnly Muscle Secreted	12	1	563	0.597	3	565.444	100	11.133	0.026	1.859	0.975367	0.570496	#383838	0
ALOX15	M12 H3K27ME3marked Up_2ndEGFpulseOnly Muscle Secreted	12	1	564	0.591	4	71817.3	100	7.171	0.038	2.546	0.875101	0.0057547	#383838	160
CRABP1	M12 H3K27ME3marked Up_2ndEGFpulseOnly Muscle Secreted	12	1	565	0.59	3	17632	50.5506	20.145	0.032	3.758	0.977225	0.563889	#383838	0
EPN2#EPN2-IT1	M12 H3K27ME3marked Up_2ndEGFpulseOnly Muscle Secreted	12	1	566	0.58	3	1208.99	85.0851	37.986	0.032	5.239	1.1004	0.017253	#383838	0
PAQR7	M12 H3K27ME3marked Up_2ndEGFpulseOnly Muscle Secreted	12	1	567	0.578	3	26035.9	100	26.242	0.037	7.474	1.09597	0.0189445	#383838	0
RP11-203B7.1	M12 H3K27ME3marked Up_2ndEGFpulseOnly Muscle Secreted	12	1	568	0.577	4	33218.4	100	2.784	0.055	1.317	0.993036	0.879256	#383838	0
CXXC4	M12 H3K27ME3marked Up_2ndEGFpulseOnly Muscle Secreted	12	1	569	0.574	3	7118.63	99.8999	12.806	0.032	3.853	1.06048	0.135915	#383838	1
TNFSF9	M12 H3K27ME3marked Up_2ndEGFpulseOnly Muscle Secreted	12	1	570	0.572	3	41628.6	71.972	41.975	0.086	4.309	1.17699	5.64e-05	#383838	0
NPTX1	M12 H3K27ME3marked Up_2ndEGFpulseOnly Muscle Secreted	12	1	571	0.566	3	2939.3	85.4855	19.475	0.031	2.512	0.982341	0.680992	#383838	0
CSMD1	M12 H3K27ME3marked Up_2ndEGFpulseOnly Muscle Secreted	12	1	572	0.563	3	11729.4	99.7998	6.405	0.034	1.298	0.938107	0.136238	#383838	2
ADGRB2	M12 H3K27ME3marked Up_2ndEGFpulseOnly Muscle Secreted	12	1	573	0.559	3	24781.1	100	6.802	0.044	2.884	1.10245	0.00588171	#383838	0
ERICH5	M12 H3K27ME3marked Up_2ndEGFpulseOnly Muscle Secreted	12	1	574	0.552	3	53646.8	100	1.616	0.065	0.991	1.02685	0.523407	#383838	0
MYH3	M12 H3K27ME3marked Up_2ndEGFpulseOnly Muscle Secreted	12	1	575	0.548	3	11896.9	100	7.443	0.048	1.802	0.989489	0.800505	#383838	0
LOC101927820	M12 H3K27ME3marked Up_2ndEGFpulseOnly Muscle Secreted	12	1	576	0.544	3	9414.71	100	0.816	0.04	0.292	1.03215	0.492085	#383838	0
DPF1	M12 H3K27ME3marked Up_2ndEGFpulseOnly Muscle Secreted	12	1	577	0.539	3	46621.6	99.8999	33.933	0.028	9.121	1.0725	0.0826423	#383838	0
COQ8A	M12 H3K27ME3marked Up_2ndEGFpulseOnly Muscle Secreted	12	1	578	0.538	3	115821	100	48.57	0.031	16.66	1.10552	0.0101405	#383838	0
GCM1	M12 H3K27ME3marked Up_2ndEGFpulseOnly Muscle Secreted	12	1	578	0.538	3	3658.8	100	5.078	0.03	1.662	1.07043	0.0518569	#383838	0
KRT20	M12 H3K27ME3marked Up_2ndEGFpulseOnly Muscle Secreted	12	1	579	0.53	3	1807.95	100	4.289	0.029	1.839	1.05153	0.278671	#383838	2
ELANE	M12 H3K27ME3marked Up_2ndEGFpulseOnly Muscle Secreted	12	1	580	0.528	3	18367.5	100	6.4	0.03	1.347	1.06315	0.09147	#383838	63
STMN2	M12 H3K27ME3marked Up_2ndEGFpulseOnly Muscle Secreted	12	1	580	0.528	3	235816	100	6.171	0.042	1.737	0.961992	0.356461	#383838	0
LOC102723983#DAZAP2	M12 H3K27ME3marked Up_2ndEGFpulseOnly Muscle Secreted	12	1	581	0.527	3	18829.9	100	12.699	0.045	0.604	1.06864	0.119635	#383838	0
ICAM4	M12 H3K27ME3marked Up_2ndEGFpulseOnly Muscle Secreted	12	1	582	0.526	3	20001	98.8989	5.409	0.052	2.369	1.05973	0.146499	#383838	0
TBL1Y	M12 H3K27ME3marked Up_2ndEGFpulseOnly Muscle Secreted	12	1	583	0.524	3	7260.38	100	8.595	0.029	2.239	0.962474	0.361377	#383838	0
NEURL2	M12 H3K27ME3marked Up_2ndEGFpulseOnly Muscle Secreted	12	1	584	0.523	4	65569.6	100	15.96	0.044	2.23	1.21353	4.9e-07	#383838	0
MLC1	M12 H3K27ME3marked Up_2ndEGFpulseOnly Muscle Secreted	12	1	585	0.522	3	22184.6	100	12.679	0.056	2.196	0.90239	0.0220628	#383838	1
FAHD2CP	M12 H3K27ME3marked Up_2ndEGFpulseOnly Muscle Secreted	12	1	586	0.519	3	33620.3	100	23.749	0.042	7.535	0.99964	0.993562	#383838	0
NOS3	M12 H3K27ME3marked Up_2ndEGFpulseOnly Muscle Secreted	12	1	587	0.516	3	27012.8	100	16.358	0.049	1.905	1.02427	0.524442	#383838	42
SCGB2A1	M12 H3K27ME3marked Up_2ndEGFpulseOnly Muscle Secreted	12	1	588	0.501	3	8399.74	100	1.113	0.033	0.478	1.01626	0.756999	#383838	0
GPR87	M12 H3K27ME3marked Up_2ndEGFpulseOnly Muscle Secreted	12	1	589	0.485	3	3515.53	100	1.039	0.035	0.515	1.03848	0.35036	#383838	3
IL4	M12 H3K27ME3marked Up_2ndEGFpulseOnly Muscle Secreted	12	1	590	0.479	3	681.797	47.1471	2.196	0.028	0.403	0.923747	0.0754544	#383838	7
B3GAT2	M12 H3K27ME3marked Up_2ndEGFpulseOnly Muscle Secreted	12	1	591	0.472	3	5286.97	100	10.635	0.043	4.624	1.01144	0.791213	#383838	0
CNTNAP2	M12 H3K27ME3marked Up_2ndEGFpulseOnly Muscle Secreted	12	1	592	0.469	3	33223.7	100	13.329	0.032	5.044	1.13696	0.000374498	#383838	0
PCNX3	M12 H3K27ME3marked Up_2ndEGFpulseOnly Muscle Secreted	12	1	593	0.467	4	4473.61	15.3153	47.58	0.034	6.934	0.990262	0.825369	#383838	0
LIPE	M12 H3K27ME3marked Up_2ndEGFpulseOnly Muscle Secreted	12	1	594	0.463	3	49793.8	100	30.226	0.036	7.354	1.08691	0.0368351	#383838	6
BBOX1	M12 H3K27ME3marked Up_2ndEGFpulseOnly Muscle Secreted	12	1	595	0.457	3	59477.5	56.3564	2.916	0.052	1.448	1.06222	0.104929	#383838	3
KCNJ5	M12 H3K27ME3marked Up_2ndEGFpulseOnly Muscle Secreted	12	1	596	0.455	3	36732.5	47.1471	44.56	0.027	7.412	0.95778	0.296703	#383838	8
CA3	M12 H3K27ME3marked Up_2ndEGFpulseOnly Muscle Secreted	12	1	597	0.452	3	17907.8	100	0.366	0.035	0.276	0.990464	0.811805	#383838	3
SFTA3	M12 H3K27ME3marked Up_2ndEGFpulseOnly Muscle Secreted	12	1	598	0.451	4	27020.3	100	0.231	0.031	0.033	0.827778	0.0197877	#383838	0
WDR62	M12 H3K27ME3marked Up_2ndEGFpulseOnly Muscle Secreted	12	1	598	0.451	3	56078.1	13.1131	36.578	0.031	21.186	1.00466	0.905501	#383838	0
SNRNP35	M12 H3K27ME3marked Up_2ndEGFpulseOnly Muscle Secreted	12	1	599	0.443	3	29023.1	84.1842	66.842	0.025	2.483	1.01262	0.749799	#383838	0
REM1	M12 H3K27ME3marked Up_2ndEGFpulseOnly Muscle Secreted	12	1	600	0.44	3	53914.3	85.0851	32.405	0.031	3.817	0.98008	0.614421	#383838	0
CHGB	M12 H3K27ME3marked Up_2ndEGFpulseOnly Muscle Secreted	12	1	601	0.437	3	46777.3	100	7.167	0.046	2.604	0.958964	0.339809	#383838	0
GNB1L#RTL10	M12 H3K27ME3marked Up_2ndEGFpulseOnly Muscle Secreted	12	1	601	0.437	3	20015.2	35.5355	43.802	0.031	5.138	1.10747	0.0125194	#383838	0
DOCK3	M12 H3K27ME3marked Up_2ndEGFpulseOnly Muscle Secreted	12	1	602	0.436	3	10094.5	100	6.403	0.035	1.578	1.03521	0.377628	#383838	0
DUSP27	M12 H3K27ME3marked Up_2ndEGFpulseOnly Muscle Secreted	12	1	603	0.434	3	26703.5	100	3.734	0.042	0.88	0.892566	0.0201355	#383838	0
FCHO1	M12 H3K27ME3marked Up_2ndEGFpulseOnly Muscle Secreted	12	1	604	0.43	4	54656.2	87.5876	47.363	0.039	4.211	1.06706	0.0964376	#383838	0
SRF	M12 H3K27ME3marked Up_2ndEGFpulseOnly Muscle Secreted	12	1	605	0.428	3	48485	81.7818	52.557	0.026	5.42	1.10562	0.0088218	#383838	0
CTB-25B13.12	M12 H3K27ME3marked Up_2ndEGFpulseOnly Muscle Secreted	12	1	606	0.427	3	29415.9	93.7938	27.302	0.039	5.08	1.00242	0.958469	#383838	0
HCFC1R1	M12 H3K27ME3marked Up_2ndEGFpulseOnly Muscle Secreted	12	1	607	0.423	3	29283.3	93.994	64.986	0.029	4.789	0.906575	0.0137133	#383838	0
HOXD10	M12 H3K27ME3marked Up_2ndEGFpulseOnly Muscle Secreted	12	1	608	0.419	3	41674.5	100	9.986	0.034	2.793	1.01724	0.734325	#383838	0
GOSR2	M12 H3K27ME3marked Up_2ndEGFpulseOnly Muscle Secreted	12	1	609	0.417	3	33916.3	90.7908	61.956	0.026	5.409	1.20925	1.75e-06	#383838	0
MAMDC4	M12 H3K27ME3marked Up_2ndEGFpulseOnly Muscle Secreted	12	1	609	0.417	3	29776.4	95.1952	36.755	0.038	7.887	1.09294	0.0134138	#383838	0
VEPH1	M12 H3K27ME3marked Up_2ndEGFpulseOnly Muscle Secreted	12	1	610	0.416	3	12266.6	100	13.311	0.033	4.001	0.938617	0.189363	#383838	0
EFNA3	M12 H3K27ME3marked Up_2ndEGFpulseOnly Muscle Secreted	12	1	611	0.412	3	16117.3	98.6987	37.274	0.035	2.888	1.02894	0.464803	#383838	0
RPS6KB2	M12 H3K27ME3marked Up_2ndEGFpulseOnly Muscle Secreted	12	1	612	0.41	3	46988.4	73.7738	60.143	0.032	6.87	0.977157	0.558453	#383838	3
LOC100506563	M12 H3K27ME3marked Up_2ndEGFpulseOnly Muscle Secreted	12	1	613	0.408	3	7034.36	100	4.571	0.043	1.511	0.986868	0.763237	#383838	0
PITPNM2	M12 H3K27ME3marked Up_2ndEGFpulseOnly Muscle Secreted	12	1	614	0.402	3	215295	85.8859	28.445	0.041	14.246	1.20138	1.74e-07	#383838	0
F12	M12 H3K27ME3marked Up_2ndEGFpulseOnly Muscle Secreted	12	1	615	0.397	3	38529	71.0711	37.087	0.043	10.25	1.15849	4.16e-05	#383838	5
GPRC5C	M12 H3K27ME3marked Up_2ndEGFpulseOnly Muscle Secreted	12	1	616	0.395	3	4327.93	33.9339	30.217	0.035	5.517	1.10242	0.00926144	#383838	0
DSG1	M12 H3K27ME3marked Up_2ndEGFpulseOnly Muscle Secreted	12	1	617	0.391	3	34750.8	100	1.428	0.035	0.704	1.02148	0.567369	#383838	1
NBR2	M12 H3K27ME3marked Up_2ndEGFpulseOnly Muscle Secreted	12	1	618	0.385	3	39312.9	53.0531	38.638	0.033	3.422	1.10841	0.00667175	#383838	0
PLEKHA4	M12 H3K27ME3marked Up_2ndEGFpulseOnly Muscle Secreted	12	1	618	0.385	3	4594.16	99.5996	24.952	0.034	6.404	0.998273	0.964594	#383838	0
STX5	M12 H3K27ME3marked Up_2ndEGFpulseOnly Muscle Secreted	12	1	619	0.382	3	4108.62	15.9159	47.409	0.033	10.45	1.00001	0.99985	#383838	0
RPH3AL	M12 H3K27ME3marked Up_2ndEGFpulseOnly Muscle Secreted	12	1	620	0.376	3	12667.7	98.8989	19.134	0.032	1.188	1.0488	0.225959	#383838	0
HCN3	M12 H3K27ME3marked Up_2ndEGFpulseOnly Muscle Secreted	12	1	621	0.374	3	14047.8	98.999	28.231	0.031	6.511	1.10693	0.00819787	#383838	5
KANSL1-AS1	M12 H3K27ME3marked Up_2ndEGFpulseOnly Muscle Secreted	12	1	622	0.363	3	118806	93.5936	23.945	0.105	9.56	0.93658	0.141345	#383838	0
LIF	M12 H3K27ME3marked Up_2ndEGFpulseOnly Muscle Secreted	12	1	623	0.36	3	21576.7	34.2342	23.369	0.047	4.821	0.946321	0.18562	#383838	19
CAPN12	M12 H3K27ME3marked Up_2ndEGFpulseOnly Muscle Secreted	12	1	624	0.358	3	31123.9	93.0931	39.836	0.045	2.824	1.16504	0.000115035	#383838	0
POMGNT1	M12 H3K27ME3marked Up_2ndEGFpulseOnly Muscle Secreted	12	1	625	0.353	4	44605.8	34.7347	47.806	0.026	5.02	1.10844	0.00604482	#383838	0
LMTK3	M12 H3K27ME3marked Up_2ndEGFpulseOnly Muscle Secreted	12	1	626	0.351	3	21349.2	15.6156	4.244	0.053	1.712	1.12389	0.00374976	#383838	0
SHROOM1	M12 H3K27ME3marked Up_2ndEGFpulseOnly Muscle Secreted	12	1	627	0.35	3	33370.9	99.6997	38.243	0.049	7.056	1.06814	0.0978766	#383838	0
APBB1	M12 H3K27ME3marked Up_2ndEGFpulseOnly Muscle Secreted	12	1	628	0.339	3	42964.5	38.7387	26.311	0.043	5.105	1.00519	0.896301	#383838	4
RAB40B	M12 H3K27ME3marked Up_2ndEGFpulseOnly Muscle Secreted	12	1	629	0.338	3	25717.2	98.999	32.042	0.058	11.51	1.09917	0.0157901	#383838	0
UBE2V1P9	M12 H3K27ME3marked Up_2ndEGFpulseOnly Muscle Secreted	12	1	630	0.337	3	120980	91.2913	27.416	0.039	7.412	1.11378	0.0122687	#383838	0
GGT6	M12 H3K27ME3marked Up_2ndEGFpulseOnly Muscle Secreted	12	1	631	0.335	3	61376.8	99.8999	18.371	0.03	3.052	1.00233	0.953435	#383838	0
FAM53A	M12 H3K27ME3marked Up_2ndEGFpulseOnly Muscle Secreted	12	1	632	0.326	3	31317.4	100	22.472	0.037	5.659	1.07928	0.0498454	#383838	0
CLDN11	M12 H3K27ME3marked Up_2ndEGFpulseOnly Muscle Secreted	12	1	633	0.321	3	39207.1	84.2843	24.316	0.034	2.269	1.01171	0.791015	#383838	0
RP11-96D1.11	M12 H3K27ME3marked Up_2ndEGFpulseOnly Muscle Secreted	12	1	634	0.306	3	53278.9	100	14.48	0.042	5.182	1.01709	0.703288	#383838	0
PPM1J	M12 H3K27ME3marked Up_2ndEGFpulseOnly Muscle Secreted	12	1	635	0.305	3	17618.4	89.0891	24.801	0.047	6.49	1.13074	0.00163917	#383838	0
B3GNTL1	M12 H3K27ME3marked Up_2ndEGFpulseOnly Muscle Secreted	12	1	636	0.303	3	73266.9	97.5976	31.82	0.04	5.39	0.95704	0.274644	#383838	0
PTP4A3	M12 H3K27ME3marked Up_2ndEGFpulseOnly Muscle Secreted	12	1	637	0.299	3	4451.78	30.9309	44.281	0.075	6.039	0.991596	0.829312	#383838	2
ADAMTS16	M12 H3K27ME3marked Up_2ndEGFpulseOnly Muscle Secreted	12	1	638	0.298	3	57916.5	74.1742	14.306	0.038	2.326	0.92992	0.0793128	#383838	0
ZNF155	M12 H3K27ME3marked Up_2ndEGFpulseOnly Muscle Secreted	12	1	638	0.298	3	69199.5	1.2012	5.166	0.058	2.217	1.05941	0.138793	#383838	0
MAGEA2#MAGEA2B	M12 H3K27ME3marked Up_2ndEGFpulseOnly Muscle Secreted	12	1	639	0.295	3	47847.2	83.8839	1.239	0.034	0.285	1.13571	0.000160315	#383838	0
NR2F6	M12 H3K27ME3marked Up_2ndEGFpulseOnly Muscle Secreted	12	1	639	0.295	3	17261.8	82.0821	51.214	0.047	3.269	1.15793	0.000110865	#383838	0
TMEM254	M12 H3K27ME3marked Up_2ndEGFpulseOnly Muscle Secreted	12	1	640	0.294	3	78527.6	1.2012	26.692	0.041	5.358	0.99548	0.90826	#383838	0
CD5L	M12 H3K27ME3marked Up_2ndEGFpulseOnly Muscle Secreted	12	1	641	0.292	3	8737.36	97.5976	22.551	0.067	3.831	1.21414	2.5e-09	#383838	0
AHDC1	M12 H3K27ME3marked Up_2ndEGFpulseOnly Muscle Secreted	12	1	642	0.282	3	12773.9	97.7978	33.286	0.04	5.051	1.08501	0.0350847	#383838	0
PLP2	M12 H3K27ME3marked Up_2ndEGFpulseOnly Muscle Secreted	12	1	643	0.28	3	19442.1	6.40641	87.196	0.043	2.392	1.05872	0.149723	#383838	0
CPA5	M12 H3K27ME3marked Up_2ndEGFpulseOnly Muscle Secreted	12	1	644	0.277	3	20350.5	72.1722	25.834	0.031	4.284	1.02953	0.472514	#383838	0
CCDC136	M12 H3K27ME3marked Up_2ndEGFpulseOnly Muscle Secreted	12	1	645	0.27	3	68063.3	33.5335	20.683	0.044	3.706	1.04243	0.279453	#383838	0
NDRG4	M12 H3K27ME3marked Up_2ndEGFpulseOnly Muscle Secreted	12	1	646	0.265	3	6776.51	100	27.29	0.042	3.416	1.14418	0.000169218	#383838	0
DEFA1#DEFA3#DEFA1B	M12 H3K27ME3marked Up_2ndEGFpulseOnly Muscle Secreted	12	1	647	0.264	3	15263.8	97.2973	11.341	0.06	5.834	1.09401	0.0159967	#383838	0
LOC100506476	M12 H3K27ME3marked Up_2ndEGFpulseOnly Muscle Secreted	12	1	648	0.262	3	24853	16.7167	20.733	0.056	1.747	0.964998	0.418485	#383838	0
ZNF496	M12 H3K27ME3marked Up_2ndEGFpulseOnly Muscle Secreted	12	1	649	0.257	3	8050.74	73.4735	48.824	0.045	7.011	1.21104	1.01e-06	#383838	0
CHRNA7#CHRFAM7A	M12 H3K27ME3marked Up_2ndEGFpulseOnly Muscle Secreted	12	1	650	0.252	3	41797.9	34.8348	15.066	0.047	3.728	1.14471	0.000522124	#383838	0
TMEM63C	M12 H3K27ME3marked Up_2ndEGFpulseOnly Muscle Secreted	12	1	651	0.241	3	134274	98.4985	14.589	0.047	2.443	1.09071	0.0268486	#383838	0
INHBE	M12 H3K27ME3marked Up_2ndEGFpulseOnly Muscle Secreted	12	1	652	0.236	3	78162.9	91.1912	1.565	0.044	0.745	1.11048	0.00401308	#383838	1
ODAM	M12 H3K27ME3marked Up_2ndEGFpulseOnly Muscle Secreted	12	1	653	0.223	3	6920.04	93.6937	5.476	0.04	2.644	0.98033	0.625469	#383838	0
DRAIC	M12 H3K27ME3marked Up_2ndEGFpulseOnly Muscle Secreted	12	1	654	0.222	3	28260.5	87.8879	2.251	0.025	0.364	0.994892	0.907127	#383838	0
BEST3	M12 H3K27ME3marked Up_2ndEGFpulseOnly Muscle Secreted	12	1	655	0.218	3	12568	98.0981	4.246	0.032	2.793	1.09596	0.0115729	#383838	0
PHF21B	M12 H3K27ME3marked Up_2ndEGFpulseOnly Muscle Secreted	12	1	656	0.217	3	61288.2	77.7778	6.2	0.069	0.84	1.11093	0.00648862	#383838	0
KCNJ16	M12 H3K27ME3marked Up_2ndEGFpulseOnly Muscle Secreted	12	1	657	0.213	3	32293.6	94.4945	1.645	0.027	0.582	1.01172	0.778239	#383838	0
SLITRK6	M12 H3K27ME3marked Up_2ndEGFpulseOnly Muscle Secreted	12	1	658	0.207	3	26776.1	99.8999	1.839	0.037	0.506	0.933582	0.297029	#383838	1
SLC25A18	M12 H3K27ME3marked Up_2ndEGFpulseOnly Muscle Secreted	12	1	659	0.199	3	17285.8	100	11.105	0.036	5.146	0.996297	0.92219	#383838	0
OLFM4	M12 H3K27ME3marked Up_2ndEGFpulseOnly Muscle Secreted	12	1	660	0.18	3	20612.3	97.4975	0.576	0.032	0.242	1.04393	0.343034	#383838	0
MCTS1	M13 ChrX Glycolysis	13	1	1	17.297	29	270650	100	93.864	0.035	1.955	0.961676	0.337841	#FFA54F	0
RBMX2	M13 ChrX Glycolysis	13	1	2	9.487	20	234897	100	63.523	0.036	5.262	0.937391	0.0995711	#FFA54F	0
VBP1	M13 ChrX Glycolysis	13	1	3	9.324	19	189665	100	95.091	0.03	1.566	0.959445	0.283564	#FFA54F	0
RAP2C	M13 ChrX Glycolysis	13	1	4	8.624	17	143212	100	77.542	0.038	10.09	0.856523	3.82e-05	#FFA54F	0
PSMD10	M13 ChrX Glycolysis	13	1	5	8.295	16	113649	100	87.11	0.033	2.282	0.93863	0.109204	#FFA54F	2
MIR210HG	M13 ChrX Glycolysis	13	1	6	6.737	17	274061	35.9359	20.952	0.087	3.594	0.884188	0.00943234	#FFA54F	0
NSDHL	M13 ChrX Glycolysis	13	1	7	6.1	11	119587	100	51.037	0.052	4.594	1.05954	0.130131	#FFA54F	0
MIR664B#SNORA56#DKC1	M13 ChrX Glycolysis	13	1	8	5.743	12	112498	100	93.099	0.036	0.96	1.2638	5.84e-08	#FFA54F	0
CSTF2	M13 ChrX Glycolysis	13	1	9	5.528	11	94079.3	100	57.191	0.049	4.968	0.869291	0.000406458	#FFA54F	0
NDUFA1	M13 ChrX Glycolysis	13	1	10	5.289	9	17607.8	100	98.576	0.023	0.55	0.966397	0.372491	#FFA54F	3
NKAP	M13 ChrX Glycolysis	13	1	11	5.167	9	16705.9	100	63.895	0.047	6.614	1.03653	0.376162	#FFA54F	0
CMC4	M13 ChrX Glycolysis	13	1	12	4.971	9	38665.7	100	81.551	0.046	4.026	0.869441	0.00093071	#FFA54F	0
TPI1	M13 ChrX Glycolysis	13	1	13	4.829	11	93391.2	35.9359	98.802	0.024	0.339	1.00252	0.947942	#FFA54F	0
UXT	M13 ChrX Glycolysis	13	1	14	4.701	10	96686.5	100	97.255	0.027	0.425	0.972089	0.471864	#FFA54F	0
FUNDC1	M13 ChrX Glycolysis	13	1	15	4.69	9	64938.3	100	68.111	0.061	12.53	0.895399	0.00895454	#FFA54F	0
PRPS1	M13 ChrX Glycolysis	13	1	16	4.334	8	39699.2	100	82.044	0.038	2.915	1.00499	0.900352	#FFA54F	3
KIF4A	M13 ChrX Glycolysis	13	1	17	4.32	9	83886.9	94.6947	71.404	0.058	2.947	1.00104	0.978653	#FFA54F	0
VAMP7	M13 ChrX Glycolysis	13	1	18	4.301	8	57091.8	100	86.691	0.027	4.992	0.919993	0.0287181	#FFA54F	0
PDZD11	M13 ChrX Glycolysis	13	1	19	4.123	7	24202.2	100	89.894	0.031	2.249	0.904833	0.0190437	#FFA54F	0
HAUS7#TREX2	M13 ChrX Glycolysis	13	1	20	4.069	7	37957.3	100	36.611	0.066	3.972	1.12017	0.0041243	#FFA54F	0
ZXDB	M13 ChrX Glycolysis	13	1	21	4.051	10	87157.9	100	24.75	0.044	10.271	1.04354	0.263625	#FFA54F	0
NONO	M13 ChrX Glycolysis	13	1	22	3.994	8	30135.3	100	93.209	0.035	3.209	1.01821	0.654548	#FFA54F	0
UTP14A	M13 ChrX Glycolysis	13	1	23	3.94	6	34483.7	100	34.707	0.043	11.642	1.10717	0.00823734	#FFA54F	0
ARMCX3	M13 ChrX Glycolysis	13	1	24	3.924	9	49130.1	100	70.889	0.047	12.011	0.965668	0.37655	#FFA54F	0
IDH3G	M13 ChrX Glycolysis	13	1	25	3.867	8	48300.8	96.6967	74.914	0.029	9.262	0.964945	0.356042	#FFA54F	0
LAS1L	M13 ChrX Glycolysis	13	1	26	3.826	7	31169.7	100	60.404	0.031	4.799	1.07692	0.0597559	#FFA54F	0
AIFM1	M13 ChrX Glycolysis	13	1	27	3.811	7	57843	100	78.586	0.04	2.363	1.02718	0.496538	#FFA54F	2
HSD17B10	M13 ChrX Glycolysis	13	1	28	3.769	7	13143.5	100	94.673	0.033	1.276	1.00618	0.881261	#FFA54F	415
HAUS7	M13 ChrX Glycolysis	13	1	29	3.76	6	19655.2	100	63.391	0.045	5.684	1.14663	0.000230747	#FFA54F	0
GAPDH	M13 ChrX Glycolysis	13	1	30	3.427	6	11700.5	35.9359	99.906	0.013	0.028	0.942458	0.119365	#FFA54F	21
HPRT1	M13 ChrX Glycolysis	13	1	31	3.395	6	17233	100	93.301	0.033	3.854	0.971819	0.464771	#FFA54F	6
POLA1	M13 ChrX Glycolysis	13	1	32	3.349	6	21969.6	94.6947	66.681	0.05	1.614	1.0114	0.770522	#FFA54F	11
SLC9A6	M13 ChrX Glycolysis	13	1	33	3.312	7	24568.1	100	77.047	0.031	2.999	0.887008	0.00245797	#FFA54F	0
TXLNG	M13 ChrX Glycolysis	13	1	34	3.251	7	27959.9	92.993	67.274	0.051	3.36	1.03364	0.418981	#FFA54F	0
RBBP7	M13 ChrX Glycolysis	13	1	35	3.164	7	27132.7	92.993	96.571	0.032	0.494	0.939697	0.118657	#FFA54F	0
DYNLT3	M13 ChrX Glycolysis	13	1	36	3.13	9	110264	100	80.678	0.042	5.446	0.893822	0.00448827	#FFA54F	0
ABCB7	M13 ChrX Glycolysis	13	1	37	3.092	6	19959.9	100	77.204	0.034	8.842	0.987929	0.759813	#FFA54F	0
SLC25A14	M13 ChrX Glycolysis	13	1	38	3.084	7	38785.1	100	59.066	0.041	2.031	0.994453	0.891765	#FFA54F	0
LDHA	M13 ChrX Glycolysis	13	1	39	2.999	6	35323.4	35.9359	99.687	0.019	0.115	0.927825	0.0517629	#FFA54F	2
HTATSF1	M13 ChrX Glycolysis	13	1	40	2.997	7	34820.6	100	64.914	0.034	10.888	0.981993	0.637959	#FFA54F	0
ZBTB33	M13 ChrX Glycolysis	13	1	41	2.955	7	47626.9	100	76.307	0.033	12.626	0.947664	0.169483	#FFA54F	0
APEX2	M13 ChrX Glycolysis	13	1	42	2.946	7	56046.3	100	53.141	0.034	5.424	0.96732	0.39808	#FFA54F	0
RPL36A-HNRNPH2#HNRNPH2	M13 ChrX Glycolysis	13	1	43	2.938	7	26906.3	100	87.893	0.031	7.568	0.879869	0.00253846	#FFA54F	0
TIMM8A	M13 ChrX Glycolysis	13	1	44	2.877	8	117809	99.7998	57.673	0.058	7.328	1.1254	0.00250025	#FFA54F	0
FAM50A	M13 ChrX Glycolysis	13	1	45	2.876	6	32904.9	96.6967	82.842	0.033	3.636	0.998746	0.974664	#FFA54F	0
FMR1	M13 ChrX Glycolysis	13	1	46	2.834	7	42676.9	100	78.05	0.032	6.903	0.934362	0.0880073	#FFA54F	0
EOLA2	M13 ChrX Glycolysis	13	1	47	2.804	4	12425.1	100	82.09	0.034	1.473	0.982477	0.646568	#FFA54F	0
COX7B	M13 ChrX Glycolysis	13	1	48	2.762	5	15276.5	100	82.164	0.025	14.738	0.969224	0.460243	#FFA54F	0
IKBKG	M13 ChrX Glycolysis	13	1	49	2.75	6	21643.9	76.2763	71.976	0.024	9.799	0.970627	0.451348	#FFA54F	4
COX7BP1	M13 ChrX Glycolysis	13	1	50	2.734	5	31812.3	100	87.483	0.028	5.459	0.999566	0.991784	#FFA54F	0
PBDC1	M13 ChrX Glycolysis	13	1	51	2.719	5	5216.14	100	70.563	0.042	9.469	0.901401	0.0148414	#FFA54F	0
FAM3A	M13 ChrX Glycolysis	13	1	52	2.688	5	39639.7	100	54.787	0.032	3.804	0.926303	0.0658046	#FFA54F	0
HILPDA	M13 ChrX Glycolysis	13	1	53	2.686	8	128407	35.9359	71.799	0.087	4.965	0.992607	0.850335	#FFA54F	0
ZNF674#KRBOX4	M13 ChrX Glycolysis	13	1	54	2.668	6	39817.7	100	17.709	0.057	8.195	0.876237	0.00378435	#FFA54F	0
UTP14C#UTP14A	M13 ChrX Glycolysis	13	1	55	2.663	4	707.068	100	68.085	0.038	2.144	1.10773	0.0166145	#FFA54F	0
ALDOA	M13 ChrX Glycolysis	13	1	56	2.65	7	26136.8	35.9359	98.987	0.023	0.44	0.849277	2.23e-05	#FFA54F	0
THOC2	M13 ChrX Glycolysis	13	1	57	2.645	6	18896	100	76.922	0.035	11.953	0.900737	0.00772959	#FFA54F	0
HCCS	M13 ChrX Glycolysis	13	1	58	2.639	5	8652.66	100	69.867	0.031	4.901	1.01012	0.797886	#FFA54F	0
UBL4A	M13 ChrX Glycolysis	13	1	58	2.639	5	10468.7	100	75.108	0.035	4.605	1.12639	0.0030801	#FFA54F	0
RNF113A	M13 ChrX Glycolysis	13	1	59	2.61	5	20606.1	100	82.803	0.031	1.321	1.02518	0.534787	#FFA54F	0
FUNDC2	M13 ChrX Glycolysis	13	1	60	2.598	5	30154.7	100	92.669	0.032	2.247	1.0181	0.659297	#FFA54F	0
PQBP1	M13 ChrX Glycolysis	13	1	61	2.581	5	14748.3	100	78.763	0.04	5.617	1.13091	0.00133669	#FFA54F	0
USP9X	M13 ChrX Glycolysis	13	1	62	2.574	5	26938.1	100	82.221	0.036	4.181	0.928976	0.0609088	#FFA54F	0
FAM104B	M13 ChrX Glycolysis	13	1	63	2.556	7	52414.5	100	24.981	0.047	9.251	0.862337	0.000913157	#FFA54F	0
KRBOX4	M13 ChrX Glycolysis	13	1	63	2.556	7	45858.6	100	57.24	0.038	7.404	0.936881	0.0987626	#FFA54F	0
EIF1AX	M13 ChrX Glycolysis	13	1	64	2.54	7	51052.4	93.0931	78.298	0.046	9.964	1.0877	0.0336931	#FFA54F	0
EOLA2#EOLA1	M13 ChrX Glycolysis	13	1	65	2.526	4	3133.45	100	63.977	0.033	2.575	1.02245	0.583085	#FFA54F	0
RLIM	M13 ChrX Glycolysis	13	1	66	2.519	7	61266.6	100	61.988	0.031	8.96	0.970718	0.464447	#FFA54F	0
RAB39B	M13 ChrX Glycolysis	13	1	67	2.518	6	68498.7	100	30.255	0.095	8.398	0.935497	0.1132	#FFA54F	0
SLC25A5	M13 ChrX Glycolysis	13	1	68	2.469	4	18442	100	99.58	0.022	0.087	0.987744	0.7519	#FFA54F	3
VMA21	M13 ChrX Glycolysis	13	1	68	2.469	5	37584.7	100	89.472	0.03	2.848	0.951332	0.227001	#FFA54F	0
PGK1	M13 ChrX Glycolysis	13	1	69	2.454	6	47201.2	100	99.005	0.027	0.447	0.860164	0.000179197	#FFA54F	1
PHF6	M13 ChrX Glycolysis	13	1	70	2.441	7	53744.2	100	70.221	0.042	5.387	0.894705	0.00557623	#FFA54F	0
RBM41	M13 ChrX Glycolysis	13	1	71	2.427	6	11425.3	100	29.422	0.044	6.797	0.960732	0.311697	#FFA54F	0
MAGED2	M13 ChrX Glycolysis	13	1	72	2.425	6	54746.7	100	64.799	0.037	4.689	0.808074	4.21e-07	#FFA54F	0
C1GALT1C1	M13 ChrX Glycolysis	13	1	73	2.42	5	11510.9	100	54.183	0.038	12.22	0.926956	0.0585607	#FFA54F	0
NDUFB11	M13 ChrX Glycolysis	13	1	74	2.349	4	14883	100	95.451	0.025	1.073	0.990954	0.832602	#FFA54F	3
CENPI	M13 ChrX Glycolysis	13	1	75	2.327	9	105183	94.6947	27.929	0.079	13.395	1.01339	0.736864	#FFA54F	0
LOC100288675	M13 ChrX Glycolysis	13	1	76	2.325	5	28029.2	100	26.119	0.075	9.622	0.815749	1.14e-06	#FFA54F	0
RP2	M13 ChrX Glycolysis	13	1	77	2.323	9	126510	96.8969	37.863	0.049	26.233	0.969614	0.43443	#FFA54F	0
EOLA1	M13 ChrX Glycolysis	13	1	78	2.311	3	1357.91	100	82.979	0.033	1.243	0.979805	0.599238	#FFA54F	0
ARMCX6	M13 ChrX Glycolysis	13	1	79	2.266	5	28214.2	100	96.212	0.034	0.689	0.968146	0.410876	#FFA54F	0
LAGE3	M13 ChrX Glycolysis	13	1	80	2.261	6	29355.9	100	80.646	0.038	2.281	0.855663	0.000326941	#FFA54F	0
NAA10	M13 ChrX Glycolysis	13	1	81	2.26	4	10667.4	100	78.264	0.04	2.736	1.01452	0.715181	#FFA54F	0
SH3BGRL	M13 ChrX Glycolysis	13	1	82	2.259	7	51615	99.7998	95.235	0.027	1.971	0.806921	4.75e-09	#FFA54F	0
MOSPD1	M13 ChrX Glycolysis	13	1	83	2.248	5	14200.1	100	49.494	0.048	10.282	0.981787	0.667551	#FFA54F	0
WDR44	M13 ChrX Glycolysis	13	1	84	2.213	5	6842.27	100	50.386	0.04	12.824	0.852209	0.00024163	#FFA54F	0
UBE2A	M13 ChrX Glycolysis	13	1	85	2.198	5	33902.5	100	92.469	0.035	1.035	0.803664	3.92e-08	#FFA54F	0
UPRT	M13 ChrX Glycolysis	13	1	86	2.196	4	5858.78	100	59.729	0.038	7.508	0.970552	0.464436	#FFA54F	0
TAF1	M13 ChrX Glycolysis	13	1	87	2.19	7	43093.4	100	73.382	0.039	4.817	1.0206	0.607501	#FFA54F	2
TIMM17B	M13 ChrX Glycolysis	13	1	88	2.18	4	17513	100	52.111	0.03	14.491	1.08249	0.0394585	#FFA54F	0
RAB9A	M13 ChrX Glycolysis	13	1	89	2.178	6	65098.3	99.7998	84.26	0.04	5.988	0.848637	4.78e-05	#FFA54F	144
FAM122B	M13 ChrX Glycolysis	13	1	90	2.176	5	34373.9	100	80.518	0.045	4.239	1.06445	0.116092	#FFA54F	0
NBDY	M13 ChrX Glycolysis	13	1	91	2.145	5	38745.5	100	51.521	0.042	12.15	0.971563	0.509143	#FFA54F	0
UPF3B	M13 ChrX Glycolysis	13	1	92	2.141	4	11913.1	100	67.285	0.041	15.945	1.01126	0.780922	#FFA54F	0
PIN4	M13 ChrX Glycolysis	13	1	93	2.13	4	40784.7	100	81.764	0.035	11.92	1.01331	0.75389	#FFA54F	0
CCNQ	M13 ChrX Glycolysis	13	1	94	2.119	5	31313.4	100	74.553	0.043	3.342	1.11116	0.00651489	#FFA54F	0
XIST	M13 ChrX Glycolysis	13	1	95	2.118	4	2588.58	84.4845	8.503	0.392	2.031	0.966507	0.422562	#FFA54F	0
SYAP1	M13 ChrX Glycolysis	13	1	96	2.104	5	10087.1	92.993	89.894	0.046	2.626	0.903477	0.0138687	#FFA54F	0
ATP11C	M13 ChrX Glycolysis	13	1	97	2.056	5	17337.7	100	47.987	0.04	11.55	0.981111	0.651076	#FFA54F	0
PUDP	M13 ChrX Glycolysis	13	1	98	2.049	5	21435.5	92.993	83.795	0.046	1.085	0.915144	0.0251106	#FFA54F	0
SLC25A43	M13 ChrX Glycolysis	13	1	98	2.049	5	37969.6	100	49.083	0.08	8.522	0.986252	0.745899	#FFA54F	0
GDI1	M13 ChrX Glycolysis	13	1	99	2.048	7	32701.7	73.974	89.484	0.03	4.838	0.910961	0.0158528	#FFA54F	0
PDHA1	M13 ChrX Glycolysis	13	1	100	2.045	4	4276.44	100	87.539	0.03	1.649	1.18993	1.39e-05	#FFA54F	1
CCDC22	M13 ChrX Glycolysis	13	1	101	2.04	4	4930.85	100	51.554	0.038	5.606	1.0289	0.463497	#FFA54F	0
NXT2	M13 ChrX Glycolysis	13	1	102	2.028	4	17696.2	100	68.098	0.073	6.366	1.04466	0.272991	#FFA54F	0
F8A2#F8A3#F8A1	M13 ChrX Glycolysis	13	1	103	2.018	6	64030.2	96.6967	88.89	0.046	2.657	0.899827	0.0136245	#FFA54F	0
GPKOW	M13 ChrX Glycolysis	13	1	104	2.009	4	7988.11	100	67.371	0.029	2.871	0.981776	0.645857	#FFA54F	0
HDAC8	M13 ChrX Glycolysis	13	1	105	2.008	4	14525.6	100	46.238	0.043	3.344	1.0704	0.094218	#FFA54F	92
NKRF	M13 ChrX Glycolysis	13	1	106	1.999	4	5026.91	100	76.649	0.034	6.539	1.00477	0.905577	#FFA54F	0
MORC4	M13 ChrX Glycolysis	13	1	107	1.989	7	63545.7	100	36.221	0.084	9.905	0.966047	0.382884	#FFA54F	0
ENO1	M13 ChrX Glycolysis	13	1	108	1.953	5	10423.8	35.9359	96.916	0.032	2.507	1.05673	0.181484	#FFA54F	0
TSIX	M13 ChrX Glycolysis	13	1	109	1.942	4	2588.58	84.4845	16.214	0.169	5.388	0.927137	0.09316	#FFA54F	0
CUL4B	M13 ChrX Glycolysis	13	1	110	1.918	4	3178.2	100	60.264	0.05	6.8	0.956645	0.261058	#FFA54F	0
DDX3X	M13 ChrX Glycolysis	13	1	111	1.91	6	48183.9	84.4845	97.181	0.021	0.857	0.999668	0.993221	#FFA54F	0
PGRMC1	M13 ChrX Glycolysis	13	1	112	1.886	4	21996.6	100	75.023	0.031	3.503	1.05484	0.174925	#FFA54F	1
PKM	M13 ChrX Glycolysis	13	1	113	1.88	4	376.36	35.9359	89.25	0.038	8.525	0.946866	0.173081	#FFA54F	42
OTUD5	M13 ChrX Glycolysis	13	1	114	1.854	6	53195	100	62.618	0.041	9.913	1.07779	0.0577516	#FFA54F	0
HMGB3	M13 ChrX Glycolysis	13	1	115	1.839	3	2646.02	100	65.417	0.055	3.759	1.09269	0.023463	#FFA54F	0
PIGA	M13 ChrX Glycolysis	13	1	116	1.835	4	16285.4	100	34.006	0.051	25.219	0.985528	0.719235	#FFA54F	0
IDS	M13 ChrX Glycolysis	13	1	117	1.815	8	124490	69.1692	90.64	0.04	3.039	0.800633	4.61e-09	#FFA54F	3
PJA1	M13 ChrX Glycolysis	13	1	118	1.81	4	8409.75	100	76.268	0.029	6.702	0.957561	0.268428	#FFA54F	0
SUV39H1	M13 ChrX Glycolysis	13	1	119	1.805	5	68353.6	94.6947	63.92	0.043	9.178	1.04696	0.238258	#FFA54F	1
ELF4	M13 ChrX Glycolysis	13	1	120	1.803	7	46701.6	76.1762	76.293	0.036	5.021	0.937323	0.101348	#FFA54F	0
ATRX	M13 ChrX Glycolysis	13	1	121	1.796	6	56675.1	100	84.441	0.037	2.447	0.906561	0.0105589	#FFA54F	12
TAZ	M13 ChrX Glycolysis	13	1	122	1.791	6	59947.6	74.1742	59.138	0.027	4.221	1.01785	0.645033	#FFA54F	0
CETN2	M13 ChrX Glycolysis	13	1	123	1.756	3	664.163	100	79.739	0.04	4.758	0.978615	0.600318	#FFA54F	0
ZXDA	M13 ChrX Glycolysis	13	1	123	1.756	5	18788.5	100	30.516	0.053	6.345	0.969898	0.447687	#FFA54F	0
STAG2	M13 ChrX Glycolysis	13	1	124	1.743	6	28808.8	100	84.116	0.047	6.847	0.912867	0.0167157	#FFA54F	9
MAGEH1	M13 ChrX Glycolysis	13	1	125	1.721	4	15058.7	100	69.889	0.039	7.746	0.851284	4.99e-05	#FFA54F	0
MOSPD2	M13 ChrX Glycolysis	13	1	126	1.717	4	4960	99.7998	60.617	0.037	5.207	0.837847	1.25e-05	#FFA54F	0
BRCC3	M13 ChrX Glycolysis	13	1	127	1.715	3	8122.7	100	62.12	0.039	10.204	1.04053	0.299214	#FFA54F	0
HMGB3P1	M13 ChrX Glycolysis	13	1	128	1.696	3	3716.65	100	53.44	0.04	4.192	1.04422	0.265635	#FFA54F	0
AMMECR1	M13 ChrX Glycolysis	13	1	129	1.692	4	8333.74	100	49.74	0.048	15.943	1.08266	0.0412267	#FFA54F	0
ZNF182	M13 ChrX Glycolysis	13	1	130	1.688	4	23358.9	100	46.236	0.039	5.555	0.979137	0.596072	#FFA54F	0
RP11-54K16.2	M13 ChrX Glycolysis	13	1	131	1.683	3	7312	100	69.38	0.028	2.228	0.870497	0.00245562	#FFA54F	0
MMGT1	M13 ChrX Glycolysis	13	1	132	1.663	4	49771.2	100	83.168	0.03	1.191	0.877168	0.000846985	#FFA54F	0
MED14	M13 ChrX Glycolysis	13	1	133	1.651	4	22373.8	100	72.073	0.048	4.888	0.879839	0.00136339	#FFA54F	0
EBP	M13 ChrX Glycolysis	13	1	134	1.65	3	6378.88	100	81.356	0.045	4.426	1.1161	0.00360197	#FFA54F	1
H2BW4P	M13 ChrX Glycolysis	13	1	135	1.643	5	30090.6	100	18.777	0.072	2.657	0.950114	0.216563	#FFA54F	0
PGAM1	M13 ChrX Glycolysis	13	1	136	1.638	3	1268.12	35.9359	99.152	0.018	0.16	0.965909	0.377269	#FFA54F	0
LINC01560	M13 ChrX Glycolysis	13	1	137	1.635	4	16183	100	14.805	0.068	4.231	0.972818	0.529388	#FFA54F	0
SMC1A	M13 ChrX Glycolysis	13	1	138	1.613	3	16218.1	100	93.173	0.043	1.835	0.989271	0.783943	#FFA54F	0
TCEAL8	M13 ChrX Glycolysis	13	1	139	1.596	4	22657.7	100	75.082	0.059	7.806	0.851192	9.49e-05	#FFA54F	0
TSR2	M13 ChrX Glycolysis	13	1	139	1.596	3	2693.65	100	73.857	0.026	4.677	1.00237	0.95243	#FFA54F	0
SLC10A3	M13 ChrX Glycolysis	13	1	140	1.593	3	15490.5	100	58.208	0.041	5.329	0.97578	0.553738	#FFA54F	0
FTSJ1	M13 ChrX Glycolysis	13	1	141	1.591	4	30969.4	100	67.996	0.031	3.401	1.11295	0.00522447	#FFA54F	0
EMD	M13 ChrX Glycolysis	13	1	142	1.583	3	2025.66	100	63.237	0.033	3.947	0.998888	0.977406	#FFA54F	0
ZNF280C	M13 ChrX Glycolysis	13	1	143	1.578	5	40848.3	100	20.558	0.095	12.321	0.78252	2.6e-07	#FFA54F	0
CXorf56	M13 ChrX Glycolysis	13	1	144	1.565	3	9.91202	100	30.344	0.045	12.619	0.957343	0.264	#FFA54F	0
ATG4A	M13 ChrX Glycolysis	13	1	145	1.563	3	287.968	100	65.903	0.035	3.764	0.907756	0.0169755	#FFA54F	0
MBTPS2	M13 ChrX Glycolysis	13	1	146	1.548	4	17280.5	100	65.592	0.042	14.503	0.94537	0.155543	#FFA54F	0
UBQLN2	M13 ChrX Glycolysis	13	1	147	1.538	4	21764.6	100	62.113	0.047	4.216	0.834417	4.42e-06	#FFA54F	0
IRAK1	M13 ChrX Glycolysis	13	1	148	1.518	3	572.132	100	69.339	0.035	11.357	1.19127	5.93e-06	#FFA54F	28
TAB3	M13 ChrX Glycolysis	13	1	149	1.514	3	15482.2	100	70.301	0.033	5.659	0.9654	0.388804	#FFA54F	0
ENOX2	M13 ChrX Glycolysis	13	1	150	1.493	3	7362.11	100	55.67	0.039	9.357	1.03046	0.413258	#FFA54F	0
PRDX4	M13 ChrX Glycolysis	13	1	151	1.481	9	118784	86.1862	92.188	0.043	3.019	1.0639	0.130951	#FFA54F	1
PNPLA4	M13 ChrX Glycolysis	13	1	152	1.48	3	1575.95	93.0931	35.424	0.059	4.954	0.930672	0.0709024	#FFA54F	0
F8	M13 ChrX Glycolysis	13	1	153	1.479	4	60863.4	100	51.277	0.052	9.605	0.879123	0.001682	#FFA54F	27
ZFX	M13 ChrX Glycolysis	13	1	154	1.472	4	24976.2	84.5846	53.43	0.038	9.871	0.976029	0.543894	#FFA54F	0
MTM1	M13 ChrX Glycolysis	13	1	155	1.456	3	946.356	100	33.528	0.054	11.194	1.00233	0.954692	#FFA54F	0
PRPS2	M13 ChrX Glycolysis	13	1	156	1.454	4	32066.2	100	72.343	0.04	7.735	0.991667	0.834171	#FFA54F	0
TMEM185A	M13 ChrX Glycolysis	13	1	156	1.454	4	41672.7	100	43.194	0.041	4.777	1.01369	0.734299	#FFA54F	0
SMS	M13 ChrX Glycolysis	13	1	157	1.452	4	9833.31	94.6947	88.654	0.042	5.372	0.984377	0.678463	#FFA54F	1
EIF2S3	M13 ChrX Glycolysis	13	1	158	1.386	4	7239.95	92.993	94.079	0.033	1.55	1.12341	0.00464182	#FFA54F	0
FAM199X	M13 ChrX Glycolysis	13	1	159	1.379	4	7841.08	100	64.905	0.039	10.305	0.966155	0.390193	#FFA54F	0
EFCAB3#LOC102724660	M13 ChrX Glycolysis	13	1	160	1.377	4	14658.5	35.9359	2.223	0.09	0.758	0.968385	0.50502	#FFA54F	0
MECP2	M13 ChrX Glycolysis	13	1	161	1.362	3	177.169	96.6967	56.226	0.029	3.989	0.992533	0.852686	#FFA54F	0
ALDOC	M13 ChrX Glycolysis	13	1	162	1.361	3	5718.5	35.9359	65.557	0.066	6.472	0.871934	0.000767332	#FFA54F	0
SNX12	M13 ChrX Glycolysis	13	1	163	1.358	3	7365.89	100	54.192	0.032	2.983	0.968389	0.443393	#FFA54F	0
GSPT2	M13 ChrX Glycolysis	13	1	164	1.35	3	491.81	100	71.343	0.048	6.941	1.01291	0.733282	#FFA54F	0
STK26	M13 ChrX Glycolysis	13	1	165	1.338	4	23649.2	99.7998	66.127	0.057	4.438	1.07505	0.0675191	#FFA54F	0
CXorf38	M13 ChrX Glycolysis	13	1	166	1.332	3	4765.18	84.5846	67.122	0.042	9.729	1.06436	0.127261	#FFA54F	0
GEMIN8	M13 ChrX Glycolysis	13	1	167	1.326	3	3909.46	92.993	34.861	0.057	3.685	1.06865	0.0872113	#FFA54F	0
ALG13	M13 ChrX Glycolysis	13	1	168	1.306	3	9545.09	100	81.943	0.046	4.952	1.01947	0.621789	#FFA54F	0
USP51	M13 ChrX Glycolysis	13	1	169	1.282	5	35886.5	100	27.461	0.05	4.633	0.826844	1.22e-05	#FFA54F	0
YIPF6	M13 ChrX Glycolysis	13	1	170	1.278	3	1651.65	100	67.672	0.03	18.813	1.04492	0.264779	#FFA54F	0
APOOL	M13 ChrX Glycolysis	13	1	171	1.257	3	1483.32	100	55.168	0.041	5.974	0.98545	0.7126	#FFA54F	0
GAPDHP73	M13 ChrX Glycolysis	13	1	172	1.255	5	53298.2	35.9359	63.54	0.05	8.886	1.08306	0.0582018	#FFA54F	0
AK4	M13 ChrX Glycolysis	13	1	173	1.237	4	7475.29	35.9359	41.352	0.101	5.854	1.04659	0.244725	#FFA54F	2
BCLAF3	M13 ChrX Glycolysis	13	1	174	1.235	3	6451.65	100	23.169	0.059	5.799	0.940566	0.134454	#FFA54F	0
GNL3L	M13 ChrX Glycolysis	13	1	175	1.229	4	23525.1	100	43.797	0.038	18.073	1.02954	0.457037	#FFA54F	0
ZNF674-AS1	M13 ChrX Glycolysis	13	1	176	1.222	4	31341.3	100	8.869	0.06	5.458	1.10508	0.0162506	#FFA54F	0
ATP7A	M13 ChrX Glycolysis	13	1	177	1.206	3	2458.78	100	39.496	0.052	5.22	0.904439	0.0104066	#FFA54F	8
BRWD3	M13 ChrX Glycolysis	13	1	178	1.183	4	26481.9	100	38.442	0.042	13.169	0.916331	0.0337601	#FFA54F	0
NKAPP1	M13 ChrX Glycolysis	13	1	179	1.179	3	4257.9	100	26.434	0.046	6.664	0.987334	0.770465	#FFA54F	0
SLC35A2	M13 ChrX Glycolysis	13	1	179	1.179	3	5436.45	100	39.068	0.034	20.043	1.10534	0.00750731	#FFA54F	0
TRMT2B	M13 ChrX Glycolysis	13	1	180	1.159	3	20362.1	100	34.279	0.036	4.788	0.944782	0.165206	#FFA54F	0
ARHGEF9	M13 ChrX Glycolysis	13	1	181	1.157	3	6840.3	100	40.513	0.047	6.941	1.00466	0.90581	#FFA54F	0
TAF9B	M13 ChrX Glycolysis	13	1	182	1.155	3	8625.5	100	65.8	0.045	6.287	1.01123	0.77693	#FFA54F	0
IGBP1	M13 ChrX Glycolysis	13	1	183	1.146	4	13501.9	100	91.865	0.032	0.978	0.968011	0.416824	#FFA54F	0
RPGR	M13 ChrX Glycolysis	13	1	184	1.143	3	7148.95	100	22.082	0.047	13.348	1.04664	0.259219	#FFA54F	0
RP5-1118D24.2	M13 ChrX Glycolysis	13	1	185	1.128	3	5990.84	100	14.289	0.043	4.347	0.978227	0.61429	#FFA54F	0
DOCK11	M13 ChrX Glycolysis	13	1	186	1.127	4	29662.8	100	63.644	0.042	11.702	0.896616	0.00654278	#FFA54F	0
MAP7D3	M13 ChrX Glycolysis	13	1	187	1.116	3	4664.44	100	49.935	0.033	4.374	1.01134	0.78635	#FFA54F	0
ACSL4	M13 ChrX Glycolysis	13	1	188	1.103	3	7928.23	100	43.518	0.06	10.704	0.951613	0.210384	#FFA54F	0
RRAGB	M13 ChrX Glycolysis	13	1	189	1.094	3	5290.71	100	20.465	0.053	13.049	0.969823	0.461171	#FFA54F	0
ENO2	M13 ChrX Glycolysis	13	1	190	1.077	3	4523.87	35.9359	55.698	0.093	5.411	0.851894	7.64e-05	#FFA54F	10
SLX1A#SLX1B	M13 ChrX Glycolysis	13	1	191	1.076	3	4891.7	23.3233	78.209	0.035	3.355	0.956159	0.283547	#FFA54F	0
TMLHE	M13 ChrX Glycolysis	13	1	192	1.071	3	2489.72	100	23.945	0.041	8.841	0.967405	0.389876	#FFA54F	0
MORF4L2	M13 ChrX Glycolysis	13	1	193	1.062	3	1524.03	100	55.02	0.039	42.839	1.20232	1.76e-05	#FFA54F	0
LRRC32	M13 ChrX Glycolysis	13	1	194	1.061	7	98429.9	35.1351	63.6	0.09	5.803	0.886312	0.00432484	#FFA54F	0
PPFIA4	M13 ChrX Glycolysis	13	1	195	1.052	3	155.343	35.9359	6.105	0.053	2.243	0.977732	0.56376	#FFA54F	0
RAB9B	M13 ChrX Glycolysis	13	1	196	1.046	3	6816.51	100	26.396	0.052	7.787	1.06111	0.127139	#FFA54F	0
BCAP31	M13 ChrX Glycolysis	13	1	197	1.04	3	21932.4	96.4965	94.184	0.03	1.39	0.953109	0.22306	#FFA54F	0
SSR4	M13 ChrX Glycolysis	13	1	198	1.034	4	54422.2	98.3984	97.822	0.031	0.594	1.04283	0.303939	#FFA54F	0
CMC4#MTCP1	M13 ChrX Glycolysis	13	1	199	0.997	3	34380.3	93.1932	15.106	0.05	2.791	1.13735	0.00109121	#FFA54F	0
CD99L2	M13 ChrX Glycolysis	13	1	200	0.98	3	15932.4	96.4965	50.626	0.041	6.141	1.04231	0.292035	#FFA54F	0
XIAP	M13 ChrX Glycolysis	13	1	201	0.978	3	28422.6	81.4815	86.374	0.032	5.702	0.94257	0.124039	#FFA54F	83
KDM6A	M13 ChrX Glycolysis	13	1	202	0.963	3	6181.3	84.5846	48.47	0.055	18.511	1.01475	0.714783	#FFA54F	5
ANKRD37	M13 ChrX Glycolysis	13	1	203	0.947	3	63312.4	35.9359	35.298	0.058	7.352	0.94877	0.214734	#FFA54F	0
CA5BP1	M13 ChrX Glycolysis	13	1	204	0.939	3	12878.1	92.993	40.509	0.04	3.949	0.950429	0.218902	#FFA54F	0
LOC101927830#TMLHE-AS1	M13 ChrX Glycolysis	13	1	205	0.937	3	4458.2	100	3.061	0.06	1.221	0.961717	0.409942	#FFA54F	0
FAM122C	M13 ChrX Glycolysis	13	1	206	0.934	3	14615.5	100	34.654	0.039	5.511	0.955021	0.256863	#FFA54F	0
SASH3	M13 ChrX Glycolysis	13	1	207	0.931	4	15922.4	76.1762	95.019	0.036	2.636	0.875711	0.000472608	#FFA54F	0
WDR45	M13 ChrX Glycolysis	13	1	208	0.923	3	28981.3	99.3994	66.274	0.03	4.815	0.962711	0.339179	#FFA54F	0
WDR13	M13 ChrX Glycolysis	13	1	209	0.905	3	29430.1	98.2983	51.48	0.029	16.01	1.01028	0.794531	#FFA54F	0
ZRSR2	M13 ChrX Glycolysis	13	1	210	0.897	4	13417	28.5285	70.178	0.037	5.667	0.989448	0.78815	#FFA54F	1
NUP62CL	M13 ChrX Glycolysis	13	1	211	0.896	3	8031.19	100	3.603	0.128	0.827	0.936816	0.117907	#FFA54F	0
LOC101928589#TMEM164	M13 ChrX Glycolysis	13	1	212	0.895	3	29868.3	75.976	56.626	0.037	10.337	1.06225	0.1432	#FFA54F	0
MTMR1	M13 ChrX Glycolysis	13	1	212	0.895	3	26511.4	100	88.693	0.034	3.791	1.11609	0.00525141	#FFA54F	0
RPS6KA3	M13 ChrX Glycolysis	13	1	212	0.895	4	25708.1	73.974	71.232	0.034	7.065	0.86564	0.000187237	#FFA54F	42
BTK	M13 ChrX Glycolysis	13	1	213	0.883	3	5661.39	100	87.205	0.034	1.631	1.04954	0.239065	#FFA54F	123
FAM120C	M13 ChrX Glycolysis	13	1	214	0.878	3	19634.5	100	29.848	0.064	13.542	0.993416	0.867267	#FFA54F	0
PFKFB4	M13 ChrX Glycolysis	13	1	214	0.878	5	111960	35.9359	36.926	0.037	6.793	1.02651	0.50203	#FFA54F	0
SPIN2B#SPIN2A	M13 ChrX Glycolysis	13	1	215	0.873	3	9226.79	100	44.048	0.039	7.366	1.089	0.0477546	#FFA54F	0
MED14OS	M13 ChrX Glycolysis	13	1	216	0.859	4	24315.7	99.6997	22.947	0.044	5.183	0.944987	0.232595	#FFA54F	0
TMSB15B-AS1	M13 ChrX Glycolysis	13	1	217	0.857	3	16943.7	100	8.775	0.065	0.873	0.916246	0.0760782	#FFA54F	0
TMSB15B	M13 ChrX Glycolysis	13	1	218	0.825	3	10895.7	100	1.989	0.063	0.973	0.941034	0.171137	#FFA54F	0
CHM	M13 ChrX Glycolysis	13	1	219	0.824	3	13661.9	99.7998	26.439	0.038	21.578	0.938502	0.101862	#FFA54F	0
MAGEE1	M13 ChrX Glycolysis	13	1	220	0.809	4	26296.3	100	32.05	0.045	2.744	0.97083	0.4668	#FFA54F	0
BNIP3	M13 ChrX Glycolysis	13	1	221	0.807	3	7158.83	35.9359	61.467	0.111	7.436	1.01442	0.716629	#FFA54F	0
TXNRD1	M13 ChrX Glycolysis	13	1	222	0.806	3	11199.4	35.9359	90.093	0.026	2.63	0.94208	0.132325	#FFA54F	64
MAGT1	M13 ChrX Glycolysis	13	1	223	0.803	3	36408.8	86.5866	71.358	0.047	5.984	0.972077	0.467588	#FFA54F	0
DMD	M13 ChrX Glycolysis	13	1	224	0.783	3	5661.4	92.993	69.204	0.122	8.401	0.851586	6.76e-05	#FFA54F	10
ARHGEF6	M13 ChrX Glycolysis	13	1	225	0.78	3	9996.13	66.8669	87.473	0.041	3.563	0.891988	0.00245154	#FFA54F	0
RP3-327A19.5	M13 ChrX Glycolysis	13	1	226	0.775	3	24390.3	100	16.487	0.069	7.953	0.952865	0.293844	#FFA54F	0
AP1S2	M13 ChrX Glycolysis	13	1	227	0.77	3	4019.98	99.7998	95.449	0.039	0.969	0.949029	0.183932	#FFA54F	0
MAGED1	M13 ChrX Glycolysis	13	1	228	0.769	3	18468.2	100	91.274	0.044	1.379	0.938273	0.111858	#FFA54F	0
RBM3	M13 ChrX Glycolysis	13	1	229	0.764	3	5320.03	100	77.452	0.036	4.11	0.894736	0.00400133	#FFA54F	0
FAM219A	M13 ChrX Glycolysis	13	1	230	0.754	4	28055.9	69.2693	54.981	0.04	7.555	1.06953	0.100879	#FFA54F	0
SYNGR3	M13 ChrX Glycolysis	13	1	230	0.754	4	80083.4	71.3714	43.66	0.108	13.873	0.852535	0.000163911	#FFA54F	0
SYT11	M13 ChrX Glycolysis	13	1	231	0.749	4	45550.2	88.1882	49.985	0.092	11.166	0.80409	2.27e-08	#FFA54F	0
HACD2	M13 ChrX Glycolysis	13	1	232	0.747	4	16506.2	34.7347	67.015	0.051	12.785	0.837621	1.98e-05	#FFA54F	0
DIAPH2	M13 ChrX Glycolysis	13	1	233	0.728	3	6376.19	100	54.043	0.051	9.294	1.13975	0.000870169	#FFA54F	0
ZXDB#ZXDA	M13 ChrX Glycolysis	13	1	234	0.719	3	21908	100	15.849	0.033	4.481	1.04057	0.333765	#FFA54F	0
ZNF41	M13 ChrX Glycolysis	13	1	235	0.717	3	27490	100	9.044	0.047	4.213	1.09874	0.011929	#FFA54F	0
MBNL3	M13 ChrX Glycolysis	13	1	236	0.707	3	11501.2	100	24.685	0.07	9.187	0.998623	0.972807	#FFA54F	0
SLC2A5	M13 ChrX Glycolysis	13	1	237	0.703	3	18399.6	35.9359	70.644	0.087	10.425	1.03057	0.440335	#FFA54F	2
SULT1A4#SULT1A3#SLX1A	M13 ChrX Glycolysis	13	1	238	0.694	3	12942.1	23.3233	53.103	0.029	10.014	1.05199	0.220035	#FFA54F	0
PRICKLE3	M13 ChrX Glycolysis	13	1	239	0.693	3	63229	96.8969	25.656	0.04	5.179	1.02281	0.551904	#FFA54F	0
DCAF4	M13 ChrX Glycolysis	13	1	240	0.692	3	11656.6	100	40.361	0.033	6.538	1.02064	0.609494	#FFA54F	1
FAH	M13 ChrX Glycolysis	13	1	241	0.69	4	78617.4	100	34.768	0.053	7.344	1.01	0.797726	#FFA54F	0
GSTP1	M13 ChrX Glycolysis	13	1	242	0.685	3	5903.59	92.993	95.949	0.047	0.787	0.868231	0.000263974	#FFA54F	72
LOC102724689	M13 ChrX Glycolysis	13	1	243	0.664	3	5302.32	84.4845	4.13	0.124	1.515	0.98735	0.776307	#FFA54F	0
ZNF786	M13 ChrX Glycolysis	13	1	244	0.646	3	21453.4	100	40.2	0.054	10.638	0.983741	0.68657	#FFA54F	0
EPB41L4B	M13 ChrX Glycolysis	13	1	245	0.637	4	69459.6	35.1351	23.629	0.124	4.462	0.951839	0.229765	#FFA54F	0
ABCC4	M13 ChrX Glycolysis	13	1	246	0.628	3	7971.99	100	16.327	0.067	7.948	0.910752	0.0318114	#FFA54F	37
NSMCE3	M13 ChrX Glycolysis	13	1	247	0.625	4	25114.6	100	55.995	0.047	7.895	0.928803	0.0762013	#FFA54F	0
DARS-AS1	M13 ChrX Glycolysis	13	1	248	0.624	5	80838.2	27.5275	26.971	0.037	4.386	1.04988	0.251704	#FFA54F	0
RPL36A	M13 ChrX Glycolysis	13	1	249	0.592	3	24587.6	100	13.122	0.05	2.61	0.951352	0.227627	#FFA54F	0
PEX11A	M13 ChrX Glycolysis	13	1	250	0.563	3	6155.97	35.9359	24.062	0.047	3.306	1.03715	0.338297	#FFA54F	0
MTCP1	M13 ChrX Glycolysis	13	1	251	0.562	3	33211.3	93.1932	13.839	0.076	2.551	1.09336	0.0181038	#FFA54F	0
PET117#KAT14	M13 ChrX Glycolysis	13	1	252	0.55	3	12562.1	11.2112	54.93	0.039	7.54	1.11408	0.0104892	#FFA54F	0
PFKP	M13 ChrX Glycolysis	13	1	253	0.468	3	10445.2	30.7307	87.051	0.039	3.876	1.21606	1.46e-06	#FFA54F	0
AFM	M13 ChrX Glycolysis	13	1	254	0.446	3	40715.3	65.4655	2.945	0.041	1.075	1.01595	0.691889	#FFA54F	0
PIP5K1A	M13 ChrX Glycolysis	13	1	255	0.434	3	15008.8	51.6517	31.218	0.037	11.961	1.08153	0.0380234	#FFA54F	1
YWHAH	M13 ChrX Glycolysis	13	1	256	0.432	3	11653.4	90.5906	79.914	0.031	8.411	1.02789	0.496648	#FFA54F	0
GLE1	M13 ChrX Glycolysis	13	1	257	0.418	3	10837.6	39.1391	68.807	0.03	8.936	1.06084	0.134304	#FFA54F	0
SLC2A1	M13 ChrX Glycolysis	13	1	258	0.405	3	32867.1	33.033	41.926	0.03	12.027	1.07872	0.0496363	#FFA54F	21
RLF	M13 ChrX Glycolysis	13	1	259	0.391	3	36399.1	34.6346	65.268	0.031	9.827	1.00729	0.853766	#FFA54F	0
NARF	M13 ChrX Glycolysis	13	1	260	0.389	3	45442.1	29.2292	65.51	0.026	7.163	0.978877	0.59368	#FFA54F	0
OSBPL8	M13 ChrX Glycolysis	13	1	261	0.384	3	13267.5	64.4645	86.989	0.04	5.912	0.825229	6.08e-07	#FFA54F	0
SLC25A5-AS1	M13 ChrX Glycolysis	13	1	262	0.382	3	16541.6	99.2993	30.306	0.044	6.637	1.034	0.420212	#FFA54F	0
SAYSD1	M13 ChrX Glycolysis	13	1	263	0.38	3	63305.5	99.6997	57.142	0.034	3.543	0.966697	0.393727	#FFA54F	0
HOOK3	M13 ChrX Glycolysis	13	1	264	0.377	3	11270	80.5806	48.787	0.048	11.577	1.01865	0.651616	#FFA54F	0
LNPK	M13 ChrX Glycolysis	13	1	265	0.375	3	9315.46	50.951	44.72	0.046	12.058	0.930258	0.0675389	#FFA54F	0
RP11-379H18.1	M13 ChrX Glycolysis	13	1	266	0.364	3	6362.27	71.4715	15.429	0.065	4.975	1.0205	0.637817	#FFA54F	0
AAMDC	M13 ChrX Glycolysis	13	1	267	0.356	3	86119.4	100	44.707	0.043	4.285	1.05736	0.160045	#FFA54F	0
TRIP11	M13 ChrX Glycolysis	13	1	268	0.336	3	11464.3	77.2773	43.853	0.034	8.089	0.953404	0.236608	#FFA54F	0
RP4-740C4.7	M13 ChrX Glycolysis	13	1	269	0.328	3	12302.6	35.4354	6.893	0.055	0.497	0.858001	0.00109381	#FFA54F	0
ALCAM	M13 ChrX Glycolysis	13	1	270	0.32	3	9946.23	32.2322	58.44	0.072	9.985	1.00792	0.841828	#FFA54F	1
XPR1	M13 ChrX Glycolysis	13	1	271	0.316	3	14330	85.2853	67.778	0.053	15.838	0.912237	0.0249357	#FFA54F	0
ZNF280D#LOC145783	M13 ChrX Glycolysis	13	1	272	0.297	3	53415.6	85.4855	48.753	0.042	6.847	0.984594	0.716258	#FFA54F	0
NSMAF	M13 ChrX Glycolysis	13	1	273	0.294	3	35171	67.2673	84.457	0.026	7.589	1.02683	0.501489	#FFA54F	0
STAC3	M13 ChrX Glycolysis	13	1	274	0.292	3	51736.2	28.3283	38.681	0.059	5.39	0.884163	0.00410446	#FFA54F	0
LINC02656	M13 ChrX Glycolysis	13	1	275	0.291	3	30035.1	5.00501	3.843	0.058	0.749	0.828859	0.000262304	#FFA54F	0
ZHX3	M13 ChrX Glycolysis	13	1	275	0.291	3	63454.9	35.1351	29.194	0.036	2.538	1.01751	0.653989	#FFA54F	0
TRAF3IP1	M13 ChrX Glycolysis	13	1	276	0.28	4	33327.6	50.3504	30.275	0.032	9.459	0.900613	0.00810596	#FFA54F	0
MEAK7	M13 ChrX Glycolysis	13	1	277	0.266	3	41363.7	99.7998	41.532	0.045	2.812	0.874032	0.00122502	#FFA54F	0
RAP2C-AS1	M13 ChrX Glycolysis	13	1	278	0.261	3	65227.4	100	15.221	0.057	7.603	0.913061	0.0525539	#FFA54F	0
SPINK1	M13 ChrX Glycolysis	13	1	279	0.255	3	21919.5	68.969	3.686	0.036	1.993	1.03474	0.364498	#FFA54F	0
LOC100506258	M13 ChrX Glycolysis	13	1	280	0.254	3	18693.3	92.7928	9.218	0.053	3.048	0.983934	0.72068	#FFA54F	0
DENND2C	M13 ChrX Glycolysis	13	1	281	0.224	3	47933.1	47.9479	19.055	0.037	1.504	1.05711	0.179567	#FFA54F	0
AHRR	M13 ChrX Glycolysis	13	1	282	0.207	3	65653.6	100	12.013	0.064	1.929	1.03441	0.376448	#FFA54F	1
C14orf39	M13 ChrX Glycolysis	13	1	283	0.19	3	37238.8	100	0.218	0.052	0.108	0.989635	0.80953	#FFA54F	0
MRPS17	M14 Chr7	14	1	1	9.402	25	611883	95.2953	80.554	0.047	2.631	1.18008	5.21e-05	#2E8B57	0
PMS2P1	M14 Chr7	14	1	2	8.554	15	171098	47.5475	87.605	0.037	2.992	0.946135	0.177167	#2E8B57	0
DUS4L	M14 Chr7	14	1	3	8.004	23	210261	92.993	31.098	0.059	6.238	1.11697	0.00454307	#2E8B57	0
PMS2P9#PMS2P5	M14 Chr7	14	1	4	7.994	16	156569	47.5475	87.439	0.039	2.047	0.957416	0.284653	#2E8B57	0
POLR1F	M14 Chr7	14	1	5	7.643	20	152989	94.3944	39.551	0.048	16.739	1.06249	0.11724	#2E8B57	0
ARMC2-AS1#ATP5MF	M14 Chr7	14	1	6	6.94	13	63024	96.997	98.397	0.019	0.424	1.05543	0.203814	#2E8B57	0
DBF4	M14 Chr7	14	1	7	6.242	19	124631	91.992	78.111	0.046	11.623	1.01134	0.779839	#2E8B57	0
PMS2P3	M14 Chr7	14	1	8	6.169	11	47429.8	47.5475	74.862	0.037	3.035	0.969388	0.422561	#2E8B57	0
POP7	M14 Chr7	14	1	9	5.981	15	255171	96.997	77.773	0.037	1.86	1.15508	0.000238606	#2E8B57	0
NDUFA4	M14 Chr7	14	1	10	5.887	15	114913	97.4975	98.367	0.022	0.586	1.02869	0.501103	#2E8B57	3
RPA3	M14 Chr7	14	1	11	5.349	17	282292	96.8969	93.265	0.039	2.264	0.975443	0.555505	#2E8B57	0
SUN1#GET4	M14 Chr7	14	1	12	5.083	13	133698	94.3944	48.152	0.046	5.218	1.04488	0.301	#2E8B57	0
MALSU1	M14 Chr7	14	1	13	5.069	9	28158.6	95.2953	94.055	0.029	1.238	1.06678	0.109541	#2E8B57	0
POLR2J	M14 Chr7	14	1	14	4.62	9	49011.5	96.997	95.089	0.03	1.08	0.980851	0.614609	#2E8B57	0
RPL27A	M14 Chr7	14	1	15	4.401	7	16960.2	12.7127	69.339	0.04	9.443	0.941889	0.120144	#2E8B57	0
CHCHD2	M14 Chr7	14	1	16	4.216	8	46385.1	96.1962	99.384	0.018	0.09	1.07938	0.0887692	#2E8B57	0
COPS6	M14 Chr7	14	1	17	3.896	8	119827	96.997	83.001	0.031	2.019	1.00855	0.82554	#2E8B57	0
PMS2P8	M14 Chr7	14	1	18	3.888	6	37304.3	47.5475	61.798	0.046	7.238	0.937769	0.124681	#2E8B57	0
PMS2#PMS2CL	M14 Chr7	14	1	19	3.858	11	71242.2	37.1371	63.103	0.028	2.808	1.04876	0.244901	#2E8B57	0
URGCP-MRPS24#MRPS24	M14 Chr7	14	1	20	3.666	8	23742.6	95.3954	96.487	0.025	0.464	1.12625	0.00681396	#2E8B57	0
CCT6A	M14 Chr7	14	1	21	3.555	7	13844.4	95.8959	92.031	0.023	2.718	1.16502	0.000127667	#2E8B57	0
MRM2	M14 Chr7	14	1	22	3.347	7	38347.8	95.0951	79.048	0.03	2.896	1.06755	0.0970528	#2E8B57	1
BZW2	M14 Chr7	14	1	23	3.335	6	16990.4	83.6837	96.433	0.037	0.815	1.23793	4.15e-07	#2E8B57	0
RPS11	M14 Chr7	14	1	24	3.263	6	31674.5	12.7127	71.346	0.044	5.225	1.04271	0.332097	#2E8B57	0
ORC5	M14 Chr7	14	1	25	3.242	11	181301	90.1902	44.277	0.068	16.12	1.06968	0.0879034	#2E8B57	0
ARMC10	M14 Chr7	14	1	26	3.233	9	36169.2	92.993	75.935	0.041	5.234	1.18083	3.27e-05	#2E8B57	0
SNORD4A#LINC02067	M14 Chr7	14	1	27	3.188	5	5284.48	12.7127	73.801	0.041	4.431	0.977967	0.601531	#2E8B57	0
BUD31	M14 Chr7	14	1	28	3.044	5	5256.11	96.997	63.516	0.026	9.063	1.01767	0.65628	#2E8B57	0
NDUFB2	M14 Chr7	14	1	29	2.932	9	98175.8	97.4975	93.397	0.028	2.338	1.01216	0.759633	#2E8B57	3
SEM1	M14 Chr7	14	1	30	2.91	5	4350.48	96.997	94.631	0.022	1.268	0.968425	0.407145	#2E8B57	6
EIF3B	M14 Chr7	14	1	31	2.854	12	80533.3	37.6376	94.751	0.029	2.351	1.21008	4.82e-07	#2E8B57	0
LOC101927446#GTPBP10	M14 Chr7	14	1	32	2.77	8	45808.7	92.993	61.329	0.042	8.75	0.980598	0.633111	#2E8B57	0
PPP1R35	M14 Chr7	14	1	33	2.725	5	29246.4	96.997	74.902	0.042	6.31	1.03195	0.431794	#2E8B57	0
VKORC1L1	M14 Chr7	14	1	34	2.611	6	38688.1	92.993	30.229	0.046	4.361	1.04286	0.312826	#2E8B57	5
ZNF789	M14 Chr7	14	1	35	2.486	8	56145.6	47.5475	35.415	0.054	3.469	0.987175	0.752374	#2E8B57	0
DTX2P1-UPK3BP1-PMS2P11	M14 Chr7	14	1	36	2.447	8	85638.8	47.5475	83.769	0.034	4.118	0.974	0.529977	#2E8B57	0
ZSCAN21	M14 Chr7	14	1	37	2.445	8	51284.9	96.8969	55.789	0.034	3.651	1.02509	0.572047	#2E8B57	0
IK#TMCO6	M14 Chr7	14	1	38	2.434	7	135326	20.9209	42.743	0.052	7.508	0.963561	0.398761	#2E8B57	0
ZNHIT1	M14 Chr7	14	1	39	2.415	5	18094.4	97.1972	83.839	0.029	2.993	0.962869	0.347625	#2E8B57	0
NUDT1	M14 Chr7	14	1	40	2.409	5	28419.4	95.6957	73.699	0.053	5.52	1.03281	0.403834	#2E8B57	1
PMS2P5	M14 Chr7	14	1	41	2.374	5	21796.7	47.5475	39.298	0.079	13.49	1.00266	0.94784	#2E8B57	0
KLHL7	M14 Chr7	14	1	42	2.323	6	292113	95.0951	56.455	0.062	10.31	1.05241	0.198163	#2E8B57	0
RINT1	M14 Chr7	14	1	43	2.248	5	9315.54	92.6927	52.207	0.039	17.699	1.02425	0.537038	#2E8B57	0
MIOS	M14 Chr7	14	1	44	2.165	7	77816.5	30.4304	83.57	0.035	1.33	0.948501	0.178343	#2E8B57	0
PRKRIP1#LOC100630923#LOC100289561	M14 Chr7	14	1	45	2.161	8	128690	34.5345	68.224	0.034	4.008	0.957236	0.303941	#2E8B57	0
DLD	M14 Chr7	14	1	46	2.132	6	34396.5	92.993	76.569	0.033	8.786	0.999258	0.984881	#2E8B57	0
PSMG3	M14 Chr7	14	1	47	2.111	5	5233	95.1952	72.534	0.037	4.142	1.1677	0.000177362	#2E8B57	0
GGCT	M14 Chr7	14	1	48	2.103	4	3489.35	95.0951	93.666	0.027	1.258	1.17279	5.73e-05	#2E8B57	1
H3-3A	M14 Chr7	14	1	49	2.067	4	16754.4	12.7127	50.554	0.045	13.505	0.946508	0.168536	#2E8B57	1
CPSF4	M14 Chr7	14	1	50	2.064	6	50225.4	48.4484	85.819	0.024	2.548	1.08719	0.0225343	#2E8B57	0
DNAJC2	M14 Chr7	14	1	50	2.064	4	8276.11	95.2953	60.026	0.029	15.433	1.18565	7.19e-06	#2E8B57	0
FIS1	M14 Chr7	14	1	51	2.042	4	10731.3	97.1972	84.617	0.037	2.932	0.945463	0.172232	#2E8B57	0
CCZ1B#CCZ1	M14 Chr7	14	1	52	2.033	5	30322.1	92.1922	89.965	0.024	2.949	0.978793	0.607719	#2E8B57	0
PMS2P2	M14 Chr7	14	1	53	2.031	5	15227.1	47.5475	23.854	0.063	4.557	0.940864	0.154244	#2E8B57	0
SEC61G	M14 Chr7	14	1	54	1.972	4	7198.47	96.4965	94.307	0.027	2.03	1.07123	0.0814335	#2E8B57	0
LOC102724870	M14 Chr7	14	1	55	1.965	5	35924.7	12.7127	41.949	0.036	6.122	0.973558	0.609982	#2E8B57	0
CBX3	M14 Chr7	14	1	56	1.954	5	9271.22	94.5946	89.256	0.033	9.673	1.07984	0.051933	#2E8B57	0
RPLP2	M14 Chr7	14	1	57	1.933	3	0	12.7127	26.436	0.037	8.972	0.98003	0.617716	#2E8B57	0
LAMTOR4	M14 Chr7	14	1	58	1.882	6	60250.6	96.997	88.773	0.035	1.768	1.05136	0.210312	#2E8B57	0
SDHAF3	M14 Chr7	14	1	59	1.867	3	10240.1	93.3934	41.998	0.071	19.854	1.07609	0.0617735	#2E8B57	0
LOC389834	M14 Chr7	14	1	60	1.85	3	0	46.3463	29.222	0.091	8.581	0.960544	0.32871	#2E8B57	0
EIF2AK1	M14 Chr7	14	1	61	1.835	6	50747.8	33.3333	69.863	0.037	6.153	1.04486	0.265923	#2E8B57	3
MAFIP#TEKT4P2	M14 Chr7	14	1	62	1.777	3	0	46.3463	64.045	0.115	7.946	0.990456	0.826828	#2E8B57	0
MIR302B	M14 Chr7	14	1	63	1.763	6	86104.4	12.6126	31.395	0.041	17.708	0.870367	0.00142189	#2E8B57	0
ZKSCAN5	M14 Chr7	14	1	64	1.739	4	7919.07	92.993	42.987	0.031	2.783	1.1197	0.00292906	#2E8B57	0
ND6	M14 Chr7	14	1	65	1.708	4	17348.2	12.7127	76.04	0.057	3.837	0.993583	0.911371	#2E8B57	3
STAG3L1#STAG3L3#STAG3L2	M14 Chr7	14	1	66	1.686	5	11259.1	47.5475	39.401	0.052	6.234	1.12338	0.00826723	#2E8B57	0
TMEFF2	M14 Chr7	14	1	66	1.686	3	368.634	12.7127	45.155	0.074	13.764	1.00559	0.882846	#2E8B57	0
AP4M1	M14 Chr7	14	1	67	1.67	4	7894.96	96.997	40.867	0.048	3.12	1.04707	0.229356	#2E8B57	0
LOC101930100#LOC101928669	M14 Chr7	14	1	68	1.635	4	48114	46.3463	22.266	0.052	3.493	1.05431	0.237225	#2E8B57	0
SSBP1	M14 Chr7	14	1	69	1.612	4	21992	93.2933	94.86	0.034	2.64	1.14253	0.00159223	#2E8B57	0
CHCHD3	M14 Chr7	14	1	70	1.59	5	13455	91.8919	78.327	0.034	7.432	1.11682	0.0076105	#2E8B57	0
MAFIP#TEKT4P2#LOC100233156	M14 Chr7	14	1	71	1.587	3	0	46.3463	63.61	0.073	4.586	0.970335	0.486553	#2E8B57	0
ASNS	M14 Chr7	14	1	72	1.584	3	2530.07	92.1922	41.317	0.049	12.464	1.09406	0.0229327	#2E8B57	3
MRPS33	M14 Chr7	14	1	73	1.568	5	43102.9	72.5726	91.226	0.046	1.635	1.00612	0.877608	#2E8B57	0
MIF-AS1	M14 Chr7	14	1	74	1.554	3	4708.05	12.7127	33.994	0.061	7.934	1.01832	0.692595	#2E8B57	0
ZDHHC16	M14 Chr7	14	1	75	1.51	4	3876.99	97.1972	75.045	0.029	2.363	1.06823	0.105226	#2E8B57	0
RCC1L	M14 Chr7	14	1	76	1.497	5	27633.2	51.1512	71.236	0.029	7.658	1.08591	0.0349858	#2E8B57	0
PMS2P1#PMS2P5	M14 Chr7	14	1	77	1.494	4	9050.23	47.5475	40.317	0.056	4.908	0.999905	0.998249	#2E8B57	0
PHF14	M14 Chr7	14	1	78	1.439	3	9.56745	95.8959	38.629	0.044	8.181	1.11332	0.00696059	#2E8B57	0
PMPCB	M14 Chr7	14	1	79	1.384	3	26945	95.8959	68.892	0.023	9.89	1.00586	0.885298	#2E8B57	0
COG5	M14 Chr7	14	1	80	1.355	4	6713.46	92.993	54.644	0.035	8.156	1.02008	0.622582	#2E8B57	0
SLC25A13	M14 Chr7	14	1	81	1.336	3	2576.22	97.1972	46.897	0.053	11.477	1.00902	0.819892	#2E8B57	0
ALKBH4	M14 Chr7	14	1	82	1.334	3	7677.68	97.7978	32.894	0.033	4.023	1.01568	0.713772	#2E8B57	0
LOC400684	M14 Chr7	14	1	83	1.296	5	55923.2	21.7217	17.522	0.086	2.664	1.07093	0.104591	#2E8B57	0
ABHD11	M14 Chr7	14	1	84	1.29	3	6715.95	94.2943	57.255	0.03	2.32	1.06981	0.0758677	#2E8B57	0
HOXA1	M14 Chr7	14	1	85	1.285	4	8447.46	30.4304	45.697	0.079	3.111	0.945131	0.156908	#2E8B57	0
LMBR1	M14 Chr7	14	1	85	1.285	3	3563.72	94.1942	47.664	0.048	10.502	1.09403	0.028984	#2E8B57	0
ARPC1A	M14 Chr7	14	1	86	1.28	3	0	96.997	85.963	0.03	1.842	1.02479	0.531279	#2E8B57	0
SKAP2	M14 Chr7	14	1	87	1.274	5	22889.3	30.4304	93.767	0.038	2.34	0.930174	0.0646249	#2E8B57	0
AIMP2	M14 Chr7	14	1	88	1.195	3	6267.61	46.9469	89.842	0.03	1.254	1.11265	0.00554199	#2E8B57	0
C1orf35	M14 Chr7	14	1	89	1.191	7	50833.8	92.5926	56.976	0.032	4.108	1.00917	0.809816	#2E8B57	0
CYCS	M14 Chr7	14	1	90	1.173	3	1868.02	95.996	40.253	0.05	14.67	1.19115	7.3e-06	#2E8B57	0
ZFAND2A	M14 Chr7	14	1	91	1.163	4	13747	95.1952	69.228	0.043	4.506	1.103	0.0137196	#2E8B57	0
LANCL2	M14 Chr7	14	1	92	1.161	3	0	95.2953	63.997	0.033	4.937	1.00129	0.973209	#2E8B57	3
PUS7	M14 Chr7	14	1	93	1.147	4	15681.1	83.6837	68.203	0.057	5.992	1.19382	9.24e-06	#2E8B57	0
YKT6	M14 Chr7	14	1	94	1.134	4	27518.3	94.3944	61.267	0.034	3.184	1.04966	0.19964	#2E8B57	0
MPP6	M14 Chr7	14	1	95	1.11	3	5566.26	93.6937	19.412	0.092	7.894	1.05953	0.137074	#2E8B57	0
H2AZ2	M14 Chr7	14	1	96	1.04	3	4273.08	92.2923	83.845	0.034	3.74	0.977113	0.55227	#2E8B57	0
STMP1	M14 Chr7	14	1	97	1.036	3	6935.21	97.4975	84.093	0.034	6.646	0.944458	0.182857	#2E8B57	0
TBL2	M14 Chr7	14	1	98	1.027	5	23286.9	95.4955	73.311	0.028	8.256	1.25004	3.13e-09	#2E8B57	0
PSPH	M14 Chr7	14	1	99	1	3	1384.36	93.7938	55.144	0.14	9.64	1.03571	0.379414	#2E8B57	1
NUP42	M14 Chr7	14	1	100	0.969	3	2284.29	95.1952	67.84	0.033	1.058	1.15907	0.000156889	#2E8B57	0
BUD23	M14 Chr7	14	1	101	0.963	3	6350.6	48.7487	86.133	0.031	4.082	1.03707	0.346245	#2E8B57	0
CDK5	M14 Chr7	14	1	102	0.956	3	3671.26	97.1972	60.553	0.039	7.173	1.1074	0.00996354	#2E8B57	77
SNX13	M14 Chr7	14	1	103	0.946	3	3900.42	96.0961	60.289	0.04	9.179	0.97145	0.464645	#2E8B57	0
COPRS	M14 Chr7	14	1	104	0.924	3	13286.7	95.1952	83.748	0.032	4.967	1.09982	0.0182576	#2E8B57	0
MIR4467#LRWD1	M14 Chr7	14	1	105	0.913	3	6561.37	96.997	60.181	0.039	1.008	1.04457	0.304201	#2E8B57	0
LOC100630923	M14 Chr7	14	1	106	0.908	3	6113.79	39.6396	21.312	0.04	2.272	1.0727	0.11695	#2E8B57	0
SLC25A40	M14 Chr7	14	1	107	0.88	4	16967.8	87.2873	56.253	0.033	3.084	0.988804	0.776594	#2E8B57	0
RP5-930J4.4	M14 Chr7	14	1	108	0.865	3	19234.1	7.80781	56.135	0.045	7.343	0.933416	0.0982971	#2E8B57	0
RSPH10B#RSPH10B2	M14 Chr7	14	1	109	0.859	3	25644.5	36.5365	50.813	0.04	8.946	0.992126	0.867941	#2E8B57	0
UTP6	M14 Chr7	14	1	110	0.845	3	6932.67	76.4765	85.61	0.021	6.198	1.0271	0.498886	#2E8B57	0
STYXL1	M14 Chr7	14	1	111	0.827	3	8359.17	96.997	77.453	0.036	2.605	1.01473	0.708605	#2E8B57	0
VPS50	M14 Chr7	14	1	112	0.826	3	3330.07	92.993	70.336	0.032	8.202	1.00964	0.80319	#2E8B57	0
COPG2	M14 Chr7	14	1	113	0.824	3	19705.1	92.2923	38.131	0.062	11.516	1.04243	0.310926	#2E8B57	0
ZNF3	M14 Chr7	14	1	114	0.804	3	7776.19	92.993	43.706	0.034	10.464	1.10509	0.0056119	#2E8B57	0
CTB-12A17.3	M14 Chr7	14	1	115	0.781	3	41589	7.80781	54.635	0.04	4.931	1.00353	0.943811	#2E8B57	0
ACTR3B	M14 Chr7	14	1	116	0.777	3	34195.8	94.8949	29.403	0.048	7.951	1.1207	0.00290554	#2E8B57	0
RALY	M14 Chr7	14	1	117	0.774	4	77056.5	55.956	82.426	0.025	3.746	0.917853	0.0350698	#2E8B57	0
C7orf31	M14 Chr7	14	1	118	0.754	3	14985.1	33.4334	31.253	0.07	11.443	1.04958	0.238718	#2E8B57	0
ADAT1	M14 Chr7	14	1	119	0.75	3	5530.3	28.4284	60.373	0.041	2.747	0.962159	0.311433	#2E8B57	0
APPL1	M14 Chr7	14	1	120	0.741	4	6947.5	85.2853	53.274	0.045	16.708	0.933967	0.0842416	#2E8B57	0
ST13	M14 Chr7	14	1	121	0.678	3	6609.12	86.5866	92.224	0.022	2.458	1.0181	0.641711	#2E8B57	1
ACOXL	M14 Chr7	14	1	122	0.635	3	22411.8	27.5275	7.956	0.041	1.814	1.03879	0.319207	#2E8B57	0
TRIAP1	M14 Chr7	14	1	123	0.563	4	45354.1	79.0791	90.516	0.033	1.908	1.12642	0.00435302	#2E8B57	0
MVD	M14 Chr7	14	1	124	0.521	4	46901.8	66.8669	30.781	0.041	5.774	1.01058	0.787986	#2E8B57	5
MAP11	M14 Chr7	14	1	125	0.519	3	48406	34.5345	58.987	0.031	8.957	1.03438	0.372195	#2E8B57	0
ZNF595	M14 Chr7	14	1	126	0.509	3	67988.2	46.3463	12.964	0.15	6.843	0.922537	0.0576248	#2E8B57	0
RPL26L1	M14 Chr7	14	1	127	0.506	5	61919	70.5706	89.122	0.045	4.733	1.09583	0.0270929	#2E8B57	0
SPA17	M14 Chr7	14	1	128	0.502	3	60920.9	91.1912	25.588	0.075	11.178	0.956099	0.260328	#2E8B57	0
PCBD2	M14 Chr7	14	1	129	0.495	3	8432.66	89.3894	51.464	0.053	6.428	1.08962	0.0322284	#2E8B57	0
ANKRD16	M14 Chr7	14	1	130	0.49	4	10174.3	57.0571	43.741	0.044	1.706	1.13258	0.00122985	#2E8B57	0
AP1S1	M14 Chr7	14	1	131	0.485	3	304452	60.4605	42.673	0.06	8.133	1.12989	0.00167861	#2E8B57	0
ZNF92	M14 Chr7	14	1	132	0.479	3	11567.2	90.6907	7.29	0.048	6.192	0.976959	0.567606	#2E8B57	0
TOMM7#C4orf46	M14 Chr7	14	1	133	0.478	3	12581.4	63.7638	99.098	0.022	0.264	1.12925	0.00495289	#2E8B57	0
BCL7B	M14 Chr7	14	1	134	0.477	3	16295.5	50.2503	71.607	0.026	4.024	1.06294	0.115589	#2E8B57	0
GZF1	M14 Chr7	14	1	135	0.476	4	12614	79.5796	34.068	0.044	6.868	1.06121	0.155398	#2E8B57	0
NRSN2-AS1	M14 Chr7	14	1	136	0.467	3	11017.4	77.7778	10.231	0.087	2.717	1.07656	0.0821984	#2E8B57	0
ANKRD19P	M14 Chr7	14	1	137	0.455	3	67674.5	19.3193	33.704	0.037	3.261	1.05641	0.157481	#2E8B57	0
RABAC1	M14 Chr7	14	1	138	0.451	3	21519.5	90.1902	90.528	0.04	1.94	1.00401	0.917469	#2E8B57	0
RBM4B	M14 Chr7	14	1	139	0.447	3	10551.4	46.5465	66.494	0.033	5.641	1.02473	0.535101	#2E8B57	0
LSM8	M14 Chr7	14	1	140	0.443	3	2594.51	90.5906	77.623	0.054	15.117	0.987354	0.741182	#2E8B57	0
PACRGL	M14 Chr7	14	1	141	0.435	3	8200.62	70.6707	25.648	0.053	12.811	1.23044	2.6e-07	#2E8B57	0
PMM1	M14 Chr7	14	1	142	0.434	3	8823.82	93.0931	53.429	0.039	2.797	0.94236	0.139198	#2E8B57	0
ZNHIT2	M14 Chr7	14	1	143	0.431	3	2398.05	63.3634	26.496	0.046	10.555	1.10142	0.00985801	#2E8B57	0
RP11-356B19.11	M14 Chr7	14	1	144	0.43	3	32951.2	46.7467	19.655	0.066	3.466	1.11775	0.00729736	#2E8B57	0
LINC02210	M14 Chr7	14	1	145	0.426	3	4558.6	26.5265	48.961	0.04	5.822	1.18671	6.05e-05	#2E8B57	0
SLC2A11	M14 Chr7	14	1	146	0.421	3	24506.6	37.5375	30.058	0.053	7.686	1.04558	0.253269	#2E8B57	0
CYREN	M14 Chr7	14	1	147	0.412	3	19606.9	92.5926	70.739	0.034	5.288	0.996487	0.929457	#2E8B57	0
CCDC57	M14 Chr7	14	1	148	0.405	3	133216	91.7918	50.817	0.041	5.598	1.04853	0.225354	#2E8B57	0
ING3	M14 Chr7	14	1	149	0.398	3	10602.8	73.8739	57.219	0.041	17.01	0.899544	0.00663222	#2E8B57	0
ASB16-AS1	M14 Chr7	14	1	150	0.396	3	6481.77	33.1331	32.907	0.058	4.745	1.03974	0.366901	#2E8B57	0
MALT1	M14 Chr7	14	1	151	0.392	3	12472	29.1291	71.994	0.05	3.814	0.874708	0.00101646	#2E8B57	1
KATNAL2	M14 Chr7	14	1	152	0.389	4	18008.2	31.5315	8.124	0.052	1.089	1.12599	0.00124578	#2E8B57	0
DIS3L	M14 Chr7	14	1	153	0.386	3	5801.02	27.2272	70.503	0.038	2.417	1.03136	0.452622	#2E8B57	0
CUL1	M14 Chr7	14	1	154	0.38	3	7028.7	84.8849	75.612	0.026	7.226	1.06638	0.100154	#2E8B57	0
PLA2G10#LOC100652777	M14 Chr7	14	1	155	0.372	3	354426	33.5335	22.716	0.038	6.716	1.00834	0.839187	#2E8B57	0
RNF121	M14 Chr7	14	1	156	0.363	4	38816.9	61.1612	46.36	0.033	3.122	0.963314	0.325756	#2E8B57	0
BCL2L11	M14 Chr7	14	1	157	0.36	3	24211.4	27.5275	71.375	0.071	18.971	1.00869	0.828947	#2E8B57	5
CNPY4	M14 Chr7	14	1	158	0.357	3	119177	60.0601	51.938	0.028	8.624	0.93746	0.105337	#2E8B57	1
LYRM4-AS1	M14 Chr7	14	1	159	0.355	3	9882.04	31.6316	19.749	0.05	2.909	0.981685	0.692879	#2E8B57	0
LOC101930067	M14 Chr7	14	1	160	0.349	3	9236.16	58.0581	0.842	0.062	0.163	1.08351	0.0653147	#2E8B57	0
HPS3	M14 Chr7	14	1	161	0.338	3	18236.1	83.8839	62.712	0.053	23.834	0.94629	0.16413	#2E8B57	0
RP11-50E11.3	M14 Chr7	14	1	162	0.329	3	3369.64	3.5035	18.076	0.055	6.727	1.13542	0.00279078	#2E8B57	0
DCAF10	M14 Chr7	14	1	163	0.327	3	42339.7	85.6857	55.676	0.028	6.648	0.945241	0.171105	#2E8B57	0
LOC102723692	M14 Chr7	14	1	164	0.322	3	33646.6	87.4875	23.23	0.062	3.235	1.05819	0.162322	#2E8B57	0
SLC25A25	M14 Chr7	14	1	164	0.322	3	77380	53.7538	53.628	0.031	2.851	0.92865	0.0720482	#2E8B57	0
CFAP70	M14 Chr7	14	1	165	0.319	3	45100.1	12.7127	29.114	0.022	12.155	1.05876	0.134116	#2E8B57	0
PRKAR1B-AS1	M14 Chr7	14	1	166	0.318	3	8213.52	19.4194	43.834	0.062	2.01	0.921909	0.0717244	#2E8B57	0
PLEKHH1	M14 Chr7	14	1	167	0.291	3	36279.5	10.6106	10.143	0.052	3.749	0.990407	0.815137	#2E8B57	0
RHBDL1	M14 Chr7	14	1	168	0.288	3	12043	6.80681	8.119	0.038	3.126	1.07573	0.0340545	#2E8B57	0
ZNF34	M14 Chr7	14	1	168	0.288	3	9438.38	85.1852	22.385	0.046	5.548	0.989583	0.78829	#2E8B57	0
GSEC	M14 Chr7	14	1	169	0.28	3	24706.8	63.4635	18.975	0.064	1.572	1.01303	0.748616	#2E8B57	0
APLF	M14 Chr7	14	1	170	0.275	3	39951.4	12.7127	12.129	0.04	2.176	1.00588	0.889423	#2E8B57	1
LINC01305	M14 Chr7	14	1	171	0.264	3	27322.7	46.8468	2.078	0.058	0.283	1.01856	0.689675	#2E8B57	0
C7orf61	M14 Chr7	14	1	172	0.261	3	6409.3	34.3343	29.953	0.032	4.905	0.967854	0.436546	#2E8B57	0
LNX1	M14 Chr7	14	1	173	0.236	3	20790.3	12.6126	22.782	0.038	2.661	1.09562	0.0222289	#2E8B57	0
LINC00513	M14 Chr7	14	1	174	0.235	3	14701.5	44.9449	15.168	0.031	1.589	0.962771	0.355384	#2E8B57	0
RPL29P7	M15 Ribosome	15	1	1	16.226	27	396247	100	49.416	0.057	6.556	1.21372	1.44e-06	#191970	0
RPS17P5	M15 Ribosome	15	1	2	12.049	20	166755	100	88.136	0.036	4.294	1.21928	2.25e-06	#191970	0
RPS10P2	M15 Ribosome	15	1	3	11.445	20	206624	100	54.316	0.06	8.317	1.19045	2.68e-05	#191970	0
RP4-710M16.1	M15 Ribosome	15	1	4	10.902	27	298687	100	68.414	0.044	8.511	1.09876	0.0249116	#191970	0
RPL27AP	M15 Ribosome	15	1	5	8.772	19	234801	100	47.546	0.046	4.921	1.111	0.0085794	#191970	0
AC004692.5	M15 Ribosome	15	1	6	7.961	13	96692.1	100	70.332	0.035	2.685	1.0591	0.163034	#191970	0
RPL35P8	M15 Ribosome	15	1	7	7.519	18	209287	100	48.432	0.042	8.721	1.06462	0.134826	#191970	0
RPL18AP16	M15 Ribosome	15	1	8	7.13	11	47092.9	100	78.956	0.035	6.086	1.09667	0.0242459	#191970	0
PROM2	M15 Ribosome	15	1	9	6.485	16	156396	100	50.481	0.042	7.752	1.05344	0.188618	#191970	0
RP3-334F4.1	M15 Ribosome	15	1	10	6.197	14	93400.9	100	61.979	0.041	4.758	1.13504	0.00271969	#191970	0
RP3-486D24.1	M15 Ribosome	15	1	11	5.399	10	28864.4	100	98.985	0.021	0.213	1.11003	0.021557	#191970	0
RPL7AP10	M15 Ribosome	15	1	12	5.219	10	60500.4	100	72.485	0.04	3.734	1.11826	0.00700118	#191970	0
RPL7AP12	M15 Ribosome	15	1	13	5.144	8	19315.5	100	59.016	0.033	4.534	1.13019	0.00475249	#191970	0
RPL29	M15 Ribosome	15	1	14	4.43	10	72273.3	100	99.817	0.016	0.035	1.16552	0.000256854	#191970	0
RPS10P5	M15 Ribosome	15	1	15	4.353	8	57120.1	100	95.181	0.021	1.445	1.09979	0.0231626	#191970	0
RPL10L	M15 Ribosome	15	1	16	4.347	10	72373.4	37.037	43.269	0.047	4.376	1.0294	0.466165	#191970	0
SNORA41#EEF1B2	M15 Ribosome	15	1	17	4.325	10	51061.1	100	99.78	0.016	0.05	1.22633	6.79e-05	#191970	0
RPL36	M15 Ribosome	15	1	18	4.103	8	33317	100	99.102	0.021	0.386	1.10722	0.0399963	#191970	0
RPL15	M15 Ribosome	15	1	19	4.068	8	43161.2	100	99.174	0.02	0.74	1.10597	0.0585053	#191970	0
RP4-595K12.1	M15 Ribosome	15	1	20	3.95	6	15143.4	100	97.62	0.027	0.512	1.16338	0.000425608	#191970	0
NELFE#MIR1236	M15 Ribosome	15	1	21	3.946	11	82867.4	8.20821	89.404	0.031	0.69	1.13152	0.0031419	#191970	0
RPL26P37	M15 Ribosome	15	1	22	3.389	8	63110.2	100	99.404	0.014	0.254	1.06559	0.145066	#191970	0
HLA-F-AS1	M15 Ribosome	15	1	23	3.195	6	5563.75	100	72.241	0.041	7.8	1.07592	0.0717577	#191970	0
RPS4XP3	M15 Ribosome	15	1	24	3.11	6	37539	37.037	29.228	0.069	10.304	1.06743	0.122282	#191970	0
RP3-507I15.1	M15 Ribosome	15	1	25	2.949	5	34264.3	37.037	97.875	0.021	1.067	1.07041	0.140729	#191970	0
RPL14	M15 Ribosome	15	1	26	2.912	5	15086.7	100	99.594	0.015	0.248	1.18569	0.00395839	#191970	0
RP1-130G2.1	M15 Ribosome	15	1	27	2.797	4	2412.83	100	39.969	0.042	2.94	1.14518	0.000763184	#191970	0
HNRNPA1P3	M15 Ribosome	15	1	28	2.745	9	53859	32.8328	91.936	0.025	2.561	1.05532	0.202164	#191970	0
BTF3P12	M15 Ribosome	15	1	29	2.678	7	75567.7	100	30.686	0.038	4.84	1.0686	0.119076	#191970	0
RP11-209A2.1	M15 Ribosome	15	1	30	2.514	5	15928.4	37.037	97.484	0.025	0.746	1.03777	0.37908	#191970	0
POLR1H	M15 Ribosome	15	1	31	2.391	6	8702.86	8.20821	88.669	0.033	0.956	0.973449	0.512108	#191970	0
GS1-111G14.1	M15 Ribosome	15	1	32	2.335	5	22300	100	93.597	0.026	1.056	1.09206	0.0662234	#191970	0
RP3-522P13.1	M15 Ribosome	15	1	33	2.278	5	27333.6	100	6.673	0.046	2.668	1.02994	0.487086	#191970	0
LINC00032	M15 Ribosome	15	1	34	2.272	5	5151.59	100	18.487	0.04	1.656	1.04755	0.305528	#191970	0
AC009133.15	M15 Ribosome	15	1	35	2.225	6	48251.6	89.7898	16.422	0.042	2.453	1.04779	0.270564	#191970	0
RPS11P6	M15 Ribosome	15	1	36	2.2	5	14221.1	100	21.937	0.046	3.184	1.15855	0.000414666	#191970	0
GRM5	M15 Ribosome	15	1	37	2.195	4	11071.2	100	15.958	0.049	2.792	1.02281	0.559808	#191970	141
RP11-613M5.1	M15 Ribosome	15	1	38	2.12	3	0	100	27.816	0.058	4.395	1.14334	0.00120566	#191970	0
NAP1L1	M15 Ribosome	15	1	39	2.059	6	41869.7	33.5335	97.354	0.026	0.853	0.968732	0.43376	#191970	0
COMMD5	M15 Ribosome	15	1	40	2.041	8	70221.2	100	45.368	0.032	5.969	1.10933	0.0108227	#191970	0
NPM1P22	M15 Ribosome	15	1	41	2.02	6	89573.9	100	69.889	0.027	9.648	1.19365	4.14e-05	#191970	0
HNRNPA1P37	M15 Ribosome	15	1	42	1.999	4	10487.2	33.5335	16.264	0.045	4.857	1.06458	0.132837	#191970	0
RPS4XP9	M15 Ribosome	15	1	43	1.97	3	246.315	37.037	20.855	0.041	4.79	1.14636	0.000684667	#191970	0
RPL7AP71	M15 Ribosome	15	1	44	1.897	3	0	100	30.87	0.032	3.031	1.09448	0.0349539	#191970	0
LSM2	M15 Ribosome	15	1	45	1.883	6	34219.7	8.10811	78.908	0.042	4.312	1.04707	0.249735	#191970	0
RPL22P22	M15 Ribosome	15	1	46	1.865	3	744.677	100	54.067	0.027	7.31	1.1476	0.00102775	#191970	0
KIF12	M15 Ribosome	15	1	47	1.859	5	6668	100	29.253	0.035	3.911	1.15972	0.000141004	#191970	0
COX6B1P3	M15 Ribosome	15	1	48	1.854	5	18649	100	35.368	0.042	3.93	1.04852	0.255478	#191970	0
RPS4XP2	M15 Ribosome	15	1	49	1.821	3	299.005	37.037	99.674	0.015	0.037	1.1033	0.0420718	#191970	0
SNORD55#SNORD38B#RPS8	M15 Ribosome	15	1	50	1.802	3	5472.18	100	99.727	0.011	0.082	1.14871	0.00585538	#191970	0
EIF3F	M15 Ribosome	15	1	51	1.786	5	53831.5	99.2993	98.895	0.02	0.43	0.974325	0.49608	#191970	0
RPL35	M15 Ribosome	15	1	52	1.752	3	319.527	100	99.814	0.011	0.018	1.09155	0.0651292	#191970	0
EEF1A1P42	M15 Ribosome	15	1	53	1.728	4	10514	100	42.867	0.03	7.064	1.09445	0.0319789	#191970	0
PTRHD1	M15 Ribosome	15	1	54	1.658	7	198595	99.8999	91.917	0.044	1.973	1.15456	0.000843779	#191970	0
UCN3	M15 Ribosome	15	1	54	1.658	3	363.819	100	24.422	0.042	7.256	1.10197	0.0205418	#191970	0
RPLP2P1	M15 Ribosome	15	1	55	1.641	3	1636.93	100	16.179	0.055	1.996	1.09386	0.0231197	#191970	0
TRIM39-RPP21#TRIM39#RPP21	M15 Ribosome	15	1	56	1.635	3	7914.49	8.20821	71.851	0.031	4.474	1.07519	0.0820153	#191970	0
GPANK1	M15 Ribosome	15	1	57	1.628	5	14552.9	8.20821	60.756	0.039	4.547	1.15902	0.00024168	#191970	0
EIF3LP3	M15 Ribosome	15	1	58	1.598	4	16885.1	35.035	46.259	0.031	3.683	1.09624	0.0353878	#191970	0
TPT1P8	M15 Ribosome	15	1	59	1.591	3	892.253	100	9.301	0.041	3.489	1.04172	0.26957	#191970	0
EIF3L	M15 Ribosome	15	1	60	1.59	5	26035.8	34.7347	99.513	0.017	0.184	1.11062	0.0122344	#191970	0
EIF3D	M15 Ribosome	15	1	61	1.564	3	4826.22	99.2993	97.323	0.017	0.355	1.05653	0.176755	#191970	0
SNORD21#RPL5	M15 Ribosome	15	1	62	1.559	5	11266.8	100	99.84	0.011	0.122	1.13789	0.0128676	#191970	0
UQCRHL#UQCRH	M15 Ribosome	15	1	63	1.532	4	26104.6	99.8999	99.382	0.028	0.081	1.13314	0.00640188	#191970	0
RNF5#RNF5P1	M15 Ribosome	15	1	64	1.522	4	9728.87	8.20821	80.578	0.032	1.053	0.976526	0.562038	#191970	0
KRTAP1-3	M15 Ribosome	15	1	65	1.487	5	31586	100	27.83	0.036	3.378	1.13115	0.000485947	#191970	0
ENPP7	M15 Ribosome	15	1	66	1.48	7	63598.9	38.6386	30.991	0.04	11.055	1.07069	0.0826667	#191970	0
RGL3	M15 Ribosome	15	1	67	1.435	4	17557.7	100	21.395	0.036	1.919	1.11418	0.00617722	#191970	0
RP3-334F4.2	M15 Ribosome	15	1	68	1.425	3	1175.56	37.037	10.454	0.045	2.992	1.05064	0.230305	#191970	0
OXSM	M15 Ribosome	15	1	69	1.42	4	12845.6	100	60.655	0.034	11.828	1.16688	9.5e-05	#191970	0
RPL23AP32	M15 Ribosome	15	1	70	1.415	3	409.163	100	50.904	0.045	5.749	1.11763	0.00427141	#191970	0
ATP5MC2P1	M15 Ribosome	15	1	71	1.407	4	5868.44	100	22.997	0.046	4.475	1.03947	0.348653	#191970	0
MRPS27	M15 Ribosome	15	1	72	1.365	4	18010.5	8.60861	84.518	0.031	4.06	1.05275	0.195591	#191970	0
SNORA21#RPL23	M15 Ribosome	15	1	73	1.354	4	9539.62	100	94.646	0.023	5.075	1.11094	0.0139947	#191970	0
RPL36A-HNRNPH2#RPL36A	M15 Ribosome	15	1	74	1.347	4	25524.1	37.037	99.875	0.015	0.029	1.04023	0.453185	#191970	0
RPS27A	M15 Ribosome	15	1	75	1.341	3	6652.42	100	99.617	0.015	0.306	1.10758	0.0486256	#191970	0
DXO	M15 Ribosome	15	1	76	1.337	4	9168.39	8.20821	58.169	0.039	8.171	1.13173	0.00155273	#191970	0
NSUN4	M15 Ribosome	15	1	77	1.318	3	8761.32	99.8999	49.616	0.036	6.154	1.16495	7.37e-05	#191970	0
LOC100132167	M15 Ribosome	15	1	78	1.284	3	4190.44	100	36.582	0.044	3.851	0.962695	0.375588	#191970	0
MYLK3	M15 Ribosome	15	1	79	1.271	3	290.6	100	16.238	0.031	3.664	1.0371	0.348655	#191970	0
SNORA68#RPL18A	M15 Ribosome	15	1	80	1.193	3	6962.57	100	83.111	0.02	7.466	1.05877	0.170319	#191970	0
EIF1B	M15 Ribosome	15	1	81	1.185	5	44000.7	1.5015	53.791	0.024	5.832	0.937053	0.0982895	#191970	0
TRIM27	M15 Ribosome	15	1	82	1.161	4	9696.74	8.20821	77.222	0.025	2.504	1.10529	0.0103501	#191970	0
ARSK	M15 Ribosome	15	1	83	1.151	3	5794.22	100	45.038	0.036	3.373	1.17263	4.3e-05	#191970	0
WDR89	M15 Ribosome	15	1	84	1.146	4	12118.6	100	54.363	0.042	15.185	1.07502	0.0741959	#191970	0
MMEL1	M15 Ribosome	15	1	85	1.133	4	11005.4	100	33.324	0.034	2.786	1.07578	0.0842435	#191970	0
NPM1	M15 Ribosome	15	1	86	1.124	4	80105.8	8.60861	99.349	0.02	0.375	1.20691	1.02e-05	#191970	25
ZC3H10	M15 Ribosome	15	1	87	1.099	3	1398.28	100	48.009	0.032	4.369	1.04065	0.325626	#191970	0
SNORD102#SNORA27	M15 Ribosome	15	1	88	1.089	3	45529.8	100	94.413	0.015	5.557	0.946292	0.193311	#191970	0
RPS21	M15 Ribosome	15	1	89	1.063	3	6631.37	89.7898	98.259	0.029	0.358	1.10467	0.0127749	#191970	0
RPL31	M15 Ribosome	15	1	90	1.056	3	12557.7	100	99.771	0.014	0.216	1.01698	0.703363	#191970	0
RPL35A	M15 Ribosome	15	1	91	1.054	4	12963.2	100	99.742	0.014	0.081	1.1198	0.00486481	#191970	0
FKBPL	M15 Ribosome	15	1	92	1.035	3	18559	8.20821	40.286	0.039	7.369	1.11407	0.00478855	#191970	0
LYRM4	M15 Ribosome	15	1	93	1.026	3	9826.09	9.50951	69.974	0.045	6.225	0.982594	0.657464	#191970	0
UBBP1#UBBP4	M15 Ribosome	15	1	94	1.009	3	176855	99.7998	83.644	0.036	6.905	1.07254	0.0957228	#191970	0
RPS3	M15 Ribosome	15	1	95	1	3	8738.45	100	99.855	0.012	0.048	1.08863	0.0530529	#191970	0
FARS2	M15 Ribosome	15	1	96	0.991	3	1752.06	9.50951	70.975	0.042	2.876	0.951356	0.211571	#191970	0
CMIP#LOC100129617	M15 Ribosome	15	1	97	0.985	4	14236.3	100	33.285	0.037	5.862	1.13118	0.0028666	#191970	0
ALLC	M15 Ribosome	15	1	98	0.894	5	37401.7	99.3994	12.98	0.044	5.048	1.08654	0.0318579	#191970	0
MIR6805#RPL28	M15 Ribosome	15	1	99	0.877	3	6713.86	99.2993	96.371	0.015	1.21	1.05348	0.203873	#191970	0
LRRC41	M15 Ribosome	15	1	100	0.868	3	21894.2	99.8999	61.679	0.039	17.145	1.10877	0.00720472	#191970	0
GUCA1A	M15 Ribosome	15	1	101	0.86	3	13130	100	34.165	0.034	4.146	1.03489	0.349918	#191970	0
KRTAP10-7#KRTAP10-12	M15 Ribosome	15	1	102	0.842	3	17737.4	100	16.321	0.047	4.617	1.06637	0.134761	#191970	0
G3BP1	M15 Ribosome	15	1	103	0.819	4	19758.7	32.8328	96.116	0.024	0.806	1.04913	0.226349	#191970	0
DNTT	M15 Ribosome	15	1	104	0.811	3	868.498	100	13.296	0.032	2.817	1.00063	0.987659	#191970	8
CCDC24	M15 Ribosome	15	1	105	0.8	4	37182.7	100	43.175	0.051	2.175	1.06955	0.0865255	#191970	0
SPCS1	M15 Ribosome	15	1	106	0.791	4	30017.8	1.5015	97.277	0.022	0.507	1.02734	0.486063	#191970	0
FOXP2	M15 Ribosome	15	1	107	0.787	3	7702.96	38.6386	36.217	0.024	7.565	1.18782	1.86e-07	#191970	0
NXF3	M15 Ribosome	15	1	108	0.786	3	3688.56	100	11.67	0.036	6.215	0.904054	0.0399598	#191970	0
GRAMD2A	M15 Ribosome	15	1	109	0.783	3	44047.4	100	21.297	0.033	7.349	1.11169	0.00385956	#191970	0
RGS22	M15 Ribosome	15	1	110	0.776	4	10067.5	100	14.663	0.035	3.22	0.997703	0.955915	#191970	0
HMGB1P12	M15 Ribosome	15	1	111	0.765	3	5994.33	100	13.091	0.039	2.501	1.01804	0.678305	#191970	0
ABHD1	M15 Ribosome	15	1	112	0.764	4	42752.1	99.8999	21.503	0.032	2.351	1.04496	0.255499	#191970	0
SYF2	M15 Ribosome	15	1	113	0.758	3	84304.6	100	83.105	0.023	3.419	1.02392	0.553066	#191970	0
ABITRAM	M15 Ribosome	15	1	114	0.756	3	36535.8	100	64.666	0.028	9.92	1.11113	0.00644926	#191970	0
DTNBP1	M15 Ribosome	15	1	115	0.754	3	16645	8.00801	75.637	0.043	8.127	0.992187	0.848231	#191970	5
C5orf17	M15 Ribosome	15	1	116	0.746	3	4347.28	100	5.453	0.04	1	0.997933	0.970141	#191970	0
RPS23	M15 Ribosome	15	1	117	0.745	3	3567.79	100	96.233	0.026	3.698	1.06162	0.20361	#191970	0
COX15	M15 Ribosome	15	1	118	0.734	4	73116.1	6.90691	76.771	0.03	3.569	1.09341	0.0245282	#191970	0
C9orf85	M15 Ribosome	15	1	119	0.715	3	16433	100	63.668	0.033	13.729	1.0689	0.087834	#191970	0
ERBB4	M15 Ribosome	15	1	120	0.709	3	9618.42	100	11.527	0.033	1.997	1.09302	0.0120933	#191970	78
ARID1B	M15 Ribosome	15	1	121	0.689	3	13632.3	99.2993	83.608	0.036	4.119	1.11666	0.00557781	#191970	0
CACNA1B	M15 Ribosome	15	1	122	0.675	3	24090.6	100	11.991	0.027	3.102	1.06818	0.0614868	#191970	41
TLCD5	M15 Ribosome	15	1	123	0.674	3	38274.6	100	28.193	0.049	4.462	0.998156	0.963602	#191970	0
FUT10	M15 Ribosome	15	1	124	0.67	3	70623.9	99.6997	28.645	0.056	4.711	1.07067	0.086308	#191970	0
SLC41A3	M15 Ribosome	15	1	125	0.64	4	33010.5	21.021	57.213	0.028	5.235	1.08382	0.0462116	#191970	0
PAIP2B	M15 Ribosome	15	1	126	0.586	3	13912.2	15.4154	20.314	0.058	0.94	1.08782	0.0343806	#191970	0
ADPRM	M15 Ribosome	15	1	127	0.583	3	15801.5	99.6997	52.933	0.041	6.947	1.02319	0.563451	#191970	0
TMEM52	M15 Ribosome	15	1	128	0.579	3	2069.09	100	6.022	0.042	1.812	1.10054	0.0109119	#191970	0
WDR48	M15 Ribosome	15	1	129	0.572	3	34938.3	100	74.043	0.024	5.214	0.966757	0.388101	#191970	0
UBBP2	M15 Ribosome	15	1	130	0.556	3	176258	53.5536	29.146	0.04	4.929	1.06687	0.105164	#191970	0
DDX50	M15 Ribosome	15	1	131	0.505	3	18680	88.1882	90.005	0.029	1.818	0.999807	0.996068	#191970	0
MYL3	M15 Ribosome	15	1	132	0.491	3	45269.2	74.0741	30.287	0.03	5.513	1.06656	0.0895877	#191970	1
GTF2H4	M15 Ribosome	15	1	133	0.467	3	4664.47	4.7047	44.493	0.04	7.593	1.17453	2.79e-05	#191970	0
EIF2D	M15 Ribosome	15	1	134	0.463	3	12350.1	97.1972	88.447	0.033	1.404	1.0385	0.323976	#191970	0
OLA1	M15 Ribosome	15	1	135	0.447	3	20334.9	34.7347	79.298	0.024	17.978	0.954215	0.273276	#191970	0
HAGLROS	M15 Ribosome	15	1	136	0.443	3	10455.8	99.8999	9.549	0.073	4.203	1.11762	0.00779835	#191970	0
FAM174C	M15 Ribosome	15	1	137	0.427	3	13677.4	78.3784	65.119	0.027	2.281	1.11782	0.00426592	#191970	0
SUCLG2	M15 Ribosome	15	1	138	0.422	3	4643.3	11.5115	82.034	0.033	6.696	1.05064	0.232915	#191970	0
GNL3	M15 Ribosome	15	1	139	0.396	3	11669.6	87.988	26.708	0.058	13.251	1.17237	3.67e-05	#191970	3
ZNF16	M15 Ribosome	15	1	140	0.384	3	33602.5	95.4955	44.568	0.029	5.358	1.02742	0.483654	#191970	0
ZNF777	M15 Ribosome	15	1	141	0.383	3	9562.68	16.5165	45.968	0.039	9.916	1.18183	3.27e-05	#191970	0
MIR4321#AMH	M15 Ribosome	15	1	142	0.378	4	43763.7	97.998	21.905	0.044	7.284	0.985854	0.73568	#191970	0
ZNF33B	M15 Ribosome	15	1	143	0.364	3	11083.8	98.2983	32.521	0.041	10.941	1.04813	0.218921	#191970	0
RHOA	M15 Ribosome	15	1	144	0.363	3	19825.4	0.800801	99.413	0.016	0.099	0.917252	0.0212107	#191970	4
EXOC2	M15 Ribosome	15	1	145	0.359	3	23023.9	5.80581	51.482	0.033	6.457	1.0519	0.19167	#191970	0
ZSCAN9	M15 Ribosome	15	1	145	0.359	3	16460.6	7.70771	40.157	0.049	5.238	1.25171	7.09e-09	#191970	0
PIGL	M15 Ribosome	15	1	146	0.351	3	19066.3	97.5976	45.04	0.042	5.595	1.05625	0.166462	#191970	0
RP11-722E23.2	M15 Ribosome	15	1	147	0.339	3	27112.2	40.8408	13.325	0.057	2.058	1.03655	0.408099	#191970	0
ZC4H2	M15 Ribosome	15	1	148	0.337	3	39536.1	100	39.773	0.047	6.578	1.13227	0.00124516	#191970	0
HIF1AN	M15 Ribosome	15	1	149	0.332	3	61908.9	5.80581	57.978	0.031	3.913	1.11655	0.00392668	#191970	3
LARS1	M15 Ribosome	15	1	150	0.331	3	12085	32.5325	89.5	0.026	1.508	1.14123	0.000651067	#191970	0
LRATD2	M15 Ribosome	15	1	151	0.318	3	50587.9	100	33.438	0.043	4.699	0.957464	0.301321	#191970	0
TRIM68	M15 Ribosome	15	1	152	0.311	3	14440.9	99.1992	60.805	0.029	3.664	1.00768	0.845636	#191970	0
NRAP	M15 Ribosome	15	1	153	0.3	3	13693.5	99.8999	6.959	0.031	3.109	1.00557	0.889456	#191970	0
RASSF3	M15 Ribosome	15	1	154	0.293	3	28899.8	1.2012	87.63	0.038	8.561	0.958839	0.304022	#191970	0
ACP6	M15 Ribosome	15	1	155	0.291	3	20587.5	15.4154	28.332	0.052	4.747	1.13073	0.00110316	#191970	0
ADAMTS17	M15 Ribosome	15	1	156	0.278	3	4719.47	38.6386	11.847	0.04	2.259	1.07522	0.0812779	#191970	0
VNN3	M15 Ribosome	15	1	157	0.262	3	27139	99.3994	16.848	0.044	5.675	0.914671	0.0348864	#191970	0
HAPLN1	M15 Ribosome	15	1	158	0.244	3	10289.1	98.8989	7.576	0.029	6.573	1.10279	0.0163721	#191970	0
INSL6	M15 Ribosome	15	1	159	0.24	3	20951.1	100	8.174	0.036	1.033	1.01509	0.721652	#191970	0
TBPL1	M16 Chr6	16	1	1	9.432	18	109052	100	75.823	0.042	7.289	0.968304	0.434631	#FF6347	0
VTA1	M16 Chr6	16	1	2	6.83	16	123962	100	79.517	0.038	4.998	0.995781	0.917934	#FF6347	0
PEX3	M16 Chr6	16	1	3	6.434	12	23695.4	100	66.435	0.045	3.704	1.03961	0.316612	#FF6347	0
ZUP1	M16 Chr6	16	1	4	6.39	13	97857.8	100	58.778	0.05	8.566	1.02702	0.513537	#FF6347	5
PCMT1	M16 Chr6	16	1	5	5.774	10	20314.5	100	85.707	0.035	4.359	1.06247	0.122474	#FF6347	0
SHPRH	M16 Chr6	16	1	6	5.752	13	91325.1	99.7998	49.082	0.069	8.278	1.01272	0.76621	#FF6347	0
CENPW	M16 Chr6	16	1	7	5.528	14	126618	100	84.34	0.053	4.54	1.09053	0.0389031	#FF6347	0
CCNC	M16 Chr6	16	1	8	5.337	10	55845.9	100	86.35	0.041	9.327	1.08982	0.0349923	#FF6347	0
RPF2	M16 Chr6	16	1	9	5.313	12	57542.8	100	88.184	0.043	5.142	1.10449	0.0154167	#FF6347	0
MRPL18	M16 Chr6	16	1	10	5.009	9	53750.5	100	93.066	0.029	1.262	1.01351	0.732572	#FF6347	0
ARMT1	M16 Chr6	16	1	11	4.61	11	55938.3	100	77.889	0.059	11.295	0.857476	6.46e-05	#FF6347	0
NUS1#NUS1P3	M16 Chr6	16	1	12	4.394	15	162964	93.7938	39.205	0.049	4.774	1.16935	0.000249797	#FF6347	0
ORC3	M16 Chr6	16	1	13	4.153	8	30250	100	58.029	0.036	12.88	1.03135	0.433217	#FF6347	0
ASCC3	M16 Chr6	16	1	14	3.87	9	136556	100	58.711	0.039	6.732	1.04597	0.261543	#FF6347	0
TRMT11	M16 Chr6	16	1	15	3.702	7	16435.7	100	74.556	0.049	8.931	1.00941	0.811818	#FF6347	0
IBTK	M16 Chr6	16	1	16	3.542	8	69417.5	99.8999	53.472	0.034	23.475	1.03916	0.338318	#FF6347	0
UFL1	M16 Chr6	16	1	17	3.517	7	27584.6	100	72.316	0.044	12.038	0.953635	0.238821	#FF6347	0
NDUFAF4	M16 Chr6	16	1	18	3.479	6	19437.5	100	72.814	0.045	12.568	1.15772	0.000231667	#FF6347	3
ASF1A	M16 Chr6	16	1	19	3.47	8	38692.7	100	58.456	0.069	16.995	0.973408	0.484103	#FF6347	0
NUP43	M16 Chr6	16	1	20	3.123	7	83225	99.7998	71.309	0.035	15.046	1.1386	0.0014976	#FF6347	0
ECHDC1	M16 Chr6	16	1	21	3.085	6	21538.3	100	72.473	0.039	10.843	0.985608	0.714804	#FF6347	0
SF3B5	M16 Chr6	16	1	22	2.96	6	36964.3	100	95.787	0.029	0.452	1.11709	0.00494349	#FF6347	0
TTK	M16 Chr6	16	1	23	2.944	6	19018.5	100	65.908	0.064	9.228	1.16431	0.000267761	#FF6347	18
FBXL4	M16 Chr6	16	1	24	2.785	7	20974.9	99.7998	13.764	0.062	6.747	1.0074	0.856517	#FF6347	0
NUS1P3	M16 Chr6	16	1	25	2.741	8	49672.7	93.7938	10.503	0.057	4.551	1.18496	3.19e-05	#FF6347	0
GTF2H5	M16 Chr6	16	1	26	2.709	6	97429.3	100	83.353	0.04	5.926	0.967866	0.414481	#FF6347	0
KATNA1	M16 Chr6	16	1	27	2.6	5	14377.3	100	64.029	0.035	6.405	0.990275	0.804452	#FF6347	0
LINC00621	M16 Chr6	16	1	28	2.531	5	15632.5	93.7938	79.885	0.033	3.483	1.08566	0.0566657	#FF6347	0
PSMB1	M16 Chr6	16	1	29	2.525	5	18652.5	100	98.894	0.017	0.336	1.06694	0.124122	#FF6347	16
NUS1	M16 Chr6	16	1	30	2.501	4	758.768	93.7938	69.473	0.031	3.938	1.12105	0.00687866	#FF6347	0
ABRACL	M16 Chr6	16	1	31	2.494	6	27563.1	100	92.306	0.045	2.391	0.808038	2.18e-07	#FF6347	0
CDC40	M16 Chr6	16	1	31	2.494	5	15741.8	100	60.107	0.033	12.76	0.940599	0.112976	#FF6347	0
MTFR2	M16 Chr6	16	1	32	2.442	4	12417.1	100	41.456	0.067	5.246	1.09482	0.0281244	#FF6347	0
BCLAF1	M16 Chr6	16	1	33	2.388	7	36311.6	100	95.19	0.033	1.133	1.10098	0.0194775	#FF6347	0
COQ3	M16 Chr6	16	1	34	2.37	4	2458.9	100	50.552	0.054	5.901	1.17277	5.11e-05	#FF6347	0
SYNCRIP	M16 Chr6	16	1	35	2.355	5	32669.8	100	90.51	0.033	3.075	1.21396	6.87e-06	#FF6347	0
TBP	M16 Chr6	16	1	36	2.34	5	18986.1	100	68.691	0.028	4.245	1.1596	0.000207865	#FF6347	3
PPIL4	M16 Chr6	16	1	37	2.292	7	28398.9	100	51.896	0.054	23.417	1.06975	0.0931464	#FF6347	0
FBXO5	M16 Chr6	16	1	38	2.288	6	118161	100	59.558	0.055	14.474	1.05743	0.158855	#FF6347	0
HDDC2	M16 Chr6	16	1	39	2.208	4	11463.3	100	65.762	0.043	7.866	0.975274	0.530711	#FF6347	0
RWDD1	M16 Chr6	16	1	40	2.196	4	5250.2	100	65.724	0.039	9.355	0.989847	0.795361	#FF6347	0
RMND1	M16 Chr6	16	1	41	2.193	4	972.374	100	46.179	0.045	7.958	0.961527	0.314376	#FF6347	0
HECA	M16 Chr6	16	1	42	2.134	8	59008.8	66.6667	85.727	0.042	3.135	0.964512	0.341984	#FF6347	0
TFB1M	M16 Chr6	16	1	43	2.123	4	2369.1	100	76.955	0.04	2.335	0.997933	0.958027	#FF6347	0
SCAF8	M16 Chr6	16	1	44	2.106	6	20357.7	99.7998	79.307	0.031	5.836	0.931036	0.0760789	#FF6347	0
HDAC2	M16 Chr6	16	1	45	2.099	4	4924.94	100	59.665	0.025	9.423	1.18305	4.12e-05	#FF6347	105
PDCD2	M16 Chr6	16	1	45	2.099	4	1918.54	100	62.747	0.053	9.809	1.12003	0.00422286	#FF6347	0
MANEA	M16 Chr6	16	1	46	2.05	5	54738.4	100	30.437	0.059	9.926	1.08502	0.0351117	#FF6347	0
MED23	M16 Chr6	16	1	47	2.034	5	13531.6	99.7998	78.482	0.033	5.308	0.913915	0.0206452	#FF6347	0
CASP8AP2	M16 Chr6	16	1	48	2.027	4	1244.13	100	34.169	0.042	11.492	0.977947	0.583642	#FF6347	0
SP3	M16 Chr6	16	1	49	2.019	6	33864.9	66.4665	91.88	0.025	4.413	0.982216	0.648432	#FF6347	1
SFT2D1	M16 Chr6	16	1	50	1.999	5	42211.2	100	95.252	0.034	1.062	0.864795	0.000282023	#FF6347	0
PDSS2	M16 Chr6	16	1	51	1.968	5	14147.6	100	42.943	0.045	8.728	0.982716	0.646676	#FF6347	0
MARCHF7	M16 Chr6	16	1	52	1.932	5	14074.3	66.7668	87.215	0.029	6.854	0.912093	0.0206124	#FF6347	0
ZNF292	M16 Chr6	16	1	53	1.927	4	6330.19	100	69.673	0.047	18.253	0.892973	0.00606136	#FF6347	0
MTHFD1L#LOC101928195#LOC100996643	M16 Chr6	16	1	54	1.909	4	10651	100	63.279	0.047	2.248	1.11156	0.0138843	#FF6347	0
LTV1	M16 Chr6	16	1	55	1.837	4	15880	100	54.108	0.036	12.463	1.08108	0.0613845	#FF6347	0
PHIP	M16 Chr6	16	1	56	1.786	7	37599.4	99.8999	87.492	0.033	2.867	1.07204	0.0805379	#FF6347	0
LATS1	M16 Chr6	16	1	57	1.746	8	74420.4	52.3524	46.762	0.045	15.236	1.01593	0.679286	#FF6347	0
MAP3K4	M16 Chr6	16	1	58	1.73	4	22247.1	75.0751	72.851	0.033	5.287	1.20496	1.49e-06	#FF6347	0
SEC63	M16 Chr6	16	1	59	1.729	4	12532.8	100	61.69	0.04	12.632	0.987875	0.764816	#FF6347	0
CEP57L1	M16 Chr6	16	1	60	1.685	4	5233.05	100	15.792	0.047	4.002	1.06204	0.135468	#FF6347	0
TCP1#SNORA29	M16 Chr6	16	1	61	1.67	3	890.456	100	69.989	0.039	5.309	1.1217	0.00690559	#FF6347	0
HSF2	M16 Chr6	16	1	62	1.64	4	4183.38	100	25.042	0.056	11.405	1.10603	0.0096453	#FF6347	0
WTAP	M16 Chr6	16	1	63	1.632	4	21779.5	100	95.433	0.024	1.009	0.963534	0.346947	#FF6347	0
MTRES1	M16 Chr6	16	1	64	1.628	3	1804.31	100	59.201	0.047	12.119	1.12874	0.00321289	#FF6347	0
RARS2	M16 Chr6	16	1	65	1.62	3	14859.2	100	74.784	0.029	6.04	0.977611	0.576626	#FF6347	0
SEC22B4P#SEC22B	M16 Chr6	16	1	66	1.581	4	18108.3	33.4334	73.18	0.032	7.103	1.0263	0.525857	#FF6347	0
RPS12	M16 Chr6	16	1	67	1.566	3	233.293	100	99.918	0.012	0.032	1.02925	0.470296	#FF6347	0
AMD1	M16 Chr6	16	1	68	1.525	6	52888.3	100	79.914	0.037	4.414	1.06793	0.0942597	#FF6347	2
MAP3K7	M16 Chr6	16	1	69	1.501	3	1272.47	100	55.711	0.039	5.36	0.996175	0.922184	#FF6347	9
HINT3	M16 Chr6	16	1	70	1.485	3	415.638	100	39.687	0.06	15.44	1.04855	0.244889	#FF6347	0
USP45	M16 Chr6	16	1	71	1.48	3	2451.56	99.7998	23.87	0.063	9.659	0.983337	0.688076	#FF6347	0
C6orf120	M16 Chr6	16	1	72	1.464	3	13179.8	100	65.421	0.042	11.36	0.957048	0.253911	#FF6347	0
COX7A2	M16 Chr6	16	1	73	1.463	4	14132.5	100	98.38	0.026	0.423	1.04593	0.276513	#FF6347	0
SNX14	M16 Chr6	16	1	74	1.46	7	71715.3	78.3784	57.83	0.034	3.633	1.10854	0.0118005	#FF6347	0
TMEM242	M16 Chr6	16	1	75	1.454	3	2576.22	100	57.335	0.03	6.112	1.01866	0.629546	#FF6347	0
CCDC28A	M16 Chr6	16	1	76	1.448	6	68218.7	70.7708	78.784	0.034	2.583	0.996787	0.935336	#FF6347	0
TAB2	M16 Chr6	16	1	77	1.447	6	36976	69.0691	75.42	0.032	6.493	0.876338	0.000565927	#FF6347	1
G3BP2	M16 Chr6	16	1	78	1.441	3	11754.5	93.7938	80.651	0.029	10.608	0.925027	0.0427159	#FF6347	0
HACE1	M16 Chr6	16	1	79	1.404	4	8825.88	99.7998	37.892	0.06	8.371	1.03185	0.434156	#FF6347	0
FBXO30	M16 Chr6	16	1	80	1.395	3	18976.1	100	38.23	0.051	12.632	1.01258	0.758629	#FF6347	0
LYRM2	M16 Chr6	16	1	81	1.39	3	2624.66	100	66.529	0.034	14.614	1.01708	0.665123	#FF6347	0
GOPC	M16 Chr6	16	1	82	1.377	4	14394.7	99.8999	61.758	0.035	12.01	1.13055	0.00233679	#FF6347	0
HBS1L	M16 Chr6	16	1	83	1.353	3	415.638	100	73.565	0.041	7.529	1.0261	0.508974	#FF6347	0
PHF3	M16 Chr6	16	1	84	1.345	6	169516	99.7998	51.59	0.039	21.467	1.14399	0.0010801	#FF6347	0
CEP43	M16 Chr6	16	1	85	1.34	3	128.916	100	69.961	0.046	7.33	1.1643	0.000115313	#FF6347	1
DOP1A	M16 Chr6	16	1	86	1.333	4	15879.6	100	53.237	0.048	19.246	0.992953	0.856596	#FF6347	0
TSPYL1	M16 Chr6	16	1	87	1.309	4	19306.6	99.7998	48.877	0.049	39.369	0.938377	0.101776	#FF6347	2
GINM1	M16 Chr6	16	1	88	1.305	3	235.108	100	76.218	0.045	5.007	0.916754	0.0369411	#FF6347	0
GTF3C6	M16 Chr6	16	1	89	1.295	3	6047.84	100	95.731	0.027	0.592	0.995733	0.917536	#FF6347	0
MTO1	M16 Chr6	16	1	90	1.283	3	2307.86	100	78.766	0.032	2.743	1.11376	0.00562955	#FF6347	0
PEX7	M16 Chr6	16	1	91	1.282	3	3726.99	93.7938	25.09	0.045	9.92	1.0358	0.369693	#FF6347	0
HMGN3	M16 Chr6	16	1	92	1.28	3	3440.3	100	97.519	0.032	0.654	1.01131	0.774907	#FF6347	0
ADAT2	M16 Chr6	16	1	93	1.269	3	2348.04	99.7998	29.967	0.05	4.705	1.23887	1.12e-07	#FF6347	0
TUBE1	M16 Chr6	16	1	94	1.267	5	22622.2	99.7998	44.702	0.062	10.923	1.10016	0.0196638	#FF6347	0
UBE3D	M16 Chr6	16	1	95	1.266	4	17238.8	100	9.908	0.085	8.792	1.27736	3.52e-10	#FF6347	0
CEP162	M16 Chr6	16	1	96	1.253	3	7322.05	99.8999	27.822	0.039	5.776	1.09884	0.0170771	#FF6347	0
ZBTB2	M16 Chr6	16	1	97	1.211	3	1832.9	99.7998	55.218	0.038	7.249	1.09137	0.0332846	#FF6347	0
SEC22B3P#SEC22B4P	M16 Chr6	16	1	98	1.191	4	10920.4	33.4334	54.526	0.032	18.526	0.989486	0.805901	#FF6347	0
REPS1	M16 Chr6	16	1	99	1.178	3	24312	100	63.555	0.041	15.16	1.0076	0.846171	#FF6347	0
PIK3CB	M16 Chr6	16	1	100	1.158	4	24532.3	38.5385	49.684	0.041	12.864	1.05463	0.179211	#FF6347	153
SEC22B	M16 Chr6	16	1	101	1.147	3	8008.37	33.4334	83.314	0.029	2.414	1.00492	0.901901	#FF6347	0
MTRF1L	M16 Chr6	16	1	102	1.079	3	1973.34	100	76.499	0.029	4.167	1.04687	0.240027	#FF6347	1
ZBTB24	M16 Chr6	16	1	103	1.06	3	7750.48	100	23.288	0.073	17.927	1.0726	0.0721442	#FF6347	0
MCM9	M16 Chr6	16	1	104	1.05	3	2556.12	100	44.037	0.046	10.184	0.939626	0.113891	#FF6347	0
SENP6	M16 Chr6	16	1	104	1.05	3	27572.7	99.7998	34.812	0.05	16.609	1.07383	0.0651838	#FF6347	15
ATG5	M16 Chr6	16	1	105	1.036	5	54007	98.8989	65.099	0.046	12.185	1.05727	0.167499	#FF6347	1
ATF2	M16 Chr6	16	1	106	0.999	6	32171.7	52.2523	78.696	0.029	9.269	0.8643	0.000214121	#FF6347	7
PM20D2	M16 Chr6	16	1	107	0.986	4	19096.9	100	73.594	0.066	6.946	1.14281	0.000977983	#FF6347	0
HIVEP2	M16 Chr6	16	1	108	0.972	3	26148.8	67.2673	71.943	0.043	3.206	1.02939	0.451019	#FF6347	0
STX7	M16 Chr6	16	1	109	0.885	4	31683.1	100	74.104	0.04	4.534	1.00154	0.968691	#FF6347	0
NT5DC1	M16 Chr6	16	1	110	0.864	3	33293.2	99.8999	50.005	0.058	19.602	0.998674	0.974329	#FF6347	0
SNORD50B#SNORD50A	M16 Chr6	16	1	111	0.863	4	23460.7	94.0941	39.659	0.063	14.324	1.05017	0.268341	#FF6347	0
FAM120B	M16 Chr6	16	1	112	0.836	5	34653.7	55.4555	54.593	0.027	3.057	1.02079	0.612051	#FF6347	0
STAM2	M16 Chr6	16	1	113	0.831	3	8938.92	68.2683	60.962	0.031	17.732	0.914192	0.0265346	#FF6347	0
TSPYL4	M16 Chr6	16	1	114	0.816	3	8845.04	99.7998	69.441	0.044	12.106	0.92576	0.0517512	#FF6347	0
CDK19	M16 Chr6	16	1	115	0.805	4	30133.5	80.2803	66.039	0.044	15.784	0.876802	0.000902192	#FF6347	15
ERMARD	M16 Chr6	16	1	116	0.794	3	40415.5	90.5906	65.021	0.033	3.233	1.16055	0.000322374	#FF6347	0
NCOA7	M16 Chr6	16	1	117	0.752	3	12625.4	100	66.74	0.043	22.276	0.908185	0.0204005	#FF6347	0
MFSD6	M16 Chr6	16	1	118	0.75	5	100345	69.3694	48.319	0.041	12.281	0.891463	0.00321796	#FF6347	0
LOC101927365	M16 Chr6	16	1	119	0.738	3	11213.3	99.7998	21.075	0.08	4.018	0.952441	0.268042	#FF6347	0
ECPAS	M16 Chr6	16	1	120	0.735	4	27279.2	48.8488	70.329	0.033	11.4	1.11639	0.00949664	#FF6347	0
QKI	M16 Chr6	16	1	121	0.731	3	6188.44	55.4555	92.468	0.031	1.796	1.12541	0.00337847	#FF6347	0
JMY	M16 Chr6	16	1	122	0.697	4	58474.1	58.5586	28.064	0.071	7.742	0.996287	0.928358	#FF6347	0
RP11-250B2.6	M16 Chr6	16	1	123	0.694	3	18938.9	100	3.476	0.076	2.246	0.986578	0.757652	#FF6347	0
SMPD2	M16 Chr6	16	1	124	0.688	3	44044.5	100	54.006	0.035	4.71	1.01859	0.631562	#FF6347	0
SPAG9	M16 Chr6	16	1	125	0.641	3	9568.88	48.6486	67.894	0.027	6.392	1.10902	0.0114181	#FF6347	0
OTUD1	M16 Chr6	16	1	126	0.593	4	19064.2	52.4525	83.221	0.049	2.36	1.01747	0.685259	#FF6347	0
CYB5R4	M16 Chr6	16	1	127	0.55	3	21481.1	93.4935	52.491	0.044	11.993	0.975409	0.534877	#FF6347	5
EXOC6B	M16 Chr6	16	1	128	0.536	4	24272.5	54.5546	13.46	0.045	1.78	1.07455	0.0642685	#FF6347	0
UBE2D3	M16 Chr6	16	1	129	0.5	3	15973.3	79.4795	98.741	0.014	0.202	0.958267	0.292985	#FF6347	0
SIRT1	M16 Chr6	16	1	130	0.459	3	21152.6	66.4665	67.038	0.037	7.756	0.989675	0.791769	#FF6347	38
GNA13	M16 Chr6	16	1	131	0.438	3	27785.9	99.8999	71.489	0.053	13.583	0.88665	0.00116723	#FF6347	1
UBR3	M16 Chr6	16	1	132	0.426	3	32961	95.7958	71.011	0.037	11.021	0.946194	0.187264	#FF6347	0
HEBP2	M16 Chr6	16	1	133	0.408	3	14773.4	26.5265	79.407	0.044	4.892	1.22266	1.8e-06	#FF6347	0
PTER	M16 Chr6	16	1	134	0.401	3	13585.8	78.6787	59.37	0.053	12.738	0.931002	0.0701913	#FF6347	0
PHF10	M16 Chr6	16	1	135	0.386	3	31615.3	99.8999	75.568	0.038	3.949	1.01025	0.796483	#FF6347	0
STRN3	M16 Chr6	16	1	136	0.385	3	23042.4	100	43.212	0.04	8.415	0.975091	0.526048	#FF6347	0
CAB39	M16 Chr6	16	1	137	0.37	3	18110.1	21.6216	81.352	0.038	4.282	0.904163	0.0107121	#FF6347	0
TASOR	M16 Chr6	16	1	138	0.343	3	9073.24	95.7958	83.896	0.028	2.384	0.896132	0.00356048	#FF6347	0
FBXL14	M16 Chr6	16	1	139	0.326	3	10411.9	67.3674	72.924	0.035	10.487	1.19812	2.7e-06	#FF6347	0
GLS	M16 Chr6	16	1	140	0.325	3	20888.6	63.6637	93.195	0.033	1.619	1.07236	0.0670488	#FF6347	83
SEPTIN2	M16 Chr6	16	1	141	0.323	3	7716.65	36.1361	97.602	0.017	0.451	0.93947	0.112346	#FF6347	0
GK5	M16 Chr6	16	1	142	0.321	3	23172.4	32.8328	10.498	0.054	7.925	1.15492	0.00023821	#FF6347	0
PTGR2	M16 Chr6	16	1	143	0.31	3	13481.1	64.5646	1.776	0.068	1.63	0.944559	0.20068	#FF6347	0
RAB2A	M16 Chr6	16	1	144	0.305	3	196139	84.3844	88.579	0.025	3.911	0.994102	0.883471	#FF6347	0
AS3MT	M16 Chr6	16	1	145	0.25	3	15257.3	56.3564	9.756	0.07	4.112	1.10715	0.00659531	#FF6347	0
CAND2	M16 Chr6	16	1	146	0.22	3	20047.9	35.7357	26.747	0.077	5.467	0.997095	0.942434	#FF6347	0
MAB21L2	M16 Chr6	16	1	147	0.206	3	24919.9	31.6316	5.279	0.039	3.171	0.960666	0.357568	#FF6347	0
GEMIN4	M17 Chr17p	17	1	1	7.534	15	109436	99.3994	61.07	0.042	5.875	1.12377	0.00369769	#8B0000	0
NAA38	M17 Chr17p	17	1	2	6.755	13	140733	100	90.339	0.038	1.462	1.04864	0.251257	#8B0000	0
MRM3	M17 Chr17p	17	1	3	6.283	12	68717.2	99.8999	72.312	0.036	4.11	1.04465	0.278659	#8B0000	0
DHX33	M17 Chr17p	17	1	4	5.753	14	92334.7	99.1992	65.785	0.044	3.268	1.24917	6.6e-08	#8B0000	0
C1QBP	M17 Chr17p	17	1	5	5.701	10	49163.1	100	94.553	0.043	2.609	1.1453	0.00102311	#8B0000	0
COPS3	M17 Chr17p	17	1	6	5.335	12	73129.9	100	86.611	0.036	1.584	1.01201	0.764532	#8B0000	0
PFAS	M17 Chr17p	17	1	7	5.183	16	130884	99.1992	74.329	0.05	4.972	1.15702	0.00032766	#8B0000	0
MED31	M17 Chr17p	17	1	8	4.587	8	11166.9	100	75.425	0.037	7.219	0.971166	0.452375	#8B0000	0
TXNDC17	M17 Chr17p	17	1	9	4.271	9	51414.8	100	76.839	0.034	2.453	1.00727	0.861906	#8B0000	0
TRAPPC1	M17 Chr17p	17	1	10	3.859	8	42686.1	100	89.101	0.04	4.751	0.935978	0.103255	#8B0000	0
PSMB6	M17 Chr17p	17	1	11	3.63	8	51945	100	94.359	0.023	0.934	1.00559	0.886956	#8B0000	9
SLC25A11	M17 Chr17p	17	1	12	3.579	8	48054.2	100	70.807	0.032	6.046	0.975652	0.534298	#8B0000	0
MED11	M17 Chr17p	17	1	13	3.559	8	44519.8	100	69.6	0.034	2.361	1.01168	0.771922	#8B0000	0
MYBBP1A	M17 Chr17p	17	1	14	3.44	7	19703.1	99.1992	45.451	0.047	9.869	1.22411	1.82e-07	#8B0000	0
WRAP53	M17 Chr17p	17	1	15	3.177	8	59237.3	99.3994	62.13	0.03	2.321	1.07486	0.0598331	#8B0000	0
RPA1	M17 Chr17p	17	1	16	3.16	6	18816.4	99.8999	94.293	0.037	2.017	1.09817	0.0196547	#8B0000	1
EMC6	M17 Chr17p	17	1	17	3.147	6	36225.1	100	84.286	0.031	4.28	1.0678	0.106082	#8B0000	0
ELP5	M17 Chr17p	17	1	18	2.975	5	16411.9	100	70.982	0.043	1.561	1.01409	0.719973	#8B0000	1
SENP3#SENP3-EIF4A1	M17 Chr17p	17	1	19	2.927	5	9381.1	100	43.081	0.054	7.889	1.1778	0.000162379	#8B0000	0
SCO1	M17 Chr17p	17	1	20	2.873	6	26337.2	100	64.526	0.041	7.281	1.12808	0.00441455	#8B0000	0
CLUH	M17 Chr17p	17	1	21	2.861	9	33929.6	98.999	75.042	0.04	8.342	1.18774	6.73e-06	#8B0000	0
ELAC2	M17 Chr17p	17	1	22	2.823	5	4998.46	99.3994	55.299	0.029	8.653	0.955264	0.252057	#8B0000	0
PHF23	M17 Chr17p	17	1	23	2.807	6	21066.9	100	73.571	0.033	2.181	1.03325	0.437496	#8B0000	0
RANGRF	M17 Chr17p	17	1	24	2.759	6	19772.2	100	60.927	0.037	3.186	0.994672	0.892497	#8B0000	0
MAP2K4	M17 Chr17p	17	1	25	2.573	6	50426.8	100	57.924	0.03	5.355	0.920116	0.0410315	#8B0000	13
YWHAE	M17 Chr17p	17	1	26	2.555	6	14072.9	100	82.716	0.049	7.256	1.10621	0.00967629	#8B0000	1
SENP3	M17 Chr17p	17	1	27	2.262	4	10593.4	100	56.388	0.035	12.795	1.16505	8.86e-05	#8B0000	1
TMEM256	M17 Chr17p	17	1	27	2.262	4	4066.31	100	82.482	0.044	4.845	0.984005	0.701219	#8B0000	0
SNORA67#SNORA48	M17 Chr17p	17	1	28	2.246	5	18954.9	99.3994	99.466	0.017	0.165	1.15716	0.00124733	#8B0000	0
NCBP3	M17 Chr17p	17	1	29	2.232	5	25763.1	99.8999	58.621	0.033	4.672	1.01146	0.778071	#8B0000	0
OVCA2#DPH1	M17 Chr17p	17	1	30	2.176	5	24971.1	100	63.081	0.023	4.366	0.926277	0.0828196	#8B0000	0
MIS12	M17 Chr17p	17	1	31	2.101	4	5120.96	100	75.605	0.035	6.265	0.998654	0.973274	#8B0000	0
DERL2	M17 Chr17p	17	1	32	2.078	4	7065.68	100	79.606	0.028	8.639	0.940239	0.131188	#8B0000	0
MPDU1	M17 Chr17p	17	1	33	1.995	4	4623.27	100	67.985	0.037	10.526	1.06534	0.105651	#8B0000	0
SPAG7	M17 Chr17p	17	1	34	1.846	4	4923.26	100	87.869	0.022	1.537	0.981607	0.638307	#8B0000	0
NUP88	M17 Chr17p	17	1	35	1.832	4	4866.52	100	86.234	0.042	4.366	1.0006	0.988263	#8B0000	0
DVL2	M17 Chr17p	17	1	36	1.727	5	80279.8	99.3994	46.593	0.031	2.247	1.07402	0.0667778	#8B0000	0
PAFAH1B1	M17 Chr17p	17	1	37	1.726	4	20867.7	99.3994	86.389	0.026	2.683	0.904715	0.00941653	#8B0000	0
PELP1	M17 Chr17p	17	1	38	1.6	5	38570.1	96.8969	58.925	0.039	10.331	1.11753	0.0067822	#8B0000	0
PFN1	M17 Chr17p	17	1	39	1.555	7	41160.5	79.98	99.089	0.027	0.593	0.939807	0.103673	#8B0000	0
COX10-AS1	M17 Chr17p	17	1	40	1.494	5	48524.3	99.1992	36.389	0.064	6.633	1.07143	0.132683	#8B0000	0
SMYD4	M17 Chr17p	17	1	41	1.493	3	726.138	99.8999	59.842	0.035	3.417	0.992203	0.849368	#8B0000	0
TOP3A	M17 Chr17p	17	1	42	1.447	3	1314.89	99.1992	54.714	0.029	9.741	1.03315	0.404996	#8B0000	0
TP53	M17 Chr17p	17	1	43	1.44	3	7070.69	100	56.7	0.063	12.045	0.985634	0.719458	#8B0000	503
NEURL4	M17 Chr17p	17	1	44	1.4	4	31930.3	99.1992	45.046	0.033	3.651	1.07225	0.0875913	#8B0000	0
GLOD4	M17 Chr17p	17	1	45	1.39	3	2317.71	100	79.575	0.03	5.161	1.07149	0.0908573	#8B0000	0
COX10	M17 Chr17p	17	1	46	1.379	4	18064.4	99.3994	64.496	0.028	9.111	1.05213	0.19523	#8B0000	0
METTL16#LOC284009	M17 Chr17p	17	1	47	1.368	3	0	99.3994	80.156	0.03	0.842	0.950648	0.250638	#8B0000	0
ZSWIM7	M17 Chr17p	17	1	48	1.35	3	0	100	70.251	0.055	2.826	0.999692	0.994453	#8B0000	0
ATPAF2	M17 Chr17p	17	1	49	1.303	3	11433.7	99.3994	35.57	0.035	3.149	0.97656	0.544262	#8B0000	0
DRG2	M17 Chr17p	17	1	50	1.3	6	44669.7	98.4985	67.296	0.026	6.23	1.00677	0.86315	#8B0000	0
SHPK	M17 Chr17p	17	1	51	1.229	3	2753.83	100	37.684	0.03	7.622	1.05033	0.22199	#8B0000	0
ALOX12-AS1	M17 Chr17p	17	1	52	1.219	3	559.406	100	27.781	0.04	8.158	1.00236	0.956435	#8B0000	0
RPAIN	M17 Chr17p	17	1	53	1.193	5	27772.3	99.7998	79.873	0.032	2.593	1.10286	0.0144494	#8B0000	0
TIMM22	M17 Chr17p	17	1	54	1.12	3	9840.96	99.8999	53.118	0.032	4.843	1.0633	0.11191	#8B0000	0
CYB5D1	M17 Chr17p	17	1	55	1.117	3	0	99.1992	38.745	0.047	4.801	1.13922	0.0010454	#8B0000	0
TTC19	M17 Chr17p	17	1	56	1.103	3	17013.7	100	84.206	0.027	2.749	0.996133	0.922713	#8B0000	0
ZNF286A#ZNF286B	M17 Chr17p	17	1	57	1.088	3	21519.7	85.986	62.452	0.053	4.998	0.894154	0.00990015	#8B0000	0
KIAA0753	M17 Chr17p	17	1	58	1.083	4	7436.75	99.1992	56.485	0.027	5.987	1.01634	0.686569	#8B0000	0
UBE2G1	M17 Chr17p	17	1	59	1.08	3	7610.28	99.8999	89.029	0.042	2.288	0.908444	0.0140718	#8B0000	0
ZNF286A	M17 Chr17p	17	1	60	1.063	3	17421.8	85.986	28.728	0.053	7.371	0.961958	0.323457	#8B0000	0
PEMT	M17 Chr17p	17	1	61	1.047	3	3030.07	100	43.953	0.033	3.146	1.01405	0.724176	#8B0000	6
GPS2	M17 Chr17p	17	1	62	1.024	4	23934.5	99.3994	73.848	0.038	3.676	0.963014	0.334448	#8B0000	0
RP11-199F11.2	M17 Chr17p	17	1	63	1.002	4	33888.7	76.977	50.572	0.079	5.476	1.20956	8.93e-06	#8B0000	0
ZNF232	M17 Chr17p	17	1	64	0.987	3	22372.9	100	64.227	0.053	5.767	1.02937	0.46081	#8B0000	0
FLCN#PLD6	M17 Chr17p	17	1	65	0.976	3	274.963	99.1992	46.486	0.068	3.28	1.16269	0.0003941	#8B0000	0
STX8	M17 Chr17p	17	1	66	0.924	3	31871	100	76.771	0.031	5.562	0.940162	0.11485	#8B0000	0
CHRNB1	M17 Chr17p	17	1	67	0.864	3	598.199	100	19.647	0.042	6.499	0.998007	0.96026	#8B0000	14
MED9	M17 Chr17p	17	1	68	0.813	3	15397.4	99.3994	40.694	0.031	4.971	1.07375	0.0736693	#8B0000	0
PITPNA	M17 Chr17p	17	1	69	0.778	3	67731.9	100	71.705	0.033	2.988	0.980428	0.606188	#8B0000	0
RABEP1	M17 Chr17p	17	1	70	0.765	3	38488	99.4995	80.97	0.047	3.405	0.891975	0.00290526	#8B0000	10
GID4	M17 Chr17p	17	1	71	0.737	3	15381.3	100	38.253	0.042	1.836	1.17786	1.57e-05	#8B0000	0
ZNF18	M17 Chr17p	17	1	72	0.708	3	29113	100	56.236	0.031	3.979	0.993611	0.876125	#8B0000	0
AC005224.2	M17 Chr17p	17	1	73	0.599	3	8182.12	99.1992	7.358	0.066	2.894	1.13172	0.00545769	#8B0000	0
METTL17	M17 Chr17p	17	1	74	0.477	3	5156.11	67.2673	87.286	0.023	3.048	1.16228	6.94e-05	#8B0000	0
CDK2AP2	M17 Chr17p	17	1	75	0.467	3	13711.3	46.7467	81.078	0.044	3.415	0.91849	0.0273419	#8B0000	0
MAT2A	M17 Chr17p	17	1	76	0.443	3	22917.5	67.3674	93.333	0.026	2.556	1.21247	1.54e-06	#8B0000	1
KIF1C	M17 Chr17p	17	1	77	0.419	3	41830.2	83.5836	45.97	0.04	5.19	1.00113	0.977498	#8B0000	0
HMG20A	M17 Chr17p	17	1	78	0.378	3	6489.02	23.6236	74.218	0.037	6.138	1.01861	0.642143	#8B0000	0
CENPV	M17 Chr17p	17	1	79	0.376	4	20352.4	39.8398	51.246	0.139	7.363	0.968155	0.437622	#8B0000	0
TBCB	M17 Chr17p	17	1	80	0.37	3	19826.6	66.8669	92.579	0.023	2.185	1.02339	0.555795	#8B0000	0
CYB5D2	M17 Chr17p	17	1	81	0.364	3	25616.3	99.4995	51.738	0.037	5.193	0.987932	0.76343	#8B0000	0
TLCD3A	M17 Chr17p	17	1	82	0.359	3	17537	72.6727	48.912	0.072	7.533	1.01627	0.686966	#8B0000	0
TRIM16L	M17 Chr17p	17	1	83	0.347	3	13270.5	85.6857	6.756	0.057	2.982	0.941227	0.182681	#8B0000	0
GYPC	M17 Chr17p	17	1	84	0.346	3	26404.5	91.3914	91.801	0.034	2.153	0.949131	0.186282	#8B0000	0
TP73	M17 Chr17p	17	1	85	0.341	3	11150.2	95.1952	18.924	0.062	2.301	1.05749	0.162099	#8B0000	12
MIEF2	M17 Chr17p	17	1	86	0.314	3	18261.5	76.8769	27.492	0.035	3.223	0.982828	0.66665	#8B0000	1
H2AC14	M18 Nucleosome	18	1	1	9.379	14	96694	100	59.517	0.062	6.346	1.04684	0.241819	#E797FF	0
H2BS1	M18 Nucleosome	18	1	2	9.052	12	234541	100	83.626	0.085	4.376	1.04877	0.268694	#E797FF	0
H2BC6	M18 Nucleosome	18	1	3	7.92	10	22166.5	100	63.152	0.078	10.353	1.04043	0.318361	#E797FF	0
H2BC5	M18 Nucleosome	18	1	4	6.797	10	122734	100	81.568	0.077	2.736	1.02443	0.534568	#E797FF	0
H2BC7#H2BC6#H2BC10	M18 Nucleosome	18	1	5	6.664	9	79091.2	100	46.319	0.081	12.016	0.999631	0.992991	#E797FF	0
H1-5	M18 Nucleosome	18	1	6	6.52	11	52639	100	12.815	0.082	9.84	1.00145	0.970743	#E797FF	0
H2BC9	M18 Nucleosome	18	1	7	5.785	8	9047.08	100	56.466	0.083	10.569	1.0302	0.45059	#E797FF	0
H3C2	M18 Nucleosome	18	1	8	5.667	9	6611.53	100	11.505	0.119	4.895	0.983789	0.676399	#E797FF	1
H3C4#H2AC7	M18 Nucleosome	18	1	9	5.584	8	39252.5	100	33.401	0.08	14.74	1.05368	0.204266	#E797FF	0
H3C8	M18 Nucleosome	18	1	10	5.317	9	11054.4	100	46.283	0.05	9.704	0.955355	0.251287	#E797FF	0
H1-4	M18 Nucleosome	18	1	11	4.44	8	218589	100	24.878	0.082	9.013	1.02605	0.508672	#E797FF	0
H2AC4	M18 Nucleosome	18	1	12	4.374	7	5016.23	100	29.738	0.046	7.243	1.03114	0.430195	#E797FF	0
H2BC12	M18 Nucleosome	18	1	13	4.345	6	8021.75	100	95.211	0.077	0.633	1.00828	0.834542	#E797FF	0
H4C11	M18 Nucleosome	18	1	14	4.337	7	6765.39	100	64.322	0.061	11.357	1.04271	0.280806	#E797FF	0
H2AC17#H2AC15#H2AC11	M18 Nucleosome	18	1	15	3.991	6	14154.9	100	34.219	0.062	8.563	1.03781	0.367422	#E797FF	0
H4C8	M18 Nucleosome	18	1	16	3.534	5	5.83805	100	22.803	0.093	8.174	1.07975	0.0452592	#E797FF	0
H2AC6	M18 Nucleosome	18	1	17	3.503	5	9.60874	100	70.23	0.092	6.69	1.0585	0.147688	#E797FF	0
H1-2	M18 Nucleosome	18	1	18	3.437	5	14643.6	100	80.269	0.091	8.132	1.02141	0.588363	#E797FF	0
H3C7#H3C4#H3C3#H3C2	M18 Nucleosome	18	1	19	3.22	5	8787.95	100	25.165	0.116	6.006	1.08069	0.0574187	#E797FF	0
H1-3	M18 Nucleosome	18	1	20	3.079	5	32537.2	100	35.648	0.066	11.981	0.962269	0.326577	#E797FF	0
H4C5	M18 Nucleosome	18	1	21	2.796	5	36259.6	100	34.167	0.051	3.431	1.04463	0.256793	#E797FF	0
H2AC19#H2AC18	M18 Nucleosome	18	1	22	2.531	4	24.2078	100	88.604	0.068	0.995	1.07533	0.0817632	#E797FF	0
H3C7	M18 Nucleosome	18	1	23	2.464	4	8.98036	100	5.5	0.085	2.756	0.974687	0.518693	#E797FF	0
H2BC17	M18 Nucleosome	18	1	24	2.331	4	15481.5	100	3.706	0.058	1.655	1.05098	0.193388	#E797FF	0
H2AC16	M18 Nucleosome	18	1	25	2.228	4	313.677	100	3.732	0.082	0.497	1.06684	0.1171	#E797FF	0
H2BC21	M18 Nucleosome	18	1	26	2.136	4	6574.73	100	35.001	0.099	5.57	1.02628	0.505038	#E797FF	0
H2AC8	M18 Nucleosome	18	1	27	2.08	3	3975.47	100	26.153	0.12	15.837	0.98307	0.668782	#E797FF	0
SNORD3C#SNORD3B-1	M18 Nucleosome	18	1	28	1.94	4	69766.3	100	36.361	0.138	12.619	0.968085	0.465244	#E797FF	0
H2AC17	M18 Nucleosome	18	1	29	1.901	3	172.156	100	21.489	0.091	8.451	1.01178	0.772924	#E797FF	0
SCARNA2	M18 Nucleosome	18	1	30	1.889	4	54747.1	100	34.427	0.078	9.663	1.03611	0.406416	#E797FF	0
H2BC4	M18 Nucleosome	18	1	31	1.873	3	0	100	13.326	0.095	8.225	0.979286	0.625572	#E797FF	0
H2BC3	M18 Nucleosome	18	1	32	1.868	3	288.981	100	13.14	0.066	3.518	1.05323	0.173982	#E797FF	0
H3C11	M18 Nucleosome	18	1	33	1.845	3	7109.65	100	10.17	0.053	5.444	1.07868	0.0436771	#E797FF	0
H4C13	M18 Nucleosome	18	1	34	1.802	3	1.04286	100	9.541	0.049	2.874	1.02655	0.49733	#E797FF	0
H2BC11	M18 Nucleosome	18	1	35	1.799	3	0	100	5.751	0.061	1.213	1.00399	0.920425	#E797FF	0
H2BC11#H2BC8	M18 Nucleosome	18	1	36	1.74	3	7208.17	100	24.687	0.126	11.143	0.932924	0.106343	#E797FF	0
U91328.2	M18 Nucleosome	18	1	37	1.736	3	0.509524	100	16.583	0.05	1.63	1.00708	0.869952	#E797FF	0
H3C1	M18 Nucleosome	18	1	38	1.675	3	904.109	100	4.06	0.057	1.089	0.973507	0.517149	#E797FF	0
RNA45SN5	M18 Nucleosome	18	1	39	1.66	3	2016.15	100	67.881	0.098	11.106	0.981708	0.673128	#E797FF	0
H2BC14	M18 Nucleosome	18	1	40	1.641	3	21.7554	100	8.525	0.05	3.361	1.00141	0.971477	#E797FF	0
H4C4	M18 Nucleosome	18	1	41	1.494	3	10.129	100	10.626	0.066	4.095	1.10239	0.00820455	#E797FF	0
H2AC15	M18 Nucleosome	18	1	42	1.478	3	0.642857	100	6.583	0.039	1.877	1.08928	0.0210694	#E797FF	0
H3C3	M18 Nucleosome	18	1	43	1.467	3	4.7378	100	21.64	0.044	4.235	1.07595	0.0556347	#E797FF	0
RP11-174G6.5	M18 Nucleosome	18	1	44	1.301	5	394339	100	41.952	0.052	4.327	1.03719	0.406866	#E797FF	0
BC079832	M18 Nucleosome	18	1	45	1.247	3	0.533333	100	16.683	0.043	4.16	1.07623	0.0794953	#E797FF	0
OR2B6	M18 Nucleosome	18	1	46	1.17	3	2.6921	100	6.735	0.043	2.148	0.97303	0.507992	#E797FF	0
SCARNA17	M18 Nucleosome	18	1	47	0.968	3	129591	100	47.669	0.074	4.707	1.04882	0.276916	#E797FF	0
H4C6#H4C7	M18 Nucleosome	18	1	48	0.959	3	4.75367	100	3.945	0.043	0.818	0.917261	0.0528103	#E797FF	0
SNORD116@#SNORD116-19#SNORD116-17	M18 Nucleosome	18	1	49	0.677	3	219835	100	21.788	0.057	1.932	1.12581	0.0044466	#E797FF	0
CUTALP	M18 Nucleosome	18	1	50	0.29	3	191010	99.5996	68.565	0.074	6.824	0.933595	0.111189	#E797FF	0
HMGCR	M19 SterolBiosynthesis	19	1	1	5.448	9	19777	95.6957	63.342	0.045	5.877	1.12737	0.00328384	#CDAD00	108
HMGCS1	M19 SterolBiosynthesis	19	1	2	5.438	10	87002.3	95.6957	39.222	0.062	11.485	1.04185	0.32028	#CDAD00	1
FLAD1	M19 SterolBiosynthesis	19	1	3	5.001	11	43022.4	100	64.476	0.032	4.957	1.1057	0.00812687	#CDAD00	0
MRPL9	M19 SterolBiosynthesis	19	1	4	4.566	10	58546	100	86.414	0.025	2.733	1.08795	0.0357543	#CDAD00	0
FDPS	M19 SterolBiosynthesis	19	1	5	4.347	11	201470	96.2963	93.371	0.032	1.628	1.07005	0.119882	#CDAD00	53
HAX1	M19 SterolBiosynthesis	19	1	6	3.594	8	30681	100	67.097	0.028	4.462	1.09663	0.0192308	#CDAD00	0
NAXE	M19 SterolBiosynthesis	19	1	7	3.318	10	84945	100	88.117	0.033	2.732	1.064	0.11914	#CDAD00	0
SQLE	M19 SterolBiosynthesis	19	1	8	3.293	6	10898	95.6957	49.463	0.064	15.654	1.15722	0.000162352	#CDAD00	5
LRRD1#CYP51A1	M19 SterolBiosynthesis	19	1	9	3.037	5	13394.3	95.6957	60.223	0.063	9.444	1.10983	0.0129973	#CDAD00	0
MSMO1	M19 SterolBiosynthesis	19	1	10	2.788	5	9778.32	95.6957	78.064	0.058	8.269	1.08828	0.0343273	#CDAD00	0
ACAT2	M19 SterolBiosynthesis	19	1	11	2.625	5	21458	95.6957	75.142	0.049	3.485	1.00337	0.932571	#CDAD00	1
VPS72	M19 SterolBiosynthesis	19	1	12	2.463	6	31103.1	100	76.639	0.032	7.935	0.957788	0.288715	#CDAD00	0
DAP3	M19 SterolBiosynthesis	19	1	13	2.225	4	905.553	100	94.324	0.021	1.222	1.07961	0.0453407	#CDAD00	0
MRPL24	M19 SterolBiosynthesis	19	1	14	2.178	4	3041.14	100	84.836	0.03	3.533	1.11611	0.00522927	#CDAD00	0
CCT3	M19 SterolBiosynthesis	19	1	15	2.17	7	17146.1	100	97.134	0.024	0.6	1.1804	0.000114126	#CDAD00	0
PSMB4	M19 SterolBiosynthesis	19	1	16	2.064	4	4348.23	100	97.961	0.018	0.858	1.04129	0.320014	#CDAD00	9
DHCR7	M19 SterolBiosynthesis	19	1	17	2.038	4	3463.34	95.6957	42.629	0.057	5.169	1.07965	0.0443423	#CDAD00	1
LAMTOR2	M19 SterolBiosynthesis	19	1	18	2.02	4	4795.07	100	81.577	0.032	3.817	0.959519	0.29234	#CDAD00	0
PMVK	M19 SterolBiosynthesis	19	1	19	1.988	5	15462.8	99.2993	70.597	0.037	3.772	0.929362	0.0628665	#CDAD00	1
FDPSP5	M19 SterolBiosynthesis	19	1	20	1.829	4	15652.8	95.6957	7.767	0.049	3.312	0.996117	0.926264	#CDAD00	0
IDI1	M19 SterolBiosynthesis	19	1	21	1.756	4	10386.1	95.6957	92.391	0.033	1.483	1.08353	0.0482893	#CDAD00	1
FDFT1	M19 SterolBiosynthesis	19	1	22	1.692	3	19506.3	95.6957	92.476	0.046	1.064	1.06357	0.128572	#CDAD00	29
DHCR24	M19 SterolBiosynthesis	19	1	23	1.599	3	289.742	95.6957	59.354	0.076	7.804	1.12166	0.00284122	#CDAD00	1
PSMD4	M19 SterolBiosynthesis	19	1	24	1.588	3	1395.06	100	95.336	0.023	1.063	1.02014	0.614837	#CDAD00	11
INSIG1	M19 SterolBiosynthesis	19	1	25	1.393	3	3462.01	95.6957	75.072	0.059	4.779	1.1033	0.0102434	#CDAD00	0
AC144652.1	M19 SterolBiosynthesis	19	1	26	1.381	3	0.333333	95.6957	37.019	0.059	5.74	1.0387	0.365457	#CDAD00	0
ENSA	M19 SterolBiosynthesis	19	1	27	1.28	3	553.619	100	95.657	0.025	1.01	0.973929	0.502209	#CDAD00	0
MTX1	M19 SterolBiosynthesis	19	1	28	1.139	3	2441.03	99.4995	84.337	0.028	2.536	1.01774	0.65805	#CDAD00	0
JTB	M19 SterolBiosynthesis	19	1	29	1.02	3	17239.1	100	98.553	0.015	0.188	1.04052	0.316663	#CDAD00	0
UFC1	M19 SterolBiosynthesis	19	1	30	1.014	3	1617.21	99.8999	95.451	0.021	0.864	1.12378	0.00341805	#CDAD00	0
SSR2	M19 SterolBiosynthesis	19	1	31	0.969	5	22996.1	99.8999	96.636	0.021	0.217	0.937172	0.0946436	#CDAD00	0
TNFAIP8L2-SCNM1#SCNM1	M19 SterolBiosynthesis	19	1	32	0.948	3	7794.57	100	86.931	0.024	3.08	0.928038	0.0760375	#CDAD00	0
ERG28	M19 SterolBiosynthesis	19	1	33	0.945	3	27540.7	95.6957	71.361	0.035	4.804	1.14106	0.000557388	#CDAD00	0
TARS2#MIR6878	M19 SterolBiosynthesis	19	1	34	0.924	4	24483.9	100	57.675	0.033	4.568	1.00327	0.938882	#CDAD00	0
MMAB	M19 SterolBiosynthesis	19	1	35	0.886	3	29192.8	96.2963	45.888	0.044	17.026	1.05731	0.152351	#CDAD00	0
STARD4	M19 SterolBiosynthesis	19	1	36	0.699	3	47799.1	95.6957	64.735	0.053	5.798	1.09545	0.0262311	#CDAD00	0
SNF8	M19 SterolBiosynthesis	19	1	37	0.477	3	9391.53	73.4735	84.486	0.022	1.518	0.992292	0.840379	#CDAD00	0
SCD	M19 SterolBiosynthesis	19	1	38	0.405	4	69123.2	65.4655	53.678	0.045	5.696	1.05255	0.199553	#CDAD00	7
CHMP2A	M19 SterolBiosynthesis	19	1	39	0.332	3	4304.07	87.4875	88.65	0.024	4.21	1.05858	0.156938	#CDAD00	0
LOC105376944	M19 SterolBiosynthesis	19	1	40	0.228	3	14519.5	90.991	3.483	0.05	0.717	1.09393	0.0348441	#CDAD00	0
IFI44L	M20 ImmuneResponse IFN	20	1	1	8.912	13	58659.6	100	49.361	0.171	9.933	1.02632	0.507379	#00FF00	0
DDX60	M20 ImmuneResponse IFN	20	1	2	6.912	17	125481	99.8999	55.633	0.088	17.876	0.920814	0.0348594	#00FF00	0
IFIT3	M20 ImmuneResponse IFN	20	1	3	6.593	13	94537.8	100	55.343	0.1	8.995	1.02312	0.562685	#00FF00	0
IFIT1	M20 ImmuneResponse IFN	20	1	4	5.813	8	9981.87	100	37.333	0.126	15.104	0.997213	0.94387	#00FF00	0
IFI44	M20 ImmuneResponse IFN	20	1	5	5.194	7	3292.7	100	33.338	0.095	5.974	0.956151	0.262615	#00FF00	0
EPSTI1	M20 ImmuneResponse IFN	20	1	6	4.851	14	169815	100	72.559	0.075	4.928	0.902084	0.0115837	#00FF00	0
DDX60L	M20 ImmuneResponse IFN	20	1	7	4.46	14	96776.7	99.8999	38.376	0.067	13.884	0.990344	0.82446	#00FF00	0
IFIT2	M20 ImmuneResponse IFN	20	1	8	4.138	6	3902.86	99.8999	46.89	0.074	6.705	1.05639	0.148037	#00FF00	1
MX1	M20 ImmuneResponse IFN	20	1	9	3.66	6	6479.3	100	80.36	0.097	3.865	0.960465	0.301787	#00FF00	0
OAS3	M20 ImmuneResponse IFN	20	1	10	3.354	6	12584.6	100	33.03	0.063	5.653	1.00879	0.82484	#00FF00	0
CMPK2	M20 ImmuneResponse IFN	20	1	11	3.244	6	21274.7	100	70.515	0.107	6.327	0.895427	0.00794243	#00FF00	0
IFI27	M20 ImmuneResponse IFN	20	1	12	2.955	4	101.176	100	76.013	0.093	4.66	1.04968	0.213478	#00FF00	4
XAF1	M20 ImmuneResponse IFN	20	1	13	2.899	4	6255.51	100	70.657	0.086	16.629	0.895095	0.00572095	#00FF00	0
IFI6	M20 ImmuneResponse IFN	20	1	14	2.809	5	9276.48	100	56.463	0.076	13.553	0.99178	0.835857	#00FF00	0
RSAD2	M20 ImmuneResponse IFN	20	1	15	2.766	4	1080.27	100	24.949	0.135	9.47	0.95106	0.205015	#00FF00	0
HERC5	M20 ImmuneResponse IFN	20	1	16	2.583	4	467.787	99.8999	47.146	0.105	9.339	1.04527	0.2441	#00FF00	0
OAS2	M20 ImmuneResponse IFN	20	1	17	2.095	4	5884.53	100	48.719	0.067	4.619	1.10172	0.0136508	#00FF00	0
IFIT5	M20 ImmuneResponse IFN	20	1	18	2.083	5	13554.3	99.8999	58.888	0.055	8.564	1.03177	0.426608	#00FF00	0
SAMD9L	M20 ImmuneResponse IFN	20	1	19	1.958	3	1877.73	99.8999	68.332	0.072	5.573	1.05096	0.223126	#00FF00	0
USP18	M20 ImmuneResponse IFN	20	1	20	1.949	3	147.394	100	29.609	0.085	4.892	1.05944	0.154535	#00FF00	0
ISG15	M20 ImmuneResponse IFN	20	1	21	1.923	4	19222	100	87.732	0.067	2.961	1.02317	0.560611	#00FF00	1
HERC6	M20 ImmuneResponse IFN	20	1	22	1.907	3	5668.31	99.8999	30.682	0.067	9.326	0.924166	0.0568734	#00FF00	0
OAS1	M20 ImmuneResponse IFN	20	1	23	1.896	5	16355.9	100	65.66	0.09	5.433	1.16075	0.000169025	#00FF00	0
DDX58	M20 ImmuneResponse IFN	20	1	24	1.655	3	0	99.8999	62.841	0.051	9.481	0.964748	0.359664	#00FF00	0
SAMD9	M20 ImmuneResponse IFN	20	1	25	1.567	4	8910.01	99.8999	52.766	0.055	19.362	0.977201	0.551272	#00FF00	0
EIF2AK2	M20 ImmuneResponse IFN	20	1	26	1.525	3	79.0065	100	64.532	0.032	10.249	0.945509	0.156365	#00FF00	7
TLR7	M20 ImmuneResponse IFN	20	1	27	1.316	4	25332	100	26.449	0.081	6.127	1.0681	0.0795607	#00FF00	37
MX2	M20 ImmuneResponse IFN	20	1	28	1.224	3	126.602	100	78.515	0.062	6.283	0.994659	0.890787	#00FF00	0
GCNT1	M20 ImmuneResponse IFN	20	1	29	1.177	6	47528.9	99.6997	41.679	0.1	5.771	0.951513	0.207475	#00FF00	0
IRF7	M20 ImmuneResponse IFN	20	1	30	1.07	4	14363.6	99.8999	67.863	0.066	11.437	0.937487	0.104821	#00FF00	0
SPTLC2	M20 ImmuneResponse IFN	20	1	31	0.831	3	4372.92	100	71.034	0.042	4.832	0.94894	0.187921	#00FF00	1
TDRD7	M20 ImmuneResponse IFN	20	1	32	0.767	3	699.086	100	65.297	0.038	6.773	0.91079	0.0213329	#00FF00	0
PARP11	M20 ImmuneResponse IFN	20	1	33	0.745	3	44113.3	100	41.671	0.046	15.774	0.979231	0.588525	#00FF00	1
IFI16	M20 ImmuneResponse IFN	20	1	34	0.704	3	29395.1	100	97.22	0.025	0.634	1.09017	0.0299958	#00FF00	0
CCSAP	M20 ImmuneResponse IFN	20	1	35	0.581	4	22445.1	99.6997	69.582	0.047	7.716	0.975903	0.549729	#00FF00	0
INPP1	M20 ImmuneResponse IFN	20	1	36	0.472	3	10126.4	99.6997	64.973	0.048	2.594	0.925466	0.0487876	#00FF00	1
PHF11	M20 ImmuneResponse IFN	20	1	37	0.46	3	46462.9	99.5996	66.62	0.035	6.683	0.931645	0.0706567	#00FF00	0
CARD6	M20 ImmuneResponse IFN	20	1	38	0.412	3	10241.9	99.4995	65.531	0.052	3.213	0.971111	0.491289	#00FF00	0
USP25	M20 ImmuneResponse IFN	20	1	39	0.331	3	7825.47	31.2312	77.795	0.026	4.518	0.94611	0.143696	#00FF00	0
IGLV1-44	M21 Immunoglobulins	21	1	1	7.253	11	44188.2	100	28.756	0.079	3.837	0.908949	0.0320381	#4A708B	0
IGKV1-17	M21 Immunoglobulins	21	1	2	6.493	9	44601.6	100	48.215	0.188	8.328	0.949802	0.22329	#4A708B	0
IGKV1OR2-108	M21 Immunoglobulins	21	1	3	5.237	7	4387.35	100	62.256	0.114	3.571	0.977448	0.583023	#4A708B	0
IGKV1-37#IGKV1D-37	M21 Immunoglobulins	21	1	4	4.794	6	3472.87	100	54.22	0.108	7.851	0.959658	0.327287	#4A708B	0
IGLL5	M21 Immunoglobulins	21	1	5	4.67	8	62838.8	100	58.913	0.078	5.097	1.01884	0.652059	#4A708B	0
IGLJ3	M21 Immunoglobulins	21	1	6	4.48	8	153391	100	48.031	0.07	3.876	0.961235	0.365902	#4A708B	0
IGHM#IGHG1	M21 Immunoglobulins	21	1	7	3.89	7	40503.4	100	50.496	0.046	5.674	1.01328	0.75531	#4A708B	0
IGKC#IGK	M21 Immunoglobulins	21	1	8	3.836	5	32862	100	72.936	0.136	8.547	0.977959	0.599757	#4A708B	0
IGLC1#IGLV@#IGLJ3	M21 Immunoglobulins	21	1	9	3.723	5	4806.65	100	65.365	0.138	8.4	0.916955	0.0536518	#4A708B	0
IGLC1	M21 Immunoglobulins	21	1	10	3.447	4	9739.57	100	99.454	0.078	0.178	0.973248	0.521261	#4A708B	0
IGLV1-44#IGLC1	M21 Immunoglobulins	21	1	11	3.414	5	18595.2	100	98.376	0.077	0.927	0.977431	0.582271	#4A708B	0
IGLC1#IGLV@#CKAP2	M21 Immunoglobulins	21	1	12	3.307	6	21532.8	100	28.027	0.074	4.892	0.997462	0.954241	#4A708B	0
GUSBP11	M21 Immunoglobulins	21	1	13	3.238	4	570.064	100	92.36	0.063	1.218	0.967246	0.425617	#4A708B	0
IGLC1#CKAP2	M21 Immunoglobulins	21	1	14	3.209	5	2756.76	100	24.562	0.049	6.528	0.986492	0.748541	#4A708B	0
IGLL3P	M21 Immunoglobulins	21	1	15	3.208	5	22689.3	100	87.462	0.081	2.578	0.960522	0.303832	#4A708B	0
IGKV1OR2-2#IGKV1OR10-1	M21 Immunoglobulins	21	1	16	3.169	4	8726.11	100	59.731	0.091	4.705	0.939711	0.145672	#4A708B	0
IGK	M21 Immunoglobulins	21	1	17	2.965	5	10012.8	100	36.808	0.043	9.865	0.946724	0.202487	#4A708B	0
IGLC1#IGLV@#IGLJ3#CKAP2	M21 Immunoglobulins	21	1	18	2.88	4	141.132	100	37.843	0.061	3.457	1.01223	0.788909	#4A708B	0
IGHV4-31#IGHM#IGHG1	M21 Immunoglobulins	21	1	19	2.864	6	100778	100	64.216	0.082	3.847	1.06116	0.148067	#4A708B	0
IGLJ3#CKAP2	M21 Immunoglobulins	21	1	20	2.448	4	5835.82	100	28.264	0.064	2.986	0.997572	0.955489	#4A708B	0
LOC100293211	M21 Immunoglobulins	21	1	21	2.014	4	3307.58	100	7.458	0.067	3.426	0.96044	0.337486	#4A708B	0
MIR8071-1#IGHV4-31#IGHM#IGHG1	M21 Immunoglobulins	21	1	22	2.013	3	11168.7	100	98.176	0.095	0.92	0.934201	0.0991353	#4A708B	0
IGKC	M21 Immunoglobulins	21	1	23	1.935	3	0	100	95.411	0.076	0.845	1.0742	0.0912392	#4A708B	0
LOC101930405	M21 Immunoglobulins	21	1	24	1.773	3	0	100	17.95	0.069	5.867	1.02431	0.559438	#4A708B	0
IGHA2#IGH	M21 Immunoglobulins	21	1	25	1.722	4	64132.9	100	89.328	0.163	6.435	1.00657	0.877904	#4A708B	0
CYAT1	M21 Immunoglobulins	21	1	26	1.65	4	34036.2	100	18.544	0.032	10.306	0.900634	0.0284349	#4A708B	0
IGHD	M21 Immunoglobulins	21	1	27	1.462	3	3906.14	100	56.045	0.117	5.4	0.967173	0.431252	#4A708B	0
IGHG1#IGHA2#IGH	M21 Immunoglobulins	21	1	28	1.437	3	21809.4	100	35.007	0.038	3.794	1.02774	0.512789	#4A708B	0
IGHV4-31#IGHA1	M21 Immunoglobulins	21	1	29	1.403	3	6673.59	100	14.533	0.032	2.14	1.0203	0.62525	#4A708B	0
IGLV4-60	M21 Immunoglobulins	21	1	30	1.379	3	99.8633	100	12.675	0.046	1.561	0.961556	0.356616	#4A708B	0
IGLV6-57	M21 Immunoglobulins	21	1	31	1.359	3	456.922	100	13.335	0.049	3.963	0.960185	0.337796	#4A708B	0
IGHV3-73	M21 Immunoglobulins	21	1	32	1.261	3	561.325	100	1.771	0.046	0.802	0.991031	0.829525	#4A708B	0
BMS1P20	M21 Immunoglobulins	21	1	33	1.13	3	0	100	59.654	0.047	4.244	0.954532	0.311202	#4A708B	0
PCAT7	M21 Immunoglobulins	21	1	34	0.431	3	51495.9	100	13.736	0.043	3.431	0.955654	0.359879	#4A708B	0
CNKSR1	M21 Immunoglobulins	21	1	35	0.225	3	45562.8	97.3974	22.118	0.037	5.942	1.00288	0.941616	#4A708B	0
HLA-DRB4#HLA-DRB3#HLA-DRB1#HLA-DQB1	M22 MHC II	22	1	1	9.687	14	85412.1	100	99.775	0.029	0.067	0.870184	0.000628181	#CDB38B	0
HLA-DPA1	M22 MHC II	22	1	2	6.775	10	30173.3	100	99.416	0.037	0.191	0.862242	0.000115618	#CDB38B	1
HLA-DRB1	M22 MHC II	22	1	3	5.571	8	29327.2	100	99.761	0.024	0.125	0.873757	0.000454715	#CDB38B	40
HLA-DRA	M22 MHC II	22	1	4	4.425	6	3661.34	100	99.87	0.027	0.063	0.938193	0.0960879	#CDB38B	6
HLA-DRB4#HLA-DRB1	M22 MHC II	22	1	5	4.376	6	9504.05	100	99.76	0.031	0.106	0.850611	9.36e-05	#CDB38B	0
HLA-DMB	M22 MHC II	22	1	6	4.248	8	33306.8	100	98.918	0.031	0.315	0.840634	3.21e-06	#CDB38B	0
HLA-DMA	M22 MHC II	22	1	7	3.913	6	32297.5	100	98.535	0.037	0.25	0.920802	0.033644	#CDB38B	0
HLA-DQB1	M22 MHC II	22	1	8	3.857	6	21440.1	100	98.554	0.054	0.548	0.881428	0.00143313	#CDB38B	13
HLA-DRB5#HLA-DRB4	M22 MHC II	22	1	9	3.734	5	6120.01	100	99.846	0.03	0.089	0.852346	9.5e-05	#CDB38B	0
HLA-DOA	M22 MHC II	22	1	10	3.709	7	51034.8	100	88.859	0.047	3.006	0.965268	0.376236	#CDB38B	0
HLA-DRB6	M22 MHC II	22	1	11	3.083	5	1021.12	100	79.336	0.036	6.378	0.861556	0.000161282	#CDB38B	0
HLA-DOB	M22 MHC II	22	1	12	3.049	9	93633.8	100	67.906	0.076	13.811	0.848372	2.9e-05	#CDB38B	0
HLA-DQA2#HLA-DQA1	M22 MHC II	22	1	13	2.836	4	3307.1	100	99.337	0.055	0.271	0.864341	0.000268553	#CDB38B	0
ZNF672	M22 MHC II	22	1	14	2.79	7	33443.6	100	72.158	0.033	4.121	0.991203	0.822502	#CDB38B	0
HLA-DPB1	M22 MHC II	22	1	15	2.046	3	2043.3	100	89.345	0.039	2.289	0.878557	0.00120037	#CDB38B	2
HLA-DQA1	M22 MHC II	22	1	16	1.905	3	0	100	99.043	0.063	0.206	0.859513	2.7e-05	#CDB38B	9
CD74	M22 MHC II	22	1	17	1.736	5	85911.6	91.7918	97.112	0.047	2.858	0.870193	0.00039293	#CDB38B	5
HLA-DPB2	M22 MHC II	22	1	18	1.706	3	809.269	100	37.586	0.167	8.494	0.964439	0.385686	#CDB38B	1
BTN2A2	M22 MHC II	22	1	19	1.692	3	0	100	41.895	0.052	6.894	0.837696	1.09e-05	#CDB38B	0
PARVG	M22 MHC II	22	1	20	1.591	4	47079.7	100	60.103	0.067	5.845	0.982875	0.661023	#CDB38B	0
RFX5	M22 MHC II	22	1	21	1.47	4	17372.5	100	87.378	0.028	1.498	0.903636	0.0112682	#CDB38B	0
HLA-DRB4	M22 MHC II	22	1	22	1.331	3	672.707	100	25.681	0.224	5.491	0.993383	0.865508	#CDB38B	1
HLA-DQB2	M22 MHC II	22	1	23	1.252	3	690.288	100	46.569	0.094	7.384	0.723985	1.1e-11	#CDB38B	0
IL2RG	M22 MHC II	22	1	24	0.966	4	48181.2	89.5896	91.491	0.053	5.463	0.848514	1.28e-05	#CDB38B	12
TRIM26	M22 MHC II	22	1	25	0.929	3	36254.4	100	74.975	0.032	5.825	1.0025	0.948718	#CDB38B	0
USP43	M22 MHC II	22	1	26	0.846	3	2463.36	100	15.846	0.047	5.324	0.950854	0.227784	#CDB38B	0
NUBP1	M22 MHC II	22	1	27	0.776	3	28895.8	100	76.438	0.029	4.25	0.879101	0.00117887	#CDB38B	0
ADH1A	M22 MHC II	22	1	28	0.628	4	28320.9	100	9.215	0.039	3.136	0.917739	0.0690239	#CDB38B	7
TSPOAP1-AS1	M22 MHC II	22	1	29	0.416	3	29116.3	89.5896	59.51	0.061	3.346	0.79898	2.82e-07	#CDB38B	0
HOXA10	M23 Homeobox	23	1	1	1.912	7	51895.2	100	40.702	0.134	3.098	1.0879	0.0333037	#7D26CD	0
HOXC6	M23 Homeobox	23	1	2	1.411	5	29357.7	98.0981	49.416	0.092	6.417	1.02757	0.480576	#7D26CD	0
HOXA7	M23 Homeobox	23	1	3	1.396	4	10991.4	100	27.921	0.079	6.084	0.883049	0.00313529	#7D26CD	0
MIR196B#HOXA9	M23 Homeobox	23	1	4	1.269	4	22770.5	100	7.193	0.061	0.608	0.948535	0.229647	#7D26CD	0
HOXA5	M23 Homeobox	23	1	5	1.224	3	0.333333	100	40.423	0.079	2.465	0.978338	0.583782	#7D26CD	0
HOXA4	M23 Homeobox	23	1	6	1.056	3	5525.53	100	30.736	0.045	4.03	1.08037	0.0405231	#7D26CD	0
HOXC9	M23 Homeobox	23	1	7	0.793	3	5518.61	98.0981	11.861	0.061	1.978	0.960203	0.315489	#7D26CD	0
HOXC10	M23 Homeobox	23	1	8	0.747	3	20046.3	98.0981	9.328	0.045	3.122	1.0791	0.0501681	#7D26CD	0
HOXA3	M23 Homeobox	23	1	9	0.64	4	31488.1	100	26.338	0.048	3.677	0.951967	0.226178	#7D26CD	0
HOTAIR	M23 Homeobox	23	1	10	0.505	3	5793.87	98.0981	1.022	0.049	0.301	0.968381	0.492046	#7D26CD	1
FOXD1	M23 Homeobox	23	1	11	0.48	5	51073	100	19.659	0.11	6.82	1.00908	0.822156	#7D26CD	0
ZIC2	M23 Homeobox	23	1	12	0.444	3	12164.6	100	2.266	0.089	0.36	1.02499	0.541163	#7D26CD	0
DDX3Y	M24 ChrY Enriched	24	1	1	6.479	8	9.76667	100	60.65	0.332	9.958	1.01515	0.705385	#8B7B8B	0
USP9Y	M24 ChrY Enriched	24	1	2	6.338	8	12.0667	100	9.839	0.285	5.198	1.02399	0.54853	#8B7B8B	1
TXLNGY	M24 ChrY Enriched	24	1	3	4.546	6	4.4	100	18.232	0.272	5.65	1.01293	0.745452	#8B7B8B	0
KDM5D	M24 ChrY Enriched	24	1	4	4.098	5	2.25	100	44.415	0.279	9.433	1.02554	0.521937	#8B7B8B	0
RPS4Y1	M24 ChrY Enriched	24	1	5	3.647	5	5.28333	100	91.688	0.298	3.751	1.01201	0.76277	#8B7B8B	0
EIF1AY	M24 ChrY Enriched	24	1	6	3.358	4	2.75	100	21.332	0.414	11.84	1.03263	0.42078	#8B7B8B	0
ZFY	M24 ChrY Enriched	24	1	7	3.181	4	0.833333	100	4.27	0.137	2.16	1.05112	0.202673	#8B7B8B	0
UTY	M24 ChrY Enriched	24	1	8	2.655	4	1.81667	100	21.53	0.079	4.766	1.0082	0.837198	#8B7B8B	0
TTTY15	M24 ChrY Enriched	24	1	9	2.445	3	0.833333	100	12.856	0.14	2.703	0.949506	0.232433	#8B7B8B	0
PRKY	M24 ChrY Enriched	24	1	10	2.053	3	0.666667	100	15.052	0.102	4.591	0.960391	0.336509	#8B7B8B	0
NLGN4Y	M24 ChrY Enriched	24	1	11	1.987	3	0	100	2.343	0.059	0.874	1.00507	0.894237	#8B7B8B	0
FAM224B#FAM224A	M24 ChrY Enriched	24	1	12	1.189	3	0.333333	100	9.035	0.032	2.068	1.03243	0.488281	#8B7B8B	0
MT1H	M25 Metalthiolate	25	1	1	6.522	7	7663.48	100	94.733	0.077	2.826	1.13239	0.00180326	#87CEEB	7
MT1HL1	M25 Metalthiolate	25	1	2	6.444	7	7663.48	100	95.245	0.055	2.66	1.12843	0.00241957	#87CEEB	0
MT1X	M25 Metalthiolate	25	1	3	5.597	6	5856.13	100	92.915	0.07	0.872	1.15146	0.000405579	#87CEEB	0
MT1E	M25 Metalthiolate	25	1	4	4.024	5	23710.4	100	85.136	0.074	2.974	1.11384	0.00791365	#87CEEB	1
MT2A	M25 Metalthiolate	25	1	5	2.868	5	21824.1	100	98.284	0.064	0.583	1.09771	0.020613	#87CEEB	2
MT1G	M25 Metalthiolate	25	1	6	2.794	3	0	100	53.61	0.065	7.548	1.18181	3.76e-05	#87CEEB	1
MT1F	M25 Metalthiolate	25	1	7	2.705	4	25949.1	100	85.382	0.073	3.544	1.18408	7.44e-06	#87CEEB	2
MT1M	M25 Metalthiolate	25	1	8	2.473	4	7341.26	100	16.151	0.175	1.82	1.14844	0.000300741	#87CEEB	0
YBX3	M25 Metalthiolate	25	1	9	0.387	3	57178.6	100	92.635	0.063	1.881	1.24867	2.32e-07	#87CEEB	0
FOS	M26 EGF-TNFA-NRG1_Signaling	26	1	1	4.646	8	55356	100	60.645	0.145	6.067	0.942207	0.142916	#668B8B	20
DUSP1	M26 EGF-TNFA-NRG1_Signaling	26	1	2	3.916	8	28425.8	100	86.381	0.088	3.842	0.973014	0.488621	#668B8B	5
KLF4	M26 EGF-TNFA-NRG1_Signaling	26	1	3	1.935	4	20159.5	100	30.778	0.082	3.49	1.00511	0.89466	#668B8B	1
CCN1	M26 EGF-TNFA-NRG1_Signaling	26	1	4	1.915	5	13106.3	100	65.685	0.102	4.097	0.887958	0.00295251	#668B8B	3
RHOB	M26 EGF-TNFA-NRG1_Signaling	26	1	5	1.831	3	0	100	63.939	0.068	8.094	0.948387	0.186391	#668B8B	2
FOSB	M26 EGF-TNFA-NRG1_Signaling	26	1	6	1.705	3	378.673	100	34.934	0.075	5.091	0.958816	0.289295	#668B8B	0
EGR1	M26 EGF-TNFA-NRG1_Signaling	26	1	7	1.678	3	282.092	100	79.896	0.073	11.796	0.852612	6.46e-05	#668B8B	1
JUN	M26 EGF-TNFA-NRG1_Signaling	26	1	8	1.132	3	14077	100	46.624	0.081	16.495	0.989002	0.781157	#668B8B	48
HBB	M27 Hemoglobin	27	1	1	2.778	4	0.333333	100	84.238	0.137	2.029	1.18922	3.04e-06	#FF0000	41
HBG2#HBG1	M27 Hemoglobin	27	1	2	2.768	5	32074.3	100	30.427	0.045	5.046	1.13882	0.000337802	#FF0000	0
HBA1#HBA2	M27 Hemoglobin	27	1	3	2.684	4	0.333333	100	71.273	0.13	11.796	1.17921	2.34e-05	#FF0000	0
HBD	M27 Hemoglobin	27	1	4	2.241	4	16037	100	20.704	0.055	5.733	1.15682	3.09e-06	#FF0000	0
PPBP	M27 Hemoglobin	27	1	5	1.346	3	0	100	4.464	0.053	0.789	1.03512	0.368442	#FF0000	0
PF4	M27 Hemoglobin	27	1	6	0.723	4	80187.3	100	31.053	0.029	4.615	1.0924	0.0158128	#FF0000	0
LOC100506098	M28 Novel1	28	1	1	2.111	4	8867.85	100	53.219	0.131	6.957	0.986304	0.766386	#999999	0
MACC1	M28 Novel1	28	1	2	1.875	4	4934.47	100	13.704	0.111	4.19	1.10128	0.0143373	#999999	0
LOC101927811	M28 Novel1	28	1	3	1.573	4	2378.63	100	35.251	0.084	8.46	0.975901	0.573002	#999999	0
MACC1#LOC101927668	M28 Novel1	28	1	4	1.127	3	23598.2	100	6.521	0.055	2.024	1.09361	0.041715	#999999	0
LOC101927769	M28 Novel1	28	1	5	0.959	4	46240.3	100	3.952	0.049	1.366	0.872705	0.013018	#999999	0
ITGB8	M28 Novel1	28	1	6	0.813	3	2378.3	100	5.134	0.042	1.907	0.958539	0.324844	#999999	4

### Sheet: Survival
	GSE4475	GSE4732	GSE10846_CHOP	GSE10846_RCHOP	GSE31312	GSE32918	GSE34171	GSE53786	GSE87371	GSE98588	Monti	Meta Analysis
Gene	HR	HR	HR	HR	HR	HR	HR	HR	HR	HR	HR	gene	metaHR	metaPval	NumDset
MACIR	1.67	1.2	1.47	1.69	1.02	1.84	3.74	1.88	1.44	2.12	1.15	MACIR	1.46559	4.11e-22	11
MYC	1.72	1.6	1.4	1.67	1.2	1.37	3.03	1.24	1.56	2.26	1.15	MYC	1.46248	3.79e-19	11
ATF4	1.76	1.25	1.36	1.23	1.37	1.19	5.55	1.49	1.2	2.28	1.1	ATF4	1.42108	9.59e-16	11
UCK2#MIR3658	1.08	1.4	1.43	1.7	1.31		1.77	1.67	1.3	1.47	1.35	UCK2#MIR3658	1.41182	3.34e-16	10
TOMM70	1.69	1.32	1.36	1.71	1.23	1.33	2.02	1.55	1.2	1.57	1.53	TOMM70	1.40939	1.91e-17	11
AKAP1	1.43	1.23	1.2	1.35	1.39	1.27	2.64	1.34	1.28	1.85	1.36	AKAP1	1.38766	3.48e-17	11
TRIT1	1.01	1.32	1.24	1.42	1.48	1.29	1.91	1.28	1.17	2.09	1.32	TRIT1	1.37135	4.49e-14	11
TTLL12	1.48	1.41	1.25	1.42	1.4	1.23	2.72	1.23	1.24	1.89	1.03	TTLL12	1.36991	3.29e-15	11
CCDC77		1.7	1.32	1.19	1.16	1.12	3.36	1.43	1.44	2.56	1.28	CCDC77	1.36631	4.53e-14	10
RABGGTB	1.15	1.19	1.34	1.34	1.31	1.12	3.15	1.72	1.35	1.86	1.09	RABGGTB	1.36333	1.13e-14	11
PAICS	1.55	1.49	1.34	1.27	1.27	1.38	3.6	1.25	1.07	2.11	1.09	PAICS	1.35513	3.88e-12	11
MIR4680#PDCD4	1.39	1.32	1.66	1.43	1.24		1.16	1.47	1.54	1.15	1.19	MIR4680#PDCD4	1.35453	6.71e-13	10
GYG1	1.11	1.18	1.44	1.66	1.13	1.12	1.11	1.81	1.34	1.3	2.26	GYG1	1.35026	5.22e-13	11
SRM	1.7	1.31	1.28	1.59	1.35	1.4	1.31	1.42	1.1	1.36	1.2	SRM	1.34949	9.9e-14	11
GPT2		1.45	1.15	1.27	1.39	1.25	1.86	1.38	1.27	1.58	1.45	GPT2	1.34744	1.01e-13	10
NT5DC2	1.4	1.53	1.34	1.66	1.24	1.25	1.62	1.4	1.17	1.55	1.27	NT5DC2	1.34649	1.8e-14	11
GNL3#SNORD19B	1.48	1.57	1.45	1.59	1.17		1.75	1.32	1.14	1.68	1.24	GNL3#SNORD19B	1.34414	4.41e-12	10
GNPDA1	1.48	1.27	1.38	1.69	1.34	0.99	0.92	2.06	1.17	1.02	1.59	GNPDA1	1.34218	6.99e-14	11
ZNF614	1.45	1.31	1.09	1.15	1.63	1.21	3	0.88	1.2	2.14	1.02	ZNF614	1.34179	6.55e-13	11
FKBP4	1.46	1.34	1.21	1.49	1.17	1.27	2.31	1.41	1.29	1.54	1.39	FKBP4	1.33651	1.96e-14	11
TBRG4#SNORA5B	1.92	1.36	1.19	1.51	1.14		2.43	1.5	1.05	1.95	1.23	TBRG4#SNORA5B	1.33515	7.67e-12	10
CMSS1		1.14	1.27	1.61	1.12	1.48	2.18	1.38	1.18	1.72	1.34	CMSS1	1.33276	6.41e-12	10
SLC38A5		1.18	1.44	1.8	1.11	1.18	1.66	1.66	1.26	1.65	1.15	SLC38A5	1.33273	2.97e-13	10
FASTKD1	1.79	1.08	1.25	1.4	1.21	1.07	2.4	1.27	1.37	1.63	1.35	FASTKD1	1.327	1.69e-11	11
HK2	1.02	1.79	1.51	1.43	1.2	1.32	1.91	1.18	1.36	1.32	1.27	HK2	1.32459	2.96e-13	11
SNHG19		2.16	1.31	1.5	1.23		2.21	1.43	1.07	1.46	1.01	SNHG19	1.32203	1.37e-10	9
IFRD2	1.68	1.68	1.34	1.81	1.16	1.04	1.74	1.37	1.15	1.47	1.18	IFRD2	1.32121	3.4e-13	11
BSPRY	1.55	1.62	1.34	1.39	1.19		1.6	1.28	1.41	1.47	1.07	BSPRY	1.3207	7.46e-13	10
GLO1	1.36	1.3	1.34	1.63	0.99	1.03	2.4	1.6	1.44	2.03	1.24	GLO1	1.31535	6.51e-11	11
MIB2		1.31	1.37	1.49	1.25	1.09	2.14	1.41	1.05	1.7	1.32	MIB2	1.31447	3.14e-13	10
XPOT	1.21	0.96	1.22	1.29	1.3	1.38	2.14	1.5	1.22	1.72	1.15	XPOT	1.31428	4.81e-12	11
MS4A4A	1.26	1.36	1.43	1.89	1.04	1.24	1.3	1.39	1.26	1.25	1.65	MS4A4A	1.31359	5.12e-12	11
TARS1	1.21	1.26	1.26	1.41	1.06	1.45	2.53	1.25	1.22	1.85	1.61	TARS1	1.31202	4.12e-11	11
SNORD45C#SNORD45A#RABGGTB	1.01	1	1.31	1.28	1.25		2.26	1.41	1.32	1.8	1.19	SNORD45C#SNORD45A#RABGGTB	1.30892	5.7e-10	10
PDCD11	1.52	1.58	1.28	1.32	1.24		2.3	1.41	1.07	1.69	1.03	PDCD11	1.30798	4.56e-11	10
CD163	1.18	1.53	1.41	1.7	1.07	1.06	0.91	1.52	1.58	1.25	1.53	CD163	1.30472	1.67e-10	11
NLE1	1.38	1.6	1.38	1.51	1.18	1.16	1.86	1.51	1.21	1.46	1.01	NLE1	1.30435	2.02e-12	11
LOC102606465		1.37	1.34	1.57	1.14		1.53	1.35	1.36	1.52	1.05	LOC102606465	1.30367	2.62e-10	9
WDR43	1.17	1.22	1.26	1.41	1.53		1.85	1	0.96	1.47	1.18	WDR43	1.30355	2.54e-09	10
KLHL8		1.84	1.5	1.6	1.16	1.01	1.04	1.09	1.44	1.34	1.43	KLHL8	1.30236	3.81e-10	10
ZMYND19		1.34	1.31	1.55	1.25	1.05	2.2	1.46	1	1.55	1.34	ZMYND19	1.30131	2.08e-11	10
MIR7112#BOP1	1.31	1.45	1.18	1.42	1.16		2.99	1.34	1.01	1.76	1.36	MIR7112#BOP1	1.30039	4.38e-10	10
SCARNA16#MIR6516	1.41	1.2	1.31	1.27	1.42		1.39	1.29	1.25	1.21	1.05	SCARNA16#MIR6516	1.29981	2.78e-10	10
ALG3	1.42	1.2	1.44	1.4	1.24	1.17	1.72	1.47	1.17	1.43	1.12	ALG3	1.29899	1.6e-12	11
NUDT16		1.23	1.45	1.43	1.35	0.99	0.83	2.1	1.4	1.02	1.03	NUDT16	1.29821	2.34e-10	10
IPO4	1.52	1.54	1.32	1.45	1.17	1.53	1.69	1.37	1.03	1.57	1.04	IPO4	1.29751	1.51e-10	11
ZNF692	1.73	1.35	1.2	1.25	1.39	0.95	2.53	1.46	1.37	1.46	0.76	ZNF692	1.29572	3.16e-11	11
MRPL3	1.49	1.24	1.38	1.55	1.05	1.58	2.14	1.13	1.07	1.64	1.3	MRPL3	1.29569	1.54e-10	11
CDK4	1.27	1.2	1.15	1.2	1.27	1.32	5.39	1.25	1.01	1.8	1.12	CDK4	1.29514	9.78e-09	11
BDH1	1.93	1.37	1.2	1.5	1.21	1.37	1.61	1.27	1.11	1.48	0.99	BDH1	1.29408	2.58e-12	11
SNRPD2	1.43	1.38	1.11	1.24	1.33	1.01	5.78	0.87	1.26	1.78	1.03	SNRPD2	1.29382	1.48e-08	11
C1QB	1.08	1.32	1.3	1.5	1.18	1.03	1.11	1.46	1.52	1.29	1.57	C1QB	1.29332	3.6e-10	11
SNORD1A#SNORD1C#SNHG16		1.51	1.4	1.65	1.06		2.19	1.26	1.08	1.32	1.44	SNORD1A#SNORD1C#SNHG16	1.29293	9.53e-09	9
XK	1.08	1.47	1.18	1.63	1.24	1.07	1.58	1.19	1.19	1.67	1.42	XK	1.29246	1.23e-11	11
AC018755.16		1.52	1.26	1.22	1.28		2.28	1.15	1.19	1.39	1.28	AC018755.16	1.29184	5.13e-09	9
SAMD13		1	1.23	1.35	1.15	1.17	1.79	1.33	1.62	1.67	1.15	SAMD13	1.29151	3.48e-12	10
CPT1A	1.57	1.16	1.25	1.76	1.26	1.04	1.34	1.6	1.11	1.3	1.06	CPT1A	1.29031	2.23e-12	11
C15orf61		1.11	1.49	1.55	1.22		1.21	1.13	1.13	1.23	1.48	C15orf61	1.28977	4.43e-09	9
NCLN	1.31	1.52	1.53	1.47	1.03		1.88	1.56	1.12	1.56	1.23	NCLN	1.2894	2.76e-10	10
RUBCNL	1.37	1.2	1.1	1.33	1.35	1.13	1.38	1.29	1.58	1.23	1.12	RUBCNL	1.28913	1.97e-09	11
SRPK1	1.41	1.35	1.36	1.47	1.18	1.1	1.97	1.64	1.14	1.69	0.93	SRPK1	1.28869	2.07e-10	11
PEBP1	1.58	1.39	1.23	1.29	1.16	1.19	1.71	1.61	1.27	1.56	1.13	PEBP1	1.28859	1.46e-09	11
RPS5	1.36	1.26	1.25	1.1	1.12	1.11	14.41	0.91	1.32	1.96	0.94	RPS5	1.28708	7.83e-07	11
GRPEL1	1.25	1.36	1.31	1.53	1.11	1.16	2.14	1.23	1	2	1.5	GRPEL1	1.28615	1.59e-10	11
TMEM97	1.31	1.34	1.27	1.44	1.05	1.59	1.85	1.3	1.16	1.89	1.16	TMEM97	1.28606	7.46e-10	11
WDR18	1.18	1.23	1.29	1.17	1.26	1.41	2.62	1.03	1.33	1.46	1.11	WDR18	1.28589	8.12e-11	11
CHPT1	1.18	1.02	1.07	1.38	1.23	1.37	1.92	1.27	1.23	1.36	1.6	CHPT1	1.28551	6.35e-11	11
NARS1	1.5	1.14	1.46	1.02	1.35	1.19	1.58	1.44	1.15	1.28	1.35	NARS1	1.28345	6.68e-10	11
GAB1	1.49	1.4	1.37	1.12	1.13	1.28	1.46	1.41	1.89	1.41	0.86	GAB1	1.28323	4.42e-11	11
PSAT1	1.15	1.56	1.28	1.28	1.27	1.16	1.82	1.24	1.19	1.62	1.21	PSAT1	1.28239	2.2e-10	11
CCNE1	1.27	1.43	1.23	1.41	1.28	1.2	2.13	1.47	0.98	1.61	1.09	CCNE1	1.28211	4.2e-10	11
PUSL1		1.43	1.26	1.56	1.4	0.91	1.26	1.04	1.12	1.37	1.47	PUSL1	1.28201	2.97e-10	10
ZNF511		1.44	1.26	1.22	1.26	1.05	3.08	1.1	1.18	1.54	1.35	ZNF511	1.2817	7.62e-10	10
C1QC		1.25	1.24	1.37	1.26	0.96	1.05	1.39	1.56	1.17	1.5	C1QC	1.28147	3.76e-09	10
POLR3D	0.92	1.15	1.37	1.4	1.28	1.31	2.22	1.62	0.94	1.78	1.01	POLR3D	1.28098	2.4e-10	11
SETD6	1.59	1.72	1.29	1.25	1.12	1.14	1.94	1.25	1.62	1.3	1.01	SETD6	1.28038	6.59e-09	11
AFDN	1.3	1.37	1.18	1.27	1.23		1.35	1.57	1.62	1.15	0.96	AFDN	1.27993	4.33e-09	10
RP11-486G15.2		1.35	1.2	1.34	1.09		1.47	1.62	1.75	1.48	0.89	RP11-486G15.2	1.2797	2.77e-10	9
TBC1D24		1.28	1.27	1.29	1.19	0.96	1.69	1.44	1.7	1.85	0.85	TBC1D24	1.27843	1.27e-09	10
MRPS18B	1.32	1.48	1.24	1.12	1.84	1.24	0.84	0.85	1.29	0.9	1.01	MRPS18B	1.27828	1.04e-09	11
NCBP2AS2		1.45	1.23	1.42	1.12		2.02	1.11	1.23	1.52	1.39	NCBP2AS2	1.27776	4.61e-09	9
FASN	1.68	1.77	1.47	1.33	1.1	1.36	1.4	1.54	1.23	1.37	0.87	FASN	1.27746	2.41e-10	11
UBE3D		1.05	1.05	1.42	1.2	1.48	2.12	0.98	1.3	1.91	1.07	UBE3D	1.27736	3.52e-10	10
SNORA73A#SNHG3	1.74	1.31	1.4	1.55	0.95		2.22	1.49	1.33	1.48	0.98	SNORA73A#SNHG3	1.27725	3.51e-09	10
NAT9	1.55	1.49	1.2	1.36	1.09	1.24	2.18	1.53	1.27	1.68	0.95	NAT9	1.27575	5.74e-11	11
TRAP1	1.38	1.62	1.3	1.33	1.2	1.21	2.14	1.2	1.06	1.78	1.09	TRAP1	1.2753	1.52e-09	11
AP3B1	1.17	1.44	1.18	1.28	1.28	1.04	1.67	1.54	1.55	1.32	0.93	AP3B1	1.27496	3.81e-10	11
FABP5	1.02	1.62	1.16	1.37	1.29	1.37	1.92	0.98	1.03	1.43	1.58	FABP5	1.27493	5.66e-09	11
LMAN1	1.39	1.27	1.37	1.25	1.15	1.31	1.32	1.44	1.27	1.38	1.28	LMAN1	1.27386	7.59e-10	11
FBL	1.39	1.43	1.24	1.32	1.08	1.03	3.41	1.41	1.29	1.71	1.14	FBL	1.27378	2.62e-09	11
LEKR1		1.24	1.35	1.13	1.24	1.11	1.37	1.22	1.53	1.44		LEKR1	1.27319	7.66e-10	9
DANCR		1.56	1.22	1.64	1.13		2.06	1.19	1.1	1.47	1.13	DANCR	1.27235	8.51e-08	9
APTR		1.5	1.27	1.26	1.08		2.22	1.34	1.31	1.88	1.06	APTR	1.27221	7.38e-09	9
TFDP2	1.37	1.2	1.32	1.02	1.18	1.19	1.8	1.13	1.48	1.56	1.52	TFDP2	1.27094	3.54e-10	11
ABHD10	1.74	1.35	1.26	1.63	0.85	1.21	2.79	1.26	1.23	2.18	1.34	ABHD10	1.27027	2.18e-09	11
PRCD		1.38	1.11	1.46	1.22		1.54	1.08	1.72	1.22	0.85	PRCD	1.26952	2.99e-09	9
TMEM39A	1.55	0.9	1.35	1.35	1.27	1.07	1.51	1.38	1.19	1.44	1.14	TMEM39A	1.26913	1.48e-10	11
UBA5	1.24	1.36	1.35	1.23	1.31	1.12	1.37	1.09	1.3	1.4	1.24	UBA5	1.26825	1e-09	11
PHKA1	0.98	0.99	1.4	1.69	1.06	1.24	1.22	2.18	1.33	1.28	1.01	PHKA1	1.26813	8.4e-11	11
QDPR	1.2	1.09	1.1	1.48	1.22	1.28	1.93	1.47	1.05	1.57	1.21	QDPR	1.26804	7.1e-09	11
SLC1A5	1.54	1.34	1.33	1.28	0.96	1.26	2.71	1.5	1.15	1.89	1.35	SLC1A5	1.26784	1.47e-09	11
LINC01558	1.39	1.24	1.14	1.3	1.22		1.68	1.31	1.57	1.3	0.88	LINC01558	1.26764	3.19e-13	10
SNORD88C#C19orf48		1.46	1.33	1.28	1.03		5.02	1.22	1.18	1.71	1.03	SNORD88C#C19orf48	1.26754	6.44e-08	9
MMACHC	1.22	1.22	1.34	1.48	1.07	1.27	1.88	1.31	1.33	1.66	0.98	MMACHC	1.26677	2.63e-10	11
UQCC1	1.72	1.27	1.2	1.16	1.2	1.14	1.96	1.52	1.21	1.69	1.03	UQCC1	1.26577	1.35e-09	11
SIGLEC11		1.29	1.24	1.18	1.26	1.26	1.2	1.51	1.31	1.23		SIGLEC11	1.26559	4.68e-12	9
CXXC5		1.17	1.16	1.21	1.2	1.22	2.23	1.37	1.51	1.32	1.02	CXXC5	1.26545	4.4e-08	10
CLECL1		1.6	1.19	1.25	1.16	1.21	1.52	1.15	1.67	1.43	1	CLECL1	1.26522	3.14e-08	10
ACTR5	1.31	1.24	1.25	1.24	1.08	1.17	2.1	1.54	1.45	1.56	1.13	ACTR5	1.26514	2.42e-09	11
IL12A	0.98	1.43	1.23	1.39	1.16	1.25	1.69	1.34	1.34	1.71	1.02	IL12A	1.26486	8.58e-12	11
CHST7	1.02	1.33	1.38	1.56	1.11	1.07	1.66	1.36	1.09	1.44	1.67	CHST7	1.26414	1.04e-09	11
SERBP1	1.16	1.19	1.23	1.32	1.17		1.58	1.26	1.28	1.73	1.22	SERBP1	1.26406	4.04e-08	10
DOT1L	1.2	1.66	1.2	1.22	1.31	1.19	2.05	1.41	1.17	1.45	0.89	DOT1L	1.26389	2.18e-10	11
MIR664B#SNORA56#DKC1	1.46	1.24	1.1	1.33	1.22		1.42	1.45	1.14	1.57	1.2	MIR664B#SNORA56#DKC1	1.2638	5.84e-08	10
HMOX2	1.23	1.34	1.25	1.32	1.13	1.21	2.21	1.4	1.03	1.71	1.42	HMOX2	1.2638	9.15e-10	11
PPAT	1.4	1.23	1.56	1.19	1.12	1.01	2.2	1.14	1.17	2.09	1.29	PPAT	1.26365	4.33e-09	11
ATP1B3	1.37	1.62	1.48	1.49	1.01	1.18	1.46	1.02	1.32	1.43	1.47	ATP1B3	1.26312	5.52e-09	11
SACS	1.21	1.16	1.35	1.6	1.08	1.3	1.35	1.32	1.2	1.22	1.43	SACS	1.26295	7.35e-09	11
UMPS	1.21	1.61	1.32	1.3	1.17	1.05	1.94	1.13	1.25	1.45	1.41	UMPS	1.26284	1.01e-09	11
ACY1#ABHD14A-ACY1	1.47	1.46	1.26	1.48	1.15		1.1	1.18	1.29	1.21	1.25	ACY1#ABHD14A-ACY1	1.26267	1.42e-08	10
NSMCE4A	1.04	1.2	1.3	1.34	1.12	0.98	3.44	1.26	1.2	2	1.25	NSMCE4A	1.26261	1.28e-08	11
LARP1B		1.12	1.31	1.33	1.17	1.29	1.83	1.09	1.15	2.18	1.05	LARP1B	1.2624	9.7e-09	10
LINC00921#ZNF263	1.57	1.28	1.06	1.03	1.19		4.74	1.03	1.11	2.42	1.09	LINC00921#ZNF263	1.2623	1.97e-07	10
NOL11	1.34	1.03	1.21	1.34	1.12	1.15	3.29	1.29	1.09	2.05	1.15	NOL11	1.26191	7.98e-08	11
COA7	1.36	1.47	1.41	1.59	1.13	1.3	0.92	1.43	1.41	1.08	0.9	COA7	1.26149	9.66e-09	11
RNF220	1.53	1.47	1.15	1.06	1.24	1.1	2.49	1.38	1.33	1.73	0.94	RNF220	1.26134	1.89e-09	11
TM9SF4	1.44	1.35	1.39	1.25	1.11	1.11	1.75	1.62	1.29	1.57	0.99	TM9SF4	1.26016	1.02e-08	11
JADE3	1.3	1.19	1.27	1.61	1.16	1.2	1.6	1.27	1.13	1.27	1.21	JADE3	1.25958	8.74e-09	11
SLC19A2	1.13	1.36	1.1	1.37	1	1.53	2.07	1.14	1.35	2.32	1.09	SLC19A2	1.25938	5.15e-09	11
CHCHD4		1.41	1.38	1.3	1.23	1.16	1.39	1.36	0.98	1.57	1.36	CHCHD4	1.25932	3.82e-08	10
PARVB	1.41	1.48	1.39	1.4	1.14	0.89	1.29	1.58	1.23	1.39	1.35	PARVB	1.25892	1.75e-09	11
SFXN4		1.61	1.41	1.36	1.11	1.02	2.08	1.41	1.18	1.48	1.18	SFXN4	1.25886	1.46e-09	10
SIGMAR1	1.44	1.23	1.21	1.5	1.18	1.12	1.39	1.25	1.25	1.11	1.39	SIGMAR1	1.25857	2.38e-09	11
SRPRB	1.31	1.23	1.43	1.49	1.22	1.05	1.29	1.17	1.01	1.42	1.53	SRPRB	1.25795	4.05e-09	11
MCM4	1.07	1.25	1.04	1.21	1.47	1.36	1.76	1.24	1.04	1.57	0.99	MCM4	1.25771	1.39e-08	11
MSTO1#MSTO2P	1.38	1.08	1.32	1.65	1.05		1.41	1.79	1.24	1.26	0.96	MSTO1#MSTO2P	1.25755	2.64e-08	10
SPRYD4		1.69	1.31	1.36	1.21	1.23	1.43	1.38	1.07	1.4	1.1	SPRYD4	1.25741	1.18e-08	10
AL928742.12		1.1	1.1	1.42	1.32		1.51	1.38	1.15	1.12	1.15	AL928742.12	1.25658	2.74e-08	9
PHOSPHO2		1.22	1.07	1.33	1.24	1.27	2.31	1.17	1.26	1.6	0.96	PHOSPHO2	1.25627	3.54e-08	10
NRROS		1.4	1.46	1.46	1.14	1.15	0.98	1.43	1.28	1.06	1.32	NRROS	1.25614	2.68e-08	10
FKBP5	1.19	1.31	1.24	1.15	1.19	1.27	1.13	1.64	1.68	1.16	0.98	FKBP5	1.25587	9.24e-09	11
PMS1	1.19	1.13	1.22	1.35	1.16	1.16	1.41	1.44	1.46	1.3	1.14	PMS1	1.25512	3.48e-09	11
SLC43A1	1.34	1.23	1.09	1.35	1.18	1.39	1.82	1.19	1.23	1.58	1.02	SLC43A1	1.25507	1.74e-09	11
EXOSC5	1.35	1.26	1.33	1.26	1.18	0.95	3.03	1.16	1.32	1.41	1.09	EXOSC5	1.25496	5.95e-09	11
TRIM28	1.74	1.81	1.41	1.12	1.13	1.11	1.79	1.39	1.3	1.44	0.93	TRIM28	1.25343	6.43e-09	11
DVL1	1.08	1.16	1.33	1.45	0.93	1.04	1.96	2.05	1.28	1.94	1.33	DVL1	1.25283	2.9e-08	11
MSTO1		1.23	1.5	1.58	1.03		1.14	1.77	1.36	1.18	0.93	MSTO1	1.25245	1.43e-07	9
NOP56#SNORD86#SNORD110#MIR1292	1.38	1.33	1.3	1.45	1.23		1.18	1.26	1.25	1.08	1.03	NOP56#SNORD86#SNORD110#MIR1292	1.25232	9.14e-08	10
SLC35A5	1.25	1.32	1.36	1.3	1.14	1.19	1.6	0.97	1.32	1.46	1.4	SLC35A5	1.25217	3.54e-08	11
GNL2	1	1.01	1.24	1.52	1.23	1.09	1.98	1.02	1.12	1.73	1.34	GNL2	1.25206	1.07e-07	11
INTS11#MIR6727	1.05	0.88	1.24	1.28	1.31		1.32	1.4	1.22	1.37	1.22	INTS11#MIR6727	1.25201	5.72e-08	10
DCAF13	1.48	1.11	1.27	1.37	1.1	1.34	2.29	1.07	1.06	1.59	1.32	DCAF13	1.252	4.76e-08	11
ZSCAN9	1.73	1.35	1.4	1.09	1.15	1.06	1.2	1.46	1.68	1.27	0.97	ZSCAN9	1.25171	7.09e-09	11
TRIB3	1.56	1.31	1.32	1.32	1.12	1.16	1.73	1.35	1.23	1.39	1.07	TRIB3	1.25149	5.79e-09	11
RP11-480A16.1		1.46	1.16	1.21	1.21		1.77	1.33	1.18	1.37		RP11-480A16.1	1.25142	5.03e-07	8
SNORA24#SNHG8		1.53	1.22	1.26	1.28		2.43	1.16	1.02	1.41	1.01	SNORA24#SNHG8	1.25134	8.27e-07	9
BYSL	1.37	1.51	1.39	1.38	1.17	1.07	1.82	1.39	1.03	1.5	1.09	BYSL	1.2512	1.09e-08	11
ENTR1	1.26	1.08	1.28	1.32	1.01	1.09	2.88	1.39	1.52	1.46	1.14	ENTR1	1.25087	1.61e-08	11
KPTN	1.57	1.28	1.27	1.15	1.24	1.2	2.23	1.12	1.16	1.54	1.02	KPTN	1.25085	8.3e-09	11
POLR1G	1.23	1.43	1.31	1.39	1.06	1.46	2.37	1.14	1.04	1.69	1.12	POLR1G	1.25076	5.22e-09	11
SIGLEC1	1.2	1.17	1.35	1.47	1.17	0.89	0.96	1.95	1.42	1.18	1.15	SIGLEC1	1.25042	1.92e-09	11
LOC729680		1.31	1.23	1.65	1.06		2.08	1.28	1.27	1.4	0.91	LOC729680	1.2503	2.65e-08	9
TIMM44	1.46	1.06	1.18	1.5	1.09	0.92	2.7	1.25	1.28	1.61	1.23	TIMM44	1.25024	4.85e-09	11
CREB3L2	1.64	1.24	1.41	1.35	1.04	1.06	1.21	1.6	1.45	1.45	1.04	CREB3L2	1.2501	3.66e-08	11
TBL2	1.14	1.17	1.21	1.68	1.2	0.98	1.2	1.16	1.21	1.44	1.43	TBL2	1.25004	3.13e-09	11
NFXL1		1.21	1.41	1.7	0.95	1.19	1.93	1.37	1.07	1.83	1.25	NFXL1	1.24998	1.19e-07	10
ERP29	1.64	1.33	1.52	1.35	1.06	0.96	2.19	1.53	1.18	1.32	1.11	ERP29	1.2496	3.53e-08	11
TMEM41A		1.31	1.31	1.32	1.27	1.1	1.07	1.2	1.13	1.27	1.52	TMEM41A	1.24958	5.8e-08	10
LOC101927841		1.28	1.25	1.45	1.1		1.76	0.94	1.37	1.55	1.16	LOC101927841	1.24945	4.39e-08	9
DHX33		1.66	1.37	1.34	1.15	1.41	1.04	1.32	1.26	1.27	0.99	DHX33	1.24917	6.6e-08	10
RP11-28F1.2		1.25	1.25	1.12	1.18		1.87	1.18	1.52	1.49	1	RP11-28F1.2	1.2491	1.84e-07	9
CSPP1	1.34	0.99	1.18	1.02	1.33	1.4	1.67	1.05	1.37	1.44	1.07	CSPP1	1.24898	2.68e-09	11
NETO2	1.2	1.16	1.27	1.27	1.12	1.32	2.33	1.38	1.07	1.59	1.23	NETO2	1.24878	7.95e-08	11
YBX3	1.43	1.53	1.33	1.36	0.98	1.48	0.9	1.13	1.56	0.97	1.67	YBX3	1.24867	2.32e-07	11
SOX12	1.43	1.35	1.34	1.3	1.08	1.17	2.09	1.17	1.33	1.73	0.94	SOX12	1.24814	8.17e-09	11
POLR1C	1.25	1.5	1.31	1.38	1.02	1.12	2.97	1.03	1.18	1.92	1.26	POLR1C	1.24764	4.18e-08	11
TSEN2	1.18	1.37	1.46	1.48	1.1	1.46	1.62	1.04	1.13	1.55	0.96	TSEN2	1.24754	1.01e-08	11
ZNF121		0.92	1.32	1.39	1.13	1.04	1.68	1.21	1.47	1.35		ZNF121	1.24704	1e-06	9
ZNF320		1.19	1.13	1.14	1.26	1.16	1.94	1.19	1.39	1.51	1.07	ZNF320	1.24618	1.83e-07	10
DUSP14	1.12	1.68	1.38	1.54	1.16	1.06	1.33	1.33	1.06	1.5	1.14	DUSP14	1.24612	2.32e-09	11
ANKRD13B		1.37	1.28	1.57	1.01	1.22	1.89	1.46	1.11	1.48	1.23	ANKRD13B	1.24569	9.09e-09	10
TMEM177	1.04	1.52	1.31	1.58	1.3	1.07	1.53	1.47	0.94	1.54	0.85	TMEM177	1.24568	1.07e-08	11
EMG1	1.39	1.56	1.27	1.18	1.13	1.37	3.04	1.07	0.97	1.73	1.17	EMG1	1.24566	1.77e-07	11
EBPL		1.28	1.29	1.48	1.1		2.04	1.4	0.92	1.49	1.35	EBPL	1.24552	1.51e-06	9
GPD1L	1.42	1.28	1.16	1.24	1.21	1.12	1.67	1.11	1.27	1.85	1.07	GPD1L	1.24536	1.36e-08	11
FOXP1		1.35	1.12	1.4	1.11	1.16	1.53	1.2	1.36	1.45	1.31	FOXP1	1.24534	1.15e-07	10
TRAF7		1.49	1.1	1.22	1.2	1.16	2.05	1.25	1.23	1.45	1.2	TRAF7	1.24514	1.35e-07	10
MIR3652#HSP90B1	1.38	1.2	1.37	1.37	1		1.19	1.63	1.13	1.43	1.6	MIR3652#HSP90B1	1.24509	3.85e-07	10
ZNF587B	1.26	1.05	1.3	1.2	1.36		1.58	1.38	1.13	1.16	0.99	ZNF587B	1.24467	1.58e-07	10
DDOST	1	1.04	1.16	1.46	1.48	1.09	0.97	1.37	1.1	1.03	1.27	DDOST	1.24463	2.28e-07	11
SEC61A1	1.36	1.1	1.34	1.32	1.3	1.14	1.16	1.35	1.07	1.35	1.13	SEC61A1	1.24426	1.02e-08	11
SNORD29#SNORD26#SNORD25#SNHG1		1.28	1.37	1.18	1.14		2.73	1.52	1.05	1.63	0.95	SNORD29#SNORD26#SNORD25#SNHG1	1.244	1.06e-06	9
SAPCD2		1.47	1.2	1.4	1.14	1.1	1.77	1.24	1.22	1.46	1.19	SAPCD2	1.2436	1.27e-08	10
KTI12#TXNDC12		1.28	1.36	1.23	1.12		2	1.3	1.25	1.52	1.01	KTI12#TXNDC12	1.24339	1.13e-06	9
PUM3	1.14	1.12	1.31	1.31	1.17	1.34	1.51	1.43	1.11	1.25	1.27	PUM3	1.2433	3.36e-08	11
GBA2		1.39	1.26	1.13	1.25	1.05	1.93	1.46	1.49	1.3	0.82	GBA2	1.24315	6.3e-09	10
LOC257396		1.24	1.19	1.47	1.25		1.28	1.2	1.15	1.22	1.14	LOC257396	1.24213	4.68e-08	9
PRMT1	1.37	1.15	1.25	1.16	1.21	1.03	3.08	1.12	1.18	1.96	0.97	PRMT1	1.2417	6.67e-08	11
ETFA	1.04	1.32	1.23	1.42	1.21	1.12	2.99	0.92	0.97	1.81	1.28	ETFA	1.24138	4.07e-06	11
SMIM13		1.21	1.21	1.71	1.19		1.2	0.97	1.1	1.35	1.25	SMIM13	1.24132	4.23e-07	9
LNP1		1.17	1.33	1.41	1.13		1.68	1.32	1.18	1.55	0.95	LNP1	1.24109	5.66e-08	9
AP2M1	1.1	1.09	1.19	1.12	1.23	1.1	2.29	1.41	1.16	1.46	1.39	AP2M1	1.24004	8.65e-08	11
PP7080		1.36	1.19	1.66	1.08		1.33	1.55	1.2	1.4	0.93	PP7080	1.23988	4.57e-07	9
MGST1		1.7	1.31	1.23	1.24	1.21	1.45	1.16	1.28	1.27	0.93	MGST1	1.23971	8.42e-09	10
ARID3A	1.4	1.78	1.58	1.25	1.01	1.24	1.28	1.58	1.21	1.24	1.15	ARID3A	1.23936	4.23e-08	11
OXTR	1.32	1.11	1.4	1.14	1.27	1.42	1.49	1.08	1.25	1.16	1.02	OXTR	1.23924	2.71e-09	11
METTL7B		1.3	1.24	1.83	1.12	0.98	1.38	1.33	1.15	1.26	1.18	METTL7B	1.23923	5.96e-09	10
ADAT2		1.23	1.18	1.32	1.2	0.9	1.46	1.25	1.48	1.26	1.35	ADAT2	1.23887	1.12e-07	10
FARSA	1.2	1.13	1.12	1.25	1.28	1.14	1.82	1.39	1.11	1.41	1.16	FARSA	1.2387	4.96e-08	11
SMNDC1	0.83	1.11	1.19	1.33	1.51	1.13	1.45	1.03	1.1	1.1	1.3	SMNDC1	1.23869	3.73e-07	11
ST6GALNAC4	1.3	1.15	1.38	1.21	1.2	0.98	1.77	1.33	1.33	1.3	1.1	ST6GALNAC4	1.23867	9.65e-09	11
SNHG4		1.3	1.33	1.29	1.16		1.35	1.43	1.23	1.09		SNHG4	1.23824	6.83e-07	8
XPO5		1.54	1.3	1.33	1.21	1.05	1.57	1.38	1.17	1.33	1.02	XPO5	1.23803	2.9e-08	10
ECI1	1.27	1.5	1.43	1.25	1.02	1.08	2.31	1.05	1.48	1.49	1.15	ECI1	1.23797	1.05e-07	11
BZW2	1.32	1.41	1.07	1.41	1.24	1.35	1.59	0.98	1.1	1.47	1.12	BZW2	1.23793	4.15e-07	11
ZNF639	1.16	0.93	1.27	1.35	1.3	1.04	1.93	0.91	1.08	1.53	1.44	ZNF639	1.23782	3.05e-08	11
PAXIP1-AS1		1.49	1.15	1.06	1.3		1.3	1.39	1.57	1.27	0.8	PAXIP1-AS1	1.23773	7.34e-07	9
SGTA	1.12	1.19	1.17	1.12	1.52	0.94	2	1.26	1.07	1.38	1.07	SGTA	1.23754	2.91e-08	11
PHB	1.24	1.16	1.11	1.24	1.11	1.19	3.97	1.2	1.13	1.6	1.23	PHB	1.23752	2.06e-07	11
TENT5C	1.25	1.27	1.33	1.56	1.07	1.2	0.95	1.34	1.32	1.05	1.39	TENT5C	1.23746	1e-07	11
CNPY3	1.47	1.76	1.42	1.47	0.96	0.97	1.78	1.49	1.34	1.11	1.28	CNPY3	1.23743	6.38e-08	11
HSPD1	1.22	1.1	1.19	1.23	1.16	1.26	2.43	1.14	1.06	1.84	1.22	HSPD1	1.23741	4.74e-07	11
LPCAT4	1.17	0.96	1.3	1.74	1.1	1.14	1.45	1.57	1.12	1.22	1.1	LPCAT4	1.2374	1.25e-08	11
MRPL36		1.14	1.1	1.34	1.4	1.31	1.79	1.12	0.86	1.37	1.2	MRPL36	1.237	7.85e-07	10
SENP2	1.34	1.24	1.33	1.23	1.15	1.37	1.31	1.25	1.3	1.5	0.93	SENP2	1.23698	4.34e-08	11
MIR943#NELFA	0.94	1.22	1.18	1.22	1.17		1.8	1.43	1.31	1.67	1.05	MIR943#NELFA	1.23683	1.05e-06	10
NSUN5P1	1.65	1.2	1.12	1.05	1.44	1.07	1.86	1.51	1.15	1.28	0.81	NSUN5P1	1.23598	2.05e-07	11
INTS11		1.31	1.35	1.44	1.13	0.9	1.45	1.61	1.17	1.39	1.22	INTS11	1.23594	3.05e-08	10
RHOU		1.45	1.28	1.39	1.1		0.97	1.21	1.35	1.2	1.36	RHOU	1.23558	7.23e-07	9
LA16c-83F12.6		1.37	1.22	1.36	1.11		1.67	1.42	1.16	1.33	1.16	LA16c-83F12.6	1.23548	4e-08	9
MRPS25		1.55	1.43	1.18	1.06		1.74	1.14	1.22	1.64	1.24	MRPS25	1.23537	8.97e-07	9
IDH3A	0.98	1.27	1.51	1.41	1.18	1.19	2	1.43	0.92	1.76	0.9	IDH3A	1.23532	1.27e-07	11
AVEN	1.19	1.22	1.39	1.53	1.09	1.01	1.63	1.2	1.07	1.53	1.43	AVEN	1.23527	1.05e-07	11
RAVER2	1.09	1.2	1.31	1.26	1.08	1.24	2.04	1.33	1.31	1.73	0.98	RAVER2	1.23518	2.47e-09	11
POLR1B	1.17	1.13	1.23	1.58	1.33	1.11	1.93	1.13	0.95	1.6	0.84	POLR1B	1.23505	1.76e-07	11
PIGW		1.33	1.39	1.41	1.4	1.12	0.83	1.03	1.16	0.87		PIGW	1.23504	4.68e-07	9
SLC27A5	1.47	1.39	1.31	1.36	1.07	1.2	1.91	1.2	1.27	1.36	0.98	SLC27A5	1.23485	1.07e-08	11
RRP9	1.45	1.7	1.51	1.55	0.86	1.09	2.05	1.53	1.18	1.42	1.23	RRP9	1.23473	1.5e-07	11
TARDBP	1.28	1.15	1.04	1.06	1.19	1.15	1.68	1.34	1.52	1.96	1.01	TARDBP	1.23468	6.47e-07	11
YRDC	1.1	1.27	1.3	1.4	1.29	1.19	1.4	1.2	0.97	1.39	1.16	YRDC	1.23423	3.05e-08	11
MIR1182#FAM89A		1.78	1.14	1.09	1.14		2.35	0.86	1.24	1.69	1.48	MIR1182#FAM89A	1.23404	4.46e-06	9
VWCE		1.37	1.35	1.3	1.19	1.17	1.41	1.16	1.26	1.41	0.99	VWCE	1.23403	6.11e-08	10
POLR3G	1.16	1.22	1.41	1.47	0.98	1.22	2.03	1.1	1.16	1.68	1.39	POLR3G	1.23402	9.54e-09	11
NME1-NME2#NME2	1.21	1.21	1.1	1.53	1.12		1.74	1.38	1.17	1.19	1.2	NME1-NME2#NME2	1.23328	5.69e-07	10
DIPK2A		1.1	1.26	1.25	0.97	1.12	2.77	0.94	1.55	1.79	1.39	DIPK2A	1.23308	3e-06	10
INTS13	1.09	0.97	1.06	1.42	1.05	1.15	4	0.99	1.16	2.33	1.25	INTS13	1.23301	1.25e-06	11
IMPDH2	1.09	1.75	1.27	1.34	1.23	1.1	1.29	1.32	1.21	1.31	0.99	IMPDH2	1.23281	4.11e-07	11
CPNE1	1.5	1.49	1.26	1.38	1.2	1.17	0.93	1.63	1.32	0.91	0.92	CPNE1	1.23245	9.34e-08	11
BCAT2	1.54	1.52	1.39	1.31	1.08	1.13	2.47	1.04	1.22	1.42	0.96	BCAT2	1.23242	8.33e-08	11
THOC1	1.32	1.12	1.44	1.28	1.06	0.99	1.44	2.11	1.17	1.26	1.28	THOC1	1.23239	1.2e-07	11
C1QA	1.07	1.28	1.28	1.33	1.15	0.96	1.01	1.54	1.41	1.13	1.53	C1QA	1.23212	1.18e-07	11
WDR75		1.19	1.31	1.53	1.19	0.96	2.01	1.09	1.03	1.45	1.25	WDR75	1.23178	7.58e-07	10
DUSP5P1		1.22	1.04	1.5	1.22	1.19	2.01	1.04	1.02	1.53		DUSP5P1	1.23174	6.2e-08	9
AFDN-DT	1.42	1.33	1.15	1.49	1.06		1.29	1.31	1.42	1.3	0.98	AFDN-DT	1.23108	1.54e-08	10
PNP	1.23	1.37	1.23	1.62	1.05	1.14	1.67	1.31	0.9	1.42	1.68	PNP	1.23096	2.61e-07	11
RP1-39G22.7		1.26	1.26	1.25	1.22		1.61	1.28	1.21	1.48	0.86	RP1-39G22.7	1.23094	1.42e-06	9
RUVBL1	1.35	1.57	1.4	1.32	0.96	1.08	2.17	1.31	1.13	1.72	1.38	RUVBL1	1.23083	1.9e-07	11
CEP152	1.26	0.99	1.02	1.08	1.36	1.26	2.03	1.1	1.11	1.75	1.14	CEP152	1.23072	7.99e-08	11
MPST	1.17	1.49	1.39	1.43	0.96	1.05	1.89	1.53	1.3	1.27	1.31	MPST	1.23051	2.39e-07	11
PACRGL		1.14	1.11	1.23	1.32	1.01	2.27	1.13	1.12	1.62	1.13	PACRGL	1.23044	2.6e-07	10
CNOT10		1.21	1.4	1.5	1.06	0.89	1.62	1.42	1.24	1.35	1.36	CNOT10	1.23023	3.66e-07	10
RRS1	1.2	1.15	1.3	1.3	1.21	1.26	1.78	1.35	1.12	1.12	1.07	RRS1	1.22997	4.18e-07	11
SKA3		1.31	1.24	1.24	1.17	1.38	1.56	1.3	1.13	1.41	1.04	SKA3	1.22957	2.58e-07	10
WFDC21P		1.25	1.32	1.17	1.17		1.19	1.42	1.17	1.36	1.29	WFDC21P	1.2294	1.29e-07	9
ARHGAP24	1.94	1.27	1.2	1.12	1.07	0.99	1.84	1.17	1.55	1.74	1.02	ARHGAP24	1.22938	1.74e-07	11
ABCE1	1.19	1.52	1.48	1.37	0.98	1.25	1.69	1.14	0.99	1.9	1.44	ABCE1	1.22869	8.31e-07	11
TRIP13	1.18	1.26	1.13	1.33	1.21	1.3	1.43	1.29	1.04	1.63	1.1	TRIP13	1.22869	4.23e-07	11
SCAMP4#ADAT3		1.41	1.34	1.27	1		1.55	1.22	1.34	1.53	1.31	SCAMP4#ADAT3	1.22866	1.69e-06	9
ENTPD6	1.15	1.08	1.14	1.42	1.2	0.9	1.45	1.9	1.13	1.45	1.19	ENTPD6	1.22852	1.49e-07	11
TMEM129		1.32	1.25	1.4	1.05	1.01	2.05	1.32	1.26	1.62	1.14	TMEM129	1.22833	2.14e-07	10
SLAIN1		1.22	1.2	1.43	1.03	1.13	2.31	1.19	1.2	1.63	1.24	SLAIN1	1.22823	1.5e-06	10
RBFA	1.32	1.55	1.26	1.18	1.26	0.92	1.57	1.37	1.18	1.44	1.05	RBFA	1.2275	6.28e-08	11
GATB	1.19	1.45	1.21	1.42	1	1.23	3.39	0.98	1.03	1.9	1.31	GATB	1.22731	5.92e-07	11
JDP2		1.29	1.28	1.33	1.16	1.17	2.07	1.12	1.1	1.61	1.01	JDP2	1.22715	1.32e-07	10
MRTO4	1.34	0.96	1.13	1.43	1.18	1.07	1.66	1.3	1.1	1.45	1.31	MRTO4	1.22704	1.36e-07	11
CEP83	1.16	0.96	1.2	1.34	1.13	1.33	1.72	1.32	1.27	1.46	1	CEP83	1.22701	8.73e-08	11
SPTBN2	1.32	1.66	1.43	1.22	1.01	1.3	1.64	1.43	1.31	1.37	0.91	SPTBN2	1.22697	3.49e-08	11
IFT57	1.06	1.18	1.11	1.49	1.05	1.07	1.82	1.16	1.6	1.36	1.18	IFT57	1.22693	2.96e-07	11
USP13	1.37	1.26	1.12	1.17	1.22	1.29	1.5	1.19	1.32	1.69	0.84	USP13	1.22646	2.45e-07	11
SNORA41#EEF1B2	1.09	1.71	1.4	1.21	1.15		3.28	0.8	1.12	1.18	1.29	SNORA41#EEF1B2	1.22633	6.79e-05	10
EARS2		1.42	1.34	1.18	1.1	1.14	2.6	1.23	1.13	1.99	0.92	EARS2	1.22633	1.76e-07	10
MINDY4#INMT-MINDY4#INMT		1.86	1.27	1	1.18		1.8	1.23	1.16	1.44		MINDY4#INMT-MINDY4#INMT	1.22625	1.54e-06	8
PKN3		1.29	1.31	1.14	1.07	0.94	1.54	1.7	1.67	1.51	0.95	PKN3	1.22599	9.32e-08	10
MRPS2	1.31	1.73	1.46	1.24	1.06	1.2	1.92	1.27	1.11	1.45	1.03	MRPS2	1.22579	4.11e-07	11
SPAG4	1.26	1.17	1.44	1.18	1.23	1.13	0.94	1.38	1.26	1.17	1.19	SPAG4	1.22548	4.17e-08	11
CHTF18		1.44	1.02	1.1	1.17	1.17	2.17	1.34	1.14	2	1.12	CHTF18	1.22542	5.54e-07	10
C20orf27	1.02	1.43	1.26	1.31	1.14	1.18	2.11	1.37	1.03	1.29	1.31	C20orf27	1.2254	9.82e-08	11
NEK3	1.28	1.25	1.11	1.59	1.14	1.08	1.37	1.46	1.38	1.08	0.92	NEK3	1.22511	2.19e-07	11
HDDC3		1.23	1.37	1.36	1.13	1.14	1.73	1.15	1.17	1.3	1.17	HDDC3	1.22511	2.21e-07	10
RASAL1	1.37	1.07	1.08	1.32	1.25	1.14	1.46	1.13	1.25	1.51	1.02	RASAL1	1.22506	4.95e-08	11
BAK1	1.19	1.32	1.23	1.32	1.24	1.08	1.72	1.27	1.16	1.19	1.07	BAK1	1.22494	3.21e-07	11
MRPL45		1.8	1.22	1.24	1.23	1.07	1.57	0.95	1.3	1.11	1.29	MRPL45	1.22479	4.38e-07	10
ND2		0.91	1.16	1.34	1.17		1	1.74	1.34	1.04		ND2	1.22476	4.02e-05	8
THYN1	1.2	1.26	1.16	1.1	1.29	1	2.5	0.88	1.23	1.74	1.21	THYN1	1.2246	5.68e-07	11
STX16-NPEPL1#NPEPL1	1.46	0.82	1.02	1.41	1.17		1.07	1.56	1.36	1.1	1.22	STX16-NPEPL1#NPEPL1	1.2245	3.16e-07	10
TWNK	1.41	1.28	1.35	1.38	1.1	1.05	1.85	1.14	1.27	1.43	0.99	TWNK	1.22414	1.57e-07	11
RNASEH1-AS1		1.29	1.27	1.35	1.21		1.63	0.91	1.16	1.47	1.05	RNASEH1-AS1	1.22413	2.5e-06	9
MYBBP1A	1.34	1.56	1.39	1.28	1.2	1.03	1.63	1.39	1.01	1.6	0.9	MYBBP1A	1.22411	1.82e-07	11
RP11-121C2.2		1.08	1.3	1.28	1.23		1.41	1.31	1.02	1.44	1.14	RP11-121C2.2	1.22402	1.79e-06	9
GPM6A	1.21	1.43	1.21	1.21	1.08	1.15	1.59	1.14	1.55	1.41	1.12	GPM6A	1.22394	2.71e-08	11
FBRSL1		1.36	1.51	1.17	1.12		1.23	1.27	1.48	1.16	0.94	FBRSL1	1.22382	4e-06	9
GTF3A	1.45	1.26	1.32	1.27	1.15		1.38	1.09	1.09	1.2	1.45	GTF3A	1.22365	7.03e-06	10
PDK4	1.07	1.42	1.17	1.42	1.17	1.29	1.16	1.11	1.31	0.98	1.35	PDK4	1.22354	2.13e-09	11
TMEM147	1.45	1.42	1.26	1.43	0.92	1.16	1.84	1.67	1.06	1.49	1.45	TMEM147	1.22341	3.13e-07	11
PAK2	1.66	1.55	1.22	1.18	1.16	1.08	1.04	1.14	1.33	1.12	1.43	PAK2	1.22329	2.43e-07	11
PCCA	1.21	1.28	1.31	1.61	1.04	1.11	1.09	1.52	1.26	1.08	1.27	PCCA	1.22328	4.62e-07	11
ISL2		1.22	1.29	1.49	1.19	1.17	1.54	1.32	1.09	1.28	0.9	ISL2	1.22309	2.26e-07	10
ADIPOR2	1.22	1.22	1.2	1.12	1.2	0.99	1.62	1.32	1.31	1.68	1.16	ADIPOR2	1.22295	5.42e-08	11
HEBP2	1.16	1.11	1.1	1.4	1.18	1.18	1.38	1.18	1.18	1.06	1.69	HEBP2	1.22266	1.8e-06	11
RETSAT	0.8	1.07	1.2	1.53	1.18	1.14	1.36	1.6	1.17	1.34	1.14	RETSAT	1.2226	4.24e-07	11
RPUSD1		1.65	1.08	1.36	1.08	1.01	3.73	1.21	1.14	1.62	1.05	RPUSD1	1.22253	9.48e-07	10
PHGDH	1.39	0.98	1.16	1.05	1.27	1.42	1.28	1.14	1.34	1.3	1.09	PHGDH	1.22217	1.32e-07	11
ODC1	1.08	1.36	1.22	1.36	1.29	1.11	2.06	0.94	0.99	1.64	1.07	ODC1	1.2218	1.1e-06	11
RIMKLB		1.25	1.17	1.19	1.2	1.01	1.79	1.62	1.09	1.37	1.28	RIMKLB	1.22179	1.75e-07	10
SIDT2	0.98	1.13	1.17	1.12	1.4	1.1	1.18	1.18	1.38	1.14	1.18	SIDT2	1.22168	6.29e-07	11
HPDL		1.42	1.22	1.4	1.05	1.42	1.51	1.2	1.1	1.31	1.27	HPDL	1.22141	2.07e-07	10
PHB2	1.3	1.49	1.27	1.12	1.07	0.98	5.66	1.1	1.14	2.13	0.87	PHB2	1.22068	6.26e-06	11
LOC102723709#LOC102723678		1.19	1.3	1.35	1.09		1.09	1.24	1.29	1.11	1.46	LOC102723709#LOC102723678	1.22065	2.1e-06	9
RIMS3	1.24	1.11	1.13	1.07	1.25	1.06	1.28	1.29	1.41	1.34	1.31	RIMS3	1.22051	1.23e-07	11
C4orf46		1.04	1.1	1.42	1.1	1.3	2.16	1.13	1	2.18	1.11	C4orf46	1.2204	2.59e-06	10
HIC2	1.35	0.99	1.13	1.16	1.23	1.32	1.42	1.47	1.1	1.48	1.07	HIC2	1.22028	1.44e-07	11
NUP85	1.19	0.96	1.04	1.16	1.17	0.96	3.88	1.49	1.06	2.07	1.13	NUP85	1.22023	7.84e-06	11
ZNF22	1.49	1.3	1.26	1.24	1.06	1.13	1.95	0.97	1.27	1.6	1.27	ZNF22	1.22021	6.06e-07	11
PHOSPHO2-KLHL23#KLHL23	1.03	1.28	1.19	1.2	1.31		1.29	1.01	1.23	1.48	1.07	PHOSPHO2-KLHL23#KLHL23	1.21991	1.95e-06	10
TNFRSF13B	1.33	1.59	1.31	1.19	1.19	1.16	1.39	1.15	1.21	1.26	1.08	TNFRSF13B	1.2199	4.8e-07	11
ZNF706	1.1	1.13	1.29	1.46	0.89	1.26	3.32	1.14	1.31	1.96	1.06	ZNF706	1.21988	1.65e-06	11
METAP1D		1.16	1.24	1.16	1.09	0.99	1.78	1.23	1.68	1.61	0.98	METAP1D	1.21974	6.74e-07	10
ELFN1-AS1		1.75	1.39	1.34	1.11		1.59	1.31	1.04	1.42	0.97	ELFN1-AS1	1.2197	9.95e-07	9
PSMG4		1.32	1.21	1.38	1.19		1.57	0.93	1.08	1.41	1.26	PSMG4	1.21944	5.7e-07	9
RPS17P5	1.1	1.32	1.21	1.17	1.48		1.91	1.17	0.95	1.27	0.83	RPS17P5	1.21928	2.25e-06	10
BCL2	1.35	1.16	1.46	1.18	1.16	0.96	1.58	1.51	1.35	1.16	0.97	BCL2	1.21903	1.62e-07	11
LINC00327		1.13	1.15	1.23	1.26		1.18	1.61	1.17	1.11	1.1	LINC00327	1.21893	2.1e-07	9
C9orf40	0.87	1.31	1.23	1.34	1.21	1.26	1.99	1.1	1.11	1.44	1.08	C9orf40	1.21892	9.52e-07	11
POLG2	1.53	1.39	1.19	1.3	0.93	1.15	2.68	1.29	1.39	1.84	0.91	POLG2	1.21867	4.18e-07	11
PTGES3L-AARSD1#PTGES3L#AARSD1	1.24	1.05	1.09	1.32	1.26		1.67	1.14	1.09	1.41	1.11	PTGES3L-AARSD1#PTGES3L#AARSD1	1.21862	2.92e-06	10
CUL4A	1.16	1.66	1.14	1.02	1.43	1.2	1.06	1.33	1.29	1.1	0.9	CUL4A	1.21847	6.67e-07	11
ENKD1		1.21	1.17	1.26	1.15	1.2	1.86	1.02	1.12	1.59	1.35	ENKD1	1.21841	6.55e-07	10
PUS1	1.61	1.1	1.26	1.3	1.05	1.07	2.45	1.3	1.11	1.5	1.17	PUS1	1.21811	1.15e-06	11
MRPL2	1.25	1.5	1.28	1.19	1.18	1.22	1.66	1.42	1.06	1.25	1.1	MRPL2	1.21803	4.72e-07	11
MTFP1		1.41	1.08	1.08	1.39	1.38	1.39	1.1	1	1.38	1.12	MTFP1	1.21793	1.18e-06	10
DLGAP4-AS1		1.34	1.22	1.06	1.12		1.49	1.29	1.37	1.44		DLGAP4-AS1	1.21793	5.64e-06	8
GATD1		0.99	1.02	1.12	1.35	1.03	2.18	1.42	1.1	1.41	1.18	GATD1	1.21782	8.04e-07	10
LENG8		1.56	1.24	0.9	1.26	1.13	1.57	1.44	1.36	1.4	0.97	LENG8	1.21781	8.55e-06	10
KIF13B	1.19	1.12	1.23	1.4	1.15	0.97	1.02	1.73	1.43	1.03	1.13	KIF13B	1.21775	2e-07	11
MELTF-AS1		1.16	1.23	1.34	1.11		1.42	1.68	1.21	1.38	0.91	MELTF-AS1	1.21742	9.09e-07	9
PSMB7	1.13	1.15	1.21	1.23	1.08	1.06	3.45	0.98	1.06	1.81	1.6	PSMB7	1.21726	5.75e-06	11
RP9P		1.41	1.07	1.18	1.22		1.73	1.2	1.14	1.48	1.15	RP9P	1.21687	8.7e-07	9
ELOVL6	1.28	1.36	1.24	1.32	1.03	1.05	1.8	1.27	1.46	1.22	1.19	ELOVL6	1.21682	3.79e-08	11
ACAD8	1.17	1.21	1.19	1.18	1.17	1.07	1.26	1.43	1.42	1.36	1.12	ACAD8	1.21649	6.94e-07	11
SPATA5L1	1.07	1.12	1.24	1.35	0.98	1.39	2.6	1.08	1.02	2.16	1.31	SPATA5L1	1.21621	5.79e-07	11
RIOX2	1.26	1.36	1.26	1.44	1.06	1.09	1.88	0.99	1.07	1.63	1.44	RIOX2	1.21618	1.57e-07	11
SNRPD1	1.15	1.19	1.2	1.16	1.29	1.28	1.86	1	1.07	1.41	1.14	SNRPD1	1.21613	9.77e-07	11
PFKP	1.13	1.48	1.3	1.12	1.16	1.07	1.51	1.28	1.29	1.34	1.25	PFKP	1.21606	1.46e-06	11
TOMM40	1.65	1.59	1.15	1.12	1.03	1.23	2.92	1.37	1.13	1.36	1.12	TOMM40	1.2158	5.17e-07	11
MRPL38		1.49	1.31	1.24	1.16	1.06	1.99	1.41	1.17	1.31	0.94	MRPL38	1.21517	6.46e-07	10
MIR6866#CASC3	1.03	1.71	1.26	1.1	1.2		1.31	1.56	1.16	1.6	0.91	MIR6866#CASC3	1.21516	1.08e-05	10
CCND2	1.32	1.03	1.27	1.37	1.17	1.01	1.47	1.13	1.19	1.28	1.29	CCND2	1.21507	3.2e-07	11
PPP1R26	1.87	1.42	1.43	1.14	1.04	1.16	1.21	1.32	1.37	1.21	1.04	PPP1R26	1.21502	4.19e-07	11
DFFA	1.39	1.25	1.26	1.37	1.09	1.11	1.36	1.64	1.15	1.34	1.02	DFFA	1.215	1.04e-06	11
PDE4B	1.26	1.21	1.09	1.23	1.06	1.03	1.2	1.38	1.86	1.39	1.09	PDE4B	1.21494	2.12e-06	11
KIAA1958		1.23	1.36	1.09	1.22	1	1.81	1.2	1.34	1.46	0.96	KIAA1958	1.2149	3.36e-07	10
TRMU	1.54	0.95	1.23	1.31	1.25	0.9	2.3	1.36	0.99	1.5	1.02	TRMU	1.21482	2.82e-07	11
FAM216A	1.43	1.08	1.29	1.16	1.08	1.19	2.05	0.97	1.08	2.11	1.32	FAM216A	1.21478	1.76e-06	11
VGF	1.21	1.82	1.1	1.24	1.31	1.07	2.02	1.4	1.11	1.33	0.72	VGF	1.21468	1.61e-07	11
LCLAT1		1.31	1.43	1.32	1.03	1.26	1.61	1.27	1.2	1.11	1.27	LCLAT1	1.21466	2.09e-06	10
TPRA1	0.98	0.89	1.14	1.58	1.09	1.15	2.54	1.24	1.09	1.7	1.11	TPRA1	1.21453	1.43e-06	11
PTPN2	1.29	1.45	1.37	1.11	1.28	0.92	1.26	1.44	1.18	1.13	1.18	PTPN2	1.2145	4.1e-07	11
BCS1L	1.33	1.17	1.16	1.59	0.99	1.29	1.67	1.34	1.35	1.17	0.97	BCS1L	1.21443	9.48e-07	11
PSMB5	1.11	1.46	1.4	1.13	1.26	1.03	1.69	1.46	0.86	1.33	1.42	PSMB5	1.21432	1.89e-06	11
WDCP	1.15	1.24	1.18	1.08	1.34	1.03	1.63	1.25	1.25	1.32	1.04	WDCP	1.21424	4.52e-08	11
DPH5	1.21	1.87	1.41	1.38	1.13	0.96	1.73	1.32	1.09	1.32	0.97	DPH5	1.21417	2.64e-07	11
CD5L	1.32	1.24	1.37	1.29	1.07	1.01	1.41	1.56	1.23	1.21	1.29	CD5L	1.21414	2.5e-09	11
SYNCRIP	1.53	1.12	1.22	1.08	1.15	1.55	1.92	0.79	1.2	1.51	1.16	SYNCRIP	1.21396	6.87e-06	11
LIMD1	1.7	1.16	1.31	1.36	1.1	1.08	1.11	1.28	1.52	1.21	0.82	LIMD1	1.21374	1.12e-06	11
RPL29P7	1.19	1.3	1.19	1.28	1.33		2.13	0.86	1.11	1.26	0.92	RPL29P7	1.21372	1.44e-06	10
DPH2	1.49	1.44	1.32	1.34	0.94	1.11	2.08	1.33	1.2	1.73	1.07	DPH2	1.21369	4.3e-07	11
GOLGA2P10		1.17	1.24	1.18	1.03	1.32	2.69	1.51	1.02	1.95	1.01	GOLGA2P10	1.21361	6.59e-07	10
NEURL2		1.3	1.45	1.38	1.2	1.06	1.42	1.13	1.02	1.22	1.18	NEURL2	1.21353	4.9e-07	10
CCT5	1.18	1.11	1.18	1.49	0.99	1.17	1.75	1.39	1.24	1.53	1.17	CCT5	1.21295	8.71e-07	11
RP11-1C8.6		1.53	1.28	1.05	1.02		2.45	1.37	1.26	1.43		RP11-1C8.6	1.21285	2.49e-05	8
ATR	1.26	0.89	1.36	1.09	1.12	1.11	1.6	1.07	1.49	1.59	1.15	ATR	1.21257	1.57e-06	11
MAT2A	1.5	1.49	1.39	1.3	1.07	1.3	1.54	1.33	1.04	1.23	1.02	MAT2A	1.21247	1.54e-06	11
CCDC78		1.41	1.32	1.23	1.26	0.84	1.41	1.09	1.35	1.21	1.16	CCDC78	1.21228	3.95e-07	10
MRPS22	1.38	1.2	1.26	1.37	1.08	1.25	1.42	0.92	1.19	1.34	1.38	MRPS22	1.2122	7.31e-07	11
LDHB	1.37	1.1	1.11	1.31	0.98	1.12	2.81	1.11	1.03	2.86	1.27	LDHB	1.21192	8.64e-06	11
MFSD3		1.64	1.27	1.33	1.26	0.99	1.42	1.3	0.92	1.33	1.18	MFSD3	1.21187	1.97e-07	10
RP11-5C23.2		1.26	1.17	1.14	1.15		1.27	1.59	1.42	1.1	1.05	RP11-5C23.2	1.21177	8.04e-06	9
SNORD104#SNORA50C		1.2	1.16	1.24	1.06		2.96	1.57	1.14	1.2	1.12	SNORD104#SNORA50C	1.21161	1.64e-05	9
QTRT2	1.39	1.17	1.3	1.19	1.14	1.43	1.06	1.02	1.48	1.02	1.08	QTRT2	1.21141	5.03e-07	11
ZDHHC6	1.01	1.25	1.18	1.24	1.09	1.16	2.22	1.51	1.19	1.32	1.2	ZDHHC6	1.21139	1.77e-06	11
NAT14		1.75	1.34	0.98	1.02	1.35	1.91	1.08	1.25	1.49	1.46	NAT14	1.21134	1.44e-06	10
ZNF496		1.21	1.36	1.26	1.05	1.14	1.47	1.35	1.47	1.35	0.94	ZNF496	1.21104	1.01e-06	10
LRFN4	1.39	1.04	1.16	1.15	1.33	1.18	1.89	1.05	1.12	1.38	0.95	LRFN4	1.21103	2.01e-07	11
FABP4	1.27	1.09	1.11	1.48	1.21	1.14	1.17	1.17	1.27	1.05	1.14	FABP4	1.21102	4.57e-08	11
ZADH2		1.53	1.52	1.19	1.07	0.91	1.75	1.09	1.48	1.32	1.1	ZADH2	1.21087	6.21e-07	10
KLHL21	1.6	1.26	1.39	1.52	1.02	0.89	1.34	1.44	1.2	1.22	1.19	KLHL21	1.2108	7.29e-07	11
PDLIM1	1.16	2.04	1.25	1.44	1.11	1.29	1	1.29	1.23	0.94	1.05	PDLIM1	1.21079	2.94e-06	11
SEPSECS-AS1#PI4K2B		1.94	1.14	1.18	0.99		2.46	1.13	1.12	2.16	1.2	SEPSECS-AS1#PI4K2B	1.2106	3.92e-05	9
SH3BP5	1.34	1.43	1.25	1.26	1.01	1.06	1.66	1.26	1.26	1.58	1.29	SH3BP5	1.21048	3.37e-06	11
ZKSCAN3	1.21	1.26	1.1	1.13	1.16	1.26	1.24	1.24	1.85	1.06	0.88	ZKSCAN3	1.21035	6.31e-07	11
EIF3B	1.7	1.24	1.13	1.15	1.21	1.02	1.62	1.46	1.12	1.37	1.06	EIF3B	1.21008	4.82e-07	11
POLD2	1.42	1.3	1.11	1.18	1.08		2.46	1.25	1.14	1.46	1.18	POLD2	1.20993	7.37e-06	10
CRACR2A		0.98	1.39	1.13	1.19	1.12	1.13	1.2	1.72	1.36	0.77	CRACR2A	1.2099	4.65e-06	10
DDX51	2.33	1.19	1.17	1.12	1.37	0.97	1.67	1.32	1.03	1.31	0.76	DDX51	1.20978	1.49e-06	11
RP11-199F11.2		1.72	1.29	1.35	1.13		1.32	1.44	1.04	1.25	0.99	RP11-199F11.2	1.20956	8.93e-06	9
GOSR2	1.27	1.19	1.18	1.34	1.15	1.04	1.18	1.29	1.68	1.01	0.93	GOSR2	1.20925	1.75e-06	11
USP21	1.43	1.45	1.23	1.17	1.08	0.85	2.24	1.59	1.45	1.4	0.92	USP21	1.20915	1.23e-06	11
RWDD4		1.37	1.27	1.17	1.2	1.39	1.29	1.12	0.97	1.34	1.33	RWDD4	1.20893	5.83e-06	10
ACAT1	1.09	1.45	1.22	1.58	0.97	1.11	1.63	1.56	1.09	1.48	1.23	ACAT1	1.20892	1e-06	11
ANP32A	1.09	1.17	1.47	1.11	1.04	1.17	2.09	1.4	1.39	1.4	0.97	ANP32A	1.20885	1.52e-06	11
PMAIP1	1.34	1.25	1.19	1.11	1.1	1.11	1.89	1.22	1.32	1.47	1.17	PMAIP1	1.20878	8.16e-07	11
PLAC1	1.38	1.53	1.49	1.21	1.13	1	1.51	1.38	1.1	1.46	0.93	PLAC1	1.20877	5.39e-07	11
PIP5K1B	1.08	1.06	1.21	1.53	1.12	1.01	1.37	1.07	1.36	1.31	1.21	PIP5K1B	1.20874	3.36e-07	11
LRPPRC	1.48	1.2	1.28	1.24	1	1.28	1.97	1.24	1.12	1.63	1.14	LRPPRC	1.2086	2.77e-06	11
DNAJB11		1.28	1.36	1.24	1.14	1.17	1.19	1.36	1.05	1.22	1.38	DNAJB11	1.20853	9.07e-06	10
SNAPC4	1.49	1.23	1.13	1.1	1.32	1	2.04	1.32	1.13	1.57	0.79	SNAPC4	1.20845	9.3e-07	11
RPL10A#MIR7111		1.29	1.22	1.36	1.14		2.02	1.42	1.04	1.41	0.86	RPL10A#MIR7111	1.20828	3.82e-06	9
SLC7A1	1.69	1.12	1.24	1.19	1.11	1.27	1.65	1.51	1.07	1.49	0.9	SLC7A1	1.20796	4.76e-06	11
DDX49	1.13	1.27	1.09	1.28	1.14	1.05	2.53	1.16	1.1	1.49	1.35	DDX49	1.20794	7.5e-07	11
ASPHD2		1.01	1.05	1.14	1.3	0.88	3.58	1.02	1.08	1.68	1.28	ASPHD2	1.20792	4.37e-06	10
CARD11		1.18	1.19	1.2	1.11	0.95	1.83	1.36	1.46	1.48	1.07	CARD11	1.20791	2.24e-06	10
CD47	1.05	1.16	1.22	1.33	1.29	0.97	0.96	1.12	1.22	0.89	1.8	CD47	1.20786	3.74e-06	11
CSNK1E	1.37	1.63	1.22	1.02	1.29	1.26	1.54	1.14	1.09	1.31	0.98	CSNK1E	1.20766	5.82e-07	11
LOC151657		1.19	1.3	1.18	1.14		0.96	1.41	1.51	0.9		LOC151657	1.20761	8.01e-06	8
MRPS7	1.29	1.28	1.17	1.33	1.23	1.07	1.69	1.25	0.94	1.4	1.18	MRPS7	1.20726	3.22e-06	11
MTIF2	1.23	1.06	1.29	1.15	1.33	1.04	1.34	0.98	1.3	1.1	1.19	MTIF2	1.20723	1.96e-06	11
POLR2H	1.37	1.32	1.23	1.25	0.92	1.06	2.66	1.18	1.02	2.08	1.78	POLR2H	1.20721	1.19e-05	11
MCRIP2		1.51	1.25	1.29	1.18	1.03	2.09	1.07	1.01	1.54	1.12	MCRIP2	1.20721	3.6e-06	10
FXN	1.09	1.37	1.42	1.64	1.11	0.89	1.13	1.36	1.36	1.11	0.93	FXN	1.2072	1.42e-06	11
SNORD79#SNORD76		1.59	1.36	1.25	1.08		2.26	1.55	1.13	1.19	0.82	SNORD79#SNORD76	1.20718	3.42e-05	9
PLS1	0.94	1.06	1.15	1.19	1.15	1.32	1.86	1.05	1.23	1.78	1.14	PLS1	1.20716	4.51e-07	11
PLK4	1.18	1.12	1.03	1.26	1.14	1.35	2.22	1.02	1.08	1.75	1.16	PLK4	1.20703	3.92e-06	11
KLF8	1.02	1.04	1.38	1.18	1.19	1.06	1.61	1.15	1.4	1.29	1.05	KLF8	1.20702	8.83e-08	11
EIF2B4	1.21	1.01	1.22	1.37	1.11	1.14	1.24	1.43	1.14	1.5	1.17	EIF2B4	1.20697	1.48e-06	11
NPM1	1.09	1.33	1.34	1.28	1.18	1.36	2.04	1.22	1.05	1.14	0.89	NPM1	1.20691	1.02e-05	11
ERCC8	1.61	1.32	1.12	1.38	1.12	1.28	1.7	1.27	1.02	1.35	0.96	ERCC8	1.20674	1.83e-06	11
PPIH	1.04	1.23	1.11	1.31	1.15	1.25	1.9	1.16	1.23	1.42	1.02	PPIH	1.20653	2.67e-06	11
EMC1	1.24	1.14	1.26	1.36	1.2	0.95	1.25	1.59	1.08	1.29	1.14	EMC1	1.20643	1.43e-06	11
LPIN2	1.17	1.52	1.12	1.11	1.14	1.35	1.03	1.32	1.39	1.07	1.27	LPIN2	1.20643	1.17e-06	11
PES1	1.43	1.35	1.13	1.04	1.05	1.18	4.7	1.18	1.04	1.8	1.15	PES1	1.2063	4.55e-06	11
MRGBP	1.18	1.5	1.15	1.09	1.21	0.95	1.84	1.31	1.08	1.82	1.23	MRGBP	1.20629	6.57e-07	11
AC006129.2		1.34	1.14	1.28	1.07		1.75	1.2	1.47	1.24	0.98	AC006129.2	1.20626	1.15e-05	9
CPTP	1.26	1.15	1.15	1.51	1.05	1.06	1.38	1.1	1.31	1.75	1.1	CPTP	1.20622	8.92e-07	11
OIP5	1.07	1.04	1.22	1.3	1.15	1.29	1.94	1.07	1.08	1.59	1.11	OIP5	1.20613	3.71e-06	11
PPRC1	1.43	1.58	1.4	1.24	1.03	1.32	1.75	1.23	1.03	1.45	1	PPRC1	1.20609	1.85e-06	11
BTBD19		1.24	1.17	1.23	1.24		1.28	1.46	1.14	1.16	1.01	BTBD19	1.20607	1.56e-06	9
KRI1	1.43	1.16	1.24	1.1	1.21	0.91	1.66	1.59	1.21	1.2	1.17	KRI1	1.206	2.33e-06	11
STK35		0.86	0.99	1.06	1.51	1.18	1.31	1.13	1.03	1.22	1.42	STK35	1.20597	1e-05	10
TATDN1		1.31	1.44	1.2	1.17	1.12	1.86	1.04	1.03	1.35	1.19	TATDN1	1.20588	5.27e-06	10
HEMK1	1.43	1.37	1.2	1.16	1.19	1.02	1.52	1.1	1.33	1.14	1.24	HEMK1	1.20571	6.17e-07	11
BUB3	1.17	1.09	1.07	1.23	1.4	1.16	1.29	1.01	1.15	1.29	1.07	BUB3	1.20566	1.46e-06	11
FAM189B	1.13	1.23	1.23	1.19	1.27	1.21	1.19	1.45	1.19	1.2	0.9	FAM189B	1.20548	9.55e-07	11
CARMIL1	1.18	1.12	1.27	1.3	1.13	1.17	1.16	1.16	1.54	0.93	1.15	CARMIL1	1.20536	1.2e-06	11
OXR1	1.1	1.17	1.23	0.89	1.36	1.15	2.12	0.95	1.47	1.59	0.8	OXR1	1.2053	3.86e-06	11
NAF1		1	1.19	1.32	1.41	1.29	1.31	1.01	0.89	1.17	1.16	NAF1	1.20527	3.05e-06	10
ZSCAN22		1.45	1.13	1.46	1.01	1.13	1.95	1.32	1.36	1.5	0.87	ZSCAN22	1.20526	3.53e-06	10
CCT6P3#CCT6P1		1.15	1.08	1.06	1.24		1.75	1.46	1.26	1.21	1.03	CCT6P3#CCT6P1	1.20509	2.3e-05	9
IFT80		0.92	1.17	0.89	1.41	1.22	1.09	0.92	1.61	1.24	1.14	IFT80	1.20504	2.31e-06	10
GANC		1.44	1.12	1.33	1.17	1.1	0.98	1.32	1.49	1.03	1.05	GANC	1.20498	2.75e-06	10
MAP3K4	1.42	1.07	1.12	1.34	1.12	1.1	1.12	1.41	1.41	1.13	1.11	MAP3K4	1.20496	1.49e-06	11
ZCCHC3		1.47	1.38	1.11	1.04	0.84	2.13	1.52	1.39	1.44	1.18	ZCCHC3	1.20476	3.56e-06	10
ZBTB11	1.23	1.31	1.16	1.18	1.34	1.18	1.09	0.94	1.3	1.14	1.07	ZBTB11	1.20475	1.28e-06	11
EMC10	1.35	1.43	1.09	1.17	1.22	1.22	2.01	1.55	0.91	1.54	0.92	EMC10	1.20455	1.32e-06	11
RNF7	1.09	1.27	1.53	1.06	1.21	1.11	1.62	0.86	1.11	1.34	1.55	RNF7	1.20449	2.09e-06	11
DHRS13		1.32	1.31	1.33	1.07	1.08	1.38	1.41	1.17	1.39	1.16	DHRS13	1.20448	1.9e-06	10
MRPL12	1.42	1.39	1.3	1.31	1.07	0.93	2.06	1.38	1.03	1.4	1.31	MRPL12	1.20442	1.66e-06	11
SSX2IP	1.23	1.1	1.1	1.12	1.17	0.93	1.77	1.17	1.49	1.9	1	SSX2IP	1.20436	6.01e-07	11
FKBP11	1.24	1.24	1.36	1.41	0.97	1.19	1.1	1.23	1.21	1.39	1.52	FKBP11	1.20433	1.9e-06	11
CEP70	1.12	1.23	1.24	1.3	1.07	0.98	1.8	1.07	1.29	1.68	1.29	CEP70	1.20433	6.73e-07	11
BBIP1	1.13	0.86	1.42	1.35	1.29		1.57	1.24	0.77	1.32	1.25	BBIP1	1.2041	8.63e-06	10
EIF6	1.28	1.34	1.04	1.15	1.16	1.02	2.26	1.34	1.09	1.44	1.4	EIF6	1.20406	1.25e-06	11
MDS2		1.08	1.06	1.36	1.17		1.4	1.12	1.22	1.32		MDS2	1.20381	1.71e-06	8
POLR3H		1.11	1.17	1.45	1.12	0.98	1.7	1.42	0.98	1.34	1.47	POLR3H	1.20371	2.94e-06	10
SNORD2#SNORA81#SNORA63#SNORA4	1.6	1.17	1.23	1.12	0.97		1.99	1.43	1.25	1.68	1.11	SNORD2#SNORA81#SNORA63#SNORA4	1.20366	1.11e-05	10
MOCOS	1.08	1.09	1.22	1.34	1.27	1.1	1.45	0.97	1.17	1.24	1.18	MOCOS	1.20362	1.41e-07	11
ANKS6		1.06	1.29	1.18	1.19	1.01	1.86	1.42	1.25	1.38	0.93	ANKS6	1.20356	9.02e-06	10
BLMH	1.35	1.42	1.15	1.3	1.11	1.31	1.28	1.29	1.16	1.26	1.04	BLMH	1.2034	1.96e-06	11
KAT2A	1.66	1.03	1.21	1.32	0.97	1	2.26	1.37	1.51	1.48	0.89	KAT2A	1.20332	4.42e-06	11
ATP13A1	1.74	1.06	1.29	1.29	1.17	0.92	1.03	1.49	1.48	1.01	0.88	ATP13A1	1.20314	2.26e-06	11
LOC284513		1.13	1.09	1.11	1.13		1.61	1.28	1.3	1.55		LOC284513	1.20313	8.79e-05	8
KIF2C	0.9	1.16	0.96	1.13	1.26	1.39	1.55	1.25	1.18	1.77	1.04	KIF2C	1.20309	2.73e-06	11
CCT7	1.2	1.08	1.1	1.31	1.08	1.12	2.46	1.2	1	2	1.29	CCT7	1.20308	6.85e-06	11
CAMKMT	1.35	1.27	1.28	1.2	1.36	1.12	1.1	1.07	1	1.21	1.08	CAMKMT	1.20286	1.38e-06	11
RP11-305E6.4		1.08	1.28	1.32	0.87		2.23	1.51	1.5	1.57	1.03	RP11-305E6.4	1.20284	4.32e-05	9
DDX21	1.25	1.26	1.27	1.28	1.06	1.36	1.51	1.16	1.08	1.46	1.21	DDX21	1.2028	8.65e-06	11
MSRB1	1.24	1.79	1.3	1.08	1.2	1.09	1.7	1.18	1.08	1.18	1.23	MSRB1	1.20279	2.55e-06	11
LOC389765		1.27	1.23	1.03	1.08		1.77	1.6	1.32	1.27	1.13	LOC389765	1.20265	2.02e-05	9
ETF1	1.22	1.43	1.48	1.28	1.19	1.13	1.23	1.3	0.92	1.13	1.28	ETF1	1.20257	3.83e-06	11
FANCG	1.19	1.31	1.18	1.25	1.17	1.39	1.42	1.47	1.11	1.09	0.97	FANCG	1.20256	3.97e-06	11
SOCS7	1.51	1.32	1.21	1.15	1.08	1.17	1.05	1.48	1.4	1.35	0.99	SOCS7	1.20249	2.25e-06	11
ME2	1.22	1.27	1.37	1.38	1	1.34	1.56	1.41	1.02	1.29	1.2	ME2	1.20248	1.36e-06	11
MRPL37		1.31	1.12	1.34	1.16	1.1	1.72	1.46	1.06	1.29	1.08	MRPL37	1.20233	1.35e-05	10
MORF4L2	1.16	0.87	0.96	1.21	1.39		1.09	1.15	1.25	1.49	1.01	MORF4L2	1.20232	1.76e-05	10
RELL2		1.25	1.26	1.25	1.12	1.03	1.88	1.44	1.11	1.26		RELL2	1.20229	1.1e-05	9
CLPP	1.19	1.12	1.1	1.34	1.25	1.07	2.04	1.01	1.03	1.31	1.31	CLPP	1.20222	4.45e-06	11
PNMA6A		1.36	1.34	1.57	1.03	1	1.55	1.72	0.99	1.43	1.03	PNMA6A	1.20212	6.39e-07	10
CRACR2B		1.48	1.36	1.2	1.22	0.93	0.87	1.38	1.3	1.22	1.11	CRACR2B	1.20212	2.46e-06	10
RAN	1.32	1.26	1.27	1.12	1.1	1.1	2.17	0.92	1.25	1.64	1.25	RAN	1.202	8.25e-06	11
DDX31	1.32	1.44	1.27	1.19	1.01	1.18	2.25	1.47	1.12	1.89	0.87	DDX31	1.2019	1.97e-06	11
GCLC	1.28	1.25	1.21	1.4	0.99	0.96	1.3	1.47	1.53	1.2	1.24	GCLC	1.20188	1.88e-06	11
TMEM37		1.34	1.07	1.51	1.23	0.96	1.22	1.45	1.14	1.03	1.13	TMEM37	1.20187	1.64e-06	10
ZNF391	1.52	1.08	1.14	1.09	1.23	1.06	1.06	1.36	1.54	1.27	0.9	ZNF391	1.20181	3.21e-07	11
MAPK12	1.64	1.25	1.2	1.1	1.07	1.08	1.89	1.43	1.3	1.38	1.01	MAPK12	1.20171	9.46e-07	11
DLEU1	1.46	1.22	1.25	1.48	1.01	1.25	1.69	1.12	1.01	1.66	1.12	DLEU1	1.20158	4.04e-06	11
WDR6	1.82	1.41	1.26	1.03	1.04	0.96	1.5	1.57	1.36	1.47	1.11	WDR6	1.20155	3.86e-06	11
PDCD6	1.11	1.13	1.03	1.07	1.41	0.98	1.83	1.37	1.11	1.43	1.02	PDCD6	1.20152	8.84e-06	11
CCNL1	1.64	0.93	1.12	1.1	1.36	1.04	1.03	1.25	1.31	1.19	1.01	CCNL1	1.2014	3.26e-06	11
ZNF607		1.2	1.16	0.98	1.27	1.04	1.59	0.91	1.56	1.32	1.21	ZNF607	1.20139	4.8e-06	10
PITPNM2		1.12	1.14	1.01	1.36	0.84	1.57	1.56	1.42	1.13	1.04	PITPNM2	1.20138	1.74e-07	10
ERGIC1		1.12	1.06	1.29	1.24	0.9	1.89	1	1.61	1.29	0.91	ERGIC1	1.20119	1.21e-05	10
GAR1	1.13	1.27	1.2	1.11	1.18	1.22	2.08	1	1.04	1.5	1.36	GAR1	1.20112	8.52e-06	11
SIDT1	1.38	0.89	1.23	1.53	1.15	0.93	1.06	1.1	1.49	1.02	1.18	SIDT1	1.2011	4.13e-06	11
PWP2	1.19	1.27	1.26	1.23	1.05	1.17	1.38	1.53	1.25	1.27	1.19	PWP2	1.20086	1.41e-06	11
EEFSEC		1.02	1.26	1.16	1.33	0.99	1.83	1.18	1.15	1.41	0.88	EEFSEC	1.2007	1.19e-05	10
NOC3L	1.19	1.16	1.41	1.16	1.04	1.31	2.27	1.19	1.06	1.31	1.29	NOC3L	1.20064	1.23e-05	11
LINC00115	1.52	1.17	1.14	1.24	1.16	1.18	1.22	1.43	1.14	1.39	0.98	LINC00115	1.20056	4.19e-06	11
GART	1.25	1.58	1.27	1.28	1.07	1.05	1.31	1.42	1.27	1.2	1.13	GART	1.20055	2.74e-06	11
IFRD1	1.16	0.97	1.14	1.23	1.12	1.11	1.69	1.28	1.26	1.79	1.04	IFRD1	1.20046	2.83e-06	11
MRC1	1.11	1.09	1.26	1.43	1	1.04	1.16	1.36	1.48	1.12	1.46	MRC1	1.20033	3.03e-06	11
RAPGEF2	1.17	1.23	1.2	1.37	1.23		0.64	1.11	1.48	0.78	1.28	RAPGEF2	1.20026	1.01e-05	10
CLASRP	1.49	1.05	1.03	0.89	1.32	0.99	4.1	1.17	1.39	1.42	0.8	CLASRP	1.20009	9.31e-06	11
MRM1	1.34	1.51	1.21	1.61	1.07	1.17	1.28	1.19	1.23	1.06	0.93	MRM1	1.19991	2.63e-06	11
SPIN3		0.92	1.22	1.27	1.16		1.27	1.5	1.07	1.35		SPIN3	1.19981	3.01e-05	8
WDR74	1.66	1.29	1.26	1.15	1.22	1	1.6	1.09	1.14	1.12	1.19	WDR74	1.19977	1.17e-06	11
AGTPBP1	1.31	1.38	1.38	1.3	1.1	1.15	1.29	1.08	1.38	1.18	0.91	AGTPBP1	1.19973	1.68e-06	11
FRAT2	1.07	1.77	1.31	1.4	0.99	1.02	1.28	1.62	1.34	1.04	1.22	FRAT2	1.19961	2.82e-06	11
TPRN		1.17	1.07	1.09	1.31	1.14	1.88	1.05	1.15	1.49	1.07	TPRN	1.19956	6.35e-06	10
ISY1		1.26	1.15	1.11	1.42	0.96	1.39	0.98	1.21	1.15	1.21	ISY1	1.19954	5.35e-06	10
ISOC1	0.74	1.11	1.26	1.04	1.19	1.38	1.26	1.52	1.18	1.31	1.38	ISOC1	1.19952	3.56e-06	11
ZNF444	1.34	1.31	1	0.99	1.19	1.21	3.16	1.16	1.24	1.82	0.82	ZNF444	1.19951	1.54e-06	11
RWDD2A	1.28	1.23	1.33	1.22	1.06	1.11	1.56	1.28	1.34	1.24	1.1	RWDD2A	1.19916	1.5e-06	11
FAM234B	1.33	1.27	1.19	1.14	1.26	0.86	1.29	1.24	1.52	1.34	0.88	FAM234B	1.1991	4.62e-07	11
TICRR		1.39	1.24	1.27	1.16	1.26	1.63	1.36	0.99	1.47	0.88	TICRR	1.19886	4.43e-06	10
ZNF146	1.33	1.01	1.11	1.12	1.35	1.05	1.77	1.13	1.07	1.55	1.01	ZNF146	1.19878	4.52e-06	11
NDUFA9	1.27	1.21	1.18	1.25	1.17	1.05	1.92	0.92	1.07	1.61	1.35	NDUFA9	1.19875	9.92e-06	11
RP11-410L14.2		0.94	0.95	1.27	1.27		1.84	1.06	0.97	1.61	1.37	RP11-410L14.2	1.19861	1.42e-05	9
B9D1	1.24	1.08	1.3	1.12	1.15	1.25	1.43	1.09	1.23	1.54	1.06	B9D1	1.19857	9.35e-07	11
EIF2S2	1.44	1.26	1.3	1.27	1.07	0.98	1.84	1.11	1.17	1.32	1.34	EIF2S2	1.19845	2.3e-06	11
FBXL14	1.03	0.99	1.09	1.07	1.29	1.08	1.43	1.02	1.45	1.33	1.27	FBXL14	1.19812	2.7e-06	11
PCK2	1.24	1.17	1.27	1.47	1.13	0.9	1.04	1.28	1.25	0.95	1.51	PCK2	1.19799	1.05e-05	11
CSNK2A1	1.38	1.2	1.28	1.19	1.35	1.13	1.15	1.37	0.96	1.22	0.91	CSNK2A1	1.19785	5.03e-06	11
KNSTRN		0.99	1.17	1.43	1.04	1.45	2.02	1.02	1	1.82	1.08	KNSTRN	1.19783	1.84e-05	10
PLAGL2	1.4	1.22	1.29	1.14	1.24	1.04	1.16	1.32	1.27	1.29	0.87	PLAGL2	1.19749	5.14e-06	11
MICOS13		1.28	1.15	1.18	1.02	1.03	3.4	1.25	1.13	1.47	1.45	MICOS13	1.1973	3.03e-05	10
YDJC		1.28	1.06	1.48	1.08	1.09	2.13	1.27	1.11	1.55	1.01	YDJC	1.19728	5.64e-06	10
NOB1		1.36	1.14	1.29	1.12	1.01	2.38	1.07	1.08	1.73	1.15	NOB1	1.19721	9.82e-06	10
VSIG4	1.05	1.43	1.28	1.51	1.07	0.96	0.94	1.33	1.24	1.29	1.33	VSIG4	1.19719	3.93e-06	11
NAA35	1.07	1.47	1.38	1.25	1.14	1.09	1.35	1	1.17	1.32	1.26	NAA35	1.197	3.14e-06	11
SLC25A30	1.07	1.18	1.15	1.41	1.16	1	1.37	1.17	1.42	1.31	0.95	SLC25A30	1.19686	4.33e-06	11
POLD1	1.23	1.31	1.21	1.17	1.05	1.12	2.33	1.27	1.24	1.6	1.01	POLD1	1.19661	2.44e-06	11
ADPGK	1.29	1.13	1.2	1.23	1.1	1.01	1.6	1.42	1.34	1.26	1.1	ADPGK	1.19643	4.33e-06	11
PDCD4-AS1	1.42	1.01	1.39	1.22	1.06		1.32	1.2	1.5	1.16	0.94	PDCD4-AS1	1.19634	3.99e-06	10
ZNF551	1.24	1.34	1.02	1.14	1.15	1.14	1.74	1.33	1.43	1.28	0.96	ZNF551	1.19628	2.06e-06	11
ADIRF-AS1		1.24	1.1	1.39	1.1		1.45	1.3	1.19	1.52	0.94	ADIRF-AS1	1.19617	1.07e-05	9
SET	1.23	1.58	1.27	1.03	1.2	1.24	1.41	1.03	1.4	1.39	0.82	SET	1.19606	2.12e-05	11
MTF1	1.19	1.4	1.36	1.16	1.11	0.96	0.9	1.6	1.53	1.02	1.13	MTF1	1.19604	1.77e-06	11
NPM3	1.38	1.57	1.11	1.3	1.13	1.24	1.35	1.2	1.21	1.09	1.05	NPM3	1.19601	5.76e-06	11
SPICE1	1.02	1.06	1.1	1.06	1.3	1.21	1.44	1.04	1.21	1.48	1.25	SPICE1	1.19581	2.35e-06	11
RBCK1	1.03	1.13	1.12	1.22	1.21	0.97	1.68	1.15	1.23	1.14	1.6	RBCK1	1.19573	6.93e-06	11
RAVER1		1.41	1.18	1.07	1.27	0.94	1.39	1.4	1.29	1.51	0.87	RAVER1	1.19571	9.91e-06	10
CXCR4	1.19	0.99	1.22	1.43	1.09	0.98	1.07	1.72	1.41	1.09	1.03	CXCR4	1.19569	1.06e-05	11
MTCL1	1.54	1.4	1.24	1.07	1.11	0.99	1.75	1.26	1.14	1.53	1.25	MTCL1	1.19556	2.06e-06	11
TEFM	0.97	1.05	1.08	1.09	1.3	1.16	1.7	0.93	1.31	1.39	1.25	TEFM	1.19555	7.38e-06	11
LL22NC03-N14H11.1		0.96	1.23	1.18	1.33		1.41	1.43	0.94	1.23	1.01	LL22NC03-N14H11.1	1.19552	2.63e-05	9
RDX	0.91	1.24	1.22	1.39	1.31		0.67	1.37	1.1	0.85	1.37	RDX	1.19541	1.97e-05	10
PPARGC1B		1.13	1.31	1.13	1.09	1.16	1.23	1.56	1.33	1.2	1.13	PPARGC1B	1.19535	8.43e-06	10
CCL8	0.92	1.39	1.27	1.41	1.14	1.07	0.75	1.44	1.34	1.02	1.3	CCL8	1.19534	3.63e-06	11
FAM27E2#FAM27E3		0.98	1.01	1.37	1.21		1.89	1.26	0.91	1.56	1.18	FAM27E2#FAM27E3	1.19501	1.26e-05	9
RP11-422P24.11		1.21	1.05	1.27	1.21		1.45	1.38	1.06	1.44	1.01	RP11-422P24.11	1.195	1.73e-05	9
TMEM147-AS1	1.44	1.61	1.24	1.21	1		1.8	1.4	1.27	1.53	0.83	TMEM147-AS1	1.19497	1.58e-05	10
RPS24	1.06	1.59	1.36	1.14	0.99	1.09	2.86	1.51	1.19	1.39	1.05	RPS24	1.19495	1.13e-05	11
CCDC117		1.21	1.26	1.14	1.14	1.33	1.08	1.4	1.38	1.11	0.94	CCDC117	1.19489	7.21e-06	10
NIBAN3		1.49	1.1	1.21	1.11	1.05	1.69	1.2	1.45	1.37	0.97	NIBAN3	1.19484	1.44e-05	10
NOL6	1.55	1.36	1.25	1.23	1.15	1	1.46	1.35	1.14	1.41	0.92	NOL6	1.19478	1.48e-06	11
SLC17A9	1.59	1.19	1.12	1.2	1	1.26	1.73	1.3	1.22	1.51	1.13	SLC17A9	1.19477	1.17e-06	11
NSUN2		1.17	1.16	1.08	1.25	1.23	1.32	1.57	1.12	1.33	0.94	NSUN2	1.19472	1.86e-05	10
PDCD5	1.04	1.31	1.11	1.32	1.05	1.64	2.94	0.96	0.95	1.43	1.21	PDCD5	1.19458	3.21e-05	11
FAM107A	1.74	1.19	1.21	1.26	1.02	1.24	1.41	1.08	1.39	1	1.21	FAM107A	1.19451	1.03e-06	11
RSL24D1	1.14	1.07	1.29	1.15	1.32	1.24	2.13	0.86	0.94	1.49	1.08	RSL24D1	1.19446	1.79e-05	11
CERS2	1.15	1.45	1.26	1.31	1.1	1.23	1.16	1.6	0.87	1.11	1.6	CERS2	1.19446	3.18e-06	11
NOLC1	1.5	1.41	1.23	1.36	1.07	1.28	1.54	1.38	1	1.4	0.87	NOLC1	1.19445	1.28e-05	11
RNASEH1	1.45	1.06	1.28	1.17	1.03	1.21	1.26	1.15	1.43	1.16	1.33	RNASEH1	1.19433	4.15e-06	11
BCR	1	1.16	1.25	1.09	1.4	0.85	0.99	1.31	1.26	1.27	1.16	BCR	1.19417	3.07e-06	11
NOP14	1.22	1.07	1.13	1.2	1.29	0.97	1.57	1.17	1.14	1.43	1.09	NOP14	1.19408	1.17e-05	11
MROCKI		1.19	1.19	1.08	1.2		1.42	1.38	1.21	1.1		MROCKI	1.19403	1.48e-05	8
ALDH6A1	1.4	1.3	1.25	1.34	1.12	1.32	1.13	1.05	1.24	1.27	0.87	ALDH6A1	1.19395	5.53e-06	11
CPB1	0.97	1.1	1.17	1.42	1.15	1.23	1.46	1.5	1.2	1	1	CPB1	1.19383	2.04e-07	11
PUS7	1.35	1.34	1.31	1.28	1.05	1.18	1.43	1.38	1.06	1.43	1.07	PUS7	1.19382	9.24e-06	11
LEO1		1.04	1.29	1.27	1.16	1.22	1.41	1.1	1.15	1.21	1.17	LEO1	1.19381	2.6e-05	10
NPM1P22	1.62	1.47	1.12	1.28	1.24		1.79	1.14	1.11	1.09	0.74	NPM1P22	1.19365	4.14e-05	10
MLST8	1.56	1.63	1.21	1.4	1	1	2.22	1.35	0.95	1.48	1.18	MLST8	1.19364	5.75e-06	11
HOOK1	1.35	1.43	1.27	1.19	0.95	1.23	1.29	1.2	1.52	1.4	1.14	HOOK1	1.19348	6.89e-06	11
POLQ	1.58	1.09	1.09	1.01	1.24	1.31	1.34	1.34	1.25	1.24	0.93	POLQ	1.19338	9.19e-06	11
CIP2A		1.23	1.18	1.34	0.97	1.52	1.63	1.11	1.17	1.52	1.15	CIP2A	1.19327	2.31e-05	10
NOMO1#NOMO3	1.39	0.94	1.22	1.24	1.18		0.99	1.44	1.09	1.21	1.19	NOMO1#NOMO3	1.1931	3.1e-05	10
IRF4	1.43	1.27	1.28	1.13	1.08	1.29	1.06	1.54	1.25	1.31	0.96	IRF4	1.1931	1.18e-05	11
MRPS5		1.14	1.01	1.14	1.15	0.94	2.4	1.21	1.23	1.84	1.21	MRPS5	1.19307	1.97e-05	10
SLC16A1	1.02	1.07	1.17	1.19	1.23	1.5	1.39	1.24	0.93	1.48	1.12	SLC16A1	1.19294	2.47e-06	11
EPB41L4A-AS1		1.21	1.19	1.11	1.23		1.83	1.03	1.2	1.32	1	EPB41L4A-AS1	1.19275	6.15e-05	9
CCL18	0.99	1.43	1.22	1.62	1.07	1.23	0.89	1.45	1.12	0.9	1.36	CCL18	1.19271	9.38e-06	11
COQ4	1.1	1.63	1.18	1.41	1.17		1.75	0.9	1.05	1.2	1.15	COQ4	1.19268	1.51e-05	10
GCSH	1.33	1.29	1.18	1.22	1.19	1.34	1.9	0.85	0.9	1.56	1.22	GCSH	1.19267	6.29e-06	11
ZNF275		1.16	1.23	1.22	1.1	1.2	1.16	1.69	1.16	1.42	0.99	ZNF275	1.19266	1.17e-05	10
GCN1	1.53	1.22	1.31	1.07	1.12	1.04	1.5	1.51	1.18	1.54	0.93	GCN1	1.19265	1.15e-05	11
NDUFB9		0.87	1.16	1.41	1.01		2.01	1.58	1.06	1.19	1.4	NDUFB9	1.19246	8.12e-05	9
TNFAIP8	1.34	1.47	1.19	1.46	1.17	0.9	1.22	1.38	1.04	1.07	1.29	TNFAIP8	1.19244	3.97e-05	11
HNRNPU	1.31	1.31	1.19	0.87	1.43	1.01	1.14	1.28	1.42	1.25	0.84	HNRNPU	1.19237	2.48e-05	11
SNHG17	1.15	1.31	1.22	1.05	1.09		1.96	1.28	1.28	1.57	1.03	SNHG17	1.19236	1.41e-05	10
TMCO6	1.06	1.23	1.23	1.29	1.07	1.15	1.57	1.27	1.28	1.27	1.15	TMCO6	1.19236	1.26e-05	11
SHMT2	1.21	1.28	1.04	1.05	1.23	1.25	1.56	1.22	1.38	1.28	0.88	SHMT2	1.19218	1.4e-05	11
GDF11	1.14	1.04	1.06	1.28	1.16	1.11	1.26	1.11	1.55	1.25	1.05	GDF11	1.19215	6.72e-07	11
RP11-1094M14.11		1.21	1.16	1.19	1.31		1.27	1.04	1.16	1.18	1.02	RP11-1094M14.11	1.19213	3.34e-05	9
NUDT3#RPS10-NUDT3	1.27	1.11	1.21	1.24	1.31		1.02	1.29	1.07	1.39	0.83	NUDT3#RPS10-NUDT3	1.19211	2.79e-05	10
LYAR		1.31	1.22	1.53	1.15	1	1.53	0.98	1	1.39	1.27	LYAR	1.19209	1.04e-05	10
LINC01128		1.11	1.19	1.09	1.22		1.05	1.38	1.32	1.42	0.92	LINC01128	1.19183	8.3e-05	9
IMPA2	1.06	1.31	0.95	1.24	1.15	1.07	1.92	1.04	1.21	1.35	1.65	IMPA2	1.19181	3.01e-06	11
PPIL1		1.5	1.31	1.23	0.97	1.22	1.86	0.96	1.16	1.92	1.26	PPIL1	1.19157	3.17e-05	10
C5orf22	0.97	1.27	1.27	1.32	1.2	1.22	1	1.42	1.07	1.09	1.17	C5orf22	1.1915	5.91e-06	11
RRP7A#RRP7BP	1.4	1.51	1.47	1.22	1.08		1.63	1.19	1.24	1.24	0.76	RRP7A#RRP7BP	1.1914	2.11e-05	10
IRAK1	1.33	1.01	1.08	1.18	1.08	0.93	1.16	1.52	1.3	1.21	1.89	IRAK1	1.19127	5.93e-06	11
CYCS	1.5	1.1	1.16	1.43	1.05	1.04	1.46	1.09	1.25	1.26	1.28	CYCS	1.19115	7.3e-06	11
MANEAL		1.35	1.22	1.27	1.04	1.13	1.61	1.42	1.16	1.55	1.04	MANEAL	1.19111	1.76e-05	10
ICE1	1.23	0.94	1.11	0.98	1.22		1.19	1.5	1.14	1.54	1.32	ICE1	1.1911	0.000259937	10
ISOC2	1.44	1.66	1.28	1.28	0.93	1.22	1.75	1.38	1.16	1.26	1.18	ISOC2	1.19095	1.16e-05	11
PARPBP	1.12	1.04	1.1	1.34	1.1	1.19	2.2	1.21	1.06	1.63	1.07	PARPBP	1.19095	1.13e-05	11
TRIM41		0.9	1.09	1.03	1.37	1.05	1.91	1.36	1.21	1.31	0.88	TRIM41	1.19086	3.84e-05	10
LINC00888		1.12	1.27	1.28	0.97		1.54	1.3	1.18	1.69	1.28	LINC00888	1.19084	6.5e-05	9
IP6K2	1.36	1.09	1.08	1.17	1.2	0.86	1.6	1.35	1.43	1.53	0.93	IP6K2	1.19075	5.53e-06	11
NT5C	1.23	1.12	1.21	1.39	1.08	0.92	1.76	1.37	1.23	1.28	1.13	NT5C	1.19065	1.9e-06	11
ENPP4	1.02	1.12	1.11	1.25	1.12	1.26	1.28	1.13	1.39	1.15	1.28	ENPP4	1.19064	1.17e-05	11
MIPEP	1.45	1.54	1.41	1.24	1.08	0.91	1.46	1.21	1.29	1.17	1.06	MIPEP	1.19062	2.1e-06	11
ADRB2	1.42	1.03	1.16	1.39	1.13	0.87	1.55	1.18	1.33	1.24	1.11	ADRB2	1.19051	4.67e-06	11
ACSM3	1.1	1.49	1.15	1.23	1.06	0.93	2.13	1.2	1.28	1.63	1.18	ACSM3	1.1905	7.48e-07	11
RPS10P2	1.03	1.29	1.18	1.13	1.29		1.96	1.15	1.08	1.3	0.92	RPS10P2	1.19045	2.68e-05	10
CLOCK	1.17	0.98	1.44	1.39	0.99	1.24	0.95	1.58	1.24	1.18	1.15	CLOCK	1.19017	1.18e-05	11
NIPA2	1.7	1.15	1.35	1.65	0.91	1.15	1.23	1.38	1.11	1.32	1.06	NIPA2	1.19016	9.58e-06	11
URI1	1.48	1.48	1.34	1.31	0.93	1.02	2.14	1.14	1.21	1.72	1.09	URI1	1.19007	4.81e-06	11
AARS1	1.56	1.2	1.25	1.05	1.16	0.99	1.45	1.5	1.19	1.43	0.98	AARS1	1.18997	1.01e-05	11
PDHA1	1.39	0.94	0.95	1.21	1.35	1.25	1.32	1.21	0.97	1.35	1.14	PDHA1	1.18993	1.39e-05	11
UCKL1	1.62	1.47	1.19	1.27	0.89	0.95	3.08	1.71	1.36	1.15	1.06	UCKL1	1.18982	1.28e-05	11
LOC100507053		1.07	0.88	1.17	1.31		1.91	1.21	1.06	1.35		LOC100507053	1.18961	2.51e-05	8
APEX1	1.28	1.52	1.19	1.21	1.11	1.06	2.59	0.97	1.22	1.37	0.98	APEX1	1.18952	3.11e-05	11
CDK8	0.98	1.12	1.29	1.32	1.19	0.95	1.39	1.14	1.27	1.06	1.31	CDK8	1.1895	8.36e-06	11
LOC101927151		1.4	1.02	1.22	1.02		1.86	1.14	1.54	1.18		LOC101927151	1.18949	0.000133911	8
MRPS35	1.43	1.18	1.07	1.28	0.94	1.48	1.58	1.25	1.2	1.55	1.22	MRPS35	1.18929	9.78e-06	11
HBB	1.19	1.3	1.16	1.24	1.13	1.19	1.03	1.32	1.42	0.87	1.24	HBB	1.18922	3.04e-06	11
METTL3	1.5	1.08	1.2	1.04	1.04	0.96	1.55	1.44	1.57	1.41	1.13	METTL3	1.18921	1.12e-05	11
DDX47#APOLD1	1.32	1.03	1.19	1.07	1.05		2.56	1.16	1.17	2.06	1.01	DDX47#APOLD1	1.189	0.000577039	10
NOP2	1.54	1.24	1.19	1.22	0.95	1.09	2.93	1.4	1.1	1.9	0.97	NOP2	1.18894	4.63e-05	11
DNAJC19		1.21	1.34	1.25	1.12	1.07	1.86	0.96	1.11	1.47	1.2	DNAJC19	1.18867	1.99e-05	10
TRMT61A	1.32	1.21	1.07	1.18	1.26	1.32	1.78	1.24	1.03	1.14	0.92	TRMT61A	1.1886	3.23e-06	11
ANKRD30BP2		1	0.88	1.24	1.32		1.2	1.37	1.12	1.19		ANKRD30BP2	1.18858	3.3e-05	8
NAA16	1.48	1.18	1.22	1.25	1.06	1.15	1.41	1.09	1.29	1.22	1.17	NAA16	1.18856	5.54e-06	11
CHAC1	1.47	1.22	1.53	1.04	1.12	1.23	1.49	1.35	1.03	1.22	1.04	CHAC1	1.18853	3.46e-06	11
CHML	1.17	1.04	1.24	1.24	1.11	1.21	1.16	1.13	1.38	1.07	1.24	CHML	1.18843	5.42e-06	11
PHACTR1	1.67	1.14	1.12	1.34	1.13	1.01	1.08	1.28	1.34	1.15	1.03	PHACTR1	1.18841	1.21e-05	11
TSEN34	1.05	1.19	1.26	1.2	1	1.07	2.51	1.2	1.16	1.77	1.3	TSEN34	1.18837	2.24e-05	11
SMKR1		1.21	1.25	1.39	1.09		1.4	1.2	1.08	1.49	1.02	SMKR1	1.18827	2.88e-05	9
RPN1	1.18	1.12	1.3	1.07	1.2	1.02	1.39	1.15	1.08	1.41	1.5	RPN1	1.18825	1.3e-05	11
ALDH18A1	1.31	1.31	1.16	1.51	0.98	1.05	2.03	1.28	0.99	1.68	1.2	ALDH18A1	1.18799	1.47e-05	11
FOXP2		1.15	1.12	1.22	1.32	1.05	1.65	1.01	1.27	1.11	0.93	FOXP2	1.18782	1.86e-07	10
GUCD1		1.3	1.12	1.23	1.08	1	1.73	1.07	1.39	1.21	1.41	GUCD1	1.18775	1.35e-05	10
CLUH	1.66	1.31	1.22	1.19	1.16	0.94	1.56	1.36	1.21	1.57	0.75	CLUH	1.18774	6.73e-06	11
PGAM5		1.06	1.1	1.08	1.41	1.04	1.62	1.18	1.01	1.18		PGAM5	1.18772	3.72e-05	9
WDR17		1.22	1.25	1.13	1.2	0.94	1.37	1.11	1.34	1.27		WDR17	1.18739	2.12e-06	9
CCDC137		1.15	1.01	1.21	1.08		2.27	1.32	1.15	1.33	1.25	CCDC137	1.18733	6.54e-05	9
STX18-AS1		1.3	1.27	0.95	1.14		1.64	1.02	1.38	1.37		STX18-AS1	1.18732	7.08e-05	8
PMF1#BGLAP	1.12	1.02	1.06	1.12	1.31		1.5	0.96	1.22	1.1	1.3	PMF1#BGLAP	1.18725	6.34e-06	10
CHKA	1.61	1.02	1.34	1.19	0.98	1.11	1.47	1.59	1.23	1.45	1.02	CHKA	1.1872	6.85e-06	11
AFF3	1.34	1.08	1.11	1.22	1.18	1.23	1.86	1.18	1.19	1.26	0.88	AFF3	1.18717	9.04e-06	11
LINC02239		0.91	1.06	1.34	1.23		1.6	1.05	1.08	1.27		LINC02239	1.18714	0.000234995	8
RP11-134L10.1		1.13	0.97	1.25	1.31		1.29	0.98	1.24	1.19	1.09	RP11-134L10.1	1.18703	4.17e-05	9
CFAP44	1.21	1.02	1.19	0.96	1.08	1.24	1.6	1.43	1.5	1.56	0.96	CFAP44	1.18691	7.67e-06	11
RALBP1	1.33	1.28	1.26	1.06	0.93	1.18	2.32	1.65	1.22	1.48	1.21	RALBP1	1.18682	1.37e-05	11
LINC02210		0.87	0.96	1.06	1.43	0.96	1.56	1.26	1.14	1.36		LINC02210	1.18671	6.05e-05	9
DDX28	1.34	1.69	1.44	1.26	1.21	1.12	1.42	0.87	1.02	1.16	1.03	DDX28	1.18667	5.04e-06	11
CAD	1.46	1.28	1.32	1.14	1.17	0.99	1.39	1.3	1.17	1.55	0.84	CAD	1.18664	1.04e-05	11
RHEBL1		1.07	1.31	1.1	1.16	1.19	1.47	1.35	1.11	1.22		RHEBL1	1.1866	1.34e-05	9
PAXIP1	0.98	1.4	1.02	1.04	1.17	1.11	2.13	1.41	1.37	1.52	0.9	PAXIP1	1.18658	9.56e-06	11
SLC9B2		1.32	1.3	1.17	1.08	1.17	2.27	1.44	1	1.46	0.98	SLC9B2	1.18637	1.19e-05	10
CTC-459F4.3		1.47	1.11	1.31	1.2		1.49	1.36	1.23	1.06	0.76	CTC-459F4.3	1.1863	8.43e-05	9
PARP4	1.37	1.23	1.36	1.39	0.95	1.12	0.83	1.41	1.87	0.86	0.97	PARP4	1.18625	3.93e-05	11
AVL9	1.18	1.03	1.22	1.2	1.09	0.97	1.33	1.29	1.61	1.26	1.06	AVL9	1.18617	2.07e-05	11
TTC4	1.22	1.16	1.29	1.36	1.04	1.18	1.43	1.52	1.07	1.47	0.94	TTC4	1.18607	2.41e-05	11
GOT1	1.15	1.22	1.23	1.19	1.24	1.39	1.15	1.14	1.17	1.24	0.8	GOT1	1.18594	3.39e-05	11
TRMT10C		1.45	1.28	1.4	1.01	1.31	1.54	0.93	0.98	1.48	1.43	TRMT10C	1.18593	4.03e-05	10
ATP4A	1.25	1.15	1.02	1.31	1.21	1.18	1.63	1.08	1.12	1.24	1.11	ATP4A	1.18582	6.75e-06	11
RPL14	1.48	1.53	1.23	1.24	0.96	1.22	4.13	0.73	1.08	2.02	1	RPL14	1.18569	0.00395839	11
DNAJC2	1.33	1.09	1.14	1.14	1.13	1.17	1.48	1.06	1.23	1.51	1.2	DNAJC2	1.18565	7.19e-06	11
LOC100287590	1.05	1.4	1.25	1.32	1.08		0.67	1.87	1.24	0.93	1.28	LOC100287590	1.18564	2.57e-05	10
PLCXD1	1.3	1.22	1.06	1.12	1.2	1.18	1.67	1.48	1.17	1.13	0.99	PLCXD1	1.18562	5.98e-06	11
UBE2M	1.49	1.29	1.16	1.22	1.09	1.07	1.74	1.25	1.24	1.38	0.94	UBE2M	1.1856	1.43e-05	11
KCTD17	1.14	1.31	1.21	1.34	1.13	1.15	1.57	1.55	1.1	1.07	0.92	KCTD17	1.18556	3.88e-06	11
TOP1MT		0.99	1.14	1.02	1.37	1	1.74	1.18	1.28	1.26	0.93	TOP1MT	1.18545	8.15e-06	10
LINC00462		1.74	1.12	1.2	1.2		1.48	1.38	1.01	1.15	1.03	LINC00462	1.18542	1.05e-05	9
QTRT1	1.3	1.18	1.38	1.37	0.93	1.01	1.89	1.64	1.23	1.12	1.18	QTRT1	1.18538	2.11e-05	11
LECT2	1.13	1.23	1.12	1.25	1.23	1.16	1.29	1.27	1.28	0.95	0.99	LECT2	1.18535	1.07e-07	11
TMEM120B	1.72	1.1	1.21	1.28	1.06	1.06	1.64	1.42	1.07	1.42	1.03	TMEM120B	1.18534	4.76e-06	11
ATG3	0.83	1.29	1.2	1.23	1.22	1.12	1.15	0.9	1.19	1.24	1.64	ATG3	1.18529	2.82e-05	11
IMP3	1.02	1.7	1.45	1.07	1.24	1.06	1.67	1.35	0.95	1.27	1	IMP3	1.18528	1.2e-05	11
MYSM1		0.93	1.14	1.07	1.21		1.03	1.33	1.69	1.07	0.92	MYSM1	1.18516	0.000191113	9
ETFDH	0.84	0.86	0.97	1.43	1.35	1.01	1.5	1.04	1.02	1.53	1.38	ETFDH	1.18516	1.78e-05	11
SIGLEC16		1.52	1.34	1.1	1.14	1.01	0.92	1.45	1.35	1.08		SIGLEC16	1.18513	1.74e-05	9
PITHD1		1.16	1.11	1.08	1.34	1.19	0.96	1.29	1.19	1	1.17	PITHD1	1.18511	3.14e-05	10
LETM1	1.56	1.33	1.14	1.18	1.24	1.2	1.5	1.25	0.97	1.22	0.94	LETM1	1.18508	1.8e-05	11
SLC29A2	1.71	1.13	1.14	1.22	1.3	1.16	1.23	1.24	1.13	1.05	0.76	SLC29A2	1.18502	2.15e-06	11
PTRH2	1.46	1.02	1.18	1.47	1.07	1.1	1.56	1	1.05	1.29	1.38	PTRH2	1.18502	1.14e-05	11
CRLF1	1.51	1.3	1.17	1.22	1.23	1.26	1.14	1.05	1.17	0.93	1.05	CRLF1	1.18499	4.47e-06	11
NUS1P3	1.35	1.08	1.23	1.27	1.06		1.23	1.04	1.33	1.21	1.26	NUS1P3	1.18496	3.19e-05	10
ZNF419	1.71	1.07	1.11	1.01	1.13	0.99	2.39	1.21	1.45	1.67	0.76	ZNF419	1.18481	2.83e-05	11
TUBB4A	1.15	1.33	1.27	1.18	1.19	1.08	1.56	1.36	0.95	1.51	1.08	TUBB4A	1.18478	5.51e-06	11
APTX	1.14	1.1	1.31	1.19	1.17	1.02	1.33	1.65	1.05	1.25	1.11	APTX	1.18478	8.46e-06	11
PRMT5	1.24	1.11	1.31	1.34	0.98	1.16	2.07	1.04	1.21	1.87	0.97	PRMT5	1.18474	4.57e-05	11
CHRNA5	1.18	1.37	1.12	1.3	1.25	1.01	1.53	1.2	1.14	1.19	0.96	CHRNA5	1.1847	3.27e-06	11
SLC6A13	1.34	1.41	1.17	1.12	1.3	1.15	0.89	1.43	1.15	1.11	0.9	SLC6A13	1.18469	3.24e-06	11
GCDH	1.13	1.22	1.22	1.39	1.21	0.95	1.53	1.16	1.03	1.32	1.12	GCDH	1.18447	5.4e-06	11
IGSF9		0.99	1.18	1.48	1.06	1.22	1.4	1.5	1.13	1.06	1.11	IGSF9	1.18444	8.48e-06	10
FAM136A#LOC100287852	1.42	1.21	1.36	1.32	1.06		0.78	1.28	1.1	1.24	1.34	FAM136A#LOC100287852	1.18441	3.99e-05	10
SLC16A9		1.16	1.12	1.28	1.18	1.18	2.13	1.26	1	1.2	1.06	SLC16A9	1.18439	5.35e-06	10
GEMIN5		1.45	1.42	1.25	0.96	1.18	2.78	1.31	1.05	1.53	0.94	GEMIN5	1.18428	5.22e-05	10
USP36	1.2	1.34	1.14	1.23	1.07		1.34	1.34	1.11	1.46	1.23	USP36	1.1842	3.44e-05	10
ITGA9	1.3	1.2	1.17	1.13	1.32		1.07	1.01	1.1	1.12	1.2	ITGA9	1.18415	3e-05	10
RP11-295G20.2		1.11	1.21	1.37	1.15		1.45	1.1	1.13	1.1	1.14	RP11-295G20.2	1.1841	6.68e-05	9
MT1F	0.81	1.83	1.22	1.28	1.23	1.02	0.64	1.2	1.49	0.84	1.36	MT1F	1.18408	7.44e-06	11
DCTD	1.61	1.41	1.39	1.52	1.03	0.99	0.68	1.59	1.21	0.77	1.29	DCTD	1.18407	5.18e-05	11
SLC25A23	1.43	1.31	1.21	1.37	0.99	1.03	1.86	1.29	1.22	1.32	1.05	SLC25A23	1.18404	5.99e-06	11
ZBTB32	1.46	1.13	1.19	1.47	1	0.98	1.06	1.35	1.18	1.27	1.49	ZBTB32	1.18398	7.85e-06	11
GALE	1.09	1.27	1.18	1.42	1.13	1.12	1.21	1.28	1.13	1.08	1.18	GALE	1.18389	3.66e-06	11
RAB24		1.05	1.29	1.1	1.2	0.99	1.2	1.38	1.17	1.04	1.53	RAB24	1.18383	2.16e-05	10
BPGM	1.14	1.21	1.21	1.41	1.06	1.1	1.15	1.07	1.2	1.31	1.43	BPGM	1.18382	1.64e-05	11
MFNG	1.57	1.24	1.13	1.19	1.05	1.06	2.02	1.44	1.16	1.26	1.1	MFNG	1.18366	3.57e-05	11
CCR7	1.65	1.06	1.23	1.34	1.02	1.11	1.03	1.73	1.12	1.14	1.22	CCR7	1.18365	3.73e-05	11
TCF19		1.44	1.28	1.18	1.17	1.14	1.11	1.52	1.03	1.32	1.02	TCF19	1.18322	3.84e-05	10
EXOSC8	1.11	1.11	1.13	1.21	1.2	1.16	1.88	1.01	1.13	1.4	1.07	EXOSC8	1.18321	6.43e-05	11
IARS1	1.28	1.06	1.25	1.21	1.15	1.12	1.21	1.3	1.27	1.24	0.98	IARS1	1.18321	5.56e-05	11
CTPS1	1.01	1.3	1.23	1.3	1.15	1.11	1.37	1.39	1.07	1.48	0.97	CTPS1	1.18318	1.98e-05	11
CNBP	1.5	1.16	1.29	1.13	1.11	1.08	1.9	0.78	1.38	1.12	1.27	CNBP	1.18315	6.89e-05	11
ANKLE1		1.23	1.32	1.38	0.92	1.52	1.33	1.41	1.11	1.19		ANKLE1	1.18314	8.06e-05	9
PDE8A	1.27	1.23	1.35	1.08	1.25	1.26	1.08	1.26	1.08	1.26	0.9	PDE8A	1.18314	8.13e-06	11
HDAC2	1.16	1.58	1.2	1.29	1.13	1.08	2.65	0.85	0.97	1.38	1.29	HDAC2	1.18305	4.12e-05	11
PROSER1	1.66	1.21	1.34	1.16	1.07	1.18	1.46	1.33	1.21	1.26	0.86	PROSER1	1.183	4.05e-05	11
CD36	1.03	1.19	1.15	1.39	1.25	1.13	1.13	1.15	1.18	0.94	1.15	CD36	1.18282	4.84e-06	11
DNA2	1.08	1.24	1.15	1.13	0.99	1.33	2.46	1.27	1.07	2.07	1.07	DNA2	1.1828	2.69e-05	11
RP11-456H18.2		1.23	1.13	1.35	1		1.83	1.18	1.36	1.31	1.02	RP11-456H18.2	1.18277	1.76e-05	9
NOC2L	1.35	1.16	1.36	1.28	1	1	1.65	1.32	1.29	1.19	1.14	NOC2L	1.18268	1.95e-05	11
DHX15	1.05	1.05	1	1.09	0.94	1.15	10.32	1.02	1.07	3.13	0.94	DHX15	1.18267	0.000608815	11
POTEM		1.34	1.25	1.28	1.04		1.68	1.26	1.13	1.38	1.06	POTEM	1.18265	3.31e-05	9
EXOSC7	1.64	1.48	1.27	1.27	1.17	0.99	1.19	1.24	0.99	1.21	1.11	EXOSC7	1.18265	1.95e-05	11
OGFOD2	1.37	1.12	1.17	0.9	1.24	1.18	1.61	1.36	1.21	1.13	1.16	OGFOD2	1.18263	6.78e-06	11
SUPV3L1	1.36	1.15	1.41	1.16	0.85	1.12	2.51	1.29	1.26	2.32	1	SUPV3L1	1.18244	0.000246334	11
TELO2	1.6	1.41	1.14	1.34	1	1.15	2.38	1.25	1.12	1.3	0.92	TELO2	1.18241	1.28e-05	11
GTPBP3	1.28	1.32	1.25	1.3	1.11	1.13	1.65	1.26	1.13	1.5	0.78	GTPBP3	1.18238	8.5e-06	11
MCCC1	1.46	1.25	1.31	1.12	0.98	0.91	1.78	1.23	1.47	1.74	1.04	MCCC1	1.18236	1.65e-05	11
FUT8	1.44	1.06	1.29	1.3	0.99	1.27	1.45	1.04	0.94	1.54	1.66	FUT8	1.18218	2.04e-05	11
SEC62	1.32	0.91	1.29	1.15	1.11	1.22	1.37	1.01	1.28	1.37	1.16	SEC62	1.18204	3.01e-05	11
ZNF420		0.79	1	1.27	1.22	1.25	1.62	0.96	1.21	1.39	1.14	ZNF420	1.18192	7.33e-05	10
LOC389641		1.15	1.11	1.37	1.01		1.77	1.38	1.23	1.37	1.02	LOC389641	1.1819	0.000118261	9
CEP55	0.83	1.1	1.1	1.17	1.2	1.43	2.01	1.34	0.97	1.31	1.17	CEP55	1.18187	6.42e-05	11
ZNF777		1.06	1.24	0.99	1.34	1.21	1.58	1.28	1.03	1.25	0.94	ZNF777	1.18183	3.27e-05	10
NME1	1.2	1.14	1.05	1.5	0.93	1.34	1.94	1.37	1.05	1.53	1.2	NME1	1.18183	4.25e-05	11
MT1G	0.85	1.78	1.27	1.43	1.13	1.21	0.45	1.49	1.41	0.75	1.3	MT1G	1.18181	3.76e-05	11
BRD8	1.14	0.92	1.12	1.17	1.18	1.05	1.6	0.99	1.38	1.52	1.13	BRD8	1.18177	5.49e-05	11
PRAP1		0.94	0.93	1.2	1.48	1.13	1.83	1.13	0.85	1.4	1.05	PRAP1	1.18175	2.58e-05	10
ERH	1.24	0.92	1.07	1.24	1.3	1.01	1.74	1.2	1.11	1.41	0.92	ERH	1.18163	3.17e-05	11
NHSL1		1.01	1.1	1.19	1.18		1.57	1.24	1.14	1.32	1.1	NHSL1	1.18163	3.18e-05	9
APH1A	0.92	1.3	1.06	1.36	1.21	0.81	1.54	1.52	1.26	1.25	1.11	APH1A	1.18157	1.08e-05	11
CUTC	1.09	1.35	1.11	1.19	1.14	1.24	1.67	0.92	1.1	1.73	1.17	CUTC	1.18151	1.76e-05	11
AGPAT5	1.28	0.96	1.24	1.46	1.14	1	1.56	0.99	1.21	1.31	1.01	AGPAT5	1.18146	1.88e-05	11
PPAN#PPAN-P2RY11	1.6	1.43	1.23	1.16	1.05		2.15	1.25	0.96	1.4	1.11	PPAN#PPAN-P2RY11	1.18145	5.33e-05	10
ENTPD5	1.32	0.83	0.98	1.44	1.23	1.1	1.46	1.18	1.24	1.03	1.03	ENTPD5	1.18133	2.5e-05	11
TRAM2	1.3	1.82	1.34	1.22	1.03	1.25	1.13	1.05	1.16	1.39	1.11	TRAM2	1.18127	2.41e-05	11
ADH1B	1.05	1.31	1.22	1.36	1.06	1.11	1.21	1.16	1.43	1.04	1.19	ADH1B	1.18117	4.86e-06	11
ID3	1.09	1.31	1.16	1.34	1.24	0.83	1.61	0.92	1.26	1.1	1.32	ID3	1.18116	1.95e-05	11
TIMM50	1.19	1.26	1.23	1.19	1.05	0.99	2.61	1.22	1.16	1.54	1.08	TIMM50	1.18112	2.78e-06	11
DPY19L2P2	1.03	1.09	1.05	1.1	1.21	1.12	1.74	1.18	1.3	1.55	1	DPY19L2P2	1.18107	6.66e-06	11
HSPA14	0.99	1.17	1.21	1.32	1.09	1.37	1.27	1.25	1.12	1.16	1.21	HSPA14	1.18105	3.54e-05	11
LILRA2	1.76	1.25	1.39	1.3	1.01	0.96	0.98	1.32	1.35	1	1.22	LILRA2	1.18104	4.18e-06	11
KEAP1	1.23	1.11	1.25	1.04	1.14	1.13	1.41	1.36	1.14	1.25	1.34	KEAP1	1.18103	6.69e-05	11
MIR6758#MARS1	1.39	0.86	1.21	1.07	1.22		1.74	1.53	1.11	1.32	0.8	MIR6758#MARS1	1.18102	0.000107619	10
XAB2	0.99	1.38	1.22	1.09	1.18	0.93	2.08	1.14	1.3	1.53	1.01	XAB2	1.18094	1.55e-05	11
E4F1	1.28	1.3	1.12	1.27	1.11	1.07	1.83	1.34	1.13	1.41	0.96	E4F1	1.18091	2.18e-05	11
RAD51AP1	1.07	1.1	1.1	1.09	1.04	1.29	2.58	1.03	1.21	1.97	1.12	RAD51AP1	1.18089	0.000103537	11
ARMC10		1.12	1.17	1.16	1.29	1.12	1.83	0.93	0.99	1.43	1.13	ARMC10	1.18083	3.27e-05	10
TYMS	1.05	1.51	1.2	1.26	1.09	1.16	1.43	1.42	1.15	1.21	1.05	TYMS	1.18075	4.95e-05	11
COQ9	1.16	1.33	1.06	1.08	1.22	0.98	2.09	1.28	1.17	1.57	0.97	COQ9	1.18067	2.73e-05	11
LTK	1.16	1.22	1.23	1.13	1.12	1	1.53	1.48	1.49	1.19	0.85	LTK	1.18063	4.64e-06	11
DOHH	1.14	1.17	1.16	1.37	1.06	1.33	2.39	1.26	1.11	1.08	0.95	DOHH	1.18053	2.1e-05	11
DDX11	1.7	1.05	1.09	1.06	1.08	1.09	2.1	1.42	1.29	1.64	0.82	DDX11	1.18051	1.91e-05	11
CXXC1	1.75	1.32	1.23	0.98	1.21	0.91	1.61	1.33	1.21	1.43	0.91	CXXC1	1.18048	1.14e-05	11
SPCS3	1.16	1.04	1.12	1.25	1.38	1.2	0.94	1.01	0.9	1.08	1.5	SPCS3	1.18043	2.48e-05	11
GPR89A#GPR89B	0.97	1.02	1.12	1.24	1.19		1.31	1.39	1.12	1.31	1.13	GPR89A#GPR89B	1.18041	6.44e-05	10
CCT3	1.28	1.17	1.25	1.34	0.99	0.96	1.9	1.66	0.96	1.47	1.39	CCT3	1.1804	0.000114126	11
CDC45	1.12	1.38	1.07	1.22	1.21	1.25	1.67	1.15	1.06	1.38	0.93	CDC45	1.18033	4.8e-05	11
NKAPD1	0.93	1.05	1.16	1.15	1.18	1.39	1.85	1.1	1	1.53	1.14	NKAPD1	1.1803	1.38e-05	11
AURKAIP1	1.02	1.12	1.34	1.36	1.04	0.98	1.85	1.26	1.08	1.34	1.36	AURKAIP1	1.18019	2.53e-05	11
OGT	1.68	0.85	0.95	1.17	1.35	1	0.95	1.4	1.44	0.96	0.91	OGT	1.18018	5.96e-05	11
ZSCAN16-AS1		1.13	1.24	1.02	1.38		1.5	0.82	1.23	1.18	0.95	ZSCAN16-AS1	1.18008	0.000182968	9
MRPS17	1.09	1.27	1.14	1.41	1.01	1.3	2.26	1.07	0.93	1.51	1.34	MRPS17	1.18008	5.21e-05	11
FGFBP3		1.31	1.37	1.34	1.08	1.09	1.18	1.52	1.18	1.06	0.94	FGFBP3	1.18002	2.94e-05	10
ZC3H8		1.06	1.06	1.26	1	1.36	1.88	1.31	1.29	1.51	0.99	ZC3H8	1.17999	5.86e-05	10
CAHM		1.28	1.12	1.01	1.12		1.1	1.39	1.71	1.08	0.99	CAHM	1.17991	9.2e-05	9
ARMC8	1.12	1.24	1.33	1.11	1.2	1.01	1.15	1.1	1.44	1.04	1.1	ARMC8	1.17981	1.71e-05	11
PYM1		1.26	1.1	1.02	1.37	1.02	1.18	1.23	1.43	1.13	0.83	PYM1	1.1798	3.58e-05	10
LOC101928054		1	0.91	1.16	1.21		1.33	1.12	1.35	1.38		LOC101928054	1.17962	0.000251546	8
FBXO41	1.28	0.95	1.02	1.09	1.37		1.29	1.05	1.23	1.52	0.82	FBXO41	1.17959	8.77e-05	10
HOMER1	1.26	1.09	1.13	1.35	0.97	1.33	1.77	1.07	1.34	1.46	0.99	HOMER1	1.17951	2.19e-05	11
FZD3	1.17	1.11	1.17	1.13	1.26	1.13	1.66	1.05	1.09	1.49	0.99	FZD3	1.17949	9.67e-06	11
CLPTM1L		1.1	1.3	1.24	1.01	1.1	1.93	1.34	1.12	1.61	1.08	CLPTM1L	1.17942	3.31e-05	10
DDX55		1.07	1.25	1.23	1.18	1.06	1.7	1.27	1.06	1.32	1.03	DDX55	1.17921	3.58e-05	10
HBA1#HBA2	1.25	1.28	1.14	1.25	1.12		0.87	1.46	1.38	0.81	1.22	HBA1#HBA2	1.17921	2.34e-05	10
ECE2	1.27	1.25	1.1	1.41	0.98	1.29	1.97	1.34	1.1	1.55	0.93	ECE2	1.17908	7.44e-06	11
MTPN#LUZP6		1.45	1.03	0.97	1.23		2.11	1.23	1.3	1.08	1.01	MTPN#LUZP6	1.17894	0.00197948	9
RUVBL2	1.52	1.3	1.17	1.26	0.93	1.08	2.71	0.93	1.27	1.8	1.09	RUVBL2	1.17893	3.23e-05	11
SLC16A1-AS1		1.24	1.24	1.09	1.08		1.34	1.15	1.44	1.12		SLC16A1-AS1	1.17879	0.000168789	8
PGP	1.26	1.3	1.1	1.49	1.01	0.95	1.94	1.36	1.01	1.54	1.26	PGP	1.17878	1.85e-05	11
PRC1	0.98	1.15	1.07	1.16	1.07	1.35	1.96	1.43	1.07	1.66	1.09	PRC1	1.17837	5.65e-05	11
C1orf52		1.11	1.18	1.1	1.03	1.13	2.17	1.07	1.38	1.56	1.12	C1orf52	1.17834	0.00010712	10
BCCIP	1.27	1.22	1.23	1.22	1.06	1.06	2.36	0.92	1	1.82	1.33	BCCIP	1.17834	2.81e-05	11
BAG2	1.05	1.21	1.1	1.18	1.11		1.44	0.86	1.31	1.71	1.26	BAG2	1.1783	5.37e-05	10
WDR41	0.97	0.96	1.01	1.16	1.36	1.25	1.8	0.83	1.2	1.41	0.97	WDR41	1.17823	5.8e-05	11
FIP1L1	0.95	1.1	1.18	0.99	1.42	1.16	1.83	0.82	1.21	1.25	1.01	FIP1L1	1.17816	0.000127694	11
CAPN15	1.3	1.53	1.22	1.14	1.16	0.86	1.63	1.45	1.42	1.28	0.75	CAPN15	1.17814	1.28e-05	11
WARS2-AS1		1.15	1.2	1.11	1.06		1.52	1.27	1.34	1.28		WARS2-AS1	1.17811	0.000195241	8
CLMN	1.06	1.11	1.32	1.14	1.21	1.07	0.68	1.49	1.47	1.03	1	CLMN	1.17808	1.45e-05	11
STRN4	1.21	1.36	1.27	1.13	0.94	1.34	1.76	1.4	1.32	1.54	0.91	STRN4	1.17803	2.32e-05	11
GID4	1.2	1.37	1.29	1.25	1.09	1.16	1.51	1.17	1.08	1.35	1.08	GID4	1.17786	1.57e-05	11
CTB-31O20.2		1.07	1.14	1.15	1.11		2.21	1.27	1.07	1.41	1.16	CTB-31O20.2	1.17784	0.000285712	9
SENP3#SENP3-EIF4A1	1.02	1.61	1.28	1.22	0.94		2.14	1.53	1.18	1.44	1.02	SENP3#SENP3-EIF4A1	1.1778	0.000162379	10
TBC1D27P		1.83	1.27	1.16	1.1		1.39	1.37	1.12	1.22	0.95	TBC1D27P	1.17775	5.42e-05	9
TAC4#FLJ45513		1.14	1.12	1.24	1.27		1.14	1.3	1.01	1.05		TAC4#FLJ45513	1.17754	0.000313797	8
U2AF2	1.07	1.23	1.21	1.21	1.12	1.12	1.85	1.31	1.2	1.26	0.96	U2AF2	1.17748	3.01e-05	11
FUZ	1.28	1.49	1.15	1.28	0.93	1.17	2.14	1.17	1.38	1.4	1.02	FUZ	1.17746	2.45e-05	11
ALDH16A1		1.19	1.19	1.18	1.03	0.97	2.29	1.35	1.31	1.16	1.29	ALDH16A1	1.17742	8.81e-05	10
ADORA3	1.19	1.04	1.24	1.71	0.94	1.19	1.25	1.25	1.23	1.26	1.07	ADORA3	1.17741	1.33e-05	11
ZFAT		1.07	1.04	1.19	1.08	1.18	2.68	1.39	1.14	1.63	0.9	ZFAT	1.17733	5.78e-05	10
CLPB	1.39	1.19	1.21	1.27	1.27	1.06	1.21	1.32	0.94	1.31	0.89	CLPB	1.17729	1.15e-05	11
LRRC59	1.39	1.04	1.05	1.36	0.95	1.26	1.06	2	1.21	1.3	1.12	LRRC59	1.17727	4.51e-05	11
WDR46	1.22	1.42	1.23	1.21	1.1	0.97	1.61	1.28	1.11	1.3	1.27	WDR46	1.17725	2.04e-05	11
BRICD5		0.83	0.87	0.97	1.39	1.08	1.95	1.29	1.22	1.27		BRICD5	1.17718	0.000164986	9
TMEM203		1.31	1.27	1.22	1.04	1.13	2.83	0.99	1.02	1.44	1.24	TMEM203	1.17714	0.000475657	10
MST1L#MST1	1.26	0.97	1.03	1.18	1.15		1.26	1.4	1.36	1.45	0.87	MST1L#MST1	1.17711	5.42e-05	10
CXCL2	0.88	1.34	1.14	1.37	1.07	1.62	0.88	1.19	1.14	1.08	1.27	CXCL2	1.17703	8.16e-06	11
TNFSF9	1.28	2.03	1.19	1.24	1.03	1.18	1.33	1.34	1.25	1.24	0.9	TNFSF9	1.17699	5.64e-05	11
POU5F1B#POU5F1	1.38	1.33	1.3	1.24	1.16		1.04	1.31	1.28	1.06	0.76	POU5F1B#POU5F1	1.17691	8.32e-06	10
GLYCTK		1.38	1.22	1.24	1.26	1.1	1.16	1.22	1	1.04	1.13	GLYCTK	1.17688	5.35e-05	10
TP53I13		1.21	1.04	1.13	1.18	1.18	1.46	1.36	1.29	1.1	1.06	TP53I13	1.17677	2.83e-05	10
CYC1	1.25	1.1	1.18	1.33	1.03	1.16	2.2	1.26	1.01	1.33	1.25	CYC1	1.17658	5.3e-05	11
LRRC34		1.18	0.97	1.17	1.06	1.32	1.45	0.89	1.49	1.62	1.15	LRRC34	1.17648	7.6e-05	10
ZPR1	1.08	1.32	1.2	1.25	1.18	1.24	1.57	1.15	0.83	1.5	1.24	ZPR1	1.17648	2.39e-05	11
RRP12	1.22	1.27	1.24	1.26	1.05	1.03	2.37	1.39	1.03	1.47	0.99	RRP12	1.17645	1.66e-05	11
DCAF17	1.31	1.16	1.19	1.25	0.97	1.23	1.74	1.54	1.13	1.48	1.02	DCAF17	1.17619	3.69e-05	11
RSAD1	1.33	1.19	1.22	1.43	0.85	1.11	1.5	1.62	1.33	1.48	1.09	RSAD1	1.17611	4.66e-05	11
FCGR3B	1.1	1.25	1.2	1.33	1.06	1	0.96	1.26	1.31	1.12	1.54	FCGR3B	1.17603	1.85e-05	11
NDUFAB1	1.28	1.27	1.07	1.15	1.2	1.21	2.43	0.96	0.86	1.41	1.37	NDUFAB1	1.17602	8.05e-05	11
TEDC2	1.06	1.52	1.2	1.16	1.06	1.42	1.65	1.11	1.17	1.44	0.95	TEDC2	1.176	5.05e-05	11
DDX1	1.11	1.24	1.33	1.22	0.89	1.15	2.91	1.27	1.02	2.01	1.27	DDX1	1.17599	7.71e-05	11
MEX3A		1.37	1.05	1.13	1.18		1.53	1.04	1.35	1.26	0.99	MEX3A	1.17596	6.72e-05	9
CDK12	1.18	1.26	1.18	1.15	1.21	1.19	1.39	1.23	1.13	1.38	0.85	CDK12	1.17589	2.91e-05	11
CCDC181	1.05	1.16	1.21	1.3	1.1	1.18	1.23	1.27	1.21	1.28	1.03	CCDC181	1.17582	4.28e-06	11
FOXRED2	1.24	1.24	1.24	1.06	1.3	1.05	1.16	1.23	1.19	1.09	1.03	FOXRED2	1.17565	3.73e-05	11
EIF4G1	1.41	1.08	1.31	1.11	1.12	1.01	1.09	1.65	1.23	1.28	0.99	EIF4G1	1.17559	3.37e-05	11
NAPSA		1.46	1.13	1.19	1.02	0.87	1.92	1.06	1.46	1.35	1.41	NAPSA	1.17557	6.36e-06	10
C5orf51		1.17	1.17	1.08	1.24	1.06	1.54	1.2	1.17	1.47	0.94	C5orf51	1.17554	0.000513784	10
ITSN1	1.37	1.16	1.12	1.27	1.06	1.27	1.29	1.32	1.24	1.22	0.98	ITSN1	1.17543	1.05e-05	11
ZXDC	1.28	1.12	1.17	1.18	1.13	1.22	1.03	1.28	1.26	1.22	1.06	ZXDC	1.17543	2.58e-05	11
PRPH	1.33	1.4	1.03	1.26	1.15	1.07	1.74	1.14	1.14	1.57	0.89	PRPH	1.17538	1.03e-05	11
MTHFD2L	1.14	1.24	1.14	1.32	1.21	1.14	1.53	0.94	1.08	1.23	1.11	MTHFD2L	1.17538	2.95e-05	11
DNAJA3	1.51	1.21	1.2	1.4	0.95	1.1	1.82	1.45	1.12	1.64	0.87	DNAJA3	1.17531	3.02e-05	11
CTU2		1.35	1.15	1.35	1.1	0.9	2.22	1.2	0.93	1.69	1.25	CTU2	1.1753	3.75e-05	10
GDA		1.04	1.11	1.27	1.23	1.04	0.99	1.53	1.11	1.17	1.1	GDA	1.17525	2.67e-06	10
BAG1	1.38	1.36	1.27	1.23	1.03	1.02	1.25	0.96	1.34	1.15	1.49	BAG1	1.17522	2.56e-05	11
CD320	1.32	1.26	1.38	1.59	0.87	0.99	1.65	1.31	1.06	1.54	1.3	CD320	1.17522	3.15e-05	11
WRNIP1	0.95	1.55	1.15	1.1	1.17	1.15	1.45	1.2	1.24	1.24	1.12	WRNIP1	1.1752	1.58e-05	11
DHRS11	0.88	1.46	1.32	1.25	1.03	1.45	1.03	1.36	1.19	1.25	1.05	DHRS11	1.17511	1.74e-05	11
SHLD2	1.16	1.39	1.27	1.35	1.01	1.1	1.49	1.19	0.99	1.39	1.49	SHLD2	1.1749	4.57e-05	11
DDX52	1.08	1.45	1.31	1.39	0.9	1.28	1.2	1.2	1.56	1.13	1.04	DDX52	1.1747	6.44e-05	11
CENPA#SLC35F6	0.93	1.11	1.06	1.14	1.27		2.06	1.07	1	1.48	1.15	CENPA#SLC35F6	1.17463	0.000227639	10
HSP90AB1	1.25	1.41	1.21	1.15	1.12	1.08	0.99	1.57	1.4	1.05	0.92	HSP90AB1	1.17462	7.15e-05	11
LMNB2	1.14	1.52	1.14	1	1.14	1.13	3.05	1.37	1.1	1.54	0.82	LMNB2	1.17459	8.06e-05	11
PDCD6#LOC728613		1.28	1.05	1.02	1.28		1.51	1.35	1.02	1.26		PDCD6#LOC728613	1.17459	0.000392699	8
LOC101928370		0.93	1.22	1.28	1.18		1.18	1.18	1.23	1.07	1.05	LOC101928370	1.17454	6.21e-05	9
GTF2H4	0.98	1.38	1.22	1.26	1.19	1.24	0.89	1.24	1.23	1.04	1.04	GTF2H4	1.17453	2.79e-05	11
PAGR1	1.39	1.4	1.01	1.23	1.34	1.07	1.54	1.08	0.93	1.32	0.96	PAGR1	1.17448	4.29e-05	11
OMA1		1.13	1.16	1.16	1.1	1.17	1.66	1.03	1.24	1.31	1.23	OMA1	1.1744	9.39e-05	10
ENDOG	1.11	1.28	1.2	1.19	1.11	0.94	1.9	1.18	1.03	1.39	1.56	ENDOG	1.17439	3.72e-05	11
GMPS	1.13	1.23	1.26	1.1	1.09		1.2	0.91	1.51	1.35	1.17	GMPS	1.17432	0.000109874	10
GEMIN6	1.42	1.12	1.22	1.28	1.23	1.17	1.71	0.87	0.84	1.33	1.27	GEMIN6	1.17431	5.28e-05	11
XAGE-4		1.3	1.13	1.35	1.2		1.12	1.24	1.01	1.03		XAGE-4	1.17426	0.00032615	8
ZNF473	1.33	1.18	1.34	1.08	1.13	1	2.03	1.05	1.28	1.44	0.91	ZNF473	1.17424	1.77e-05	11
ZNF787	1.52	2.04	1.37	1.09	0.96	0.95	1.99	1.29	1.28	1.43	0.97	ZNF787	1.17421	2.39e-05	11
MCF2L-AS1	1.61	1.73	1.2	1.21	1.17		1.41	0.97	1.06	1.32	0.81	MCF2L-AS1	1.17413	5.96e-05	10
FASTKD2	1.04	1.32	1.15	1.18	1.3	1.02	1.47	0.89	1.08	1.43	1.15	FASTKD2	1.17411	2.44e-05	11
LOC554206		1.2	1.07	1.19	1.26		1.35	1.16	1.02	1.21		LOC554206	1.17405	6.12e-05	8
AUNIP	1.09	1.09	1.13	1.32	1	1.36	1.38	1.49	1.04	1.59	1.16	AUNIP	1.17386	3.55e-05	11
STK33		1.22	1.13	1.28	1.14	1.01	1.66	1.35	1.12	1.29	1.04	STK33	1.17385	1.73e-05	10
ZNF177#ZNF559-ZNF177	1.3	1.36	1.07	1.28	1		1.28	1.42	1.38	1.48	0.88	ZNF177#ZNF559-ZNF177	1.17382	0.000159807	10
TARBP2	1.32	1.13	1.09	1.06	1.29	1.05	2.08	1.29	0.99	1.37	0.96	TARBP2	1.17382	3.27e-05	11
SNRPB2	1.35	1.14	1.09	1.15	1.2	1	2.35	1.32	0.86	1.53	1.21	SNRPB2	1.17377	0.000123092	11
RFC4	1.28	1.2	1.19	1.21	1.04	1.43	1.38	1.03	1.15	1.39	1.13	RFC4	1.17367	6.37e-05	11
CCDC14		1.03	1.23	1.2	0.92	1.3	1.14	1.52	1.71	1.21	0.99	CCDC14	1.17362	0.000144165	10
SLC22A1	1.21	1.24	1.37	1.38	1.04	1.1	1.33	1.38	1.19	1.29	0.83	SLC22A1	1.17359	4.05e-05	11
B4GALT2	1.38	1.66	1.33	1.34	0.9	1.09	1.68	1.48	1.12	1.39	1.06	B4GALT2	1.17338	4.2e-05	11
UAP1	0.96	1.12	1.32	1.36	0.99	1.44	1.31	1.18	1.07	1.47	1.16	UAP1	1.17328	5.58e-05	11
WDR3	1.4	1.25	1.3	1.28	0.94	1.25	1.93	1	1.14	1.72	1.07	WDR3	1.17298	0.00015394	11
TMED3	1.03	1.22	1.23	1.34	1.06	1.11	1.52	1.49	0.84	1.39	1.56	TMED3	1.17284	2.73e-05	11
GGCT	1.09	1.54	1.16	1.21	1.12	1.12	1.52	1.19	1.11	1.31	1.14	GGCT	1.17279	5.73e-05	11
COQ3	1.45	1.03	1.24	1.25	0.93	1.29	1.92	0.96	1.11	1.56	1.49	COQ3	1.17277	5.11e-05	11
ULK3		1.23	1.4	1.07	1.14	0.99	1.35	1.34	1.23	1.14	1.12	ULK3	1.17266	4.37e-05	10
ARSK		1.98	1.13	1.11	1.17	0.86	1.32	1.32	1.22	1.21	1.23	ARSK	1.17263	4.3e-05	10
NOP16	1.43	1.29	1.26	1.62	0.91	1.24	1.68	1.31	0.93	1.26	1.22	NOP16	1.17263	0.000102882	11
ERGIC3	1.29	1.42	1.2	1.22	0.91	1.34	1.62	1.47	1.38	1.09	1.06	ERGIC3	1.17255	6.53e-05	11
ZNF580	1.35	1.46	1.24	1.19	1.19	1.05	1.41	1.22	1.2	1.2	0.8	ZNF580	1.17248	4.67e-05	11
PTCD3	1.59	0.96	1.23	0.98	1.06	1.02	2.22	0.97	1.47	1.92	0.9	PTCD3	1.17247	8.48e-05	11
PSMG1	0.99	1.29	1.17	1.3	1.05	1.34	1.55	1.06	1.01	1.32	1.43	PSMG1	1.17244	5.93e-05	11
CIZ1	1.23	1.43	1.29	1.03	1.1	1.16	1.31	1.57	1.35	1.11	0.87	CIZ1	1.17243	3.71e-05	11
GNL3		1.07	1.35	1.21	1.11	1.14	1.22	1	1.22	1.21	1.25	GNL3	1.17237	3.67e-05	10
RPUSD2	1.35	1.1	1.3	1.23	1.22	1.14	1.74	1.02	1.03	1.25	0.85	RPUSD2	1.17204	6.74e-05	11
UQCRFS1	1.17	1.64	1.41	1.14	0.91	1.09	2.96	1.26	1.15	1.41	1.13	UQCRFS1	1.17196	0.000929803	11
MIR4453HG#MIR4453		1.35	1.17	1.19	1.01		1.74	1.41	1.19	1.68	0.92	MIR4453HG#MIR4453	1.17173	0.000254304	9
HAVCR1	1.08	1.25	1.09	1.29	1.11		1.65	1.12	1.29	1.31	0.93	HAVCR1	1.1717	1.61e-05	10
TROAP	1.38	1.01	0.94	1.1	1.3	1.48	1.3	1.31	1.15	1.2	0.74	TROAP	1.17163	6.48e-05	11
CSE1L	1.24	1.03	1.06	1.16	1.24	1.12	2.04	1.12	0.88	1.73	1.1	CSE1L	1.17148	0.000127951	11
LSM11		0.93	1.32	1.27	1.03	0.95	2.23	1.27	1.24	1.34	1.08	LSM11	1.17133	8.59e-05	10
HSPA9	1.27	1.12	1.33	1	1.19	1.04	2.09	1.4	0.91	1.67	1	HSPA9	1.17128	0.000100682	11
GABPB1-AS1		0.94	1.18	1.24	1.11		1.64	1.49	1.06	1.27	1.06	GABPB1-AS1	1.17126	0.000290105	9
SLC25A22	1.17	1.46	1.25	1.24	1.04	1.17	2	1.34	1.01	1.65	0.86	SLC25A22	1.17126	5.8e-05	11
SLC25A26		1.22	1.19	1.21	1.13	1.01	1.6	1.33	1.16	1.15	1.13	SLC25A26	1.17118	9.2e-05	10
SPDL1	1.02	1	1.08	1.21	1.02	1.59	1.89	1.15	1.12	1.62	1.05	SPDL1	1.17107	0.000142284	11
RIC3	1.37	1.16	1.38	0.96	1.13	1	1.54	1.44	1.29	1.3	0.95	RIC3	1.17106	4.12e-05	11
INTS6-AS1		1.3	1.18	1.32	1.07		1.28	1.17	1.19	1.15		INTS6-AS1	1.17102	0.000374013	8
SMARCC1	1.32	1.37	1.19	1.01	1.12	1.37	1.47	1.12	1.23	1.45	0.87	SMARCC1	1.17089	0.000172512	11
PIM1	1.27	1.39	1.27	1.03	1.18	1.05	1.11	1.57	1.15	1.21	1.04	PIM1	1.17088	5.08e-05	11
FAM83D		1.1	1.03	1.23	1.08	1.24	1.47	1.57	1.3	1.17	0.93	FAM83D	1.17082	0.000188529	10
DHODH	1.38	1.68	1.1	1.26	1.13	1.23	1.46	0.92	1.21	1.25	0.87	DHODH	1.17076	6.3e-05	11
ARHGAP17	1.26	1.52	1.31	1.09	1.13	1.12	1.13	1.16	1.38	1.03	0.98	ARHGAP17	1.17073	7.95e-05	11
CCHCR1	1.18	1.5	1.23	0.97	1.19	1.23	1.39	1.23	1.26	1.27	0.85	CCHCR1	1.17063	1.95e-05	11
LYN	1.13	1.32	1.14	1.24	0.97	1.09	1.45	1.17	1.45	1.46	1.22	LYN	1.17056	0.00016376	11
HNRNPDL	1.01	1.01	0.97	1.09	1.43	1.02	1.89	1.1	1.13	1.43	0.89	HNRNPDL	1.17054	0.000127945	11
PPP1R15A	1.23	1.3	1.07	1.07	1.13	1.16	1.66	1.47	1.09	1.29	1.15	PPP1R15A	1.17052	3.32e-05	11
KIAA0895	1.1	1.16	1.1	1.23	1.14	1.14	1.41	1.27	1.05	1.51	1.16	KIAA0895	1.17049	9e-06	11
RBBP8	1.17	1.22	1.27	1.04	1.16	1.13	2	0.95	1.09	1.59	1.11	RBBP8	1.17049	0.000101482	11
NSD2	0.95	1.17	1	1.14	1.35	1.24	1.32	1.26	1.05	1.4	0.91	NSD2	1.17046	3.8e-05	11
SDHA	1.1	1.36	1.33	1.14	1.07	0.96	1.27	1.68	1.4	1.4	0.78	SDHA	1.1704	0.000117542	11
ANAPC1#ANAPC1P4	1.92	1.16	1.14	1.33	0.93		1.83	1.3	1.15	1.7	0.86	ANAPC1#ANAPC1P4	1.1704	0.000237066	10
AGPAT4-IT1		0.93	1.12	1.16	1.08	0.96	2.17	1.44	1.39	1.38	0.96	AGPAT4-IT1	1.17038	1.62e-05	10
MTA1	1.38	1.12	1.13	0.98	1.35	1.22	1.4	1.36	1.04	1.18	0.82	MTA1	1.1703	5.35e-05	11
KLHL23		1.17	1.12	1.17	1.06	1.24	1.58	1.09	1.16	1.5	1.23	KLHL23	1.1702	4.31e-05	10
CRYBA4	1.22	1.21	1.25	1.16	1.14	0.92	1.43	1.18	1.36	1.23	1.05	CRYBA4	1.17017	7.24e-06	11
SMIM6		1.1	0.98	1.18	1.08		1.82	1.14	1.21	1.38	1.39	SMIM6	1.17005	3.93e-05	9
PANK2	1.27	1.3	1.17	1.36	1.08	1.09	1.09	1.4	1.11	1	1.24	PANK2	1.16997	8.59e-05	11
IPO5	1.35	1.25	1.16	1.11	1.1	1.26	2.59	0.91	1.1	1.46	1.01	IPO5	1.16995	9.6e-05	11
CKAP2	1.34	1.21	1.17	1.07	1.26	1.12	1.49	1.09	1.07	1.32	0.97	CKAP2	1.16993	5.38e-05	11
MPHOSPH10	1.26	1.06	1.27	1.11	0.99	1.29	2.74	0.83	1.09	1.94	1.18	MPHOSPH10	1.16992	0.000278147	11
LOC441179		1.23	1.16	1.09	1.06		1.68	1.3	1.47	1.27	0.89	LOC441179	1.16985	3.48e-05	9
BC030152		1.28	1.15	1.44	0.91		1.51	1.54	1.25	1.3	1.07	BC030152	1.16981	0.000384998	9
STAMBPL1	1.35	1.25	1.18	1.15	1.15	1.09	1.34	1.16	1.13	1.22	1.19	STAMBPL1	1.16968	7.37e-05	11
BTLA		0.88	1.28	1.43	0.99	0.94	1.34	1.27	1.36	1.16	1.35	BTLA	1.16966	0.000160203	10
PLAAT3	1.07	1	1.31	1.36	1.18	0.99	1.05	1.13	1.22	1.02	1.19	PLAAT3	1.16965	3.28e-05	11
ACVR2B	1.09	1.22	1.54	1.15	1.02	1.1	1.26	1.41	1.32	1.29	0.93	ACVR2B	1.16949	5.69e-05	11
SNX4	1.06	1.11	1.16	1.33	1.04	1.5	1.57	0.98	1.03	1.36	1.22	SNX4	1.16948	8.32e-05	11
DEPDC1B		1.08	1.02	1.21	1.12	1.18	2.23	1.04	1.1	1.8	0.99	DEPDC1B	1.16947	0.000214538	10
DDN	1.32	1.07	1.15	1.18	1.19	1.39	1.41	0.92	1.09	1.34	0.99	DDN	1.16942	2.76e-05	11
SPATA5		1.44	1.28	1.12	1.17	1.24	1.29	1	1.16	1.28	0.99	SPATA5	1.1694	6.47e-05	10
CTH	0.89	1.48	1.36	1.21	1.07	1.18	1.41	1.24	1.04	1.35	1.2	CTH	1.16935	1.7e-05	11
NUS1#NUS1P3	1.2	1.23	1.18	1.18	1.11		1.33	0.9	1.21	1.34	1.31	NUS1#NUS1P3	1.16935	0.000249797	10
CHD2	1.44	0.96	1.28	1.12	1.2	1	1.44	1.58	1.1	1.26	0.86	CHD2	1.16934	6.45e-05	11
TBC1D7		1.44	1.19	1.44	1.01	1.24	0.92	1.17	1.29	1	1.23	TBC1D7	1.16934	0.000150961	10
RP9#RP9P		1.27	1.07	1.25	1.03		1.68	1.2	1.18	1.47	1.18	RP9#RP9P	1.16933	6.54e-05	9
TTC4#MROH7-TTC4	1.18	1.1	1.23	1.32	1.12		1.16	1.25	1.06	1.3	1.1	TTC4#MROH7-TTC4	1.16932	0.000230048	10
USP31		1.22	1.21	1.1	0.97	1.04	1.69	1.61	1.27	1.37	1.32	USP31	1.1693	0.000107388	10
SLC25A32	1.14	1.21	1.27	1.35	1.01	1.13	2.52	0.88	1.03	1.4	1.32	SLC25A32	1.16922	0.000283296	11
LOC728485		0.82	1.05	1.14	1.24		1.29	0.95	1.32	1.34	1.12	LOC728485	1.1692	9.01e-05	9
RP4-581F12.1	1.11	1.1	1.27	1.26	1.14		1.8	0.95	1.03	1.29	1.17	RP4-581F12.1	1.1692	0.000137013	10
PNPT1		1.02	1.3	1.4	1.06	1	1.81	1.44	1	1.27	1.12	PNPT1	1.16916	0.000111807	10
NUBP2	1.27	1.35	0.93	1.24	1.17	1.01	2.42	1.22	1	1.39	1.15	NUBP2	1.16914	4.39e-05	11
PRH2#PRH1	1.16	1.3	1.17	1.27	1.2		1.07	0.89	1.39	1.21	0.86	PRH2#PRH1	1.16908	3.36e-05	10
HNF1B	1.16	1.53	1.16	1.22	1	1.11	1.84	1.33	1.35	1.42	0.83	HNF1B	1.16904	7.45e-06	11
PPP1R8	0.98	0.88	1.05	1.13	1.41	1.16	1.38	1.13	0.94	1.38	1.16	PPP1R8	1.16882	0.00013997	11
CCDC51	1.32	1.19	1.14	1.38	1.15	1.12	1.35	0.92	1.09	1.37	1.05	CCDC51	1.1688	3.57e-05	11
ZPR1#ZNF259P1	0.99	1.47	1.24	1.31	1.08		1.69	1.25	0.86	1.47	1.26	ZPR1#ZNF259P1	1.16876	0.000121019	10
ISG20L2	1.21	1.29	1.17	1.32	1.37	1.06	0.88	1.23	1	0.8	1.1	ISG20L2	1.16871	4.04e-05	11
BTNL3	1.71	0.98	1.15	1.31	1.03	0.95	1.76	1.38	1.21	1.34	0.98	BTNL3	1.16858	8.28e-05	11
TLCD4		1.28	1.36	1.22	1.08	0.97	1.41	1.23	1.05	1.48	1.2	TLCD4	1.16857	2.29e-05	10
FNBP1L	1.05	1.23	1.24	1.25	1.09	1.1	1.52	0.97	1.15	1.54	1.18	FNBP1L	1.16854	6.68e-05	11
NOSIP	1.6	0.97	1.13	1.06	1.09	0.92	2.83	1.17	1.28	1.41	1.02	NOSIP	1.16851	0.000155669	11
NUP153	1.23	0.93	1.04	1.15	1.44	1.06	0.9	1.06	1.32	1.02	0.92	NUP153	1.16847	0.000152956	11
TRUB2		1.35	1.36	1.21	1.04	1.09	1.93	1.07	1.05	1.33	1.24	TRUB2	1.16844	0.0001606	10
ADSS2	0.93	1.81	1.29	1.07	1.07	1.17	2.08	0.97	1.13	1.76	1.05	ADSS2	1.16837	7.22e-05	11
POLR3E	1.66	1.25	1.2	1.46	0.84		2.12	1.39	0.97	1.74	1.16	POLR3E	1.16833	0.000346504	10
RP11-461A8.4		1.09	1.18	1.09	1.32		0.96	1	1.28	0.91		RP11-461A8.4	1.16832	0.000781062	8
B4GALT3	1.28	1.05	1.12	1.34	1.02	0.84	1.42	1.34	1.39	1.37	1.26	B4GALT3	1.16824	1.37e-05	11
SH3TC1	1.34	1.19	1.16	1.04	1.19	0.97	1.74	1.56	1.11	1.23	1	SH3TC1	1.16794	6.11e-05	11
FDX2		1.14	1.12	1.22	1.21	1.05	1.79	1.28	1.01	1.22	1.05	FDX2	1.16783	0.000116132	10
SORD	1.34	1.14	1.21	1.3	1	1.06	1.21	1.18	1.34	1.3	1.18	SORD	1.16771	4.66e-05	11
PSMG3		1.05	1.21	1.24	1.17	1.03	1.47	1.25	1.05	1.15	1.26	PSMG3	1.1677	0.000177362	10
MEAF6	0.88	1.13	1.12	1.26	1.15	0.92	1.69	1.63	1.2	1.4	0.98	MEAF6	1.16767	5.99e-05	11
LINC00662		1.25	1.08	1.31	1.06		1.57	1.19	1.25	1.23	1.04	LINC00662	1.16766	0.000139956	9
MLLT1	1.33	1.26	1.33	1.17	0.89	1.19	1.23	1.71	1.26	1.3	1.2	MLLT1	1.16764	0.000118968	11
PLAC8L1		1.5	1.28	1.16	1.13	0.94	1.68	1.32	1.09	1.45	0.98	PLAC8L1	1.16753	5.87e-05	10
RAB40C	1.24	1.09	1.24	1.03	1.1	1	1.58	1.31	1.19	1.76	1.1	RAB40C	1.16742	3.42e-05	11
HSD17B8	1.36	1.57	1.22	1.09	1.08	1.16	1.36	0.95	1.22	1.48	1.07	HSD17B8	1.16738	5.99e-05	11
MDN1	1.62	1.44	1.34	1.09	0.94	1.1	1.3	1.49	1.34	1.42	0.91	MDN1	1.16734	9.17e-05	11
USP46	1.02	1.26	1.27	1.25	1.07	1.21	1.53	1.34	1.09	1.39	0.95	USP46	1.16717	4.37e-05	11
OCA2	1.65	1.37	1.22	1.28	1.13	1	1.16	1.35	1.16	1.13	0.85	OCA2	1.16713	4.33e-06	11
DDX11#LOC642846	1.47	1.06	1.12	1.04	0.99		2.21	1.42	1.27	1.9	0.85	DDX11#LOC642846	1.16712	0.000234987	10
GSPT1	1.35	1.15	1.15	1.32	1.23	1.18	0.97	0.88	1.08	1.14	1.17	GSPT1	1.16708	0.000263643	11
OXSM	1.4	1.2	1.23	1.19	1.05	1.1	1.57	0.91	1.2	1.37	1.28	OXSM	1.16688	9.5e-05	11
TMEM67		1.47	1.36	1.09	1.03	1.21	1.84	1.05	1.2	1.45	0.99	TMEM67	1.16683	0.000125508	10
UNC93B1	1.4	1.15	1.22	1.55	0.96	0.91	1.64	1.36	1.33	1	1.08	UNC93B1	1.16681	5.03e-05	11
LILRA6	1.23	1.62	1.35	1.13	1.03	0.77	1.45	1.54	1.33	1.12	1.27	LILRA6	1.16674	5.37e-05	11
LOC727751#GOLGA2P7	1.63	1.16	1.14	1.16	1.03		1.72	1.28	0.99	1.76	1.06	LOC727751#GOLGA2P7	1.16673	0.000194225	10
SEH1L	1.3	1.36	1.31	1.06	1.05	1.4	1.92	1	0.98	1.54	1.11	SEH1L	1.16672	8.14e-05	11
DSPP	1.14	1.2	1.22	1.34	1.14	0.89	2	1.28	1.03	1.79	0.81	DSPP	1.16671	7.03e-05	11
RBM15B	1.31	1.34	1.21	1.35	1.05	1.05	1.37	1.32	1.09	1.3	1.04	RBM15B	1.1667	0.000111239	11
COCH	1.63	1.07	1.12	1.33	0.9	1.36	1.64	1.42	1.23	1.14	1.07	COCH	1.16667	0.000109779	11
ZNF8	1.57	1.17	1.27	1.26	1.08	1.02	1.5	1.09	1.39	1.03	0.88	ZNF8	1.16662	8.31e-05	11
LOC101928841		1.19	1.06	1.09	1.05		1.46	1.2	1.4	1.41		LOC101928841	1.16657	0.000101455	8
