## Supplemental Table 1 for "Resolving heterogeneity in Diffuse Large B-cell Lymphoma using a comprehensive modular expression map" (part 3 of 3)

### Sheet: Survival (continued)
	GSE4475	GSE4732	GSE10846_CHOP	GSE10846_RCHOP	GSE31312	GSE32918	GSE34171	GSE53786	GSE87371	GSE98588	Monti	Meta Analysis
CHD1	1.17	1.25	1.3	1.32	1.02	1.07	1.44	1.15	1.21	1.2	1.17	CHD1	1.16631	0.000149606	11
MCM10	1.09	1.21	1.24	1.23	1.03	1.66	1.44	1.1	1.08	1.3	0.97	MCM10	1.16622	0.000174991	11
MCAT	1.26	1.39	1.27	1.23	1.01	1.08	2.03	0.94	1.13	1.41	1.25	MCAT	1.16614	0.000146343	11
TBCCD1	0.96	1.29	1.22	1.18	1.23	1.34	1.23	0.97	1.03	1.24	1.09	TBCCD1	1.16611	5.96e-05	11
PHF13		1.54	1.21	1.2	1.14	1.1	1.07	1.37	1.11	1.24	1.01	PHF13	1.16602	8.34e-05	10
WIZ	1.19	1.18	1.07	1.11	1.21		1.31	1.21	1.15	1.45	0.95	WIZ	1.16599	9.74e-05	10
ZHX1		1.03	1.11	1.4	1.17	1.06	1.94	0.93	0.91	1.34	1.41	ZHX1	1.16598	0.000233614	10
MRPS12	1.35	1.38	1.17	1.26	0.98	1.1	2.1	1.12	1.15	1.33	1.17	MRPS12	1.16588	8.31e-05	11
CTBP1	1.23	1.15	1.11	1.1	1.21	0.86	1.14	1.24	1.63	1.22	0.92	CTBP1	1.16576	0.000161966	11
RPLP0P1		1.28	1.16	1.3	1.21		1.32	1.17	1.04	1.18	0.92	RPLP0P1	1.16574	0.00012771	9
C15orf39	1.23	1.07	1.45	1.01	1.12	1.27	1.27	1.32	1.15	1.33	0.91	C15orf39	1.16572	5.52e-05	11
SMIM8	1.4	0.98	1.01	1.11	1.22	1.1	1.59	0.95	1.3	1.33	1.01	SMIM8	1.1657	2.75e-05	11
MDH1B		1.22	1.02	0.93	1.36	1.27	1.58	1.19	0.97	1.36	1.06	MDH1B	1.16564	4.5e-05	10
FCGR3A#FCGR3B	1.06	1.33	1.13	1.33	1.02		0.98	1.18	1.29	1.16	1.39	FCGR3A#FCGR3B	1.1656	0.000174478	10
RPL29	1.63	1.33	1.24	1.29	0.96	1.28	1.76	0.88	1.14	1.35	1.13	RPL29	1.16552	0.000256854	11
PLA2G12A	1.18	1.21	1.09	1.18	1.17	1.29	1.75	1	1.04	1.4	1.04	PLA2G12A	1.16547	6.68e-05	11
USP38		0.91	1.1	1.32	1.04	1.25	1.89	0.81	1.02	1.93	1.39	USP38	1.16547	0.000354462	10
SUB1	1.26	1.19	1.42	1.27	1.05	1.02	1.19	1.07	1.22	1.07	1.28	SUB1	1.16545	0.000146478	11
RPL7L1		1.26	1.43	1.24	1.01	0.95	0.99	1.32	1.33	1.18	1.23	RPL7L1	1.16538	0.00015922	10
ZNF577		1.08	1.11	0.91	1.32	1.05	1.66	1.35	1.23	1.33	0.9	ZNF577	1.16538	8.44e-05	10
PRR7	1.24	1.3	1.19	1.29	1.01	1.04	2.4	1.19	1.06	1.49	1.05	PRR7	1.16528	6.63e-05	11
KLHL14		1.37	0.98	1.09	1.07	1.11	2.65	1.15	1.48	1.49	0.8	KLHL14	1.16524	0.000403687	10
FAM149A	1.12	1.34	1.2	1.13	1.21	1.02	1.73	1.04	1.04	1.45	1.08	FAM149A	1.1652	1.64e-05	11
CCL13	1.26	1.06	1.24	1.29	1.01	1.09	1.25	1.5	1.23	1.24	1.05	CCL13	1.16518	3.99e-05	11
SENP3	0.88	1.25	1.16	1.21	1.05	1.2	1.7	1.51	1.16	1.22	1.17	SENP3	1.16505	8.86e-05	11
CAPN12		1.23	1.18	1.11	1.2	0.87	2.25	1.08	1.2	1.37	1.02	CAPN12	1.16504	0.000115035	10
ABCG5	1.86	0.94	1.11	1.19	1.2	1.1	1.16	1.02	1.19	1.22	0.99	ABCG5	1.16503	9.42e-06	11
CCT6A	1.14	1.24	1.23	1.36	1.1	1.08	1.48	1.17	1.01	1.21	1.2	CCT6A	1.16502	0.000127667	11
DCXR	1.05	1.48	1.25	1.35	1.13	0.93	1.28	1.09	1.13	1.12	1.28	DCXR	1.16501	6.07e-05	11
NSUN4		1.09	1.23	1.16	1.32	1.02	1.04	1.13	1.38	0.97	0.82	NSUN4	1.16495	7.37e-05	10
ZNF605		0.86	1.07	1.06	1.1		1.67	1.32	1.2	1.49	1.27	ZNF605	1.16486	0.000449409	9
KMT2B	1.82	0.96	1.12	1.06	0.99	1.03	1.44	1.56	1.42	1.63	0.92	KMT2B	1.16478	0.000118803	11
MEX3C	1.43	0.98	1.2	1.06	1.09	1.05	1.63	1.04	1.61	1.22	0.94	MEX3C	1.16475	5.33e-05	11
SMIM22		1.18	1.03	1.26	1.13		1.36	1.05	1.28	1.34	1.05	SMIM22	1.16471	5.9e-05	9
NSUN5P2#NSUN5P1	1.62	1.22	1.09	1.05	1.14		1.69	1.5	1.17	1.27	0.79	NSUN5P2#NSUN5P1	1.16468	0.000362962	10
CTD-2292M16.8		1.21	1.16	1.23	0.89		1.96	1.34	1.56	1.14		CTD-2292M16.8	1.16461	0.000905946	8
HRAS	1.04	1.08	1.06	1.08	1.39	1.03	1.57	1.2	0.93	1.25	1.22	HRAS	1.16458	0.000163448	11
EXO1	1.13	1.28	1.1	1.38	1.06	1.28	1.59	1.24	1.01	1.34	1.03	EXO1	1.16455	0.00014642	11
DHX34	1.7	1.05	1.15	1.07	1.28	1.07	1.36	1.12	1.15	1.16	0.87	DHX34	1.16447	3.24e-05	11
SMARCC2	1.34	0.95	1.11	0.98	1.35	0.98	1.22	1.44	1.26	1.2	0.85	SMARCC2	1.16445	0.000150855	11
BLNK	1.39	1.25	1.16	1.06	1.05	1.22	1.3	1.21	1.51	1.39	0.81	BLNK	1.16436	0.000289059	11
TTK	1.29	1.1	1.15	1.27	1.01	1.21	2.08	1.01	1.16	1.4	1.11	TTK	1.16431	0.000267761	11
PSTPIP2	1.01	1.54	1.33	1.34	0.99	1.1	0.64	1.48	1.41	0.82	1.49	PSTPIP2	1.1643	0.000156627	11
MARCKS	1.19	1.78	1.31	0.99	1.26	1.3	0.98	1.21	0.98	0.93	1.17	MARCKS	1.1643	0.000212895	11
CEP43	1.12	1.13	1.22	1.21	1.19	1.08	1.48	0.89	1.17	1.42	1.04	CEP43	1.1643	0.000115313	11
TXN2	1.08	1.2	1.08	1.13	1.07	1.29	2.76	1.14	1	1.44	1.18	TXN2	1.16421	0.000111723	11
GRWD1	1.36	1.58	1.25	1.43	0.88	1.1	2.25	1.29	1.09	1.3	1.1	GRWD1	1.16414	0.000158856	11
LARS2	1.57	0.99	1.19	1.47	1.03	1.3	1.25	1	1.07	1.36	0.99	LARS2	1.1641	0.000186646	11
MARS2		1.38	1.27	1.35	0.98	1.14	1.92	1.29	1.08	1.52	0.89	MARS2	1.16409	0.000243444	10
TAMM41		1.28	1.1	1.28	1.25	1.37	1.17	1.06	1.12	1.15	0.75	TAMM41	1.16402	0.000101809	10
WDR90		1.39	1.05	1.01	1.12	1.25	2.03	1.07	1.26	1.52	0.95	WDR90	1.16395	0.000149779	10
C2CD5	1.06	0.77	1.02	1.23	1.13	1.16	1.13	1.26	1.63	1.18	1	C2CD5	1.16393	0.000124632	11
CHD7	1.26	0.92	1.12	1.04	1.17	1.21	1.63	1.02	1.31	1.36	1.01	CHD7	1.16367	0.00014759	11
GSS	1.4	1.55	1.31	1.15	1.08	0.97	1.25	1.21	1.07	1.32	1.22	GSS	1.16366	0.000103316	11
NME4	1.58	1.41	1.22	0.96	1.24	1.27	1.4	0.94	0.92	1.22	1.25	NME4	1.16365	8.53e-05	11
RP11-65L19.4		0.94	1.07	1.11	1.25		1.53	1.1	1.12	1.2		RP11-65L19.4	1.16365	0.000186805	8
HNRNPH1	0.9	1.03	1.05	0.98	1.37	1.13	1.6	1.22	1.37	1.14	0.84	HNRNPH1	1.1636	0.000452497	11
TEX30	0.96	1.26	1.11	1.17	1.13	1.53	1.47	1.01	1.07	1.3	1.1	TEX30	1.16356	0.000129024	11
ZBTB42		1.04	1.19	0.95	1.3		1.19	1.09	1.34	1.06	1.03	ZBTB42	1.16355	0.000266601	9
PABPN1#BCL2L2-PABPN1	1.46	1.28	1.07	0.94	1.21		2.6	1.31	1.11	1.27	0.8	PABPN1#BCL2L2-PABPN1	1.1635	0.000531721	10
NDUFB5	1.35	1.1	1.39	1.21	1.15	1.14	1.16	0.92	1.12	1.07	1.2	NDUFB5	1.16349	0.000116691	11
RP11-339B21.15		1.07	1.18	0.98	1.21		1.89	0.96	1.17	1.58	1.01	RP11-339B21.15	1.16349	0.000386219	9
RP4-595K12.1	1.42	1.55	1.25	1.32	1.04		1.59	0.99	1.13	1.26	0.94	RP4-595K12.1	1.16338	0.000425608	10
SNX25		1.12	1.08	1.09	1.11	1.2	2.18	0.94	1.07	1.7	1.25	SNX25	1.16327	0.0001932	10
PPIE	1.04	1.01	1.12	1.12	1.09	1.12	1.94	1.29	1.13	1.66	1.14	PPIE	1.16314	7.57e-05	11
USP5	1.28	1.42	1.18	0.99	1.07	1.04	2.24	1.45	1.16	1.53	0.92	USP5	1.16309	4.55e-05	11
NFS1	1.35	1.13	1.2	1.25	0.97	0.89	2.16	1.4	1.29	1.75	0.9	NFS1	1.16291	0.000115924	11
CYP2C8	1.09	1.4	1.13	0.99	1.16	1.15	1.15	1.18	1.42	1.39	0.96	CYP2C8	1.1629	2.37e-05	11
CASD1	1.21	1.01	1.01	1.32	1.1	1.29	1.54	1.22	1.09	1.39	0.99	CASD1	1.16284	8.81e-05	11
SMIM15		0.98	1.03	1.21	1.13	1.21	2.09	0.82	1.15	1.46	1.25	SMIM15	1.16284	0.000677143	10
SURF6		1.05	1.14	1.28	0.99	0.97	3.48	1.27	1.07	1.62	1.08	SURF6	1.16282	0.000348285	10
SEPSECS		1.3	1.04	1.19	1.18	1.06	1.21	1.3	1.27	1.14	1.01	SEPSECS	1.16277	0.000221747	10
FLJ46875		1.46	1.29	1.39	0.97		0.68	1.87	1.36	0.89	1.03	FLJ46875	1.16277	0.000701272	9
NDC80	0.98	1.18	1.17	1.29	1.03	1.19	1.95	1.13	1.13	1.44	1.14	NDC80	1.16276	0.000216807	11
CENPS-CORT#CENPS	1.13	1.43	1.25	1.21	0.96		2.34	0.96	1.09	1.73	1.22	CENPS-CORT#CENPS	1.16275	0.000413688	10
YBX1	1.05	1.17	0.98	1.31	1.22	1.08	1.17	1.14	1.31	1.05	1.04	YBX1	1.16271	0.000286152	11
FLCN#PLD6		1.46	1.65	1.3	0.94		1.12	1.32	1.25	1.17	0.9	FLCN#PLD6	1.16269	0.0003941	9
SSBP4		1.37	1.32	1.38	0.95	1	1.44	0.9	1.24	1.27	1.59	SSBP4	1.16269	0.000249431	10
PEG10	1.07	0.86	1.02	1.36	1.17	1.11	1.7	1.19	1.07	1.49	1.01	PEG10	1.16261	8.56e-05	11
HSPB9		1.17	1.1	1.64	1.25	0.86	1.11	1.27	0.85	1.27	1.15	HSPB9	1.1624	7.08e-05	10
MIEF1	1.66	1.09	1.33	1.13	0.95	1.17	1.52	1.41	1.21	1.39	0.98	MIEF1	1.16238	0.000161478	11
SCARNA15		1.37	1.32	1.26	1.06	1.02	1.61	1.28	1.02	1.53	1	SCARNA15	1.16238	0.000213678	10
METTL17	1.63	1	1.05	1.12	1.14	1.26	1.03	1.49	1.17	1	1.08	METTL17	1.16228	6.94e-05	11
UBL7		1.67	1.42	1.22	1.06	0.92	2.16	1.21	1.08	1.07	1.07	UBL7	1.16222	0.000267981	10
DIPK1A	1.16	1	1.21	1.05	1.23	1.25	1.06	0.96	1.31	1.16	1.09	DIPK1A	1.16217	0.000102648	11
S1PR4	1.35	1.28	1.17	1.54	1	0.9	1.14	1.3	1.32	0.95	1.21	S1PR4	1.16213	9.49e-05	11
TFAP4	1.45	1.59	1.2	1.08	0.98	1.31	1.74	1.32	1.22	1.47	0.81	TFAP4	1.1619	9.99e-05	11
TRIM25	1.32	1.02	1.13	1.13	1.1	0.9	0.91	1.4	1.59	1.04	1.3	TRIM25	1.16174	9.41e-05	11
SLC25A36	1.62	1.22	1.5	0.94	0.92	0.85	2.03	1.35	1.48	1.86	0.97	SLC25A36	1.16167	0.000238809	11
MIR6733#EBNA1BP2	1.15	1.1	1.09	1.36	1.14		1.25	0.9	1.03	1.26	1.47	MIR6733#EBNA1BP2	1.16167	0.000322916	10
FOXK2	1.3	1.26	1.16	1.29	1.13	1.06	1.05	1.45	1.03	1.22	1.05	FOXK2	1.16155	7.84e-05	11
NUCB1	1.01	1.17	1.17	1.1	1.19	1.09	1.09	1.39	1.3	1.05	1.1	NUCB1	1.16153	0.00013898	11
DDX10	1.3	1.12	1.11	1.15	1.19	1.37	1.5	1.02	0.95	1.48	0.99	DDX10	1.16138	0.000111111	11
SMAD4	1.15	1.32	1.34	1.04	1.08	1.19	1.22	1.09	1.35	1.05	1.19	SMAD4	1.16138	0.000108623	11
PA2G4	1.36	1.22	1.2	1.03	1.02	1.24	2.01	1.14	1.11	1.51	1.18	PA2G4	1.16137	0.000184974	11
MGAT4B	1.28	1.3	1.23	1.24	1.08	1.07	1.38	1.52	1.09	1.17	0.97	MGAT4B	1.16132	0.00015225	11
CTC-425F1.4	1.12	0.96	1.05	1.38	1.32		1.05	1.47	0.95	0.88	1.03	CTC-425F1.4	1.16121	0.000392225	10
YTHDF1	1.55	1.35	1.13	1.23	1.09	1.22	0.99	1.42	1.08	0.96	1.14	YTHDF1	1.1612	0.000157782	11
CARMIL2		1.71	1.29	1.04	1.1	0.95	2.24	1.31	1.04	1.4	1.03	CARMIL2	1.16114	0.000150784	10
MBLAC2		1.14	1.2	1.41	0.94	1.3	2.1	0.98	1.06	1.55	1.13	MBLAC2	1.16113	0.000176023	10
DCAF1	1.17	1.37	1.17	1.16	0.98	1.03	1.79	1.33	1.15	1.95	1.07	DCAF1	1.16111	0.00020562	11
EPCAM	1.06	1.2	1.06	1.12	1.14	1.14	1.87	0.78	1.22	1.83	1.16	EPCAM	1.16098	7.08e-05	11
IRF3	1.45	1.27	1.07	1.05	1.02	0.99	2.46	1.27	1.43	1.14	1.11	IRF3	1.16097	0.000173149	11
RPP40	1.2	1.34	1.33	1.36	1	1.05	1.61	1.12	1	1.43	1.23	RPP40	1.16096	0.000261369	11
LSM7	1.07	1.26	1.09	1.17	1.03	0.92	8.25	0.91	1.11	1.36	1.13	LSM7	1.16091	0.00116205	11
TFDP1	1.05	1.39	0.93	1.13	1.35	1.32	1.32	1.1	1.02	1.31	0.87	TFDP1	1.16088	9.28e-05	11
PCBP4	1.2	1.19	1.17	1.39	1.01	1.06	1.36	1.48	1.11	1.37	1.05	PCBP4	1.16084	8.56e-05	11
RNPS1	1.47	1.4	1.05	1.19	1.12	0.97	1.18	1.29	1.35	1.11	1	RNPS1	1.16084	0.000198284	11
HENMT1		1.09	1.2	1.44	1.06	1	1.02	1.19	1.25	1.14	1.26	HENMT1	1.16083	0.000322866	10
OAS1	1.06	0.91	1.2	1.39	1.09	0.8	1.01	1.75	1.42	1.03	1.15	OAS1	1.16075	0.000169025	11
MRNIP	1.76	1.22	1.1	1	1.07	1.05	2.12	1.17	1.41	1.35	0.81	MRNIP	1.16067	0.000115942	11
SARS2	1.32	1.18	1.17	1.16	0.98	1.26	1.71	1.27	1.26	1.43	0.96	SARS2	1.16066	0.000152382	11
RP3-329A5.8		1.07	1.1	1.22	1.15		1.6	1.64	1.15	1.16	0.78	RP3-329A5.8	1.16057	0.000278311	9
EPPK1	1.17	1.2	1.05	1.1	1.16		1.32	1.11	1.47	1.19	0.91	EPPK1	1.16055	2.63e-05	10
ERMARD		1.06	1.13	1.3	1.01	0.94	1.79	1.21	1.41	1.24	1.18	ERMARD	1.16055	0.000322374	10
FTSJ3	1.45	1.34	1.14	1.06	1.06	1.13	1.18	1.27	1.3	1.45	1	FTSJ3	1.16043	0.000132352	11
ANP32A-IT1	1	0.91	1.3	1.08	1.07		1.46	1.41	1.37	1.27	1.01	ANP32A-IT1	1.16042	0.000284872	10
DNASE1L2	1.3	1	1.15	1.4	1.08	0.99	2.1	1.13	1.12	1.39	0.92	DNASE1L2	1.16035	9.35e-05	11
DMAC2	1.2	1.31	1.37	1.25	0.9	1.14	2.46	1.06	1.2	1.61	1	DMAC2	1.16033	0.000131477	11
AARS2		1.06	1.17	1.03	1.15	1.07	1.69	1.37	1.36	1.48	0.76	AARS2	1.16032	0.000291258	10
CLINT1	1.23	1.19	1.16	1.06	1.16	1.12	1.5	1.1	1.42	1.08	0.93	CLINT1	1.16019	0.000191196	11
MYO19	1.21	1.2	1.25	1.19	1.13	0.93	1.22	1.36	1.54	0.96	0.86	MYO19	1.16009	0.000148873	11
SPINT1-AS1		1.12	1.14	1.26	1.21		1.22	0.95	1.12	1.12	1.17	SPINT1-AS1	1.16003	0.000354258	9
CTD-2287O16.5		1.24	1.2	1.26	1.12		1.41	1.29	1.01	1.06	1.16	CTD-2287O16.5	1.16	0.000520827	9
PSMD3	1.07	1.29	1.01	1.07	1.18	1.56	1.16	1.22	1.08	1.18	1.11	PSMD3	1.1599	8.53e-05	11
FAM161A		1.14	1.23	1.13	1.03	1.23	1.3	0.99	1.43	1.43	1.04	FAM161A	1.15988	8.07e-05	10
MORN4		0.94	1.16	1.24	1.03	1.24	1.84	1.43	1.11	1.36	1.01	MORN4	1.15987	6.97e-05	10
ZNF783	1.61	1.04	1.13	1.12	1.16		1.14	1.59	1.18	1.01	0.87	ZNF783	1.15982	0.000399009	10
CYHR1	1.17	1.2	1.15	1.28	1	1.11	1.65	1.25	1.04	1.28	1.48	CYHR1	1.1598	9.68e-05	11
KIF21A		1.16	1.23	1.2	1.1	1.23	1.6	1.21	0.98	1.42	1.06	KIF21A	1.15978	0.00020494	10
ANKS1A	1.07	1.04	1.15	1.24	1.12	1.07	1.07	1.34	1.2	1.18	1.24	ANKS1A	1.15976	8.77e-05	11
XRCC3	1.47	1.12	1.1	0.99	1.23	1.19	1.54	1.39	1.1	1.11	0.9	XRCC3	1.15976	0.000124718	11
KIF12		1.21	1.19	1.15	1.25	0.99	1.64	1.17	1.09	1.17	0.97	KIF12	1.15972	0.000141004	10
RP11-326I11.5		1.02	1.13	1.2	1.05		1.27	1.34	1.32	1.35	1	RP11-326I11.5	1.15971	0.000375924	9
RP11-382F24.1#RP11-382F24.2		1.05	1.04	1.36	1.13		1.43	1.28	1.1	1.25	1.01	RP11-382F24.1#RP11-382F24.2	1.15964	1.83e-05	9
TBP	1.11	1.48	1.14	1.29	1.15	1.04	1.32	1.19	1.22	1.07	0.96	TBP	1.1596	0.000207865	11
GTF2H2C#GTF2H2		1.37	1.3	1.15	1.37		1.18	1.25	0.82	1.02	0.91	GTF2H2C#GTF2H2	1.15949	0.000844017	9
TBL1XR1	1.13	1.32	1.3	1.14	0.91	1.32	1.39	1.38	1.34	1.34	1.08	TBL1XR1	1.15931	0.000184059	11
PPIP5K2	0.96	1.06	1.09	1.04	1.18	1.14	2.61	0.98	1.09	1.76	1.09	PPIP5K2	1.15922	0.000292465	11
PAFAH1B3	1.18	1.17	1.22	1.28	1.22	0.91	1.65	1.04	1.15	1.08	1.01	PAFAH1B3	1.15921	9.24e-05	11
UBAP2L	1.09	1.22	1.14	1.04	1.31	1.18	1.41	1.38	1.08	1.06	0.85	UBAP2L	1.15918	0.000135091	11
ECSIT	1.2	1.05	1.08	1.28	1.16	0.97	2.31	1	1.02	1.49	1.09	ECSIT	1.15912	0.000112892	11
NUP42	1.23	0.95	0.97	1.4	1.17	1.08	1.95	1.08	1.18	1.27	0.87	NUP42	1.15907	0.000156889	11
AP5Z1#MIR4656	1.19	0.91	1.09	0.96	1.3		1.72	1.37	1.21	1.04	0.93	AP5Z1#MIR4656	1.15904	0.000371731	10
NIT2	1.36	1.02	1.14	1.43	0.97	1.15	1.35	1.18	1.15	1.17	1.35	NIT2	1.15902	0.000192968	11
GPANK1		1.44	1.24	1.17	1.07	0.99	1.72	0.96	1.23	1.31	1.23	GPANK1	1.15902	0.00024168	10
NAT10	1.68	1.31	1.06	1	1.12	1.03	2.07	1.2	1.03	1.56	1.12	NAT10	1.15894	0.000283551	11
FBH1		1.2	1.2	1.03	1.11	1.19	1.15	1.25	1.24	1.12	1.31	FBH1	1.15893	0.000312626	10
NSUN3	1.34	1.34	1.2	1.32	0.92	1.18	1.39	1.25	1.23	1.38	1.09	NSUN3	1.15892	0.000122656	11
CCDC58		1.12	0.97	1.13	1.25	1.19	2.11	0.78	1	1.58	1.21	CCDC58	1.15884	0.000733467	10
NCL	1.43	1.35	1.17	1.07	1.18	1.2	0.9	1.2	1.28	0.95	1.02	NCL	1.15884	0.000420212	11
QRSL1	1.1	1.12	1.19	1.15	1.05	1.07	1.7	1.02	1.45	1.39	1.02	QRSL1	1.15876	7.93e-05	11
RP11-79P5.9		1.13	1.02	1.2	1.22		1.67	1.14	1.02	1.49	0.92	RP11-79P5.9	1.15874	0.000416952	9
TBXT	1.31	1.04	1.1	1.09	1.43	0.91	1.15	1.26	1.15	1.08	0.87	TBXT	1.15871	4.59e-05	11
AIMP1	1.06	1.19	1.15	1.14	1.29	1.21	1.92	0.66	0.98	1.44	1.16	AIMP1	1.15871	0.000146414	11
EZH1	1.33	1	1.1	1.05	1.09	1.24	1.32	1.4	1.46	1.11	0.92	EZH1	1.1587	0.000164957	11
ASL	0.86	1.4	1.08	1.43	1.15	1.13	0.79	1.47	1.19	0.99	1.14	ASL	1.15862	0.000242967	11
TOMM6#PRICKLE4	1.54	1.33	1.2	1.14	0.99		1.91	1.14	1.04	1.42	1.21	TOMM6#PRICKLE4	1.15856	0.000630536	10
FAM193B	1.34	1.04	1.08	0.9	1.31		1.26	1.41	1.28	1.07	0.87	FAM193B	1.15855	0.00050828	10
RPS11P6		1.2	1.01	1.18	1.13		1.88	1.12	1.23	1.38	0.92	RPS11P6	1.15855	0.000414666	9
HEATR6	1.45	1.17	1.46	1.23	1.04	0.95	0.82	1.28	1.44	1.05	1.02	HEATR6	1.15852	7.58e-05	11
F12	1.22	1.25	1.41	1.37	1	0.96	1.68	1.38	1.05	1.3	1	F12	1.15849	4.16e-05	11
SNRNP70	2.25	0.91	1.05	0.91	1.08	1.13	1.95	1.33	1.32	1.34	0.92	SNRNP70	1.1584	0.000282566	11
KIF15	1.11	1.19	1.07	1.08	1.16	1.29	1.6	1.14	1.08	1.44	1.04	KIF15	1.15836	0.000232726	11
NARS2	1.56	1.28	1.2	1.27	0.94	1.15	1.71	1.22	1.14	1.44	1.04	NARS2	1.15835	0.000231138	11
PRKDC	0.99	1.19	1.15	0.95	1.18	1.2	1.9	1.17	1.2	1.68	0.88	PRKDC	1.15833	0.000437112	11
NUDCD1		1.06	1.13	1.2	1.05	1.5	2.48	0.87	0.91	1.57	1.23	NUDCD1	1.15828	0.000249152	10
CFAP97		1.34	1.37	1.21	1.05		1.09	1.37	1.05	1.16	1.16	CFAP97	1.15822	0.00088559	9
MRPL40	1.22	1.3	1.15	1.44	1.04	0.87	2.17	0.93	1.01	1.54	1.38	MRPL40	1.15818	0.000242386	11
MSL1	1.12	1.12	0.88	1.13	1.25		1.13	1.38	1.2	1.16	1.15	MSL1	1.15813	0.000481247	10
MCCC2	1.4	1.58	1.28	1.2	1.02	1.24	1.12	1.47	1.19	1.18	0.79	MCCC2	1.15811	0.000347769	11
RPUSD4		1.15	1.07	1.21	1.27	1.02	1.43	1.13	1.01	1.25	1.1	RPUSD4	1.15806	0.000238466	10
ZNRF3		0.95	1.15	1.19	1.15		1.59	1.11	1.17	1.36	0.97	ZNRF3	1.15797	0.00032437	9
ALG8	1.3	1.21	1.17	1.1	1.18	0.91	2	1.35	0.94	1.51	1.08	ALG8	1.15797	0.000381835	11
NR2F6	1.36	0.96	1.09	1.19	1.07	1.38	1.59	1.08	1.01	1.56	1.09	NR2F6	1.15793	0.000110865	11
HPS4	1.57	1.01	1.09	1.18	1.02	1.07	1.38	1.22	1.44	1.22	1.06	HPS4	1.15792	7.6e-05	11
LINC01159		1.27	1.25	1.3	1.03		1.77	1.21	1.18	1.23	0.9	LINC01159	1.15787	0.000130569	9
MRPS16	0.97	1.12	1.16	1.33	1.14	0.93	2.02	1.3	0.97	1.23	1.27	MRPS16	1.15786	0.000292138	11
SNIP1	0.88	0.95	1.21	1.14	1.04	1.22	1.26	1.13	1.37	1.45	1.28	SNIP1	1.15777	0.000271644	11
SLA	1.64	1.45	1.13	1.3	0.99	1	0.76	1.25	1.3	1.05	1.47	SLA	1.15777	0.000452359	11
NSUN5	1.41	1.17	1	1.09	1.3	0.98	1.55	1.43	1.12	1.2	0.82	NSUN5	1.15773	0.000160701	11
NDUFAF4	1.12	1.04	1.25	1.27	1.04	1.23	2.45	1.01	1	1.38	1.11	NDUFAF4	1.15772	0.000231667	11
LINC00665		1.13	1.08	1.2	1.13		1.09	1.19	1.3	1.17	1.07	LINC00665	1.15766	0.000586011	9
MAP2K7	1.09	1.26	1.16	1.1	1.08	0.95	2.52	1.47	1.28	1.24	0.88	MAP2K7	1.1576	0.000216338	11
MRPS18A	1.11	1.24	1.31	1.15	1.11	1.14	1.54	0.98	1.07	1.44	1.12	MRPS18A	1.15757	0.000196494	11
C16orf86		1.53	1.19	1.27	1.03	0.92	1.5	1.43	1.02	1.67	1.12	C16orf86	1.1575	0.000258524	10
ZNF304	1.27	0.96	1.16	1.13	1.11	1.25	1.64	1.05	1.32	1.17	0.94	ZNF304	1.15742	0.000430956	11
PAK1IP1	0.99	1.5	1.2	1.25	1.14	1.35	1.41	0.91	1.01	1.22	1.11	PAK1IP1	1.15738	0.000231255	11
PLTP	1.04	1.38	1.33	1.37	1.02	1	0.86	1.36	1.11	1.12	1.46	PLTP	1.15736	0.000167059	11
PRPF40B		1.22	1.16	1.28	0.96	1.19	1.87	1.32	1.32	1.28	0.91	PRPF40B	1.15731	0.000278482	10
TSHZ1		1.39	1.39	1.14	1	0.91	1.5	1.1	1.3	1.46	1.21	TSHZ1	1.1573	0.00017036	10
CC2D1A	1.19	1.03	1.12	1.27	1.2	1.21	1.31	1.21	1.17	1.12	0.8	CC2D1A	1.15729	0.000100869	11
SQLE	1.42	1.12	1.15	1.02	1.03	1.36	2.05	1.21	0.98	1.48	1.19	SQLE	1.15722	0.000162352	11
SNORA67#SNORA48	0.81	2.23	1.47	1.21	1.05		1.35	1.3	1.04	1.12	1.02	SNORA67#SNORA48	1.15716	0.00124733	10
PFAS	1.32	1.42	1.23	1.17	1.06	1.2	1.45	1.03	1.16	1.49	0.88	PFAS	1.15702	0.00032766	11
SYCP2L		0.98	1.05	1.19	1.19	1.22	1.52	1.18	1.14	1.08	1.05	SYCP2L	1.15697	3.19e-05	10
RAD51D	1.03	1.27	1.3	1.44	1.17	0.96	1.28	1.34	1.07	1.06	0.87	RAD51D	1.15693	6.76e-05	11
MFN1	1.12	1.01	1.29	1.14	0.97	1.17	1.49	1.23	1.45	1.51	0.97	MFN1	1.15692	0.000365356	11
POLDIP2	1.3	1.35	1.09	1.47	1.07	1.11	1.29	1.32	1.1	1.17	0.88	POLDIP2	1.15691	0.000138696	11
ZNF584		1.14	1.26	1.27	1.07	1.07	1.93	0.99	1.01	1.47	1.17	ZNF584	1.15684	0.000220218	10
NUDT6	0.81	1.16	1.11	1.37	0.99	1.02	1.71	0.94	1.37	1.57	1.4	NUDT6	1.15683	0.000243779	11
HBD	1.13	1.52	1.28	1.21	1.11	1.01	1.03	1.3	1.18	0.88	1.29	HBD	1.15682	3.09e-06	11
ANAPC1#ANAPC1P2		1.24	1.14	1.22	0.92		1.49	1.36	1.41	1.35	1.15	ANAPC1#ANAPC1P2	1.15672	0.000814426	9
ABCB6	1.32	1.24	1.12	1.12	1.12	1.24	1.26	1.33	1.04	1.29	1.04	ABCB6	1.1567	0.000169071	11
CABLES1		1.19	1.22	0.98	1.1	1.39	1.31	1.47	1.1	1.2	1.06	CABLES1	1.15661	9.63e-05	10
CD300A	1.07	1.29	1.33	1.25	1.13	0.89	0.91	1.36	1.16	0.87	1.58	CD300A	1.1566	0.000157037	11
EIF2A		1.15	1.3	1.4	0.9	1.13	1.99	0.85	1.21	1.61	1.28	EIF2A	1.15654	0.000309775	10
VPS36		1.2	1.36	1.4	0.98	1.07	0.85	1.37	1.39	0.81	1.28	VPS36	1.15653	0.000571064	10
CCDC86	1.28	1.19	1.16	1.31	1.08		1.25	1.26	1	1.27	1.11	CCDC86	1.1565	0.000378792	10
MAP9	1.15	0.82	1.02	1.29	1.11	1.31	2.16	1.08	0.91	1.79	1.07	MAP9	1.15643	0.00030238	11
LINC02693		1.21	1.14	1.21	1.16		1.79	1.31	1	1.01	1.05	LINC02693	1.15629	0.000406523	9
RCC1	0.98	1.15	1.04	1.19	1.01	1.25	3.06	0.96	1.17	1.67	1.11	RCC1	1.15622	0.000149516	11
SLC25A10	1.37	1.29	1.21	1.3	0.96	1.37	1.41	1.13	1.06	1.48	1.02	SLC25A10	1.15614	0.000104754	11
CALR	1.19	1.32	1.15	1.1	1.26	1.4	0.98	1.31	0.95	0.98	1.02	CALR	1.15612	0.000216055	11
ATP6V1E2		1.18	1.28	1.21	1.12	1.07	1.03	1.2	1.12	1.23		ATP6V1E2	1.15607	0.000349078	9
LRRC14	1.52	1.34	1.23	1.1	1.04	0.99	1.91	1.31	1.14	1.26	1.03	LRRC14	1.15602	0.000119144	11
MAD2L1	0.85	1.3	1.03	1.21	1.13	1.18	2.29	0.97	1.08	1.53	1.16	MAD2L1	1.156	0.000488835	11
GADD45GIP1	1.39	1.4	1.27	1.2	1.1	1.05	1.65	0.99	0.97	1.35	1.14	GADD45GIP1	1.1559	0.000161253	11
LENG1		1.08	1.11	1.31	1.06	1.05	1.42	1.29	1.23	1.11	1.18	LENG1	1.15589	0.000150956	10
JMJD8		0.95	1.04	1.16	1.22	1.06	1.46	1.19	1.01	1.29	1.31	JMJD8	1.15585	0.000338981	10
GABRB2	1.16	1.16	1.17	1.18	1.04	1.11	1.4	1.18	1.51	1.06	1	GABRB2	1.15573	4.57e-05	11
C4B#C4B_2#C4A	1.16	1.31	1.17	1.1	1.16		0.96	1.21	1.19	1.02	1.29	C4B#C4B_2#C4A	1.15559	0.000279131	10
PTX3	1.03	1.2	1.31	1.28	1.13	1.19	1	1.06	1.04	1.13	1.28	PTX3	1.15558	4.28e-05	11
ACTR8	1.37	1.32	1.32	1.09	0.94	1.16	1.37	1.15	1.34	1.45	1.12	ACTR8	1.15558	0.00024769	11
ATP6		0.92	1.1	1.23	1.37		0.67	1.46	1.28	0.93	0.72	ATP6	1.15549	0.00127688	9
TSEN15		1.25	1.17	1.22	1.21	1.25	1.18	1.12	1.06	0.9	1.08	TSEN15	1.15546	0.000376298	10
COMTD1		1.53	1.01	1.16	1.08	1.07	1.96	1.09	1.12	1.6	1.1	COMTD1	1.15545	0.000210957	10
MED25	1.45	1.05	1.03	1.11	1.21	1.01	1.84	1.11	1.18	1.33	0.92	MED25	1.1554	0.000118316	11
POU5F1P4	1.27	1.17	1.31	1.24	1.12		0.98	1.65	1.19	0.94	0.78	POU5F1P4	1.15537	0.000104678	10
RP1-118J21.25		1.17	1.1	1.27	1.06		1.29	1.3	1.27	1.22	0.98	RP1-118J21.25	1.15535	0.000408384	9
DDX19A	1.19	1.2	1.19	1.15	1.23	1.11	0.94	1.23	1.01	1.03	1.29	DDX19A	1.15535	0.000134794	11
HOXA11	1.05	1.39	0.99	1.32	1.27	1.02	1.34	1.17	1.02	1.29	0.94	HOXA11	1.15533	7.88e-05	11
SLC7A5	1.31	1.33	1.13	1.05	1.03	1.49	1.52	1.2	1.05	1.73	0.91	SLC7A5	1.1553	0.00034796	11
TAF1D	1.08	1.03	1.15	1.04	1.13	1.14	2.62	1.45	0.99	1.27	1.1	TAF1D	1.15521	0.000787216	11
ATG4C		1.32	1.05	1.19	1.05	1.01	1.82	1.02	1.33	1.45	1.14	ATG4C	1.15519	0.000367837	10
FAM210A		1.4	1.33	1.08	1.04	1.07	2.05	1.08	1.01	1.54	1.22	FAM210A	1.15519	0.00029301	10
RP11-362K14.7		0.87	1.04	1.1	1.08		1.31	1.01	1.48	1.37	1.3	RP11-362K14.7	1.15519	0.000536814	9
ANKHD1#EIF4EBP3#ANKHD1-EIF4EBP3	1.09	0.89	1.21	1.38	1.06		0.94	1.42	1.38	0.93	1.02	ANKHD1#EIF4EBP3#ANKHD1-EIF4EBP3	1.15516	0.000693489	10
MYRF	1.44	1.3	1.18	1.26	1.14	1.01	1.25	1.43	1.19	0.99	0.83	MYRF	1.15516	4.72e-05	11
C18orf54		0.98	1.12	1.24	1.13	1.4	1.06	0.91	1.3	1.04	1.12	C18orf54	1.15514	0.000319689	10
RP5-935K16.1		0.78	1.24	1.06	1.39		0.92	0.97	1.15	1.1	1.05	RP5-935K16.1	1.1551	0.00132436	9
POP7	1.19	1.25	1.11	1.17	1.21	0.93	1.8	0.98	0.97	1.35	1.38	POP7	1.15508	0.000238606	11
RPIA	1.08	1.27	1.01	1.08	1.16	1.46	2.1	0.91	1.05	1.47	1.02	RPIA	1.15499	0.000365379	11
GK5		0.94	1.21	1.39	0.99	0.99	1.52	1.37	1.25	1.1	1.26	GK5	1.15492	0.00023821	10
ALG2		1.2	1.38	1.19	1.07	1.21	1.4	1.47	1	1.04	1.05	ALG2	1.15492	0.00050539	10
CEP63	1.15	1.21	1.29	1	1.28	0.92	1.22	0.81	1.29	1.14	1.32	CEP63	1.15486	0.000329946	11
RP5-1085F17.3		1.38	1.29	0.97	1.08		1.85	1.41	1.11	1.37	0.95	RP5-1085F17.3	1.15484	0.000822933	9
SIPA1L3	1.3	1.56	1.18	0.96	1.15	1.19	1.56	1.19	1.27	1.33	0.77	SIPA1L3	1.15483	0.00025106	11
DTD1		1.16	1.02	1.27	1.2	1.1	1.06	1.17	0.99	1.25	1.33	DTD1	1.15467	0.000417718	10
THAP4	1.23	1.24	1	1.2	1.39	0.86	1.15	1.14	1.11	1.03	1.1	THAP4	1.15465	0.000168581	11
PLK3	1.3	1.65	1.07	1.25	1.22	1.14	0.95	1.39	0.93	1.13	0.97	PLK3	1.15465	0.000152694	11
RRAGC	1.04	1.34	1.17	1.43	1.04	1.02	0.86	1.3	1.32	1.05	1.21	RRAGC	1.15463	0.000312226	11
NR2C2AP		1.24	1.14	0.99	1.16	1.07	1.89	1.25	1.03	1.23	1.34	NR2C2AP	1.15463	0.000451637	10
EIF4E	0.82	1.34	1.2	1.09	1.34	1.15	1.58	1.11	0.88	1.49	0.97	EIF4E	1.1546	0.000464998	11
PTRHD1		1.07	1.25	1.15	0.99	1.14	3.06	0.82	1.06	1.83	1.25	PTRHD1	1.15456	0.000843779	10
ZNF202	1.46	1.07	1.14	1.05	1.04	1.26	2.2	1.04	1.11	1.65	1.01	ZNF202	1.15455	0.000135201	11
LILRA4	1.31	1.54	1.31	0.93	1.11	0.96	1.51	1.49	1.21	1.16	1.06	LILRA4	1.15454	0.000111432	11
PPP2R5D	1.17	1.26	1.15	1.03	1.13	1.19	1.54	1.47	1.18	1.4	0.81	PPP2R5D	1.15449	0.000171615	11
PDF#COG8	1.08	1.36	1.29	1.35	1		1.44	1.11	1.06	1.23	1.22	PDF#COG8	1.15439	0.000693854	10
APOD	1.28	0.92	1.23	1.21	1.07	1.04	0.9	1.36	1.39	1.18	1.08	APOD	1.15434	8.19e-05	11
NOL12	1.13	1.11	1.02	1.11	1.5	0.95	1.8	0.99	0.85	1.38	1.03	NOL12	1.1543	0.000248996	11
NEPRO		1.05	1.18	0.99	1.15	1.16	1.22	1.02	1.47	1.07	1.19	NEPRO	1.15427	0.000531026	10
ZNF784		1.53	1.14	1.02	1.14	1.15	1.82	0.97	1.39	1.32	0.83	ZNF784	1.15423	0.000178202	10
ETV6	1.26	1.24	1.15	1.19	1.09	1.03	0.98	1.04	1.53	1.03	1.14	ETV6	1.1542	0.000390968	11
ZNF530		1.31	1.14	0.9	1.23	1.02	1.64	1.09	1.44	1.15	0.98	ZNF530	1.15418	0.000118369	10
TFAM	1.24	1.26	1.09	1.13	1.01	1.49	2.29	0.96	1.05	1.42	1.14	TFAM	1.15413	0.00048916	11
SNRPC	1.54	1.4	1.17	1.2	0.88	1.01	3.78	1.24	1.13	1.72	0.91	SNRPC	1.15412	0.0005836	11
PARP3	1.25	1.34	1.31	1.22	1.05	1.03	0.98	1.39	1.44	1.08	0.85	PARP3	1.15411	0.000116337	11
PANTR1		1.34	1.2	1.09	1.04		1.76	1.18	1.15	1.6	0.99	PANTR1	1.15406	0.000112306	9
CARS2	1.05	1.49	1.17	1.14	1.27	1.12	1.25	1.39	0.94	1.02	1	CARS2	1.15404	0.00058477	11
TRPM4	1.03	1.04	1.07	1.37	1.04	1	1.45	1.27	1.19	1.56	1.13	TRPM4	1.15403	7.26e-05	11
BEND4		1.13	1.01	1.14	1.01	1.1	2.31	1.11	1.15	1.95	1.2	BEND4	1.15402	0.000828085	10
MFSD9	1.54	0.99	1.17	1.2	1.12	0.91	1.28	1.39	1.21	1.31	0.95	MFSD9	1.15384	0.000237616	11
ITPRIPL1		1.06	1.03	1.5	1.08	1	1.41	1.23	1.17	1.26	1.04	ITPRIPL1	1.15366	0.000333254	10
MST1	1.64	1.11	1.06	1.15	1.02		1.37	1.44	1.28	1.43	0.86	MST1	1.15363	0.000497367	10
PREPL	0.92	1.01	1.27	1.05	1.31	1.09	1.7	1.08	0.84	1.69	1.1	PREPL	1.15361	0.000243934	11
PSMC5	1.39	1.26	1.17	1.06	1.17	1.01	0.97	1.33	1.2	1.07	1.16	PSMC5	1.15359	0.000274297	11
ANKRD27	1.19	1.4	1.08	1	1.01	1.1	3.24	1.12	1.09	1.89	1.1	ANKRD27	1.15351	0.000287555	11
LRRC20	1.15	1.05	1.26	1.16	1.13	1.05	1.46	1.3	1.09	1.37	0.98	LRRC20	1.15348	9.65e-05	11
TOMM22	1.11	1.71	1.23	1.13	1.15	1.01	2.11	1.16	1.04	1.11	1	TOMM22	1.15345	0.000520365	11
RNMT	1.31	1.12	1.29	0.98	1.22	0.99	1.38	1.72	0.87	1.19	1.19	RNMT	1.15341	0.000294448	11
WASF1	1.54	0.8	0.92	0.98	1.3	1.1	1.49	0.87	1.28	1.38	1.18	WASF1	1.1534	0.000205694	11
ACAA2	1.42	1.31	1.17	1.32	0.96	0.99	1.19	1.35	1.24	1.18	1.26	ACAA2	1.15322	0.000240823	11
LILRA1	1.52	1.24	1.22	1.25	0.95	1.14	1.15	1.27	1.25	1.12	1.2	LILRA1	1.15319	5.71e-05	11
C4BPB	1.2	0.95	1.1	1.18	1.21	1.09	2.26	0.86	1.1	1.29	1.03	C4BPB	1.15316	0.000120817	11
NR1I2	1.76	1.16	1.3	1.12	1.16	0.99	1.39	1.12	1.2	1.09	0.83	NR1I2	1.15316	0.000137257	11
AC010524.4		1.01	1.21	1.17	1.08		1.33	1.22	1.17	1.25		AC010524.4	1.15315	0.000488279	8
PIM2	1.44	1.31	1.22	1.13	1.16	1.02	1.13	1.35	1.01	1.33	1.01	PIM2	1.15314	0.000251258	11
AC017104.6		1.48	0.89	1.07	1.27		1.66	1.18	1.08	1.04		AC017104.6	1.15314	0.00176125	8
AF090939	1.23	0.97	1.31	1.04	1		1.68	1.36	1.37	1.22	1.02	AF090939	1.1531	0.000704279	10
DFFB	1.31	0.98	1.12	1.4	1.11	0.89	0.99	1.3	1.18	1.21	1.21	DFFB	1.15309	0.000238806	11
JARID2	1.43	0.93	1.31	1.17	1.11	0.93	0.64	1.55	1.47	0.91	1.16	JARID2	1.15308	0.00032107	11
C1orf109	1.09	1.01	1.14	1.51	0.9	1.16	1.78	1.16	1.2	1.54	1.13	C1orf109	1.15305	0.000455008	11
ZNF134	1.23	1.05	1.04	1.24	0.86	1.02	3.29	1.3	1.48	1.98	0.87	ZNF134	1.15299	0.00087993	11
ANKRD11	1.45	0.97	1.06	1.09	1.15	1.13	1.51	1.24	1.06	1.36	1.16	ANKRD11	1.15297	0.000287949	11
EXOSC4	1.16	1.11	1.21	1.13	1.2	1.03	1.67	1.23	0.83	1.25	1.44	EXOSC4	1.15296	0.000230513	11
PCCB	1.33	1.37	1.31	1.22	1.11	1.05	1.36	1.1	1.12	1.23	0.88	PCCB	1.15286	0.000409118	11
FTCDNL1		0.85	0.99	1.28	1.27		1.31	1.06	1.07	1.21	1.08	FTCDNL1	1.15277	0.000323398	9
PRDM14	1.64	1.17	1.05	1.13	1.19	1.11	1.4	1.2	1.04	1.18	0.99	PRDM14	1.15275	0.000125493	11
AEN	1.19	1.55	1.33	1.29	0.96	1.26	1.59	1.3	0.92	1.46	1.03	AEN	1.15271	0.000203517	11
ELP6	1.21	1.08	1.03	1.22	1.24	1.16	1.59	0.97	0.94	1.39	1.1	ELP6	1.15267	0.000227777	11
PARTICL		1.46	1.03	1.45	0.98		1.63	1.56	1.01	1.61	0.86	PARTICL	1.15266	0.000495809	9
HPR#HP	0.99	1.43	1.29	1.1	1.07		1.42	1.11	1.09	1.31	1.29	HPR#HP	1.15265	8.64e-05	10
FN3KRP	1.45	1.22	1.1	1.26	0.98	1.31	1.41	1.3	1.22	1.08	1.01	FN3KRP	1.15264	0.000270765	11
ABCF3	1.35	1.02	1.38	1.1	0.95	1.05	1.93	1.52	1.16	1.62	0.92	ABCF3	1.1526	0.000233877	11
LOC100130872		1.44	1.17	1.17	1.12		1.07	1.4	1.06	1.1		LOC100130872	1.15256	0.000951327	8
IER3IP1	1.08	0.97	1.27	1.16	1.05	1.24	1.58	1.26	1	1.25	1.35	IER3IP1	1.15255	0.000323987	11
SRP72	1.08	1.05	1.26	1.1	1.2	1.16	1.74	0.87	1	1.62	1.07	SRP72	1.15251	0.000458909	11
GOLGB1	1.31	0.88	1.22	0.93	1.29	1.01	0.74	1.24	1.34	0.94	1.4	GOLGB1	1.1525	0.00032281	11
LOC439911		1.48	1.12	1.18	1.18		1.02	1.18	1.13	0.96		LOC439911	1.15245	0.00174927	8
OR7E111P	1.3	1.06	1.03	1.21	1.15		1.46	1.4	1.11	1.3	0.85	OR7E111P	1.15236	0.00011616	10
PDK2	1.39	1.1	1.12	1.2	1.06	1.11	1.98	1.05	1.1	1.64	0.93	PDK2	1.15233	0.000207314	11
SEPHS1	1.13	1.43	1.22	1.04	1.03	1.18	2.73	1	0.95	1.72	1.23	SEPHS1	1.15228	0.000692123	11
GDPD2	1.13	1.45	1.06	1.16	1.27	1.05	1.62	1.2	1.06	1.13	0.87	GDPD2	1.15224	9.74e-05	11
HSPE1	1.12	1.05	1.1	1.35	1.13	1	2.04	1.04	1.04	1.21	1.19	HSPE1	1.15214	0.000362755	11
SLC23A3		1.02	1.04	1.1	1.14	1.12	1.79	1.09	1.38	1.41	0.85	SLC23A3	1.15213	0.000177745	10
HP	1.14	1.43	1.35	1.11	1.1	0.93	1.43	1.12	1.07	1.29	1.34	HP	1.15209	1.75e-05	11
SPPL2B	1.24	1.26	1.08	1.14	1.2	0.91	1.52	1.22	1.13	1.47	0.96	SPPL2B	1.15198	0.000148387	11
TRA2B	0.85	1.08	1.1	1.17	1.19	0.94	2.69	0.97	1.11	1.71	1.06	TRA2B	1.15196	0.00193209	11
POMC	1.17	1.21	1.12	1.38	1.04	1.14	1.32	1.34	1.13	1.01	1.12	POMC	1.15182	0.000198428	11
ABCC8	1.26	0.96	1.09	1.24	1.24	1.08	1.6	1.11	1.14	0.96	0.95	ABCC8	1.15176	0.000153826	11
TCTN3	1.4	1.14	1.29	1.35	1.02	1.03	1.8	1.21	0.91	1.47	1.08	TCTN3	1.15172	0.000197344	11
SERP1	1.37	1.03	1.48	1.09	0.9	1.16	1.59	1.15	1.33	1.21	1.32	SERP1	1.15171	0.000241282	11
MTERF2		1.55	1.08	1.09	1.08	1.21	1.4	1.23	1.1	1.32	1.16	MTERF2	1.15168	0.000520776	10
ZNF367		1.03	1.08	1.06	1.24	1.14	1.57	1	1.16	1.29	1.06	ZNF367	1.15166	0.000436432	10
CCDC178		1.1	1.24	1.25	1.19	0.95	1.21	1.18	1.11	1.03		CCDC178	1.15159	0.000177072	9
IQCH-AS1		1.02	1.32	1.14	1.01		1.18	1.18	1.64	1.27	0.8	IQCH-AS1	1.15157	0.00116739	9
CDT1	1.13	1.21	1.04	1.04	1.13	1.32	1.93	1.01	1.14	1.82	0.84	CDT1	1.15157	0.000554699	11
ACP1	0.98	1.11	1.18	1.34	1.15	1.12	1.44	1.11	1.01	1.17	1.14	ACP1	1.15156	0.000211674	11
CTC-338M12.4	1.22	1.02	1.17	1.19	1.02		1.2	1.68	1.38	1.11	0.89	CTC-338M12.4	1.15156	0.000758193	10
TMPRSS6	1.49	1.18	1.22	1.22	1.06	1.03	1.21	1.2	1.18	1.44	0.92	TMPRSS6	1.15152	0.000133657	11
MT1X	0.82	1.84	1.24	1.29	1.09	1.05	0.55	1.19	1.56	0.78	1.37	MT1X	1.15146	0.000405579	11
LOC100128325		1.13	1.12	1.27	1.22		1.36	1.23	1	0.89	1.11	LOC100128325	1.15146	0.000781862	9
GALNT7	0.91	0.73	0.9	1.43	1.09	1.05	2.04	0.94	1.29	1.94	1.08	GALNT7	1.15141	0.000328429	11
ACTR6	0.93	1.06	1.09	1.23	1.07	1.12	1.9	0.9	1.19	1.61	1.28	ACTR6	1.15137	0.000150397	11
GLDN		0.91	1.05	1.46	1.13	1.03	1.11	1.35	1.3	0.97	0.96	GLDN	1.15135	7.76e-05	10
MRPS30	1	1.21	1.18	1.08	1.09	1.29	1.71	1.07	1.07	1.37	1.2	MRPS30	1.15125	0.000469748	11
AXIN1	1.69	1.4	1.03	0.84	1.13	1.02	2.16	1.29	1.29	1.38	0.92	AXIN1	1.15112	0.000277273	11
FAM219B		1.58	1.16	1.08	1.16	0.94	1.1	1.45	1.12	1.16	1.19	FAM219B	1.15111	0.000323324	10
TMEM186	1.35	1.58	1.23	1.14	1.1	1.15	1.24	1.07	1.16	1.16	0.98	TMEM186	1.15107	0.000229634	11
SLC35B2#MIR4647		1.12	1.16	1.07	0.99		3.03	1.14	1.11	1.66	1.11	SLC35B2#MIR4647	1.15105	0.0027318	9
KCTD5	1.29	1.76	1.25	1.29	0.89	1.12	1.35	1.22	1.23	1.15	1.29	KCTD5	1.151	0.000413907	11
KCNF1	1.19	1.36	1.09	1.14	1.42	0.9	1.23	1.21	1.17	1.1	0.69	KCNF1	1.15099	0.000184328	11
MRPL4	1.17	1.29	1.1	1.15	1.11	1.14	1.88	1.16	0.98	1.3	1.22	MRPL4	1.15085	0.000285764	11
CARD8-AS1		1.07	1.08	1.18	1.13		1.68	1.03	1.21	1.22	1.06	CARD8-AS1	1.15083	0.000941621	9
AMDHD1		1.17	1.16	1.25	1.05	1.1	1.65	1.08	1.23	1.5	0.91	AMDHD1	1.15067	0.000165689	10
RP11-53O19.3		1.12	1.29	1.1	0.99		1.76	1.15	1.41	1.28	0.99	RP11-53O19.3	1.15064	0.000962978	9
ZNF747#ZNF768	1.4	1.27	1.33	1.11	0.93		1.71	1.53	1.25	1.1	1.02	ZNF747#ZNF768	1.15057	0.000898154	10
VDAC2	1.09	1.17	1.19	1.24	1.01	1.32	1.91	1.28	0.99	1.44	0.98	VDAC2	1.15053	0.000370783	11
CNOT3	1.31	1.2	1.09	0.95	1.14	0.94	2.08	1.34	1.28	1.56	0.87	CNOT3	1.15049	0.000256307	11
ZNF740		1.14	1.1	0.94	1.17	1.01	1.79	1.28	1.44	1.11	1	ZNF740	1.15047	0.000359051	10
RAD9A	1.45	1.26	1.14	0.96	1.11	1.21	1.49	1.24	1.18	1.44	0.92	RAD9A	1.15042	0.000102426	11
THRSP		1.1	1.22	1.29	1.24	1.1	1.12	1.18	0.94	1.08	1.05	THRSP	1.15042	0.000211772	10
AIF1L		1.14	1.2	1.15	1.05	1.09	1.47	1.28	1.17	1.17	1.24	AIF1L	1.15041	1.95e-05	10
DENND5B	1.29	1.08	1.15	1.04	1.06	1.17	2.02	1.03	1.38	1.58	0.82	DENND5B	1.15032	0.000557031	11
SETMAR	1.09	1.08	1.13	1.2	1.26	1.08	1.27	1.2	0.91	1.07	1.34	SETMAR	1.15031	0.000214366	11
MPEG1		1.12	1.11	1.23	1.02		0.97	1.37	1.26	1.13	1.36	MPEG1	1.15029	0.00180001	9
DYRK4	1.45	1.18	1.25	1.29	0.99	1.09	1.53	1.16	1.1	1.31	1.08	DYRK4	1.15029	0.000403272	11
C15orf41		0.99	1.26	1.19	1.13	1.07	1.07	1.1	1.22	1.15	1.17	C15orf41	1.1502	0.000353614	10
ARMC5		1.2	1.19	1.32	1.1	1.01	1.8	1.12	1.14	0.99	1.09	ARMC5	1.15013	0.000227267	10
MPI	1.02	1.48	1.29	1.31	1.11	0.98	1.34	1.09	1.02	1.48	1.01	MPI	1.15008	0.000160988	11
TLE5	1.23	1.4	1.12	1.08	1.13	0.86	1.81	1.48	1.37	0.97	0.96	TLE5	1.15004	0.000885986	11
DEFB106B#DEFB106A		1.2	1.03	1.02	1.23		1.5	1.31	1.06	1.11		DEFB106B#DEFB106A	1.15004	0.0020693	8
CTD-2083E4.7		1.01	1.07	1.08	1.22		1.27	1.1	1.44	1.05	0.89	CTD-2083E4.7	1.14997	0.0004335	9
WRAP73	0.93	1.45	1.36	1.2	1.2	0.85	0.72	1.67	1.15	0.97	1.17	WRAP73	1.1499	0.000432568	11
METTL26		1.78	1.17	1.26	0.97	1.13	1.65	1.15	1.12	1.21	1.18	METTL26	1.14989	0.000433424	10
ICE2	1.18	1.2	1.41	1.24	1.03	1.04	2.03	0.86	1.11	1.54	1.02	ICE2	1.1498	0.000513115	11
SNRPG	0.97	0.97	1.07	1.19	1.31	1.19	2.34	0.98	0.85	1.31	1.07	SNRPG	1.14976	0.00396662	11
EEF2	1.06	1.21	1.27	1.02	0.97	1.22	2.78	1.07	1.39	1.37	0.95	EEF2	1.14969	0.00109479	11
DYM	1	1.32	1.21	1.33	1.05	1.01	0.82	0.84	1.38	1.64	1.24	DYM	1.14955	0.000281291	11
FLJ20021		0.92	1.02	1.26	1.17		1.89	1.18	0.92	1.32	1.17	FLJ20021	1.14951	0.00117587	9
TMEM143	1.24	1.64	1.28	1.08	1.09	1.2	1.43	1.1	1.22	1.1	0.87	TMEM143	1.14946	0.000207865	11
CCDC32		0.96	1.13	1.34	1.14	1.02	1.17	1.31	1.05	1.19	1.19	CCDC32	1.14941	0.000461064	10
GAL3ST1	1.1	1.77	1.16	1.53	1.04	0.96	1.47	1.23	1.11	1.3	0.81	GAL3ST1	1.14939	7.53e-05	11
POLE2	1.29	1.13	1.03	1.28	1.09	1.27	1.47	1.05	1.03	1.3	1.12	POLE2	1.14936	0.000498519	11
ZBTB39	1.53	0.98	1.28	1.09	1.06	1.25	1.07	1.36	1.38	0.94	0.89	ZBTB39	1.14935	0.000458997	11
WDR73	1.44	1.23	1.21	1.19	1.1	1.08	1.39	1.2	1.21	1.25	0.78	WDR73	1.14929	0.000493251	11
ZC2HC1C	1.31	1.03	1.22	1.28	1	1.28	1.24	1.01	1.28	1.37	0.92	ZC2HC1C	1.14925	0.000257581	11
MACROD1	1.1	1.24	1.25	1.14	1.09	1.02	1.25	1.2	1.08	1.34	1.32	MACROD1	1.14924	0.000247638	11
FLJ45513		1	1.27	1.09	1.19		1.1	1.42	1.25	0.99	0.87	FLJ45513	1.14918	0.00133435	9
AP1M1		1.73	1.1	1.04	1.04	1.07	1.59	1.38	1.19	1.44	1.08	AP1M1	1.14918	0.000807257	10
U2SURP	1.79	1.1	1.48	0.99	0.86	0.99	1.95	1.4	1.45	1.6	0.89	U2SURP	1.14917	0.000351977	11
PSMD8	1.08	1.14	0.98	1.15	1.05	1.36	2.67	1.03	1.11	1.49	1.03	PSMD8	1.14917	0.000813201	11
CRAMP1		1.03	1.07	0.93	1.29	0.85	1.2	1.44	1.36	1.25	1.06	CRAMP1	1.1491	0.000764258	10
PTRH1		1.57	1.15	1.49	1.05	1.1	1.38	1.21	0.92	1.1	1.18	PTRH1	1.14893	0.000504639	10
CLEC3B#EXOSC7	1.28	1.28	1.04	1.38	1.02		1.29	1.12	1.2	1.01	1.29	CLEC3B#EXOSC7	1.14891	0.000477206	10
RNF138	1.29	1.04	1.32	1.16	1.07	1.15	1.25	0.99	1.21	1.21	1.12	RNF138	1.1488	0.000350765	11
LOC100505549		0.96	1.16	1.12	1.09		1.5	1.15	1.34	1.09	1.08	LOC100505549	1.14879	0.00129091	9
SNORD55#SNORD38B#RPS8	1.17	1.43	1.23	1.06	1.04		1.55	1.03	1.4	1.16	1.04	SNORD55#SNORD38B#RPS8	1.14871	0.00585538	10
TOP2A	1.01	1.06	0.97	1.14	1.1	1.13	2.85	0.83	1.18	2.08	1	TOP2A	1.14867	0.00149098	11
GMPPA	1.12	1.35	1.17	1.41	1	1.07	1.24	1.1	1.25	1.09	1.17	GMPPA	1.14865	0.000548399	11
DGKE	1.25	0.77	1.15	1.26	1.18	0.98	1.14	1.25	1.2	0.91	1.33	DGKE	1.14863	0.000234649	11
PPP4R1	1.11	1.24	1.06	1.24	1.13	1.14	1.25	1.33	0.91	1.3	1.33	PPP4R1	1.14857	0.000578989	11
KIAA1143		1.18	1.19	1.29	1.22	1.26	1.23	0.88	0.93	1.13	1.11	KIAA1143	1.14849	0.000671944	10
HM13		1.09	1.13	1.21	1.22	0.94	0.99	1.4	1.06	1.04	1.31	HM13	1.14848	0.00026957	10
POLR2E	1.12	0.99	1.12	1.02	1.26		1.8	1.31	1.12	1.14	0.86	POLR2E	1.14848	0.00100124	10
NTHL1	1.28	1.2	1.14	1.34	0.89	1.19	2.39	1.23	1.01	1.55	1.19	NTHL1	1.14847	0.000476138	11
MT1M	0.84	1.66	1.31	1.28	1.09	1.06	0.62	1.23	1.38	0.87	1.33	MT1M	1.14844	0.000300741	11
TMEM201		1.14	1.04	1.1	1.11	1.08	1.45	1.34	1.16	1.59	1	TMEM201	1.14834	0.000384262	10
STOML2	1.17	1.36	1.19	1.25	0.99	1.03	1.6	1.25	1.14	1.35	1.15	STOML2	1.14833	0.000627117	11
ACACA	1.07	1.4	1.04	1.07	1.2	1.18	1.74	1.29	0.94	1.4	0.98	ACACA	1.14831	0.000491612	11
IFT122	1.36	1.08	1.12	0.97	1.39	0.98	1.03	1.03	1.25	1.12	0.94	IFT122	1.14827	0.000182265	11
LILRA3	1.17	1.47	1.23	1.17	1.13	1.02	0.96	1.12	1.11	1.03	1.41	LILRA3	1.14825	0.000118383	11
C7	1.12	1.24	1.16	1.22	1.06	1.05	1.18	1.19	1.33	1.03	1.22	C7	1.14816	0.000336416	11
HADH	0.9	1.2	0.92	1.31	1.13	1.13	2.37	0.98	1.06	1.57	1.08	HADH	1.14814	0.000555327	11
PLIN4		1.24	1.17	1.27	1.14		1.01	1.62	1.05	0.91	1.02	PLIN4	1.14809	0.000661087	9
CSNK2A2	1.12	1.47	1.14	1.05	1.24	0.93	1.6	1.01	1.16	1.41	0.96	CSNK2A2	1.14809	0.000474527	11
FAIM	0.94	1.39	1.12	1.41	1	0.93	1.78	1.04	1.18	1.45	1.28	FAIM	1.14787	0.000563456	11
PCOTH	1.32	1.43	1.11	1.17	1.04		1.49	1.12	1.21	1.3	0.99	PCOTH	1.14787	0.000689821	10
SACS-AS1		0.82	1.22	1.35	1.04		1.22	1.05	1.26	1.23		SACS-AS1	1.14786	0.00116622	8
ISCA1	0.77	1.09	1.13	1.21	1.08	1.28	2.04	0.94	0.98	1.59	1.41	ISCA1	1.14783	0.000425334	11
PTCD1#ATP5MF-PTCD1	1.38	0.97	1.07	1.26	1.1		1.18	1.26	1.19	1.29	0.93	PTCD1#ATP5MF-PTCD1	1.1478	0.000419687	10
TXLNA	1.14	0.98	1.21	1.08	1.21	1.09	1.03	1.47	1.15	1.2	0.93	TXLNA	1.1478	0.000499851	11
RPL22P22	1.15	1.38	1.19	1.14	1.1		1.78	1.1	1.06	1.27	1.05	RPL22P22	1.1476	0.00102775	10
GARNL3		1.3	1.15	1.04	1.17	0.97	1.74	0.95	1.41	1.35	0.89	GARNL3	1.14746	8.88e-05	10
SLC4A5#DCTN1	1.16	1.4	1.15	1.01	1.19		0.95	1.39	1.18	1.21	0.96	SLC4A5#DCTN1	1.14746	0.000734162	10
TIMM13	1.25	1.11	1.13	1.25	1.03	0.99	2.08	1.05	1.01	1.41	1.45	TIMM13	1.14737	0.000586343	11
MCM2	1.3	1.28	1.31	1.03	0.91	1.21	1.69	1.22	1.32	1.56	1.03	MCM2	1.14732	0.000765618	11
TTLL7	1.13	1.65	1.19	1.23	0.98	1.04	1.66	1.22	1.2	1.49	0.93	TTLL7	1.14721	9.48e-05	11
CCDC47	1.16	1.22	1.33	1.38	1.09	1.04	0.97	1.2	0.97	1.06	1.29	CCDC47	1.14711	0.000601128	11
PLEKHG4		1.13	1.31	1.16	1.02	0.99	1.55	1.18	1.2	1.36	1.15	PLEKHG4	1.14711	0.000345814	10
ATP5ME	1.07	1	1.03	1.18	1.44	0.98	1.62	1.09	0.94	1.02	1.04	ATP5ME	1.14691	0.000316492	11
HSP90B1	1.21	1.15	1.3	1.14	1.07	1.31	1.03	1.14	1.03	1.1	1.32	HSP90B1	1.1469	0.000527617	11
GTSF1L		0.94	1.13	1.16	1.26	1	1.3	0.98	1.03	1.27	1.29	GTSF1L	1.1469	0.000359744	10
CBX2	1.41	1.27	1.04	1.02	1.09	1.41	1.65	1.15	1.04	1.51	0.93	CBX2	1.14689	0.000321542	11
KNOP1	1.36	1.16	1.05	1.31	1.19	0.99	1.39	1.09	1.09	1.13	1.01	KNOP1	1.14684	0.000315607	11
SMARCAD1		1.15	1.1	1.14	1.04	1.21	1.65	1.3	1.15	1.59	0.89	SMARCAD1	1.14678	0.00111308	10
LOC100506473		1.12	1.13	1.14	1.03		1.6	1.39	1.25	1.4	0.92	LOC100506473	1.14678	0.00153014	9
RECQL4	1.79	1.39	1.09	1.16	1	1.13	1.91	1.36	1.03	1.28	0.95	RECQL4	1.14667	0.000224674	11
CCL27	1.19	0.99	1.05	1.31	1.05	1.11	1.18	1.31	1.31	1.15	1.05	CCL27	1.14665	0.000135862	11
HAUS7	1.26	0.92	0.9	1.26	1.33	0.9	1.35	1.11	0.97	1.18	1.4	HAUS7	1.14663	0.000230747	11
ZNF574	1.59	1.15	1.2	1.03	1	1.43	1.52	1.21	1.19	1.3	0.89	ZNF574	1.1466	0.000455396	11
PROSER2		1.34	1.11	1.13	1.08	1.16	1.24	1.31	1.11	1.32	1.12	PROSER2	1.14659	8.94e-05	10
TAF8		1.26	1.04	1.04	1.31	1.16	0.99	1.08	1.25	1.04	0.98	TAF8	1.14656	0.000915684	10
CDO1	1.24	1.29	1.21	1.26	1.09	1.08	0.96	1.17	1.17	0.99	1.22	CDO1	1.14643	0.000217484	11
C2CD2L	1.05	1.17	1.11	1.1	1.15	1.09	1.39	1.22	1.2	1.32	1.02	C2CD2L	1.14639	0.000258051	11
CDCA7L		1.36	1.1	1.09	1.15	1.11	1.17	1.07	1.3	1.13	1.09	CDCA7L	1.14637	0.00114602	10
RP11-539L10.3		1.29	1.12	1.23	1.06		1.47	1.21	1.04	1.29	1.17	RP11-539L10.3	1.14637	0.00109533	9
RPS4XP9	1.2	1.04	1.03	1.34	1.15		1.69	1.12	0.99	1.36	0.95	RPS4XP9	1.14636	0.000684667	10
FJX1	0.89	1.25	1.32	1.17	1.2	1.29	1.12	0.98	0.97	0.94	1.4	FJX1	1.14631	0.000432737	11
SUGT1		1.14	1.08	1.3	1.27	1.17	0.83	1.07	0.99	0.84	1.38	SUGT1	1.14626	0.000746293	10
WASHC1#WASH5P		1.45	1.24	0.89	1.18		1.13	1.34	1.14	1.3	1.05	WASHC1#WASH5P	1.14624	0.00152872	9
CCDC85B	1.21	1.12	1.21	1.57	0.99	0.97	1.69	1.3	0.94	1.17	1.26	CCDC85B	1.14618	0.000547348	11
RPP14	1.46	1.1	1.16	1.36	1.14	1.1	1.19	1.22	1.04	1.11	0.87	RPP14	1.14613	0.000442632	11
GRK4	1.46	1.18	0.98	1.39	1.11	1.05	2.12	0.91	0.96	1.29	1.15	GRK4	1.14604	0.00027796	11
GTPBP4	1.08	1.15	1.21	1.18	1.21	1.01	1.21	1.12	1	1.07	1.35	GTPBP4	1.14602	0.000738154	11
ZNF71		1.17	1.08	1.08	1.2	1.05	2.32	0.93	0.98	1.38	1.22	ZNF71	1.14598	0.000406078	10
DPH7		1.17	1.04	1.07	1.26	0.91	2.47	1.04	1.12	1.37	0.92	DPH7	1.14597	0.000931422	10
CIB2	0.97	1.15	1.19	1.22	1.27	0.86	1.88	1.27	1.01	1.37	0.83	CIB2	1.14596	0.000225167	11
MIR124-1#MIR124-1HG	1.36	1.24	1.08	0.98	1.14		1.45	1.22	1.25	1.32	0.93	MIR124-1#MIR124-1HG	1.14592	0.000687936	10
TDGF1#TDGF1P3	1.42	1.32	1.15	1.04	1.17		1.56	1.18	1.08	0.82	1.19	TDGF1#TDGF1P3	1.1459	0.000345619	10
RPL8	1.1	1.08	1.01	1	1.05	1.05	11.15	1.18	1	1.29	0.95	RPL8	1.1459	0.0190404	11
TMEM268	1.42	1.07	1.29	1.17	1.03	1.01	1.25	1.25	1.34	1.14	0.96	TMEM268	1.14589	0.000589156	11
CCDC50		1.02	1.22	1.24	1.06	1.26	1.14	0.94	1.33	1.04	1.17	CCDC50	1.14574	0.000879065	10
PTDSS2	1.51	1.03	1.06	1.1	1.28	1.21	1.67	1.11	0.85	1.15	1.05	PTDSS2	1.14572	0.000473907	11
PSORS1C2	1.34	1.12	1.1	1.31	1.14	1.12	1.52	1.06	1.07	1.32	0.83	PSORS1C2	1.14569	0.000158853	11
GUF1	1.16	1.5	1.28	1.26	0.93	1.24	1.15	1.04	1.23	1.27	1.22	GUF1	1.14566	0.000862197	11
TBC1D31	1.06	1.18	1.1	1.33	0.99	1.21	1.61	1.1	0.99	1.37	1.48	TBC1D31	1.14562	0.000526678	11
UNC5CL		1.01	1.19	0.96	1.16	1.08	1.19	1.25	1.68	1.03	0.85	UNC5CL	1.1456	0.000404097	10
TBRG4	1.06	0.91	1.05	1.11	1.27	0.94	1.73	1.03	1.38	1.33	0.83	TBRG4	1.14555	0.000329937	11
LOC102724967		1.49	1.01	1.39	0.99		1.71	1.26	1.04	1.53	1.02	LOC102724967	1.14552	0.00164086	9
SLC39A5		1.08	1.02	1.19	1.18	1.33	1.32	1.18	1	1.14	1.08	SLC39A5	1.14549	0.000335923	10
C9orf163		1.65	1.02	1.11	1.23	0.83	1.71	1.14	1.14	1.16		C9orf163	1.14549	0.000741771	9
LRP5	1.42	1.07	1.31	1.22	0.98	1.22	1.27	1.13	1.19	1.23	1.01	LRP5	1.14542	0.000338003	11
LIG3	1.29	1.07	1.21	1.05	0.88	1.17	1.94	1.22	1.47	1.71	0.99	LIG3	1.14539	0.000505194	11
NUDT5		1.34	1.3	1.39	0.96	1.15	1.99	0.89	0.95	1.31	1.37	NUDT5	1.14538	0.00107244	10
KIAA0040	1.15	1.08	1	1.16	1.16		1.17	1.2	1.29	1.1	1.06	KIAA0040	1.14535	0.00101902	10
ZNF586	1.23	0.97	1.14	1.41	0.92	0.93	2.22	1.16	1.34	1.67	0.93	ZNF586	1.14535	0.000504215	11
GPX3	1.13	1.05	1.19	1.41	1.12	0.94	0.69	1.36	1.25	0.94	1.27	GPX3	1.1453	0.000343172	11
C1QBP	1.03	1.51	1.31	1.3	1.05	1.15	1.5	0.83	1.14	1.25	1.07	C1QBP	1.1453	0.00102311	11
ZBTB17	1.41	1.24	1.09	0.93	1.25	0.85	1.87	1.24	1.1	1.29	1.12	ZBTB17	1.14526	0.000361781	11
FAM131A	1.35	1.09	1.07	1.28	1.2	1.03	1.17	0.96	0.99	1.32	1.21	FAM131A	1.14524	0.000273825	11
RNASE6	1.16	1.03	1.17	1.4	1.05	0.92	1.23	1.21	1.23	0.93	1.42	RNASE6	1.14522	0.000423487	11
RP1-130G2.1	1.22	1.31	1.34	1.24	1.04		1.6	0.94	1.11	1.27	1	RP1-130G2.1	1.14518	0.000763184	10
PCDHB12	1.31	1.44	1.21	1.15	1.19	0.94	1.55	1.36	0.94	1.08	1.02	PCDHB12	1.14517	0.000503632	11
ZNF165	1.38	1.13	1.13	1.29	1.11	1.05	1.49	0.87	1.24	1.34	0.88	ZNF165	1.14514	0.000505581	11
CD70	1.34	1.48	1.19	1.23	1.08	1.04	1.19	1.43	1.11	1.13	0.9	CD70	1.14506	0.000458363	11
EDC4	1.29	1.31	1.09	1.03	1.2	1.1	1.38	1.32	1.04	1.48	0.86	EDC4	1.14505	0.00054956	11
RNF139-AS1		0.91	1.05	1.07	1.16		1.44	1.43	1.23	1.32	0.89	RNF139-AS1	1.14503	0.000825821	9
EXOSC2	1.09	1.28	1.18	1.34	1.09	1	1.6	1.19	1.05	1.1	1.16	EXOSC2	1.14493	0.000632679	11
SMC6	1.15	1.16	1.3	1.14	0.88	1.07	2.04	1.24	1.41	1.32	1.17	SMC6	1.14485	0.000617223	11
CSTF1	1.03	1.06	1.16	1.2	1.16	1.22	1.45	0.91	1.06	1.25	1.17	CSTF1	1.14485	0.000427834	11
CEBPG	1	1.05	1.17	1.14	1.1	1.26	2.16	1.06	0.97	1.23	1.28	CEBPG	1.1448	0.00140662	11
TLK1	1.36	1.15	1.28	1.14	1.14	1.03	0.99	1.11	1.24	1.01	1.11	TLK1	1.14479	0.000669591	11
CHRNA7#CHRFAM7A	0.97	0.85	1.05	1.28	1.11		1.46	1.17	1.19	1.18	1.23	CHRNA7#CHRFAM7A	1.14471	0.000522124	10
HGH1	1.43	1.11	1.09	1.14	1.26	1.1	1.57	1.24	0.99	1.07	0.85	HGH1	1.14465	0.000408019	11
ZNF526		1.37	1.35	1.3	0.96	1.22	1.39	1.34	1.12	1.11	0.97	ZNF526	1.14465	0.000804281	10
FBXO2	0.97	1.22	1.08	1.25	1.16	0.91	1.41	1.25	1.12	1.3	1.16	FBXO2	1.1446	0.00022071	11
ETNK2	1.47	1.07	0.94	1.09	1.33	1.05	1.26	1.2	0.99	1.3	0.95	ETNK2	1.14445	0.000240376	11
LINC01410		0.95	1.05	1.23	1.11		1.34	1.29	1.33	1.11	0.9	LINC01410	1.14445	0.0015695	9
SLC46A1		1.07	1.1	1.25	1.09	0.99	0.83	1.59	1.43	0.95	1.07	SLC46A1	1.14443	0.000687019	10
GFM2		1.03	1.1	1.13	0.99	1.25	2.09	1.1	1.04	2.01	1.12	GFM2	1.14436	0.000860682	10
TGIF1	1.09	1.33	1.13	1.25	1.06	1.09	1.08	1.26	1.23	0.99	1.27	TGIF1	1.14433	0.000624715	11
EIF3CL#EIF3C	1.44	1.38	1.14	1.15	1.16		0.96	1.2	1.04	1.04	1.1	EIF3CL#EIF3C	1.14433	0.00183065	10
EPB41L5	1.07	1.2	1.05	1.44	1.05	1.16	1.57	1.29	1.14	1.49	0.72	EPB41L5	1.14432	0.00024883	11
BIRC5	0.97	1.09	1	1.26	1.2	1.16	1.63	1.09	1.06	1.33	0.95	BIRC5	1.14428	0.000586305	11
NDRG4	1.13	1.02	0.94	1.26	1.14	1.07	1.44	1.29	1.13	1.4	1.04	NDRG4	1.14418	0.000169218	11
BC027448		1.27	1.18	1.15	1.21		1.15	1.23	0.96	1.05		BC027448	1.14415	0.000755459	8
HMGA1	1.19	1.41	1.17	1.13	1.07	1.22	1.76	1.21	1.07	1.33	0.87	HMGA1	1.14411	0.000799379	11
RP11-255C15.4		1.11	1.24	1.23	1.1		1.13	1.09	1.16	1.11	1.09	RP11-255C15.4	1.14409	0.001766	9
RP11-90P13.1		1.42	1.09	1.12	1.14		2.24	1.06	0.88	1.43		RP11-90P13.1	1.14406	0.00248537	8
DCTPP1	1.34	1.26	1.05	1.12	1.13	1.23	1.67	1.18	1.06	1.25	0.91	DCTPP1	1.14405	0.000875343	11
PHF3	1.4	1.02	1.09	0.95	1.7	1.13	0.85	0.84	1.06	0.72	0.99	PHF3	1.14399	0.0010801	11
HAB1	1.22	1.37	1.06	1.25	1.19		1.13	1.41	1.03	1.08	0.86	HAB1	1.14397	0.000642844	10
WDR5		1.5	1.27	1.26	0.94	0.93	1.86	1.38	1.07	1.45	1.19	WDR5	1.14395	0.00172315	10
CLEC18C#CLEC18A		1.08	1.2	1.01	1.16		1.41	1.11	1.22	1.21	1.03	CLEC18C#CLEC18A	1.14395	0.000257461	9
SNORA21	1.13	1.35	1.17	1.24	1.1		1.69	1.01	1.09	1.48	0.83	SNORA21	1.14392	0.00143675	10
BMP8B	1.09	0.98	1.21	1.26	1.1	1.07	1.37	1.26	1.14	1.2	0.99	BMP8B	1.14391	0.000243811	11
LOC100505711		1.21	1.04	1.29	1.18		1.51	1.21	1.05	1.17	0.84	LOC100505711	1.14387	0.000931554	9
CYB5R2	1.08	1.43	1.26	1.21	1.06	1.21	1.27	1.2	1.07	1.31	0.94	CYB5R2	1.14385	0.000540355	11
ACLY	1.09	1.2	1.06	1.26	1.18	1.04	1.27	1.31	1.08	1.28	0.91	ACLY	1.1438	0.000623497	11
PDZD8	0.97	1.28	1.21	1.26	1.11	1.07	1.58	1.07	0.97	1.47	1.13	PDZD8	1.14371	0.000625713	11
FCGRT	1.03	1.12	1.1	1.32	1.17	0.99	0.71	1.34	1.25	0.93	1.28	FCGRT	1.14366	0.000572897	11
AKR7A3	0.87	1.31	1	1.26	1.04	1.42	1.59	1.13	1.15	1.48	0.96	AKR7A3	1.14366	0.000413186	11
RP11-477N3.1		0.98	1	1.1	1.15		1.53	1.08	1.33	1.2	1.05	RP11-477N3.1	1.14362	0.000941159	9
YIF1B	1.11	1.14	1.19	1.34	1.03	0.95	1.76	1.56	1.06	1.31	0.96	YIF1B	1.14355	0.000675191	11
IPO11#IPO11-LRRC70		1.35	1.13	1.11	1.15		1.82	1.06	0.94	1.61	0.98	IPO11#IPO11-LRRC70	1.14355	0.00168765	9
VRK3	1.31	1.56	1.1	0.97	1.21	0.9	1.27	1.16	1.6	1.07	0.78	VRK3	1.14355	0.000444583	11
CD24	1.31	1.23	1.13	1.11	1.09	1.03	1.56	0.99	1.35	1.33	0.95	CD24	1.14352	0.00102974	11
BATF	1.48	1.4	1.25	1.23	1.07	0.93	1.36	1.11	0.97	1.23	1.3	BATF	1.14352	0.0013399	11
LGR4	1.25	1.07	1.12	1.28	1.2	1.15	1.41	1.07	0.88	1.27	1.07	LGR4	1.14349	0.000297533	11
USP14	1.35	1.17	1.27	1.06	1.11	1.2	1.18	1.33	1.02	1.17	1.05	USP14	1.14349	0.000735373	11
RBP7		0.74	1.21	1.35	1.11	1.04	1.49	1.03	1.16	1.21	1.1	RBP7	1.14347	0.000452929	10
GORASP1	1.19	0.93	1.15	1.21	0.98	0.97	1.91	1.24	1.34	1.5	1.03	GORASP1	1.14342	0.000522112	11
RP11-395B7	1.01	1.29	1.09	1.14	1.2		1.55	1.18	1.15	1.01	0.97	RP11-395B7	1.14339	0.00100621	10
TMA16	0.92	1.22	1.24	1.19	0.93	1.36	2.02	0.92	1.09	1.67	1.29	TMA16	1.14337	0.000944786	11
RBBP6	1.28	1.44	1.11	1	1.1	1.24	0.94	1.16	1.44	0.98	1.11	RBBP6	1.14337	0.00062779	11
UCHL5	0.98	1.21	1.08	1.17	1.14	1.28	1.31	0.89	1.16	1.32	1.15	UCHL5	1.14336	0.000792771	11
AFF1	1.19	1.16	1.2	1.35	1.03	1.01	0.85	1.04	1.47	1.01	1.2	AFF1	1.14335	0.000937172	11
RP11-613M5.1		1.3	1.1	1.03	1.22		1.55	1.1	1.2	0.96	0.98	RP11-613M5.1	1.14334	0.00120566	9
CPOX	1.07	0.86	1.13	1.38	0.9		1.47	1.25	1.18	1.41	1.51	CPOX	1.14333	0.00152612	10
ESF1	1.17	1.13	1.17	1.18	1.09	1.1	1.73	0.89	1.05	1.38	1.28	ESF1	1.14327	0.0005716	11
ITPK1	1.2	1.15	1.13	1.21	1.17	0.84	1.17	1.55	1.19	1.07	1.02	ITPK1	1.14325	0.000880894	11
POLM	1.59	1.15	1.22	1.01	1.1	1.03	1.19	1.33	1.52	1.09	0.74	POLM	1.14318	0.000390522	11
FZD5	0.96	1.31	1.17	1.22	1	1.25	1.28	1.01	1.43	1.29	0.97	FZD5	1.1431	0.000631497	11
ZBTB48	1.62	1.19	1.19	1.14	1.05	0.91	1.36	1.35	1.15	1.16	1.15	ZBTB48	1.14306	0.000193834	11
STAMBP	1.1	0.92	1.05	1.09	1.36	1.15	1.11	0.91	1.11	1.15	1.13	STAMBP	1.14306	0.000682096	11
PRR19		1.14	1.05	1.28	1.08	1.08	1.49	1.06	1.04	1.61	1.13	PRR19	1.14304	0.000575698	10
PRELID3B	1.11	1.31	1.17	1.23	1.13	1.04	1.95	1.02	0.91	1.45	1.14	PRELID3B	1.14304	0.000902961	11
LOC100128361#CENPP		1.47	1.13	0.97	1.16		1.36	1.24	1.04	1.42	1.1	LOC100128361#CENPP	1.14281	0.00143931	9
PM20D2		1.41	1.22	1.22	1.02	1.04	1.88	0.91	1.26	1.36	0.98	PM20D2	1.14281	0.000977983	10
PRB1	1.42	1.21	1.02	1.16	1.17	0.99	1.32	1.09	1.46	1	0.84	PRB1	1.14278	0.000343909	11
INTS2		1.27	1.05	1.12	1.11	1.32	1.33	0.95	1.3	1.2	1	INTS2	1.14277	0.000781412	10
GALT	1.26	1.16	1.09	1.14	1.01	1	1.86	1.47	1.4	1.36	0.79	GALT	1.14265	0.000576332	11
ACBD4	1.16	1.06	1.13	1.34	1.16	1.01	1.44	1.19	1.27	1.2	0.67	ACBD4	1.14254	0.000621631	11
LRRC10B		1.27	1.08	1.27	1.17		0.97	1.28	1.03	1.17	1.02	LRRC10B	1.14253	0.00102104	9
SSBP1	0.95	1.17	0.98	1.15	1.35	1.13	2.96	0.8	0.93	1.24	0.99	SSBP1	1.14253	0.00159223	11
DNPH1	1.12	1.35	1.16	1.31	1.07	1.01	1.02	1.43	1.06	1.03	1.27	DNPH1	1.14251	0.000766663	11
NOL9	1.5	1.04	1.17	1.17	1.2	1.07	1.08	1.28	1.02	1.12	0.97	NOL9	1.14247	0.000329206	11
KLF16		1.6	1.28	1.11	0.94	1.08	1.53	1.66	1.29	0.98	1.08	KLF16	1.14244	0.000849624	10
ZNF550	1.74	1.13	1.11	0.83	1.13	1.05	1.23	1.29	1.53	1.38	0.83	ZNF550	1.1424	0.00116591	11
LOC101928963		1.1	1.03	1.06	1.26		1.59	1.2	0.92	1.38	1.08	LOC101928963	1.14239	0.00196474	9
TRIM37	1	0.94	1.19	1.2	1.16	0.96	1.28	1.25	0.97	1.49	1.3	TRIM37	1.14239	0.000622868	11
DNMBP	1.52	1.16	1.12	1.24	1.04	0.9	1.31	1.14	1.45	1.15	0.98	DNMBP	1.14234	0.000615058	11
NUBPL	1.22	1.17	1.11	1.22	1.26	0.99	1.15	0.88	1.21	1.08	1.02	NUBPL	1.14232	0.000451516	11
CYP2J2	1.37	0.93	1.14	1.17	1.15	1.01	1.07	1.27	1.29	1.2	0.9	CYP2J2	1.14228	0.000311513	11
WDR4	0.92	1	1.03	1.28	1.16	1.33	1.34	1.39	0.99	1.1	1.04	WDR4	1.14226	0.000472182	11
VDAC3	0.98	0.91	1.13	1.27	1.08	1.2	1.76	1.4	0.84	1.49	1.24	VDAC3	1.14226	0.00243308	11
DBN1	1.25	1.09	1.29	1.01	1.18	0.97	2.13	0.99	1.09	1.36	0.97	DBN1	1.14225	0.000597205	11
SKA1	1.04	1.31	1.26	1.12	1.1	1.18	1.16	1.21	1.09	1.16	1.13	SKA1	1.14218	0.000606115	11
RPARP-AS1	1.39	1.61	1.27	1.06	1.05		1.22	1.06	1.31	0.98	1.01	RPARP-AS1	1.14217	0.00117935	10
CACTIN	1.26	1.09	1.01	1.07	1.14	1.02	1.58	1.17	1.35	1.33	0.94	CACTIN	1.1421	0.000300761	11
C1orf56	1.13	1.54	1.32	1.32	1.04	1.12	0.94	1.44	1.15	0.95	0.94	C1orf56	1.14209	0.000531227	11
FLJ42351		1.01	1.2	1.2	1.07		1.3	1.2	1.2	1.19	1.03	FLJ42351	1.14208	0.00133842	9
SSRP1	1.22	1.26	1.08	1.04	1.25	1.35	0.86	1.25	1.11	0.91	1.04	SSRP1	1.14205	0.000572475	11
EXOSC10	1.07	0.96	0.95	1.18	1.08	1.14	1.75	0.96	1.18	1.83	1.21	EXOSC10	1.14202	0.000911379	11
NDUFAF2		1.05	0.96	1.41	1.08	1.16	1.91	0.98	0.93	1.39	1.37	NDUFAF2	1.142	0.00128475	10
RILPL2		1.29	1.41	1.08	1.01	0.83	0.95	1.39	1.38	1.01	1.58	RILPL2	1.14189	0.00165211	10
LINC00909		1.25	1.29	0.98	1.27	0.87	1.1	1	1.35	0.98	1.17	LINC00909	1.14182	0.000669305	10
PCID2	1.11	1.5	1.13	1.12	1.08	1	1.81	1.46	1.01	1.44	0.98	PCID2	1.14174	0.000949818	11
DROSHA	1.07	0.83	0.92	0.98	1.18	1.31	1.55	1.25	1.22	1.6	0.98	DROSHA	1.14173	0.00222773	11
SLC2A13		0.94	1.06	1.34	0.99	1.06	1.56	1.18	1.12	1.4	1.4	SLC2A13	1.14173	0.000536287	10
TEX261	1.23	1.08	1.04	1.2	1.11	1.12	1.54	1.36	1.11	1.49	0.82	TEX261	1.14171	0.000958186	11
ZNF830		1.03	1.09	1	1.3	1.06	0.92	1.14	1.49	0.81	1.04	ZNF830	1.14171	0.000868616	10
TTC21A		0.98	1.07	1.08	1.28	0.97	1.28	0.95	1.36	1.33	0.9	TTC21A	1.14164	0.000681357	10
TRIB1	1.05	0.95	1.03	1.33	1.09	1.17	1.04	1.11	1.18	1.19	1.31	TRIB1	1.14164	0.00147907	11
FANCE	0.97	1.45	1.42	1.24	0.94	1.1	1.59	1.1	1.23	1.19	1.15	FANCE	1.14162	0.000688565	11
KHDC4	1.31	1.12	1.13	1.03	1.03	1.27	1.55	1.54	1.34	1.08	0.85	KHDC4	1.14159	0.00073101	11
NTAN1	0.82	1.22	1.01	1.42	1.07	1.14	1.69	1.01	1.02	1.25	1.45	NTAN1	1.14153	0.00114728	11
ZMAT2		1.06	1.12	0.78	1.3	0.94	1.73	1.51	1.15	1.09	1.23	ZMAT2	1.1415	0.00155492	10
S100A7A		1.33	1.14	1.28	1.15	0.85	2.31	1.26	0.92	1.27	1.03	S100A7A	1.14148	0.00101755	10
SH3D21	1.38	1.19	1.09	1.05	1.27	1.17	2.02	1.08	0.98	1.08	0.85	SH3D21	1.14147	0.00124065	11
MRPL47		1.23	1.09	1.12	1.1	1.18	1.56	0.97	1	1.48	1.35	MRPL47	1.14135	0.00134086	10
RAD18		1.43	1.12	1.21	1.03	1.35	1.93	1.11	0.94	1.59	0.91	RAD18	1.14133	0.0015592	10
CYTH2	0.87	1.4	1.06	1	1.16	1.26	1.84	1.07	1.12	1.41	1.04	CYTH2	1.14133	0.000830423	11
RP11-140I16.3		0.96	1.14	1.08	1.08		1.94	1.28	1.26	1.57	0.75	RP11-140I16.3	1.14132	0.00158651	9
GINS4	1	0.98	0.97	1.46	1.14	1.21	1.37	1.02	1.08	1.24	1.04	GINS4	1.14129	0.000379896	11
PTPA	1.11	1.49	1.01	1.17	1.26	0.85	1.14	1.44	1.13	0.97	1.13	PTPA	1.14127	0.000408557	11
LARS1	1.13	0.74	1.12	1.19	1.14	1.04	1.59	1.55	1.15	1.32	0.85	LARS1	1.14123	0.000651067	11
IGF2BP3	1.52	1.34	1.09	1.1	1.02	1.23	1.43	0.99	1.32	1.3	0.94	IGF2BP3	1.14114	0.0012143	11
ERG28	1.59	1.44	1.29	1.04	1.06	1.13	1.24	1.19	1.06	1.12	1.12	ERG28	1.14106	0.000557388	11
TTI1	1.14	1.11	1.21	1.24	1.16	1.09	0.92	1.31	1.25	0.9	0.94	TTI1	1.14102	0.0010222	11
LMAN2	1.02	1.09	1.15	1.09	1.26	1.11	1.11	1.42	1	0.87	1.24	LMAN2	1.14093	0.000652162	11
ELOA-AS1	1.13	0.91	0.97	1.31	1.06		1.8	1.15	1.16	1.73	0.89	ELOA-AS1	1.14092	0.00184966	10
TGFBRAP1	1.3	1.52	1.09	1.18	1.09	0.99	1.44	1.32	1.05	1.53	0.9	TGFBRAP1	1.1409	0.000903451	11
DSCC1	1.18	1.26	1.05	1.2	1.08	1.38	1.54	0.97	0.98	1.29	1.18	DSCC1	1.14088	0.000356618	11
UBE2V2P3	1.3	1.22	1.02	1.21	1.21		1.49	1.11	0.97	1.16	0.97	UBE2V2P3	1.14085	0.00101252	10
ADIPOQ	1.26	1.14	1.08	1.24	1.24	0.94	0.99	1.13	1.24	0.89	1.09	ADIPOQ	1.14081	0.000145058	11
OBI1	1.12	1.33	1.12	1.11	1.12	1.15	1.68	0.99	1.1	1.22	1.13	OBI1	1.14067	0.000934096	11
APC2	1.12	0.97	1.02	1.17	1.19	0.9	2.09	1.11	1.15	1.46	1	APC2	1.14063	0.000525434	11
KNTC1	1.47	1.04	1.14	1.1	0.94	1.04	1.96	1.57	1.25	1.58	0.9	KNTC1	1.14063	0.00110377	11
MED20	1.01	1.35	1.2	1.16	1.12	1.2	1.43	1.23	1	1.35	0.92	MED20	1.1406	0.000775356	11
KCNQ5		1.04	1.15	1.04	1.03	1.2	1.94	0.91	1.56	1.49	0.83	KCNQ5	1.14059	0.00122215	10
TXNDC5#BLOC1S5-TXNDC5	1.19	0.99	1.41	1.32	0.98		0.93	1.14	1.33	1.07	1.04	TXNDC5#BLOC1S5-TXNDC5	1.14059	0.00176572	10
KCNK6		0.85	1.13	1.23	1.06	1.19	0.97	1.22	1.24	1.02	1.37	KCNK6	1.14058	0.00182768	10
GTF2E1	1.14	1.51	1.37	1.08	1.13	1.11	0.86	1.37	1.11	0.94	1.1	GTF2E1	1.14057	0.000739418	11
FAM189A2	1.46	1.23	1.04	1.08	1.1	1.04	1.21	1.3	1.29	1.35	0.89	FAM189A2	1.14057	0.000653528	11
ZNF598		1.34	1.14	1.11	1.1	1.08	1.79	1.27	1.12	1.39	0.84	ZNF598	1.14039	0.000678382	10
PIK3R4	1.33	1.1	1.26	1.1	1.01	1.06	1.26	1.05	1.24	1.39	1.24	PIK3R4	1.14038	0.000701471	11
HEXIM1	1.21	1.24	1.2	1.27	0.92	1.12	0.75	1.31	1.57	0.85	1.45	HEXIM1	1.14031	0.000936944	11
CKAP5	1.19	1.12	1	1.08	1.08	1.33	1.59	1.48	1.07	1.6	0.84	CKAP5	1.1403	0.00166208	11
PALB2	1.38	0.97	1.29	1.29	1.11	1.03	1.46	0.99	0.91	1.3	1.23	PALB2	1.14028	0.00088843	11
MMS19	1.32	1.22	1.27	1.03	1	0.92	1.85	1.33	1.26	1.61	0.96	MMS19	1.14024	0.000635735	11
ZNF485		1.09	1.22	1.34	1.13	1.09	1.35	1.07	0.96	1.11		ZNF485	1.14021	0.000811414	9
PPOX	1.4	1.22	0.94	1.24	1.05	0.9	1.43	1.46	1.17	1.55	1.04	PPOX	1.14019	0.00013291	11
SNORA17B#SNORA17A#SNHG7		1.46	1.36	1.16	0.9		2.51	1.22	1.16	1.39	0.92	SNORA17B#SNORA17A#SNHG7	1.14017	0.00297906	9
MOCS2	0.94	1.42	1.11	1.14	1.36	1.03	1.18	0.85	1.01	1.43	0.96	MOCS2	1.14016	0.00128579	11
NELFCD	1.28	1.04	1.02	1.21	1.1	1.07	1.32	1.31	1.19	1.24	0.98	NELFCD	1.1401	0.000733483	11
JOSD2		1.66	1.17	1.06	1.11	0.89	1.73	1.27	1.09	1.13	1.28	JOSD2	1.14007	0.00120031	10
JMJD4	1.19	1.25	1.05	1.1	1.29	1.09	2.17	1.01	0.81	1.53	0.95	JMJD4	1.14007	0.000518189	11
NDUFA3	1.24	1.18	1.14	1.35	1.1	0.89	2.43	0.89	1.01	1.28	1.14	NDUFA3	1.14006	0.001583	11
F11	1.24	1.24	1.12	1.19	1.22	1.06	1.44	1.23	1.07	1.21	0.74	F11	1.14003	0.000306432	11
EIF4A3	1.05	1.42	1.1	1.2	1.1	1.09	1.02	0.97	1.4	1.17	1.07	EIF4A3	1.14001	0.00128242	11
TLNRD1		1.77	1.32	1.07	1.15	1.08	1.11	1.25	0.94	1.06	1.21	TLNRD1	1.14001	0.0011674	10
LINC00958		1.25	1.2	0.87	1.2		1.41	1.17	1.14	1.33	1.04	LINC00958	1.14	0.00116535	9
C11orf80	1.23	1.2	1.21	1.15	1.02	0.93	1.39	1.39	1.47	1.16	0.93	C11orf80	1.13998	0.000932857	11
ZNF200	1.04	1.02	1.17	1.37	1.08	1.07	1.6	0.95	1	1.3	1.29	ZNF200	1.13995	0.000457941	11
WDR12	1.55	1.29	1.21	1.28	0.97	1.07	1.22	0.88	1.33	1.01	1.29	WDR12	1.13992	0.000830269	11
RBM33		0.91	1.18	0.98	1.28	1.04	1.42	1.12	1.28	1.4	0.74	RBM33	1.13986	0.00114021	10
RPTOR		0.92	1.1	1.03	1.33	0.94	1.42	1.25	1.08	1.16	1.03	RPTOR	1.1398	0.000766701	10
LOC102724162		1.03	1.13	1.42	1.12		1.14	1.12	0.93	1.31		LOC102724162	1.13975	0.00194731	8
LINC02878		1.23	0.96	1.16	1.24	0.96	1.51	1.19	1.07	1.11	1.18	LINC02878	1.13975	0.000824595	10
DIAPH2	0.96	0.93	0.88	1.29	1.12	1.13	1.31	0.98	1.25	1.48	1.3	DIAPH2	1.13975	0.000870169	11
ABCC5	1.33	0.85	1.07	1.19	1.12	1.04	1.26	1.51	1.12	1.13	1.11	ABCC5	1.13969	0.00052656	11
PPP4R1L		1.44	1	1.38	1.15	1.03	1.22	1.49	0.97	1.04	1.02	PPP4R1L	1.13965	0.00115257	10
GAN	0.9	1.09	1.09	1.23	1.01	1.1	1.59	1.43	1.21	1.25	1.19	GAN	1.13964	0.000597475	11
TCOF1	1.73	1.32	1.25	1.15	0.99	1.06	1.81	1.33	1.01	1.48	0.84	TCOF1	1.13962	0.00112276	11
DNAJC13	1.06	1.27	1.26	1.18	1.07	0.91	0.8	1.48	1.38	0.89	1.32	DNAJC13	1.13959	0.00101054	11
PFDN6#MIR6834	1.28	1.31	1.08	1.24	1.09		1.88	0.87	1.16	1.48	0.84	PFDN6#MIR6834	1.13958	0.00146251	10
ZRANB2		1.16	1.09	1.18	0.98	1.16	1.38	1.39	1.26	1.32	1.08	ZRANB2	1.13953	0.00136681	10
FBXO22	1.02	1.22	1.36	1.17	1.13	1.15	1.77	1.22	0.74	1.54	1.11	FBXO22	1.13952	0.00079386	11
DICER1-AS1		0.99	1.1	1.12	1.16		1.38	1.12	1.27	1.13	0.93	DICER1-AS1	1.13952	0.00219671	9
COASY	1.33	0.98	1.06	1.26	1.08	0.98	1.3	1.43	1.24	1.37	0.86	COASY	1.13951	0.000913566	11
SPIB	1.09	1.52	0.95	0.96	1.32	1.07	1.53	1.08	1.24	1.13	0.91	SPIB	1.1395	0.00140057	11
TFB2M	0.99	1.31	1.24	1.26	0.95	1.32	1.86	0.91	1.07	1.52	1.14	TFB2M	1.13949	0.00107618	11
AHCY	1.09	1.37	1.18	1.2	1	1.07	1.81	1.13	1.17	1.36	1.06	AHCY	1.13948	0.00108818	11
LSM14B	1.3	1.3	1.08	1.04	1.07	1.05	1.43	1.33	1.15	1.28	1.17	LSM14B	1.13943	0.000657017	11
WDR27		1.06	1.04	1.07	1.24	0.98	1.44	1.25	1.25	1.34	0.83	WDR27	1.1394	0.00105449	10
TPRG1L		1.02	1.25	1.14	1.17	0.96	0.81	1.24	1.2	0.97	1.37	TPRG1L	1.1394	0.000931818	10
EHHADH	1.33	1.09	1.3	1.21	1.06	1.03	1.04	1.15	1.23	1.26	0.98	EHHADH	1.13931	0.000481031	11
ING1	1.3	1.4	1.15	0.95	1.27	1.28	1.29	1.02	0.96	1.19	1	ING1	1.1393	0.000640064	11
CYB5D1		1.58	1.33	1.27	0.86	1.38	1.08	1.37	1.21	1.44	0.89	CYB5D1	1.13922	0.0010454	10
TAF15	1.02	1.55	1.19	1.14	1.05	1.09	0.98	1.42	1.53	0.89	0.93	TAF15	1.13916	0.00110035	11
PGGHG	1.78	1.18	1.24	1	1.15	0.7	1.16	1.3	1.42	1.14	1.01	PGGHG	1.13912	0.000753205	11
ICAM5	1.33	1.53	1.06	1.11	1.11	1.04	2.18	1.04	0.96	1.52	1.03	ICAM5	1.13909	0.000713409	11
TGS1	0.77	1.12	1.08	1.14	1.15	1.25	2.12	0.93	1.1	1.63	0.95	TGS1	1.13907	0.00142436	11
CALHM6		1.26	1.29	1.15	0.99	1.07	1	1.16	1.3	0.97	1.54	CALHM6	1.13902	0.00135628	10
PRKCB	1.6	1.27	1.21	1.31	0.97	0.94	0.85	1.38	1.42	0.97	1.05	PRKCB	1.139	0.00164966	11
RNF126	1.33	1.1	1.07	1.18	1.06	1	1.82	1.1	1.17	1.4	1.03	RNF126	1.13898	0.00072204	11
HPS6	0.93	1.45	1.22	0.92	1.39	1.05	1.2	1.04	1.07	0.99	1.12	HPS6	1.13897	0.000801295	11
TGFBR3	1.07	1.17	1.18	1.27	1.02	1.14	0.91	1.1	1.41	1.07	1.15	TGFBR3	1.13894	0.000613525	11
ARMC7	1.14	1.03	1.14	1.42	1.04	1.05	1.7	1.35	1.01	1.25	1.01	ARMC7	1.13893	0.000515068	11
GAGE3	1.21	0.96	1.13	1.12	1.41		1.11	1.32	0.7	1.21	1.1	GAGE3	1.1389	0.00249242	10
HBG2#HBG1	1.18	1.34	1.15	1.19	1.07		1.18	1.28	1.11	0.95	1.22	HBG2#HBG1	1.13882	0.000337802	10
DMAP1		0.94	1.01	1.16	1.25	0.89	0.96	1.27	1.43	1.02	1.02	DMAP1	1.13882	0.000637764	10
TCL1B	0.96	0.9	0.99	1.27	1.15	1.1	1.34	1.36	1.42	0.94	0.9	TCL1B	1.13881	0.000281301	11
CHD1L	1.19	1.08	1.06	1.12	1.16	1.08	1.09	1.46	1.22	1.22	0.87	CHD1L	1.1388	0.000858292	11
WNT3#LOC101929777	1.2	1.05	1.13	1.13	1.05		1.29	1.37	1.3	1.25	0.94	WNT3#LOC101929777	1.13879	0.000467119	10
TCEANC2		1.04	1.05	1.38	1.07	1.07	1.13	1.32	1.25	1.05	1.02	TCEANC2	1.13872	0.00143556	10
MYG1	1.45	1.06	1.18	1.17	1.05	1	1.65	1.26	1.11	1.08	1.18	MYG1	1.13871	0.000767001	11
ANKRD44-IT1		0.94	1.04	1.02	1.4		0.99	1.13	1.06	0.98		ANKRD44-IT1	1.13868	0.00425391	8
NUP43	1.44	1.1	1.06	1	1.17	1.22	0.94	1.14	1.58	0.77	0.99	NUP43	1.1386	0.0014976	11
PIGU		1.19	1.16	1.05	1.06	0.96	1.85	1.22	1.14	1.56	1.16	PIGU	1.13857	0.00125712	10
BIRC7	1.1	1.18	1.1	1.1	1.34	0.96	1.21	1.26	1.14	0.88	0.96	BIRC7	1.13851	0.000856218	11
PXN-AS1		1.02	1.11	1.18	1.13		1.62	0.97	1	1.41	1.23	PXN-AS1	1.13848	0.00175044	9
TMEM160	1.01	1.13	1.06	1.15	1.14	0.95	2.53	1.16	1.05	1.33	1.13	TMEM160	1.13848	0.000992043	11
EPDR1		1.09	1.2	1.32	1.13	1.08	0.89	1.3	1.07	0.89	1.25	EPDR1	1.13844	0.0011063	10
CHST12	1.02	1.03	1.3	1.12	1.18	0.88	1.05	1.45	1.13	1.06	1.22	CHST12	1.13842	0.000842878	11
GALR2	1.27	1.13	1.28	1.22	1.33	1	1.02	1.18	1	1.03	0.74	GALR2	1.13841	0.000657223	11
BMPR2	1.17	1.1	1.15	1.15	1.11	1.12	0.69	1.06	1.69	0.77	1.18	BMPR2	1.13838	0.000767736	11
GJD2	1.49	1.3	1.17	1.22	1.25	0.86	1.28	1.23	1.02	0.98	0.91	GJD2	1.13837	0.000502417	11
ALPP#ALPG	1.15	1.37	1.04	1.45	1.11		1.24	0.9	1.21	1.2	0.84	ALPP#ALPG	1.13829	0.000954497	10
VARS1	1.38	1.54	1.36	1.19	1.08	0.97	1.21	1.42	1.04	1.17	0.85	VARS1	1.13827	0.000946186	11
RP11-498C9.15		1.1	1.06	1	1.22		1.53	1.06	1.29	1.33	0.83	RP11-498C9.15	1.13825	0.00224031	9
PDIA5#MIR7110	1.31	1.11	1.18	1.04	1.1		1.49	1.08	0.98	1.42	1.27	PDIA5#MIR7110	1.13822	0.00280644	10
TBL3	1.26	1.24	1.07	1.14	1.12	0.86	2.68	1.17	1.06	1.36	1.03	TBL3	1.13821	0.00123824	11
RDH13		1.35	1.29	1.18	1.08	1.06	1.46	1.35	1.04	1	1.06	RDH13	1.13821	0.00140648	10
CISD1	0.87	1.04	1.1	1.45	1.01	1.18	2.55	0.9	0.86	1.8	1.29	CISD1	1.13821	0.00189859	11
ASPRV1		1.46	1.15	1.1	1.03	1.09	1.12	1.31	1.32	1.21	1.05	ASPRV1	1.13816	0.000450369	10
SPINT1	1.21	1.08	0.96	1.07	1.33	1.1	1.47	1.01	1.12	1.29	0.84	SPINT1	1.13815	0.00061172	11
ILF2	0.9	1.63	1.25	1.22	1.07	0.99	1.33	1.44	1.14	1.1	1.01	ILF2	1.13814	0.00179438	11
PPM1G	1.19	1.57	1.17	1.11	1.13	0.95	1.34	1.38	0.97	1.36	1.06	PPM1G	1.13814	0.0010063	11
REG4		1.02	0.97	1.19	1.18	1.25	1.43	1.26	0.99	1.17	1.08	REG4	1.13814	0.000126159	10
XPO7	0.9	1.2	0.99	1.32	1.11	1.37	1.23	1.55	1.06	1.25	0.78	XPO7	1.13812	0.00144265	11
LINC01590		1.33	1.13	0.96	1.15		0.94	1.17	1.39	1.19	1.04	LINC01590	1.13811	0.00173246	9
POLR2F	1.26	1.15	1.15	1.08	0.97	1.04	3.31	1.35	0.95	1.43	1.25	POLR2F	1.13807	0.00190212	11
MIR3917#STMN1	1.04	1.07	1.01	0.98	1.39		1.7	0.97	1.11	1.29	0.82	MIR3917#STMN1	1.13802	0.00191635	10
RND2	1.11	1.03	1.1	1.09	1.17	1.1	1.41	1.25	1.26	1.11	0.91	RND2	1.13795	0.000452382	11
UTP18	1.07	1.15	1.03	1.37	0.96	1.15	1.78	1.1	1.16	1.3	1.24	UTP18	1.13792	0.000940862	11
HIPK2	1.42	1.04	1.19	1	1.23	0.99	0.91	1.48	1.27	0.92	0.97	HIPK2	1.13789	0.000875373	11
SNORD21#RPL5	1.15	1.7	1.32	0.91	1.13		1.21	0.7	1.45	1.27	1.06	SNORD21#RPL5	1.13789	0.0128676	10
UBXN7	1.55	0.77	1.14	1.2	1.15		0.86	1.12	1.27	0.95	1.09	UBXN7	1.13784	0.00191027	10
BEND3		1.12	1.13	1.07	1.16	1.01	1.88	1	1.25	1.37	0.9	BEND3	1.13779	0.000659921	10
ASH1L-AS1		1.56	1.02	1.19	1.22		1.09	1.34	0.83	1.21		ASH1L-AS1	1.13774	0.00559149	8
SPOUT1	1.14	1.14	1.22	1.21	1.04	0.93	1.41	1.32	1.23	1.26	1.04	SPOUT1	1.13766	0.00166938	11
UST	1.06	1.44	1.33	1.23	1.14	1.11	0.98	1.36	0.99	0.95	1.02	UST	1.13762	0.00054374	11
POLE3	1.17	1.13	1.06	1.21	1.09	0.98	1.78	1.2	1.12	1.4	1.02	POLE3	1.13761	0.00107105	11
ARTN	1.3	0.89	1.13	1.19	1.37	0.95	1.39	1.19	1.03	1.1	0.75	ARTN	1.13759	0.000935599	11
SMYD5	1.36	1.5	1.2	1.32	0.94	1.09	1.54	1.2	1.09	1.51	0.93	SMYD5	1.13758	0.000555058	11
RAP1GDS1	0.79	1.11	0.98	1.39	1.19	0.99	1.55	1.17	1.08	1.28	1.07	RAP1GDS1	1.13756	0.0011308	11
EPS8L2	1.63	1.12	1.07	1.1	1.1	1.1	1.48	0.9	1.19	1.52	0.93	EPS8L2	1.13753	0.000824558	11
PWP1	1.48	1.21	1.13	1.1	1.02	1.14	1.7	0.93	1.08	1.54	1.23	PWP1	1.13745	0.00110976	11
TRAPPC2L	1.12	1.17	1.1	1.03	1.12	0.95	1.9	1.16	1.2	1.37	1.13	TRAPPC2L	1.13738	0.000645156	11
ZNF766		1.13	1.16	0.95	1.27	1.14	1.13	0.87	1.35	0.97	1.13	ZNF766	1.13736	0.0013387	10
CMC4#MTCP1	1.21	1.04	0.99	1.44	1.17		1.22	1.17	0.97	1.33	0.89	CMC4#MTCP1	1.13735	0.00109121	10
SLC7A8	1.28	1	1.17	1.29	1.03	1.2	0.96	1.43	1.2	1.06	0.97	SLC7A8	1.13732	0.000658109	11
NOA1		1.43	1.14	1.06	1.15	1.02	2.54	0.82	1.04	1.62	1.01	NOA1	1.13732	0.00148761	10
ZKSCAN2		1.3	1.21	1.14	1.05	0.94	1.15	1.39	1.28	1.23	1.05	ZKSCAN2	1.13726	0.00149679	10
HAND1	1.32	1.47	1.2	1.11	1.24	0.99	1.04	1.43	0.95	1.11	0.88	HAND1	1.13725	0.000798529	11
DCAF8	1.2	1.38	1.28	0.92	1.21		0.8	1.47	1.41	0.77	0.88	DCAF8	1.13721	0.00254716	10
RAD54L	1.39	1.17	1.04	1.18	1.06	1.53	1.16	1.22	1.09	1.28	0.81	RAD54L	1.13718	0.00128092	11
RRM2	0.84	1.28	1.2	1.21	1.32	1.21	1.02	1.08	0.93	1.19	0.88	RRM2	1.13713	0.00189049	11
EIF4EBP1	0.78	0.81	1.07	1.3	1.18	1.17	1.32	1.05	1.12	1.14	1.29	EIF4EBP1	1.13712	0.000868779	11
ALMS1-IT1		1.49	1.27	1.05	1.16		1.11	1.2	0.92	1.32		ALMS1-IT1	1.1371	0.00419806	8
GHRH	1.09	0.98	1.16	1.47	1.18	0.98	1.12	1.34	1.17	1.06	0.73	GHRH	1.13708	0.000504937	11
DDAH2	0.84	1.01	1.14	1.14	1.33	1.06	1.31	1.34	0.93	0.99	1.16	DDAH2	1.13701	0.000704251	11
MED28	0.78	1.17	1.01	1.03	1.28	1.15	2.64	0.97	0.96	1.59	1	MED28	1.13701	0.00141554	11
IL10RB-DT		1.05	1.12	1.32	1.18		1.04	1.09	0.84	1.19	1.4	IL10RB-DT	1.13699	0.00182358	9
CNTNAP2	1.08	1.09	1.08	1.11	1.24	0.95	1.1	1.27	1.04	1.39	1.14	CNTNAP2	1.13696	0.000374498	11
AMY1A#AMY2A#AMY1B	0.95	1.05	1	1.16	1.03		0.99	1.17	1.81	1.26	0.96	AMY1A#AMY2A#AMY1B	1.13689	0.00275785	10
IVD	1.14	0.84	1.08	1.32	1.04	0.93	1.93	1.33	1.25	1.2	1.03	IVD	1.13682	0.000651594	11
CASP5	1.21	1.34	1.28	1.21	1.06	0.87	1.03	1.26	1.2	1.07	1.29	CASP5	1.13681	0.000688141	11
YARS1	1.12	0.71	1.1	1.06	1.18	1.13	1.13	1.36	1.25	1.11	1.12	YARS1	1.13668	0.000802687	11
UFSP1		1.4	1.09	1.48	0.97	1.04	1.54	1.06	1.12	1.28	1.14	UFSP1	1.13664	0.00118177	10
SPRYD7	1.24	1.19	1.09	1.22	1.13	1.16	1.28	0.98	1.14	1.36	0.9	SPRYD7	1.13658	0.00072549	11
VPS37D		1.24	1.02	1.17	1.14	1.14	1.53	0.95	1.05	1.37	1.18	VPS37D	1.13657	0.000768409	10
GAGE8#GAGE7#GAGE5#GAGE12G	1.25	1.03	1.18	1.05	1.25		1.78	1.27	0.83	1.19	1.01	GAGE8#GAGE7#GAGE5#GAGE12G	1.13654	0.00329129	10
MIR6890#QARS1	1.35	1.4	1.17	1.15	1		0.99	1.05	1.45	1.04	1.09	MIR6890#QARS1	1.13649	0.00267065	10
FSD1	1.22	0.99	1.09	1.29	1.31	0.99	1.44	0.94	0.91	1.35	0.93	FSD1	1.13646	0.00095562	11
ZNF322	1.01	0.93	1.07	1.09	1.15	1.22	1.32	1	1.21	1.3	1.15	ZNF322	1.13633	0.000988252	11
SLC5A12	1.16	0.81	0.83	1.4	1.23	1.09	1.04	1.31	1.08	1.12	1.14	SLC5A12	1.13622	0.000148548	11
TEN1-CDK3#CDK3	1.4	0.83	0.92	0.95	1.27		1.58	1.27	1.38	1.18	0.75	TEN1-CDK3#CDK3	1.13621	0.00182654	10
ADM	1.44	1.21	1.11	1.13	1.09	1.21	0.78	1.35	1.05	1.11	1.26	ADM	1.13619	0.000970209	11
STK16	1.26	1.18	1.1	1.25	1.08	1.05	0.82	1.24	1.45	1.01	0.96	STK16	1.13614	0.000725883	11
ALG1		1.3	1.15	1.47	1	0.91	1.61	1.25	1.02	1.36	1.11	ALG1	1.13614	0.00211368	10
REXO4	1.19	1.25	1.12	1.14	0.97	1.14	2.74	1.06	1.01	1.5	1.23	REXO4	1.13613	0.0013062	11
KCNE1	1.13	1.04	1.17	1.38	1.18	0.95	1	1.22	1.23	1.03	0.85	KCNE1	1.13608	0.000510916	11
SOHLH1		1.28	1.06	1.3	1.2	0.97	1.28	1.23	0.93	1.16		SOHLH1	1.13574	0.00208459	9
MAGEA2#MAGEA2B	1.15	0.92	1	1.2	1.18		1.16	1.4	1.13	1.27	0.89	MAGEA2#MAGEA2B	1.13571	0.000160315	10
HNRNPA1	1.55	0.86	1.14	1	1.15	1.1	1.61	1.38	1.23	1.14	0.78	HNRNPA1	1.13564	0.00172284	11
HEXD		0.78	0.96	1.05	1.33	1.17	1.28	1.16	1.19	1.03	1.01	HEXD	1.13562	0.00142488	10
PCBD1	0.67	1.57	1.23	1.35	1.04	0.94	1.57	1.51	1.14	1.15	1.04	PCBD1	1.13557	0.00120844	11
ZSCAN2	1.15	1.2	1.3	1.22	1.17	0.97	1.31	1.09	0.97	1.24	1.04	ZSCAN2	1.13548	0.000352603	11
RP11-50E11.3		1.13	1.18	1.23	1.09		1.23	1.15	1.33	1.09	0.8	RP11-50E11.3	1.13542	0.00279078	9
MRPL34	1.1	1.27	1.23	1.07	1.23	0.97	1.74	1.07	0.98	1.08	1.12	MRPL34	1.13529	0.00109015	11
SLC38A2	1.32	0.98	1.25	1.01	1.07	1.24	1.13	1.05	1.33	1.09	1.11	SLC38A2	1.13529	0.00171637	11
C11orf1	1.17	1.29	1.1	1.2	1.13	1.14	2.19	0.75	0.88	1.89	1.05	C11orf1	1.13527	0.0011758	11
CFAP20	1.01	1.06	0.94	1.03	1.05	1.38	4.25	0.88	0.89	2.52	1.03	CFAP20	1.13523	0.00432759	11
NAA50	1.08	1.08	1.11	1.08	1.23	1.35	1.08	0.9	1.03	1.18	1.17	NAA50	1.13521	0.00153188	11
PRPF31	1.39	1.36	1.09	0.96	1.04	1.21	1.65	1.16	1.23	1.22	1.07	PRPF31	1.13516	0.00102567	11
BAP1	1.36	1.42	1.23	0.99	0.99	0.96	1.24	1.38	1.17	1.4	1.35	BAP1	1.13506	0.00138664	11
RP3-334F4.1	1.29	1.38	1.09	1.14	1.05		1.92	1.03	1.08	1.25	1.08	RP3-334F4.1	1.13504	0.00271969	10
RNF2	1.07	1	1.07	1.13	1.27	1.15	1.32	0.92	1.19	1.14	0.92	RNF2	1.13502	0.00129869	11
SLC35A1	0.89	0.98	1.13	1.09	1.13	1.17	1.15	1.17	1.36	1.1	1.15	SLC35A1	1.13501	0.00138019	11
APEH	1.24	1.28	1.27	1.14	1.01	1.1	1.46	1	1.18	1.27	1.15	APEH	1.135	0.0013232	11
USE1	1.21	1.07	1.08	1.13	1.25	0.97	1.84	1.01	1.11	1.04	1	USE1	1.1349	0.00111126	11
TOMM34	1.55	1.02	1.05	1.01	1.12	1.19	1.79	1.41	0.99	1.49	0.84	TOMM34	1.13487	0.00339253	11
KLHDC9		1.19	1.21	1.26	0.97	1.04	1.52	1.37	1.07	1.51	1.06	KLHDC9	1.13478	0.00118204	10
DIMT1	1.07	1.19	1.13	1.37	1.15	1.29	1.34	0.87	0.93	1.14	1.1	DIMT1	1.13476	0.00180145	11
FAM71E1		0.86	1.06	1.25	1.13	1.08	1.32	1.19	1	1.23	1.34	FAM71E1	1.13474	0.000377052	10
CMTM8		1.32	1.09	1.18	1.21	1.08	1.68	0.79	0.99	1.32	1.09	CMTM8	1.13472	0.00124287	10
FKRP	1.2	1.17	1.17	0.93	1.04	1.16	1.86	1.29	1.3	1.56	0.83	FKRP	1.13467	0.000875203	11
PPIAP21	1.01	1.02	1.05	1.35	1.11		1.88	1.19	0.92	1.16	1.21	PPIAP21	1.13462	0.00251008	10
MRPS26		1.27	1.16	1.17	1	1.12	2.23	1.05	1.07	1.32	1.14	MRPS26	1.13461	0.00203887	10
MRPL14		1.12	1.14	1.07	1.14	1.13	1.76	0.99	0.96	1.43	1.24	MRPL14	1.13452	0.00338093	10
ESYT1	1.34	1.25	1.23	1.1	0.97	0.97	1.88	1.41	1.19	1.3	1.03	ESYT1	1.13445	0.00176427	11
DNPEP	1.04	1.22	1.15	1.09	1.17	1.06	0.83	1.42	1.32	0.93	1.06	DNPEP	1.13441	0.00146982	11
PCYT1A	1.54	0.9	1.16	1.28	1.25	1.1	0.66	1.05	1.2	0.77	1.02	PCYT1A	1.13437	0.00107516	11
PDRG1		1.1	1.04	1.05	1.17	1.06	1.2	1.26	1.07	1.29	1.29	PDRG1	1.13436	0.00139896	10
PRUNE1	0.79	1.49	1.13	1.11	1.21	1.16	1.2	1.44	1.02	1.27	0.88	PRUNE1	1.13434	0.00106705	11
KIFC2		1.19	1.1	0.93	1.21	0.98	1.87	1.19	1.14	1.24	1.07	KIFC2	1.1343	0.00125734	10
LINC02615		1.03	1.13	0.95	1.1		1.33	1.13	1.47	1.44	0.88	LINC02615	1.13429	0.00259182	9
RP11-97C16.1		1.02	1.28	1.18	0.92		1.55	1.63	1.21	1.13	1.1	RP11-97C16.1	1.13428	0.00678178	9
DUSP5	1.02	1.28	1.22	1.22	1.05	1.12	0.84	1.56	1.02	1	1.43	DUSP5	1.13422	0.00139634	11
UTP4		1.2	1.11	1.29	0.93	1.36	1.71	1.01	1.03	1.6	1.15	UTP4	1.13417	0.00239662	10
HOXC4	1.15	1.23	1.1	1.13	1.19	0.99	1.28	1.09	1.09	1.63	0.9	HOXC4	1.1341	0.00158371	11
SIAH1	1.42	1.57	1.16	1.1	1.02	1.08	1.07	1.02	1.5	1.07	0.97	SIAH1	1.13407	0.00119328	11
PIGH	1.23	0.88	1.08	1.33	1.1	1.1	1.36	0.96	1	1.31	1.32	PIGH	1.13402	0.00124484	11
AZGP1	1.12	1.25	1.09	1.25	1.09	1.22	0.99	0.91	1.25	1.34	0.98	AZGP1	1.13399	9.19e-05	11
CRNKL1	1.19	1.28	1.4	1.2	0.95	0.86	1.79	1.04	1.17	1.42	1.3	CRNKL1	1.13394	0.00144365	11
LOC103344931	1.31	1.22	1.15	0.77	1.23		1.64	1.12	1.27	1.39	0.84	LOC103344931	1.13392	0.00183071	10
MZB1	1.28	1.1	1.3	1.09	0.91	1.34	1.22	1.25	1.27	1.31	1.1	MZB1	1.13387	0.00202829	11
MED1	1.25	1.47	1.14	1.08	1.07	1.24	1.13	1.11	1.22	1.19	0.96	MED1	1.13382	0.00220049	11
CFAP221		1.3	1.22	1.49	1.02	0.95	1.19	1.49	1.04	1.13	0.95	CFAP221	1.13377	0.000312284	10
DPAGT1	1.28	1.12	1.23	1.38	1	1.34	1.14	1.36	0.93	1.19	0.95	DPAGT1	1.13376	0.0013491	11
MTHFD2	0.94	1.21	1.17	1.08	1.11	1.27	1.54	1	1.02	1.43	1.15	MTHFD2	1.1337	0.00156857	11
MYCBP#GJA9-MYCBP	1.04	1.28	1.22	1.32	0.99		2.09	1.08	1.09	1.5	0.8	MYCBP#GJA9-MYCBP	1.13366	0.00311545	10
BCL2L15		1.08	0.96	1.25	1.11	1.19	1.34	1.11	1.33	1.15	0.88	BCL2L15	1.13365	0.000250983	10
DBF4B	1.48	1.33	1.09	1.06	1.18	0.86	1.44	1.35	1.13	1.48	0.78	DBF4B	1.13365	0.00087989	11
PRB3	1.44	1.41	1.08	1.26	1.1	0.89	1.05	1.18	1.46	1.02	0.84	PRB3	1.1336	0.000299776	11
CORT	1.37	0.98	1.05	1.29	1.09	1.02	1.21	1.28	1.21	1.26	0.87	CORT	1.13358	0.000793283	11
LANCL3		1.46	1.16	1.27	1.15	0.97	0.72	1.17	1.15	1.18	1.07	LANCL3	1.13356	0.000542113	10
LAMA5-AS1		1.17	1.14	1.18	1.29		1.1	1.07	1.01	0.95	0.97	LAMA5-AS1	1.13349	0.00379438	9
ATL2		0.99	1.03	1.08	1.18	1.21	2.43	1.13	0.9	1.54	0.91	ATL2	1.13348	0.0021748	10
MCOLN3	1.49	0.9	1.09	0.95	1.3	1	1.33	1.29	1.14	1.02	0.96	MCOLN3	1.13343	0.000361969	11
SEC61A2	1.3	1	1.15	0.97	1.14	1.24	0.95	1.5	1.13	1.26	0.97	SEC61A2	1.13338	0.0014808	11
CCDC134	1.18	1.44	1.31	1.35	0.93	0.94	1.14	1.33	1.42	1.29	0.82	CCDC134	1.13335	0.00176145	11
GDF5	1.12	1.25	1	1.09	1.26	0.98	1.36	1.26	1.11	1.27	0.88	GDF5	1.13331	0.000997641	11
ZNF512B	1.17	1.07	1.16	1.03	1.19	1.1	1.58	1.16	1.05	1.45	0.88	ZNF512B	1.13318	0.000827532	11
UQCRHL#UQCRH	0.99	1.2	1.25	1.23	0.98		2.32	1.11	1.03	1.48	1	UQCRHL#UQCRH	1.13314	0.00640188	10
MYNN	1.4	0.78	1.11	1.11	1.11	1.14	1.61	0.91	1.08	1.51	1.18	MYNN	1.13307	0.00169713	11
STIP1	1.26	1.02	1.04	1.25	1.12	1.05	1.5	1.6	0.97	1.06	1.07	STIP1	1.13302	0.00175404	11
FIZ1		1.27	1.17	1.07	1.12	0.94	1.71	1.42	1.12	1.46	0.84	FIZ1	1.13292	0.00104023	10
CENPO	1.16	1.05	1.13	1.32	0.98	1.23	1.44	1.25	1.12	1.38	0.95	CENPO	1.13278	0.00147061	11
LSG1	1.55	1.04	1.15	1.24	1.15	0.89	1.12	1.16	1.02	1.12	1.23	LSG1	1.13271	0.00112103	11
RBP4	0.86	1.02	1.12	1.42	1.26	1.03	1	1.18	1.11	0.89	0.99	RBP4	1.13265	0.000332882	11
ADM5		1.09	1.1	1.12	0.92		2.67	1.23	1.24	1.49	1.05	ADM5	1.13259	0.00468709	9
ANKRD16		1.06	1.22	1.11	1.1	0.98	1.63	1.21	1.06	1.29	1.14	ANKRD16	1.13258	0.00122985	10
CDC25A	1.31	1.13	1.08	1.14	1.23	1.04	1.38	1.02	0.94	1.35	1.06	CDC25A	1.13252	0.000845699	11
MIR223		1.14	1.04	1.37	1		1.25	1.37	1.05	1.09	1.35	MIR223	1.13251	0.00289748	9
SDHAP1#SDHAP2	1.34	1.23	1.14	1.11	1.06		0.98	1.61	1.28	1.12	0.82	SDHAP1#SDHAP2	1.1325	0.00318741	10
LIG4	1.18	1.08	1.07	1.01	1.14	1.34	1.43	0.85	1.16	1.2	1.27	LIG4	1.13249	0.00165825	11
UBFD1	1.09	1.46	1.21	1.08	0.97	0.97	2.21	1.42	1.08	1.67	0.99	UBFD1	1.13243	0.00224531	11
MT1H	0.82	1.85	1.23	1.28	1.08	1.08	0.47	1.22	1.44	0.77	1.36	MT1H	1.13239	0.00180326	11
MED25#MIR6800		0.98	1.01	1.03	1.18		1.19	1.02	1.38	1.12		MED25#MIR6800	1.13238	0.00936241	8
MBLAC1		1.37	1.05	1.17	1.21	0.92	1.45	1.16	1.05	1.09		MBLAC1	1.13232	0.00232233	9
LOC100996419		1.13	1.12	1.16	1.16		0.99	1.19	1.18	0.94		LOC100996419	1.13228	0.00318754	8
ZC4H2	1.16	0.94	0.98	1.13	1.31	1.06	1.4	1.11	1.26	0.97	0.83	ZC4H2	1.13227	0.00124516	11
FLJ41455		1	1.02	1.23	1.23		1.34	1.19	1.07	1.14	0.86	FLJ41455	1.13226	0.00365642	9
PRDM15		1.43	1.16	1.09	1.1	1.02	1.45	1.06	1.24	1.21	1.03	PRDM15	1.13221	0.00149873	10
THAP5		1.02	1.06	1.03	1.39	1.21	1.57	0.83	0.97	1.15	0.97	THAP5	1.13213	0.00252651	10
ADGRE1	1.26	1.07	1.31	1.23	0.98	1.02	0.92	1.35	1.21	1.01	1.36	ADGRE1	1.13212	0.00127433	11
TTC16		1.19	1.13	1.38	1.16	1.06	0.82	1.2	1.08	1	1.05	TTC16	1.1321	0.00191625	10
MLEC	1.36	1.17	1.15	1.06	0.96	1.19	1.49	1.3	1.06	1.38	1.36	MLEC	1.1321	0.0017488	11
CDC123	1.28	1.12	1.25	1.21	0.99	1	1.78	1.06	1.07	1.41	1.19	CDC123	1.1321	0.00256362	11
HINT1	1.28	1.29	1.18	1.13	1.11	1.12	1.6	1.03	1.01	1.38	0.94	HINT1	1.13209	0.00218456	11
C8orf88		0.98	1.12	1.04	1.06		1.46	1.01	1.21	1.45	1.29	C8orf88	1.13209	0.00259445	9
NOL8	1.3	1.12	1.29	1.09	0.99	1.01	2.05	1.22	1.11	1.24	1.15	NOL8	1.13209	0.00186121	11
DHX57	1.09	0.93	1.45	1.07	1.11	0.97	1.43	1.3	1.08	1.35	0.97	DHX57	1.13208	0.00146392	11
NPHS2	1.18	1.25	1.13	0.99	1.2	1.08	1.5	1.15	1.29	1.16	0.78	NPHS2	1.13207	0.00110162	11
AP2A2	1.2	1.07	1.24	1.3	1.09	0.85	1.13	1.64	0.99	1.07	1.17	AP2A2	1.13201	0.00119858	11
HCFC1	1.44	1.25	1.12	0.94	1.12	1.14	1.35	1.33	1.15	1.62	0.75	HCFC1	1.132	0.00153465	11
SETSIP#SET	1.27	1.58	1.31	1.12	0.94		1.27	1.1	1.52	1.27	0.76	SETSIP#SET	1.13199	0.00309662	10
SDHC	1.06	1.62	1.11	1.13	1.24	1.13	1.06	1.35	0.99	0.9	1	SDHC	1.13193	0.00187045	11
GFM1	1.09	1.1	1.46	1.14	0.95	1.24	1.09	1.03	1.17	1.27	1.3	GFM1	1.13193	0.0020094	11
AKR7A2	0.8	1.5	1.07	1.2	1.13	0.92	1.58	1.04	1.07	1.52	1.27	AKR7A2	1.13191	0.00172261	11
ANKRD40	0.94	1.27	1.09	1.13	1.12	1.14	1.22	1.36	1.22	1.02	1.05	ANKRD40	1.13188	0.00167144	11
TRAM2-AS1		1.09	1.29	1.23	1.02		1.16	1.04	1.19	1.12	1.2	TRAM2-AS1	1.13184	0.00453836	9
SDC3	1.03	1.01	1.08	1.32	1.09	0.89	1.09	1.23	1.38	0.98	1.24	SDC3	1.1318	0.00136236	11
UBN1	1.43	1.26	0.91	1.04	1.4	1.05	0.92	0.9	1.25	0.93	1	UBN1	1.13178	0.00243122	11
ASCC1	0.92	1.15	1.1	1.19	1.03	1.24	1.33	1.07	1.24	1.37	1.07	ASCC1	1.13178	0.0024762	11
RGMB		1.07	1.23	1.12	1.16	1.26	1.07	1	0.92	1.42	1.16	RGMB	1.13178	0.00182778	10
CTA-246H3.12		1.17	1.16	1.28	1.11		1.49	1.04	1.13	1.12	0.86	CTA-246H3.12	1.13178	0.00262558	9
DXO	1.3	1.22	1.21	1.18	0.94	0.93	1.35	1.39	1.28	1.46	1.05	DXO	1.13173	0.00155273	11
AC005224.2		1.11	1.1	1.22	1.06		1.14	1.18	1.14	1.25		AC005224.2	1.13172	0.00545769	8
ERVH-1		1.38	1.08	1.01	1.15		1.48	1.17	1.12	1.06		ERVH-1	1.13169	0.0057366	8
ACADVL	1.26	1.49	1.19	1.16	1.08	1.11	0.69	1.42	1.18	0.93	1.13	ACADVL	1.13168	0.00245777	11
HGS	1.41	1.26	1.09	0.88	1.16	1.01	1.29	1.49	1.33	1.03	0.94	HGS	1.13165	0.0010761	11
ZNF793-AS1		1.33	1.1	1.02	0.99		1.66	0.99	1.41	1.48	1.09	ZNF793-AS1	1.1316	0.00388131	9
ZNF432	1.04	0.67	1.03	0.96	1.1	1.13	2.03	1.2	1.39	1.31	1.18	ZNF432	1.1316	0.00231646	11
THOP1	1.1	1.35	1.27	1.13	0.97	1.11	2.01	1.29	0.95	1.35	1.22	THOP1	1.13159	0.00204447	11
SNORA9#SNHG15		1.46	1.13	1.3	0.96		1.77	1.23	0.98	1.49	1.08	SNORA9#SNHG15	1.13157	0.00424141	9
KIAA1586		1.1	1.2	1.27	1.07	1	1.72	0.97	0.97	1.6	1.11	KIAA1586	1.13157	0.00276597	10
GPD1	1.53	1.11	0.99	1.15	1.22	1.14	1.08	1.26	1.13	0.99	0.84	GPD1	1.13153	0.000645863	11
MAN1B1	1.25	1.21	1.12	1.06	1.21	0.94	1.15	1.29	1.2	0.96	1.04	MAN1B1	1.13153	0.00111021	11
NELFE#MIR1236	0.96	1.39	1.11	1.11	1.11		1.37	1.12	1.01	1.23	1.38	NELFE#MIR1236	1.13152	0.0031419	10
LOC101928954		1.21	1.2	1.01	1.14		1.37	1.68	1.05	1.11	0.87	LOC101928954	1.13148	0.003959	9
POLR3K	1.19	1.12	1.04	1.09	1.23	1.18	1.75	1	0.89	1.28	1.11	POLR3K	1.13139	0.00125721	11
TMX2	1.51	1.15	1.45	1.16	1	1.2	0.94	1.64	0.84	0.99	1.29	TMX2	1.13138	0.00195619	11
SLC39A9	1.28	1.06	1.1	1.16	1.23	0.96	1.2	1.15	0.97	1.28	1.1	SLC39A9	1.13138	0.00201097	11
PRMT9		1.23	1.1	1.22	0.97	1.06	1.69	1.38	0.99	1.67	1.14	PRMT9	1.13135	0.00347993	10
FMC1		1.07	0.97	1.09	1.11	1.05	2.3	0.97	1.1	1.81	1.05	FMC1	1.13124	0.00327608	10
TONSL-AS1		1.09	1.05	1.29	1.15		1.29	1.01	0.95	1.24	1.23	TONSL-AS1	1.13124	0.00273187	9
ACIN1	1.64	1.28	1.25	1	0.99	1.01	1.82	1.42	1.22	1.39	0.79	ACIN1	1.13121	0.00174025	11
CMIP#LOC100129617		1.19	1.01	1.33	0.96		1.62	1.8	1.15	1.33	0.81	CMIP#LOC100129617	1.13118	0.0028666	9
GLB1L2	1.33	1.39	1.11	1.35	1.16	0.92	1.05	1.29	1.01	1.1	0.95	GLB1L2	1.13115	0.000645438	11
KRTAP1-3	1.17	1.07	1.09	1.09	1.28	0.93	1.48	1.1	1.02	1.25	1.02	KRTAP1-3	1.13115	0.000485947	11
NADK2		1.31	1.23	1.15	1.08	1.04	1.22	1.05	1.14	1.1	1.24	NADK2	1.13112	0.00165145	10
AP000347.2		0.64	0.91	1.15	1.42		0.88	1.34	1.19	0.86	0.98	AP000347.2	1.13111	0.00392572	9
CXorf21	1.04	0.74	1.02	1.32	1.26	0.98	1.29	1.15	1.35	0.95	0.85	CXorf21	1.13108	0.00132753	11
UBE2E2		1.12	1.04	1.2	1.06	1.03	1.51	0.96	1.36	1.04	1.26	UBE2E2	1.131	0.0029246	10
FAM120AOS		1.37	1.19	1.3	1.02	1.12	1.46	0.96	1.13	1.06	1.16	FAM120AOS	1.13097	0.00213307	10
SMIM10L1	0.88	0.96	1.2	1.07	1.08		1.55	0.82	1.31	1.48	1.26	SMIM10L1	1.13093	0.00309954	10
PQBP1	1.22	0.93	1	1.31	1	1.06	1.57	1.51	1.21	1.1	1.1	PQBP1	1.13091	0.00133669	11
WDR83		1.18	0.95	1.06	1.33	0.85	1.6	1.32	1.02	1.19	1.06	WDR83	1.13091	0.00243122	10
SCN2A	1.18	1.07	1.14	1.35	1.04	1.11	1.44	1.25	0.9	1.37	1.13	SCN2A	1.13081	0.00077684	11
ADIRF	1.14	1.19	1.07	1.34	1.12	0.95	1.28	1.14	1.08	1.25	1.09	ADIRF	1.13077	0.000793116	11
MTFR1L		0.8	0.97	1.37	1.06		1	1.36	1.15	1.43	1.07	MTFR1L	1.13075	0.00515106	9
PPM1J		1.2	1.12	0.98	1.08	0.98	1.95	1.08	1.25	1.46	1.1	PPM1J	1.13074	0.00163917	10
PRELID1		1.23	1.14	1.12	1.17	1.1	1.84	1.09	0.86	1.05	1.37	PRELID1	1.13074	0.00343205	10
ACP6	1.14	1.14	1.11	1.18	1.17	1.06	1.12	1.29	1.11	1.18	0.9	ACP6	1.13073	0.00110316	11
PDE2A	1.46	1.03	1.15	1.24	1.02	0.99	1.16	1.44	1.18	0.95	1.22	PDE2A	1.13057	0.000558343	11
E2F2	1.36	1.06	1.1	1.16	1.2	1.04	1.26	1.1	1.14	1.05	0.93	E2F2	1.13057	0.00103861	11
SNORA61#SNORA16A		1.29	1.18	1.02	1.19		1.78	1.24	0.91	1.24	0.97	SNORA61#SNORA16A	1.13057	0.00606209	9
GOPC		1.08	1.08	1.11	1.16	1.01	1.12	1.1	1.26	1	1.26	GOPC	1.13055	0.00233679	10
AC005523.2		0.98	1.02	1.09	1.08		2.43	0.93	1.14	1.34	1.23	AC005523.2	1.13055	0.00413257	9
ECI2	0.87	0.97	1.1	1.28	1.08	1.06	1.37	1.27	0.97	1.52	1.29	ECI2	1.13053	0.00348986	11
LAMA5	1.33	1.61	1.21	0.99	1.03	1.1	1.71	1.29	1.17	1.26	0.88	LAMA5	1.1305	0.0021408	11
FAM53C	1.16	0.9	1.01	1.01	1.27	0.98	1.62	1.11	0.98	1.55	1.18	FAM53C	1.13048	0.0016055	11
COIL	1.09	0.89	1.17	1.08	1.03	1.27	1.95	0.8	1.26	1.48	1.13	COIL	1.13047	0.00215753	11
LOC100505622		1.37	1.17	1.05	1.16		1.49	1.11	1.05	1.2	0.95	LOC100505622	1.13044	0.0050992	9
GP2	1.05	1.11	1.11	1.19	1.04	1.31	1.6	1.31	1.08	1.2	0.95	GP2	1.13039	0.000431652	11
SCAP	1.44	1	1.2	1.34	1.01	1.03	1.01	1.45	1.1	1.08	1.07	SCAP	1.13032	0.00151043	11
OTUD6B		1.11	1.21	1.11	1.06	1.27	1.9	0.98	0.96	1.4	1.13	OTUD6B	1.1303	0.0027906	10
MIR4723#TMEM199		1.38	1.11	1.31	1.12		0.87	1.4	1.14	0.82	0.99	MIR4723#TMEM199	1.13025	0.00405303	9
UFM1	1.09	1.26	1.14	1.17	1.05	1.27	1.42	0.83	1.24	1.2	1.08	UFM1	1.13022	0.00257029	11
COQ5		1.06	0.99	1.2	1.1	1.08	1.67	1.09	1.06	1.33	1.21	COQ5	1.1302	0.00255168	10
RPL7AP12		1.13	1.2	1.12	1.14		1.56	1.12	1.1	0.97	1.03	RPL7AP12	1.13019	0.00475249	9
ZWILCH	1.06	1.25	1.17	1.18	0.99	1.22	1.8	0.97	1.04	1.6	1.13	ZWILCH	1.13014	0.00240498	11
CDK11B#CDK11A	1.64	0.93	1.13	1.03	1.04		1.01	1.41	1.28	1.2	1.02	CDK11B#CDK11A	1.13013	0.00343237	10
SDAD1	1.18	1.52	1.26	1.14	1.24	1.15	0.92	1.04	0.85	1.14	1.08	SDAD1	1.13	0.00256522	11
AP1S1	1.14	1.17	1.06	1.19	1.13	1	1.83	1.12	1.07	1.42	0.94	AP1S1	1.12989	0.00167861	11
ZNF600		1.2	1.23	1.03	1.03	1.03	1.87	1.25	1.27	1.2	0.99	ZNF600	1.12987	0.00520126	10
PCYT2	1.51	1.44	1.17	1.57	0.77	1.06	1.7	1.46	1.12	1.35	1.02	PCYT2	1.12984	0.00369184	11
RP9		1.11	1.04	1.19	1.14	1.11	1.67	0.78	1.1	1.4	1.17	RP9	1.12983	0.00170121	10
ZNF296		1.03	1.2	0.96	1.19	0.98	1.65	1.12	1.19	1.24	1.01	ZNF296	1.1298	0.00156771	10
RP11-391M1.4		1.26	1.23	1.15	1.05		1.8	1.03	1.04	1.55	0.91	RP11-391M1.4	1.12978	0.00688608	9
SLC35G1		1.31	1.09	1.12	1.11	1.45	1.17	1.24	1.05	1.04	0.95	SLC35G1	1.12977	0.00239506	10
GIGYF1		1.2	1.14	0.83	1.22	1.04	1.76	1.26	1.31	0.97	1	GIGYF1	1.12975	0.00161751	10
RIMKLA		1.3	1.08	1.1	1.18	1.32	1.02	1.08	1.04	1.29	0.94	RIMKLA	1.1297	0.00141494	10
DOCK6	1.58	1.27	1.31	1.24	1.04	1.07	1.34	1.06	1.08	1.24	0.81	DOCK6	1.12969	0.00206919	11
RNF40	1.68	1.34	1.07	1.01	1.09	1.06	1.79	0.95	1.12	1.49	0.95	RNF40	1.12965	0.00172827	11
ILRUN	1.14	1.11	1.14	1.25	1.22	0.97	1.02	1.36	0.96	1.23	0.94	ILRUN	1.12965	0.0017477	11
SPOP	0.98	1.42	1.21	1.26	1.08	1.14	0.94	0.9	1.31	1.03	1.09	SPOP	1.12963	0.00180669	11
WDR53		0.75	1.15	1.36	1.05	1.07	1.36	1.26	1.01	1.12	1.33	WDR53	1.12961	0.00145009	10
SYP	1	1.4	1.15	1.23	1.05	1.04	1.35	1.49	1.12	1.09	1	SYP	1.12953	0.00149726	11
MUC17		1.07	1	0.9	1.33	1.1	1.03	1.23	1.31	0.82	1.16	MUC17	1.12949	0.00154332	10
ZDHHC4	1.06	1.04	1.19	1.16	1.2	1.02	1.11	1.06	1.2	0.82	1.25	ZDHHC4	1.12947	0.0016942	11
RITA1	1.2	1.12	1.15	1.15	1.03	1.1	1.75	0.99	1.05	1.54	1.17	RITA1	1.12947	0.0016901	11
PLK1	1.05	1.06	0.95	1.23	1.18	1.27	1.3	1.14	1.08	1.27	0.88	PLK1	1.12944	0.00212404	11
PLEKHH3	1.41	1.16	1.2	1.26	0.96	1.19	1.25	1.31	1.17	1.15	0.93	PLEKHH3	1.12941	0.00123665	11
TAF4	1.08	0.97	1.04	0.96	1.27	1.02	1.52	1.3	1.17	1.41	0.85	TAF4	1.12941	0.00218022	11
PIAS2	0.94	1.21	1.16	1.11	1.16	1.07	1.1	1.18	1.14	1.12	1.13	PIAS2	1.1294	0.00126363	11
MINAR1	1.07	1.18	1.04	1.15	1.11	0.99	1.56	1.15	1.23	1.44	0.93	MINAR1	1.12939	0.00104342	11
THRAP3	1.13	1.26	1.11	0.89	1.42	0.83	1.38	0.92	1.34	1.08	0.92	THRAP3	1.12928	0.00165349	11
TOMM7#C4orf46	1.05	1.38	1.03	1	1.39		1.46	0.9	0.98	1.03	1.08	TOMM7#C4orf46	1.12925	0.00495289	10
AP1AR	0.86	1.18	1.07	1.14	1.07	1.15	2.02	1.17	1.04	1.63	1.02	AP1AR	1.12923	0.00194848	11
GMFG	1.19	1.1	1.01	1.36	1.07	0.88	1.21	0.93	1.46	0.91	1.39	GMFG	1.12923	0.0030833	11
MCUR1	1.16	1.21	1.22	1.15	1.05	1.29	1.15	1	1.15	0.99	1.21	MCUR1	1.12918	0.00247769	11
LEAP2		0.61	1.02	1.2	1.04	1.07	1.76	1.32	1.18	1.55		LEAP2	1.1291	0.00255284	9
RP11-288H12.4		1.32	1.23	1.19	1.15		0.49	1.25	1.34	0.8		RP11-288H12.4	1.12898	0.00584009	8
EEF2KMT	1.32	1.25	1.28	1.07	1.26	0.95	0.96	1	1.08	1.18	0.95	EEF2KMT	1.12896	0.0020959	11
LILRB2	1.06	1.41	1.25	1.19	1.09	1.08	0.71	1.18	1.12	0.96	1.43	LILRB2	1.1289	0.00172407	11
HNRNPA2B1	1.07	1.08	1.04	1.02	1.34	1.07	1.2	1.11	1.08	1.12	0.98	HNRNPA2B1	1.12884	0.00419763	11
ROGDI	1.27	1.31	1.11	1.1	1.24	1	1.39	1.12	1.03	1.2	0.86	ROGDI	1.12879	0.00186528	11
WDR19	1.14	0.96	0.95	1.04	1.1	1.15	1.76	1.11	1.21	1.55	1.04	WDR19	1.12877	0.00157752	11
MTRES1		1.08	1.16	1.02	1.32	1.16	1.54	0.84	0.95	1.02	1.17	MTRES1	1.12874	0.00321289	10
LOC101927093		1.25	1.22	1.19	0.97		1.16	1.47	1.15	1.34	1	LOC101927093	1.12873	0.00324085	9
ZNF587	1.5	0.84	1.16	1.12	0.91	1.2	1.64	1.43	1.45	1.28	0.81	ZNF587	1.12868	0.00174599	11
TOPBP1	1.27	0.98	1.13	0.99	1.12	1.15	1.22	1.07	1.32	1.21	1.04	TOPBP1	1.12868	0.00286768	11
MIRLET7B		1.15	1.1	1.12	1.02		1.57	1.58	1.13	1.31	0.93	MIRLET7B	1.12865	0.00538344	9
DNAJC14		0.8	1.07	1.21	1.06	1.16	1.52	1.36	1.24	1.17	0.94	DNAJC14	1.12863	0.00244791	10
TIMM21		1.32	1.3	1.21	0.97	0.99	1.53	1.19	1.16	1.19	1.17	TIMM21	1.1286	0.00191671	10
TPD52L2	1.3	1.31	1.14	0.99	1.05	1.13	1.24	1.44	0.99	1.14	1.44	TPD52L2	1.12859	0.00194934	11
CDHR3		1.02	1.2	1.16	1.02	1.22	1.33	1.32	1.1	1.18	1.09	CDHR3	1.12858	0.00140117	10
TGFBR2	1.17	1.16	1.12	1.28	1.14	1.12	0.86	1.15	1.16	0.85	1.14	TGFBR2	1.12856	0.00136231	11
ENTPD1	1.1	1.36	1.3	1.29	0.97	1.14	1.19	1.29	0.97	1.1	1.3	ENTPD1	1.12846	0.00330923	11
TANGO6		1.16	1.1	1.56	1.01		1.07	1.29	0.98	1.14	1.12	TANGO6	1.12845	0.00896818	9
MT1HL1	0.84	1.75	1.25	1.26	1.17	0.97	0.42	1.14	1.46	0.72	1.32	MT1HL1	1.12843	0.00241957	11
EID2		1.11	1.11	0.97	1.09	1.25	1.47	1.01	1.24	1.29	1.14	EID2	1.12837	0.0021538	10
CAB39L	1.07	1.14	1.14	1.4	1.08	1.08	1.4	1.11	0.96	1.43	0.94	CAB39L	1.12817	0.00154134	11
ZNF24	1.37	0.97	1.17	0.92	1.45	0.96	1.24	1.03	1	1.04	0.98	ZNF24	1.12811	0.00154115	11
SCO1		1.72	1.21	1.21	0.98	1.01	1.39	1.26	0.98	1.35	1.26	SCO1	1.12808	0.00441455	10
RP11-532F12.5		1.18	1.14	1.25	1.14		1.12	1.01	1.09	1.11	1.04	RP11-532F12.5	1.12805	0.00339838	9
PIGF	1.12	1.17	1.27	1.4	0.82	1.07	1.94	1.17	1.09	1.62	1.27	PIGF	1.12802	0.00139081	11
CDKN2AIPNL		0.97	1.23	1.3	1.09	0.91	1.67	1.44	1.02	1.27	0.88	CDKN2AIPNL	1.12802	0.00165079	10
LRRC45		1.22	1.14	1.14	1.09	0.87	1.7	1.24	1.11	1.18	1.21	LRRC45	1.12795	0.00153433	10
SCN5A	1.08	1.38	1.02	1.44	1.1	0.84	1.93	0.93	1.08	1.52	1	SCN5A	1.12794	0.00148354	11
MIEN1		0.98	0.98	1.1	1.12	1.24	1.52	0.98	1.19	1.14	1.21	MIEN1	1.12786	0.00248564	10
PAM16	1.41	1.45	1.27	1.13	0.98	1.04	2.28	1.19	0.83	1.35	1.26	PAM16	1.12786	0.00244205	11
ZBTB18	1.12	1.04	1.08	1.03	1.21	0.96	1.27	1.05	1.34	1	1.15	ZBTB18	1.12781	0.00225521	11
CCNJ	1.08	1.16	1.25	1.07	1.06	1.27	1.39	1.14	0.98	1.25	1.22	CCNJ	1.12779	0.00212293	11
ARHGAP12	1.27	1.04	1.13	1.19	0.94	1.07	1.3	1.06	1.57	1.05	1.2	ARHGAP12	1.12775	0.00327255	11
DNAJC5		1.46	1.22	1.02	1.16	1.07	0.92	1.4	0.95	0.94	1.43	DNAJC5	1.12765	0.00289698	10
PIGV	1.08	1.08	1.11	1.24	1.08	1.14	1.3	1.08	1.2	1.44	0.85	PIGV	1.12765	0.00187666	11
SMYD1		0.89	1.06	1.02	1.41	0.8	1.06	1.22	1.21	0.92	1.17	SMYD1	1.12758	0.00118106	10
BRD1	1.19	1.16	1.19	0.99	1.19	0.97	1.14	1.52	1.28	1.06	0.81	BRD1	1.12755	0.00240946	11
ST7-OT3#MIR6132	1.48	1.17	1.25	1.07	1.07		1.23	1.36	1.25	1.1	0.74	ST7-OT3#MIR6132	1.12753	0.00402291	10
C19orf25		1.36	1.25	1.08	1.03	1.07	1.46	1.33	1.01	1.25	1.19	C19orf25	1.1275	0.00179302	10
PTPRG	1.12	0.89	1.06	1.14	1.06	1.27	1.6	1.15	1.26	1.16	0.97	PTPRG	1.12744	0.00146968	11
DUT	1.2	1.09	1.1	1.12	1.02	1.33	2.13	0.93	1.07	1.32	1.08	DUT	1.12744	0.00448956	11
OR7E12P	1.16	1.16	1.08	1.11	1.38		1.28	1.21	0.81	1.07	0.92	OR7E12P	1.12738	0.00408293	10
C22orf39		1.53	1.21	1.12	0.95	1.2	1.62	1.12	1.21	1.33	0.98	C22orf39	1.12737	0.00304494	10
HMGCR	1.08	1.17	1.17	1.07	1.06	1.4	1.53	1.09	0.96	1.38	1.07	HMGCR	1.12737	0.00328384	11
DNAJC6	1.16	1.04	1.07	1.22	1.14	0.87	1.24	1.2	1.2	1.26	1.06	DNAJC6	1.12735	0.00154226	11
FAM72C#FAM72B#FAM72A		1.19	0.99	1.21	1.06		1.62	1.09	1.18	1.23	1.08	FAM72C#FAM72B#FAM72A	1.12734	0.00665223	9
PPID	0.95	1.13	1.19	1.36	1.03	0.93	1.28	1.16	1.13	1.03	1.52	PPID	1.12734	0.00457936	11
MEX3D	1.11	1.15	1.06	1.3	0.9	1.25	1.45	1.54	1.09	1.42	1.09	MEX3D	1.12732	0.00195835	11
POLRMT	1.16	1.16	1.13	1.03	0.98	0.97	2.1	1.37	1.18	1.62	1.06	POLRMT	1.12726	0.00130121	11
PRKCSH	1.41	1.28	1.19	1.01	1.12	0.97	1.58	1.31	1.15	1.27	0.8	PRKCSH	1.12721	0.00198441	11
VPS26A	0.87	1.04	1.24	1.02	0.98	1.07	1.19	1	1.52	1.44	1.44	VPS26A	1.12721	0.00466378	11
KCNA3	1.39	1.35	1.32	1.32	0.98	1.07	0.92	1.04	1.28	1.05	0.95	KCNA3	1.12718	0.00229599	11
ADK	1.07	0.98	1.11	1.43	0.98	0.99	1.99	1.02	1.09	1.43	1.19	ADK	1.12718	0.00249766	11
LOC100288893		0.78	1.16	1.02	1.17		2.14	1.13	1.09	1.19	0.97	LOC100288893	1.12716	0.00765354	9
SRRT	1.26	1.04	1.05	1.15	1.07	1.14	1.05	1.24	1.28	1.16	1.01	SRRT	1.1271	0.00255702	11
ZNF224	1.54	0.71	1.12	1.04	1.22	0.83	1.07	1.11	1.55	0.97	1	ZNF224	1.12708	0.00189255	11
RNF144B		1.39	1.15	1.27	1.18	0.92	0.71	1.23	1.19	0.99	1.06	RNF144B	1.12708	0.00189632	10
CDCA5		1.19	1.05	1.11	1.1	1.2	1.69	1.15	0.99	1.42	1	CDCA5	1.12708	0.00398488	10
IFT43		1.27	1.29	1.13	1.16	0.92	1.33	1	1.02	1.1	1.28	IFT43	1.12707	0.0024359	10
FCMR	1.5	1.09	1.09	1.22	1.02	0.81	0.99	1.53	1.45	0.97	1.14	FCMR	1.12705	0.00261099	11
ZNF593	1.05	1.1	1.17	1.25	0.97	1	1.75	1.18	1.07	1.43	1.29	ZNF593	1.12701	0.00250398	11
MYOCD		0.97	1.16	1.13	1.12	1.07	1.44	1.08	1.2	1.3	0.94	MYOCD	1.12696	0.00114171	10
DNTTIP2	1.15	1.31	1.44	1.11	0.97	1.06	1.68	0.9	0.95	1.96	1.19	DNTTIP2	1.12696	0.0101919	11
AKT2	1.4	1.28	1.19	1.04	0.94	1.05	1.99	1.25	1.26	1.32	1	AKT2	1.12693	0.00172146	11
RMND5A	1.55	1.11	0.94	1.09	1.1	1.04	1.59	1.02	1.18	1.46	1.01	RMND5A	1.12692	0.00143299	11
ARMC6	1.27	1.44	1.22	1.2	0.93	1.08	2.35	1.11	1.03	1.46	1.02	ARMC6	1.1269	0.00191425	11
ACP3	1	1.11	1.11	1.33	1.06	1.07	1.37	0.97	1.02	1.49	1.22	ACP3	1.1269	0.00182486	11
UNG	0.96	1.39	1.18	1	1.22	1.15	1.41	0.96	1.13	1.16	0.98	UNG	1.12688	0.00258973	11
LOC286367		1.09	1.13	1.15	1		1.63	1.47	1.2	1.39	0.83	LOC286367	1.12685	0.00434049	9
ODF2	1.2	1.27	1.04	0.97	1.18	1.13	1.34	1.3	1.08	1.48	0.86	ODF2	1.12681	0.00222928	11
NUDT17		1.31	1.12	1.09	1.07	1.06	1.55	1.15	1.17	1.44	0.95	NUDT17	1.12675	0.00253696	10
COX4I2		1.01	0.99	1.06	1.4	0.86	1.48	1	1.07	1.08	1.1	COX4I2	1.12675	0.00253534	10
CENPK		1.22	1.12	1.05	1.3	1.11	1.34	1	0.95	1.15	1.02	CENPK	1.12674	0.00319686	10
TET2		1.32	1.31	1.18	1.08	1.11	0.85	1.53	1.09	0.99	0.97	TET2	1.12672	0.00361379	10
BMPR1A	1.07	1.1	0.96	1.3	1.08	1.14	1.96	0.98	1.1	1.34	1	BMPR1A	1.12671	0.00212089	11
CD209	1.02	1.05	1.3	1.26	1.16	1.08	0.87	1.29	1.09	1.08	0.88	CD209	1.12671	0.00121474	11
DHX32	1.23	1.31	1.27	1.2	1.07	0.95	1.32	1.28	1.09	1.13	0.97	DHX32	1.12666	0.00244208	11
KIF18B	1	0.91	0.97	1.09	1.23	1.08	1.29	1.26	1.21	1.25	0.94	KIF18B	1.12662	0.00266279	11
EPS15L1	1.47	1.47	1.23	1.06	1.01	1.1	1.72	1.27	1.12	1.31	0.77	EPS15L1	1.12662	0.00230372	11
TMEM116		0.92	1.08	1.23	1.29	1	1.38	0.79	1.01	1.39	1.03	TMEM116	1.12661	0.00214149	10
CRB3		1.26	1.21	1.35	0.98	0.99	1.45	1.24	1.11	1.38	0.95	CRB3	1.12657	0.00162819	10
UBE3B	1.1	0.97	1.05	1.03	1.13	1.03	1.69	1.12	1.21	1.43	1.08	UBE3B	1.12656	0.0021214	11
LOC102724017		0.94	1.08	1.18	1.2		1.89	0.87	0.95	1.33	1.1	LOC102724017	1.12652	0.00497871	9
BMF		1.2	1.37	1.17	0.97	0.91	1.19	1.33	1.31	1.17	1.13	BMF	1.12649	0.00267122	10
PCGF6		1.43	1.22	1.21	1	1.17	0.96	1.26	1.11	1.13	1.14	PCGF6	1.12644	0.0031805	10
SELENOI		1.18	1.22	1.3	1.03	1.07	1.71	1.09	0.88	1.53	1.11	SELENOI	1.12644	0.00317542	10
TRIAP1	1.11	1.31	1.06	1.2	0.96	1.36	2.09	1.09	0.85	1.87	1.14	TRIAP1	1.12642	0.00435302	11
UBL4A	1.09	1.12	0.99	1.22	1.12	1.32	1.27	1.05	0.85	1.3	1.42	UBL4A	1.12639	0.0030801	11
ARHGAP5	1.2	1.03	1.06	1.28	0.98	1.18	0.99	0.93	1.45	1.18	1.21	ARHGAP5	1.12639	0.00297105	11
URGCP-MRPS24#MRPS24		0.92	0.95	1.2	1.19		1.79	0.92	0.91	1.42	1.28	URGCP-MRPS24#MRPS24	1.12625	0.00681396	9
LOC102724851		0.95	1.26	1.11	1.1		0.87	1.28	1.38	0.94	0.96	LOC102724851	1.12621	0.00435223	9
LINC01089		1.12	0.96	1.06	1.18	0.96	1.62	1.36	1.31	1.08	0.91	LINC01089	1.12621	0.00209787	10
KCNH2	1.22	1.09	1.01	1	1.15	1.06	1.86	1.27	1.11	1.32	0.98	KCNH2	1.12619	0.000828946	11
RRN3	1.09	1.05	1.1	1.13	1.03	1.32	2.05	0.89	1.03	1.21	1.36	RRN3	1.12616	0.00258534	11
TUT7	0.84	0.88	1.13	1.02	1.23	1.14	0.82	1.2	1.5	0.82	1.17	TUT7	1.12611	0.00363333	11
TLCD1		1.47	1.32	1.3	0.84	1.12	1.81	1.27	1.15	1.4	1	TLCD1	1.12609	0.00454777	10
PRKAR2A	1.18	1.12	1.25	1.17	1.13	1.14	0.71	1.33	1.17	1.12	0.87	PRKAR2A	1.12607	0.00238997	11
SETD1B	1.54	0.89	1.03	1.08	1.14		0.89	1.36	1.35	0.96	0.93	SETD1B	1.12606	0.00686676	10
EXOSC1	1.11	1.21	1.07	1.27	0.97	1.13	2.48	1.05	1.01	1.27	1.25	EXOSC1	1.12606	0.00347004	11
ATP6V0A1	1.31	1.2	1.23	1.07	1.12	0.96	1.05	1.4	1.15	1.27	0.88	ATP6V0A1	1.12603	0.00228679	11
MC2R	1.28	1.68	1.12	1	1.25	0.87	1.25	1.22	1.11	1.08	0.93	MC2R	1.12602	0.000941353	11
ASMTL-AS1	1.08	1.08	1.03	0.98	1.16		1.68	1.11	1.18	1.29	1.06	ASMTL-AS1	1.12601	0.00221261	10
KATNAL2		0.82	1.01	1.15	1.13	0.96	1.9	1.19	1.23	1.15	1.13	KATNAL2	1.12599	0.00124578	10
PLCXD2		1.13	1.12	1.41	1.04	1.07	0.77	0.97	1.24	0.85	1.59	PLCXD2	1.12598	0.00306386	10
SNORD116@#SNORD116-19#SNORD116-17		1.32	1.16	1.01	1.06		1.64	1.1	1.33	1.29	0.86	SNORD116@#SNORD116-19#SNORD116-17	1.12581	0.0044466	9
NIPSNAP3B	0.93	1.03	1.07	1.08	1.23	0.95	1.77	1.18	1.15	1.44	0.84	NIPSNAP3B	1.12577	0.00152558	11
XPNPEP1	0.8	1.21	1.02	0.95	1.28	1.03	0.94	1.34	1.17	1.1	1.36	XPNPEP1	1.12569	0.00175594	11
IDUA	1.2	1.08	1.03	1.16	1.23	0.94	1.71	1.23	1.13	1.12	0.82	IDUA	1.12563	0.00251561	11
LOC644656		1.15	1.21	1.1	1.14		1.65	1.31	1.05	1.22	0.74	LOC644656	1.12562	0.00655315	9
DPH6		1.05	1.36	1.21	1.06	1.17	1.54	1.04	0.91	1.17	1.18	DPH6	1.1256	0.00381848	10
PPP1R2C	1.32	1.77	0.93	1.17	1.27	0.89	1.56	1.21	0.94	1.03	0.99	PPP1R2C	1.12559	0.0014311	11
ACTL10		1.05	1.16	1.41	1.08	0.87	1.79	1.14	0.93	1.32	1.16	ACTL10	1.12555	0.0025995	10
GABPB1-IT1	1.16	1.02	1.16	1.01	1.22		0.92	1.15	1.36	0.79	1.06	GABPB1-IT1	1.12555	0.00481628	10
OTUD3	1.28	1.02	1.24	1.02	0.93		1.17	1.46	1.4	1.27	1.08	OTUD3	1.12554	0.00479566	10
ARID3B	1.27	1.19	1.31	1.16	1.1		1.01	1.2	0.93	1.22	1.08	ARID3B	1.12553	0.00355685	10
RFC3	1.19	1.04	0.99	1.21	1.01	1.27	1.57	1.12	1.13	1.6	0.94	RFC3	1.12553	0.00341267	11
SORBS2	1.49	0.71	1.02	1.18	1.22	1	1.45	1.09	0.98	1.32	1.07	SORBS2	1.12552	0.00081537	11
LSM5	1.5	1.07	0.95	1.14	1.1	1.2	1.64	0.86	1.06	1.24	1.26	LSM5	1.12543	0.00291628	11
PLCB3	1.04	1.25	1.23	1.21	1.24	1.04	1.07	1.4	1.03	0.94	0.79	PLCB3	1.12542	0.00256209	11
QKI	1.02	0.78	1.08	1.17	1.18	1.05	0.63	1.23	1.57	0.75	1.31	QKI	1.12541	0.00337847	11
TIMM8A	1.28	1.11	0.98	1.31	1.1	1.21	1.69	1	0.9	1.33	1.08	TIMM8A	1.1254	0.00250025	11
DOCK7		0.83	0.92	1.11	1.31	1.18	0.91	1.03	1.08	1.11	1.26	DOCK7	1.1253	0.00318854	10
GTSF1		0.99	1.25	1.38	1.02	1.19	1.04	1.24	0.97	1.33	1.01	GTSF1	1.12529	0.00533688	10
SLC35G2	1.31	0.99	1.1	1.14	1.03	1.03	1.43	1.11	1.3	1.46	0.94	SLC35G2	1.12526	0.00187368	11
SLC12A1	0.91	1.3	1.16	0.97	1.33	1	1.2	1.31	0.95	1.11	1.11	SLC12A1	1.12526	0.00147474	11
AMOTL1		1.01	0.92	1.16	1.1		1.53	0.81	1.32	1.42	1.21	AMOTL1	1.12522	0.00528707	9
ZNF385C		1.37	1.16	1.1	1.22	1.01	1.28	1.07	1.09	1.13	0.88	ZNF385C	1.12521	0.00160353	10
NKIRAS1		1.24	1.24	1.34	0.98	1.37	1.32	0.89	0.86	1.38	1.33	NKIRAS1	1.12519	0.00429288	10
SEMA3B	1.04	1.17	1.05	1.34	1.12	1.08	1.3	1.13	1.04	1.34	0.93	SEMA3B	1.12516	0.00184953	11
TLE1	1.47	1.37	1.33	1.02	1.06	1.39	1.03	1.27	1	1.08	0.88	TLE1	1.12515	0.00269264	11
CXCL11	0.92	1.38	1.14	1.01	1.08	1.17	0.78	1.02	1.52	0.86	1.48	CXCL11	1.12504	0.00307185	11
SMG8	1.24	1.09	1.31	1.15	0.82	1.32	1.83	1.16	1.21	1.56	1.06	SMG8	1.125	0.00431113	11
NUP50-DT		0.96	1.03	1.25	1.13		1.09	1.26	1.04	1.15	1.14	NUP50-DT	1.12494	0.00492077	9
MYBL2	1.28	1.05	1.02	1.08	1.09	1.07	1.84	1.38	1.12	1.27	0.94	MYBL2	1.12492	0.00227422	11
AGO2	1.02	1.19	1.17	0.98	1.28	1.31	0.92	1.31	0.98	1.14	0.88	AGO2	1.12489	0.00364104	11
ELOVL7		1.14	1.22	1.19	1.15	1.09	0.83	1.11	1.13	0.94	1.19	ELOVL7	1.12489	0.00255161	10
NEMP2		0.97	1.13	0.88	1.58		1.2	0.99	1.02	0.98	0.78	NEMP2	1.12487	0.00562581	9
HMGN4	0.97	0.84	1.07	1.23	1.16	1.04	0.85	1.04	1.47	0.97	1.16	HMGN4	1.12483	0.00292462	11
ISX		0.97	1	1.27	1.29	0.97	1.43	1.21	1.04	1.29	0.72	ISX	1.12481	0.00117687	10
ITFG1	1.17	1.38	1.08	1.07	1.17	1.29	0.89	1.14	0.9	1.18	1.29	ITFG1	1.12475	0.00309766	11
LOC284219		1.4	1.2	0.95	1.17		1.28	1.16	1.02	1.17		LOC284219	1.12472	0.00680895	8
GPCPD1		0.96	1.12	1.32	1.11	0.91	0.91	1.28	1.49	0.93	0.91	GPCPD1	1.12469	0.00314368	10
ATP13A2	1.11	1.31	1.19	1.18	1.04	0.89	0.98	1.56	1.27	0.96	1.16	ATP13A2	1.12467	0.00174715	11
TXNL4A	1.47	1.28	1.02	1.19	0.97	1	1.24	1.2	1.31	1.1	1.26	TXNL4A	1.1246	0.00254396	11
SNHG10#SCARNA13		0.92	1.09	1.04	1.13		1.87	1	1.12	1.51	0.99	SNHG10#SCARNA13	1.12453	0.00752937	9
CCDC112		0.91	1.01	0.98	1.17	1.12	1.68	0.93	1.29	1.34	1.07	CCDC112	1.12451	0.00155041	10
MRRF		1.33	1	1.35	1.05	1.04	2.12	1.23	0.97	1.29	0.96	MRRF	1.1245	0.00367293	10
CHEK1	1.01	1.24	1.03	1.21	1.06	1.57	1.56	1.1	0.98	1.43	0.81	CHEK1	1.12448	0.00308042	11
ZBTB16	1.28	0.96	1.08	1.2	1.12	1.12	0.95	1.01	1.33	0.98	1.05	ZBTB16	1.12446	0.00111693	11
NPHP4	1.22	1.31	1.22	1.1	1.09	0.88	1.04	1.41	1.25	1.29	0.88	NPHP4	1.12444	0.00159169	11
ACTL6A	0.96	1.02	1.17	1.05	1.07	1.21	1.61	0.99	1.19	1.35	1.12	ACTL6A	1.12441	0.00322093	11
ZNF587#ZNF417		1.57	1.16	1.12	0.8		1.77	1.31	1.46	1.43		ZNF587#ZNF417	1.12437	0.0122805	8
CCL23	1.06	1.39	1.08	1.38	1.27	1.11	0.83	1.1	0.98	0.72	1.08	CCL23	1.12436	0.00162737	11
MIR600HG#MIR600	1.34	0.95	1.1	1.08	1.01		1.43	1.31	1.36	1.07	1.04	MIR600HG#MIR600	1.12433	0.0043841	10
DTX3	1.46	1.12	1.01	1.15	1.16	0.81	1.47	1.18	1.17	1.23	1.05	DTX3	1.12431	0.00278847	11
GNAS-AS1		1.3	1.06	1	1.19		1.03	1.12	1.2	1.15	1.07	GNAS-AS1	1.1243	0.00266579	9
TMED2	1.25	1.03	1.31	1.18	1.03	1.13	0.94	1.34	1.01	1.36	1.04	TMED2	1.12427	0.00455919	11
CYP2U1	1.26	0.85	0.98	1.24	1.11	1.08	2.28	1.11	1.06	1.33	0.9	CYP2U1	1.12425	0.00200548	11
LZTS3	1.22	1.28	0.9	1.23	1.17	1.24	1.47	1.23	0.85	1.28	1.01	LZTS3	1.12411	0.00170011	11
ITIH2	1.42	1.37	1.01	1.02	1.15	1	1.78	1.09	1.03	1.55	0.94	ITIH2	1.12411	0.00159716	11
TUBGCP6		0.94	1.07	0.93	1.19	0.99	1.53	1.27	1.34	1.24	0.94	TUBGCP6	1.12407	0.00398733	10
NUFIP1	1.4	1.2	1.16	1.23	1.18	1.22	0.88	0.92	1.09	1.06	0.86	NUFIP1	1.12402	0.00200538	11
LCN10		1.26	1.23	1.23	1.14	0.77	0.92	1.53	1.19	0.83	1.21	LCN10	1.12398	0.00271499	10
CENPBD1P1	1.31	1.59	1.22	1.04	1.08	1.01	1.5	1.12	1	1.21	1.14	CENPBD1P1	1.12397	0.00175082	11
SLC38A1	1.43	0.83	1.05	1	0.95	1.22	1.2	1.3	1.92	1.19	0.81	SLC38A1	1.12397	0.00451659	11
LMTK3		1.18	1.1	1.17	1.24	1.08	1.04	1.2	0.92	1.04		LMTK3	1.12389	0.00374976	9
TSTD1		1.25	1.05	1.17	1.19		0.72	1.25	1.21	0.79	1.18	TSTD1	1.12389	0.00756367	9
RELCH		1.12	1.12	0.96	1.07	1.16	1.34	1.23	1.3	1.1	1.12	RELCH	1.12385	0.00319171	10
TTC5		1.12	1.03	1.19	1.14	1.2	1.51	0.98	1.16	1.19	0.86	TTC5	1.12384	0.00307934	10
LOC100507630	1.13	1.13	1.08	1.19	1.16		1.46	1.21	1.05	1.01	0.96	LOC100507630	1.12383	0.00504101	10
TFF3	0.96	1.03	1.06	1.26	1.2	1.01	1.1	1.59	1.01	0.98	1.04	TFF3	1.1238	0.001646	11
BSG	1.11	1	1.16	1.19	1.12	0.91	1.21	1.38	1.2	1.16	0.97	BSG	1.12379	0.00273125	11
UFC1	0.8	1.24	1.05	1.32	1.06	1.03	1.58	1.09	1.1	1.33	1.2	UFC1	1.12378	0.00341805	11
GEMIN4	1.04	1.58	1.32	1.28	1	1.22	1.07	1.01	1.17	1.34	0.81	GEMIN4	1.12377	0.00369769	11
LOC100310756		1	1.04	1.19	1.2		1.1	1.06	1.12	0.96		LOC100310756	1.12372	0.0132505	8
LOC729218#LINC01061		0.8	1.24	0.79	1.32		1.12	1.35	1.23	1.08	0.92	LOC729218#LINC01061	1.12367	0.00872529	9
OPA1	1.7	1.21	1.1	1.22	1.03	1.07	1.28	1.1	1.04	1.26	1.01	OPA1	1.12364	0.00313322	11
ZNF211	1.37	0.84	1.06	1.06	1.09	0.95	1.6	1.35	1.39	1.21	0.88	ZNF211	1.12351	0.00367032	11
GFPT1	0.94	1.05	1.04	1.23	1.2	1.24	0.86	1.07	0.96	1.19	1.28	GFPT1	1.12351	0.00350488	11
ZC3H18		1.57	1.13	0.92	1.14	1.16	1.33	1.08	1.18	1.27	0.99	ZC3H18	1.12349	0.00403747	10
ZCCHC8	1.1	0.79	1.21	0.93	1.24	0.86	1.6	1.23	1.34	1.19	0.94	ZCCHC8	1.12347	0.00322868	11
RIDA	1.06	1.13	1	1.36	0.96	1.44	1.89	0.91	1	1.46	1.14	RIDA	1.12345	0.00194016	11
EIF2S3	1.05	0.82	0.99	1.13	1.24	1.25	1.01	1.19	1.15	0.97	1.09	EIF2S3	1.12341	0.00464182	11
DTWD1	1	1.19	1.18	1.28	1.22	1.1	1.06	1.15	1.13	0.93	0.78	DTWD1	1.12339	0.00256161	11
ERCC2	1.18	1.14	1.1	1.3	0.93	0.98	2.08	1.19	1.32	1.48	0.84	ERCC2	1.12339	0.00235084	11
DGAT1	1.17	0.9	1.03	1.1	1.27	0.93	1.21	1.25	1.06	0.97	1.29	DGAT1	1.12338	0.0019399	11
STAG3L1#STAG3L3#STAG3L2		1.01	1	1.21	1.1		1.2	1.65	1.11	1.28	0.81	STAG3L1#STAG3L3#STAG3L2	1.12338	0.00826723	9
UBE2Q2L		0.98	1.02	1.38	1.12		0.94	1.57	1.03	1.05	0.96	UBE2Q2L	1.12332	0.00604576	9
CRYGS		1.1	1.2	1.17	1.02	0.99	0.89	1.37	1.52	1.09	0.92	CRYGS	1.12326	0.00339539	10
RAPGEF3	1.38	0.9	1.04	1.13	1.13	1.07	1.34	1.09	1.36	0.95	0.96	RAPGEF3	1.12325	0.000960495	11
CLEC4G		1.23	1.29	1.14	1.29	1.04	0.72	1.44	0.93	0.74		CLEC4G	1.12323	0.0102431	9
FBXW9		1.08	1.01	1.09	1.08	1.11	2.08	1.07	1.15	1.48	0.95	FBXW9	1.12318	0.00337572	10
UHRF1		1.41	1.02	0.96	1.27	1.06	1.52	1.1	1.12	1.24	0.87	UHRF1	1.12312	0.00528675	10
CTDP1	1.53	1.55	1.32	0.98	1.18	0.81	1.05	1.31	1.1	1.03	1	CTDP1	1.1231	0.0017794	11
SLCO4A1	1.27	1.36	1.01	1.12	1.04	1.17	1.36	0.9	1.06	1.53	1.27	SLCO4A1	1.12302	0.00243904	11
OXER1		1.19	1.03	1.19	1.28	0.86	1.4	1.27	0.91	1.13		OXER1	1.12299	0.00601963	9
PCGF1	1.01	1.25	1.03	1.17	1.02	1.25	1.51	1.19	1.18	1.27	1.01	PCGF1	1.12298	0.00213442	11
TRARG1		1.36	1.07	1.24	1.18	1.04	1.31	1.03	1.03	1.09	1	TRARG1	1.12294	0.00201606	10
L3HYPDH		0.98	1.17	1.31	1	1.08	1.24	1.08	1.18	1.09	1.28	L3HYPDH	1.12292	0.00466518	10
AC007389.3	1.45	1.18	1.13	1.06	1.12		1.22	1.23	1.07	1.24	0.89	AC007389.3	1.12291	0.00219228	10
ZNF664		1.07	1.1	0.98	1.06	1.29	1.44	1.48	0.98	1.39	1.09	ZNF664	1.12287	0.00639002	10
EIF3E	1.41	1.27	1.16	1.16	0.98	0.96	2.22	0.94	1.13	1.56	1.03	EIF3E	1.12286	0.00355353	11
ZNF471	1.15	1.06	1.11	1.16	1.21	1.01	1.19	0.91	1.34	1.11	0.83	ZNF471	1.12286	0.00187025	11
IVNS1ABP	1.13	1.31	1.07	1.21	1.14	1.09	1.15	1.1	1.06	1	1.17	IVNS1ABP	1.12282	0.00227987	11
RNF32	1.25	1.14	1.02	0.95	1.12	1.11	1.71	1.33	1.02	1.36	1.15	RNF32	1.12279	0.00287382	11
PIGS		1.34	1.2	1.05	1.05	1.05	1.05	1.38	1.27	0.97	1.16	PIGS	1.12265	0.00342507	10
C3orf52	1.23	1.21	1.12	1.22	0.9	1.13	1.4	1.25	1.23	1.21	1.29	C3orf52	1.12265	0.00132579	11
NF2	1.29	1.17	1.03	1.13	1.29	0.95	1.06	1.01	1.16	1.03	0.96	NF2	1.12258	0.0024647	11
MRPL57	1.23	1.18	1.19	1.17	1.11	1.09	0.87	1.18	1.16	0.93	1.12	MRPL57	1.12258	0.00349302	11
ESS2		1.17	1.1	1.13	1.11	1.09	1.78	1.23	1.06	1.08	1	ESS2	1.12256	0.00239299	10
BCL2L10	1.43	0.99	1.17	1.31	1.05	1.09	1.44	1.07	0.98	1.16	1.06	BCL2L10	1.12254	0.00128394	11
SLC25A6	1.1	1.17	0.92	1.37	0.97		2.44	1.07	1.06	1.3	1.18	SLC25A6	1.1225	0.00992522	10
MRPS21		0.96	1.09	1.15	1.16	0.98	1.37	1.3	0.94	1.16	1.34	MRPS21	1.12245	0.00616875	10
TRMT2A	1.34	1.41	1.02	1.29	1.04	1	1.86	1.14	1.07	1.34	0.85	TRMT2A	1.12241	0.00270649	11
CKAP4	1.24	1.18	1.19	1.22	1.04	1.25	0.87	0.95	1.01	1.11	1.51	CKAP4	1.12239	0.00374624	11
BRD9	1.69	1.24	1.18	1.1	0.98	0.94	1.46	1.52	1.11	1.38	0.88	BRD9	1.12239	0.00213262	11
DDX27#SS18	1.38	1.07	1.09	1	1.29		1.19	1.35	1.15	1.05	0.63	DDX27#SS18	1.1223	0.00866223	10
POLR3C	1.06	1.5	1.26	1.19	1.09	1.02	1.23	1.1	1.1	1.12	0.97	POLR3C	1.12227	0.00339594	11
REXO2	0.94	1	1.1	1.29	0.91	1.34	1.58	1.19	1.02	1.43	1.38	REXO2	1.12214	0.00397761	11
BATF2		1.11	1.25	1.18	1.08	0.94	0.7	1.24	1.37	0.85	1.34	BATF2	1.12211	0.00427358	10
MAEA	1.08	1.14	1.27	1.05	0.85	0.92	2.38	1.29	1.41	1.44	1.27	MAEA	1.12209	0.00491765	11
METTL4	1.05	0.99	1.12	1.23	0.94	1.09	1.76	1.1	1.24	1.47	1.16	METTL4	1.12205	0.00359259	11
PRMT6		1.21	1.02	1.16	0.93	1.09	2.54	0.93	1.33	1.67	1.02	PRMT6	1.12204	0.00711007	10
FCGR2C	0.94	1.12	1.1	1.16	1	1.27	1.05	1.23	1.28	1.23	1.16	FCGR2C	1.122	0.00158344	11
GATC	1.36	0.57	0.87	1.08	1.3	1.08	1.43	0.9	1.16	1.33	1.11	GATC	1.12195	0.00343049	11
LUC7L3	1.47	0.73	0.97	0.99	1.15	1.03	1.09	1.21	1.56	1.04	1.04	LUC7L3	1.12195	0.00435725	11
RASGRF1	1.64	1.1	1.23	1.23	0.99	1.01	1.12	1.38	1.18	1.17	0.84	RASGRF1	1.12192	0.00342419	11
SNHG9#SNORA78		1.17	1.07	1.37	1.06		1.39	0.93	1.12	1.39	0.89	SNHG9#SNORA78	1.12185	0.00786659	9
MTARC1	1.25	1.12	1.11	1.2	1.28	1.11	1.15	1.18	0.96	1	0.81	MTARC1	1.12183	0.00203732	11
TECR	1.17	0.92	1.1	1.27	1.07	0.97	1.05	1.19	1.31	1.03	1.15	TECR	1.12178	0.00268373	11
C8orf33	1.38	1.26	1.17	1.22	1.09	1.22	1.8	0.88	0.9	1.35	0.9	C8orf33	1.12178	0.00301016	11
MBD1	1.49	1	1.27	1.08	1.18	0.92	0.96	1.24	1.11	1.64	0.71	MBD1	1.12176	0.00245525	11
TCP1#SNORA29	1.17	1	1.03	1.41	1.07		1.02	1.11	1.16	0.99	1.15	TCP1#SNORA29	1.1217	0.00690559	10
DHCR24	1.21	1.21	1.18	1.08	1.15	1.12	1.23	1.35	0.92	1.23	0.99	DHCR24	1.12166	0.00284122	11
LRP4	0.97	1.24	1.33	1.11	1.12	1.18	1.34	1.23	0.87	1.34	0.99	LRP4	1.12158	0.00206706	11
REM2		1.26	1.25	1.11	1.01	1.24	1.06	1.11	1.37	0.98	0.97	REM2	1.12149	0.00275592	10
ABO	1.3	1.1	1.12	1.32	1.34	0.96	1.94	0.96	0.86	1.02	0.71	ABO	1.12146	0.00488093	11
TBC1D32		1.12	1.14	0.93	1.15	1.16	1.05	1.06	1.18	1.27	1.21	TBC1D32	1.12146	0.00383039	10
SBDS#SBDSP1		1.07	1.02	1.11	1.34		1.31	0.79	0.89	1.21	1.24	SBDS#SBDSP1	1.12142	0.0104479	9
P2RX5	1.1	1.81	1.21	1.11	1.13	1.02	1.06	1.12	1.06	1.16	1	P2RX5	1.1214	0.00431685	11
LIG1	1.1	1.18	0.92	0.96	1.42	0.93	1.81	1	1.18	1.27	0.75	LIG1	1.12138	0.00356324	11
EXOC6		1.11	1.17	1.02	1.18	1.02	1.62	1.2	1.04	1.03	1.12	EXOC6	1.1213	0.00410379	10
RP1-102H19.8		1.47	1.12	1.15	1.09		0.87	1.02	1.53	0.88	0.94	RP1-102H19.8	1.12128	0.00822751	9
BOD1		1.18	1.21	1.02	0.91	1.21	2.43	0.88	1.27	1.41	1.25	BOD1	1.12122	0.0156499	10
OSER1	1.1	0.66	1.03	0.98	1.33	1.18	1.52	0.91	1.04	1.2	1.21	OSER1	1.12119	0.00424451	11
RP11-33O4.1		1.06	1.25	0.93	1.12		1.05	1.22	1.44	1.06	0.91	RP11-33O4.1	1.12114	0.00518738	9
MPZ	1.16	1.21	0.89	0.91	1.35	0.98	1.09	1.16	1.2	1.28	1.03	MPZ	1.12113	0.00298184	11
NUS1		1.37	1.41	1.18	1	1.21	0.87	0.96	1.15	0.94	1.32	NUS1	1.12105	0.00687866	10
APH1B	1.17	1.08	1.19	1.42	0.96	0.99	0.86	1.55	1.32	1	0.97	APH1B	1.12102	0.0049908	11
DESI1	1.07	1.08	1.31	1.18	1.09	0.99	1.54	1.34	0.86	1.3	1.11	DESI1	1.12102	0.00430002	11
PRPSAP1	1.01	1.17	1.07	1.36	1.11	0.99	1.17	1.16	1.06	1.32	0.99	PRPSAP1	1.12102	0.00273874	11
KANSL2	1.19	0.97	1.12	1.11	1.08	0.98	1.52	1.06	1.21	1.37	1.07	KANSL2	1.12101	0.00316027	11
LOC102724093#GOLGA6L9#GOLGA6L4	1.51	0.98	1.07	1.06	0.95		1.41	1.51	1.18	1.44	1.07	LOC102724093#GOLGA6L9#GOLGA6L4	1.12088	0.00683728	10
SETDB2		0.91	1.07	1.48	1.1	0.97	1.05	1.06	1.19	1.31	0.89	SETDB2	1.12087	0.00517934	10
MRPL11	1.17	1.23	1.06	1.11	1.15	1	2.08	0.94	0.95	1.26	1.26	MRPL11	1.12086	0.00385278	11
C1orf43		1.19	1.09	1.22	1.06	1.09	1.09	1.37	1.03	0.97	1.36	C1orf43	1.12086	0.0058815	10
ZFP92		1.32	1.14	1.17	1.08		1.39	1.44	1.01	1.06	0.93	ZFP92	1.12085	0.00506282	9
LINC02245		1.13	1.16	1.11	1.03		1.04	1.14	1.39	1.04		LINC02245	1.12083	0.00847895	8
DAZ2#DAZ1	1.11	1.58	1.35	1.12	1.03		0.99	1.17	1.22	1.18	0.86	DAZ2#DAZ1	1.12081	0.000637298	10
NGRN	0.89	1.07	1.45	1.04	1.13	0.91	1.15	1.28	0.91	1.28	1.56	NGRN	1.12078	0.00277036	11
NFX1	1.53	0.79	1.16	1.07	1.16	0.88	0.96	1.19	1.33	1.27	0.92	NFX1	1.12071	0.00405489	11
ACTR3B	0.94	1.07	1.16	1.2	1.1	0.85	1.59	1.22	1.07	1.48	1.14	ACTR3B	1.1207	0.00290554	11
ZBTB26		1.03	1.17	1.13	1.14	1.08	1.29	1.15	1.15	1.23	0.87	ZBTB26	1.12067	0.00414446	10
LOC101928344#LOC100996442	1.01	1.2	1.25	1.14	1.01		1.29	1.29	1.24	1.56	0.74	LOC101928344#LOC100996442	1.12067	0.00622817	10
EFHC1	0.96	1.12	1.16	1	1.07	0.98	1.49	1.41	1.24	1.49	0.98	EFHC1	1.12061	0.00346065	11
FGD2	1.37	1.05	1.23	1.23	1.12	0.78	0.97	1.14	1.3	1.01	1.08	FGD2	1.12055	0.00481216	11
SLC25A37	1.27	1.02	1.05	1.3	1.09	1.31	1.7	1.35	0.83	1.25	0.81	SLC25A37	1.1205	0.00315836	11
C17orf80	1.24	1.08	1.08	1.18	1.1	0.89	1.95	1.01	1.06	1.59	0.99	C17orf80	1.12047	0.00306276	11
THOC5	1.03	1.09	1.17	1.19	1.09	1.07	1.22	1.39	1.06	0.95	1.15	THOC5	1.12044	0.00291499	11
ABHD17B	1.12	1.07	1.11	1.36	1.09	0.92	1.11	1.26	1.16	0.99	1.12	ABHD17B	1.12041	0.00329357	11
ATAD3B#ATAD3A	1.38	1.31	1.22	1.19	0.96		1.52	1.4	0.99	1.37	0.9	ATAD3B#ATAD3A	1.12028	0.00571264	10
PRELID3A	1.62	1.05	1.19	1.07	0.89	1.24	1.91	1.35	1.04	1.46	1.03	PRELID3A	1.12026	0.00366393	11
CDC25B	1.02	1.25	1.03	0.88	1.14	1.13	1.33	1.28	1.3	1.24	1.05	CDC25B	1.1202	0.00368529	11
GINS3	1.42	1.23	1.1	0.99	1.09	1.17	1.47	0.83	1.24	1.39	0.97	GINS3	1.12018	0.00526071	11
HAUS7#TREX2	1.33	0.91	0.96	1.24	1.1		1.35	1.18	1	1.17	1.21	HAUS7#TREX2	1.12017	0.0041243	10
USP19	1.24	1.18	1.14	1.19	1.04	0.86	1.27	1.43	1.14	1.4	1.01	USP19	1.12017	0.00430428	11
RIOK1		1.17	1.06	1.34	1.13	1.03	1.11	1.04	1.12	1.12	0.99	RIOK1	1.12009	0.00593626	10
MLKL		1.11	1.24	1.19	1.03	1.06	0.73	1.23	1.12	0.91	1.71	MLKL	1.12008	0.00597587	10
EMILIN2	1.16	1.32	1.03	1.06	1.06	1.04	1.14	1.05	1.26	1.14	1.4	EMILIN2	1.12005	0.00205342	11
PDCD2	1.38	1.81	1.2	1.31	0.95	0.94	1.68	0.92	1.2	1.03	1.09	PDCD2	1.12003	0.00422286	11
TMEM115	1.15	1.07	1.23	1.03	1.1	1.02	2.02	1	1.07	1.61	0.89	TMEM115	1.11999	0.00455623	11
CCT8	1.01	0.98	1.01	1.05	1.05	1.15	1.91	0.92	1.02	2.4	1.16	CCT8	1.11998	0.00564802	11
TOMM5		1.27	1.24	1.23	0.97		1.55	0.87	1.17	1.23	1.17	TOMM5	1.11993	0.0104746	9
MZF1	1.65	1.12	1.25	1	1.03	1.1	1.31	1.28	1.46	1	0.71	MZF1	1.11987	0.00385811	11
CDK10	1.29	1.36	0.98	0.92	1.26	0.87	2.17	0.87	1.24	1.36	0.93	CDK10	1.11982	0.00324263	11
NCBP2	1.63	1.11	1.26	1.18	0.95	1.03	1.05	1.13	1.19	0.97	1.41	NCBP2	1.11982	0.00434141	11
RPL35A	1.47	1.28	1.35	1.09	1.01	1.12	1.58	0.92	0.97	1.09	1.29	RPL35A	1.1198	0.00486481	11
LOC646762		0.98	1.14	0.9	1.2		0.86	1.38	1.31	0.96		LOC646762	1.11978	0.0127546	8
AKIRIN2		0.92	1.09	0.99	1.44	1.08	0.86	1.2	1.24	0.77	0.84	AKIRIN2	1.11973	0.00667647	10
CAPN10-DT		1.05	1.17	1.03	1.09		1.5	1.3	1.21	1.22	0.85	CAPN10-DT	1.1197	0.00941079	9
ZKSCAN5	1.08	0.8	0.98	1.13	1.23	1.16	1.55	1.03	1.02	1.6	0.88	ZKSCAN5	1.1197	0.00292906	11
RASGRP2	1.37	1.07	0.98	1.25	1.07	0.93	1.41	1.08	1.33	0.96	1.13	RASGRP2	1.11969	0.00433246	11
WASF2	1.14	1.12	1.13	1.09	1.15	0.97	0.91	1.29	1.33	1.13	0.93	WASF2	1.11963	0.00369155	11
TULP3	1.21	1.15	1.15	1.02	1.03	1.02	1.12	1.44	1.34	1.2	1	TULP3	1.1196	0.00406331	11
ZNF628		1.34	1.2	0.9	1.13	1.14	1.71	1.28	1.06	1.26	0.92	ZNF628	1.11959	0.0038527	10
TGM5	1.58	1.1	1.2	1.41	0.99	0.87	2	1.31	0.93	1.47	0.8	TGM5	1.11958	0.00423674	11
RDH14#NT5C1B-RDH14	0.98	0.92	1.22	1.01	1.15		1.71	0.84	1.14	1.3	1.19	RDH14#NT5C1B-RDH14	1.11956	0.00891355	10
POLDIP3	1.27	1.32	1.09	0.92	1.07	0.87	2.55	1.28	1.27	1.36	0.91	POLDIP3	1.11945	0.0034228	11
RANBP10	1.65	1.13	1.14	0.88	1.14	0.97	1.44	1.07	1.23	1.32	0.98	RANBP10	1.11937	0.00357197	11
SPRR4		1.14	1.03	1.02	1.25	0.94	1.39	1.2	1.04	1.2		SPRR4	1.11934	0.00554484	9
CPED1	1.38	1.17	1.13	1.14	1.11	1.18	1.04	0.99	0.96	1.31	1.15	CPED1	1.11933	0.00293518	11
DIP2B		0.95	1.2	1.23	1.01	1.1	0.61	1.53	1.26	1.19	1.11	DIP2B	1.11933	0.00653953	10
MCM7	1.21	1.21	1.01	1.03	1.12	1	1.63	1.13	1.2	1.39	0.97	MCM7	1.11932	0.00355262	11
LORICRIN	1.43	0.94	1.18	0.88	1.06	0.94	1.41	1.42	1.33	1.23	1.07	LORICRIN	1.11931	0.00187171	11
SLMAP		1.1	1.14	1.08	1.08	1.22	1.64	0.84	1.03	1.68	1.06	SLMAP	1.1193	0.00611586	10
C12orf60		1.24	1.22	1.16	1.08	1.07	1.83	0.84	1.06	1.71	0.84	C12orf60	1.11928	0.00479745	10
HARS2	1.08	0.91	1.12	1.01	1.01	1.17	1.8	1.54	1.05	1.3	1.2	HARS2	1.11926	0.006632	11
DUS1L	1.53	0.98	1	1.33	0.97	1.07	1.43	1.09	1.19	1.27	1.07	DUS1L	1.11924	0.003256	11
NR1H2	1.04	1.12	1.11	0.98	1.04	0.94	2.74	1.04	1.26	1.39	1.16	NR1H2	1.11923	0.00370199	11
SPINDOC		1.07	1.09	1.01	1.15	1.04	1.58	1.35	0.95	1.15	1.27	SPINDOC	1.11909	0.00358431	10
PIGR	1.49	1.32	1.06	1.31	1.12	1.02	0.82	1.04	1.33	0.95	0.85	PIGR	1.11906	0.00312461	11
KANK2	1.12	0.82	1.1	1.15	1.23	1.34	1.08	0.97	0.99	1.14	1.03	KANK2	1.11903	0.00383873	11
PRKAR1B	1.89	1.33	1.01	1.02	1.24	0.94	1.4	1.16	0.97	1.29	0.81	PRKAR1B	1.11903	0.00333053	11
GTPBP8	1.16	1.41	1.21	1.24	1.03	1.05	1.24	1	0.91	1.14	1.54	GTPBP8	1.11902	0.00472897	11
MRPL15	0.85	1.26	1.07	1.21	0.94	1.24	2.99	1.18	0.94	1.76	1.03	MRPL15	1.11884	0.00824726	11
ZNF776		0.92	1.22	0.96	1.06	1.14	1.44	1.01	1.49	1.21	0.95	ZNF776	1.11884	0.00499212	10
GTF2F2	1.06	1.31	1.14	1.3	0.97	1.21	1.58	0.94	0.99	1.4	1.21	GTF2F2	1.11879	0.00507424	11
TONSL	1.24	1.39	1.1	1.44	0.97	1.27	1.33	1.49	0.99	1.15	0.74	TONSL	1.11877	0.00375318	11
LBX2-AS1		1.2	1.11	1.13	0.97		1.1	1.28	1.26	1.19	1.26	LBX2-AS1	1.11874	0.00932791	9
CCNL2	1.66	1	1.1	1.1	0.92	0.99	1.25	1.42	1.34	1.22	1.15	CCNL2	1.11868	0.00419344	11
INTS1	1.6	1.25	1.04	1.1	1.15	0.87	1.17	1.47	1.17	1.11	0.83	INTS1	1.11866	0.00269654	11
NINJ2-AS1		1.39	1.24	1.06	1.04		0.94	1.44	1.26	0.89	1.06	NINJ2-AS1	1.11865	0.00848592	9
ZNF346		1.04	1.06	1.07	1.17	0.99	1.02	1.47	1.37	0.9	0.93	ZNF346	1.11865	0.00415849	10
KDM4A	2.1	1.06	1.12	1.04	1.11	0.95	1.02	1.06	1.39	1.05	0.85	KDM4A	1.11859	0.0033527	11
RPP25L		1.19	1.15	1.2	1.04	1.12	1.73	1	1.16	1.25	0.89	RPP25L	1.11856	0.00669184	10
DDX56	1.33	0.96	1.1	1.27	1.13	0.88	1.22	1.46	1.19	1	0.85	DDX56	1.11854	0.00363913	11
HESX1	1.34	1	1.1	1.28	1.1	1.1	1.08	0.97	1.29	1.21	0.76	HESX1	1.11852	0.00142479	11
ACAD9		1.23	1.12	1.1	1.02	1.13	0.95	1.37	1.32	0.99	1.14	ACAD9	1.11845	0.00564782	10
NMD3	1.08	1	1.16	1.09	0.99	1.32	1.45	0.88	1.06	1.69	1.25	NMD3	1.11841	0.00474325	11
FRAT1	0.88	1.23	1.15	1.29	1.04	0.99	1.34	1.3	1.21	1.08	1.06	FRAT1	1.11837	0.00490177	11
CEP192	1.1	0.96	1.17	1.02	0.97	1.04	1.69	1.68	1.16	1.44	1.05	CEP192	1.11834	0.00381569	11
MAP3K21		1.15	0.92	1.37	0.98	1.11	2.15	1	1	1.81	1.05	MAP3K21	1.11834	0.00486448	10
CDC6	1.18	1.23	1.12	1.22	1.01	1.15	1.34	1.1	1.04	1.46	1.02	CDC6	1.11832	0.00446327	11
COL9A3	1.17	1.13	1.05	1.07	1.19	1.06	1.42	0.92	1.04	1.52	1.01	COL9A3	1.11832	0.00314048	11
TFG	1.47	1.05	1.14	1.18	0.92	1.25	0.83	1.57	1.24	1.06	1.12	TFG	1.11829	0.00454009	11
RPL7AP10		1.41	1.15	1.13	1.04		1.76	1.02	1.14	1.06	1.03	RPL7AP10	1.11826	0.00700118	9
AMN	1.18	1.32	1.14	1.09	0.98	1.17	1.42	1.25	1.37	1.05	0.92	AMN	1.11826	0.00192848	11
RP11-37C7.3		0.71	1.02	1.26	1.03		1.34	1.3	1.2	1.25		RP11-37C7.3	1.11825	0.0154062	8
PER1#MIR6883	1.18	1.12	1.04	1.11	1.26		0.81	1.19	1.12	1.1	0.88	PER1#MIR6883	1.11822	0.00533373	10
HNRNPAB	1.26	1.27	1.06	1.09	1.14	1.11	1.45	1.2	1.01	1.1	1	HNRNPAB	1.11818	0.00962332	11
MMD	1	1.01	1.01	1.08	1.07	1.14	1.4	1.22	1.35	1.18	1.01	MMD	1.11817	0.00386755	11
POU5F1P3	1.17	1.09	1.29	1.22	1		0.93	1.31	1.27	1.04	0.95	POU5F1P3	1.11814	0.00230374	10
DCAF16	1.28	1.08	1.16	1.07	1.32	1.11	0.89	1.08	1.02	1.02	0.85	DCAF16	1.11812	0.00532134	11
NRN1	1.05	1.15	1.18	1.13	1.12	1.12	0.84	1.13	1.17	1.02	1.15	NRN1	1.1181	0.00317127	11
ZDHHC8		1.14	1.16	1.03	0.98	1.3	1.79	1.26	1.06	1.51	0.99	ZDHHC8	1.11808	0.00859321	10
RPUSD3		1.39	1.25	1.46	0.99	0.98	1.55	1.25	0.77	1.43	1.16	RPUSD3	1.11807	0.0066088	10
SETD9		0.77	1.11	1.11	1.19	1.22	1.56	0.89	0.98	1.3	1.11	SETD9	1.11805	0.00362985	10
CPNE2		1.08	1.07	1.15	1.18	1.15	0.98	1.22	1.05	0.86	1.25	CPNE2	1.11802	0.00602059	10
CAMK2N2		1.25	1.26	1.11	1.12	1.17	1.41	1.02	0.97	1.17	0.98	CAMK2N2	1.11795	0.00368559	10
GPBAR1		1.39	1.27	1.22	1.06	0.94	0.71	1.38	1.25	0.92		GPBAR1	1.11793	0.00533426	9
AGBL3	0.89	0.87	1.12	0.98	1.11		1.39	1.1	1.41	1.23	1.07	AGBL3	1.11789	0.00862637	10
SFRP1	1.14	1.28	0.99	1.26	1.16	0.99	1.32	1.01	0.88	1.37	1.28	SFRP1	1.11782	0.00216396	11
FAM174C	1.21	1.01	1.15	1.22	1.06	1.05	1.66	1.34	0.92	1.18	1.07	FAM174C	1.11782	0.00426592	11
RRP1B	1.16	1.19	1.15	1.09	1.28	1.12	0.87	1.07	0.92	1.05	1.11	RRP1B	1.1178	0.00521857	11
GCNA		0.93	1.07	1.18	1	0.89	1.28	1.44	1.36	1.27	1.15	GCNA	1.11778	0.00593777	10
NOP58		0.85	1.09	1.17	1.03	1.27	1.34	1.11	1.09	1.24	1.22	NOP58	1.11776	0.00746756	10
MAZ	1.39	1.46	1.23	0.93	1.06	0.92	1.6	1.42	1.25	1.12	0.89	MAZ	1.11775	0.00461007	11
RP11-356B19.11		1.33	1.02	1.12	1.02		2.24	1.16	1.16	1.48	0.8	RP11-356B19.11	1.11775	0.00729736	9
CDKL1	1.26	0.85	1.17	1.21	1.06	1.06	0.76	1.11	1.39	0.96	1.19	CDKL1	1.11775	0.0042067	11
GSTA1	1.2	1.09	1.13	1.14	1.15	1.03	1.1	1.15	1.19	1.18	0.87	GSTA1	1.11773	0.00188489	11
TUBGCP4	1.16	0.82	1.14	1.15	1.01		1.57	1.13	1.33	1.57	0.8	TUBGCP4	1.11768	0.00818716	10
RPL23AP32	1.1	1.05	1.06	1.08	1.21	0.9	2.39	1	1.25	1.16	0.79	RPL23AP32	1.11763	0.00427141	11
HAGLROS		1.07	1.1	1.19	1.19		1.23	0.98	1.04	1.1	1.03	HAGLROS	1.11762	0.00779835	9
MTCH2	0.79	1.06	0.93	1.05	1.34	1.35	1.11	1.35	0.91	1.08	1.06	MTCH2	1.11753	0.00426918	11
PELP1	1.22	1.31	1.24	1.24	1.06	1	1.23	1.25	1.06	1.26	0.83	PELP1	1.11753	0.0067822	11
GDF2	1.19	1.19	1.04	1.25	1.25	1.08	1.32	1.17	1.05	0.91	0.75	GDF2	1.11748	0.00116493	11
NDUFB7	0.97	1.01	1.15	1.13	1.23	0.92	1.76	0.92	1.01	1.19	1.18	NDUFB7	1.11747	0.0034358	11
MRPL48	1.38	0.96	1.01	1.08	1.16	0.95	2.33	0.97	0.98	1.6	0.99	MRPL48	1.11746	0.00535962	11
SLC4A2	1.02	1.3	1.19	0.88	1.06	1.02	2.21	1.41	1.14	1.35	1	SLC4A2	1.11746	0.00438506	11
PPP1R1B		1.26	1.12	1.32	1	1.04	1.34	1.13	1.19	1.41	0.85	PPP1R1B	1.11746	0.00236195	10
LRP5L	1.16	1.07	1.19	1.23	0.87	1.04	1.37	1.33	1.39	1.16	1.18	LRP5L	1.11745	0.00543742	11
FRMPD1	1.56	1.28	1.03	1.12	1.16	0.95	1.29	1.07	1.11	1.3	0.87	FRMPD1	1.11745	0.00156971	11
S100A8	0.93	1.57	1.2	1.31	1.03	1.11	0.61	1.29	1.08	0.91	1.47	S100A8	1.11743	0.00484755	11
ZNF107	1.15	0.99	1	1.2	1.14	1.24	1.15	1.06	1.18	1.34	0.78	ZNF107	1.11742	0.00376204	11
DLL1		1.56	1.18	1.31	0.97	1.14	0.77	1.41	1.14	0.78	1.37	DLL1	1.11733	0.00664597	10
OVOL2	1.52	1.13	1.05	1.15	0.96	1.1	1.45	1.25	1.21	1.36	0.95	OVOL2	1.11731	0.00156626	11
PLRG1		1.18	1.18	1.13	1.04	1.34	1.63	1.01	0.81	1.5	1.22	PLRG1	1.1173	0.0075913	10
SLC38A7	1.46	0.99	1.03	1.17	1.18	0.98	1.03	1.26	1.15	1	0.96	SLC38A7	1.11723	0.00276302	11
SNORA72		0.98	1.09	1.16	1.12		2.11	1.27	0.92	1.38	0.85	SNORA72	1.11719	0.00816916	9
COG3		1.15	1.13	1.22	0.96	1.2	0.89	1.59	1.19	1.07	1.1	COG3	1.11717	0.00711483	10
SF3B5	1.21	1.1	1.03	1.12	1.24	0.99	1.18	1.04	1	1.07	1.2	SF3B5	1.11709	0.00494349	11
SPATA2	1.16	1.09	1.1	1.12	1.02	1.1	1.83	1.43	0.99	1.38	1	SPATA2	1.11702	0.00494077	11
ATAD3A		1.35	1.2	1.16	1.06	1.09	1.26	1.39	0.96	1.2	1.02	ATAD3A	1.11697	0.005647	10
DUS4L	1.05	1.04	1.04	1.09	1.09	1.1	1.84	0.95	1.11	1.5	1.1	DUS4L	1.11697	0.00454307	11
HCG11		1.33	1.14	1.06	1.07		1.06	1.26	1.24	0.97		HCG11	1.11693	0.0134592	8
MTURN		1.25	1.15	0.99	1.09	1	1.03	1.25	1.31	1.18	1.11	MTURN	1.11689	0.00492085	10
ZSCAN5A	1.42	1.45	1.25	0.95	1.06	1.09	1.3	0.91	1.18	1.31	1.07	ZSCAN5A	1.11685	0.00345177	11
CHCHD3	0.8	1.07	1	0.98	1.36	1.11	1.41	0.98	1.15	1.2	0.94	CHCHD3	1.11682	0.0076105	11
PTBP1#MIR4745	1.2	1.35	1.11	1.02	1.08		1.34	1.35	1.12	1.31	0.87	PTBP1#MIR4745	1.11681	0.00840366	10
TMTC4		1.22	1.08	1.11	1.21	1.03	1.6	1.11	0.9	1.32	0.99	TMTC4	1.1168	0.00311394	10
ZNF330	1.1	1.37	1.12	1.07	1.1	1.17	1.71	0.88	0.95	1.28	1.26	ZNF330	1.11678	0.00856154	11
LINC01569		1.28	1.04	0.89	1.23		1.65	1.14	1.02	1.37	0.95	LINC01569	1.11677	0.00898851	9
LOC100507547#PRRT1		1.22	1.13	1.29	1.06		1.05	1.05	1.17	1.25	0.89	LOC100507547#PRRT1	1.11676	0.00813749	9
POU5F1B	1.14	1.28	1.28	1.15	1.19	0.74	1.03	1.54	1.22	1.05	0.77	POU5F1B	1.11671	0.00185148	11
MFN2	1.12	1.01	1.09	0.97	1.12	1.06	1.17	1.4	1.1	1.45	1.09	MFN2	1.1167	0.00350831	11
MOGS	1.14	1.16	1.19	1.16	1.03	0.95	0.99	1.2	1.44	1.14	0.97	MOGS	1.11668	0.00534034	11
KHSRP	1.31	1.36	1.15	1.06	1	1.13	1.21	1.29	1.26	1.15	0.91	KHSRP	1.11667	0.00573058	11
ARID1B		1.2	1.17	1.31	1.04	0.84	1.48	1.02	1.51	0.96	0.91	ARID1B	1.11666	0.00557781	10
C1orf174	0.75	1.42	1.3	1.14	1.19		0.73	1.02	1.36	0.79	1.07	C1orf174	1.11666	0.00987308	10
LOC101927974		0.84	1.13	1.11	1.11		1.63	0.89	1.18	1.54	0.94	LOC101927974	1.11665	0.00893197	9
ZDHHC23		0.93	1.07	1.08	1.01	1.32	1.64	1.19	1.19	1.31	0.98	ZDHHC23	1.11662	0.00742341	10
ESPNL		1.08	0.96	1.03	1.3	0.9	1.48	1.16	1.02	1.2		ESPNL	1.11657	0.00502863	9
HIF1AN	1.04	1.25	1.11	1.03	1.2	1.19	1.18	1.17	1.22	0.79	0.98	HIF1AN	1.11655	0.00392668	11
DUSP15		1.25	1.04	1.21	1.18	0.95	1.23	1.03	1.11	1.22	1	DUSP15	1.11652	0.00293861	10
VCY#VCY1B	1.35	1.33	1.25	1.08	1.09		1.83	1.1	0.91	1.34	0.83	VCY#VCY1B	1.11645	0.00528439	10
PGBD1		0.97	1.19	1.12	1.09	1.07	0.8	1.07	1.57	0.98	0.97	PGBD1	1.11645	0.00609803	10
PAK6	1.36	1.19	1.14	1.15	1.01	0.95	1.59	1.2	1.2	1.65	0.77	PAK6	1.11644	0.00315886	11
ECPAS	1.02	1.19	1.11	1.04	1.18	1.07	0.93	1.09	1.17	1.01	1.27	ECPAS	1.11639	0.00949664	11
EIF2B3	0.91	1.06	1.05	1.25	1.12		1.44	1.05	0.95	1.46	1.15	EIF2B3	1.11639	0.00736682	10
YWHAG		1.47	1.24	1.08	1	1.07	1.22	1.22	1	1.42	1.23	YWHAG	1.11639	0.00836932	10
PKMYT1	1.29	1.21	0.92	1.12	1.29	1.1	1.58	1.21	0.96	1.34	0.66	PKMYT1	1.11638	0.00473387	11
ABT1	1.08	1.07	1.09	1.08	1.08	1.09	1.37	1.23	1.18	1.22	1.03	ABT1	1.11636	0.00492707	11
POLR2I	1.53	1.31	1.18	1.15	0.99	1.12	1.47	0.87	1.15	1.09	1.17	POLR2I	1.11632	0.00486563	11
LINC00653		1.44	1.13	1.12	0.99		1.48	1.19	1.26	1.36	0.82	LINC00653	1.11632	0.011814	9
EI24	1.09	0.99	1.05	1.11	1.2	1.38	1.5	0.78	0.92	1.52	0.99	EI24	1.11632	0.00451517	11
POU3F3	1.06	1.3	1.28	1.14	1.17	0.88	1.17	0.95	1.25	1.15	0.89	POU3F3	1.11631	0.00145174	11
SIK3	1.35	1.04	1.19	1.34	0.96	1.18	0.97	1.1	1.16	1.14	1.07	SIK3	1.1163	0.00549198	11
INTS14	1.3	1.4	1.17	1.21	0.95	0.99	1.63	1.13	0.91	1.56	1.33	INTS14	1.11628	0.00984958	11
ATP5F1D	1.21	1.49	1.24	1.33	0.86	1.01	1.77	1.27	1.19	1.11	1.05	ATP5F1D	1.11628	0.00467794	11
MAN1A1	1.28	1.14	1.14	1.13	0.93	1.21	1.12	0.98	1.4	1.04	1.4	MAN1A1	1.11627	0.00531098	11
PLIN5		1.3	1.02	1.11	1.15	1.17	1.12	1.24	1.14	0.93	1.01	PLIN5	1.11624	0.00522165	10
MORC2	1.07	0.77	0.96	1.12	1.2	0.9	1.69	1.34	1.07	1.5	0.98	MORC2	1.11622	0.00572112	11
AUP1	1.34	1.01	0.99	1.42	1.09	0.95	1.23	1.13	0.89	1.04	1.53	AUP1	1.11616	0.00580846	11
LINC02363		0.85	1.23	1.15	0.99		1.25	1.41	1.13	1.23		LINC02363	1.11615	0.00843502	8
JPH3	1.41	1.1	1.08	1.08	1.1	1.15	1.33	0.96	1.11	1.26	1.03	JPH3	1.11614	0.00187783	11
RP11-884K10.7		1.17	1.23	0.84	1.03		1.24	0.99	1.62	1.47	0.95	RP11-884K10.7	1.11612	0.0142868	9
MRPL24	1.06	1.24	1.06	1.28	1.02	1.16	1.37	1.31	0.95	1.04	1.32	MRPL24	1.11611	0.00522927	11
EBP	1.14	1.07	0.99	1.22	1.17	1.14	1.11	1.28	1	0.96	1.1	EBP	1.1161	0.00360197	11
MTMR1	1.46	0.81	0.93	0.94	1.24	0.96	1.64	1.14	1.14	1.28	1.09	MTMR1	1.11609	0.00525141	11
CASP7	0.69	1.1	1.07	1.44	1.15	1.07	0.89	1.05	1.03	0.97	1.53	CASP7	1.11608	0.00509929	11
NOS1	1.51	1.14	1.14	1.03	1.01	0.97	1.49	1.19	1.28	1.91	0.71	NOS1	1.11608	0.00271366	11
COQ2	0.84	1.17	1.22	1.16	1.12	1.08	1.41	1.08	0.89	1.3	1.33	COQ2	1.11606	0.0059456	11
CCM2L		1.37	1.07	1.11	0.99	1.17	1.89	1.32	1.04	1.04	1.23	CCM2L	1.11606	0.00363049	10
MATN1	1.15	1.1	1.14	1.08	1.28	1.25	1.06	1.43	1.1	0.78	0.66	MATN1	1.11602	0.00316542	11
FES	1.06	0.96	1.19	1.33	1.07	0.99	1.08	1.24	1.08	1.13	1.1	FES	1.11595	0.00378728	11
MBD3	1.3	0.97	1.06	0.92	1.16	1.05	2.8	1.18	1.07	1.3	0.87	MBD3	1.11595	0.00518619	11
ZBTB9		1.3	1.21	1.03	0.99	1.07	1.29	1.14	1.35	1.22	1.04	ZBTB9	1.11591	0.00661512	10
CYP2W1	0.95	1.1	1.13	1.11	1.19	1	1.34	1.16	1.29	0.98	0.87	CYP2W1	1.11591	0.00367277	11
KAT7	1.26	1.02	1.02	1	1.12	1.3	0.75	1.41	1.4	1.11	0.8	KAT7	1.11585	0.00553622	11
KLHL12	0.96	1.23	1.08	1.11	1.06	1.31	1.03	1.36	1.24	1.16	0.87	KLHL12	1.11572	0.00504772	11
UBE2S	1.2	1.38	1.14	1.17	0.99	0.95	2.08	1.12	1.05	1.29	1.15	UBE2S	1.11569	0.0054406	11
NDUFB10		1.47	0.97	1.42	1.12	0.96	0.96	0.9	1.17	1	1.24	NDUFB10	1.11565	0.00703741	10
ARRB2	0.89	1.43	1.21	1.37	1.02	0.98	0.72	1.41	1.19	0.96	1.19	ARRB2	1.11558	0.00515696	11
CEACAM21	1.06	1.3	1.23	0.98	1.22	1	1.15	1.06	1.41	0.91	0.82	CEACAM21	1.11551	0.00473697	11
NCAPG	0.87	1.12	1.03	1.08	1.11	1.31	1.8	0.97	0.97	1.48	1.12	NCAPG	1.1155	0.00735487	11
BMS1	1.27	1.23	1.16	1.15	1.12	1	0.96	1.44	0.98	0.98	1.17	BMS1	1.11547	0.00529095	11
RIOK2	1	1.12	1.2	1.09	1.1	1.19	1.64	0.75	0.99	1.48	1.23	RIOK2	1.11544	0.00514185	11
PRPF4B	1.2	1.05	1.06	0.89	1.1	1.13	1	1.37	1.43	1.13	1.02	PRPF4B	1.11542	0.00694986	11
MBP	1.2	1.39	1.13	1.1	1.14	0.87	1.11	1.02	1.18	0.97	1.36	MBP	1.11539	0.00403314	11
SNORD65#SNHG29		1.63	1.23	1.1	1.1		1.54	0.98	1.05	1.32	0.8	SNORD65#SNHG29	1.11537	0.0126888	9
INO80B#INO80B-WBP1	1.18	1.33	1.2	0.99	1.11		1.17	1.3	1.1	1.09	0.99	INO80B#INO80B-WBP1	1.11535	0.00750453	10
SRD5A3	1.09	0.93	1.27	1.12	1.15	1.32	1.02	1.02	0.84	1.08	1.39	SRD5A3	1.11528	0.00396602	11
INO80		1.11	1.08	1.21	1.08	0.92	1.45	1.3	1.06	1.36	1.04	INO80	1.11525	0.00898359	10
NCOA5		1.06	1.22	1.06	0.94	1.04	1.91	1.48	1.27	1.34	0.9	NCOA5	1.11523	0.00905986	10
METTL8	1.6	1.01	1.23	1.22	1.11	1.02	0.95	1.32	1.03	0.97	0.93	METTL8	1.11521	0.00452897	11
STMN1	0.92	1.11	0.97	1.05	1.13	1.17	2.26	0.89	1.14	1.71	0.9	STMN1	1.11521	0.00612288	11
YIF1A	1.32	1.25	1.13	1.26	1.06	1.07	1.05	1.23	0.88	0.96	1.46	YIF1A	1.1152	0.005713	11
A1BG-AS1		0.97	1.02	1.28	1.01		1.24	1.16	1.46	1.02	0.94	A1BG-AS1	1.11519	0.00840407	9
NAA15	0.96	1	1.1	1.21	1.2	1.14	1.2	0.82	1.03	1.29	1.11	NAA15	1.11518	0.00561404	11
ALG14		1.09	1.1	1.13	1.15	1.24	1.33	0.82	1.14	1.16	1	ALG14	1.11517	0.00515876	10
RNF8	1.09	0.98	0.97	0.99	1.25	1.1	1.29	1.33	0.97	1.44	0.97	RNF8	1.11515	0.00363533	11
RHOT2	1.34	1.22	0.94	1.05	1.17	0.94	1.43	1.23	1.28	1.13	0.87	RHOT2	1.11511	0.00431215	11
C16orf74		1.12	1.13	1.23	1.14	0.79	1.4	1.23	1.18	0.98	1.08	C16orf74	1.11503	0.00706361	10
FAM86B2#FAM86B1	1.31	1.32	1.26	1.01	1.13		0.97	1.16	1.05	1.25	0.92	FAM86B2#FAM86B1	1.11502	0.00660985	10
SLC39A6	1.08	1.03	1.3	1.25	0.98	1.2	1.24	1.1	1.03	1.01	1.36	SLC39A6	1.11502	0.00634922	11
ENTPD1-AS1	1.01	1.36	1.16	1.29	0.99		1.64	1.39	0.96	1.12	1.04	ENTPD1-AS1	1.11494	0.0107843	10
RCSD1		1.06	1	1.28	0.96	0.96	1.07	1.31	1.86	0.99	0.89	RCSD1	1.11488	0.0101578	10
LINC01023		1.34	1.14	1.35	0.84		1.66	1.59	1.17	1.05	1.11	LINC01023	1.11487	0.0142631	9
NAV3	1	1.13	1.18	1.16	1.08	1	0.93	1.24	1.19	1.15	1.19	NAV3	1.11486	0.00353582	11
ZNF416		1.11	1.14	1.09	1.12	1.21	1.67	0.93	1.19	1.25	0.79	ZNF416	1.11486	0.00552225	10
PLA1A	1.13	1.47	1.29	1.03	1.03	0.99	0.96	1.2	1.34	0.98	1.16	PLA1A	1.11485	0.00673736	11
TOPORS	0.96	1.11	1.15	0.99	1.25	1.2	1.29	0.86	1.09	1.01	1.18	TOPORS	1.11482	0.00796321	11
NASP	1.07	1	1.12	0.99	1.01	1.24	1	1.39	1.43	1.17	1	NASP	1.11477	0.00628676	11
SEC13	1.32	0.88	1.12	1.35	1.23		0.73	1	0.99	0.91	1.1	SEC13	1.11477	0.0130819	10
ZNF276	1.76	1.29	1.15	1.16	1.07	0.94	1.19	1.44	1.06	0.96	0.9	ZNF276	1.11472	0.00435403	11
GTPBP2	0.97	1.23	1.18	1.02	1.11	0.97	1.17	1.44	1.24	1.38	0.86	GTPBP2	1.11471	0.00372953	11
HRK	1.34	1.05	1.04	1.12	1.23	1.06	1.14	0.99	1.21	0.86	0.98	HRK	1.11471	0.00443399	11
ENO3	1.51	1.28	1.25	0.99	0.97	1.09	1.04	1.41	1.26	0.99	1.08	ENO3	1.11468	0.00283001	11
JPT1	1	0.89	0.95	1.43	1.07	1.15	1.44	1.16	0.98	1.09	1.29	JPT1	1.11468	0.00632089	11
EIF3J	1.17	0.94	1.24	1.28	0.92	1.13	1.9	0.83	0.99	1.7	1.33	EIF3J	1.11465	0.00608054	11
FAM207A		1.31	1.09	1.22	1.18	1.08	1.26	1.01	0.91	1.04	1.17	FAM207A	1.11465	0.00779081	10
PHTF1	1.12	1.32	1.22	1.08	0.98	1.21	1.33	1.18	1.2	1.35	0.89	PHTF1	1.11462	0.00557654	11
RAD54L2	1.45	1.24	1.21	1.09	1.02		0.95	1.32	1.2	1.24	0.84	RAD54L2	1.11456	0.00801621	10
SLC25A39		1.19	1.21	1.2	0.97	0.97	1.44	1.58	1.04	1.06	1.22	SLC25A39	1.11455	0.00728789	10
MRPL10		1.08	0.94	1.16	1.19	1.11	0.91	0.82	1.5	1.01	1.02	MRPL10	1.11444	0.00660376	10
RSC1A1#DDI2	1.1	1.13	1.06	1.18	1.18		0.74	1.3	1.09	0.97	1.11	RSC1A1#DDI2	1.11443	0.00727384	10
ZSCAN29		0.94	1.16	1.12	1.11	1	1.06	1.14	1.37	0.91	1.12	ZSCAN29	1.11434	0.00957964	10
SLC19A1	1.24	1.17	1.16	1.3	1.08	1.08	1.49	1.29	0.94	1.22	0.77	SLC19A1	1.11434	0.00480595	11
MIRLET7D		1.22	1.13	1.14	1.07		1.52	1.51	1.08	0.99	0.86	MIRLET7D	1.11423	0.0110008	9
RGL3		1.25	1.02	1.02	1.15	1.21	1.92	1.05	0.99	1.35	0.94	RGL3	1.11418	0.00617722	10
PRR3	1.28	1.36	1.31	1	1.08	1.25	0.88	1.2	1.16	1.05	0.88	PRR3	1.11414	0.00516683	11
NANP		1.17	1.22	1.17	1.19	1.25	0.94	1.02	0.95	0.95	1.06	NANP	1.1141	0.00673974	10
SEC31B	1.76	1.2	1.05	1	0.96	0.94	1.33	1.37	1.51	1.15	0.96	SEC31B	1.1141	0.00767098	11
METTL5	1.06	1.17	1.14	1.45	1.04	1.03	1.43	1.03	0.99	1.01	1.2	METTL5	1.11409	0.00715508	11
PET117#KAT14		1.22	1.16	1.29	0.99		1.44	1.07	0.96	1.34	1.18	PET117#KAT14	1.11408	0.0104892	9
FKBPL	1.12	1.35	1.11	1.03	1.08	1.01	1.37	0.93	1.25	1.18	1.24	FKBPL	1.11407	0.00478855	11
EPM2A	1.35	1.31	1.11	1.15	1.11	1.08	1.32	0.94	1.16	1.12	0.89	EPM2A	1.11404	0.00484217	11
ECHS1	0.9	1.61	1.28	1.22	1.14	0.89	1.17	1.34	1.06	1.04	0.91	ECHS1	1.11396	0.00644408	11
ATP5MC1	1.3	1.18	0.97	1.32	0.94	1.2	1.75	0.96	1.07	1.44	1.14	ATP5MC1	1.11396	0.0106047	11
DDX39B#ATP6V1G2-DDX39B	1.58	1.46	1.25	0.88	1.08		0.99	1.27	1.24	1.01	0.94	DDX39B#ATP6V1G2-DDX39B	1.11393	0.0102871	10
FLYWCH2		1.29	0.96	1.26	1.28	1.03	1.47	1.29	0.85	1.11	0.84	FLYWCH2	1.11386	0.00839267	10
MT1E	0.77	1.67	1.2	1.22	1.1	1.11	0.47	1.17	1.35	0.75	1.41	MT1E	1.11384	0.00791365	11
TMEM117		1.07	1.16	1.12	1.04	1.31	1.13	1.01	1.09	1.07	1.29	TMEM117	1.11379	0.00773648	10
UBE2V1P9	1.08	0.9	1.03	1.16	1.36		1.2	0.86	0.95	1.05	1.05	UBE2V1P9	1.11378	0.0122687	10
COX11	1.06	1.01	0.92	1.24	1.04	0.97	1.7	1.07	1.12	1.55	1.27	COX11	1.11377	0.0058168	11
MTO1	1.33	1.11	1.27	0.96	1.3	0.94	1.17	0.79	1.23	0.97	0.97	MTO1	1.11376	0.00562955	11
PFDN2	0.92	1.24	1.19	1.15	1.03	1.25	1.84	1.38	0.84	1.09	1.2	PFDN2	1.11371	0.00607765	11
CCDC113		1.37	1.15	0.98	1.16	1.08	0.98	1.01	1.19	1.2	1.07	CCDC113	1.11367	0.00492136	10
OGDH	1.4	1.36	1.25	0.99	1.24	0.85	1.18	1.39	0.95	1.11	0.91	OGDH	1.11356	0.00562645	11
TMUB1		1.14	1.04	1.01	1.09	0.89	2.62	1.22	1.16	1.14	1.13	TMUB1	1.11355	0.00613241	10
TSN	1.26	1.18	0.95	1.26	1.28	0.95	0.82	0.87	1.09	1.33	0.97	TSN	1.11352	0.00855007	11
DDX11-AS1		1.22	1.28	1.21	1		1.53	1.19	0.9	1.32		DDX11-AS1	1.11348	0.0128446	8
TICAM1	1.01	0.85	1.24	1.32	1.05	1.08	1.66	1.31	0.93	1.31	0.94	TICAM1	1.11347	0.00702119	11
PGM3	1.06	1.01	1.31	1.04	1.16	1.34	1.02	0.87	1.01	1.09	1.18	PGM3	1.11346	0.00686476	11
NAA60	1.25	1.26	1.04	1.05	1.18	1.21	1.01	1.14	1.07	1.07	0.95	NAA60	1.11345	0.00704813	11
TMEM259	1.33	0.99	1.06	0.87	1.03	1.06	2.06	1.29	1.35	1.35	0.95	TMEM259	1.11342	0.00635521	11
TCL1A	1.15	1.16	0.91	1.08	1.26	1.03	0.95	1.05	1.27	1.01	1.05	TCL1A	1.11342	0.00725008	11
DAAM2	1.06	0.98	1.16	1.14	1.09	1.08	0.97	1.43	1.29	1.02	0.91	DAAM2	1.11341	0.003595	11
DLX4	1.33	1.05	1.2	1.13	1.04	0.98	1.31	1.2	1.3	0.96	0.98	DLX4	1.11341	0.00595527	11
LOC101928574#ZNF44		1.35	1.15	1.16	1.11		1.31	1.36	0.88	1.17	1.01	LOC101928574#ZNF44	1.11339	0.0105654	9
MBOAT7	1.47	1.43	1.15	1.03	1.08	0.96	1.31	1.25	1.1	1.24	0.94	MBOAT7	1.11337	0.00576704	11
GABPB1	1.04	1.37	1.3	1.17	1.07	1.06	1.25	1.22	0.93	0.97	1.25	GABPB1	1.11335	0.00630929	11
STT3A	1.11	1.12	1.18	1.08	1.15	0.96	1.45	0.99	1.03	1.39	1.06	STT3A	1.11333	0.00465365	11
UTP11	1.11	1.2	1.31	1.49	0.95	0.96	1.3	1.11	0.97	1.19	1.23	UTP11	1.11333	0.00577346	11
ST6GAL1	1.53	1.08	1.35	0.88	0.99	1.02	1.27	1.41	1.34	1.54	0.77	ST6GAL1	1.11332	0.0072894	11
PHF14	0.99	1.18	1.3	1.13	0.96	1.1	1.8	0.9	1.15	1.36	1.22	PHF14	1.11332	0.00696059	11
SLC25A20	1.25	1.25	1.1	1.48	0.97	1	1.07	1.37	1.13	1.07	0.95	SLC25A20	1.11331	0.00776717	11
TET3	1.37	1.03	1.16	1.02	1.05		1.24	1.26	1.19	1.2	0.97	TET3	1.11325	0.00941687	10
PTGES3	1.15	1.05	1.32	1.06	0.9	1.23	1.08	1.36	1.29	1.26	1.08	PTGES3	1.11323	0.00805783	11
SEC24C	1.29	1.08	1.11	0.97	1.13	0.9	1.11	1.33	1.23	1.29	1.06	SEC24C	1.11314	0.00577832	11
C16orf46		0.98	0.98	1.06	1.34	0.9	1.36	0.92	1.09	1.23	1.08	C16orf46	1.11312	0.00506376	10
PAN2	1.99	0.91	0.99	1.07	0.93	1.12	1.23	1.44	1.45	1.31	0.82	PAN2	1.1131	0.0087813	11
RAD9A#LOC100130987		1.1	1.03	1.09	1.16		1.66	1.23	0.92	1.15		RAD9A#LOC100130987	1.11309	0.0205109	8
S1PR1	1.26	1.03	1.25	1.32	1.06	0.93	1.05	0.96	1.25	0.91	1.14	S1PR1	1.11307	0.0053309	11
CLCN4	1.23	0.96	1.07	1.3	1.1	1.03	1.27	1.16	1.04	1.4	0.86	CLCN4	1.11301	0.00423025	11
RUSF1	1.48	1.47	1.21	0.96	0.97	1.18	1.24	1.17	1.35	1.24	0.84	RUSF1	1.113	0.00518763	11
TACO1	1.27	1.16	1.13	1.13	1.09	1.06	1.44	1.05	1	1.19	1.14	TACO1	1.11299	0.00511085	11
KIF14	1.09	1.35	1.09	1.12	1.01	1.06	1.2	1.22	1.29	1.11	1.07	KIF14	1.11297	0.00742736	11
FTSJ1	1.29	0.94	1	1.42	0.93	1.22	1.2	1.2	1.02	1.23	1.29	FTSJ1	1.11295	0.00522447	11
NKX1-1		0.95	0.99	1.07	1.18		1.9	1.06	0.93	1.38		NKX1-1	1.11294	0.0200432	8
PKLR	1.18	1.2	1.01	1.44	1.18	0.93	1.03	1.41	1	0.92	0.89	PKLR	1.11292	0.00454212	11
RTF1	1.12	1.13	1.09	1.38	1.11	0.96	0.76	1.47	1.1	0.9	1.07	RTF1	1.1129	0.00745044	11
FER1L4	1.21	1.1	1.32	1.22	0.92	1.35	0.84	1.49	1.43	1.01	0.66	FER1L4	1.11288	0.00747053	11
SDF2L1	1.1	1.2	1.15	1.22	1.14	0.94	0.89	1.41	0.93	1.06	1.28	SDF2L1	1.11288	0.00421811	11
RGP1	1.12	1.11	1.25	1.06	0.99	0.92	1.09	1.54	1.59	1	0.89	RGP1	1.1128	0.00703576	11
VASH2	1.28	1.01	1.36	1.26	0.93	1.07	1.48	1.16	1.14	1.2	0.97	VASH2	1.11279	0.00524637	11
C11orf24	1.25	0.92	1.03	1.27	1.01	1.16	1.47	1.12	1.08	1.05	1.25	C11orf24	1.11276	0.00584377	11
DRG1	1.2	0.86	0.98	0.96	1.15	1.17	2.7	0.85	0.98	1.8	1.04	DRG1	1.11272	0.00737978	11
DNAAF5	1.25	1.32	1.13	1.3	0.95	1.03	1.35	1.28	1.16	1.28	0.89	DNAAF5	1.11265	0.00595929	11
AIMP2	1.37	1.33	1.2	1.37	0.87	0.95	1.49	1.4	1.08	1.21	1.11	AIMP2	1.11265	0.00554199	11
GPATCH1	1.35	0.72	1.04	1.07	0.92	1.17	1.59	0.87	1.42	1.28	1.64	GPATCH1	1.11263	0.00564614	11
ING5		1.16	1.04	1.05	0.98	1.1	1.64	1.22	1.38	1.17	1.04	ING5	1.1126	0.00698978	10
ZNF816#ZNF816-ZNF321P	0.97	0.99	1.11	1.07	1.12		1.78	0.9	1.22	1.44	0.89	ZNF816#ZNF816-ZNF321P	1.11258	0.0088878	10
RNF183		1.51	1.05	1.05	1.02	1.27	1.21	1.02	1.04	1.43	1.22	RNF183	1.11258	0.00697662	10
TMEM243	1.25	1.3	1.03	1.16	0.91		2.13	0.87	1.29	1.74	0.98	TMEM243	1.11256	0.0133373	10
PARP6	1.26	0.99	1.18	1.22	1.12	0.9	0.89	1.56	1.11	1.03	0.95	PARP6	1.11255	0.00631647	11
AQP11		1.16	1.06	1.07	1.12	1.27	1.07	1.08	1.03	1.18	1.17	AQP11	1.11245	0.00576672	10
ZDHHC9		0.93	0.97	1.13	1.21	1.33	1.37	1.02	0.9	1.28	1.03	ZDHHC9	1.11245	0.00777199	10
CAMTA2	1.11	1.27	1.24	1.13	1.09	0.96	1.01	1.42	1.14	1.08	0.94	CAMTA2	1.11244	0.00705742	11
MCOLN2		1.36	0.99	1.14	0.94	1.13	1.15	0.95	1.64	1.25	1.07	MCOLN2	1.11243	0.00962002	10
BRPF3		0.97	1.23	1.01	1.27	1.1	0.67	1.23	1.14	1.03	0.93	BRPF3	1.11239	0.00864758	10
P4HB	1.18	1.05	1.16	1.32	0.97		0.64	1.51	1.19	0.93	1.3	P4HB	1.11237	0.0141577	10
SCAF1		1.52	1.2	0.98	1.2	0.99	1.06	1.35	1.18	0.87	0.91	SCAF1	1.11235	0.00791634	10
RACGAP1	0.94	0.96	1	1.02	1.1	1.32	1.69	1.17	1.09	1.54	0.94	RACGAP1	1.11233	0.00822074	11
KPNA4	1.22	1.14	1.24	1.04	1.13	1.45	0.87	0.92	0.98	0.93	1.3	KPNA4	1.11223	0.0100392	11
THUMPD3-AS1		1.32	1.17	1.09	0.98	1.19	1.31	1.44	1.14	1.2	0.93	THUMPD3-AS1	1.11221	0.00999792	10
CDC34	0.96	0.95	1.02	0.95	1.15	1.07	1.66	1.47	0.96	1.36	1.28	CDC34	1.1122	0.00560999	11
NMT1	0.98	0.79	0.91	1.2	1.16	1.21	1.38	1.08	1.26	1.01	1.03	NMT1	1.1122	0.00623809	11
LOC101930071#LIPE-AS1		1.05	1.06	1	1.18		1.44	1.1	1.16	1.05	1.04	LOC101930071#LIPE-AS1	1.1122	0.0125177	9
SAA2-SAA4#SAA1	1.14	1.27	1.13	1.23	0.97		0.92	1.21	1.29	1.08	1.12	SAA2-SAA4#SAA1	1.11218	0.00626229	10
TLR9		1.3	1.17	1.17	0.93	1.17	1.6	1.21	1.18	1.45	0.89	TLR9	1.11218	0.00951836	10
PITPNM1	1.22	1.27	0.96	0.89	1.35	1.15	1.05	1.27	1.07	0.9	0.98	PITPNM1	1.11213	0.00476012	11
TEAD2		1.09	1.01	1.04	1.27	1.24	1.39	0.87	0.83	1.33	1.21	TEAD2	1.11206	0.00784169	10
SFXN2		1.62	1.32	1.16	1	1.08	1.2	0.97	1.13	1.01	1.16	SFXN2	1.11203	0.00788401	10
LRRIQ3		1.16	1.15	1.16	1.02		1.34	0.94	1.15	1.28	1.18	LRRIQ3	1.11202	0.0098786	9
CCDC61		1.26	1.24	0.98	1.12	0.99	1.27	1.1	1.21	1.22	0.95	CCDC61	1.11201	0.00507898	10
MOV10		1.1	1.18	1.01	1.13	0.85	0.99	1.39	1.41	0.95	1.09	MOV10	1.11192	0.00830099	10
SSR1	1.16	0.99	1.12	1.06	1.33	1.22	0.53	0.88	1.21	0.87	1.11	SSR1	1.11192	0.00698913	11
RNF182		0.79	1.04	1.13	1.2		1.01	1.17	1.12	1.01	1.14	RNF182	1.11191	0.00478017	9
PTGER2	0.83	1.51	1.2	1.45	1.03	1.05	0.59	1.26	1.19	0.85	1.3	PTGER2	1.1119	0.00622251	11
CMAS	1.02	0.86	1.06	0.98	1.13	1.11	1.86	0.93	1.06	1.72	1.14	CMAS	1.11185	0.0074682	11
RAD1	1.03	0.92	1.08	1.23	1.19	1.01	1.23	1.04	1	1.32	1.06	RAD1	1.1118	0.00507704	11
SHOC2	0.97	1.38	1.19	1.13	1.19	1.19	1.13	1	1	0.85	1.16	SHOC2	1.11177	0.00901679	11
ANGEL1	1.07	1.04	0.98	1.1	1.23	1.05	1.31	1.51	1	1.17	0.85	ANGEL1	1.11176	0.00573636	11
WNK2		1.28	1.13	1.09	1.16	0.99	1.14	1.13	1.19	1.04	0.96	WNK2	1.11175	0.00279562	10
PRNT		1.11	1.07	1.3	1.25	0.92	1.09	1.29	0.99	0.95	0.92	PRNT	1.11172	0.00693817	10
BBS7	0.63	0.85	0.94	1.28	1.23	1.1	1.5	0.86	0.92	1.77	1.38	BBS7	1.1117	0.00839237	11
GRAMD2A		1.26	1.13	0.98	1.17	1.02	1.41	1.14	1.15	1.2	0.93	GRAMD2A	1.11169	0.00385956	10
DTL	1.28	1.39	1.14	1.07	0.98	1.31	1.38	0.99	1.02	1.56	1.01	DTL	1.11168	0.00889218	11
CDYL	1.05	1.13	1.14	1.21	1.12	1.1	0.87	1	1.22	0.93	1.18	CDYL	1.11166	0.00764756	11
DPPA4	0.81	1.18	1.13	1.21	1.13	0.86	1.89	1.31	1.04	1.39	0.94	DPPA4	1.11165	0.00182768	11
HDHD5	0.92	1.43	1.2	0.95	1.2	1.1	1.37	1.05	0.97	1.28	1.1	HDHD5	1.11159	0.0088892	11
DPY19L2P4		1.25	1	1.03	1.09		1.43	1.13	1.11	1.33		DPY19L2P4	1.11156	0.0156551	8
MTHFD1L#LOC101928195#LOC100996643		1.22	1.18	1.19	1.12		1.08	1.17	1.08	0.92	0.98	MTHFD1L#LOC101928195#LOC100996643	1.11156	0.0138843	9
ACTRT3		1.02	1.15	1.36	0.91	1.41	1.13	1.42	0.97	1.38	0.98	ACTRT3	1.11156	0.00869469	10
NUDC	1.25	1.23	1.13	1.13	0.96	1.13	1.27	1.3	1.17	1.16	1.11	NUDC	1.11154	0.00816662	11
RPRD2	1.09	1.08	1.06	0.9	1.37	0.8	1.15	1.27	1.13	1.39	0.92	RPRD2	1.11153	0.0071785	11
ZNF84	1.7	1	1.04	0.95	1		1.33	1.36	1.36	1.22	0.93	ZNF84	1.11152	0.0142416	10
FOXRED1		0.91	0.96	1.18	1.07	1.2	1.65	1.12	1.06	1.46	1	FOXRED1	1.11151	0.0110233	10
PSMC3IP	1.29	1.12	1.1	1.1	1.16	1.1	1.28	0.98	1.2	1.19	0.79	PSMC3IP	1.11141	0.00856067	11
CD37	1.25	1.19	1.03	1.06	1.06	0.93	1.79	1.45	1.38	1.11	0.76	CD37	1.11138	0.0108569	11
CNOT1	1.99	1.17	0.92	0.83	1.15	1.25	1.28	1.09	1.18	1.56	0.77	CNOT1	1.11134	0.00983536	11
HSD11B2	1.03	1.16	1.12	1.31	1.05	1.18	0.8	1.26	1.03	1.23	1.05	HSD11B2	1.11132	0.00313472	11
FIGNL1		1.17	1.04	0.97	1.21	1.05	1.53	1.08	1.04	1.29	1.02	FIGNL1	1.11128	0.00906219	10
HSF2BP	1.21	1.06	1.08	1.1	1.26	0.95	1.1	1.2	1.08	1.07	0.9	HSF2BP	1.11122	0.00439335	11
XAGE1B#XAGE1A	1.12	0.88	1.3	1.27	1.08		1.07	1.13	1.09	0.98	1.01	XAGE1B#XAGE1A	1.11121	0.00893175	10
TOB1-AS1		0.77	0.89	1.12	1.18		1.33	0.86	1.41	1.24	1.02	TOB1-AS1	1.11116	0.0120061	9
CCNQ		0.96	0.93	1.12	1.37	1.02	1.35	0.98	0.84	1.09	1.33	CCNQ	1.11116	0.00651489	10
ABITRAM	1	1.54	1.18	1.16	1.09	1.13	1.17	1.19	1.06	1.05	0.91	ABITRAM	1.11113	0.00644926	11
LSM6	0.92	1.24	1.04	1.27	1	1.17	2.34	1	0.99	1.45	1.06	LSM6	1.11112	0.0133864	11
SECTM1	1.1	1.3	1.21	1.24	0.96	1	0.68	1.35	1.31	0.91	1.38	SECTM1	1.11111	0.00797891	11
SLC9A7	1.17	1.03	1.07	1.12	1.01	0.88	1.69	1.28	1.43	1.24	0.95	SLC9A7	1.11109	0.00754959	11
NFKBIZ		1.04	1.11	1.3	0.97	1.36	0.77	1.22	1.05	1.07	1.33	NFKBIZ	1.11104	0.0102985	10
NDUFAF8		0.99	1.03	1.09	1.17		2	0.85	0.94	1.37	1.15	NDUFAF8	1.11103	0.0138068	9
RPL27AP	1.14	1.15	1.12	1.15	1.06		1.88	1.17	1.05	1.06	1.01	RPL27AP	1.111	0.0085794	10
HS1BP3	1.09	1.42	1.17	1.3	1	1.03	1.34	1.27	1.34	0.99	0.74	HS1BP3	1.11099	0.00766029	11
ZNF235	1.56	0.99	1.1	0.81	1.23	0.92	1.11	0.98	1.58	1.16	0.86	ZNF235	1.11096	0.00627819	11
SNCG	1.08	1.09	1.2	1.15	1.22	0.97	1.25	1.12	1.06	0.99	0.94	SNCG	1.11095	0.00512906	11
SNORA21#RPL23	0.94	1.86	1.2	1.22	1.03		1.42	1.33	0.95	1.23	0.86	SNORA21#RPL23	1.11094	0.0139947	10
PHF21B		0.81	1.18	1.11	1.15	1.09	1.09	1.11	1.06	1.19		PHF21B	1.11093	0.00648862	9
SMYD2	1.08	1.25	0.96	1.32	0.95	1.06	1.7	1.06	1.15	1.3	1.27	SMYD2	1.11088	0.00658831	11
ABCA7	1.64	1.01	1.06	0.84	1.13	0.91	1.54	1.26	1.44	1.08	0.91	ABCA7	1.11088	0.00854102	11
CEMP1#AMDHD2	1.01	1.36	1.15	1.12	1.07		1.23	1.25	0.99	1.08	1.19	CEMP1#AMDHD2	1.11082	0.00934986	10
WDR34		1.26	1.1	1.01	1.01	1.01	1.72	1.08	1.14	1.39	1.3	WDR34	1.11082	0.00975277	10
INTS10		0.74	0.87	1.22	1.06	1.14	1.46	0.88	1.14	1.46	1.5	INTS10	1.11075	0.00936836	10
RASA4B#RASA4	1.11	1.1	1.17	1.07	1.1		1.67	1.16	1.16	1.11	0.83	RASA4B#RASA4	1.11073	0.0128377	10
SMIM4		1.29	1.03	1.47	1.08	1.01	1.21	1.09	0.93	1.19	1.06	SMIM4	1.11073	0.00637978	10
FOXC1	1.39	1.08	1.34	1.28	1.08	1.02	1.06	0.99	0.86	1.57	0.92	FOXC1	1.11067	0.00662994	11
CNNM2	1.14	0.99	1.23	1.15	1.23	0.96	1.11	1.21	0.96	1.01	1.01	CNNM2	1.11067	0.00545688	11
PRSS21	1.11	1.41	1.11	1.15	1.17	1.03	1.21	0.93	1.04	1.05	1.12	PRSS21	1.11065	0.00419832	11
ZNF215	1.15	0.98	1.03	0.96	1.23	1.19	1.4	0.94	1.14	1.13	1.01	ZNF215	1.11064	0.00523999	11
GOT2	1.18	1.24	1.15	1.16	1.04	1.13	1.45	1.06	1.03	1.36	0.97	GOT2	1.11064	0.00625768	11
ZFAS1		1.58	1.15	1.13	1.13		1.84	1.03	0.92	1.06	0.96	ZFAS1	1.11063	0.0192973	9
EIF3L	1.45	1.23	1.2	1.13	1.1	1.08	1.1	1.01	1.07	1.07	0.97	EIF3L	1.11062	0.0122344	11
CTB-92J24.2		1.01	1.03	0.87	1.28		1.36	0.98	1.06	1.38		CTB-92J24.2	1.11053	0.0243121	8
NREP	0.82	1.18	0.96	1	1.25	0.95	1.22	1.13	1.36	1.21	0.98	NREP	1.11052	0.00623376	11
LINC00216	1	1.24	1.05	1.14	1.24		0.96	1.11	1.12	0.93	0.97	LINC00216	1.11052	0.0139628	10
KLHDC3	0.98	1.43	1.22	1.08	0.99	0.98	1.82	1.35	1.01	1.31	1.18	KLHDC3	1.11051	0.00758135	11
SF3A2	1.25	1.23	1.12	1.03	1.16	1.07	1.37	1.13	1.09	1.12	0.9	SF3A2	1.11051	0.00834518	11
INHBE	1.2	0.92	1.35	1.15	1.05	1.23	1.1	1.21	0.96	1.13	1.01	INHBE	1.11048	0.00401308	11
DALRD3	1.41	1.38	1.08	1.24	1.03	0.97	1.41	1.32	1.12	1.11	0.82	DALRD3	1.11045	0.00827909	11
OSBPL7	1.19	0.97	0.88	0.92	1.35	0.88	1.24	1.24	1.32	1.41	0.77	OSBPL7	1.11042	0.0090723	11
C19orf84		1.5	1.02	1.02	1.16		1.14	1.22	1.11	0.95		C19orf84	1.11041	0.0132117	8
CYGB		0.67	0.93	0.97	1.26	1.3	1.37	1.09	1.02	1.22	1.18	CYGB	1.11039	0.00943221	10
PET117		0.99	1.37	1.22	1.02		1.31	1	0.95	1.49	1.01	PET117	1.11036	0.0151371	9
MTSS1	1.35	0.93	1.07	1.53	1.01	1.08	0.95	0.93	1.03	0.96	1.52	MTSS1	1.11035	0.00645223	11
TESC	1.16	1.33	1.12	1.07	1.08	1.11	1.59	1.12	1.06	1.18	0.96	TESC	1.11035	0.00836543	11
PHF19		1.21	1.12	1.28	1.13	0.95	1.36	1.2	0.94	1.33	0.91	PHF19	1.11032	0.0089359	10
SNRPA1	1.06	1.4	1.11	1.13	1.19	1.13	1.27	0.79	0.91	1.31	1.19	SNRPA1	1.11029	0.00908535	11
CHKB-CPT1B#CPT1B	1.49	0.85	0.96	0.96	1.16		1.21	1.35	1.34	1.19	0.76	CHKB-CPT1B#CPT1B	1.11029	0.0142657	10
PRPF3	0.88	0.95	1.09	1.1	1.13	1.06	1.37	1.54	1.11	1.07	1.02	PRPF3	1.11027	0.00737715	11
PHYHD1		1.23	1.43	1.05	0.98	1.04	1.46	1.09	1.31	1.05	0.96	PHYHD1	1.11027	0.00555904	10
A1BG		1	0.97	1.17	1.04	1.05	1.72	1.16	1.08	1.32	1.21	A1BG	1.11019	0.0088631	10
IGSF3	1	1.29	1.31	1.28	1.06	1.18	1.24	1.31	0.98	1.1	0.75	IGSF3	1.11019	0.00451253	11
SEMA3G	1.34	0.9	1.06	1.19	1.21	1.01	1.05	1.06	1.09	1.03	0.99	SEMA3G	1.11014	0.00367294	11
RP3-486D24.1		1.41	1.24	1.05	1.06		1.43	1.25	1.16	0.97	0.9	RP3-486D24.1	1.11003	0.021557	9
DTYMK	0.98	1.05	0.98	1.1	1.24	1.06	1.41	1.08	1.01	1.15	1.14	DTYMK	1.11002	0.00667978	11
LOC729732		1.08	1.03	1.27	1.13		1.25	1.1	0.98	1.06		LOC729732	1.10999	0.0199108	8
FAM98C		1.07	1.1	1.22	1.05	0.84	1.76	1.18	1.18	1.26	1.02	FAM98C	1.10989	0.00989793	10
LRRD1#CYP51A1	1.28	1.26	1.25	1.03	1.13		1.2	1.03	0.96	1.17	1.08	LRRD1#CYP51A1	1.10983	0.0129973	10
SMPDL3B	1.21	1.22	1.02	1.08	1.29	1.08	1.23	0.97	1.02	1.05	0.91	SMPDL3B	1.10982	0.00632837	11
CIDEA	1.28	1.36	1.2	1.26	0.96	1.11	1.06	1.38	1.06	0.94	1.11	CIDEA	1.10977	0.00605436	11
SLC25A15	1.14	1.29	1.12	1.03	1.22	1.03	1.3	1.15	0.89	1.23	1.05	SLC25A15	1.10963	0.00679511	11
TCTE3		1.25	1.04	0.92	1.1		1.39	0.99	1.35	1.43	0.96	TCTE3	1.10963	0.0165556	9
FBXW11	1.14	1.26	1.18	1.08	1.14	1.2	0.91	1.12	1.15	0.88	0.99	FBXW11	1.1096	0.0070215	11
TRPM6	1.2	1.26	0.96	1.3	1.18	1.16	1.14	1.12	0.84	1.29	0.94	TRPM6	1.1096	0.00548541	11
PGAP4	1.3	1.19	1.22	0.98	1.29	1	1.43	1.2	0.83	1.14	0.91	PGAP4	1.10957	0.00646409	11
RP11-672L10.6		1.44	1.28	1.2	0.96		0.84	1.41	1.02	1.14	1.25	RP11-672L10.6	1.10956	0.0148784	9
TSR1	1.3	1.14	1.2	1.15	1.09	1.49	0.79	1.32	1.02	0.85	0.87	TSR1	1.10953	0.00584089	11
FABP6	1.2	0.83	1.14	1.15	1.14	0.88	1.97	1.02	0.95	1.46	1.08	FABP6	1.10952	0.00309145	11
GIT1	1.25	1.26	1.05	1.07	1.07	1.22	1.31	1.49	1.09	1.06	0.83	GIT1	1.1095	0.0049838	11
FAM117B		0.86	1.06	1.09	1.17	1	1.3	0.9	1.25	1.09	1.22	FAM117B	1.10949	0.00755116	10
SARM1	1.77	1.3	1.04	1.14	1.13	0.94	1.22	1.2	1.03	1.26	0.81	SARM1	1.10948	0.00624953	11
KCNG2	1.16	1.18	1.06	1.15	1.17	0.97	1.88	1.12	0.89	1.35	0.95	KCNG2	1.10948	0.00552332	11
TOLLIP-AS1		1.4	1.12	1.18	1.1		1	1.24	0.97	1.07		TOLLIP-AS1	1.10947	0.0193556	8
MPG	1.15	1.33	1.02	1.14	0.96	0.99	2.84	0.92	1.17	1.59	1.05	MPG	1.10941	0.0122141	11
FOXJ1	1.24	1.51	1.29	1.15	1.04	1.05	1.12	1.39	1.01	1.13	0.85	FOXJ1	1.10936	0.00699534	11
B3GALT6		1.1	1.35	1.14	0.97	0.84	1.29	1.49	1.03	1.4	1.25	B3GALT6	1.10936	0.013369	10
COMMD5		1.25	1.18	1.1	1.28	1.06	1.53	0.88	0.89	1.08	0.97	COMMD5	1.10933	0.0108227	10
STAB2	1.23	1.35	1.08	1.11	1.19	0.95	0.96	1.42	1.15	0.79	0.96	STAB2	1.10933	0.00318541	11
TYW5		1.04	1.07	1.18	1.19	1.25	1.13	1.18	0.98	0.95	0.95	TYW5	1.10932	0.00905015	10
SMCP	1.37	1.43	1.09	0.96	1.17	1.1	1.08	1.27	1.1	1.22	0.77	SMCP	1.10931	0.00517564	11
CIDEC	1.53	0.98	1.11	1.28	1.14	1.04	0.9	1.19	1.12	0.87	0.88	CIDEC	1.10928	0.0061502	11
BC062753		1.15	1.33	1.2	1.09		0.91	1	1.22	0.79	1.09	BC062753	1.10925	0.0193759	9
OXCT1	1.13	1.16	1.02	1.25	1.12	1.23	1.2	0.95	1	1.39	0.9	OXCT1	1.10925	0.00786754	11
RP13-270P17.3		1.14	1.05	1.12	1.05		1.24	1.27	1.08	1.28	1.08	RP13-270P17.3	1.10924	0.0155557	9
CTC-265F19		1.25	1.02	1.01	1.12		1.6	1.09	1.05	1.29		CTC-265F19	1.10924	0.0169663	8
CX3CL1	0.84	1.31	1.28	1.22	0.86	1.17	1.58	1.3	1.18	1.47	1.02	CX3CL1	1.10922	0.00690307	11
C16orf91		1.42	1.13	1.32	0.89	0.92	2.2	1.09	1.07	1.57	1.12	C16orf91	1.10918	0.0153065	10
FAN1	1.31	1.08	1.15	1.13	1.02	1.11	1.03	1.57	1.11	1.07	0.96	FAN1	1.10917	0.00826579	11
MC4R	1.25	0.99	0.98	1.1	1.15	0.88	1.49	1.65	1.14	1.18	0.83	MC4R	1.10912	0.00259514	11
TIMM8B	0.94	1.29	1.14	1.15	1.06	1.27	1.81	0.87	0.84	1.4	1.33	TIMM8B	1.10912	0.00861709	11
DPP6	1.3	1.06	1.1	1.16	1.17	0.91	1.71	1.21	1.14	1.1	0.69	DPP6	1.10911	0.00550492	11
HMGB2	0.91	1.12	0.96	0.98	1.24	1.08	1.84	0.94	1.14	1.45	0.93	HMGB2	1.10905	0.0095136	11
IL17D		1.29	1.03	1.2	1.05	1.02	1.27	1.05	1.15	1.34	1.08	IL17D	1.10904	0.00693769	10
SPAG9	1	0.64	1.06	1.17	0.93	1.14	1.08	1.16	1.61	1.21	1.33	SPAG9	1.10902	0.0114181	11
LRTM2		1.18	1.11	1.23	1.11	1.08	1.19	1.05	1.04	1.05		LRTM2	1.10898	0.013883	9
NMRAL1		1.06	1.17	1.22	1.04	0.93	1.19	0.96	1.21	1.16	1.28	NMRAL1	1.10897	0.012387	10
SRRD	1.29	1.11	1.12	1.25	0.92	1.21	1.59	0.98	1.12	1.37	1.06	SRRD	1.10893	0.00772341	11
WDR55	1.17	1.11	1.12	1.06	1.15	0.92	1.25	1.23	1.3	1.19	0.77	WDR55	1.10888	0.00661419	11
SLC9A1	0.91	0.84	0.98	1.09	1.18	1.04	1.29	1.46	1.29	1.12	0.87	SLC9A1	1.10884	0.00686158	11
CARMIL3		1.19	1.06	1.27	1.12	0.84	1.4	1.11	1.06	1.12	1.16	CARMIL3	1.10883	0.00698435	10
CHST15	0.79	1.33	1.11	1.03	1.1	0.91	1.14	1.03	1.65	1.09	1.06	CHST15	1.10883	0.00890258	11
KMT5A	1.2	0.82	1.06	1.06	1.17	0.96	1.86	1.14	0.95	1.36	1.15	KMT5A	1.10879	0.00667285	11
LRRC41	0.83	1.08	1.19	1.03	1.14	1.33	1.15	1.17	1.04	1.32	0.92	LRRC41	1.10877	0.00720472	11
SCLT1		0.8	0.95	0.91	1.51	1.12	1.35	0.83	1.04	1.08	1.01	SCLT1	1.10877	0.0123253	10
UGT8	0.85	1.01	0.94	1.35	1.12	0.99	2.02	0.79	1.36	1.44	0.81	UGT8	1.10868	0.0110161	11
DDX54	1.09	1.05	0.98	1.11	0.91	1.16	2.4	1.28	1.17	1.58	1.05	DDX54	1.10865	0.00931636	11
IPO13	1.47	1.23	1.15	1.17	0.93	1.06	1.17	1.61	1.01	1.41	0.98	IPO13	1.10864	0.00993716	11
SEPTIN7	1.43	1.2	1.03	1.1	1.01	1.08	1.45	1.34	1.1	1.26	0.95	SEPTIN7	1.10861	0.00882104	11
LUC7L	1.37	1.06	1.06	1.06	1.14	1.01	1.03	1.33	1.17	0.92	1.08	LUC7L	1.10861	0.00886444	11
NT5C3B		1.14	0.91	1.22	1.04	1.09	1.46	0.96	1.14	1.5	1.18	NT5C3B	1.1086	0.0122296	10
SNX14		0.86	1.03	0.96	1.33	1.13	0.98	0.97	1.1	0.92	1.27	SNX14	1.10854	0.0118005	10
TM9SF1#IPO4	1.15	0.83	1.16	1.2	1.04		1.28	1.41	1.04	1.08	1.09	TM9SF1#IPO4	1.10853	0.015065	10
NT5DC3	1.32	1.07	1.17	1.12	1.03	1.38	1.16	1.26	1.03	1.18	0.84	NT5DC3	1.10852	0.00681724	11
ZNF566		0.98	1.09	1.05	1.17	1.12	1.6	0.89	1.22	1.17	0.88	ZNF566	1.10851	0.0108567	10
LOC101928068		1.32	0.98	0.94	1.06		1.41	1.21	1.54	1.4	0.74	LOC101928068	1.10845	0.0114231	9
POLR1A		0.87	1.21	1.19	1.01	1.13	1.33	1.19	1.11	1.43	0.92	POLR1A	1.10844	0.0101964	10
POMGNT1	0.92	1.11	1.26	1.23	1.04	1.14	1.32	1.6	0.86	1.24	0.98	POMGNT1	1.10844	0.00604482	11
H2AJ	1.23	1.05	0.98	1.17	1.04	1.02	1.42	1	1.06	1.44	1.36	H2AJ	1.10843	0.00982403	11
NBR2	1.13	1	1.01	1.01	1.14	1.09	1.18	1.13	1.35	1.17	0.93	NBR2	1.10841	0.00667175	11
APRT	1.23	1.36	1.08	0.99	1.11	0.92	2.06	0.96	0.97	1.45	1.23	APRT	1.1084	0.00804267	11
C9orf50		1.12	1.11	1.06	1.26	1.09	1.43	0.86	0.95	1.15	1.07	C9orf50	1.1084	0.00927316	10
ARL2	1.13	0.99	1.22	1.11	1.14	0.89	1.38	1.22	1.05	1.1	1.11	ARL2	1.10837	0.0049735	11
IBA57	1.55	0.99	1.24	1.04	1.03	0.79	1.5	1.45	1.07	1.53	0.98	IBA57	1.10837	0.00603157	11
PLIN1	1.35	1.24	1.06	1.16	1.14	1.05	0.97	1.24	1.17	0.84	0.95	PLIN1	1.10836	0.00515677	11
HSD17B1	1.15	0.97	1.17	0.97	1.16	1.18	1.15	0.88	1.12	1.09	1.28	HSD17B1	1.10834	0.00803375	11
DNAJB13		1.22	1.07	0.88	1.08	1.12	1.51	1.03	1.27	1.53	1.01	DNAJB13	1.10833	0.00621881	10
ECH1	1.19	1.26	1.12	1.09	1.21	0.98	0.96	1.05	1.32	0.94	0.84	ECH1	1.10832	0.00920869	11
ZNF7	1.17	0.88	1.18	1.03	1.26	1.02	2.49	0.88	0.93	1.27	0.85	ZNF7	1.10827	0.00794992	11
SLC40A1		0.82	1.16	1.2	0.98	1.22	1.36	1.05	1.23	0.99	1.24	SLC40A1	1.10824	0.0141942	10
MKS1	0.86	1.37	1.13	1.13	1.06	1.18	1.15	1.19	1.15	1.26	0.96	MKS1	1.10822	0.00517111	11
SASS6		1	1.13	1.18	0.95	1.1	1.74	1.31	1.11	1.58	0.93	SASS6	1.1082	0.0132836	10
HDGF	1.11	1.58	1.11	1.16	1	1.04	1.09	1.36	1.12	1.03	1.17	HDGF	1.10818	0.00939147	11
AK056973		1.53	1.17	1.19	1.17		0.86	1.16	0.86	1.05		AK056973	1.10816	0.0240232	8
ZBED4	1.04	1.47	1.36	1.17	1	0.98	1.04	1.29	1.33	1.15	0.75	ZBED4	1.10812	0.0114831	11
LOC100506730		1.09	1.09	0.82	1.05		1.43	1.17	1.21	1.89		LOC100506730	1.10807	0.0237875	8
GLI1	1.11	1.44	1.11	1.09	1.12	0.9	1.3	1.22	1.23	1.26	0.81	GLI1	1.10805	0.00635921	11
MATR3		1.17	1.18	1.38	0.93	0.96	1.62	1.37	1.04	1.24	1.02	MATR3	1.10804	0.0118087	10
STK11	1.22	0.84	0.96	0.92	1.3	1.03	1.65	1.16	1.09	1.12	0.99	STK11	1.10804	0.007579	11
MARCHF9		0.97	0.95	1.02	0.98	1.09	2.63	1.13	1.37	1.46	0.94	MARCHF9	1.10803	0.0121953	10
ZMYM3	1.47	1.01	0.84	0.96	1.29	1.04	1	1.23	1.17	1.17	0.93	ZMYM3	1.10803	0.00799134	11
CFDP1	1.02	1.26	1.05	0.9	1.03	1.21	1.67	0.93	1.22	1.29	1.39	CFDP1	1.10798	0.00949549	11
PTPN1	1.28	1.42	1.03	1.07	1.12	1.09	0.98	1.03	1.15	1.12	1.09	PTPN1	1.10795	0.00896905	11
PITPNM3	1	1.34	1.07	1.08	1.25	0.89	1.18	1.28	1.15	0.89	0.99	PITPNM3	1.10793	0.00376234	11
LZTFL1	1.16	1.08	1.28	1.03	1.14	1.05	1.26	1.05	0.92	1.29	1.13	LZTFL1	1.10791	0.00863434	11
MINCR		1.65	1.26	1.08	0.97		1.03	1.38	1.09	0.95	1.28	MINCR	1.10788	0.0184593	9
FANCB		0.87	0.87	1.13	1.18	1.33	1.49	0.97	1.02	1.32	1	FANCB	1.1078	0.00896498	10
TRMT1	1.52	1.2	1.13	1.01	0.99	0.99	2.39	1.32	1.1	1.13	0.95	TRMT1	1.10779	0.00885082	11
RERE	1.22	1.08	1.02	1.13	0.95	0.87	1.19	1.2	1.73	1.46	0.92	RERE	1.10778	0.0139215	11
NCSTN	1.25	1.35	1.16	1.19	1.11	0.92	0.75	1.32	1.42	0.79	0.86	NCSTN	1.10777	0.00879782	11
HCAR3	1.23	0.92	0.97	1.11	1.07	1.2	0.89	1.25	1.14	1.05	1.38	HCAR3	1.10776	0.00556936	11
UTP14C#UTP14A	1.39	1.05	1	1.2	1.02		2.52	0.99	0.87	1.34	1.22	UTP14C#UTP14A	1.10773	0.0166145	10
ZNF180	0.95	0.94	1.14	1.02	1.12		1.74	0.82	1.33	1.18	1.04	ZNF180	1.10765	0.0117612	10
RPPH1		1.05	1.08	1.14	1.38		1.16	0.97	0.85	0.82		RPPH1	1.10763	0.0291819	8
NHP2P2	1.41	1.17	1.13	1.19	1.04		1.75	0.95	0.99	1.03	1.12	NHP2P2	1.10761	0.016215	10
POLL	1.09	1.33	1.1	1.07	1.14	1.15	1.67	0.92	1.03	1.22	0.95	POLL	1.1076	0.00840025	11
RPS27A	1.13	1.01	1.04	1.25	0.93	1.14	1.97	1.17	1.38	1.01	0.94	RPS27A	1.10758	0.0486256	11
PCDH9	0.85	0.84	0.96	1.36	1.09	0.82	1.39	1.27	1.39	1.1	1.1	PCDH9	1.10758	0.00562576	11
SNORA71E#SNORA60		1	1.12	1.2	0.95		1.78	1.31	1.21	1.46	0.78	SNORA71E#SNORA60	1.10757	0.0183696	9
CYB5B	1.03	1.34	1.15	1.34	0.97	1.05	1.87	0.94	1.12	1.17	1.06	CYB5B	1.10756	0.00828168	11
UBQLN4	1.01	1.16	1.2	1.09	1.17	1.06	1.18	1.4	1.04	1.07	0.85	UBQLN4	1.10756	0.00795355	11
ZNF775#LOC728743		0.93	1.03	1	1.13		1.09	1.16	1.37	1.09	1.01	ZNF775#LOC728743	1.10751	0.0183163	9
MAPKBP1	1.26	0.71	1.04	1.04	1.06	1.12	1.18	1.37	1.27	1.36	0.96	MAPKBP1	1.10749	0.0073269	11
ZNF22-AS1		1.35	1.12	1.05	1.03	1.05	1.02	1.25	1.25	1.18		ZNF22-AS1	1.10748	0.0111247	9
GNB1L#RTL10	1.08	1.2	1.15	0.94	1.05		1.19	1.53	1.13	1.29	1.02	GNB1L#RTL10	1.10747	0.0125194	10
GALK2	1.03	0.92	1.16	1.09	1.04	0.84	1.06	1.38	1.39	1.19	1.17	GALK2	1.10747	0.0108261	11
IFNA13#IFNA1	1.43	1.42	1.17	1.04	1.1		0.87	1.2	1.18	1.05	0.85	IFNA13#IFNA1	1.10742	0.00948618	10
HSPH1	1.19	1.05	1.01	1.26	1.02	1.27	1.16	1.02	1.04	1.17	1.21	HSPH1	1.10741	0.00981857	11
TMEM234		1.11	1.02	1.25	1.17	0.99	1.21	1.6	0.9	1.02	1	TMEM234	1.1074	0.00977706	10
CDK5	0.97	1.24	1.11	1.25	1.1	1.05	1.41	1.13	0.96	1.21	1.04	CDK5	1.1074	0.00996354	11
SIKE1	1.01	0.87	1.18	1.03	1.15	1.19	1.22	0.8	1.48	1.02	0.91	SIKE1	1.10732	0.00890726	11
TRPV4	1.15	0.96	1.09	1.18	1.33	0.79	2.07	0.97	1.02	1.22	0.72	TRPV4	1.10725	0.0106736	11
RPL36	1.23	1.27	1.14	1.04	0.99	0.9	5.72	0.87	1.05	1.24	1.08	RPL36	1.10722	0.0399963	11
RCCD1		1.23	1.14	1.04	0.93	1.34	1.49	1.38	1.08	1.42	0.97	RCCD1	1.1072	0.0130337	10
UTP14A	1.18	0.99	1.01	1.27	1.14	1.12	1.99	0.79	0.83	1.35	1.23	UTP14A	1.10717	0.00823734	11
RAB43		1.24	1.22	1.33	0.94	0.85	1.07	1.24	1.2	1.22	1.22	RAB43	1.10715	0.0129314	10
AS3MT		1	1.03	1.06	1.09	1.13	1.18	1.2	1.15	1.27	1.09	AS3MT	1.10715	0.00659531	10
ILVBL	1.21	1.16	1.2	1.18	0.95	1.04	1.72	1.07	1.07	1.31	1.16	ILVBL	1.10707	0.00790142	11
TMEM161B-AS1		0.79	1.07	1.01	1.27		1.17	1	1.23	1.23	0.79	TMEM161B-AS1	1.10704	0.0205485	9
PTGES2	1.22	1.62	1.24	1.1	1	0.91	1.47	1.52	1.01	1.03	1.1	PTGES2	1.10702	0.00757469	11
CHMP1B	1.27	1.29	1.11	1.24	1.1	1.18	0.86	1.37	1.07	0.88	0.83	CHMP1B	1.10702	0.0109895	11
KIF2A	0.9	0.92	1.04	1.02	1.32	1.07	1.58	0.91	0.92	1.34	1.14	KIF2A	1.10701	0.0121156	11
PAAF1	1.48	1.06	1.02	1.21	1.1	1	0.96	1.41	1.06	1.03	1.02	PAAF1	1.10699	0.00785944	11
CISD2		1.04	1.05	1.21	1.06	1.21	1.33	0.99	0.96	1.12	1.39	CISD2	1.10696	0.0134042	10
AURKA	1.16	0.99	0.92	1.22	1.06	1.23	1.76	1.05	1.03	1.38	0.97	AURKA	1.10695	0.0122116	11
SNRPA	1.55	1.35	1.06	1.09	1.13	1.25	0.88	1.04	1.2	0.89	0.83	SNRPA	1.10693	0.0111507	11
HCN3		1.15	0.94	1.13	1.14	1.03	1.37	1.2	1	1.3	1.13	HCN3	1.10693	0.00819787	10
RP11-402D21.2		1.29	1.11	1.11	1.02		1.58	1.29	1.01	1.3	1.02	RP11-402D21.2	1.1069	0.0126914	9
TM2D3	1.11	1.18	1.06	1.17	1.17	1.14	1.2	1.04	0.91	1.07	1.19	TM2D3	1.1069	0.0129258	11
FBXL6	1.18	1.3	1.17	1.18	1.06	0.9	1	1.42	1.29	0.86	0.99	FBXL6	1.10687	0.00509598	11
STARD9		0.93	1.11	0.84	1.15		1.28	1.34	1.17	1.16	1.18	STARD9	1.10685	0.0167539	9
DCAF6	0.99	0.72	0.97	1.39	1.08	0.92	1.12	1.15	1.26	1.12	1.27	DCAF6	1.1068	0.00492793	11
CT66		1.55	1.03	0.99	1.17		1.33	1.1	0.99	1.29	1	CT66	1.10679	0.0127107	9
TAPT1	1.4	0.75	0.9	1.2	1.1	1.15	1.17	1.02	1.35	1.01	1	TAPT1	1.10677	0.00985799	11
CRELD2	1.03	1.12	1.12	1.17	1.11	1.13	0.9	1.37	0.94	1.3	1.08	CRELD2	1.10674	0.0107359	11
PPCS#CCDC30		1.23	1.06	0.99	1.08		1.5	1.03	1.13	1.53	1.01	PPCS#CCDC30	1.10671	0.0178889	9
TP53BP1	1.28	0.81	1.06	1	1.16	0.92	1.86	1.26	1.06	1.45	0.94	TP53BP1	1.10671	0.0106856	11
MORC3	1.03	0.81	1.22	1.12	1.09	1.08	0.94	1.28	1.27	0.91	1.13	MORC3	1.10668	0.0098523	11
MEGF11		1.04	1.02	1.15	1.28	0.95	0.92	1.09	1.11	0.9		MEGF11	1.10668	0.0132685	9
MFSD10	0.98	1.27	1.12	1.14	1.06	0.98	1.89	1.33	1	1.24	0.99	MFSD10	1.10661	0.0115157	11
EIF1AD		0.91	0.93	1.09	1.18	1.28	1.25	1.12	0.98	1.17	1.15	EIF1AD	1.10661	0.0121287	10
CAVIN2	1.22	1.04	1.22	1.21	1.01	1.24	0.92	1.01	1.1	0.94	1.34	CAVIN2	1.10659	0.00623934	11
FANCI	1.06	1.07	1.04	1.04	1.12	1.35	1.42	1.12	1.02	1.38	0.86	FANCI	1.10657	0.0118181	11
COX5A	1.03	1.04	1.22	1.2	1.01	1.21	1.39	0.97	1.02	1.26	1.14	COX5A	1.10656	0.0093181	11
HNRNPUL1	1.25	1.42	1	0.98	1.14	1.04	1.13	1.27	1.3	1.05	0.87	HNRNPUL1	1.10655	0.0112998	11
GSTCD	1.42	0.97	1.01	1.25	1.08	1.01	1.19	1.1	1.13	1.27	0.92	GSTCD	1.10654	0.0083071	11
GFER	1.33	1.38	1.13	1.16	1.17	1.09	1.13	0.92	0.96	1.08	0.98	GFER	1.10653	0.00678141	11
ANKRD28	1.8	0.86	1.03	1.14	1.16	1.14	1.16	0.97	0.89	1.25	1.1	ANKRD28	1.10651	0.00843676	11
ZNF227	1.1	0.96	1.07	1.01	0.85	1.22	2.5	0.96	1.53	1.69	1.04	ZNF227	1.10647	0.0170805	11
ZNF562	1.41	1.03	1.16	1.44	1.01	1.22	0.71	1.15	1.24	0.71	0.98	ZNF562	1.10646	0.0115045	11
AZI2	0.83	0.94	1.1	1.04	1.33	1.24	0.88	0.71	1.05	1.08	1.39	AZI2	1.1064	0.00969645	11
PHGDH#MZT2A	1.11	1.17	0.89	1.09	1.16		1.48	1.34	1.08	1.05	0.97	PHGDH#MZT2A	1.10638	0.0156743	10
FCN3	1.03	1.03	1.1	1.17	1.01	1.33	1.44	1.13	1.04	1.16	1.1	FCN3	1.10634	0.00415809	11
SP140	1.35	1.35	1.06	1.26	1.08	1.06	0.73	1.18	1.27	0.81	0.98	SP140	1.10628	0.0139542	11
SLC35F2	1.43	1.09	1.22	1.46	0.8	1.43	1.38	1.24	0.94	1.44	0.96	SLC35F2	1.10621	0.0142772	11
OPA3	1.18	0.94	1.05	1.11	1.17	1.01	1.02	1.22	1.25	0.89	1.03	OPA3	1.10621	0.0108986	11
YWHAE	1.05	1.68	1.22	0.95	1.03	1.31	1.21	1.17	0.98	1.34	1.04	YWHAE	1.10621	0.00967629	11
MAP6D1	1.35	0.99	1.06	1.15	0.86	1.17	1.68	1.08	1.31	1.5	1.1	MAP6D1	1.10618	0.00881183	11
C1orf53		1.14	1.14	1.31	0.96	1.12	1.65	0.94	1.03	1.39		C1orf53	1.10617	0.0196445	9
RPRD1A	1.18	1.07	1.17	1.08	1.11	1.22	1.49	0.89	1.1	1.24	0.86	RPRD1A	1.10617	0.00971017	11
UPF2	1	0.91	1.18	1.05	1.1	0.95	1.05	1.33	1.28	1.02	1.2	UPF2	1.10615	0.0119774	11
LPGAT1	1.25	1.1	1.19	1.21	0.89	1.07	1.12	1.27	1.26	1.15	1.21	LPGAT1	1.10612	0.0101981	11
CDK2AP1	1.24	1.04	1.08	1.15	1.17		1.12	1.3	0.75	1.05	1.43	CDK2AP1	1.10609	0.0194304	10
HSF2	1.1	0.99	1.04	1.25	1.02	1.09	1.81	0.98	0.92	1.6	1.21	HSF2	1.10603	0.0096453	11
MRPS9		1.15	1.27	1.29	1.07	0.92	1.3	0.98	0.96	1.21	1.17	MRPS9	1.10602	0.014956	10
BRMS1	1.33	1.23	1	1.02	1.28	0.93	1.49	1.15	0.78	1.15	1.3	BRMS1	1.10601	0.00771008	11
CCDC69	1.27	1.1	0.96	0.97	1.1	1.21	1.3	0.85	1.35	1.21	1.09	CCDC69	1.106	0.0100019	11
WDR63		1.47	1.05	0.92	1.18	1.07	1.2	0.76	1.22	1.38	1.15	WDR63	1.10599	0.00728164	10
RPL15	1.46	1.54	1.18	1.26	0.86		2.51	0.69	1.11	1.41	1.11	RPL15	1.10597	0.0585053	10
TMEM168	1.02	0.94	1.06	1.27	1.12	0.95	1.18	1.41	1.13	1.17	0.87	TMEM168	1.10596	0.0108312	11
C16orf87		1.12	1.09	0.98	1.05		1.78	0.91	1.11	1.6	1.15	C16orf87	1.10589	0.0201539	9
OCRL	1.01	1.02	0.99	1.17	1.09	1.01	1.13	1.37	1.22	1.28	0.95	OCRL	1.10584	0.00946631	11
TEF	1.33	0.96	1.05	1.11	1.05	1.1	1.64	0.85	1.1	1.36	1.21	TEF	1.10582	0.00949616	11
NR1D1#THRA	1.17	1.32	1.18	1.15	0.97		1.84	1.33	1.09	1.33	0.75	NR1D1#THRA	1.10581	0.0190122	10
XPNPEP3	1.5	1.06	1.15	1.09	1.08	1	1.31	1.03	1.11	1.23	0.98	XPNPEP3	1.1058	0.0111944	11
ASPA	0.92	1.18	1.02	1.17	1.2	0.96	1.23	0.96	1.08	1.1	1.26	ASPA	1.10574	0.0067861	11
DDIT3	1.44	0.95	0.95	0.96	1.12	0.97	1.98	1.27	1.05	1.66	0.89	DDIT3	1.10574	0.00909291	11
ELMO3	1.2	1.06	1.2	1.05	1.09	1.07	1.45	1.01	1.25	1.24	0.8	ELMO3	1.10574	0.00653178	11
ATIC	1.26	1.18	1.1	1.15	1.07	1.05	1.01	1.17	1.16	0.94	1.15	ATIC	1.10573	0.0109176	11
FLAD1	1.06	1.47	1.18	1.24	1.07	0.87	1.76	1.39	0.92	1.08	1.01	FLAD1	1.1057	0.00812687	11
ALKBH2		1.02	1.24	1.2	0.89	1.38	1.51	1.13	1.12	1.16	1.07	ALKBH2	1.10563	0.0175322	10
SRF	1.15	1.37	1.19	1.08	1.07	1.1	1.44	1.29	0.91	1.2	1.01	SRF	1.10562	0.0088218	11
ACOD1		1.55	1.28	0.99	1.02		0.85	1.17	1.39	0.9	1.09	ACOD1	1.10558	0.0141313	9
ARHGAP31		1.13	1.19	0.95	1.31	1.05	1.36	1	0.8	1.17	1.22	ARHGAP31	1.10557	0.0134005	10
ATAT1	1.28	1.4	1.1	0.97	1.11	1.2	0.93	1.27	1.23	1.03	0.87	ATAT1	1.10554	0.00984403	11
COQ8A	1.09	1.3	1.19	1.07	0.98	1.03	1.63	1.04	1.13	1.32	1.21	COQ8A	1.10552	0.0101405	11
AGPAT4	0.71	0.77	1.08	1.03	1.14	1.03	1.73	1.33	1.14	1.49	1.05	AGPAT4	1.10552	0.0064017	11
NSUN6	1.27	0.68	1.09	1.02	1.02	1.18	1.15	1.19	1.55	0.96	1.06	NSUN6	1.10549	0.0107188	11
KLHDC4	1.38	1.05	1	1.13	0.98	0.98	2.09	1.22	1.26	1.5	0.79	KLHDC4	1.10546	0.0108652	11
TMEM101		1.21	1.18	1.05	1.03	1.09	1.75	0.92	1.02	1.38	1.23	TMEM101	1.10545	0.0127281	10
TPP2	1.43	1.27	1.26	1	0.98	1.41	1.05	0.85	1.18	1.14	1.09	TPP2	1.10545	0.0103537	11
HACD1	1.15	1.4	1.2	1.28	0.88	1.09	1.28	1.1	1.23	1.22	1.1	HACD1	1.10545	0.00784881	11
PRPF19	1.52	1.08	1.09	1	1.08	1.27	1.26	1.08	1.11	1.14	0.9	PRPF19	1.10543	0.0100858	11
RP11-757F18.5		1.22	1.19	1.06	0.97		1.32	1.25	1.26	1.05		RP11-757F18.5	1.10542	0.0145547	8
MCM3	1.07	1.3	1.11	0.92	1.09	1.03	1.7	1.26	1.23	1.38	0.83	MCM3	1.10541	0.0148025	11
RAE1	1.57	0.85	0.97	1.02	1.46	1.01	0.8	1.07	1.07	0.8	0.95	RAE1	1.10535	0.0135732	11
RAB39A		1.42	1.22	1.39	0.95	0.95	1	1.25	1.12	1.06		RAB39A	1.10534	0.0194806	9
SLC35A2	1.28	1.04	1.08	1.13	1.1	1.02	1.67	1.04	1.07	1.39	0.87	SLC35A2	1.10534	0.00750731	11
SOX1	1.04	1.46	1.12	1.13	1.17	0.97	1.1	1.13	1.08	0.97	1.03	SOX1	1.10532	0.00804928	11
TRIM27	1.42	1.34	1.2	1.02	1	0.93	1.32	1.19	1.35	1.27	0.84	TRIM27	1.10529	0.0103501	11
CCDC34		1.1	1.01	1.06	1.11	1.13	2.34	0.91	0.9	1.65	1.08	CCDC34	1.10524	0.0125597	10
ATP13A3	1.34	1.37	1.2	1.18	0.99		0.99	0.95	0.99	1.1	1.46	ATP13A3	1.10523	0.0164236	10
PMPCA	1.31	1.48	1.13	1.13	1.05	0.98	1.21	0.99	1.16	1.22	1	PMPCA	1.10522	0.0120824	11
SNAPC5	1.46	1.13	1.23	1.08	1.11	0.94	1.14	1.1	0.97	1.06	1.23	SNAPC5	1.10522	0.0105619	11
NCAPD3	1.27	1.14	1.03	1.16	0.9	1.23	1.82	1.24	1.06	1.64	0.95	NCAPD3	1.10517	0.00976292	11
ERF	1.27	1.2	1.18	1.05	0.94	0.96	1.75	1.15	1.29	1.51	0.92	ERF	1.10514	0.00934204	11
IGHM	1.4	1.17	1.04	1.16	0.99		0.97	1.22	1.28	1.1	1.01	IGHM	1.10512	0.0233403	10
ACY1#ABHD14A	1.28	1.17	1.17	1.21	1.02		1.05	0.93	1.12	1.13	1.16	ACY1#ABHD14A	1.10511	0.0157374	10
ZNF3	1.08	0.99	1.14	1.09	1.16	0.95	1.29	0.96	1.17	1.29	0.99	ZNF3	1.10509	0.0056119	11
RFWD3	1.16	1.18	1.11	1.07	1.16	1.01	1.35	0.91	1.15	1.22	0.97	RFWD3	1.10508	0.0113794	11
ZNF674-AS1		1.05	0.93	1.25	1.09		1.12	1.5	0.99	1.29	0.94	ZNF674-AS1	1.10508	0.0162506	9
SRSF2#MIR636	1.02	1.21	1.1	1.1	1.13		1.5	0.92	1.13	1.14	0.98	SRSF2#MIR636	1.10506	0.0189964	10
PTMS	1.06	0.94	0.98	1.25	1.13	0.94	2.03	1.16	1.11	1.09	0.94	PTMS	1.10504	0.00791163	11
C11orf71	0.99	1.45	1.16	1.24	0.97	1.13	1.44	1.26	0.96	1.5	0.98	C11orf71	1.10504	0.00898882	11
ORAI2	1.4	0.92	1.08	1.21	1.06		1.06	1.29	1.16	0.88	1.05	ORAI2	1.105	0.0173112	10
ELOB	1.07	0.85	0.83	1.17	1.13	1.25	2.58	0.9	0.9	1.45	1.19	ELOB	1.10496	0.0262613	11
NAA80	1.15	1.39	1.23	0.98	1.01	1.07	1.54	1.11	1.15	1.49	0.91	NAA80	1.10496	0.0114809	11
DECR2	1.01	1.27	1.16	1.05	1.17	1.04	1.22	1.12	1.05	1.27	0.91	DECR2	1.10494	0.00675396	11
PNRC2	1.15	0.96	0.96	1.17	1.04	1.25	1.27	0.9	1.48	1.09	0.92	PNRC2	1.10491	0.0127122	11
DHX37		1	1.21	1.07	1.08	0.93	1.51	1.39	1.01	1.17	1.12	DHX37	1.10487	0.0140225	10
RP11-38P22.2		1.22	1.36	1.18	1.06		0.71	1.05	1	1.2	1.18	RP11-38P22.2	1.10485	0.0232278	9
SENP5	1.53	0.88	1.08	1.13	1.2	1.3	0.84	1.01	0.9	1.06	1.08	SENP5	1.10483	0.012671	11
MELK	0.84	1.05	1.01	1.15	1.13	1.4	1.21	1.21	1.04	1.16	0.94	MELK	1.10481	0.0141086	11
LOC401068		1.42	1.32	1.09	0.99		0.76	1.19	1.23	1.07		LOC401068	1.10479	0.0268324	8
RIMBP3B#RIMBP3C#RIMBP3		1.17	1.28	1.1	0.98		1.01	1.56	1.17	0.97	1.05	RIMBP3B#RIMBP3C#RIMBP3	1.10478	0.0213939	9
NOM1		1.12	1.08	0.99	1.08	1.21	1.56	1.43	1.06	1.23	0.84	NOM1	1.10477	0.0146663	10
RPS21	1.45	1.1	1.01	1.03	1.15	1.09	2.32	0.79	0.98	1.23	1.09	RPS21	1.10467	0.0127749	11
TRAIP	1.34	0.99	1.03	1.16	1.21	1.07	1.14	0.95	1.14	1.07	0.84	TRAIP	1.10465	0.00984337	11
GTPBP1	1.64	1.31	1.27	0.87	1.04	1	1.07	1.32	1.21	1.09	1.03	GTPBP1	1.10465	0.0112948	11
ESPL1	1.14	1.04	0.95	0.96	1.15	1.12	1.54	1.25	1.17	1.48	0.8	ESPL1	1.10462	0.0108374	11
LRRC47	1.13	1.16	1.25	0.92	0.96	1.18	1.29	1.35	1.24	1.25	1.09	LRRC47	1.1046	0.0169167	11
C5orf63		1.05	1.18	1.17	1.12		1.43	1.13	1.02	1.14	0.85	C5orf63	1.10455	0.0198674	9
HIRIP3	1.39	1.18	1	1.08	1.13	1.11	1.48	0.85	1	1.3	1.1	HIRIP3	1.10455	0.0100411	11
UBE2D3-AS1		0.84	1	1.09	1.18		1.35	1.06	1.22	1.19	0.85	UBE2D3-AS1	1.10453	0.0212061	9
RP11-10K16.1		0.91	1.1	1.19	0.88		1.57	1.26	1.28	1.48		RP11-10K16.1	1.10452	0.0242795	8
CHRNA2	1.19	1.3	1.12	1.14	1.22	1.12	1.18	1.18	0.95	0.88	0.86	CHRNA2	1.1045	0.00940761	11
RPF2		1.13	1.12	1.28	1.07	1.18	1.5	0.8	0.91	1.22	1.26	RPF2	1.10449	0.0154167	10
SMIM1		1.03	0.97	1.23	1.18		1.5	0.83	1.01	1.34	0.97	SMIM1	1.10449	0.018088	9
MAPK6	1.06	0.99	1.4	1.3	0.96	1.09	1.04	1.27	0.82	1.46	1.33	MAPK6	1.10447	0.016097	11
GAS5		1.06	1.11	1.11	0.95		1.63	1.42	1.06	1.36		GAS5	1.10442	0.0293891	8
SLC27A4		1.35	1.21	1.21	1.12	0.98	1.15	1.43	0.9	0.99	1.01	SLC27A4	1.10441	0.0119463	10
MAP2K5	1.23	1.36	1.25	1.08	1.12	0.91	0.98	1.21	1.2	1.04	0.89	MAP2K5	1.10439	0.00805179	11
TBC1D1	1.13	0.95	1.02	0.88	1.14	1.09	1.39	1.14	1.26	1.2	1.12	TBC1D1	1.10438	0.0112888	11
LRRC37A4P		1.27	1.03	0.99	1.11	0.78	1.44	1.04	1.84	0.98	0.91	LRRC37A4P	1.10433	0.0128141	10
ZNF345	1.45	1.05	0.99	1.07	1.03	1.16	0.97	1.08	1.51	1.09	0.91	ZNF345	1.10431	0.0100297	11
SLC16A5	1.29	0.9	1.24	1.17	1	0.98	1.43	1.34	1.02	1.33	1.02	SLC16A5	1.1043	0.00913276	11
RP1-30M3.5		0.76	1.11	1.21	1.04		0.62	1.31	1.56	0.87		RP1-30M3.5	1.10427	0.0351399	8
GATAD1	1.23	0.98	1.1	1.24	1.11	1.11	0.61	1.2	1.67	0.69	0.8	GATAD1	1.10423	0.00882797	11
PEX10	1.15	1.49	1.28	1.18	0.99	0.87	1.52	1.12	1.03	1.37	1.07	PEX10	1.10421	0.0130537	11
B4GALT4	1.18	1.11	1.25	0.87	1.17	1.16	1.29	0.81	0.95	1.3	1.37	B4GALT4	1.10418	0.00872679	11
MAN2A2	1.61	1.1	1.19	1.04	1.03	0.96	1.04	1.42	1.18	1.17	0.92	MAN2A2	1.10418	0.0116017	11
UBR2	1.29	1.05	1.19	1.12	0.95	0.9	0.87	1.3	1.38	0.97	1.47	UBR2	1.10413	0.00919456	11
CCDC68	1.04	1.19	1.03	1.14	1.08	1.12	1.04	0.95	1.3	1.31	0.96	CCDC68	1.1041	0.00368845	11
GBP1P1		1.27	1.26	1.07	1.06		0.9	1.11	1.21	0.94		GBP1P1	1.10408	0.0222279	8
PIGN	1.25	1.24	1.19	1.1	1.02	0.87	1.55	1.2	1.13	1.2	1.11	PIGN	1.10407	0.00980478	11
TPK1	0.83	0.94	1.15	1.3	1.14	0.94	0.9	1.19	1.13	1.02	1.18	TPK1	1.10405	0.0117623	11
KCNJ2	1.02	1.28	1.23	1.24	0.95	1.04	0.65	1.31	1.32	0.84	1.46	KCNJ2	1.10401	0.0129889	11
PFKFB2	1.19	1.13	1.1	1.28	1.04	1.01	1.16	1.18	1.28	0.88	0.96	PFKFB2	1.10395	0.00654733	11
ZNF579		1.7	1.24	0.98	0.93	1.28	1.23	1.23	1.31	1.13	0.92	ZNF579	1.10393	0.0136057	10
PRSS3P2	1.65	1.11	0.97	1.17	0.97	1.2	1.4	1.35	1.09	1.09	0.96	PRSS3P2	1.10392	0.00810596	11
HIBADH		1.26	1.06	1.24	1.07	1.15	1.28	1.23	0.9	1.33	0.96	HIBADH	1.10389	0.0171278	10
RBM42	1.21	1.37	1.03	0.89	1.14	0.88	2.2	1.04	1.18	1.34	0.98	RBM42	1.10383	0.00968103	11
NIFK		1.19	1.13	1.51	0.9	1.33	1.64	0.89	0.91	1.28	1.16	NIFK	1.10381	0.0174987	10
FAM27C#FAM27B		0.98	1	1.45	1.2		0.96	1.24	0.79	1.05	1.07	FAM27C#FAM27B	1.10381	0.0186702	9
PLD4		1.25	1.11	1.1	1.03	0.88	2.2	1.12	1.01	1.48	1.1	PLD4	1.10379	0.0134736	10
BCAM	1.39	1.25	1.08	1.14	1.12	1.07	1.23	1.16	0.98	1.1	0.93	BCAM	1.10378	0.00815178	11
ATP8B2	1.31	0.98	1.13	1.08	1.21	1.16	0.62	1.21	1.11	0.81	1.13	ATP8B2	1.10377	0.00960761	11
PIF1		0.99	1.15	1.03	1.11	1.05	1.4	1.25	1.14	1.3	0.87	PIF1	1.10376	0.0130184	10
S100A9	1.02	1.57	1.22	1.33	0.94	0.96	0.69	1.35	1.18	0.93	1.42	S100A9	1.10375	0.0132729	11
ANKRD30BL#ANKRD30BP2		0.91	0.98	1.12	1.13		1.28	1.43	1.09	1.17	0.91	ANKRD30BL#ANKRD30BP2	1.1037	0.0160485	9
MRPL32		0.9	1.01	1.18	1.14	1.14	1.81	0.81	0.99	1.33	1.11	MRPL32	1.10369	0.0202086	10
EPHX1	0.85	1.04	1.12	1.14	1.16	1.13	1.05	1.42	1	1.01	1.06	EPHX1	1.10368	0.00646914	11
ACOX3	0.87	1.3	1.13	1.11	1.03	1	1.17	1.19	1.32	1.22	1.06	ACOX3	1.10364	0.0105687	11
UNKL	1.45	1.11	1.09	0.94	0.94	0.94	1.52	1.32	1.64	1.21	0.92	UNKL	1.10363	0.0132324	11
ADARB2-AS1		1.09	0.96	1.06	1.18		1.25	1.3	1.03	1.01		ADARB2-AS1	1.10363	0.023653	8
CRLS1		0.93	1.13	1.27	0.96	1.17	1.52	1.29	0.94	1.14	1.26	CRLS1	1.10361	0.0141871	10
TRNT1		1.41	1.27	1.18	0.84	1.22	1.95	0.94	1.07	1.34	1.31	TRNT1	1.10356	0.0167715	10
PLEKHN1		1.15	1.11	1.24	1.04	0.98	1.54	1.21	1.07	1.06	1.06	PLEKHN1	1.10353	0.0114446	10
ZBED3		0.92	1.13	1.16	0.97	1.03	1.53	1.31	1.32	1.21	0.92	ZBED3	1.10353	0.0141161	10
MFSD13A	1.07	1.63	1.19	1.16	1.11	1.15	1	1.19	0.99	1.02	0.9	MFSD13A	1.10349	0.012387	11
THAP9-AS1	0.87	1.29	1.01	0.87	1.32		1.39	0.85	1.26	1.08	0.99	THAP9-AS1	1.10344	0.0232329	10
ALKBH1	1.36	1.12	1.17	1.08	1.13	1.04	1.06	1.39	1.02	1.01	0.9	ALKBH1	1.1034	0.0129996	11
GPRC5D-AS1		0.91	1.17	0.94	1.2		1.21	0.87	1.14	1.11	1.22	GPRC5D-AS1	1.10339	0.0226254	9
REC8	1.74	0.93	1.08	1.02	1.01	0.9	1.18	1.32	1.46	1.12	0.93	REC8	1.10339	0.00814849	11
PKP3	1.54	0.94	1.11	1.2	1.08	1.05	1.17	0.98	1.21	1.21	0.81	PKP3	1.10339	0.00700091	11
AICDA	0.97	1.32	0.98	1.19	1.04	1.18	1.6	1.23	0.96	1.18	1.16	AICDA	1.10339	0.0123384	11
RP11-793H13.11		1.34	1.09	1.25	1.01		1.21	1.21	1.15	1.12	0.91	RP11-793H13.11	1.10337	0.021303	9
LDAH	1.35	1.31	1.26	1.28	1.01	0.95	1.37	1.02	1.21	1.22	0.7	LDAH	1.10335	0.0134912	11
SYT15		1.16	1.01	1.01	1.47	0.88	1.09	1.08	0.99	0.81		SYT15	1.10333	0.0190079	9
INSIG1	0.96	1.35	1.13	1.01	1.05	1	1.44	1.46	1.18	1.22	0.94	INSIG1	1.1033	0.0102434	11
RPS4XP2	1.25	0.88	0.96	1.07	1.14		1.69	1.07	0.96	1.66	0.96	RPS4XP2	1.1033	0.0420718	10
DNAAF2	1.08	1.1	1.3	1.2	0.97	1.31	1.67	0.97	0.91	1.28	1.08	DNAAF2	1.10329	0.0139479	11
TEX264	1.16	1	1.26	1.43	0.98	1.06	1	1.09	0.95	1.08	1.31	TEX264	1.10328	0.0130783	11
DAGLB		1.13	0.97	1.15	1.23	0.9	1.43	1.29	1.05	0.8	1.14	DAGLB	1.10327	0.0104941	10
LOC100128108		1.11	1.12	1.21	1.03		1	1.42	1.15	0.87	1.13	LOC100128108	1.10327	0.0218727	9
RP11-173M1.8		1.07	1.12	1.08	1.21		0.87	0.85	1.1	0.97	1.31	RP11-173M1.8	1.10322	0.0191134	9
IRF2BP1	1.22	1.68	1.27	0.97	0.96	1.03	1.7	1.31	1.26	1.25	0.77	IRF2BP1	1.10322	0.0101214	11
ZNF341		0.83	1.19	1	1.19	1	1.31	1.25	0.96	1.14	1.18	ZNF341	1.10317	0.0087061	10
SNRPD3	1.25	0.85	0.94	0.94	1.28	0.94	3.34	0.95	0.92	1.26	1.1	SNRPD3	1.10313	0.0169942	11
GZMH	1.15	1.2	1.19	1.01	1.06	0.83	1.07	1.09	1.24	1.05	1.56	GZMH	1.10308	0.0154687	11
WBP4	1.15	1.25	1.23	0.88	1.21	1.3	1.34	0.78	0.97	1.04	1.22	WBP4	1.10308	0.0133906	11
TADA2A	0.93	1.5	1.23	1.31	0.9	1.05	1.19	1.54	1.22	1.14	0.89	TADA2A	1.10306	0.013491	11
ARG2	1.22	1.14	1.07	1.28	1.15	1.17	0.99	1.09	0.9	1.07	1.01	ARG2	1.10305	0.0123777	11
NOC4L	1.17	1.08	1.06	1.24	0.98	1.29	1.44	1.22	1.01	1.21	0.98	NOC4L	1.10304	0.0130864	11
CWF19L1	1.42	1.22	1.06	1.2	1.01	1.07	1.81	1.33	1.06	1.39	0.66	CWF19L1	1.10301	0.0125914	11
ZFAND2A		0.86	1	1.05	1.17	0.91	1.32	1.03	1.13	1.32	1.29	ZFAND2A	1.103	0.0137196	10
WDR11	1.24	1.05	1.23	1.11	0.91	1.09	1.02	1.6	1.43	0.89	1.03	WDR11	1.10296	0.0100704	11
USH1C	1.18	1.17	1.05	1.06	1.14	1.08	1.19	1.32	1.15	1.02	0.85	USH1C	1.10292	0.0100312	11
CNPPD1	1.15	1.13	1.06	1.02	1.14	0.95	1.31	1.3	1.29	1.12	0.83	CNPPD1	1.1029	0.0138913	11
RPAIN	1.02	1.51	1.29	1.16	0.98	1	1.33	0.98	1.21	1.15	1.07	RPAIN	1.10286	0.0144494	11
RBM39	1.22	0.95	1.08	0.87	1.15	0.94	1.58	1.28	1.12	1.81	0.86	RBM39	1.10283	0.0181983	11
CHGA	1.03	0.95	0.93	1.09	1.21	1.34	1.39	0.93	1.04	1.18	0.95	CHGA	1.10283	0.00898512	11
HAPLN1	1.13	1.13	1	1.06	1.33	1.19	1.1	1.12	0.81	1.24	0.94	HAPLN1	1.10279	0.0163721	11
SDHA#SDHAP1		0.99	1.06	1.15	1.11		1.19	1.15	1.17	0.98	1.04	SDHA#SDHAP1	1.10279	0.0218807	9
ENOSF1	0.79	1.04	1.27	1.21	1.04	1.27	0.87	1.02	1.27	0.94	1.12	ENOSF1	1.10269	0.0159765	11
CEP97	1.42	1	1.08	1.09	1.09	1.11	2.12	0.79	1.13	1.42	0.79	CEP97	1.10269	0.0144322	11
CDCA8	0.93	1.18	0.99	1.15	1.08	0.97	1.63	1.29	1.18	1.59	0.77	CDCA8	1.10268	0.0144861	11
RAD23B	0.86	1.1	1.27	1.13	1.17	1.06	0.92	1.12	1.23	0.8	1.02	RAD23B	1.10264	0.0129884	11
PTBP2	0.84	0.93	1.1	1.07	1.08	1.04	1.53	1.1	1.24	1.63	0.89	PTBP2	1.10261	0.0099434	11
CINP	1.25	1.12	1.12	1.11	1.19	1.08	1.45	1.2	0.9	1.01	0.92	CINP	1.10259	0.00848506	11
LINC00668		1.11	1.04	1.11	1.25		0.89	1.17	1	1.17	0.88	LINC00668	1.10258	0.0187989	9
PABPN1	1.65	0.95	0.93	0.93	1.11	1.18	1.75	1.39	1.15	1.24	0.74	PABPN1	1.10255	0.0156489	11
RP11-305K5.1		1.08	1.2	1.07	1.01		0.74	1.11	1.32	1.27	1.15	RP11-305K5.1	1.10254	0.0197927	9
CEP85	1.28	1	1.02	0.94	1.02	1.16	1.79	1.32	1.12	1.73	0.85	CEP85	1.10253	0.0141705	11
SMIM11A		1.13	0.94	1.1	1.15	1.1	1.6	1.07	0.99	1.27	1.06	SMIM11A	1.10251	0.0127764	10
SLC9A5	1.23	1.21	1.08	1.08	1.07	1.04	1.24	1.18	1.24	1.02	0.95	SLC9A5	1.1025	0.0101779	11
PHKB	1.14	1.37	1.03	1.17	1.09	1.03	0.77	1	1.37	1.06	1.04	PHKB	1.10245	0.0129201	11
ADGRB2	1.13	0.93	0.91	1.1	1.21	1	1.38	1.14	1.2	1.27	0.83	ADGRB2	1.10245	0.00588171	11
BCORL1	1.65	1.35	1.09	0.97	1.16	1.34	1.06	1.14	0.97	0.98	0.81	BCORL1	1.10245	0.00851598	11
SMARCD3	1.2	1.32	1.16	1.23	1.08	1.09	1.29	0.91	0.92	1.29	1.04	SMARCD3	1.10242	0.0105187	11
GPRC5C	1.1	0.99	1.19	1.21	0.98	1.16	1.4	1.2	0.96	1.59	0.97	GPRC5C	1.10242	0.00926144	11
IL10RA	1.27	0.92	1.05	1.02	1.15	0.98	0.78	1.39	1.01	1.25	1.36	IL10RA	1.10241	0.0146509	11
H4C4	1.13	0.98	1.12	1.17	1	1.16	1.46	0.96	1.19	1.36	0.96	H4C4	1.10239	0.00820455	11
TMEM214	1.32	1.2	1.22	0.96	1.02	1.18	1	1.27	1.17	1.16	1.02	TMEM214	1.10238	0.0132385	11
BORA	1.17	1.25	1.08	1.12	1.04	1.38	1.43	0.98	1.02	1.17	0.96	BORA	1.10234	0.0145377	11
CARM1	1.4	1.15	1.29	1.07	0.92	0.94	1.52	1.37	0.96	1.51	1.24	CARM1	1.10233	0.0155158	11
KLK15	0.86	1.28	1.09	1.2	1.08	1.17	1.19	1.21	1.14	0.94	1.01	KLK15	1.10228	0.00799282	11
BLVRB	1.04	1.2	1.08	1.33	1	0.9	1.03	1.03	1.24	1.01	1.46	BLVRB	1.10224	0.0126794	11
KIZ	0.97	0.86	1.07	1.08	1.05	1.1	1.69	0.85	1.43	1.48	0.91	KIZ	1.10221	0.0124971	11
LOC646903		0.95	0.97	1.14	1.19		1.03	1.43	1.02	1.14	0.92	LOC646903	1.1022	0.0133877	9
GRPR	1.38	1.32	1.01	1.1	1.07	1	1.57	1.3	1.11	1.17	0.81	GRPR	1.10216	0.00839717	11
DERL1	1.12	0.94	1.13	0.95	1.21	1.15	1.06	0.94	1.03	1	1.4	DERL1	1.10215	0.0135144	11
TM2D2		0.89	1.08	1.3	1.08	1.1	1.44	0.96	0.86	1.32	1.32	TM2D2	1.10211	0.0178185	10
ELL	1.29	1.33	1.3	1.09	0.99	1.07	1.03	1.34	1.09	1.06	1.01	ELL	1.10209	0.0135804	11
BEST4		1.08	1.04	1.5	0.98	0.94	1.28	1.02	1.14	1.28		BEST4	1.10208	0.0180884	9
LERFS		1.08	1.04	0.98	1.11		1.36	1.24	1.13	1.29	1.01	LERFS	1.10206	0.0139054	9
SFXN5		1.12	1.06	1.02	1.1	0.92	1.14	1.53	1.17	1.17	1.05	SFXN5	1.10206	0.0110238	10
CCNA2	0.82	1.21	1.03	1.15	1.07	1.1	1.72	0.97	1.07	1.45	1.1	CCNA2	1.10204	0.0173625	11
JADE2	1.4	0.88	1.12	1.05	0.94	1.1	1.45	1.45	1.33	1.2	0.91	JADE2	1.10204	0.014442	11
PRR4#PRH1-PRR4	1.12	0.9	0.97	1.19	1.1		0.98	1.04	1.34	1.14	0.99	PRR4#PRH1-PRR4	1.10203	0.012267	10
GLUD2	1.09	1.41	1.11	1.3	0.93	1.15	1.48	0.86	1.17	1.31	1.08	GLUD2	1.10198	0.0183969	11
ZFP69		0.77	1.07	1.24	1.04	1.11	1.4	1.06	1.05	1.39		ZFP69	1.10197	0.023405	9
UCN3		1.33	1	1	1.15	1.06	1.85	1.04	0.96	1.3		UCN3	1.10197	0.0205418	9
TMEM44		1.03	1.03	1.15	1.41	1.21	0.57	1.08	0.98	0.58	1.23	TMEM44	1.10196	0.0196634	10
MICOS10P1	1.15	1.06	1.22	1.23	0.92		0.72	1.39	1.7	0.68	1.05	MICOS10P1	1.10195	0.0238559	10
PSME3	1.08	1.2	1.11	1.19	1.05	1.12	1.08	1.42	0.97	1.17	1	PSME3	1.10192	0.0133634	11
SDR39U1	1.36	1.08	1.14	1.07	1	0.97	1.72	1.22	1.17	1.25	0.95	SDR39U1	1.10191	0.0122435	11
SH2B1	1.84	1.05	1.02	1.07	1.02	1.02	1.73	1.28	1.21	1.13	0.75	SH2B1	1.1019	0.0109377	11
KCNA5	1.07	1.21	1.01	1.07	1.12	1	1.48	1.27	1.11	1.36	0.88	KCNA5	1.10188	0.00905216	11
SEC24B-AS1		1.12	0.96	1.12	1		1.58	1.28	1.14	1.28		SEC24B-AS1	1.10187	0.0354012	8
RPF1	0.91	1.06	1.2	1.09	0.97	1.2	1.44	0.9	1.14	1.61	1.21	RPF1	1.10178	0.0157097	11
NELFB	1.22	1.46	1.06	0.87	1.05	0.9	3.17	1.09	1.03	1.42	1.17	NELFB	1.10177	0.0187953	11
RFXAP	1.37	0.99	1.04	1.31	0.97	1.16	1.65	1.01	1.04	1.32	0.98	RFXAP	1.10175	0.012871	11
RPAP2	1.13	1.14	1.23	1.22	0.86	1.11	1.05	1.28	1.38	1.17	1.07	RPAP2	1.10174	0.0172502	11
ERBB3	1.03	0.92	1.07	1.2	1.26	1	1.2	1.08	0.95	1.18	0.92	ERBB3	1.10172	0.00547758	11
OAS2	1.06	0.78	1.26	1.27	1.08	0.92	0.84	1.19	1.29	1.07	0.98	OAS2	1.10172	0.0136508	11
PFKM	1.27	0.67	0.94	1.08	1.11	1.27	1.71	1	1.12	1.7	0.79	PFKM	1.10171	0.0180543	11
HLTF	0.98	0.86	1.08	1.18	1.03	1.15	1.9	0.85	1	1.76	1.15	HLTF	1.1017	0.0198885	11
RALGPS1	1.72	0.87	1.22	0.77	1.11	1.01	1.57	1.23	1.28	1.22	0.88	RALGPS1	1.10165	0.0117461	11
BRAT1		1.16	1.13	0.98	1.05	0.97	1.63	1.46	1.08	1.26	1.04	BRAT1	1.10162	0.0168308	10
HSPA4L	1.12	0.81	1.17	1.02	1.11	1.32	1.12	0.87	0.99	1.53	1.18	HSPA4L	1.10162	0.00975059	11
KCNS1	1.59	1.29	1.05	0.99	1.03	1.06	1.46	1.26	1.03	1.5	0.9	KCNS1	1.10157	0.0110681	11
SLC2A8	1.3	1.07	1.14	1.18	1.08	0.9	1.56	1.03	1.01	1.07	1.22	SLC2A8	1.10156	0.0107309	11
TCTA	1.18	1.27	0.99	1.2	1.14	1.08	0.79	1.27	1.05	0.99	1.07	TCTA	1.10156	0.0124166	11
SUPT3H	1.12	1.08	1.15	1.07	1.06	0.93	1.05	1.13	1.41	1.1	1.04	SUPT3H	1.1015	0.0141786	11
CAMKV	1.24	1.35	1.15	1.04	1.03	1.23	1.42	1.02	1.15	1.12	0.91	CAMKV	1.10147	0.0102862	11
ZNHIT2	1.53	1.02	1.2	1.2	1.03	1.04	1.33	1.02	1.02	1.18	0.99	ZNHIT2	1.10142	0.00985801	11
ATP5F1B	1.24	1.02	1.15	1.09	0.96	1.2	1.24	1.37	1.12	1.19	1.05	ATP5F1B	1.10141	0.0161858	11
IQGAP2	1.26	1.11	1.21	1.34	0.83	1.09	0.9	1.21	1.38	0.98	1.31	IQGAP2	1.10139	0.0177614	11
KLHL13		0.9	1.01	1.23	1.13	1.04	1.13	1.15	1.1	0.95	1.2	KLHL13	1.10139	0.00636307	10
GAS2	1.27	1.64	1.14	1.1	1.03	1.19	0.91	1.2	1.11	1.11	0.91	GAS2	1.10139	0.00704359	11
PLAC8	1	1.21	1.23	1.06	1.02	0.96	1.27	1.06	1.3	1.03	1.28	PLAC8	1.10138	0.0137103	11
DSG2	1.16	1.31	1.28	0.97	1.14	0.96	0.95	1.29	1.27	1.01	0.82	DSG2	1.10131	0.0120929	11
AQR	1.56	0.77	1.03	1.16	1	1.12	0.79	1.29	1.45	1.05	0.95	AQR	1.10128	0.0156118	11
MACC1		1.15	1.11	1.14	1.07	0.93	1.2	1.36	0.99	1.43	1.07	MACC1	1.10128	0.0143373	10
PTH2R	1.25	1.36	1.14	1.14	1.05	0.82	1.93	1.02	1.08	1.46	0.94	PTH2R	1.10125	0.00398295	11
RPL32P3		1.29	1.21	0.96	1.15	0.94	0.99	1.25	1.36	0.98	0.88	RPL32P3	1.10117	0.0174464	10
AFG3L2	1.3	1.37	1.42	1.14	0.95	1.01	1.24	1.31	1.01	1.18	0.99	AFG3L2	1.10115	0.0145984	11
LARP1	1.42	0.86	1.12	1.05	1.07	0.96	1.52	1.36	1.18	1.18	0.85	LARP1	1.10115	0.0193614	11
TENT4A	1.06	1	1.03	1	1.03	1.17	1.11	1.58	1.18	1.47	0.92	TENT4A	1.10111	0.0174731	11
PARD6G		1.05	0.98	1.3	1.16	0.77	1.34	1.26	1	1.22	1.15	PARD6G	1.10111	0.0103203	10
MID1IP1	0.89	1.51	1.06	0.86	1.2	1.26	1.45	0.99	1.08	1.1	1.1	MID1IP1	1.10109	0.0140109	11
MRPL46	1.16	1.41	1.41	1.15	0.93	0.98	1.86	1.01	0.89	1.41	1.28	MRPL46	1.10108	0.0180115	11
HSPBAP1	1.18	0.8	1.2	1.28	0.85	1.04	1.25	1.19	1.52	1.08	1.19	HSPBAP1	1.10108	0.01377	11
EXD3	1.12	1.15	1.12	1.14	1.26	0.88	1.56	1.19	1.06	1.04	0.71	EXD3	1.10108	0.0117097	11
ARL16		0.99	1.07	1.17	1.19	0.94	1.22	1.09	0.97	1.16	1.17	ARL16	1.10107	0.01431	10
TMEM38B	0.94	1.33	1.23	1.19	0.93	1.14	1.29	1.07	1.02	1.27	1.41	TMEM38B	1.10104	0.0151752	11
EHBP1	1.1	0.94	1.03	1.03	1.1	1.07	1.5	0.89	1.23	1.54	0.99	EHBP1	1.10101	0.0123851	11
VWA8	1.64	0.88	1.11	1.54	0.88	1.16	1.25	1.15	1.02	1.27	0.94	VWA8	1.10099	0.0176516	11
BCLAF1	1.17	0.9	1.04	0.96	1.34	1.07	1.01	1.03	1.05	1.03	1.06	BCLAF1	1.10098	0.0194775	11
RP6-99M1.2		1.06	0.98	1.33	1.07		1.27	1.24	0.95	1.21	1.04	RP6-99M1.2	1.10098	0.0192502	9
ZNF324	1.47	1.18	1.14	1.12	0.87	1.03	1.64	1.26	1.25	1.39	1	ZNF324	1.10091	0.0160998	11
KIF23	0.92	1.05	1.11	1.2	1	1.25	1.4	1.32	1.09	1.17	0.94	KIF23	1.10091	0.0133914	11
ZBTB49		0.98	1.15	1.23	0.92	1.03	1.18	1.46	1.33	1	1.08	ZBTB49	1.1009	0.0185467	10
RSPH3		1.16	1.08	0.99	1.27	1.08	1.09	1.19	1.05	0.89	0.99	RSPH3	1.10089	0.0143889	10
MS4A6A	1.23	0.98	1.17	1.41	0.96	1.02	1.12	1.08	1.07	1.01	1.29	MS4A6A	1.10088	0.015731	11
DEGS2		1.08	1.11	1.11	1.12	0.99	1.06	1.13	1.19	1.07	1.05	DEGS2	1.10081	0.0145264	10
LOC642361#LINC00863		1.17	1	1.11	1.07		1.44	0.97	1.12	1.2	1.15	LOC642361#LINC00863	1.10077	0.0304808	9
CDK5RAP3	1.6	1.21	1.08	0.99	0.92	0.91	1.19	1.33	1.62	1.16	1.01	CDK5RAP3	1.10075	0.0171793	11
WNT5B	1.27	1.01	1.27	1.07	1.11	1.12	1.23	1.39	0.79	1.25	1.01	WNT5B	1.10071	0.0140727	11
PAIP1	1.04	1.07	1.2	1.16	1.08	0.93	1.56	1.14	0.97	1.48	0.99	PAIP1	1.10071	0.0142224	11
NFRKB	1.35	1.03	1.01	1	1.13	0.95	1.54	1.27	1.14	1.49	0.79	NFRKB	1.10071	0.00846125	11
MXI1	1.08	1.03	0.99	1.16	1.05	1.25	0.78	0.92	1.34	1.07	1.27	MXI1	1.1007	0.0143523	11
SWI5		1.14	1.05	1.06	1.11		1.55	0.83	1.01	1.22	1.36	SWI5	1.10064	0.0269388	9
FZD2	0.95	1.31	1.08	1.05	1.13	1.03	1.11	0.89	1.21	1.08	1.29	FZD2	1.10063	0.00981481	11
ZNF282	1.14	1.36	1.04	1.01	0.96		2.66	1.35	1.02	1.68	0.86	ZNF282	1.10062	0.0251472	10
SPACA9	1.11	1.43	1.14	1	1.21	1.2	1.01	0.75	1.09	1.26	0.94	SPACA9	1.10059	0.00811406	11
CATIP-AS1		1.35	1.29	1.27	0.95		1.15	1.26	0.98	1.09		CATIP-AS1	1.10056	0.0308338	8
TMEM52		1.17	1.15	1.03	1.12	1.11	1.12	1.01	1.18	1.3	0.9	TMEM52	1.10054	0.0109119	10
EPB42	1.38	0.93	0.99	1.21	1.09	0.88	1.59	1.31	1.11	1.06	1	EPB42	1.10052	0.00607962	11
SNX16	0.74	0.72	0.98	1.11	1.16	1.08	1.75	0.74	1.25	1.36	1.37	SNX16	1.10049	0.0160251	11
JSRP1		1.08	1.12	1.19	1.04	0.9	1.43	1.32	1.06	1.22	1.09	JSRP1	1.10049	0.0135972	10
SNRPF	1.05	1.11	0.99	1.17	1.05	1.07	2.15	1.11	1	1.35	1.02	SNRPF	1.10049	0.017832	11
NR6A1	1.38	0.92	1.09	1.03	1.11	1.16	1.14	1.22	1	1.2	1.01	NR6A1	1.10048	0.00812412	11
ZNF689		1.15	1.15	1.16	1.04	0.89	1.23	1.03	1.2	1.33	1.14	ZNF689	1.10046	0.0189483	10
TMEM183B#TMEM183A	1.06	1.18	0.97	1.09	0.99		1.78	1.17	1.13	1.52	1.05	TMEM183B#TMEM183A	1.10045	0.02353	10
MTPAP	1.25	1.13	1.15	1.17	1	1.14	1	0.95	1.15	0.97	1.4	MTPAP	1.10044	0.0169209	11
BTRC	1.03	1.42	1.08	0.94	1.18	0.81	2	1.07	1.29	1.38	0.78	BTRC	1.10043	0.00856537	11
FZD6	1.1	1.1	1.23	1.04	1.08	1.2	1.33	0.88	1.07	1.22	1.07	FZD6	1.10042	0.0160427	11
EPN2#EPN2-IT1	1.22	1.31	1.2	0.92	1.09		1.08	0.83	1.28	1.26	1.09	EPN2#EPN2-IT1	1.1004	0.017253	10
EXOC7	1.35	1.04	1.07	1	1.06	0.87	1.47	1.29	1.1	1.66	1.01	EXOC7	1.10036	0.0142538	11
ZWINT	0.97	1.15	1.13	1.08	1	1.35	1.38	1.17	1.07	1.29	0.99	ZWINT	1.10036	0.0173309	11
TMCO1-AS1		1.09	1.12	1.23	1.07		1.2	1.03	1.17	1.11	0.89	TMCO1-AS1	1.10035	0.0242295	9
ABRAXAS2	1.12	1.17	1.13	1.26	0.87	1.21	1.56	1.39	1.1	1.16	1.05	ABRAXAS2	1.10035	0.0181384	11
RYK	1.45	1.3	1.24	1.15	0.89	1	1.06	1.03	1.2	1.14	1.4	RYK	1.10028	0.0183961	11
ESRRA	1.37	1.32	1.27	1.16	0.9	1.08	1.79	1.41	0.98	1.25	0.92	ESRRA	1.10028	0.0149846	11
RALY-AS1		1.09	1.06	1.27	1.17		1.13	1.2	0.8	1.28	1	RALY-AS1	1.10027	0.0211211	9
ZNF571-AS1		0.99	0.97	0.89	1.06		1.77	1.15	1.34	1.61	0.9	ZNF571-AS1	1.10027	0.0168008	9
PKD1P1	1.39	0.87	1.06	1.03	1.08		1.39	1.41	1.04	1.22	0.98	PKD1P1	1.10017	0.0203957	10
TUBE1		1.07	1.01	1.02	1.17	1.18	1.35	1.01	0.97	1.22	1.15	TUBE1	1.10016	0.0196638	10
DUSP12	0.89	1.38	1.05	1.12	1.03	1.11	1.89	1.52	0.95	1.43	0.87	DUSP12	1.10016	0.0172113	11
PPP2R1B	0.85	1.13	1.08	1.38	1.07	1.04	1.23	1.34	1	1.26	0.88	PPP2R1B	1.10014	0.0122916	11
PAN3		0.91	0.98	0.93	1.2	1.11	1.02	1.25	1.41	0.91	0.97	PAN3	1.10012	0.0224953	10
AP4E1	0.96	1.13	1.19	1.32	1.21	1.03	0.82	1.22	1.01	0.79	0.97	AP4E1	1.1001	0.0150293	11
FCRL2	1.46	1.17	1.03	1	1	1.08	1.34	1.25	1.25	1.27	0.94	FCRL2	1.1001	0.0143851	11
FBXO15		1.35	1.12	1.13	1.05	0.91	1.23	1.11	1.16	1.14	1.16	FBXO15	1.1001	0.0105051	10
KLK1	1.07	1.21	1.19	1.28	0.99	1.1	1.08	1.23	1.1	1.27	0.85	KLK1	1.1001	0.0106378	11
TPTEP2-CSNK1E#CSNK1E	1.35	1.69	1.27	1.03	0.93		1.73	1.02	1.1	1.33	0.95	TPTEP2-CSNK1E#CSNK1E	1.1	0.0241154	10
ACSBG1	0.86	1.22	1.1	1.11	1.22	0.99	1.06	1.27	0.95	1.32	0.96	ACSBG1	1.09999	0.010626	11
C17orf58		1.41	1.25	1.24	0.99	1.24	0.84	0.93	1	0.98	1.42	C17orf58	1.09999	0.0212845	10
ALKBH7		1.07	1.04	1.15	1.1	1	1.93	0.98	1.02	1.18	1.11	ALKBH7	1.09996	0.0153298	10
SH3GLB2	1.08	1.24	1.11	1.03	1.05	0.97	1.76	1.26	1.17	1.2	0.93	SH3GLB2	1.09993	0.0115292	11
CIDEB	1.5	1.17	1.18	1.14	1.05	0.93	0.64	1.59	1.24	0.96	0.93	CIDEB	1.09991	0.015	11
CBX4	1.17	1.05	0.99	1.02	1.03	1.1	1.69	1.12	1.23	1.43	0.94	CBX4	1.0999	0.0143363	11
CEP128		0.71	1.03	1.07	1.12	1.24	1.06	0.89	1.35	1.17	1.03	CEP128	1.09989	0.0195692	10
EMC8	1.24	1.18	1.05	1.19	1.15	0.94	1.43	0.92	0.9	1.2	1.27	EMC8	1.09988	0.0132569	11
HOXC5	1.17	0.98	1.16	1.35	1.02	0.92	1.62	1.36	1.07	1.2	0.79	HOXC5	1.09985	0.0143543	11
DNAJC11	1.85	1.3	1.22	1.18	0.87	0.89	1.33	1.38	1.16	1.37	0.93	DNAJC11	1.09984	0.0139924	11
LILRB5	1.04	0.76	1.08	1.46	0.98	1.1	0.93	1.1	1.24	1.08	1.17	LILRB5	1.09983	0.0119484	11
MRPS10	1.03	1.31	1.21	1.12	1.23	1.18	0.95	0.93	0.92	0.85	1.11	MRPS10	1.09983	0.0175061	11
COPRS		1.22	0.98	1.13	1.09	1.27	1.15	1.15	0.93	1.15	1.22	COPRS	1.09982	0.0182576	10
RPS10P5	1.23	1.25	1.21	1.04	1.05		1.6	0.91	1.07	1.27	0.98	RPS10P5	1.09979	0.0231626	10
DNAJB12	1.41	0.97	0.83	1.37	1.08	0.99	1.2	1.01	1.37	1.09	0.86	DNAJB12	1.09977	0.0154173	11
LINC00189		1.29	1.19	1.22	1.04		0.75	1.2	1.13	0.98		LINC00189	1.09975	0.0335333	8
DEAF1	1.34	1.11	1.17	1.04	1.13	0.89	1.19	1.22	0.96	1.21	1.19	DEAF1	1.09975	0.0140333	11
USP39	1.17	1.23	1.05	1.05	1.14	1.21	1.6	1	1.02	1.1	0.89	USP39	1.09973	0.019451	11
LEP	1.18	1.12	1	1.35	1.16	1.1	0.74	1.31	0.97	0.84	1.07	LEP	1.09964	0.013941	11
PTK6	0.98	0.99	1.02	0.98	1.17	1.04	1.05	1.3	1.17	1.3	1.02	PTK6	1.09961	0.0139136	11
CLNS1A	1.04	1.18	1.47	0.96	1.02	1.27	1.4	1.05	0.93	1.22	1.15	CLNS1A	1.09957	0.0178095	11
ITPK1-AS1		0.87	1.14	0.96	1.1	1.05	1.12	1.19	1.36	0.99	1.12	ITPK1-AS1	1.09952	0.0136181	10
POLR1E	1.03	1.07	1.23	0.94	1.13	1.13	1.2	1.08	1.16	1.16	0.97	POLR1E	1.09951	0.0160444	11
LINC00525		1.18	1.3	1.07	0.89		1.06	1.21	1.5	1.01		LINC00525	1.09951	0.0379301	8
UBE2V2	0.87	1.24	1.27	0.94	1.03	1.23	1.63	1.24	1.07	1.05	1.16	UBE2V2	1.09946	0.0168684	11
ZNF808		1.02	1.02	1.18	1.21	0.97	1.13	1.23	1.02	0.93		ZNF808	1.09945	0.0278187	9
ZNF746		1.06	1.03	1.12	1.12	1.04	1.6	1.5	0.94	1.4	0.79	ZNF746	1.09943	0.0220654	10
CTR9	1.26	1.09	1.2	1.03	0.97	1.14	1.21	1.17	1.06	1.1	1.42	CTR9	1.09942	0.0174955	11
CENPA	1.11	1.22	1.03	1.07	0.93	1.41	1.96	1.17	1.05	1.46	0.94	CENPA	1.09942	0.0189237	11
PRPF4	1.19	1.28	1.12	1.27	1.11	1.01	0.83	1.19	1.06	0.89	1.07	PRPF4	1.09941	0.0163787	11
UNC45A	1.27	1.07	1.22	1.07	1.07	0.96	1.38	1.5	0.99	1.4	0.81	UNC45A	1.0994	0.0128276	11
PPIF	0.86	1.43	1.29	1.18	1.06	0.93	1.16	1.44	0.98	1.03	1.14	PPIF	1.09939	0.0150666	11
LLGL2	1.1	0.99	1.05	1.2	1.11	0.83	1.15	1.38	1.28	1.08	0.9	LLGL2	1.09937	0.014327	11
GPR27	1.18	1.19	1.15	1.39	1.07	1.07	1.15	1.03	1.16	1.06	0.7	GPR27	1.09937	0.0128383	11
TMPRSS15	1.21	0.84	0.99	1.04	1.16	1.03	2.06	1.22	0.96	1.41	0.9	TMPRSS15	1.09937	0.0176414	11
MRPL50		1.13	1.21	1.07	1.09	1.24	1.66	0.83	0.91	1.18	1.19	MRPL50	1.09936	0.0235967	10
ST14	1.28	1.09	1.01	0.82	1.1	1.09	1.99	0.98	1.43	1.32	0.85	ST14	1.09929	0.011827	11
NCKIPSD	1.53	1.38	1.15	0.94	1.06	1.13	1.07	1.15	1.12	1.31	0.88	NCKIPSD	1.09924	0.0150606	11
C6	1.56	1.04	1.05	1.13	1.13	1.13	1.03	0.92	1.06	0.99	1.07	C6	1.09923	0.00865039	11
RAB40B	1.25	0.85	1.33	1.08	1.19	1.01	1.13	0.92	1.07	1.04	0.94	RAB40B	1.09917	0.0157901	11
ENTPD7	1.09	1.22	1.14	1.23	1.11	1.23	0.93	1	0.99	1.03	1.01	ENTPD7	1.09916	0.0183026	11
MTBP		1.12	1.01	1.04	1.22	1.19	1.54	1.16	0.95	1.07	0.88	MTBP	1.09915	0.0122364	10
AOC2	1.13	0.87	1.16	1.17	1.2	0.82	1.38	1.46	0.8	1.71	0.89	AOC2	1.09914	0.012316	11
CCDC74B#CCDC74A		0.94	1.1	1.21	1.03		1.46	1.2	1.16	1.36	0.79	CCDC74B#CCDC74A	1.09914	0.017897	9
IFT172		1.08	0.97	1	1.27	0.98	0.77	1.21	1.24	0.99	1.05	IFT172	1.09914	0.0181911	10
RNASEH2B	1.46	1.24	1.13	1.09	1.14	1.1	1.12	1.09	1.19	0.84	0.78	RNASEH2B	1.09914	0.0177568	11
CD1D	1.27	0.87	0.94	1.28	1.02	1.01	1.54	0.92	1.16	1.29	1.23	CD1D	1.09911	0.0141089	11
CDC37	1.14	0.92	1.05	0.97	1.06	0.99	2.33	1.26	1.3	1.17	0.86	CDC37	1.09908	0.0223556	11
IGSF8		1.53	1.14	1.12	0.87	1.29	1.5	1.42	1.08	1.32	0.96	IGSF8	1.09908	0.0194286	10
PIP4P1		1.25	1.24	1	1.11	0.88	1.59	1.22	1.02	1.27	1.03	PIP4P1	1.09907	0.0167241	10
IQSEC1	1.32	1.19	1.16	0.96	1.09	1.06	0.92	1.34	1.39	0.92	0.85	IQSEC1	1.09902	0.0171028	11
SNRPB	1.14	1.08	1.01	1	1.06	1	2.87	1.12	1.07	1.32	0.99	SNRPB	1.099	0.0206653	11
COPB2	1.23	1.2	1.26	1.17	0.93	0.95	1.02	0.96	1.11	1.3	1.6	COPB2	1.099	0.0158567	11
ST8SIA6-AS1		0.89	1.07	1.14	1.18		0.93	1.21	1.02	1.23	0.96	ST8SIA6-AS1	1.09898	0.0127879	9
RNH1	1.28	0.91	1.12	1.06	1.03	0.92	1.16	1.4	1.14	1.01	1.44	RNH1	1.09891	0.0180541	11
CCNT2	1.14	0.94	1.04	1.07	1.15	0.99	1.28	1.2	1.12	1.11	1.07	CCNT2	1.09887	0.0159562	11
PMM2	1.7	1.31	1.12	1.62	0.76	1.15	1.29	1.05	1.02	1.37	1.14	PMM2	1.09886	0.0175611	11
CEP162	1.33	0.96	1.25	0.82	1.11	1.22	1.43	0.92	1.22	1.19	0.96	CEP162	1.09884	0.0170771	11
ERI3	1.11	1.05	1.03	1.07	1.02	1.01	1.54	1.25	1.19	1.37	1.05	ERI3	1.09883	0.0150919	11
SUMF2		1.24	1.11	1.39	0.98	0.98	1.24	1.15	1.23	0.93	1.02	SUMF2	1.09883	0.0191342	10
INSIG2	0.86	1.14	1.05	1.05	1.05	1.2	1.19	0.93	1.12	1.37	1.39	INSIG2	1.09882	0.0157886	11
SORT1	1.07	0.99	1.09	1.18	1.05	1.14	0.66	1.24	1.3	1.04	1.07	SORT1	1.09879	0.0106481	11
FOXN2	1.36	0.82	1.08	1.56	0.91	1.19	1.38	0.82	1	1.33	1.25	FOXN2	1.09877	0.0152848	11
RP4-710M16.1	1.27	1.33	1.18	1.13	0.91		1.96	1.16	1.12	1.3	0.92	RP4-710M16.1	1.09876	0.0249116	10
LOC285191		1.02	1.05	1.17	1.15		1.21	1.29	0.95	0.92		LOC285191	1.09876	0.0363973	8
ZNF41	1.53	0.71	0.88	1.1	1.17	1	1.47	1.23	1.04	1.15	1.06	ZNF41	1.09874	0.011929	11
NDUFA5	0.87	0.88	1.18	1.1	1.02	1.15	1.56	0.98	1.19	1.45	1.05	NDUFA5	1.09865	0.0160665	11
DBR1	0.81	1.01	1.41	1.05	1.08	1.07	1.04	0.83	1.41	0.99	1.16	DBR1	1.09864	0.0179439	11
SLC30A9	0.87	1.12	0.97	1.13	1.03	1.19	1.99	0.84	0.91	1.99	1.32	SLC30A9	1.09863	0.0193926	11
SEC16B		1.19	1.1	1.17	1.24	1.01	0.63	1.19	1.06	1.02	0.95	SEC16B	1.09861	0.0196623	10
SSNA1	1	1.07	1.1	1.11	0.99	1.06	1.85	1.44	1.04	1.12	1.14	SSNA1	1.09858	0.0159519	11
DDX41	1.54	1.29	1.2	1	0.88	1.25	1.54	1.24	1.17	1.09	1.04	DDX41	1.09858	0.0187073	11
IFI27L1		1.01	0.97	1.14	1.06	1.26	1.37	1.26	0.93	1.35	1.06	IFI27L1	1.09858	0.0183308	10
DNAJC7	0.92	0.91	1.07	1.02	1.05	1.13	0.9	1.33	1.29	1	1.38	DNAJC7	1.09857	0.0181594	11
FRG1JP#FRG1CP	0.87	1.26	1.07	1.3	1.09		1.38	0.97	1.03	0.99	1.14	FRG1JP#FRG1CP	1.09853	0.0310626	10
E2F6	0.98	1.22	1.4	1.05	0.98	1.14	1.44	0.99	0.93	1.64	1.16	E2F6	1.09853	0.0181822	11
NPEPL1	1.31	1.22	1.02	1.29	1.01	0.93	1.06	1.42	1.12	1.03	1.05	NPEPL1	1.09852	0.0125757	11
CEBPA-DT	1.24	1.49	1.03	1.19	1.1		1.26	1.24	1.03	1.01	0.83	CEBPA-DT	1.09846	0.0185021	10
SPIN4		1	0.92	1.23	1.12	1.08	1.17	1.19	1.23	1.15	0.83	SPIN4	1.09845	0.0213382	10
CLDN19		1.59	1.04	1.07	1.12	1.01	1.3	1.11	1	1.16		CLDN19	1.09843	0.0140855	9
LOC101929988		1.31	1.2	0.96	0.99		1.38	1.09	1.4	1.25	0.9	LOC101929988	1.0984	0.026086	9
PTPRN2-AS1		1	1.07	1.15	1.15		0.81	1.48	1.05	0.83		PTPRN2-AS1	1.09838	0.0428007	8
RP11-4O1		1.07	1.2	1.24	1.01		1.27	1.13	1.08	1		RP11-4O1	1.09836	0.0421086	8
HELZ	1.12	1.2	1.08	0.95	1.26	1.03	0.87	1.3	1.15	1.07	0.83	HELZ	1.09833	0.0198552	11
ATG4D		0.91	1.1	0.93	1.17	1.08	1.17	1.32	1.04	1.12	1.13	ATG4D	1.09833	0.0155236	10
MAGOHB	1.03	1.12	1.26	1.08	1.03	1.16	1.75	0.91	0.99	1.39	1.05	MAGOHB	1.09831	0.0163401	11
FMN1		1.29	1.12	1.33	1		1.09	1.26	1.09	0.93	1	FMN1	1.0983	0.0294063	9
RPA1	0.97	1.17	1.02	1.05	1.11	1.14	1.06	0.94	1.33	1.35	0.93	RPA1	1.09817	0.0196547	11
ELP1	1.06	1.16	1.25	1.12	0.98	1.08	1.65	1.1	1.08	1.2	1.04	ELP1	1.09816	0.0195713	11
PPIB	1.23	0.91	1.15	1.14	0.94	1.03	1.36	1.31	0.98	1.43	1.4	PPIB	1.09809	0.0269414	11
THG1L	1.1	0.88	1.12	1.18	1.07	1.14	1.48	1.13	1.01	1.1	1.05	THG1L	1.09807	0.0181799	11
HSPA6	1.18	0.85	1.03	1.09	1.01		0.96	1.27	1.22	1.12	1.39	HSPA6	1.09801	0.0177416	10
NDUFAF3	1.26	1.14	1.16	1.25	0.94	1.18	1.25	1.08	1.01	1.13	1.22	NDUFAF3	1.09799	0.0254753	11
APOO	1.06	1.13	1.1	1.32	1.05	1.15	1.25	1.15	0.89	0.99	1.22	APOO	1.09798	0.0212266	11
NFATC2IP	1.52	1.03	1.07	1.09	1.12	1.03	0.77	1.36	1.27	0.81	0.94	NFATC2IP	1.09796	0.0161933	11
FAM156B#FAM156A		0.91	0.87	1.06	1.15		1.14	1.42	1.12	1.28	1.02	FAM156B#FAM156A	1.09795	0.0288137	9
CA4	0.89	1.16	1.09	1.29	1.13	1.21	0.93	0.94	1.3	0.95	0.78	CA4	1.09791	0.0191448	11
FLJ45482		1.02	1.13	1.19	1.09		0.65	1.47	1.31	0.65		FLJ45482	1.09789	0.0404623	8
HOXB1	1.38	0.99	0.93	1.21	1.21	0.91	1.33	0.94	1.25	0.9	0.91	HOXB1	1.09788	0.0137507	11
MAFK	1.13	1.03	1	1.2	1.04	1.05	1.27	1.37	0.98	1.03	1.35	MAFK	1.09785	0.0197344	11
DNAJC3-DT		1.42	1.07	1.11	1.08		1.16	1.16	1.05	1.23	0.95	DNAJC3-DT	1.09784	0.0231239	9
ZNF436-AS1		1.01	1.04	1.06	0.91	1.15	1.2	1.33	1.5	1.42	0.95	ZNF436-AS1	1.0978	0.0229249	10
RFNG	1.16	1.14	1.17	1.1	0.96	0.96	1.05	1.36	1.42	1.08	1.03	RFNG	1.0978	0.0142295	11
PACS2	1.14	1.28	1.07	1.01	1.08	1.06	1.76	1.23	1.05	1.15	0.96	PACS2	1.09776	0.0140346	11
TBC1D14		1.41	1.26	1.19	0.91	0.91	1.38	1.42	1.1	1.11	1.2	TBC1D14	1.09776	0.022004	10
POP4	1.01	1.24	1	1.14	1.24	0.99	1.21	0.87	1.04	1.14	1.09	POP4	1.09774	0.0171483	11
B3GNT7		1.04	1	1.27	1.14	0.98	1.19	0.93	1.16	1.03	1.06	B3GNT7	1.09773	0.014697	10
MT2A	0.79	1.84	1.17	1.23	1.05	1.04	0.45	1.16	1.43	0.72	1.37	MT2A	1.09771	0.020613	11
RAMAC		1.16	1.2	1.13	1.05	1.1	1.48	1.14	0.88	1.32	1.08	RAMAC	1.09764	0.0266	10
LINC00886		1.25	1.09	1.18	0.93		1.29	1.2	1.29	1.23	0.98	LINC00886	1.09762	0.0252838	9
DDC	1.08	1.01	0.89	1.09	1.27	0.99	1.47	0.98	0.97	1.29	1.1	DDC	1.0976	0.00865501	11
C12orf65		1.05	1.17	1.02	1.3	1.22	0.82	1.14	0.97	0.72	1.08	C12orf65	1.09756	0.0159729	10
SRCAP	1.39	1.45	1.28	0.89	1.02	1.1	1.72	1.4	1.01	1.31	0.77	SRCAP	1.09755	0.0155161	11
GGA3	1.32	1.19	1.14	0.98	1.08	0.94	1.41	1.34	1.2	1.28	0.79	GGA3	1.0975	0.0138719	11
CD300LG		1.4	1.02	0.93	1.24	0.99	1.4	1.21	1.06	1.15	0.87	CD300LG	1.09748	0.0184636	10
DTD2		1.52	1.18	1.14	1.07	1.07	1.14	0.85	0.97	1.26	1.23	DTD2	1.09747	0.0204002	10
TRPM2	1.21	1.21	1.13	1.24	0.96	0.99	1.34	1.19	1.06	1.29	1.08	TRPM2	1.09746	0.0192576	11
TCF4	1.36	1.26	1.08	1.02	1.05	1.06	1.24	0.96	1.19	1.2	1.09	TCF4	1.09741	0.0210444	11
PEX26	1.17	1.45	1.12	1.17	1.12	0.93	1.28	0.95	1.19	0.87	1	PEX26	1.09739	0.0162037	11
ABHD14B		1.6	1.25	1.16	0.92	0.95	1.04	1.3	1.23	1.21	1.06	ABHD14B	1.09736	0.0253243	10
AC008746.12		1.33	1.22	1.09	0.8		1.66	1.52	1.42	1.16	1.01	AC008746.12	1.09733	0.0487265	9
RBAK		0.91	1.01	0.92	1.46	1.13	1.11	0.86	1.04	0.88	1.02	RBAK	1.09732	0.0239771	10
HBE1	1.07	1.17	1.18	1.03	1.12	0.91	1.02	1.18	1.1	1.46	1.02	HBE1	1.09732	0.00942557	11
IREB2	1.02	1.09	1.31	1.09	1.14	1.09	1.05	1.07	1.1	0.78	1.13	IREB2	1.0973	0.0171478	11
GAGE8#GAGE7#GAGE5#GAGE2B	1.13	1.1	1.25	1.1	1.19		0.95	1.24	0.75	1.19	1.13	GAGE8#GAGE7#GAGE5#GAGE2B	1.09727	0.0637287	10
ITM2C	0.98	1.1	1.2	1.15	1.04	0.98	1.06	1.39	1.07	1.13	1.15	ITM2C	1.09724	0.0175232	11
MATN1-AS1		0.81	0.98	1.01	1.22		0.88	1.32	1.16	1.03		MATN1-AS1	1.09724	0.0389369	8
CXCL1	1.06	1.29	1.1	1.16	1.12	1.27	0.63	1.18	1	0.93	1.21	CXCL1	1.09724	0.0133796	11
MNX1-AS1		1.01	1.01	1.11	1.14		1.45	1.01	1.16	1.11	0.93	MNX1-AS1	1.09718	0.0185538	9
SSH2		1.21	1.03	1.05	1.17	0.99	1.02	1.19	1.35	0.91	0.89	SSH2	1.09718	0.0220872	10
SMCHD1	1.32	1.16	1.33	1.07	0.82		1.1	1.32	1.45	0.99	1.2	SMCHD1	1.09714	0.0258371	10
GRAMD1A		1.25	1	1.12	1.15	0.99	1.07	1.34	1.07	0.88	1.16	GRAMD1A	1.09711	0.0167987	10
CARNMT1		1.05	1.13	1.13	1.11	0.9	1.53	0.92	1.11	1.42	1.01	CARNMT1	1.0971	0.0258119	10
SLC23A1		0.73	1.03	0.94	1.05	1.31	1.17	0.99	1.63	1.28	0.88	SLC23A1	1.09708	0.0191813	10
CTCFL		0.84	1.08	1.24	0.98	1.02	1.32	1.42	1.12	1.19		CTCFL	1.09706	0.0131382	9
ASF1B	0.9	1.31	0.96	0.96	1.31	1.12	1.33	1.1	1.07	1.24	0.77	ASF1B	1.09705	0.0205579	11
LINC01355		0.95	1.21	0.94	1.03		1.25	1.41	1.5	1.08	0.75	LINC01355	1.097	0.0345331	9
DHX30	1.45	1.21	1.2	1.25	0.93	1.06	1.5	1.22	0.8	1.56	1.1	DHX30	1.09697	0.0171963	11
ARFGAP1	1.34	1.27	1.13	0.94	0.98	1.06	1.77	1.44	1.05	1.23	1.05	ARFGAP1	1.0969	0.0170495	11
NR0B2	1.2	1.02	1	1.15	1.02	1.09	1.88	1.16	1.07	1.18	1.02	NR0B2	1.09686	0.0119905	11
TMEM171		1.01	1.27	1.19	1.09	0.91	1.08	1.09	1.21	0.86	1.12	TMEM171	1.09684	0.0167404	10
ARX		1.17	1.2	0.96	1.21	1.02	1.17	1.27	0.87	1.29	1.01	ARX	1.09683	0.0180404	10
XPO4	1.17	1.11	1.24	1.22	1.05	0.95	0.89	1.46	1.11	1.1	0.86	XPO4	1.09679	0.0203017	11
CALCOCO2	0.82	1.08	1.04	1.13	1.15	1.03	0.71	1.42	1.37	0.88	1.03	CALCOCO2	1.09674	0.0197169	11
FAM228B		0.8	1.06	1.09	1.09	0.97	1.45	1.1	1.27	1.11	1.11	FAM228B	1.09673	0.0234851	10
RPL18AP16	1.17	1.38	1.19	1.17	1.03		1.8	1.05	1.08	1.11	0.75	RPL18AP16	1.09667	0.0242459	10
DUXAP9		0.93	1.24	1.24	1.01		1.47	1.22	0.9	1.19		DUXAP9	1.09664	0.0363351	8
BRF2	1.23	1.1	1.02	1.17	1.02	0.9	2.2	1.18	1.04	1.55	0.92	BRF2	1.09664	0.0185342	11
HAX1	0.95	1.14	1.07	1.3	1.05	1.1	1.42	1.29	0.97	1.03	1.03	HAX1	1.09663	0.0192308	11
LRTOMT		1.06	1.03	1.14	1.15	1.21	1.22	1.23	0.86	1.37	0.88	LRTOMT	1.09662	0.0212898	10
ANGPTL4	1.03	1.02	1.01	1.17	1.09	1.36	1.14	1.07	1.03	1.1	1.03	ANGPTL4	1.09659	0.0124253	11
DSTN	0.98	0.85	0.98	1.14	1.07	1.25	2.15	0.86	0.86	1.68	1.28	DSTN	1.09655	0.0209103	11
ZP3#POMZP3	1.07	1.13	1.22	1.04	1.1		1	1.32	1.09	0.92	1.06	ZP3#POMZP3	1.09653	0.0280216	10
ZNF274	1.44	1.05	1.2	1.04	0.93	0.91	1.31	0.98	1.7	1.21	0.94	ZNF274	1.09651	0.0230997	11
MAP3K1	1.17	1.16	1.06	1.03	1.07		1.44	0.93	1.3	1.19	0.94	MAP3K1	1.0965	0.0308673	10
SIRT7	1.09	1.17	0.98	1.07	1		1.51	1.35	1.34	1.1	0.9	SIRT7	1.09646	0.0316783	10
STAG1	1.33	0.79	1.15	0.97	1.01	1.05	1.4	0.99	1.44	1.27	1.01	STAG1	1.09645	0.0228454	11
ISYNA1	1.18	1.14	1.23	1.08	1.2	0.96	1.15	1.08	1.03	1	0.92	ISYNA1	1.09643	0.0142996	11
SCMH1	1.42	1.11	1.03	1.12	0.94	1.13	1.38	1.27	1.13	1.61	0.86	SCMH1	1.09643	0.0229979	11
RP11-432J9.6		1.16	1.11	1.04	0.96		1.93	1.25	1.19	1.29	0.94	RP11-432J9.6	1.09638	0.0345906	9
THTPA	1.28	1.21	1.1	1.33	1.1	0.78	1.5	1.33	0.91	1.13	0.97	THTPA	1.09632	0.0178921	11
MTHFSD	1.47	1.17	1.11	1.05	0.98	1.11	1.54	1.14	1.38	1.04	0.77	MTHFSD	1.09631	0.0159064	11
ACD	1.1	1.62	1	1.07	0.97	1.09	1.93	1.07	1.01	1.47	1.14	ACD	1.09629	0.0210828	11
SNORD23#NOP53	1.38	1.25	1.1	0.87	0.98		2.06	1.01	1.32	1.16	1.06	SNORD23#NOP53	1.09628	0.0373176	10
XXbac-B476C20.9		1.55	1	1.14	0.99		1.52	1.13	1.05	1.44	1.01	XXbac-B476C20.9	1.09626	0.0289171	9
SUSD1		1.09	1.1	1.34	1.06	0.99	1.19	1.08	0.89	1	1.47	SUSD1	1.09625	0.021422	10
EIF3LP3		1.28	1.19	1.17	0.98		1.65	0.86	1.16	1.19	1.05	EIF3LP3	1.09624	0.0353878	9
GATAD2A	1.11	1.25	1.07	1.08	1.12	1.12	0.89	1.28	1.19	0.87	0.98	GATAD2A	1.09623	0.0222661	11
E2F1	1.32	1.38	1.11	1.02	1.11	1.05	1.65	1.19	0.98	1.18	0.82	E2F1	1.09617	0.0151526	11
PIEZO2	0.81	1.09	1.07	1.33	1.09	1.06	1.4	1.14	1.04	1.1	0.97	PIEZO2	1.09617	0.0139737	11
SLC10A7		0.9	1.13	1.22	1.15	0.98	1.54	0.76	0.92	1.58	1.1	SLC10A7	1.09615	0.0203008	10
FAHD1		1.26	1.15	1.12	1.19	1.13	1.2	0.82	0.84	1.1	1.27	FAHD1	1.09614	0.0180537	10
ITGB3BP	0.96	0.9	0.92	1.22	1.03	1.29	1.6	0.84	1.21	1.49	1	ITGB3BP	1.0961	0.0233224	11
CNR1	1.04	0.91	0.93	0.96	1.16	1.07	1.44	1.23	1.49	1.17	0.75	CNR1	1.09603	0.0174905	11
SAFB2	1.06	1.1	1.26	1	1	0.92	1.6	1.51	1.11	1.3	1.01	SAFB2	1.09603	0.0245521	11
PAQR7		1.07	1.15	0.96	1.1	1	1.51	1.21	1.08	1.13	1.12	PAQR7	1.09597	0.0189445	10
MZT1		1.1	1.1	1.1	1.13	1.42	1.3	0.87	0.81	1.18	1.23	MZT1	1.09596	0.0225365	10
BEST3		1.36	1.1	0.95	1.07	0.93	1.39	1.33	1.28	1.2	0.88	BEST3	1.09596	0.0115729	10
UBXN10-AS1		1.3	1.06	1.2	1.06		1.16	1.22	0.9	1.02	1.27	UBXN10-AS1	1.09592	0.0331781	9
KIF20A	0.9	0.91	1	1.08	1.16	1.06	1.57	1.06	1.09	1.34	1.01	KIF20A	1.09588	0.0252399	11
SURF2	1.03	1.35	1.24	1.23	1.01	1.18	1.41	0.96	0.96	1.04	1.09	SURF2	1.09585	0.017868	11
FECH	1.09	1.24	1.24	1.08	1.11	0.99	0.69	1.41	1.09	0.88	1.19	FECH	1.09584	0.0166803	11
ERLIN1	0.91	1.33	1.19	1.13	1.03	1.3	0.7	0.9	1.2	0.99	1.36	ERLIN1	1.09584	0.0213068	11
RPL26L1	0.99	0.84	0.87	1.01	1.3	1.39	1.51	0.88	0.87	0.94	1.44	RPL26L1	1.09583	0.0270929	11
MRO		1.2	1	1.22	0.97	1.18	1.52	1.27	1.1	1.33	0.87	MRO	1.09583	0.0134111	10
OPRPN	1.38	1.19	0.99	1.19	1.14	0.74	1.14	0.97	1.14	1.4	1.09	OPRPN	1.09572	0.0101398	11
SNRNP40	0.94	1.57	1.18	1.13	0.93	1.01	2.04	1.35	1.12	1.45	0.81	SNRNP40	1.0957	0.0292746	11
KARS1	1.13	1.16	1.14	1.12	0.87	0.92	2.25	1.01	1.14	1.44	1.47	KARS1	1.09567	0.019878	11
OGFOD3	1.16	0.77	1.16	1.21	0.99	0.92	1.26	1.18	1.13	1.31	1.26	OGFOD3	1.09567	0.0192135	11
CENPJ	1.25	1.09	1.02	0.97	1.1	1.22	1.31	0.81	1.25	1.12	1.13	CENPJ	1.09566	0.0207801	11
OSBPL11	0.86	1.04	1.06	1.19	0.98	0.97	1.26	0.99	1.56	1.1	1.18	OSBPL11	1.09566	0.0199651	11
KMT2D	1.25	0.81	0.96	0.89	1.01	1.04	1.49	1.3	1.43	1.5	1.04	KMT2D	1.09563	0.0248872	11
LNX1		0.91	1.09	1.02	0.98	1.03	1.55	1.08	1.28	1.62	1.03	LNX1	1.09562	0.0222289	10
MIOX		1.28	1.25	1.24	0.93	1.03	1.23	1.38	1.24	1.05	0.86	MIOX	1.09561	0.0190032	10
DUXAP10		0.99	1.29	1.31	1.01		1.21	1.32	0.8	1.13	1.18	DUXAP10	1.0956	0.0388764	9
PLA2G4F		1.16	1.11	1.19	0.84	1.19	1.71	1.3	1.23	1.33	0.98	PLA2G4F	1.09559	0.0283777	10
RP11-45M22.5		1.02	0.94	1.23	0.99		0.94	1.35	1.36	1.03	1.07	RP11-45M22.5	1.09558	0.0376653	9
UGT1A6#UGT1A1	1.09	0.91	0.91	1.07	1.16		1.47	1.53	1.08	1.29	0.76	UGT1A6#UGT1A1	1.09556	0.0129042	10
ERC1	0.89	0.71	1	1.07	1.05	0.97	1.57	1.35	1.36	1.52	0.94	ERC1	1.09556	0.0197212	11
PIK3R3	1.04	1.07	1.31	1.17	1.07	1.12	0.57	1.27	1.14	0.79	1.27	PIK3R3	1.09555	0.0200909	11
SLC25A53		1.13	0.98	1.23	0.98	1.11	1.12	1.24	1.2	1.19		SLC25A53	1.09553	0.0284389	9
SARS1	0.86	0.89	1.05	1.1	1.15	1.08	0.96	1	1.38	1.21	0.95	SARS1	1.09553	0.02195	11
OSBPL10	1.08	1.04	1.08	1.03	1.16	1.02	2.12	0.89	1.13	1.28	0.84	OSBPL10	1.09552	0.0259464	11
MAGEA1	0.96	1	1.26	1.28	0.89	1.25	1.12	1.21	1.11	1.28	1.11	MAGEA1	1.0955	0.0084458	11
SESN1	1.11	0.92	0.97	1.29	1.02	1.23	1.1	1.06	1.25	1.09	0.97	SESN1	1.09547	0.0205413	11
KCNK10	1.57	1.73	1.13	1.06	1.04	0.98	0.98	1.2	1.31	0.86	0.84	KCNK10	1.09546	0.0149316	11
STARD4		1.39	1.07	1.09	1.02	1.32	0.79	1.46	1.03	0.99	1.13	STARD4	1.09545	0.0262311	10
LOC100505715		0.83	1.15	1	1.1		0.96	1.28	1.1	1.07	1.28	LOC100505715	1.09543	0.0363971	9
FOXI1	1.32	0.97	1.13	1.17	1.18	1.04	0.76	1.14	1.08	0.96	0.96	FOXI1	1.09542	0.0157906	11
PIGO	1.37	1.11	1.17	1.13	1.08	1.01	1.16	1.35	1.12	0.97	0.81	PIGO	1.09535	0.0149837	11
CDKL3	1.04	1.02	1.01	1.12	1.14	1.09	1.36	1.1	1.1	1.16	0.94	CDKL3	1.09535	0.0155491	11
ZNF585B		1.02	1	1.05	1.11	0.98	0.87	1.28	1.57	0.87	0.98	ZNF585B	1.09533	0.0201081	10
RAD51	1.31	1.18	1.04	1.23	1.09	0.9	1.17	0.96	1.11	1.33	0.97	RAD51	1.09533	0.0213344	11
DECR1	0.87	0.96	0.95	1.43	1.04	1.04	1.21	1.05	1.22	0.99	1.19	DECR1	1.09533	0.0262754	11
GRB7	1.01	1.48	1.07	1.08	1.06	1.27	1.51	1.19	0.94	1.4	0.82	GRB7	1.09532	0.0132767	11
SMO	1.33	1.29	1.02	1.15	0.94	1.01	1.43	1.3	1.27	1.2	0.93	SMO	1.09531	0.0180106	11
KCTD6		1.37	1.07	1.25	0.77	1.27	2.13	0.97	1.2	1.78	1.07	KCTD6	1.09531	0.02785	10
ADNP2	1.58	1.17	1.01	1.07	0.96	1.07	1.47	0.93	1.21	1.48	1.02	ADNP2	1.0953	0.0219216	11
GPC2		1.13	1.08	1.03	1.03	1.15	1.41	1.03	1.2	1.09	1.14	GPC2	1.09524	0.0223505	10
CYP2R1	1.12	1.02	1.02	1.33	1.07	1.12	1.33	1.11	1.06	1.03	0.91	CYP2R1	1.09518	0.0193534	11
LOC100128751		0.93	1.03	1.06	1.09		1	1.02	1.74	0.88	0.84	LOC100128751	1.09517	0.0428815	9
GAB2	1.19	1.23	1.08	1.15	1.15	0.95	0.8	1.21	1.16	0.9	1.07	GAB2	1.09516	0.0170303	11
LGALS7B#LGALS7	1.19	0.92	1.1	1.12	1.06		0.9	1.38	1.15	1.16	0.94	LGALS7B#LGALS7	1.09512	0.0131395	10
TMCC3		0.87	1.22	1.2	1.01	1.13	0.9	1.31	1.27	0.83	1.05	TMCC3	1.09509	0.0250928	10
SHISA3		1.14	1.08	1.19	0.95	1.03	1.28	1.26	1.24	1.17	1.05	SHISA3	1.09508	0.0161544	10
VOPP1	1.62	1.09	1.08	0.97	1.2	1.02	0.98	1.3	0.92	1.06	1.03	VOPP1	1.09505	0.0244877	11
LOC157562	0.99	0.97	1.3	0.84	0.99		1.78	1.34	1.46	1.23	0.82	LOC157562	1.09494	0.026494	10
MAGEB2	0.81	0.79	1.24	1.07	1.08	1.04	1.34	1.17	1.08	1.41	1.11	MAGEB2	1.09493	0.0171229	11
CFP	0.97	1.56	1.18	1.25	1.04	0.99	0.84	1.31	1.18	0.64	1.32	CFP	1.09489	0.0195977	11
ITGA7	1.27	0.88	1.05	1.19	1.08	0.93	1.11	1.44	1.09	1.02	1.05	ITGA7	1.09488	0.0159735	11
IL1R2	1.04	0.92	1.11	1.27	1.08	0.94	0.8	1.34	1.16	0.79	1.41	IL1R2	1.09487	0.0176211	11
BET1L	1.1	1.24	1.21	1.03	1.03	0.85	1.7	1.23	0.97	1.52	1.17	BET1L	1.09487	0.0206895	11
RPL22L1		2.03	1.27	1.16	1.02		1.69	0.77	0.94	1.25	0.98	RPL22L1	1.09485	0.0475746	9
LOC646214		1.19	1.2	1.24	0.98		0.99	1.23	1.13	1.04	1.02	LOC646214	1.09483	0.0370332	9
MTFR2		1.15	0.97	1.32	1.1	1.15	1.2	0.77	1.05	1.23	1.09	MTFR2	1.09482	0.0281244	10
CACYBP	1.1	1.16	1.04	1.22	1.02	1.09	1.6	0.92	1.07	1.19	1.16	CACYBP	1.09481	0.0303727	11
GPBP1		0.73	1.04	0.73	1.36	1.04	1.54	1.04	1.04	1.32	1.2	GPBP1	1.09478	0.0324852	10
CKAP2L		1.07	0.95	1.08	1.06	1.09	1.82	1.06	1.09	1.6	0.93	CKAP2L	1.09472	0.0298871	10
TDG	1.01	0.91	0.94	1.12	1.21		1.34	0.85	0.83	1.58	1.42	TDG	1.09472	0.0360173	10
KRT1	1.25	1.13	1.07	0.92	1.1	0.97	1.79	1.09	1.24	1.16	0.97	KRT1	1.09471	0.0125498	11
EFR3B	1.09	0.94	1.08	1.21	1.14		1.1	1.03	1.08	1.28	0.82	EFR3B	1.09465	0.0176207	10
TATDN2	1.83	1.14	1.03	1.07	1.22	0.85	0.96	1.26	0.99	1.06	0.92	TATDN2	1.09454	0.0212048	11
C11orf16	1.36	1.22	1.05	1.04	0.99	1.14	2.2	1.14	1.01	1.43	0.85	C11orf16	1.09451	0.0188955	11
RPL7AP71		1.14	1.13	1.19	1		1.56	0.98	1.18	1.09	1	RPL7AP71	1.09448	0.0349539	9
FFAR3#GPR42	1.34	1.13	0.95	1.3	0.98		1.3	1.11	1.07	1.18	1.11	FFAR3#GPR42	1.09445	0.0295558	10
EEF1A1P42	1.05	1.28	1.23	1.11	0.98		1.43	1.37	1.21	0.88	0.9	EEF1A1P42	1.09445	0.0319789	10
LOC100131262		1.03	1.16	1.29	1.02		1.37	1.14	0.91	1.21		LOC100131262	1.0944	0.0463345	8
LOC100287525		1.42	1.12	1.35	0.85		1.21	1.17	1.29	1.16	1	LOC100287525	1.09439	0.0388414	9
ANKRD22		1.32	1.2	1.12	1.04	1.01	0.75	1.11	1.19	0.87	1.46	ANKRD22	1.09438	0.0286862	10
MRFAP1		0.9	1.16	1.03	1.09	0.98	0.93	1.1	1.17	1.09	1.41	MRFAP1	1.09438	0.0346161	10
LYSMD4		0.89	0.97	1.18	0.98	1.13	2.3	1.18	0.99	1.36	1.11	LYSMD4	1.09436	0.0298597	10
MCRS1	1.36	1	1.05	0.93	0.93	1.03	3.57	1.23	1.16	1.29	1.04	MCRS1	1.09434	0.0299198	11
TRIP6	1.05	1.22	1.17	1.13	1.08	1.01	0.76	1.11	1.08	1.03	1.35	TRIP6	1.09433	0.0206804	11
MSH4	1.15	1.2	1.15	0.88	1.15	1	1.01	1.15	1.29	1.1	0.99	MSH4	1.09433	0.0147589	11
SLC66A2	1.32	1.41	1.08	0.94	1.23	0.9	0.97	1.01	1.07	1.08	1.14	SLC66A2	1.09432	0.0198111	11
GPATCH4	1.37	1.29	1.22	1.11	0.92	1.08	1.41	1.34	1.03	1.21	1	GPATCH4	1.09429	0.0234068	11
NYNRIN	1.12	1.15	1.15	1.05	1.09		1.7	0.97	0.95	1.49	0.93	NYNRIN	1.09428	0.0296779	10
SORBS3	1.34	1.19	1.17	1.12	1.14	0.91	1.46	1.4	1.03	0.87	0.81	SORBS3	1.09427	0.0168652	11
ARSA	1.02	0.93	1.1	1.23	1.12	1.14	0.89	1.34	1.04	0.95	1	ARSA	1.09427	0.0221148	11
ZNF562#ZNF561		0.94	1.2	1.18	1.04		1.55	1.1	0.98	1.19	1.01	ZNF562#ZNF561	1.09426	0.0423251	9
IL1RAPL2	1.29	1.16	1.06	1.06	1.16	0.9	0.96	1.21	1.19	1.03	0.96	IL1RAPL2	1.09421	0.0142936	11
ARNT	1	1.25	1.11	1.02	1.12	1.04	0.92	1.34	1.25	0.96	0.98	ARNT	1.0942	0.0214365	11
PDCD4		1.2	1.29	1.21	0.9	0.82	1.2	1.18	1.41	1.21		PDCD4	1.09418	0.0326437	9
ZIK1		1.04	1.05	1.09	1.07	0.93	1.29	1.01	1.36	1.29	0.94	ZIK1	1.09416	0.0234638	10
ORC1	0.92	1.22	1.04	1.31	1.05	1.03	1.17	1.2	1.12	1.43	0.8	ORC1	1.09415	0.0228375	11
PYCR1	1.1	1.05	1.16	1.37	1.07	0.86	1.32	1.3	0.92	1.15	1.02	PYCR1	1.09413	0.020575	11
MIR9-2#LINC00461		0.99	1.25	1.06	1		1.17	1.25	1.09	1.24	1.11	MIR9-2#LINC00461	1.09409	0.0361706	9
DCLK2	1.24	1.15	1.14	1.02	1.05	0.94	1.58	1.06	1.27	1.2	0.92	DCLK2	1.09409	0.0134168	11
FOXP4-AS1		0.97	1.06	1.13	1.14		1.33	0.9	1.11	1.26	0.92	FOXP4-AS1	1.09408	0.0313758	9
TUSC2	1.42	1.38	1.08	1.13	1.07	0.92	1.49	1.08	0.92	1.16	1.15	TUSC2	1.09407	0.0175867	11
ASNS	1.09	0.94	1	1.08	1.01	1.08	1.76	1.09	1.15	1.71	0.94	ASNS	1.09406	0.0229327	11
LMBR1		1.02	1.08	1.14	1.03	1.1	1.88	1.19	0.95	1.5	0.91	LMBR1	1.09403	0.028984	10
PHLDB3		1.05	1.13	1.12	0.89	1.12	1.32	1.22	1.37	1.36	1	PHLDB3	1.09403	0.0274364	10
SLC52A2	1.17	1.02	1.24	0.99	1.12	0.99	1.29	1.21	0.99	1.03	1.18	SLC52A2	1.09401	0.0159649	11
DEFA1#DEFA3#DEFA1B	1.17	1.01	1.14	1.17	1.06		1.18	1.15	0.94	0.94	1.35	DEFA1#DEFA3#DEFA1B	1.09401	0.0159967	10
CCT2	1.13	1.01	1.08	1.2	1.04	1.1	2.06	0.89	0.97	1.39	1.01	CCT2	1.09398	0.0211843	11
RP11-862L9.3		1.11	1.17	1.21	1.07		0.97	1.2	1.17	0.97	0.88	RP11-862L9.3	1.09398	0.0249601	9
GAGE7#GAGE5#GAGE12G#GAGE12C	1.2	1.12	1.18	1.07	1.39		1.38	1.29	0.51	1.21	1.02	GAGE7#GAGE5#GAGE12G#GAGE12C	1.09396	0.123544	10
KISS1R		1.33	1.2	1.1	1.01	1.22	1.05	1.11	0.88	1.26	1.29	KISS1R	1.09395	0.0219322	10
LOC105376944		1.12	1.16	1.02	1.08		1.47	1.02	0.97	1.39		LOC105376944	1.09393	0.0348441	8
OSTC		1.37	1.21	1.19	0.98	1.19	1.44	1.01	0.89	1.18	1.23	OSTC	1.09393	0.0325106	10
TMIE		1	1.14	1.22	1.14	0.91	1.01	1.3	1.04	0.92		TMIE	1.09393	0.018287	9
NPHP3-ACAD11#NPHP3		0.7	0.97	1.04	1.13		0.96	1.41	1.33	1.07	0.99	NPHP3-ACAD11#NPHP3	1.0939	0.0422035	9
LRRN1		1.46	1.23	1.05	1.15	0.97	0.91	1	1.24	1.01	0.88	LRRN1	1.0939	0.0155781	10
MND1		1.13	0.99	1.12	1.08	1.35	1.74	0.87	1	1.26	0.97	MND1	1.09388	0.0307243	10
MRPL58	1.22	1.2	1.08	1.16	1.02	1.11	1.7	0.96	1.03	1.22	1.02	MRPL58	1.09388	0.0231895	11
RPLP2P1	1.1	1.21	1.13	1.11	1.29		1.34	0.8	0.97	0.86	0.94	RPLP2P1	1.09386	0.0231197	10
AC024560.2		0.99	1.12	1.12	1.16		0.96	1.21	1.19	0.9	0.86	AC024560.2	1.09386	0.029107	9
SNX8		1.19	1.09	1.3	1.22	0.95	0.95	1.15	0.85	0.97	1.09	SNX8	1.09385	0.0277287	10
FMC1-LUC7L2#FMC1		1.14	0.98	1.07	1.03		1.7	1.07	1.08	1.43	1.07	FMC1-LUC7L2#FMC1	1.09383	0.0283391	9
PITX3	1.29	1.27	0.94	1.19	1.06	1.03	1.21	1.12	1.15	1.16	0.96	PITX3	1.0938	0.0147959	11
ZFP82		0.87	1.11	1.03	1.21	1.07	1.55	0.97	1.04	1.13	0.97	ZFP82	1.09376	0.0251914	10
POC1A		1.32	1.05	1.21	1.03	1.16	1.16	1.06	1.12	1.11	0.99	POC1A	1.09375	0.0217508	10
SMIM17		1.28	1.11	1.16	1		1.01	1.1	1.24	1		SMIM17	1.09371	0.0338927	8
SPC24	1.2	1.14	0.99	1.15	1.08	1.11	1.59	0.91	1.01	1.37	0.99	SPC24	1.09369	0.0189837	11
PLXNA4		0.97	1.11	1.23	1.11	0.9	1.28	1.22	0.82	1.28	1.33	PLXNA4	1.09364	0.0263101	10
AK091729		1.1	1.08	1.21	1.14		0.93	1.38	0.89	1.2	0.93	AK091729	1.09362	0.0344916	9
MACC1#LOC101927668		1.03	1.04	1.08	1.02		1.19	1.39	1.05	1.39		MACC1#LOC101927668	1.09361	0.041715	8
LRP11		0.75	0.96	1.19	1.31	1.01	0.92	1.06	0.87	1.02	1.4	LRP11	1.09354	0.0245478	10
LOC100132356		1.37	1.06	1.25	1.16		0.9	1.2	0.91	0.84		LOC100132356	1.09352	0.0455691	8
COX15	1.11	1.14	1	0.93	1.42	1.04	0.83	0.94	1.15	0.89	0.96	COX15	1.09341	0.0245282	11
ZNF445		1.53	1.16	1.08	0.95	1.04	1.41	1.14	1.23	1.28	0.93	ZNF445	1.09339	0.0201315	10
CLDN15	1.3	0.93	0.88	0.91	1.25	0.98	1.82	1.11	1.21	1.16	0.86	CLDN15	1.09338	0.0175379	11
MTCP1		0.82	0.98	1.24	1.02	1.01	1.2	1.22	1.06	1.41	1.23	MTCP1	1.09336	0.0181038	10
FAAP100	1.3	1.05	0.99	1.07	1.24	0.87	1.41	1.15	1.11	1.01	0.89	FAAP100	1.09335	0.0201792	11
SAE1	0.93	1.13	1.11	1.16	0.93	1.05	1.9	1.42	1.08	1.3	1.07	SAE1	1.09332	0.0274496	11
VAT1	0.97	1.18	0.99	1.08	1.25	1.18	0.64	1.37	1.05	0.87	1.03	VAT1	1.09332	0.0198261	11
TRMT6		1.11	1.16	1.15	1.09	1.14	1.4	0.94	0.94	1.14	1.09	TRMT6	1.09331	0.0276632	10
JADE1	1.05	0.8	1.05	1.04	1.23	0.95	1.22	0.91	1.3	1.32	0.87	JADE1	1.09329	0.0231987	11
SH2D4A	1.23	1	1.03	1.23	1.06	1.03	1.05	1.19	1.15	1.05	1.01	SH2D4A	1.09323	0.0204745	11
ABCF2	1.18	1.1	1.14	1.16	1.22	0.86	1.26	1.35	0.94	1.02	0.86	ABCF2	1.09322	0.0214511	11
IGHMBP2	1.3	1.1	1.13	0.97	1.19	1.01	1.32	1.35	1.05	1.01	0.81	IGHMBP2	1.09322	0.0220447	11
SLC6A8#SLC6A10PB	1.16	1.28	1.11	1.19	1.26		0.96	1.26	0.81	0.82	0.96	SLC6A8#SLC6A10PB	1.09321	0.0321453	10
LOC100289230		1.02	1.09	1.18	0.98		1.18	1.42	1.11	1.06	1.14	LOC100289230	1.09318	0.0380709	9
KLK5	1.44	0.92	1.06	1.11	1.02	1.05	1.05	0.95	1.23	1.18	1.22	KLK5	1.09316	0.0154515	11
TFCP2L1	1.09	1.25	1.15	1.12	1.04	1.11	1.52	1.18	1.11	1.3	0.72	TFCP2L1	1.09315	0.0247901	11
GOLGA6L6#GOLGA6L1		1.27	1.1	0.89	1.17		1.15	1.21	1	1.2		GOLGA6L6#GOLGA6L1	1.09314	0.0438383	8
MORF4L1	0.7	1.19	1.28	1.01	1.2	1.02	1.11	1.24	0.92	1.13	1.21	MORF4L1	1.09314	0.0312107	11
UCHL3	1.19	1.14	1.11	1.16	1.04	1.14	1.31	0.91	0.9	1.36	1.24	UCHL3	1.09312	0.0281465	11
PREB	1.11	1.14	1.35	1.14	1.03	1.01	1.33	1.07	0.9	1.29	1.12	PREB	1.0931	0.0185053	11
TSC2	1.14	1.14	1.07	0.97	1.15	0.95	1.1	1.25	1.3	1.27	0.77	TSC2	1.09308	0.0146407	11
WFS1	1.15	0.97	1.23	1.08	1.06	0.91	1.13	1.32	1.14	1.23	0.95	WFS1	1.09303	0.0169265	11
ERBB4	0.89	1.09	1.05	1.18	1.07	1.1	1.56	1.02	1.04	1.55	0.9	ERBB4	1.09302	0.0120933	11
PRR29		1.26	1.01	0.98	1.14		1.45	1.11	1.07	1.11	1.02	PRR29	1.09298	0.0352006	9
SGO1		1.04	1.01	1.11	1.11	1.11	1.43	1.03	1.05	1.3	0.96	SGO1	1.09297	0.0289554	10
SDHAF1	1.26	1.31	1.12	1.14	1.06	0.86	2.38	0.84	1.03	1.55	0.88	SDHAF1	1.09294	0.0231029	11
MAMDC4		1.17	1.14	1.01	1.16	0.92	1.2	1.48	1.08	1.1	0.86	MAMDC4	1.09294	0.0134138	10
STAB1	0.99	1.17	1.16	1.18	1.08	0.96	0.93	1.23	0.98	1.11	1.27	STAB1	1.09287	0.0174524	11
RNF26		1.2	1.11	1.07	0.94	1.09	1.92	1.22	1.07	1.36	1.09	RNF26	1.09286	0.0283511	10
LSM12	1.07	1.02	1.04	1.15	1.03	1.12	1.72	1.06	0.94	1.32	1.21	LSM12	1.09285	0.0217238	11
GEMIN7	1.67	1.04	1.06	1.02	0.96	1.03	1.97	1.08	1.13	1.4	0.98	GEMIN7	1.09281	0.0271048	11
CXCL6	0.99	1.13	1.06	1.11	1.06	1.35	0.94	1.05	1.04	1.06	1.26	CXCL6	1.0928	0.0170473	11
MTG2		1.32	1.07	0.83	1.28	0.93	1.33	1.12	1.17	1.11	0.9	MTG2	1.09279	0.0176573	10
EIF3C		1.12	1.14	0.94	1.11	0.98	1.34	1.1	1.27	1.07	1.05	EIF3C	1.09279	0.0276776	10
TLN1	1.1	1.44	1.17	1.19	0.91	0.97	1.22	1.54	1.23	1.25	0.87	TLN1	1.09275	0.0197778	11
FKTN	1.2	1.05	1.22	1.02	1.17	0.99	0.71	1.19	1.28	0.76	1.08	FKTN	1.09275	0.0216022	11
SHMT1#MIR6778	1.11	1.31	1.13	1.06	1.07		1.36	1.01	1.15	1.27	0.83	SHMT1#MIR6778	1.09272	0.0356422	10
PDXP#SH3BP1		1.07	1.1	1.05	0.93		2.24	0.84	1.11	1.95	1.11	PDXP#SH3BP1	1.09271	0.0486155	9
HMGB3	1.45	1.07	0.95	1.09	1.04	1.11	1.29	1.42	1.07	1.14	0.91	HMGB3	1.09269	0.023463	11
MTDH	1.33	0.93	1.19	1.28	0.91	1.41	1.35	0.82	0.94	1.22	1.33	MTDH	1.09265	0.0310169	11
SLC25A51		1.12	1.23	1.37	0.9	1.13	1.13	1.3	1.03	1.01	1.16	SLC25A51	1.09263	0.030831	10
CPLANE2	1.29	0.83	1	1.16	1.21	1.02	1.4	0.96	0.99	1.49	0.79	CPLANE2	1.09262	0.0163183	11
OXSR1	1.16	1.26	1.13	1.01	1.12	1.22	0.91	1.06	1.09	1.14	0.94	OXSR1	1.09261	0.0216434	11
ZNF131#LOC100506639	1.13	1	1.06	0.93	1.07		1.81	0.86	1.15	1.61	1.06	ZNF131#LOC100506639	1.09261	0.0363522	10
APOC3	1.23	0.72	0.86	1.27	1.39	0.91	0.91	1.14	0.98	1.12	0.88	APOC3	1.09261	0.0284365	11
EDC3	1.19	1.23	1.33	1.11	1.01	1.02	1.3	1.28	0.93	1.39	0.91	EDC3	1.0926	0.0224457	11
SH2D3C	1.35	1.01	1.09	0.98	1.09	0.77	1.61	1.3	1.38	1.12	0.88	SH2D3C	1.09258	0.0218286	11
ERAL1	1.25	1.56	1.23	1.14	0.86	1.19	1.17	1.36	1.2	1.21	0.86	ERAL1	1.09256	0.0223063	11
ISLR2		0.99	0.98	1.06	1.17	0.94	1.22	1.25	1.11	1.15	1.05	ISLR2	1.09253	0.0166274	10
CSF3	1.3	1	1.05	1.3	1.11	0.88	1.41	1.07	1.03	1.16	0.93	CSF3	1.09252	0.0166011	11
PPP2R1A	1.09	1.5	1.04	0.86	1.01	1.12	2.52	1.21	1.15	1.49	0.82	PPP2R1A	1.0925	0.0302211	11
TEPSIN		0.98	1.06	1.16	0.98	1	1.51	1.31	1.38	1.17	0.83	TEPSIN	1.09246	0.0267288	10
MRPL20	0.74	1.03	1.16	1.27	1.17	0.95	1.1	1.07	0.91	1.15	1.34	MRPL20	1.09246	0.0258583	11
HMBS	1.14	1.17	1.13	1.26	0.9	1.21	1.63	1.18	0.94	1.42	1.04	HMBS	1.09241	0.0290358	11
PF4	1.05	1.19	1.1	1.16	1.04	1.29	0.91	1.24	1.2	0.74	1.07	PF4	1.0924	0.0158128	11
NUP35		0.92	1.02	1.08	1.11	1.17	2.66	0.88	0.77	1.7	1.14	NUP35	1.09235	0.0500691	10
TERT	1.1	1.11	1.15	1.09	1.15	1.06	1.3	1.28	0.96	1.08	0.85	TERT	1.09235	0.0166544	11
TRA2A	0.93	0.8	0.83	0.98	1.45	1.03	1.14	1.06	1.37	0.91	0.8	TRA2A	1.09233	0.0303197	11
DSN1	0.9	1.05	1.09	1.04	1.18	1.02	1.17	1.11	1.11	1.13	1.06	DSN1	1.09231	0.0190389	11
RP11-353N14.1		1.11	1.02	0.81	1.24		1.78	1.16	1.02	1.25	0.95	RP11-353N14.1	1.0923	0.0409148	9
CCT4	1.15	1.19	1.12	1.16	0.96	1.19	1.31	1.27	1.03	1.18	1.04	CCT4	1.09229	0.0302843	11
CEP76	1.02	1.08	1.25	1.27	0.86	1.19	1.74	1.14	0.94	1.51	1.16	CEP76	1.09228	0.0249199	11
ANAPC13	1.14	1.12	1.21	1.18	0.87	1.07	1.28	0.89	1.37	1.33	1.18	ANAPC13	1.09223	0.029667	11
C11orf98#LBHD1	1.25	1.11	1.12	1.14	1.24		0.95	0.91	0.92	0.83	1.19	C11orf98#LBHD1	1.09221	0.0350964	10
PINLYP	1.03	1.25	1.24	0.92	1.08		1.21	1.36	1	1.02	1.22	PINLYP	1.09218	0.0343626	10
ZKSCAN8	1.53	1.32	1.23	0.96	1.04	0.9	0.67	1.44	1.61	0.91	0.75	ZKSCAN8	1.09217	0.0302034	11
RBM25	1.68	0.99	1	0.97	1.27	1.1	0.85	1.2	1.17	0.83	0.79	RBM25	1.09208	0.0330378	11
PLEKHJ1#MIR6789	1.13	1.35	1.22	1.08	0.91		1.87	1.4	1.11	1.15	0.9	PLEKHJ1#MIR6789	1.09208	0.0338413	10
GS1-111G14.1	1.06	1.11	1.11	1.12	0.9		4.01	0.99	1.11	1.33	0.97	GS1-111G14.1	1.09206	0.0662234	10
STRAP	1.07	0.93	0.98	0.89	1.08	1.37	1.63	0.84	1.13	1.56	1.12	STRAP	1.09201	0.0381592	11
CSTF3	1.47	1.09	1.17	1.31	1	1.01	1.87	1.04	0.8	1.46	0.94	CSTF3	1.09194	0.0261004	11
PRF1	0.96	1.31	1.11	0.99	1.15	0.85	0.91	1.23	1.19	1.1	1.25	PRF1	1.09189	0.0271921	11
PRR5	1.05	0.98	1.15	1.18	1.03	0.96	1.29	1.36	0.97	1.07	1.28	PRR5	1.09187	0.0239684	11
CAT	1.14	1.02	0.94	1	1.09	1.09	1.35	0.76	1.25	1.15	1.53	CAT	1.09186	0.0243445	11
SPINK4	1.07	1.1	1.02	1.13	1.15	1.11	1.18	1.13	1.04	1.02	0.99	SPINK4	1.09183	0.00879777	11
COX3		0.96	1.11	1.16	1.18		0.84	1.36	1.11	0.96	0.78	COX3	1.09182	0.0493981	9
ANKRD46	1.25	0.87	1.1	1.05	0.98	1.38	1.67	0.85	1.02	1.49	1.12	ANKRD46	1.09182	0.0265274	11
IMMT	1.12	1.32	1.03	1.05	1.14	1.01	1.08	1.07	1.13	1.24	0.94	IMMT	1.09176	0.0282025	11
ATF6B	1.41	1.08	1.01	0.95	1.19	1.05	1.29	0.95	1.35	1.05	0.74	ATF6B	1.09172	0.0269531	11
ERICH3		1.03	1.08	0.94	1.26	1.14	1.09	1.17	1.02	1.19	0.81	ERICH3	1.09168	0.015094	10
SNUPN	0.98	1.02	1.1	1.18	1.26	0.94	1.2	0.94	0.94	1.19	1	SNUPN	1.09167	0.0290333	11
CETN3	0.74	1.04	1.04	1.02	1.13	1.36	2.16	0.78	0.96	1.59	1.03	CETN3	1.09167	0.0285482	11
SMARCE1	1.08	1.09	0.91	1.09	1.2	1.05	0.96	0.94	1.31	1.13	0.92	SMARCE1	1.09166	0.0307015	11
ATP2A3	1.26	1.33	1.08	0.9	1.16	1.13	1.27	1.01	1.28	1.1	0.74	ATP2A3	1.09165	0.0233676	11
RBM4#RBM14-RBM4	1.11	0.88	0.97	0.91	1.38		1.32	1.25	0.87	0.98	1.1	RBM4#RBM14-RBM4	1.09164	0.0411527	10
NXPE3	1.47	0.9	1.2	1.25	0.94	0.99	1.32	1.1	1.1	1.28	1.02	NXPE3	1.09159	0.0284931	11
RPL35	1.14	1.09	1.09	1	0.99	0.99	5.62	0.96	0.97	1.28	1.04	RPL35	1.09155	0.0651292	11
NLRC4		1.04	1.06	1.25	1.22	0.73	0.98	1.07	1.09	1.14		NLRC4	1.09153	0.032462	9
ZNHIT6	1.16	1.18	1.23	1.15	0.81	1.09	1.36	0.99	1.45	1.38	1.14	ZNHIT6	1.09153	0.031157	11
TOP3B	1.21	1.04	0.97	0.95	1.15	1.02	1.63	1.21	1.29	1.19	0.74	TOP3B	1.09151	0.0201009	11
CDIP1	1.19	1.26	1.24	1	1.11	0.9	1.11	1.25	1.13	1	1	CDIP1	1.09148	0.0262838	11
POM121#POM121C	1.3	1.33	1.04	0.95	1.04		1.26	1.33	1.08	1.47	0.88	POM121#POM121C	1.09139	0.043284	10
SNRNP48		1.26	1.07	0.95	1.22	1.27	1.09	0.84	1.17	0.81	1.05	SNRNP48	1.09139	0.0370854	10
ITFG2	1.38	0.91	0.9	0.92	1.14	1.12	1.36	1.22	1.5	0.96	0.77	ITFG2	1.09138	0.0229985	11
DNAJC9	0.87	1.05	1.08	1.05	0.96	1.11	2.97	1.15	1.02	1.54	1.06	DNAJC9	1.09137	0.0527126	11
ZBTB2		1.01	1.14	1.23	1.23	0.95	0.86	0.86	1.16	0.81	1.11	ZBTB2	1.09137	0.0332846	10
RP4-680D5.8		0.94	0.97	1.05	1.09		1.06	1.18	1.24	1.25	1.02	RP4-680D5.8	1.09134	0.0423996	9
GDAP1	1.27	0.86	1.13	1.24	1.08	1.06	1.25	1.15	0.97	1.07	0.99	GDAP1	1.09133	0.0230466	11
TSTA3	1.2	1.46	1.17	1.17	0.99	0.89	1.43	1.25	1	1.04	1.19	TSTA3	1.09132	0.0236314	11
ABCA9		1.11	1.07	1.02	1.01	1.02	1.26	1.21	1.34	1.15	1.06	ABCA9	1.0913	0.0230516	10
RSL1D1	1.5	0.74	1.05	0.86	1.19	1.08	1.5	0.9	1.13	1.2	1.12	RSL1D1	1.09124	0.0221451	11
FNTA	0.83	0.96	1.02	0.99	1.16	1.01	1.92	1	1.15	1.28	1.08	FNTA	1.09121	0.0290683	11
ALKBH6		0.78	0.86	1.22	1.07	1.14	1.15	1.21	1.19	1.09	1.13	ALKBH6	1.09118	0.0326288	10
DHTKD1	1.32	0.87	1.1	1.16	0.97	1.19	0.77	0.98	1.52	0.95	1.1	DHTKD1	1.09116	0.0250024	11
ZNF101		0.91	1	1.18	1.09	0.92	1.31	0.83	1.33	1.23	1.11	ZNF101	1.09115	0.0326821	10
C5orf66	1.34	1.18	1.02	1	1.12		1.84	1.13	0.87	1.49	0.87	C5orf66	1.09113	0.0331225	10
VEGFA	1.01	1.24	0.98	0.95	1.12	1.37	1.05	1.43	0.95	1.23	0.97	VEGFA	1.09112	0.0229181	11
UBE2T		1.14	1	1.09	1.09	1.13	1.73	0.94	1.01	1.31	1.04	UBE2T	1.0911	0.0367599	10
LINC02397		1.11	0.96	0.9	1.2		1.15	1.06	1.28	1.33	0.85	LINC02397	1.09106	0.0379942	9
CIPC		1.05	1.17	1.1	1.1	0.79	1.24	0.99	1.34	1.07	1.1	CIPC	1.09106	0.0325678	10
SPINT2	1.62	1.01	1.09	0.87	1.01	1.14	1.59	0.84	1.34	1.28	1.03	SPINT2	1.09102	0.0280714	11
PKN1	1.02	1.4	1.13	0.97	0.95	0.97	1.98	1.41	1.09	1.24	1.19	PKN1	1.09099	0.0245484	11
CRIPAK		1.24	1.04	0.97	1.2	0.94	0.85	1.3	1.22	0.98	1	CRIPAK	1.09096	0.027359	10
LINC01224		1.06	0.95	1.01	1.13		1.47	1.24	1.16	1.27	0.83	LINC01224	1.09096	0.0245078	9
POP5	1.32	1.35	1.17	0.99	1.02	1.08	1.82	0.93	0.93	1.39	1.1	POP5	1.09095	0.0299392	11
HIF3A	1.2	1.37	0.99	1.04	1.1	1.21	1.12	1.19	1.07	1.01	0.97	HIF3A	1.09093	0.0187113	11
SRBD1	1.12	1.12	1.13	1.13	1.11	1.27	0.85	0.97	0.99	1.1	1.1	SRBD1	1.09092	0.0282175	11
HOOK2	1.14	0.91	1.06	1.01	1.08	0.97	1.28	1.14	1.28	1.45	0.92	HOOK2	1.09089	0.0251921	11
CDC23	0.91	0.82	1.3	1.13	0.98	1.29	1.76	1.22	0.84	1.61	1.01	CDC23	1.09085	0.0317569	11
ND4		0.71	0.97	1.21			0.83	1.63	1.22	1.1	0.85	ND4	1.09079	0.131808	8
AY940074		0.79	1.09	1.04	1.18		0.71	1.47	1.16	0.82	1.12	AY940074	1.09077	0.0419895	9
SLC30A3	1.05	1.08	1.03	1.1	1.15	1.05	1.19	1.45	1.08	1.11	0.77	SLC30A3	1.09076	0.0222392	11
ZFP64	1.34	1.07	1.3	1.29	1.09	0.93	0.95	1.1	1.04	0.86	0.96	ZFP64	1.09074	0.0274068	11
SIGLEC6	1.26	1.46	1.21	1.23	0.93	1.04	1.42	1.1	1.07	1.22	0.9	SIGLEC6	1.09072	0.0195119	11
TENT4B		1.22	1.13	0.99	1.03	1.18	1.45	0.98	0.82	1.23	1.84	TENT4B	1.09071	0.0348846	10
TMEM63C		0.78	1.17	1.15	1.13	0.89	1.06	1.08	1.2	1.08	1.08	TMEM63C	1.09071	0.0268486	10
KLRC4	0.91	0.99	1.1	1.26	1	0.95	1.11	1.21	1.2	1.17	1.19	KLRC4	1.09069	0.0188003	11
TRIM52-AS1		1	0.98	1.02	1.14		1.37	0.96	1.09	1.17	1.19	TRIM52-AS1	1.09062	0.0471825	9
GYPB	1.25	0.9	1.22	1.25	1.15	1	0.95	1.29	1.12	0.61	0.94	GYPB	1.09059	0.0218238	11
TIMMDC1		1.35	1.2	1.14	0.86	0.98	1.64	0.99	1.27	1.28	1.25	TIMMDC1	1.09059	0.0382166	10
PRB4	1.51	1.21	0.9	1.17	1.2	0.82	0.7	0.99	1.45	1.09	0.82	PRB4	1.09057	0.0185922	11
ZNRD2-AS1		1.12	1	0.94	1.15		1.33	1.01	1.21	1.02		ZNRD2-AS1	1.09056	0.0451539	8
CENPW		1.04	0.97	1.18	1.07	1.27	1.46	0.86	0.97	1.14	1.27	CENPW	1.09053	0.0389031	10
POLR2M#GCOM1	1.14	1.04	1.16	1.07	1.05		1.25	1.1	1.09	1.21	1.02	POLR2M#GCOM1	1.09053	0.034947	10
ZNF225	1.05	0.84	1.13	0.87	1.14	1.06	0.97	1.14	1.43	1.14	1.02	ZNF225	1.09051	0.0328452	11
ARHGAP11B#LOC100288637		0.68	1	1.04	1		1.09	1.31	1.46	1.22		ARHGAP11B#LOC100288637	1.0905	0.0673553	8
ATP5PO	0.87	1.17	0.94	0.98	1.13	1.17	3.58	0.78	0.88	1.68	1.09	ATP5PO	1.09049	0.051432	11
EFCAB13		1.27	1.09	1.17	1.04	1.03	1.08	1.11	1.12	1.08	1.11	EFCAB13	1.09048	0.0167336	10
ARMC12		0.74	1.06	1.06	1.02	1.12	1.57	1.15	1.17	1.22	1.14	ARMC12	1.09048	0.0243549	10
HTR3B	1.17	1.34	1.09	1.16	1.15	0.83	0.89	1.36	0.93	1.24	1.08	HTR3B	1.09047	0.0212749	11
CHERP	1.2	1.07	1.21	0.95	0.98	1.19	1.18	1.01	1.33	1.33	0.93	CHERP	1.09045	0.0341705	11
PTH1R	1.29	1.04	1.07	1.06	1.23	1.15	1.07	0.98	0.91	0.97	1.09	PTH1R	1.09043	0.0284416	11
FFAR2	1.07	1.35	1.27	1.16	1.01	0.84	0.7	1.29	1.4	0.88	1.13	FFAR2	1.09043	0.0204047	11
CENPT	1.2	1.29	1.18	0.94	1.01	0.8	1.55	1.43	1.23	1.27	1.03	CENPT	1.0904	0.0210468	11
CNDP2	1.3	1.26	1.32	0.96	0.97	1.02	0.69	1.34	1.45	0.77	1.2	CNDP2	1.09033	0.0249841	11
C1orf216	0.95	1.17	1.02	1.09	1.19	0.89	0.79	1.47	1.11	0.9	1.24	C1orf216	1.09032	0.0263439	11
MRPL30		0.95	1.03	1.03	1.14	1.17	1.61	0.94	0.87	1.42	1.22	MRPL30	1.0903	0.0361453	10
C6orf62	1	0.82	1.1	1.08	1.14	1.02	0.9	1.25	1.25	1.04	1.02	C6orf62	1.0903	0.0311112	11
FAM24B		1.35	1.02	1.07	1.06	0.92	1.26	1.2	0.98	1.36	1.27	FAM24B	1.0903	0.0315941	10
LIN7B	1.2	0.97	1.11	0.98	0.98	1.11	1.65	1.14	1.26	1.52	0.83	LIN7B	1.09028	0.0257329	11
CDC25C	1.12	1	1	0.93	1.11	1.03	1.82	1.05	1.2	1.51	0.86	CDC25C	1.09028	0.031459	11
FANCF	1.38	1.24	1.15	1.19	0.92	1.09	1.41	1.1	1.08	1.19	1.07	FANCF	1.09026	0.0331388	11
RP11-1191J2.5		1.17	1.05	0.86	1.06		1	1.1	1.67	0.96	1.03	RP11-1191J2.5	1.09026	0.0430265	9
EEF1E1	1.07	1.21	1.14	1.31	0.94	1.19	1.55	0.96	0.96	1.31	1.08	EEF1E1	1.09023	0.0281273	11
EFCAB11	0.92	1.07	1.09	1.21	1.05	1.15	1.41	0.94	0.99	1.11	1.31	EFCAB11	1.0902	0.0277293	11
GPX7	1.31	1.32	1.26	1.25	0.89	1.14	1.15	1.18	1.05	1.09	1.04	GPX7	1.0902	0.0408582	11
CCP110	1.07	1.03	0.97	0.97	1.34	1.17	0.91	1.1	0.91	1.18	1.01	CCP110	1.09017	0.0309067	11
IFI16	0.9	0.79	1.03	1.22	1.01	0.84	1.03	1.34	1.42	1.24	1.17	IFI16	1.09017	0.0299958	11
RP11-5C23.1		1.12	1	1.22	0.93		1.02	1.2	1.47	0.88	1.23	RP11-5C23.1	1.09016	0.0559026	9
LINC00470		1.18	1.14	1.31	1.01		0.95	1.24	1.05	1.04	0.97	LINC00470	1.09014	0.0332348	9
ZNF256		1	1.04	1.04	1.08	1.09	1.43	0.86	1.22	1.13	1.2	ZNF256	1.09009	0.0378193	10
DCTN1	1.2	1.13	1.01	1.05	1.1	0.96	1.26	1.23	1.13	1.36	0.9	DCTN1	1.09009	0.0252162	11
C15orf62		0.87	0.99	0.97	1.29		1.36	0.85	1.02	1.21		C15orf62	1.09007	0.0504148	8
LINC01963	1.04	1.33	1.25	0.9	1.08		1.28	1.1	1.25	1.31	0.77	LINC01963	1.09007	0.0349743	10
STARD8	1.12	1.69	1.2	1.23	1.1	1.01	0.8	0.95	1.08	1.01	0.95	STARD8	1.09006	0.0200526	11
NOP10	0.95	1.05	1.06	1.31	0.94	1.27	1.53	1.14	0.83	1.35	1.36	NOP10	1.09005	0.0300854	11
RB1CC1	0.89	0.97	1.13	0.98	1.11	1.23	1.55	0.86	0.94	1.44	1.27	RB1CC1	1.09004	0.0307996	11
C12orf43	1.35	1.09	1.2	1.11	0.98	1.14	1.73	0.83	1.09	1.43	0.89	C12orf43	1.09001	0.0286207	11
AAGAB	0.96	1.16	1.51	1.16	0.96		1.31	1.11	1.08	0.88	1.11	AAGAB	1.09001	0.0372956	10
PSTK		0.95	1.16	1.15	0.96	0.97	1.82	0.99	1.11	1.66	1.01	PSTK	1.09001	0.0323196	10
URGCP	1.13	0.91	1.02	0.91	1.42	0.97	0.8	1.38	1.21	0.83	0.79	URGCP	1.08994	0.0293294	11
UPF1	1.29	0.97	1.05	1.05	1.1	1.08	1.01	1.33	1.14	0.99	0.98	UPF1	1.0899	0.0289481	11
LOC100996457		1.12	1.13	1.05	0.95		1.34	1.09	1.33	1.19	1.08	LOC100996457	1.08984	0.0339809	9
CCNC	1.12	1.13	1.13	1.01	1.09	1.22	1.14	0.68	1.12	1.26	1.28	CCNC	1.08982	0.0349923	11
OS9	1.07	0.97	0.97	0.9	1.21	1.02	1.4	1.25	1.15	1.22	0.95	OS9	1.08978	0.0264513	11
HAUS5	1.31	1.03	1.05	1	1.13		1.29	1.02	1.34	1.2	0.68	HAUS5	1.08975	0.0325025	10
LAMA3	1.21	1.09	0.99	1.36	1.17	0.87	0.94	1.15	1.05	0.95	1.01	LAMA3	1.08974	0.0190946	11
ZNF615		1.04	1.03	1.08	1.11	1.08	1.47	1.08	1.01	1.32	0.97	ZNF615	1.08974	0.0359321	10
C12orf76		1.14	1.09	1.09	0.93	1.06	1.57	1.26	1.11	1.39	1.11	C12orf76	1.08973	0.026541	10
YPEL2		1.25	0.97	1.06	1.23	0.91	0.93	0.92	1.2	0.87	1.32	YPEL2	1.08973	0.0285719	10
RIOX1	1.02	0.84	1.01	1.04	1.11	1.22	1.48	1.27	0.86	1.31	1.18	RIOX1	1.0897	0.0306585	11
ZNF529	1.1	1.15	0.93	1.16	1.13	1.1	0.84	1.08	1.24	1.08	0.95	ZNF529	1.08967	0.0358396	11
PCBD2		1.27	1.11	1.22	0.98	1.2	1.68	1.04	1.07	1.31	0.77	PCBD2	1.08962	0.0322284	10
SMU1	1.05	0.85	1.32	1	1.13	1.09	1.26	0.98	1.28	1.05	0.79	SMU1	1.08959	0.0266936	11
CMTM7		1.16	1.09	1.26	1.09	0.92	0.78	1.25	1.19	0.93	1.05	CMTM7	1.08956	0.0313032	10
BC017255		1.25	1.1	1.33	1.01		0.7	1.31	1.03	1.09		BC017255	1.08953	0.0553393	8
LHX4-AS1		0.96	1.22	0.96	1.07		0.95	1.22	1.4	0.96	0.93	LHX4-AS1	1.08949	0.0471609	9
METTL22	1.21	1.01	1.05	1.27	0.98	1.11	1.22	1.08	1.13	1.2	1	METTL22	1.08948	0.0262961	11
BUB1B	1.06	1.04	1.12	1.08	0.94	1.37	1.46	1.11	1.03	1.54	1	BUB1B	1.08947	0.0292724	11
TCF12	1.17	0.87	1.14	1.33	0.87	1.11	0.97	1.14	1.2	1.33	1.27	TCF12	1.08943	0.0191363	11
HDC	1.41	1.17	0.95	1.37	1.18	0.9	0.86	1.21	0.96	1.19	0.81	HDC	1.08941	0.027625	11
RPAP1	1.53	1.27	1.22	0.91	0.98	1.17	1.44	1.18	1.05	1.37	0.88	RPAP1	1.08939	0.0332846	11
CCNB1IP1	1.22	1.31	1.2	1.2	1.01	0.9	1.65	0.9	1.05	1.1	1.13	CCNB1IP1	1.08939	0.0273412	11
ZNF814	1.21	1.08	1.16	1.1	0.82		1.46	1.12	1.46	1.3	1.13	ZNF814	1.08934	0.0360785	10
CKS1B	0.9	1.5	1.07	1.12	1.01	1.13	1.54	1.17	1.05	1.24	0.98	CKS1B	1.0893	0.0342935	11
UBA2	1.19	1.16	1.13	0.92	0.95	1.24	2.15	0.75	1.14	1.75	1.08	UBA2	1.08929	0.0355023	11
RPP38	1.49	1.03	1.09	1.45	0.97	0.85	1.61	1.23	0.99	1.13	0.96	RPP38	1.08928	0.0330006	11
H2AC15	1.29	1.14	1.06	1.14	1.06	0.89	1.21	1.31	1.11	1.3	0.86	H2AC15	1.08928	0.0210694	11
PDE6G	1.2	1.37	0.95	1.11	1.27	1.08	1.2	1.23	1	0.85	0.73	PDE6G	1.08927	0.0297015	11
IPO7	1.22	1.09	1.25	1.07	1.03	1.23	1.2	0.92	0.99	1.13	1.13	IPO7	1.08925	0.0291516	11
ASAH2B		1.01	1.16	1.09	1.2	1.04	1.03	1.25	0.95	1.18	0.85	ASAH2B	1.08925	0.0313198	10
EIF3A	1.01	1.35	1.14	0.97	1.09	1.02	1.21	0.99	1.07	1.36	1.15	EIF3A	1.08925	0.0353227	11
TNXB#TNXA	1.32	1.19	0.94	1.09	1.09		1.06	1.13	1.04	1.13	1.12	TNXB#TNXA	1.08921	0.029168	10
MUC8	1.17	1.17	1.01	1.09	1.16		1.2	1.27	1.09	1.01	0.78	MUC8	1.08919	0.0286027	10
TLE4	0.96	1.18	1.31	1.08	0.89	1.24	1.09	1.17	1.12	1.54	1.06	TLE4	1.08917	0.029128	11
USP46-DT		1.26	1.06	1.05	1.18		1.33	0.82	0.96	1.24	1.07	USP46-DT	1.08915	0.0459437	9
DUOXA2		1.13	1.04	1.14	0.96	1.2	1.59	1.25	1.12	1.25	0.91	DUOXA2	1.08914	0.0285577	10
PI4KA#PI4KAP2#PI4KAP1	1.11	0.78	0.87	0.88	1.3		1.28	1.38	1.02	1.33	0.95	PI4KA#PI4KAP2#PI4KAP1	1.08914	0.0481626	10
RNFT2	1.07	0.77	0.91	1.07	1.18	1.06	1.79	0.91	1.25	1.37	0.81	RNFT2	1.08913	0.027212	11
SRP14	1.16	0.95	1.02	1.22	1.09	0.92	1.63	1.02	0.85	1.71	1.14	SRP14	1.08912	0.113675	11
CTD-3025N20.3		1.22	1.13	1.07	1		1.63	0.95	1.31	1.16	0.9	CTD-3025N20.3	1.0891	0.0530369	9
PPP2R5B	1.26	1.08	1.11	0.99	1.02	1.24	1.2	1.24	1.12	1.2	0.91	PPP2R5B	1.0891	0.0223027	11
STK25	0.88	1.14	0.98	1.02	1.2	1	1.09	1.21	1.29	0.95	0.98	STK25	1.08909	0.0296042	11
AL132709.8		1.26	1.11	1.16	1.04		1.15	0.99	0.89	1.21	1.41	AL132709.8	1.08909	0.0471201	9
PRKXP1		1.02	1.16	1	1.01		1.19	1.27	1.18	1.16	1.07	PRKXP1	1.08908	0.0449861	9
ZCCHC18		0.96	1.15	1.46	0.82		1.09	1.49	1.19	1.01	1.18	ZCCHC18	1.08907	0.0487305	9
GLRX5	1.29	1.13	0.95	1.08	1.24	1.12	1.23	1.07	0.9	1	0.99	GLRX5	1.08906	0.0292299	11
MECR	1.09	1.28	1.13	1.31	0.92	0.94	1.4	1.27	1.13	1.38	0.89	MECR	1.08906	0.0342374	11
GNB1L	1.29	0.94	0.93	1.19	1.17	1.12	1.66	1.19	0.87	1.14	0.84	GNB1L	1.08906	0.0252918	11
SPIN2B#SPIN2A	1.12	0.97	0.94	1.29	1.14		1.39	1.11	0.88	1.14	1.03	SPIN2B#SPIN2A	1.089	0.0477546	10
APBB3#MIR6831	1.43	1.01	1.08	1.02	0.96		1.41	1.48	1.31	1.1	0.82	APBB3#MIR6831	1.08896	0.0445083	10
MIR570HG#SDHAP1		1.03	0.97	0.95	1.15		1.15	1.34	1.19	1.01	1	MIR570HG#SDHAP1	1.08878	0.0558258	9
WDR5B	1.2	1.34	1.08	1.04	1.01	1.07	1.3	1.08	1.12	1.52	0.88	WDR5B	1.08878	0.0286432	11
KRT8	0.78	1.03	0.9	1.09	1.38	1.28	1.17	0.84	0.99	0.99	1.01	KRT8	1.08878	0.0347201	11
TAF1C	1.52	1.16	1.02	1.12	0.89	0.98	1.45	1.21	1.36	1.33	0.95	TAF1C	1.08874	0.0324742	11
VAPB	1.56	1.27	1.22	0.85	1.15	1.01	0.99	1.06	1.05	0.86	1.29	VAPB	1.08872	0.0309711	11
CAMSAP1	1.45	0.99	1.23	0.91	1.06	1.07	1.38	1.47	0.91	1.26	0.98	CAMSAP1	1.08871	0.0305971	11
TOMM40L		1.15	1.01	1.11	1.11	1.02	1.5	1.06	0.92	1.44	1.05	TOMM40L	1.08871	0.0393821	10
MED8	0.79	0.97	1.17	1.27	1.04	1	0.9	1.11	0.99	1.29	1.44	MED8	1.08869	0.0219435	11
SLC26A2	1.02	0.84	1.28	1.08	1.13	1.25	0.67	1.27	1.16	0.71	1.09	SLC26A2	1.08867	0.028377	11
LIAS	1.21	1.25	1.08	1.17	0.97	1.1	1.62	0.86	1.2	1.27	0.94	LIAS	1.08865	0.0345358	11
GALNT15		1	0.95	1.26	1.08	0.9	0.93	0.99	1.35	1.08	1.18	GALNT15	1.08864	0.0219405	10
FA2H	1.25	1.42	1.08	1.33	1.04	1.13	1.18	0.96	0.92	1.3	0.86	FA2H	1.08864	0.0170024	11
RPS3	0.91	1.05	1.06	1.02	1.14	0.99	1.39	1.44	1.06	1.05	1.03	RPS3	1.08863	0.0530529	11
FOXJ3	1.14	0.83	0.96	1.21	1.02	1.18	0.95	1.31	1.28	1.13	0.9	FOXJ3	1.08862	0.0359664	11
LRRCC1		0.96	1.02	0.95	1.08	1.07	1.55	1.09	1.33	1.41	0.81	LRRCC1	1.08861	0.0363465	10
MCM5	1.3	1.25	1	0.96	1.02	0.97	1.81	1.05	1.18	1.37	1.04	MCM5	1.08858	0.0343161	11
EML2-AS1		1.17	1.28	1.17	0.91		1.45	1.11	1.2	1.33	0.85	EML2-AS1	1.08855	0.0454087	9
OR7E156P	1.21	0.94	1	0.9	1.4	1.05	0.81	1.04	1.19	0.88	0.92	OR7E156P	1.08853	0.0271429	11
HCG18	1.31	1.16	1.09	1.01	1.2		0.84	1.04	1.2	0.95	0.83	HCG18	1.08853	0.0338897	10
SYMPK	1.22	0.83	1.14	0.9	1.09	0.9	1.27	1.43	1.42	1.04	0.9	SYMPK	1.08852	0.0352154	11
UBE2W	1.09	0.98	1.1	1.15	1.15	1.08	1.15	0.92	0.85	1.03	1.53	UBE2W	1.08852	0.0315596	11
PPP1R14B	1.34	1.47	1.12	1.26	0.9	1.15	1.6	1.29	0.84	1.15	1.15	PPP1R14B	1.0885	0.0406003	11
CIBAR1		0.84	1.03	1.11	1.1		1.79	0.97	0.83	1.44	1.35	CIBAR1	1.08844	0.0505481	9
TIMM9	1.58	1.01	1.14	1.22	0.92	1.06	2	0.87	0.91	1.59	1.11	TIMM9	1.08844	0.0358973	11
NSA2	1.25	1.24	1.06	1.11	1.02	1.19	1.97	0.84	1.07	1.21	0.92	NSA2	1.08843	0.040162	11
SLC27A2	0.99	1.24	1.22	1.1	1.03	0.9	1.01	1.08	1.19	0.98	1.39	SLC27A2	1.08836	0.0275658	11
CENPN	1.08	1.35	1.07	1.19	0.93	1.21	1.59	0.87	1.04	1.42	1.13	CENPN	1.08834	0.0347442	11
NDUFAF5	0.9	1.12	1.2	1.24	1.04	0.96	1.49	1.08	0.9	1.25	1.22	NDUFAF5	1.08834	0.0273598	11
EXOSC6		0.92	1.14	0.98	1.12	0.92	1.48	1.27	1.1	1.23	1	EXOSC6	1.08833	0.0322555	10
MSMO1	1.13	1.08	1.13	1.07	1.2	0.97	1.44	1.01	0.8	1.36	1.13	MSMO1	1.08828	0.0343273	11
PPARG	1.13	0.97	1.05	1.48	0.98	1.07	1.01	1	1.07	1.03	1.24	PPARG	1.08824	0.0285339	11
RP11-708J19.1		1.12	1.04	0.9	1.09		1.3	1.22	1.23	1.04		RP11-708J19.1	1.08821	0.0704335	8
ZBTB45		1.13	1.23	1.31	0.86	1.07	1.61	1.11	1.28	1.04	0.97	ZBTB45	1.08819	0.0461865	10
SCAMP1	1.05	1.04	0.95	1.08	1.01	1.3	1.49	0.81	1.14	1.43	1.19	SCAMP1	1.08816	0.0381003	11
HINFP	1.09	0.88	1.05	1.04	1.08	1.34	1.56	0.87	1.03	1.43	0.99	HINFP	1.08816	0.0273649	11
C19orf12		1.21	1	1.21	1.04	1.04	0.93	1.02	1.13	0.88	1.54	C19orf12	1.08815	0.0389513	10
SUN1	1.33	0.93	1.08	1.06	1.07	0.96	1.27	1.32	1.02	1.23	1.06	SUN1	1.08815	0.0299097	11
HYOU1	1.3	1.11	1.25	1	1.05	1.05	1.1	1.49	0.9	1.24	1	HYOU1	1.08813	0.0306117	11
ZNF271P	1.38	0.86	1.17	1.04	1.13	1.15	0.86	1.03	1.12	0.87	1.12	ZNF271P	1.08807	0.0307502	11
TMA7	1.15	0.99	0.98	1.12	1.31	0.89	1.87	0.8	0.98	1.18	0.9	TMA7	1.08807	0.0595512	11
PIDD1	1.48	1.21	1.03	0.92	1.06	1	1.82	1.28	1.01	1.37	0.9	PIDD1	1.08806	0.0283344	11
RTN4RL1		1.22	1.12	1.14	1.09	0.89	1.25	0.99	1.1	1.12	1.12	RTN4RL1	1.08805	0.0344728	10
FLVCR1		0.76	1.17	1.22	1.08	1.24	0.91	1.05	1.13	0.96	1	FLVCR1	1.08805	0.036427	10
NCOA6	0.9	0.87	1.15	0.97	1.06	0.9	1.14	1.49	1.27	1.37	1.03	NCOA6	1.08799	0.0387862	11
PRKACA	1.12	1.46	1.18	0.95	1.17	0.99	0.89	1.3	1.12	1.01	0.88	PRKACA	1.08798	0.0273047	11
NUP188	1.08	1.3	1.13	1.02	1.09	0.9	1.54	1.2	1.09	1.39	0.85	NUP188	1.08797	0.0298458	11
RTL9		1.27	1.1	0.96	1.22	0.94	1.12	1.31	0.97	1.18	0.93	RTL9	1.08797	0.0292941	10
MRPL9	0.87	1.27	1.14	1.12	1.19	1.05	1.21	1.14	0.94	0.99	1	MRPL9	1.08795	0.0357543	11
USP28		1.28	1.13	1.22	1.09	0.94	1.13	1.05	0.97	1.24	1.02	USP28	1.08794	0.0392991	10
HOXA10	0.85	1.15	0.94	1.39	1.1	1.09	1.34	1.18	1.05	1.22	0.77	HOXA10	1.0879	0.0333037	11
BET1	1.22	0.92	0.97	1.1	1.02	1.09	1.72	0.96	1.12	1.43	1.06	BET1	1.08788	0.0339485	11
GLMP		1.17	1.08	1.15	1.05	1.07	1.04	1.13	0.99	0.99	1.4	GLMP	1.08788	0.0431567	10
FEN1	1.1	1.18	1.04	1.02	1.13	1.13	1.24	1.15	0.98	1.18	1.03	FEN1	1.08787	0.0338822	11
PRRG3	1.31	0.97	0.99	1.3	1.2	0.82	1.54	0.81	1.06	1.29	0.84	PRRG3	1.08787	0.0244298	11
ISY1-RAB43#RAB43		1.04	1.18	1.11	0.93		0.83	1.09	1.39	0.94	1.41	ISY1-RAB43#RAB43	1.08786	0.0561904	9
BRD3OS	1	1.09	0.93	1.34	1.08		1.66	0.74	1.02	1.36	1.07	BRD3OS	1.08785	0.0484245	10
LZTR1	1.29	1.03	1.03	1.14	0.92	1	2.11	1.38	1.14	1.19	0.98	LZTR1	1.08783	0.0329167	11
PAIP2B	1.4	1.25	1.12	0.91	1.12		1.16	0.75	1.28	1.1	1.04	PAIP2B	1.08782	0.0343806	10
LOC728743		0.92	1.1	0.86	1.04		1.84	1.09	1.36	1.35	0.9	LOC728743	1.0878	0.0474505	9
GARS1	1.1	1.03	1.03	1.1	1.03	1.13	1.25	1.27	1.09	1.21	1.03	GARS1	1.0878	0.0337349	11
DMKN		1.13	1.21	1.01	1.02	1.14	1.08	1.15	1.09	1.11	1.15	DMKN	1.08779	0.0288098	10
GAMT	0.99	1.37	0.95	1.12	1.12	0.98	1.44	1.2	0.89	1.59	1.01	GAMT	1.08775	0.0264958	11
EIF1AX	1.05	0.78	0.95	1.26	1.06	1.18	1.75	0.94	0.89	1.6	1.08	EIF1AX	1.0877	0.0336931	11
ABL2	1.07	0.74	0.98	1.14	1.34	0.85	0.83	1.41	1.15	0.91	0.88	ABL2	1.08768	0.0294942	11
TAF1D#SNORA8#SNORA40	1.25	1.12	1.11	1.07	0.98		2.47	0.83	1.01	1.41	1.11	TAF1D#SNORA8#SNORA40	1.08767	0.0664866	10
ASMT	0.97	1.28	1.09	1.31	1.05	1.13	1.06	1.18	0.92	1.14	1.01	ASMT	1.08765	0.0216987	11
REEP4	1.02	0.85	0.95	1.25	1.17	0.94	1.02	1.21	1.1	1.05	1.07	REEP4	1.08764	0.0262396	11
PPM1K		0.96	1.1	1.04	1.02	1.04	1.58	1.38	1.25	1.31	0.75	PPM1K	1.08764	0.0395092	10
AL022341.3		0.95	1.04	1.14	1.21		1.14	0.83	1.06	0.98	1.11	AL022341.3	1.08762	0.0382782	9
ULK2	0.9	1.36	1.38	1	1.18	1.12	0.95	1.14	0.98	1.18	0.75	ULK2	1.0876	0.0305826	11
L1TD1	1.09	1.25	1.3	1.02	0.94	1.16	1	1.19	1.28	1.16	0.94	L1TD1	1.08755	0.0228215	11
NDRG3	1.05	1.03	1	1.26	1.11	0.88	1.01	1.62	1.02	0.97	1.07	NDRG3	1.08748	0.0261025	11
TIGD7#LINC00921		1.3	1.17	1.11	0.99		1.26	0.97	1.13	1.44	0.94	TIGD7#LINC00921	1.08748	0.0513728	9
TNK1	1.36	1.28	1.09	1.13	1.05	1.1	1.6	1.16	0.96	1.1	0.84	TNK1	1.08747	0.0289522	11
ANKRD36BP2	1.08	1.04	1.16	0.87	1.05		1.41	1.13	1.22	1.33	1.03	ANKRD36BP2	1.08746	0.0502929	10
ZDHHC21		0.99	1.19	1.09	1.08	1.07	1.14	0.87	1.38	1.01	0.88	ZDHHC21	1.08745	0.0394378	10
CRKL	0.97	1.11	1.06	1.11	1.01	1.11	1.39	1.15	1.29	1.16	0.89	CRKL	1.08745	0.0352729	11
LINC00652	1.29	1.44	1.14	1.01	1.13	0.77	1.76	1.1	1.16	1.08	0.87	LINC00652	1.08744	0.0284899	11
GPR135	1.28	1.2	1.18	0.95	1.15	1.09	1.08	1.01	1.12	1.19	0.8	GPR135	1.08742	0.0233451	11
VARS2		1	1.16	0.9	1.18	0.94	1.15	1.41	1.02	1.17	1.06	VARS2	1.0874	0.0335614	10
PARP15		1.43	1.1	1.12	0.9	0.92	1.34	1.15	1.43	1.17		PARP15	1.08739	0.05429	9
ACAP3		1.36	1.08	0.95	1.11	0.76	1.39	1.22	1.18	1.34	1.09	ACAP3	1.08737	0.0285005	10
TTLL4	1.12	1.02	0.99	1.21	1.17	1.02	1	1.2	1.01	1.19	0.87	TTLL4	1.08737	0.0291225	11
OTUD6B-AS1		0.78	0.9	0.98	1.25		1.43	0.88	1.14	1.12	1.16	OTUD6B-AS1	1.08728	0.0513724	9
PDSS1	0.87	1.22	1.09	1.33	0.9	1.18	1.83	1.14	0.96	1.41	1.07	PDSS1	1.08725	0.0349725	11
ZNF407	1.13	1.28	1.32	0.96	1	0.8	1.53	1.46	1.1	1.22	1.04	ZNF407	1.08724	0.0301325	11
PIK3R5	1.05	1.06	1.18	1.12	1.22	0.9	0.92	1.4	1.05	0.89	0.88	PIK3R5	1.08723	0.0324125	11
A1CF	1.27	1.17	1.04	0.99	1.11	1.25	1.64	1.03	1.07	0.92	0.9	A1CF	1.08722	0.0231369	11
CPSF4	1.26	1.22	1.08	0.98	1.13	0.95	1.17	1.28	1.03	1.15	0.99	CPSF4	1.08719	0.0225343	11
CA1	1.16	1.26	1.05	1.22	1.01	1.03	1.2	1.29	1.15	0.83	1.05	CA1	1.08713	0.0235693	11
STARD7	1.31	1.01	1	0.9	1.3	0.96	0.88	1.19	1.28	1.15	0.72	STARD7	1.08709	0.035859	11
ANKRD20A11P		0.96	1.17	0.98	1.11		0.88	1.12	1.36	0.84	1.04	ANKRD20A11P	1.08707	0.0514851	9
SULT1B1	1.31	1.28	1.18	1.09	1.13		0.97	1.32	0.94	0.88	0.92	SULT1B1	1.08699	0.043847	10
TMEM59L	1.21	1.01	0.98	1.31	0.92	1.25	1.46	1.16	1.13	1.21	0.92	TMEM59L	1.08694	0.0266357	11
LIPE	1.75	1.28	1.08	1.19	0.93	1.11	1.58	1.07	1.02	1.27	0.87	LIPE	1.08691	0.0368351	11
RASSF8	1.35	0.99	0.96	0.99	1.19	1.16	1.29	1.09	0.96	1.36	0.85	RASSF8	1.08691	0.0289817	11
FBXO16		0.96	1.17	1.04	1.11	1.06	1.31	0.96	1.03	1.25	1.1	FBXO16	1.0869	0.0302547	10
ORC4	0.98	1.01	0.9	1.27	0.98	1	1.74	0.91	1.14	1.66	1.18	ORC4	1.08684	0.0416872	11
NMI	1	1.04	1.05	1.07	0.99	1.15	0.81	1.15	1.4	0.87	1.45	NMI	1.08677	0.0412581	11
KRT17P5		1.39	1.25	1.13	0.9	1.13	0.85	1.36	1.26	1.04	1.05	KRT17P5	1.08675	0.0302528	10
EDEM2	1.18	1	1.18	1.22	1.05	1.04	0.61	1.22	1.23	0.7	1.31	EDEM2	1.08674	0.032177	11
SLC43A3	1.05	1.37	1.13	1.17	1.12	1.02	0.87	1.38	1	0.97	0.92	SLC43A3	1.08673	0.032832	11
DYSF	1.08	1.14	1.12	1.15	1.06	1.11	0.85	1.25	1.15	0.96	1	DYSF	1.08669	0.0299746	11
LPCAT3	1.04	1.16	1.07	1.41	0.96	1.32	1.06	1.19	1.07	0.98	0.89	LPCAT3	1.08669	0.034249	11
NUDT19		1.04	1.16	1.33	1.04		0.88	1.19	1.05	0.97	1	NUDT19	1.08668	0.058332	9
CCDC159		0.97	1.05	1.1	1.05	1.08	1.26	1.28	1.09	1.07	1.08	CCDC159	1.08667	0.0374944	10
PPA2	0.89	1.05	1.17	1.16	1.19	0.93	1.75	0.99	0.82	1.11	1.23	PPA2	1.08666	0.0313045	11
PINX1		0.85	0.98	1.11	1.14	1.15	2.21	1.02	0.83	1.33	1.08	PINX1	1.08662	0.041545	10
OMA1#DAB1		1.33	1.03	1.12	0.89		1.94	0.99	1.23	1.42	1.05	OMA1#DAB1	1.0866	0.0649909	9
ALLC	1.34	1.11	1.15	1.16	1.07	0.96	1.42	1.12	0.85	1.4	0.98	ALLC	1.08654	0.0318579	11
PRAMEF11	1.18	1.06	1.01	1.03	1.2		1.53	1.04	0.96	1.1	0.94	PRAMEF11	1.08654	0.0441409	10
ELOA	1.24	1.11	1.4	1.4	0.96	1.04	0.94	1.16	1.04	0.9	0.9	ELOA	1.08654	0.0303319	11
LINC00482		1.11	1.15	0.98	1.1	1	1.39	1.1	1.08	1.09	1.11	LINC00482	1.08652	0.0348799	10
TMEM151B	1.07	1.14	1.13	1.11	1.22		1.25	1.07	1	1.05	0.71	TMEM151B	1.08648	0.0399315	10
IMMP2L		1.03	1.04	1.1	1.02	1.02	1.75	0.81	1.28	1.41	1.02	IMMP2L	1.08647	0.0325964	10
NAGPA	0.94	1.14	1.1	1.52	1.03	0.83	0.99	1.32	1.19	0.85	1.01	NAGPA	1.08647	0.0342478	11
BRD2	1.83	1.01	1.11	0.93	1.11	0.96	0.9	1.04	1.26	1.14	0.93	BRD2	1.08645	0.0433318	11
THAP12	1.35	0.81	0.89	1.08	1.16	1.28	1.19	1	0.96	1.08	1.12	THAP12	1.08644	0.0398708	11
SEC23B	0.87	1.33	1.25	1.22	1.18	0.92	0.75	1.06	0.93	1.2	1.05	SEC23B	1.08644	0.0383766	11
CCDC85C	0.94	0.88	0.95	1.12	1.01		1.45	1.38	1.27	1.33	0.91	CCDC85C	1.08643	0.04038	10
GPC3	1.09	1.37	1.27	0.95	1.18	0.93	1.14	0.87	1.08	1.24	0.98	GPC3	1.0864	0.0266854	11
E2F3	1.24	1.15	1.1	1.09	1.2	1.2	0.82	0.93	1.2	0.95	0.72	E2F3	1.08639	0.043711	11
MCOLN1	0.9	1.05	1.11	1.38	0.94	0.93	1.07	1.47	1.23	0.99	1.1	MCOLN1	1.08639	0.0326401	11
KRBA1		1.13	0.99	1	1.14	0.98	1.71	1.3	1.02	1.7	0.71	KRBA1	1.08631	0.0333311	10
LINC01003		1.28	1.12	0.95	1.14		1.62	0.92	1.05	1.31	0.89	LINC01003	1.08631	0.0535238	9
NGDN	1.58	0.93	1.06	1.25	1.13	0.85	1.61	0.96	0.85	1.2	1.1	NGDN	1.08621	0.0321404	11
TNPO2	1.53	0.82	1.06	1.05	0.75	0.92	3.76	1.41	1.23	2.16	0.97	TNPO2	1.08616	0.05365	11
EME1		1.02	1.01	1.08	1	1.33	1.45	1.06	1.14	1.34	0.9	EME1	1.08615	0.043275	10
ZNF826P		1.05	1.06	1.16	1.12	0.94	1.1	0.98	1.17	1.04		ZNF826P	1.08609	0.0482022	9
GPR39	1.04	0.98	1.03	1.1	1.14	0.95	1.21	1.16	1.1	1.18	1	GPR39	1.08606	0.0282964	11
FRG1#FRG1KP		0.98	1.02	1.3	1.01		1.1	1.53	1.2	1.01	0.77	FRG1#FRG1KP	1.08604	0.0629016	9
CLUHP3	1.65	0.74	1.01	1.01	1.18		1.08	1.34	1.1	0.9	0.87	CLUHP3	1.08604	0.045947	10
SPATA2L	0.96	1.06	1.06	1.18	1.18	1.06	1.72	0.85	0.81	1.28	1.12	SPATA2L	1.08602	0.0350623	11
NT5M	1.24	1.12	1.21	1.16	1.03	0.89	1.62	1.06	0.93	1.4	1.03	NT5M	1.08596	0.0316377	11
DUSP3	0.89	1.31	1.08	1.28	1.08	0.91	0.94	1.14	1.06	1.11	1.19	DUSP3	1.08594	0.0347674	11
EDDM13		1.44	1.1	0.97	1.08		1.4	1.13	1.03	1.15	1.02	EDDM13	1.08591	0.0431117	9
RCC1L	1.11	1.64	1.02	1.08	1.04	0.94	1.49	1.19	1	1.34	1.01	RCC1L	1.08591	0.0349858	11
RNF146	0.9	0.94	0.92	1.2	1.15	1.02	0.97	1.3	1.29	0.78	1.1	RNF146	1.08582	0.0353232	11
FOXO6		0.87	1.04	1.02	1.19		0.92	0.97	1.25	0.96	1.1	FOXO6	1.08582	0.043943	9
PRMT3	1.09	1.08	1.16	1.31	0.97		1.33	0.95	0.97	1.18	1.22	PRMT3	1.08579	0.0531021	10
KHDRBS2	1.56	1.26	1.12	0.91	1.09	1.08	1.18	1.17	1.11	0.96	0.95	KHDRBS2	1.08579	0.0256502	11
POC1B		0.85	0.98	1.1	1.16	1.16	1.48	0.99	1	1.24	0.98	POC1B	1.08578	0.0398788	10
UBIAD1	1.31	0.91	1.04	1	1.11	1.16	1.55	0.85	1.11	1.28	0.92	UBIAD1	1.08575	0.0278255	11
ATPAF1		1.1	1.18	1.26	0.88	1.1	1.21	1.07	1.2	1.25	1.11	ATPAF1	1.08575	0.0376718	10
LINC00621		1.12	1.23	1.07	0.97		0.98	0.91	1.29	1.05	1.32	LINC00621	1.08566	0.0566657	9
STOX1		1.16	1.03	0.9	1.2	1.1	1.28	1.06	1.17	1.04	0.94	STOX1	1.08566	0.0365197	10
ZFP28		1.13	1.15	0.99	1.06	1.09	0.99	1.36	1.26	0.97	0.92	ZFP28	1.08564	0.0412374	10
FUOM		1.51	1.14	1.02	0.99	1.01	1.58	1.04	1.05	1.17	1.26	FUOM	1.08561	0.0467408	10
NDST1	1.2	1.19	1.1	1.23	1	0.99	1.13	1.42	0.91	1.35	0.98	NDST1	1.0856	0.0340204	11
ST20	0.92	1.07	1.02	0.91	1.28		1.38	1.34	1.05	1.05	0.81	ST20	1.08558	0.0468299	10
BRD3	1.69	1.33	1.16	0.94	1.03	0.87	0.99	1.32	1.33	0.83	1.03	BRD3	1.08556	0.0361922	11
MRPS34	1.52	1.26	1.05	1.22	0.82	1.01	2.1	1.05	1.02	1.47	1.28	MRPS34	1.08554	0.0424077	11
KIAA1652		0.84	0.81	1.1	1.22		1.12	1.09	1.04	1.17	1.16	KIAA1652	1.08553	0.0486497	9
NTAQ1	0.92	1.07	1.17	1.15	1.08	1.19	1.46	0.94	0.86	1.28	1.14	NTAQ1	1.08548	0.0385865	11
HSD17B4	0.94	1.05	1.26	1.44	0.86	1.15	0.76	1.61	1.06	0.96	1.23	HSD17B4	1.08542	0.0352551	11
SLC25A12	1.24	0.87	0.88	1.36	0.93	0.95	2.6	1.01	0.88	2.31	1.09	SLC25A12	1.08536	0.0372914	11
FANCC	1.34	1.08	1.04	0.9	1.02	1.22	1.19	1.11	1.32	1.21	0.91	FANCC	1.08535	0.0322231	11
DHX36		1.03	1.2	0.99	1.07	1.14	0.54	0.87	1.42	0.96	1.4	DHX36	1.08535	0.0514014	10
C6orf163		1.39	1.1	0.97	1.04		1.14	1.07	1.39	1.03	0.89	C6orf163	1.08535	0.0507212	9
ALAS2	1.24	1.37	1.08	1.2	1.07	0.89	0.9	1.16	1.15	0.86	1.13	ALAS2	1.08534	0.0223898	11
LTBP4	1.28	1.09	0.95	1.01	1.22	1.01	1.51	0.96	1.07	1.1	0.91	LTBP4	1.08533	0.0276663	11
TAPT1-AS1		0.79	0.97	1.09	1.17		0.7	1.32	1.42	0.7		TAPT1-AS1	1.08531	0.0731247	8
SLCO4C1	1.62	1.09	1.06	1.28	1.07	1.16	0.76	1.1	1.06	0.9	0.88	SLCO4C1	1.08528	0.0309581	11
RP11-540O11.1		1.26	0.96	1.07	1.22		1.14	1.13	0.9	1.01		RP11-540O11.1	1.08522	0.0660332	8
ILF3	1.42	0.87	1.02	1.02	1.21	0.83	1.53	1.3	1.01	1.32	0.81	ILF3	1.08522	0.0361892	11
KLHL18	1.4	1.14	1.21	1.09	0.95	1.28	1.63	0.96	0.95	1.21	1.02	KLHL18	1.08522	0.0355643	11
PRL	1.1	0.84	1	1.14	1.2	0.87	0.83	1.34	1.34	0.92	0.9	PRL	1.08519	0.01356	11
RNF41	1.2	1.05	1.02	1.12	1.09	0.83	1.67	0.92	1.26	1.34	0.89	RNF41	1.08518	0.0325961	11
ZKSCAN1	1.5	1.02	0.99	0.99	1.19	1.08	0.76	1.04	1.19	1.08	0.91	ZKSCAN1	1.08516	0.0336468	11
RETSAT#LOC100996506		1.21	1.1	1.2	0.98		0.89	1.18	1.13	1.17		RETSAT#LOC100996506	1.08515	0.0838359	8
NUDT16L1		1.11	1	1.07	1.08	0.99	2.05	0.89	1.04	1.23	1.19	NUDT16L1	1.08513	0.0420921	10
PYGL	1.14	1.16	1.16	1.24	0.94	1.25	0.77	1.01	1.13	0.94	1.37	PYGL	1.08507	0.0446799	11
FBXO7	1.02	1.26	1.02	1.03	1.06	1.01	1.02	1.27	1.15	1	1.31	FBXO7	1.08506	0.0336329	11
LOC100134937		1.22	1.13	1.19	0.85		1.86	1.1	1.29	1.27	0.99	LOC100134937	1.08505	0.0699348	9
ICA1L		1.07	1.05	1.16	0.95	1.11	1.04	1.21	1.28	1.1	1.11	ICA1L	1.08504	0.0401067	10
RTTN		1.44	1.07	1.14	0.9		1.46	1.26	1.14	1.34	1.01	RTTN	1.08503	0.0602386	9
MANEA	1.02	1.06	1.26	1.05	1.05	1.08	1.54	0.79	1.02	1.29	1.24	MANEA	1.08502	0.0351117	11
AHDC1	1.52	1.25	1.05	1.13	1.04	0.95	1.13	0.88	1.26	1.06	1	AHDC1	1.08501	0.0350847	11
LMAN2L	1.37	0.74	0.89	1.11	1.06	1.1	1.68	0.97	1.04	1.46	1.1	LMAN2L	1.08501	0.0361826	11
NCAPG2	0.87	1.19	0.93	1.05	1.13	1.3	1.23	1.12	1.07	1.4	0.84	NCAPG2	1.085	0.0409466	11
NFKBID		1.3	1.07	0.93	0.99	1.34	1.88	1.34	1.03	1.22	0.86	NFKBID	1.08497	0.0469148	10
FOXM1	1.01	1.15	1.01	1.07	1.04	1.24	1.29	1.32	1.12	1.26	0.78	FOXM1	1.08496	0.0424584	11
NOP9		1.36	1.24	1.13	0.96	1.15	1.05	1.58	0.93	0.9	1.16	NOP9	1.08485	0.0445019	10
RANGAP1	1.11	1.14	1.11	0.91	1.02	0.92	2.4	1.31	1.06	1.45	0.97	RANGAP1	1.08484	0.0298877	11
FBXO45		1.24	1.13	1.36	0.9		1.13	0.9	1.08	1.12	1.42	FBXO45	1.08478	0.051841	9
NBN	0.66	0.97	0.97	1.01	1.24	1.07	1.07	1.33	1.19	0.79	1.26	NBN	1.08473	0.0383927	11
PGRMC2	0.91	0.93	1.04	0.93	1.19	1.14	1.43	0.78	1.06	1.5	1.17	PGRMC2	1.08472	0.0365077	11
MAPKAPK5-AS1	1.17	0.97	1.12	1.16	0.99	1.06	1.7	1.3	0.97	1.51	0.83	MAPKAPK5-AS1	1.08468	0.0370875	11
CNPY2	1.3	0.91	1.2	1.3	0.81	1.1	1.64	1.11	1.09	1.21	1.31	CNPY2	1.08461	0.0351188	11
FASTKD3	0.95	0.94	1.15	1.23	1.02	0.97	1.78	0.96	0.94	1.48	1.17	FASTKD3	1.08458	0.0415764	11
TMEM225B		0.9	1.03	1.16	0.91		1.52	1.19	1.27	1.32	1.08	TMEM225B	1.08454	0.0460557	9
FAM98A	1.11	0.8	1.12	1.25	0.92	1.08	1.16	1.32	1.03	1.49	1.17	FAM98A	1.08452	0.035989	11
PSME4	1.19	1	1.1	1.12	0.98	1	1.4	1.4	0.98	1.38	1.07	PSME4	1.08452	0.0380997	11
LOC100507291		1.37	1.12	0.98	1.1		1.38	0.96	1.1	1.13	0.98	LOC100507291	1.08451	0.0517579	9
C8orf82		1.56	1.16	1	1.02	1.09	1.25	1.05	1	1.19	1.18	C8orf82	1.08446	0.0429144	10
MARCO	0.92	1.35	1.11	1.33	1.01	1.03	0.62	1.24	1.12	0.84	1.44	MARCO	1.08444	0.0392092	11
ADAMTS6	0.95	1.15	1.17	1.06	1.03	0.89	1.11	1.3	1.44	1.06	0.88	ADAMTS6	1.08439	0.0249746	11
SBNO1	1.29	1.22	1.18	0.94	1.05	1.01	1.47	1.4	1	1.29	0.87	SBNO1	1.08437	0.0356082	11
EML2	1.24	1.23	1.14	1.05	0.96		1.28	1.3	1.27	1.19	0.78	EML2	1.08435	0.0575425	10
IGF2R	1	1.27	1.18	1.03	1.12	0.95	0.72	1.24	1.26	0.89	1.09	IGF2R	1.08435	0.0410248	11
POM121C	1.42	1.2	1.08	0.91	1.07		1.13	1.16	1.2	1.36	0.79	POM121C	1.08433	0.0633266	10
TM7SF2	1.39	1.14	1.11	1.08	0.97	1.15	1.69	1.19	1.07	1.24	0.83	TM7SF2	1.0843	0.035422	11
CACNG4	1.31	1.35	0.98	0.94	1.32	1.08	1.11	1.18	0.95	1.01	0.74	CACNG4	1.08429	0.039777	11
ADAM1A		0.86	1.14	0.96	1.13		1.32	1.17	1.16	1.17	0.87	ADAM1A	1.08425	0.0655215	9
NUP210	1.71	1	1.17	0.95	0.96	1.07	1.57	1.2	1.2	1.35	0.77	NUP210	1.08422	0.0398981	11
PROSER3		0.97	0.94	1.03	1	0.96	1.66	1.2	1.38	1.44	0.92	PROSER3	1.0842	0.0392119	10
RBBP4	0.84	0.97	0.91	0.89	1.36	1.12	0.98	0.95	1.49	1.16	0.69	RBBP4	1.08416	0.0466097	11
MYOC	1.11	1.16	0.98	1.08	1.12	1.07	1.21	0.92	1.2	1.13	0.96	MYOC	1.08416	0.0143767	11
TP53INP2		1.28	1.11	1.04	1.12	1	0.79	1.32	1.09	1.06	1.01	TP53INP2	1.08414	0.049499	10
CDC42-IT1		0.87	1.07	1.19	1.06		0.77	1.27	1.14	1.09		CDC42-IT1	1.08414	0.063142	8
ABHD17A	1.04	0.86	0.97	0.91	1.31	1.04	1.15	0.99	1.1	0.96	1.22	ABHD17A	1.08413	0.0361766	11
PEAK1	1.29	1.04	1.16	1.03	1.05		0.89	1.48	0.98	1.19	1	PEAK1	1.08413	0.0463698	10
SBNO2	1	1.14	1.07	0.83	1.34	0.9	1.25	1.14	1.03	1.14	1	SBNO2	1.08409	0.0281558	11
TMEM65		1.09	1	1.16	0.99	1.04	1.7	0.9	1.03	1.3	1.39	TMEM65	1.08407	0.04736	10
MFSD8		0.92	1.08	1.15	1.04	0.93	1.18	1.32	1.16	1.18	1.01	MFSD8	1.08403	0.0403672	10
ZNF576	1.25	1.2	1.05	1.16	0.91	1.16	1.98	0.9	1.2	1.43	0.88	ZNF576	1.08397	0.0418082	11
IQSEC3	1.16	1.21	1.15	1.13	1.03	1.11	1.63	1.1	1.02	1.25	0.79	IQSEC3	1.08397	0.03565	11
SLC17A1	1.19	1.3	1.04	0.93	1.11	1.02	1.29	1.13	1.05	1.32	0.99	SLC17A1	1.08397	0.0340927	11
LINC01730		0.93	1	1.12	1.21		1.57	0.88	1.01	0.91		LINC01730	1.08395	0.0773325	8
PARG	1.19	1.13	1.06	0.97	0.94	1.27	1.45	1.17	1.17	1.19	1.13	PARG	1.08395	0.0399039	11
SLC35E4		0.98	1.03	1.19	1.05	0.93	1.43	1.33	0.96	1.32	1.05	SLC35E4	1.08392	0.0398564	10
ATP2B2	1.13	0.99	1.03	1.21	1.05	1.2	1.8	1.24	0.8	1.31	0.93	ATP2B2	1.08392	0.0305024	11
ADNP	1.44	0.61	1.12	0.95	1.07	1.05	1.42	0.9	1.43	1.19	0.93	ADNP	1.08391	0.0416109	11
LRP6	1.12	0.72	1.03	0.9	1.16	1.11	2.61	0.88	1.09	1.52	0.85	LRP6	1.08389	0.0365471	11
SP4	1.45	0.89	1.11	1.06	0.95	1.08	1.15	1.16	1.24	1.06	1.19	SP4	1.08389	0.0392691	11
SLC41A3	1.42	1.22	1.09	1.22	0.92	1.2	1.08	0.96	1.28	1.24	0.81	SLC41A3	1.08382	0.0462116	11
MT3	0.98	1.27	1.13	1.22	1.24	0.98	1.12	1.19	1.01	0.74	0.8	MT3	1.08382	0.0408164	11
LONP1	1.37	1	1.04	1	1.03	0.92	1.54	1.22	0.97	1.54	1.17	LONP1	1.08382	0.0390411	11
PRPF6	1.15	1.09	1.1	0.9	1.01	0.9	2	1.42	1.11	1.29	1.11	PRPF6	1.08381	0.039131	11
CABP4		1.33	1.07	1	1.1	1.03	1.41	1.21	0.96	1.15		CABP4	1.08374	0.0472793	9
CT47A8#CT47A6#CT47A3#CT47A2		0.97	1.18	1.27	1.21		1.05	0.75	0.83	1.23	1.02	CT47A8#CT47A6#CT47A3#CT47A2	1.0837	0.0670328	9
E2F7		1.41	1.02	0.9	0.98	1.32	1.85	1.14	1.15	1.52	0.78	E2F7	1.08368	0.0555006	10
TARS3		0.94	1.13	1.14	1.03		1.05	1.09	1.11	1.06	1.2	TARS3	1.08368	0.0542833	9
PDCL3#PDCL3P4	0.93	1.11	1.12	0.97	1.09		1.86	1.04	1.03	1.21	1.08	PDCL3#PDCL3P4	1.08368	0.0557068	10
PAN3-AS1		1.21	1.08	1.06	0.87		1.4	1.47	1.45	1.32	0.83	PAN3-AS1	1.08366	0.0712823	9
LRP8	1.71	1.02	0.99	1.02	1.08	1.06	1.19	1.16	1.01	1.48	0.82	LRP8	1.08361	0.040022	11
KIAA0556	1.38	1.04	1.08	0.84	1.19	1.24	1.14	1.16	1.16	0.95	0.82	KIAA0556	1.08361	0.0574561	11
DGLUCY	1.26	1.09	1.08	0.96	1.11	0.9	0.91	1.25	1.23	0.91	1.25	DGLUCY	1.08359	0.0373533	11
AGT	1.5	1.22	1.03	1.07	1.15	1.02	0.88	1.13	1.1	1.02	0.85	AGT	1.08357	0.0339053	11
DAB2IP		1.11	1.11	1.03	1.01	0.96	1.24	1.1	1.3	1.23	1.05	DAB2IP	1.08356	0.0325314	10
JRK	1.51	1.17	1.1	0.95	1.06	0.96	1.55	1.36	1.11	1.08	0.83	JRK	1.08354	0.0315849	11
UBXN8	1.03	0.96	1.05	1.29	1.02	1.14	1.98	0.98	0.91	1.46	0.91	UBXN8	1.08354	0.0438385	11
PIP4K2B	1.33	1.24	0.95	1.04	1.06	0.87	1.22	1.29	1.31	1.16	0.9	PIP4K2B	1.08354	0.0359881	11
IDI1	1.12	1.05	0.97	0.89	1.33	1.15	1.2	0.87	1.01	1.16	0.99	IDI1	1.08353	0.0482893	11
MESP1		1.32	1.04	1.28	1.09	1.03	1.36	1.29	0.79	1.31	0.88	MESP1	1.08353	0.039658	10
LOC101930067		0.67	1.13	1.14	1.06		1.31	1.1	1	1.26	1.17	LOC101930067	1.08351	0.0653147	9
SPR	1.03	1.03	1.06	1.19	1.03	1.08	1.51	1.18	0.89	1.28	1.1	SPR	1.0835	0.0357621	11
SREK1	1.22	1.08	1.1	0.73	1.14	1.05	1.15	1.15	1.34	1.35	0.92	SREK1	1.08347	0.0453727	11
IDH3B	1.21	1.15	1.05	1.09	1.02	0.95	1.59	1.38	1.1	1.13	0.91	IDH3B	1.08347	0.0399416	11
GGH	0.96	0.87	0.94	1.26	0.94	1.44	1.68	1.01	0.87	1.43	1.43	GGH	1.08346	0.0513435	11
GNB4		1.1	1.13	1.14	1.01	1.01	1.19	0.89	1.09	0.98	1.62	GNB4	1.08345	0.046248	10
CRYM	1.3	1.98	1.06	1.02	0.99	0.8	1.49	1.04	1.2	1.52	0.93	CRYM	1.08341	0.0374003	11
FPR2	0.96	1.74	1.21	1.22	0.95	1.15	0.64	1.3	1.22	0.8	1.17	FPR2	1.0834	0.0385184	11
CLHC1		0.87	0.91	1.04	1.04	1.19	1.3	1.16	1.22	1.32	1.01	CLHC1	1.08339	0.0457453	10
SUV39H2	0.98	1.21	1.12	1.32	0.97	1.04	1.25	0.97	1.06	1.17	1.17	SUV39H2	1.08335	0.0419145	11
STRADB		0.97	1.05	1.36	1	1.05	0.92	1.42	0.96	0.88	1.4	STRADB	1.08334	0.047414	10
KRTAP4-5		1.39	1.15	1.03	1.07	0.91	1.22	1.22	1.11	1.2	0.95	KRTAP4-5	1.08333	0.0411881	10
RNF168		0.85	1.14	1.12	1.18	1.01	0.71	1.11	1.09	0.91	1.22	RNF168	1.08333	0.0483673	10
DCUN1D5		1.01	0.96	1.1	1.11	1.15	1.62	0.92	0.84	1.39	1.29	DCUN1D5	1.08333	0.0483993	10
HNRNPD	0.89	1.09	0.94	0.92	1.54	1.11	0.88	1.01	0.98	1.07	0.79	HNRNPD	1.08331	0.0680766	11
TAF5	0.91	1.13	1.12	1.22	0.94	1.27	1.66	0.9	0.99	1.6	1.01	TAF5	1.08329	0.0452884	11
DAZAP1	0.95	1.06	1.02	0.97	0.93	1.08	1.76	1.28	1.31	1.25	1.19	DAZAP1	1.08329	0.0454737	11
TAS1R1		1	1.23	1.2	1.05	1.01	1.04	1.14	1.02	1		TAS1R1	1.08328	0.032659	9
DIAPH3	1.12	1.1	0.94	1.22	1.05	1.16	1.59	1.07	0.89	1.46	0.98	DIAPH3	1.08325	0.0421269	11
PEX14	0.99	1.05	1.01	1.07	1.07	0.98	1.05	1.3	1.26	1.16	1	PEX14	1.08318	0.037372	11
PTGER1	1.26	1.14	1.11	1.25	1.22	1.02	1.34	0.96	0.84	0.95	0.85	PTGER1	1.08315	0.0341827	11
MBOAT1		1.21	1.2	1.22	0.99	1	0.76	1.6	1	0.89	1.23	MBOAT1	1.08314	0.0501353	10
PGS1	1.26	1.21	1.01	0.95	0.96	0.9	1.53	1.36	1.21	1.29	1.21	PGS1	1.08309	0.0366347	11
HAGHL		1.04	1.05	1.17	1.02	0.94	1.39	1.1	1.19	1.13	1.09	HAGHL	1.08309	0.0437884	10
ZNF770		0.95	1.15	1.13	1.16	1.24	0.96	0.9	1.01	0.95	1.03	ZNF770	1.08306	0.0491238	10
GAPDHP73		1.05	0.95	0.93	1.29		1.5	0.95	1.01	1.2	0.91	GAPDHP73	1.08306	0.0582018	9
BANF1	1.46	1.17	1	1.06	1	0.89	2.25	1.49	1.01	1.09	0.97	BANF1	1.08305	0.0439571	11
LINC02397#CLLU1		1.05	0.91	1.2	1.01		1.36	0.9	1.24	1.3		LINC02397#CLLU1	1.08305	0.0853381	8
FKBP8	1.23	1.32	1.01	0.91	0.99	1.37	1.06	1.32	1.1	1.07	1.11	FKBP8	1.08304	0.0384377	11
CDK16	1.08	0.93	0.94	1.2	1.27	0.96	0.86	1.47	0.85	1.11	0.96	CDK16	1.08296	0.0392935	11
FAF1	1.14	0.94	1.08	1.06	1	1.19	1.03	1.16	1.3	1.46	0.76	FAF1	1.08293	0.0441895	11
EXOC3	1.11	0.8	0.98	1.05	1.19	1	1.13	1.42	1.14	1.01	0.87	EXOC3	1.08293	0.0438618	11
LOC100287015		0.89	0.88	1.12	1.12		1.72	0.97	1.03	1.48	0.97	LOC100287015	1.0829	0.0592368	9
UBE2K	0.89	1.34	1.37	1.05	1.05	1.26	1.26	0.83	0.88	0.97	1.44	UBE2K	1.08289	0.0474819	11
NAE1	1.07	1.61	1.23	1.29	0.92	1.22	1	1.18	0.83	1.14	1.24	NAE1	1.08289	0.0436921	11
ZC3HAV1L		1.45	1.12	1.02	1.01	1.07	0.88	1.19	1.31	1.02	1.03	ZC3HAV1L	1.08288	0.0508932	10
KIFC1	1.14	1.11	0.91	1.07	1.11	1.15	1.28	1.1	1.28	1.11	0.76	KIFC1	1.08287	0.0484925	11
TCL6	1.19	0.89	0.84	1.05	1.18	0.86	1.19	1.07	1.53	0.94	1.02	TCL6	1.08286	0.0344816	11
PRKX#PRKY	1.08	1.14	0.94	1.14	1.06		0.79	1.47	1.14	0.92	1.21	PRKX#PRKY	1.08281	0.0515293	10
SHISA5		0.96	1.13	1.31	1	0.92	0.77	1.4	1.2	0.77	1.36	SHISA5	1.08279	0.0556269	10
NPRL2	1.29	1.39	1.11	1.12	0.9	0.99	1.15	1.14	1.19	1.1	1.28	NPRL2	1.08276	0.0482224	11
PGAP2	1.22	1.18	1.21	1.02	1.05	1.29	1.38	1.14	0.93	1.13	0.84	PGAP2	1.0827	0.0475497	11
AMMECR1	0.99	0.87	0.87	1.31	1.21	0.95	0.96	1.06	1.07	1.11	1.08	AMMECR1	1.08266	0.0412267	11
MIR6849#MIR939#MIR1234	1.37	0.96	0.92	0.99	1.13		1.1	1.22	1.12	1.09	1.02	MIR6849#MIR939#MIR1234	1.08265	0.0599193	10
KCNK9		0.86	1.18	1.21	0.91	1.12	1.38	1.33	1.07	1.29	1.01	KCNK9	1.08264	0.0429404	10
RNF123	1.21	1.14	1.12	0.95	1.13	1.04	0.98	1.09	1.24	1.08	0.88	RNF123	1.08262	0.0458543	11
KAT5	1.52	0.98	0.9	0.87	1.23	1.1	1.28	1.24	1.1	1.08	0.83	KAT5	1.08262	0.0403505	11
TSNARE1		1.09	1.01	1.26	1	1.06	1.23	1.17	1.14	1.12	0.96	TSNARE1	1.08262	0.0331405	10
SPTBN5	1.21	1.06	1.14	0.99	1.23	0.84	1.32	1.27	1.07	1	0.81	SPTBN5	1.08261	0.0408001	11
UTP14C#ALG11	1.09	0.98	1.1	1.12	1.23		0.7	1.09	1.11	0.72	1.09	UTP14C#ALG11	1.0826	0.0560435	10
SUN5		1.33	1.03	0.97	1.22	1.04	1.29	0.99	1.03	1.04	0.99	SUN5	1.08259	0.0366372	10
HOTAIRM1		1.37	0.98	1.23	1.01		0.95	1.5	1.17	1.07	0.81	HOTAIRM1	1.08258	0.0689787	9
HDGFL1		1.62	1.07	1.11	1.06	0.89	1.43	1.28	1.01	1.24	0.9	HDGFL1	1.08253	0.0459396	10
AP2S1	1.06	1.2	1.03	0.99	1.22	0.89	1.35	0.91	1.13	0.97	1.17	AP2S1	1.08252	0.0456397	11
MPPE1	1.08	1.03	1.05	1.07	1.09	1.1	1.09	1.31	1.26	0.84	0.89	MPPE1	1.08251	0.0444382	11
PURB		1.41	1.17	1.02	1.1	0.94	1.39	1.05	1.05	1.16	0.98	PURB	1.0825	0.0473896	10
TIMM17B	1.08	1.06	0.97	1.09	0.98	0.97	2.04	1.35	1.03	1.49	1.05	TIMM17B	1.08249	0.0394585	11
TMC4		1.03	0.99	1.23	1.11	1.14	1.1	1.23	0.89	1.24	0.93	TMC4	1.08248	0.0421918	10
FAM167A		0.99	0.81	1.32	1.18	1.06	1.26	1.05	1	1.09	0.96	FAM167A	1.08247	0.0443113	10
PABPC1L		0.94	1.07	1	1.04		1.06	1.55	1.33	0.98	0.86	PABPC1L	1.08245	0.0703733	9
INAFM1		0.96	1.1	0.93	1.09		1.56	1.15	1.07	1.14	1.08	INAFM1	1.08238	0.0688348	9
ADAM22	1.02	0.87	0.97	0.87	1.23	1.17	1.66	1.24	1.05	1.16	0.87	ADAM22	1.08237	0.0299346	11
ELP2		1	1.1	1.07	1.06	1.01	0.95	1.25	1.26	0.95	1.09	ELP2	1.08237	0.0472313	10
SEMA4B		1.1	1.11	1.03	1.19	0.92	1.06	1.15	1.22	0.97	0.84	SEMA4B	1.08236	0.0506619	10
FAM168B	1.52	1.26	1.02	1.26	0.97	1	0.94	1.46	1.1	1.01	0.89	FAM168B	1.08236	0.0439893	11
EXOC3-AS1		1.12	1.19	0.95	1.04		1.38	1.15	1.07	1.33	0.97	EXOC3-AS1	1.08235	0.0666154	9
ARHGAP5-AS1		1.03	1	1.35	0.86		1.11	1.43	1.34	1.09	1.03	ARHGAP5-AS1	1.08231	0.069224	9
RP11-452L6.1		1.21	1.13	0.79	1.09		1.43	1.13	1.17	1.24		RP11-452L6.1	1.08231	0.0782948	8
LOC101929609		1.07	0.97	1.34	1.16		1.06	1.09	0.92	1	0.95	LOC101929609	1.08228	0.0600582	9
NPAP1	1.25	1.18	1.09	1.1	1.06	1.09	1.1	1.26	1.12	0.9	0.91	NPAP1	1.08227	0.0392737	11
LARP4	1.22	0.96	1.22	1.29	0.79	1.34	1.26	1.42	1.07	1.23	0.99	LARP4	1.08224	0.0483973	11
GPX2	1.18	1.01	0.97	0.98	1.4	1.37	1.13	1	0.79	1.02	0.79	GPX2	1.0822	0.0735172	11
KLF2	1.32	1.05	1.14	1.24	1.04	0.92	0.71	1.09	1.26	0.73	1.28	KLF2	1.08217	0.0359609	11
ITPKC	1.25	1.11	1.11	0.98	1.06	1.05	1.52	1.16	0.96	1.52	0.91	ITPKC	1.08216	0.0428668	11
BRCA1	0.99	1.14	1.01	1.15	1.05	1.26	0.99	1.11	1.2	0.96	0.96	BRCA1	1.08216	0.0489704	11
GCFC2	0.96	1.06	1.11	1.3	0.94	1.09	1.57	0.98	0.94	1.47	1.2	GCFC2	1.08215	0.046567	11
SLC39A4	1.34	1.11	1.11	1.07	1.09	1.02	1.11	0.92	1.07	1.16	1.05	SLC39A4	1.08214	0.043195	11
SCRN1	1.25	1.14	1.04	0.88	0.9	1.02	2	1.25	1.41	1.44	0.99	SCRN1	1.08212	0.055007	11
C12orf4	0.93	1.03	1.15	1.11	1.09	1.11	1.13	0.92	1.03	1.06	1.3	C12orf4	1.08212	0.0480088	11
HAND2	1.17	1.37	1.03	1.1	1.02	1.04	2.11	1.06	0.92	1.27	1.03	HAND2	1.08211	0.045111	11
C17orf75	0.94	1.09	1.04	1.07	1.17	1.13	1.32	0.82	1.04	1.15	1.07	C17orf75	1.08211	0.0434413	11
FBXO44		1.19	1.07	1.24	1.03	0.81	1.58	1.29	1.04	1.16	1.04	FBXO44	1.08211	0.0402733	10
POLR2C	1.42	1.2	1.05	0.99	1.14	1.1	1.18	0.88	1.09	1.25	0.85	POLR2C	1.08209	0.0414525	11
TBX1	1.12	1.4	1.04	0.99	1.3	0.89	1.02	1.08	0.97	0.91	1.1	TBX1	1.08207	0.0458935	11
DIRAS3	1.04	1.07	1.14	1.09	1.2	1.11	1.13	0.88	0.98	1.24	0.84	DIRAS3	1.08203	0.0335174	11
RP5-991G20.4		1.05	1.05	0.99	1.05		1.49	1.06	1.22	1.34	0.91	RP5-991G20.4	1.08202	0.0612571	9
ECT2	0.82	0.91	1.11	1.15	1.07		1.22	0.93	1.07	1.33	1.19	ECT2	1.082	0.0614666	10
PARS2		1.21	1.14	1.16	1.04	1.09	1.08	1.31	0.98	1.33	0.81	PARS2	1.08198	0.045784	10
RP5-1098D14.1		0.87	1.03	1.23	1.03		1.14	1.21	1.09	1.11	1.06	RP5-1098D14.1	1.08196	0.0620542	9
PLG	1.37	1.43	1.12	1.04	1.04	0.98	0.99	1.21	1.02	1.26	0.98	PLG	1.08195	0.0410048	11
TYW1	1.29	1.24	1.09	1.1	0.95	0.93	1.71	1.19	1.13	1.57	0.85	TYW1	1.08193	0.0413204	11
RABL6	1.37	1.12	1.14	0.88	1.12	0.93	1.61	1	1.09	1.12	1.11	RABL6	1.08193	0.0432673	11
SEMA4F	1.23	1.1	1.14	0.9	1.07	0.97	1.51	1.2	1.1	1.37	0.95	SEMA4F	1.0819	0.0398685	11
SETD1A	1.52	1.42	1.12	1.06	0.92	1.08	1.11	1.36	1.15	1.2	0.89	SETD1A	1.08187	0.0440134	11
MLLT10	1.05	1	0.99	1.09	1.13	1.12	1.19	1.08	1.17	1.19	0.81	MLLT10	1.08187	0.0397777	11
CTNNAL1	0.96	1.41	1.03	1.1	0.94	1.2	1.67	0.99	1	1.52	1.19	CTNNAL1	1.08184	0.050141	11
ZNF500	1.4	0.81	1.18	0.95	1.03	0.88	1.42	1.14	1.42	1.22	0.87	ZNF500	1.08181	0.0375602	11
TMEM218		1.15	1.13	0.99	1.06	0.92	1.01	1.1	1.34	1.21	1.01	TMEM218	1.08178	0.0463365	10
ERCC6L2		0.9	1.23	1.25	0.94	1.21	1.2	1.02	0.9	1.21	1.37	ERCC6L2	1.08177	0.0450711	10
AP3D1	1.31	0.93	1.32	0.99	1.04	0.86	0.89	1.54	1.17	0.96	1.09	AP3D1	1.08173	0.0487024	11
OGDHL	1.36	1.21	1.09	0.97	1.05	1.25	1.57	0.94	0.97	1.45	0.85	OGDHL	1.08168	0.0321919	11
USP8	0.97	0.84	1.36	1.04	1.06	0.97	0.79	1.17	1.3	0.98	1.15	USP8	1.08162	0.0545589	11
NOCT	1.24	1.16	1.12	1.02	1.1	1.44	1.24	1.16	0.71	1.41	0.95	NOCT	1.08159	0.0476446	11
ARIH2OS		1.34	1.2	1.21	1.02		1.01	0.94	1.07	1.01		ARIH2OS	1.08155	0.0879131	8
PIP5K1A	1.05	1.34	1.07	1.08	0.99	1.2	1.6	1.11	1.07	1.42	0.8	PIP5K1A	1.08153	0.0380234	11
RP1-93H18.6		1.16	1.28	1.03	0.94		0.94	1.15	1.21	0.91	1.41	RP1-93H18.6	1.0815	0.0719709	9
NUDT3	1.26	1.02	1.03	1	1.37	0.93	0.78	0.94	1.24	1.04	0.7	NUDT3	1.0815	0.0481139	11
GPT	0.97	0.94	1.11	1.18	1.09	1.39	1.3	0.92	1.04	0.98	0.86	GPT	1.0815	0.0397811	11
CCL15-CCL14#CCL14	1.29	0.97	1.09	1.3	0.93		1.2	1.16	1.05	1.03	1.19	CCL15-CCL14#CCL14	1.08149	0.0577963	10
EFL1	0.94	1.42	1.33	1.03	1.02	0.99	1.17	1.22	0.91	1.25	1.22	EFL1	1.08148	0.0452356	11
PRR12		1.11	1.22	1.01	0.88		1.54	1.5	1.25	1.16	0.96	PRR12	1.08142	0.0719828	9
COMMD3-BMI1#BMI1	1.2	0.88	1.33	1.11	1.02		0.84	1.08	1.16	0.9	1.18	COMMD3-BMI1#BMI1	1.08142	0.0638087	10
UBE2O	1.21	1.05	1.04	0.87	1.12	1.17	1.48	1.17	1.02	1.35	0.93	UBE2O	1.0814	0.0391552	11
PRPF38B	1.11	0.87	1.14	1.02	1.12	1	0.89	1.04	1.44	0.87	0.99	PRPF38B	1.0814	0.0472456	11
GIPC2	0.96	0.96	1.08	1.18	1.11	1.25	0.91	1	0.93	1.05	1.26	GIPC2	1.08139	0.0387144	11
GID8	1.19	1.23	0.87	0.88	1.27	1.03	1.56	1.12	0.96	1.33	0.92	GID8	1.08139	0.0468927	11
CHEK2	1.17	0.9	1.04	1.08	1.06	0.95	1.51	1.21	1.12	1.28	0.94	CHEK2	1.08139	0.039295	11
TEDC1		1.16	1	1.1	1.16	0.87	1.42	1.24	1.05	0.91	1.06	TEDC1	1.08137	0.0401461	10
ZC3HC1		1.06	1.08	0.99	1.06	1.17	1.01	1.22	1.25	1.11	0.88	ZC3HC1	1.08137	0.0582959	10
CDPF1		1.16	1.12	1.08	1.07	0.96	1.75	1.09	0.95	1.25	1.03	CDPF1	1.08135	0.0544509	10
SNORC		1.89	1.22	1.08	1	1.03	1.17	1.21	1.05	0.95	0.98	SNORC	1.08135	0.0350656	10
DEFB124		1.17	1.07	1.15	1.09	0.9	1.33	1.27	0.98	1.08		DEFB124	1.08133	0.0534535	9
POLR1D	1.07	1.05	1.14	1.22	1.05	1.05	1.68	0.74	1.02	1.19	1.12	POLR1D	1.0813	0.0517289	11
THOC6	1.15	1.18	1.06	1.01	0.96	0.96	2.55	1.07	1.23	1.28	0.96	THOC6	1.0813	0.0488499	11
INO80C		0.99	1.25	0.98	1	1.13	1.38	1.07	1.03	1.19	1.23	INO80C	1.08129	0.0462947	10
LOC648987		1.1	1.06	1.07	1.18		0.95	1.13	1.05	1.01	0.96	LOC648987	1.08128	0.0647529	9
GET3	1.03	0.91	0.99	0.92	1.25	1.04	1.83	1.04	0.97	1.18	1.02	GET3	1.08128	0.040682	11
VRTN	1.25	1.11	1.07	1.31	1.05	1.01	1.14	1.05	1.09	0.95	0.92	VRTN	1.08128	0.0381148	11
CCL16	1.22	1.46	1.18	0.94	0.96	1.09	1.58	1.48	1.03	1.11	0.95	CCL16	1.08127	0.0475631	11
FABP1	0.99	0.79	0.91	1.17	1.13	1.34	1	0.95	1	1.38	1.05	FABP1	1.08126	0.0386618	11
VPS51	1.24	1.09	1.05	1.07	1.12	0.94	1.61	0.99	0.9	1.22	1.19	VPS51	1.08126	0.0463376	11
METTL6		1	1.12	1.25	1.05	0.98	1.58	0.82	0.92	1.56	1.08	METTL6	1.08123	0.053297	10
AC004941.5	0.9	1.07	1.1	0.94	1.13		1.16	0.96	1.22	0.97	1.24	AC004941.5	1.08113	0.0626523	10
PARM1-AS1	1.11	1.24	1.14	0.95	1.17		1.25	1.14	1.04	1.03	0.86	PARM1-AS1	1.08111	0.0540938	10
LINC01004		0.76	1.02	0.95	1.19		1.25	1.2	1.18	1.04	0.96	LINC01004	1.08111	0.0795145	9
LTV1		0.97	1.2	1.51	0.88	1.1	1.4	1.11	1.01	0.95	1.19	LTV1	1.08108	0.0613845	10
RHPN2		1.07	1.07	1.22	0.96	1.15	1.56	0.72	1.17	1.43	1.04	RHPN2	1.08107	0.0481892	10
PPFIBP2	1.37	0.91	1.02	0.97	1.05	1.23	1.69	0.87	1.09	1.2	1.06	PPFIBP2	1.081	0.0546942	11
MAGEA12	1.15	0.68	1.07	1.2	0.98	1	1.21	1.17	1.13	1.36	1.14	MAGEA12	1.08099	0.0288374	11
NSMCE1		1.49	0.93	1.19	1.12	0.88	1.15	0.87	1.28	0.84	1.18	NSMCE1	1.08095	0.0496177	10
LINC00582		1.66	1	1.05	1.07		1.14	1.26	1.1	0.96	0.98	LINC00582	1.08094	0.0487966	9
LOC93622		1.02	1.06	0.9	1.12	1.35	1.57	0.86	1.09	1.21	0.96	LOC93622	1.08093	0.0567538	10
DARS2	1.44	1.24	1.06	1.31	0.97	0.98	1.27	1.06	1.09	1.18	0.88	DARS2	1.08093	0.0497421	11
NRAV		1.22	1.08	1.19	0.89		1.72	1.11	1.06	1.6	1	NRAV	1.0809	0.068271	9
EEF1AKMT2	1.15	1.04	1.13	0.96	1.16	1.11	1.71	0.79	0.9	1.2	1.22	EEF1AKMT2	1.08082	0.0454347	11
SERGEF	1.26	0.97	1	1.08	0.93	1.02	1.36	1.17	1.2	1.19	1.33	SERGEF	1.0808	0.0484747	11
TUBGCP5	1.09	0.95	1.06	0.98	1.12	1.18	0.93	1.14	1.2	1.18	0.87	TUBGCP5	1.08079	0.0413594	11
STK24	1.27	1.01	0.95	1.16	1.01	1.17	0.87	1.26	1.37	0.97	0.87	STK24	1.08075	0.0572783	11
MTMR11	1.56	0.95	0.9	1.17	1.21	1.14	0.89	1.25	0.96	0.83	0.89	MTMR11	1.08075	0.0558688	11
OVAAL		0.53	1.05	1.17	1.08		1.32	1.21	0.97	1.42		OVAAL	1.08074	0.0854016	8
TBC1D22B	1.33	1.24	1.07	1.07	0.85	0.87	1.36	1.37	1.52	1.23	1.03	TBC1D22B	1.08072	0.0535558	11
NOMO3		1.22	1.06	1	0.97	1.12	1.55	1.45	1.11	1.08	1.04	NOMO3	1.08071	0.0505724	10
TOE1	1.1	1.31	1.17	1.09	1	1.17	1.16	1.08	1.05	1.15	0.96	TOE1	1.08069	0.0484762	11
H3C7#H3C4#H3C3#H3C2	1.35	1.11	1.07	1.19	1.09		0.91	1.08	0.98	1.19	0.9	H3C7#H3C4#H3C3#H3C2	1.08069	0.0574187	10
FABP7	0.89	1.13	1.05	1.04	1.11	1.16	1.23	0.98	1.03	1.34	1.05	FABP7	1.08068	0.0301906	11
ABLIM2		0.98	1.06	1.23	1.07	0.85	1.05	1.36	1.19	0.86	1.09	ABLIM2	1.08068	0.041365	10
MSANTD4		0.81	1.15	1.1	0.98	1.11	1.76	0.84	1.01	1.41	1.33	MSANTD4	1.08065	0.0497141	10
ATAD2	0.89	1	0.95	1.01	1.24	1.06	1.81	0.89	0.97	1.32	1.03	ATAD2	1.08063	0.0528428	11
OR10H3	1.14	1.11	1.07	1.04	1.12	1.09	1.66	1.3	0.89	1.27	0.8	OR10H3	1.08061	0.0445138	11
CENPB	0.79	1.08	1.08	1.03	1.14	0.95	1.57	1.16	1.04	0.98	1.27	CENPB	1.08061	0.0431383	11
TUB	1.25	1.26	1.13	1.01	1.19	1	1.21	1.14	0.99	0.9	0.91	TUB	1.08061	0.0354616	11
PPT2-EGFL8#EGFL8	1.26	0.78	0.99	1.07	1.14		0.8	1.21	1.2	1.02	0.98	PPT2-EGFL8#EGFL8	1.0806	0.054906	10
EPG5		1.06	1.22	1.01	1.16	0.76	0.8	1.59	1.23	0.91	0.98	EPG5	1.0806	0.0452913	10
SLC25A28	1	0.99	1.13	1.12	0.99	0.93	1.3	1.1	1.23	1.06	1.27	SLC25A28	1.08059	0.0487554	11
CEP89		1.43	1.18	1.04	1.15	0.98	1.08	1.27	0.96	0.98	0.94	CEP89	1.08058	0.055589	10
MXD4#MIR4800	1.26	0.82	0.96	1.14	1.02		1.35	1.07	1.29	1.03	1.02	MXD4#MIR4800	1.08058	0.061785	10
MTOR	1.11	0.78	1.02	0.98	1.06	1.04	1.35	1.31	1.19	1.38	0.94	MTOR	1.08045	0.0402554	11
ATP5MPL	1.17	0.94	0.97	1.2	1.2	1.24	1.64	0.88	0.83	1.04	0.96	ATP5MPL	1.08041	0.0594721	11
SZT2	1.6	0.97	0.94	0.92	1.15	0.9	0.88	1.36	1.37	0.96	0.93	SZT2	1.0804	0.0458408	11
HOXA4	0.92	1.12	1.05	1.07	1.25	1.07	1.23	1.07	0.94	1.12	0.88	HOXA4	1.08037	0.0405231	11
KIAA0100	1.21	1.08	1.03	1.23	0.94	1.04	1.04	1.45	1.18	1.12	0.93	KIAA0100	1.08037	0.051545	11
STIMATE	0.99	0.79	1.05	1.32	0.97	0.88	1.32	1.22	1.1	1.24	1.33	STIMATE	1.08037	0.0491811	11
UBE2Q2		1.3	1.45	1.28	0.91	1.03	0.89	0.89	1.09	0.99	1.33	UBE2Q2	1.08036	0.0585518	10
MDH2	1.08	1.27	1	1.09	1.13	1.04	1.35	0.78	1.11	1.4	0.94	MDH2	1.08029	0.061234	11
GNAZ	1.08	0.92	1.04	1.17	0.97	1.03	1.69	1.17	1.17	1.38	0.9	GNAZ	1.08023	0.0467498	11
SIAE		0.93	0.94	1.42	1.16	1.08	1.19	0.89	0.9	1.21	0.95	SIAE	1.08017	0.0508974	10
PRSS16	1.26	0.9	1.01	0.83	1.09	1.12	1.15	0.94	1.59	1.28	0.87	PRSS16	1.08015	0.0481699	11
RCOR2		1.34	1.08	1.11	0.94	1.3	1.33	1.14	1.08	1.11	1.03	RCOR2	1.08014	0.0477961	10
HMGN5	0.81	0.91	0.97	1.05	1.15	1.06	1.13	0.94	1.34	1.1	1.1	HMGN5	1.08007	0.0438365	11
GLYR1	1.32	1.14	1.06	0.92	1.09	1.12	1.12	1.22	1.17	0.99	0.94	GLYR1	1.08005	0.0484533	11
OPLAH	1.1	0.97	1.25	1.2	0.95	0.89	1.32	1.52	1.01	1.33	0.96	OPLAH	1.08	0.0458738	11
RNASET2	1.22	1.02	1.06	1.04	0.92	0.94	1.23	0.93	1.73	1.07	1.16	RNASET2	1.07998	0.0555613	11
TRAF4	1.31	1.35	1.23	1.08	0.96	1.08	1.13	1.39	1.04	1.19	0.83	TRAF4	1.07994	0.044023	11
MRPL16	1.42	1.07	1.14	1.3	0.9	1.3	1.16	0.86	1.04	0.97	1.25	MRPL16	1.07994	0.0544115	11
RBPJ	1.41	1.12	1.09	1.11	0.88	1.13	1.08	1.22	1.22	1.12	1.15	RBPJ	1.07993	0.044549	11
NFKBIE	1.01	1.29	1.07	0.94	1.14	1.07	1.21	1.12	0.99	1.23	1.05	NFKBIE	1.07992	0.0617657	11
MIR142		1.2	1.09	1.05	1.16		1.11	1.32	1.06	0.84	0.84	MIR142	1.07992	0.0733827	9
ARIH2	1.47	0.99	1.16	1.15	1.08	0.81	1.21	1.06	0.99	1.28	1.05	ARIH2	1.07992	0.0411055	11
IL17RB	1.01	1.35	1.28	0.95	1.01	1.28	1.23	1.06	1.2	1.3	0.71	IL17RB	1.0799	0.04905	11
LOC100506405		0.94	1.06	1.28	1.01		1.27	1.06	1.18	1.22	0.82	LOC100506405	1.0799	0.0579311	9
BAMBI	0.92	1.54	1.06	0.94	1.03	0.96	1.3	1.11	1.09	1.27	1.38	BAMBI	1.0799	0.0583911	11
CBX3	1.05	1.05	1.02	1.05	1.28	0.92	1.27	0.92	1.07	0.98	1.01	CBX3	1.07984	0.051933	11
EXD2	1.26	0.87	1.08	1.11	1.07	1.09	1.14	1.18	1.08	1.05	0.97	EXD2	1.07983	0.0431621	11
SPX	1.37	1.39	1.02	1.12	1.06	0.99	1.25	0.99	1.06	1.07	1.01	SPX	1.07981	0.0327737	11
POLR3F	0.96	1.04	1.21	0.98	1.16	1.15	1.05	1.02	0.95	1.19	1.07	POLR3F	1.0798	0.0474834	11
MRPL42	1.04	1.15	1.08	1.17	0.97	1.17	2	0.93	0.86	1.77	1.01	MRPL42	1.0798	0.0631668	11
NIPAL4		1.26	1.07	1.04	1.27		1.03	1.28	0.89	0.9	0.85	NIPAL4	1.07978	0.0681438	9
NHEJ1#SLC23A3	1.37	1.69	1.23	1.11	0.87		0.85	1.27	1.41	0.98	0.86	NHEJ1#SLC23A3	1.07975	0.0689504	10
H4C8	1.25	0.9	1.16	1.11	1.07	1.09	0.9	1.13	1.07	1.12	0.96	H4C8	1.07975	0.0452592	11
MAT1A	1.2	1.35	1.11	1.03	1.03	1.16	1.02	1.36	1.04	1.07	0.89	MAT1A	1.07972	0.0439332	11
RP11-389C8.3		1.14	1.09	0.96	1.15		1.05	0.84	1.14	1.19	1.11	RP11-389C8.3	1.0797	0.0694823	9
DHCR7	1.32	1.19	1.2	1.06	1.04	1.09	1.06	1.35	0.9	1.14	0.96	DHCR7	1.07965	0.0443423	11
C10orf88	1.06	0.97	1.02	1.07	0.94	1.2	2.1	1.05	1.05	1.62	1.02	C10orf88	1.07963	0.0558733	11
DAP3	0.97	1.23	1.08	1.2	1.15	0.92	1.23	1.14	0.89	1.12	1.07	DAP3	1.07961	0.0453407	11
GYS1	1.52	1.29	1.03	0.91	0.89	1.22	1.81	1.17	1.17	1.66	0.8	GYS1	1.07958	0.0570419	11
RASD1		1.22	1.18	1.31	0.89	1.05	1.09	1.22	1.12	1.25	0.97	RASD1	1.07958	0.0453681	10
ZNF816-ZNF321P#ZNF321P		1	1.11	1.37	0.81		1.49	0.9	1.38	1.34		ZNF816-ZNF321P#ZNF321P	1.07954	0.0997431	8
CCDC127		0.97	0.95	1.16	1.08	1.17	1.32	0.82	1.07	1.29	1.11	CCDC127	1.07953	0.0563413	10
MRPS11	0.92	0.92	1.17	1.08	1.1	1.16	1.26	1.13	0.84	1.18	1.25	MRPS11	1.07952	0.0515216	11
ATG101	0.75	0.95	1.03	0.97	1.28	0.94	1.24	1.12	0.98	1	1.39	ATG101	1.07952	0.0523879	11
KBTBD8		1.01	0.93	1.18	1.03	1.1	1.89	0.84	1.13	1.47	0.91	KBTBD8	1.07951	0.0684222	10
BC044596		1.17	1.1	0.86	1.23		0.8	1.3	1.18	0.73		BC044596	1.0795	0.0869427	8
ASRGL1	0.92	1.26	1.06	1.06	0.98	1	1.31	1.19	1.21	1.35	1.04	ASRGL1	1.07949	0.0502515	11
CELSR2	1.17	0.96	0.93	1.06	1.03	1.06	1.3	1.27	1.33	1.31	0.79	CELSR2	1.07947	0.0430742	11
MIR6791#GPR108		1.2	1.06	1.27	0.79		1.46	1.52	1.24	1.19	1.12	MIR6791#GPR108	1.07944	0.0991334	9
BTBD2	1.12	1.28	1.1	0.93	1.07		1.56	1.25	1.03	1.15	0.91	BTBD2	1.07942	0.0678818	10
ARL5B		0.92	1.16	1.11	0.97	1	1.36	0.86	1.19	1.28	1.34	ARL5B	1.07941	0.0613591	10
BUD13		1.21	1.16	0.94	1.07	1.17	1.5	0.91	0.9	1.35	1.2	BUD13	1.0794	0.0537586	10
ZNF440	1.34	0.63	0.92	1.13	1.18		0.71	1.04	1.24	1.16	0.97	ZNF440	1.0794	0.0666045	10
ARSG		1.22	1.5	0.97	1.03	0.9	1.01	1.42	1.18	0.97	0.86	ARSG	1.07939	0.0691154	10
CHCHD2	1.13	1.14	0.97	1.03	0.95	1.11	3	1.11	1.02	1.44	0.99	CHCHD2	1.07938	0.0887692	11
BLZF1	1.3	0.51	0.89	1.09	1.22	1.16	1.16	0.8	1.15	1.11	1.17	BLZF1	1.07937	0.0494599	11
CORIN	1.35	1.24	1.15	0.95	1.3	0.91	1.04	0.79	0.98	1.18	0.94	CORIN	1.07937	0.0481906	11
RHOXF1		0.56	1.04	1.1	1.15	0.99	1.51	1.09	0.97	1.41		RHOXF1	1.07934	0.0702002	9
DSERG1	0.92	0.82	1.17	0.9	1.22		0.87	1.33	1.29	0.87	0.91	DSERG1	1.07933	0.0639625	10
FAM83H		1.21	1.18	0.99	1.16	0.99	1.13	1.19	1.04	1.02	0.91	FAM83H	1.07931	0.0493664	10
NIPSNAP2	0.88	1	0.95	1.22	0.99	1.22	1.56	1.06	1.01	1.28	1.22	NIPSNAP2	1.07928	0.0600645	11
FAM53A		0.81	1.16	1.08	0.98	1.2	2.13	0.81	1.2	1.29	0.9	FAM53A	1.07928	0.0498454	10
TRIM56		0.79	0.89	1.04	1.25	0.9	0.8	1.26	1.34	0.87	1.09	TRIM56	1.07926	0.0604205	10
PPP5C	1.54	1.08	1.18	1.07	0.99	1.03	1.42	1.27	1.2	1.01	0.72	PPP5C	1.07926	0.0481619	11
PMFBP1	0.98	0.82	1.1	1.04	1.11	1.17	0.81	1.07	1.32	1.16	0.89	PMFBP1	1.07922	0.051804	11
MTX2	0.96	1.07	1.16	1.1	0.89	1.18	1.48	1.03	1.13	1.55	1.1	MTX2	1.07919	0.0498402	11
FASTK	1.2	1.1	1.06	1.1	1.13	0.92	1.72	1.43	0.95	1.1	0.75	FASTK	1.07918	0.0466406	11
CCDC124		1.62	1.03	1.08	1.02	1.05	1.74	1.15	0.95	1.08	1.09	CCDC124	1.07918	0.0514582	10
HOXC10	1.33	1.12	1.04	1.22	1.13	1.05	1.02	1.11	0.86	1.16	0.95	HOXC10	1.0791	0.0501681	11
ADGRG6	0.94	1.08	1.15	1.33	0.92	0.9	0.85	1.43	1.19	1.03	1.28	ADGRG6	1.0791	0.0507725	11
VPS4B	1.43	1.36	1.23	1	1.03	1.01	0.76	1.16	1.21	0.77	1.16	VPS4B	1.07908	0.0500334	11
NDUFS3	1.14	1	1.02	1.05	1.01	1.01	2.18	1.32	0.93	1.17	1.19	NDUFS3	1.07907	0.0591048	11
RASSF1-AS1		1.42	1.15	1.16	0.97		1.53	1.19	0.89	1.26	1.02	RASSF1-AS1	1.07906	0.0742411	9
MYOZ3	1.18	1.2	1.02	1.06	1.23	0.79	1.42	1.14	0.98	1.2	0.89	MYOZ3	1.07905	0.0412755	11
EVA1B	0.94	1.31	1.28	1.35	0.96	0.82	1.33	1.28	1.09	0.83	1.16	EVA1B	1.07903	0.0525125	11
TNS4	1.26	1.36	0.98	1.15	1.17	1.01	1.18	1.2	0.91	1.02	0.9	TNS4	1.07902	0.0362934	11
PARD6B	1.19	1.34	1.06	0.96	1.11	1.09	1.38	0.82	1.22	1.12	0.89	PARD6B	1.07898	0.0581707	11
RP1-20C7.6		1.25	1.16	1.11	1.07		0.99	1.21	1.07	0.99	0.92	RP1-20C7.6	1.07898	0.0637289	9
TNNI3K		1.09	1.09	1.08	1.12	0.9	1.32	1.06	1.09	1.16	0.98	TNNI3K	1.07894	0.0521842	10
GRAPL		0.85	1.15	0.88	1.24		0.97	1.01	1.29	0.8	1.02	GRAPL	1.07893	0.0755358	9
CTAG1B#CTAG1A	1.04	0.56	1.29	1.21	1.1		1.1	1.42	0.87	1.19	0.94	CTAG1B#CTAG1A	1.07891	0.0765583	10
NAA25		1.04	1.21	1.15	0.96	1.12	1.52	0.89	0.98	1.63	1.02	NAA25	1.07883	0.0625284	10
TBC1D13	1.23	1.23	1.1	0.96	1.13	0.95	1.15	1.22	1.16	1.06	0.84	TBC1D13	1.0788	0.0414314	11
RNASE1	1.03	0.86	1.07	1.17	1.03	1.08	1.14	1.17	1.05	1.25	1.07	RNASE1	1.07879	0.0483588	11
ERFE		1.05	1	1.17	1.02		0.97	1.43	1.09	1.14	1	ERFE	1.07878	0.0694948	9
MCEE		0.9	1.08	1.38	0.93	1.21	1.09	0.85	1.15	1.12	1.21	MCEE	1.07876	0.0673872	10
SLC2A1	1	1.39	1.06	0.9	1.06	1.17	1.11	1.16	1.17	1.32	0.93	SLC2A1	1.07872	0.0496363	11
STRIP1		0.84	1.01	1.12	0.97	1.17	0.76	1.38	1.6	0.94	0.9	STRIP1	1.07871	0.0699584	10
ORMDL1		0.7	0.98	0.99	1.07	1.09	0.94	1.04	1.55	1.02	1.15	ORMDL1	1.07868	0.0657469	10
H3C11	1.14	0.95	0.98	1.11	1.15	1.21	1.21	0.87	1	1.27	0.93	H3C11	1.07868	0.0436771	11
KIF22	1.09	1.09	0.96	1.11	1.14		1.66	0.96	1.06	1.21	0.8	KIF22	1.07868	0.0729572	10
BABAM1	1.07	1.1	1.01	0.91	1.07	1.11	1.63	1.13	1.13	1.02	1.18	BABAM1	1.07867	0.0608244	11
MBTD1	1.3	1.05	1.11	0.98	0.98	0.92	1.74	0.88	1.44	1.17	1	MBTD1	1.07864	0.0630031	11
ABCF1	1.07	1.39	1.17	1.06	1.22	0.97	0.76	1.48	0.99	0.92	0.78	ABCF1	1.07863	0.0583213	11
AGTR1	1.32	0.91	0.91	1.24	1.22	1.14	0.72	0.83	1.06	1.06	0.98	AGTR1	1.0786	0.0403457	11
ANG	0.95	0.95	1.09	1.26	1	1.24	1.1	1.18	0.88	1.21	1.2	ANG	1.07859	0.0488908	11
CD163L1		0.81	0.91	1.13	1.12	1.13	1.05	1.13	1.09	1.18	1.08	CD163L1	1.07858	0.0584636	10
MRPS15	0.91	1.27	0.99	1.17	0.96	0.91	2.34	0.99	1.01	1.67	1.18	MRPS15	1.07855	0.0915379	11
ANAPC2	1.07	1.01	1.08	0.99	1.18	0.76	1.86	1.29	1.08	1.22	0.87	ANAPC2	1.07853	0.0476818	11
TRPC4AP	1.1	1.3	1.08	1.23	0.88	0.89	1.39	1.43	1.21	1.2	1.05	TRPC4AP	1.07842	0.0623953	11
STARD7-AS1		0.82	1.12	1.09	1.09	0.97	1.57	1.23	1.13	1.15	0.8	STARD7-AS1	1.07838	0.0544868	10
AHSP	1.01	1.06	1.04	1.21	1.08	1.02	1.07	1.18	1.13	0.88	1.05	AHSP	1.07837	0.035356	11
BCL2L12		1.23	1.02	1.16	0.88	1.05	2.33	1.15	1.11	1.41	1.02	BCL2L12	1.07836	0.063206	10
RP11-251G23.5		0.68	0.94	1.22	1.05		1.2	1.01	1.13	1.49	1.06	RP11-251G23.5	1.07835	0.0616782	9
TM2D1	0.92	0.78	1.01	1.14	1.2	1.04	0.93	1.61	0.98	1	0.92	TM2D1	1.07835	0.0574223	11
AKR1B1	0.88	1.01	0.97	1.37	1.09	1.03	1.15	1.24	0.91	1.1	1.12	AKR1B1	1.07834	0.0558405	11
RP11-247L20.4		0.92	1.12	1.29	0.95		0.81	0.89	1.39	0.86	1.35	RP11-247L20.4	1.07833	0.0832351	9
LINC01806		1.18	1.13	1.08	1.08		1.41	0.84	1.02	1.38	0.95	LINC01806	1.07828	0.0807818	9
PCF11	0.96	1.31	1.1	1.02	1.01	1.01	1.41	1.61	1.22	0.99	0.83	PCF11	1.07828	0.0563962	11
GALK1	1.06	1.29	0.98	0.99	1.16	0.9	1.48	0.9	1.13	1.14	1.14	GALK1	1.07819	0.0426073	11
GTPBP6	1.15	1.28	1.02	1.29	0.96	0.92	1.57	1.26	0.94	1.18	1.15	GTPBP6	1.07817	0.0525103	11
PAWR	1.28	1.23	1.12	0.97	1.04		1.72	0.94	1.11	1.42	0.8	PAWR	1.07816	0.0842923	10
DMBT1	0.92	1.04	1	1.19	1.19	1.03	1.42	0.99	1.12	1.2	0.67	DMBT1	1.07816	0.0314547	11
POP1	0.98	1.09	1.01	1.02	1.03	1.06	1.79	1.17	0.9	1.78	1.1	POP1	1.07814	0.0511478	11
RP11-16N11.2		1.41	1.1	0.94	1.08		1.33	1.1	1.03	1.11		RP11-16N11.2	1.07813	0.0923335	8
RNPC3		1.16	1.11	0.99	1.08	1.11	0.82	0.9	1.63	0.94	0.85	RNPC3	1.07813	0.0682251	10
CDC20	0.87	1.17	0.98	1.18	1.06	1.14	1.19	1.14	1.09	1.1	1	CDC20	1.07812	0.0609898	11
GHDC		1.18	1.1	1.12	0.89	0.94	1.4	1.11	1.28	1.27	1.23	GHDC	1.07811	0.0551015	10
SVIL-AS1#PTCHD3P1		0.83	0.91	1.38	1.05		1.22	1.43	0.81	1.12	1.25	SVIL-AS1#PTCHD3P1	1.07811	0.0816501	9
RP11-23P13		1.01	1.04	0.98	1.12		0.89	1.16	1.1	1.22		RP11-23P13	1.0781	0.0888798	8
RAB22A	1.08	0.86	1.13	1.3	0.97	1.21	1.21	1.07	0.9	1.16	1.23	RAB22A	1.07809	0.0543315	11
ZNF572		0.94	1.08	0.84	1.13	1.23	1.51	1.11	1.02	1.15		ZNF572	1.07808	0.063499	9
U47924.27		1.19	1.06	1.11	1.03		1.1	0.92	1.2	1.29	1	U47924.27	1.07806	0.0655224	9
ING4	1.16	1.03	0.96	0.95	1.09	1.12	1.53	1.22	1.24	1.21	0.73	ING4	1.07804	0.0512508	11
TBKBP1	1.43	1.18	1.08	1.15	0.91	0.99	1.81	1.29	1.15	1.19	0.84	TBKBP1	1.07804	0.056473	11
RBM15	1.23	0.71	1.02	0.92	1.21	1.11	0.91	0.76	1.47	0.95	1.08	RBM15	1.07802	0.0648788	11
AP3M2	0.99	1.15	1.06	1.09	1.18	1.13	0.97	1.26	0.92	0.8	1.16	AP3M2	1.078	0.0612988	11
RP11-1277A3.3		0.71	1.13	1.19	1.04		1.23	0.88	1.21	1.15	1.05	RP11-1277A3.3	1.07798	0.067915	9
PERP	1.1	0.94	0.96	1.07	1.06	1.37	1.29	0.97	0.98	1.31	1.05	PERP	1.07796	0.0437103	11
SAA1#SAA2	1.14	1.15	1.13	1.19	0.87		1.19	1.07	1.25	1.22	1.14	SAA1#SAA2	1.07795	0.0709764	10
LOC101928100		0.95	1.18	1.03	1.18		0.79	0.94	0.95	1.31	1.1	LOC101928100	1.07794	0.0891995	9
SPAG5	1.06	1.02	0.92	1.14	0.9	1.3	1.66	1.05	1.15	1.84	0.9	SPAG5	1.07794	0.0617868	11
CCL3L3#CCL3L1	0.96	1.21	1.08	1.25	0.94		0.82	1.48	1.1	0.93	1.32	CCL3L3#CCL3L1	1.07793	0.0837957	10
FUBP1	1.05	1.05	1.13	0.94	1	1.03	1.3	1.43	1.53	1.07	0.71	FUBP1	1.07793	0.0568267	11
PDAP1	1.21	0.99	0.96	1.06	1.07	1.09	1.19	1.17	1.08	1.06	1.1	PDAP1	1.07791	0.0527071	11
ZNF575		1.43	1.25	1.01	1.05	0.97	1.23	0.85	1.12	1.2		ZNF575	1.0779	0.0763319	9
HAVCR1P1		1.23	0.96	0.98	1.1	0.96	1.93	1.14	1.06	1.26	0.98	HAVCR1P1	1.07783	0.0623852	10
USP44		1.13	1.05	0.98	0.93	1.02	1.98	1.24	1.35	1.41	0.82	USP44	1.0778	0.0577452	10
OTUD5		1.08	0.91	1.07	1.18	1.14	1.07	1.33	0.9	1.2	0.96	OTUD5	1.07779	0.0577516	10
LOC100505874		0.73	0.96	1.08	1.17		1.22	1.23	1.02	1.24	0.93	LOC100505874	1.07778	0.0513188	9
ABL1	1.38	1.09	1.14	1.1	0.94	1.07	1.08	1.52	1.17	1.05	0.84	ABL1	1.07776	0.0642061	11
COX7A2P2	1.38	1.34	1.16	1.09	0.99		1.44	0.86	1.08	1.06	1.03	COX7A2P2	1.07774	0.0873733	10
GJB4	1.29	1.19	0.98	1.05	1.24	1.06	1.61	1.06	0.91	0.86	0.87	GJB4	1.07773	0.0531996	11
GTF2F1	1.18	1.13	1.02	0.91	1.14	1.09	1.15	1.16	1.18	0.96	0.97	GTF2F1	1.0777	0.0626272	11
AZIN1	1.07	1.11	1.07	1	0.99	1.53	1.39	0.95	1.12	1.12	0.94	AZIN1	1.07769	0.0708009	11
TRMU#GTSE1	1.01	1.22	1.05	1.13	1.08		1.31	1.22	1.1	1.13	0.75	TRMU#GTSE1	1.07765	0.0655988	10
LINC00408		1.12	1.06	0.99	1.05		1.15	0.96	1.2	1.26		LINC00408	1.07765	0.0875046	8
RBM8A	1.18	1.42	1.15	0.96	1.05	1.02	1.27	1.23	0.99	1.18	1.02	RBM8A	1.07762	0.056819	11
ZFYVE19		0.9	1.02	1.1	1.22	0.83	1.11	1.24	1	1.09	1.08	ZFYVE19	1.07761	0.0608104	10
PGC	1.29	1.45	0.97	1.12	1.03	0.98	1.2	1.1	1.12	1.22	0.93	PGC	1.0776	0.0227034	11
MED24#MIR6884	1.32	0.96	1.04	1.19	1.02		0.87	1.36	1.2	1.01	0.84	MED24#MIR6884	1.07754	0.0810993	10
PGA5#PGA3	1.22	1.47	1.05	1.05	1.16		1.28	0.94	0.96	1.02	0.91	PGA5#PGA3	1.07753	0.0903123	10
APOBEC3A#APOBEC3A_B	0.9	0.98	1.1	1.11	1.1		0.6	1.2	1.28	0.94	1.11	APOBEC3A#APOBEC3A_B	1.07749	0.0656139	10
IPO8	1.25	0.8	0.98	1.03	1	0.96	1.12	1.31	1.2	1.26	1.27	IPO8	1.07746	0.0621831	11
MAK16	1.02	1.02	1.01	1.24	0.99	1.2	1.95	0.81	0.86	1.87	1.02	MAK16	1.07746	0.0595431	11
IGF2-AS	1.16	1.15	1.01	1.1	1.12	1.08	1.71	0.97	1.01	1.02	0.91	IGF2-AS	1.07746	0.0466016	11
CBR4	1.08	0.88	1.06	1.19	1.07	1.08	1.31	1.16	0.91	1.3	1.02	CBR4	1.07743	0.0535065	11
KIF1A	1.11	0.96	1.06	1.27	1.12	0.98	1.73	0.89	0.91	1.08	1.01	KIF1A	1.07742	0.0480291	11
EAF1		1.23	1.23	1.34	0.97	1.25	0.75	0.85	1.06	0.84	1.27	EAF1	1.07741	0.0690146	10
TST	1.01	0.91	1.11	1.25	1.07	0.99	1.01	1.12	0.95	1.04	1.31	TST	1.07739	0.0615333	11
CES3	1.02	1.07	1.14	1.14	1.12	0.9	1.16	1.06	1.36	1.02	0.72	CES3	1.07738	0.0526098	11
SNORD115-7#SNORD115-13#SNORD107#PWARSN	1.64	1.1	1.15	1.01	1.07		1.06	1.25	1.02	0.99	0.86	SNORD115-7#SNORD115-13#SNORD107#PWARSN	1.07737	0.0694988	10
VPS25		1.24	1.01	1.13	1.03	1.15	1.16	1.16	1.04	1.06	1.08	VPS25	1.07732	0.0611251	10
CPSF2		1.11	1.02	1.06	1.23	1.15	1.25	1.04	0.78	1.09	1.1	CPSF2	1.07731	0.0732137	10
SMIM12		1.17	1.18	1.21	0.92	1.12	0.86	1.26	1.02	0.97	1.43	SMIM12	1.07727	0.0692337	10
MASTL		0.91	1	1.13	0.99	1.16	1.38	1.02	1.14	1.38	0.99	MASTL	1.07725	0.0747943	10
CCDC9	1.51	1.69	1.11	1.05	0.9	0.91	1.58	1.41	1.09	1.3	0.89	CCDC9	1.07723	0.0534799	11
EDNRB	1.09	1.28	1.14	1.29	1.08	1.07	0.92	0.89	1.05	0.93	1	EDNRB	1.07723	0.0514218	11
NUP107	1.55	0.75	0.99	1	0.93	1.11	2.75	1.1	1.05	1.49	0.99	NUP107	1.07721	0.0839316	11
WDR36		1.09	1.35	1.26	0.87	1.09	1.37	0.94	1.18	1.12	1.03	WDR36	1.07721	0.0774928	10
HSP90AA1	1.22	1	1.02	0.98	1.06	1.21	1.49	0.98	0.92	1.14	1.37	HSP90AA1	1.07719	0.0859902	11
ART3	0.84	0.98	1.04	1.07	1.18	0.84	1.51	1.03	1.13	1.3	0.99	ART3	1.07718	0.0374035	11
LOC100506302		1.26	1.13	1.03	1.02		0.97	1.07	1.52	1.01	0.77	LOC100506302	1.07718	0.0937458	9
SP110	1.24	1	1.07	1.22	1.04	0.79	0.72	1.05	1.54	0.82	1.22	SP110	1.07718	0.0634415	11
GOLGA8A	1.48	1.11	0.98	0.95	1.04	1	1.15	1.52	1.34	1.05	0.75	GOLGA8A	1.07717	0.060089	11
CELF6		0.85	1.18	0.99	1.07	0.91	1.5	1.17	1.31	1.28	0.77	CELF6	1.07715	0.0555222	10
SS18L1	1.03	1.1	1	0.92	0.98	1.21	1.04	1.49	1.24	1.21	1.04	SS18L1	1.07707	0.062872	11
CFAP91		0.97	1.09	1.17	1.11	1.07	0.92	1.08	1.01	1.14	1	CFAP91	1.07707	0.0462516	10
PNPO	1.1	1.17	1.14	1.44	0.96	1.09	0.88	0.75	1.13	0.89	1.35	PNPO	1.07706	0.0594453	11
RAB27B	1.24	1.22	1.04	1.15	1.05	1.06	0.79	1.2	1.1	1.09	0.96	RAB27B	1.07705	0.0403731	11
TUFM	1.42	1.18	1.07	1.2	0.99	0.96	1.38	0.89	1.02	1.31	1.07	TUFM	1.07705	0.0561004	11
MCEMP1		1.36	1.08	1.12	1.11	1.02	0.84	1.11	1.05	0.96	1.1	MCEMP1	1.07703	0.0453896	10
AP000525.9		0.99	1.31	1.24	1.01		1.29	1.26	0.86	1.13	0.93	AP000525.9	1.07699	0.0902027	9
SFN	1.15	1.07	0.97	1.13	1.1	1.11	0.99	1.1	1.08	1.26	0.86	SFN	1.07698	0.0438429	11
ZBTB47		1.11	1.08	1.08	1.03	1.05	1.68	1.01	1.09	1.14	0.99	ZBTB47	1.07695	0.0482964	10
LAS1L	1.33	0.94	0.82	1.15	1.11	1.14	1.49	1.09	0.95	1.24	1	LAS1L	1.07692	0.0597559	11
GABBR1	1.5	0.87	0.84	0.96	1.36	0.84	1.13	1.12	1.26	1.07	0.71	GABBR1	1.0769	0.0519407	11
STK4	1	0.8	0.89	0.97	1.28	1.01	0.83	1.62	1.28	0.88	0.85	STK4	1.07685	0.0793452	11
JPT2	1.28	1.28	1.15	1.22	0.96	1.14	1	1.12	1.11	1.06	0.85	JPT2	1.07684	0.0588473	11
CNNM3	1.05	1.19	1.13	0.89	1.12	0.9	1.12	1.2	1.38	1.16	0.84	CNNM3	1.07682	0.0507764	11
PEX19	0.93	1.6	1.14	1.18	0.95	1.23	1.08	1.24	1	1.22	0.93	PEX19	1.07676	0.0636801	11
MDC1	1.28	1.26	1.12	0.85	1.13	0.98	1.02	1.39	1.12	1.23	0.83	MDC1	1.07675	0.0670928	11
IL10RB	0.98	1.14	1.01	1.32	1.11	1.09	0.68	0.93	1.03	0.78	1.53	IL10RB	1.07675	0.0558562	11
TMEM42		0.93	1.24	1.21	0.9	0.97	1.34	1.49	1.05	1.21	1.05	TMEM42	1.07669	0.0677607	10
DPY19L3		0.96	1.07	1.15	0.96	0.97	0.94	0.94	1.67	1.06	1.02	DPY19L3	1.07661	0.0691429	10
NDUFAF1	1.03	1.17	1.17	1.2	1.04	1.17	0.93	0.91	0.98	0.98	1.23	NDUFAF1	1.07661	0.0564687	11
LHX6	1.07	0.9	1.19	1.22	1.28	0.86	1.02	0.98	0.93	0.93	0.97	LHX6	1.07659	0.0514196	11
POLD3	0.96	1.29	1.01	0.97	1.09	1.31	1.26	1.13	0.94	1.11	1.12	POLD3	1.07659	0.0609353	11
BMX	1.22	0.98	1.07	1.44	1.03	0.84	0.97	1.16	1.08	0.98	1.07	BMX	1.07659	0.0524332	11
SSC5D		1	1.05	1.13	1.13		1.55	0.87	0.99	1.15	0.99	SSC5D	1.07657	0.0824603	9
TMED1	1.09	1.1	1.11	1.13	1.02	1.09	1.47	1.01	0.98	1.26	1.05	TMED1	1.07656	0.066509	11
NRSN2-AS1		1	1.11	1.08	0.94		1.68	1.02	1.16	1.52	0.97	NRSN2-AS1	1.07656	0.0821984	9
UQCRC1	1.15	1.53	1.21	1.04	0.98	1.15	0.99	1.18	1.02	1.03	1.09	UQCRC1	1.07654	0.0631827	11
PPP1R9A	1	0.96	1.14	1.16	1.16	0.96	0.92	1.09	1.1	0.97	0.98	PPP1R9A	1.07652	0.0461834	11
ZNF398		0.9	0.9	0.96	1.25	1.25	1.06	0.99	1.12	1.39	0.74	ZNF398	1.07649	0.0592143	10
MNX1	1.11	1.16	1.01	1.12	0.85	1.15	1.75	1.07	1.5	1.35	0.83	MNX1	1.07648	0.0656621	11
MERTK	1.14	1.04	1.06	1.16	1.13	1.09	0.9	0.89	1.01	0.98	1.21	MERTK	1.07647	0.0568723	11
CEP44		1.05	0.95	1.06	1.18	1.16	1.04	0.97	1.1	1.05	0.95	CEP44	1.07638	0.0661563	10
CTD-2012K14.6		1.29	1.16	0.81	1.08		1.25	1.45	1.17	1.07	0.89	CTD-2012K14.6	1.07638	0.0924966	9
EDRF1	0.89	1.05	1.14	1.14	1.02	1.27	1.38	0.9	0.99	1.3	1.03	EDRF1	1.07635	0.0687976	11
LINC00865		1.2	1.06	1.04	1.13		1.45	1.27	0.86	1.2	0.9	LINC00865	1.07632	0.0889883	9
POM121L9P	1.12	1.05	1.11	1.05	1.16		0.79	1.3	0.96	1.08	0.96	POM121L9P	1.07629	0.079027	10
PPP1R3E		1.16	1.02	0.96	1.07		0.98	1.27	1.34	1.27	0.76	PPP1R3E	1.07628	0.0893867	9
APPBP2	1.06	0.72	1.02	1.14	1.11	1.08	0.88	0.88	1.34	0.98	1.14	APPBP2	1.07625	0.0617161	11
GNB3	1.18	0.95	1.04	1.15	1.2	0.93	1.32	1.06	0.95	1.2	0.85	GNB3	1.07625	0.0514874	11
BC079832		0.99	1.01	1.15	1		1.49	1.01	1.07	1.31	1.11	BC079832	1.07623	0.0794953	9
FGFBP2		1	1.23	1.19	1.11	0.93	0.94	0.87	1.19	0.79	1.21	FGFBP2	1.07622	0.0484201	10
CLK3	1.3	1.37	1.06	1.18	1.06	1.07	0.9	1.24	0.92	1.04	0.98	CLK3	1.07621	0.0577489	11
HEYL	1.25	1.18	1.03	0.96	1.27	0.91	1.37	0.99	0.94	1.16	0.95	HEYL	1.07616	0.0540365	11
CEACAM3	1.16	1.39	1.06	1.12	1.11	0.95	0.97	1.09	1.13	0.91	0.97	CEACAM3	1.07614	0.0549205	11
TMEM53	1.15	0.83	0.98	0.92	1.11	1.16	1.4	0.95	1.25	1.14	1.04	TMEM53	1.0761	0.0524931	11
SDHAF3	1.05	0.91	0.89	1.17	1.03	1.12	1.51	0.9	1.06	1.39	1.24	SDHAF3	1.07609	0.0617735	11
CLCA1	1	1.01	0.92	1.05	1.14	1.1	1.24	0.96	1.2	1	1.06	CLCA1	1.07608	0.0320667	11
SMC3	0.98	1.08	0.99	0.99	1.09	1.13	1.21	1.02	1.2	1.02	1.13	SMC3	1.07606	0.0671607	11
ATF5	1.1	1.23	1.13	0.83	1.11	1.04	1.49	1.35	1.13	1.14	0.83	ATF5	1.07606	0.0609672	11
PARL	1.52	0.86	1.02	1.1	1.05	1.14	0.76	1.16	0.98	0.9	1.47	PARL	1.07605	0.0677436	11
FXR1	1.05	1.08	1.4	1.03	1.03	0.92	1.04	1.09	1.03	1.16	1.21	FXR1	1.07604	0.0609772	11
KLF13	0.99	0.97	1.04	0.98	1.05	1.06	1.19	1.19	1.27	1.21	0.98	KLF13	1.07604	0.0674082	11
FCF1	0.98	1.02	1.07	1.04	1.05	1.01	1.5	0.79	1.36	1.24	1.01	FCF1	1.07603	0.0555436	11
LIN52		1.29	1.25	1.11	1.22	0.95	0.83	0.92	0.99	0.91	0.98	LIN52	1.07601	0.0698639	10
NPM2		1.19	1.1	1.16	1.07	1.06	1.32	1.09	0.99	1.08	0.92	NPM2	1.07597	0.0583204	10
HORMAD1		0.96	1.13	1.22	0.99	0.99	0.96	1.18	1.15	1.14	1.07	HORMAD1	1.07596	0.0429943	10
CDK5RAP1	1.33	0.95	1.16	1.06	0.87	0.96	1.56	1.36	1.12	1.3	1.18	CDK5RAP1	1.07596	0.0698656	11
H3C3	1.19	0.88	1.01	1.37	1.02	1.03	1.21	0.87	1.06	1.16	1.12	H3C3	1.07595	0.0556347	11
TTF2	1.18	1	1.19	1.14	1.07	0.97	1.08	1.04	1.22	1.02	0.82	TTF2	1.07593	0.0663582	11
HLA-F-AS1	0.88	1.3	0.97	1.11	1.18		1.23	0.83	1.18	0.97	0.96	HLA-F-AS1	1.07592	0.0717577	10
ARG1	1.16	1.09	1.05	1.02	1.07	1.15	0.91	1.13	1.22	1.02	0.97	ARG1	1.0759	0.0482158	11
NDUFA10	1.53	1.13	1.02	1.17	1.23	0.89	0.68	1.29	1.04	0.78	0.88	NDUFA10	1.0759	0.0433431	11
TIGD5		1.2	1.24	1.26	0.86	1.06	1.75	1	0.98	1.37	1.18	TIGD5	1.07589	0.0717644	10
NYX	1.17	1.05	1.12	1.15	0.96	1.01	1.98	1.08	1.15	1.15	0.87	NYX	1.07586	0.0570415	11
RANBP1	1.12	1.55	1.08	1.17	0.88	1.02	2.09	1.35	1.02	1.18	0.98	RANBP1	1.0758	0.0635681	11
MMEL1		1.14	1.1	1.11	1.09	1.06	0.89	1.05	1.12	0.99		MMEL1	1.07578	0.0842435	9
CCAR2	1.21	0.84	0.91	1.17	1.13	0.93	1.56	1.35	1.02	1.23	0.83	CCAR2	1.07576	0.0631325	11
RHBDL1	1.19	1.2	0.99	1.16	1.08	1.07	1.4	0.98	1.07	1.09	0.89	RHBDL1	1.07573	0.0340545	11
CCT6B	0.96	1.2	1.08	0.96	1.19	1.06	0.95	0.78	1.2	1.18	1.05	CCT6B	1.07569	0.0575175	11
CFLAR	1.14	1.21	1.15	1.13	1.03	0.97	1.01	1.27	1.01	0.98	1.18	CFLAR	1.07567	0.0723141	11
MYB	1.17	0.93	1.03	1.01	1.03	1.25	1.23	0.98	1.13	1.22	1.05	MYB	1.07565	0.0652217	11
HJURP	1.02	0.91	0.91	1.01	1.15	1.19	1.3	1.09	1.17	1.08	0.91	HJURP	1.07563	0.0624806	11
SHANK3		0.91	1.1	1.02	1.06	1.12	1.03	1.47	0.97	1.03	1.18	SHANK3	1.07559	0.0711015	10
TMF1	1.06	0.95	1.07	1.05	1	1.04	1.52	1.23	1.11	1.27	0.98	TMF1	1.07556	0.0557255	11
AK074476		0.84	1.11	0.98	1.03		1.86	0.98	1.24	1.23	0.92	AK074476	1.07555	0.0901852	9
RGS14	1.38	1.14	1.08	1.04	1.13	0.87	1.41	1.11	0.92	1.11	1.1	RGS14	1.07555	0.0585337	11
OTUB2	1.11	1.33	1.11	1.13	1.08	1.09	1.09	1.16	0.87	1.14	1.02	OTUB2	1.07551	0.0489151	11
NAPRT		1.08	1.17	1.17	0.9	0.93	1.15	1.32	1.15	1.07	1.32	NAPRT	1.07547	0.0780692	10
TMEM31		1.2	1.03	0.87	1.26	1.02	0.97	0.94	1.13	1.2	0.97	TMEM31	1.07546	0.0532862	10
IFNA17	1.12	1.31	1.21	1.05	1.09	1.1	1.01	1.37	0.97	0.96	0.84	IFNA17	1.07545	0.055924	11
RRP7A	0.96	1.34	1.06	1.13	1.1	1	1.36	1.05	0.95	1.14	1.04	RRP7A	1.07544	0.0590837	11
FSD1L		1	1.13	1.17	0.94	1.01	1.58	1.23	0.99	1.39	1.06	FSD1L	1.07543	0.0692562	10
DIABLO	1.17	1.03	1.2	0.89	1.04	1.03	1.2	1.46	1.12	1.26	0.87	DIABLO	1.07541	0.0781637	11
SSH3	1.19	0.97	0.95	1.29	0.92	0.93	1.54	1.1	1.32	1.46	0.87	SSH3	1.07538	0.0555687	11
RGN	1.2	1.08	1.04	1.25	0.94	1.04	0.52	1.19	1.32	1.37	1.05	RGN	1.07537	0.0591957	11
H2AC19#H2AC18	1.01	1.02	1.01	1.23	1.17		0.77	1.08	0.94	0.94	1.21	H2AC19#H2AC18	1.07533	0.0817632	10
COPG1	1.09	1.11	1.28	0.98	0.96	1.08	0.88	1.21	1.32	1.27	0.89	COPG1	1.07533	0.0676431	11
CTD-3028N15.1		1.25	1.05	0.98	1.01		1.68	1.1	0.99	1.39	1.11	CTD-3028N15.1	1.07532	0.0858854	9
LOC100996747#RPS26	1.05	1.16	1.18	1	1.08		1.16	1.08	0.94	1.21	1.09	LOC100996747#RPS26	1.07531	0.0910955	10
ADAM8	0.92	1.22	1.13	0.95	1.33	0.86	1.01	1.26	0.99	0.87	0.99	ADAM8	1.07528	0.0675153	11
ABCB4	1.06	0.84	0.84	1.06	1.14	1.19	1.19	1.05	1.2	0.99	1.09	ABCB4	1.07525	0.0588816	11
ADAMTS17		0.71	1	1.22	1.17	1	1.23	1.27	0.92	0.95		ADAMTS17	1.07522	0.0812779	9
MINDY4#INMT-MINDY4		2.13	1.31	1.09	0.96		1.53	1.14	0.84	1.22	0.92	MINDY4#INMT-MINDY4	1.07519	0.0919628	9
GCAT	1.02	1.42	1.11	1.19	1.02	1.12	1	1.18	0.92	1.16	1.01	GCAT	1.07519	0.0636312	11
TRIM39-RPP21#TRIM39#RPP21	1.63	1.13	1.14	1	0.96		1.25	1.03	1.14	1.07	1.08	TRIM39-RPP21#TRIM39#RPP21	1.07519	0.0820153	10
SRSF8	1.07	0.86	0.91	1.24	1.08	0.91	1.27	0.98	1.34	1.23	0.88	SRSF8	1.07513	0.0693607	11
SKP2	0.88	1.1	0.97	1.1	1.14	1.16	1.3	1.04	0.88	1.33	1.09	SKP2	1.07512	0.0647503	11
RRP15	0.98	1.12	1.07	1.03	1.06	1.16	1.27	0.98	0.98	1.32	1.15	RRP15	1.07511	0.0662326	11
MYO7B	1.4	1.12	0.95	1.11	1.01	1.22	1.3	1.08	1.08	1.08	0.93	MYO7B	1.0751	0.0474563	11
TMEM9		1.06	0.97	1.01	1.17	1.09	1.27	0.91	1.03	1.15	1.1	TMEM9	1.07509	0.0623372	10
NCR1	1.1	1.43	1.15	1.11	1.07	0.78	1.83	1.15	0.95	1.4	0.87	NCR1	1.07507	0.0599474	11
STK26	1.19	0.94	0.94	1.23	0.9	1.29	1.61	0.96	1.16	1.07	1.17	STK26	1.07505	0.0675191	11
EPOR	1.22	1.57	1.09	0.96	1.08	1.1	1.25	1.23	1.03	1.16	0.76	EPOR	1.07503	0.0562449	11
BEND5	1.13	1.13	1.19	1.12	1.07	0.92	1.03	0.91	1.2	0.95	1.11	BEND5	1.07502	0.0492771	11
WDR89		0.92	1.19	1.03	1.06	0.92	1.49	1.31	1.09	1.05	0.98	WDR89	1.07502	0.0741959	10
PLCG2	1.42	1.05	1.02	0.85	1.1	1.19	1.35	0.91	1.23	1.39	0.79	PLCG2	1.07501	0.0717971	11
SEMA3B#MIR6872	1.19	0.89	0.97	1.38	1.14		1.11	0.97	1.04	1.04	0.77	SEMA3B#MIR6872	1.07501	0.0713192	10
MED30		1.03	0.9	1.22	1.08	1.2	1.79	0.84	0.99	1.15	1	MED30	1.07498	0.0804412	10
ZNF431		1.09	1.17	0.98	1.03	1.1	1.15	1.23	1.15	1.03	1	ZNF431	1.07498	0.0770203	10
ZNF358	0.94	1.03	1.08	1.13	1.02	0.93	1.79	0.91	1.09	1.39	1.15	ZNF358	1.07494	0.0575564	11
RUSC1-AS1		1.16	1.03	0.97	1.07	1.07	0.9	1.52	1.26	0.96	0.93	RUSC1-AS1	1.07491	0.0742192	10
ZNF544	1.37	0.86	1.18	1.09	1.09	1.11	1.13	1	1.12	1.08	0.75	ZNF544	1.0749	0.0779188	11
MEST	1.47	1.02	1.09	0.9	1.03	1.15	1.28	0.92	1.38	0.93	0.98	MEST	1.07488	0.0728479	11
WRAP53	0.95	1.56	1.11	1.2	1.04	1.06	1.36	0.98	1.09	1.08	0.82	WRAP53	1.07486	0.0598331	11
APOA1	1.35	0.31	0.9	1.26	1.21	1.03	1.53	0.98	1.03	1.24	1.01	APOA1	1.07486	0.148477	11
UHRF1BP1		1.06	1.05	0.98	1.2	1.07	0.96	1.06	0.94	1.17	1.13	UHRF1BP1	1.07484	0.0665125	10
C19orf18		0.99	1.03	0.98	1.06	0.9	1.23	1.07	1.34	1.1	1.18	C19orf18	1.07481	0.0666467	10
RP11-1024P17.1		1.24	1.15	1.06	1		1.12	1.04	1.21	1.08	1	RP11-1024P17.1	1.0748	0.0979439	9
MIIP	1.24	0.94	1.19	0.97	1.04	0.85	1.64	1.41	1.03	1.11	1.08	MIIP	1.07479	0.0537745	11
LTB4R	1.2	0.88	0.95	1.09	1.18	0.91	0.85	1.29	1.35	0.82	0.9	LTB4R	1.07479	0.0532757	11
ATXN7L2		0.84	1.1	1.08	1.07	1.19	1.18	0.81	1.31	1.11	0.9	ATXN7L2	1.07478	0.0694847	10
LRRC8C-DT		0.95	0.95	1.51	0.93		1.14	1.15	1.08	1.17	1.05	LRRC8C-DT	1.07477	0.0968195	9
PELI3		0.94	1.03	1.03	1.27	0.82	1.22	0.89	1.02	1.13	1.21	PELI3	1.07474	0.0647657	10
FAM222B	1.31	0.88	1	0.95	1.11	1.04	1.22	1.12	1.22	1.27	0.84	FAM222B	1.07471	0.0627866	11
HBM		1	1.03	1.14	1.05	1	1.22	1.2	1.09	0.85	1.26	HBM	1.07469	0.0620271	10
RAD51-AS1		0.95	1.28	1.12	0.97		1.03	1.51	1.32	1	0.67	RAD51-AS1	1.07467	0.0996194	9
RP11-554J4.1		1.2	1.15	1.19	0.93		1.64	1.01	1.11	1.23	0.91	RP11-554J4.1	1.07464	0.102294	9
KLF11	0.76	0.87	1.18	1.11	1.24	1.08	0.78	1.05	0.91	1.13	1.13	KLF11	1.07462	0.0652624	11
SEC11A	0.86	1.24	1.34	1.26	1.08	1.12	0.94	1.12	0.86	0.88	1.08	SEC11A	1.07462	0.0708057	11
ANKRD12	1.26	0.92	1.11	0.86	1.24	1.01	1.01	0.88	1.11	0.99	1.19	ANKRD12	1.07461	0.0724764	11
SLC39A7	0.91	1.12	1.05	1.06	1.2	1.15	0.87	0.86	1.04	0.89	1.27	SLC39A7	1.07459	0.0525601	11
P2RY10	1.33	0.82	0.95	1.38	1.04	0.85	1.11	1.09	1.13	0.95	1.23	P2RY10	1.07457	0.0721974	11
NGFR	1.17	1.06	1.13	1.05	0.98	1.06	1.24	1.2	1.11	1.25	0.97	NGFR	1.07455	0.06151	11
EXOC6B	1.09	1.03	1.12	1.15	1.06		0.93	1.33	0.91	1.1	1.08	EXOC6B	1.07455	0.0642685	10
PSD4	1.32	1.05	1.01	0.93	1.05	0.92	1.1	1.44	1.26	1.21	0.94	PSD4	1.07453	0.0608372	11
KAZN	1.22	0.98	1.18	1.11	1.09	1.08	0.83	1.03	1.03	1.1	1.02	KAZN	1.07453	0.0541187	11
HOMER3	1.14	1.16	1.05	1.25	0.94	1.05	1.08	1.58	0.95	1.05	1.14	HOMER3	1.07453	0.060392	11
UBE2E3	0.86	1.05	0.97	1.13	1	1.17	0.95	1.04	1.32	1.04	1.26	UBE2E3	1.07452	0.0686344	11
SLC39A3		0.94	1.07	1.04	1.01	1.06	1.69	1.36	0.9	1.06	1.34	SLC39A3	1.07451	0.079132	10
TAF3		1.04	1.13	1	1.29		0.88	0.85	1.12	0.95	0.84	TAF3	1.07449	0.099678	9
PHF5A		0.93	1.05	0.99	1.07	0.91	1.87	1.15	0.91	1.39	1.32	PHF5A	1.07449	0.0732851	10
ELK2AP	1.37	1.29	0.95	1.08	0.96		1.44	1.39	1.05	1.17	0.96	ELK2AP	1.07449	0.0781503	10
ZSCAN31	1.22	1.41	1.14	0.99	1.09	1.05	1.05	0.85	1.2	1.08	0.94	ZSCAN31	1.07448	0.0587122	11
NANOG	0.92	1.14	1.01	1.11	1.02	1.09	1.27	1.26	1.16	1.25	0.89	NANOG	1.07444	0.0551224	11
CHP1	0.86	0.86	1.11	1.11	1.18	1.29	0.73	1.02	1	0.92	1.18	CHP1	1.0744	0.068425	11
TAGAP		0.89	0.96	1.31	0.98	0.91	1.29	1.19	1.38	1.06	0.92	TAGAP	1.07437	0.0763936	10
B3GALNT2		0.87	1.13	1.19	1.03	0.98	1.05	0.97	1.31	0.87	1.14	B3GALNT2	1.07436	0.0790277	10
LOC101927809		0.96	1.06	1.32	1.06		1.24	1.15	0.82	1.22		LOC101927809	1.07434	0.125543	8
GPIHBP1		1.13	1	1.15	1.03	0.97	1.26	1.2	1.08	1.09	1.1	GPIHBP1	1.07434	0.0593044	10
LOC150005		1.18	1.07	1.1	1.02		1.28	0.97	1.04	1.27		LOC150005	1.07427	0.11816	8
RP4-781L3.1	0.92	0.97	1.01	1.11	1.34		0.53	1.14	1.09	0.66	1.17	RP4-781L3.1	1.07426	0.0739023	10
SFMBT1	1.27	1.24	1.23	0.92	1.12	0.94	0.82	0.94	1.35	1.11	0.86	SFMBT1	1.07424	0.0664925	11
CFAP206		1.19	1.15	0.99	1.1	0.9	1.14	1.05	1.16	1.23	0.99	CFAP206	1.07421	0.0514793	10
IGKC	1.18	1.01	1.1	1.04	1.1		0.74	1.27	1.11	0.95	1.07	IGKC	1.0742	0.0912392	10
FAAP24	1.16	0.97	1.04	1.34	1.06	1.03	1.08	1.21	1.09	0.89	0.87	FAAP24	1.07419	0.0593802	11
UBE2L6	1.09	1.02	1.01	1.08	1.02	0.82	0.87	1.34	1.45	0.86	1.32	UBE2L6	1.07418	0.0708121	11
ZNF589	1.29	0.87	1.1	0.95	1.13	1	1.17	1.28	1.11	1.27	0.77	ZNF589	1.07417	0.0690546	11
MGA	1.16	0.78	1.14	1.03	1.06	1.14	1.03	1.12	1.22	1.13	0.89	MGA	1.07417	0.0779147	11
AASDH		1.02	1.22	1.06	0.95	0.95	1.74	0.86	1.24	1.35	1.07	AASDH	1.07412	0.0786122	10
RAD50	1.29	1.04	1.3	0.99	0.94	0.92	1.63	1.11	1.01	1.42	1.16	RAD50	1.0741	0.0795677	11
MCU		1.08	0.99	1.07	1.07	1.16	1.32	1.06	1.02	1.18	1.01	MCU	1.07409	0.0780679	10
STARD5	1.17	1.07	1.16	0.92	1.28	1.01	0.73	1.18	1.03	1.08	0.82	STARD5	1.07408	0.0665081	11
CACNG3	0.98	0.93	1.02	1.07	1.15	0.97	1.31	1.03	1.17	1.02	1.02	CACNG3	1.07406	0.051288	11
C1orf105	1.43	1.03	1.06	0.9	1.15	1.08	0.76	1.07	1.12	1.23	0.98	C1orf105	1.07405	0.0539265	11
FH	0.94	1.19	1.1	1.22	0.93	0.97	1.53	1.2	1.07	1.18	1.19	FH	1.07405	0.0870897	11
RAPGEF1	1.25	1.24	1.23	0.81	1.07	1.03	1.46	1.21	1.12	1.07	0.96	RAPGEF1	1.07402	0.0694861	11
DVL2	1.18	1.59	1.19	1.1	0.95	0.97	1.24	1.22	1.13	1.28	0.8	DVL2	1.07402	0.0667778	11
CEP20		0.98	1	1.18	1.01	1.33	1.36	0.79	1	1.27	1.16	CEP20	1.07401	0.0731098	10
TREML1		1.11	0.97	1.2	1.13	0.98	0.97	1.41	1.03	0.79		TREML1	1.07397	0.100196	9
DNHD1		1.04	1.14	0.87	1.21	0.89	1	1.31	1.25	0.88	0.94	DNHD1	1.07395	0.069525	10
FAM234A		1.03	1.05	1.06	1.17	1.03	1	1.26	1.08	0.91	0.89	FAM234A	1.07393	0.0720108	10
ZNF823		0.73	1.01	1.3	0.97	1.08	1.31	0.94	1.11	1.24	1.22	ZNF823	1.07391	0.0925718	10
OSR2	0.93	0.67	1.06	1.02	1.17	1.18	1.52	1.01	0.89	1.38	1.08	OSR2	1.0739	0.0593332	11
GZMB	1.04	1.22	1.13	0.98	1.13	0.82	0.92	0.99	1.22	0.87	1.49	GZMB	1.07389	0.0738679	11
RP5-894A10.6		1.07	1.09	1.08	1.03		1.37	1.35	0.91	1.35	0.96	RP5-894A10.6	1.07385	0.105607	9
SENP6	1.19	1	1.06	1.01	1.17	1.18	1.36	0.82	1.02	0.97	1.02	SENP6	1.07383	0.0651838	11
ZSWIM9		1.07	1.06	1.12	0.97	1.07	1.56	1.24	1.04	1.14	1.07	ZSWIM9	1.07382	0.0836303	10
COQ7	1.24	0.9	1.01	1.03	1.07	1.03	2.39	0.87	1.02	1.64	0.81	COQ7	1.07377	0.0669899	11
SOX7		1.23	1.23	1.01	1.01	1.34	1.32	0.99	1.01	1.26	0.83	SOX7	1.07376	0.0855069	10
MED9	1.18	1.21	1.19	0.99	0.92	1.19	1.58	1.35	1.08	1.22	0.87	MED9	1.07375	0.0736693	11
ARL3	0.7	1.23	1	1.01	1.24	1.07	1.49	0.78	0.81	1.38	1.51	ARL3	1.07374	0.0704949	11
SERPINI1	0.98	0.88	1.03	1	1.16	1.08	1.89	0.72	0.97	1.34	1.2	SERPINI1	1.07371	0.0626558	11
ZC3H15	1.18	0.97	1.02	0.97	1.15	1.12	2.13	0.75	0.93	1.14	1.19	ZC3H15	1.07371	0.113911	11
SBSN		1.05	1.09	1.04	1	1.09	0.95	1.3	1.2	1.12	1.01	SBSN	1.0737	0.054345	10
LINC01424		1.3	1	1.02	1.05		1.27	1	1.03	1.45	1.04	LINC01424	1.07367	0.0737511	9
VXN		1.21	1.06	0.98	1.18	1.09	0.49	1.06	1.39	0.82	1.03	VXN	1.07365	0.0865014	10
RCN2	1.09	1.4	1.29	1.14	0.81	1.28	1.53	0.91	0.93	1.53	1.34	RCN2	1.07365	0.0809928	11
RBKS	0.99	0.98	1.09	0.96	1.28	1.1	1.13	0.78	1.05	1.12	0.96	RBKS	1.07362	0.064393	11
HSD17B11	0.76	0.92	0.9	1.41	0.94	1.17	1.51	1.01	1.17	1.16	1.21	HSD17B11	1.07361	0.0802152	11
RP5-1136G13.2		0.99	0.97	1.1	1.02		1.6	1.15	1.01	1.46	0.96	RP5-1136G13.2	1.0736	0.100466	9
UBE2I	1.41	1.22	0.97	0.97	1.07	1.11	0.79	1.19	1.34	0.87	0.96	UBE2I	1.07357	0.0748969	11
MLXIP	1.16	0.98	1.02	1.08	1.19	0.88	0.8	1.27	1.18	0.96	0.93	MLXIP	1.07352	0.0774392	11
SPATA7	0.96	0.93	1.01	1.28	1.05	1.14	1.38	0.93	0.92	1.25	1.11	SPATA7	1.07346	0.0756049	11
UBN2		0.82	1.14	0.83	1.08		1.27	1.47	1.37	1.19	0.73	UBN2	1.07344	0.111597	9
PRIM2	0.8	1.08	1.11	0.95	1.1	1.1	1.72	0.77	1.21	1.47	0.92	PRIM2	1.07342	0.0780615	11
PRKG2	1.56	1.24	1.07	0.86	1.14	0.96	1.09	1.11	1.12	1.18	0.88	PRKG2	1.07341	0.0565035	11
KCNE5	1.17	1.05	1.05	1.29	1.06	0.97	1.04	1.31	0.97	1.06	0.93	KCNE5	1.0734	0.0720432	11
MICA-AS1		0.82	1.07	1.04	1.14		0.91	1.31	1	1.06	1.08	MICA-AS1	1.0734	0.0988958	9
IKZF5	1.07	0.98	0.99	1.19	1.19	1.03	1.16	0.94	1.1	1.19	0.75	IKZF5	1.07337	0.0664825	11
DTX4	1.11	1.24	1.05	1.02	1.18		0.89	1.3	0.89	1.01	1.02	DTX4	1.07336	0.0937332	10
NUP98	1.05	0.84	1.01	1.26	1.25	1.04	1.05	1.28	0.83	0.97	0.91	NUP98	1.07332	0.0698207	11
KRTAP5-8	1.2	1.23	1.02	1.09	1.03	0.99	1.66	1.2	1.05	1.21	0.85	KRTAP5-8	1.07331	0.064244	11
AC073283.7		0.8	1.03	0.98	1.05		1.41	1.18	1.39	1.04	0.9	AC073283.7	1.07327	0.0958221	9
Y16709	0.88	1.01	1.14	1.1	0.99		2.72	1.48	0.93	0.93	0.97	Y16709	1.07322	0.109178	10
LOC101930112#SPG7	1.32	0.94	0.97	0.87	1.28		0.89	1.3	1.05	0.99	0.9	LOC101930112#SPG7	1.07322	0.0980781	10
PRDM12	0.97	1.06	0.96	1.15	1.33	0.84	1.21	1.25	1.01	0.91	0.8	PRDM12	1.07318	0.0741562	11
ADAMTS15		1.19	1.16	1	1.03	0.95	1.22	0.8	1.29	1.33	1.06	ADAMTS15	1.07317	0.0855317	10
TRO	1.03	1.08	1	1.09	1.12	1.08	0.82	1.06	1.14	1.17	1	TRO	1.07317	0.0793151	11
PARD6A	1.32	1.57	1.16	1.13	0.87	1.15	1.54	1.15	1.01	1.31	0.9	PARD6A	1.07313	0.075058	11
RREB1	1.24	1.15	1.3	1.03	0.97	0.85	0.86	1.22	1.45	1.01	0.95	RREB1	1.07312	0.0851822	11
ABHD17C		1.16	1.13	1.3	0.9		1.11	1.09	1.01	1.28	1.22	ABHD17C	1.0731	0.101396	9
VTI1A		1.44	1.02	1.04	0.99		1.33	1.02	1.15	1.18	1.08	VTI1A	1.07307	0.0959473	9
ARL6IP1	0.91	0.9	0.8	0.96	1.24	1.04	1.48	1.02	1.18	1.14	1.07	ARL6IP1	1.07306	0.080764	11
CUZD1	1.32	1.21	0.96	0.9	1.08	1.08	1.51	0.88	1.18	1.34	0.95	CUZD1	1.07306	0.0766677	11
MCRIP1		1.06	0.93	1.07	1.19	0.86	1.29	1.2	0.98	0.95	1.31	MCRIP1	1.07304	0.0753516	10
UBALD2		1.47	1.12	1.13	0.99	1.05	1.21	1.37	0.9	1.13	1.07	UBALD2	1.07303	0.0889254	10
UTP15		1.32	1.3	1.26	0.98	1.19	1.34	1.08	0.84	1.05	0.91	UTP15	1.07298	0.0924862	10
CD244	1.15	1.22	1.17	1.15	1.05	0.82	0.99	1.09	1.12	1.09	1.09	CD244	1.07297	0.0708627	11
ZNF552	1.06	1.49	1.05	1.06	1.17	1.14	1.54	0.83	0.93	1.04	0.88	ZNF552	1.07296	0.0715858	11
CD79B	1.3	1.22	0.96	0.86	1.14	1.11	1.41	0.94	1.22	1.05	0.93	CD79B	1.07294	0.0710186	11
LIMS2	1.03	1.21	1.1	1.05	1.22	1.06	1.19	1.1	0.98	0.84	0.88	LIMS2	1.07292	0.0741306	11
GFOD2	1.13	1.05	1.01	0.93	1.11	1.11	1.49	1.27	0.91	1.42	0.94	GFOD2	1.07291	0.0622951	11
MFSD2B#FKBP1B	0.9	1.11	0.97	1.36	0.99		1.49	1.33	1.01	1.18	0.86	MFSD2B#FKBP1B	1.0729	0.0793871	10
SNRPE	0.9	1.24	1.02	1.18	1.05	1.16	1.3	0.92	1.02	1.33	0.96	SNRPE	1.07289	0.0809264	11
INSM1	1.05	1.19	0.99	0.94	1.06	1.14	0.96	1.13	1.06	1.29	1.23	INSM1	1.07287	0.0702139	11
COA4	1.13	0.96	1.04	1.3	1.02	1.07	1.62	0.95	0.81	1.34	1.2	COA4	1.07285	0.078339	11
NDFIP2		1.15	1.22	1.09	1.07	1.18	0.77	0.91	1.19	0.81	1.11	NDFIP2	1.07285	0.0886354	10
ARL8A		1.06	1	1.1	1.05	1.01	1.18	1.36	0.98	1.01	1.23	ARL8A	1.07284	0.0884448	10
DZIP3	1.21	1.37	1.08	1.11	0.9	0.99	1.07	1.14	1.11	1.39	1.23	DZIP3	1.07284	0.0734379	11
GUCY2C	1.05	1.15	1.04	1.12	1.11	1.1	1.16	0.96	1.06	1.27	0.84	GUCY2C	1.07277	0.0548392	11
LOC101928806		1.34	1.14	0.97	0.98		1.11	0.93	1.51	1.07	0.91	LOC101928806	1.07276	0.0964599	9
RBM20		0.98	1.07	1.06	1.02		1.23	1.12	1.29	1.12	0.88	RBM20	1.07272	0.0617232	9
PRLR	1.37	1.07	1.12	1	1.14	1.03	1.29	1.21	0.91	1	0.92	PRLR	1.07271	0.0641913	11
LOC100630923		0.73	1.05	0.96	1.19		1.28	1.06	1	1.19		LOC100630923	1.0727	0.11695	8
MAGEA10-MAGEA5#MAGEA5	0.94	0.79	1.07	1.26	1.09		1.03	1.32	0.96	1.28	0.87	MAGEA10-MAGEA5#MAGEA5	1.0727	0.0747713	10
LFNG	1.08	1.04	0.92	1.15	1.24	0.86	0.83	1.43	0.95	0.82	1.28	LFNG	1.0727	0.0715765	11
TMEM69		1.11	1.07	1.12	1.01	0.94	1.6	0.81	1.1	1.51	1.09	TMEM69	1.07269	0.0963815	10
KLK7	1.6	1.15	1.06	1.04	1.03	1.1	0.9	1.09	1.22	1.04	0.85	KLK7	1.07264	0.0521222	11
DUS3L		1.09	0.95	1.15	0.91	0.98	2.68	0.91	1.08	1.59	1.18	DUS3L	1.07263	0.0988721	10
ZBTB24	1.59	1.05	1.09	1.13	1.05	1.13	1.17	0.8	0.87	1.34	1.08	ZBTB24	1.0726	0.0721442	11
ZFYVE27		1.35	1.07	0.87	0.92	1.11	1.63	1.24	1.25	1.41	1	ZFYVE27	1.07255	0.082197	10
POLE	1.31	1.06	0.99	0.94	1	1.05	1.87	1.32	1.16	1.41	0.77	POLE	1.07255	0.0774187	11
B4GAT1	1.07	0.82	1.01	1.22	1.22	0.93	1.14	0.98	0.95	1.19	0.95	B4GAT1	1.07254	0.0684189	11
UBBP1#UBBP4	0.93	1.02	1.06	1.01	1.21		1.02	1.1	1.05	0.94	1.02	UBBP1#UBBP4	1.07254	0.0957228	10
CCNT1	1.56	0.95	1.03	1.08	1.07	1.18	1	1.21	1.09	1.02	0.77	CCNT1	1.07253	0.0738101	11
CENPU	0.94	0.99	0.96	1.06	0.91	1.24	2.1	1.11	1.13	1.73	0.95	CENPU	1.07253	0.072149	11
PRDM2	1.19	0.99	1.02	1.2	0.94	1.08	1.39	1.33	1.04	1.56	0.79	PRDM2	1.07251	0.0782777	11
ZNF19		1.11	1.01	0.88	1.16	1.19	0.91	1.01	1.19	1.07	1.03	ZNF19	1.0725	0.0763641	10
DPF1	1.29	1.57	1.12	1.09	0.8	1.11	1.81	1.16	1.1	1.43	1.03	DPF1	1.0725	0.0826423	11
CLUAP1	1.37	1.27	1.18	1.22	0.97	0.88	1.11	1.09	1.09	1.16	0.96	CLUAP1	1.07249	0.0781345	11
CTB-119C2.1		0.74	0.97	1.08	0.99		0.81	1.16	1.38	1.18	1.29	CTB-119C2.1	1.07249	0.113918	9
STX3	1.09	1.26	1.11	1.08	1.16	1.15	0.48	1.09	1.28	0.76	0.92	STX3	1.07246	0.0702185	11
LOC100289361		1.13	1.03	1.23	1.05		1.33	0.92	0.92	1.32	1.05	LOC100289361	1.07243	0.0859526	9
WASHC1#WASH2P		1.18	1.05	0.96	1		1.14	1.44	1.21	0.98	1.05	WASHC1#WASH2P	1.07243	0.104527	9
DCUN1D1	1.37	1.03	1.08	1.1	1.08	1.22	1.3	0.82	0.89	1.19	1.04	DCUN1D1	1.07242	0.0797628	11
FRMD4A	1.78	0.81	1.1	1.2	1.1	1.07	0.93	1.04	0.79	0.97	1.23	FRMD4A	1.07236	0.0790314	11
GLS	1.1	1.08	1.15	1.02	1.16	0.89	1.28	1.04	1.08	1.07	0.92	GLS	1.07236	0.0670488	11
PAX9	1.1	1.2	1.16	1.07	1.06	0.92	1.55	1.11	1.2	1.06	0.76	PAX9	1.07236	0.0523676	11
GALNT9		1.22	1.06	1.01	1.19	0.94	1.09	1.08	1	0.96	1.1	GALNT9	1.07233	0.0761105	10
ATP5MD		1.15	1.09	1.24	0.86	1.39	2.72	0.88	0.79	1.24	1.31	ATP5MD	1.07233	0.122359	10
ZFAND1	0.89	1.01	1.08	1.05	0.92	1.39	1.95	0.9	1.04	1.41	1.18	ZFAND1	1.0723	0.0760995	11
NEURL4		1.71	1.21	0.98	0.97	0.94	1.67	1.22	1.14	1.19	0.83	NEURL4	1.07225	0.0875913	10
CHST2	0.84	1.2	1.13	1.12	1	1.22	1.02	0.94	1.07	1.05	1.33	CHST2	1.07224	0.0730704	11
MANF	1.21	1.17	1.11	1.26	0.96	0.99	0.93	1.34	0.85	1.24	1.28	MANF	1.0722	0.078306	11
ADAMTSL4	1.02	1.06	1.09	1.12	1.04	1.07	1.08	1.48	0.93	1.27	0.92	ADAMTSL4	1.0722	0.0711544	11
SH3GL1P2		1.02	0.94	1.07	1.18		1.09	1	1.11	0.89		SH3GL1P2	1.0722	0.113828	8
LOC642533		1.24	1.14	0.95	1.05		1.23	1.15	0.99	1.24		LOC642533	1.07217	0.119166	8
LOC105372482		1.22	0.95	1.08	1.11		1.64	0.8	0.96	1.46	1.02	LOC105372482	1.07212	0.108529	9
IQCC	1.13	0.93	0.94	1.19	0.98	1.21	1.48	1.12	1.05	1.2	1	IQCC	1.07212	0.0712661	11
GTPBP4#IDI2		1.1	1.19	0.95	0.97		1.31	0.92	1.27	1.12	1.24	GTPBP4#IDI2	1.07212	0.109558	9
ODF1	1.17	1.25	1.02	0.87	1.25	1.15	1.19	1.06	0.97	1.16	0.82	ODF1	1.07211	0.0703241	11
ZNF329	1.18	0.84	0.98	0.96	1.1	1.15	1.35	0.95	1.22	1.3	0.88	ZNF329	1.07211	0.0813732	11
C15orf65		1.01	1.07	1.12	1.13		1.28	0.94	0.99	1.18	0.94	C15orf65	1.0721	0.0896628	9
MRPL54		0.92	0.9	1.03	1.26	0.9	2.57	0.74	0.96	1.15	1.15	MRPL54	1.07207	0.102157	10
LOC388780		1.11	1.12	1.13	0.99		1.23	1.24	1.14	0.95	0.97	LOC388780	1.07207	0.100933	9
FAM151A		1.56	1.02	0.97	1.1	1.04	1.31	1.14	0.99	1.03		FAM151A	1.07206	0.0823111	9
SPIC		1.16	1.06	1.33	1.01	1.14	1.23	1.14	0.8	1.16		SPIC	1.07206	0.0908453	9
CMTR2		1.38	1.16	1.07	0.97	1.12	0.88	0.96	1.3	0.85	1.26	CMTR2	1.07204	0.102773	10
PHIP	1.27	0.83	1.12	0.91	1.14	1.04	0.99	1.18	1.17	0.88	1.09	PHIP	1.07204	0.0805379	11
RCBTB1	0.99	1	1.09	1.08	1.1	0.91	0.95	1.16	1.27	1.07	0.96	RCBTB1	1.07204	0.0851497	11
RP4-714D9.5		0.93	1.01	1.11	1.03		0.88	1.32	1.33	0.97	0.94	RP4-714D9.5	1.07198	0.114469	9
MTCH1	1.05	1.13	1.04	0.81	1.17	1.11	0.97	1.14	1.23	1.05	1.04	MTCH1	1.07197	0.0795252	11
LYVE1	0.91	1.08	1.12	1.3	1	1.16	1.04	1.29	0.89	0.98	1.17	LYVE1	1.07195	0.0686133	11
PDE4A	1.07	1.44	1.19	1.11	0.91	1.2	0.95	1.27	1.15	0.89	1.1	PDE4A	1.07194	0.0782812	11
FAM78B		1.33	1.23	0.93	1.13	1.12	1	1.33	0.96	1.02	0.84	FAM78B	1.07189	0.0812627	10
SND1-IT1	1.22	1.05	1.21	0.91	1	1.06	1.27	1.49	1.24	1.11	0.76	SND1-IT1	1.07185	0.0867825	11
MRPS23		1.4	1.11	1.16	0.92	1.1	1.54	0.99	1.01	1.13	1.22	MRPS23	1.07184	0.0888951	10
ZNF790-AS1		1.08	0.99	1.12	0.96		1.25	1.15	1.17	1.16	1.12	ZNF790-AS1	1.07183	0.108291	9
EP400	1.46	0.93	1.04	1.02	0.98	1.02	1.33	1.22	1.16	1.43	0.82	EP400	1.0718	0.0832541	11
RBP2		0.79	0.96	1.18	1.19	0.93	1.09	1.19	1.01	0.98	1.09	RBP2	1.07179	0.0567354	10
IL19	1.15	0.89	0.94	1.17	1.12	0.93	1.23	1.14	1.07	1.28	0.93	IL19	1.07178	0.0477073	11
SEL1L	1.19	1.03	1.31	1.03	0.97	1.32	0.79	0.84	1.05	1.15	1.29	SEL1L	1.07173	0.0798185	11
MRPL19	0.98	1.12	1.14	1.25	0.9	1.35	2.04	0.81	0.87	1.27	1.26	MRPL19	1.0717	0.091157	11
DHRS12	1.31	1.16	1.03	1.28	1.04	0.9	1.07	1	1.13	0.92	1.04	DHRS12	1.07169	0.0671974	11
ARL17B#ARL17A	1	1	1.02	1.04	1.1		1.21	0.95	1.42	0.91	0.89	ARL17B#ARL17A	1.07167	0.0951525	10
MLH1	1.22	1.21	1.15	1.17	0.98	0.94	1.3	1.01	1.08	1.35	0.91	MLH1	1.07166	0.0856758	11
ATP1A3	1.34	1.11	1.06	1.07	1.02	1.01	1.3	1.06	1.11	1.14	0.97	ATP1A3	1.07166	0.0675748	11
LOC374443		0.98	0.84	1.17	0.94		1.42	1.08	1.41	1.43	0.93	LOC374443	1.07164	0.111164	9
ARHGAP11A	1	0.89	1	1.11	0.98	1.3	1.61	0.95	1.09	1.47	0.94	ARHGAP11A	1.07163	0.0773583	11
KIF9		1.32	1.12	1.14	1.05	0.98	1.85	0.8	0.92	1.7	0.88	KIF9	1.07163	0.0867857	10
ZFP57		1.55	1.14	1.07	1.13		0.98	0.98	1.04	0.96	0.87	ZFP57	1.07161	0.0892193	9
WNT6	1.08	1.43	1.01	0.99	1.13	0.83	1.56	1.21	1.05	1.5	0.78	WNT6	1.0716	0.0733538	11
ZNF518A	1.22	1.3	1.12	0.88	0.97	1.19	1.32	1.03	1.46	1.02	0.87	ZNF518A	1.07157	0.0913582	11
DNAH6	1.05	1.27	1.07	1	1.21		1.12	1.03	1.1	0.97	0.77	DNAH6	1.07155	0.0859654	10
CCDC13		1.33	1.02	1	1.16	0.9	1.15	1.27	0.97	1.05		CCDC13	1.07153	0.0851858	9
PIH1D1	1.33	1.42	1.11	0.97	0.88	0.88	2.62	0.85	1.34	1.26	1.14	PIH1D1	1.07151	0.0954496	11
GLOD4	0.73	2.03	1.17	1.01	1.1	1.01	1.01	1.27	1.01	1.19	0.87	GLOD4	1.07149	0.0908573	11
C12orf66		0.88	1.09	1.24	1.02	1.23	1.31	0.84	1.04	1.33	0.86	C12orf66	1.07147	0.0901962	10
DNAJA1	0.85	0.96	1.14	0.98	1.04	0.95	1.16	1.2	1.05	1.08	1.65	DNAJA1	1.07146	0.0855876	11
CPSF6	1.14	0.97	1.04	0.94	1.14	1.13	1.47	0.79	1.06	1.4	0.95	CPSF6	1.07146	0.0805616	11
TTC26	0.8	0.79	0.99	1.14	1.11	1.11	1.74	1.03	0.92	1.55	1	TTC26	1.07145	0.0751077	11
COX10-AS1		1.04	0.97	1.11	1.03		1.05	1.25	1.06	1.23		COX10-AS1	1.07143	0.132683	8
NPEPPSP1	1.24	1.49	0.98	1.05	1.01		1.22	1.49	1.06	1.03	0.89	NPEPPSP1	1.07143	0.0920755	10
PAOX	0.97	1.13	1.23	1.03	1.02	0.97	1.47	0.95	0.99	1.36	1.22	PAOX	1.07142	0.0733102	11
VIRMA		1.03	1.03	0.97	0.99	1.02	1.78	1.26	1	1.19	1.35	VIRMA	1.07136	0.0903399	10
ATF3	0.81	1.26	0.98	1.31	1.04	1.1	0.92	1.18	0.91	1.2	1.24	ATF3	1.07135	0.0688634	11
SEC16A	1.44	1.04	1.14	0.95	0.96	1.03	1.1	1.38	1.2	1.15	0.96	SEC16A	1.07134	0.0874035	11
LRSAM1		1.24	1.14	1.13	0.99	0.92	1	1.32	1.29	0.84	1.02	LRSAM1	1.07134	0.084866	10
EHMT2	1.41	1.46	1.1	1.05	0.99	1.03	0.89	1.16	1.21	1.15	0.83	EHMT2	1.07134	0.0709229	11
DOCK10	1.26	1.14	1.21	1.05	1.01	1.1	0.8	1.24	1.21	0.78	1.01	DOCK10	1.07133	0.0805452	11
ZNHIT3	1	1.51	1.14	0.98	0.98	1.21	1.59	0.79	1.11	1.32	1.05	ZNHIT3	1.07133	0.087948	11
DELE1	1.41	1.08	1.12	0.94	1.1	1.02	1.1	1.25	1.1	0.98	0.9	DELE1	1.07132	0.07768	11
MAGEA10	1.1	1.06	1.2	1.39	1.03	0.81	1.06	1.48	0.98	1.16	0.76	MAGEA10	1.07128	0.0765004	11
LINC01732		1.32	1.06	0.99	1.11		1.09	0.95	1.1	1.04		LINC01732	1.07127	0.109232	8
POMZP3	1.05	1.05	1.21	1.13	0.97	1.11	0.93	1.42	1.19	0.89	0.93	POMZP3	1.07126	0.0790471	11
SEC61G	0.94	1.12	1	1.13	1.07	1.14	1.47	1.19	0.8	1.33	1.12	SEC61G	1.07123	0.0814335	11
SRRM2	1.26	1.21	1.15	0.96	1.04	0.99	0.88	1.2	1.29	1.06	0.89	SRRM2	1.07121	0.0847141	11
MFSD12	1	1.35	1.06	1.08	1.11	1.04	0.98	1.28	0.97	0.9	1.12	MFSD12	1.07119	0.0699664	11
MYDGF	1.05	1.09	1.21	1.24	0.93	1.04	1.04	1.33	0.93	0.94	1.45	MYDGF	1.07119	0.0762117	11
KIR2DL2	1.15	1.06	1.05	0.97	1.37		0.71	1.11	0.96	0.9	0.87	KIR2DL2	1.07115	0.0948028	10
ZNF519		1.02	1.11	0.93	1.15	0.84	1.04	1.38	1.17	0.97		ZNF519	1.07115	0.0940907	9
MARVELD2		1.09	1.2	0.93	1.16	1.08	1.16	0.98	0.99	1.18	0.97	MARVELD2	1.07108	0.0743862	10
SCAPER	1.13	1.31	1.16	1.11	1.01	0.98	1.03	1.11	1.24	1.04	0.86	SCAPER	1.07108	0.0653119	11
RP11-690I21.2		0.9	1.16	1.02	0.94		0.84	1.35	1.48	0.95		RP11-690I21.2	1.07107	0.148858	8
MED22	1.24	1.22	1.14	1.06	0.87	1	1.83	1.26	0.96	1.48	1.18	MED22	1.07106	0.0878625	11
C3orf38		0.94	1.15	1.19	1.07	0.87	1.36	0.81	1.08	1.34	1.07	C3orf38	1.07105	0.0920699	10
SMAD2	1.17	1.01	1.06	1.15	1.03	0.93	0.97	1.05	1.13	1.18	1.17	SMAD2	1.07102	0.0714399	11
TCF20	1.38	1.11	1.19	0.91	1.09	1	1.48	1.29	0.95	1.07	0.9	TCF20	1.07101	0.0868557	11
TMEM260	1.43	0.98	1.09	1.04	1.08	0.97	1.45	0.85	1.29	0.99	0.87	TMEM260	1.071	0.076832	11
ZNF415	1.35	1.2	1.03	1	1.03	0.9	1.32	1.03	1.13	1.46	0.95	ZNF415	1.07099	0.0783028	11
LOC400684		1.24	1.03	1.28	0.91		1.6	1.13	1.12	1.17	0.91	LOC400684	1.07093	0.104591	9
CNOT6	0.9	0.78	1.15	1	1.1	1.15	1.08	1.16	1.23	0.93	1.01	CNOT6	1.07092	0.0887925	11
VAPA	1.19	1.15	1.17	1.23	1.07	0.93	1.16	1.11	0.85	1.08	1.06	VAPA	1.07091	0.0830015	11
NXT1	1.14	1.12	1.13	1.24	0.95	1.17	1.52	0.89	0.92	1.17	1.15	NXT1	1.07088	0.0809701	11
ABCD1	1.27	0.91	0.97	0.95	1.15	0.96	1.17	1.25	1.16	1.06	0.92	ABCD1	1.07088	0.0670883	11
C8orf44#SGK3#C8orf44-SGK3		0.7	1.04	0.85	1.1		1.52	1.01	1.33	1.26	1.04	C8orf44#SGK3#C8orf44-SGK3	1.07086	0.115176	9
HOXA6	1.35	1.04	1.09	0.89	1.3	1.08	1.27	0.87	0.97	1.08	0.79	HOXA6	1.07082	0.0711912	11
ARMC1	0.81	0.94	1.03	1.08	1.01	1.32	1.74	0.85	1.01	1.31	1.23	ARMC1	1.07081	0.0792626	11
TTLL11		1.18	0.99	0.99	1.1		1.21	1.02	1.13	1.09	1.06	TTLL11	1.07081	0.0760624	9
LOC101929054		1.42	1.17	1.01	0.92		1.2	1.33	1.05	1.3		LOC101929054	1.0708	0.137884	8
GOSR1	1.14	0.73	1.03	0.98	1	1.29	0.84	1.21	1.43	0.8	1.22	GOSR1	1.0708	0.0862284	11
NUDT9	0.78	1.01	1.21	1.18	1.14	1.11	1.27	1.02	0.79	1.19	1.11	NUDT9	1.07079	0.086773	11
LINC00477		1.45	1.03	1.13	1.16	1.15	1.13	1.18	0.69	1.14		LINC00477	1.07079	0.140307	9
GKAP1		1.05	1.1	0.95	1.06	1.03	1.3	0.9	1.23	1.18	1.07	GKAP1	1.07078	0.0903431	10
TMCC2	1.28	0.96	1.07	1.09	1.12	0.91	1.33	1.57	0.94	1.02	0.83	TMCC2	1.07077	0.0748915	11
UBE3A	1.35	0.76	1.14	1.31	0.86	1.19	1.16	1.31	0.98	1.35	1.01	UBE3A	1.07073	0.0860933	11
TIMM10B	1.3	1.16	1.32	0.98	1.09	0.91	1.38	1.06	0.82	1.24	1.12	TIMM10B	1.07071	0.0726635	11
SLTM	1.2	0.95	1.22	1.02	0.85	1.09	1.08	1.38	1.35	1.16	1.06	SLTM	1.0707	0.090311	11
MZT2A#MIR4784	1.11	1.07	0.88	1.15	1.07		1.32	1.35	1.08	0.9	1.01	MZT2A#MIR4784	1.0707	0.110126	10
TCEA2	1.21	1.1	1.11	1.12	1.01	0.96	0.92	1.08	1.24	0.92	1.15	TCEA2	1.07069	0.0723995	11
ENPP7		1.14	1.04	1.2	1.12	0.96	1.53	1.19	0.85	1.01	1.02	ENPP7	1.07069	0.0826667	10
TMEM267	0.92	0.78	1.07	1.22	1.03	0.97	1.51	0.98	1.35	1.16	0.85	TMEM267	1.07069	0.0838061	11
DLL3	1.06	1.17	1	1.15	0.93	1.17	1.77	1.35	0.96	1.19	1.02	DLL3	1.07068	0.070629	11
ZNF326		1.34	1.08	1.14	0.95	1	1.74	0.79	1.08	1.57	1.04	ZNF326	1.07068	0.0988319	10
FUT10		1.04	1.17	1.14	1.04	1.03	1.15	1.11	0.94	1.15	1.11	FUT10	1.07067	0.086308	10
TTR	1.23	1.46	1.03	1.05	1.07	1.22	1.11	1.15	0.98	0.99	0.87	TTR	1.07066	0.0638313	11
SH3BP2	1.06	1.17	1.12	1.28	1.06	0.92	0.75	1.43	1.05	0.99	0.9	SH3BP2	1.07066	0.079431	11
ANKRD34A		1.04	1.03	1.39	0.91	1.1	1.32	1.02	1.02	1.28	1.08	ANKRD34A	1.07066	0.0936382	10
FAM204A	1.06	1.39	0.99	1.11	1.05	0.96	1.43	0.82	1.18	1.12	1.11	FAM204A	1.07065	0.0765537	11
PSMA7	1.02	1.11	0.99	1.21	0.96		1.62	1.12	0.96	1.17	1.25	PSMA7	1.07065	0.106483	10
HPCAL1	0.81	1.27	1.02	0.96	1.27	0.93	0.85	1.07	1.23	0.9	1.05	HPCAL1	1.07061	0.0852016	11
ZNF507	1.41	0.98	1.2	0.93	1.12	1.15	1.26	1.04	0.92	1.25	0.83	ZNF507	1.07061	0.0823778	11
MIR29C#MIR29B2		0.89	1.12	1.08	1		1.06	1.35	1.26	1	0.92	MIR29C#MIR29B2	1.07058	0.121385	9
MGAM	1	0.91	0.83	1.12	1.15	1.09	1.12	1.09	1.15	1.07	1.04	MGAM	1.07055	0.0559543	11
ADPRHL1		1.3	1.08	1.14	0.99	1.06	1.05	1.21	1.05	1.13	1.03	ADPRHL1	1.07055	0.0755913	10
RTKN		1.26	1.18	0.83	1.07	1.16	1.18	0.84	1.2	1.18	1.11	RTKN	1.07049	0.0983405	10
SCAND1	1.04	1.07	1.09	0.99	1.3	0.88	0.87	1.23	0.96	0.8	1.19	SCAND1	1.07048	0.0760733	11
PNKP	1.13	1.39	1.21	1.07	0.98	0.94	1.07	1.24	1.18	0.98	0.98	PNKP	1.07046	0.084603	11
SMIM7	1.01	1.08	1.01	1.07	1.19	1.18	1.52	0.86	0.92	1.09	0.94	SMIM7	1.07044	0.0848614	11
CIAO1	1.06	1.04	1.05	1.06	1.04	0.91	1.14	1.19	1.19	1.01	1.23	CIAO1	1.07044	0.0797539	11
GCM1	1.26	1.09	1.05	1.22	1.01	0.95	1.11	0.99	1.2	1.19	0.9	GCM1	1.07043	0.0518569	11
PNOC	0.97	1.19	1.1	1.08	0.99	1.13	1.47	0.92	1.19	1.38	0.84	PNOC	1.07043	0.0931549	11
C10orf95	1.29	1.46	0.99	1.1	1.12	1.03	0.99	1.09	1.05	0.86	0.94	C10orf95	1.07042	0.0769894	11
ERN1	1.27	1.15	1.22	1.07	1	1.04	0.71	1.24	1.19	0.94	1.01	ERN1	1.07041	0.0841404	11
RP3-507I15.1	1.23	1.15	0.98	1	1.16		2.26	0.95	0.9	1.07	0.91	RP3-507I15.1	1.07041	0.140729	10
HDAC8		0.83	0.83	1.21	1.18	1.24	1.17	0.93	0.85	1.17	1.21	HDAC8	1.0704	0.094218	10
TMEM99		1.23	0.99	1.26	0.98	1.2	1.33	1.18	0.87	1.21	1.02	TMEM99	1.07029	0.0980416	10
CRADD	0.82	1.16	1.07	1.07	1.05	1.22	1.69	0.95	0.85	1.68	1.02	CRADD	1.07028	0.0858185	11
DCUN1D2	1.27	1.21	0.98	1.02	1.04	1.08	0.99	1.4	1.1	1.09	0.91	DCUN1D2	1.07027	0.0835349	11
GFI1	1.09	0.99	0.97	1.13	1.12	0.74	0.97	1.31	1.24	1.07	1.07	GFI1	1.07024	0.0789703	11
AIDA	0.9	0.96	1	1.1	0.95		1.14	0.99	1.53	1.01	1.26	AIDA	1.07022	0.111446	10
NFKBIB	1.17	1.28	1.04	1.06	1	1.26	1.21	1.12	1.11	1.1	0.83	NFKBIB	1.0702	0.0794416	11
SLF1		0.93	0.98	1.11	1	1.19	1.97	0.93	0.93	1.41	1.15	SLF1	1.07016	0.100813	10
PSPC1	0.84	1.33	1.12	0.96	1.04	1.18	1.47	1.05	1.07	1.4	0.9	PSPC1	1.07013	0.0898196	11
TIMM17A	0.95	0.97	1.14	1.22	0.88	1.09	1.7	1.11	0.93	1.55	1.22	TIMM17A	1.07012	0.109414	11
SMARCD1	1.87	1.24	1.1	1.07	0.9	1.23	1.05	1.36	1.1	1.05	0.78	SMARCD1	1.0701	0.0829348	11
CLPX	0.95	1.15	1.32	0.96	0.98	1.25	1.18	0.96	0.96	1.26	1.27	CLPX	1.07008	0.0766416	11
NPIPA3#NPIPA2	1.54	1.05	1.1	0.9	1.02		0.91	1.41	1.25	1.06	0.86	NPIPA3#NPIPA2	1.07006	0.113073	10
FDPS	0.97	1.32	1	0.96	1.15		1.2	1.15	1.01	1.06	1.06	FDPS	1.07005	0.119882	10
SNORD14C#HSPA8	0.89	1.1	1.13	1	1.02		1.15	1.37	0.95	1.12	1.36	SNORD14C#HSPA8	1.07004	0.103789	10
SEC11C		1.13	1.15	1.02	1	1.42	1.1	1.04	0.96	1.01	1.17	SEC11C	1.07001	0.101641	10
NUFIP2		0.8	0.99	1.05	1.04	1.09	0.86	1.19	1.37	0.84	1.27	NUFIP2	1.07	0.0931026	10
PNMA1	1.12	0.97	1.06	0.97	1.2	0.98	0.84	1.04	1.1	0.93	1.2	PNMA1	1.06999	0.0782967	11
CTDNEP1	1.09	1.77	1.18	0.97	1.02	1.19	0.87	1.2	1.13	0.87	0.97	CTDNEP1	1.06997	0.0936377	11
OR7E104P		1.28	1.04	0.96	1.09		1.28	1.15	1	1.11		OR7E104P	1.06997	0.122944	8
DEDD	0.85	1.48	1.06	1.27	1.12	0.97	1.05	1.4	1.03	0.85	0.78	DEDD	1.06992	0.0804471	11
ZNF524		1.32	1.1	1.08	1.04	0.92	1.41	1.2	0.98	1.02	1.17	ZNF524	1.06992	0.0860012	10
KDELR1	1.1	1.19	0.91	0.93	1.26	1.29	1.09	1.1	0.97	0.98	0.84	KDELR1	1.0699	0.0915901	11
CXCL10	0.84	1.19	1.18	1.07	1.03	0.98	0.89	1.12	1.22	0.93	1.3	CXCL10	1.06989	0.0936286	11
NADK	0.86	1.34	1.06	1.07	1		0.8	1.35	1.19	0.95	1.24	NADK	1.06987	0.111417	10
ZNF226	0.78	0.78	0.93	1.11	1.15	0.87	1.17	1.08	1.38	1.26	0.97	ZNF226	1.06982	0.0834188	11
ABHD11	1.04	1.11	0.97	1.16	1.23	1	1.06	1.01	0.99	0.99	0.91	ABHD11	1.06981	0.0758677	11
HHIP-AS1		0.92	1.04	0.96	1.23		1.03	1.08	1.09	0.98	0.91	HHIP-AS1	1.0698	0.108232	9
PPIL4		0.99	1.07	1.07	1.06	1.41	1.12	0.85	1.01	1.03	1.09	PPIL4	1.06975	0.0931464	10
ADRM1	1.06	1.27	1.03	0.95	1.18	0.95	1.42	1.16	0.94	1.02	1.07	ADRM1	1.06975	0.0841308	11
PRDX3	0.86	1.42	1.13	1.18	0.98	0.93	1.77	1.12	0.91	1.63	0.97	PRDX3	1.06974	0.0892873	11
RP11-774O3.3		0.94	1.04	0.99	1.04		0.84	1.48	1.16	1.15	1.05	RP11-774O3.3	1.06973	0.1097	9
RBM28	0.92	0.96	1.03	1.03	1.02	1.17	1.43	1.39	1.14	1.16	0.87	RBM28	1.06971	0.0992638	11
FBXW4P1	0.9	1.11	1.35	0.92	1.01		1.41	1.03	1.11	1.33	0.99	FBXW4P1	1.0697	0.0994891	10
LRRTM2	1	1.34	1.32	0.96	1.08	1.07	0.7	1.51	1.07	0.8	1.01	LRRTM2	1.06969	0.0824489	11
ORC5	1.16	1.12	1.03	1.14	0.93	1.08	1.62	0.97	1.04	1.41	1.12	ORC5	1.06968	0.0879034	11
TMEM241		0.99	1.17	1.07	1.24	1	0.96	1.23	0.91	0.84	0.93	TMEM241	1.06967	0.0912173	10
VAMP5	0.77	1.43	1.2	1.24	1.11	0.8	0.66	1.08	1.15	0.76	1.49	VAMP5	1.06967	0.0916255	11
C2CD4C		1.23	0.97	1.01	1.01		1.55	1.05	1.14	1.29	0.99	C2CD4C	1.06965	0.114902	9
PWAR6		1.01	1.12	1	0.96		1.39	1.21	1.25	1.19	0.96	PWAR6	1.06961	0.122321	9
MPLKIP		1.16	1.05	1.16	0.9	1.06	2.05	0.87	1.1	1.46	1.08	MPLKIP	1.0696	0.100271	10
TEN1-CDK3#TEN1		1.08	1.09	1.2	0.93		1.5	1.07	1.02	1.25	1.13	TEN1-CDK3#TEN1	1.06959	0.118393	9
ZNF316		1.4	1.08	1.24	0.99		0.98	1.45	0.98	0.87	1.02	ZNF316	1.06959	0.11227	9
PHRF1		0.87	1.06	1.1	0.99	0.88	1.6	1.51	1.03	1.2	1.12	PHRF1	1.06958	0.0959657	10
CCDC24		1.36	1.12	1.11	0.96	1	1.77	0.97	1.15	1.15	0.94	CCDC24	1.06955	0.0865255	10
GPD2	0.99	1.26	1.18	1.1	0.97	1.12	0.74	1	1.42	0.79	1.19	GPD2	1.06955	0.101068	11
MIR3934#UQCC2		0.98	1.13	1.13	1.11		1.25	0.92	0.82	1.1	1.33	MIR3934#UQCC2	1.06953	0.120705	9
FAM219A		1.19	0.94	1	1.08	1.1	0.94	1.48	1.1	1.11	0.95	FAM219A	1.06953	0.100879	10
PRRC2B	1.84	1.12	1.14	0.87	0.96		1.19	1.35	1.21	1.1	0.81	PRRC2B	1.06953	0.118751	10
ZFP36	1.23	1.1	0.98	1.08	0.97	1.36	0.85	1.19	1.21	0.9	1.04	ZFP36	1.06952	0.0940327	11
CDHR1	1.06	0.99	1.12	1	1.04	1.01	0.92	1.26	1.13	1.18	1.13	CDHR1	1.0695	0.0775247	11
ZNF280B	1.02	1.24	1.28	0.95	1.02	1.06	1.43	1.27	0.91	1.38	0.92	ZNF280B	1.06948	0.0836739	11
RAB11FIP3	1.33	1	1.01	0.88	1.31	0.86	1.03	1.53	0.94	1.07	0.85	RAB11FIP3	1.06948	0.0889262	11
MICU1	0.91	1.25	1.11	1.07	0.99	0.84	1.21	1.29	1.24	1.29	1.02	MICU1	1.06946	0.0967553	11
DDX11L2		1.22	1.04	0.86	1.08		1.43	1.21	1.25	1.04	0.88	DDX11L2	1.06946	0.115965	9
LINC01096		1.28	1.15	0.93	1.08		1.55	1.02	1.08	1.24	0.82	LINC01096	1.06944	0.1111	9
FBXW7	1.07	0.84	1.12	1.13	0.96	1.24	1.32	1.05	1.16	1.44	0.77	FBXW7	1.06939	0.085273	11
STON2		1.11	1.17	1.02	1.07	1.02	0.95	1.22	1.15	0.86	1.06	STON2	1.06937	0.0908767	10
LARGE1	1.06	0.88	0.99	1.13	1.21	0.97	0.89	1.19	1.14	0.91	0.92	LARGE1	1.06935	0.0793583	11
CDC7	0.94	0.98	0.95	0.88	1.11	1.3	1.66	0.92	1.08	1.49	0.95	CDC7	1.06933	0.0984411	11
MOCS3	1.58	1.38	1.17	1.01	1.05	1.06	0.89	0.95	1.15	0.94	0.87	MOCS3	1.06933	0.0850351	11
ITPRID2	0.81	1	0.93	1.22	0.92	1.01	1.54	1.12	1.29	1.2	1.23	ITPRID2	1.06932	0.0802039	11
PPP2R2D	1.14	0.92	1.11	1.09	1.01	1.04	1.16	1.36	0.99	1.1	1.07	PPP2R2D	1.0693	0.0815174	11
SNX27	0.91	1.2	1.06	1.06	1.08	1.05	0.92	1.35	1.13	1.05	0.93	SNX27	1.06929	0.0843322	11
OTC	1.42	1.21	1	1.01	1.28	0.96	0.91	0.87	0.98	0.81	1.13	OTC	1.06927	0.0773689	11
TFAP2A	1.19	1.2	1.08	1.16	1.11	1.19	0.49	1.1	1.02	1.09	0.96	TFAP2A	1.06925	0.128895	11
TFF2	1.15	1.43	0.95	1.11	0.98	1.31	1.5	1.13	0.93	1.11	0.99	TFF2	1.06924	0.0640188	11
SLC16A14		1.13	1.17	1.04	1.04	1.08	1.35	1.07	0.82	1.37	1.16	SLC16A14	1.06923	0.0889226	10
TMEM54		0.98	0.99	1.12	1.03	1.21	1.28	1.04	1.01	1.01	1.18	TMEM54	1.06921	0.0911052	10
RPL39L	0.85	0.83	0.96	1.11	1.03	1.2	1.23	1.15	1.08	1.27	1.13	RPL39L	1.06919	0.0833935	11
CCNF	0.99	1.09	1	1.11	1	1.15	1.47	1	1.21	1.27	0.83	CCNF	1.06915	0.0985162	11
LOC101927929		1.14	1.11	1.05	1.1		1.08	1.32	0.94	0.92		LOC101927929	1.06915	0.142731	8
KCNAB2	1.38	1.19	1.06	1.04	0.87	0.8	1.1	1.32	1.44	1.26	1.22	KCNAB2	1.06914	0.0966393	11
NT5C2	0.97	1.03	1.07	1.1	0.98	1.05	1.04	0.87	1.53	1.01	1.13	NT5C2	1.0691	0.100797	11
TEX10	0.97	1.04	1	1.05	1.14	1.04	1.59	0.94	1.1	1.12	0.91	TEX10	1.06908	0.093671	11
C17orf100		1.14	1.14	0.98	1		1.29	1.05	1.12	1.32	1.02	C17orf100	1.06908	0.131676	9
POLB	0.84	0.93	1.1	1.27	0.97	1.02	1.84	1.15	0.83	1.41	1.25	POLB	1.06903	0.118373	11
STEAP1B	1.21	0.83	0.89	1.19	1.12		1.27	1.03	0.89	1.38	1.05	STEAP1B	1.06903	0.111039	10
TATDN3		0.84	1.19	1.17	1.09	0.99	1.34	1	0.96	1.16	0.97	TATDN3	1.06903	0.0925716	10
RP11-219B4.3	1.03	1.02	1.05	0.97	1.12		1.67	0.77	1.16	1.24	0.98	RP11-219B4.3	1.06902	0.102326	10
ZNF385B		1.18	1.04	0.82	1.11	1.07	1.21	1.09	1.21	1.16	1.06	ZNF385B	1.069	0.0829966	10
FRK	1.04	0.97	1.07	1.07	0.95	1.2	0.79	1.09	1.23	1.27	1.19	FRK	1.069	0.0900655	11
TCN1	1.17	1.11	0.97	1.2	1.05	1.16	0.86	1.08	1.04	1.1	0.99	TCN1	1.06897	0.0741123	11
ATP9B	1.39	1.11	1.1	0.97	1.25	0.84	1.07	1.17	1.1	0.93	0.77	ATP9B	1.06897	0.0880496	11
GALNT14	1.08	0.82	1.09	1.22	0.97	1.28	1.37	1.03	1	1.33	0.9	GALNT14	1.06894	0.090329	11
ERVK13-1		0.96	0.87	1.04	1.14		1.31	1.09	0.97	1.36		ERVK13-1	1.06893	0.139167	8
BTNL2	1.14	1.14	1.03	0.92	1.14	1.15	1.39	1.1	0.88	1.2	1.04	BTNL2	1.06892	0.0774865	11
LINC02703		1.4	1.02	0.89	1.22		1.19	1.06	1.09	0.97	0.86	LINC02703	1.06891	0.108729	9
C9orf85		0.87	1.06	1.12	1.04	1.08	0.94	0.81	1.36	0.96	1.21	C9orf85	1.0689	0.087834	10
CSDE1	1.25	0.9	1.25	1.11	1	1.05	0.63	1.01	1.47	0.86	0.98	CSDE1	1.06889	0.0962251	11
AAAS	1.75	1.12	1.08	0.93	0.91	0.9	2.04	1.27	1.26	1.42	0.77	AAAS	1.06888	0.0831012	11
FUS	1.31	0.97	1.05	0.83	1.19	1.18	0.86	1.25	1.32	0.78	0.82	FUS	1.06887	0.0901653	11
TMCO4		0.94	1.04	1.11	1.19	0.71	0.88	1.3	1.32	0.81	1.04	TMCO4	1.06885	0.0786857	10
RTCB	1	1.29	1.14	1.16	0.92	0.95	1.51	1.1	1.03	1.19	1.27	RTCB	1.06882	0.0857317	11
TTC28-AS1		1.06	1.09	1.18	1.14		1.12	1	0.89	1.24	0.89	TTC28-AS1	1.06882	0.114092	9
CDK9	1.02	1.05	1.1	1.17	1.17	0.86	0.88	1.33	1.2	0.78	0.84	CDK9	1.06881	0.092212	11
FAM229B		1.03	0.94	1.13	1.23	1.19	1.36	0.76	0.73	1.43	1.12	FAM229B	1.06881	0.0997097	10
SSUH2	1.04	1.14	1.04	1.16	1.06	0.88	1.46	1.18	1.11	1.3	0.78	SSUH2	1.06877	0.0871566	11
BMP3	1.13	0.74	0.96	0.94	1.13	1.09	1.38	1.08	1.33	1.1	0.84	BMP3	1.06872	0.0641775	11
PCSK1N	1.5	1.08	1.08	1.18	0.93	1.08	1.46	1.07	1.11	1.11	0.87	PCSK1N	1.06869	0.0712778	11
PANK4	0.81	1.19	1.12	0.97	1.03	0.97	1.1	1.23	1.13	1.47	1.08	PANK4	1.06869	0.105136	11
DDX43	1.48	1	0.95	1.2	1.01	1.21	1.14	0.95	1.03	1.19	0.94	DDX43	1.06869	0.0758179	11
IRAK1BP1		1.09	1.12	1.11	1.02	1.02	1.76	0.82	1.12	1.21	0.95	IRAK1BP1	1.06867	0.106383	10
GEMIN8	1.12	0.87	0.96	0.96	1.17	1.07	1.2	1.13	0.98	1.17	1.12	GEMIN8	1.06865	0.0872113	11
LOC102723983#DAZAP2		1.43	1.17	1.03	0.99		1.07	1.13	1.07	1.09	1.06	LOC102723983#DAZAP2	1.06864	0.119635	9
FDX1	0.75	1.07	0.95	1.08	1.11	1.1	1.55	0.93	0.96	1.33	1.26	FDX1	1.06863	0.0885842	11
PREP	1.14	1.18	1.26	1.07	1.06	1.09	0.88	1.25	0.99	1.03	0.86	PREP	1.06863	0.0883225	11
BTF3P12	0.99	1.22	1.01	1.18	1.09		1.78	0.78	1.08	1.04	0.95	BTF3P12	1.0686	0.119076	10
FRMD3		0.88	1	1.17	1		0.87	0.83	1.54	1.13	1	FRMD3	1.06858	0.111759	9
TMUB2	0.87	0.77	1.01	0.95	1.04	0.9	1.83	1.08	1.35	1.59	0.98	TMUB2	1.06853	0.0802563	11
OR7E37P	1.16	1.14	1.04	1.26	1.11	0.85	1.16	1.17	0.84	1.13	1.1	OR7E37P	1.06851	0.0869585	11
SCRN2		1.24	1.08	0.99	0.94	1.24	1.17	1	1.3	1.28	0.95	SCRN2	1.06848	0.102755	10
KCNQ1OT1	1.04	1.2	1.08	0.79	1.07		1.29	1.05	1.43	1.03	1	KCNQ1OT1	1.06848	0.105272	10
HTT	1.59	1.19	0.96	0.91	1.1		1.34	1.1	0.97	1.31	0.92	HTT	1.06846	0.0959546	10
TUBB	0.93	1.73	1.1	1.05	1.02	1.27	1.06	1.26	0.91	1.2	0.86	TUBB	1.06846	0.0995193	11
JPH4#AP1G2		0.82	1.13	1.01	1.12		1.36	1.16	1.13	0.99	0.85	JPH4#AP1G2	1.06846	0.10823	9
THEM6	1.54	1.04	1.14	1.06	0.98	1.1	1.33	0.93	1.05	1.21	0.98	THEM6	1.06842	0.0919987	11
ZNF383		0.95	0.93	1.06	1.2	0.93	1.3	0.94	1.12	1.27	0.89	ZNF383	1.06838	0.107481	10
KLC2	1.13	0.84	1.07	0.98	1.23	0.91	1.24	1.39	0.98	1.21	0.77	KLC2	1.06837	0.0737342	11
AIP	1.38	1.18	1.02	1.05	1.01	0.98	1.55	1.17	1.13	0.99	0.92	AIP	1.0683	0.0928799	11
PAPPA	1.23	1.37	1.01	1.16	1.19	0.89	0.97	1	0.98	0.92	0.99	PAPPA	1.06828	0.0818498	11
C1orf116	1.19	1.11	0.98	1.02	1.15	1.03	1.83	0.93	0.87	1.23	1.02	C1orf116	1.06827	0.0776561	11
ZDHHC16		1.1	1.06	1.27	0.87	1.12	1.53	0.98	0.96	1.19	1.56	ZDHHC16	1.06823	0.105226	10
PDP2		1.1	1.04	0.98	1.18	1.08	0.82	1.06	1.12	0.95	1.05	PDP2	1.0682	0.107621	10
PNPLA2	1.52	1.5	1.12	0.9	1.04	1.04	1.23	1.28	1.1	1.06	0.77	PNPLA2	1.06819	0.0769392	11
CACNA1B	1.09	1.5	1.15	1.19	1.05	1.05	1.06	0.96	1.12	1.03	0.76	CACNA1B	1.06818	0.0614868	11
SHROOM1		1.13	1.05	1.09	1.13	1.16	1.01	1.38	0.91	1	0.85	SHROOM1	1.06814	0.0978766	10
DDA1	1.29	1.07	1.03	0.92	1.02	1.07	1.66	1.14	1.14	1.19	0.93	DDA1	1.06814	0.0863644	11
GDF15	1.09	1.19	0.93	1.27	1.15	1.23	0.64	1.12	0.92	0.88	1.05	GDF15	1.06813	0.0820933	11
HAL	1.29	0.85	0.98	0.95	1.15	1.15	1.51	1	1.12	1.22	0.74	HAL	1.06812	0.0755196	11
CEMP1	1.25	1.35	1.15	1.1	1.05	1.08	1.15	1.09	0.99	0.99	0.89	CEMP1	1.06811	0.0921239	11
TLR7	1.06	0.83	0.98	0.98	1.19	1.04	1.18	0.98	1.11	1.17	1.01	TLR7	1.0681	0.0795607	11
MAP3K6	0.91	0.86	1.05	0.97	1.16	0.87	1.27	1.16	1	1.58	1.11	MAP3K6	1.0681	0.0807587	11
PELATON		1.14	1.11	1.27	1.11		0.81	1.06	0.99	0.8	1.04	PELATON	1.0681	0.124872	9
CASP10	1.24	1.11	1.3	1.17	1.05	0.92	0.68	1.23	1.24	0.84	0.83	CASP10	1.06808	0.0907508	11
ZSCAN30		1.01	1.12	0.95	1.15		1.12	1.21	1.24	0.94	0.74	ZSCAN30	1.06808	0.11956	9
RPA4	1.04	1.05	0.95	1.08	1.07	0.87	1.17	1.21	1.36	1.03	0.97	RPA4	1.06808	0.076292	11
AKT1	1.17	1.29	0.93	0.92	1.13	1.1	1.21	1.2	1.04	0.94	1.09	AKT1	1.06808	0.0879682	11
ZC3H14	1.05	1.26	1.16	1.29	1.01	1	1.31	0.99	0.96	1.19	0.9	ZC3H14	1.06807	0.0842689	11
CLEC10A	0.9	1.22	1.05	1.15	1.08	1.05	1	0.95	1.1	0.99	1.16	CLEC10A	1.06807	0.0984503	11
LYPLA2	1.26	1.19	1.02	1.06	1.05	0.99	1.4	1.2	1	1.27	0.87	LYPLA2	1.06806	0.0879071	11
ZRANB3		1.15	1.02	1.07	1.04	0.98	1.54	0.9	1.28	1.29	0.82	ZRANB3	1.06806	0.105493	10
MRPS28	1	1.16	1.09	1.03	0.99	1.11	2.69	0.84	0.97	1.24	1.13	MRPS28	1.06805	0.111254	11
C6orf136		1.58	1.2	1.05	1.04	1.13	0.8	1.32	0.98	1.03	0.89	C6orf136	1.06805	0.105544	10
STK3	0.88	0.92	1.14	1.12	1.08	1.08	0.94	0.98	0.97	0.95	1.58	STK3	1.068	0.100598	11
CNR2	1.3	0.87	1.06	0.88	1.17	1	1.36	1.02	1.24	1.16	0.78	CNR2	1.06798	0.0847524	11
ELF3	1.05	1.08	0.95	1.17	1.1	1.16	1.29	1.18	0.89	1.33	0.85	ELF3	1.06794	0.0849456	11
AMD1	1.2	1.49	1.25	1.32	0.78	1.01	1.47	0.97	1.03	1.29	1.29	AMD1	1.06793	0.0942597	11
TTC31	1.23	0.97	1.05	1.16	0.91	1.05	1.09	1.33	1.37	1.16	0.79	TTC31	1.06792	0.104645	11
DLGAP5	0.93	1.07	0.99	1.12	0.99	1.36	1.37	0.97	0.95	1.29	1.16	DLGAP5	1.06791	0.103449	11
PIGG	1.04	0.82	0.99	1.01	1.16	0.98	0.99	1.22	1.28	0.95	0.92	PIGG	1.06787	0.0845947	11
RP11-111M22.4		1.02	0.99	0.92	1.17		1.43	0.97	1.19	1.32	0.75	RP11-111M22.4	1.06786	0.106697	9
DIO3	1.64	1.07	1.11	1.18	0.96	0.95	1.16	1.22	1.11	0.92	0.94	DIO3	1.06784	0.0831368	11
BOLA3		1.07	1	1.23	1.04	1.36	2.02	0.84	0.74	1.29	1.04	BOLA3	1.06784	0.118133	10
SGSM3	1.16	0.89	1.07	1.1	0.98	0.89	1.96	1.35	0.94	1.36	1.08	SGSM3	1.06781	0.0880045	11
TCHP		1.05	1.01	1	1.03	0.92	1.1	1.56	1.27	0.93	1.06	TCHP	1.0678	0.107743	10
EMC6	1.12	1.13	1.16	1.05	1.03	1.12	1.39	0.95	0.9	1.27	1.1	EMC6	1.0678	0.106082	11
TOX2		1.08	1.13	1.22	1.02	0.86	1.02	1.17	1.12	1.07	1.06	TOX2	1.06778	0.115821	10
LCORL		0.65	1.06	1.13	0.98	0.99	1.23	0.93	1.46	1.13	1.11	LCORL	1.06776	0.115487	10
PAXBP1	1.42	0.9	1.06	1.04	0.95	1.2	1.84	1.03	0.92	1.43	1.04	PAXBP1	1.06775	0.0964422	11
THUMPD2	1.09	1.14	1.14	1.09	0.85	1.27	1.48	0.97	1.09	1.44	1.12	THUMPD2	1.06774	0.104776	11
DUSP26	1.22	1.09	1	1.04	1.03	1.07	1.42	1.01	1.14	1.35	0.84	DUSP26	1.06773	0.0674772	11
RAB4B#EGLN2		1.11	0.99	1.01	1.06		1.96	0.96	1.06	1.28	0.93	RAB4B#EGLN2	1.06773	0.112917	9
TMEM62	1.19	0.84	1.19	1.18	0.91	1	1.48	1.08	1.02	1.36	1.16	TMEM62	1.06769	0.0909862	11
LRRC43		1.13	0.98	0.98	1.08	1.12	1.33	1.1	1.05	1.11		LRRC43	1.06769	0.10808	9
S1PR5	0.97	1.07	1.28	1.08	0.95	1.09	1.25	1.06	1.26	0.81	1.12	S1PR5	1.06767	0.0783649	11
CHAF1B	0.95	1.13	0.97	0.96	1.18	1.07	1.22	0.9	1.08	1.13	1.06	CHAF1B	1.06766	0.105568	11
DPY19L4	0.68	0.85	1	1.12	1.17	1.17	1.25	0.89	1.09	1.1	1.09	DPY19L4	1.06765	0.0925248	11
DERL3		1.31	1.23	1.02	1.05	1.04	0.87	1.12	1	1.13	1.07	DERL3	1.06763	0.0961045	10
GH1	1.38	0.98	0.9	0.9	1.16	0.99	1.75	0.97	1.24	1.23	0.77	GH1	1.06762	0.0729157	11
SNU13	1.43	1.31	1.23	1.08	0.99	1	0.86	1.38	1.13	0.86	0.87	SNU13	1.0676	0.0993892	11
CAPRIN1	1.18	1.19	1.16	0.8	1.18	1.16	1.13	0.83	1	1.12	1.14	CAPRIN1	1.06759	0.10701	11
LINC00494		1.01	1.14	1	1.01		1.22	1.13	1.32	1.02	0.87	LINC00494	1.06758	0.128617	9
WDR54		1.06	0.88	0.93	1.22	0.97	0.99	0.75	1.18	1.3	1.3	WDR54	1.06756	0.115313	10
CNPY1		1.45	1.11	0.93	1.04		1.2	0.94	1.15	1.16		CNPY1	1.06755	0.127792	8
LOC284373		0.98	1.12	0.8	1.15		1.11	1.09	1.2	0.96	1.15	LOC284373	1.06755	0.127999	9
MRM2	1.08	1.19	1.06	1.13	0.94	1.28	1.29	1.27	1.03	1.18	0.85	MRM2	1.06755	0.0970528	11
CEP250	1.07	1.13	1.06	1.01	1	0.91	1.35	1.29	1.22	1.29	0.93	CEP250	1.06754	0.0996882	11
FCGR1B#FCGR1A	0.86	1.2	1.1	1.14	0.98		0.84	0.99	1.17	1.03	1.44	FCGR1B#FCGR1A	1.06751	0.130399	10
GOLGA4	1.05	0.96	1.22	1.05	0.96	1.16	0.61	1.44	1.12	1.06	1.19	GOLGA4	1.0675	0.107913	11
MYRFL		0.87	0.92	1.05	1.18	0.86	1.35	1.1	1.08	1.19		MYRFL	1.06749	0.0993903	9
VDAC1	1.1	1.29	1.08	1.11	0.94	1.03	1.3	1.38	1.06	1.14	0.97	VDAC1	1.06748	0.109149	11
ZNF137P	1.07	0.86	0.88	0.8	1.12	1.17	1.23	1.2	1.4	1.07	1.03	ZNF137P	1.06746	0.10703	11
ACAA1	1.15	1.04	1.11	1.22	0.9	1.05	1.58	1.15	1.02	1.17	1.12	ACAA1	1.06744	0.109009	11
ATP1A1-AS1		0.9	1.26	0.96	1.19		1.11	0.87	1.02	1.08	0.94	ATP1A1-AS1	1.06744	0.127965	9
ARHGAP20		1	1.09	0.91	1.24	1.06	0.99	1.08	1.04	1.02	0.92	ARHGAP20	1.06744	0.0994838	10
CANX	1.16	1.06	1.2	1.13	1.04	1.08	0.62	1.59	0.95	0.94	1.03	CANX	1.06743	0.11111	11
RPS4XP3	0.97	1.05	1.06	1.17	0.95		1.96	1.19	1.04	1.36	0.85	RPS4XP3	1.06743	0.122282	10
THOC3#LOC728554		0.96	1.04	0.89	1.09		1.45	1.14	1.03	1.38	1.02	THOC3#LOC728554	1.0674	0.131047	9
OR7E14P	1.14	1.2	1.14	1.01	1.22		0.83	0.82	1.02	1.01	0.98	OR7E14P	1.06738	0.109791	10
LOC286272		0.92	1.05	1.08	1.12		0.79	0.87	1.45	0.94	0.88	LOC286272	1.06737	0.138	9
GJC1	1.22	1.26	0.98	0.85	1.15	1.24	1.14	0.96	1.01	1.18	1.02	GJC1	1.06736	0.0966545	11
ZNF408	1.52	0.83	0.98	0.92	1.25	0.93	1.35	1.02	1.07	0.99	0.91	ZNF408	1.06736	0.0833994	11
CD2AP	1.03	1.06	1.14	1.07	0.9	1.16	1.1	1.01	1.35	1.21	1.03	CD2AP	1.06734	0.100403	11
ZBTB40	1.04	0.97	1.06	0.98	1.17	0.96	1.04	1.33	1.2	0.98	0.81	ZBTB40	1.0673	0.0907227	11
UBE4B	1.05	0.96	1.04	1.13	0.91	1.23	1.42	1.3	1.23	1.34	0.75	UBE4B	1.0673	0.106263	11
TMEM175		0.96	1.05	1.18	1.02	0.97	1.05	1.22	1.16	0.94	1.1	TMEM175	1.06729	0.104363	10
P3H2	1.22	1.2	1.12	1.19	0.95	1.2	1.65	1.08	0.99	1.12	0.79	P3H2	1.06727	0.0821427	11
APOA4	1.16	0.9	0.93	1.25	1.12	0.97	1.52	1.16	1.01	0.97	0.86	APOA4	1.06726	0.0849992	11
RP11-876N24.5		0.97	1.04	1.02	1.14		1.16	1.16	0.95	1.09		RP11-876N24.5	1.06725	0.152448	8
ACKR2	1.24	0.83	1.04	1.07	1.19	1.12	0.94	0.86	1.24	0.65	1.08	ACKR2	1.06724	0.103778	11
LINC00869		1	1.07	1.07	1.08		1.5	0.87	1.14	0.94		LINC00869	1.06723	0.146665	8
GTF3C1	1.33	1.15	0.97	1.05	1.2	0.95	0.95	1.22	0.93	1.13	0.91	GTF3C1	1.06719	0.0957727	11
CC2D2B		1.31	1.06	0.92	1.18	0.83	1.07	1.23	1.22	1.09	0.85	CC2D2B	1.06718	0.0774829	10
FCGR1B	0.9	1.2	1.11	1.14	1.03	0.84	0.83	1.07	1.17	1.03	1.48	FCGR1B	1.06716	0.104003	11
C1QTNF12		0.82	1	1	0.96	1.04	1.98	1.28	1.19	1.51	0.87	C1QTNF12	1.06715	0.112165	10
PSMD13	0.93	0.92	1.03	1.1	0.96	1.21	1.43	1.43	0.91	1.16	1.3	PSMD13	1.06714	0.106159	11
RP11-421E14.2		1.15	1.08	0.96	1.09		1.18	0.92	1.23	0.96		RP11-421E14.2	1.06713	0.154629	8
NOSTRIN		1	1.1	1.39	0.98	1.02	1.14	0.94	0.91	1.32	1.14	NOSTRIN	1.06711	0.0987942	10
LOC101927420		1.11	0.88	1.09	1		1.71	1.03	1.06	1.54	1.01	LOC101927420	1.0671	0.115136	9
RSPH1		0.76	1.03	1.12	1.05	1	1.26	1.15	1.12	1.24	0.97	RSPH1	1.0671	0.0851825	10
FCHO1	1.15	1.07	0.95	0.9	1.25	1.18	1.28	1.07	1.03	1.01	0.82	FCHO1	1.06706	0.0964376	11
KASH5		1.3	1.06	0.99	1.06	1	1.03	1.04	1.14	1.22	1.03	KASH5	1.06705	0.0902232	10
GPS1	1.08	1.19	1.02	1.13	0.97	0.93	1.85	1.2	1.1	1.1	1	GPS1	1.06702	0.0930426	11
ERCC1	1.16	1.17	1.12	0.96	1.06	1.01	1.32	0.88	1.24	1.05	0.97	ERCC1	1.06702	0.0941195	11
NLRC5		1	0.94	1.01	1.04	0.87	0.86	1.13	1.53	0.91	1.39	NLRC5	1.06701	0.110268	10
PROP1	1.36	1.03	0.94	1.18	1.03	1.05	1.22	1.18	1.02	1.16	0.9	PROP1	1.06699	0.093034	11
RUNDC3B	1.19	1.06	0.99	1.24	1.2	0.97	0.83	1.02	0.81	1.09	1.17	RUNDC3B	1.06695	0.0897016	11
PSMB1	1.07	0.94	1.03	1.09	1.02	0.98	1.35	0.83	1.18	1.3	1.19	PSMB1	1.06694	0.124122	11
DRP2	1.13	0.98	1.03	1.18	1.05	1.12	1.12	1.04	1.01	1.31	0.86	DRP2	1.06693	0.0927094	11
DEDD2		0.85	1.05	0.95	0.98	1.11	1.83	1.08	1.1	1.14	1.31	DEDD2	1.06693	0.113621	10
REXO1		1.14	1.07	1.22	1	0.91	1.17	1.02	1.16	1.06	1.1	REXO1	1.06689	0.0865604	10
CHCHD6		1.24	1.11	1	1.12	0.93	1.18	1.07	1.03	1.03	1.09	CHCHD6	1.06688	0.107172	10
UBBP2	0.96	0.89	0.91	1.25	1.15		1.02	1.02	1.12	0.88	1.05	UBBP2	1.06687	0.105164	10
WWC1	1.01	0.93	1.03	1.04	1.11	1.44	1.27	1.08	0.91	1.09	0.87	WWC1	1.06686	0.0962979	11
FMC1-LUC7L2#LUC7L2	1.21	1.06	1.02	0.92	1.01		1.39	1.34	1.31	1.33	0.69	FMC1-LUC7L2#LUC7L2	1.06685	0.124219	10
H2AC16	1.17	1.2	1.06	1.05	1.11		1.23	0.79	1.03	1.2	1.01	H2AC16	1.06684	0.1171	10
SDR42E1		1.21	1.04	0.98	1.05	0.97	1.42	1.01	1.26	1.37	0.82	SDR42E1	1.06683	0.111308	10
MAPKAPK2	1.22	1.39	1.02	1.15	1.08	1.09	1.02	1.07	0.89	1.12	0.98	MAPKAPK2	1.06683	0.103312	11
HCK	0.93	1.54	1.13	1.01	1.11	1.22	0.65	1.23	0.93	0.74	1.41	HCK	1.06679	0.10347	11
NEIL2		1.52	1.28	1.12	1.02	0.99	0.82	1.22	0.99	0.97	1.02	NEIL2	1.06678	0.103431	10
MALSU1		1.21	0.92	1.05	1.14	1.02	1.53	0.92	0.81	1.25	1.4	MALSU1	1.06678	0.109541	10
DDX23	1.18	0.84	0.96	0.78	1.15	1.07	1.36	1.26	1.19	1.17	0.98	DDX23	1.06675	0.0973163	11
IQCG	1.04	0.83	1.02	1.44	1.01	1.2	0.78	1.21	0.81	1.11	1.31	IQCG	1.06675	0.103372	11
PGM5	1.24	1.03	1.12	1.11	1.08	0.94	1.07	1.01	1.14	1.08	0.89	PGM5	1.06674	0.0717903	11
ERVH-4	1.58	1.39	0.98	0.94	1.39		0.69	0.96	0.87	0.8	0.95	ERVH-4	1.06665	0.146913	10
RP11-395B7.7	1.15	0.74	0.86	0.92	1.29		0.81	1.12	1.27	0.82	1.11	RP11-395B7.7	1.0666	0.120549	10
FCGR2A	0.94	1.16	1.12	1.24	0.94	1.11	0.71	1.04	1.13	1.02	1.45	FCGR2A	1.06657	0.101987	11
MYL3	1	1.24	1.04	1.08	1.02		1.1	1.27	1.12	1.11	0.92	MYL3	1.06656	0.0895877	10
KYAT1	0.99	1.18	1.06	0.86	1.1	1.09	1.91	1.04	1.21	1.09	0.83	KYAT1	1.06656	0.0944224	11
FAM155B	1.18	1.22	1.03	1.02	1.07	0.94	1.23	1.3	1.15	1.1	0.81	FAM155B	1.06654	0.078456	11
CLDN7	0.98	1.09	0.96	1.08	1	1.08	1.31	1.09	1.19	1.55	0.86	CLDN7	1.06652	0.0898388	11
NFATC1	1.39	1.3	1.13	1.08	0.98	0.87	1.14	1.26	1.29	1.13	0.73	NFATC1	1.0665	0.0982917	11
NAA40	1.33	1.19	1.13	0.96	1.13	0.87	1.2	1.27	1.05	1.04	0.86	NAA40	1.06646	0.0999452	11
AL590762.11	1.14	1.28	1.04	1.04	1.06		1.8	0.98	0.94	1.28	0.91	AL590762.11	1.06644	0.121233	10
DOP1B	1.17	1.06	1.12	1.03	1.04	0.86	0.95	1.07	1.33	0.96	1.13	DOP1B	1.06644	0.0886652	11
DNAJC12	1.02	0.71	1.02	0.94	1.03	1.49	1.32	0.96	1.06	1.25	1.18	DNAJC12	1.06642	0.103511	11
BTBD8	1.43	0.78	1.14	0.98	1.18	0.98	0.9	0.99	1.19	0.95	0.89	BTBD8	1.0664	0.093599	11
LOC285147		1.01	1.14	0.98	1.12		0.64	1.37	1.14	0.9	1.03	LOC285147	1.06639	0.140151	9
FITM2		1.15	1.18	0.89	1.12	1.05	0.85	1.33	1.01	1.08	1.04	FITM2	1.06638	0.0927215	10
CUL1	0.87	1.06	0.97	1.13	1.06	1.16	1.49	1.16	0.85	1.55	0.99	CUL1	1.06638	0.100154	11
KRTAP10-7#KRTAP10-12		1.39	1.13	1.02	1.31		1.09	1.03	0.68	0.88	1.14	KRTAP10-7#KRTAP10-12	1.06637	0.134761	9
AP001462.6		1	1.03	0.91	1.21		1.08	0.84	1.2	0.97		AP001462.6	1.06637	0.163789	8
GNPNAT1		1.2	1.13	1.14	1.08	1.36	0.79	1.2	0.75	0.9	1.27	GNPNAT1	1.06635	0.115577	10
LETMD1	1.29	0.99	1.02	0.97	0.92	0.98	1.82	1.16	1.44	1.35	0.81	LETMD1	1.06635	0.109726	11
MRPL22	0.85	1.05	1.08	1.16	1.05	1.2	1.76	0.83	0.89	1.27	1.11	MRPL22	1.06635	0.110326	11
TAL1	0.95	1.38	1.11	1.15	1.07	1.04	1.06	1.32	0.97	1.02	0.88	TAL1	1.06627	0.0915437	11
TOGARAM2		1.2	1.04	1.01	1.2	1.08	0.75	0.91	1.11	0.89	1.09	TOGARAM2	1.06625	0.11464	10
TMEM170B		0.92	1.05	1.15	0.94		1.3	1	1.22	1.31	1.04	TMEM170B	1.06625	0.143599	9
ATP6V0A2	1.26	0.85	1.07	0.97	1.19	0.92	1.53	0.87	1.01	1.13	1.04	ATP6V0A2	1.06624	0.0950124	11
RHOV		0.97	1.03	1	1.07	1.08	1.41	1.19	0.98	1.12	1.11	RHOV	1.06624	0.0906942	10
LRRC37B		0.71	0.99	1.05	0.96	1	1.53	0.94	1.38	1.41	1.15	LRRC37B	1.06621	0.120374	10
LOC389831		1.01	1.02	1.2	1.07		0.74	0.99	1.21	0.85	1.15	LOC389831	1.0662	0.145178	9
DHRSX		1.04	1.05	1.27	0.93	1.14	1.35	1.05	1.01	1.12	1.13	DHRSX	1.06618	0.113266	10
POR	0.98	1.2	1.08	0.98	0.93	0.97	1.77	1.56	0.95	1.45	1.15	POR	1.06617	0.106855	11
ZNF606	1.1	0.98	1.01	0.96	0.93	1.12	1.85	1.12	1.28	1.39	0.92	ZNF606	1.06617	0.117091	11
TIMM29		0.95	1.15	1.25	0.9	1.18	1.21	1.02	1.05	1.16	1.15	TIMM29	1.06617	0.126645	10
FXYD2	0.99	0.86	1.07	1.11	1.03	0.99	1.5	1	1.19	1.37	0.87	FXYD2	1.06616	0.102282	11
ZNF253	1.14	1	1.05	1.13	1.04	1.03	1.5	0.88	1.17	1.13	0.87	ZNF253	1.06615	0.0994116	11
CRBN	1.27	0.89	1.05	1.08	1.05	1.06	1.25	0.89	1.05	1.04	1.25	CRBN	1.06615	0.0974962	11
LTC4S	1.12	1	0.96	1.36	1.16	0.87	1.01	0.72	1.08	1.07	1.1	LTC4S	1.06615	0.0883616	11
CENPX	1.11	1.1	0.99	1.14	0.95	1.23	1.34	1.06	1.05	1.26	1	CENPX	1.06612	0.0989562	11
HDAC3	0.98	1.02	1.03	1.06	1.24	0.86	1.19	1.12	0.94	1.16	0.96	HDAC3	1.0661	0.0912127	11
LDLR	1.16	1.22	1.15	1.07	1.09	1.19	0.74	1.05	0.95	0.91	1.13	LDLR	1.06604	0.10562	11
MAGI3		0.95	1	1.1	1.17	1.04	1.13	1.09	1.07	1.05	0.82	MAGI3	1.06604	0.0996484	10
TUNAR		1.21	1.08	1.03	1.02		1	0.99	1.3	0.93	1.06	TUNAR	1.06599	0.107856	9
EBF2	1.51	0.78	1.04	1.12	1.22	0.92	0.6	0.96	1.06	0.91	1.15	EBF2	1.06599	0.0921621	11
RNF141	1.02	0.92	1.02	1.14	1.01	1.23	1.11	0.82	1.1	1	1.37	RNF141	1.06598	0.0898454	11
RRNAD1	1.06	1.23	1.05	1.13	0.96	1	1.19	1.33	1.24	1.07	0.85	RRNAD1	1.06596	0.102634	11
SENCR		1.17	1.03	1.05	1.21		0.76	1.04	0.98	0.98	1.05	SENCR	1.06595	0.1369	9
PXMP2	1.03	1.27	0.99	1	1.05	1.21	1.69	0.84	0.98	1.37	1.04	PXMP2	1.06593	0.102206	11
RP3-508I15.21		0.69	1.24	0.87	1.09		0.95	1.31	1.33	0.98	0.93	RP3-508I15.21	1.06592	0.144432	9
SCRIB	1.3	0.86	1	1.09	0.97	1.15	1.24	1.34	1.05	1.12	0.99	SCRIB	1.0659	0.111403	11
SLC33A1	1.3	0.97	1.27	1	0.99	1.24	0.76	0.84	1.17	0.96	1.27	SLC33A1	1.0659	0.104229	11
RNLS	1.15	0.87	0.98	1.37	0.93	1.11	1.5	1	0.98	1.24	1.12	RNLS	1.0659	0.107716	11
SLC25A3	1.24	0.81	1.1	0.91	1.15	1.09	1.2	1.17	1.02	1.13	0.93	SLC25A3	1.0659	0.108173	11
LHFPL3-AS2		1.34	0.96	1.02	0.99		1.11	0.94	1.35	1.16	1.05	LHFPL3-AS2	1.06589	0.10708	9
BRD4	1.46	0.93	1.13	0.92	1.05	0.97	1.03	1.01	1.3	1.16	0.94	BRD4	1.06585	0.111518	11
LOC101929243		1.36	1	1.23	0.95		1.47	0.88	0.95	1.43	1.15	LOC101929243	1.06582	0.149542	9
RP11-334J6.6		0.9	1.06	0.95	1.04		1.69	1.11	1.07	1.29	0.99	RP11-334J6.6	1.06581	0.124365	9
LGALSL	1.4	0.84	0.87	1.06	1.05	1.16	1.15	1.15	1.06	1.27	0.99	LGALSL	1.06579	0.101081	11
SPRYD3		1.03	1.03	1.08	1.02	0.98	1.14	1.36	1.04	0.98	1.24	SPRYD3	1.06578	0.106331	10
AFMID		0.97	1.11	1.24	0.86	1.25	1.68	1.29	0.94	1.55	0.87	AFMID	1.06578	0.11672	10
MIR29A#MIR29B1		1.13	1.01	1.08	1.19		0.82	1.1	1.06	0.93	0.91	MIR29A#MIR29B1	1.06578	0.152384	9
PARD6G-AS1		1.03	0.98	1.13	1.01		1.56	1.07	1.1	1.16	0.97	PARD6G-AS1	1.06577	0.11162	9
SLC9A3R1	1.11	1.23	1.12	1.07	1.09	0.97	0.71	1.37	1.05	0.93	1.06	SLC9A3R1	1.06568	0.105468	11
PPARA	1.3	0.93	1.16	1.12	1.02	0.85	0.97	1.08	1.2	0.86	1.3	PPARA	1.06568	0.106439	11
HEIH		0.98	0.99	0.92	1.17		1.4	0.91	1.09	1.26	0.98	HEIH	1.06565	0.142153	9
UCN	1.23	0.96	1.08	1.1	0.95	1.17	1.11	1.12	1.31	1.1	0.79	UCN	1.06562	0.0939369	11
DHRS2	1.03	0.91	1.21	1.29	0.91	1.07	1.04	1.28	1.13	1.13	0.9	DHRS2	1.0656	0.0873735	11
RPL26P37	1.07	1.55	1.2	1.07	1.08		1.54	0.8	0.96	1.3	0.77	RPL26P37	1.06559	0.145066	10
TNFSF15	1.32	1.17	0.97	1	1.29	1.07	0.71	0.97	0.94	0.86	1.09	TNFSF15	1.06558	0.101556	11
BICD2	1.25	1.05	1.13	0.89	1.15	0.92	0.89	0.91	1.51	0.93	0.88	BICD2	1.06557	0.11374	11
MRPL44	0.94	1.12	1.07	1.34	1.06	0.87	0.92	1	1.13	0.9	1.2	MRPL44	1.06554	0.104997	11
MRPL39	0.96	1.07	1.12	0.99	1.04	1.15	1.5	0.95	1.05	1.37	0.93	MRPL39	1.06554	0.118038	11
NIPSNAP1	1.38	1.17	1.07	0.93	1.03	1.11	1.46	1.1	1.08	1.23	0.81	NIPSNAP1	1.06549	0.113026	11
USP1	0.98	1.02	1.06	1.05	0.93	1.12	1.45	0.85	1.35	1.42	1.05	USP1	1.06548	0.140251	11
ANKRD52		0.96	1.01	1.03	1.03		1.39	1.48	0.96	1.11	1.08	ANKRD52	1.06548	0.133892	9
ZNF555		1.11	1.24	1.07	1.17	1.05	1.1	0.92	0.95	0.99	0.9	ZNF555	1.06547	0.0984313	10
MAGOHB#MAGOH	0.83	0.96	0.99	1.15	1.22		1.34	0.89	1.06	0.97	0.93	MAGOHB#MAGOH	1.06547	0.12938	10
RC3H1	1.21	0.91	1.03	1.14	1.19	1.02	0.72	1	1.22	0.8	0.9	RC3H1	1.06539	0.106451	11
TF	1.29	1.89	1.21	1.14	0.99	0.92	1.06	1.05	0.92	1.19	0.98	TF	1.06538	0.102908	11
CDKN1C	1.14	0.88	1.15	1.18	1.04	1.21	0.96	0.88	1.01	0.99	1.1	CDKN1C	1.06536	0.0999226	11
PROX1	1.01	0.99	1.06	1.12	1.08	1.04	0.88	1.4	1.11	0.91	0.96	PROX1	1.06536	0.0939014	11
TMEM182		1.39	1.17	0.89	1.15	1	1.08	0.78	1.09	1.23	1.06	TMEM182	1.06536	0.120571	10
MPDU1	1.05	2.03	1.15	1.09	1.07	1.03	1.26	1.17	0.84	1.03	0.92	MPDU1	1.06534	0.105651	11
ARLNC1		0.98	1.15	1.21	1.08		1.36	1.05	0.81	0.93	1.2	ARLNC1	1.0653	0.14634	9
EME2		0.82	1	1.02	1.09	1.09	1.18	1.15	1.11	1.05		EME2	1.06527	0.124355	9
SRRM1	1.37	1.27	1.05	0.87	1.07	1.11	0.84	1.29	1.3	1.06	0.77	SRRM1	1.06525	0.12091	11
MIR1909#REXO1		1.09	1.16	1.19	0.86		1.34	1.22	1.08	1.33	1.04	MIR1909#REXO1	1.06524	0.147441	9
DNAH14		1.22	1.27	1.07	1.02		1.02	1.12	0.95	0.99	1.12	DNAH14	1.06521	0.132586	9
NPRL3	1.55	0.96	1.02	1.17	1.08	1.01	1.11	1.18	0.98	1.04	0.83	NPRL3	1.0652	0.111451	11
RET	1.1	1.31	1.04	1.04	1.05	1.01	1.21	1.15	1.13	1.16	0.84	RET	1.06519	0.101032	11
FAM226B#FAM226A		0.94	0.92	1.24	1.09		1.15	1.21	1.03	1.24	0.78	FAM226B#FAM226A	1.06518	0.151698	9
RSRC1	1.19	1	1.11	1.19	0.99	1.06	1.47	0.76	1.15	1.22	0.95	RSRC1	1.06517	0.110454	11
ZMPSTE24	1.12	1.02	1.22	1.54	0.87	0.95	0.95	1.33	0.81	1.07	1.46	ZMPSTE24	1.06516	0.116465	11
NOXA1		0.94	0.98	1.2	1.06	0.98	1.38	0.95	1.18	0.88	1.14	NOXA1	1.06516	0.103529	10
FHL5	1.07	1.03	1.33	1.13	1.07	1.12	0.4	0.89	1.04	1.16	1.25	FHL5	1.06509	0.167008	11
P2RY6	0.98	1.05	1.18	1.08	1.06	0.99	0.96	1.12	1.13	1.05	1	P2RY6	1.06509	0.105686	11
CEP72	0.95	1.22	0.95	0.91	1.06	1.15	1.62	1.28	0.97	1.62	0.88	CEP72	1.06509	0.103808	11
ANAPC1P2#ANAPC1P4		0.9	0.95	1.11	0.92		1.2	1.08	1.2	1.24	1.42	ANAPC1P2#ANAPC1P4	1.06505	0.150174	9
RSPH14	0.94	0.92	1.04	1.32	1.14	1.09	1.04	1.15	0.89	1.18	0.8	RSPH14	1.06503	0.091677	11
PPP6R2	0.99	0.92	1.19	1.07	1.2	0.83	0.92	1.25	1.09	0.84	1.02	PPP6R2	1.06502	0.0981933	11
PIM3		1.46	0.99	1.02	1.09	0.96	1.3	1.2	0.91	1.15	1.15	PIM3	1.06501	0.128812	10
ZNF79	1.43	0.96	1.05	1.19	1.11	0.84	1.08	1.03	1.03	1.16	0.89	ZNF79	1.06501	0.0896564	11
RMI1	0.91	1.05	1	1.1	1.12	1.19	1.07	0.82	1.23	0.96	0.94	RMI1	1.06499	0.107201	11
PCNT	1.19	1.14	0.94	0.89	1.11	1.05	1.44	1.24	1.14	1.32	0.76	PCNT	1.06499	0.116684	11
DHPS	1.01	1.04	1.02	1.03	0.99	0.97	2.07	1.11	1.1	1.24	1.06	DHPS	1.06498	0.114219	11
RPS6KA5	1.06	0.94	1.11	1.05	1.19	0.94	1.17	1	1.17	0.84	0.93	RPS6KA5	1.06493	0.0920952	11
CAMK1D	1.44	1.09	1.14	1.1	0.94	0.9	1.03	1.22	1.19	1.09	1.04	CAMK1D	1.06492	0.0997798	11
ZFP62		0.8	1.02	0.9	1.31		1.21	0.84	1.2	1.08	0.79	ZFP62	1.06486	0.173824	9
DNAJC24	1.1	0.99	1.22	1.04	0.93	1.2	1.4	1.03	1.15	1.09	1	DNAJC24	1.06486	0.109297	11
RNF44	1.25	0.95	1.07	0.85	1.27	0.83	1.09	1.16	1.11	1.02	0.97	RNF44	1.06486	0.104785	11
NPIPA1	1.46	1.08	1.08	0.92	0.98	1.11	0.99	1.41	1.19	1.19	0.84	NPIPA1	1.06483	0.111926	11
BLCAP	1.13	0.91	0.87	0.88	1.3	1.09	0.77	1.38	1.08	0.91	1.01	BLCAP	1.06481	0.117601	11
LOC729683		1	1.18	1.02	1.01		1.52	1.23	1.13	0.97	0.88	LOC729683	1.06479	0.139457	9
SRFBP1		1.01	1.08	1.11	1.03	1.1	1.92	0.88	0.98	1.24	0.98	SRFBP1	1.06478	0.128001	10
GTF3C5	1.17	1.15	0.98	0.95	1.01	0.87	2.27	0.95	1.04	1.43	1.24	GTF3C5	1.06478	0.11134	11
RP3-406P24.1	0.91	1.41	1.06	1.19	1.01		1.77	0.93	0.95	1.11	1.04	RP3-406P24.1	1.06476	0.125047	10
FAM114A2	1.1	1.01	1.21	1.08	1.02	1.1	1.29	0.95	0.99	1.14	1.06	FAM114A2	1.06475	0.108234	11
BCL2L14	1.25	1.07	1.07	1.2	1.05	0.88	0.78	1.13	1.15	1.04	1.05	BCL2L14	1.06473	0.102744	11
GALNT12	0.93	1.12	1.02	1.08	1.09	0.87	1.38	0.95	1.16	1.23	1.05	GALNT12	1.06473	0.10732	11
TTC39A	1.18	1.12	1.27	1.17	1.09	0.96	0.87	1.3	0.88	1.03	0.89	TTC39A	1.06472	0.125771	11
NFKBIL1	1.08	1.12	0.98	1.15	1.17	1.01	1.19	1.2	0.98	0.89	0.86	NFKBIL1	1.06471	0.101997	11
P2RX1	1.32	1.45	1.23	1.04	1.03	0.86	1.13	1.06	1.23	0.82	0.95	P2RX1	1.06469	0.103639	11
FBXO46	1.15	1.02	1.09	1.06	1.03	1.01	1.42	1.28	1.06	1.17	0.81	FBXO46	1.06465	0.109768	11
VCX2	1.37	1.21	1.11	1.05	0.99	0.92	1.86	0.85	1	1.54	0.97	VCX2	1.06462	0.107804	11
CANT1	0.88	1	1.01	1	1.15	1.05	1.19	1.11	0.94	1.11	1.28	CANT1	1.06462	0.107962	11
TNNT2	1.15	1.01	1.15	1.21	0.99	1.12	0.75	1.16	1.11	0.98	1	TNNT2	1.06462	0.100674	11
RPL35P8	1.11	1.3	1.13	1.08	1.04		1.88	0.81	1	1.21	0.87	RPL35P8	1.06462	0.134826	10
SOX30	0.98	0.91	1.15	1.16	1.21	0.89	0.98	0.9	0.88	1.06	1.26	SOX30	1.06461	0.0939136	11
ZNF418		1.03	1.03	0.99	1.04	0.98	1.51	1.08	1.23	1.27	0.88	ZNF418	1.0646	0.128418	10
CYP3A5	1.21	1.02	0.93	0.92	1.19	1.17	0.71	1.06	1.11	1.12	1.03	CYP3A5	1.06458	0.0988156	11
HNRNPA1P37	0.78	1.04	1.07	1.02	1.24		1.32	0.96	1.08	0.96	0.86	HNRNPA1P37	1.06458	0.132837	10
TP73-AS1	1.1	1.17	1.12	1.15	1.07	1.07	0.95	1.38	0.95	0.92	0.88	TP73-AS1	1.06458	0.0918239	11
NMRK2	1.22	1.23	1.08	1.02	0.99	1.08	1.06	1.25	1.16	1	0.93	NMRK2	1.06457	0.100776	11
CFAP53		1.15	1.03	0.83	1.17	0.87	1.38	1.01	1.16	1.26		CFAP53	1.06454	0.103895	9
PIEZO1	1.2	1.08	1.15	0.87	1.14	0.99	0.93	1.39	0.89	1.07	1.19	PIEZO1	1.06452	0.113197	11
CREBBP	1.13	1.02	1.09	0.99	0.96	0.97	1.2	1.14	1.33	1.3	0.94	CREBBP	1.06451	0.128304	11
HNRNPF	0.91	1.31	1.12	1.06	0.96	1.17	1.4	1.18	1.14	1.02	0.95	HNRNPF	1.06451	0.127371	11
MELTF	1.66	0.95	1.21	0.97	0.99	0.99	1.08	1.12	1	1.38	0.96	MELTF	1.06445	0.117419	11
FAM122B		0.99	0.89	1.06	1.15	1.03	1.16	1.14	0.97	1.35	0.98	FAM122B	1.06445	0.116092	10
CALHM1		1.08	0.98	1.22	0.95	1.09	1.35	1.02	1.08	1.25		CALHM1	1.06443	0.111589	9
TECPR1		1.18	1.06	1.07	1.18	0.98	0.59	1.22	1.19	0.61	1.19	TECPR1	1.06443	0.110533	10
LRRC69		0.93	1.18	0.96	1.03		0.85	1.21	1.37	0.82	1.09	LRRC69	1.06441	0.150331	9
TMCO1	0.96	1.05	1.03	1.3	1.01	0.99	1.04	1.23	1.05	1.02	1.06	TMCO1	1.06436	0.12329	11
GCNT7		1.03	0.99	1.07	1.23		1.06	0.9	1.08	0.92	0.91	GCNT7	1.06436	0.141598	9
CXorf38		0.67	0.84	1.03	1.37	1.11	0.87	0.99	0.92	1.09	1.12	CXorf38	1.06436	0.127261	10
DLAT	1.13	1.2	1.27	0.99	0.91	1.22	1.71	0.83	0.95	1.61	1.07	DLAT	1.06436	0.108023	11
TTLL5	1.28	1.06	1.15	0.93	1.14	0.95	1.12	0.92	1.14	1.09	0.94	TTLL5	1.06435	0.114271	11
STMN3	1.28	1.02	1.01	0.98	1.12		0.88	1.04	1.15	0.73	1.31	STMN3	1.06429	0.13755	10
NDUFV2	1.39	1.42	1.15	1.16	0.74	1.16	2.1	0.91	0.96	1.75	1.26	NDUFV2	1.06428	0.145563	11
SCRG1	0.99	1.26	1	1.11	1.13	0.88	1.39	1.25	0.92	1.16	0.97	SCRG1	1.06427	0.105486	11
NSUN7	1.04	1.22	1.01	1.05	1.1	1.06	0.95	1.01	1.17	1.02	0.96	NSUN7	1.06426	0.102211	11
LOC100130987		0.94	1.04	1.28	0.91		1.1	1.12	1.11	1.25	1.13	LOC100130987	1.06425	0.134273	9
CMTM2		1.22	1.04	1.21	0.97	0.83	0.97	1.4	1.16	1.16	1.06	CMTM2	1.06419	0.0900444	10
FNTB		0.86	0.98	0.9	1.08	0.97	1.59	0.94	1.41	1.07		FNTB	1.06414	0.141678	9
KRT78		0.96	1.01	1.04	1.09	1.02	1.05	1.6	0.92	1.1		KRT78	1.06414	0.108664	9
FRMD1	1.66	1.23	1.01	1.06	1.12	1.08	1.17	1.1	0.84	1.08	0.86	FRMD1	1.06413	0.0989123	11
FYCO1	1.18	1.06	1.05	0.97	1.12	1.01	0.69	1.21	1.24	0.86	1.11	FYCO1	1.06411	0.0991089	11
SCAND2P	1.3	1.52	1.08	0.98	1.06		1.41	1.2	0.84	1.23	0.91	SCAND2P	1.0641	0.129558	10
TIMELESS	1.12	0.94	1	0.86	1.19	0.99	1.08	1.18	1.2	1.19	0.84	TIMELESS	1.0641	0.106864	11
SLC35E2A#SLC35E2B	1.25	0.89	1.18	1.04	0.97		0.78	1.31	1.35	0.9	0.97	SLC35E2A#SLC35E2B	1.0641	0.141388	10
ELP4	1.17	0.94	1.07	1.1	1.04	0.88	1.9	0.84	1.08	1.45	0.98	ELP4	1.06406	0.118403	11
MIR3682		0.7	1.19	1.01	1.04		1.16	1.25	1.25	1.08	0.83	MIR3682	1.06405	0.141243	9
NAXE		1.3	0.99	1.14	1.04	1.11	1.08	1.12	0.95	0.97	1.21	NAXE	1.064	0.11914	10
PML	1.23	1.17	1.28	1.14	1.11	0.71	0.99	1.27	1.09	0.89	0.91	PML	1.06396	0.115936	11
CFAP73		1.2	1.03	1.13	0.94		1.43	1.31	1.1	1.08	0.98	CFAP73	1.06396	0.140114	9
ACADS	1.16	1.11	1.06	1.12	1.18	0.88	0.92	1.27	1.08	0.86	0.85	ACADS	1.06396	0.107987	11
THAP11	1.01	1.02	1.13	1.14	0.9	1.02	1.42	1.09	1.06	1.22	1.35	THAP11	1.06394	0.120323	11
NRXN1	1.03	1.01	1.03	1.1	1.02	1.04	1.17	1.13	0.98	1.46	1.04	NRXN1	1.06394	0.0942749	11
PRDX4	1.06	0.89	0.98	1.34	0.94	1.14	0.89	1.05	1	1.07	1.51	PRDX4	1.0639	0.130951	11
PPARGC1A	1.13	1.06	1.05	1.09	1	0.99	1.39	1.1	1.05	1.55	0.87	PPARGC1A	1.06389	0.0958713	11
ARHGDIA	1.15	1.2	1.05	1.04	1	1.07	1.09	1.3	1.12	1.18	0.87	ARHGDIA	1.06387	0.11631	11
PEX11B	1.06	1.22	1.08	0.95	1.16	1.11	1.15	1.27	0.95	1.09	0.81	PEX11B	1.06383	0.13077	11
ME1	1.2	0.89	1.11	1.22	0.94	1.06	0.88	1.03	1.19	1.15	1.09	ME1	1.06378	0.125252	11
MPV17L		1.24	0.99	1	1.14	0.8	1.22	1.15	1.16	1.03		MPV17L	1.06376	0.147761	9
KCNS2		1.29	1.1	0.94	1.25	0.88	1.1	1.04	0.98	0.9	1.1	KCNS2	1.06375	0.117421	10
AP1S3		1.02	1	1.09	1.18	1.04	1.1	0.86	0.92	1.06	1.23	AP1S3	1.06374	0.126869	10
VPS41	0.9	0.79	0.98	1.03	1.26	0.9	1.17	1.49	0.96	1.13	0.89	VPS41	1.06371	0.121809	11
BRIX1	0.99	1.05	1.16	1.19	0.89	1.24	1.75	0.93	0.91	1.41	1.17	BRIX1	1.06366	0.112977	11
TDRG1		1.53	1.1	1.04	1.09		1.27	1.22	0.85	1.18	0.87	TDRG1	1.06361	0.128512	9
ADTRP	1.27	1.16	1.07	1.25	1.05	0.96	1	1.16	0.9	0.87	1.19	ADTRP	1.0636	0.113133	11
SRSF6	1.51	1.18	1.2	0.86	0.95	1	1.31	1.16	1.26	1.31	0.84	SRSF6	1.0636	0.123381	11
KLRG1	0.91	1.24	1.1	1.24	0.97	0.96	1.04	1.2	1.04	1.06	1.17	KLRG1	1.06358	0.116012	11
FDFT1	1.22	1.19	1	0.99	1.11	1.12	1.07	1.08	1.01	1.22	0.85	FDFT1	1.06357	0.128572	11
ADGRD2	1.15	1.21	1	1.38	0.89		1.29	1.2	1.09	1.16	0.89	ADGRD2	1.06357	0.135558	10
GNPTAB	1.12	0.97	1.09	1.01	1.02	0.9	1.31	1.03	1.14	1.07	1.33	GNPTAB	1.06357	0.10718	11
FBXO21	1.23	0.83	1.02	0.9	1.05	1	1.64	0.79	1.21	1.66	1.03	FBXO21	1.06352	0.111482	11
PFDN4	0.91	1.04	1.11	1.19	1.04	1.34	1.77	1.03	0.68	1.32	1.02	PFDN4	1.06351	0.115507	11
KCNQ1DN	1.14	1.16	1.01	1.06	1.05	1.12	1.09	1.07	1.17	1.01	0.88	KCNQ1DN	1.06351	0.0850278	11
CUEDC2	1.13	1.28	1.01	1.02	1.08	1.03	1.06	0.8	1.04	1.07	1.43	CUEDC2	1.06347	0.127007	11
L3MBTL1	1.15	1.07	1.07	1.11	0.94	1.02	1.24	1.25	1.33	1.18	0.77	L3MBTL1	1.06347	0.10317	11
CKB	0.99	1.2	1.16	0.83	1.3	1.24	1.19	1.12	0.79	0.97	0.91	CKB	1.06347	0.127	11
ANKRD54		1.39	1.09	1.07	1.06	0.9	1.33	1.43	0.83	1.29	1	ANKRD54	1.06345	0.126796	10
ALDH3B1	1.08	1.02	1.03	1.14	1.03	1.15	0.86	1.39	1.15	0.74	1.02	ALDH3B1	1.06339	0.105378	11
SRSF4	0.96	0.87	0.92	1.06	1.13	1.07	0.82	1.27	1.28	0.85	1.04	SRSF4	1.06338	0.128951	11
GGA1	1.24	1	1.06	1.08	1.07	0.89	1.15	1.18	1.26	1.12	0.73	GGA1	1.06337	0.111569	11
GNL1	1	1.12	0.97	0.96	1.25	0.92	1.3	1.08	1.06	1.14	0.84	GNL1	1.06335	0.108324	11
AC013463.2		1.1	1.13	1	1.11		1.32	1.09	0.89	1.24	0.97	AC013463.2	1.06333	0.141524	9
SNX1	0.98	1.17	1.11	1.05	1.13	1	0.82	1.29	0.94	1	1.11	SNX1	1.06331	0.118347	11
TIMM22	1.07	1.74	1.13	1.08	1.27	0.9	0.76	0.96	0.97	0.85	0.89	TIMM22	1.0633	0.11191	11
SMIM30		0.93	1.02	1.2	1.01		1.22	0.86	1.17	0.96	1.23	SMIM30	1.06327	0.150336	9
AMIGO3#GMPPB	1.41	1.24	1.1	1.12	1		0.69	1.24	1.13	0.86	1.02	AMIGO3#GMPPB	1.06327	0.142147	10
ECHDC3	0.88	1.04	1.08	1.14	1.05	1.15	0.97	0.96	1.03	1.21	1.12	ECHDC3	1.06327	0.113277	11
SLC39A14	0.74	0.99	1.14	1.12	1.15	1.26	1.05	1.1	0.78	1.21	1.07	SLC39A14	1.06326	0.11773	11
PHF20	1.4	0.82	1.13	1.2	1.07	1.12	1	1.15	1	0.76	0.94	PHF20	1.06326	0.108157	11
UQCR11	0.93	0.92	0.92	1.21	0.9	1.02	4.66	1.02	0.89	1.35	1.24	UQCR11	1.06325	0.156868	11
ALYREF		1.06	0.99	1.04	1.09	1.12	1.43	0.88	1.02	1.19	1.03	ALYREF	1.06323	0.134899	10
PCMTD2	1.2	1.06	0.99	1.06	0.97	1.05	1.14	1.07	1.35	1.12	0.93	PCMTD2	1.06322	0.126914	11
PTBP1	1.17	1.1	1.08	1	1.03	0.95	1.36	1.27	1.13	1.29	0.79	PTBP1	1.06316	0.117306	11
ELANE	0.86	1.12	1.12	1.13	1.02	0.91	1.43	1.21	1.03	0.95	1.27	ELANE	1.06315	0.09147	11
CRYZ	1.07	1.06	1.11	1.05	1.07	1.16	1.38	0.93	0.93	1.19	1	CRYZ	1.06314	0.124392	11
HINT2		1.08	1.1	1.11	1.08	0.89	1.3	0.93	1.14	1.17	0.95	HINT2	1.06312	0.129182	10
DQ570096		0.91	1.3	0.85	0.98		1.62	1.16	1.22	1.21	0.91	DQ570096	1.06308	0.165383	9
PYHIN1	1.53	0.93	0.95	1.11	1.01	0.83	0.97	1.11	1.47	0.79	1.17	PYHIN1	1.06306	0.11928	11
KLHL40		0.92	1	1.08	1.08	0.92	1.01	1.11	1.21	1.08		KLHL40	1.06306	0.121842	9
EIF3H	1.09	0.99	1	1.17	1.01	1.07	1.89	0.75	1.13	1.29	0.94	EIF3H	1.06306	0.119294	11
LINC01210		1.37	1.04	0.96	1.07		1.19	1.28	1.04	1.07	0.96	LINC01210	1.06303	0.150849	9
KDM2A	1.41	0.98	1.07	0.9	1.11		0.91	1.31	0.99	1.02	1.09	KDM2A	1.06302	0.143447	10
CPSF3		1.08	1.09	1.01	1.19	0.94	1.56	0.76	0.94	1.21	1.08	CPSF3	1.06302	0.158765	10
MLF2	1.16	1.01	1.13	0.8	1.01	0.9	1.91	1.29	1.09	1.68	0.97	MLF2	1.063	0.113662	11
WDHD1	0.82	1.12	1.01	1.01	1.04	1.13	1.62	0.97	1.01	1.62	0.98	WDHD1	1.06299	0.127	11
DNMT3A	1.47	1.14	1.26	1.21	1.01	0.82	0.73	1.1	1.07	0.8	1.26	DNMT3A	1.06298	0.115824	11
BCL7B	0.82	1.4	1	1.08	1.16	0.94	1.23	1.27	0.99	1.09	0.87	BCL7B	1.06294	0.115589	11
RUSC2	1.23	1.07	0.99	1.09	0.91	1.16	1.47	1.24	1.11	1.34	0.87	RUSC2	1.06288	0.119444	11
SLC17A3	1.3	1.09	1.09	0.88	1.13	0.81	1.27	1.23	1.31	0.85	0.93	SLC17A3	1.06287	0.117265	11
CC2D1B		1.25	1.03	0.94	0.96	1.1	0.95	1.64	1.2	1.15	0.96	CC2D1B	1.06287	0.148116	10
PSMA4	0.89	1.13	1.17	1.09	0.95	1.22	1.44	0.91	0.91	1.25	1.37	PSMA4	1.06286	0.11691	11
LOC153546		1.07	0.92	1.27	0.96		0.87	1.12	1.16	1.22	1.14	LOC153546	1.06285	0.156233	9
PTCRA	1.13	1.1	1.03	1.34	1	0.82	1.52	1.37	0.99	1.11	0.85	PTCRA	1.06284	0.102659	11
ZNF609	1.39	1.12	1.08	1.01	0.94	1.12	1.93	0.81	0.95	1.97	0.92	ZNF609	1.06283	0.123199	11
MIF	1.31	1.14	0.98	0.9	1.02	1.04	2.23	0.76	1.08	1.49	1.08	MIF	1.06282	0.150935	11
PELI2	1.31	1.28	0.97	1.06	1.14	1.01	1	0.91	1.11	0.96	0.93	PELI2	1.06279	0.120722	11
DSCR8		1	1.05	1.2	1.12	0.86	0.99	1.22	0.95	1.28	0.94	DSCR8	1.06279	0.118	10
PPP1R2	1.08	0.87	1.11	1.01	1.03	1.05	0.95	0.88	1.29	1.05	1.22	PPP1R2	1.06273	0.120604	11
CTBP1-AS		1.16	1.14	1.1	1.1		0.82	1.05	0.98	0.98		CTBP1-AS	1.06273	0.18719	8
GTF2IP20		0.79	1.07	1.01	0.99		1.2	1.31	1.28	1.31	0.82	GTF2IP20	1.06269	0.169241	9
GPATCH3	1.14	1.24	1.05	1.19	0.9	0.92	1.29	1.25	1.23	1.24	0.93	GPATCH3	1.06266	0.141507	11
DCAF7	1.28	1.03	1.04	1.09	0.91	1.12	1.12	1.45	1.26	1	0.89	DCAF7	1.06266	0.121075	11
RUSC1	0.97	1.09	1.05	1.16	1.05	1	1.26	1.39	0.89	1.23	0.94	RUSC1	1.06265	0.121148	11
CA14	1.35	1.48	1.04	0.98	1.07	1.06	1	1.03	1.15	1.04	0.85	CA14	1.06262	0.113922	11
COX6A1	1.16	1.02	0.97	1.18	0.91	1.04	2.22	1.07	0.93	1.58	1.06	COX6A1	1.06255	0.123287	11
ZNF625-ZNF20#ZNF625		1.06	1.09	1.2	1.02		1.03	1.23	0.91	1.12	1.06	ZNF625-ZNF20#ZNF625	1.06254	0.168065	9
CTBP1-DT		1.31	1.08	1.26	0.89	1.11	1.36	1.01	1.08	1.36	0.92	CTBP1-DT	1.06252	0.122273	10
POLR1F	1.06	1.12	1.01	1.04	1.07	0.92	1.75	1	0.96	1.47	1.02	POLR1F	1.06249	0.11724	11
PCMT1	0.9	0.91	0.93	0.97	1.4	0.95	1.06	0.84	1	1.03	1.11	PCMT1	1.06247	0.122474	11
PIK3C3	1.18	0.97	1.3	0.91	0.99	0.98	1.32	1.32	1.09	1.17	0.94	PIK3C3	1.06246	0.121021	11
SMTN	0.93	0.95	0.97	1.07	1.15	0.85	1.57	0.98	1.21	1.2	0.9	SMTN	1.06246	0.0925787	11
CHCHD10		1.53	1.22	1.04	0.95	1	1.19	1.26	1.06	1.01	1.04	CHCHD10	1.06245	0.141766	10
PLEKHA2	1.28	0.92	0.99	1.19	1.11		0.96	0.99	1.09	0.91	0.92	PLEKHA2	1.06243	0.156503	10
IMMP1L		0.82	0.98	1.04	1.26		1.45	0.79	0.93	1.07	1.04	IMMP1L	1.06242	0.164354	9
STX2	0.9	0.86	0.92	1.1	1.02	1.22	1.05	1.38	0.95	1.05	1.43	STX2	1.06241	0.116516	11
SETDB1	1.31	1.59	1.14	0.87	1.06	0.94	1.14	1.3	1.2	1.07	0.76	SETDB1	1.06238	0.112456	11
LRRC40	0.8	1.04	0.92	1.13	1.05	1.31	1.68	0.77	0.99	1.59	0.98	LRRC40	1.06237	0.126384	11
MAP3K13	1.17	1.28	1.13	1.33	0.9	1.08	0.8	1.21	0.98	0.95	1.29	MAP3K13	1.06236	0.135443	11
FGD4		0.81	0.94	1.12	1.13	0.95	1.01	0.93	1.43	0.94	0.94	FGD4	1.06235	0.130715	10
KIAA2013#LOC102724984		0.95	1.01	0.96	0.92		2.28	1.04	0.96	1.83	1.29	KIAA2013#LOC102724984	1.06233	0.192916	9
PLAC4	1.37	1.13	1.07	0.95	1.12	0.94	0.92	1.18	1.13	0.94	0.99	PLAC4	1.06233	0.122929	11
PKIA	0.94	0.7	0.79	1	1.22	1.02	1.57	0.81	1.25	1.19	1.11	PKIA	1.06232	0.116504	11
SIRT5	1.26	0.94	1.07	0.99	1.14	0.85	1.45	0.87	1.3	1.14	0.8	SIRT5	1.06232	0.114585	11
NIPA1		1.06	1.02	0.92	1.12	1.18	0.84	1.19	1.08	1.16	0.94	NIPA1	1.06226	0.133417	10
PRG2	1.08	1.04	0.99	1.06	1.11	1.2	1.32	1.25	0.97	1.04	0.8	PRG2	1.06226	0.0983365	11
LOC101928589#TMEM164	0.94	1.06	0.98	1	1.16		0.97	1.35	0.92	1.12	1.07	LOC101928589#TMEM164	1.06225	0.1432	10
WWP1	0.82	0.84	1	1.33	0.99	1.11	1.18	1.12	0.93	1.04	1.48	WWP1	1.06223	0.116572	11
BBOX1	1.17	1.07	1.06	0.88	1.08	1.08	1.07	0.81	1.27	1.12	1.14	BBOX1	1.06222	0.104929	11
GHITM	0.91	1.15	1.14	1.01	1.1	1.06	1.63	0.85	0.86	1.47	1.08	GHITM	1.06221	0.129765	11
THOC7	0.96	1.39	1.12	1.16	1.04	1.13	1.22	0.8	0.95	1.15	1.08	THOC7	1.06219	0.127041	11
NXF1	1.37	1.02	1.07	1.01	1.06	1.06	0.81	1.51	1.09	0.89	0.9	NXF1	1.06218	0.128976	11
WASF3	0.69	1.08	1.1	0.99	1.15	0.98	1.64	0.8	1.16	1.25	1.03	WASF3	1.06216	0.122977	11
RPS6KB1	1.05	0.82	1.02	1.05	1.1	1.14	1.11	0.81	1.12	1.15	1.15	RPS6KB1	1.06216	0.110744	11
PIGK	0.97	0.86	1.13	1.43	0.91	1.16	1.16	0.91	1.06	0.99	1.24	PIGK	1.06215	0.129125	11
DCUN1D4	0.99	0.78	0.88	1.13	1.12	1.12	1.43	1.08	0.96	1.21	1.03	DCUN1D4	1.06211	0.132421	11
DHX35	1.19	1.28	1.16	1.04	1.04	1.19	0.84	1.36	1.08	0.92	0.75	DHX35	1.06208	0.130481	11
ZC3HAV1	1.42	0.92	1.14	1.04	1.05	1.08	0.68	1.23	1.4	0.79	0.76	ZC3HAV1	1.06207	0.134849	11
AC083843.1		1.2	1	0.91	1.03		1.41	1.17	1.1	1.24	1.07	AC083843.1	1.06205	0.163845	9
CEP57L1		1.1	1	0.9	1.1	1.28	1.08	0.79	1.19	1.16	1.06	CEP57L1	1.06204	0.135468	10
CYP46A1	1.08	1.15	0.94	1.02	1.3	1.12	1.09	0.97	0.84	1.05	0.91	CYP46A1	1.06202	0.110464	11
BTBD7	1.14	0.84	1.09	0.93	1.2	0.97	0.77	1.21	1.21	0.87	1.01	BTBD7	1.06201	0.124159	11
GGACT		1.13	1.08	1.13	1.12		1.2	0.88	0.96	1.03	1.01	GGACT	1.06199	0.15413	9
RABEPK	0.96	1.32	1.06	1.19	0.83	0.97	2.25	1.1	0.89	1.38	1.64	RABEPK	1.06198	0.138296	11
AKR1C1	1.01	0.94	0.95	1.21	1.23	1.08	0.85	1.07	0.95	0.95	0.94	AKR1C1	1.06197	0.118823	11
DDB1	1.35	0.95	1	1	1.02	1.26	1.17	1.24	0.94	1.32	0.9	DDB1	1.06197	0.130403	11
GPR182	1.28	1.13	1.13	1.22	1.03	1.11	0.74	1.18	1.19	0.71	0.84	GPR182	1.06195	0.138054	11
LL0XNC01-7P3.1		1.27	0.96	1.05	1.12		0.7	1.23	1.21	0.81	1.01	LL0XNC01-7P3.1	1.06194	0.188095	9
SLC30A1	0.76	1.28	1.03	1.23	1.03	0.96	0.73	0.96	1.17	0.94	1.57	SLC30A1	1.06194	0.130928	11
NMB	1.27	1.27	1.2	1.26	0.97	0.84	1.21	1.11	0.98	1.07	1.02	NMB	1.06193	0.115075	11
MEGF9	0.76	0.95	0.93	1.06	1.34	1.07	0.61	0.86	1.01	0.87	1.53	MEGF9	1.06193	0.128584	11
HOMER2	1.17	1.15	1.13	1.05	0.97	1.16	1.02	1.13	1.16	1.06	0.9	HOMER2	1.06189	0.109879	11
PILRA	0.77	1.11	1.11	1.18	1.16	0.87	0.57	1.23	1.2	0.83	1.2	PILRA	1.06188	0.128867	11
GNGT2		1.1	1.11	1.18	0.94	0.98	1.35	0.98	1.02	1.13	1.36	GNGT2	1.06188	0.14433	10
LOC285178		1.05	0.97	1.01	0.98		1.27	1.21	1.42	1.16	0.82	LOC285178	1.06186	0.161791	9
U2AF1L4		0.95	1.02	1.1	1.11	0.91	1.23	1.15	1.15	1.02	0.92	U2AF1L4	1.06185	0.140558	10
PRAME	1.03	0.88	1.2	1.31	1	0.93	1.19	1.15	0.93	1.14	1.03	PRAME	1.06183	0.115632	11
MIR1915HG		1.11	1	1.08	1.05	1.06	1.36	1.11	1.05	0.92	1.12	MIR1915HG	1.06177	0.123062	10
LINC01405		0.93	1.03	1.09	1.03		1.23	1.06	1.04	1.28	1.03	LINC01405	1.06176	0.134899	9
SLC37A4	0.93	0.88	1.09	1.04	1.2	1.16	1.08	1.06	0.93	1.05	0.94	SLC37A4	1.06175	0.113881	11
GALNT2	0.86	0.92	1.04	0.86	1.2	1.24	0.96	1.1	1.09	1.16	0.96	GALNT2	1.06174	0.112494	11
RP11-499E18.1	0.86	1.28	1.06	0.93	1.24		1.12	0.87	1.01	1.14	0.99	RP11-499E18.1	1.06174	0.143698	10
ATP6V0C	1.04	1.26	1.06	0.99	1.23	0.93	0.7	1.38	1.08	0.76	0.97	ATP6V0C	1.06171	0.129147	11
RHOD	1.27	1	1.03	1.07	1.05	0.99	1.45	1.36	0.86	1.32	0.92	RHOD	1.0617	0.117671	11
XRN2		1.25	1.09	1.1	1.06	0.96	1.02	1.14	0.97	1.01	1.17	XRN2	1.06166	0.138792	10
VILL	1.04	0.92	1.04	0.91	1.24	0.97	0.97	1.17	1.11	1.05	0.91	VILL	1.06166	0.115823	11
TBC1D23		0.94	1.19	1.14	0.99	0.91	1.08	0.91	1.15	1.13	1.27	TBC1D23	1.06166	0.139489	10
MAF1		1.11	0.93	0.98	1.06	0.95	1.51	1.2	1.14	0.94	1.24	MAF1	1.06166	0.134802	10
DNAJB4	0.84	0.88	0.95	1.1	0.96	1.52	1.3	0.79	1.2	1.24	1.16	DNAJB4	1.06164	0.12575	11
RPS23	1.05	1.27	1.17	1.11	0.97	1.07	1.28	0.86	1.18	1.19	0.9	RPS23	1.06162	0.20361	11
CACNA1G	1.29	1.3	1.04	1.11	1.1	0.94	1.49	1.18	0.87	1.3	0.74	CACNA1G	1.06162	0.107401	11
PPP1R16A		1.05	1.02	0.91	1.12	1.12	1.18	1.11	0.99	1.22	1.04	PPP1R16A	1.06161	0.145422	10
TACC3	1.1	1.26	0.98	1.02	0.97	1.02	1.77	1.1	1.09	1.43	0.91	TACC3	1.06161	0.144494	11
IL17RE		1.12	1.01	1.2	1	0.9	1.46	1.14	0.97	1.17	1.17	IL17RE	1.0616	0.108345	10
HASPIN		1.46	1.15	1.23	0.89	1.06	1.09	1.03	1.1	1.31	0.94	HASPIN	1.06157	0.142992	10
ZNF804A	1.15	1.06	0.9	1.07	1.02	1.1	1.7	0.77	1.12	1.61	0.93	ZNF804A	1.06156	0.133359	11
SYT2	1.19	1.81	1.06	1.02	0.99	1.04	1.32	1.35	1.04	1.07	0.76	SYT2	1.06156	0.12934	11
CEP164	1.1	1.09	1.17	1.01	0.96	1.03	2.19	1.18	0.93	1.4	0.94	CEP164	1.06155	0.137979	11
POMP	0.81	1.13	0.99	1.2	1.07	1.29	0.93	0.91	0.98	0.88	1.36	POMP	1.06151	0.120972	11
GLUD1	1.16	1.48	1.16	1.08	0.92	1.13	1.41	0.82	1.13	1.15	1.02	GLUD1	1.06147	0.131963	11
DOLPP1	1.3	1.25	1.08	1.01	0.92	1.17	1.68	1.31	1.02	1.14	0.87	DOLPP1	1.06146	0.119788	11
NECAB3	1.02	0.92	1.09	1.12	1.05	1.04	1.6	1.13	1.05	1.3	0.73	NECAB3	1.06143	0.12125	11
ATG2A	1.19	0.75	0.92	0.92	1.25	0.9	1.24	1.3	1.06	1.26	0.85	ATG2A	1.0614	0.101908	11
PSMD2	1.26	1.09	1.21	0.94	0.91	1.07	0.94	1.24	1.08	1.18	1.33	PSMD2	1.06139	0.124734	11
TMEM184B	1.21	1.21	1.08	0.97	1.07	1.08	1.29	1.08	0.85	1.35	1.05	TMEM184B	1.06134	0.130566	11
RPP25	1.01	0.95	1.17	1.39	0.86	0.94	1.53	1.26	1.06	1.11	1.06	RPP25	1.06133	0.135254	11
FAM162A	0.95	1.17	0.92	0.93	1.2	1.22	0.99	0.77	1.01	1.16	1.27	FAM162A	1.06133	0.129223	11
CCDC150		0.91	0.87	1.09	1.04	1.29	1.47	1.23	0.96	1.25	0.9	CCDC150	1.06128	0.131773	10
CALB2	1.28	0.84	1.02	1	1.09	1	1.16	1.3	0.98	1.22	0.97	CALB2	1.06126	0.11647	11
MIPEPP3		0.92	0.98	1.08	1.12		0.92	0.86	1.22	1.16	0.99	MIPEPP3	1.06126	0.164337	9
THNSL1	1.15	1.24	1.05	0.85	1.2	0.96	1.57	0.65	1.06	1.09	1.26	THNSL1	1.06122	0.133234	11
GZF1		1.01	1.07	1.22	0.91	1.13	2.01	0.76	0.92	1.62	1.17	GZF1	1.06121	0.155398	10
YARS2	1.12	0.94	0.97	1.19	1.06	1.2	1.48	0.94	0.92	1.01	1.07	YARS2	1.06119	0.138106	11
IGHV4-31#IGHM#IGHG1	1.12	0.98	1.06	1.08	1.06		0.89	1.17	1.03	1.03	1.12	IGHV4-31#IGHM#IGHG1	1.06116	0.148067	10
TMEM150A		1.09	1.15	1.26	1	1.15	0.72	1.21	1.01	0.76	1.21	TMEM150A	1.06115	0.152035	10
ALG6	1.05	0.99	0.94	1.13	0.96	1.13	1.32	1.36	1.04	1.31	0.98	ALG6	1.06115	0.135951	11
ZBTB11-AS1		1.17	1.07	1.36	0.84		1.22	0.96	1.33	1.06	1.03	ZBTB11-AS1	1.06114	0.173335	9
SLC14A1	1.03	1.06	1.29	1.14	1.09	1.04	0.6	1.22	1.08	0.63	1.19	SLC14A1	1.06113	0.121092	11
RAB9B		0.99	0.92	0.98	1.13	0.94	1.01	1.15	1.32	1.05	0.95	RAB9B	1.06111	0.127139	10
GNMT	1.11	0.92	1	0.96	1.06	1.2	1.06	1.13	1.26	0.99	0.92	GNMT	1.06111	0.114714	11
TNFRSF10A		0.81	0.97	1.66	1.05	1.1	1.12	0.72	0.99	1.02	0.98	TNFRSF10A	1.0611	0.136332	10
RP11-334C17.5		0.86	0.95	1.06	1.21		0.86	1.28	1.1	0.69	1.09	RP11-334C17.5	1.0611	0.167135	9
NR2F2#NR2F1	0.98	1.19	1.16	1.24	1.17		1.13	0.88	0.74	1.16	0.96	NR2F2#NR2F1	1.06109	0.155676	10
LYSMD3		0.78	1.16	1.06	0.97	1.22	1.49	0.88	1.1	1.13	1.12	LYSMD3	1.06109	0.161758	10
JAGN1		1.12	1.32	1.22	0.95		1.33	0.88	0.94	1.17	1.07	JAGN1	1.06107	0.161599	9
SPRR2G		1.21	1.03	1.03	1.04	0.97	0.99	1.23	1.2	1.19	0.9	SPRR2G	1.06106	0.107628	10
PEX6	1.09	1.1	1.01	1.11	1.16	0.97	1.28	0.98	1.15	0.87	0.84	PEX6	1.06104	0.131288	11
NBPF8#NBPF11		0.85	0.99	0.89	1.29		0.74	1.38	1.12	0.88	0.9	NBPF8#NBPF11	1.06103	0.218266	9
TRIM9	0.97	0.77	1	1.15	1.12	1.07	1.2	1.09	0.9	1.29	1.02	TRIM9	1.06101	0.120851	11
RP11-61L19.3		1	1.12	0.95	1.03		1.7	0.77	0.99	1.47	1.24	RP11-61L19.3	1.06101	0.157088	9
EEF2K		0.95	1.13	0.89	1.1	1.03	1.1	1.09	1.01	1.29	1.12	EEF2K	1.06099	0.147504	10
GUCA2A	1.14	1.1	0.92	1.3	1.04	1.18	0.9	1.12	1.06	0.84	0.98	GUCA2A	1.06097	0.119633	11
ATP2A1-AS1		1.32	1.06	1.26	0.9		1.33	0.96	1.04	1.28	1.13	ATP2A1-AS1	1.06095	0.166266	9
TSFM	1.47	1.15	1.1	0.94	0.9	1.06	1.76	1.13	1	1.44	1.1	TSFM	1.06093	0.134122	11
PLEKHA7		1.28	1.15	1.04	0.95	1.2	0.89	1.07	1.2	1	1.04	PLEKHA7	1.0609	0.147248	10
TMEM39B	1.18	0.88	0.95	0.97	1.1	1.07	0.99	1.08	1.23	1.24	0.9	TMEM39B	1.06086	0.12625	11
TEX19		1.13	1.39	0.99	0.93	1.29	1.08	0.92	0.99	1.34	1.06	TEX19	1.06086	0.127549	10
DPP7		1.04	1.04	1.12	1.14	0.9	1	1.33	1.06	0.74	1.09	DPP7	1.06085	0.147578	10
GLE1	1.15	1.33	1.01	0.92	1.06	0.89	1.3	1.15	1.24	1.31	0.87	GLE1	1.06084	0.134304	11
EHMT1	0.96	0.92	1.08	1.09	1.05	0.86	1.18	1.1	1.22	1.23	0.99	EHMT1	1.06083	0.148156	11
CABIN1	1.49	1.35	1.19	0.89	1.02	0.87	1.5	1.37	1.02	1.26	0.8	CABIN1	1.06082	0.127506	11
HDHD3	1.08	1.18	1.19	1.18	0.92	0.99	1.12	1.17	1.12	0.93	1.14	HDHD3	1.06079	0.139089	11
UBR5-AS1		0.79	0.96	1.01	0.93		1.73	1.05	1.45	1.16		UBR5-AS1	1.06078	0.217814	8
TSEN54		1.06	0.93	0.97	1.05	0.92	1.59	1.13	1.05	1.33	1.24	TSEN54	1.06078	0.138539	10
RBM26	1.12	0.94	1.1	1.04	1.02	1.09	0.98	1.13	1.25	1	0.93	RBM26	1.06077	0.140548	11
TFR2	1.09	1.09	1.1	1.19	1.04	0.84	1.37	1.13	1.13	0.97	0.94	TFR2	1.06075	0.107371	11
PYCR3	1.34	1.17	1.12	1.25	0.8	1.22	1.5	0.92	1.03	1.3	1.15	PYCR3	1.06075	0.13841	11
AQP9	0.8	1.46	1.08	1.17	1.05	1.16	0.58	1.2	1.04	0.87	1.24	AQP9	1.06074	0.136127	11
CYP4F12	1.33	1.03	0.89	1.02	1.13	1.08	1.09	1.11	1.12	0.99	0.9	CYP4F12	1.06073	0.121741	11
ATP7B	1.17	0.98	1	1.19	1.04	1.04	1.09	1.13	0.92	1.22	1.06	ATP7B	1.06073	0.116871	11
SFSWAP	1.52	0.97	1.05	0.94	1.03	1.04	1.28	1.03	1.08	1.2	0.99	SFSWAP	1.06072	0.136805	11
PHLPP2	1.09	0.84	1	1.01	1	1.02	1.58	1.19	1.18	1.51	0.83	PHLPP2	1.06071	0.138304	11
CISD3		1.25	1.08	1.07	1.12		1.12	0.97	0.85	0.89	1.35	CISD3	1.06071	0.168532	9
OSGEP	1.06	1.28	1.02	1.04	1.09	1.03	1.44	1.19	1.01	0.92	0.94	OSGEP	1.06069	0.133623	11
MOSPD3	1.29	1.56	1.09	0.9	1.14	0.82	1.35	1.28	1.01	1.06	0.84	MOSPD3	1.06069	0.129685	11
TMEM68		1.07	1.13	1.22	0.86	1.16	1.96	1	0.8	1.84	1.14	TMEM68	1.06067	0.159347	10
SNHG6#SNORD87		1.12	1.12	0.82	1.05		2.54	0.86	1.08	1.22	1.02	SNHG6#SNORD87	1.06065	0.205234	9
AKIRIN1	1.19	1.04	1.06	1.02	1.26	0.91	0.87	0.83	1.11	0.9	1	AKIRIN1	1.06062	0.134354	11
ALAD	0.93	1.2	0.94	1.04	1.08	1	1.15	0.98	1.08	1.22	1.18	ALAD	1.0606	0.136193	11
CHID1		1.17	1.14	1.05	1.08	0.98	1.25	1.29	0.76	0.99	1.36	CHID1	1.0606	0.136983	10
CNKSR2	1.14	0.97	0.93	1.05	1.02	1.14	1.14	1.01	1.26	1.28	0.9	CNKSR2	1.06058	0.114112	11
SDHAF4		1.05	1.15	1.2	1.04	1.16	1.57	0.87	0.89	1.06	0.95	SDHAF4	1.06057	0.149068	10
DPY19L1P1	1.54	1.28	1.25	1.04	0.88		0.88	1.35	1.23	0.99	0.87	DPY19L1P1	1.06052	0.151984	10
GMNN	1.04	0.94	0.98	0.99	1.05	1.28	1.18	0.84	1.07	1.31	1.11	GMNN	1.0605	0.133409	11
CXXC4	1.25	0.92	1.07	0.94	1.16	1.11	1.17	0.92	0.98	1.21	0.95	CXXC4	1.06048	0.135915	11
SUZ12	1.25	1.09	1	1.02	0.93	1.25	1.38	1.06	1.22	1.13	0.92	SUZ12	1.06047	0.1692	11
RP1-193H18.2		0.71	0.96	0.97	1.08		1.11	1.14	1.09	1.14	1.32	RP1-193H18.2	1.06047	0.169374	9
ADI1	1.05	1.34	1.19	1.06	1.07	1.01	1.43	0.76	0.94	1.13	1.12	ADI1	1.06043	0.132457	11
PDIK1L		1.19	1.14	1.08	0.94	1.23	1.15	0.85	1.08	1.15	1.2	PDIK1L	1.06042	0.1576	10
LINC01278	1.59	0.85	0.99	1.16	0.84		1.15	1.32	1.29	1.17	0.99	LINC01278	1.06038	0.141891	10
CTC-527H23.4		1.37	1.09	0.99	1.09		1.06	1.06	1.1	1.04	0.88	CTC-527H23.4	1.06037	0.156039	9
CNKSR3		1.16	1.11	1.12	1.08	1.23	0.75	0.85	1.04	0.99	1.05	CNKSR3	1.06037	0.121966	10
RP11-1277A3.1		0.95	1.15	1.09	1.04		0.97	1.21	1.17	0.99	0.85	RP11-1277A3.1	1.06037	0.166673	9
FARSB		1.28	1.09	1.2	1.02	1.05	0.86	1.32	1.18	0.89	0.76	FARSB	1.06033	0.155137	10
CDAN1		0.93	1.21	1.12	0.95	0.86	1.16	1.33	1.14	1.27	0.98	CDAN1	1.06032	0.154066	10
MEP1B	1	0.92	0.95	0.86	1.17	1.08	1.13	1.31	1.14	1.26	0.82	MEP1B	1.06032	0.106437	11
RAD51C	1	1.14	0.95	1.28	0.88	1.4	1.56	0.93	1	1.34	1	RAD51C	1.06032	0.152593	11
CXCL3	0.79	1.16	1.07	1.23	1.08	1.12	0.69	1.06	0.98	1.07	1.17	CXCL3	1.06032	0.11098	11
AKAP3	1.28	1.38	1.04	0.96	1.18	0.95	1.42	1.09	0.81	1.31	0.89	AKAP3	1.06031	0.12111	11
MTPN		0.85	1.02	1.23	1.03	1.2	1.55	0.88	1.11	0.93	0.89	MTPN	1.06029	0.152758	10
SH2D3A	1.09	1.06	1.06	0.98	1.17	0.79	1.36	1.23	1.12	1.02	0.91	SH2D3A	1.06028	0.130562	11
IER5	0.97	1.05	1.03	0.97	1.3	0.92	0.96	1.17	0.89	0.92	1.16	IER5	1.06027	0.138234	11
TMEM70	0.81	1.17	0.99	1.04	0.95	1.16	1.56	1.02	0.91	1.65	1.44	TMEM70	1.06024	0.13672	11
FOXD3-AS1		1.05	0.94	1.15	1.03		1.22	1.2	1.01	1.06	1.09	FOXD3-AS1	1.06023	0.174015	9
CRISP3	1.45	1.35	1.06	1.16	0.95	0.97	0.71	1.02	1.15	1.21	1.08	CRISP3	1.06022	0.103948	11
ENOPH1	0.85	1.36	1.1	0.99	0.94	1.13	2.72	0.73	0.76	2.54	1.28	ENOPH1	1.06019	0.179702	11
DNAJA4	1.25	1.07	1.11	1.07	1.06	0.88	1.01	1.47	1.07	1.01	0.85	DNAJA4	1.06017	0.140177	11
IL2RA	1.03	1.12	1.07	1.34	1	1.08	1.14	0.98	0.97	0.92	1.12	IL2RA	1.06017	0.130674	11
RP11-127B20.2		1.11	1.13	0.97	0.96		1.27	0.96	1.44	1.22	0.83	RP11-127B20.2	1.06017	0.18656	9
SIT1	1.26	0.96	0.9	1.18	1.06	0.9	1.28	1.07	1.47	1.06	0.66	SIT1	1.06015	0.155765	11
ZFAND2B		1.09	1.01	0.9	1.28	0.87	1.29	0.84	1.05	1.03	1.15	ZFAND2B	1.06015	0.1477	10
DPEP3	1.06	1.18	0.87	1.11	1.13	0.88	1.97	0.82	0.85	1.82	1.05	DPEP3	1.06014	0.138577	11
GABRR2	1.23	1.49	1.04	1.13	1.09	0.9	1.07	0.91	1.07	1.03	0.94	GABRR2	1.06013	0.122669	11
NOL3	1.41	1.14	1.04	0.96	1.22	1.04	0.77	0.94	1.06	0.92	0.94	NOL3	1.0601	0.131778	11
NHP2	1.57	1.08	1.14	1.17	0.85	1.08	1.75	0.94	1.05	1.08	1.13	NHP2	1.06008	0.15295	11
DES	0.89	0.9	0.96	0.98	1.28	1.03	0.97	1.03	1.07	0.93	1.09	DES	1.06008	0.13546	11
C18orf21		0.91	1.15	1.02	1.02	1.2	1.17	0.96	1.04	1.01	1.23	C18orf21	1.06007	0.148425	10
IRF2	0.99	1.37	1.19	1.05	0.95	1.22	0.73	1.26	1.2	0.85	1.06	IRF2	1.06007	0.148371	11
MYO3A	1.29	1.43	1.1	1.07	0.93	0.93	1.22	1.18	1.34	0.99	0.85	MYO3A	1.06005	0.111246	11
GSAP	0.89	1.19	1.03	1.13	0.87	1.03	0.98	1.59	1.29	0.97	1.24	GSAP	1.06	0.157806	11
OPN3	1.04	0.96	1.11	1.33	0.92	1	0.91	1.1	1.11	0.98	1.3	OPN3	1.05999	0.139772	11
LOC102724880		1.02	0.97	1.21	0.91		1.64	1.07	1.04	1.43	1.09	LOC102724880	1.05997	0.164234	9
NUTM2G#NUTM2F		1.24	1.05	1.05	0.98		1.08	1.15	1.13	0.99	1.16	NUTM2G#NUTM2F	1.05997	0.162497	9
SPNS2		0.84	0.97	1.17	1.15		0.96	1.31	0.82	1.11	1.08	SPNS2	1.05995	0.172433	9
HHLA3	1.07	0.92	1.07	0.98	1.08	1.11	1.18	1.19	1.01	1.19	0.93	HHLA3	1.05994	0.12702	11
LOC155060	1.45	1.15	0.98	1.08	0.9		1.71	1.21	1.3	1.2	0.72	LOC155060	1.05994	0.163983	10
ZNF592	1.19	1.05	1.13	1.13	0.96	0.96	1.34	1.3	1.03	1.19	0.91	ZNF592	1.05992	0.131191	11
GLP1R	1.16	1.57	0.97	0.98	1.15	1.08	1.35	1.13	0.97	0.98	0.82	GLP1R	1.05991	0.11444	11
PTDSS1	1.05	1.08	1	1.2	1.07	1.15	1.15	1.18	0.97	0.93	0.91	PTDSS1	1.0599	0.150037	11
ZNF573	1.15	0.94	1.03	0.93	1.2	1.02	1.03	0.74	1.33	0.95	0.97	ZNF573	1.05989	0.145382	11
C2orf16		1.12	1.02	1.08	1.1	0.9	1.64	1.19	0.87	1.34	0.92	C2orf16	1.05988	0.129937	10
RNF114	0.84	1.05	1.09	1.01	1.19	0.97	0.73	1.15	1.16	0.76	1.26	RNF114	1.05987	0.139438	11
PYGB	0.97	0.92	1.16	1.07	1.08	1.1	1.03	1.21	1.02	1.1	0.87	PYGB	1.05985	0.135073	11
LIPA	0.89	0.92	0.91	1.23	1.04	1	0.97	1.24	1.14	1.01	1.19	LIPA	1.05985	0.128311	11
BORCS8	1.02	1.01	1.17	1.17	1.12		0.9	1.29	0.91	1.04	0.81	BORCS8	1.05983	0.158354	10
CCNY		1.14	1.05	0.95	1.14	1.12	1.31	0.72	0.95	1.06	1.35	CCNY	1.05982	0.147735	10
CELSR1	1.24	0.98	1.06	0.8	1.13	1.03	1.46	1.16	1.18	1.12	0.83	CELSR1	1.05982	0.150062	11
TEX48		1.23	1.05	0.93	1.11		1.09	1.08	1.13	1.1	0.9	TEX48	1.05981	0.13133	9
RFC1	1.05	1.05	0.97	0.86	1.14	1.17	1.3	0.93	1.05	1.32	1.04	RFC1	1.05979	0.141761	11
AGAP3		1.17	0.99	1.15	1.19	0.9	0.97	1.37	0.85	0.86	1.11	AGAP3	1.05979	0.142573	10
TUBGCP2	1.09	1.43	1.02	0.88	1.09	0.88	1.5	1.26	1.03	1.25	0.98	TUBGCP2	1.05978	0.126025	11
LRRK2		1.1	1.06	1.2	0.99	0.9	1.13	0.98	1.12	1.16	1.13	LRRK2	1.05978	0.162248	10
NDUFB4	1.07	0.93	1.06	1.04	0.91	1.25	1.64	0.71	1.4	1.23	1.04	NDUFB4	1.05977	0.15269	11
LZTS2		0.81	0.96	0.93	1.16	0.89	1.24	0.97	1.31	1.01	1.14	LZTS2	1.05977	0.15064	10
CTA-292E10.6		0.74	1.03	1.39	1.02		0.77	1.27	1.02	1.02		CTA-292E10.6	1.05974	0.194098	8
ICAM4	1.24	0.9	1.08	1.06	0.94	1.2	1.1	1.28	1.21	0.8	1.09	ICAM4	1.05973	0.146499	11
LYRM7		0.93	1.1	1.12	1.12		0.8	1.15	1.08	0.84	0.98	LYRM7	1.05972	0.188718	9
CRYBB1	1.17	1.21	1.12	1.14	1.09	1.01	1.06	0.98	0.87	1.19	0.99	CRYBB1	1.05972	0.126901	11
DGKH	0.95	0.97	1.09	1.07	1.14	1.04	0.73	1.11	1.11	0.82	1.16	DGKH	1.05967	0.148858	11
MGRN1	1.38	1.01	0.95	1.08	1.01	0.91	1.06	1.36	1.09	1.25	0.97	MGRN1	1.05967	0.146651	11
ZNF875		0.94	0.96	0.79	1.15	0.92	1.09	1.23	1.38	1.19	0.98	ZNF875	1.05966	0.146505	10
TUBD1	1.15	0.84	1.12	1.08	1.07	1.09	0.91	0.86	1.14	0.97	1.16	TUBD1	1.05966	0.134194	11
PWWP2B		1.06	1.25	1.22	0.86	0.92	0.99	1.36	1.21	0.84	1.32	PWWP2B	1.05965	0.169008	10
LOC100287497		1.33	1.27	0.97	0.81		1.31	1.36	1.45	1.28	0.83	LOC100287497	1.0596	0.180275	9
ZNF277	1.05	1.01	0.95	1.02	1.16	1.19	1.22	0.8	1.12	1.21	0.82	ZNF277	1.05958	0.138644	11
GPBP1L1	1.19	1.24	0.97	1.19	0.94	1.15	0.97	1.4	1.17	0.95	0.85	GPBP1L1	1.05956	0.130087	11
POT1	0.95	0.85	0.99	1.04	1.03	1.24	1.67	0.86	1.06	1.52	0.94	POT1	1.05955	0.1435	11
ZNF585A		0.86	0.91	1.09	1.16	0.91	1.45	0.81	1.09	1.2	1.13	ZNF585A	1.05955	0.143165	10
NSDHL	1.24	0.95	0.86	0.97	1.3	0.97	1	1.03	0.85	1.08	1.26	NSDHL	1.05954	0.130131	11
ERMP1	1.22	1.36	1.39	1.15	0.87	1.12	1.29	1.1	0.95	1.31	0.82	ERMP1	1.05953	0.129508	11
MPP6	0.96	0.89	1.02	1.08	1.15	1.08	1.11	0.9	1.05	1.03	1.06	MPP6	1.05953	0.137074	11
CHAC2		1.23	1.14	1.24	0.94	1.33	1.29	0.91	0.83	1.24	1.04	CHAC2	1.0595	0.179279	10
SF3B3	1.49	1.4	1.13	1.2	0.88	1.1	1.05	1.25	1.07	1.07	0.82	SF3B3	1.05947	0.150997	11
MEFV	0.88	1.39	1.06	1.18	1.05	0.89	1.51	1.04	1.04	1.25	0.84	MEFV	1.05947	0.129729	11
PLCD4		1	0.96	0.84	1.25	0.88	1.6	1.16	1.08	1.25	0.85	PLCD4	1.05946	0.147838	10
FAXDC2	1.18	0.98	0.96	0.94	1.14	1.05	1.03	1.34	1.08	1.01	0.93	FAXDC2	1.05945	0.135131	11
USP18	0.81	0.82	1.03	1.18	1.11		1.08	1.38	1.08	0.9	0.9	USP18	1.05944	0.154535	10
DVL3	1.46	1.04	1.08	0.97	1	1.01	0.92	1.46	1.18	1.22	0.77	DVL3	1.05944	0.139078	11
ZNF839	1.28	0.97	1.04	0.89	1.24	0.83	1.22	1.25	1.02	1.23	0.79	ZNF839	1.05944	0.136215	11
NUSAP1	1	1.01	0.97	1.09	0.97	1.34	1.6	0.85	1.07	1.39	0.96	NUSAP1	1.05943	0.153678	11
ZNRD1ASP	1.05	1.03	0.99	0.88	1.14		0.94	1.25	1.25	0.95	0.95	ZNRD1ASP	1.05942	0.154326	10
NR2C1	1.32	0.8	1	1	0.98	0.99	1.91	1.27	1.01	1.41	0.97	NR2C1	1.05941	0.135464	11
ZNF155	1.38	1.1	1.03	1.01	1.1	0.93	0.79	1.07	1.18	1	1.02	ZNF155	1.05941	0.138793	11
LOC100507250		0.97	0.84	1.18	0.96		2.17	0.93	1.19	1.13		LOC100507250	1.05939	0.213206	8
PPM1E	0.99	1.03	1.06	1.04	1.1	1.38	1.23	0.85	0.8	1.25	1.13	PPM1E	1.05939	0.144213	11
SOX13	1.25	0.98	0.91	0.99	1.29	1.16	0.87	1.03	0.96	1.02	0.81	SOX13	1.05937	0.136036	11
CENPBD1P1#RPL23AP7	0.95	1.65	1.07	1.2	1.04		1.39	0.89	0.77	0.96	1.44	CENPBD1P1#RPL23AP7	1.05935	0.169004	10
ALS2		1.03	1.13	0.99	0.99	1.05	0.91	1.51	1.14	0.99	1.07	ALS2	1.05934	0.164679	10
VANGL1	0.94	0.78	1.01	1.09	1.2	0.93	1.05	1	0.95	1	1.38	VANGL1	1.05927	0.13375	11
CENPE	0.88	1.01	0.93	0.98	1.03	1.29	1.87	1.1	0.92	1.37	1.09	CENPE	1.05926	0.151491	11
XBP1	0.95	1.02	1.2	1.25	0.99	1.32	0.68	1.06	0.97	0.9	1.14	XBP1	1.05919	0.150325	11
PTP4A1	1.33	1.17	1.19	1.2	0.81	1.29	1.27	0.98	0.96	1.1	1.29	PTP4A1	1.05919	0.145889	11
ULK1	1.17	1.14	1.05	1.1	1.04	1.13	0.95	1.49	0.89	1.11	0.88	ULK1	1.05911	0.135397	11
AC004692.5	0.94	1.18	1.19	1.06	1.05		1.59	1	1.11	0.94	0.82	AC004692.5	1.0591	0.163034	10
UTS2R		1.14	1.01	1.16	1.03	0.91	1.47	1.1	1	1.1		UTS2R	1.0591	0.164085	9
STAU2	1.31	1	0.98	1.12	1.08	0.95	1.59	0.91	0.89	1.32	1.06	STAU2	1.05909	0.136857	11
VPREB1	0.88	0.87	1.1	1.27	0.92	0.84	1.5	0.96	1.26	1.35	1.14	VPREB1	1.05905	0.0939482	11
AHCTF1	0.97	0.98	1.12	1	1.1	1.05	1.5	0.85	0.95	1.44	1.01	AHCTF1	1.05903	0.141017	11
NRM		1.17	1.06	1.05	1.07	1.08	0.99	1.06	1.19	1	0.86	NRM	1.05903	0.156009	10
ZNF184	0.89	0.86	1.02	0.94	1.11	1.13	1.36	0.87	1.09	1.24	1.19	ZNF184	1.05902	0.152217	11
COX18		1.21	1.14	1.17	1.12	1.04	1.07	0.82	0.81	1	1.3	COX18	1.05902	0.133139	10
HTN3	1.07	1.14	1.04	1.15	1.01	1	1.07	1.16	1.15	1.3	0.76	HTN3	1.05901	0.136235	11
RAB3IL1	1.24	1.47	0.97	1.04	1.17	0.89	1.39	1.23	0.99	0.87	0.82	RAB3IL1	1.059	0.132275	11
C1orf162		1.02	0.99	1.44	1.03	0.94	0.66	0.96	1.08	0.83	1.49	C1orf162	1.05898	0.167676	10
HIGD2A	1.12	1.12	1.05	1.03	1.06	1.08	1.42	0.97	1.09	1.01	0.95	HIGD2A	1.05897	0.146504	11
ETFRF1		0.98	1.1	1.2	1.01	1.14	0.93	0.89	0.94	1.2	1.23	ETFRF1	1.05893	0.15368	10
CIAO2B	1.03	1.39	1.05	1.07	1.19	1.05	1.18	0.88	0.82	1.03	1.09	CIAO2B	1.05892	0.1497	11
RERGL	1.21	0.61	1.05	1.08	1.19		0.86	0.79	1.02	1.24	1.08	RERGL	1.05891	0.196217	10
TNXB	1.1	1.07	1.08	1.35	1.15	0.76	1.16	1.03	1.01	0.92	0.88	TNXB	1.05891	0.135143	11
CNTN1	1.43	0.97	0.97	1.05	1.07	1.06	1.13	1.06	0.86	1.38	1.07	CNTN1	1.0589	0.118131	11
DTX3L		1.11	1.04	0.96	0.99	1.02	0.89	1.05	1.38	0.88	1.36	DTX3L	1.05889	0.173135	10
BANP	0.85	0.82	0.94	0.85	1.13	1.02	1.73	1.24	1.17	1.29	1	BANP	1.05889	0.144052	11
L2HGDH	1.16	1.33	1.17	1.11	1.02		1	1.16	0.9	1.08	0.99	L2HGDH	1.05887	0.149099	10
CTC1	0.95	1.21	1.23	0.95	1.18	0.87	0.77	1.35	1.1	0.98	0.88	CTC1	1.05887	0.133454	11
LOC338620		0.78	1.18	1.11	1.04		1.06	1.27	1.17	0.91	0.82	LOC338620	1.05885	0.179062	9
SLC9A3-AS1		1.43	1.06	0.91	0.96		1.37	1.35	1.16	1.33	0.84	SLC9A3-AS1	1.05883	0.179121	9
RBMY2TP	1.35	1.06	1.05	1.15	0.93		1.33	1.14	1.18	1.07	0.86	RBMY2TP	1.05878	0.185785	10
SNORA68#RPL18A	1.12	1.16	1.13	1.13	0.91		1.53	1.05	1.2	1.04	0.96	SNORA68#RPL18A	1.05877	0.170319	10
CFAP70	1.25	1.15	1.07	0.93	0.98	0.93	1.5	1.17	1.17	1.4	0.91	CFAP70	1.05876	0.134116	11
GCC1	0.86	1.03	1.09	1.02	0.99	1.01	1.27	1.52	1.28	1.15	0.76	GCC1	1.05875	0.143757	11
MMAA		1.07	1.01	1.17	1.08	1.08	1.27	0.84	0.86	1.12	1.29	MMAA	1.05874	0.148975	10
RP11-108L7.15		1.15	0.97	1.03	1.03		1.66	0.99	1.09	1.25	0.93	RP11-108L7.15	1.05872	0.164152	9
PLP2	1.18	0.99	0.9	1.06	1.1	1.18	0.88	1.11	1.04	0.89	1.19	PLP2	1.05872	0.149723	11
RFPL3S	1.1	1.12	1.09	0.96	1.11	1.07	0.53	1.31	1.11	1.15	0.98	RFPL3S	1.05871	0.143705	11
CEBPZOS		1	1.21	1.15	0.99		1.48	1.12	0.83	1.26	1.03	CEBPZOS	1.05868	0.174193	9
S100A12	1.11	1.52	1.27	1.24	0.91	0.95	0.72	1.2	1.11	0.79	1.25	S100A12	1.05868	0.170206	11
TPRXL		1.14	0.83	1.28	1.2	1.01	1.07	1.01	0.88	1.07	0.95	TPRXL	1.05866	0.139042	10
MIR4657#PURB		0.89	0.98	1.01	1.31		0.73	1.01	1.1	0.84	0.95	MIR4657#PURB	1.05864	0.195651	9
F13A1	1.2	0.94	1.05	1.18	0.99	0.99	0.97	1.02	0.89	1.16	1.62	F13A1	1.05863	0.148356	11
SAMD1		1.54	1.17	0.91	0.93	1.21	1.44	1.23	1.02	1.28	0.93	SAMD1	1.05862	0.16604	10
BTBD9		0.93	0.98	0.93	1.04	1.13	1.17	1.25	1.19	1.24	0.93	BTBD9	1.0586	0.15865	10
CHMP2A	1.23	1.27	0.97	1.11	1.17	0.83	1.03	0.77	1.2	0.96	1.03	CHMP2A	1.05858	0.156938	11
SNAPC3	0.93	1.04	1.17	1.28	0.87	1.1	0.95	0.98	1.1	1.29	1.25	SNAPC3	1.05856	0.14656	11
RXRB	1.21	1.22	1.01	0.87	1	1	1.61	1.15	1.3	1.38	0.77	RXRB	1.05856	0.139894	11
GRIN3A		1.07	1.06	1.07	1.09	0.83	0.81	1.06	1.28	0.93	1.16	GRIN3A	1.05855	0.167978	10
ANKMY2	1.05	1.08	0.95	1.16	0.84	0.9	1.27	1.1	1.41	1.47	1.27	ANKMY2	1.05855	0.164028	11
MAP4K5	1.23	1.18	1.25	1.27	0.91	1.08	0.96	0.99	0.96	0.97	1.23	MAP4K5	1.05853	0.151172	11
ITGB1BP2	1.5	0.99	0.81	0.87	1.22	1.25	1.08	1.01	0.96	1.04	1.06	ITGB1BP2	1.05853	0.140874	11
NDUFC2-KCTD14#KCTD14	0.9	1.09	1.33	1.26	0.87		0.7	1.48	1.17	1.01	1.01	NDUFC2-KCTD14#KCTD14	1.0585	0.177954	10
H2AC6	1.21	0.96	1.1	1.28	0.96	0.86	1.01	1.23	1.04	1.13	1.11	H2AC6	1.0585	0.147688	11
LOC283357		0.84	1.13	1.03	0.87		1.25	1.22	1.7	1.13	0.8	LOC283357	1.05849	0.217221	9
LOC101930026		1.12	1.07	1.25	0.95		1.34	1.32	0.93	1.04	1.02	LOC101930026	1.05848	0.175076	9
MKI67	0.99	1.16	0.94	0.95	1.02	1.14	1.2	1.35	1.18	1.32	0.81	MKI67	1.05847	0.159186	11
DHRS4-AS1		1.16	1.06	1.21	1.08		1.03	1.01	1.1	0.81	0.89	DHRS4-AS1	1.05844	0.198584	9
UPF3A	1.05	1.37	1.03	0.81	1.08	1.06	0.89	1.17	1.41	1.11	0.86	UPF3A	1.05844	0.147706	11
NUP205	1.1	1.15	1.17	0.94	0.92	1.21	1.2	1.23	1.26	1.31	0.76	NUP205	1.05839	0.158103	11
MAPK11	1.2	0.8	1.02	1.08	1.19	0.78	1.35	1.21	0.93	1.01	1.12	MAPK11	1.05836	0.120016	11
TTI2	0.82	0.89	0.97	1.19	1.11	1.23	1.59	0.82	0.87	1.35	1.05	TTI2	1.05829	0.143389	11
GTF2H3	1.22	0.89	0.99	1.07	1.38	1.17	0.71	0.94	0.97	0.65	0.88	GTF2H3	1.05826	0.136512	11
CYP4F3	1.26	0.89	0.98	0.92	1.2	1.02	0.8	1.26	1.09	0.96	0.99	CYP4F3	1.05824	0.137519	11
METAP1	0.93	1.21	1.15	1.32	0.96	0.97	0.97	0.96	1.12	1.22	0.97	METAP1	1.05823	0.15043	11
CEP95		0.82	1.12	0.94	0.95	1.08	1.14	1.24	1.48	1.08	0.91	CEP95	1.05822	0.150916	10
TNXB#ATF6B	0.95	1.14	1.03	1	1.06		1.09	0.98	1.33	1.13	0.86	TNXB#ATF6B	1.05822	0.173275	10
HMOX1	0.99	1.14	1.07	1.21	0.98	0.96	0.7	1.08	1.31	0.75	1.38	HMOX1	1.05821	0.162369	11
COMMD2		0.98	1.25	1.06	1.01	1.15	1.02	0.98	1.04	0.89	1.16	COMMD2	1.05819	0.174804	10
SAP30	0.74	0.87	0.86	1.06	1.12	1.06	1.47	1.03	1.02	1.34	1.25	SAP30	1.05819	0.148861	11
LOC102723692		0.73	0.84	1.31	1.09		1.33	1.14	0.93	1.19	1.03	LOC102723692	1.05819	0.162322	9
CHMP4C		0.96	1.18	1.04	1.01	1.08	1.21	0.89	1.07	1.29	1.04	CHMP4C	1.05817	0.148351	10
ZNF248	1.19	0.87	0.9	1	1.02	0.86	1.08	1.25	1.44	1.07	1.12	ZNF248	1.05815	0.153038	11
TMEM38A		1.51	1.19	0.96	1.02	1.05	1.42	0.76	1.02	1.23	1.12	TMEM38A	1.05815	0.159421	10
KCNQ3	1.27	0.84	0.97	1.14	1.08	1.01	0.75	1.43	1.13	1.03	0.85	KCNQ3	1.05812	0.138256	11
ARL13B		0.93	1.13	1.21	0.9	1.22	1.07	0.92	1.11	0.99	1.3	ARL13B	1.05805	0.182816	10
CBARP	1.09	1.32	1.08	1.02	1.08	0.99	1.27	1.24	0.95	0.99	0.97	CBARP	1.05803	0.138728	11
KIAA0485	1.2	1.06	1.12	1.12	0.99		0.98	1.36	0.94	0.87	1.19	KIAA0485	1.05802	0.184818	10
PGAP3	1.09	0.96	1.1	0.97	1.13	1.01	0.91	1.16	1.34	0.9	0.77	PGAP3	1.05802	0.153641	11
OTUD4	1	1.06	1.11	0.98	1.03	1	0.97	1.02	1.27	0.98	1.17	OTUD4	1.05801	0.152661	11
LDB1	1.26	1.4	1.06	1.26	0.83	1.02	1.34	1.22	1.18	1.09	0.94	LDB1	1.05801	0.159061	11
LOC389831#LOC102724951		0.81	0.97	1.18	0.94		1.48	1.3	1.23	0.98	0.98	LOC389831#LOC102724951	1.05799	0.211169	9
LOC101928896		0.94	0.95	0.96	1.09		0.9	1.08	1.29	1.03		LOC101928896	1.05798	0.196101	8
SP2-AS1		0.96	1.02	1.07	1.17		1.11	0.7	1.13	0.92	1.12	SP2-AS1	1.05798	0.203119	9
KHDC1		1.04	1.16	1.03	1.01	0.99	1.58	0.89	1.13	1.15	1	KHDC1	1.05793	0.157211	10
TXNIP	1.09	1.05	0.99	1.12	0.97	1.14	0.86	0.99	1.32	0.95	1.14	TXNIP	1.05793	0.146181	11
ZNF236	1.19	1.14	1.21	0.86	1.06	0.88	1.43	1.12	1.24	1.23	0.77	ZNF236	1.05791	0.147445	11
RSBN1L		1.07	0.99	0.98	1.04	1.09	1.18	1.1	1.14	1.06	1.06	RSBN1L	1.0579	0.157331	10
KRT10	1.04	0.87	0.83	1.07	1.21	1	0.81	0.91	1.37	1.02	0.94	KRT10	1.05789	0.155295	11
PCP4	1.1	1.43	0.99	1.08	1.15	1.12	1.09	0.83	0.93	1.01	1.01	PCP4	1.05788	0.141324	11
B3GNT8		1.11	1.04	1.18	0.94	1.07	1.18	1.33	1.15	0.98	0.95	B3GNT8	1.05787	0.165412	10
STEAP1	0.72	0.92	1.04	1.24	1.1	1.13	1.45	1.11	0.74	1.28	1.16	STEAP1	1.05786	0.142708	11
TM4SF18		0.95	1.06	1.19	1.05	1.42	1.09	0.88	0.83	1.04	1.11	TM4SF18	1.05786	0.160394	10
LMLN		0.91	0.94	1.07	1.18	1.04	0.99	0.95	1.01	1.12	1.09	LMLN	1.05785	0.157457	10
VPS26B		0.93	1.05	1.26	1.09	0.92	0.75	1.16	0.98	0.86	1.31	VPS26B	1.05782	0.168899	10
MEIOC		0.9	1.06	0.99	1.28	0.85	0.68	1.29	1.03	0.92		MEIOC	1.0578	0.184783	9
FAAP20		1.38	1.25	0.98	1.01	0.88	0.91	1.28	1.15	0.97	1.09	FAAP20	1.0578	0.159128	10
RP11-349E4.1		1.15	1.04	1.02	1.08		1.42	1.17	0.93	1.23	0.88	RP11-349E4.1	1.05778	0.186705	9
LAMC3	1.54	0.94	1.01	1.08	1.09	1.14	1.37	0.94	0.9	1.2	0.83	LAMC3	1.05777	0.147821	11
COMMD4	0.99	1.22	1.16	0.89	1.1	1.05	1.6	0.9	1.04	1.08	1.03	COMMD4	1.05776	0.157449	11
R3HCC1	0.91	0.93	0.97	1.09	1.12		1.61	0.94	0.83	1.36	1.21	R3HCC1	1.05771	0.184248	10
SDHAF2		0.95	1.17	0.97	1.15		1.29	0.95	0.85	1.04	1.21	SDHAF2	1.05771	0.214164	9
ARL6IP4	1.21	1.06	0.9	0.96	1.11	1.07	1.51	1.1	0.9	1.05	1.23	ARL6IP4	1.05771	0.160126	11
CETN1	1.38	1.37	1.05	0.95	1.18	0.76	1.14	1.24	1.07	1.2	0.72	CETN1	1.0577	0.123902	11
KCNA6#GALNT8	1.4	0.97	0.99	1.07	1		1.61	0.94	1.05	1.25	0.93	KCNA6#GALNT8	1.0577	0.171581	10
KIF18A	0.95	1	0.95	1.06	0.91	1.22	2.29	0.78	1.04	1.63	1.25	KIF18A	1.0577	0.176108	11
EPN1	1.25	1.44	1.09	1.13	0.92	0.89	1.91	1.26	1.07	1.06	0.87	EPN1	1.0577	0.142007	11
ZNF45	0.99	1.21	1.13	0.99	1.01	0.99	1.2	0.86	1.32	1.13	1.03	ZNF45	1.05766	0.155023	11
TET1		0.79	1.03	1.01	1.04	0.99	1.1	1.04	1.31	1.03	1.15	TET1	1.05764	0.166962	10
CROCCP2	1.18	1.03	0.94	0.96	1.03		1.33	1.25	1.14	1.38	0.83	CROCCP2	1.0576	0.179695	10
CLDN4	1.05	1.07	0.84	1.15	1.11	1.08	0.99	1.39	1	0.86	1.07	CLDN4	1.0576	0.151993	11
ARPIN-AP3S2#AP3S2	1.32	0.89	1.2	1.16	1.17		0.51	0.77	1.12	0.81	1.09	ARPIN-AP3S2#AP3S2	1.0576	0.175043	10
RTN4IP1		1.17	1.13	1.02	1.05	0.95	1.52	0.77	1.03	1.29	1.13	RTN4IP1	1.05759	0.161247	10
LYSMD1		0.84	1.05	1.13	1.22	0.98	1.26	1.52	0.72	1.16	0.82	LYSMD1	1.05757	0.16178	10
HAVCR2		1.05	1.04	1.14	1.04	0.92	0.88	1.08	1.16	0.96	1.24	HAVCR2	1.05756	0.169723	10
FNDC5		1.14	1	0.86	1.19	1	1.6	0.98	1.03	1.35	0.82	FNDC5	1.05756	0.149141	10
SSU72		0.75	0.98	1.19	1.12	0.98	1.17	0.94	0.87	1.11	1.42	SSU72	1.05756	0.173089	10
POLE4		1.22	0.99	1.13	0.94	1.11	1.48	1.2	0.89	1.04	1.44	POLE4	1.05756	0.178234	10
HMG20B	1.03	1.11	1.02	0.9	1.14	1.06	1.78	0.98	0.98	1.12	1.02	HMG20B	1.05755	0.148338	11
CROCC	1.59	0.94	1	1.09	0.86	0.98	1.56	1.09	1.4	1.23	0.86	CROCC	1.05754	0.155343	11
ETS2	0.96	0.99	0.98	1.26	1.14	0.97	0.81	0.97	1.02	0.95	1.18	ETS2	1.05753	0.143468	11
TP73	1.11	1.37	1.24	1.14	1.12	0.97	0.96	1.12	0.9	0.9	0.85	TP73	1.05749	0.162099	11
SUPT16H	1.32	1.27	1.11	1.09	0.89	1.23	1.03	1.54	1.15	0.9	0.79	SUPT16H	1.05749	0.172596	11
ZNF581		1.1	0.98	0.94	1.15	1.08	2.2	0.81	1.03	1.3	0.81	ZNF581	1.05748	0.17598	10
ARHGAP27		0.87	0.96	1.08	1.06	1.15	1.11	0.81	1.3	1.03	1.03	ARHGAP27	1.05748	0.152234	10
FMN2		1.03	1.01	1.15	0.92	1.03	1.35	1.23	1.2	1	1.1	FMN2	1.05748	0.162418	10
HOXB9	1.08	1.36	0.87	1.18	0.98	1.1	0.98	1.48	1.07	0.89	1.06	HOXB9	1.05747	0.157422	11
FBXO5	1.09	1.11	1.03	1.11	0.96	1.23	1.29	0.8	1.26	1.07	0.96	FBXO5	1.05743	0.158855	11
THAP7	0.89	1.1	1.09	1.1	1.16	0.94	1.46	1.26	0.78	1.05	1.06	THAP7	1.05743	0.137159	11
TPT1-AS1		0.87	1.06	1.01	0.98		0.97	1.3	1.34	1.08	0.95	TPT1-AS1	1.0574	0.199822	9
CLC	1.1	1.19	1.03	1.11	0.99	1.06	1.05	1.2	0.98	0.95	1.3	CLC	1.05737	0.133647	11
AAMDC	0.9	0.79	0.93	1.01	1.22	1.03	1.34	0.86	1	0.97	1.38	AAMDC	1.05736	0.160045	11
IL11	1.08	1.21	0.93	1.11	1.16	1.03	1.16	1.12	0.91	1	0.96	IL11	1.05734	0.155939	11
MMAB		1.17	1.03	0.96	1.09	1.06	1.22	0.85	1.19	1	1.08	MMAB	1.05731	0.152351	10
PCK1	0.82	1.06	0.99	1.14	1.21	1.1	0.93	1.16	0.92	0.89	1.02	PCK1	1.05729	0.173798	11
PRADC1		0.96	0.91	1.1	1.19	1.22	1.3	0.8	0.8	1.16	1.21	PRADC1	1.05728	0.164924	10
ATG5	0.86	1.15	1.18	1.16	0.91	1.15	1.21	1.14	1.01	1.05	1.22	ATG5	1.05727	0.167499	11
ARHGAP6	1	1.04	1	1.04	1.13	1.09	0.7	0.88	1.2	1.07	1.09	ARHGAP6	1.05723	0.161736	11
ABTB1		1.18	1.18	0.98	0.93	0.88	1.39	1.16	1.29	1	1.18	ABTB1	1.05722	0.167511	10
UPK3A	1.11	1.39	1.05	0.88	1.08	1.12	1.46	0.83	1.13	1.25	0.88	UPK3A	1.05721	0.151649	11
HNRNPR	1.02	1.02	0.97	0.99	1	0.98	1.71	1.08	1.14	1.48	0.95	HNRNPR	1.0572	0.200908	11
PKD1	1.41	1.05	0.96	1.08	1.03	0.98	1.31	1.27	1.15	1.03	0.77	PKD1	1.05719	0.147103	11
PRKX	1.05	1.03	0.92	1.03	1.16	0.81	0.76	1.37	1.18	0.93	1.18	PRKX	1.05715	0.144925	11
DENND2C		1.5	1.09	1.13	0.88	1.05	1.2	1.18	1.19	1.14	0.96	DENND2C	1.05711	0.179567	10
SLC25A33		0.84	0.97	1.13	0.94	1.35	1.6	0.94	0.85	1.56	1.22	SLC25A33	1.05709	0.172309	10
MUC4	1.06	1.04	0.98	1.12	1.04	1.15	1.04	1.33	0.9	1.05	1.08	MUC4	1.05709	0.157472	11
DBP	1.11	1.03	1.16	1.19	1.08	0.82	1.25	0.82	1.14	0.92	1.07	DBP	1.05708	0.150844	11
GLRX3	0.9	1.23	1.08	1.07	1.04	1.03	2.18	0.89	1.01	1.2	0.9	GLRX3	1.05705	0.16732	11
CCDC163		1.03	1.1	0.93	0.99		1.23	1.22	1.18	1.32	0.88	CCDC163	1.05703	0.190927	9
TMEM100	1.29	1.17	0.94	1.09	0.93	1.11	1.44	1.01	1	1.43	1.09	TMEM100	1.05701	0.15446	11
MAGEA3#MAGEA6	1.1	0.97	1.06	1.22	0.93		1.08	1.29	1.01	1.34	0.94	MAGEA3#MAGEA6	1.05701	0.165992	10
KDM1A	1.07	1.23	1.19	1.02	0.88	1.13	1.19	1.03	1.23	1.5	0.89	KDM1A	1.057	0.166832	11
NNAT	1.12	1.16	1.05	0.98	1.31	1.01	0.87	1.16	0.91	0.88	0.83	NNAT	1.05698	0.153742	11
BMERB1	1.1	1.41	1.07	1.01	1.23	1	0.67	0.94	0.92	0.9	1.19	BMERB1	1.05698	0.155104	11
ITGA2	0.86	1.12	1.05	1.15	1.07	1.01	0.77	1.1	1.2	1.06	0.98	ITGA2	1.05693	0.147512	11
TMEM208	1.15	1.37	1.23	1.12	0.91	1.13	0.99	1.2	0.86	0.98	1.42	TMEM208	1.05691	0.158024	11
TMED4		1.22	1.03	1.19	1.12	1.09	0.99	0.99	0.73	1.08	1.31	TMED4	1.0569	0.171942	10
RP11-533E19.7		1.29	1.05	1.06	0.89		1.6	1.31	1.14	1.22	0.94	RP11-533E19.7	1.05689	0.205689	9
METTL1	1.26	1.13	1.11	1.02	0.98	1.34	1.38	0.99	0.97	1.04	0.92	METTL1	1.05689	0.153907	11
SKIL	1.22	0.94	1.02	0.87	1.29	1.05	1.04	0.8	1	0.92	1.19	SKIL	1.05685	0.169913	11
TASP1	0.92	0.95	0.92	1.07	1.24	0.95	1.47	0.8	0.96	1.35	1	TASP1	1.05685	0.153079	11
PYGO1	1.2	0.99	0.98	1.07	1.01	1	1.46	1.02	1.06	1.23	1.06	PYGO1	1.05684	0.134621	11
MAPKAPK5	1.02	1.17	1.08	1.04	0.98	1.16	1.24	1.37	0.87	1.29	1.03	MAPKAPK5	1.05684	0.160938	11
ZCCHC2	1.14	0.96	1.04	1.04	0.99	1	0.83	1.27	1.26	0.97	1.14	ZCCHC2	1.05684	0.152867	11
NBPF3		0.91	0.96	0.81	1.23	1.19	0.83	1.32	1.07	1.3	0.79	NBPF3	1.05684	0.18243	10
C4orf33		0.94	0.88	1.15	1.04	1	1.34	1.07	1.05	1.28		C4orf33	1.05682	0.193114	9
HNRNPA0	1.16	1.22	1.07	0.85	1.14	1.12	0.99	0.86	1.35	0.89	0.91	HNRNPA0	1.05681	0.154399	11
JUND	1.05	1.35	1.01	0.92	1.17	1.17	0.73	1.36	1.04	0.88	0.9	JUND	1.0568	0.171301	11
ATP5MC3	0.87	1.02	0.91	1.09	1	1.37	2.07	0.93	0.95	1.28	1.03	ATP5MC3	1.05679	0.183403	11
NAPB		0.93	0.96	1.03	1.11	1.09	0.79	1.39	1.17	0.81	1.01	NAPB	1.05678	0.167902	10
SEPTIN7-DT		1.28	0.92	1.09	0.94		1.61	1.4	1.02	1.46	0.85	SEPTIN7-DT	1.05677	0.204681	9
NPY5R	0.95	1.07	1.05	1.16	1.12	1.12	0.84	1.17	0.99	0.94	0.92	NPY5R	1.05676	0.13571	11
ATP6V0E2-AS1		1.03	1.07	1.14	1.12	0.67	1.2	1	1.23	1.18	0.94	ATP6V0E2-AS1	1.05674	0.13545	10
ENO1	0.92	1.15	0.95	0.93	0.99	1.04	1.25	1.21	1.13	1.37	1.21	ENO1	1.05673	0.181484	11
RP11-337C18.10#RP11-337C18.8		0.93	1.05	1.05	1.07		1.15	1.34	0.99	0.95	1.02	RP11-337C18.10#RP11-337C18.8	1.0567	0.222057	9
ZEB1-AS1		1.3	1.19	0.98	0.8		2.19	1.18	1.16	1.74	0.88	ZEB1-AS1	1.05668	0.226466	9
EPM2AIP1	1.24	0.92	1.12	0.99	1.06	1.2	0.82	1.31	0.91	1.35	0.87	EPM2AIP1	1.05666	0.170868	11
THNSL2	1.12	0.94	1.03	1.11	1.14	0.81	1.16	1.26	1.2	0.9	0.82	THNSL2	1.05666	0.145442	11
ASGR1	1.11	0.91	1.03	1.26	1.01	1.13	0.94	1.04	0.99	0.9	1.22	ASGR1	1.05665	0.154631	11
SMR3B	1.13	1.38	1.14	1.19	0.95	0.96	0.72	1.18	1.11	1.28	0.93	SMR3B	1.05662	0.147646	11
DDIT4	1.1	0.91	0.93	0.95	0.98	1.23	0.82	1.11	1.52	1.05	1	DDIT4	1.05661	0.171376	11
UBASH3B		1.22	1.19	1.16	0.94	1.12	1.07	0.92	1.1	0.89	1.22	UBASH3B	1.05657	0.172325	10
GMPR2	1	0.9	0.89	1.09	1.08	1.11	1.01	1.13	1.04	1.01	1.27	GMPR2	1.05656	0.162896	11
RFT1		0.99	1.05	1.12	1.05	1.35	1.61	0.8	0.75	1.25	1.16	RFT1	1.05656	0.188295	10
LOC101929268		0.87	1	1.23	1.04		1.16	1.03	1.07	0.96		LOC101929268	1.05655	0.216856	8
EIF3D	1.21	1.59	1.15	0.87	0.97	1	1.35	1.14	1.1	1.12	1.02	EIF3D	1.05653	0.176755	11
C10orf67		0.97	1.06	1.05	1.05	0.78	1.72	1.24	1.03	1.24		C10orf67	1.0565	0.181172	9
SLC7A3		1.15	1.12	1.03	1.04	0.95	1.53	1.14	1.13	1.19	0.74	SLC7A3	1.05647	0.146157	10
MTA2	1.11	1.2	1.01	0.99	1.11	1.05	1.05	1.13	1	1.06	0.99	MTA2	1.05647	0.157375	11
MUC1	1.05	1.35	1.07	1	1.11	0.98	0.77	1.01	1.33	1.13	0.72	MUC1	1.05646	0.112858	11
ANKRD19P		1.17	1.13	0.97	1.21	1.14	1.21	0.88	0.88	1.09	0.86	ANKRD19P	1.05641	0.157481	10
IFIT2	0.95	0.8	1.01	1.12	1.03	1.14	0.81	1.03	1.3	0.95	1.11	IFIT2	1.05639	0.148037	11
SRPX	1.03	0.8	0.99	1.3	1.2	0.97	0.73	0.9	1.01	0.97	1.08	SRPX	1.05638	0.149287	11
S100A1	1.29	1.13	1.14	1.01	1.15	0.94	0.77	1.07	1.25	0.89	0.75	S100A1	1.05637	0.156253	11
NDEL1	0.81	1.08	1.01	1.19	1.11	1.12	0.89	1.18	0.95	1.03	1	NDEL1	1.05637	0.149322	11
SF1	1.13	1.29	1.07	0.94	1.09	0.94	0.95	1.39	1.11	1.09	0.83	SF1	1.05637	0.170803	11
RAB7A	0.94	1.06	1.19	0.99	1.08	1.11	0.69	1.18	1.1	0.81	1.23	RAB7A	1.05636	0.168979	11
AC005306.3		0.88	0.95	1.12	0.96		1.19	1.39	1.15	1.1	1.04	AC005306.3	1.05635	0.202764	9
TREML2	1.28	0.85	1.07	1.09	1.17	0.84	1.32	0.9	1.14	0.93	0.87	TREML2	1.05634	0.158004	11
DNMT3B	0.99	0.98	1.13	0.93	1.13	1.1	1.42	1	1.01	1.17	0.89	DNMT3B	1.05629	0.150031	11
ATP10B	1.18	0.94	1.25	0.98	1.11		1.09	1.21	0.93	0.98	0.9	ATP10B	1.05628	0.190591	10
ANKEF1	1.2	1.21	1.27	0.98	1.06	0.89	1.47	1.09	0.86	1.22	1.03	ANKEF1	1.05628	0.152008	11
MCM3AP-AS1	1.28	1.37	1.04	0.92	0.93	0.99	1.53	1.02	1.23	1.29	1	MCM3AP-AS1	1.05627	0.157974	11
PIGL	1.55	0.95	1.14	1.4	0.8	0.89	1.12	1.31	1.16	1.38	0.85	PIGL	1.05625	0.166462	11
CRYBB2#CRYBB2P1	1.2	1.06	1.08	1.23	0.98		0.89	1.25	1.14	0.97	0.84	CRYBB2#CRYBB2P1	1.05624	0.189003	10
LILRB3	1.18	1.28	1.17	1.16	1.07	0.77	0.78	1.26	1.01	0.9	1.16	LILRB3	1.05623	0.168478	11
NAAA	1.04	1.15	1.02	1.16	1.18	1	0.86	1.08	0.92	0.79	1.13	NAAA	1.05619	0.151985	11
PBX2	1.14	0.92	0.99	0.81	1.19	1.04	1.1	1.08	1.16	1.15	0.94	PBX2	1.05618	0.153782	11
PSRC1	0.66	0.86	0.9	0.99	1.04	1.07	1.46	1.11	1.38	1.39	1.01	PSRC1	1.0561	0.152477	11
TTC14		1.09	1.12	1.04	1.11	1.01	1.07	1.15	0.95	0.94	1.03	TTC14	1.05607	0.186992	10
RARA-AS1		0.95	0.93	1.48	0.87		1.28	0.99	1.31	0.97	1.03	RARA-AS1	1.05607	0.240062	9
ETNK1	0.92	0.75	1.08	1.11	0.92	1.13	1.52	0.89	1.39	1.21	1.01	ETNK1	1.05607	0.175687	11
MTERF3	0.91	1.06	1.06	1.15	0.89	1.28	1.86	1.21	0.89	1.11	1.19	MTERF3	1.05607	0.179892	11
ALG5	1.08	1.14	1.19	1.16	1.04	1.18	0.85	0.89	0.9	0.93	1.25	ALG5	1.05605	0.173703	11
SEC14L1	1.21	0.82	1.02	1.03	1.04	1.21	1.03	0.99	1.1	1.07	1.05	SEC14L1	1.05604	0.173144	11
AGA	0.82	1.02	1.05	1.11	0.99	1.07	1.61	1.07	1.03	1.25	1.04	AGA	1.05604	0.167213	11
ALDH1L2		0.87	1.13	1.08	1.11	1.21	1.37	0.71	0.85	1.22	1.14	ALDH1L2	1.05604	0.181293	10
KMT5B	1.22	0.8	1.04	0.96	1.12	1.07	0.76	1.05	1.23	0.96	1.06	KMT5B	1.05603	0.169733	11
GS1-124K5.4		1.03	0.92	1.33	0.96		1.2	1	0.9	1.39	1.24	GS1-124K5.4	1.05602	0.208798	9
YLPM1	1.09	1.04	1.13	0.97	1.08		1.05	1.36	0.98	1.18	0.84	YLPM1	1.05595	0.202832	10
LOC221272		1.06	1.08	1.09	0.87		1.44	1.21	1.31	1.12	0.97	LOC221272	1.05594	0.219992	9
NFIX	1.32	1.21	0.98	1	1.06	1.07	1.09	0.9	1.09	1.1	1.04	NFIX	1.05594	0.160775	11
RETREG3	1.13	1.03	1.02	0.87	1.29	1.1	0.72	0.92	1.17	0.67	1.18	RETREG3	1.05592	0.164477	11
LRP2BP	1.37	1.21	0.94	1.11	1.01	0.85	1.2	1.15	1.06	1.29	1.01	LRP2BP	1.05592	0.146347	11
KDM3B	1.02	0.94	1.04	0.83	1.06	1.13	1.12	1.22	1.37	1.24	0.78	KDM3B	1.05591	0.1814	11
SCAI	1.12	1.01	1.05	0.89	1.02	0.99	1.71	0.96	1.28	1.23	0.95	SCAI	1.0559	0.17153	11
NGLY1	1.24	0.81	1.02	1.02	0.96	1.08	1.15	1.08	1.27	1.14	1.03	NGLY1	1.05589	0.174803	11
RAB36	1.22	0.84	1.32	0.96	0.95	0.99	1.06	1.19	1.21	1.34	0.86	RAB36	1.05587	0.16736	11
LOC100506014		1.04	1.1	1.02	1.03		1.09	0.97	1.11	1.17	1.05	LOC100506014	1.05586	0.195575	9
PTPRG-AS1		0.84	1.05	1.3	1.01		1.24	1.28	0.85	1.18	1	PTPRG-AS1	1.05586	0.197707	9
FGF18	1.34	1.27	0.96	1.2	0.95	1.05	1.91	1.08	0.97	1.04	0.89	FGF18	1.05585	0.174353	11
ANKRD10	0.87	1.19	0.98	0.91	1.2	1.01	0.84	1.43	1.11	0.96	0.92	ANKRD10	1.05584	0.172437	11
WFDC12		1.38	1.05	0.87	1.14	0.91	0.91	1.23	1.06	1.16		WFDC12	1.05581	0.18719	9
SERPINA5	1.12	1.02	0.99	1.08	0.98	1.11	1.44	0.98	1.08	1.25	1.02	SERPINA5	1.05581	0.134863	11
RP3-522P13.2	0.88	1.26	1.02	1.03	1.08		1.5	1.26	1.08	0.94	0.83	RP3-522P13.2	1.05579	0.198595	10
AHSA1	1.35	1.02	1.13	1.07	0.94	0.92	1.23	1.12	1.07	1.16	1.17	AHSA1	1.05571	0.168893	11
PRTG		0.71	1	0.98	1.12	0.9	1.48	1.25	0.98	1.28	1.08	PRTG	1.05568	0.151253	10
TRIM44	1.21	1.04	1.31	0.89	1.11	1.09	0.64	1.29	1.05	0.73	1.15	TRIM44	1.05568	0.159703	11
HROB	1.3	1.15	1.01	1	1.11	1.17	0.94	1	1.09	1.02	0.8	HROB	1.05564	0.160346	11
RNF4	1.15	0.96	0.99	1.01	0.89	1.39	1.68	1.03	1.18	1.22	0.96	RNF4	1.05563	0.172259	11
BIVM		1.08	1.26	1.26	0.96	0.97	0.59	1.56	0.93	0.78	1.41	BIVM	1.05563	0.193849	10
KIR2DL4	1.07	1.01	1.01	1.05	1.09	1.03	0.74	1.05	1.13	1.22	1.01	KIR2DL4	1.05562	0.144806	11
CAMTA1	1.07	1.04	0.99	1.06	1.07	1.09	1.28	0.89	0.93	1.19	1.21	CAMTA1	1.05561	0.167587	11
DLEU2	1.09	0.79	0.97	1.09	1.17		0.8	1.18	1.14	0.84	0.94	DLEU2	1.05559	0.208272	10
BIK	1.17	1.53	1	1.09	1.02	1.07	1.12	0.77	1.28	1.03	0.89	BIK	1.05558	0.178869	11
GAGE7#GAGE5#GAGE12G	1.28	1.18	1.13	1.07	1.09		1.34	1.1	0.72	1.18	1.04	GAGE7#GAGE5#GAGE12G	1.05557	0.242879	10
ST6GALNAC3		1.04	1.15	1.06	1.12	1.08	0.85	0.9	1.04	0.95	1.06	ST6GALNAC3	1.05551	0.16408	10
SOX2-OT		0.59	0.91	1.22	1.16		1.44	1.15	0.87	1.29	0.89	SOX2-OT	1.0555	0.212459	9
PTCD2	1.47	1.06	1.02	1.25	0.99	1.02	1.39	0.86	0.93	1.28	0.94	PTCD2	1.0555	0.167836	11
EIF3J-DT		0.93	1.02	1.11	1.02		0.85	1.02	1.24	1.19	0.98	EIF3J-DT	1.05547	0.216612	9
BTAF1	1.17	0.91	1.1	1.04	0.86	1.24	1.11	1.28	1.29	1.07	1.03	BTAF1	1.05545	0.16439	11
PCGF3	1.02	1.13	0.91	0.98	1.18	1.04	0.95	1.11	1.05	1.02	1.07	PCGF3	1.05544	0.16219	11
ARMC2-AS1#ATP5MF	1.12	1	0.92	1.09	1.15		1.31	1.05	0.97	1.01	0.92	ARMC2-AS1#ATP5MF	1.05543	0.203814	10
RBM17	1.09	1	0.99	0.94	1.07	1.08	0.93	1.06	1.15	1.04	1.21	RBM17	1.05542	0.167132	11
TRIM35		0.75	0.85	1.14	1.11	1.12	1.77	0.96	0.94	1.27	0.99	TRIM35	1.05541	0.18195	10
EPB41L1	1.13	0.95	1.15	0.92	1.28	0.93	1.11	0.92	0.92	1.17	0.92	EPB41L1	1.05539	0.166315	11
LOC100130428		1.1	0.97	0.86	1.26		1.3	1.12	0.97	1.16	0.78	LOC100130428	1.05537	0.210847	9
NKX3-1	1.28	0.9	0.92	1.19	1.08	1.07	1.27	1.19	0.88	1.14	0.91	NKX3-1	1.05534	0.161334	11
AVIL	1.1	0.71	1.03	0.81	1.16	1.07	1.59	0.93	1.17	1.15	1.04	AVIL	1.05533	0.160531	11
MARK4	1.25	0.99	1.07	1.13	0.9	0.94	1.53	1.29	1.11	1.45	0.85	MARK4	1.05533	0.171137	11
HNRNPA1P3	1.08	1.15	1.08	0.97	1.16		1.14	0.85	1.12	1.04	0.84	HNRNPA1P3	1.05532	0.202164	10
TXNDC11		0.96	1.18	0.99	1.03	0.95	1.18	0.97	1.03	1.33	1.2	TXNDC11	1.05531	0.191559	10
RABGAP1	1.02	1.2	1.01	0.99	1.12	0.97	1.05	1.24	1.09	0.92	1	RABGAP1	1.05529	0.174719	11
VPS4A	1.02	1.26	1.02	0.95	1.1	1.1	1.19	1.24	0.88	1.09	1.09	VPS4A	1.05528	0.181255	11
GPAT4		0.79	0.95	1.02	1.12	1.02	1.23	1.29	0.94	0.97	1.22	GPAT4	1.05525	0.179353	10
PPP5D1		1.1	1.15	0.76	1.32		1.18	0.85	1.02	0.86	1.07	PPP5D1	1.05522	0.237553	9
FCN1	0.8	1.28	1.23	1.01	1.02	0.92	0.93	1.1	1.19	0.93	1.3	FCN1	1.05518	0.170544	11
MAJIN		0.7	1.13	1.03	1.09	1.05	1.4	1.16	0.98	1.13	0.93	MAJIN	1.05514	0.152793	10
TIGD1		0.91	1.01	1.06	1.08	0.95	1.05	0.99	1.17	1.16		TIGD1	1.05513	0.215159	9
NSF	0.76	1.13	1.02	0.96	1.19	1.06	0.65	1.05	1.17	1.24	0.97	NSF	1.05512	0.176543	11
CCL25	1.35	1.11	0.99	1.04	1.04	0.98	1.24	1.02	1.02	1.2	0.98	CCL25	1.0551	0.137033	11
CASTOR1		1.08	0.95	1.06	1.23	1.09	0.94	1.07	0.92	0.98	0.91	CASTOR1	1.05508	0.167324	10
LINC00689		1.19	1.03	1.15	0.96		1.23	1.12	1.05	1.14	1.03	LINC00689	1.05507	0.213282	9
TNFAIP8L3		0.82	1.09	1.12	1.09	1.18	0.63	1.4	1	0.89	1.01	TNFAIP8L3	1.05499	0.206775	10
PRDM1	1.18	1.07	1.02	1.24	0.97	1.11	0.89	1.26	0.94	1.28	0.93	PRDM1	1.05499	0.191051	11
UCA1		1.21	1.07	1.12	1.19		0.7	1.15	0.93	0.89	0.93	UCA1	1.05497	0.188705	9
COPE	1.21	1.36	1.07	0.85	1.09	0.91	1.54	1	1.1	1.08	1.02	COPE	1.05496	0.161029	11
DRAP1	0.91	1.12	1.25	0.96	0.91	0.92	1.42	1.43	1.07	1.02	1.39	DRAP1	1.05496	0.174359	11
GRK2	1.25	1.17	1.04	0.96	1.17	0.86	1.41	1.15	1.08	1.06	0.73	GRK2	1.05492	0.158188	11
PTMAP1	1.16	1.08	1	0.95	1.33		0.97	0.63	1.09	0.88	1.01	PTMAP1	1.05492	0.183353	10
FRG1HP		0.98	0.98	1.09	0.95		1.25	1.25	1.43	1.08	0.75	FRG1HP	1.05492	0.237082	9
CPLANE1	1	0.87	1.09	1	1.02	1.15	1.16	1.4	0.96	1.32	0.94	CPLANE1	1.05489	0.160559	11
TLK2	1.11	0.8	0.96	1.04	1.11	1.07	1.55	1.02	1.14	1.09	0.8	TLK2	1.05487	0.152703	11
NINJ1	0.85	1.36	1.03	1.17	1.02	1.18	0.79	1.03	1.03	0.92	1.24	NINJ1	1.05486	0.177303	11
CD55	1.07	1.24	1.08	1.33	0.95	1.01	0.91	1.08	1.02	0.89	1.23	CD55	1.05486	0.18278	11
MRAP2		1.38	1	1.02	1.21	0.99	0.92	1.13	0.83	1.09	1.04	MRAP2	1.05485	0.194879	10
FNDC3A	1.18	0.97	1.28	1.14	0.99	0.97	0.76	1.02	1.16	1.04	1.02	FNDC3A	1.05485	0.176613	11
PGRMC1	0.75	1.15	0.94	1.18	1.22	1.28	0.98	0.79	0.8	1.05	1.27	PGRMC1	1.05484	0.174925	11
LOC100130458		1.06	0.95	0.86	1.03		2.37	0.84	1.26	1.6	0.83	LOC100130458	1.05484	0.256694	9
LOC100505918		1.4	1.07	1	1.05		0.99	1.25	0.93	1.12		LOC100505918	1.05483	0.228757	8
CENPF	0.85	0.94	0.89	1.03	1.15	1.14	1.26	1	1.07	1.21	0.94	CENPF	1.05479	0.176862	11
DCLRE1B	1.06	1.07	1.17	1.32	1	1.11	0.91	0.95	1.15	0.89	0.81	DCLRE1B	1.05479	0.180093	11
TMC5	0.97	1.27	1.11	1.03	1.02	1.45	1.18	0.76	0.96	1.19	1.01	TMC5	1.05472	0.163964	11
OR7A5	1.09	1.28	1.1	0.77	1.15	1.07	0.76	1.17	1.24	1.05	0.9	OR7A5	1.05469	0.157301	11
PDXDC2P-NPIPB14P#NPIPB15#NPIPA5	1.29	0.86	0.94	1.08	0.9		1.58	1.39	1.26	1.25	0.81	PDXDC2P-NPIPB14P#NPIPB15#NPIPA5	1.05469	0.211946	10
RP4-612B15.3		1.15	1.06	1.04	1.23		0.9	0.9	0.95	0.93	0.95	RP4-612B15.3	1.05469	0.215616	9
RNASEH2A	0.93	1.14	1.02	1.09	1	1.11	1.49	0.96	1.08	1.13	1.03	RNASEH2A	1.05466	0.181824	11
CEACAM5	1.07	0.95	0.99	1.08	1.04	1.08	1.12	1.2	1.09	1.08	0.94	CEACAM5	1.05465	0.137123	11
HGF	1.01	1.24	1.2	1.31	0.94	0.94	0.82	1.4	1	1.04	0.99	HGF	1.05465	0.181341	11
PIK3CB	1.06	0.9	1.16	1.08	1.18	0.98	0.56	0.92	0.97	0.89	1.45	PIK3CB	1.05463	0.179211	11
TTBK2	1.2	0.74	0.97	0.94	1.12	1.02	0.9	1.26	1.24	1.03	0.96	TTBK2	1.0546	0.155254	11
KPNB1	1	0.95	1.03	1.02	1.08	1.01	0.9	1.12	1.25	1	0.97	KPNB1	1.05459	0.183014	11
ANO1	0.88	0.89	1.02	1.27	1.12	1.07	0.98	1.02	1	1.03	0.93	ANO1	1.05458	0.163074	11
CMTM1		1	0.93	1.17	1.18	0.85	0.85	0.99	1.15	1.07	0.94	CMTM1	1.05457	0.167191	10
INAVA	1.18	1.01	0.95	1.15	1.02	1.12	1.04	1.46	1	0.96	0.91	INAVA	1.05456	0.168931	11
LOC100134317#LOC284412		0.9	1.23	1.02	1		1.1	0.98	1.07	1.21	1.09	LOC100134317#LOC284412	1.05454	0.220406	9
NTRK3	1.28	0.93	0.99	0.95	1.14	1.06	1.22	1.22	0.98	0.93	0.97	NTRK3	1.05452	0.166636	11
CITED4		1.28	1.01	1.28	0.98	0.93	1.19	1.43	0.93	1.06	0.95	CITED4	1.05452	0.175228	10
FOXN3-AS1		1.15	1.05	1.04	0.96		1.53	1.06	1.12	1.21	0.96	FOXN3-AS1	1.05448	0.210631	9
AMPD2	1.03	0.95	1.04	0.94	0.99	0.92	1.27	1.13	1.19	1.42	1.14	AMPD2	1.05448	0.180941	11
CENPH		1.32	1	1.06	1.01	1.05	2.13	0.86	1.02	1.37	0.86	CENPH	1.05444	0.20888	10
ZFP36L2	1.15	0.98	1.01	1.11	1.01	0.9	0.75	1.24	1.39	0.96	0.99	ZFP36L2	1.05442	0.174988	11
COL4A5	1.19	1.02	1.16	1.18	0.95	1.1	0.99	1.35	1.04	0.94	0.89	COL4A5	1.05441	0.161493	11
CPLX3	1.12	1.04	1.01	1.12	1.06	0.93	0.98	1.3	1.15	0.94	0.92	CPLX3	1.05438	0.14524	11
ZNF702P	0.96	0.97	1.05	1.15	1.19	0.88	0.76	1.03	1.13	0.97	0.98	ZNF702P	1.05438	0.177572	11
GTF2H2C_2#GTF2H2C#GTF2H2	0.91	1.18	1.21	1.11	1.11		0.77	1.44	0.9	0.81	1	GTF2H2C_2#GTF2H2C#GTF2H2	1.05436	0.214347	10
ERV3-1		1.2	1.05	1.19	1.04	0.86	0.81	1.24	0.97	1.3		ERV3-1	1.05435	0.192351	9
ADRA2C	1.39	1.06	1.07	1.16	0.95	0.94	1.78	1	1.01	1.16	0.97	ADRA2C	1.05435	0.175578	11
LMNB1	0.82	1.29	1.04	0.89	1.15	1.15	1.3	0.92	1.15	1.03	0.92	LMNB1	1.05434	0.181075	11
CCNB1	0.79	1.06	0.99	1.11	1.09	1.07	1.53	0.95	1	1.26	0.98	CCNB1	1.05433	0.191979	11
SBF2-AS1		0.9	0.98	1.05	1.09		1.45	0.97	0.98	1.32	0.97	SBF2-AS1	1.05432	0.215067	9
SLC22A18AS	0.98	1.13	1.08	1	1.14	0.92	1.47	0.94	1.05	1.26	0.82	SLC22A18AS	1.05432	0.171504	11
LOC101930100#LOC101928669		0.91	1.15	1.02	1.02		0.89	1.26	1.1	1.05		LOC101930100#LOC101928669	1.05431	0.237225	8
SS18L2	1.29	1	1.05	1.14	1.08	0.95	1.83	0.75	0.93	1.33	0.92	SS18L2	1.0543	0.206056	11
ADGRV1	1.27	0.98	1.12	0.94	1.1	0.97	1.19	0.88	1.14	1.13	0.94	ADGRV1	1.05425	0.155183	11
POLG	1.38	0.98	1.14	0.91	0.94	1.03	1.57	1.43	0.93	1.36	1.01	POLG	1.05424	0.185026	11
KRT16	1.28	1	1.05	1.11	1.13	0.94	0.92	1.01	1.06	1.05	0.87	KRT16	1.0542	0.141948	11
TXNL4B	1.17	1.18	1.13	1.13	1.1	0.87	1.22	1	0.88	1.17	0.99	TXNL4B	1.05419	0.166211	11
RPL17-C18orf32#RPL17		1.05	1.25	0.96	1.05		1.1	0.92	1.08	0.84	1.24	RPL17-C18orf32#RPL17	1.05418	0.229711	9
SH2B3	0.9	1.28	1.25	1.11	0.97	0.93	1.13	1.24	1	1.12	1.08	SH2B3	1.05416	0.187269	11
WDR77	1.19	1.02	1.03	1.23	1.02	1.04	0.95	0.99	1.17	1.03	0.85	WDR77	1.05412	0.185215	11
TIMP4	1.31	1.04	1.12	1.27	1.06	0.94	0.72	1.14	1.05	0.83	0.94	TIMP4	1.05411	0.189292	11
LOC728715#OVOS		0.93	0.94	0.91	0.98		1.52	1.19	1.28	1.51	0.89	LOC728715#OVOS	1.0541	0.217778	9
RAB38	0.97	1.17	1.18	1.18	0.94	1.06	1.13	1.09	0.96	0.96	1.31	RAB38	1.05408	0.179708	11
POLR2L	0.96	1.13	1.08	1.25	1.08	1.09	1.25	1.11	0.76	0.88	1.19	POLR2L	1.05408	0.173663	11
DNAJC27		0.84	1.05	0.83	1.01	1.04	1.44	1.11	1.28	1.39	1	DNAJC27	1.05407	0.176305	10
COQ10A		0.86	1.08	0.91	0.98	1.08	1.5	1.09	1.08	1.62	1.01	COQ10A	1.05405	0.194114	10
ZNF684		0.84	1	1.18	0.89	1.11	1.52	1	1.27	1.49	0.86	ZNF684	1.05403	0.203083	10
SPG21	0.83	1.42	1.17	1.21	1.12	1.08	0.54	1.42	0.88	0.79	1.03	SPG21	1.05398	0.184703	11
ZBTB44	1.04	0.87	0.88	0.82	1.21	1	1.72	0.93	1.27	1.26	0.84	ZBTB44	1.05397	0.186159	11
STAC2		1.3	1.11	1	1.12	1.04	0.86	1.27	1.05	0.89	0.85	STAC2	1.05394	0.174248	10
PPA1	0.78	1.15	1.17	1.19	0.99	1.15	1.18	0.91	0.84	1.13	1.44	PPA1	1.05393	0.191226	11
PDE1B	1.26	0.93	0.96	1.14	0.94	0.95	1.82	1.12	1.35	1.02	0.81	PDE1B	1.0539	0.174192	11
ARRDC1-AS1		1.26	0.96	1.01	1.07	0.96	1.41	1.12	1.09	1.07	0.94	ARRDC1-AS1	1.05385	0.170956	10
TAS2R14	1.09	1.02	1.13	0.96	1.05	1.07	1.02	1.01	1.22	1.1	0.88	TAS2R14	1.05385	0.186772	11
SEPT5-GP1BB	1.11	1.13	1.06	1.12	1.03		1.39	1.21	1.03	1	0.8	SEPT5-GP1BB	1.05382	0.194776	10
RIPOR3		0.88	1.04	1.35	1.05		0.71	1.39	0.82	0.76	1.42	RIPOR3	1.05373	0.225302	9
EXOC3L2		1.08	0.91	1.05	1.1	0.99	1.56	1.1	0.99	1.04		EXOC3L2	1.05372	0.211913	9
NFE2L1	1.29	1.16	1.05	0.88	1.15	0.87	0.97	1.42	1.05	0.97	0.97	NFE2L1	1.05371	0.185725	11
ZNF567		0.67	0.88	1.14	0.95	1.19	1.74	0.93	1.31	1.18	1.01	ZNF567	1.0537	0.216508	10
ASXL3	0.99	0.98	1.1	0.72	1.09		1.6	0.95	1.23	1.3	1.08	ASXL3	1.05369	0.180876	10
H3C4#H2AC7	1.15	1.18	1.09	1.2	0.97		1.16	0.99	0.96	1.09	1.09	H3C4#H2AC7	1.05368	0.204266	10
HNRNPM	1.03	1.19	1.08	0.99	1	0.97	1.23	1.15	1.19	1.14	0.96	HNRNPM	1.05368	0.183439	11
AURKB	0.84	1.17	0.97	1.05	1.05	1.19	1.29	0.94	1.11	1.18	0.93	AURKB	1.05368	0.181601	11
DNAH3	1.04	1.29	1.19	1.01	1.12	0.91	1.49	1.07	0.86	1.25	0.85	DNAH3	1.05364	0.184512	11
SDK2	1.17	1.61	1	1.2	1.05	0.75	1.23	1.34	0.84	1.12	1.09	SDK2	1.05363	0.172071	11
PCED1A		1.05	1.12	0.98	1.03	0.97	1.04	1.47	1.11	0.91	1.03	PCED1A	1.05363	0.194956	10
ADGRG1	1.17	1.02	1.05	1.04	1.16	1	0.76	0.91	1.04	1.19	0.96	ADGRG1	1.05358	0.167474	11
STAM	1.04	0.85	1.1	1.1	1.13	0.85	0.71	1.01	1.13	0.98	1.28	STAM	1.05357	0.166681	11
SRSF7	1.13	1.06	1.04	1.05	0.93	1.17	1.71	0.92	1.08	1.33	0.98	SRSF7	1.05357	0.176077	11
NDUFC2-KCTD14#NDUFC2	0.94	0.94	1.06	1.18	1.02		1.22	1.26	0.84	1.12	1.22	NDUFC2-KCTD14#NDUFC2	1.05356	0.232177	10
MIR6805#RPL28	1.41	1.17	1.06	1.1	1.14		0.93	0.71	1.12	0.86	0.92	MIR6805#RPL28	1.05348	0.203873	10
GRASLND		1.25	1.12	0.92	1.08		0.99	1.28	0.99	1		GRASLND	1.05346	0.252916	8
TRIM36	0.97	1.09	1.08	0.87	1.02	1.11	1.49	0.93	1.15	1.29	1.06	TRIM36	1.05345	0.18227	11
PROM2		1.2	1.02	1.23	0.92	1.19	1.26	1.17	1.05	1.07	0.86	PROM2	1.05344	0.188618	10
NDUFS4	0.98	1.25	1.08	1.05	0.99	1.26	1.64	0.93	0.95	1.06	1.03	NDUFS4	1.05343	0.192684	11
UBE2J2		0.9	1.14	0.97	0.93	1.18	0.76	1.53	0.85	1.42	1.5	UBE2J2	1.05343	0.195144	10
ADAP1	1.21	1.23	1.25	1.26	0.95	0.9	0.84	1.38	1.06	0.73	1.08	ADAP1	1.05341	0.162777	11
ACYP1	0.99	1.12	0.96	1.16	0.99	0.98	1.45	1.08	1	1.2	1.16	ACYP1	1.05341	0.183661	11
RIPOR1	1.21	1.1	1.07	0.88	1.23	1	0.99	1.4	0.93	0.91	0.85	RIPOR1	1.0534	0.196005	11
RP11-50B3.4		1.13	0.99	1.06	0.94		1.24	1.1	1.28	1.16	0.97	RP11-50B3.4	1.0534	0.229976	9
SLC35A4		1.32	1.04	1.08	1	1.07	0.95	1.32	1.12	1.05	0.83	SLC35A4	1.0534	0.200585	10
SRXN1		1.02	1.13	1.43	0.99	1.03	0.74	1.23	0.86	0.86	1.25	SRXN1	1.05339	0.200053	10
CCDC171		1.01	1.12	1.04	1.03	1.05	1.51	0.9	1.04	1.45	0.84	CCDC171	1.05336	0.180733	10
PP12719		1.01	0.96	0.95	1.04		1.51	0.88	1.29	1.09		PP12719	1.05335	0.243362	8
VRK1	1.13	1.03	0.96	1.05	1.12	1.1	1.53	0.87	0.91	1.14	1.02	VRK1	1.05333	0.187478	11
ADD2	1.16	0.72	0.85	1.09	1.18	1.12	1.42	0.97	1.02	1.2	0.8	ADD2	1.05331	0.182529	11
GLT8D1	1.04	0.97	1.15	1.07	0.99	1.07	1.09	0.76	0.96	1.36	1.45	GLT8D1	1.05331	0.197365	11
LINC01697		1.07	0.98	1.07	1.09		0.95	1.2	1.04	1.17	0.9	LINC01697	1.05331	0.188626	9
LCN1	1.3	1.05	0.94	1.26	1.15	1.08	1.1	0.92	1.02	0.78	0.8	LCN1	1.05327	0.162288	11
LOC101928087		0.87	1	1.17	1.13		0.62	1.26	0.99	1.1	0.94	LOC101928087	1.05327	0.232925	9
SST	1.39	0.98	0.99	1.18	1.12	0.99	1.27	0.95	0.85	1.15	0.93	SST	1.05326	0.134361	11
AOC3	0.75	0.92	0.92	1.05	1.26	1.15	0.93	0.96	0.89	1.1	1.22	AOC3	1.05325	0.177674	11
ADSS1		1.15	1.11	1.23	0.85	0.91	1.29	1.29	1.08	1.25	1.17	ADSS1	1.05325	0.177385	10
RAB5C	0.93	1.3	1	1.04	1.1	0.78	1.08	1.25	1.18	0.8	1.28	RAB5C	1.05323	0.185643	11
H2BC3	1.25	1.05	1.09	1.22	0.96	0.98	1.25	0.98	1.04	1.16	0.96	H2BC3	1.05323	0.173982	11
PTHLH	1.22	1.01	1.02	1.26	0.93	1.05	1.24	1.07	1.13	1.1	0.89	PTHLH	1.05322	0.186228	11
TUBA3D#TUBA3C	0.79	1.07	1.03	1.02	1.05		1.42	1.06	1.01	1.35	1.07	TUBA3D#TUBA3C	1.05314	0.193041	10
PORCN	1.14	0.97	1.14	1.24	1.06	0.86	1.07	1.4	0.92	1.12	0.8	PORCN	1.05313	0.192596	11
SNORD89		1.05	0.99	1.22	0.98		0.8	1.29	0.97	0.88	1.46	SNORD89	1.05313	0.227262	9
COX6B1	1.39	0.96	0.97	1.06	0.84	0.93	5.53	0.83	1.05	1.34	1.13	COX6B1	1.05312	0.23747	11
SPATA33		1.08	0.91	1.04	1.15	0.82	1.57	0.84	0.94	1.44	1.21	SPATA33	1.0531	0.180275	10
YTHDC1	1	0.8	1.04	0.86	1.28	1.04	0.85	1.25	1.1	0.9	0.93	YTHDC1	1.05305	0.196731	11
PKP2	1.13	1.18	1.01	1.08	1.13	0.94	0.83	0.96	1.13	1.11	0.91	PKP2	1.05302	0.168918	11
KL	1.03	1.17	1.21	1.1	1.02	1.07	0.45	0.96	1.04	1.09	1.43	KL	1.05302	0.184337	11
SMPD4#SMPD4BP	1.13	0.95	0.91	1.02	1.04		1.08	1.26	1.15	1.25	0.89	SMPD4#SMPD4BP	1.05298	0.217924	10
ITLN1		1.04	0.96	1.27	1	0.96	1.04	0.98	1.19	1.02	1.07	ITLN1	1.05297	0.189282	10
SUCNR1		1.01	0.98	1.06	1.09		0.69	0.97	1.14	0.92	1.36	SUCNR1	1.05297	0.224668	9
UGT2B15	0.94	0.91	1.16	1.17	1.06	1.14	1.14	0.96	1.07	1	0.82	UGT2B15	1.05292	0.181823	11
RALGAPA2		1.07	1.23	0.94	0.91	1.02	0.87	1.21	1.4	0.93	1.21	RALGAPA2	1.05292	0.210435	10
FKBP1B	0.75	1.08	0.99	1.07	1.19	0.89	1.38	0.88	0.92	1.35	1.17	FKBP1B	1.05289	0.18753	11
ISG20	0.83	0.94	1.13	1.12	0.92	1.19	1.01	1.07	1.31	0.99	1.09	ISG20	1.05288	0.208008	11
NBEA	1	1.07	1	1	1.1	1.15	1.05	0.89	1.11	1.33	0.85	NBEA	1.05287	0.188203	11
LOC647070	1.02	0.75	1.06	0.91	1.26		0.8	1.11	1.13	0.91	0.95	LOC647070	1.05285	0.21575	10
PP7080#OLMALINC		1.11	1.01	1.06	0.91		1.57	1.13	1.18	1.49	0.87	PP7080#OLMALINC	1.05283	0.229043	9
EDN1	1.14	0.91	0.94	1.13	0.93	1.01	1.39	0.87	1.32	1.28	1.09	EDN1	1.05283	0.164488	11
RNF213		1.04	1.05	1.13	1.02	0.87	0.71	1.47	1.13	0.92	1.21	RNF213	1.05281	0.206529	10
KIR2DS1	1.08	1.23	1.08	1.01	1.05	0.99	1.47	1	1.01	1.21	0.93	KIR2DS1	1.05277	0.178236	11
OSBPL6		0.91	0.93	0.89	1.22	0.91	0.93	1.06	1.25	0.89	1.19	OSBPL6	1.05276	0.198528	10
MRPS27	1.25	1.18	1.1	1.06	1.15	1.02	1.03	0.86	1.17	0.95	0.69	MRPS27	1.05275	0.195591	11
CEBPZ	1.07	0.95	1.25	1.17	0.93	0.94	2.07	0.84	0.9	1.32	1.22	CEBPZ	1.05268	0.209856	11
TUT1	1.13	1.17	1.04	1.12	1.02	0.96	1.54	1.14	0.96	1.03	0.98	TUT1	1.05265	0.186665	11
CCDC93	0.89	0.79	1.08	1	1.15	1.06	0.73	1.56	1.2	0.83	0.83	CCDC93	1.05263	0.197144	11
PTPRH	0.9	1.03	1.01	1.17	0.93	1.05	1.19	1.4	1.26	0.96	0.95	PTPRH	1.05262	0.175959	11
GPRC5A	1.01	1.32	0.96	1.05	1.05	1.09	1.34	0.94	1.1	1.1	0.92	GPRC5A	1.05261	0.163179	11
CSNK1G3	1.04	0.84	1.06	1.04	1.04	1.05	1.27	1.01	1.06	1.1	1.13	CSNK1G3	1.0526	0.176821	11
RAB3IP		0.96	1.09	1.05	1.03	0.77	1.94	1.19	1.09	1.54	0.78	RAB3IP	1.0526	0.206034	10
WIF1	1.03	1.37	1.17	1.09	0.98	1.1	1.34	0.91	0.9	1.38	0.97	WIF1	1.05259	0.179876	11
ACTL8	1.22	0.87	1.23	1.15	1	0.98	1	1.13	1.01	0.97	1.03	ACTL8	1.05259	0.164687	11
CARS1	1.06	1.17	1.03	1.03	1	0.99	1.36	1.17	0.98	1.08	1.23	CARS1	1.05258	0.180892	11
SCD	1.17	1.13	1.03	0.98	1.09	1.23	0.87	1.19	1.08	0.88	0.84	SCD	1.05255	0.199553	11
RP11-700J17.2		1.12	1.13	1.07	0.98		1.03	1.06	1.24	1.07	0.86	RP11-700J17.2	1.05254	0.248669	9
ATRIP#TREX1	1.05	0.99	1.07	1.06	1		1.08	1.02	1.27	1.12	0.89	ATRIP#TREX1	1.05254	0.228706	10
GTF2H2#GTF2H2B		1.03	1.09	0.94	1.19		0.77	1.16	1.09	0.82	1	GTF2H2#GTF2H2B	1.05246	0.238045	9
ZNF671	1.35	0.76	1.01	1.03	0.92	0.94	2.31	0.94	1.43	1.29	0.8	ZNF671	1.05245	0.221383	11
SOD1	0.92	0.98	0.93	0.94	1.05	0.97	2.5	0.99	1	1.45	1.1	SOD1	1.05243	0.236191	11
ZC3H11A#LOC441155	1.53	0.97	1.03	0.97	0.93		0.88	1.38	1.47	0.95	0.83	ZC3H11A#LOC441155	1.05243	0.21607	10
ZNF470		0.91	1	1.07	1.01	1.19	0.99	1.07	1.26	0.96	0.91	ZNF470	1.05242	0.214988	10
ILKAP	0.87	0.9	0.88	1.02	1.22	1.13	1.3	1.12	0.88	1	1.16	ILKAP	1.05242	0.214994	11
KLHL7	0.86	1.01	0.98	1.18	1.02	1.11	1.38	0.9	0.95	1.2	1.22	KLHL7	1.05241	0.198163	11
CAPN6	1.25	0.93	0.97	1.06	1.14		0.58	1.13	1.13	1.01	0.95	CAPN6	1.05241	0.214515	10
SEPTIN4	1.27	1.02	1	1.03	1.14	1.01	0.67	1.1	1.21	0.84	0.95	SEPTIN4	1.05241	0.16457	11
ZNF317		1	1	1.12	1.04	1.04	0.91	1.12	1.1	0.97	1.11	ZNF317	1.05239	0.213406	10
MRPL21		1.09	1.13	1.06	0.87	1.02	2.01	1.36	0.85	1.24	1.32	MRPL21	1.05237	0.212123	10
NABP2	1.22	1.09	1.06	1.02	1.1	0.91	1.25	1.12	0.92	1.06	1.05	NABP2	1.05235	0.188029	11
RHCG	1.48	0.8	0.99	1	1.12	0.98	1.01	1.23	0.95	0.98	1.12	RHCG	1.05232	0.182461	11
RRN3P2		1.1	1.05	1.03	0.97		1.01	1.29	1.07	1.1	1.13	RRN3P2	1.05227	0.250975	9
ETS1	1.05	1.03	0.93	1.13	1.01	1.1	0.85	1.03	1.36	0.9	0.99	ETS1	1.05226	0.200272	11
IFNGR2	0.84	1.06	0.94	1.04	1.02	1.16	0.78	1.4	1.3	0.89	1.07	IFNGR2	1.05225	0.208876	11
HSD17B2	0.94	0.81	0.91	1.21	1.15	1.13	0.97	1.19	0.81	1.22	1.02	HSD17B2	1.05225	0.240456	11
HSPA1L	1.42	1.24	1.14	1.03	1.21	0.96	0.48	1.35	0.95	0.76	0.93	HSPA1L	1.05224	0.192131	11
SLC39A10		1.12	1.16	1.11	0.89	1.16	1.3	0.92	1.07	1.16	1.18	SLC39A10	1.05223	0.223863	10
C4orf48		1.11	1.09	1.21	1.04		1.2	0.87	0.79	1.01	1.5	C4orf48	1.05222	0.243998	9
DDT#DDTL	0.9	1.36	1.09	1.13	1.1		0.87	1.12	0.95	0.79	1.13	DDT#DDTL	1.0522	0.214193	10
RGL1	0.91	1.37	1.16	1.17	1.1	1	0.59	1.12	0.97	0.68	1.41	RGL1	1.0522	0.202327	11
ABHD13		1.05	1.02	1.02	1.15	1.13	1.24	0.79	0.92	1.21	1.02	ABHD13	1.05216	0.197505	10
GRM4	1.04	0.94	1.07	1.19	1.08	0.83	1.37	1.1	1.17	1.1	0.74	GRM4	1.05216	0.183073	11
METTL14		0.97	1.03	0.93	1.02	1.3	1.26	0.86	1.07	1.06	1.25	METTL14	1.05215	0.198408	10
IWS1		1.37	0.93	0.97	1.31	1.08	0.64	1.18	0.96	0.83	0.94	IWS1	1.05214	0.23619	10
COX10	1.25	1.18	1.08	1.29	1.01	1.08	0.76	1.13	1.07	0.91	0.78	COX10	1.05213	0.19523	11
DHX38	1.29	1.3	1.06	0.9	1.04	0.89	1.14	1.25	1.25	1.11	0.8	DHX38	1.05211	0.188228	11
CD69	1.02	1.19	0.94	1.19	0.91	1.04	1.01	1.24	1.2	0.93	1.28	CD69	1.05209	0.195541	11
MAP3K3	1.19	0.98	1.05	1.16	1.08	0.87	0.83	1.15	1.04	0.9	1.2	MAP3K3	1.05205	0.193336	11
LOC399491	1.53	1.11	1.05	0.91	0.97		0.95	1.39	1.19	1.13	0.85	LOC399491	1.05202	0.229824	10
KCNJ3	1.09	1.04	1.2	0.98	1.1	0.84	1.44	1.04	0.95	1.24	0.99	KCNJ3	1.05201	0.190385	11
PSMG2	1.07	1.19	1.19	1.04	0.94	0.93	2.43	1	0.84	1.46	1.14	PSMG2	1.05201	0.224337	11
SULT1A4#SULT1A3#SLX1A	1.69	1.62	0.99	1.2	0.98		0.76	1.29	0.98	0.83	0.88	SULT1A4#SULT1A3#SLX1A	1.05199	0.220035	10
CNOT7	1.03	0.85	1.02	1.18	1.13	1.1	1.28	0.86	0.88	1.19	0.97	CNOT7	1.05195	0.202046	11
NAPA	1.05	1.17	1.16	0.92	1.06	1.04	0.8	1.24	1.23	0.94	0.91	NAPA	1.05194	0.191186	11
ZMAT5	1.05	1.06	1.01	1	1.1	0.85	1.92	0.91	1.16	1.24	0.86	ZMAT5	1.05194	0.183654	11
FDXR	0.76	1.06	1.09	1.2	1.05	1.12	1.03	1.37	0.89	1.35	0.8	FDXR	1.05194	0.197179	11
AP2B1	0.88	1.17	0.98	1.08	1.04	1	0.92	1.25	1.08	1.18	1.03	AP2B1	1.05193	0.198885	11
SLC5A6	1.17	1.13	1.35	1.04	0.91	0.94	1.34	1.29	0.99	1.27	0.94	SLC5A6	1.05193	0.178816	11
TACR1	1.09	1.43	1.04	1.02	1.09	0.97	1.08	1.05	1.17	1.02	0.78	TACR1	1.05192	0.178433	11
SLC25A4	0.85	1.09	0.96	0.95	1.07	1.53	1.36	0.99	0.85	1.37	1	SLC25A4	1.0519	0.195576	11
EXOC2	1.02	1.09	1.07	1.14	0.99	1.01	0.71	1.36	1.24	0.94	0.95	EXOC2	1.0519	0.19167	11
NCAPH	0.91	1.1	0.93	1.02	1.07	1.11	1.22	0.98	1.07	1.44	0.92	NCAPH	1.05184	0.193924	11
DENND1A	0.77	0.88	1.12	1.07	1.18	0.87	1.04	1.14	1.1	1.02	0.97	DENND1A	1.05183	0.17447	11
NRG4		0.82	1.27	1.02	1.16	1.04	1.16	0.96	0.99	0.91	0.88	NRG4	1.05178	0.200622	10
PCLAF	0.83	1.17	1.05	1.2	1.01	0.97	1.55	0.98	0.97	1.27	1	PCLAF	1.05177	0.203159	11
GPR25	1.13	0.5	0.97	1.29	1.04	1.06	1.34	1.23	1.08	1.25	0.76	GPR25	1.05175	0.199165	11
RBM19	1.36	0.83	0.93	0.92	1.05	0.94	2.21	1.27	0.92	1.77	0.81	RBM19	1.05175	0.208898	11
SPTY2D1OS		1.27	1.07	0.96	1.08		1.05	0.96	1.05	1.2	0.98	SPTY2D1OS	1.05175	0.229423	9
SEPTIN5#SEPT5-GP1BB#GP1BB	1.17	0.98	1.07	1.29	1.03		0.95	1.39	0.77	1.26	0.89	SEPTIN5#SEPT5-GP1BB#GP1BB	1.05172	0.21951	10
ACE	1.21	0.98	1.06	1.21	1.04	0.92	0.83	1.27	0.96	0.96	1.14	ACE	1.05172	0.184733	11
ITGA2B	1.18	1.12	1.1	1.07	1.07	0.92	1.04	1.12	1.17	0.99	0.8	ITGA2B	1.05172	0.169272	11
IGF2BP1		1.03	0.97	0.99	1.08	1.05	1.32	1.02	1.1	1.17	0.95	IGF2BP1	1.05171	0.199957	10
LILRA5	1.16	1.03	1.04	1.08	1.12	0.85	0.92	1.17	1.08	0.92	1.04	LILRA5	1.05167	0.180076	11
UBAP2	1.33	0.91	1.1	1.12	0.85	1.12	1.21	1.38	1.21	1.07	0.89	UBAP2	1.05165	0.200921	11
DISP2		0.86	0.86	1.18	1.07	1.01	1.21	1.2	0.98	1.11	1.13	DISP2	1.05161	0.207901	10
GOLGA2P5	1.4	1.04	1.07	0.89	0.91	1.01	1.21	1.19	1.68	1.04	0.77	GOLGA2P5	1.05159	0.197249	11
SIN3B	1.18	0.94	1.01	0.87	1.03	1.08	1.01	1.31	1.19	0.99	1.14	SIN3B	1.05154	0.201588	11
KRT20	0.95	0.89	0.8	1.12	1.17	1.25	1.33	1.03	0.91	1.1	0.98	KRT20	1.05153	0.278671	11
PEPD	0.98	1.16	1.02	1.05	1	0.96	1.1	1.21	1.21	0.94	1.1	PEPD	1.05151	0.215559	11
EXPH5	0.86	0.99	0.99	1.02	1.08	1.23	1.21	1.09	0.98	1.28	0.91	EXPH5	1.05147	0.204224	11
SPATA19		0.98	1	0.9	1.07	1.21	1.36	1	0.97	1.17	1.15	SPATA19	1.05144	0.19014	10
LAMTOR4		0.86	0.88	1.06	1.23	0.93	1.61	0.93	0.85	1.05	1.24	LAMTOR4	1.05136	0.210312	10
CECR7		1.17	1.12	0.92	1.08		0.9	1.05	1.1	1.24	0.95	CECR7	1.05133	0.237649	9
RNF31#IRF9	1.2	0.91	1.13	1.04	0.95		1.11	1.05	1.2	1.08	1.06	RNF31#IRF9	1.05129	0.229912	10
GPLD1	1.19	0.95	1.05	0.95	0.99	1.18	1.16	1.16	1.26	1.1	0.78	GPLD1	1.05129	0.200388	11
SND1	1.28	1.24	1.15	1.04	0.8	1.03	1.85	1.41	1.1	1.61	0.79	SND1	1.05128	0.208667	11
ANLN		0.99	0.91	0.97	1.09	1.21	1.72	0.93	0.94	1.42	0.93	ANLN	1.05128	0.215491	10
TMEM43	1.28	1.04	1.1	1.14	0.89	1.29	0.97	1.26	1.07	1.06	0.89	TMEM43	1.05125	0.201935	11
MCM8		0.93	1.07	1.05	1.16	1.07	0.93	1.16	1.11	0.95	0.72	MCM8	1.05123	0.21613	10
ATF1	0.96	0.91	0.99	1.04	0.99	1.14	1.61	0.89	1.22	1.1	1.06	ATF1	1.05121	0.209392	11
SPIRE1		1.12	1.12	1.18	0.9	1.02	1.38	1.24	0.9	1.24	1.16	SPIRE1	1.05118	0.219616	10
PABPC4#LOC100996696	1	1.13	1.19	1.19	0.86		1.65	1.22	1.03	1.29	0.89	PABPC4#LOC100996696	1.05118	0.270974	10
TUBB3	0.82	1.15	1.03	0.97	1.15	1.03	1.53	1.11	0.83	1.15	1.14	TUBB3	1.05116	0.199841	11
C12orf29	1.01	0.98	1.12	1.14	0.87	1.4	1.84	0.92	0.78	1.57	1.19	C12orf29	1.05114	0.215972	11
ZFY	0.95	1.28	1.08	1.19	1.11	1.17	0.75	0.95	1.1	0.65	0.99	ZFY	1.05112	0.202673	11
RARA	1.23	1.09	1.12	0.95	1.1	1.01	1.16	0.97	1.12	1.11	0.78	RARA	1.05111	0.181407	11
NDUFS2	1.2	1.46	1.05	1.19	0.9	1.11	0.61	1.59	1.1	0.88	1.05	NDUFS2	1.0511	0.216602	11
SOSTDC1	1.08	1.3	1.02	1.21	1.08	1.21	0.65	1.08	0.75	1.24	1.09	SOSTDC1	1.05103	0.223055	11
PPP2R3B	1.18	1.09	1.01	1.13	1.01	0.83	1.38	1.1	1.09	1.19	0.97	PPP2R3B	1.05101	0.187217	11
B4GALT6	1.18	0.76	1.06	0.96	1.15	1.13	1.33	0.84	1.04	1.17	0.87	B4GALT6	1.051	0.194217	11
H2BC17	1.11	1.05	0.94	1.17	1.21	0.95	1.06	0.92	0.96	1.12	0.85	H2BC17	1.05098	0.193388	11
FCGR1A	1.19	1.17	1.12	1.04	1.05	0.93	0.71	0.91	1.37	0.82	1.08	FCGR1A	1.05097	0.217396	11
SAMD9L		0.8	0.97	1.12	0.93	1.01	0.84	1.44	1.32	0.99	1.17	SAMD9L	1.05096	0.223126	10
ACYP2	1.03	0.91	1.02	1.22	0.98	0.86	1.63	0.86	1.24	1.24	0.96	ACYP2	1.05093	0.195608	11
FASTKD5	1.17	1.04	1.27	1.22	0.97	0.92	1.14	0.95	1.02	1.13	0.95	FASTKD5	1.05092	0.205474	11
POLH	1.04	1.14	1.02	0.99	1.14	1.13	0.98	0.82	1.3	1.11	0.71	POLH	1.05089	0.203653	11
LRRC37A2#LRRC37A4P	1.37	0.99	1.09	1.05	1.05		0.82	0.95	1.33	0.85	0.86	LRRC37A2#LRRC37A4P	1.05088	0.225113	10
EIF5B	1.37	0.95	1.08	1.03	1.18	1.16	0.93	0.79	0.89	0.92	1.09	EIF5B	1.05083	0.225209	11
REG3A	0.98	0.77	0.89	1.1	0.94	1.23	0.99	1.34	1.35	1.06	0.97	REG3A	1.0508	0.208632	11
PDIA2	1.56	1.24	1.01	1.1	0.93	1.05	1.12	1.06	1.12	1.2	0.84	PDIA2	1.0508	0.179825	11
MUTYH	0.94	1.14	1.11	1.13	0.96	1.11	1.12	1.2	1.14	1.04	0.87	MUTYH	1.05079	0.201288	11
HYAL1	1.15	1.11	1.06	1.08	1.05	1.12	0.96	1.12	0.98	0.9	1.04	HYAL1	1.05079	0.206163	11
SCFD2		1.25	1.07	0.99	0.99	0.96	1.83	0.8	1.07	1.52	1.02	SCFD2	1.05078	0.240482	10
LIME1	1.1	1.09	1.11	1.07	1.08	0.89	0.93	1.11	1.07	0.89	1.16	LIME1	1.05077	0.188935	11
UBE2C	1.28	0.98	0.77	1.18	1.02	1.29	1.06	0.97	1.13	0.96	0.99	UBE2C	1.05073	0.225594	11
KDSR	1.19	1.14	1.28	0.97	1.01	1.06	0.86	0.9	1	0.95	1.41	KDSR	1.05069	0.201608	11
ENPEP	1.1	0.68	1	1.18	1.15	1.22	0.79	1.02	0.87	0.96	1.14	ENPEP	1.05069	0.206755	11
MED7	0.76	1.1	1.13	1.04	1	1.19	1.18	0.98	1.09	1.17	1.07	MED7	1.05066	0.217752	11
RP11-309G3.3		1.22	1.19	1.27	0.93		1.01	1.3	0.87	1.02		RP11-309G3.3	1.05066	0.278308	8
BPIFA3		1.07	0.96	0.92	1.06	0.92	1.93	1.08	1.09	1.38	0.91	BPIFA3	1.05065	0.198488	10
SUCLG2	0.98	1.23	1.36	1.1	0.8	1.1	0.98	1.09	1.32	1.1	1.12	SUCLG2	1.05064	0.232915	11
RP3-334F4.2	0.85	1.01	0.94	1.02	1.04		1.41	1.05	1.2	1.21	0.97	RP3-334F4.2	1.05064	0.230305	10
ANTKMT	1.13	1.14	1.12	0.99	1	1.01	1.28	0.99	1.02	1.06	1.18	ANTKMT	1.05062	0.204588	11
CGB8#CGB7#CGB5#CGB3	1.25	1.16	1.14	1.24	0.88		1.18	0.99	1.09	1.09	1.01	CGB8#CGB7#CGB5#CGB3	1.05062	0.24968	10
SENP7	1.27	0.8	0.93	1.07	1.01	1.1	1.23	1.11	1.1	1.15	1	SENP7	1.05058	0.209764	11
DIS3L2		1.07	1.1	1.13	1	0.87	1.13	1.15	1.27	0.97	0.91	DIS3L2	1.05056	0.223507	10
PADI4	1.05	1.13	1	1.23	1.11	0.93	0.96	0.97	0.92	1.02	1.16	PADI4	1.05053	0.192657	11
LGMN	0.95	1.18	1.17	1.26	0.95	0.8	0.81	1.13	1.17	1.01	1.25	LGMN	1.05052	0.211043	11
EEF1AKNMT	1.46	1.24	1.04	1.08	0.97	0.89	1.36	0.84	1.37	1.05	0.84	EEF1AKNMT	1.05051	0.211974	11
PLXNA3	1.37	1	0.88	0.92	0.99	1.02	1.23	1.62	1.02	1.31	1.02	PLXNA3	1.0505	0.195819	11
OXLD1	1.1	1.11	1.08	1.16	0.97	0.9	1.49	1.01	1.02	1.24	1.05	OXLD1	1.0505	0.202432	11
RAD51B	1.02	0.86	1.02	1.1	1.09	1.19	1.2	0.77	1.1	1.07	0.95	RAD51B	1.05048	0.203377	11
PLCL2	1.25	0.84	1	1.07	0.93	1.12	1.13	1	1.17	1.1	1.24	PLCL2	1.05047	0.215375	11
KRT76	1.16	1.45	1.11	0.96	1.19	0.88	1.31	1.02	0.97	0.91	0.87	KRT76	1.05046	0.199113	11
ARID1A	1.14	0.98	1.08	0.9	0.99	1.08	1.07	1.27	1.31	1.21	0.81	ARID1A	1.05045	0.226772	11
PAF1	1.06	1.06	1.04	0.95	1.03	1.09	1.17	1.17	1.23	0.94	0.94	PAF1	1.05045	0.20457	11
RNF227		1.28	0.98	0.93	0.93		1.37	1.16	1.3	1.38	0.9	RNF227	1.05043	0.246326	9
CTAGE8#CTAGE4	1.56	1.6	1.09	1.12	0.92		0.85	1.21	1.01	1.09	0.88	CTAGE8#CTAGE4	1.0504	0.228077	10
RB1	1.12	1.44	1.07	1.15	0.99	1.27	0.81	0.91	1.02	1.01	0.98	RB1	1.05038	0.217176	11
MAGED4#SNORA11E#SNORA11D#MAGED4B	0.87	1.16	1.06	0.95	1.09		1.11	0.98	1.17	1.07	1	MAGED4#SNORA11E#SNORA11D#MAGED4B	1.05038	0.22794	10
SHPK	0.94	1.27	1.14	1.09	0.85	1.2	0.83	1.13	1.16	1.13	1.29	SHPK	1.05033	0.22199	11
KANSL3	1.01	0.89	0.88	0.93	1.22	1.02	0.84	1.31	1.06	1.11	0.99	KANSL3	1.05033	0.209891	11
CCDC43		1.06	1.09	1.13	0.86	1.29	1.21	0.75	1.11	1.28	1.32	CCDC43	1.05032	0.243019	10
EXOSC9	0.76	1.26	1.18	1.04	0.93	1.13	1.58	0.87	0.79	1.78	1.51	EXOSC9	1.05032	0.221579	11
ACSBG2	1.35	1.31	1.07	1.02	1.01	1.04	1.02	1.14	0.98	1.3	0.82	ACSBG2	1.05031	0.187971	11
ENDOD1	1.03	1.07	0.96	1.35	0.88		0.99	1.21	1.19	0.99	1.12	ENDOD1	1.05027	0.231258	10
ARHGEF39		0.79	0.93	1.1	1	1.21	1.18	0.96	1.27	1.24	0.85	ARHGEF39	1.05023	0.213024	10
EIF3M	1.13	0.96	1.05	1.03	0.89	1.23	3.14	0.73	0.95	1.34	1.24	EIF3M	1.05019	0.272074	11
DTNB	1.21	1.06	1.09	1.09	1.06	0.92	1.13	0.94	1.09	1.13	0.92	DTNB	1.05019	0.208102	11
CHTOP	0.97	1.2	1.01	1.12	1.04	1.11	0.85	1.24	1.32	0.77	0.81	CHTOP	1.05019	0.216023	11
SNORD50B#SNORD50A		1.08	1.14	1.01	0.99		1.59	1.11	1.02	1.13	0.94	SNORD50B#SNORD50A	1.05017	0.268341	9
RALGAPA1	1.04	0.55	0.97	1.2	1.21	1.05	0.7	1.02	1.1	0.85	1.05	RALGAPA1	1.05014	0.225693	11
DDIT4L		0.95	0.97	0.97	1.25	0.85	1.09	0.97	1.01	0.99	1.21	DDIT4L	1.05011	0.211217	10
TM6SF2	1.31	1.02	0.97	1.12	1.09	0.97	1.21	0.89	1.04	1.1	0.94	TM6SF2	1.05011	0.194571	11
MRPL52	0.96	0.95	1.09	1.18	1.03	1.1	1.3	0.9	0.91	1.1	1.15	MRPL52	1.05011	0.215841	11
RIF1	0.97	0.95	0.96	1.01	1.2	1.15	0.85	0.81	1.16	1.09	0.91	RIF1	1.0501	0.218985	11
FHIT	1.18	1.18	1.1	0.92	1.11	1.06	0.87	1.04	1.25	0.84	0.88	FHIT	1.05006	0.217709	11
CCN6	1.66	0.93	0.9	1.1	1.02	0.97	1.56	1.1	1	1.3	0.8	CCN6	1.05004	0.205632	11
TRAV30#TRAC		1.02	0.95	1.3	1.11		0.78	1.26	0.84	0.91	1.11	TRAV30#TRAC	1.05004	0.267708	9
HACL1		1.27	1.48	1	0.89	1	1.96	0.75	0.91	1.42	1.21	HACL1	1.04999	0.241948	10
ZNF561-AS1		1.28	1.22	0.95	1.07		0.95	1.48	0.89	0.86		ZNF561-AS1	1.04998	0.296939	8
PIAS4	0.92	1.15	1.09	1	1	0.89	1.7	1.26	1.16	1.17	0.85	PIAS4	1.04997	0.209439	11
CELP	1.21	1.06	1.02	1.38	0.89		1.43	1.23	1.07	0.99	0.81	CELP	1.04995	0.273176	10
UQCRQ	1.07	0.98	1.02	1.12	1	1.02	1.56	1.14	0.89	1.17	1.12	UQCRQ	1.04995	0.228348	11
DDX27	1.41	1.09	0.98	0.93	1.11	0.99	1.13	1.18	1.16	1.02	0.76	DDX27	1.04995	0.209323	11
ARL4D	0.94	0.82	0.98	1.08	1.03	1.13	1.34	1.26	0.97	1.16	1.03	ARL4D	1.04994	0.191784	11
SIRPB1	1.15	1.23	1.06	1.23	0.96	1.14	0.74	1.05	1.21	0.81	1	SIRPB1	1.04992	0.221339	11
SLC6A19		0.97	1	1.31	1.03	0.89	1.94	1.18	0.9	1.14	0.83	SLC6A19	1.04992	0.209473	10
KATNB1	1.22	1.27	1.04	1	0.92	1.05	1.93	0.9	1.07	1.59	0.87	KATNB1	1.0499	0.229101	11
CCL1	1.08	0.99	1.01	0.98	1.21	1	0.93	0.91	1.06	0.97	1.05	CCL1	1.0499	0.198308	11
FDXACB1		1.11	1.25	1.14	0.94		1.41	0.97	0.93	1.35	0.95	FDXACB1	1.04989	0.276137	9
DARS-AS1		1.07	0.95	0.97	1.04		1.24	1.08	1.04	1.34	1.07	DARS-AS1	1.04988	0.251704	9
GARS1-DT		0.92	0.97	0.96	1.07		1	1.44	1.14	0.91	1.01	GARS1-DT	1.04986	0.263627	9
OVGP1	1.26	1	1	0.93	1.03	1.09	1.26	1.07	1.2	1.19	0.84	OVGP1	1.04984	0.197896	11
ATAD3B		1.13	1.16	1.05	0.94	1.29	1.38	1.25	0.92	1.16	0.84	ATAD3B	1.04982	0.236087	10
EIF4B	1.53	1.23	1.18	0.94	0.94	1.11	1.37	1.04	1.05	1.31	0.79	EIF4B	1.04982	0.215736	11
RAMP2	1.05	1.08	1.14	0.99	1.14	1.09	1.19	0.94	0.96	0.95	0.93	RAMP2	1.04982	0.209182	11
CHST14		1.1	1.14	1.14	0.93	0.96	1.3	1.07	1.13	1.21	0.97	CHST14	1.04981	0.23444	10
ASCL1	1	1.14	1.15	1.09	1.05	0.94	0.92	0.95	1.09	0.83	1.32	ASCL1	1.04981	0.211231	11
HNRNPA3#HNRNPA3P1	0.95	1.03	0.94	0.97	1.11		1.14	1.05	1.27	1.04	0.88	HNRNPA3#HNRNPA3P1	1.04975	0.262704	10
MPP5	0.89	1.03	1.11	1.2	0.96	1.13	1.15	0.92	0.97	1.26	1.14	MPP5	1.04974	0.216777	11
UBE2NL	1.25	1.6	1.12	1.09	1.15	0.79	1.36	1.26	0.77	1.18	0.77	UBE2NL	1.04971	0.223929	11
IFI27	0.8	0.81	1.01	1.23	1.07	0.94	0.78	1.25	1.17	0.91	1.18	IFI27	1.04968	0.213478	11
YKT6	1.07	1.22	1.05	1.08	1.02	0.94	1.16	1.56	0.85	1	1.16	YKT6	1.04966	0.19964	11
TJAP1	1.2	0.98	1.14	0.84	0.99	1.16	1.2	1.4	1.22	1.13	0.75	TJAP1	1.04961	0.22666	11
RP11-330O11.3		1.1	1.05	1.18	1.01		0.81	1.34	1.11	0.89	0.92	RP11-330O11.3	1.04961	0.264739	9
LINC00852		1.33	1.2	0.94	1.06	1	0.79	1.19	1.15	0.85	1.01	LINC00852	1.0496	0.232036	10
RPP30	1.05	1.28	1.03	1.16	1.03	1.07	1.53	0.89	0.81	1.06	1.22	RPP30	1.0496	0.230626	11
C7orf31		1.06	1.16	1.09	0.95	0.77	1.38	1.11	1.16	1.24	1.1	C7orf31	1.04958	0.238718	10
SLC16A11		1.22	1.1	0.96	1.09	0.84	1.29	1.11	1	1.06	1.15	SLC16A11	1.04958	0.208512	10
SGCE	0.95	0.74	0.88	1.34	1.01	1	1.57	0.88	0.98	1.34	1.21	SGCE	1.04956	0.231525	11
BTK	1.2	1.06	0.81	1.07	1.06	0.98	1.58	0.98	1.04	1.32	1	BTK	1.04954	0.239065	11
LOC100505498	0.97	0.87	1.26	0.9	1.14		1.07	1.2	1.16	0.73	0.91	LOC100505498	1.0495	0.246453	10
CARD10	1.15	1.13	0.98	1.1	1.01	1.18	1.27	0.96	1.01	1.21	0.87	CARD10	1.04947	0.212393	11
DHX16	0.97	1.41	1.08	0.98	1.03	0.91	0.96	1.33	1.15	1.13	0.91	DHX16	1.04946	0.224772	11
PRSS8	0.77	1.18	0.84	1.1	1.01	1.26	1.14	0.81	1.3	1.31	0.99	PRSS8	1.04946	0.207653	11
NEK2	0.96	1.07	1	1.05	0.91	1.18	1.59	0.92	1.1	1.52	1.05	NEK2	1.04943	0.227925	11
PGLYRP2		0.68	1.05	1.15	1.01	0.95	1.23	0.99	1.15	1.2	1.09	PGLYRP2	1.04942	0.23904	10
NEK11	0.95	0.94	1.03	1.03	1.15	0.92	1.09	1.03	1.13	1.02	0.96	NEK11	1.04936	0.200363	11
LINC00526		0.85	0.79	0.99	1.16		1.7	0.98	1.02	1.45	0.87	LINC00526	1.04935	0.245025	9
C12orf73		1.2	1.1	1.13	0.94		1.81	0.88	0.94	1.54	0.92	C12orf73	1.04934	0.268915	9
CDC42SE2		1.2	1.18	1.06	1.07	0.89	0.91	0.92	1.09	1.02	1.12	CDC42SE2	1.04933	0.245813	10
DLG2	1.08	0.73	1.07	0.99	1.05	1.08	1.37	1.07	0.94	1.15	1.22	DLG2	1.04931	0.217453	11
MIER3		0.69	0.99	0.88	1.1	1.13	1.69	0.97	1.01	1.45	1.02	MIER3	1.0493	0.243137	10
AKR1E2		1.09	1.05	1.01	1.02	1.01	1.27	1.08	1.06	1.21	0.97	AKR1E2	1.04929	0.20531	10
ZNF205	1.11	0.97	1.07	1.4	1.02	0.79	1.76	0.97	0.95	1.11	0.92	ZNF205	1.04928	0.212478	11
ACSS1		1	1.17	1.09	1.07	0.89	0.8	1.28	1.16	0.77	1.05	ACSS1	1.04926	0.223562	10
SNAPC2	1.24	1.33	1	1.05	0.82	1.1	2.25	0.91	1.07	1.67	0.99	SNAPC2	1.04925	0.253055	11
FBXW4	1.28	1.04	0.96	0.79	1.36	0.96	1.13	0.97	1.05	0.84	0.94	FBXW4	1.04925	0.203476	11
UCP2	1.29	1.27	1.1	0.99	0.99	1.04	0.87	1.31	1.1	0.87	1.01	UCP2	1.0492	0.228409	11
NAA20		0.98	0.99	1.23	1.02	1.07	1.56	0.98	0.77	1.2	1.25	NAA20	1.04919	0.258835	10
ATXN2L	1.38	1.48	1.15	1.11	0.83	0.91	1.16	1.41	1.24	1.04	0.89	ATXN2L	1.04917	0.250807	11
SMN2#SMN1	0.93	0.93	1.05	0.97	1.1		2.12	1	0.9	1.35	0.9	SMN2#SMN1	1.04916	0.256229	10
NKX6-3		1.04	1.05	1.16	1	1.11	1.33	1.18	0.94	0.89		NKX6-3	1.04914	0.266343	9
G3BP1	0.92	1.48	1.11	1.02	1.06	1.18	1.25	1.17	0.96	0.9	0.84	G3BP1	1.04913	0.226349	11
MMP24OS	1.39	2.15	1.11	1.08	0.86		1.07	1.21	1.13	1.09	0.79	MMP24OS	1.04911	0.266231	10
LY6E	0.94	1.05	1.13	1.07	1.06	0.85	0.89	1.28	1.13	0.91	1.15	LY6E	1.0491	0.219877	11
SLC4A1AP	0.99	0.99	1.23	0.94	1.01	1.36	1.18	0.88	0.82	1.22	1.31	SLC4A1AP	1.0491	0.213918	11
INTS5	0.95	1.18	1.17	0.97	1.22	0.96	1.14	1.11	0.83	1.03	0.92	INTS5	1.04909	0.208636	11
AZU1	1.25	1.08	1.13	1.05	1	0.79	1.11	1	1.11	1.03	1.34	AZU1	1.04908	0.213482	11
ARHGEF11	0.93	1.22	1.04	0.92	1.22	0.98	1.13	1.4	1	0.75	0.92	ARHGEF11	1.04907	0.210705	11
TMEM230	1.09	1.21	1.14	1.18	1.07	1.24	0.79	1.03	0.93	0.71	1.04	TMEM230	1.04905	0.2283	11
CPEB1	1.25	1.18	1.17	0.83	1.13	0.98	1.43	1	0.89	1.26	0.96	CPEB1	1.04905	0.213144	11
GPR20	0.99	1.02	1.05	1.04	0.95	0.98	1.93	0.88	1.25	1.37	0.89	GPR20	1.04902	0.232317	11
ITCH	1.33	0.93	1.2	1.18	0.95	1.04	0.81	1.24	0.97	0.91	1.13	ITCH	1.04902	0.225125	11
POLA2	0.89	1.13	0.96	0.96	1.19	1.02	1.15	0.98	1	1.35	0.87	POLA2	1.04901	0.211111	11
PCTP	0.9	1.05	0.9	1.05	1.04	0.97	1.15	0.98	1.24	1.24	1.11	PCTP	1.04888	0.218771	11
DONSON	0.88	1.13	1	1.1	0.95	1.13	1.52	0.98	1.03	1.42	1.04	DONSON	1.04888	0.221499	11
SLC25A19		0.91	0.94	1.11	0.99	1.07	1.57	1	0.88	1.52	1.22	SLC25A19	1.04886	0.249914	10
NPDC1	0.97	0.98	1.03	1.21	1.28	0.91	0.82	0.84	0.83	0.87	1.28	NPDC1	1.04886	0.240474	11
UPB1	1.29	0.84	1.05	1.11	0.96	1.09	1.32	1.36	0.99	1.14	0.87	UPB1	1.04886	0.2158	11
FAM160A2		0.94	1.1	1.04	1.03	1.01	0.92	1.4	0.91	0.98	1.29	FAM160A2	1.04884	0.235082	10
SCARNA17		0.9	1.01	1.04	1.16		1.05	0.97	1.01	0.76	1.25	SCARNA17	1.04882	0.276916	9
ILF3-DT		0.84	1.04	1.15	1.05		1.11	1.09	1.05	0.94	1.01	ILF3-DT	1.04881	0.255232	9
RPH3AL	0.78	1.78	1.39	1.04	1.11	0.98	0.93	1.07	0.96	0.84	0.88	RPH3AL	1.0488	0.225959	11
SSX3#SSX7#SSX5	1.07	1.2	1.07	1.24	0.94		1.11	0.89	1.09	1.34	0.89	SSX3#SSX7#SSX5	1.04879	0.245	10
H2BS1	1.08	1.06	1.04	1.03	1.14		0.84	1.19	0.97	1.02	0.92	H2BS1	1.04877	0.268694	10
PMS2#PMS2CL	1.32	0.99	0.91	1	1.1		1.26	1.05	0.99	1.16	0.94	PMS2#PMS2CL	1.04876	0.244901	10
SYTL3		1.36	1.21	0.99	1.08	0.81	0.59	1.27	1.11	0.91	1.2	SYTL3	1.04876	0.261548	10
ORC6	1.13	1.11	1	0.97	1.18	0.84	0.98	1.02	1.05	1.02	1.12	ORC6	1.04873	0.226224	11
NIF3L1	0.88	0.79	0.95	0.99	1.13	1.08	1.33	0.88	1.18	1.01	1.13	NIF3L1	1.04873	0.236012	11
UNC13D		1.06	1.14	1.03	0.95	0.77	1.27	1.24	1.29	1.17	1.01	UNC13D	1.0487	0.22872	10
CCR9	0.91	1.28	1.18	1.09	1.11	0.96	1.01	1.32	0.96	0.89	0.82	CCR9	1.04869	0.218001	11
ZNF891		0.93	0.92	1.25	0.83		1.77	1.1	1.07	1.75		ZNF891	1.04868	0.317828	8
KCTD3	0.91	0.98	1.17	0.97	0.94	1.22	1.36	1.01	1.05	1.38	1.04	KCTD3	1.04867	0.238858	11
MED21	0.85	0.87	0.98	1.08	1.06	1.15	1.47	0.85	0.95	1.34	1.16	MED21	1.04865	0.225456	11
NAA38		1.23	0.99	1.12	1.03	0.98	1.5	0.84	0.98	1.17	1.13	NAA38	1.04864	0.251257	10
SPTBN1	1.01	1.04	1.06	1.02	0.92	0.94	1.09	1.15	1.66	1.11	0.83	SPTBN1	1.04862	0.242974	11
SGSM2	1.26	1.1	0.99	0.9	1.06	0.88	1.13	1.25	1.27	1.23	0.81	SGSM2	1.04862	0.216337	11
MON1A		1	1.06	1.11	1.07	0.92	1.28	1.02	0.99	1.14	0.99	MON1A	1.04856	0.235487	10
PPWD1	0.87	0.79	0.98	1.1	0.98	1.1	1.47	1.15	1.32	0.84	1.05	PPWD1	1.04856	0.234119	11
SRSF11	1.01	0.98	1.08	0.94	0.95	1.26	0.82	1.22	1.31	1.01	1.05	SRSF11	1.04855	0.221099	11
HINT3		0.9	1.02	1.2	1.11	1.32	0.94	0.88	0.92	0.88	0.98	HINT3	1.04855	0.244889	10
CCDC57	1.23	0.93	0.94	1.05	1.27	1.04	1.03	0.79	1.01	1.02	0.83	CCDC57	1.04853	0.225354	11
VCP	1.53	1.03	1.18	1.04	0.86	1.22	0.9	1.19	1.15	1.06	0.96	VCP	1.04852	0.222618	11
COX6B1P3	0.93	1.08	1.15	0.98	1.08		1.85	0.9	0.97	1.1	0.94	COX6B1P3	1.04852	0.255478	10
CD160	1.23	1.4	1.33	1.09	1.1	0.92	0.76	1.14	0.85	0.76	1.09	CD160	1.04851	0.230575	11
NAA30		0.93	1.23	1.02	1.12	1	0.93	0.98	0.89	0.9	1.34	NAA30	1.04848	0.245844	10
VWF	1.07	1.03	1.23	1.17	0.87	0.93	1.03	1.19	1.07	1.2	1.24	VWF	1.04847	0.233126	11
LDB3	1.4	0.91	0.99	0.88	1.07	1.15	1.03	1.11	1.13	1.07	0.91	LDB3	1.04845	0.208423	11
GSDMC		1.13	1.17	1.04	0.96	0.98	1.12	1.38	0.97	0.94	1.24	GSDMC	1.04843	0.235642	10
LSM1	0.98	0.82	0.94	1.32	0.94	1.07	2.29	0.97	0.73	1.64	1.31	LSM1	1.04842	0.255932	11
AF131215.8		0.95	1.04	0.89	1.1		1.6	1.02	1.03	1.64	0.74	AF131215.8	1.04839	0.28013	9
MS4A7		1.12	1.16	1.22	0.81	1.1	1.03	1.01	1.12	1.16	1.39	MS4A7	1.04839	0.263268	10
TBX21	0.96	1.1	1.15	1.05	1.1	0.93	0.71	1.25	1.16	0.75	1.07	TBX21	1.04838	0.221444	11
EPHB4	1.19	1.17	1.07	1.16	0.94	1.07	1.2	1.14	1.08	1.06	0.88	EPHB4	1.04836	0.222425	11
DNAJB9	1.11	0.87	1.17	1.04	0.91	1.05	1.31	0.94	1.03	1.35	1.32	DNAJB9	1.04834	0.234517	11
STEAP4	1.23	0.93	1.05	1.26	1.02	1.03	0.79	0.84	1	1	1.3	STEAP4	1.04833	0.226231	11
TEAD4	1.08	1.08	1.06	0.96	1.25	1.05	0.69	0.88	1.13	0.86	0.93	TEAD4	1.0483	0.238404	11
FOSL1	1.15	1.19	1.21	1.14	0.91	1.05	1.24	1.15	1.08	1.03	0.88	FOSL1	1.04824	0.242657	11
C1GALT1	1.04	0.86	0.93	1.08	1.23	1.02	0.76	0.83	1.23	0.76	1.1	C1GALT1	1.04822	0.241935	11
SRP68		1.72	1.23	1.03	0.9	1.02	0.77	1.3	1.13	1.07	1.01	SRP68	1.04819	0.242185	10
ITGB3	1.76	1.33	1.06	1.08	1.03	1.28	0.84	1.24	0.83	0.71	0.94	ITGB3	1.04818	0.253666	11
MYT1	1.15	1.04	0.98	0.96	1.11	0.96	1.6	1.18	0.96	1.33	0.81	MYT1	1.04817	0.213886	11
FBRS	1.18	1.06	1.09	0.99	0.99	1	1.21	1.36	1.05	1.25	0.8	FBRS	1.04815	0.220834	11
CPA4	1.27	1.19	1.07	0.84	1.03	0.97	1.49	1.26	1.07	1.37	0.8	CPA4	1.04813	0.222656	11
ZNF33B	1.32	1.01	0.97	1.37	0.89	0.91	1.3	0.94	1.28	1.11	0.9	ZNF33B	1.04813	0.218921	11
BEST1	1.27	1.09	1.07	0.99	1.08	1.19	0.82	1.1	0.95	0.9	1.07	BEST1	1.04811	0.221172	11
D2HGDH		1.49	1.1	1.04	0.98	1.03	0.66	1.34	1.11	0.81	1.23	D2HGDH	1.04803	0.257606	10
LNX2		1.04	1.14	1.15	0.89	1.14	1.26	0.76	1.19	1.27	1.05	LNX2	1.04802	0.249412	10
GUSB	1.27	0.83	0.92	1.03	1.05	1.01	0.91	1.16	1.21	0.91	1.14	GUSB	1.04802	0.219555	11
ZFYVE26	1.27	0.76	1.16	0.93	0.95	0.89	1.15	1.21	1.41	1.17	0.96	ZFYVE26	1.04801	0.223306	11
IGLL1	0.89	1.25	1.26	0.99	0.99	1.05	0.85	1.2	1.29	1	0.8	IGLL1	1.04797	0.191288	11
PNPLA6	1.25	1.06	1.1	1.06	0.97	0.89	0.84	1.44	1.18	0.83	1.15	PNPLA6	1.04796	0.223806	11
OIP5-AS1		0.98	0.99	1.13	0.85		1.22	1.26	1.28	1.07	1.17	OIP5-AS1	1.04795	0.289031	9
TIA1	0.96	0.76	1	1.11	1.04	1.15	0.83	1.11	1.31	0.85	0.99	TIA1	1.04794	0.219941	11
MAGEB1	0.96	1.07	1.12	1.06	1.09	0.98	1.12	0.96	1.08	1.23	0.82	MAGEB1	1.04792	0.217316	11
MXD1	0.99	1.17	1.03	1.03	1.07	1.12	0.53	1.1	1.13	0.99	1.19	MXD1	1.04791	0.233447	11
CD33	0.93	1.53	1.17	1.37	1.08	0.83	0.52	1.26	1.04	0.66	1.11	CD33	1.04791	0.239998	11
PCNX1	1	0.97	1.14	1.14	1.15	0.83	0.7	1.2	0.99	0.85	1.18	PCNX1	1.0479	0.240568	11
TYSND1		1.16	1.14	1.11	0.74	0.91	2.08	1.35	1.1	1.58	1.22	TYSND1	1.04788	0.258197	10
RHAG	1.17	1.31	1.11	1.2	0.93	0.83	0.99	1.46	1.14	1	0.9	RHAG	1.04788	0.232655	11
SOHLH2#CCDC169-SOHLH2	1.08	0.94	1.33	0.83	1.08		0.93	1.01	1.13	1.18	0.93	SOHLH2#CCDC169-SOHLH2	1.04788	0.223487	10
ZNF480	1.28	1.2	1.06	0.9	1	1.18	1.31	0.93	1.17	1.08	0.87	ZNF480	1.04787	0.244426	11
ZNF230	1.18	0.9	0.99	1.06	1.05	0.86	1.04	1.01	1.45	1.07	0.82	ZNF230	1.04782	0.222006	11
LINC02604		0.93	0.94	0.96	1.01		1.14	1.3	1.26	1.15	0.91	LINC02604	1.04782	0.288355	9
AC009133.15		1.24	1.13	0.98	1		1.91	0.75	1.08	1.25	0.95	AC009133.15	1.04779	0.270564	9
TMEM33	1.21	1.07	1.26	1.06	1		0.82	0.99	1.04	0.86	1.22	TMEM33	1.04773	0.26144	10
GGTA1P		1.06	1.09	1.33	0.92	0.85	0.97	1.07	1.08	0.99	1.4	GGTA1P	1.04765	0.253738	10
SIGLEC9	1.11	1.24	1.1	1.15	1.21	0.72	0.77	1.09	1.06	0.86	0.95	SIGLEC9	1.04764	0.241365	11
C19orf57	1.22	1.4	1.04	1.14	0.92	1.09	1.32	1.15	1.03	1.08	0.87	C19orf57	1.04763	0.218444	11
RIMS2	0.97	0.99	1.13	0.97	1.11	1.1	1.13	0.81	1.09	1.18	0.92	RIMS2	1.0476	0.179888	11
MISP	1.31	1.13	0.97	0.99	0.99	1.28	1.25	1.16	1.01	1.25	0.76	MISP	1.04759	0.225675	11
AGPS	0.88	1.27	1.11	1.09	1.02	0.97	1.33	0.88	0.94	1.22	1.25	AGPS	1.04758	0.243037	11
LINC00032		1.05	1	1.25	1.12		1.07	0.7	1.01	0.96		LINC00032	1.04755	0.305528	8
ZNF451	1.18	1.03	1.16	0.91	1.07	0.74	1.03	1.15	1.29	1.02	1.08	ZNF451	1.04755	0.229668	11
IQCB1	1.25	0.88	1.07	0.76	1.01	1.16	1.35	1.08	1.33	1.29	0.83	IQCB1	1.04752	0.245837	11
PLBD1	0.96	0.91	1.02	1.15	0.98	1.04	0.95	1.02	1.12	1.18	1.19	PLBD1	1.0475	0.258038	11
PKD2L1	1.12	1.52	1.03	1.2	1.09	1.1	1.03	1.06	0.91	0.78	0.84	PKD2L1	1.04749	0.237435	11
SNRNP25	1.09	1.28	0.91	1.27	0.97	1	1.51	0.84	0.94	1.31	1.12	SNRNP25	1.04749	0.24656	11
AC008753.4		1.31	0.96	1.09	0.92		1.17	1.35	1.1	0.89	1.21	AC008753.4	1.04748	0.283373	9
TXNL1	1.3	1.06	1.14	1.09	0.89	1.02	1	1.07	1.04	1.17	1.27	TXNL1	1.04748	0.223902	11
WFDC2	1.02	1.39	1.19	1	1.14	0.95	0.71	0.83	1.25	0.99	0.82	WFDC2	1.04744	0.26833	11
LOC100506691		0.81	0.97	1.09	1.03		1.41	1.14	0.99	1.22	0.98	LOC100506691	1.0474	0.268902	9
ZKSCAN4	1.4	0.89	0.96	0.96	0.97	0.87	1.56	0.98	1.32	1.34	0.99	ZKSCAN4	1.04739	0.230794	11
LRRC58		1.04	1.22	1.15	0.9		0.92	0.87	1.16	1	1.39	LRRC58	1.04736	0.275558	9
HSH2D		0.84	1.03	0.97	1.13	0.89	1.28	1.01	1.12	1.09		HSH2D	1.04734	0.267779	9
LOC389906	1.62	0.84	0.98	1.05	1.04		1.41	1.34	0.98	1.01	0.76	LOC389906	1.04733	0.280859	10
DHX9	1.09	1.14	1.01	0.99	1.06	0.91	1.12	1.42	1.14	0.93	0.89	DHX9	1.04726	0.238541	11
PHF2	1.08	1.15	1.07	0.93	1.14	0.81	0.86	1.32	1.19	0.83	1.07	PHF2	1.04726	0.229846	11
AZGP1#AZGP1P1	1.07	1.04	1.08	1.26	0.95		1.28	1.15	0.93	1.37	0.84	AZGP1#AZGP1P1	1.04721	0.240357	10
ARHGEF3	1.17	1.03	1.06	1.21	0.99	0.95	0.81	0.91	1.12	0.91	1.31	ARHGEF3	1.04716	0.245221	11
PPP1R14D	1.06	1.11	1.02	1.28	0.99	1.28	0.82	1.24	0.97	0.98	0.82	PPP1R14D	1.04715	0.219541	11
RHEX	1.36	0.99	1.12	1.09	0.86	1.02	1.07	1.2	1.17	1.28	0.96	RHEX	1.04714	0.252897	11
GLUL	0.86	1.3	1.08	1.39	1.02	0.88	0.45	1.27	1.12	0.76	1.32	GLUL	1.04714	0.253941	11
HADHB	0.8	1.26	1.16	1.16	0.97	1.02	0.92	0.97	1.19	1.08	1.04	HADHB	1.04713	0.243788	11
PRO2964	1.4	0.95	0.95	0.89	1		1.21	0.88	1.3	1.13	1.13	PRO2964	1.04711	0.270169	10
LSM2	1.02	1.75	1.2	1.02	1.07	1.04	0.8	1.29	0.96	0.73	1.01	LSM2	1.04707	0.249735	11
AP4M1	1.16	1.01	1.04	1.07	1.03	0.94	1.6	1.03	1	1.3	0.89	AP4M1	1.04707	0.229356	11
TBC1D9B	1.39	0.93	0.97	1.05	0.98	1.04	1.32	1.12	1.1	1.21	0.87	TBC1D9B	1.04703	0.241883	11
ZNF75A		0.86	0.89	1.02	0.99	1.16	1.07	1.28	1.21	1.23	0.92	ZNF75A	1.04703	0.248849	10
ACTG2	1.05	0.92	1.01	1.19	1.08	1.08	1.43	0.9	0.86	1.49	0.83	ACTG2	1.04703	0.235918	11
DUX1	1.38	1.19	1	1.17	1.05	0.9	1.32	1.06	0.9	1.08	0.94	DUX1	1.04701	0.231295	11
ZNF337	1.15	0.92	0.96	0.9	1.26	1	0.96	1.41	1.07	0.83	0.77	ZNF337	1.04698	0.248919	11
SUV39H1	1.19	0.99	0.94	0.98	1.07	0.99	1.28	1.23	1.04	1.17	0.93	SUV39H1	1.04696	0.238258	11
TIPIN	0.93	1.17	1.2	1.17	0.95	1.19	1.46	0.88	0.78	1.24	1.23	TIPIN	1.04695	0.251529	11
ASPM	0.95	0.98	0.98	1.09	0.99	1.19	1.3	0.83	1.24	1	1.05	ASPM	1.04688	0.252115	11
ATP8A2	1.3	1.23	0.89	1.09	0.92	0.88	1.37	1.03	1.22	1.24	1.13	ATP8A2	1.04688	0.228128	11
MTRF1L	1	0.8	0.9	1.01	1.33	1.06	0.67	0.73	1.21	0.74	1.22	MTRF1L	1.04687	0.240027	11
HSF4	1.51	0.96	1.03	1.22	0.89	1.02	1.23	1.21	1.09	1.01	0.93	HSF4	1.04686	0.258648	11
IFNA14	0.89	1.62	1.09	1.02	1.05	0.93	1.04	1.16	1.08	1.04	0.96	IFNA14	1.04686	0.231143	11
PRICKLE1		0.89	1.34	1.25	0.89	0.72	1.23	1.22	1.1	1.09	1.2	PRICKLE1	1.04685	0.253098	10
H2AC14	1.18	1.1	1.06	1.11	1.05	1.12	1.18	0.89	0.89	1.05	1.08	H2AC14	1.04684	0.241819	11
DEFA5	0.89	0.83	0.82	1.11	1.18	0.99	1.08	1.04	1.14	1.08	0.95	DEFA5	1.04676	0.232585	11
SNRNP200		0.71	0.92	1.03	1.14	1.21	1.28	0.94	0.9	1.22	1.1	SNRNP200	1.04675	0.243783	10
EPB41	1.26	0.98	1.06	1.12	0.9	1.18	0.82	1.54	1.17	0.92	0.89	EPB41	1.04667	0.242176	11
NPHP1	1.18	0.87	1.06	1.06	0.99	1.08	1.31	0.82	0.96	1.38	1.22	NPHP1	1.04665	0.236026	11
PARP2	1.27	1.14	1.08	0.98	0.94	1.12	1.16	1.27	0.99	1.14	1.01	PARP2	1.04665	0.254836	11
ACRBP		1.11	1.29	1.19	0.89	0.87	1.19	0.95	1.23	1.11	1.03	ACRBP	1.04664	0.25387	10
RPGR	0.96	0.84	0.8	1	1.17	1.11	1.15	0.98	1.02	1.14	1.19	RPGR	1.04664	0.259219	11
CHCHD1		0.99	1.01	1.18	0.86	1.19	2.33	0.88	0.92	1.29	1.24	CHCHD1	1.04662	0.281419	10
APOBEC2	1.15	1.02	1.06	0.96	1.08	1.03	1.12	1.11	1.07	1.04	0.93	APOBEC2	1.04661	0.219898	11
REEP2	1.2	1.15	1.02	1.02	1.06	1.13	1.44	1.1	0.94	1.19	0.75	REEP2	1.0466	0.219195	11
MPP3	1.22	1.17	1.03	0.96	1.11	0.84	1.27	1.23	1.07	0.92	0.96	MPP3	1.0466	0.22983	11
AK4	0.97	1.16	0.9	0.81	1.19	1.15	0.76	0.91	1.17	1.01	1.3	AK4	1.04659	0.244725	11
DEFB1	1.13	1.23	0.98	1.05	1.1	1.06	0.83	0.99	1.1	1.22	0.8	DEFB1	1.04659	0.270855	11
COPG2IT1	1.39	1.07	1.08	0.96	0.81		1.44	1.02	1.51	1.21	1	COPG2IT1	1.04655	0.292579	10
EVC2		0.8	0.94	1.13	1.08	0.95	1.41	1.36	1.03	1.1	0.81	EVC2	1.04651	0.250519	10
NDFIP1	1	1.12	1.25	1.19	1.06	0.86	0.71	1.29	0.88	0.78	1.4	NDFIP1	1.04648	0.244149	11
ABRAXAS1		1.08	1.12	1.04	1.03	1.23	1.14	0.81	0.95	1.07	1.09	ABRAXAS1	1.04644	0.262972	10
CATSPERZ	1.36	1.06	0.94	0.96	1.18		0.62	0.89	1.21	1.16	0.83	CATSPERZ	1.04644	0.268725	10
HDAC5	1.28	1.22	1.05	0.8	1.02	0.85	1.53	0.98	1.4	1.14	0.95	HDAC5	1.0464	0.252428	11
PTPRJ	1.04	1.01	1.06	0.89	1		0.68	1.31	1.39	0.81	1.28	PTPRJ	1.04639	0.286465	10
GPI	1.25	1.46	0.9	1.07	0.9	1.05	1.26	1.21	1.1	1.3	0.95	GPI	1.04634	0.26111	11
TUBA1C	0.74	0.92	0.95	0.99	1.22	0.96	0.98	1.1	0.97	1.18	1.17	TUBA1C	1.04632	0.254991	11
SPIDR	0.93	1.06	1.06	1.28	0.85		1.13	1.01	1.32	1.1	1.05	SPIDR	1.04631	0.262782	10
TOR2A		0.95	0.98	1.15	1.07	1.02	1.11	0.91	1.07	1.04	1	TOR2A	1.0463	0.268062	10
YAE1		0.85	1.16	1.15	0.98	1.18	1.31	0.87	0.93	1.17	1.06	YAE1	1.04624	0.267739	10
H3C6	1.08	0.97	1.05	0.92	1.04		1.52	1.31	0.94	1.37	0.87	H3C6	1.04623	0.279478	10
ARRDC1		1.07	1.02	1.02	0.97	0.81	1.43	1.25	1.24	1.2	1	ARRDC1	1.04622	0.265528	10
CHCHD7	0.99	0.97	0.94	1.05	1.12	1.06	2.02	0.83	0.77	1.5	1.08	CHCHD7	1.04622	0.257162	11
TNRC18		0.87	0.88	0.86	1.3		1.11	1.14	1.04	1.04	0.85	TNRC18	1.04621	0.303009	9
COX6C	1.18	1.01	0.86	1.1	0.96	1.02	2.88	1.16	0.88	1.29	1	COX6C	1.04621	0.292573	11
ZBTB22	1.07	1.36	0.99	0.75	1.18		1.51	0.99	0.99	1.14	1.02	ZBTB22	1.0462	0.260025	10
NCR3LG1		0.92	0.93	1.13	1.12		1.17	1	0.91	1.22	0.98	NCR3LG1	1.04619	0.306233	9
GPR137	1.13	1.04	1.04	0.92	1.15	0.92	1.1	1.29	1.16	0.98	0.77	GPR137	1.04619	0.220631	11
C18orf25	1.19	1.09	1.2	1.03	1.04	0.83	0.9	1.42	0.94	1.12	1.02	C18orf25	1.04618	0.236432	11
HAUS1		1.07	1.09	1.04	0.97	0.93	1.43	0.8	1.26	1.13	1.16	HAUS1	1.04618	0.266282	10
SPTBN4	1.09	1.07	1.06	1.17	1.05	0.92	1.32	0.9	0.9	1.21	1.1	SPTBN4	1.04615	0.223731	11
LMF1	0.99	1.3	1.12	0.98	1.11	0.95	1.24	1.18	1	1.12	0.77	LMF1	1.04615	0.232232	11
LBH	1.3	1.15	1.03	1.07	0.99	0.91	1.03	1.01	1.17	0.91	1.19	LBH	1.04614	0.249407	11
ARFIP2	1.28	1.05	1.1	1.04	0.91	0.98	1.48	1.19	1	1.38	0.99	ARFIP2	1.04613	0.249417	11
UQCC3		0.87	0.97	1.02	1.17		1.48	0.87	0.86	1.16	1.11	UQCC3	1.04609	0.279711	9
PLCXD3		1.08	1.05	1	1.08	1.08	0.86	1.09	1.08	1.02	0.96	PLCXD3	1.04608	0.253043	10
TYW3		1.08	1.11	1.01	1.06	0.96	1.3	1.13	0.85	1.3	1.08	TYW3	1.04604	0.285476	10
EWSR1	1.18	1.04	1.09	0.93	1.12	0.92	1	1.09	1.15	1.02	0.89	EWSR1	1.04603	0.244931	11
RCAN1	0.9	1.05	0.87	1.18	1.23	1.24	0.86	1.03	0.78	1.1	0.95	RCAN1	1.04599	0.236654	11
ASCC3	1.01	1.32	1.23	1.11	0.97	1	1.24	0.98	0.9	1.29	1.01	ASCC3	1.04597	0.261543	11
TKTL1	1.8	0.9	1.02	1.18	1.03	0.89	1.05	1.12	0.81	1.22	1.03	TKTL1	1.04594	0.2512	11
CEND1	1.08	0.82	0.95	1.38	1.02	1.12	1.77	1.28	0.78	1.06	0.82	CEND1	1.04593	0.255383	11
COX7A2	1.28	1.01	1.22	1.13	0.9	0.93	1.65	0.82	1.03	1.23	1.13	COX7A2	1.04593	0.276513	11
AP1G2	1.29	0.95	0.87	0.96	1.04	0.96	1.56	1.24	1.2	1.12	0.84	AP1G2	1.04593	0.24939	11
CDKN2AIP	0.76	0.93	0.97	1	1.13	0.99	1.93	0.84	0.89	1.45	1.19	CDKN2AIP	1.04592	0.272157	11
MAPKAP1	0.92	1.1	1.14	1.46	0.98	1	1.12	1.08	0.82	0.8	1.31	MAPKAP1	1.04591	0.265483	11
XKR8	0.97	1.18	1.08	1.19	0.9	0.96	2.06	1.32	0.99	1.1	0.89	XKR8	1.04587	0.285465	11
ROMO1		1.01	1.02	1.05	0.95	1.09	2.06	1.03	0.87	1.19	1.28	ROMO1	1.04585	0.283187	10
AUH	0.95	1.22	1.15	1.19	0.85	0.99	1.13	0.96	1.23	1.1	1.25	AUH	1.04584	0.254497	11
COX6CP1	1.15	1.06	0.86	1.08	1.01		1.75	1.18	0.91	1.26	0.98	COX6CP1	1.04583	0.272992	10
MIS18A	1.13	0.96	1.02	0.98	0.96	1.19	1.5	0.91	1.02	1.23	1.19	MIS18A	1.04582	0.255503	11
CDK15		1.63	1.06	0.99	1.11	0.93	1.07	1.18	0.97	1	0.91	CDK15	1.04578	0.24491	10
GUSBP4#GUSBP1		0.93	1.01	1	0.98		1.54	0.9	1.17	1.49	0.94	GUSBP4#GUSBP1	1.04577	0.299235	9
RALGPS2	0.97	1.29	1.09	1.03	0.99	1.01	0.95	0.94	1.4	1.03	0.88	RALGPS2	1.04576	0.25938	11
KIF16B	1.04	1.24	1	1.08	1.01	1.06	0.81	1.01	1.16	1.18	1	KIF16B	1.04574	0.254896	11
DENR	1.03	1.14	1.13	0.9	1.04	0.84	1.38	0.95	1.16	1.24	1.14	DENR	1.04571	0.291971	11
DYNC2LI1	0.75	1.03	1.08	1.24	0.98	0.95	0.97	0.88	1.18	1.33	1.09	DYNC2LI1	1.04568	0.263453	11
FAM124A		0.98	1.16	0.94	1.22	1.01	1.17	0.91	1.03	0.71	1.03	FAM124A	1.04567	0.270313	10
B9D2	0.98	0.98	1.04	1.06	1.06	1.04	1.7	0.89	1.14	1.07	0.81	B9D2	1.04566	0.250342	11
TUBB4B	0.91	1.1	1.04	1	1.12	1.11	1.15	1.17	0.89	1.05	0.98	TUBB4B	1.04566	0.262483	11
IMPA1	0.89	0.84	1.15	1.06	0.98	1.23	1.76	0.91	0.87	1.3	1.1	IMPA1	1.04565	0.265078	11
CAV3	1.39	1.09	1.16	0.98	1.01	1.04	1.14	1.06	1.07	1.11	0.8	CAV3	1.04564	0.240305	11
SLC2A11	1.37	1.22	1.22	1.03	1.09	0.85	1.12	1.15	0.86	0.98	0.98	SLC2A11	1.04558	0.253269	11
DCAF15	1.12	1.21	1.08	0.91	1	0.94	1.62	1.32	1.12	1.16	0.81	DCAF15	1.04557	0.252377	11
SH3BP5L		1.29	1.16	0.84	1.01	0.86	1.76	1.11	1.16	1.13	1.01	SH3BP5L	1.04556	0.26751	10
PSG1	1.31	1.15	1.16	1.01	1.03	0.91	1.16	1.34	0.99	1.02	0.86	PSG1	1.04553	0.240765	11
BAG5	1.33	1.21	0.92	1.14	1.15	1.02	0.78	0.91	1.13	0.74	0.93	BAG5	1.0455	0.242948	11
PPP1R9B		1.21	1.1	0.87	0.99	0.91	1.41	1.34	0.96	1.58	1.05	PPP1R9B	1.04549	0.2729	10
RP4-635E18.8		0.92	1.03	0.95	0.97		1.12	1.21	1.38	1.12	0.87	RP4-635E18.8	1.04549	0.306325	9
BLOC1S4		0.89	0.99	1.12	1.01	1.16	1.28	0.95	1.01	1.2	1.01	BLOC1S4	1.04548	0.279464	10
DMAC1		1.02	1.09	0.93	1.02	1.11	1.48	0.82	1.04	1.37	1.05	DMAC1	1.04545	0.289256	10
DACH1	0.86	1.31	1.11	1.1	1.26	0.95	0.6	1.05	0.87	1.06	0.93	DACH1	1.04545	0.242878	11
FAR1		1.04	1.13	0.9	1.16	0.99	1.26	1	0.89	1.04	1.12	FAR1	1.04539	0.275208	10
ZNF222	1.18	0.91	1.1	0.86	1.18	0.99	0.93	0.81	1.19	1.11	0.97	ZNF222	1.04538	0.258846	11
NLRX1	1.08	1.06	1.1	1.06	1.14	0.94	0.77	1.26	0.94	1.17	0.86	NLRX1	1.04536	0.260946	11
TIGD7		0.7	0.93	1.11	1.07	1.03	0.74	1.1	1.17	1.12	1.14	TIGD7	1.04531	0.276477	10
LINC01619		0.92	0.97	1.05	1.02		0.85	1.02	1.28	1.1		LINC01619	1.04528	0.318194	8
MARCHF3	1.03	1.05	1.09	1.13	0.96	1.13	1.05	1.12	1.1	1	0.95	MARCHF3	1.04528	0.265882	11
MSR1	0.97	0.79	0.93	1.27	0.96	0.9	1.06	1.04	1.22	1.25	1.15	MSR1	1.04528	0.235417	11
HERC5	0.73	0.77	0.99	1.1	1.19	0.96	0.85	1.34	0.99	1	1.1	HERC5	1.04527	0.2441	11
USP7	1.38	0.98	1.08	0.93	1.05	1.14	1	1.11	1.07	1.06	0.84	USP7	1.04527	0.263847	11
CBX6	1.54	1.14	1.03	0.91	1.12	1.04	0.98	1.03	0.94	1.04	0.98	CBX6	1.04527	0.262388	11
LRRC8A		0.97	1.11	1.06	0.9	1.11	1.14	1.05	1.18	0.95	1.32	LRRC8A	1.04526	0.296951	10
HMGXB4	1.11	1.02	1.08	1.2	0.94	1.22	1.1	0.95	0.99	1.01	1.08	HMGXB4	1.04523	0.26006	11
PLPP2	0.78	1.1	1	1.11	1.21	1.22	0.74	1.14	0.82	1.02	0.98	PLPP2	1.04521	0.278733	11
ZNF569		0.89	1.01	1.06	1	1.15	1.19	0.83	1.16	1.19		ZNF569	1.0452	0.297951	9
ZNF805		0.91	1.15	1.02	0.86	0.98	1.65	1.11	1.35	1.11	1.05	ZNF805	1.04518	0.316931	10
PATL1		0.91	0.95	0.9	1.13	1.17	0.78	1.19	1.29	0.91	0.88	PATL1	1.04516	0.278798	10
UFSP2	0.75	1.11	0.98	1.03	1	1.05	1.34	1.01	0.94	1.37	1.46	UFSP2	1.04514	0.279037	11
IFNAR2	1.27	1.16	1.04	1.1	1.02	0.98	0.84	1.3	0.97	0.93	1.09	IFNAR2	1.04512	0.260511	11
ANAPC11		0.91	0.87	1.09	1.06	1.07	1.6	0.84	1	1.24	1.14	ANAPC11	1.04512	0.283859	10
SLC44A1	1.11	0.96	1.15	1.11	0.94	1.19	1.18	0.83	1.16	1.01	1	SLC44A1	1.04509	0.255912	11
ZC3H12A#MIR6732	1.11	1.34	1.03	1.09	1.01		1.08	1.18	0.89	1.25	0.94	ZC3H12A#MIR6732	1.04509	0.296743	10
PECR	0.97	0.73	1.05	1.28	1.11	1.13	0.7	1.15	0.91	0.78	1.17	PECR	1.04509	0.250822	11
GPN3	0.86	1.16	1.07	1.04	0.98	1.19	1.61	0.79	0.88	1.43	1.25	GPN3	1.04508	0.259372	11
FGF7	0.77	0.69	1.12	1.27	1.24	1.01	0.93	0.89	0.75	1.18	1.13	FGF7	1.04507	0.301141	11
SMARCA5	0.93	1.33	1.13	0.97	0.93	0.96	1.56	0.99	1	1.54	1.16	SMARCA5	1.04503	0.263889	11
HAUS6	0.87	1.06	1.13	1.05	0.9	1.34	1.26	0.89	1.03	1.27	1.21	HAUS6	1.04503	0.283788	11
ALDH1B1	0.83	1.4	1.19	1.1	0.94	1.37	1.42	1.01	0.86	1.24	0.87	ALDH1B1	1.04503	0.26567	11
SLC26A6#MIR6824	1.22	1.08	1.23	1.04	0.92		0.88	1.41	1.14	0.91	0.92	SLC26A6#MIR6824	1.04501	0.301331	10
PURG	1.36	0.99	0.95	0.88	1.17	1.11	1.62	1.09	0.77	1.36	0.88	PURG	1.045	0.258	11
ZMYM2	1.13	0.99	0.94	0.78	1.29		0.87	0.79	1.29	0.91	1	ZMYM2	1.04499	0.308786	10
KLHL31		1.26	1.05	0.91	1.14	1.06	1	0.87	1.08	0.94	1.07	KLHL31	1.04497	0.264765	10
ABHD1		1.16	1.03	1	1.11	0.97	1.25	0.82	1.12	1.12	0.93	ABHD1	1.04496	0.255499	10
KANK3	1.18	0.8	1.06	1.09	1.09	1.01	1.08	1.33	0.93	0.87	0.99	KANK3	1.04494	0.256968	11
TMEM88		1.09	0.99	1.09	0.97	0.98	1.14	1.11	1.23	1.1	0.96	TMEM88	1.04494	0.275318	10
YIPF6	1.19	0.98	0.88	1.12	1.19	0.89	0.72	0.98	0.95	1.15	1.19	YIPF6	1.04492	0.264779	11
IL18BP	1.36	1.28	1.07	0.96	1.02	0.81	0.67	1.14	1.29	0.86	1.29	IL18BP	1.04491	0.267639	11
P4HA1	0.79	1.28	1.06	1.08	1.03	0.99	0.98	1.23	0.99	1.12	1.12	P4HA1	1.04489	0.264433	11
BCKDHB	1.21	1.25	1.07	1.13	0.92	1.47	1.21	0.68	1.08	1.22	0.85	BCKDHB	1.04489	0.249555	11
SUN1#GET4		1.01	1.02	1	1.03		1.61	1.27	0.85	1.16	1.1	SUN1#GET4	1.04488	0.301	9
ADHFE1		1.02	1.07	1.08	1.12	0.95	0.98	1.3	1.04	0.77	0.94	ADHFE1	1.04487	0.272231	10
JAKMIP1		1.05	1.02	0.9	1.13	0.9	0.8	0.97	1.12	0.93	1.55	JAKMIP1	1.04486	0.275041	10
EIF2AK1	1.42	1.25	1.16	1.07	0.88	0.95	0.83	1.4	1.27	0.95	0.89	EIF2AK1	1.04486	0.265923	11
MYL10	1.13	1.26	1.08	1.07	0.97	0.92	1.26	1.16	1.04	1.2	0.94	MYL10	1.04485	0.250315	11
IRF2BPL		0.94	1.07	0.95	1.17	1.02	0.66	1.13	1.03	0.83	1.28	IRF2BPL	1.04484	0.274841	10
LOC643406#LINC00654		1.1	0.99	0.94	1.11		0.63	1.13	1.28	1.07	0.89	LOC643406#LINC00654	1.04483	0.321595	9
FAM223B#FAM223A		0.84	0.88	0.72	1.25		1.34	1.06	1.06	1.35		FAM223B#FAM223A	1.04482	0.328416	8
MFSD2A		1.15	1.01	1.05	1.15	1.01	1.13	1.13	0.83	1.1	0.96	MFSD2A	1.04479	0.279132	10
PCMTD1		0.92	1.04	0.98	1.1	1.21	1.17	0.9	0.97	0.97	1.13	PCMTD1	1.04479	0.277777	10
WDR24		1.06	1.03	1.1	0.9	1.18	1.03	1.08	1.09	1.3	1.07	WDR24	1.04478	0.282627	10
SLC16A10	1.4	1.27	1.03	0.99	1.16	1.33	0.79	0.71	0.89	0.96	0.99	SLC16A10	1.04478	0.283425	11
RP11-220I1.5		1.54	1.09	0.98	0.97		1.2	0.97	1.05	1.23		RP11-220I1.5	1.04476	0.334286	8
AC012065.7	1.07	1.24	1.21	1.18	0.82		1.5	1.16	1.19	1.27	0.77	AC012065.7	1.04473	0.303944	10
SFT2D3		1.23	1.06	0.99	1.08	0.89	1.08	1.19	1.13	1.04	0.88	SFT2D3	1.04473	0.279475	10
HDAC6	1.24	1.04	0.97	0.86	1	0.91	1.29	1.31	1.23	1.32	0.93	HDAC6	1.04471	0.238569	11
PFN2	1.11	0.82	0.88	1.12	1.15	1.03	1.39	1.15	0.84	1.38	0.84	PFN2	1.04471	0.268927	11
NPR3	1.08	1.25	1.07	1.01	1.06	1.04	0.75	1.18	1.09	0.85	1.06	NPR3	1.04469	0.24344	11
ADAM29#LOC101928551	1.29	0.77	0.97	0.79	1.14		1.2	0.99	1.36	0.91	0.99	ADAM29#LOC101928551	1.04469	0.270758	10
HIRA	1.04	1.09	1.1	1.35	0.92	1.03	1.03	0.99	1.16	0.96	0.94	HIRA	1.04469	0.266137	11
GSDME	0.79	1.27	1.16	1.17	1.05	1.09	0.71	0.99	1.1	0.7	1.23	GSDME	1.04469	0.27248	11
IFI35	0.67	0.99	1.07	0.93	1.13	0.9	0.8	1.33	1.31	0.79	1.25	IFI35	1.04469	0.258205	11
AGK	1.17	1.25	1.02	1.1	0.93	0.88	1.39	1.12	1.09	1.43	0.91	AGK	1.04468	0.269598	11
EXOG	1.05	0.96	0.97	1.07	1.11	1.29	1.08	1.09	0.87	1.15	0.85	EXOG	1.04467	0.261336	11
HMMR	0.83	1.11	0.97	1.14	0.87	1.21	1.97	1.03	1.03	1.38	1.06	HMMR	1.04466	0.291944	11
NXT2	0.84	0.82	0.88	1.26	0.97	1.11	1.84	0.86	0.92	1.82	1.07	NXT2	1.04466	0.272991	11
CDC37L1	0.74	0.84	1.08	1.05	1.03	1.33	1.61	0.93	0.91	1.1	1.17	CDC37L1	1.04465	0.27186	11
MRM3	1.03	1.35	1.19	1.14	0.93	1	1.07	0.83	1.07	1.36	1.02	MRM3	1.04465	0.278659	11
CHI3L2	1.18	1.03	0.98	1.2	0.89	0.82	1.14	1.16	1.22	1.14	1.26	CHI3L2	1.04464	0.272848	11
H4C5	1.31	0.83	1.03	1.17	0.92	1.25	1.27	0.95	1.15	1.04	0.86	H4C5	1.04463	0.256793	11
IGSF21		0.93	1.03	1.03	1.13	1.14	0.88	1.13	0.94	0.89	1.07	IGSF21	1.04461	0.259431	10
MRPL17	1.01	1.06	1.11	1.27	0.95	1.06	1.55	0.87	0.8	1.09	1.38	MRPL17	1.0446	0.276825	11
FOXP1-IT1		0.99	0.95	0.87	1.09		1.18	1.25	1.14	0.91	1.13	FOXP1-IT1	1.04457	0.315484	9
MIR4467#LRWD1		0.75	1.12	0.98	0.98		1.67	0.91	0.96	1.47	1.21	MIR4467#LRWD1	1.04457	0.304201	9
HYKK		0.93	1.09	1.39	1.03	0.92	0.83	1.02	0.98	1.01	1.05	HYKK	1.04456	0.279879	10
CDR2	1.14	0.69	0.99	1.21	1.04	1.14	1.3	0.97	0.72	1.4	1.27	CDR2	1.04443	0.276682	11
URB1-AS1		1.23	0.88	1.08	1	1.1	1.57	0.89	0.89	1.51	1.11	URB1-AS1	1.04438	0.271354	10
GTF3C4	1.56	1.06	1.3	0.98	1.03	0.98	0.86	1.29	0.95	0.97	0.82	GTF3C4	1.04433	0.268724	11
SLX4		0.97	0.88	0.88	1.21	1.12	1.04	0.97	1.2	1.15	0.79	SLX4	1.04431	0.286086	10
SCAMP2	1.26	1.23	1.27	1.2	0.98	0.87	0.83	1.33	0.97	0.88	0.93	SCAMP2	1.0443	0.278576	11
COMMD9	0.88	1.08	0.84	1.08	1.07	1.03	1.89	0.98	0.86	1.3	1.26	COMMD9	1.04429	0.290747	11
CCL24	1.43	1.12	1.02	0.99	1.22	0.86	0.93	1.05	0.97	0.82	0.96	CCL24	1.04427	0.276597	11
PNMA3	1.45	0.77	0.95	1.13	1.06	0.89	0.86	1.35	1.07	0.97	0.98	PNMA3	1.04425	0.262012	11
HAP1	1.22	1.55	1.12	1.2	1.03	0.9	1.23	0.97	1.04	0.86	0.81	HAP1	1.04422	0.26467	11
HMGB3P1	1.01	1.13	0.86	1.06	1.12	1.1	1.27	1.05	1	1.04	0.92	HMGB3P1	1.04422	0.265635	11
SSR3	1.23	1.01	1.26	1.16	0.92	1.18	1.01	0.88	0.86	1	1.37	SSR3	1.04419	0.267188	11
HCG27		1.13	1.02	0.87	1.09	1.06	1.06	1.09	1.04	1.2		HCG27	1.04416	0.309438	9
DNAJB1	1.02	0.91	0.87	0.97	0.85	1.08	1.78	1.28	1.12	1.42	1.47	DNAJB1	1.04415	0.284205	11
HRH3	1.16	1.4	1.04	1.14	1.04	0.85	1.36	1	1.04	1.08	0.83	HRH3	1.04414	0.252375	11
CD151	1.14	1.2	1.04	1.11	1.07	0.97	0.98	1.15	0.84	0.91	1.26	CD151	1.04414	0.273714	11
RTP4	0.84	0.94	1.01	1.14	0.99	0.99	1.03	1.05	1.24	0.99	1.16	RTP4	1.04414	0.279483	11
ANKRD13D		1.25	1.02	1.02	0.97	1.07	0.8	1.32	1.07	1.06	1.13	ANKRD13D	1.04413	0.278575	10
TXNRD3	1.3	1.22	1.13	1.05	1.1		1.23	1.18	0.62	1.26	1.05	TXNRD3	1.04408	0.320112	10
PHYKPL		0.8	1	0.85	1.24	0.91	1.16	1.45	1.15	0.88	0.78	PHYKPL	1.04406	0.289354	10
LINC00685		1.04	0.81	1.02	1.07		1.34	1.37	1.11	1	0.92	LINC00685	1.04405	0.326658	9
ZW10	0.98	1.2	1.12	1.02	1.05	0.93	1.64	0.91	0.96	1.43	0.89	ZW10	1.04405	0.268357	11
MYH14	1.01	0.94	1.02	0.91	1.09	1.21	1.28	1.29	0.97	1.13	0.83	MYH14	1.04404	0.272529	11
GSK3A	1.35	1.4	1.12	1	0.9	1.14	1.34	1.36	1.01	1.08	0.78	GSK3A	1.04404	0.267226	11
TMEM263		0.87	0.94	1	1.08	1.16	1.24	1.07	0.9	1.18	1.16	TMEM263	1.04401	0.297471	10
SHARPIN	1.06	0.79	0.99	1.11	1	1.09	1.4	1.11	0.98	1	1.18	SHARPIN	1.04399	0.254155	11
GATM	1.02	1.05	1.06	0.96	0.92	1.17	1.87	0.77	1.17	1.69	0.88	GATM	1.04398	0.287149	11
EPHA8		1.33	1.07	0.95	1	0.93	1.22	1.16	1.15	1.14	0.94	EPHA8	1.04396	0.260056	10
MAPKAPK3	1.25	1.54	1.27	1.16	0.87	1.06	0.74	1.08	1.12	0.75	1.19	MAPKAPK3	1.04393	0.276996	11
OLFM4	1.01	0.76	0.65	1.15	1.15	1.06	1.19	1.2	1.03	1.05	1.2	OLFM4	1.04393	0.343034	11
RP11-649A18.7	1.47	0.92	1.05	1.28	0.91		1.16	0.77	1.15	1.25	0.91	RP11-649A18.7	1.04391	0.306387	10
MIR19A#MIR19B1#MIR18A#MIR17HG		1	1.02	1.05	1.05		1.18	1.35	0.94	1.17	0.84	MIR19A#MIR19B1#MIR18A#MIR17HG	1.0439	0.323383	9
ARAP3	1.11	0.93	0.98	1.06	1.13	0.98	1.46	0.93	0.81	1.17	1.18	ARAP3	1.04388	0.276421	11
TRAK1	1.32	1.41	1.18	0.99	1.15	0.89	1.03	0.99	0.92	1.17	0.73	TRAK1	1.04386	0.280735	11
ALG9	1.09	1.01	1.06	1.19	0.89	1.31	1.18	1.02	0.95	1.4	0.95	ALG9	1.04384	0.29476	11
EFCC1	1.34	1.11	0.93	0.9	1.1	0.83	1.88	0.99	0.99	1.26	1.06	EFCC1	1.04383	0.270271	11
EXOSC3		1.06	1.13	1.14	0.94	1.22	1.49	0.81	1.04	1.08	0.95	EXOSC3	1.04382	0.2939	10
TULP1	1.34	1.04	0.94	1.15	1.05	1.09	0.81	0.91	1.27	1.02	0.76	TULP1	1.04381	0.259112	11
KCTD15	1.29	0.84	1.05	0.96	0.97	1.14	1.11	1.05	1.21	1.1	0.96	KCTD15	1.04377	0.271817	11
BCAT1	0.91	0.92	0.96	1.05	0.96	1.1	1.09	1.08	1.11	1.23	1.3	BCAT1	1.04372	0.277658	11
NUP160	1.21	0.93	1.3	1.09	1.01	1.06	1.09	0.76	0.93	1.1	1.14	NUP160	1.04371	0.270241	11
CENPQ	0.74	1	1.07	1.08	0.89	1.53	1.85	0.78	1.09	1.31	1	CENPQ	1.0437	0.297068	11
CADM3	1.13	1.15	0.89	1.19	1.21	0.9	0.97	1.03	0.97	0.93	0.88	CADM3	1.04367	0.258847	11
MCF2L	1.42	1.22	1.05	0.96	0.97	1.09	1.11	1.11	1.13	1.02	0.89	MCF2L	1.04367	0.278336	11
ANXA5	0.84	1.13	1.03	1.23	0.89	1.26	0.83	1.21	1.09	0.98	1.18	ANXA5	1.04365	0.286337	11
CRYGEP	1.09	1.07	1.01	1.15	0.92		0.97	1.34	1.17	0.98	0.99	CRYGEP	1.04363	0.301628	10
BMP5	1.05	1.08	1.15	1.1	1.12	1.17	0.47	1.11	0.89	0.83	1.2	BMP5	1.0436	0.319179	11
FLRT1	1.35	1.75	1.06	1.15	0.93	0.87	0.97	1.24	1.06	1.05	0.92	FLRT1	1.04358	0.283153	11
ZXDB	1.23	0.9	0.9	1.12	1.01	1.22	1.06	1.01	1.08	0.99	1.01	ZXDB	1.04354	0.263625	11
ARFIP1	0.74	1.1	1.15	1.04	1.05	0.94	1.08	0.85	0.96	1.29	1.49	ARFIP1	1.04353	0.279236	11
P4HTM	1.39	1.05	1.09	1.23	0.9	1	1.06	1.03	1.14	1.04	0.9	P4HTM	1.04352	0.294404	11
VSIG10		1.25	1.17	1.29	0.93	0.91	0.75	1.18	1.12	1.01	0.96	VSIG10	1.04351	0.309162	10
UBE4A	1.13	0.8	1.04	1	0.97	1.22	1.02	0.97	1.01	1.34	1.23	UBE4A	1.0435	0.279892	11
ZNF836		1.05	0.97	0.92	1.08		0.91	1.42	1.05	0.98		ZNF836	1.04349	0.368729	8
AGRN	0.91	1.08	1.03	1.13	1.02	0.99	1.1	1.31	1.1	1.08	0.83	AGRN	1.04346	0.258185	11
HELLS	1.14	1.15	1.09	0.99	0.96	1.15	1.35	1.11	1	1.08	1.01	HELLS	1.04346	0.28113	11
TIMM23B#TIMM23	0.93	1.18	1.08	1.18	0.88		1.71	1.22	0.82	1.3	1.28	TIMM23B#TIMM23	1.04344	0.314712	10
TMEM106A		0.95	1.12	1.12	0.93		0.66	1.27	1.51	0.81	0.93	TMEM106A	1.04343	0.323066	9
ZNF747	1.14	1.6	1.07	1.06	0.98	1	1.59	0.97	0.94	1.24	0.86	ZNF747	1.04343	0.261491	11
HSPB6	1.62	1.24	1.04	0.91	1.08	0.93	0.8	1.15	1.14	0.95	0.9	HSPB6	1.0434	0.273018	11
HIBCH	0.96	1.07	1.12	1.18	0.97	1.09	1.31	1.01	0.9	1.17	1.03	HIBCH	1.04337	0.29133	11
SUCO	0.88	0.76	1.06	0.94	1.18	0.95	0.88	0.95	1.24	1.01	1.1	SUCO	1.04337	0.253063	11
AK2	0.84	0.98	0.98	1.22	0.95	1	1.43	1.13	1.07	1.31	0.97	AK2	1.04336	0.285296	11
PTPRT	1.53	0.98	1.02	1.09	1.08	0.97	0.97	1.2	0.88	1.02	0.92	PTPRT	1.04336	0.290514	11
BC040327		1.06	1.16	0.82	1.04		1.21	0.95	1.15	1.22		BC040327	1.04332	0.363335	8
FAR2	0.77	1.12	1.1	1.13	0.99	1.04	1	0.97	1.19	1.02	1.09	FAR2	1.04331	0.279976	11
ZNF687		1.35	1.05	0.96	1.04	1.06	1.04	1.31	1.1	0.85	0.9	ZNF687	1.04331	0.271431	10
ESD	1.07	1.37	1.06	1.24	0.82	1.36	1.55	0.97	0.9	1.32	0.98	ESD	1.0433	0.27097	11
COG6		1.05	1.11	1.06	0.99	0.96	1.19	0.83	1.07	1.25	1.21	COG6	1.04329	0.295226	10
PBK	0.79	0.92	0.95	1.09	0.95	1.27	1.75	0.81	0.94	1.96	1.07	PBK	1.04329	0.292551	11
FSTL5		0.98	1.06	1.04	0.99	1.1	1.19	1.22	0.88	1.3	1.09	FSTL5	1.04329	0.299796	10
OGFR	1.38	1.4	1.04	1.01	0.84	0.95	1.93	1.34	1.01	1.17	1.07	OGFR	1.04327	0.292494	11
HTN1	1.06	1.19	1.04	1.14	1	0.98	1.01	1.16	1.15	1.28	0.69	HTN1	1.04326	0.291548	11
ARGLU1	1.1	1.05	1.04	0.93	1.02	0.99	1.07	1.37	1.38	0.91	0.77	ARGLU1	1.04324	0.289962	11
CCDC66		0.6	1.02	1.05	1.26	1.13	1.14	0.98	0.98	0.85	0.85	CCDC66	1.04322	0.291668	10
ZNF331	1.03	0.96	0.98	0.88	0.99	1.27	1.02	1	1.21	1.36	1	ZNF331	1.04318	0.276998	11
NUDT4B#NUDT4	1.15	1.25	1.19	1.19	1.02		1.18	0.88	0.82	1.06	1.02	NUDT4B#NUDT4	1.04318	0.318192	10
MEG3	1.1	1.13	1.11	1.27	0.98	0.95	1.09	1.08	0.93	0.91	1.16	MEG3	1.04315	0.286408	11
TMPO	0.93	1.03	0.95	0.89	1.03	1.15	2.02	0.97	1.04	1.5	0.9	TMPO	1.04315	0.286031	11
MIGA2		0.97	1.01	0.98	0.92	0.94	1.93	1.29	1.21	1.03	1.05	MIGA2	1.04314	0.312257	10
MAD1L1	0.97	1.05	1	1.25	1	0.88	1.03	1.33	1.12	0.99	0.92	MAD1L1	1.04314	0.273931	11
CHMP1A	1	1.57	0.98	0.77	1.01	1.06	1.66	1.13	1.08	1.14	1.17	CHMP1A	1.04314	0.286652	11
FAM47E#STBD1#FAM47E-STBD1	1.1	0.78	0.95	1.15	0.94		1.04	1.22	1.24	1.03	1.07	FAM47E#STBD1#FAM47E-STBD1	1.04313	0.317406	10
FNBP4	1.46	0.78	0.92	0.93	0.99	1.2	0.78	1.2	1.32	0.97	1	FNBP4	1.04313	0.290876	11
RP11-488L18.10		0.88	0.98	0.97	1.18		0.97	1.04	1.27	0.84	0.81	RP11-488L18.10	1.04312	0.338978	9
ABCD4	1.42	0.98	1.02	1.03	0.94	0.89	1.27	1.32	1.29	0.97	0.88	ABCD4	1.04311	0.281422	11
CASC15		1.19	1.1	0.97	1.02		1.54	1.2	0.79	1.26	1.12	CASC15	1.04309	0.310483	9
BBS9	1.03	0.93	0.96	1.05	1.02	1.04	1.16	0.91	1.12	1.34	1.05	BBS9	1.04307	0.251978	11
GLMN	0.98	0.96	1.12	1.21	0.82	1.06	1.31	0.9	1.18	1.31	1.27	GLMN	1.04307	0.285253	11
TOR1AIP2	0.89	0.83	1.04	1.09	1.21	1.21	0.69	0.82	1.15	0.75	0.98	TOR1AIP2	1.04302	0.287517	11
C16orf95	1.01	1.31	1.23	1.07	0.93		1.12	1.25	0.86	1.3	1.07	C16orf95	1.04301	0.334859	10
FAM186B		1.26	1.06	1	1.14	0.88	0.99	1.17	0.92	1.23	0.9	FAM186B	1.04299	0.279406	10
MBIP	0.88	1.04	1.02	1.01	1.08	1.18	1.29	0.82	0.98	1.22	1.06	MBIP	1.04299	0.28014	11
RP11-214K3.19		1.13	0.98	1.22	1.02		0.75	1.65	0.98	0.9	0.88	RP11-214K3.19	1.04299	0.325601	9
HAGLR		1.12	1.08	0.91	1.09		0.87	1.14	1.13	1.17	0.85	HAGLR	1.04292	0.3193	9
DEPDC1	0.88	0.94	0.95	1.14	0.99	1.11	1.62	0.91	1.03	1.41	0.96	DEPDC1	1.04292	0.29607	11
SPEM1		1.02	1	1.22	1.1	0.89	1.01	1.05	0.93	1.07	1.05	SPEM1	1.04291	0.274225	10
BTG2	1.2	0.97	0.93	1	1.06	1.09	0.88	1.01	1.29	1.05	0.87	BTG2	1.04289	0.284269	11
FRG1#FRG1GP	0.84	1.15	1.12	1.15	1		1.08	0.87	1.05	0.97	1.27	FRG1#FRG1GP	1.04287	0.309572	10
VKORC1L1		1.16	1.15	1.22	0.91	1.02	1.19	0.95	1.05	1.06	1.1	VKORC1L1	1.04286	0.312826	10
SSR4	1.18	0.88	0.96	1.23	0.88	1.14	1.06	1.28	0.9	1.17	1.37	SSR4	1.04283	0.303939	11
EPHB6	1.05	1.03	1	0.94	1.16	0.79	1.21	1.16	1.05	1.02	1.1	EPHB6	1.04282	0.272853	11
SBSPON	1.13	1.08	0.98	1.24	0.96	1.04	1.23	0.99	0.85	1.29	1.2	SBSPON	1.04281	0.267004	11
RGS8#SDHAP3		0.87	0.95	0.87	1.15		1.03	1.15	1.31	0.97	0.84	RGS8#SDHAP3	1.04279	0.324839	9
MAOA	1.04	1.09	1	1.42	1.1	1.19	0.16	1.05	1.13	1.02	1.01	MAOA	1.04277	0.348652	11
SMIM24		0.97	0.9	1.03	1.18		1.17	0.9	1.03	1.02	0.95	SMIM24	1.04277	0.294518	9
ZNF582		1.08	0.99	1.06	1.11	0.92	1.33	1.06	0.99	0.99	0.97	ZNF582	1.04276	0.286299	10
SEC22A	0.91	0.94	1.1	1.06	1.08	1.09	1.33	0.8	1.05	0.92	1.13	SEC22A	1.04276	0.290872	11
AKAP17A	1.39	1.26	1.08	1.28	0.87	1.08	0.8	1.46	1	0.85	0.99	AKAP17A	1.04274	0.290091	11
CFAP299		0.7	0.79	1.03	1.2	1.13	1.41	0.91	0.95	1.38	0.91	CFAP299	1.04273	0.291301	10
H4C11	1.14	1.04	1.03	1.17	1.01	1.07	1.05	0.85	0.99	0.9	1.32	H4C11	1.04271	0.280806	11
RPS11	1	1.28	1.12	0.93	1.3	0.95	0.96	0.94	0.92	0.92	0.86	RPS11	1.04271	0.332097	11
ADO	0.91	1.1	1.34	0.9	0.95	1.09	1.19	1	1.15	1.17	0.99	ADO	1.04269	0.28762	11
XRCC6	1.26	1.14	1.08	0.94	0.93	0.93	2.13	0.87	0.98	1.73	1.08	XRCC6	1.04269	0.388907	11
ZNF320#TMEM192		1.03	1	1.3	1		1.09	0.92	0.97	1.08		ZNF320#TMEM192	1.04268	0.355148	8
HBQ1	1.29	1.11	1.12	1.15	1.03	1.08	1.03	1.06	0.9	0.83	1	HBQ1	1.04266	0.283582	11
MSL2	0.94	1.06	1.17	0.99	1.03	1.27	0.77	1.01	1.26	0.79	0.92	MSL2	1.04265	0.294558	11
ZNF264	1.08	0.79	1.05	1.04	1.1	1.18	0.96	1.22	1.01	0.86	0.89	ZNF264	1.04263	0.28882	11
APOBEC3F	0.97	0.92	1.02	1.12	1.15	0.78	1.25	1.13	0.93	1.14	1.04	APOBEC3F	1.04261	0.285416	11
VPS35	1.39	1.05	0.98	1.16	0.82	1.15	1.19	1.01	0.98	1.51	1.23	VPS35	1.04259	0.288855	11
GEMIN2	0.91	1.05	1.13	1.01	1.05	1.03	1.43	0.91	1.05	1.19	0.92	GEMIN2	1.04257	0.296017	11
MSH2	0.96	1.05	1.05	1.02	0.91	1.04	2.67	0.8	0.98	1.97	0.97	MSH2	1.04255	0.320232	11
RTL5		1.24	1.12	1.07	1.1	0.91	0.61	1.21	0.92	0.96	1.28	RTL5	1.04253	0.296483	10
SART1	1.03	0.95	1.06	0.95	1.1	1.12	0.92	1.22	1	0.89	1.08	SART1	1.04253	0.283885	11
LIPF	0.94	1.3	0.89	1.12	1.03	1.03	1.44	1.07	0.98	1.34	0.86	LIPF	1.04245	0.25692	11
CDKN2A	1.02	0.85	0.91	0.96	1.22	1.09	1.3	0.97	0.82	1.01	1.26	CDKN2A	1.04245	0.281813	11
COPG2		0.93	1.11	0.96	1.03	1.08	1.21	0.96	1.14	1.21	0.91	COPG2	1.04243	0.310926	10
CCDC136		1.1	0.98	1.05	1.06	0.78	1.06	1.35	1.16	1.25	0.86	CCDC136	1.04243	0.279453	10
PCAT19		1.1	1.09	1.06	1.2		0.88	1.16	0.73	0.88	1.13	PCAT19	1.04242	0.351495	9
INPP5E	1.46	0.99	1.07	0.96	0.93	0.98	1.23	1.4	1.2	0.98	0.87	INPP5E	1.04241	0.30446	11
PPP1R12C		1.15	1.07	1	1.02	0.96	1.44	1.16	1.01	1.05	0.99	PPP1R12C	1.04236	0.285979	10
PIK3CA	1.19	1.02	1.2	1.01	0.8	1.21	1.21	1.02	1.36	1.06	1.06	PIK3CA	1.04236	0.312071	11
DGCR8#MIR1306	0.97	0.82	1.15	0.97	0.94		1.77	1.3	1.07	1.36	0.84	DGCR8#MIR1306	1.04234	0.329297	10
RP11-138A9.1		0.81	1.23	1	1.02		0.88	1.36	1.16	0.91	0.85	RP11-138A9.1	1.04234	0.345254	9
CD99L2		0.87	0.96	1.02	1.06	0.97	0.78	1.15	1.16	0.9	1.37	CD99L2	1.04231	0.292035	10
COG1		1.01	0.87	1.11	1.04	1.01	0.75	1.28	1.34	1.08	0.8	COG1	1.04229	0.312626	10
RPL23AP53	1.15	1.17	1.02	1.08	1.09		0.73	1.08	1.11	0.85	0.95	RPL23AP53	1.04228	0.307516	10
UROS	0.88	0.96	1.08	1.25	1.04	0.92	1.1	0.91	0.99	1.01	1.24	UROS	1.04225	0.291426	11
SUDS3		1.07	1.03	0.91	0.89	1.24	1.68	1.28	1.08	1.39	0.9	SUDS3	1.04224	0.29801	10
KIAA0319L	1.16	1	0.97	1.07	1.22	0.83	0.69	1.37	1	0.89	0.93	KIAA0319L	1.04224	0.288036	11
GLRX2	0.76	1.03	1.01	1.13	1.16	1.04	1.08	1.06	0.86	1.01	1.15	GLRX2	1.04223	0.305812	11
TNFSF8	1.39	0.9	1.05	1.07	0.99	0.94	1.26	1.04	1.05	1.07	1.01	TNFSF8	1.04221	0.285632	11
LOC158402		0.98	1.1	1.21	0.93		1.27	1.09	1.05	1.03	0.99	LOC158402	1.0422	0.345583	9
CDC42EP2	0.97	1.66	1.15	1.23	1	0.93	0.77	1.38	1.17	0.54	0.97	CDC42EP2	1.04215	0.301208	11
TUBG1	0.85	1.08	1.08	1.16	0.94	1.26	0.96	1	1.05	1.09	1.09	TUBG1	1.04215	0.311833	11
ZNF513		0.92	1.01	1.09	1.04	0.96	1.02	1.37	0.96	1.05	1.09	ZNF513	1.04208	0.306751	10
LINC02610		1.05	1	1.28	1.01		0.95	1.44	0.87	1.03	0.93	LINC02610	1.04208	0.342279	9
MRPL1		1.45	1.21	1.26	0.84	1.19	1.36	0.83	0.86	1.21	1.21	MRPL1	1.04205	0.32061	10
KPNA2	0.9	0.98	1.1	1.09	0.93	1.12	1.07	1.09	1.18	1.16	0.99	KPNA2	1.04204	0.296128	11
MAFG	1.18	0.78	1.04	1.19	0.99	0.86	1.2	1.05	1.07	1.1	1.13	MAFG	1.04202	0.27926	11
RNF43	1.08	0.85	1.09	1.18	1.2	0.91	0.72	1.06	0.98	0.97	0.85	RNF43	1.04199	0.306372	11
TM9SF3	1.09	1.19	1.17	1.02	0.96	1.29	1.04	1.14	0.83	0.99	1.19	TM9SF3	1.04196	0.305618	11
CRELD1	1.03	1.12	1.28	1.11	0.85	1.05	1.05	1.6	0.97	0.92	1.17	CRELD1	1.04195	0.306849	11
SLIRP	1.13	1.12	1.08	1.16	0.97	1.18	1.46	0.89	0.76	1.12	1.28	SLIRP	1.04194	0.297524	11
EDA	1.28	1.24	1.08	0.86	1.1	0.95	1.14	1.05	1.07	0.97	0.96	EDA	1.04191	0.271794	11
GPR21	1.17	1.05	0.98	0.8	1.05	1.21	1.56	0.92	1.14	1.32	0.87	GPR21	1.0419	0.305936	11
ALDH3A2	1.21	1.05	1.22	0.91	1.26	1.01	0.37	0.95	1.15	0.62	1.21	ALDH3A2	1.04189	0.293354	11
USP48	1.08	0.97	1.06	0.8	1.24	0.93	0.84	0.98	1.12	1.08	1.03	USP48	1.04188	0.307281	11
DUSP11	1.03	0.92	0.89	1.2	1.05	1.27	1.16	0.78	0.88	1.29	1.11	DUSP11	1.04186	0.294663	11
BNIP1	1.45	0.92	1.1	1.11	0.92	1.09	1.75	1.18	0.82	1.32	0.9	BNIP1	1.04186	0.302223	11
HMGCS1	1.09	1.16	1.1	0.89	1.02	1.15	1	1.18	1	1.11	1.04	HMGCS1	1.04185	0.32028	11
DTNA	1.41	1.28	0.99	1.01	1.15	0.95	0.91	1.13	0.9	1.06	0.85	DTNA	1.04184	0.296305	11
H4C9#H4C6#H4C4#H4C2	1	1	1.04	1.06	1.01		1.38	0.77	1.22	1.11	0.98	H4C9#H4C6#H4C4#H4C2	1.04184	0.331163	10
SS18	1.1	1.05	1.1	0.95	1.07	1.05	1.12	1.25	1	1.01	0.88	SS18	1.04182	0.287314	11
PAMR1	0.93	0.91	0.86	1.25	1.15	1.1	0.82	1.11	0.87	1.03	1.08	PAMR1	1.04181	0.271755	11
DUSP22	1.3	0.81	1.11	0.67	1.06	1.09	0.85	1.21	1.48	1	1.01	DUSP22	1.04181	0.300525	11
IMPDH1	1.17	1.17	0.91	1.32	0.88	1.1	1.5	1.16	0.92	1.18	1.01	IMPDH1	1.04177	0.308595	11
N6AMT1	1.13	0.99	1.13	1.06	1.15	1.08	1.42	0.86	0.88	0.99	0.83	N6AMT1	1.04177	0.285691	11
ZNF687-AS1		1.46	1.03	0.99	0.95		1.37	1.09	1	1.25	1.03	ZNF687-AS1	1.04176	0.353809	9
MAGEA6	1.1	0.88	1.07	1.21	0.86	1.11	1.07	1.22	0.98	1.36	1.12	MAGEA6	1.04176	0.304166	11
IRF6	1.18	1.15	0.97	1.04	1.03	1.25	0.76	1.07	1.07	1.08	0.86	IRF6	1.04174	0.282249	11
DPYS	1.13	0.94	1.09	0.94	1.21	1.11	1.14	1.07	0.82	0.8	1.07	DPYS	1.04173	0.298245	11
TPT1P8	0.9	1.31	1.17	0.96	1.05	1.06	1.55	0.86	0.93	1.07	1.09	TPT1P8	1.04172	0.26957	11
KB-431C1.5		0.79	1.08	0.91	1		1.31	1.21	1.15	1.11		KB-431C1.5	1.04172	0.36402	8
AJUBA		1.06	1.13	1.07	0.89	0.97	1.09	1.17	1.18	1.2	1.08	AJUBA	1.04171	0.321589	10
FSCN3	1.24	1.18	1.06	0.97	0.95	0.84	1.9	1.16	1.06	1.29	0.93	FSCN3	1.0417	0.290686	11
LRRC61	1.09	1.2	1.04	0.89	1.21	0.93	1.53	1.04	1	0.91	0.82	LRRC61	1.04168	0.298331	11
ALDH3A1	1.37	0.69	0.91	1.11	1.11	1.04	1.12	0.94	1.02	1.13	0.91	ALDH3A1	1.04167	0.238383	11
CTC-444N24.11		1.09	1.13	0.97	0.97		1.44	1.21	0.92	1.2	1.07	CTC-444N24.11	1.04166	0.343525	9
MORN1	1.17	1.24	1.09	1.18	0.98	0.98	1.12	1.02	0.97	0.97	1.06	MORN1	1.04165	0.286137	11
KALRN	1.05	1.23	0.97	0.97	1.09	1.02	0.99	1.07	1.02	1.05	1.06	KALRN	1.04163	0.284193	11
ZNF764	1.69	0.99	1.11	1.08	0.94	1	0.93	1	1.17	1.03	0.9	ZNF764	1.04161	0.305026	11
MSH5-SAPCD1#SAPCD1#MSH5	1.04	1.24	1.09	1	1.08		0.72	1.15	1.11	0.87	0.97	MSH5-SAPCD1#SAPCD1#MSH5	1.04158	0.324236	10
TMPRSS2	1.23	1.24	0.85	0.93	1.1	1.1	1.3	0.95	0.94	1.32	0.98	TMPRSS2	1.04158	0.297719	11
OSBPL5		1.12	1.08	1.09	1.12	1.02	0.78	1.22	0.89	0.92	1.04	OSBPL5	1.04157	0.292284	10
NEU3	1.33	0.94	1.08	0.9	1.03	1.09	1.21	1.16	1.02	1.06	0.93	NEU3	1.04154	0.29642	11
NRXN3	1.08	1.26	1.16	1.21	1.04	0.96	0.91	0.94	1.02	0.69	1.16	NRXN3	1.04153	0.290391	11
COPS2	1.09	1.08	1.32	1.14	0.87	1.22	1.68	0.87	0.69	1.71	1.14	COPS2	1.04153	0.296832	11
MOB2		0.95	1	0.79	1.18	0.97	1.25	1.22	0.88	1.03	1.41	MOB2	1.04151	0.312958	10
STAG3L5P-PVRIG2P-PILRB#PILRB#MIR6840	1.26	0.71	0.97	0.89	1.02		1.31	1.3	1.31	1.16	0.77	STAG3L5P-PVRIG2P-PILRB#PILRB#MIR6840	1.04151	0.331466	10
PLCH2	1.12	0.89	1.03	1.25	0.99	0.9	1.07	0.93	1.23	0.87	1.08	PLCH2	1.0414	0.278833	11
UIMC1	1.06	0.96	1.1	0.93	1.02	1.2	1.27	1.02	1.36	0.89	0.72	UIMC1	1.04139	0.307099	11
PPCDC	1.04	1.04	1.3	1.12	0.94	0.89	1.1	1.19	0.86	1.25	1.21	PPCDC	1.04137	0.306205	11
OSR1		1.11	1.11	1.14	1.08	0.88	0.91	1.1	0.84	1.3	1.04	OSR1	1.04137	0.304543	10
CCDC97		0.76	1.09	0.87	1.14	0.96	1.31	0.85	1.23	1.11	0.96	CCDC97	1.04137	0.311388	10
ASXL1	1.59	1.11	1.07	1.16	0.88	1.05	1.21	1.26	1.02	1.01	0.87	ASXL1	1.04135	0.311974	11
PPP1R14A		0.88	1.11	1.16	0.97	1.13	0.91	0.89	1.1	0.89	1.29	PPP1R14A	1.04134	0.306944	10
NAPG	0.78	1.15	1.18	1.03	1.01	1.21	1.29	0.9	0.89	1.01	1.34	NAPG	1.04133	0.305013	11
LRCH4#SAP25	1.37	0.84	0.92	0.91	1.01		1.43	1.27	1.25	1.12	0.8	LRCH4#SAP25	1.04132	0.330464	10
PSMB4	0.8	1.1	1.1	1.12	1.01	1	1.26	1.44	0.83	1.05	1.15	PSMB4	1.04129	0.320014	11
SLC5A5	1.04	1.21	0.98	1.07	1.13	0.87	1.34	1.12	1	1.07	0.8	SLC5A5	1.04128	0.288752	11
CPSF7	1.6	1.01	0.96	0.78	1.28	1.12	0.82	1.23	1.05	0.85	0.72	CPSF7	1.04127	0.299539	11
DHFR2		0.83	1.18	1.08	1.07	1.07	0.76	0.87	1.21	0.83	1.03	DHFR2	1.04124	0.319697	10
COX19		0.88	1.17	1.03	1.08	0.87	0.96	1.3	1.14	0.82	0.94	COX19	1.04122	0.291244	10
MVK	1.04	1.3	1.07	0.96	1.07	0.98	1.3	1.3	1.03	1.09	0.74	MVK	1.0412	0.301791	11
RP11-468E2.5		0.93	0.99	1.06	0.88		1.12	1.09	1.53	0.99		RP11-468E2.5	1.04119	0.390738	8
PPM1D	0.88	1.07	1.13	1.18	0.86	1.27	1.22	0.97	1.19	1.18	0.9	PPM1D	1.04119	0.32972	11
RNF208	1.35	1.12	1.08	0.9	1.17	0.9	1.01	1.27	1.02	0.86	0.84	RNF208	1.04119	0.291601	11
TPX2	1.04	1.18	0.99	1	1.02	1.15	1.05	1.2	1.04	1.13	0.89	TPX2	1.04118	0.311222	11
ADSL	1.16	1.11	0.99	1.09	0.95	1.04	2.22	0.89	0.9	1.15	1.18	ADSL	1.04118	0.340698	11
B3GAT3	1.18	1.2	1.04	0.89	1.04	0.96	1.46	1.18	0.96	1.15	1.06	B3GAT3	1.04112	0.303059	11
HES6		0.94	0.96	0.95	0.88	1.15	1.46	1.03	1.3	1.41	1.09	HES6	1.04111	0.305624	10
DNAJC25-GNG10#DNAJC25		1.07	1.08	1.07	0.88		1.61	0.97	1.07	1.2	1.22	DNAJC25-GNG10#DNAJC25	1.0411	0.359371	9
HLF	1.28	0.96	1.08	1.04	1.06	0.93	1.25	1.05	0.88	1.07	1.13	HLF	1.0411	0.29355	11
IGHG1#SKAP2	1.25	1.35	1.09	1.04	0.88		1.62	1.18	1.06	1.33	0.78	IGHG1#SKAP2	1.04106	0.339467	10
MPHOSPH9	1.14	0.89	0.95	0.91	1.16		1.51	0.77	1.08	1.2	0.95	MPHOSPH9	1.04104	0.323131	10
SPNS1		1.08	0.98	1.11	1	0.96	1.12	0.97	1.04	0.96	1.38	SPNS1	1.04102	0.315344	10
MIR1-1HG		0.84	1	1.17	0.93	1	1.48	1.05	1.23	0.99	1.02	MIR1-1HG	1.04101	0.304015	10
IP6K1	1.25	1.19	1.17	1.22	0.85	0.88	1.28	1.31	1.14	1.21	0.79	IP6K1	1.04099	0.315904	11
MRPL28	1.09	1.19	1	1.01	0.95	1.05	2.33	0.97	0.88	1.37	1.07	MRPL28	1.04098	0.324462	11
HOXB7	1.11	1.04	1.01	1.02	1.06	1.07	0.96	1.13	1.17	0.81	0.96	HOXB7	1.04096	0.308809	11
PGM2		1.14	1.07	0.9	1.08	1.11	1.43	0.86	0.87	1.3	1.12	PGM2	1.04093	0.326055	10
MRPL27		1.03	0.99	1.18	0.83	0.99	2.15	1.18	0.98	1.37	1.17	MRPL27	1.04092	0.340515	10
QRICH2		1.23	0.99	0.99	1.08	1.38	0.9	1.07	0.96	0.9	0.92	QRICH2	1.04092	0.307033	10
GPAT2		1.15	0.96	1.14	1.01	1.14	1	1.22	1.09	0.76	0.98	GPAT2	1.04092	0.323802	10
GPR180		0.74	1.05	1.1	1.05	1.22	1.07	0.89	1.15	1.06	0.83	GPR180	1.04091	0.328942	10
LOC101929112		1.14	1.11	1.13	0.8		1.71	1.18	1.04	1.56	0.99	LOC101929112	1.0409	0.351875	9
SCLY	0.97	0.87	1.22	0.92	0.98	1.12	1.04	1.07	1.21	1.1	1	SCLY	1.0409	0.313178	11
ZGLP1		0.96	1.04	1.02	0.94		1.47	1.24	1.11	1.11	0.98	ZGLP1	1.04086	0.351551	9
CSNK1G1	1.1	1	1.18	1.09	0.94	1.38	0.95	1.03	0.89	1.06	1.06	CSNK1G1	1.04086	0.32354	11
DPCD		1.13	1.04	0.98	0.92	1.38	1.85	0.78	0.89	1.6	1.09	DPCD	1.04085	0.334384	10
MOK	0.86	0.81	1.07	1.15	1.13	0.94	1.44	1.19	0.74	1.45	0.93	MOK	1.04085	0.27245	11
KBTBD6		0.87	1.05	1.04	1.02	1.4	0.86	0.88	1.11	0.91	1.05	KBTBD6	1.04085	0.312025	10
SUPT5H	1.34	1.19	1.02	0.92	0.89	1.03	1.21	1.31	1.26	1.23	0.88	SUPT5H	1.04084	0.317928	11
CHL1-AS2		1	1	1.17	0.94		1.42	1	1.27	1.28	0.69	CHL1-AS2	1.04084	0.325924	9
RP11-82L18.2	1.18	1.15	0.96	0.82	1.15		1.45	1.31	0.86	1.29	0.85	RP11-82L18.2	1.0408	0.327016	10
XDH	1.31	0.82	0.89	1.18	1.11	1.17	0.63	1.24	0.99	0.94	0.86	XDH	1.04079	0.292817	11
PACC1	1.19	1.13	1.07	1	1.02	0.81	1.42	0.87	1.07	1.23	1.16	PACC1	1.04076	0.2973	11
DRAM1	0.68	1.35	1.11	1.17	1.13	0.91	0.59	1.15	0.95	0.87	1.36	DRAM1	1.04074	0.303225	11
CEP104	1.68	1.26	1.12	0.98	0.97	0.98	0.81	0.96	1.22	1.05	0.87	CEP104	1.04074	0.31932	11
RETREG2	1.05	0.91	0.91	0.96	1.14	0.79	1.29	0.85	1.17	1.31	1.2	RETREG2	1.04072	0.310661	11
ZNF395#FBXO16	1.09	1.04	0.92	0.81	1.15		1.38	0.65	1.19	1.59	0.99	ZNF395#FBXO16	1.04072	0.334268	10
FBXL19		1.07	1.13	0.97	0.94		1.45	1.25	1.16	1	0.93	FBXL19	1.0407	0.364447	9
MAS1	1.31	1.09	1.01	0.89	1.14	0.99	0.99	1.03	1.09	0.95	0.95	MAS1	1.04068	0.285697	11
ZC3H10		1.16	1.03	0.99	0.98	0.98	1.57	1.22	1.17	1.09	0.82	ZC3H10	1.04065	0.325626	10
SIRPAP1	0.91	1.02	0.95	1.18	1.12		0.76	1.29	1	1	0.87	SIRPAP1	1.0406	0.358589	10
SCAMP4	1.31	1.1	1.13	0.95	0.88	1.17	1.4	1.35	1.01	1.06	0.98	SCAMP4	1.04059	0.309417	11
NIP7	0.96	1.25	1.19	1.11	1.14	1.17	0.94	0.78	0.9	0.8	0.99	NIP7	1.04058	0.316408	11
ZXDB#ZXDA	1.41	1.28	0.96	1.15	0.95		1.19	0.92	1.05	1.02	0.99	ZXDB#ZXDA	1.04057	0.333765	10
WDR25	1.02	1.12	1.26	1.05	1.05	1.07	0.96	0.97	1.13	0.76	0.9	WDR25	1.04056	0.300185	11
S100PBP	1.08	0.74	1.14	1.17	0.92	1.11	0.75	1.22	1.26	0.85	1.08	S100PBP	1.04055	0.319219	11
CACNG6		1.32	1.03	0.85	1.23	0.94	0.76	1.18	1.03	0.92	1	CACNG6	1.04055	0.315587	10
PRORSD1P		1.12	1.15	1.16	1.07	0.9	0.61	1.38	0.97	1.08	0.88	PRORSD1P	1.04054	0.309436	10
BRCC3	1.07	1.01	0.98	1.04	1.09	1.16	0.77	0.98	0.93	0.91	1.34	BRCC3	1.04053	0.299214	11
JTB	1.12	1.27	1.19	1.22	0.9	0.97	1.11	1.05	1.01	0.95	1.12	JTB	1.04052	0.316663	11
PEAR1		1.05	1.13	1.08	0.99	1.1	0.77	1.25	0.99	0.93	1.13	PEAR1	1.04051	0.321612	10
ZNF283		0.79	1.13	1.02	0.88		1.29	0.97	1.24	1.12	1.33	ZNF283	1.0405	0.369814	9
SCML2	1.01	1.09	0.94	1.12	1.07	1.16	1.01	1.03	1.06	0.86	0.98	SCML2	1.04049	0.310026	11
TADA1		1.12	1.09	1.11	0.9	1.14	1.33	0.95	1.1	1.17	0.98	TADA1	1.04049	0.347782	10
LINC00643		0.84	0.98	1.07	1.03		1.21	1.13	0.99	1.25	1.01	LINC00643	1.04045	0.320189	9
PPP1R16B	1.17	1.25	0.92	0.92	1.02	1.06	0.99	1.06	1.36	0.76	1.16	PPP1R16B	1.04045	0.34047	11
TRIM6		0.72	0.99	1.17	0.99	1.12	1.27	1.03	0.83	1.33	1.32	TRIM6	1.04045	0.345435	10
H2BC6	1.12	0.97	1.02	1.05	1.16	1	0.86	1.01	0.98	0.98	0.99	H2BC6	1.04043	0.318361	11
OAF		1.41	1.09	1.06	0.98	1.06	1.37	1.18	0.86	1.11	0.99	OAF	1.04042	0.327217	10
FOLH1#FOLH1B	1.23	0.94	0.97	1.11	1.16		0.8	1.17	0.72	1.28	1.06	FOLH1#FOLH1B	1.04042	0.332623	10
DUX4#DBET	1.17	1.16	1.03	1.18	0.87		1.5	1.3	1.08	1.04	0.87	DUX4#DBET	1.04037	0.352049	10
PSD	1.08	1.21	1.05	1.1	0.86	1	1.82	1.11	1.15	1.43	0.8	PSD	1.04035	0.319444	11
THEMIS2	0.85	1.4	1.13	1.17	0.94	1.11	0.47	1.62	1.09	0.71	1.27	THEMIS2	1.04024	0.334997	11
RPL36A-HNRNPH2#RPL36A	1.07	1.02	0.94	0.98	1.05		2.44	0.84	0.9	1.27	1.08	RPL36A-HNRNPH2#RPL36A	1.04023	0.453185	10
LMTK2	1.25	1.13	1.11	1.02	0.94	1.08	1	1	1.11	1.15	0.97	LMTK2	1.04023	0.311474	11
CERS6	0.88	1.25	1.19	1.13	0.94	1.03	0.82	0.99	1.07	0.95	1.35	CERS6	1.04022	0.326142	11
LOC101928361#ARHGAP15	1.27	0.85	0.86	1.08	0.88		1.52	0.95	1.29	1.23	1.22	LOC101928361#ARHGAP15	1.04022	0.368418	10
NOVA2	1.06	1.59	1.02	1	1.12	0.94	1.06	1.26	0.97	0.95	0.81	NOVA2	1.04022	0.298648	11
NFE2L2#CSNK2A1		1	1.1	1.01	1.07		1.12	0.82	1	1.25		NFE2L2#CSNK2A1	1.0402	0.385847	8
GTF3C3	0.99	0.78	1.07	1.12	0.98	1.01	1.24	1.02	1.1	1.02	1.13	GTF3C3	1.04017	0.329804	11
TRAFD1	1.03	1.11	1.02	0.87	1.18	0.87	1.17	1.03	0.95	1.17	1.14	TRAFD1	1.04012	0.305367	11
GREB1	1.23	1	0.99	1.1	1.01	0.99	1.22	1.1	1.01	1.1	0.95	GREB1	1.04012	0.309367	11
ALKBH8		1.25	1.09	0.99	0.96	1.06	2.1	0.75	0.95	1.47	1.03	ALKBH8	1.04012	0.338028	10
INPP5F	1.2	1.04	0.94	1.02	1.08	0.89	1.48	1.06	1.02	1	1.03	INPP5F	1.04008	0.322605	11
SMARCAL1	1.1	1.17	1.08	1.34	0.87	1.04	1.01	0.94	1	1.08	1.26	SMARCAL1	1.04007	0.320521	11
ACADSB	0.95	1.14	0.98	1.08	1	1.02	1.09	0.85	1.13	1.11	1.24	ACADSB	1.04007	0.320564	11
COX6B2		1.11	1.02	0.92	1.22	0.94	1.02	1.01	0.9	1.11		COX6B2	1.04007	0.350076	9
SLC26A7		1.12	1.04	1.05	1.08	0.96	0.98	1.11	1.03	1.13	0.89	SLC26A7	1.03999	0.302951	10
CTD-2124B8.2		1.06	1.13	0.91	1.01		1.27	0.87	1.23	1.05		CTD-2124B8.2	1.03998	0.380804	8
KDF1		0.97	0.99	1.15	0.97	0.97	1.57	0.7	1.27	1.25	0.95	KDF1	1.03997	0.32352	10
TEX101		1.09	1.08	1.11	0.98	0.98	1.13	1.14	0.98	1.25	0.96	TEX101	1.03995	0.316042	10
FOXO4	1.05	1.08	0.96	1.04	0.93	1.18	1.12	0.87	1.22	1.22	1.08	FOXO4	1.03994	0.308096	11
RBM38	1.08	1.13	0.81	0.9	1.14	1.07	1.66	1.15	1.1	1.03	0.8	RBM38	1.0399	0.314243	11
METRN	1.07	1.27	1.15	0.96	1.07	1	1.25	0.98	0.94	1	1.05	METRN	1.0399	0.317676	11
LOC100507311		0.79	0.94	1.11	1		0.83	1.48	1.04	0.93	1.25	LOC100507311	1.0399	0.351933	9
UTP20	1.53	1.69	1.11	1.07	0.76	1.17	1.49	0.85	1.1	1.53	0.94	UTP20	1.0399	0.352145	11
IL10	1.11	1.24	1.01	1.18	1.01	1.01	0.7	0.85	0.96	0.86	1.73	IL10	1.0399	0.325404	11
ZNF37A	1.43	0.91	1.11	1.09	0.9	0.98	0.9	0.97	1.35	0.93	1.11	ZNF37A	1.0399	0.324216	11
NORAD		1.18	1.13	0.92	1.04		0.85	1.36	1	0.94	1.11	NORAD	1.03987	0.364761	9
FIGN		1.03	1	1.09	1.01	1.06	0.77	1.44	0.96	1.07	1.05	FIGN	1.03986	0.327986	10
TOR1A	0.99	1.02	0.98	1.25	1.03	1.18	1.02	0.97	0.87	0.85	1.28	TOR1A	1.03983	0.328317	11
AGPAT1	1.03	1.4	1.04	0.88	1.08	0.94	1.1	1.29	1.02	1.14	0.93	AGPAT1	1.03981	0.306749	11
CCDC25	1.2	1.01	0.99	1.09	1.09	1.01	1.35	0.75	0.89	1.33	1.05	CCDC25	1.0398	0.324405	11
SLC35F6	1.23	1.14	0.96	1.04	1.15	0.9	0.72	1.01	1.17	0.84	0.99	SLC35F6	1.03975	0.3192	11
ASB16-AS1		1.06	1.04	1.1	0.98	0.83	1.1	1.14	1.19	1.13		ASB16-AS1	1.03974	0.366901	9
ANAPC10	0.79	0.9	1	1.21	1.04	0.99	1.69	0.84	0.84	1.52	1.16	ANAPC10	1.03974	0.321283	11
UBAC2-AS1		1.35	1.07	1.14	1.02		1.07	0.94	0.97	0.95		UBAC2-AS1	1.03973	0.37729	8
TLE3	1.1	1.06	0.96	0.95	1.13	1.11	1.26	1.07	0.97	1.04	0.88	TLE3	1.0397	0.323809	11
C2orf49	0.94	1.15	1.1	1.12	0.99	0.98	1.67	0.84	1.08	1.14	0.94	C2orf49	1.03968	0.321314	11
C9orf24		1.32	1.02	1.27	0.99	0.92	1.02	1.08	0.98	1.15	0.94	C9orf24	1.03966	0.340919	10
FOCAD	1.04	0.92	1.22	1.14	0.97	0.95	0.85	1.17	0.92	1.12	1.21	FOCAD	1.03964	0.329867	11
TTLL10		1.05	1.07	1.11	1.01	0.81	1.13	1.12	1.1	1.19	1.01	TTLL10	1.03964	0.325789	10
AX748267		0.84	0.96	1.08	1.11		0.89	1.1	1.07	0.9		AX748267	1.03963	0.378088	8
TTC33	0.77	1.21	0.96	1.08	0.94	1.32	1.46	0.87	1	1.29	1.18	TTC33	1.03963	0.327483	11
PEX3	0.96	1.11	0.94	1.09	1.1	1.16	0.9	0.8	1.03	1.08	1.08	PEX3	1.03961	0.316612	11
CEACAM8	0.94	1.05	1.07	0.99	1.03	0.97	1.48	1.25	1.09	0.76	1.07	CEACAM8	1.0396	0.326453	11
TMEM135	0.84	1.08	1.06	1.14	1	1.04	1.13	0.82	1	1.25	1.22	TMEM135	1.03957	0.324089	11
INA	1.2	1.35	0.97	0.96	1.14	1.03	1.45	1	0.96	1.07	0.74	INA	1.03956	0.315933	11
TRIM23	0.96	1.1	0.95	1.01	1.08	0.95	1.51	0.79	1.04	1.53	0.94	TRIM23	1.03954	0.322204	11
CXADR	0.95	1.14	0.96	1.05	1.03	1.19	1.26	0.86	1.05	1.37	0.84	CXADR	1.03953	0.308768	11
PDPK1	1.27	1.08	1.02	1.08	0.83	0.96	1.38	1.2	1.45	1.28	0.79	PDPK1	1.03952	0.343038	11
DUSP7	1.04	1.05	1.09	1.2	1.06	1.01	0.91	0.85	0.94	1	1.14	DUSP7	1.03952	0.30347	11
MARCHF5	0.73	1.1	1	1.1	1.05	1.14	1.19	1.02	1.09	0.94	1.03	MARCHF5	1.03951	0.321817	11
ATP5MC2P1	0.97	1.08	1.04	1.12	1.02		1.7	1.12	1.1	1.26	0.57	ATP5MC2P1	1.03947	0.348653	10
CASP3	0.85	1.02	1.14	1.08	1	1.05	1.12	1.04	1.04	1.03	1.1	CASP3	1.03941	0.332517	11
VAMP4	1.12	0.96	0.96	1.04	1.1	0.79	1.04	1.19	1.31	0.76	1.03	VAMP4	1.03939	0.315284	11
CHST10	1.22	0.89	1.02	0.94	1.02	1.02	1.76	1.21	0.94	1.52	0.77	CHST10	1.03938	0.310632	11
SMAD3	1.45	1.21	1.12	0.83	1.22	0.88	0.99	0.89	1.06	0.96	0.9	SMAD3	1.03937	0.323588	11
STIL	0.85	0.87	1	1.07	1.06	1.17	1.01	1.08	1.13	1.06	0.9	STIL	1.03934	0.340657	11
SLC25A27		0.53	0.89	1.17	1.04	0.98	1.59	1.12	0.94	1.41	1.1	SLC25A27	1.03933	0.341014	10
G6PC3	1.19	1.37	1.14	1.08	0.93	0.89	1.3	1.16	1.01	1.13	0.98	G6PC3	1.03933	0.326132	11
FGF14	1.2	1.12	1.21	1.01	1.1	0.85	0.98	1.08	1.15	0.87	0.81	FGF14	1.03928	0.322079	11
NECAP1	0.8	0.82	1.13	1.25	0.99	0.96	0.98	1.29	0.85	1.27	1.23	NECAP1	1.03926	0.318636	11
GRAP	1.02	0.92	1.06	0.92	1.13	0.92	1.31	1.15	1.16	0.86	0.91	GRAP	1.03923	0.315011	11
COX14		0.89	0.96	1.02	0.93	0.98	2.46	1.09	0.98	1.29	1.18	COX14	1.03922	0.377826	10
DGCR2	1.14	0.89	0.98	0.9	1.28	0.79	1.5	0.89	1.04	1.14	0.88	DGCR2	1.03921	0.332149	11
NPIPB15	1.16	0.9	0.96	1.01	1.13	1.01	0.92	1.24	0.98	1.02	0.94	NPIPB15	1.03918	0.315444	11
IBTK	0.94	1.11	1.24	1.16	0.99	1.21	0.79	0.97	1.03	0.88	0.97	IBTK	1.03916	0.338318	11
SLC4A1	1.34	1.35	1.11	1.2	1	1.06	1	1.31	0.99	0.6	0.84	SLC4A1	1.03916	0.369891	11
TRIM2	1.14	1.02	1.27	0.98	1.02	1.18	1.06	0.85	0.99	1.07	0.95	TRIM2	1.03915	0.339622	11
LOC100507006		1.11	1.02	0.94	1.03		1.21	1	1.24	1.25	0.77	LOC100507006	1.03915	0.364102	9
CHDH		1.42	1.25	0.95	0.94	1.02	1.32	0.96	1.18	1.27	0.75	CHDH	1.0391	0.338896	10
LRR1		1.02	0.96	0.95	1.2	1.29	1.3	0.85	0.78	1.09	1.03	LRR1	1.0391	0.341489	10
LINC00491		1.32	1.1	0.96	1.08		0.64	1.29	0.91	1.12		LINC00491	1.03909	0.445922	8
CHMP7	1.17	0.8	0.82	1.24	1.04	0.93	1.77	0.9	1.09	1.12	0.96	CHMP7	1.03906	0.34383	11
FAHD2A	0.87	1.11	1.04	1.17	1.04	1.02	1	0.92	0.94	1.28	1.08	FAHD2A	1.03905	0.332773	11
OR1F1	1.05	1.15	1.13	0.89	1.09	0.91	1.47	1.21	0.9	1.32	0.88	OR1F1	1.03904	0.33264	11
VLDLR	1	0.95	1.08	0.95	1.17	0.93	1.1	0.92	0.96	1.22	1.01	VLDLR	1.03904	0.314886	11
TBC1D19	0.83	0.91	0.95	1.15	1.14	1.12	1.26	1.22	0.78	1	1.04	TBC1D19	1.03904	0.323358	11
PYROXD2		0.93	1.06	1.18	1.07	1	0.85	1.15	1	0.9	0.96	PYROXD2	1.03903	0.348063	10
THRB	1.04	1.72	0.96	1.02	1.02	1.12	0.92	1.01	1.06	1.15	0.88	THRB	1.03903	0.33651	11
CHORDC1	1.01	0.87	0.96	1.05	0.96	1.26	1.55	1	0.87	1.3	1.24	CHORDC1	1.03902	0.328979	11
CUTA	1.36	1.22	1.01	1	0.94	1.16	1.07	0.86	1.09	1.05	1.13	CUTA	1.03901	0.346126	11
ETHE1	0.81	1.5	1.04	1.11	0.95	1.25	1.03	0.84	1.12	0.92	1.16	ETHE1	1.03901	0.344273	11
PARP9		1.07	1.08	0.95	0.93	1.11	0.8	1.15	1.25	0.88	1.33	PARP9	1.03899	0.357721	10
BCDIN3D		1.09	1	0.84	1.12	1.2	1.43	0.98	1.03	1.07	0.86	BCDIN3D	1.03899	0.339738	10
MGAT1	0.99	1.12	1.09	1.02	0.99	1.02	0.83	1.34	1.02	0.92	1.25	MGAT1	1.03899	0.320711	11
PATL2		1	1.11	1.04	0.91		0.81	1.13	1.37	0.9	1.17	PATL2	1.03894	0.376228	9
CARD19		1.23	1.04	1.17	0.87	0.96	1.46	0.92	1.16	1.21	1.13	CARD19	1.03893	0.346535	10
TMEM231	1.12	1.23	1.21	1.02	0.99	1.07	1.02	0.9	1.01	0.96	1.14	TMEM231	1.03892	0.343524	11
VPS54	0.87	0.91	1.11	0.96	1.04	1.03	0.84	1.14	1.13	1.03	1.17	VPS54	1.03882	0.327282	11
PSMA1	1.14	0.96	1.02	1.14	0.98	1.09	1.1	1.08	0.88	1.08	1.22	PSMA1	1.03882	0.317305	11
BTBD16		0.99	1.05	1.12	1.14	1.01	0.89	0.99	0.88	1.01		BTBD16	1.03881	0.344642	9
CTSLP8		1.27	0.96	1.08	1.31		0.5	0.97	0.96	0.71		CTSLP8	1.0388	0.430203	8
ACOXL	1.22	0.99	1.1	1.03	0.92	0.97	1.14	1.06	1.15	1.25	0.99	ACOXL	1.03879	0.319207	11
ATXN7L3		1.01	0.98	1.06	0.93		1.32	1.28	1.17	1.12	0.92	ATXN7L3	1.03879	0.376221	9
VHL	1.23	1.07	1.11	0.9	1.1	0.99	0.97	1.28	1.12	0.87	0.79	VHL	1.03877	0.314227	11
TMEM198B		0.72	1	0.81	1.03		1.63	1.25	1.11	1.24	1.11	TMEM198B	1.03877	0.375198	9
CALML3	1.29	0.93	1.02	0.87	1.15	1.03	1.01	1.03	0.99	1.14	0.94	CALML3	1.03874	0.339274	11
TMED9	1.28	0.79	1.14	0.95	1.05	1.02	0.86	1.29	0.98	0.8	1.27	TMED9	1.03873	0.34554	11
ENY2	0.91	1.09	0.9	1.06	1.18	1.02	1.82	1.02	0.74	1.12	1.05	ENY2	1.03871	0.349445	11
KRT75	1.41	0.99	1	0.81	1.16	1	1.14	0.92	1.18	1.1	0.8	KRT75	1.0387	0.31769	11
AC144652.1		1.33	0.89	1.04	0.98		1.24	1.23	1.09	1.08	0.98	AC144652.1	1.0387	0.365457	9
TSR3	0.97	1.26	1.06	0.99	1.15	1.02	1.5	0.92	0.81	1.02	1.08	TSR3	1.03866	0.356908	11
ARAP2	0.94	1	0.91	0.92	1.07	0.95	0.89	1.4	1.23	0.87	1.26	ARAP2	1.03866	0.323962	11
COMMD3	1.07	1.08	1.32	1.11	0.88	1.06	1.07	0.99	1.08	1.02	1.1	COMMD3	1.03865	0.337306	11
CKMT1A#CKMT1B	1.04	0.92	0.97	0.96	1.17		1.12	0.95	1.01	1.07	0.98	CKMT1A#CKMT1B	1.03863	0.356778	10
HYPK		0.88	1.06	1.03	0.98	1.24	1.47	1.22	0.86	1.28	0.93	HYPK	1.03863	0.346121	10
RER1	0.69	1.35	1.15	1.12	1.03	1.11	0.64	1.31	0.99	0.81	1.2	RER1	1.03863	0.333993	11
AFAP1-AS1		0.94	1.03	1.08	1.07		0.91	1.02	0.98	0.89	1.24	AFAP1-AS1	1.03863	0.393211	9
SCAMP5	1.33	0.83	1.15	0.88	1	0.94	1.16	1.21	1.17	1.19	0.9	SCAMP5	1.03863	0.32025	11
AGAP9		0.93	1.07	0.95	1.14		0.56	1.35	1.36	0.61	0.94	AGAP9	1.03862	0.387866	9
NAT2	1.02	1.2	0.98	1.03	1.03	1.22	0.82	1.1	1.06	0.92	1.04	NAT2	1.0386	0.331966	11
NSG2	1.02	1.3	1.08	1.04	0.82	1.19	1.14	1.28	1.29	1.15	0.88	NSG2	1.03858	0.390218	11
POGK	1.18	1.07	1.13	1.27	0.92	1.05	0.77	1.56	1.06	0.85	0.79	POGK	1.03857	0.341994	11
ZC3H7B	1.49	1.1	0.99	1	1.16	1.04	0.73	1.24	0.99	0.71	0.89	ZC3H7B	1.03851	0.331252	11
LONRF3	1.13	0.96	0.85	1.21	1.06	1	0.78	1.07	1.2	1.04	0.9	LONRF3	1.0385	0.32307	11
EIF2D	1.38	1.16	0.94	0.99	1.01	0.93	2.07	0.82	0.87	1.67	1.02	EIF2D	1.0385	0.323976	11
FAM133B#FAM133DP		1.03	0.99	0.81	1.17		1.07	1.01	1.23	1.01	0.86	FAM133B#FAM133DP	1.03849	0.38391	9
ITGA3	1.35	1.38	1.21	1.12	0.9	0.96	0.9	1.16	1.11	0.9	0.94	ITGA3	1.03848	0.335298	11
GPR87	1.08	0.89	1.01	1.1	1.05	1.2	0.76	1.1	0.95	1.05	1.07	GPR87	1.03848	0.35036	11
ATAD2B	0.89	1.03	1.06	0.83	1.15		1.12	1.13	1.07	1.1	0.94	ATAD2B	1.03846	0.368672	10
TRMT112	1.27	0.99	0.98	1.07	0.99	0.95	1.78	1.14	0.97	1.13	0.92	TRMT112	1.03846	0.327791	11
CMIP		1.15	1.11	0.96	1.05	0.87	1.16	0.94	1.16	1.13	0.99	CMIP	1.03844	0.35581	10
GYG2	0.92	1.05	0.97	1.24	0.98	0.87	1.1	1.63	1.07	0.93	0.94	GYG2	1.03843	0.322931	11
COX5B	1.02	0.9	0.93	1.13	1.15	0.91	1.42	1.01	0.85	1.15	1.05	COX5B	1.03842	0.343324	11
ZNF347		0.86	0.84	0.97	1.18	0.95	1.04	0.84	1.3	1.08	1	ZNF347	1.03841	0.352703	10
SOCS2	0.94	0.87	1.23	1.12	1.02	1.17	0.96	0.7	0.98	0.83	1.48	SOCS2	1.0384	0.359027	11
GUSBP4		0.83	1.03	1.05	1.03	1.02	1.12	1.4	1.04	0.97	0.93	GUSBP4	1.03839	0.352144	10
HTRA3		0.99	1.04	1.06	1.03	1.08	1.01	1.17	0.85	0.93	1.41	HTRA3	1.03835	0.367384	10
ANKLE2	1.19	0.87	0.96	0.91	1.18		0.98	1.25	1.14	0.82	0.81	ANKLE2	1.03835	0.364026	10
POM121	1	1.08	1.23	0.99	1.07	0.84	1.27	1.22	1.21	1.09	0.62	POM121	1.03833	0.325218	11
AATF	1.18	1.77	1.08	1	0.83	1	1.39	1.07	1.22	1.24	0.98	AATF	1.03833	0.346309	11
EDA2R	1.01	1.15	1	1.09	1.11	1.12	0.98	1.18	0.89	1.15	0.77	EDA2R	1.03832	0.316656	11
CCDC149		1.35	1.02	0.92	1.09	1.06	1.06	1.12	1.02	1	0.92	CCDC149	1.03831	0.335182	10
LINC02809	1.45	0.96	1.01	0.99	1.03		1.3	1.21	0.98	1.08	0.82	LINC02809	1.03829	0.363163	10
DDRGK1	1.01	0.88	0.98	1.43	1.05	0.96	1.18	1.45	0.72	0.94	1.03	DDRGK1	1.03827	0.351038	11
GSTO2		1.23	1.19	0.99	1.08	1.04	1.28	0.67	1.01	1.25	0.9	GSTO2	1.03823	0.383896	10
NEU1	0.81	1.47	1.15	1.12	0.92	1.05	0.78	1.28	0.95	0.95	1.47	NEU1	1.03819	0.337553	11
POGLUT1	1.11	0.97	1.15	1	1.1	1.11	0.89	0.88	1.1	0.8	0.99	POGLUT1	1.03818	0.339305	11
LRRC23	1.09	0.98	1.2	0.97	1.08	0.95	1.18	0.91	1.02	1.22	0.86	LRRC23	1.03818	0.328748	11
RALB	0.97	1.29	1.03	1.2	1.07	0.84	0.51	1.39	1.09	0.78	1.18	RALB	1.03818	0.343187	11
ZNF559		0.88	0.95	1.14	1.01	1.09	0.87	0.98	1.09	1.13	1.1	ZNF559	1.03816	0.353958	10
HIVEP1	1.17	1.05	1	0.97	1.07	0.91	1.2	0.96	1.05	1.38	0.95	HIVEP1	1.03814	0.335537	11
ACCS		0.83	1	1.24	1.12	0.75	0.86	1.2	1.28	0.71	0.98	ACCS	1.03812	0.341929	10
SLC9B1#LOC101929373		1.12	1.15	0.94	1		1.49	1.02	0.92	1.26		SLC9B1#LOC101929373	1.0381	0.410538	8
TAS2R45#TAS2R43		1.13	1.09	0.89	0.95		1.65	1.19	1.12	1.1	0.97	TAS2R45#TAS2R43	1.0381	0.398527	9
SRD5A1	0.77	1.08	0.94	1.2	0.93	0.9	1.46	1.48	1.07	1.26	0.97	SRD5A1	1.03809	0.359811	11
LOC100505710		0.96	0.97	0.91	1.21		1.11	1	0.95	1.02	1.03	LOC100505710	1.03808	0.350382	9
GPR22	1.19	1.45	0.92	0.91	1.13	1.05	1.24	0.83	1.12	0.95	0.92	GPR22	1.03807	0.33416	11
SMC4	0.95	0.88	1.04	1	1.02	1.09	1.11	0.98	1.13	1.19	0.99	SMC4	1.03805	0.346696	11
TUBB6	0.78	1.07	1.03	1.01	1.04	1.08	1.12	0.93	0.99	1.14	1.35	TUBB6	1.03805	0.346348	11
MIR3945HG		1.14	0.89	1.06	1.22		0.97	0.91	0.88	1.02		MIR3945HG	1.03803	0.420489	8
TMEM266		0.89	1.11	1.01	1.12	0.97	1.3	0.69	1.13	1		TMEM266	1.038	0.366302	9
RMC1	0.97	0.87	1.18	0.99	1.02	1.13	0.94	1.33	1.03	0.79	1.08	RMC1	1.03798	0.337761	11
MIR7114#NSMF	1.41	1.31	0.93	0.79	0.99		2.26	0.96	1.01	1.51	0.91	MIR7114#NSMF	1.03797	0.379424	10
KNL1	1.13	0.93	1.03	1.07	0.9	1.21	1.3	1.12	1.08	1.29	0.87	KNL1	1.03791	0.350271	11
CXCL12	0.98	0.87	1.06	1.22	0.95	0.91	0.8	1.2	1.14	1.02	1.2	CXCL12	1.03791	0.338589	11
OGA	1.13	0.93	0.99	0.89	1.11	1.05	1.56	1.15	1.13	0.94	0.77	OGA	1.03785	0.346696	11
NDUFV2-AS1		0.87	1.03	1	1		1.15	0.99	1.19	1.33	0.92	NDUFV2-AS1	1.03785	0.38082	9
CCL7	1	1.07	1.1	1.24	1.07	0.85	0.58	1.12	1.11	0.93	1.02	CCL7	1.03783	0.337337	11
PDHX	0.98	0.98	1.07	1.03	0.94	1.22	1.4	0.99	0.85	1.51	1.15	PDHX	1.03782	0.399848	11
ADGRB1	1.14	1.08	1.05	1.11	1.07	0.9	1.63	1.04	0.89	1.14	0.85	ADGRB1	1.03782	0.34662	11
H2AC17#H2AC15#H2AC11	1.35	0.93	1.01	1.19	1		1.12	0.92	0.95	1.18	0.96	H2AC17#H2AC15#H2AC11	1.03781	0.367422	10
LINC02551		0.99	0.96	0.91	1.01		1.29	1.3	1.13	1.17	0.95	LINC02551	1.03779	0.395947	9
RANBP3	1.27	1.06	1.23	0.96	0.97	0.94	1.15	1.05	1.13	1.09	0.92	RANBP3	1.03778	0.348318	11
HERC2P9#HERC2P2	1.31	0.63	1.01	1.03	0.93		1.22	1.6	1.15	1.15	0.83	HERC2P9#HERC2P2	1.03778	0.383383	10
RP11-209A2.1	1.11	0.96	0.94	1.01	1.09		1.43	0.96	0.99	1.21	0.88	RP11-209A2.1	1.03777	0.37908	10
NOL4	1.15	0.81	1.09	0.9	1.02	1.19	1.19	1.1	1.26	1.18	0.66	NOL4	1.03774	0.360798	11
HSD17B6	1.02	0.8	1.03	1	1.01	1.14	1.38	0.82	0.99	1.22	1.29	HSD17B6	1.03772	0.339487	11
ACSL5	0.96	0.95	0.96	1.52	0.85	1	1.13	1.3	1.02	0.98	1.16	ACSL5	1.03771	0.34646	11
TOM1L2	1.1	0.93	0.99	1.21	0.99	1.03	1.39	1.28	0.98	0.97	0.84	TOM1L2	1.0377	0.337704	11
RP11-792A8.4		1.06	0.92	1.18	0.99		1.38	1.07	0.93	1.23	1.01	RP11-792A8.4	1.0377	0.38594	9
PIGY#PYURF		1.12	1.11	1.13	0.91		1.38	1.01	0.95	1	1.34	PIGY#PYURF	1.03768	0.401064	9
ALDOB	1.02	0.77	0.84	1.13	1.16	1.05	1.29	1.05	1.07	1.16	0.7	ALDOB	1.03767	0.330263	11
DAP	1.1	1.27	1.15	1.02	1.08	1.01	0.74	1.16	0.95	0.96	0.99	DAP	1.03764	0.348289	11
TIMM10	1.18	1.21	0.93	1.15	1.08	0.99	1.41	0.98	0.7	1.17	1.2	TIMM10	1.03763	0.355763	11
KLK4		1.25	1.02	0.98	1.07	0.86	1.27	1.2	1.12	1.09	0.83	KLK4	1.03763	0.332411	10
OCLN	1.23	0.97	0.99	0.92	0.98	1.27	0.83	1.41	1.15	0.87	1	OCLN	1.03763	0.354045	11
PCNP	1.09	1.3	1.05	1.07	1.06	1.06	0.79	0.99	1.09	1.01	0.84	PCNP	1.03761	0.356604	11
LOC728392	1.42	0.76	1.03	0.92	0.95		1.23	0.96	1.21	1.24	1.08	LOC728392	1.03759	0.374529	10
SAP30BP	0.95	0.76	0.95	0.97	1.22	0.89	1.44	1.14	0.87	1.22	1.05	SAP30BP	1.03758	0.327217	11
TRIM43B#TRIM43		1.15	1.02	1.05	1.1		1.04	1.1	0.81	1.15		TRIM43B#TRIM43	1.03757	0.43938	8
LRRC37A3#LRRC37A2#LRRC37A	1.21	0.98	1.06	1.03	1.01		1.36	0.89	1.19	1.09	0.78	LRRC37A3#LRRC37A2#LRRC37A	1.03756	0.380441	10
LOC100289473	1.24	1.09	0.97	1.05	1.04		0.85	1.18	1.19	0.87	0.89	LOC100289473	1.03753	0.36552	10
MTLN		1.19	1.06	1.23	0.98	0.95	1.26	1.02	0.86	1.05	1.17	MTLN	1.0375	0.367099	10
C11orf49	1.1	0.76	0.93	0.98	1.15	1	1.16	0.74	1.18	1.08	1.08	C11orf49	1.03748	0.344483	11
ASGR2	0.97	1.2	1.14	1.23	1.2	1.01	0.62	1.15	0.93	0.63	0.83	ASGR2	1.03747	0.348964	11
GORASP2	1.47	0.78	1.02	1.07	0.9	1.01	1.26	0.81	1.15	1.42	1.14	GORASP2	1.03745	0.367489	11
CELF4		0.92	1.14	1.12	1.25	1.01	1.08	0.83	0.8	0.88	0.97	CELF4	1.03744	0.380198	10
FOLR1	1.06	1.35	1.13	1.13	1.05	0.98	1.11	1.06	0.85	1.09	0.91	FOLR1	1.03743	0.334649	11
DGKK		1.21	1.13	0.76	1.23	0.83	1.12	1.12	1.07	0.97	0.97	DGKK	1.03743	0.359306	10
NTNG2		0.89	0.96	0.97	1.13	0.85	1.28	0.97	1.1	0.97	1.22	NTNG2	1.03742	0.366069	10
PPP4R2	1.1	1.04	1.18	1.06	0.98	1.14	0.89	0.91	0.93	1.02	1.27	PPP4R2	1.03739	0.356182	11
RASSF7	1.23	1.2	0.89	0.91	1.19	0.91	2.23	1	0.87	1.23	0.79	RASSF7	1.03739	0.359643	11
CIAPIN1	1.14	1.36	1.1	1.01	0.93	1.21	1.16	1.06	0.89	1.21	1.05	CIAPIN1	1.03738	0.350312	11
ST3GAL3		0.95	1	0.91	1.06	0.94	1.07	1.33	1.17	0.83	1.15	ST3GAL3	1.03736	0.343327	10
SRSF10	0.86	1.04	0.99	1.08	0.96	1.13	1.38	0.82	1.18	1.12	1.12	SRSF10	1.03736	0.342925	11
SHQ1	1.35	1.09	1.21	1	0.89	1.04	1.17	0.76	1.05	1.41	1.17	SHQ1	1.03733	0.345401	11
OR1A1	1.23	1.22	1	0.96	1.05	1	0.87	1.14	1.2	0.99	0.84	OR1A1	1.0373	0.334746	11
FAM241A		0.98	0.98	1.1	0.95	1.27	0.88	0.89	1.1	1.03	1.26	FAM241A	1.03728	0.367542	10
TSPAN5	0.88	0.89	1	1.06	1.16	0.98	1.13	1	0.91	0.98	1.2	TSPAN5	1.03721	0.338706	11
RP11-174G6.5		1	1.07	1.19	0.93		0.99	1.42	1.05	1.2	0.78	RP11-174G6.5	1.03719	0.406866	9
TRMT10A		0.92	0.91	0.85	1.04	1.39	1.65	0.7	1.03	1.4	1.14	TRMT10A	1.03717	0.382349	10
RNF13	0.91	1.02	1.07	1.16	0.9	1.22	0.89	0.93	1.09	0.92	1.45	RNF13	1.03717	0.35884	11
PEX11A	0.91	0.96	0.87	1.14	1.07	1.31	1.04	0.79	0.99	1.06	1.14	PEX11A	1.03715	0.338297	11
KIAA0232	0.97	0.99	1.04	0.92	1.02	1.1	0.77	1.13	1.11	1.11	1.23	KIAA0232	1.03715	0.364308	11
ZNF571	0.96	0.91	0.95	1.01	1.05	1.1	1.43	0.82	1.14	1.33	0.89	ZNF571	1.03714	0.356325	11
NOTUM		1.18	0.94	1.24	1.02	0.97	1.42	1.14	0.95	1.01	0.88	NOTUM	1.03714	0.352871	10
CEBPD	0.83	1.16	1.16	1.34	0.75	1.31	0.85	0.98	1.16	1	1.49	CEBPD	1.03713	0.349514	11
MYLK3	0.89	1.48	0.92	1.16	1.06	0.87	1.71	0.9	0.86	1.38	1.05	MYLK3	1.0371	0.348655	11
CCDC18-AS1		1.06	1.03	0.96	0.97		0.76	1.37	1.43	0.97	0.84	CCDC18-AS1	1.03708	0.417647	9
BUD23	1.2	1.2	1.07	1	1.05	1	0.93	1.08	0.94	1.02	1.06	BUD23	1.03707	0.346245	11
DNAJC30		1.4	1.06	1.19	1.05	0.96	0.95	1.04	0.8	1.11	1.1	DNAJC30	1.03706	0.360552	10
TKT	0.97	1.2	1.08	0.97	1.09	1.04	1.38	0.96	0.96	1.09	0.91	TKT	1.03699	0.370433	11
LINC00938		0.97	1.1	1.04	0.87		1.53	1.15	1.22	1.42	0.8	LINC00938	1.03697	0.412438	9
ZBED9		0.86	1.15	0.8	1.08	0.86	1.39	1.1	1.19	1.21	0.98	ZBED9	1.03696	0.350069	10
PHOX2B	1.22	1.34	1.06	0.93	1.09	1.03	0.85	1.08	1.27	0.66	0.88	PHOX2B	1.03696	0.381976	11
HECTD3	1.27	1.1	1.07	1.07	0.91	0.89	0.82	1.37	1.22	1.09	0.97	HECTD3	1.03695	0.350967	11
PTPN12	0.72	1.01	0.95	1.23	0.97	1.21	0.98	0.92	1.15	0.9	1.27	PTPN12	1.03695	0.360041	11
ZCCHC17		0.82	0.9	1.07	1.04	1.02	1.46	0.92	0.9	1.5	1.21	ZCCHC17	1.03694	0.370853	10
ATOH1	1.31	0.97	0.94	0.98	1.07	1.04	1.18	0.92	1.1	1.02	0.98	ATOH1	1.03694	0.341655	11
LOC101930657		0.86	1.1	1.07	0.92		1.39	0.9	1.23	1.13		LOC101930657	1.03694	0.426172	8
MMRN1	1.01	0.9	0.99	1.16	1.05	1	1.12	0.95	0.95	1.12	1.13	MMRN1	1.03693	0.334728	11
DDX19B#DDX19A	1.24	1.21	0.99	0.98	1.07		0.73	1.01	1.11	0.89	1.09	DDX19B#DDX19A	1.03688	0.386337	10
CGAS		1.09	1.22	1.05	1.09	0.98	1	0.9	1.09	0.83	0.91	CGAS	1.03686	0.365833	10
USP15#MIR6125	0.7	0.9	1.03	1.19	1.04		1.01	1.07	0.97	1.06	1.27	USP15#MIR6125	1.03683	0.396305	10
TRIP4	0.84	0.9	1.05	0.91	1.23	0.91	1.14	0.93	0.89	1.11	1.33	TRIP4	1.03681	0.355707	11
KMT2E-AS1		1.1	1.07	1.08	0.95		1.12	1.06	1.14	0.95	1.09	KMT2E-AS1	1.03674	0.40588	9
MTTP	0.93	0.77	0.92	1.04	1.22	0.87	0.76	1.11	1.16	1.18	0.87	MTTP	1.03674	0.328985	11
CLEC4M	0.92	1.18	1.18	1.21	1	0.98	0.8	1.37	1.02	0.77	0.95	CLEC4M	1.03674	0.345601	11
CCDC106	1.35	1.12	1.07	0.89	0.97	1.03	1.36	0.97	1.16	1.23	0.87	CCDC106	1.03673	0.349534	11
FAM111A-DT		0.97	1.02	1.01	0.93		0.96	1.01	1.28	1.08	1.25	FAM111A-DT	1.03673	0.413875	9
ZNF616		1.15	1.22	1.01	0.92	1	1.08	0.78	1.39	1.06	1.01	ZNF616	1.03671	0.386618	10
RP11-348P10.2		0.81	1.22	1.02	0.89		1.04	1.09	1.41	1.21	0.82	RP11-348P10.2	1.0367	0.416372	9
MAPK8	1.39	0.82	1.16	0.9	1.09	1.15	0.93	1.05	0.93	0.88	1.09	MAPK8	1.03668	0.366698	11
UTS2B		0.98	1.04	0.98	1.16	1.03	0.97	1.01	0.86	1.19	1.03	UTS2B	1.03667	0.37369	10
TAPBPL	0.86	1.01	1.16	0.84	1.22	0.96	0.84	1.11	0.98	0.84	1.22	TAPBPL	1.03665	0.370674	11
MRE11	0.98	0.96	0.8	1.18	1.01	1.01	1.85	0.76	1	1.5	1.12	MRE11	1.03664	0.354056	11
LIME1#ZGPAT	1.19	1.17	1.11	0.99	1.14		0.66	1.4	0.74	0.74	1.38	LIME1#ZGPAT	1.03658	0.398788	10
SHANK2	1.36	0.92	1.12	0.86	1.13	1.18	1.34	1.11	0.9	0.92	0.81	SHANK2	1.03657	0.386983	11
TFPT	1.18	1.01	1.05	1.05	0.82	0.87	1.61	1.2	1.23	1.08	1.38	TFPT	1.03657	0.366555	11
MIR503HG#MIR424		0.87	1.21	1.18	0.92		0.86	1.22	1.08	1.03	0.99	MIR503HG#MIR424	1.03656	0.415917	9
GPR158		0.87	1.16	0.93	1.02	1.07	1.24	1.23	0.9	1.25	1.02	GPR158	1.03656	0.373201	10
RP11-722E23.2		1.18	1.03	1.13	0.98		0.96	1.06	1.01	1.04	1.09	RP11-722E23.2	1.03655	0.408099	9
RHD	0.89	1.2	0.94	1.11	1.13	0.97	1.23	1.23	0.95	1.03	0.81	RHD	1.03653	0.348227	11
MED26		1.16	1.12	0.96	1.06	1.03	0.98	1.05	0.93	1.01	1.19	MED26	1.03653	0.387131	10
NKAP		0.95	0.91	1.04	1.14	1.33	1.22	0.94	0.67	1.16	1.26	NKAP	1.03653	0.376162	10
MYF6	1.41	1.12	1.05	0.77	1.1	1.11	1.04	0.99	1.12	0.98	0.92	MYF6	1.0365	0.384519	11
PAQR6	1.13	0.98	1.08	1.12	1.02	0.86	1.19	1.17	1.11	1.23	0.71	PAQR6	1.03648	0.35567	11
DCAF11	1.25	1.01	0.97	0.9	1.06	0.89	1.3	1.15	1.12	1.19	0.93	DCAF11	1.03647	0.352631	11
EMC2	0.87	1	1.26	1.07	1.01	1.16	1.29	0.93	0.73	1.2	1.27	EMC2	1.03647	0.373628	11
STT3B		1.08	1.21	1.35	0.82	1.22	1.06	0.91	0.93	1.09	1.25	STT3B	1.0364	0.386863	10
NAMPT	1.04	1.14	1.12	1.15	0.78	1.25	1.21	1.16	0.94	1.29	1.32	NAMPT	1.03639	0.374513	11
NFYC	0.91	0.97	0.91	1.18	1.2	0.87	0.73	1.17	1.24	0.85	0.79	NFYC	1.03636	0.357078	11
TRIM39-RPP21#TRIM39		1.19	1.12	0.89	0.97		0.64	1.23	1.32	0.94	1.14	TRIM39-RPP21#TRIM39	1.03635	0.416142	9
OGFOD1	1.37	0.94	1.04	1.2	0.98	1.22	0.87	1.23	0.8	1	1.01	OGFOD1	1.03634	0.369659	11
ANO8		1.32	1.22	1	0.93	1.22	1.2	1.12	0.89	1.05		ANO8	1.03632	0.412176	9
GMPR	0.88	0.94	0.99	1.37	1.06	0.88	0.56	1.26	1.08	0.99	1.01	GMPR	1.0363	0.352542	11
NUDT11	1.62	1.13	1.21	0.7	1	1.24	1.33	1.03	0.97	1.16	0.95	NUDT11	1.03628	0.398981	11
POMT1	1.13	0.96	0.91	0.9	1.16	0.96	1.06	1.26	1.01	1.14	0.92	POMT1	1.03625	0.364173	11
KLHDC7B		1.01	0.98	0.89	1.25	0.9	0.69	0.92	1.14	1.07	1.07	KLHDC7B	1.03622	0.383465	10
PEX12	1.13	0.92	1.07	1.01	0.92	1.19	1.66	0.8	1.1	1.43	0.91	PEX12	1.03621	0.391691	11
ACSL1	0.69	1.24	1.11	1.16	0.91	1.31	0.73	1.16	1.08	0.89	1.27	ACSL1	1.03619	0.39155	11
GTF2H1	0.93	0.88	0.96	1.2	0.93	1.04	1.19	1.22	1.02	1.13	1.2	GTF2H1	1.03618	0.37125	11
ANAPC5	1.44	1.07	1.07	0.96	0.9	1.05	1.51	1.11	0.96	1.4	1.01	ANAPC5	1.03616	0.379503	11
USF1		1.02	1.01	0.93	1.1	0.94	2.08	0.86	0.97	1.34	0.9	USF1	1.03614	0.389611	10
NAALADL1	1	1	1.01	0.94	1.15	0.91	1.07	1.09	0.99	1	1.12	NAALADL1	1.03613	0.355918	11
HEY2	0.92	0.84	0.98	1.07	1	1.17	1.25	1.02	1.04	1.17	1.02	HEY2	1.03613	0.371334	11
SCGB2B2		1.36	1.02	0.96	1.16	0.8	1.03	1.01	1.15	1.01	0.86	SCGB2B2	1.03613	0.34123	10
LOC283788		1.05	1.03	1.14	1.02		0.79	1.26	1.24	0.89	0.75	LOC283788	1.03612	0.402428	9
SCARNA2		1.19	1.01	1.05	1		1.48	0.91	1.02	1.06	1.06	SCARNA2	1.03611	0.406416	9
IPO5P1		0.81	0.91	0.86	1.22		1.06	0.98	1.16	0.95	0.99	IPO5P1	1.03608	0.410839	9
PRDM11#LOC101060179		1.44	1.06	1.03	0.99		1.49	0.97	0.89	1.28	0.96	PRDM11#LOC101060179	1.03608	0.41171	9
GAK	1.19	0.9	1	0.95	1.09	0.95	0.9	1.33	1.07	0.95	1	GAK	1.03603	0.367328	11
LOC101927330		1.03	0.96	1.1	1.18		0.89	0.93	0.89	0.97	1.05	LOC101927330	1.03601	0.415241	9
ACOT13	0.86	0.94	1.02	1.13	1.02	1.2	1.08	0.82	0.98	1.08	1.2	ACOT13	1.03599	0.378524	11
CLVS1		0.84	0.98	1.06	1.16	0.85	0.91	1.14	1	1.16	0.98	CLVS1	1.03598	0.368865	10
ARMCX2	0.67	1.09	1.01	0.88	0.99	1.26	1.36	0.94	1.29	1.18	1.02	ARMCX2	1.03598	0.370109	11
UGDH	1.06	1.14	1.18	1.18	0.99	1.02	0.57	0.95	1.07	0.85	1.28	UGDH	1.03597	0.364373	11
SLC35B1	1.01	1.04	1.04	1.2	0.95	0.98	0.78	1.2	1.04	0.96	1.31	SLC35B1	1.03594	0.379726	11
ST6GALNAC2	1.17	1.12	1.02	1.16	1.25	1.12	0.33	1.32	0.96	0.88	0.66	ST6GALNAC2	1.03594	0.422423	11
SLC3A2	1.12	1.36	1.12	1.11	0.81	0.96	1.89	1.21	0.92	1.72	0.93	SLC3A2	1.0359	0.413244	11
PEX7	1.18	0.89	1.13	1.13	1.03	1.01	1.2	0.84	0.85	1	1.35	PEX7	1.0358	0.369693	11
ATP2A1	1.06	1.01	0.93	1.07	0.97	0.92	1.32	1.15	1.14	1.14	1.05	ATP2A1	1.03578	0.326739	11
SSX3	1.07	0.63	1.13	1.09	1.08	0.79	1.11	1.12	1.11	1.18	0.94	SSX3	1.03577	0.338096	11
C15orf40		0.8	1.15	1.11	1.07	1.28	1.12	0.98	0.79	1.18	0.88	C15orf40	1.03577	0.369801	10
CTSV	0.82	1.13	0.93	1.01	0.96	1.11	1.37	0.93	1.05	1.23	1.4	CTSV	1.03575	0.373259	11
EFCAB7		0.77	1.02	1.16	0.89	1.1	1.68	0.87	0.97	1.73	1.1	EFCAB7	1.03574	0.402442	10
LRRC37A3	1.06	0.98	1.08	0.81	1.35	0.75	1.01	1.54	0.98	0.86	0.8	LRRC37A3	1.03574	0.381443	11
SUPT6H	1.25	1.34	1.11	0.88	0.93	0.95	1.26	1.35	1.07	1.29	0.89	SUPT6H	1.03573	0.357129	11
TRIM59		0.72	0.94	0.97	1.06	1.1	1.11	0.81	1.38	0.97	1.08	TRIM59	1.03572	0.39838	10
PSPH	0.63	0.83	1.02	1.21	1.19	1.07	1.23	0.82	1.02	1.1	0.82	PSPH	1.03571	0.379414	11
TRMT12	0.86	0.86	0.93	1.17	1.1	0.89	1.92	1.05	0.7	1.51	1.22	TRMT12	1.03569	0.385912	11
TNK2	1.36	0.88	1.01	0.93	0.99	1	1.34	1.29	1.21	0.98	0.83	TNK2	1.03567	0.349355	11
LMBR1L	1.09	0.88	0.98	0.91	1.09	1.03	1.03	1.17	1.29	0.86	0.9	LMBR1L	1.03566	0.339322	11
IRS2	1.13	0.95	0.87	0.95	0.95	1.22	0.99	1.08	1.38	1.06	0.98	IRS2	1.03566	0.375398	11
SCUBE2	1.11	1.01	0.93	1.09	0.93	1.14	0.88	1.03	1.3	1.02	1.02	SCUBE2	1.03564	0.378747	11
SLCO1A2	1.36	1.14	0.96	1.02	1.04	0.91	0.88	1.09	1.05	1.02	1.1	SLCO1A2	1.03562	0.346449	11
SLC25A38	1.17	0.86	1.06	1.17	1.1	0.88	1.11	0.93	0.99	0.96	0.97	SLC25A38	1.03561	0.381883	11
CEACAM1	1.14	0.93	0.96	0.95	1.05	1.16	0.71	1.19	1.36	0.9	0.82	CEACAM1	1.03559	0.376388	11
SSB	1.05	1.12	1.06	1.01	1.12	0.99	1.37	0.72	0.89	1.03	1.23	SSB	1.03558	0.386475	11
PLEKHG1		1.12	1	1.16	0.97	1.07	0.84	1.06	1.11	0.94	1.1	PLEKHG1	1.03551	0.394014	10
SAAL1		1.03	1.01	1.12	0.85	1.32	1.69	1.12	0.91	1.18	1.12	SAAL1	1.0355	0.394911	10
CYB561D2	1.07	0.91	0.94	1.07	1.06	1.04	1.05	1.13	1.06	0.95	1.02	CYB561D2	1.03549	0.376053	11
VGLL1	1.19	0.96	0.95	0.84	1.19	1.17	1.3	0.72	1	1.1	1.02	VGLL1	1.03547	0.362522	11
FAM241B		0.8	0.94	1.11	1.09	0.99	0.89	1.17	1.01	1.02	1.07	FAM241B	1.03546	0.386797	10
ZNF490		0.99	1.07	1.15	1.03	1.05	1.13	0.95	1	0.97	0.94	ZNF490	1.03541	0.386692	10
NNT	0.87	1.15	0.96	1.2	0.95	1.24	1.17	1.27	1.02	1.2	0.73	NNT	1.03538	0.375061	11
PKIG	1.18	1.12	0.97	0.91	0.94	1.16	2.52	0.79	1	1.57	0.93	PKIG	1.03538	0.402729	11
CDHR5	1.09	0.97	0.96	1.13	1.16	0.95	1.14	0.93	0.95	1.06	0.86	CDHR5	1.03536	0.354199	11
UAP1L1	1.3	1.85	1.14	1.03	0.78	0.92	1.04	1.32	1.33	1.22	0.89	UAP1L1	1.03529	0.415893	11
ANAPC16		1.02	0.97	0.87	1.07	1.02	1.39	0.73	1.4	1.12	0.96	ANAPC16	1.03528	0.393192	10
FLT1	1.22	1.18	0.96	1.07	0.9	1	0.99	1.38	1.3	0.88	0.95	FLT1	1.03527	0.388184	11
IL16	1.26	1.2	1.01	1.05	0.92	0.95	1.46	0.97	1.04	1.32	1.05	IL16	1.03526	0.384526	11
SSX2B#SSX2	1.11	0.75	1	1.06	1.19		0.98	1.05	0.85	1.2	0.87	SSX2B#SSX2	1.03526	0.405572	10
CLTA	1.12	1.24	1.13	0.96	1.06	1.14	0.76	1.1	1.09	0.72	1.02	CLTA	1.03523	0.381128	11
DOCK3	1.31	0.96	1.11	0.94	1.04	1.03	1.02	1.22	1	1.02	0.9	DOCK3	1.03521	0.377628	11
SP140L	0.92	0.85	0.98	1.3	1.04	0.86	0.72	1.26	1.26	0.72	1.09	SP140L	1.0352	0.388167	11
LOC100134445		0.86	0.99	0.97	1.18		0.84	0.88	1.22	0.91	0.92	LOC100134445	1.03518	0.437486	9
ATPSCKMT		1.05	0.97	1.33	0.96	1.16	1.12	1.02	0.87	1.05	1.04	ATPSCKMT	1.03515	0.408711	10
DIS3	1.22	1.02	1.09	0.96	1.11	1.11	1.04	0.79	0.93	1.14	0.97	DIS3	1.03514	0.380032	11
PPBP	0.99	0.78	1.09	1.1	0.97	1.12	0.8	1.07	1.23	0.77	1.25	PPBP	1.03512	0.368442	11
UBE2E1	0.82	1.13	0.93	0.97	1.18	1.15	2.14	0.86	0.91	0.92	0.92	UBE2E1	1.03509	0.398963	11
CHCHD5		0.95	0.97	1.11	1.02	0.92	1.46	1.01	1	1.1	1.11	CHCHD5	1.03505	0.390469	10
LOC644634#LINC02591		1.02	1.03	1.18	0.92		1.21	1.35	0.98	1.15	0.93	LOC644634#LINC02591	1.03497	0.41799	9
ICMT	0.9	1.16	1.06	1.27	0.87	1.15	0.97	1.23	0.9	1.22	1.13	ICMT	1.03496	0.386036	11
LINC01260	1.05	0.97	1.18	1	1.04		1	1.21	1	1.02	0.86	LINC01260	1.03495	0.398569	10
GTF3C2	1.5	1.07	1.12	0.89	1.02	0.91	1.02	1.05	1.17	1.17	0.86	GTF3C2	1.03494	0.388627	11
GAS8	1.15	1.37	0.9	0.95	1.16	0.91	1.29	1.03	1.14	0.93	0.76	GAS8	1.03492	0.384757	11
LINC00106		0.86	0.98	1.17	0.87		1.29	1.28	1.2	0.95	1.12	LINC00106	1.03491	0.441245	9
GUCA1A	1.04	0.9	0.99	1	1.09	1.08	1.25	0.97	0.95	1.23	0.94	GUCA1A	1.03489	0.349918	11
KIAA0895L		1.16	1.01	0.96	0.98	1.13	1.13	1.11	1.03	1.18		KIAA0895L	1.03488	0.410701	9
DYRK3	1.34	1.2	1.05	0.99	1.01	1.06	1.43	0.87	0.84	1.41	0.98	DYRK3	1.03487	0.348538	11
PUM2	1.36	1.03	1.1	0.9	0.96	1.06	1.19	1.09	1.15	1.06	0.95	PUM2	1.03486	0.378238	11
HSD17B7P2		0.93	0.97	1.12	1.03	1.1	0.56	1.26	1.2	0.83	1.04	HSD17B7P2	1.03485	0.40828	10
MYOM1	1.25	0.89	0.9	0.86	1.03	0.96	1.32	1	1.11	1.41	1.13	MYOM1	1.03481	0.373001	11
ARPP19	1.04	0.73	1.07	1.24	0.97	1.06	1.12	0.9	0.88	1.26	1.27	ARPP19	1.03481	0.398885	11
LMO3	1.49	1.11	1.04	0.74	1.21	0.93	0.72	0.86	1.39	0.84	0.94	LMO3	1.03481	0.421615	11
SNORD50B#SNHG5		1.06	0.97	1.03	1.13		1.25	0.84	0.99	1.11	0.91	SNORD50B#SNHG5	1.03478	0.447662	9
MEN1	1.49	1.02	0.99	1.01	0.96	0.94	1.15	1.09	1.2	1.12	0.88	MEN1	1.03476	0.390423	11
SPINK1	0.95	0.88	0.81	1.02	1.11	1.68	0.96	1.01	1	1.21	0.69	SPINK1	1.03474	0.364498	11
ZSWIM5		0.92	1.02	1.03	0.96		1.02	1.18	1.12	1.15	1.04	ZSWIM5	1.03473	0.419805	9
ACACB	1.01	1.03	1.03	1.04	1.11	0.85	1.15	1.11	1.11	0.96	0.89	ACACB	1.03472	0.356551	11
ZNF76	1.33	1.13	0.93	1.07	0.97	0.84	1.15	1.21	1.16	1.09	0.98	ZNF76	1.03472	0.361637	11
BACH2	1.17	0.9	0.94	1.06	1.01	0.99	1.7	0.84	1.12	1.15	0.98	BACH2	1.03472	0.407649	11
CDC16	1.27	1.15	1.14	1.26	0.82	1.08	1.05	1.4	1.15	1.03	0.73	CDC16	1.0347	0.399752	11
KSR2		0.96	1.06	1	0.96	1.13	1.35	0.81	1.07	1.27	1.13	KSR2	1.0347	0.379837	10
PPP1R3D	0.83	1.23	1.01	1.13	1.13	0.93	0.64	0.93	1.39	0.77	0.89	PPP1R3D	1.03468	0.379273	11
CFAP298	0.91	1.03	1.07	0.9	1.05	1.1	1.42	0.83	0.92	1.4	1.2	CFAP298	1.03466	0.397265	11
NDUFB2-AS1	1.35	0.97	1.19	0.91	1.07		0.79	0.97	1.15	0.86	0.94	NDUFB2-AS1	1.03462	0.426355	10
DNAH7	1.23	1	0.94	1.18	1.09	1.03	0.75	1.02	0.93	0.88	1.14	DNAH7	1.03461	0.386087	11
SFTPB	1.1	1.36	1.07	0.97	0.98	0.95	1.44	1.09	1.21	1.1	0.72	SFTPB	1.0346	0.353936	11
SUFU		1.15	1	1.11	0.92	1.23	1.06	1.03	1.09	1.06	0.97	SUFU	1.03459	0.40199	10
SRP19	1.06	1.04	1.21	0.99	1	1.21	1.14	0.86	0.83	1.1	1.25	SRP19	1.03458	0.394403	11
PUF60	1.06	1.03	0.96	1.03	1.08	1.04	1.15	1.17	0.9	0.91	1.15	PUF60	1.03458	0.390382	11
PRKCI	0.83	0.89	1.06	0.97	1.02	1.16	0.98	0.95	1.19	1.08	1.1	PRKCI	1.03456	0.38667	11
PODXL2	1.17	1.03	1.12	1.12	0.91	1.05	1.27	0.89	1.11	1.26	0.91	PODXL2	1.03455	0.384156	11
MTMR3	0.81	0.86	0.93	1.02	1.27	0.91	0.87	1.37	0.99	1	0.84	MTMR3	1.03452	0.378275	11
MIR6756#MCAM	0.81	0.88	0.92	1.11	1.19		0.98	1.04	0.98	0.97	0.99	MIR6756#MCAM	1.03451	0.428887	10
RBM34#ARID4B	0.8	1.02	0.96	1.06	1.1		1.46	0.77	1.09	0.99	1.09	RBM34#ARID4B	1.0345	0.423307	10
LINC00174		0.81	0.84	0.99	1.22	0.9	0.99	1.16	1.25	0.93	0.8	LINC00174	1.03444	0.361916	10
SEC61B	1.03	1.18	1.21	0.97	0.87	1.05	1.26	1.42	1.17	0.96	0.93	SEC61B	1.03443	0.40516	11
FEM1B	1.05	1.06	1.2	1.1	1.03	1.03	0.83	0.92	0.93	0.94	1.21	FEM1B	1.03442	0.388311	11
PTPN4	0.95	0.91	0.99	0.94	1.13	1.03	0.84	0.84	1.18	0.94	1.23	PTPN4	1.03441	0.373644	11
AHRR		0.7	0.88	1.04	1.13	0.87	1.2	1.24	0.99	1.13	1.09	AHRR	1.03441	0.376448	10
HSPBP1	1.15	1.28	1.11	0.92	1.04	1.02	1.61	0.96	0.94	1.11	0.9	HSPBP1	1.03441	0.381599	11
GRPEL2		1.09	1.18	0.92	1.02	1.15	0.95	0.99	0.98	0.92	1.26	GRPEL2	1.0344	0.411378	10
MAP11	1.19	0.79	0.99	0.91	1.07	1.01	1.42	1.35	1.05	1.08	0.83	MAP11	1.03438	0.372195	11
PGD	0.8	1.37	1.09	1.1	0.83	1.18	0.83	1.57	1.16	0.91	1.17	PGD	1.03436	0.415456	11
C17orf67		1.01	1.09	1.07	0.93		1.15	1.34	1.04	1.05	0.98	C17orf67	1.03436	0.443736	9
STRBP		0.9	1.09	0.94	0.96	1.12	1.68	0.9	1.21	1.12	0.91	STRBP	1.03436	0.418983	10
ELAC1	1.23	1.16	1.24	0.95	1.08	0.84	1.16	0.94	0.94	1.03	1.05	ELAC1	1.03435	0.383584	11
MPZL1	1.02	1.25	1.04	1.1	1.09	0.97	0.82	1.16	1.15	0.69	0.91	MPZL1	1.03435	0.387119	11
RNF181		1.04	0.85	0.99	1.15	1.09	1.32	0.98	0.84	1.13	1.15	RNF181	1.03435	0.421936	10
TMC3-AS1		1.19	1.02	1.24	0.91		0.96	1.22	1	1.19	0.96	TMC3-AS1	1.03433	0.436952	9
ARL6		0.85	0.9	1.13	0.99	1.08	1.65	0.86	0.88	1.58	1.11	ARL6	1.03432	0.399431	10
TAF1A	0.76	1.13	1.12	1.04	0.98	1.12	1.53	0.82	1.11	1.06	1.07	TAF1A	1.03432	0.391162	11
ERAP2	1.11	0.87	0.96	0.98	1.12	1.04	1.04	0.86	1.1	0.91	1.13	ERAP2	1.0343	0.389944	11
AK6	1.03	0.96	1.02	1.08	1.12		1.5	0.86	0.8	1.11	1.08	AK6	1.0343	0.421524	10
CYP11B2	1.18	1.36	1.03	1.16	0.86	1.11	1.28	1.26	1.04	1.06	0.87	CYP11B2	1.03428	0.404933	11
C7orf50		1.03	0.98	1.11	0.96	0.86	1.05	1.38	1.08	1.02	1.18	C7orf50	1.03425	0.388154	10
SLAMF7	0.89	1.29	1.12	1.07	0.98	1	0.76	1.05	1.09	0.86	1.38	SLAMF7	1.03419	0.401838	11
ABCB4#ABCB1	0.96	0.74	0.83	1	1.25		1.14	0.89	1.08	0.99	0.98	ABCB4#ABCB1	1.03418	0.416674	10
KIR2DS5	0.96	1.12	1.01	1.02	1.22	0.93	0.61	1.14	0.92	1.15	0.95	KIR2DS5	1.03415	0.40322	11
ANKRD7	1.16	1.21	1.08	0.88	1.06	1.05	1.36	0.91	0.92	1.2	1.05	ANKRD7	1.03411	0.377822	11
MAP2K3#LOC100996792	1	1.32	0.94	1.08	1.06		0.9	1.24	1.06	0.94	0.87	MAP2K3#LOC100996792	1.03405	0.412118	10
WBP11	1	0.91	1.02	0.91	1.02	1.13	1.5	0.84	1.09	1.52	0.89	WBP11	1.03401	0.406473	11
SLC25A5-AS1		1.07	0.93	1.01	1		1.18	1.19	1.15	1.18	0.86	SLC25A5-AS1	1.034	0.420212	9
PDCD10	1.06	0.85	1.12	1.12	0.96	0.99	1.23	0.9	0.97	1.18	1.25	PDCD10	1.03397	0.389021	11
ZMYND12		1.4	1.37	0.96	0.99	1.09	0.65	0.92	1.07	1.07	0.98	ZMYND12	1.03397	0.416992	10
COL9A2	1.3	1.16	1.2	1.05	0.86	0.84	0.95	1.46	1.18	1.03	1.03	COL9A2	1.03396	0.405245	11
CNOT11		1	0.97	0.87	1.24	0.96	0.94	1.23	0.95	1.14	0.85	CNOT11	1.03396	0.396742	10
COPA	1.09	0.95	1.01	1.09	1.1	1.07	0.71	1.27	1.01	0.85	0.9	COPA	1.03395	0.389395	11
MDGA1		0.97	1.14	1.29	0.95	0.84	1.01	1.32	1.02	1.06	0.89	MDGA1	1.03392	0.395389	10
ERBIN	0.88	1.03	1.05	0.84	1.38	0.92	1.15	0.88	1.01	0.79	0.98	ERBIN	1.03385	0.402208	11
PAX8	1.36	1.5	1.01	0.98	1.07	0.91	1.27	1.21	0.93	0.93	0.85	PAX8	1.03382	0.386787	11
ATAD5	1.25	0.95	0.97	1.1	0.96		1.42	0.92	1.17	1.26	0.78	ATAD5	1.0338	0.426987	10
MTRF1	1.09	1.01	1	1.05	0.8	1.27	1.55	0.84	1.5	1.17	0.9	MTRF1	1.03379	0.394753	11
RCL1	1.09	0.87	1.16	1.14	0.99	1.08	1.25	1.06	0.9	1.09	0.94	RCL1	1.03379	0.385512	11
CCL4	0.94	1.26	1	0.99	1.06		0.73	1.13	1.04	0.82	1.37	CCL4	1.03379	0.439906	10
PIP4K2C	0.84	0.75	0.9	0.99	1.23	1.34	0.73	1.1	1.02	0.97	0.86	PIP4K2C	1.03378	0.381874	11
FUT6	1.08	1.02	1	0.94	1.09	0.96	1.13	1.02	1.08	1.2	0.91	FUT6	1.03376	0.375485	11
TOP2B	1.22	0.94	1.01	0.91	1.03	0.93	1.14	1.01	1.17	1.06	1.13	TOP2B	1.03374	0.404131	11
KIF1B	1.08	1.1	1.12	0.98	1.02	0.96	0.79	1.09	1.01	0.98	1.34	KIF1B	1.03373	0.399607	11
RP11-18I14.11		1.07	0.98	1.18	0.93		1.14	1.22	1.15	1.06	0.85	RP11-18I14.11	1.03372	0.422614	9
PKP1	1.37	0.9	0.86	0.91	1.04	1.05	1.04	1.06	1.32	1.1	0.88	PKP1	1.03369	0.379011	11
POU2F2	1.38	1.28	0.98	0.88	1.05	0.91	1.27	1	0.98	1.49	0.93	POU2F2	1.03369	0.40733	11
ZMYM4	1.28	1	1.07	0.76	1.11	1.29	0.92	0.86	1.11	1.16	0.87	ZMYM4	1.03367	0.405965	11
CNDP1		0.88	0.92	0.89	1.2	0.95	0.98	1.14	1.09	0.96	1.02	CNDP1	1.03367	0.389032	10
ATN1	1.29	1.24	1.11	0.99	1.04	1.09	1.28	1.19	0.86	1.07	0.75	ATN1	1.03367	0.395321	11
GRIN1	1.23	1.32	1.09	1.16	0.93	0.89	1.24	1.16	1.07	0.9	0.92	GRIN1	1.03365	0.383625	11
TXLNG	1.07	0.84	0.9	0.9	1.07	1.03	1.86	1.08	0.89	1.67	0.94	TXLNG	1.03364	0.418981	11
USP53	1.22	0.89	0.95	0.98	1.12	0.86	1.37	0.76	1.03	1.23	1.15	USP53	1.03359	0.405696	11
PRSS2	1.18	1.06	1	1.07	1.13	0.93	1.13	1.17	0.89	1.06	0.82	PRSS2	1.03358	0.384462	11
TRRAP	1.41	0.98	1.05	1.03	0.87	1.07	1.22	1.3	1.12	1.37	0.76	TRRAP	1.03357	0.414329	11
HOXC8	1.41	1.23	0.95	1.03	1.15	0.98	0.97	0.76	1	0.81	1.09	HOXC8	1.03355	0.392472	11
C1orf194		0.9	1	0.99	1.05		0.98	1	1.12	1.2	0.96	C1orf194	1.03354	0.422958	9
VSNL1	1.17	1.18	1.06	1.1	0.99	1.15	1.12	0.97	0.92	1.02	0.95	VSNL1	1.03353	0.400285	11
NME3	1.22	1.03	1	1.18	1	1.08	1.09	1.14	0.87	0.86	1.12	NME3	1.03353	0.408223	11
SPSB2		0.8	1.05	0.91	1.11	1.04	1.29	0.9	1.02	0.95	1.25	SPSB2	1.0335	0.404135	10
PRKAB2	1.1	0.98	0.92	0.99	1.03	0.97	1.07	1.26	1.18	1.25	0.78	PRKAB2	1.03349	0.400296	11
FBXW2	0.94	1.16	1.16	1.1	0.97	1.11	0.81	1.19	1.12	0.69	1.06	FBXW2	1.03348	0.407855	11
RBM18		1.07	1.03	1.1	1.07	1.01	1.65	0.83	0.87	0.94	1.12	RBM18	1.03346	0.404426	10
TAF4B	1.17	0.78	1.05	0.89	0.94		2.02	1	1.01	1.64	1	TAF4B	1.03345	0.44346	10
ZNF133	1.07	0.8	1	0.97	1.08	0.99	1.13	1.39	1.04	1.04	0.86	ZNF133	1.03344	0.400217	11
SIMC1		0.78	0.86	1.08	0.94	1.17	1.11	0.94	1.54	0.98	0.94	SIMC1	1.03341	0.424852	10
ATP5MC2	1.05	1.06	0.97	0.93	0.88	0.98	3.36	1.17	1.23	1.09	0.87	ATP5MC2	1.0334	0.417088	11
LINC00339	1.01	0.95	1.01	1.06	1.02		1.19	1.04	0.99	1.26	0.97	LINC00339	1.0334	0.437266	10
SLC14A2	1.26	0.98	0.99	1.06	1.08	0.84	1.07	1.19	1.06	0.91	0.96	SLC14A2	1.03338	0.388834	11
PPCS	0.81	1.33	1.17	1.09	0.99	1.02	0.87	0.81	1.15	0.91	1.26	PPCS	1.03335	0.398664	11
CGGBP1	1.4	1.05	0.99	1.07	0.95	0.82	1.14	1.3	1.15	1.2	0.87	CGGBP1	1.03333	0.412303	11
FAM200A		0.85	0.97	1.02	1.25		0.85	0.78	1.09	0.94	0.93	FAM200A	1.03328	0.439153	9
PHF23		1.29	1.13	1	0.87	1.05	1.49	0.93	1.15	1.18	1.08	PHF23	1.03325	0.437496	10
ARFGEF3		1.23	1.02	1.31	0.98	0.99	0.58	1.2	0.99	1.23	0.88	ARFGEF3	1.0332	0.405871	10
RRP8	1.02	0.97	1.03	1.15	0.95	1.1	1.36	1.23	0.86	1.2	1	RRP8	1.03319	0.405382	11
RRP1	1.34	1.11	1.02	0.93	1.03	1.03	1.26	1.11	0.99	0.95	1.02	RRP1	1.03319	0.384137	11
TMEM191A		1.01	0.91	1.02	1.13		1.52	0.73	0.92	1.1	1.21	TMEM191A	1.03318	0.444922	9
TOP3A	1.38	1.1	1.11	1.03	1.1	1.02	0.89	1.13	0.84	0.99	0.91	TOP3A	1.03315	0.404996	11
LIMD2	1.16	1.31	0.98	0.9	1.07	0.83	1.8	1.23	1.02	1.03	0.87	LIMD2	1.03315	0.40952	11
SLC35B4		1.01	1.16	1.12	1.01	0.86	1.13	1.17	1.08	1.01	0.84	SLC35B4	1.03313	0.417137	10
SMUG1	1.01	0.99	0.96	0.93	1.12	0.93	1.69	0.99	0.91	1.11	1.17	SMUG1	1.03313	0.395639	11
BEND7		0.94	1	1.22	1.11	0.7	0.76	1.37	1	1	1.08	BEND7	1.03311	0.412565	10
LIFR	0.95	1.09	1.04	1.18	1.03	1.03	0.81	0.94	1.1	0.8	1.15	LIFR	1.0331	0.395013	11
KCNQ2	1.13	1.1	1.11	1.24	1.02	0.93	0.83	1.31	0.81	1.04	0.99	KCNQ2	1.03308	0.431183	11
CXCR2	1.16	0.81	1.06	1.05	0.96	1.1	0.69	1.16	1.19	0.84	1.25	CXCR2	1.03308	0.408038	11
ZNF384	1.55	1.15	1.01	0.88	0.94	0.97	1.4	1.21	1.06	1.46	0.81	ZNF384	1.03307	0.412334	11
CSAG2#CSAG3	1.45	0.74	0.92	1.11	0.89		1.06	1.17	1.14	1.21	1.14	CSAG2#CSAG3	1.03305	0.442546	10
LOC286071		0.85	1.02	0.9	1.11		1.43	0.91	1.07	1.28	0.84	LOC286071	1.03304	0.445983	9
PPIL2	1.21	0.88	0.91	0.9	1.2	0.92	1.22	1.13	1.01	1.08	0.87	PPIL2	1.03303	0.380914	11
IFNLR1		1.03	0.89	1.01	0.99	1.06	1.6	1.07	1.29	1.1	0.74	IFNLR1	1.03303	0.442552	10
PIGZ	1.37	0.99	1.03	1.08	0.98	1.02	0.91	1.2	1.13	0.92	0.87	PIGZ	1.03303	0.418248	11
SPC25	0.81	1.02	0.94	1.06	1.14	0.87	1.75	0.89	0.9	1.43	1.01	SPC25	1.03301	0.409519	11
ENDOV		0.92	0.96	1.15	0.91	0.96	1.63	1.06	1.21	1.2	0.91	ENDOV	1.033	0.424468	10
ZNF23	1.25	1.18	1.02	0.88	0.98	1.14	1.18	0.72	1.27	1.14	1.05	ZNF23	1.033	0.40232	11
FAM193A	1.09	0.84	1.19	0.96	1	0.94	1	1.45	1.09	1.12	0.83	FAM193A	1.033	0.415229	11
RPL13AP17		1.36	1.15	1.06	0.99	0.82	1.44	1.01	1.01	1.03		RPL13AP17	1.03299	0.449104	9
LRRC25		1.56	1.07	1.09	1.08	0.9	0.66	1.15	0.97	0.92		LRRC25	1.03296	0.448976	9
SCN10A	1.26	1.19	1.07	0.92	1	0.92	1.13	1.04	1.14	1.12	0.94	SCN10A	1.03292	0.400535	11
IL5RA	1.24	1.04	1.13	0.95	1.13	0.98	1.12	0.83	0.85	1.1	1.11	IL5RA	1.03292	0.438437	11
PAPPA2	1.3	1.2	0.97	1	1.14	1.02	1.1	1.07	0.95	0.87	0.85	PAPPA2	1.03291	0.399539	11
PSMC3	1.05	1.06	0.98	0.99	0.93	0.93	2.31	1.14	1.03	1.14	1.11	PSMC3	1.03291	0.447023	11
PRIMPOL		0.86	0.9	1.23	0.94		1.04	1.26	1.09	0.97	1.11	PRIMPOL	1.03288	0.465096	9
C4BPA	0.85	1.21	0.99	1.06	1.27	0.96	1.07	1.04	1.04	0.65	0.81	C4BPA	1.03288	0.415981	11
PCDHA10	1.12	1.11	1.1	1.05	0.97	1.01	1.66	0.9	0.99	1.2	0.93	PCDHA10	1.03288	0.406632	11
DPY19L2		1.09	0.93	1.11	1.07	0.91	1.34	0.85	0.97	1.25	1.04	DPY19L2	1.03288	0.42105	10
HMGA1P4		1.18	0.98	0.99	1.07		1.68	1.03	0.91	1.15	0.9	HMGA1P4	1.03288	0.455343	9
NENF	1.48	1.12	1.03	1.09	1.05	0.92	1.47	1.01	0.9	0.98	0.86	NENF	1.03287	0.388104	11
HSF5		1.12	1.09	1.02	1.1	0.86	1.09	1.12	0.9	1.09	1.01	HSF5	1.03283	0.413386	10
NUDT1	0.96	1	0.89	0.96	1.13	1.03	1.66	1.05	0.92	1.22	0.92	NUDT1	1.03281	0.403834	11
C1orf100		0.92	0.92	1.01	1.11	0.9	0.91	1.06	1.15	1.21	0.94	C1orf100	1.03277	0.388447	10
RP11-390E23		1.18	1.07	0.94	1.06		1.25	0.87	1.03	1.09	0.98	RP11-390E23	1.03272	0.469003	9
GPSM1		0.96	0.99	1.07	0.9	1.09	1.55	1.14	1.03	1.14	1.11	GPSM1	1.03272	0.439971	10
ZNF169		1.1	0.98	1.02	1.18	0.93	1.02	1.01	1.02	0.78		ZNF169	1.03271	0.44405	9
TMEM11	1.02	1.03	1.12	1.01	1.17	1	1.25	0.8	0.82	1.04	1.09	TMEM11	1.0327	0.397283	11
PITX1	1.14	0.82	0.98	1.12	0.95	1.1	1.48	0.88	0.99	1.32	1.04	PITX1	1.0327	0.421055	11
SUCLA2	0.97	1.29	1.13	1.17	0.84	1.29	1.47	1.02	0.81	1.34	1.12	SUCLA2	1.03269	0.428014	11
ATP1A1	1.09	1.11	1.17	0.91	0.88	0.99	1.14	1.37	1.09	1.26	1.07	ATP1A1	1.03267	0.421122	11
SELENOF	0.77	1.02	1.12	1.07	0.93	1.06	2.19	0.89	1.04	1.15	1.09	SELENOF	1.03267	0.466591	11
ARL1	0.77	0.74	0.99	1.08	1.15	1.2	1.09	0.83	0.94	1.14	1.04	ARL1	1.03267	0.417456	11
MAN1B1-DT		0.85	0.97	0.93	1.34		0.57	1.1	1.04	0.71	1.02	MAN1B1-DT	1.03266	0.457753	9
EIF1AY	1.15	1.33	1.04	1.31	0.91	1.12	0.86	0.99	1.12	0.72	1.04	EIF1AY	1.03263	0.42078	11
GVQW1		0.83	0.93	1.34	0.93		1.24	0.83	1.22	1.05		GVQW1	1.03263	0.482402	8
CDK2	0.89	0.94	0.97	0.79	1.01	1.19	1.77	1.17	1.19	1.48	0.75	CDK2	1.03261	0.40859	11
LEF1-AS1		1.1	0.94	1.14	1.08		1.03	0.9	0.88	1.21	1.05	LEF1-AS1	1.0326	0.464972	9
AGPAT3	1.14	0.97	1.08	1.09	0.92	0.98	0.87	1.52	1.09	0.84	1.13	AGPAT3	1.0326	0.427177	11
MGLL	1.02	1.17	1.23	1.07	0.85	0.83	0.92	1.37	1.29	1.01	1.13	MGLL	1.03259	0.424325	11
LOC100129380		1.2	1	1.01	1.19		1.2	0.88	0.91	1.15	0.76	LOC100129380	1.03259	0.451309	9
MTMR10	1.04	0.98	1	1.16	1.17		0.74	0.94	1.03	0.82	0.91	MTMR10	1.03255	0.440739	10
NIFK-AS1		1.05	0.91	0.98	1.2		0.75	0.81	1.15	0.89	1.09	NIFK-AS1	1.03255	0.476233	9
AKAP9	1.02	0.87	0.97	0.96	1.11	1.09	0.7	1.07	1.32	0.74	1.04	AKAP9	1.03254	0.412888	11
WARS2	1.08	1.24	1.15	1.03	0.95	1.25	0.81	0.98	1.07	0.91	1.02	WARS2	1.03254	0.41338	11
PLOD3	1.15	1.23	1.14	1.15	0.87	1.04	0.69	1.32	1.15	0.84	1.13	PLOD3	1.03251	0.429154	11
C11orf95	1.24	0.94	1.15	0.9	1.01		2.54	0.99	0.81	1.41	0.87	C11orf95	1.03249	0.46148	10
SFR1		1.15	0.96	1.14	0.92	1.11	1.55	0.77	1.11	1.19	1.04	SFR1	1.03249	0.430358	10
ALKBH3		0.85	1.13	0.93	1.16	0.83	0.89	1	1.02	0.87	1.37	ALKBH3	1.03247	0.428889	10
FAM224B#FAM224A		1.71	1.3	1.09	1.02		0.76	0.98	0.96	0.7	1.04	FAM224B#FAM224A	1.03243	0.488281	9
TMEM251	0.61	1.3	1.1	1.02	1.13		1.16	1.09	0.89	0.92	1.16	TMEM251	1.03243	0.448706	10
COPS9		0.79	0.85	1.09	1.2	1.12	1.15	0.84	0.82	0.92	1.36	COPS9	1.03243	0.440301	10
MAP1LC3A		1.4	1.04	1.05	1.08	0.89	0.9	1.38	1.07	0.76	0.9	MAP1LC3A	1.03241	0.427321	10
NXPE4	1.02	0.97	1.02	0.95	1.1	0.81	0.82	1.25	1.2	1.26	0.88	NXPE4	1.03239	0.411661	11
TRIM11		0.98	0.91	0.9	1.14	1.13	1.09	1.2	0.88	0.96	1.16	TRIM11	1.03238	0.412281	10
NEK4	0.98	0.96	1.14	1.11	1.03	0.88	1	0.9	1.03	1.18	1.1	NEK4	1.03237	0.41889	11
RP4-798A10.7		0.9	0.91	0.88	1.07		1.51	0.94	0.99	1.65		RP4-798A10.7	1.03232	0.494464	8
C22orf15		0.99	0.95	1.05	1.15	0.94	1.17	1.15	0.98	0.78		C22orf15	1.03232	0.422701	9
BAZ2A	1.23	0.95	1.07	1.05	0.87	0.92	1.34	1.29	1.37	1.23	0.72	BAZ2A	1.03232	0.435877	11
TNRC6C		0.95	0.95	1.05	1.07	0.96	1.01	1.28	1.13	0.82	0.97	TNRC6C	1.03231	0.428932	10
ATP6V0B	0.87	0.98	1.04	1.19	1.12	0.91	0.83	1.39	0.8	0.87	1.24	ATP6V0B	1.03231	0.419509	11
NDUFV3		1.06	1.03	1.12	1	1.23	0.86	0.91	1	0.87	1.18	NDUFV3	1.0323	0.430053	10
HYLS1		0.93	1.09	1.01	1.05	1.03	1.69	0.91	0.93	1.33	0.85	HYLS1	1.0323	0.427224	10
DRAM2		1.11	1.07	1.09	0.94	1.12	1.42	0.89	1.08	1.01	0.98	DRAM2	1.0323	0.434509	10
UBAC2		1.17	1.05	1.01	1.17	0.83	1.06	0.82	0.92	0.95	1.28	UBAC2	1.03229	0.413196	10
ARL10		0.73	0.94	1.06	1.1	1.01	1.43	1.14	0.87	1.22	0.99	ARL10	1.03219	0.428501	10
FXR2	1.05	1.63	1.11	0.98	1.01	0.86	1.35	1.28	0.87	1.4	0.83	FXR2	1.03219	0.419485	11
TSSC4	1.33	0.99	1.13	0.88	1.16	0.93	1.53	1.01	0.76	0.99	1.11	TSSC4	1.03218	0.426597	11
TLE6	1.12	0.98	0.9	1.21	1.18	1.08	0.88	1.1	0.91	0.8	0.82	TLE6	1.03216	0.416148	11
HAUS4#MIR4707	0.87	1.44	1.06	1.13	0.88		1.67	1.1	0.95	1.25	1.07	HAUS4#MIR4707	1.03216	0.448577	10
LOC101927820		0.84	0.87	0.86	1.22		1.14	0.94	1.14	0.95		LOC101927820	1.03215	0.492085	8
NTF3	1.14	1.31	1.06	0.88	1.27	0.91	1.32	0.89	0.8	1.08	0.92	NTF3	1.03211	0.413038	11
RAB11FIP2	1.03	1.01	1.03	0.95	0.99	1.08	1.12	0.94	1.3	0.93	1.02	RAB11FIP2	1.0321	0.433205	11
CIART		0.87	1.22	0.95	1.08	1.18	0.91	1.19	0.82	1.09	0.96	CIART	1.03208	0.430315	10
PRSS30P		0.85	0.97	1.16	1.01		1.09	1.55	0.91	1.01	0.92	PRSS30P	1.03206	0.481118	9
ZER1	1.38	1.07	1.02	0.84	1.04	1.03	1.28	1.3	1.14	0.94	0.77	ZER1	1.03205	0.412667	11
ARHGAP30		1	0.9	1.02	1.07	0.76	1.11	1.41	1.06	1	1.22	ARHGAP30	1.03205	0.434553	10
FBXL12	1.33	0.78	0.86	0.92	0.99	1.17	1.37	0.98	1.13	1.12	1.12	FBXL12	1.03202	0.437621	11
LMNTD2		0.8	0.91	0.98	1.24	0.81	1.15	0.89	1.07	1.07	1.08	LMNTD2	1.03199	0.428972	10
ZNF793		1.15	1.02	0.93	0.94	1.09	1.3	1.05	1.28	1.15	0.86	ZNF793	1.03195	0.436441	10
PPP1R35		1.06	0.94	1.12	1.04	0.89	1.33	1.12	0.98	1.11	1.01	PPP1R35	1.03195	0.431794	10
SART3	1.07	0.73	1.1	0.84	1.07	1.08	1.11	1.1	1.13	1.12	0.94	SART3	1.0319	0.425191	11
UBAC1	0.65	1.2	1.13	1.15	0.96	0.94	1.02	1.67	0.88	0.96	1.3	UBAC1	1.0319	0.433079	11
LOC441528		0.72	0.98	1.12	1.03		1.11	1.48	0.93	0.95	1.01	LOC441528	1.03187	0.472533	9
SERPINB5	1.29	0.95	0.93	1.06	1.06	1.03	0.46	1.15	1.14	1.11	1.04	SERPINB5	1.03186	0.557263	11
OBSL1	1.09	0.84	0.87	0.96	1.11		1.41	0.85	1.1	1.26	0.94	OBSL1	1.03186	0.43088	10
LOC645513		0.75	1.01	1.22	0.89		1.14	1.21	1.37	1.24	0.7	LOC645513	1.03186	0.465721	9
HACE1		0.81	1.07	0.97	0.98	1.18	1.07	0.95	1.08	1.19	1.06	HACE1	1.03185	0.434156	10
TXN	0.69	1.23	1.11	1.23	0.94	0.96	1.19	1.33	0.84	0.89	1.47	TXN	1.03185	0.42424	11
FOLR2	1.29	1.03	1.1	1.25	0.93	1.09	0.92	0.9	1	0.85	1.13	FOLR2	1.03181	0.428403	11
CLCC1	1.02	0.99	1.22	1.06	1.14	1.04	0.66	0.94	1.11	0.73	0.89	CLCC1	1.0318	0.424	11
IFIT5	0.96	0.96	1.02	0.99	1.01	1.16	0.91	0.92	1.15	0.93	1.26	IFIT5	1.03177	0.426608	11
MIF4GD		1.1	0.95	1.03	1.01	1.2	1.14	1.01	0.92	1.08	1.11	MIF4GD	1.03175	0.437719	10
NUTM2A-AS1		1.29	1.05	0.92	1.01		1.29	0.97	1.03	1.12		NUTM2A-AS1	1.03174	0.493696	8
LUC7L2		0.93	0.94	0.98	1.14	1.16	0.89	1.09	1.02	0.93	0.95	LUC7L2	1.03173	0.43682	10
ZNF548		1.28	1.01	0.83	1.03	0.98	1.14	1.01	1.23	1.12		ZNF548	1.03172	0.472885	9
FBXL13		0.71	1.19	0.87	1.16	1	0.77	1.04	0.99	1.22		FBXL13	1.0317	0.469689	9
HOXC11	1.16	1.25	1.14	1.08	0.9	1.14	1.07	1.28	1	1.01	0.85	HOXC11	1.03164	0.434547	11
CLDN6	1.4	1.23	1.02	1.26	0.86	0.77	1.08	1.39	1.13	0.84	1.19	CLDN6	1.03163	0.443458	11
LRRC46		1.21	0.97	0.93	0.98	1	1.29	1.13	1.27	1.28	0.76	LRRC46	1.03163	0.413767	10
EP400P1		1.28	1	0.96	1.02	1.09	0.9	0.92	1.14	1.13	0.99	EP400P1	1.03157	0.44231	10
VAMP2	1.04	1.57	1.13	0.96	1	0.87	0.94	1.22	1.2	1.09	0.78	VAMP2	1.03157	0.407513	11
STOML1	1.19	1.23	1.09	1.04	1.14	1.08	1.16	0.95	0.76	1.01	0.88	STOML1	1.03157	0.423949	11
PCBP3	1.25	1.2	0.99	0.93	1.06	1.06	1.15	1.05	1.02	1.05	0.86	PCBP3	1.03156	0.425659	11
C12orf45		1.29	1.01	1.2	0.98	1.04	1.43	1.13	0.85	0.96	0.99	C12orf45	1.03156	0.444998	10
TTC22	1.11	0.91	1.06	1.06	1	1.08	1.06	1.24	0.96	1.04	0.93	TTC22	1.03155	0.42199	11
RBM5	1.2	0.96	1	0.94	1.04	1.04	0.81	1.27	1.42	0.79	0.76	RBM5	1.03154	0.439112	11
BMP6	1	0.9	1.08	1.06	0.89	1.2	1.03	1.07	1.3	1.06	0.91	BMP6	1.03153	0.412282	11
FAM189A1	1.26	0.97	0.98	1.04	1.04		0.86	1.04	1.26	0.97	0.78	FAM189A1	1.03151	0.430971	10
MMP19	0.88	1.05	0.98	1.19	0.99	1.1	1.38	1.13	0.94	1.11	0.87	MMP19	1.0315	0.411514	11
DPEP1	1.18	0.9	0.91	0.96	1.09	0.98	1.05	0.85	1.26	1.08	0.94	DPEP1	1.03149	0.41511	11
KIF20B	0.95	1.02	0.96	1.03	0.99	1.09	1.57	1	1.01	1.23	0.99	KIF20B	1.03149	0.435444	11
NOTCH2NLA	1.08	0.85	0.95	0.97	1.24	1.04	0.66	1.41	1.04	0.68	0.93	NOTCH2NLA	1.03149	0.435736	11
UNC13C		0.88	1.12	1.07	1.09	1.21	0.44	1.36	1.03	0.69		UNC13C	1.03145	0.51576	9
NTS	0.79	1.11	1.05	1.21	1.01	1.18	0.84	1.15	1.02	0.79	0.99	NTS	1.03144	0.422464	11
MICB	0.78	1.26	1.08	1.01	1.22	0.96	0.64	0.99	0.95	0.8	1.27	MICB	1.03142	0.430715	11
SYN1	1.15	1.14	0.99	0.96	1.2	0.95	0.97	1.01	0.99	0.86	0.92	SYN1	1.03139	0.412028	11
SPATA24		1.32	0.94	0.94	1.01		1.45	1.15	0.91	1.23	1.06	SPATA24	1.03137	0.469504	9
DIS3L		0.93	1.25	1.32	0.89	0.99	0.87	1.1	0.95	1.02	1.16	DIS3L	1.03136	0.452622	10
RPL10#NDUFS5	0.88	0.91	0.99	1.17	1		1.33	0.93	0.87	1.31	1.23	RPL10#NDUFS5	1.03135	0.472548	10
FBXL2	1.08	1.09	1.06	0.99	1.15	1.08	1.08	0.93	0.83	1.17	0.91	FBXL2	1.03135	0.42069	11
ORC3	1.27	0.88	1.13	1.18	0.78	1.07	1.57	0.87	1.17	1.36	1.05	ORC3	1.03135	0.433217	11
FOLH1	1.16	1.23	1.04	0.94	1.19	1.17	0.92	1.11	0.81	0.95	0.81	FOLH1	1.03134	0.430124	11
PCSK1	1.05	1.02	1.02	1.19	0.98	1.22	0.71	0.88	1.07	1.1	0.98	PCSK1	1.03134	0.434979	11
WNK4		0.91	1	1.04	1.11	1.09	0.83	0.99	1.22	0.85	0.83	WNK4	1.03133	0.420514	10
UGGT2	1.19	1.29	1.21	0.95	0.86	1.04	0.8	0.98	1.29	1.04	1.19	UGGT2	1.03133	0.460373	11
CHAF1A	1.16	1.05	1.02	0.85	1.1	0.99	1.51	1.05	0.95	1.22	0.92	CHAF1A	1.03127	0.435237	11
LMO4	1.03	1	1.12	1.01	1.03	0.96	0.93	0.94	1.36	0.87	0.88	LMO4	1.03124	0.428234	11
DDX19B		1.09	0.94	1.02	1.18	0.88	0.95	0.75	1.19	1.09	0.92	DDX19B	1.03122	0.435878	10
FAM83A		1.1	1.02	1.1	0.97	0.91	1.47	1.16	1	1.07	1.03	FAM83A	1.03122	0.434175	10
RENBP	0.83	1.2	1.01	1.09	1.06	0.82	0.8	1.38	1.17	0.87	1.03	RENBP	1.03121	0.422702	11
ODR4	1.01	0.75	0.98	1.05	1.04	1.11	0.88	0.94	1.27	0.89	1.06	ODR4	1.03119	0.433333	11
RARS1	0.91	1.21	1.25	1.23	0.85	0.97	1.41	1.08	0.9	1.06	1.26	RARS1	1.03118	0.43943	11
SLC25A24	0.78	1.06	0.94	1.07	1.01	0.92	0.98	0.98	1.29	1.01	1.22	SLC25A24	1.03117	0.441891	11
VPS13A	0.87	0.86	0.99	0.84	0.95	1.03	1.11	1.34	1.34	1.22	1.09	VPS13A	1.03117	0.452141	11
CCDC142		0.83	1.05	1.08	0.94	1.09	1.23	1.13	1.17	0.94	0.97	CCDC142	1.03117	0.464242	10
FBXO43		0.83	0.82	1.03	1.03	0.98	1.59	1.23	1.02	1.39	0.92	FBXO43	1.03114	0.444883	10
H2AC4	1.07	1.06	1.01	1.19	1.04	1	1.1	0.89	0.99	1.01	0.97	H2AC4	1.03114	0.430195	11
NEIL3	0.76	0.95	0.9	0.98	1	1.09	2.41	1.03	0.9	1.84	0.92	NEIL3	1.03109	0.445222	11
YEATS4	0.79	0.99	0.97	1.07	1	1.24	1.87	0.86	0.94	1.38	0.9	YEATS4	1.03105	0.454845	11
SPACA6		1.02	0.93	1.29	1.15		0.75	1.43	0.71	0.93	0.98	SPACA6	1.03104	0.51548	9
COPZ1	1.25	0.82	1.08	1.02	0.87	0.99	1.73	1.19	1.07	1.23	1.01	COPZ1	1.03103	0.440737	11
ZC2HC1B		0.89	1.06	1.31	0.83		0.88	1.35	1.18	1.23	0.9	ZC2HC1B	1.03103	0.484336	9
MAGEA9B#MAGEA9	0.86	0.81	1.21	1.2	0.94		0.9	1.45	1	1.12	0.87	MAGEA9B#MAGEA9	1.03101	0.466501	10
AB488780		0.9	1.01	0.97	0.96		1.31	1.05	1.27	1.34	0.79	AB488780	1.03099	0.485744	9
SHLD1		0.92	0.92	1.02	1.19	1.03	1.41	0.92	0.93	1.36	0.69	SHLD1	1.03095	0.439204	10
BAG4	0.83	0.9	0.98	1.18	0.87	1.25	2.71	0.72	0.9	1.72	1.05	BAG4	1.03093	0.462499	11
TMEM273		1.05	0.99	1.05	1.01		1.12	0.93	0.91	1.13	1.35	TMEM273	1.03092	0.48565	9
DPF2	1.1	0.94	1.04	0.97	1.07	1.2	0.93	1.03	1	0.92	1	DPF2	1.03091	0.439821	11
OARD1	1.05	1.08	1.04	0.84	1.1	1.06	1.08	0.74	1.43	1.09	0.78	OARD1	1.0309	0.434303	11
FAM86C1P	1.15	1.41	1.31	0.96	1.01	1.04	0.89	1.06	1.02	1.1	0.73	FAM86C1P	1.03088	0.421572	11
ZP2	0.94	1.05	1.12	0.96	1.24	0.88	0.94	1.1	1.07	0.71	0.87	ZP2	1.03085	0.441288	11
ATF7	1.65	1.12	0.99	1.09	1.05	1.11	1.14	1.08	0.79	1.05	0.81	ATF7	1.03082	0.443641	11
ABI1	0.9	1.08	1.07	1.02	1.06	0.78	1.25	0.94	1.41	0.87	0.94	ABI1	1.03076	0.43884	11
TMEM229B		0.9	0.9	0.96	1.23		0.73	1.09	1.09	0.74	1.1	TMEM229B	1.03075	0.466252	9
MRPL49	1.19	0.94	1.08	1	1.02	1.17	1.21	1.16	0.87	1.1	0.89	MRPL49	1.03075	0.451691	11
HPX	1.37	1.39	0.99	0.91	1.11	1	1.21	1.12	0.94	0.89	0.87	HPX	1.03075	0.428128	11
SNX18		1.17	1.22	1.23	0.82	1.02	0.94	0.93	1.06	0.95	1.56	SNX18	1.03074	0.460923	10
COMMD6		1.31	0.97	0.91	1.04	1.01	1.56	0.74	1.09	1.11	1.14	COMMD6	1.03073	0.464801	10
LOC100506100		0.83	0.88	1.01	1.12		1.36	0.79	0.92	1.33	1.17	LOC100506100	1.03069	0.45971	9
TBC1D20		1.2	1.05	1.2	1.21	0.9	0.6	1.25	0.82	0.69	1.07	TBC1D20	1.03066	0.458332	10
CES2	1.11	0.88	0.97	0.97	1.31	1.01	0.79	1.09	0.89	0.81	0.94	CES2	1.03064	0.459429	11
SELENOK		1.08	1.1	1.07	0.89	1.18	1.25	0.82	0.86	1.64	1.29	SELENOK	1.03064	0.470344	10
FMNL1	1.03	0.89	0.96	1.03	1.05	0.85	0.89	1.36	1.23	1.05	0.88	FMNL1	1.03063	0.437413	11
ARIH1	0.97	0.91	1.23	1.01	1.2	0.98	0.79	0.94	0.91	1.08	0.85	ARIH1	1.03063	0.462324	11
TCAF2		1.21	1.13	1.11	1.01	0.88	1.08	1.02	0.97	1.21	0.95	TCAF2	1.0306	0.449643	10
SLC2A5	0.83	0.86	0.89	1.08	1.15	0.96	1.03	0.96	1.05	0.99	1.15	SLC2A5	1.03057	0.440335	11
RRP36		1.15	1.22	0.93	1.01	0.93	1.31	1.03	0.97	1.07	1.08	RRP36	1.03056	0.466128	10
RGMA		0.97	0.95	1.08	1.01	1.19	0.79	0.93	1.03	1.08	1.15	RGMA	1.03055	0.444273	10
TUBB2A	0.79	0.88	0.91	0.96	1.22	1.33	1.11	0.9	0.79	1.05	1.19	TUBB2A	1.03054	0.447765	11
AJM1		1.15	0.99	1.14	0.92	0.91	1.35	1.05	1.09	1.15	1.06	AJM1	1.03052	0.459483	10
AKT1S1		0.96	0.98	0.92	1.02	1.12	1.11	1.04	1.28	1.14	0.8	AKT1S1	1.03051	0.43866	10
SLC22A15		0.92	0.93	1.07	0.94	1.11	0.92	1.15	1.28	0.98	1.02	SLC22A15	1.03049	0.465378	10
RABL3	1.21	0.99	0.96	0.9	1.06	0.96	1.25	1	1.13	1.16	0.93	RABL3	1.03049	0.4364	11
ENOX2	1.35	1.08	0.95	1.11	1.08	1.04	0.88	1	0.88	0.91	1.11	ENOX2	1.03046	0.413258	11
COG7	1.35	0.88	1.06	1.24	0.92	0.84	0.91	1.1	1.08	0.99	1.2	COG7	1.03046	0.45962	11
C12orf49	1.18	0.76	0.85	1.04	1.19	1.09	1.04	1.03	1.11	0.81	0.82	C12orf49	1.03045	0.459893	11
NBPF8#NBPF12	1.04	0.9	0.99	0.9	1.17		0.71	1.42	1.13	0.88	0.79	NBPF8#NBPF12	1.03043	0.497257	10
ANKFY1	1.05	0.96	1.08	0.92	1.16	0.78	0.73	1.29	1.15	1.01	0.95	ANKFY1	1.03041	0.43946	11
LINC00528		1.1	1.13	1.01	0.83		1.48	1.24	1.05	1.44		LINC00528	1.03041	0.528574	8
MAGOH2P	0.85	0.85	0.95	1.26	1		1.44	1.12	0.99	1.05	0.93	MAGOH2P	1.03038	0.473532	10
UBE3C	0.79	1.12	1.18	1.2	0.98	1.08	1.35	1.26	0.8	1.09	0.92	UBE3C	1.03036	0.462264	11
TMPO-AS1		0.98	0.93	1.08	0.96		1.34	1.01	1.1	1.2	1.01	TMPO-AS1	1.03028	0.494101	9
ANKIB1		0.89	1.06	0.96	1.02		1.1	1.01	1.09	1.09	1.05	ANKIB1	1.03026	0.482432	9
ANO7		1.16	1.02	1.07	1.03	0.92	1.36	1.2	0.99	1	0.89	ANO7	1.03024	0.443884	10
ATP8B4	0.98	1.22	1.09	1.25	0.92	0.97	1.04	0.99	0.93	1.12	1.2	ATP8B4	1.03023	0.447417	11
ANXA10	0.85	1.37	0.98	1.02	1.08	1.01	1.21	0.93	1.05	0.85	1.09	ANXA10	1.03023	0.412926	11
H2BC9	1.1	0.89	0.97	1.08	1.13	1.05	0.87	0.94	1	0.94	1.01	H2BC9	1.0302	0.45059	11
MAPRE3	1.1	1	0.97	1.07	0.97	1.22	1.09	1.1	1.08	0.95	0.93	MAPRE3	1.03019	0.4387	11
YBX2	0.96	1.07	1.05	1.1	1	0.86	1.82	1.12	1.07	1.27	0.72	YBX2	1.03016	0.451183	11
RAB11B	1.48	1.19	1.08	0.9	0.93	0.87	1.64	1.25	1.1	1.1	0.88	RAB11B	1.03016	0.451018	11
LOC100130456		0.8	1.1	0.85	1.19		1.14	1.1	0.88	1.02		LOC100130456	1.03009	0.507332	8
FERMT1	1.03	1.36	1.03	1.01	1.03	0.9	1.17	1.12	1	0.95	1.09	FERMT1	1.03007	0.452142	11
C2CD4A		1.07	1.03	1	1.1	1.42	0.83	1.08	0.71	0.9	1.26	C2CD4A	1.03004	0.53838	10
KCNJ10	1.11	1.2	1.09	1.14	0.99	0.88	0.67	1.09	1.2	0.69	1.26	KCNJ10	1.03003	0.466702	11
MAMDC2		1	1.04	1.04	0.98	1.04	0.77	1	1	1.17	1.38	MAMDC2	1.02999	0.459443	10
DMPK	1.12	0.79	0.96	0.97	0.99	1	1.35	1.11	1.46	0.93	0.8	DMPK	1.02997	0.44723	11
HNRNPL	1.24	1.21	1.16	0.92	1.14	0.98	1.12	0.86	1.07	1.12	0.64	HNRNPL	1.02997	0.445596	11
FAM76B		0.97	0.92	0.84	1.21	0.97	1.47	0.93	0.92	1.43	0.91	FAM76B	1.02995	0.465266	10
RP3-522P13.1	0.94	1.16	1.14	0.98	1.1		1.37	0.94	0.94	0.98	0.89	RP3-522P13.1	1.02994	0.487086	10
TMEM126A		1.23	1.12	1.22	0.84	1.07	1.44	0.95	0.95	1.18	1.13	TMEM126A	1.02992	0.494103	10
DDX20		0.81	1.17	1.09	0.93	1.17	1.23	0.75	1.14	1.09	1.07	DDX20	1.02991	0.488804	10
ZNF439		0.75	0.95	1.13	0.98	0.9	1.55	0.9	1.35	1.15	0.86	ZNF439	1.02989	0.486122	10
PSENEN	1.14	0.67	0.89	1.17	0.92	1.06	1.73	1.32	1.01	1.17	0.94	PSENEN	1.02984	0.463276	11
RP11-769O8.3	1.02	1.26	1.24	1.13	1.01		0.38	1.33	1.03	0.75	1.13	RP11-769O8.3	1.02983	0.490574	10
AMPH	1.08	1.18	1.09	1.06	1.02	0.92	1.1	1.23	0.96	1.12	0.86	AMPH	1.02983	0.437358	11
INTS3	1.39	0.98	1.09	1.08	0.92	0.91	1.09	1.46	1.13	1.06	0.75	INTS3	1.02982	0.464132	11
SLC7A5P2#SLC7A5P1		1.21	1	1.24	0.97		1.47	0.88	0.81	1.33		SLC7A5P2#SLC7A5P1	1.0298	0.518818	8
SSX4B#SSX4	0.86	0.63	1.07	1.19	1.02		1.19	1.03	1	1.26	0.94	SSX4B#SSX4	1.02979	0.480182	10
ADCY10P1		1.01	1.27	0.98	0.87		0.89	1.48	1.17	1.07	0.98	ADCY10P1	1.02976	0.503774	9
SRSF3	0.88	1.2	1.03	0.91	0.9	1.21	2.72	0.76	1.02	1.97	0.85	SRSF3	1.02973	0.484185	11
TMEM205		0.91	0.96	1.03	1.07	0.93	1.09	1.45	0.88	0.9	1.23	TMEM205	1.02973	0.468416	10
ATP6V1G3		1.2	1.06	0.98	0.99	1.01	1.32	0.82	0.99	1.32	1.12	ATP6V1G3	1.0297	0.459465	10
MAD2L1BP	0.83	1.36	1.18	1.16	0.94	0.88	1.38	1.02	1.01	1.12	1.01	MAD2L1BP	1.0297	0.464054	11
DNAH1		0.87	1.08	0.94	1.05	0.85	1.17	1.02	1.28	1.08	0.93	DNAH1	1.02968	0.47469	10
ZNF397		0.64	0.96	0.78	1.25	0.95	0.91	1.14	1.28	0.95	0.92	ZNF397	1.02968	0.456477	10
SUSD2		1.2	1.05	1.05	1.01	0.83	1.13	0.94	1.18	1.09	1.02	SUSD2	1.02967	0.418242	10
MAP6		0.95	1.03	1.11	1.07	0.86	1.06	1.19	1.13	0.83	0.91	MAP6	1.02967	0.460597	10
KIR3DL1	1.07	1.17	1.07	0.79	1.19	1.02	0.68	1.06	1.04	1.09	0.99	KIR3DL1	1.02967	0.45273	11
PNN	1.22	0.62	0.85	1.03	1.33	1.02	1.07	0.99	0.88	1.06	0.8	PNN	1.02962	0.472948	11
PEX13	0.65	0.74	0.98	1.15	1.13	1.17	1.28	0.92	0.85	1.23	1.06	PEX13	1.02962	0.455884	11
STX17	0.94	1.01	0.96	1.04	1.05	0.95	0.86	1.41	1.18	0.82	1	STX17	1.0296	0.45409	11
ATRN	1.16	1.17	1.22	0.99	0.96	0.92	0.94	1.21	0.94	1.06	1.18	ATRN	1.02958	0.458296	11
GNL3L	1.11	0.78	0.79	1.19	1.02	0.99	0.96	1.4	0.97	1.11	1.09	GNL3L	1.02954	0.457037	11
CPA5		1.17	1.01	1.06	1.07	0.96	0.99	1.03	0.96	0.98	1.06	CPA5	1.02953	0.472514	10
PSME1	1.11	0.98	0.99	1.08	1.02	0.93	0.81	0.82	1.36	0.86	1.14	PSME1	1.02951	0.459244	11
ATP23		0.74	0.92	0.97	0.99		2.05	0.8	1.11	1.25	1.18	ATP23	1.0295	0.51483	9
PDP1	1.11	1.06	0.98	1.06	0.99	1.13	0.91	0.8	1.21	0.93	1.13	PDP1	1.02949	0.459486	11
LINC01016		1.49	1.06	1.09	0.87		1.4	1.17	1.07	1.18	0.86	LINC01016	1.02948	0.500425	9
LINC01116		1.05	1.15	1.18	0.92		1.03	1.17	0.88	0.96	1.25	LINC01116	1.02947	0.50979	9
CTA-29F11.1		1.18	0.99	0.93	1.03		1.6	0.92	0.89	1.5	1.02	CTA-29F11.1	1.02947	0.49948	9
RPL10L	1.06	0.98	0.94	1.2	0.92	1.05	1.67	0.8	0.92	1.45	1.15	RPL10L	1.0294	0.466165	11
TRDMT1	0.94	0.87	1	1.25	0.97	1.04	1.8	0.86	0.93	1.3	0.92	TRDMT1	1.02939	0.457606	11
RP11-2E11.9		1.14	1.15	0.93	0.97		0.97	1.15	1.4	0.75	0.9	RP11-2E11.9	1.02939	0.487941	9
HIVEP2	0.99	0.94	0.98	1.1	1.01	1.08	0.91	1.14	1.12	0.8	1.08	HIVEP2	1.02939	0.451019	11
GBF1	1.24	1.51	1.12	0.9	1	0.88	1.1	1.26	1	1.18	0.88	GBF1	1.02937	0.461306	11
ZNF232	0.9	1.19	0.97	1	1.02	0.97	1.21	0.94	1.06	1.2	1.13	ZNF232	1.02937	0.46081	11
INO80B#WBP1#INO80B-WBP1		0.95	0.92	0.94	1.07		1.52	1.04	1.06	1.18	0.88	INO80B#WBP1#INO80B-WBP1	1.02937	0.499374	9
CNTNAP1	1.2	0.98	1.12	0.98	0.99	1.07	0.97	1.24	1.06	1.02	0.81	CNTNAP1	1.02934	0.456848	11
BSCL2#HNRNPUL2-BSCL2	1.09	1.01	1.15	1.1	0.97		0.91	1.2	0.79	1.03	1.38	BSCL2#HNRNPUL2-BSCL2	1.02934	0.48097	10
UTP25	1.25	1.02	1.15	1.06	1.03	1.29	1.34	0.75	0.86	1.06	0.82	UTP25	1.02934	0.459747	11
TMEM44-AS1		0.73	0.99	1.23	1.06		1.11	0.77	1.07	1.09	0.94	TMEM44-AS1	1.0293	0.502202	9
CLDN5	0.82	1.33	1.12	1.08	1.13	0.91	1.04	1.06	0.85	0.9	1.09	CLDN5	1.02929	0.442663	11
RPS12	0.96	1.2	1.07	1.03	1.02	1.03	1.09	0.91	1.02	0.92	1.18	RPS12	1.02925	0.470296	11
TSPAN3	1.07	0.76	1	1.09	1.25	1.05	0.77	0.83	0.91	0.92	1.03	TSPAN3	1.02924	0.46055	11
NAP1L4	1.21	0.94	1.05	0.78	1.1	1.19	1.31	1.22	0.82	1.01	1.1	NAP1L4	1.02921	0.471824	11
AP1G1	1.14	1.12	1.07	0.92	1.2	0.88	0.75	0.91	1.01	0.96	1.08	AP1G1	1.02921	0.460026	11
LOC101926967		0.68	0.89	1	1.04		1.58	1.19	1.14	1.3	0.78	LOC101926967	1.0292	0.508737	9
CLRN3		0.99	0.88	1.04	1.14	1.3	0.89	0.85	0.99	0.85	1.05	CLRN3	1.0292	0.476564	10
AHNAK	1.11	1.28	1.11	1	0.97	0.89	0.7	1.42	1.02	1.03	1.13	AHNAK	1.02915	0.467348	11
FHOD3	1.03	0.92	0.91	1.15	1.08	1	1.24	0.84	1.08	1.12	0.87	FHOD3	1.02913	0.472529	11
RSRC2	1.18	0.9	1.03	0.87	1.04	1	1.11	1.35	1.06	1.24	0.83	RSRC2	1.02912	0.453769	11
DCP1A	1.39	1.09	1.19	1.22	0.78	0.96	1.05	1.01	1.26	1.28	0.87	DCP1A	1.0291	0.487489	11
CHMP5	0.61	0.9	1.1	1.04	1.21	1.06	0.75	1.06	0.98	0.78	1.22	CHMP5	1.0291	0.478195	11
ANKZF1	1.28	0.99	0.94	0.91	0.91	0.93	1.32	1.21	1.51	1.08	0.85	ANKZF1	1.0291	0.480929	11
SAFB	1.07	0.76	0.98	0.88	1.03	0.89	1.35	1.32	1.19	1.31	0.87	SAFB	1.02907	0.476498	11
ACADM	0.9	0.97	0.99	1	0.88	1.17	1.63	0.95	1.27	1.54	0.83	ACADM	1.02906	0.471348	11
PEX2	0.87	1	1.11	1.02	0.83	1.15	1.54	0.96	1.23	1.17	1.15	PEX2	1.02903	0.484543	11
NUDCD2		0.94	1.07	0.97	0.9	1.31	1.49	0.78	1.13	1.07	1.17	NUDCD2	1.02903	0.479299	10
PHLDB1	1.54	1.03	1	0.95	1.05	1.01	1.25	0.93	1.02	1.04	0.85	PHLDB1	1.02901	0.458119	11
TOM1	0.81	1.18	1.04	1.02	0.91	0.89	1.54	1.23	1.03	1.3	1.26	TOM1	1.02896	0.462532	11
EFNA3	1.28	1.19	0.98	1.1	0.96	1.08	1.3	0.87	1.1	1.1	0.82	EFNA3	1.02894	0.464803	11
ZNF217	1.2	1.12	1.07	1.1	0.92	1.08	0.87	1.2	1.16	0.86	0.93	ZNF217	1.02893	0.480444	11
ATP2A2	1.04	0.98	1.09	0.95	1.02	1.04	0.97	1.17	1.01	1.26	0.92	ATP2A2	1.02892	0.476433	11
SPTLC1	0.68	0.91	1.08	1.24	0.82	1.03	2.06	1.03	1.12	1.44	1.03	SPTLC1	1.02892	0.467316	11
DPP4	0.67	0.68	0.87	1.14	1.2	1	0.96	1.04	0.95	1.13	1.16	DPP4	1.02891	0.47349	11
CCDC22	0.89	1.01	0.89	1.02	0.99	1	1.33	1.41	1.08	1.06	1	CCDC22	1.0289	0.463497	11
GAD2	1.12	1.39	1.04	0.94	1.1	0.78	1.19	1.13	0.95	1.22	0.91	GAD2	1.0289	0.44794	11
TUT4	1.32	1.08	1.17	1.02	0.89	1.09	0.83	1.27	1.37	0.81	0.78	TUT4	1.02889	0.476866	11
COX6A2	1.24	0.89	1	0.98	1.09	0.89	1.17	1.19	1.01	1.17	0.81	COX6A2	1.02889	0.467019	11
CR936796		0.79	1.09	0.99	0.98		1.08	1.04	1.12	1.12	1.08	CR936796	1.02887	0.505855	9
RALYL	1.14	0.95	1.06	0.81	1.1	1.05	1.11	1.15	0.95	1.27	0.94	RALYL	1.02887	0.478945	11
RAD54B	0.93	1.04	1.04	1.04	0.91	1.04	1.55	1.2	1.02	1.32	0.94	RAD54B	1.02881	0.491743	11
GET4		0.89	1.03	1.1	1.05	0.92	1.06	1.36	0.93	0.89	1.04	GET4	1.02877	0.456581	10
PRRT2		0.77	0.99	1.09	1.18	0.96	0.82	1.03	0.99	0.89	1.03	PRRT2	1.02873	0.484848	10
BRCA2	0.95	1.04	1.01	1.06	0.9	1.2	0.92	1.23	1.2	1.06	0.95	BRCA2	1.02873	0.473885	11
DOCK5	1.01	0.87	1.04	1.22	1.19	0.9	0.45	1.34	0.95	0.83	0.97	DOCK5	1.02869	0.475109	11
NDUFA4	0.94	1	0.94	1.16	0.95	1.03	2.53	0.9	0.9	1.18	1.05	NDUFA4	1.02869	0.501103	11
LA16c-380H5.4		1.15	1.11	1.14	0.88		1.18	1.26	1.11	1.01	0.88	LA16c-380H5.4	1.02869	0.518795	9
SDHB	0.76	1.24	1.05	1.15	0.88	0.97	1.67	0.99	0.97	1.18	1.39	SDHB	1.02865	0.496198	11
RDM1		1.07	0.8	1.07	1.14	0.93	1.36	0.96	1	1.25	0.89	RDM1	1.02863	0.481415	10
EPRS1	1.06	1.04	1.05	1.03	0.89	1.19	1.36	0.8	1.03	1.43	1.13	EPRS1	1.02861	0.494105	11
LOC100289283		1.33	1.09	1.21	0.81		1.38	1.14	1.03	1.01	1.17	LOC100289283	1.02859	0.508915	9
ZCWPW1	1.48	0.75	0.83	1.05	1.11	0.88	1.21	0.89	1.1	1	1.06	ZCWPW1	1.02857	0.461431	11
LSS	1.24	1.2	1	0.97	0.93	1.26	1.22	1.26	0.95	1.13	0.86	LSS	1.02855	0.472379	11
CCR6	1.04	1	1.06	1.11	1.09	0.95	0.95	0.74	1.07	0.91	1.15	CCR6	1.02854	0.469166	11
ARHGAP19	0.92	1.15	0.93	0.77	1.09	0.91	2.09	0.92	1.13	1.53	0.91	ARHGAP19	1.02853	0.469788	11
RP11-305L7.3		1.3	1.04	1	1.05		0.88	0.78	1.14	1.04	1.03	RP11-305L7.3	1.02853	0.516726	9
RECQL5	1.24	0.83	0.92	0.82	1.15	1.08	1.47	1.2	1.06	1.11	0.71	RECQL5	1.02851	0.461522	11
MARK2	1.25	0.82	1.01	1.01	0.98	1.09	1.05	1.13	1.06	1.1	0.95	MARK2	1.02851	0.461057	11
ELMOD2		1.03	1.12	0.79	1.01	1.18	1.18	1.16	1	1.03	1.15	ELMOD2	1.02851	0.493543	10
SLC36A1	0.88	0.88	0.9	1.13	1.16	0.86	0.82	1.31	1.04	0.85	1.08	SLC36A1	1.0285	0.464598	11
TRUB1		1.24	1.07	1.05	1.02	1.04	1.6	0.84	0.85	1.26	0.98	TRUB1	1.02849	0.486457	10
TANGO2		1.09	1.02	1.26	1.13	1.01	0.54	0.96	0.98	0.6	1.29	TANGO2	1.02847	0.495855	10
DEFA4	1.04	1.07	0.9	1.07	1.08	1.12	0.91	1.13	1.01	0.74	1.12	DEFA4	1.02845	0.48153	11
QSOX1	0.93	1.18	1.04	0.89	1.06	1.29	0.91	1.33	0.99	0.79	0.99	QSOX1	1.02845	0.465198	11
WNT10B	1.34	1.05	1.12	1.1	0.89	0.81	1.31	1.27	1.12	1.21	0.85	WNT10B	1.02838	0.487584	11
UTS2	0.98	0.6	1	1.21	1.05	0.95	1	1.08	1.08	0.97	1.04	UTS2	1.02835	0.469419	11
TDRKH	1.28	0.94	1.03	0.93	1.09	1.1	0.73	1.13	0.94	1	1.05	TDRKH	1.02835	0.474873	11
CD1C	1.15	1.22	0.9	1.12	1.03	1.09	1.2	1.05	0.86	1.13	0.93	CD1C	1.02834	0.47842	11
BCKDK	0.99	1.47	1.08	1.26	0.95	0.96	0.65	1.25	0.99	0.88	1.09	BCKDK	1.02832	0.48345	11
NDUFV1	1.32	1.07	1.04	1.01	0.95	0.94	1.1	1.26	1.02	1.07	0.99	NDUFV1	1.02829	0.469105	11
CPEB3	0.7	1.46	1.08	1.12	0.9	1.06	1.92	0.97	1.13	0.81	1.13	CPEB3	1.02828	0.487894	11
SPTSSA	0.98	1.17	1.09	1.17	0.81	1.12	1.49	0.87	1.04	1.45	1.08	SPTSSA	1.02827	0.483581	11
RAB5A	1.16	0.92	1.04	1.11	1.12	1.16	0.78	0.84	0.87	0.91	1.08	RAB5A	1.02825	0.482006	11
TBC1D30	1.17	1.1	1	1.16	1.03		1.13	0.94	0.82	1.25	0.96	TBC1D30	1.02822	0.501213	10
PUM1	1.06	1.02	1.04	0.95	0.93	1.15	0.99	1.06	1.31	1.14	0.85	PUM1	1.02819	0.488504	11
PPP1R10	1.28	1.08	0.9	1	1.02	0.96	0.95	1.33	1.08	1.12	0.85	PPP1R10	1.02819	0.478778	11
PRR11	1.2	0.76	0.92	1.12	1.07	1.22	0.82	1.09	1.11	0.75	0.88	PRR11	1.02817	0.481208	11
ZSWIM8-AS1#NDST2	1.18	0.85	0.92	0.88	1.06		1.07	1.19	1.25	1.14	0.8	ZSWIM8-AS1#NDST2	1.02816	0.491159	10
PLA2G4B#JMJD7-PLA2G4B	1.19	0.75	0.91	0.97	1.03		1.28	1.28	1.2	0.88	0.89	PLA2G4B#JMJD7-PLA2G4B	1.02815	0.508988	10
SEC23IP	1.16	1.19	1.08	1.08	1	0.85	1.25	1.02	1	1.17	0.94	SEC23IP	1.02812	0.481767	11
MYBPC3	1.26	1.26	1	1.06	0.98	0.96	1.46	1.08	1.15	0.94	0.73	MYBPC3	1.0281	0.474149	11
ARPP21	1.21	1.15	0.95	0.7	1.08	1.03	1.37	1.15	1.11	1.22	0.96	ARPP21	1.02804	0.496166	11
CATSPER2#CATSPER2P1	1.16	0.62	1.01	1.04	0.99		1.11	1.24	1.19	1.05	0.87	CATSPER2#CATSPER2P1	1.02803	0.505167	10
AGFG2	1.12	1.43	1.05	1.18	1.11	0.76	1.07	1.03	0.9	1.22	0.76	AGFG2	1.028	0.484953	11
SLC25A16	1.04	1.07	1	0.86	1.22	1.1	0.82	1.24	1.1	0.86	0.69	SLC25A16	1.02796	0.505013	11
MEIS2	0.91	0.85	1.09	1.16	0.84	1.03	1.36	0.86	1.07	1.8	1.15	MEIS2	1.02796	0.496683	11
MYO1A	1.04	0.77	1.01	1.09	1.03	0.88	1.53	1.05	1.1	1.33	0.75	MYO1A	1.02792	0.494877	11
ZNF529-AS1		0.92	0.91	0.97	0.95		1.99	0.83	1.15	1.67	0.9	ZNF529-AS1	1.02791	0.524832	9
KRT3	1	0.97	1.14	0.93	1.19	0.7	1.11	1.04	1.06	1.12	0.92	KRT3	1.02791	0.480392	11
YWHAH	0.9	1.21	1.01	1.14	0.98	1.33	1.06	1.25	0.92	0.92	0.83	YWHAH	1.02789	0.496648	11
RABGGTA	0.9	1	1.02	1.05	1.23	0.76	0.73	1.1	1.05	0.83	1.12	RABGGTA	1.02789	0.489041	11
ZNF850		0.81	1.04	0.96	0.91		0.94	1.14	1.53	1.11	0.92	ZNF850	1.02787	0.560533	9
INPPL1	1.05	0.94	0.91	0.99	1.16	0.91	0.97	1.36	0.98	0.99	0.9	INPPL1	1.02783	0.470698	11
OXCT2	1.08	1.15	0.92	1.07	1.02	0.85	1.36	0.97	1.12	1.25	0.91	OXCT2	1.02782	0.465858	11
ZMIZ2	1.87	1.05	1.12	0.9	1	0.7	1.25	1.38	0.97	1.26	0.89	ZMIZ2	1.0278	0.495877	11
IGHG1#IGHA2#IGH	0.92	1.1	0.93	0.92	1.18		0.91	1.07	1.01	1.01	0.98	IGHG1#IGHA2#IGH	1.02774	0.512789	10
KRT2	1.04	1.03	0.84	0.75	1.19	0.96	1.22	1.16	1.2	1.18	0.86	KRT2	1.0277	0.52276	11
MPHOSPH8	1.38	0.91	1.14	0.91	1.1	0.94	0.56	1.09	1.3	0.6	1.17	MPHOSPH8	1.02768	0.496429	11
NKX2-1	0.91	1.18	1.1	1.19	0.99	0.96	1.33	0.96	1.05	0.94	0.88	NKX2-1	1.02767	0.461532	11
GON7		1.12	0.93	1.08	0.9	1.14	2.44	0.77	1.08	1.16	1.03	GON7	1.02767	0.518389	10
HS6ST1	0.92	0.99	1.06	0.88	1.2	1.16	1.01	1.06	0.71	0.96	1.34	HS6ST1	1.02767	0.475885	11
ZNF428	1.18	0.93	0.97	0.9	0.98	1	1.74	1.03	1.14	1.17	0.93	ZNF428	1.02766	0.480742	11
RWDD3	0.85	1.11	1.15	1.15	0.96		1.32	0.91	0.96	1.11	1.04	RWDD3	1.02761	0.511143	10
SLBP	0.82	0.93	0.97	1.05	0.9	1.11	2.34	0.81	1.02	1.75	1.02	SLBP	1.02761	0.522106	11
SIGIRR	0.96	1.05	0.98	0.96	1.2	0.95	1.27	0.84	0.86	1.08	1.11	SIGIRR	1.0276	0.474881	11
CIC	1.31	1.12	1.13	0.94	0.91	0.91	1.29	1.27	1.14	1.12	0.88	CIC	1.02758	0.494274	11
HOXC6	0.98	1.13	1.09	1.16	1.04	1.13	0.97	0.81	0.9	1	1.02	HOXC6	1.02757	0.480576	11
MRPS14	0.97	1.21	0.94	1.07	1.07	1.13	1.08	0.89	1.02	1.09	0.84	MRPS14	1.02754	0.498406	11
LUZP1	1.22	0.91	1.08	0.99	1.19	1.03	0.53	0.89	1.27	0.67	0.88	LUZP1	1.02753	0.490733	11
CYB5RL		0.88	0.99	0.93	1.17	0.92	1.16	1.03	0.99	1.09	0.95	CYB5RL	1.02752	0.490711	10
EGR4	1.37	1.14	0.97	1.21	1	0.98	0.82	1.16	0.9	1.08	0.88	EGR4	1.02752	0.494972	11
MAP1S	1.01	1.56	1.02	0.93	1.12	1.04	0.88	1.06	0.99	0.91	0.89	MAP1S	1.02751	0.503118	11
GRTP1	1.08	0.95	0.99	1.07	0.99	0.88	1.01	1.04	1.25	1.16	0.92	GRTP1	1.0275	0.455825	11
TSPAN4	0.61	1.13	0.96	1.11	1.32	0.95	0.57	1.18	0.89	0.67	1.34	TSPAN4	1.02749	0.504223	11
ANXA2P1	1.18	0.98	1.03	1.12	1.05	0.93	0.92	1.01	0.95	0.9	1.16	ANXA2P1	1.02744	0.488535	11
DDIAS		1.1	1.03	1.02	0.93	1.17	1.33	1.11	0.88	1.21	1.12	DDIAS	1.02743	0.505734	10
ZNF16	1.14	0.85	0.98	0.82	1.11	1.2	1.93	0.8	0.93	1.22	0.97	ZNF16	1.02742	0.483654	11
COL4A3	1.14	0.93	0.99	0.86	1.08	0.84	1.09	0.9	1.35	1.1	1.04	COL4A3	1.02742	0.510815	11
EIF5	1.45	1.2	1.19	0.96	1.09	1.05	0.68	0.78	1.03	0.79	1.07	EIF5	1.0274	0.494454	11
URB2	1.14	1.09	1.11	0.98	0.94	1.05	1.88	1.05	0.96	1.24	0.83	URB2	1.02739	0.50363	11
SPCS1	1.24	1.25	1.36	0.99	0.93	1.02	0.92	0.84	1.03	1.05	1.06	SPCS1	1.02734	0.486063	11
LOC100134822		0.57	0.98	1.08	1.02		1.08	1.33	1.14	0.9	0.98	LOC100134822	1.02734	0.530584	9
SNORD96A#SNORD95	0.98	1.12	1.25	1.09	0.97		1.03	0.84	1.06	1.04	0.96	SNORD96A#SNORD95	1.02732	0.528299	10
NRDE2	1	0.88	1.1	1.02	1.05	1.07	1.14	1.27	0.88	0.94	0.99	NRDE2	1.02732	0.489119	11
RNF126P1	1.13	1.23	1.12	1.16	0.93	0.84	1.29	1.14	1.14	1.11	0.73	RNF126P1	1.02729	0.478968	11
CWC27		0.97	1	0.88	1.08	1.12	1.37	0.75	1	1.09	1.21	CWC27	1.02728	0.511377	10
ZNF493	1.16	0.79	0.97	0.84	1.1	1.07	0.87	1.05	1.28	0.86	1.07	ZNF493	1.02721	0.491367	11
IGF2BP2	1.13	1.32	1.04	1.1	0.99	1	0.53	0.95	1.11	1	1.16	IGF2BP2	1.02721	0.501368	11
SDS	0.83	0.93	1.03	0.99	1.15	1.06	0.85	0.94	1.06	1.08	0.93	SDS	1.0272	0.480193	11
PDE12	1.33	1.37	1.21	1.16	1.01	1.06	0.87	0.92	0.79	1.02	0.93	PDE12	1.02719	0.498184	11
AIFM1	1.21	1.16	0.95	1.14	0.92	1.04	1	1.27	0.93	1.09	1.08	AIFM1	1.02718	0.496538	11
ZNF212	1.1	0.98	0.96	0.86	0.91	0.97	3.17	1.21	1.11	1.25	0.9	ZNF212	1.02717	0.548275	11
BRPF1	1.95	0.82	0.97	0.98	1.04	0.9	1.25	0.97	0.97	1.21	0.91	BRPF1	1.02716	0.49037	11
SLC8A3		0.98	0.99	0.94	1.07	0.88	1.54	1	0.96	1.39		SLC8A3	1.02715	0.517006	9
MESD		1	1.24	0.99	0.99	1.01	0.89	0.91	0.89	1.21	1.33	MESD	1.02714	0.510795	10
RRM1	0.98	1.11	0.91	0.99	0.99	1.11	1.71	0.97	0.9	1.42	1.06	RRM1	1.02714	0.507385	11
SIPA1L2		0.83	1.14	1.2	1.02	1.04	0.92	1.02	0.79	1.09	1.17	SIPA1L2	1.02712	0.508343	10
ZNF175	1.48	0.83	1.1	1.09	0.86	0.96	1.12	1.11	1.32	0.94	0.92	ZNF175	1.02712	0.489565	11
UTP6	0.72	1.14	0.98	0.99	1.03	1.09	1.46	0.97	1.04	1.01	1.15	UTP6	1.0271	0.498886	11
ENAM		1.27	1.26	1.01	0.9	0.86	1.09	1.22	1.13	1.04	1.02	ENAM	1.02709	0.50972	10
MIR637#DAPK3	0.95	0.83	0.94	0.99	1.02		1.56	1.26	1.1	1.06	0.88	MIR637#DAPK3	1.02708	0.525617	10
GDI2	0.8	1.01	0.9	0.92	1.01	1.09	1.78	1.11	1.17	1.14	0.93	GDI2	1.02708	0.515871	11
TSACC		1.27	1.01	0.93	1.01	1.11	1.54	0.98	0.92	1.25	0.94	TSACC	1.02707	0.491231	10
METTL7A	1.23	0.71	0.98	1.33	0.92	1.06	0.82	1.11	1.25	0.9	0.87	METTL7A	1.02705	0.509368	11
IL36RN	1.15	0.85	1.05	0.89	1.03	1.05	1.18	1.34	1.02	1.1	0.86	IL36RN	1.02703	0.494551	11
ZUP1		0.93	1.07	0.97	0.96	1.23	1.33	0.82	0.99	1.03	1.28	ZUP1	1.02702	0.513537	10
NRG1	1.2	1.08	1.05	1.13	0.9	0.92	1.71	1.12	0.93	1.35	0.9	NRG1	1.02702	0.50413	11
GTF2A2	0.94	0.92	1.15	1.2	0.89	1.34	1.09	1.12	0.74	1.2	1.2	GTF2A2	1.02702	0.50212	11
TRPM3	1.4	1.44	1.07	1.18	1.05	0.95	1.04	1.04	0.9	0.72	0.86	TRPM3	1.027	0.533845	11
CT55	1.36	0.89	0.94	1.1	1.03	0.99	1	1.03	0.95	1.13	1	CT55	1.02699	0.476163	11
RIC8B	1.02	0.85	1.16	1.07	0.89	1.2	1.15	1.04	1.02	1.45	0.88	RIC8B	1.02699	0.524988	11
SLC25A1	1	1.33	0.98	1.04	1.04	1.07	1.15	1.21	0.93	1.1	0.81	SLC25A1	1.02698	0.486872	11
CDK5RAP2	1.29	0.82	0.98	0.81	1.13	1.05	1.04	1.04	1.14	0.9	0.99	CDK5RAP2	1.02694	0.493777	11
IKBIP		0.87	0.96	1.05	1.11	1.19	1.1	0.83	0.9	0.81	1.3	IKBIP	1.02687	0.495239	10
MTAP	1.13	1.2	0.96	1.01	0.99	0.89	1.36	1.04	1.09	1.35	0.85	MTAP	1.02685	0.509586	11
ERICH5		1.03	1.04	1.04	1.14	0.84	1.03	0.8	1.14	0.92		ERICH5	1.02685	0.523407	9
RAD52	1.09	0.95	1.03	1.04	0.9	0.96	1.14	1.48	1.26	0.95	0.9	RAD52	1.02685	0.486152	11
SIX4		1.05	1.05	1.04	0.92	1.11	1.03	1.08	1.16	1.09	0.95	SIX4	1.02684	0.509074	10
GNG7	1.02	0.9	1.04	1.06	1.09	0.99	1.29	0.78	1	1.13	0.97	GNG7	1.02683	0.50874	11
CALML5	1.12	0.81	0.92	1.03	0.99	1.14	1.05	1.04	1.1	1.24	0.91	CALML5	1.02683	0.480055	11
NSMAF	0.72	1.02	1.07	1.07	0.98	1.09	0.91	1.36	1.01	0.99	1.12	NSMAF	1.02683	0.501489	11
PGLYRP4	0.99	1.23	1.05	0.88	1.07	1.08	1.03	1.06	0.94	1.29	0.95	PGLYRP4	1.02682	0.492681	11
HAAO	1.07	1.26	0.97	1.09	0.96	1.06	1.22	1.16	0.97	0.93	1.05	HAAO	1.02681	0.501764	11
ABCA11P	1.38	1.07	1.01	1.12	0.94	1.09	1.28	0.84	1.11	1.12	0.81	ABCA11P	1.02678	0.505276	11
RP11-843B15.2		0.95	0.96	0.99	1.04		1.49	1.03	1.08	1.05	0.86	RP11-843B15.2	1.02675	0.535111	9
IPP	1.02	1.71	1.13	0.83	1.15	1.21	0.59	0.95	1.07	0.73	0.96	IPP	1.02674	0.489827	11
EHD1	1.1	1.12	1.03	0.96	1.18	1.01	1.16	1.03	0.74	1.19	0.93	EHD1	1.02672	0.47465	11
SGO2		0.87	0.98	1	0.93	1.29	1.45	0.82	1.04	1.31	1.06	SGO2	1.0267	0.516765	10
RFXANK	0.89	1.06	1.06	1.03	1.06	0.89	1.06	0.95	1.21	0.91	1.02	RFXANK	1.0267	0.506197	11
C7orf25#PSMA2	0.72	0.66	0.92	1.03	1.34		1.35	0.88	0.92	1.19	0.8	C7orf25#PSMA2	1.0267	0.523253	10
TOX3	0.95	1.33	1.08	1.09	0.99	1.16	0.87	1.21	1.06	0.85	0.79	TOX3	1.02666	0.512443	11
LMF2	1.21	1.04	0.93	0.9	1.15	0.88	1.2	1.25	1.04	1.03	0.81	LMF2	1.02663	0.484896	11
FCGR2B	1	0.94	1.02	1.03	0.91	0.88	0.9	1.1	1.3	1.16	1.26	FCGR2B	1.02663	0.503545	11
UBL7-AS1		1.1	1.15	1.19	1.01		1.23	0.92	0.87	1.13	0.87	UBL7-AS1	1.02661	0.549677	9
AGBL5	1.24	1.38	1.23	0.9	0.86	0.93	1.44	1.02	1.13	1.49	0.87	AGBL5	1.02661	0.507424	11
C12orf56		1	1.09	1	1.02		0.87	1.3	0.95	1.2	0.93	C12orf56	1.02659	0.544246	9
LOC105374042		0.96	1.03	1.06	1.06		0.86	1.08	0.98	1.01		LOC105374042	1.02659	0.569956	8
H4C13	1.03	0.86	0.96	1	1.11	1.05	1.07	0.78	1.15	1.08	0.94	H4C13	1.02655	0.49733	11
SLC25A25-AS1		0.66	0.96	0.94	1.03		1.28	1.22	1.15	1.04		SLC25A25-AS1	1.02655	0.570107	8
ANKRD55	0.7	0.85	0.99	1.24	1.04	0.79	1.44	0.96	1.21	1.25	0.85	ANKRD55	1.02652	0.531968	11
METTL18	1.06	0.74	0.91	1.02	1.06	1.11	1.21	0.81	1.15	1.12	1	METTL18	1.02651	0.506569	11
ANXA11	0.8	1.24	1.17	0.88	1.05	0.85	1.21	1.11	1.3	0.9	0.92	ANXA11	1.02651	0.509612	11
PFKFB4	1.06	1.18	1	0.95	0.97	1.1	0.76	0.98	1.22	1.11	1.1	PFKFB4	1.02651	0.50203	11
FAM174B	1.34	0.89	1.12	1.17	1	0.95	1.21	1.22	0.96	0.77	0.87	FAM174B	1.02645	0.523829	11
PLA2G4A	0.76	0.99	1.09	1.28	1	1.08	0.93	0.8	0.89	0.92	1.52	PLA2G4A	1.02642	0.518365	11
IL17RC	1.29	1.11	0.91	1.31	0.88	0.88	1.37	1.19	1	1.23	0.92	IL17RC	1.0264	0.499656	11
CTNS	1.29	1.18	1.2	1.03	0.92	0.98	0.85	1.14	1.14	0.82	1.03	CTNS	1.0264	0.514808	11
PRR5-ARHGAP8#ARHGAP8	0.85	0.81	1.07	1.03	1.08		0.71	1.32	1.26	0.78	0.89	PRR5-ARHGAP8#ARHGAP8	1.02639	0.561899	10
POLR2M#MYZAP	1.16	0.97	1.08	1.09	0.9		1.54	1.2	0.85	1.28	1.05	POLR2M#MYZAP	1.02639	0.543426	10
MAN2A1	0.87	0.92	1.28	1.1	0.93	1.04	0.92	0.97	1.03	1	1.23	MAN2A1	1.02638	0.50971	11
KIR2DL1	1.24	1.13	1.09	1.03	1.13	0.88	0.68	1.07	1.05	0.87	0.89	KIR2DL1	1.02638	0.502591	11
ZNF765		0.81	1.05	1.07	1.06	0.88	1.3	0.86	1.21	1.08	0.85	ZNF765	1.02637	0.511937	10
EHBP1L1	1.15	1.35	1.05	0.82	1.01		0.73	1.3	1.17	0.84	1.14	EHBP1L1	1.02636	0.538402	10
IFI44L	0.83	0.8	1	1.23	1.06	0.82	0.77	1.19	1.2	0.9	1.03	IFI44L	1.02632	0.507379	11
SEC22B4P#SEC22B	0.73	0.96	1.07	1	1.1		0.9	0.86	1.08	0.97	1.28	SEC22B4P#SEC22B	1.0263	0.525857	10
H2BC21	1.21	0.9	0.99	0.96	1.16	1.01	0.71	1.21	0.89	0.99	1.01	H2BC21	1.02628	0.505038	11
OR2N1P	1.32	1.32	1.01	0.86	1.09		1.34	0.96	0.97	1.08	0.83	OR2N1P	1.02622	0.531114	10
PSMD6-AS2		0.71	1.01	0.87	1.16		0.76	1.06	1.22	0.83	1.09	PSMD6-AS2	1.02619	0.55713	9
PLCD3		1.14	1.16	1.17	0.97	0.82	1.63	1.1	0.89	0.95	1.04	PLCD3	1.02616	0.508217	10
MIR9-3HG		1.44	1.12	0.78	1.19		0.97	1.1	0.97	0.86	0.9	MIR9-3HG	1.02616	0.55319	9
HBS1L	1.01	0.94	1.23	1.04	0.91	1.08	0.89	0.92	1.16	1.02	1.13	HBS1L	1.0261	0.508974	11
SIN3A		1.08	1.36	0.89	0.96	1.11	1.18	0.99	1.05	1.23	0.8	SIN3A	1.02609	0.534193	10
DLK1	1.01	0.89	1.09	1.01	0.97	1.01	1.23	1.08	1.09	1.28	0.87	DLK1	1.02607	0.489531	11
H1-4	1.1	0.93	1.01	1.19	0.95	1.12	1.34	0.92	0.96	1.01	1.03	H1-4	1.02605	0.508672	11
IL17RD		1.05	1.04	1.13	1.05	0.89	1.01	1	0.8	1.27	1.21	IL17RD	1.02602	0.524609	10
UBXN7-AS1		1.08	1.02	0.87	1.03		1.24	0.94	1.16	1.28	0.87	UBXN7-AS1	1.02602	0.535965	9
AK9		1.15	1.12	0.88	1.07	0.97	1.03	0.8	1.13	1.15	1.02	AK9	1.02601	0.529648	10
DEFA6	1.03	0.67	0.82	1.1	1.17	0.99	1.03	1.07	1.14	0.92	0.86	DEFA6	1.026	0.538432	11
MSLN	1.13	1.03	0.97	1.05	1.1	0.84	0.87	0.9	0.98	1.09	1.29	MSLN	1.02599	0.506635	11
ZNF441		0.74	0.91	1.07	1.05	1.29	1.11	0.72	1.09	1.09		ZNF441	1.02596	0.55388	9
COX7A2L	1.06	1.08	1.15	1.02	0.96		3.25	0.8	0.85	1.17	0.92	COX7A2L	1.02584	0.568741	10
RP11-676J12.4		1.12	1.07	1	1.09		0.68	1.28	0.98	0.88	0.96	RP11-676J12.4	1.02584	0.555859	9
CELF2	1.33	0.99	1.15	1.06	1.01	0.82	0.64	1.23	1.17	0.64	1.26	CELF2	1.02584	0.511808	11
PLPP7		0.91	0.85	0.99	1.22	1.02	0.85	0.8	1.05	1.17	0.97	PLPP7	1.02583	0.522005	10
TMSB4Y	1.03	1.33	0.95	1.09	1.09	1.15	1.31	0.97	0.83	0.88	0.91	TMSB4Y	1.02583	0.505088	11
TUBA1B	0.88	0.92	0.88	0.99	1.14	1.03	0.96	0.99	0.99	1.13	1.16	TUBA1B	1.02577	0.515887	11
WHRN	1.24	0.81	1.01	0.94	1.08	0.86	1.01	1.2	1.16	1.15	0.82	WHRN	1.02577	0.511033	11
MAP3K14	1.26	1.11	0.93	1.02	1.12	0.84	0.95	1.06	1	1.21	0.85	MAP3K14	1.02576	0.512831	11
WWC3	1.19	0.95	0.92	1.26	1.02	0.98	0.72	1.4	1.03	0.84	0.89	WWC3	1.02576	0.509395	11
SUZ12P1		0.84	1.06	1.04	0.95		0.99	1.02	1.45	0.84	0.94	SUZ12P1	1.02575	0.558337	9
TMEM250		1.14	0.95	0.96	1.12		1.12	0.98	0.91	0.9	1.22	TMEM250	1.02575	0.558716	9
GNAO1	1.29	1.28	1.06	0.87	0.96	1.15	1.04	1.08	1.09	0.98	0.98	GNAO1	1.02573	0.504645	11
ANAPC4		0.88	0.96	1.01	0.97	1.03	1.09	1.12	1.11	0.98	1.19	ANAPC4	1.02571	0.530062	10
INPP5J	1.12	0.83	0.9	1.04	1.01	1.21	1.82	0.94	0.93	1.33	0.83	INPP5J	1.02564	0.52001	11
C4orf19	1.02	0.88	0.82	1.23	1.16	1.24	0.84	0.89	0.85	1.11	0.9	C4orf19	1.02563	0.524639	11
ZNF26	1.4	0.98	0.91	0.91	0.95	0.99	1.76	1.07	0.97	1.47	1.03	ZNF26	1.02561	0.521005	11
ADAMTSL1		1.25	1.05	1.05	1.26	0.94	1.03	0.84	0.72	1.05	1	ADAMTSL1	1.02559	0.542484	10
ATP5PF	0.96	0.95	0.94	1.03	1.04	1.01	2.71	0.82	0.86	1.25	1.02	ATP5PF	1.02559	0.581198	11
SYPL2		1.06	1.02	0.96	0.97	1.07	1.23	1.03	1.08	1.2	0.95	SYPL2	1.02557	0.515032	10
APLN		1	1.03	0.93	0.98	0.99	1.18	1.16	1.03	1.21	1.09	APLN	1.02555	0.519417	10
KDM5D	1.07	1.42	1.02	1.24	0.93	1.13	0.86	1.06	1.13	0.7	0.93	KDM5D	1.02554	0.521937	11
CNOT8	0.79	0.99	1.07	0.86	1.24	1.02	1.08	0.87	1.11	0.97	0.85	CNOT8	1.02549	0.518921	11
LOC105377134		0.77	0.89	1	1.07		1.14	0.97	1.11	1.2	1.01	LOC105377134	1.02548	0.549856	9
MUC20		0.88	0.87	1.14	1.08	1.07	1.09	1	0.89	1.08	1.09	MUC20	1.02546	0.522257	10
LHB#CGB1	1.19	0.99	1.01	1.09	0.9		1.2	1.2	1.19	0.95	0.91	LHB#CGB1	1.02545	0.558666	10
ZC3H3	1.18	0.85	1.07	1.05	0.91	0.95	1.48	1.07	1.17	1.18	0.88	ZC3H3	1.02542	0.520634	11
NME6	1.06	0.91	1.07	1.16	1.26	0.9	0.59	0.9	1	0.72	0.95	NME6	1.02542	0.504824	11
SEPTIN7P2		1.03	0.89	0.95	1.09		1.09	1.07	1.25	0.85	0.89	SEPTIN7P2	1.02542	0.552698	9
ZGPAT	1.24	1.16	1.09	0.97	1.27	1.02	0.53	1.43	0.73	0.66	1.05	ZGPAT	1.02541	0.535839	11
THUMPD3		1.17	1.23	1.01	1.04	1.09	0.83	0.89	0.89	1.03	1.07	THUMPD3	1.02541	0.535867	10
INO80B	1.15	1.36	1.16	0.96	0.96	0.98	1.39	1.14	0.95	1.34	0.75	INO80B	1.0254	0.527412	11
SYNRG	0.93	0.97	1.05	0.96	1.11	0.9	0.78	1.08	1.41	0.84	0.83	SYNRG	1.02537	0.527473	11
XPO6	1.69	1.13	0.97	1.02	0.91	1.03	0.93	1.17	1.01	0.99	1.1	XPO6	1.02536	0.524771	11
AGAP2	1.2	1.03	1.07	1.05	1.01	0.82	1.39	1.16	0.96	1.04	1	AGAP2	1.02534	0.51979	11
ALMS1	1.06	0.8	1.08	0.99	1.11	0.98	1.17	1.23	1.03	0.76	0.91	ALMS1	1.02527	0.51629	11
EAPP	1.06	1.01	1.1	0.89	1.12	1.01	1.09	0.68	1.1	1	1.1	EAPP	1.02526	0.530321	11
CD207	1.05	1.05	0.97	1.01	1.11	0.76	0.93	1.17	1.23	0.9	0.94	CD207	1.02524	0.52309	11
ZNF596		1.01	1	0.99	1.08	0.93	1.28	0.8	1.16	1.07	0.95	ZNF596	1.02524	0.533598	10
EEF1A2	0.95	1.12	0.88	0.94	1.17	0.92	1.44	1.08	0.91	1.35	0.84	EEF1A2	1.02524	0.527536	11
LGALS4	1	0.81	0.84	1.06	1.19	1.28	0.99	0.85	1.03	0.86	0.88	LGALS4	1.02521	0.519338	11
MRPL35	0.9	1.17	1.03	1.13	1.06	0.97	1.43	0.88	0.81	1.23	1.06	MRPL35	1.0252	0.516386	11
SLC29A1	1.04	1.29	1.12	0.88	1.07	1.13	1.27	1.37	0.86	1.15	0.67	SLC29A1	1.0252	0.522866	11
RNF113A	1.17	0.83	0.86	1	1.16	1.06	0.83	0.86	0.98	0.99	1.21	RNF113A	1.02518	0.534787	11
SMAP2		0.78	0.95	1.04	1.11	0.93	0.77	1.14	1.19	1.05	0.86	SMAP2	1.02511	0.553657	10
ZSCAN21		0.97	1.02	0.97	0.94		1.62	0.9	0.99	1.54	1.1	ZSCAN21	1.02509	0.572047	9
PAXIP1-AS2		0.86	0.85	1.26	0.93		0.81	1.05	1.46	0.83		PAXIP1-AS2	1.02506	0.590616	8
CCDC114		1.08	1.09	1	0.9	0.98	1.88	0.85	1.02	1.39	1.09	CCDC114	1.02502	0.543142	10
TRAF3IP2-AS1		1.14	1	0.95	1.07		1.48	0.88	1.01	1.3	0.78	TRAF3IP2-AS1	1.02502	0.565396	9
GON4L	1.12	0.99	0.98	0.9	1.2	1.01	0.63	1.24	1.15	0.8	0.83	GON4L	1.02502	0.537276	11
CLCN6	1.29	0.91	0.91	0.77	1.05	0.97	1.14	1.24	1.34	1.16	0.8	CLCN6	1.02501	0.534719	11
KCNK1	0.55	1.37	1.12	0.89	1.11	1.04	1.04	1.05	1	1.14	1.09	KCNK1	1.02499	0.540608	11
ZIC2		1.18	1.15	0.95	1.03	1.1	0.85	1.12	1.03	0.88	0.94	ZIC2	1.02499	0.541163	10
SPECC1L-ADORA2A#ADORA2A	1.12	0.87	0.94	1.03	1.1		1.55	0.92	0.79	1.36	0.96	SPECC1L-ADORA2A#ADORA2A	1.02499	0.556984	10
C17orf97		0.98	1.07	1.01	0.97	0.91	1.33	1.22	1.19	1.12	0.79	C17orf97	1.02497	0.536808	10
MUC12-AS1		1.09	1.11	1.07	0.94		1.09	0.95	1.06	1.02	1.1	MUC12-AS1	1.02495	0.565479	9
C3AR1	0.87	1.22	1.06	1.2	0.94	1.1	0.58	1.07	0.98	0.96	1.38	C3AR1	1.02493	0.540535	11
TMEM151A		1.23	1.03	1.14	0.87	0.93	1.24	1.3	1.19	0.93	0.96	TMEM151A	1.02493	0.56189	10
ASPDH		0.99	0.96	1.11	0.99	1.05	1.01	1.03	1.11	0.97	1.01	ASPDH	1.0249	0.532871	10
TEX2	0.94	0.99	0.96	1.19	0.94	1.09	0.84	1.31	1.08	0.96	1.01	TEX2	1.02485	0.527391	11
ARFGAP2	1.18	1	0.94	0.9	1.03	0.98	1.33	1.15	1.09	1	1.02	ARFGAP2	1.02484	0.535004	11
CEP78		1.03	1.11	0.95	0.99		1.18	0.99	0.98	1.1	1.17	CEP78	1.02483	0.580813	9
SIK2	0.76	1.18	1.07	0.93	1.03	1.21	1.18	0.98	0.94	1.12	1.1	SIK2	1.02482	0.527815	11
SCAMP1-AS1		1.29	1.3	1.1	0.9		0.7	1.19	1.12	0.85	1.01	SCAMP1-AS1	1.0248	0.589711	9
CD72	1.22	1.05	0.94	1.22	0.82	0.88	1.09	1.03	1.74	0.88	0.89	CD72	1.0248	0.552376	11
ARPC1A	0.81	1.08	0.94	1.16	1.09	1.09	0.69	1.11	0.95	0.84	1.2	ARPC1A	1.02479	0.531279	11
PLPP6		1	1.2	0.96	1.07	1.11	0.82	1.06	0.96	0.9	0.98	PLPP6	1.02477	0.557	10
RBM4B	1.17	1.06	0.97	0.9	1.06	1.08	1.32	1.2	1.05	0.89	0.83	RBM4B	1.02473	0.535101	11
KRT8P11	1.05	1.16	1.13	1.19	0.95		1.24	1.06	0.91	1.07	0.85	KRT8P11	1.02473	0.545548	10
MNAT1	1.26	1	1	1	0.88	1.4	1.6	0.87	0.91	1.31	0.99	MNAT1	1.02472	0.542295	11
AQP3	1.37	0.84	1.02	1.07	0.9	1.01	1.16	1.14	1.21	1.14	0.81	AQP3	1.02467	0.530645	11
DIDO1	1.52	1.25	1.15	0.94	0.93	0.88	0.97	1.41	1.19	0.97	0.75	DIDO1	1.02467	0.526492	11
TSPAN1	1.09	1.54	0.97	1.02	1.04	1.11	0.97	1.02	0.91	1.07	0.91	TSPAN1	1.02462	0.55105	11
PRCP	0.77	0.94	0.95	1.24	1.17	0.99	0.77	1.07	0.85	1.02	1.03	PRCP	1.0246	0.537611	11
CLGN	0.91	0.75	0.97	1	1.1	1.1	1.37	0.96	0.86	1.32	1.02	CLGN	1.02459	0.533779	11
ST8SIA5	1	1.14	0.99	0.95	1.07	0.91	1.18	1.14	1.07	0.94	0.99	ST8SIA5	1.02458	0.511071	11
RING1	1.32	1.2	0.98	1.01	0.91	0.95	1.52	1.09	1.14	1.15	0.85	RING1	1.02456	0.548555	11
MYO15B	1.31	0.84	0.91	1.05	1.04		1.24	1.59	0.87	0.94	0.89	MYO15B	1.02455	0.560321	10
HK3	0.78	1.23	1.01	1.05	1.08	0.92	0.68	1.3	1.01	0.76	1.37	HK3	1.02454	0.534037	11
SPEN	1.25	1.15	1.08	0.92	0.94	1.08	1.07	1.19	1.03	1.32	0.83	SPEN	1.02452	0.547342	11
PSMA2	0.84	0.91	1	1.07	0.98	1.15	1.39	0.8	1.02	1.22	1.14	PSMA2	1.02452	0.54004	11
FAM218A		0.85	0.88	0.83	1.1	0.92	1.21	1.17	1.15	1.26		FAM218A	1.0245	0.559437	9
INSC		1.03	1.15	1.17	1.05	0.95	1.21	0.96	0.8	1.15	0.9	INSC	1.02446	0.577405	10
H2BC5	1.17	0.88	0.94	1.15	1.05	0.96	0.93	1.04	1.01	1.01	1	H2BC5	1.02443	0.534568	11
SCO2	0.86	0.95	1.05	1.24	0.95	0.87	1.14	1.09	0.98	1.14	1.22	SCO2	1.0244	0.547695	11
DISP1		1.02	0.97	1.13	0.99	0.96	0.67	0.76	1.32	1.01	1.22	DISP1	1.02439	0.556357	10
SPATS2L	1.05	1.01	0.98	1.2	0.96	0.95	0.66	1.02	1.28	0.82	1.19	SPATS2L	1.02435	0.545411	11
MAU2	1.42	0.86	0.98	0.78	1.15	0.9	1.07	1.05	1.25	0.99	0.85	MAU2	1.02434	0.535784	11
ZNF710	1.18	1.35	1.2	0.88	0.98	0.92	1.93	1.19	0.91	1.32	0.71	ZNF710	1.02432	0.539432	11
LRRC71		1.33	0.95	0.93	1.02	0.98	1.37	1.23	0.87	1.27	1.01	LRRC71	1.02431	0.547734	10
LOC101930405	0.73	1.12	0.97	0.95	1.06		1	0.98	1.17	1.21	1.03	LOC101930405	1.02431	0.559438	10
MFSD1	0.84	1.04	1.01	1.19	1.03	1.05	0.56	1.02	0.98	0.84	1.52	MFSD1	1.02429	0.552101	11
NOS3	1.12	1.01	1.17	1.3	1.03	0.99	1.34	1.33	0.65	1.1	0.75	NOS3	1.02427	0.524442	11
LOC286052		0.72	0.95	1.12	0.9		1.17	1.09	1.22	1.03	1.24	LOC286052	1.02426	0.592431	9
FBXL18	1.13	1.25	0.95	0.9	1.11	0.88	1.41	1.08	1.02	1.08	0.85	FBXL18	1.02426	0.516042	11
RINT1	1.04	0.91	0.95	1.08	1.07	1.09	1.4	0.74	0.95	1.27	0.95	RINT1	1.02425	0.537038	11
SERF2#MIR1282	0.97	0.69	1.06	1.05	1.27		0.94	0.87	0.9	0.93	0.86	SERF2#MIR1282	1.02425	0.558591	10
RNF185		1	0.94	0.87	0.98	1.05	1.55	1	1.09	1.34	1.08	RNF185	1.02425	0.552486	10
IL6-AS1		1.15	1.11	1.14	1.02		1.17	1.05	0.8	1.01	1.03	IL6-AS1	1.02423	0.576514	9
HACD4		1.05	1.19	1.33	0.83	0.84	1.08	1.08	1.1	0.91	1.26	HACD4	1.02422	0.580222	10
TTC27	1	0.87	1.12	0.85	0.99	1.21	1.17	0.77	1.13	1.4	1.01	TTC27	1.02422	0.538574	11
TESK2	1.13	0.91	1.15	1.09	1.01	0.89	0.95	1.18	0.98	1.08	0.94	TESK2	1.02422	0.53344	11
CBLB	1.03	1.09	0.9	1	0.96	1.04	0.93	0.98	1.37	0.95	1.1	CBLB	1.02422	0.546247	11
INTS12	0.85	0.93	1	1.2	0.95	1.09	1.79	0.99	0.78	1.42	1.06	INTS12	1.0242	0.560693	11
AK3		0.93	1.32	1.07	0.92	1.14	0.78	0.91	1.09	0.88	1.19	AK3	1.0242	0.572512	10
RNF157		1.32	1.11	1.07	0.99	0.78	0.69	1.63	1.05	0.91	1.02	RNF157	1.0242	0.568222	10
RP11-48B3.4		0.87	1.16	0.91	0.93		1.28	1.06	1.39	1.09	0.82	RP11-48B3.4	1.02419	0.588057	9
RGS19	1	1.61	0.93	1.12	1.01	0.89	1.08	0.91	1.13	0.93	1	RGS19	1.02419	0.541588	11
CBR1	0.8	0.84	0.99	1.31	1.06	0.89	0.66	1.05	1.07	0.79	1.38	CBR1	1.02418	0.53876	11
CYP2C9	0.97	1.31	1.05	1.12	1.05	0.92	1.16	1.29	0.86	0.9	0.93	CYP2C9	1.02417	0.554117	11
TAPBP	1.25	1.15	1.07	0.9	0.97	0.84	0.88	1.55	1.26	0.89	0.91	TAPBP	1.02413	0.540758	11
TLCD3B		1.14	1.05	1.11	0.88		1.14	1.16	1.08	0.93	1.19	TLCD3B	1.02411	0.58534	9
TRIM24	0.73	0.83	0.9	1.09	1.17	0.99	1.42	1.08	0.82	1.55	0.84	TRIM24	1.0241	0.547021	11
METTL2B	1.4	0.9	1.23	0.9	0.89	1.02	1.14	1	1.18	1.13	1.02	METTL2B	1.02406	0.556905	11
FBXO25		1.07	0.85	1.04	1.02	1.21	1.08	1.03	0.98	0.91	1.16	FBXO25	1.02405	0.538748	10
CASTOR3		0.89	0.96	1.07	1	0.93	1.05	1.21	1.24	0.9	0.92	CASTOR3	1.02405	0.546184	10
PPDPFL		1.24	0.96	1.08	0.99	0.84	1.14	1.16	1.08	1.01	1.08	PPDPFL	1.02403	0.546215	10
AGPAT2	1.18	0.98	0.94	1.12	1.18	0.83	1.01	1.06	1.06	0.7	0.9	AGPAT2	1.02401	0.538888	11
UBE2Q1	0.85	1.17	1.08	1.09	0.89	1.02	2.67	1.05	0.93	1.01	1.08	UBE2Q1	1.02401	0.532897	11
USP9Y	0.97	1.36	1.03	1.25	0.96	1.17	0.77	1.01	1.1	0.69	0.98	USP9Y	1.02399	0.54853	11
TCP11L1	1.04	1.22	1.1	1.06	0.98	1.07	1.45	1.15	0.83	1.2	0.83	TCP11L1	1.02396	0.543187	11
DPM2	1.32	1.01	1.06	1.11	0.95	0.91	1.21	1.17	1.03	1.07	0.85	DPM2	1.02394	0.540564	11
SYF2	0.83	0.92	0.94	0.84	1.1	0.91	1.44	0.83	1.41	1.04	1.07	SYF2	1.02392	0.553066	11
SNHG17#SNORA71B		1.3	1.08	0.9	0.89		1.46	1.15	1.04	1.35		SNHG17#SNORA71B	1.0239	0.602854	8
ERVH-6	1.27	0.9	0.98	1.07	0.96		1.36	1.15	0.95	1.11	0.96	ERVH-6	1.02389	0.561521	10
CHP2	0.94	0.72	0.78	1.06	1.08	1.21	1.07	1.24	1.05	1.09	0.9	CHP2	1.02387	0.553978	11
LBR	0.79	0.95	0.94	0.89	1.09	1.02	1.52	0.95	1.16	1.25	0.92	LBR	1.02387	0.547171	11
ITGA8	1.25	0.96	1.02	1.22	0.85	0.91	1.12	1.15	1.15	1.03	1.05	ITGA8	1.0238	0.535686	11
SMARCA2	0.83	0.93	1	1.17	1.05	0.95	0.76	1.23	1.07	0.83	1.12	SMARCA2	1.02378	0.541798	11
LOC101929480		1.41	0.98	0.81	1.13		1.18	0.92	1.29	0.92	0.72	LOC101929480	1.02377	0.570297	9
MAP3K9	1.27	1.03	1.03	0.88	1.01	0.97	1.32	1.2	1.05	1.21	0.8	MAP3K9	1.02377	0.551248	11
PGPEP1	1.07	1.03	1.02	1.16	0.95	1	0.62	1.2	1.14	0.95	1.07	PGPEP1	1.02376	0.551061	11
KRT24	1.07	1.16	1.14	0.93	1.04	0.93	1.04	1.14	0.99	1.1	0.9	KRT24	1.02374	0.553424	11
PCNA	1.04	1.3	1.04	1.05	0.86	1.12	1.44	0.98	1.01	1.35	1	PCNA	1.02371	0.561856	11
SMIM27	1.08	1.31	1.11	1.16	0.8		1.48	0.92	1.03	1.4	1.04	SMIM27	1.02369	0.581069	10
NAPEPLD		0.92	0.96	1.17	0.87	0.94	1.43	0.94	1.37	1.31	0.86	NAPEPLD	1.02368	0.556426	10
ABHD16A		1.27	1.12	1	0.99	0.96	0.91	1.1	1.01	0.77	1.37	ABHD16A	1.02364	0.566136	10
NEK8		0.83	1.06	0.86	1.07	0.92	1.3	1.16	1.13	0.96		NEK8	1.0236	0.572857	9
PEF1	0.83	0.9	0.91	0.9	1.11	1.07	1.41	1.09	0.93	1.29	1.06	PEF1	1.02359	0.555884	11
CPEB2		0.79	1.05	1.23	0.97	0.98	1.06	1.19	0.97	1.07	0.94	CPEB2	1.02357	0.565081	10
SCNN1A	1.06	1.15	0.99	1.11	1.02	1.06	1.35	0.96	0.97	0.97	0.84	SCNN1A	1.02355	0.53812	11
SPAG8	1.19	1.14	1.1	1.37	0.79	0.96	1.28	0.96	1.25	1.02	0.88	SPAG8	1.02354	0.56189	11
ANP32E	0.84	0.99	1.06	1.07	1.05	1.01	1.29	0.91	0.96	1.12	1	ANP32E	1.02353	0.557042	11
CALM1	1.31	1.07	0.96	0.94	1.18	1.07	0.82	0.93	1	0.82	0.89	CALM1	1.02353	0.561451	11
ZDHHC14	0.72	0.88	0.92	0.98	1.19	1.05	1.08	1.06	1	1.01	0.99	ZDHHC14	1.02347	0.555823	11
TMEM80	1.16	1.25	1.01	1.06	0.97	0.9	1.01	0.97	1.22	0.94	0.97	TMEM80	1.02342	0.558586	11
TPM4	0.76	1.33	1.13	1.02	1.29	1	0.7	1.06	0.76	0.71	1.15	TPM4	1.0234	0.573896	11
GUSBP5		1.15	0.91	1.09	1.05	0.97	1.18	1.15	0.87	1.29	0.92	GUSBP5	1.0234	0.562812	10
TBCB	1.31	1.12	1.04	0.96	0.82	0.99	1.37	1.22	1.19	1.09	1.13	TBCB	1.02339	0.555795	11
C2orf27A	1.37	1.02	0.96	1.07	1.03	1.02	1.56	0.84	0.95	1.17	0.81	C2orf27A	1.02337	0.548065	11
SNX21		1.14	1.03	1.08	1.05	0.98	1.29	1.22	0.73	1.04	1.1	SNX21	1.02337	0.584518	10
SAP30L	0.74	0.88	1.15	1.05	0.83	1.03	1.51	1.15	1.34	1.15	1.03	SAP30L	1.02336	0.574603	11
SMOC1		1.24	1.04	1.1	0.99	0.96	1.13	0.93	0.94	1.08	1.13	SMOC1	1.02334	0.56314	10
MYOZ1	1.07	1.07	1.02	0.94	1.04	0.92	1.21	1.02	0.99	1.19	1.05	MYOZ1	1.02334	0.548507	11
HAGH	1.09	1.16	1	1.17	0.95	0.96	1.01	1.16	0.88	1.03	1.21	HAGH	1.02333	0.563003	11
FAM78A		0.87	1.05	1	0.93	1.01	1.08	1.06	1.31	0.85	1.16	FAM78A	1.02332	0.582819	10
ZDHHC17	1	0.88	0.99	0.85	1.07	1.05	1.38	1.24	0.96	1.14	1.01	ZDHHC17	1.02331	0.546456	11
UBE2D4	1.3	1.23	1.24	1.07	1.04	0.99	0.6	1.23	0.97	0.88	0.77	UBE2D4	1.02329	0.562942	11
RTN3	1.09	1.07	1.07	1.03	1.04	1.08	1.09	1.11	0.75	1.06	1.17	RTN3	1.02329	0.558678	11
CEP126		0.64	0.87	0.86	1.13	1.24	1.09	0.87	1.17	0.98	1.11	CEP126	1.02328	0.581306	10
ADPRM	0.88	1.42	1.08	1.13	1.12	0.78	1.02	0.76	1.08	0.91	1.06	ADPRM	1.02319	0.563451	11
GTF2B	0.79	0.94	1.1	1.12	0.99	0.87	1.52	0.83	0.92	1.35	1.29	GTF2B	1.02319	0.57601	11
FER	0.97	1.15	1.28	0.94	1.03	0.95	1.14	1.25	0.91	0.96	0.94	FER	1.02318	0.560262	11
PREX1		1.21	1.08	1.09	1.03	0.93	0.77	1.14	0.9	0.8	1.34	PREX1	1.02318	0.568903	10
CT45A8#CT45A5#CT45A3#CT45A10		1.11	1.35	1	0.95		1.33	1.33	0.86	0.97	0.89	CT45A8#CT45A5#CT45A3#CT45A10	1.02317	0.611428	9
ISG15	0.76	0.9	1	1.1	1.03	0.92	0.77	1.25	1.16	0.95	1.16	ISG15	1.02317	0.560611	11
LY6D	1.29	0.92	0.94	0.95	1.1	1	0.68	1.1	1.04	1.01	1.06	LY6D	1.02317	0.59351	11
MYL12A	0.9	0.97	0.97	1.28	1.01	0.92	1.28	1.28	0.97	0.76	1.01	MYL12A	1.02316	0.55936	11
ING2	0.86	0.99	0.9	0.83	1.13	1.31	1.41	0.84	0.89	1.31	1.11	ING2	1.02313	0.552865	11
BCL11A	1.18	0.92	0.91	0.86	1.07	1.09	2.16	0.82	1.1	1.35	0.71	BCL11A	1.02313	0.581856	11
ZNF32	1.04	1.14	1.13	1.16	0.85	0.97	1.25	1.2	0.94	1.03	1.26	ZNF32	1.02313	0.565522	11
IFIT3	0.84	0.89	1.07	1.23	1.02	0.81	0.49	1.38	1.25	0.77	1.18	IFIT3	1.02312	0.562685	11
OBSCN	1.22	1.06	1.09	1.27	0.86	0.78	1.57	1.19	1.02	1.19	0.93	OBSCN	1.02311	0.568851	11
MIA	1.18	1.19	1.01	0.97	0.94	1.04	1.18	1.1	1.11	1.02	0.96	MIA	1.0231	0.54116	11
RP11-173B14.4		1.2	1.08	0.88	0.9		1.39	1.13	1.3	0.99	0.95	RP11-173B14.4	1.02307	0.604381	9
TMEM179		1.07	1.01	1.05	1.06	0.99	1.07	1.05	0.97	0.92	1.01	TMEM179	1.02307	0.580144	10
CXCL17		1.05	1.03	1.08	1.04	1.07	1.03	0.91	0.93	1.01	1.08	CXCL17	1.02305	0.575344	10
PRRG2	1.41	0.93	0.99	1	0.96	1.2	1.18	0.77	1.1	1.15	0.93	PRRG2	1.02302	0.560573	11
SP100	1.16	1	0.93	1.04	1.06	0.88	0.56	0.92	1.62	0.65	1.13	SP100	1.02301	0.567452	11
CIAO2A		0.87	1.02	1.15	0.95	1.14	1.17	0.89	0.89	1.06	1.34	CIAO2A	1.023	0.552614	10
JRKL	1.04	0.91	0.92	0.87	1.1	1.13	1.56	0.82	1.06	1.29	0.87	JRKL	1.02298	0.564722	11
KLK11	1.38	0.76	0.92	1.01	0.92	1.18	1.01	0.83	1.26	1.35	0.94	KLK11	1.02296	0.557349	11
TOP1	1.15	0.79	0.94	1.04	0.97	1.13	0.91	1.17	1.06	1.18	0.97	TOP1	1.02288	0.557009	11
FBXW8		0.96	0.9	0.95	1.03	1.17	1.66	0.82	1.18	1.15	0.8	FBXW8	1.02288	0.579227	10
NCR2	1.16	1.23	1.1	0.94	1.05	0.98	1.38	1.21	0.98	0.93	0.73	NCR2	1.02287	0.550575	11
CKS2	0.89	0.91	0.96	1.14	0.92	1.04	1.52	0.98	1.09	1.19	1.03	CKS2	1.02284	0.576441	11
TMEM209	1.16	1	1.01	0.89	1.08	1.07	1.32	0.89	1.1	1.13	0.77	TMEM209	1.02283	0.570943	11
PSMF1	0.98	1.07	1.1	0.97	1.04	1.11	0.79	0.82	1.25	0.87	0.98	PSMF1	1.02281	0.555936	11
PRICKLE3	1	1.13	0.87	1.03	1.2	1.03	0.78	1.16	0.9	0.98	0.91	PRICKLE3	1.02281	0.551904	11
GRM5	1.16	1.06	1.1	1.15	0.9	1.05	1.17	1.01	1	1.07	0.98	GRM5	1.02281	0.559808	11
SLC30A6		1.04	1.24	1.06	1.1	0.94	0.79	1.01	1.1	0.9	0.72	SLC30A6	1.0228	0.581188	10
ATMIN	1.1	1	1.01	1.12	1.08	1.11	0.77	0.86	0.96	0.78	1.16	ATMIN	1.02279	0.561633	11
KRT19	0.97	1.15	0.9	1.13	1.12	1.06	0.62	0.91	0.98	1.13	1.01	KRT19	1.02278	0.599981	11
RHBDD1		0.9	0.97	1.05	0.97	1.07	0.89	1.04	1.49	0.98	0.72	RHBDD1	1.02273	0.573762	10
IST1	1	0.92	1.03	1.1	0.98	1.18	0.82	1.15	1.07	0.89	0.97	IST1	1.02271	0.569105	11
FRG1BP		0.75	1.05	0.9	1.13		0.77	1.28	1.14	0.87	0.91	FRG1BP	1.02271	0.597622	9
TBCD	1.22	1.07	1.1	0.93	1.12	0.78	0.55	1.29	1.2	0.83	1	TBCD	1.0227	0.558854	11
PLCB2	1.2	1.03	0.92	1.08	1.03	0.82	0.94	1.15	1.16	1	0.94	PLCB2	1.0227	0.550248	11
CDC42BPA	0.94	1.14	1.06	1.03	0.96	1.12	0.75	1.31	0.99	1.07	1.06	CDC42BPA	1.02269	0.577229	11
KDM4B	1.15	0.94	0.85	0.9	1.03	1.13	1.4	1.06	1.15	1.13	0.84	KDM4B	1.02266	0.563504	11
UBP1	0.98	1.09	1.03	0.96	0.9	1.03	1.53	0.98	1.08	1.18	1.22	UBP1	1.02266	0.575938	11
PCDHB15		0.83	1.03	1.07	0.98	1.25	0.83	1.16	0.9	1.26	0.97	PCDHB15	1.0226	0.577738	10
TUBG2	1.2	0.91	1.05	0.98	1.04	1.01	0.62	1.28	1.31	0.99	0.69	TUBG2	1.0226	0.551983	11
KIR2DS4	1.04	1.11	0.97	0.95	1.07	1.13	1.02	1.03	0.97	1	0.96	KIR2DS4	1.02259	0.564855	11
CYP2B6#CYP2B7P	0.82	0.94	1.09	0.95	1.09		1	1.07	1.15	0.88	0.92	CYP2B6#CYP2B7P	1.02257	0.566855	10
RRBP1	1	0.91	1.02	0.96	1.02	1.05	0.75	1.19	1.07	0.92	1.22	RRBP1	1.02253	0.572733	11
EOLA2#EOLA1	1.1	0.79	0.84	1.08	1.02		1.14	1.11	0.73	1.37	1.63	EOLA2#EOLA1	1.02245	0.583085	10
TRIM21	1.09	1.11	1.13	0.88	0.89	1.06	0.83	1.38	1.19	0.86	1.25	TRIM21	1.02244	0.581982	11
ERCC6L	1.03	1.07	0.94	1.26	0.88	1.22	1.34	1.16	0.82	1.1	1.11	ERCC6L	1.02242	0.588081	11
SUSD3		0.99	0.89	0.99	1.04	1.04	1.19	0.8	1.31	0.97	0.98	SUSD3	1.02236	0.592204	10
EXT2	0.94	0.91	1.04	1.15	1.08	1.1	1.02	0.97	0.77	1	1.18	EXT2	1.02235	0.571552	11
SYCE2		0.91	0.97	1.02	1.06		1.08	0.77	1.12	1.1	1.06	SYCE2	1.02231	0.600046	9
LOC101928000		1.17	1.05	1.12	0.94		1.16	0.93	1.02	1.13	1.01	LOC101928000	1.0223	0.615082	9
XPA	1.22	1.23	1.25	0.9	0.89	1.15	1.05	1	1.12	0.82	1.13	XPA	1.02227	0.559413	11
LOC729737#LOC101929819#LOC100133331#LINC01001		0.86	1.16	0.97	0.93		0.87	1.37	1.25	1.05	0.84	LOC729737#LOC101929819#LOC100133331#LINC01001	1.02226	0.622281	9
NFATC4	1.26	1.21	0.98	0.94	1.03	1.11	1.04	1	1.03	0.91	0.95	NFATC4	1.02224	0.562198	11
CMC2	1.05	1.11	1.01	1.12	0.87	1.2	1.78	0.88	0.81	1.33	1.2	CMC2	1.02223	0.578161	11
NELL1	1.04	1.13	1.1	0.9	1.06	0.99	1.39	0.85	1.05	0.87	1.06	NELL1	1.02222	0.575176	11
C2orf81		1.05	1.07	0.95	1.04		1.43	0.96	1.01	1.07	0.89	C2orf81	1.02221	0.608341	9
CLN6	1.16	1.17	1.12	0.83	1.17	0.95	1	1.15	0.91	0.98	0.87	CLN6	1.0222	0.560336	11
ZBTB6	1.02	0.97	1.02	0.91	1.07	1.04	1.18	0.95	1.14	1.03	0.89	ZBTB6	1.0222	0.557266	11
TBC1D8#RPL31		1.39	1.07	1.11	1		1.37	0.79	0.87	1.43	0.81	TBC1D8#RPL31	1.0222	0.624861	9
LZIC		0.86	0.92	1.12	1	0.95	1.58	0.85	1.03	1.34	0.95	LZIC	1.02218	0.590714	10
TUBBP5	1.09	0.84	1.16	1.02	1.09		0.89	1.18	0.97	0.93	0.8	TUBBP5	1.02215	0.610327	10
C16orf89		1.39	0.92	1.07	0.94	1.04	1.06	0.93	1.2	1	1.03	C16orf89	1.02213	0.57171	10
ZNF638	1.07	0.74	1.07	0.88	1.1		0.88	1.09	1.18	0.88	1	ZNF638	1.02213	0.590303	10
MPND		1.11	0.98	0.96	1	0.93	1.03	1.15	1.03	0.88	1.42	MPND	1.02213	0.584208	10
ZCRB1		0.75	0.89	0.97	1.04	1.32	1.41	0.84	1	1.15	1.03	ZCRB1	1.02212	0.58828	10
POLR2D	0.95	1.03	1.09	1.22	0.85	1.26	0.99	1.12	0.99	1.13	0.95	POLR2D	1.02208	0.577857	11
TMEM87A	0.8	0.82	1.13	1.08	1.09	1.07	0.8	0.88	0.89	0.97	1.35	TMEM87A	1.02207	0.572431	11
ZNF35	1.08	0.72	1.14	1.05	0.91	1.2	0.95	1.01	1.11	1.03	1.07	ZNF35	1.02206	0.593021	11
CSTF2T	0.74	1	0.96	0.95	1.14	1.08	1.05	1	1.09	0.95	0.95	CSTF2T	1.02201	0.579179	11
PTOV1	1.48	1.15	1.2	0.76	0.84	0.95	1.4	1.24	1.21	1.29	0.99	PTOV1	1.02198	0.579761	11
LINC00672		1.09	1.1	1.1	0.99		0.5	1.42	1.2	0.59	1.11	LINC00672	1.02197	0.643625	9
TP53TG3C#TP53TG3B	1.01	1.11	1.25	0.83	1.01		1.18	1.16	0.96	1.2	0.92	TP53TG3C#TP53TG3B	1.02197	0.604829	10
CTC-378H22		1.42	1.06	0.83	1.04		1.13	1.02	1.2	1.18	0.73	CTC-378H22	1.02192	0.603575	9
MTG1	0.97	1.41	1.05	1.03	1.08	0.88	0.81	1.18	0.99	0.91	0.99	MTG1	1.02185	0.576014	11
H2AW	1.23	1.16	1.05	1.25	1.09	0.96	0.79	1.07	0.83	0.82	0.9	H2AW	1.02184	0.587465	11
OVOL3	1.55	0.74	0.95	0.97	1.1		1.35	0.89	0.93	1.28	0.77	OVOL3	1.02184	0.597352	10
MNDA	0.95	0.97	0.93	1.03	1.06	1.05	0.82	0.92	0.96	1.01	1.45	MNDA	1.02182	0.575263	11
PPP1R1A	0.97	1.08	0.98	1.07	1.16	1.01	0.68	1.18	1.01	0.85	0.85	PPP1R1A	1.0218	0.573151	11
TMEM189-UBE2V1#TMEM189	1.28	1.3	1.06	1.09	0.89		1.11	1.29	0.94	1.05	0.92	TMEM189-UBE2V1#TMEM189	1.0218	0.596287	10
TCHH	1.18	1.09	0.93	0.95	1.11		0.92	0.9	0.96	1.14	1.03	TCHH	1.02179	0.603542	10
BTNL8	0.99	1.15	1.11	0.89	1.17	1.03	0.8	1.07	1.04	0.74	0.95	BTNL8	1.02177	0.556527	11
OSBPL2	1.35	0.85	1.1	0.9	1.01	0.96	0.77	1.18	1.23	0.93	0.94	OSBPL2	1.02174	0.581522	11
SLC12A9	1.02	1	1.08	1.03	0.96	0.87	1.37	1.18	1.04	1.12	0.99	SLC12A9	1.02171	0.579291	11
CIT#MIR1178	1.02	0.98	0.97	0.88	0.95		1.19	1.23	1.24	1.52	0.78	CIT#MIR1178	1.02171	0.61034	10
COPS7B	1.21	1.24	1.01	1	1.18	1.01	0.72	1.16	1.02	0.76	0.7	COPS7B	1.0217	0.566753	11
TTLL3		0.8	1	1.05	1.15	0.93	0.92	1.2	0.95	0.78	1.07	TTLL3	1.02161	0.599431	10
GPR107	1.22	1.11	0.95	0.96	1.17	0.84	0.84	1.18	1.04	0.94	0.85	GPR107	1.02161	0.587818	11
FHOD1	1.2	1.35	1.12	0.98	1.07	0.84	0.88	0.88	1	1.09	1.01	FHOD1	1.0216	0.590558	11
ELK1	1.2	1.09	0.99	1.12	0.99	1.21	0.96	1.32	0.86	0.99	0.79	ELK1	1.02157	0.592668	11
NOD1	1.4	1.27	1.09	0.84	1.11	0.76	0.91	1.29	1.15	0.83	0.87	NOD1	1.02155	0.575723	11
SDF2	1.09	1.05	0.99	1.17	1.05	1.03	0.87	0.92	0.98	0.92	0.98	SDF2	1.02154	0.587826	11
ADPRS		0.87	0.95	0.94	0.94	1.12	0.99	1.26	1.06	1.02	1.33	ADPRS	1.02154	0.602599	10
AIFM2		0.98	1.06	1.04	0.95	1.1	1.05	1.25	1.02	1.05	0.91	AIFM2	1.02152	0.598186	10
PRIM2#PRIM2B	0.8	1.08	1.02	0.94	0.98		1.45	0.91	1.21	1.3	0.91	PRIM2#PRIM2B	1.02152	0.615689	10
LOC91548		1.02	0.98	0.95	1.06		0.95	1.14	1.21	0.94	0.81	LOC91548	1.02152	0.626146	9
P2RX2	1.21	1.07	0.97	1.11	1.04	0.9	1.55	0.96	0.88	1.28	0.82	P2RX2	1.02151	0.570841	11
PPP3CA	1	0.74	0.98	1.05	0.91	1.14	1.78	0.85	1.04	1.34	1.1	PPP3CA	1.0215	0.589113	11
DSG1	0.97	1.02	1.02	0.89	1	1.12	0.99	0.92	1.27	1.15	0.9	DSG1	1.02148	0.567369	11
NDST2	1.14	1.17	1	0.99	1.04	0.92	1.25	1.25	0.92	1.07	0.9	NDST2	1.02147	0.576238	11
DDX18	1.17	0.96	1.09	0.98	0.92	1.11	1.16	0.89	0.95	1.59	1.04	DDX18	1.02144	0.583895	11
POPDC2	0.97	1.15	1.02	0.9	1.15	0.96	0.94	0.84	1.19	0.87	0.98	POPDC2	1.02143	0.56937	11
WIPF2	1.1	1.06	0.86	0.97	1.01	1.09	0.87	1.25	1.2	1	0.91	WIPF2	1.02141	0.580688	11
SKIV2L	1.21	1.43	1.08	0.77	1.13	0.92	0.89	1.39	0.97	0.93	0.9	SKIV2L	1.02141	0.581294	11
H1-2	1.16	0.98	1.01	1.19	0.96	1.12	0.97	0.95	0.92	0.97	1.1	H1-2	1.02141	0.588363	11
ZNF853		1.28	1.09	0.95	1.01		0.99	1	1.16	0.86	0.97	ZNF853	1.02139	0.615918	9
LSM3	1.12	1.17	1.08	1.12	0.93	1.18	1.98	0.68	0.81	1.29	1.02	LSM3	1.02138	0.612717	11
TMEM91		1.01	1.11	1.1	0.82	0.81	1.5	1.28	1.36	0.99	1.01	TMEM91	1.02138	0.59301	10
CDCA7		0.97	0.89	1.03	1	1.11	1.7	0.88	1.07	1.15	0.87	CDCA7	1.02137	0.609895	10
TRIM29	1.11	0.92	0.9	0.99	1.04	1.05	1.13	1.18	0.99	1.22	0.88	TRIM29	1.0213	0.587421	11
ZCCHC9		1.03	1.07	1.01	1.01	1.2	1.33	0.88	0.89	1.16	0.94	ZCCHC9	1.0213	0.60544	10
SLC22A14	1.31	1.21	1.02	1	1.01	0.9	1.38	1.12	0.93	1.02	0.91	SLC22A14	1.02129	0.594227	11
ZNF680		0.97	1.02	1.04	1.13	0.97	1.3	0.88	0.92	0.98	0.93	ZNF680	1.02124	0.60518	10
GSTM4	1.25	1.11	1.1	0.96	1.01	0.79	1.24	1.38	1.14	1.03	0.7	GSTM4	1.02123	0.588003	11
TIFA		0.89	0.94	0.87	1.11	1.18	1.34	0.83	1.07	1.14	0.89	TIFA	1.02119	0.606023	10
NBPF20		1.13	1.05	0.99	1.06		1.12	1.3	0.83	1.22	0.8	NBPF20	1.02118	0.637711	9
VSTM4	1.07	1.07	1.11	0.98	1.06	0.97	0.85	1.07	0.96	0.98	1.03	VSTM4	1.02117	0.598088	11
LAG3	1.03	1.04	0.99	0.88	1.16	0.82	0.84	0.93	1.16	0.95	1.18	LAG3	1.02116	0.590953	11
MAP4	1.01	0.99	1.11	0.95	1.09	0.86	0.91	1.42	0.88	1.05	1.05	MAP4	1.02113	0.598712	11
TMED5	0.96	0.97	1.22	0.96	0.89	1.14	0.87	0.85	1.09	1.17	1.4	TMED5	1.02113	0.592497	11
RHBG	1.11	0.82	1.09	1.13	0.98	0.83	1.79	0.94	1	1.09	0.97	RHBG	1.02108	0.596018	11
DMAC2L	0.98	1.1	1.01	1	1.06	1.14	1.26	0.75	0.97	1.12	0.99	DMAC2L	1.02106	0.596431	11
ZNF501		1.01	1	1	1.1	0.97	0.68	1.13	1.01	1		ZNF501	1.02103	0.611858	9
RAB3D	1.21	0.96	1.14	1.02	1.01	0.94	0.84	1.18	0.96	1.17	0.9	RAB3D	1.02102	0.595316	11
FXYD7	1.22	1.02	1.02	1.2	1.11	0.82	1.19	1.02	0.87	0.98	0.83	FXYD7	1.02102	0.600961	11
CHRM2	1.09	1.31	1.09	0.76	1.2	1.04	1.12	1.05	1	0.74	0.9	CHRM2	1.02099	0.57419	11
RP11-319G9.3		1.05	1.09	0.97	1.16		0.56	1.07	1.27	0.62	0.87	RP11-319G9.3	1.02095	0.638325	9
ELL2	1.13	1.07	1.2	1.41	0.85		0.81	1.26	0.81	0.84	1.29	ELL2	1.02095	0.623294	10
TMEM223	1.32	1.07	1.13	1.13	1	1.08	1.21	0.84	0.82	1	0.98	TMEM223	1.02095	0.591476	11
IPMK		1.05	1.11	0.92	1.13	1.03	0.98	0.73	1.02	0.95	1.06	IPMK	1.02093	0.602081	10
BORCS7		0.83	0.96	0.9	1.15	1.21	1.1	0.78	0.89	1.06	1.22	BORCS7	1.02093	0.605215	10
MAPK8IP3	1.36	1.13	0.97	0.8	1.11	1	1.17	1.11	1.13	0.94	0.77	MAPK8IP3	1.02092	0.595539	11
HELZ2		1.04	0.93	0.96	0.95	1.04	1.04	1.22	1.17	1.01	1.07	HELZ2	1.0209	0.607219	10
PTPN23		1.13	1.16	1.06	0.83	0.91	0.88	1.37	1.16	1.13	1.11	PTPN23	1.02088	0.610067	10
GIGYF2	1.17	1.2	1.06	0.92	1.07	0.96	0.78	1.23	1.16	0.89	0.76	GIGYF2	1.02084	0.60332	11
TP53RK		0.89	1.13	1.05	1.02	0.96	1.24	0.86	0.89	1.09	1.24	TP53RK	1.02083	0.613693	10
TUBA4B	1.09	1.08	1.03	0.97	1	0.88	1.26	0.92	1.21	1.14	0.91	TUBA4B	1.02079	0.590405	11
FAM120B		1.07	1.08	0.97	1.04	0.93	0.85	1.18	1.22	0.93	0.85	FAM120B	1.02079	0.612051	10
NDUFA12		0.79	0.91	1.03	0.94	0.96	2.41	0.98	0.96	1.38	1.15	NDUFA12	1.02078	0.620512	10
CTAG2	1.09	0.14	1.25	1.29	1.03	1.08	1.1	1.46	0.87	1.16	0.95	CTAG2	1.02077	0.715818	11
CDIPT	1.07	0.86	0.99	1	1.06	1.03	1.13	1.09	0.86	0.94	1.27	CDIPT	1.02076	0.593636	11
STAG3L4	1.23	1.03	0.91	1.01	0.96		1.46	0.89	1.1	1.31	0.9	STAG3L4	1.02072	0.609355	10
SLC5A11		0.88	0.99	0.93	1.07	0.9	1.75	0.83	1.09	1.15	1	SLC5A11	1.02072	0.593494	10
THAP8		0.97	0.93	0.94	0.97	1.09	1.33	0.95	1.11	1.21	1.09	THAP8	1.02071	0.632599	10
MFSD4B		0.88	1.02	1.07	0.95	0.97	1.09	1.32	1.05	1.01	1.03	MFSD4B	1.0207	0.612184	10
ITPR2	1.04	1.07	0.98	0.99	0.9	1.18	1.51	0.91	1.02	1.58	0.89	ITPR2	1.02068	0.605855	11
MED4	0.96	1.06	1.04	1.04	1.05	1.23	1.16	0.88	0.77	1.23	1.04	MED4	1.02065	0.606738	11
TCEA1	1.06	0.98	0.97	0.98	1	0.96	2.04	0.88	0.98	1.61	0.8	TCEA1	1.02064	0.602875	11
DCAF4	1.23	0.7	0.93	1.07	0.91	0.82	1.7	1.26	0.96	1.46	1.22	DCAF4	1.02064	0.609494	11
PIK3R2	1.17	1.49	1	1.06	0.97	0.99	1.09	1.01	1.01	1.01	0.91	PIK3R2	1.02063	0.600602	11
ZNF646	1.13	1.48	1.12	0.88	0.9	0.93	1.72	1.02	1.08	1.3	0.9	ZNF646	1.02063	0.607297	11
TAF1	1.28	0.75	0.75	0.86	1.35	0.91	0.99	0.94	1.2	0.92	0.79	TAF1	1.0206	0.607501	11
POU4F1	0.95	1.01	1	1	0.94	1.03	1.36	1.11	1.12	1.18	0.95	POU4F1	1.02057	0.605938	11
LCN2	1.16	0.83	0.88	1.18	1.01	1.17	0.85	0.87	1.03	1.11	1	LCN2	1.02056	0.606929	11
SOX5	1.04	1.08	0.95	1.18	1.11	0.89	1.28	0.82	0.79	1.26	1.03	SOX5	1.02056	0.597396	11
CHD4	1.33	0.92	0.9	0.86	1.16	0.97	1.02	1.02	1.02	1.22	0.84	CHD4	1.02055	0.604164	11
NRGN	0.83	0.9	0.87	0.96	1.15	1.06	1.06	0.85	1.02	1.02	1.24	NRGN	1.02055	0.606025	11
GADD45B	1	1.17	0.97	0.84	1.01	1.05	1.82	1.08	0.89	1.18	1.15	GADD45B	1.02054	0.612334	11
ZNF785	1.2	1.08	0.9	0.95	1.04	1.03	1.01	1.06	1.36	0.9	0.74	ZNF785	1.02052	0.60767	11
C21orf58		1.15	0.84	0.89	1.13	1.05	1.31	1.17	0.96	1	0.95	C21orf58	1.0205	0.601718	10
RP11-379H18.1		0.96	0.94	1.07	1.12		0.88	0.96	1.1	0.96	0.82	RP11-379H18.1	1.0205	0.637817	9
ZNF665	1.15	0.88	0.87	0.96	1.11	1.03	0.94	0.97	1.27	0.96	0.8	ZNF665	1.0205	0.594494	11
ZNF266	1.41	0.9	1	1.2	0.87	0.97	0.82	1.29	1.22	0.94	0.91	ZNF266	1.02049	0.617762	11
GSK3B	1	1.06	1.12	0.92	1.06	1.02	0.81	0.91	1.2	1.05	0.86	GSK3B	1.02047	0.612454	11
TPGS2	1.01	1.05	0.88	1.08	0.98	1.14	1.25	0.97	1.03	1.22	0.9	TPGS2	1.02047	0.603733	11
RAB12		0.85	1.11	0.9	1.11	0.94	0.98	1.03	1.08	0.76	1.16	RAB12	1.02047	0.604269	10
RERG		1.15	1.02	1.01	1.09	1.08	1.06	0.78	0.92	1.06	1.02	RERG	1.02046	0.624903	10
ABHD15		0.7	0.95	1.13	1.04	0.93	1.18	1.13	1.07	0.96	0.96	ABHD15	1.02046	0.612615	10
MYO5C	1.2	0.96	1.06	1.26	0.89	0.96	1.29	1.04	1.05	1.16	0.82	MYO5C	1.02045	0.61751	11
TOLLIP	1.13	1.07	0.99	1.01	1.09	0.87	0.97	1.12	0.96	0.98	1.06	TOLLIP	1.02044	0.608771	11
XKR6		0.95	1.21	1	0.96	0.87	1.61	1.11	1.06	1.21	0.78	XKR6	1.02043	0.619524	10
GINS1	0.99	1.07	0.99	1.11	0.92	1.03	1.2	1.05	1.06	1.11	1.01	GINS1	1.02039	0.606786	11
OVCH1-AS1		0.79	1	0.97	1.16		1.2	0.82	0.96	0.97	1.07	OVCH1-AS1	1.02038	0.628639	9
TNPO3	1.04	0.89	0.96	0.98	1.22	0.91	0.79	1.01	1.15	0.89	0.79	TNPO3	1.02038	0.609789	11
PNO1	1.21	1.34	1.11	1.21	0.89	1.16	1.41	0.87	0.85	1.21	0.82	PNO1	1.02038	0.614636	11
EFCAB12		1.04	1.1	0.9	1.04	1.04	1.19	0.7	1.2	1.09	0.98	EFCAB12	1.02038	0.607687	10
MIR6859-2#WASHC1#MIR6859-1		1.05	1.03	0.85	1.02		0.76	1.35	1.2	0.84	1.08	MIR6859-2#WASHC1#MIR6859-1	1.02038	0.643965	9
MORC2-AS1		0.8	0.85	0.81	1.16		1.6	1.07	0.95	1.29	0.97	MORC2-AS1	1.02034	0.645806	9
MMP28	1.28	1.27	1	1.02	0.96	0.87	1.33	1.11	0.92	1.45	0.9	MMP28	1.02033	0.595921	11
RP11-73M18.8		0.93	0.98	0.91	1.19		1.4	1.43	0.83	0.84	0.8	RP11-73M18.8	1.0203	0.651623	9
IGHV4-31#IGHA1		0.98	0.91	1.01	1.11		0.89	1.07	1.01	0.91	1.04	IGHV4-31#IGHA1	1.0203	0.62525	9
RNF216	1.36	1.08	0.94	0.89	1.16	0.93	1.2	0.93	0.88	1.07	1.02	RNF216	1.02028	0.608533	11
BOLA1	0.8	1.12	0.98	0.98	1.1	1.01	1.12	0.96	0.94	0.97	1.22	BOLA1	1.02025	0.603812	11
SIL1	0.98	0.98	1.09	1.12	1.13	0.87	0.65	1.31	0.8	0.74	1.37	SIL1	1.02024	0.619067	11
FGF12	1.33	0.75	1.04	1.15	0.91	0.89	1.21	1.02	1.16	1.08	0.99	FGF12	1.02022	0.556925	11
ZFP30	1.01	0.95	1.04	1.01	0.93	1.17	1.2	1	1.13	0.96	1.01	ZFP30	1.02019	0.623583	11
SRP19#ZRSR2P1	1.11	0.74	0.98	1.12	0.97		1.01	1.63	1.15	0.78	0.81	SRP19#ZRSR2P1	1.02017	0.635464	10
SLC43A2		1.24	1.26	1.22	1.03	0.85	0.45	1.38	0.94	0.8	1.03	SLC43A2	1.02015	0.626136	10
CA5B#CA5BP1		0.93	0.93	1.14	1.06		1.24	0.82	0.97	1.25	0.89	CA5B#CA5BP1	1.02015	0.63213	9
PSMD4	0.84	1.35	1.11	0.92	1.01	1	1.24	1.06	0.92	1.12	1.1	PSMD4	1.02014	0.614837	11
EDF1	1.06	1.12	1.07	0.98	0.94	0.91	1.81	1.07	0.85	1.08	1.39	EDF1	1.02011	0.631514	11
STK11IP		0.89	0.85	0.81	1.17	0.97	1.24	1.1	1.18	1.01	0.92	STK11IP	1.02011	0.620062	10
LOC100996740		1.03	0.93	0.89	1.14		0.99	1.02	1.12	0.83	1	LOC100996740	1.0201	0.655829	9
COG5	0.9	0.62	0.97	1.16	0.89	1.23	1.45	0.86	1.04	1.39	1.15	COG5	1.02008	0.622582	11
HARBI1		1.07	1.11	1.08	1.14	1.01	1.03	0.97	0.75	0.96	1	HARBI1	1.02004	0.628505	10
LOC728061		1.22	1.12	0.95	1.05		0.85	1.09	1.02	0.81	1.03	LOC728061	1.02003	0.654436	9
PDS5A	1.13	1.33	1.04	1.13	0.96	0.93	1.31	0.89	0.97	1.18	0.92	PDS5A	1.02003	0.598747	11
WDR26	0.86	0.9	0.89	0.97	1.25	1.1	0.66	1.2	0.95	0.98	0.9	WDR26	1.01999	0.62483	11
ANAPC7		0.77	1.03	0.93	1.01	1.02	0.97	1.38	1.12	0.96	0.98	ANAPC7	1.01999	0.630186	10
ADAMTS9-AS2		1.17	1	0.95	1		0.93	1.19	0.96	0.92	1.32	ADAMTS9-AS2	1.01996	0.649312	9
EIF5A	1.14	1.23	1.1	0.95	1.03	1.07	1.02	1.04	0.97	1.06	0.8	EIF5A	1.01996	0.613448	11
METTL25		1.18	0.93	1.01	1	1.29	1.15	0.72	1.03	1.12	1.04	METTL25	1.01994	0.62485	10
FGF2	1.32	0.72	1.06	1.07	0.98	1.2	1.48	1	0.77	1.08	1.03	FGF2	1.01993	0.618153	11
LARP4B	1.22	0.92	0.99	1.04	0.91	1.13	0.96	1.08	1.32	1	0.8	LARP4B	1.01993	0.61901	11
LONRF1	1.04	0.74	0.85	0.98	1.11	1.21	1.44	0.91	1.04	1.12	0.8	LONRF1	1.01992	0.618408	11
ZNF174	1.28	1.17	1.11	1.14	0.97	0.96	1.05	0.82	0.97	1.26	0.84	ZNF174	1.0199	0.60625	11
GGTLC1	1.07	0.82	0.99	1.13	0.98	1	1.16	1.36	0.95	1.06	0.9	GGTLC1	1.0199	0.626535	11
GINS2	0.94	1.06	0.95	1.04	1.09	1.16	1.38	0.79	0.83	1.13	1.05	GINS2	1.01989	0.621599	11
CSNK2B	1.26	1.42	1.08	1	0.89	1.02	0.83	1.14	1.2	0.91	0.98	CSNK2B	1.01989	0.61032	11
DNAJC16	1.17	1	0.95	0.94	1.09	0.94	0.8	0.8	1.25	0.99	1.08	DNAJC16	1.01987	0.613591	11
DKKL1	1.33	0.97	0.94	1.06	1	1.13	1.3	0.82	0.96	1.31	0.83	DKKL1	1.01987	0.60719	11
ADCY3	0.92	1.14	1.11	0.85	1.06	1.07	1.36	0.88	0.91	1.27	1.03	ADCY3	1.01985	0.614522	11
SINHCAF	1.35	1.11	0.94	0.95	0.93		2.34	0.93	1.04	1.38	0.76	SINHCAF	1.01984	0.638258	10
TGM3	1.35	1.11	0.94	0.85	1.06	1.06	0.91	1.07	1.03	1.2	0.9	TGM3	1.01983	0.636129	11
CHURC1		0.9	1.05	1.02	1.18	0.96	1.18	0.87	0.79	0.9	1.24	CHURC1	1.01981	0.632953	10
ADD1	1.02	1.19	1.11	1.11	0.99	0.97	0.93	1.17	1.1	0.83	0.82	ADD1	1.0198	0.626971	11
CASP8	1.03	0.76	0.93	1.15	1.18	0.86	0.48	1.26	1.12	0.75	1.09	CASP8	1.0198	0.621682	11
EDAR	1.32	1.15	0.99	1.2	1.12	0.89	0.86	1.13	0.77	0.85	1	EDAR	1.01979	0.614671	11
LIN37	0.98	0.78	0.98	1.19	0.93	1.07	0.98	0.92	1.41	0.93	0.89	LIN37	1.01979	0.617209	11
YWHAQ	0.71	1.12	1.13	0.9	1.18	1.13	0.95	0.89	0.85	1.09	1.06	YWHAQ	1.01977	0.623615	11
RP4-773N10.4		0.75	1.05	0.94	0.85		1.08	1.07	1.72	1.33	0.79	RP4-773N10.4	1.01976	0.671087	9
SLC6A2	1.42	1.17	1.09	0.97	0.91	1.09	1.06	1.17	1.05	0.97	0.89	SLC6A2	1.01975	0.618571	11
THORLNC		1.25	1.13	1.05	0.99		1.34	1.06	0.77	1.3	0.94	THORLNC	1.01975	0.662942	9
HSPA1L#HSPA1B#HSPA1A	0.75	0.94	0.88	0.93	1.08		0.79	1.27	1.03	1.01	1.43	HSPA1L#HSPA1B#HSPA1A	1.01975	0.646237	10
PCOLCE2	1.36	1.18	1.12	1.09	1.06	0.87	0.82	0.9	1.01	0.79	1.01	PCOLCE2	1.01974	0.620026	11
RBMS1	0.97	1.18	0.96	1.11	1.06	0.96	0.57	1.15	1.11	0.64	1.34	RBMS1	1.01972	0.615919	11
LOC100507642		0.99	0.98	1.13	1.01		0.99	0.99	0.96	1.01	1.1	LOC100507642	1.0197	0.658977	9
KLHDC10	1.11	0.71	0.91	0.89	1.02	1.14	1.02	0.96	1.35	1.15	0.89	KLHDC10	1.01967	0.628375	11
ABHD18	0.91	0.9	1	1.19	0.97	0.95	1.18	1.11	1.12	1.07	0.86	ABHD18	1.01964	0.608108	11
OTUD7B	1.3	1.02	1.16	1.08	0.99		0.73	1.26	0.84	0.99	0.99	OTUD7B	1.01962	0.642185	10
NAPSB		1.02	0.9	0.82	1.1	0.9	1.78	0.86	1.11	1.26	1.03	NAPSB	1.01961	0.644247	10
BEGAIN	1.21	0.98	1.01	0.74	1.13	0.86	1.37	1.05	1.12	1.28	0.83	BEGAIN	1.01956	0.612184	11
LOC101929774		0.9	1.03	0.83	1.07		0.95	1.19	1.35	0.82	0.86	LOC101929774	1.01956	0.655166	9
PSMC4	1.22	1.27	1.18	1.05	0.87	0.99	0.95	1.09	1.13	0.87	1.06	PSMC4	1.01953	0.609956	11
CMC1		0.93	1.12	1.13	0.91	1.01	1.03	0.9	1.03	1.03	1.29	CMC1	1.01951	0.631456	10
PLBD2		1.06	1	1.09	1.04	0.96	0.83	1.07	0.88	1.05	1.22	PLBD2	1.01951	0.630069	10
CHRAC1		1.25	1.06	0.93	1.06	1	1.01	0.78	1.14	0.98	0.99	CHRAC1	1.01951	0.636937	10
ALG13	0.88	0.77	0.88	1.02	1.11	1.14	1.27	0.88	1.07	1.03	0.93	ALG13	1.01947	0.621789	11
FARP1	1.03	1	1.08	1.12	1.02	1.06	1.19	1.07	1.06	0.71	0.84	FARP1	1.01945	0.638483	11
PDCD6IP	0.89	1.23	1.21	0.93	0.81	1.2	1.06	1	1.26	1.16	1.1	PDCD6IP	1.01944	0.626066	11
AKAP14		1.02	1.14	0.84	1.25	0.97	0.89	0.84	0.92	1.05	0.93	AKAP14	1.01943	0.663066	10
RAB25	0.99	0.97	0.97	0.92	1.05	1.08	1.23	0.83	1.19	1.14	0.88	RAB25	1.01943	0.622558	11
NECTIN1	1.08	1.03	1.1	1.01	0.97	0.98	1.14	1.3	0.95	1.04	0.93	NECTIN1	1.01943	0.612752	11
MIR3671#MIR101-1		0.87	0.97	1.01	0.9		1.45	1.05	1.29	1.16	0.9	MIR3671#MIR101-1	1.0194	0.660365	9
TSC22D4	1.25	0.94	1.02	1.07	0.92	0.97	1.11	1.26	1.16	0.98	0.84	TSC22D4	1.0194	0.628161	11
AK1	1.31	1.12	0.93	0.95	1.03	1.07	0.72	1.04	1.14	0.83	1.08	AK1	1.01938	0.633714	11
EMC4		0.77	1.02	1.2	1.05	1.05	0.81	1.18	0.91	0.82	1.05	EMC4	1.01937	0.623834	10
CLTCL1	1.15	1	1.04	1.04	1.15	0.87	1.34	1.19	0.69	1.2	0.92	CLTCL1	1.01937	0.632543	11
C1orf122		1.19	1.06	1.21	0.91	0.81	1.07	1.29	0.87	1.01	1.41	C1orf122	1.01935	0.641282	10
SCAMP3	1.04	1.25	1.15	1.09	0.96	0.92	0.99	1.5	0.86	0.99	0.96	SCAMP3	1.01934	0.622998	11
PATZ1	1.46	1	1.1	0.85	1.03	0.95	1.78	0.93	1.22	0.94	0.66	PATZ1	1.01933	0.627276	11
CBLL1	0.83	0.76	0.97	0.92	1.2	1.03	1.18	0.81	1.13	1	0.94	CBLL1	1.01932	0.62537	11
SLC38A10	1.16	0.85	0.93	0.85	1.03	1.09	1.08	1.17	1.1	1.1	0.98	SLC38A10	1.01932	0.62181	11
LOC102724851#LOC101927268		1.21	1.23	0.82	1.11		0.64	1.09	1.31	0.82	0.73	LOC102724851#LOC101927268	1.01931	0.659912	9
TMX3		1.29	1.18	0.93	1.02	0.87	0.92	1.24	1	0.9	1.08	TMX3	1.01931	0.642992	10
CASTOR2		1.12	1.07	0.96	0.93		1.23	1.15	1.06	1.13	0.98	CASTOR2	1.01926	0.657697	9
RPS19BP1		0.91	1	0.93	1.07	1	1.88	0.99	0.7	1.31	1.33	RPS19BP1	1.01923	0.631525	10
ADAMTS9	1.22	1.14	1.12	1.1	1.25	1.23	0.61	1.05	0.61	0.78	0.93	ADAMTS9	1.01923	0.622806	11
CEP290	0.91	0.73	0.94	0.86	1.14	0.91	1.54	1.08	1.07	1.2	0.93	CEP290	1.01917	0.624829	11
MTFMT		0.93	1.13	1.32	0.89	0.89	1.59	1.09	0.71	1.49	1.14	MTFMT	1.01916	0.639396	10
ANXA13	1.74	0.92	1.03	0.88	1.13	1.07	0.79	1.05	0.92	0.84	0.93	ANXA13	1.01914	0.630705	11
BNIP2	0.91	0.94	1.05	1	1.04	1.02	1.36	0.81	1.03	0.96	1.16	BNIP2	1.01913	0.62888	11
NOP53		0.96	1.03	1.13	0.88	0.94	1.33	1.15	1.1	1.07	1.07	NOP53	1.01911	0.641557	10
SPOPL		0.8	0.95	1.04	0.93	1.11	1.21	0.87	1.26	1.02	1.13	SPOPL	1.01911	0.646026	10
PELI1	1.05	0.94	1.12	0.88	0.9	1.12	1.01	1.31	1.36	0.99	0.83	PELI1	1.01911	0.63079	11
ZFYVE21	0.91	0.92	0.98	0.99	1.06	1.15	1.21	1.02	1	0.94	0.97	ZFYVE21	1.0191	0.63335	11
CHD9	0.94	0.95	1.09	0.84	1.01	1.1	1.02	0.97	1.26	1.03	0.97	CHD9	1.01909	0.630827	11
OSGIN2	0.81	1	0.97	1.13	0.93	1.15	1.63	1.16	0.88	1.21	0.99	OSGIN2	1.01906	0.639158	11
CEBPB	0.71	1.23	1.05	1.08	1.05	1.03	0.68	1.17	0.99	0.8	1.3	CEBPB	1.01905	0.625257	11
SEPTIN3		0.71	1.04	1.06	1.2	0.95	1.05	1.15	0.82	0.88	0.97	SEPTIN3	1.01902	0.642219	10
MAP3K10	1.35	1.24	0.99	1.12	0.96	1.13	1.07	0.94	0.99	0.99	0.81	MAP3K10	1.01902	0.621158	11
DOK3	1.32	1.45	1.18	1.02	0.91	0.85	1.11	1.01	1.17	0.99	0.86	DOK3	1.019	0.637121	11
TRIM5	0.87	0.78	1	1.15	0.96	1.03	0.81	0.87	1.51	0.91	0.98	TRIM5	1.01899	0.62893	11
ARCN1	0.92	1.12	1.16	1.1	0.96	1.03	0.91	1.15	0.86	1	1.2	ARCN1	1.01898	0.630828	11
TTPAL	1.18	0.97	1.02	0.99	1.02	1.11	0.92	1.18	0.99	0.94	0.91	TTPAL	1.01897	0.639374	11
CBY1	0.99	0.93	1.12	1.11	1.1	0.83	1.09	1.06	0.84	1.09	0.98	CBY1	1.01896	0.635526	11
ZNF788P		0.93	1.23	0.97	1.13		0.76	0.83	0.9	0.97	1.11	ZNF788P	1.01894	0.661478	9
TMEM161B		1.04	1.02	0.91	0.95	1.11	1.44	1.04	1.07	1.28	0.88	TMEM161B	1.01893	0.642297	10
BIN3-IT1	1.11	0.9	0.94	1.05	1.06	0.99	1.11	1.45	0.93	1.03	0.76	BIN3-IT1	1.01892	0.618838	11
LOC283070		1.18	1.11	1.03	0.9		0.98	1.02	1.18	1.07	0.96	LOC283070	1.01888	0.672065	9
NBPF14#NBPF26#NBPF10		0.91	1.06	0.91	1.06		0.71	1.43	1.15	0.87	0.89	NBPF14#NBPF26#NBPF10	1.01886	0.673499	9
IGLL5	0.72	0.81	0.95	0.94	1.11		0.98	1.18	1.07	1.17	1.01	IGLL5	1.01884	0.652059	10
PHLDB2		0.79	0.89	1.13	1.05	1.14	1.14	0.78	0.89	1.06	1.33	PHLDB2	1.01883	0.643421	10
ZBTB41		0.75	1	0.87	1.04	1.1	1.17	0.9	1.21	1.02	1.05	ZBTB41	1.01882	0.643485	10
RAB8A	1	1.43	1.03	0.95	0.96	1.13	0.86	1.12	1.15	0.94	0.92	RAB8A	1.0188	0.640843	11
MUC5AC	1.11	1.23	0.98	1.07	1.09		1.06	0.98	0.9	1.11	0.77	MUC5AC	1.0188	0.655075	10
GOLM1	0.91	0.92	1.11	1.03	0.96	0.89	0.98	1.04	1.06	1.16	1.27	GOLM1	1.01879	0.636437	11
UBE2D2	0.92	0.89	0.99	0.93	1.24	0.89	1.19	1.1	0.91	1.13	0.82	UBE2D2	1.01879	0.65059	11
REPIN1	0.9	0.93	1	0.82	1.1	1.04	1.56	1	1.16	1.43	0.65	REPIN1	1.01878	0.649277	11
ITGB1BP1	1.02	0.96	0.98	1.15	1.01	1.31	1.39	0.68	0.74	1.2	1.24	ITGB1BP1	1.01877	0.646404	11
FGGY	0.86	1.21	1.08	1.14	0.99	0.88	0.98	1.03	1.03	1.11	0.98	FGGY	1.01872	0.636752	11
APOL1	0.82	1.02	0.97	0.9	0.98	1.15	0.71	1.33	1.15	0.85	1.4	APOL1	1.01872	0.634309	11
MYOG	1.22	1.2	1.02	0.95	0.92	1.07	0.94	1.19	1.12	1.11	0.91	MYOG	1.01872	0.637106	11
ARHGEF25		0.98	0.88	1.08	0.99	0.94	1.17	0.88	1.16	1	1.21	ARHGEF25	1.01871	0.642849	10
ESR1	1.2	1.2	1.16	1.04	0.98	0.96	0.99	1.2	0.89	0.87	1.04	ESR1	1.0187	0.637775	11
KIF13A	1.25	1.01	0.98	1	1.09	0.89	0.65	1.08	1.01	0.8	1.34	KIF13A	1.01869	0.634085	11
TYMSOS		1.15	0.99	1.01	1	1.13	1.15	0.87	1.06	1.06	0.94	TYMSOS	1.01866	0.648238	10
SVEP1	1.15	0.95	1.04	0.97	0.98	1	1.01	1.15	1.06	1.05	0.98	SVEP1	1.01866	0.638227	11
TMEM242	1.59	0.96	0.95	1.07	1.04	1.04	1.04	0.76	1.06	0.89	0.94	TMEM242	1.01866	0.629546	11
LINC00943		1.24	1.14	1.01	0.92		0.71	1.12	1.18	1.19	0.88	LINC00943	1.01866	0.673146	9
HOOK3		0.55	0.99	0.89	1.23	1.09	1	1.05	0.78	1.1	1.24	HOOK3	1.01865	0.651616	10
ZBTB7A	1.29	0.86	0.99	0.96	1.02	1.14	1.04	0.96	1.02	0.87	1.11	ZBTB7A	1.01864	0.638716	11
GEN1		1.23	1.04	0.91	0.98	1.23	0.99	0.86	1.34	0.89	0.83	GEN1	1.01862	0.651209	10
DSTNP2	0.81	1.06	1.06	1.24	0.93		2.05	0.83	0.8	1.61	0.94	DSTNP2	1.01861	0.669526	10
HMG20A	1.19	1.17	1.08	0.95	0.89	1.09	1.01	1.15	1.07	1.18	0.95	HMG20A	1.01861	0.642143	11
CHL1	0.8	1.01	0.92	1	1.08	1.06	1.52	0.83	1.14	1.21	0.78	CHL1	1.01859	0.632228	11
SMPD2	0.93	1.24	1.07	0.92	1.12	0.92	1.59	0.8	0.8	1.31	1.1	SMPD2	1.01859	0.631562	11
SEMA6A	1.39	0.84	0.98	1.07	1.04		0.7	1.04	1.22	0.74	0.92	SEMA6A	1.01858	0.659603	10
VWA3A#MOSMO		1.15	1.17	1.09	0.93		0.84	0.87	1.03	0.83	1.48	VWA3A#MOSMO	1.01857	0.674266	9
SPAST	0.88	1	1.11	1.05	0.96	1.1	1.21	0.88	0.91	1.15	1.23	SPAST	1.01857	0.646578	11
CTRL	1.56	0.82	0.92	0.95	1	1.01	0.84	1.18	1.22	0.88	0.93	CTRL	1.01856	0.635874	11
OSGEPL1	0.95	0.85	1.02	1.16	0.98	0.98	0.94	1.11	1.11	0.89	1.06	OSGEPL1	1.01856	0.646864	11
LINC01305		0.93	0.88	0.95	1.21		1.24	0.88	0.87	1.08		LINC01305	1.01856	0.689675	8
CILK1	1.1	0.81	1.08	0.9	0.95	1.12	1.03	0.78	1.39	0.88	1.17	CILK1	1.01855	0.653182	11
MRPL13	0.89	1.07	0.98	1.18	0.92	1.19	1.69	0.82	0.82	1.21	1.26	MRPL13	1.01853	0.658037	11
VPS72#TMOD4		1.03	0.99	0.9	1.06		0.92	1.05	1.09	0.88	1.17	VPS72#TMOD4	1.01849	0.685193	9
GLCE	1.02	0.88	1.1	0.88	1.16	1.12	0.76	0.74	0.96	1.08	1.16	GLCE	1.01848	0.637268	11
HEATR3	0.88	1.09	1.11	0.98	0.93	1.02	1.37	1.1	0.84	1.13	1.47	HEATR3	1.01847	0.645783	11
CITED1	1.16	0.98	1.08	1.03	0.97	0.77	1.26	1.01	1.11	1.21	0.98	CITED1	1.01845	0.619295	11
DEF6	1.27	1	1.06	0.89	1.05	0.89	0.93	1.12	1.12	0.93	0.99	DEF6	1.01845	0.630681	11
CTD-3092A11.2		0.65	0.96	1.17	1.02		0.97	1.32	0.95	0.78	1.23	CTD-3092A11.2	1.01844	0.674912	9
RYBP	1.27	1	1.14	1.16	1.04	1.14	0.53	1.11	0.75	0.8	1.28	RYBP	1.01844	0.655581	11
LRIG2	1.2	0.72	1.28	0.86	0.97	0.87	1.11	1.25	1.28	1.09	0.81	LRIG2	1.01843	0.642954	11
BICRA	1.48	1.31	0.99	1.29	0.73	0.89	1.43	1.43	1.12	1.43	0.74	BICRA	1.01841	0.651773	11
CTDSPL2		0.85	1.02	0.98	0.94	1.25	1.41	0.8	1.05	1.17	1.08	CTDSPL2	1.0184	0.654564	10
MVB12B	1.1	1.12	0.96	1.1	1.22	0.92	0.47	1.23	0.97	0.73	0.95	MVB12B	1.01839	0.633294	11
FAM217B		1	0.99	1.09	0.9	1.04	0.8	1.06	1.36	0.89	1.1	FAM217B	1.01839	0.662318	10
BSDC1	0.72	0.83	1.06	0.89	0.95	0.92	1.28	1.42	1.1	1.61	0.99	BSDC1	1.01835	0.638849	11
DCAKD	1.25	0.71	0.91	1.06	1.16	0.91	0.87	0.91	1.14	1	0.83	DCAKD	1.01834	0.633572	11
LZTS1	1.32	0.94	0.98	0.87	1.02	1.03	1.57	0.96	0.92	1.43	0.89	LZTS1	1.01833	0.656329	11
PRPF38A		1.29	1.06	1.11	0.97	0.92	0.67	1.23	1.13	0.95	0.93	PRPF38A	1.01833	0.65126	10
MIF-AS1		1.22	1.13	1.08	0.97		1.4	0.83	0.95	0.99		MIF-AS1	1.01832	0.692595	8
ADAP2	1.04	0.93	1.01	1.13	1.05	0.78	0.5	1	1.33	0.76	1.34	ADAP2	1.0183	0.645985	11
TBXA2R	1.14	1.4	1.04	1.06	1.03	0.99	1.31	1.04	0.94	0.95	0.74	TBXA2R	1.01829	0.642653	11
PTPRO	1.71	0.89	1.1	1.31	0.8	0.72	1.12	1.36	1.23	1.13	0.79	PTPRO	1.01828	0.653484	11
BAG6	1.26	1.29	1.07	0.94	0.96	1.03	0.73	1.19	1.16	0.88	0.93	BAG6	1.01828	0.649014	11
WDR82	1.22	1	1.07	1.05	1	0.85	0.8	0.97	1.18	0.91	1.08	WDR82	1.01826	0.638306	11
RHOBTB2	1.19	0.94	0.91	0.94	1.2	0.93	1.3	0.85	1.09	0.96	0.77	RHOBTB2	1.01823	0.650049	11
PKN2	0.94	0.87	0.99	0.91	1.12	1.16	0.86	0.83	1.11	1.14	0.91	PKN2	1.01823	0.647042	11
RNPEP	0.74	0.92	0.97	1.21	1.18	0.95	0.59	1.49	0.98	0.68	0.92	RNPEP	1.01821	0.640719	11
NONO	1	0.96	0.86	1.19	1.05	1.03	0.85	1.26	1.07	0.96	0.77	NONO	1.01821	0.654548	11
CCDC174		0.83	0.92	0.97	1.2	1.11	0.85	0.89	1.09	0.92	0.83	CCDC174	1.01817	0.664902	10
LGSN	0.79	1.17	1.11	0.88	1.1	0.94	1.13	0.98	1.04	1.19	0.93	LGSN	1.01815	0.647779	11
TUBA4A	0.84	0.99	0.89	0.89	1.29	1.08	0.99	0.64	1.06	1.05	1	TUBA4A	1.01814	0.651472	11
CDCA2		0.89	0.91	1.06	1.08	1.14	1.63	0.75	0.94	1.2	0.86	CDCA2	1.01813	0.65968	10
LRPAP1	0.86	1.03	1.02	1.11	0.88	1.07	1.12	1.14	0.93	1.06	1.49	LRPAP1	1.01813	0.655802	11
TRAF6	1	0.83	0.9	0.9	1.13	0.88	0.94	1.39	1.07	0.92	1.09	TRAF6	1.01813	0.644261	11
ZNF239	1.12	0.92	1.09	1.02	1	0.91	1.49	1.1	0.81	1.26	1.06	ZNF239	1.01812	0.650481	11
FUNDC2		0.89	0.84	1.02	1.14	0.89	1.01	1.15	0.87	1	1.38	FUNDC2	1.0181	0.659297	10
ST13	1.34	1.07	1.02	1	0.82	1.07	1.12	0.94	1.25	1.3	1.02	ST13	1.0181	0.641711	11
ZFYVE28		1.08	1.17	1.12	1.06	0.85	0.65	1.24	0.95	0.76	1.16	ZFYVE28	1.01807	0.661818	10
ACOT7	0.83	1.22	0.93	1.14	0.99	0.91	1.23	1.3	0.83	1.05	1.28	ACOT7	1.01806	0.650128	11
HMGB1P12	1.28	1.21	0.98	1.15	1.03		1.04	0.76	0.95	0.91	1.02	HMGB1P12	1.01804	0.678305	10
N4BP3	1.05	0.81	0.91	0.82	1.13	0.96	1.3	1.14	1.23	1.23	0.72	N4BP3	1.01804	0.646405	11
DDX39A	1.13	0.93	0.91	1.07	0.93	1.06	1.54	1	1.08	1.19	0.91	DDX39A	1.01803	0.659543	11
NPY1R	1.19	1.08	0.89	1.01	1.04		1.19	0.83	1.01	1.06	1.11	NPY1R	1.01803	0.665385	10
MEPCE	1.19	1.25	1.09	0.85	1.01	0.96	1.34	1	1.12	1.07	0.82	MEPCE	1.01802	0.641261	11
CHPF2	1.16	0.71	0.9	0.9	1.19	0.95	1.31	1.19	0.87	1.15	0.93	CHPF2	1.01802	0.650889	11
ZNF2		0.99	0.99	1.04	0.97	1.05	0.96	0.88	1.08	1.05	1.21	ZNF2	1.01798	0.663861	10
ATP2C1	1.01	0.94	1.12	0.92	1.1	0.94	1.02	0.94	0.79	1.19	1.34	ATP2C1	1.01797	0.64831	11
BTBD6		0.9	0.88	1.19	0.89	0.9	1.14	1.21	1.16	1.09	1.17	BTBD6	1.01796	0.658	10
CACNA2D2	1.23	1.15	0.94	0.94	1.03	0.94	1.52	0.9	1.01	1.28	0.87	CACNA2D2	1.01795	0.642317	11
BOLA2B#BOLA2	1.08	1.09	0.93	1.14	1		1.55	0.96	0.76	1.12	1.21	BOLA2B#BOLA2	1.01792	0.676925	10
PTPN9	1.07	1.69	1.03	1.02	0.99	1.09	1.15	1.35	0.8	1.04	0.82	PTPN9	1.01791	0.65752	11
INCENP	1.1	0.82	0.9	0.95	1.1	1.04	1.22	0.76	1.09	1.22	0.97	INCENP	1.01791	0.64711	11
BCAS1	1.16	0.9	1.02	1.31	0.97	1.13	1.11	1.21	0.62	1.1	1.14	BCAS1	1.01788	0.664988	11
PPIL3		0.98	0.91	1.08	0.88	1.17	1.43	0.91	1.19	0.9	1.18	PPIL3	1.01786	0.670711	10
EIF3G	1.28	0.86	0.95	0.96	0.99	1.01	1.15	1.17	1.08	0.93	1.01	EIF3G	1.01786	0.654099	11
KIAA1191		0.83	1.09	0.91	1.07	1.22	0.69	1	1.03	0.8	1.21	KIAA1191	1.01786	0.674721	10
TAZ	1.73	0.89	0.9	0.98	1.04	0.88	0.87	1.24	1.05	0.96	0.97	TAZ	1.01785	0.645033	11
ARHGAP4	1.1	1.11	1.01	0.77	1.08	0.86	1.27	1.22	1.05	1.09	1.06	ARHGAP4	1.01784	0.650527	11
SMURF1	0.88	1.03	0.97	0.99	1.11	1	0.95	1.25	0.84	1.24	0.95	SMURF1	1.01783	0.649193	11
AMN1		0.8	0.92	0.88	1.06	1.13	1.21	0.92	1.14	1.41	0.82	AMN1	1.01783	0.669795	10
TOR4A	0.99	1.56	1.06	0.9	1.11	0.96	1.39	0.79	0.94	0.99	0.98	TOR4A	1.01783	0.659533	11
PGBD4		1.07	1.07	1.14	1.04	0.89	0.83	1.08	0.93	1	1.06	PGBD4	1.01782	0.651666	10
MYLK-AS1		1.03	0.89	0.95	1.06		1.5	0.82	1.22	1.2	0.76	MYLK-AS1	1.01782	0.674423	9
LTO1		0.94	1	1.11	0.93	1.06	1	1.29	0.98	1.16	0.96	LTO1	1.01782	0.654023	10
NFAM1		1.21	1.03	0.98	1.15	1.03	0.42	1.23	1.04	0.63	1.17	NFAM1	1.0178	0.673879	10
SNHG32	1.03	1.47	1.06	0.84	1.08	1.06	1.41	1.09	0.94	0.94	0.83	SNHG32	1.0178	0.656372	11
BCO2		0.94	0.97	0.81	1.12	1.31	1.22	0.8	1.03	1.11	0.91	BCO2	1.01777	0.651616	10
NRAS	1.13	0.91	1.18	1.01	1.09	1.17	0.75	0.83	0.88	0.87	1.11	NRAS	1.01776	0.653624	11
IFNAR1	1.12	1.06	1.1	1.18	0.97	0.93	0.47	1.19	1.04	0.72	1.39	IFNAR1	1.01776	0.66205	11
MTX1	1.15	1.37	1.05	1.22	0.98	0.96	0.77	1.02	0.97	0.86	0.99	MTX1	1.01774	0.65805	11
GATD3A	1.11	1	1.04	0.99	0.92	0.91	1.49	0.9	1.27	1.24	0.86	GATD3A	1.01774	0.656387	11
ZNF514		0.72	0.85	0.95	1.03	1.13	0.83	1.71	1.17	0.91	0.87	ZNF514	1.01767	0.669844	10
PSMB3	0.91	1.23	0.91	0.99	0.85	1.11	1.78	0.93	1.09	1.22	1.31	PSMB3	1.01767	0.679601	11
BUD31	1.02	0.91	0.87	1.09	1.02	0.95	1.49	0.83	0.91	1.47	1.16	BUD31	1.01767	0.65628	11
CLDN10	1.29	0.95	1.09	1.06	1	1.05	0.92	1.11	0.75	1.29	1.02	CLDN10	1.01766	0.726168	11
HTATIP2	0.68	0.81	0.87	1.1	1.15	1.06	0.98	1.16	0.79	1.03	1.38	HTATIP2	1.01764	0.659963	11
TMEM216		1.07	1.11	1.15	0.81	1.16	1.34	1.04	1.05	1.11	1.03	TMEM216	1.01762	0.674087	10
ALDH5A1	1.25	1.07	1.05	0.9	0.94	1.05	1.08	0.92	1.37	1.2	0.73	ALDH5A1	1.01759	0.659322	11
NACC2	0.95	1.26	1.1	0.97	1.1	1.05	0.57	0.95	1.07	0.71	1.18	NACC2	1.01755	0.6582	11
TBC1D25		1.05	0.98	0.98	0.96	1.19	1.24	1.27	0.91	1.15	0.93	TBC1D25	1.01751	0.66645	10
ZHX3	1.11	0.83	0.94	0.99	1.07	1.31	1.15	0.71	1.02	1.1	0.91	ZHX3	1.01751	0.653989	11
DNM2	1.02	0.8	1.11	0.89	0.95	0.93	1.05	1.38	1.21	1.03	1.02	DNM2	1.01748	0.65866	11
TMX1	0.93	1.16	1.05	1.04	1.03	1.08	1.36	0.8	0.95	1.02	1.02	TMX1	1.01747	0.665423	11
OTUD1		0.83	0.72	0.95	1.16		1.03	1.04	1.07	0.98	1.18	OTUD1	1.01747	0.685259	9
FBXO8		0.83	0.92	1.21	0.98	1.14	1.38	0.79	0.82	1.3	1.21	FBXO8	1.01746	0.668985	10
ZNF503-AS1		1.25	1.07	1.04	1		0.95	1.13	1.06	0.91	0.85	ZNF503-AS1	1.01742	0.678913	9
EGFL8#PPT2	1.28	1.07	1.17	0.98	0.85		1.22	1.19	1.13	1.15	0.83	EGFL8#PPT2	1.01741	0.688404	10
TAF1L		1.38	1.04	0.85	1.06	0.89	1.11	1.15	1.06	0.96		TAF1L	1.0174	0.683281	9
C8orf44	1.08	0.93	1.04	1.1	0.87	0.93	1.21	1.18	1.3	0.94	0.95	C8orf44	1.01736	0.669621	11
CECR2		0.69	1.02	0.83	1.11		0.98	1.12	1.31	1.12	0.74	CECR2	1.01733	0.674021	9
RNPEPL1	1.18	1.03	1.04	0.85	0.92	1.08	1.08	1.16	1.22	0.98	1.04	RNPEPL1	1.0173	0.657502	11
USO1	0.99	1.45	1.17	1.04	0.79	1.09	1.01	0.83	1.31	1.17	1.09	USO1	1.01728	0.676635	11
ADH4		0.68	1.05	0.87	1.26	0.89	0.93	0.94	1.15	0.9	0.87	ADH4	1.01727	0.663275	10
GANAB	1.36	1.07	1.18	0.99	0.94	1.16	0.97	1.41	0.84	1.02	0.82	GANAB	1.01726	0.658349	11
VPS45	0.92	0.98	1.1	1.28	0.94	0.99	0.77	1.73	0.94	0.62	1.13	VPS45	1.01726	0.671662	11
HOXD10	1.36	1.03	1.09	1.16	1.15	1	1.52	0.92	0.53	1.28	0.87	HOXD10	1.01724	0.734325	11
FAM225B#FAM225A		1.06	1.06	1.14	0.99		0.71	0.93	0.97	1.02	1.19	FAM225B#FAM225A	1.01723	0.698907	9
BRMS1L		0.89	1.08	1.02	1.01	1.05	1.35	0.77	0.96	1.35	0.97	BRMS1L	1.01723	0.676884	10
RRN3P1	1.44	0.86	1.06	0.89	1.19		0.68	1.21	1.03	0.63	0.88	RRN3P1	1.01722	0.690775	10
SLC4A11		0.98	1.05	1.19	1.01	1.14	1	1.06	0.99	0.76	0.85	SLC4A11	1.01722	0.67537	10
KRTAP4-12		1.24	1.06	0.9	1.11	0.92	0.9	1.21	1.06	0.84	0.87	KRTAP4-12	1.01719	0.655138	10
CPNE7	1.09	1.14	1.05	1.04	1.04	1.09	1.47	1.02	0.92	0.92	0.75	CPNE7	1.01718	0.656402	11
SCN4A	1.43	1.09	1	1.07	0.87	1.21	1.02	1.09	1.08	1.05	0.84	SCN4A	1.01718	0.649924	11
INTS7	1.05	1.05	1.13	1.12	0.83	1.19	0.79	0.9	1.25	1.21	0.97	INTS7	1.01716	0.668434	11
DND1	0.91	0.95	1.12	0.83	1.02	1.02	0.9	1.38	1.48	0.92	0.66	DND1	1.01714	0.672415	11
REG1CP	1.47	0.9	0.96	0.99	1.04		1	1.15	1.02	0.97	0.81	REG1CP	1.01713	0.68206	10
MROH6		0.84	0.95	0.86	1.09		1.53	1.12	1.06	1.01	0.92	MROH6	1.0171	0.69713	9
RP11-96D1.11		0.78	0.99	1.03	1.06		0.96	1.11	0.95	1.18	0.96	RP11-96D1.11	1.01709	0.703288	9
LYRM2	1.1	1.19	1.05	1.01	1.08	1.15	0.98	0.74	0.97	0.83	1.02	LYRM2	1.01708	0.665123	11
LOC100129503	1.38	1.14	0.95	1.06	0.84		1.63	1.09	1	1.32	0.96	LOC100129503	1.01707	0.687582	10
EGFR	1.52	1.29	1.06	0.77	1.07	1.04	0.84	1.13	0.97	1.04	0.91	EGFR	1.01704	0.674549	11
LILRB1	0.99	1.19	1.09	1.11	1.03	0.94	0.73	1.2	0.88	0.77	1.29	LILRB1	1.01703	0.678893	11
ERN2	1.07	1	1.03	1	1.2	1.05	1.01	1.05	0.93	0.89	0.67	ERN2	1.01701	0.666367	11
HMBOX1	1.23	0.84	0.96	0.98	0.96	1.35	0.93	1.12	1.09	1.11	0.74	HMBOX1	1.01701	0.672098	11
RPL31	1.28	1.34	1.04	0.99	0.97	0.95	2.45	0.73	0.96	1.13	0.85	RPL31	1.01698	0.703363	11
TDRD6		0.73	0.89	1.02	1.01	1.14	1.11	0.97	0.93	1.35	1.18	TDRD6	1.01697	0.681767	10
MICALL1	1.33	1.29	1.32	1.02	0.97	0.85	0.71	1.31	1.03	0.85	0.84	MICALL1	1.01696	0.670143	11
ATP1A2	1.29	0.89	1	1.03	1	0.95	0.93	1.05	1.06	1.01	1.04	ATP1A2	1.01696	0.663541	11
MFSD14C		1.35	0.98	1.04	0.9		1.53	1.24	0.95	1.14	0.95	MFSD14C	1.01695	0.695956	9
DSE	0.87	1.08	1.11	1.05	1.1	0.92	0.57	0.84	0.95	0.84	1.63	DSE	1.01694	0.669309	11
NEK9	1.41	0.99	1.06	0.94	1.04	0.95	1	1.3	1.04	0.97	0.71	NEK9	1.01686	0.668712	11
SMARCB1	1.01	1.01	0.96	0.8	1.09	0.9	1.79	1.09	1.15	1.1	0.84	SMARCB1	1.01686	0.66531	11
PCAT6		0.95	1.05	0.9	1.01		1.18	0.93	1.08	1.3	0.97	PCAT6	1.01686	0.693223	9
MSH3	1.08	0.95	1.09	0.92	1.27	0.91	0.96	0.76	1.06	0.86	0.81	MSH3	1.01685	0.661308	11
CLYBL		1.1	1.25	1.03	1	0.85	0.65	0.82	1.43	0.77	1.03	CLYBL	1.01683	0.676615	10
RAMP2-AS1		0.89	0.93	1.03	1.09		0.73	1.4	1.03	0.71	1.1	RAMP2-AS1	1.01683	0.699484	9
PDIA6	1.11	1.31	1.29	1.02	0.83	1.08	0.84	1.17	0.98	1.14	1.07	PDIA6	1.01683	0.665834	11
ZNF10	0.96	0.98	0.96	0.75	1.05	0.95	1.59	1.02	1.17	1.57	0.83	ZNF10	1.01682	0.67037	11
COQ6	1.16	0.79	0.94	1.2	1.07	1.06	1.04	0.88	1.05	0.93	0.8	COQ6	1.0168	0.662583	11
RIMS1	1.09	1.1	1.08	0.96	1.19	0.82	1.26	0.96	0.94	0.99	0.78	RIMS1	1.01679	0.664426	11
RPH3A	1.25	0.98	0.98	1.07	0.98	1.12	1.41	1.02	0.8	1.1	1.02	RPH3A	1.01677	0.690611	11
ANKRD20A1#LOC102725051		0.97	1.12	0.96	0.98		0.8	1.11	1.26	0.79		ANKRD20A1#LOC102725051	1.01677	0.718861	8
C1orf220		1.02	0.96	0.87	1.09		0.86	0.87	1.31	0.89		C1orf220	1.01675	0.711977	8
UNC5C	1.05	0.97	0.9	1.1	1.1	1.19	0.57	1.13	0.94	0.92	0.98	UNC5C	1.01674	0.714278	11
CLCA4	0.85	0.93	1	1	1.05	0.99	0.86	1.41	0.96	1.1	0.97	CLCA4	1.01672	0.699987	11
GIPC1	1.01	1.02	0.97	1.12	0.96	0.94	1.09	1.27	0.96	0.95	1.17	GIPC1	1.0167	0.664869	11
CREB5	0.94	1.24	0.96	0.98	0.99	1.08	1.26	1.17	0.8	1.15	1.19	CREB5	1.01668	0.680707	11
NUP62	1.01	1.03	1.06	0.95	1	1.03	1	1.12	1.08	0.97	0.99	NUP62	1.01667	0.677483	11
RP11-635N19.1		0.9	1.03	0.95	1.02		1.59	0.9	0.98	1.2	0.98	RP11-635N19.1	1.01654	0.703379	9
ENO1-AS1		1.14	0.89	1.1	1.02		1.03	0.95	1.01	1.43	0.81	ENO1-AS1	1.01652	0.698902	9
CCDC122		0.86	0.94	0.87	1.04	1.13	1.27	1.03	1.15	0.93		CCDC122	1.01652	0.709929	9
NIPAL2	1.26	1.07	1.02	1.14	1.05	1.02	0.68	0.99	1.16	0.76	0.77	NIPAL2	1.01651	0.679174	11
EMC7	0.82	0.74	1.04	1.3	0.96	1.18	0.87	1.01	0.81	0.91	1.55	EMC7	1.01651	0.691542	11
ZNF621		0.9	1.19	1.08	0.85	1.25	0.8	1.32	1.02	0.95	1.08	ZNF621	1.0165	0.696047	10
PDXDC1	1.2	0.85	0.83	1.03	1.09	0.92	0.78	1.11	1.13	1.02	1.02	PDXDC1	1.0165	0.669951	11
PTPRE	0.93	1.24	1.05	1.03	0.94	1	0.75	1.11	1.18	0.88	1.18	PTPRE	1.01646	0.690233	11
RNASE2	0.96	1.38	1.15	1.2	0.89	0.96	1.03	1.05	0.92	0.99	1.17	RNASE2	1.01646	0.698872	11
MYO1D	0.93	1.01	1.06	0.95	1.12	0.97	0.95	1	1	1.13	0.84	MYO1D	1.01644	0.681057	11
MTHFD1	1.09	0.74	1.1	1.31	0.84	1.04	0.76	1.15	1.14	0.93	1.15	MTHFD1	1.01644	0.680076	11
TMEM79		1.33	1.09	1.03	0.99	0.99	0.84	1.21	1.06	0.74	1.03	TMEM79	1.01643	0.689341	10
NDUFA8	0.84	0.96	1.03	1.23	0.9	1.04	1.85	0.97	0.82	1.22	1.18	NDUFA8	1.01641	0.690961	11
ASTE1	1.14	0.83	0.94	1.06	0.94	1.08	1.42	0.75	1.04	1.39	1.09	ASTE1	1.01638	0.683512	11
FXYD6-FXYD2#FXYD2	1.1	0.91	1.06	1.06	0.86		1.31	1.12	1.07	1.35	0.92	FXYD6-FXYD2#FXYD2	1.01637	0.712288	10
CLSTN2	1.2	0.99	1.12	0.92	1.1	0.99	0.58	1.1	0.95	1.1	0.99	CLSTN2	1.01636	0.680022	11
MICB#MICA	1.03	1.4	1	1.08	1.07		0.67	0.98	1.03	0.72	1.07	MICB#MICA	1.01636	0.694088	10
KRT6B	1.25	0.92	0.97	0.94	1.02	1.11	0.91	1.07	1.02	1.06	0.95	KRT6B	1.01635	0.683146	11
C5orf24		0.97	1.14	1.03	0.92	1.2	0.86	1.05	1.11	0.93	1	C5orf24	1.01634	0.689231	10
KIAA0753	1.04	1.36	1.08	0.79	1.11	0.96	0.95	0.83	1.28	1.02	0.82	KIAA0753	1.01634	0.686569	11
TAF5L	0.71	1	0.91	1.22	1.1	1.17	1.15	0.81	0.93	1.01	0.95	TAF5L	1.01631	0.673171	11
TRPC1	0.6	0.56	0.95	1.07	1.15	1.01	1.35	0.91	1	1.23	1.1	TRPC1	1.01631	0.678472	11
PHC1	1.16	0.9	0.91	1.03	0.82	0.87	1.87	1.24	1.18	1.6	0.99	PHC1	1.01629	0.680077	11
ZFP69B	1.2	0.83	1.23	1.04	0.87	1.23	0.92	0.95	1.12	1.33	0.76	ZFP69B	1.01628	0.692693	11
ZNF468	0.88	0.95	0.99	0.98	0.99	1.05	1.4	0.87	1.11	1.11	1.05	ZNF468	1.01628	0.69414	11
PRDX5		1.02	1.03	0.92	0.99	0.97	1.31	1.31	0.91	1.06	1.14	PRDX5	1.01628	0.689412	10
TUBGCP3	1.04	0.93	0.95	1.03	1	1.25	1.15	0.76	1.06	1.28	0.86	TUBGCP3	1.01627	0.683709	11
TLCD3A	1.12	1.37	1.02	1.06	0.92	1.12	1.02	0.91	0.99	1.15	0.97	TLCD3A	1.01627	0.686966	11
SCGB2A1	1.43	1.18	1.09	1.13	1.09	1.07	0.36	0.74	0.99	0.89	1.07	SCGB2A1	1.01626	0.756999	11
NPEPPS	1.17	0.86	0.91	0.87	1.02	1.08	1.32	0.98	1.08	1.31	0.92	NPEPPS	1.01626	0.678538	11
SCGB3A1		0.75	1.01	1.02	1.11	0.98	0.95	0.94	1.04	0.95	1.02	SCGB3A1	1.01626	0.692558	10
ZNF510	1.19	1.23	1.19	0.85	1.01	0.77	1.23	1.21	1.07	1.11	0.87	ZNF510	1.01625	0.685046	11
FAM172A	1.49	0.89	1	1	1.17	1.1	0.62	0.81	1.04	0.7	0.95	FAM172A	1.01625	0.688652	11
PRRC1	1.31	0.85	1.06	1.08	0.98	1.03	1.01	0.87	1.04	1.18	0.87	PRRC1	1.01621	0.682423	11
STAU1	1.19	0.72	1.05	0.89	0.91	1.08	0.95	1.28	1.07	1.09	1.28	STAU1	1.0162	0.686652	11
DNAJC18		0.86	0.93	0.96	1.1	1.16	1.23	0.86	1.01	0.91	1	DNAJC18	1.01619	0.693204	10
LINC02085		0.87	0.94	1.07	1		0.75	1.08	1.13	1.08		LINC02085	1.01619	0.713675	8
PICK1	1.29	1.11	0.96	1.24	0.83	0.9	1.3	1.16	1.15	1.12	0.91	PICK1	1.01617	0.681144	11
KIR3DL2#KIR3DL1	1.09	0.97	1.03	1.01	1.1		0.46	1	1.04	0.99	1.08	KIR3DL2#KIR3DL1	1.01612	0.720318	10
COMMD7		1.05	0.9	1.05	1.1	0.99	1.07	0.92	0.96	0.88	1.15	COMMD7	1.01609	0.691099	10
NEO1	0.78	0.97	1	0.84	1.1	1.4	1.38	1.07	0.83	1.26	0.84	NEO1	1.01608	0.695332	11
NDC1	0.85	0.94	0.99	1.07	0.98	1	1.5	0.86	1.05	1.33	0.95	NDC1	1.01606	0.691901	11
AGMAT	1.19	1.09	0.93	0.99	0.96	1.22	0.98	0.96	1.07	1.14	0.88	AGMAT	1.01606	0.695519	11
NDUFAF6		0.94	1	0.95	1.03	1.24	1.49	0.8	0.92	1.07	1.04	NDUFAF6	1.01602	0.706779	10
ARHGAP33	1.38	1.42	1.05	0.9	0.88	0.95	1.4	1.18	1.2	1.16	0.75	ARHGAP33	1.01601	0.67983	11
AMBN	1.48	1.18	0.92	0.92	1.19	0.93	0.82	1.09	0.92	0.84	0.91	AMBN	1.01599	0.675956	11
OXA1L	1.21	1.08	1.13	1.11	0.85	1.11	0.85	1.12	1.36	0.84	0.77	OXA1L	1.01596	0.695802	11
E2F5	0.92	0.95	0.9	0.97	0.98	1.03	1.7	0.76	1.28	1.39	0.84	E2F5	1.01595	0.697764	11
AFM	1.03	0.69	0.81	0.99	1.11	1.17	1.19	0.92	1.02	1.19	0.96	AFM	1.01595	0.691889	11
AVPR1B	1.18	1.07	0.93	0.99	1.14	1.01	1.08	0.81	1.09	1	0.75	AVPR1B	1.01595	0.681857	11
PBX3	0.96	0.84	0.93	0.98	1.04	1.08	1.3	0.87	0.92	1.15	1.24	PBX3	1.01594	0.69553	11
LATS1	1.16	0.82	1.02	0.86	1.1	1.17	0.71	0.93	1.2	0.79	1.05	LATS1	1.01593	0.679286	11
KRR1	1.01	0.94	0.91	1.09	0.95	0.98	2.11	0.77	0.96	1.53	1.02	KRR1	1.01593	0.682001	11
ZNF641		0.69	0.86	0.98	1.12	1.14	0.89	1.1	1.39	0.73	0.76	ZNF641	1.01591	0.708435	10
SIGLEC5	1.26	1.14	1.1	1.04	1	0.81	1.01	1.03	1.17	0.88	0.88	SIGLEC5	1.0159	0.689845	11
BRF1	1.16	0.99	1.01	1.13	0.97	0.72	1.21	1.15	1.12	1.13	0.93	BRF1	1.01587	0.674842	11
TSPY1	1.11	1.02	1.01	1.1	1.04	1.16	1.07	1.09	0.88	0.89	0.83	TSPY1	1.01583	0.669495	11
MED19		1.05	0.96	0.98	1.01	1	1.29	0.92	0.9	1.09	1.33	MED19	1.01582	0.698241	10
GOLGA8B#GOLGA8A	1.5	0.93	0.88	1.07	0.86		1.08	1.42	1.42	0.93	0.73	GOLGA8B#GOLGA8A	1.01581	0.710492	10
SLC20A2	0.74	1	0.95	0.95	1.03	1.01	1.04	1.22	1.22	1.24	0.79	SLC20A2	1.0158	0.690386	11
NIT1	0.99	1.23	0.97	0.87	1.1	1.06	0.69	0.99	1.13	0.91	1.07	NIT1	1.01576	0.697918	11
CTD-3064M3.3		1.17	0.97	1.11	1.1		1.21	0.89	0.93	1	0.79	CTD-3064M3.3	1.01575	0.710325	9
LOC100507283		1.21	1.2	0.89	0.99		0.99	1.2	1.11	0.72		LOC100507283	1.01573	0.741175	8
PBRM1	1.31	0.84	1	0.8	1.21	1.03	0.74	0.81	1.29	0.75	0.92	PBRM1	1.0157	0.700252	11
ALKBH4	1.26	1.06	0.99	1.15	0.79	1.01	1.36	0.96	1.07	1.51	1.05	ALKBH4	1.01568	0.713772	11
NUP50	1.11	1.15	1.22	1	0.99	0.96	0.91	1.08	1.06	0.77	0.97	NUP50	1.01567	0.691467	11
ERCC4	1.43	0.84	0.88	1.03	1.15	0.8	0.82	1.04	1.13	1	0.83	ERCC4	1.01565	0.683466	11
CACNB1	1.13	1.04	0.89	0.97	1.2	0.97	1.04	1.09	1.05	0.84	0.72	CACNB1	1.01563	0.693138	11
RP11-1L12.3		1.08	0.96	1.19	0.92		1.4	1.18	0.75	1.39	1.09	RP11-1L12.3	1.01563	0.724324	9
WNT10A		1.11	1.1	0.86	1.04	0.9	1.19	1.33	0.98	1.18	0.84	WNT10A	1.01563	0.700915	10
NLRP2	1.05	0.75	0.95	1	1.09	1.16	1.36	1.1	0.83	1.25	0.79	NLRP2	1.01562	0.691536	11
FAM81A		1.04	0.96	0.93	1.12	0.89	1.29	0.91	1.06	1.08	0.93	FAM81A	1.01562	0.69243	10
LOC101929289		0.68	1.07	0.96	0.99		1.31	1.04	0.95	1.38	1.04	LOC101929289	1.01561	0.72348	9
DSG3	1.43	0.82	0.99	0.87	1.07	0.97	0.81	1.19	0.99	1.1	1.02	DSG3	1.01559	0.717834	11
VIPR1	1.4	0.8	0.9	1.02	1.09	0.82	1.48	0.91	1.1	1.22	0.75	VIPR1	1.01555	0.690452	11
CELSR3	1.56	0.91	1.29	1.07	0.8	0.86	1.24	1.32	1.11	1.16	0.84	CELSR3	1.01555	0.699714	11
CDKN1B	0.94	0.87	1.02	0.91	0.98	0.97	1.07	0.9	1.19	1.15	1.26	CDKN1B	1.01548	0.68648	11
STUB1	1.46	1.25	1	1.01	0.95	0.86	0.79	1.15	1.03	0.94	1.22	STUB1	1.01548	0.699433	11
PPP1CB	0.86	0.96	0.97	1.07	1.2	1.04	0.86	1.05	0.77	0.81	1.22	PPP1CB	1.01545	0.703856	11
BTN1A1	0.87	0.92	1.09	0.94	1	0.89	1.42	1.08	0.95	1.36	1.09	BTN1A1	1.01541	0.691801	11
DLST	1.11	1.01	0.94	1.1	1.06	1.09	0.82	0.75	1.07	0.95	1.03	DLST	1.01541	0.691162	11
KCNC3	1.33	1.09	1.15	0.92	0.97	0.99	1	1.17	1.08	1.03	0.79	KCNC3	1.0154	0.693162	11
MIR181A2HG		0.8	0.96	0.59	1.21		1.2	0.93	1.3	1.25	0.95	MIR181A2HG	1.0154	0.738811	9
TNRC6B	1.23	0.69	1.03	0.86	1.08	1.02	1	0.91	1.34	0.94	0.84	TNRC6B	1.01538	0.693045	11
TMEM87B		0.98	1.03	1.02	1.1	1	1.32	0.78	0.91	1.14	0.96	TMEM87B	1.01534	0.702786	10
TCERG1	1.12	0.95	1.03	0.94	1.07	1.09	1.03	0.75	1.27	0.83	0.87	TCERG1	1.01533	0.695845	11
ETV4	1.14	1.11	1.08	1.22	0.9	1.03	0.78	1.28	1.03	0.82	0.94	ETV4	1.01533	0.695099	11
ADPRH	1.21	1.06	1.03	0.86	1.02	1.02	0.87	1.23	1.21	1.03	0.76	ADPRH	1.01531	0.70188	11
BPNT2	1.02	1.04	1.18	0.99	0.99	1.08	0.89	1.28	0.86	1.05	0.98	BPNT2	1.0153	0.706843	11
DGCR11	1.22	1.71	1.13	1.08	0.85		1.26	1.25	0.85	1.23	0.88	DGCR11	1.01529	0.717065	10
RAD23A	1.23	1.12	1.1	0.94	0.96	1.15	0.94	0.86	1.13	0.9	1.01	RAD23A	1.01527	0.70631	11
NBAT1		1.01	1.12	1.19	0.93		0.85	1.29	1.01	0.76	1.01	NBAT1	1.01526	0.738913	9
PHKA2	1.26	0.77	0.86	0.95	1.09	0.83	1.03	1.16	1.23	1.07	0.87	PHKA2	1.01524	0.691006	11
PTGER3	1.08	1.08	1.15	1.07	1.13	0.85	0.99	1.07	0.81	1.03	0.87	PTGER3	1.01524	0.708099	11
ZNF568		0.86	1.12	0.95	1.07	1.07	0.74	0.82	1.09	1.09		ZNF568	1.01524	0.724448	9
FATE1		0.74	1.02	1.04	1.29	1.07	1.4	0.8	0.58	1.22	1.04	FATE1	1.01519	0.720773	10
CTDSP2	1.17	0.77	0.9	1.11	1.01	1.25	0.81	1.1	1.07	0.83	0.92	CTDSP2	1.01519	0.696606	11
DCLRE1A	0.99	1.15	0.95	1.02	1.02	1.08	1.68	0.75	0.85	1.2	1.13	DCLRE1A	1.01518	0.703242	11
NDUFB8	0.86	0.89	0.83	0.92	1.29	0.97	1.5	0.89	0.76	1.18	1.15	NDUFB8	1.01516	0.712372	11
DDX3Y	1.02	1.46	1.05	1.19	0.89	1.19	0.8	0.92	1.14	0.7	1.05	DDX3Y	1.01515	0.705385	11
CDS1	1.07	1.01	0.9	1.1	1.09	0.79	1.25	0.96	0.96	1.13	1.04	CDS1	1.01512	0.689892	11
SPCS2	1.25	0.94	1.18	1.04	0.92	1.16	1.06	1.01	0.95	1.05	0.91	SPCS2	1.01511	0.70002	11
INSL6	0.97	0.97	1.07	1.11	1.08	1.03	1.14	1.07	0.68	1.03	1.15	INSL6	1.01509	0.721652	11
CSNK1G2	0.97	0.72	0.88	0.87	1.11	0.97	1.3	1.29	1	1.12	1.03	CSNK1G2	1.01507	0.704435	11
CNN2P10		1.09	1.02	1.16	0.95		1.33	0.78	1	0.99	1.15	CNN2P10	1.01505	0.725139	9
LINC02502		1.08	1.03	0.81	1.11		1.38	1.15	0.88	1.13	0.93	LINC02502	1.01504	0.720238	9
ESCO1		0.88	1.22	1.05	0.86	1.13	1.21	0.8	1.13	1.42	0.91	ESCO1	1.01504	0.703503	10
SNX6	1.19	1.13	1.23	1.18	0.79	0.81	1.03	1.1	1.05	0.98	1.51	SNX6	1.01504	0.697373	11
SMG1P3#SLC7A5P2#SLC7A5P1	1.13	1.11	0.95	0.95	1.15		1.25	0.79	0.91	1.13	0.88	SMG1P3#SLC7A5P2#SLC7A5P1	1.015	0.722292	10
FCER1G	0.8	1.28	1.02	1.14	1.08	0.85	0.62	1.22	0.99	0.75	1.28	FCER1G	1.01499	0.712156	11
TMEM212	0.99	0.68	1.17	0.92	1.2		0.72	0.97	1.05	0.82	0.93	TMEM212	1.01499	0.717977	10
PELO	0.79	1.08	1.01	1.13	1.04	1.1	0.51	0.98	0.91	0.94	1.51	PELO	1.01494	0.740076	11
NOL7	1.16	1.07	1.04	1.02	0.93	1.14	0.95	0.85	1.1	0.97	1.12	NOL7	1.01492	0.705446	11
AGBL2	1.21	0.77	0.93	1	0.99	0.92	1.01	1.01	1.36	1.02	0.92	AGBL2	1.01492	0.699855	11
KBTBD12		1.26	1.25	0.74	1.03	1.06	0.83	1.22	1	0.94	1.09	KBTBD12	1.01486	0.734954	10
VMO1		0.68	0.89	1.24	1	1.01	1.2	0.98	0.84	1.12	1.32	VMO1	1.01484	0.712122	10
TRHDE	0.78	1.24	1.1	1.07	1.01	0.82	1.01	0.92	1.11	1.14	1.03	TRHDE	1.01484	0.692949	11
CAPN10	1.43	1.07	1.07	0.9	0.99	0.89	0.97	1.25	1.05	1.06	0.87	CAPN10	1.01482	0.701555	11
PRODH2	1.05	1.02	0.95	0.95	1.16	1.19	1.02	1.22	0.92	0.75	0.77	PRODH2	1.01477	0.703604	11
KDM6A	0.98	0.78	0.89	0.88	1.21	0.95	1.14	1.01	0.95	1.29	0.93	KDM6A	1.01475	0.714783	11
TCF3	1.02	0.89	1.07	0.94	0.94	1.02	1.34	1.33	1.11	1.05	0.84	TCF3	1.01474	0.715455	11
MED17	0.95	1.01	1.16	1.03	0.84	0.97	0.74	0.99	1.3	1.16	1.27	MED17	1.01474	0.71881	11
STYXL1	1.26	1.13	0.9	0.97	1.03	1.25	1.26	0.82	0.84	1.12	1.06	STYXL1	1.01473	0.708605	11
NPTX2	0.96	1.15	1.17	1	0.97	1	1.15	1.16	0.96	1.23	0.77	NPTX2	1.01471	0.709071	11
KLHL15		0.71	1.02	0.91	1.03	0.98	1.35	0.89	1.11	1.09	1.15	KLHL15	1.01469	0.7253	10
DHX40	0.87	0.82	1.03	1	0.94	0.99	1.42	0.81	1.2	1.35	1.07	DHX40	1.01463	0.703537	11
TIMD4		0.92	1.06	1.27	1.04	0.93	1.06	0.93	0.93	0.81		TIMD4	1.01462	0.732311	9
MRS2	0.98	0.94	1.02	1.04	0.96	1.02	1.12	0.85	1.12	1.24	0.97	MRS2	1.0146	0.711876	11
WDR35		0.77	1.19	0.82	0.96	0.99	1.5	1.04	1.11	1.37	0.94	WDR35	1.01457	0.7283	10
DESI2	0.87	1.21	0.99	0.99	1.06	1.04	1.02	0.96	0.95	1.13	0.99	DESI2	1.01457	0.710476	11
SOX2	0.95	1.24	1.05	1	1.06	1.17	1.21	1.13	0.73	1.13	0.86	SOX2	1.01456	0.72911	11
WDR7	1.12	0.91	1.07	0.95	0.92	0.96	0.93	1.31	1.03	0.95	1.32	WDR7	1.01455	0.714707	11
IDH1-AS1		0.92	0.9	1.23	1.02		1.45	0.89	0.92	1.12	0.87	IDH1-AS1	1.01455	0.749384	9
LINC00992		0.76	1.1	0.99	1.06		1.14	1.12	0.78	1.09	1.19	LINC00992	1.01455	0.765965	9
NAA10	1	0.94	0.85	1.24	0.9	1.02	1.33	1.22	0.84	1.13	1.36	NAA10	1.01452	0.715181	11
MEIG1		1.08	0.93	1.11	0.96	0.89	1.7	0.77	1.02	1.47	0.98	MEIG1	1.0145	0.715287	10
TMEM126B	0.9	1.05	1	1.13	0.9	1.08	1.42	0.91	0.97	1.25	1.08	TMEM126B	1.01449	0.710764	11
NPTN-IT1		0.73	1.07	1.05	1.03		0.79	1.09	1.23	0.83	0.88	NPTN-IT1	1.01449	0.744986	9
LRRC1	0.87	1.47	1.1	0.86	1.03	1.24	1.19	0.8	1.02	1.19	0.83	LRRC1	1.01448	0.722893	11
TFAP2A-AS1		0.98	0.95	1.36	0.97		0.76	0.96	0.98	1.01		TFAP2A-AS1	1.01446	0.757392	8
DDX42	1.24	1.03	1.07	0.9	1.06	0.99	0.78	1.28	1.09	0.86	0.83	DDX42	1.01445	0.715084	11
DNAJC17	0.99	0.79	1	1.29	0.99	0.89	1.05	1.07	0.94	1.08	1.04	DNAJC17	1.01444	0.708426	11
HAUS8		0.98	0.93	0.93	1.05	1.22	1.56	0.76	0.97	1.15	0.98	HAUS8	1.01442	0.721956	10
BNIP3	0.77	1	0.96	0.88	1.03	1.17	0.9	0.95	1.1	1.2	1.2	BNIP3	1.01442	0.716629	11
COMT	0.93	0.97	0.92	1.24	1.07	1.13	0.9	1.07	0.85	0.8	1.08	COMT	1.0144	0.717049	11
MAPRE1	1.07	1.03	1.02	0.94	1.03	1.03	1.14	1.05	0.89	1.14	1.08	MAPRE1	1.0144	0.723106	11
SLC17A7	1.21	0.84	0.97	0.88	1.03	0.98	1.42	1	1.12	1.05	0.91	SLC17A7	1.01439	0.696775	11
ZNF844		0.99	1.06	1.14	0.84		1.1	1.4	1	0.99	1.15	ZNF844	1.01437	0.759039	9
CMTR1	1.12	0.95	1.06	0.81	0.85	1.05	1.32	1.32	1.2	1.57	0.89	CMTR1	1.01435	0.720817	11
SIGLEC10		1.73	1	1.18	0.94	1.12	1	0.99	0.86	0.94		SIGLEC10	1.01434	0.744481	9
NBAS	0.95	0.79	1.27	1.15	0.74	1.1	1.23	1.12	1.08	1.3	1.2	NBAS	1.01434	0.733716	11
HCLS1	1.19	0.89	1	0.85	1.08	0.95	0.93	1.22	1.12	0.96	0.9	HCLS1	1.01432	0.718746	11
RP5-1065J22.8		0.87	0.92	0.96	1.1		1.37	0.71	1.04	1.23		RP5-1065J22.8	1.01432	0.752796	8
AK055967	1.04	0.96	1.03	1.04	1.02		1.18	1.02	0.88	1.08	1.03	AK055967	1.01431	0.732749	10
CYP4X1		0.92	1.03	1.02	1.11	1.04	0.78	0.86	0.89	1.3	0.98	CYP4X1	1.0143	0.734206	10
PRKAA1	0.94	0.82	0.98	1.13	0.97	1.22	0.89	0.98	1.01	0.91	1.15	PRKAA1	1.01429	0.715489	11
TUBB2A#TUBB2B	0.89	1.01	1	0.98	1.18		1.32	1.03	0.8	1.02	0.92	TUBB2A#TUBB2B	1.01429	0.739528	10
SZRD1	1	0.99	0.99	1.09	0.97	1.08	0.93	1.26	1.02	0.92	0.94	SZRD1	1.01429	0.720931	11
IL24	1.3	0.95	0.96	1.16	0.97	0.93	1.03	0.93	1.09	1.08	0.88	IL24	1.01428	0.710156	11
HR	1.25	1.17	1.03	1.08	1.05	0.8	1.1	1.04	1.06	0.8	0.9	HR	1.01427	0.71278	11
PNMA8A	0.98	0.94	1	0.9	0.94	1.27	1.29	0.66	1.23	1.26	1.02	PNMA8A	1.01423	0.727948	11
AKR1C2	0.93	0.96	0.99	1.28	1.03	1	0.92	0.97	0.92	0.97	0.96	AKR1C2	1.01423	0.721234	11
ANKHD1		0.82	1	0.95	1.12	0.97	1.02	0.85	1.24	0.89	0.89	ANKHD1	1.01423	0.731171	10
HOXD11	1.1	1	1.06	1.08	0.96	1.18	1.42	0.96	0.8	1.2	0.91	HOXD11	1.01421	0.738599	11
RP11-466A19.8		0.96	1.06	1.22	1.01		0.84	1.02	0.98	0.83	0.97	RP11-466A19.8	1.0142	0.742537	9
PDPR	1.34	1.13	1.04	0.9	0.9	0.91	0.71	1.42	1.31	0.92	1.05	PDPR	1.0142	0.721716	11
LINC01208		1.03	0.95	0.88	1.03		1.3	0.96	1.06	1.31	0.93	LINC01208	1.01418	0.734122	9
SCGN	1.24	1.5	1.11	1.1	0.98	0.84	0.79	1.3	0.9	1	0.9	SCGN	1.01414	0.725907	11
BAX	0.99	1.14	1.01	1.17	0.86	1.01	1.95	1.18	0.99	1.1	0.85	BAX	1.01414	0.728863	11
TPSG1	1.13	1.04	0.98	1.01	1.23	0.84	1.26	0.88	0.97	1.03	0.68	TPSG1	1.01411	0.7123	11
SH2D4B		1.1	1.05	0.77	1.15	1.04	0.71	1.11	1.24	0.69		SH2D4B	1.0141	0.770552	9
ALOX12P2	1.41	1.17	1.01	1.16	0.95	0.87	0.9	1.35	0.99	0.86	0.88	ALOX12P2	1.01409	0.720539	11
ELP5	1	1.75	1.23	1.07	0.88	0.95	1.1	0.98	1.09	1.03	0.87	ELP5	1.01409	0.719973	11
FNTB#CHURC1-FNTB	1.08	0.78	1.03	0.86	1.23		1.06	0.91	0.9	0.95	0.98	FNTB#CHURC1-FNTB	1.01408	0.735411	10
NOTCH2#NOTCH2NLA		1.08	0.93	1.19	1.08		0.6	1.09	0.93	0.78	1.17	NOTCH2#NOTCH2NLA	1.01406	0.748406	9
PEMT	1.13	1.23	1.07	1.26	0.96	1.11	0.73	0.95	0.91	0.87	1	PEMT	1.01405	0.724176	11
FRG1JP		0.88	1.01	1.18	0.89		0.83	1.36	1.31	0.89	0.83	FRG1JP	1.01404	0.752599	9
CCDC12		0.99	1.07	1.11	0.93	0.98	1.13	0.88	1.04	1	1.2	CCDC12	1.01403	0.728509	10
ESRP1	0.91	0.86	0.92	1.01	1.17		0.99	0.95	1.03	1.01	0.86	ESRP1	1.01399	0.728968	10
TGDS	1.36	1.12	1.13	1.09	0.73	1.12	1.2	0.96	1.21	1.02	1.19	TGDS	1.01398	0.729385	11
MRPL43		0.98	0.99	1.04	0.92	1.01	1.57	0.9	0.82	1.2	1.58	MRPL43	1.01396	0.747969	10
RUBCN	1.09	0.85	1.01	0.85	1.15		1.04	1.18	0.99	1.16	0.74	RUBCN	1.01395	0.740001	10
PAQR4	1.34	1.05	0.89	1.11	1	0.99	1.61	0.92	0.99	1.21	0.69	PAQR4	1.01394	0.723881	11
TPRKB	0.86	0.94	0.96	1.09	0.95	1.25	1.63	0.82	0.96	1.1	1.05	TPRKB	1.01393	0.730252	11
ARHGAP44	1.33	0.87	1.06	1.12	0.88	1.2	1.07	1	0.95	1.4	0.8	ARHGAP44	1.01393	0.731694	11
TLL2	1.48	1.05	1.14	0.97	1.17	0.96	1.19	1.1	0.57	1.01	1.02	TLL2	1.0139	0.778123	11
HOXB4		1.17	1.1	1.01	1.02	0.84	0.99	1.29	1.08	0.75	0.99	HOXB4	1.01387	0.734351	10
KLKB1	1.14	0.93	0.85	1.12	1.06	0.99	0.8	1.16	0.98	1.05	0.96	KLKB1	1.01382	0.71972	11
PRPF18	0.82	1.12	1.03	1.02	0.98	1.1	1.13	0.88	0.96	0.99	1.34	PRPF18	1.01381	0.731427	11
NBPF8#NBPF12#NBPF11	1.13	0.57	1.01	0.9	1.24		0.65	1.45	1.12	0.72	0.75	NBPF8#NBPF12#NBPF11	1.01381	0.764279	10
CCDC88C	1	0.99	1.15	1.04	0.84		2.16	1.26	0.82	1.49	0.93	CCDC88C	1.0138	0.755032	10
LDHC	1.04	1.06	1	1.03	0.95	0.91	0.95	1.14	1.09	0.97	1.19	LDHC	1.01374	0.729624	11
C1orf50	0.86	0.78	0.92	1.17	1.15	0.93	1.04	0.88	0.81	1.21	1.16	C1orf50	1.01373	0.728588	11
HTR1B	1.25	1.28	0.99	1.03	0.96	0.97	1.18	1.03	0.96	1.16	0.91	HTR1B	1.01372	0.728123	11
TTC37	0.95	1.02	1.03	1.08	0.75	1.13	1.77	0.83	1.09	1.78	1.18	TTC37	1.01371	0.745916	11
POLR2J2		0.98	1.05	0.9	0.87		2.45	1.19	1.09	1.26	0.87	POLR2J2	1.01371	0.760863	9
TMEM185A		0.73	0.82	1.19	0.98	0.89	1.02	1.24	0.86	1.27	1.5	TMEM185A	1.01369	0.734299	10
PAK1	1.03	0.95	1.1	1.05	1	0.97	0.59	1.26	0.98	0.83	1.34	PAK1	1.01362	0.734215	11
RNPC3#AMY2B		0.99	0.99	1.07	0.85		0.85	1.34	1.57	0.86	0.82	RNPC3#AMY2B	1.01355	0.765282	9
TIPRL	0.96	1.03	0.98	0.91	1.11	1.2	1.07	0.78	1.1	0.79	0.99	TIPRL	1.01355	0.734546	11
KPNA1	1.13	1.22	1.15	1	0.82		0.8	1.25	1.23	0.96	1.07	KPNA1	1.01353	0.7496	10
MRPL18	1.03	0.91	1.02	1.05	0.96	1.17	1.28	0.85	1.04	1.01	0.99	MRPL18	1.01351	0.732572	11
TM4SF4	1.15	0.92	0.89	1.19	1.16	0.91	0.76	1.14	0.85	0.98	0.89	TM4SF4	1.01351	0.739846	11
KCNJ15	0.99	1.25	1.03	1.02	1.09	1.11	0.9	0.98	0.87	0.81	1.05	KCNJ15	1.0135	0.733698	11
LRRN4CL		0.98	0.84	0.96	1.16	1.08	0.82	0.8	1.06	1.09		LRRN4CL	1.01347	0.754164	9
AGAP9#AGAP5#AGAP4#AGAP11	1.21	0.9	1	0.97	0.95		0.92	1.46	1.23	0.88	0.78	AGAP9#AGAP5#AGAP4#AGAP11	1.01346	0.744617	10
SCN1B	1.06	1.01	0.98	1.37	0.89	0.81	0.85	1.15	1.33	0.87	0.89	SCN1B	1.01345	0.735981	11
WARS1	0.94	1.12	1.09	0.92	0.96	0.91	0.58	1.47	1.3	0.72	1.27	WARS1	1.01342	0.740126	11
RBM12B	0.96	0.8	1	0.84	1.07	1.06	1.73	0.81	1.28	0.98	0.82	RBM12B	1.01341	0.73759	11
CSNK1D	1.25	0.96	0.87	1.01	0.98	1.02	0.72	1.21	1.26	0.87	0.99	CSNK1D	1.0134	0.735672	11
CENPI	0.9	0.98	0.83	0.98	1.18	1.22	1.18	1.01	0.81	1.21	0.84	CENPI	1.01339	0.736864	11
GNAI3	0.7	0.95	0.97	1.2	1.05	1.14	0.89	0.81	1.07	0.88	1.1	GNAI3	1.01339	0.739371	11
MYL6B	1.04	0.91	0.91	0.9	0.99	1.15	1.46	0.74	1.11	1.37	1.02	MYL6B	1.01337	0.740312	11
RBM14	1.25	1.25	1.05	0.91	1	0.94	1.19	1.1	1.03	1.17	0.78	RBM14	1.01334	0.737519	11
BARX2	1.22	1.18	1.04	0.89	1.15	0.87	1.15	1.04	0.92	1.03	0.82	BARX2	1.01334	0.733294	11
ZC3H4	1.2	0.89	0.95	1.01	0.99	1.1	1.05	0.96	1.2	1.01	0.82	ZC3H4	1.01332	0.741885	11
RP11-727F15.11		0.69	0.88	0.96	1.09		1.57	0.82	0.97	1.28	1.11	RP11-727F15.11	1.01331	0.75336	9
PIN4	1.04	0.71	0.73	0.95	1.33		1.34	0.88	0.78	1.2	1.04	PIN4	1.01331	0.75389	10
IGHM#IGHG1	0.99	0.9	1	1.09	1.07		0.82	1.17	1.03	0.88	0.86	IGHM#IGHG1	1.01328	0.75531	10
TMEM219		1.12	1.05	1	1	0.89	0.79	1.24	1.06	0.78	1.31	TMEM219	1.01327	0.73557	10
FLOT1	0.84	1.4	1.15	0.88	1.25	1.08	0.74	1.19	0.75	0.8	0.96	FLOT1	1.01323	0.750613	11
SLC2A4RG	1.17	1.19	1.03	0.97	1.04	0.89	1.01	1.07	1.1	1.01	0.79	SLC2A4RG	1.01316	0.736192	11
ZNF141	1.06	1.2	0.91	0.91	1.06	1.16	1.08	0.88	1.03	1.07	0.9	ZNF141	1.01316	0.742867	11
ULK4	0.98	0.96	0.95	1.17	1.01		1.49	0.67	1.14	1.34	0.71	ULK4	1.01314	0.754529	10
ZBTB21		1.34	1.24	0.84	0.94	0.95	1.26	0.77	1.16	1.2	1.06	ZBTB21	1.01312	0.747166	10
STRN	1.27	0.78	0.98	1.03	1.15	1.19	0.89	0.77	0.96	0.93	0.82	STRN	1.01311	0.74446	11
TCTEX1D2		0.98	0.92	1.15	0.99	1.26	1.15	0.78	0.94	0.95	1.08	TCTEX1D2	1.01309	0.757003	10
GPR161	1.31	1.15	1.06	0.97	0.98	0.88	1.73	1.2	0.86	1.06	0.91	GPR161	1.01304	0.740693	11
ABHD6	1.19	0.86	1.01	1.3	0.99	1	0.89	0.98	0.81	0.87	1.25	ABHD6	1.01304	0.742203	11
GSEC		0.89	0.96	1.05	1.05		1.21	0.96	0.97	1.11	0.92	GSEC	1.01303	0.748616	9
RHOT1	0.73	0.79	0.98	1.18	1.02	1.08	0.79	1.06	0.91	0.93	1.44	RHOT1	1.01301	0.74013	11
C2orf74#KIAA1841		1.1	1.04	1.03	0.98		1.41	0.94	0.94	1.07		C2orf74#KIAA1841	1.01301	0.777662	8
RP11-791M20.1		1.59	0.92	0.94	1.12		0.75	1.05	0.94	0.94		RP11-791M20.1	1.013	0.774834	8
PRSS22	1.25	1.11	1	1.29	0.89	1.05	1.37	1.18	0.79	1.25	0.8	PRSS22	1.013	0.743026	11
INPP5D	1.34	1.27	1.02	0.96	1	1	0.68	1.12	1.25	0.78	0.83	INPP5D	1.01299	0.754955	11
SLC48A1	0.9	0.81	1.07	1.09	1.02	1.05	1.02	1.26	0.91	0.81	1.08	SLC48A1	1.01298	0.741286	11
RIN1	1.12	0.99	0.99	1.12	0.99	1.09	1.05	1.11	0.92	0.92	0.95	RIN1	1.01296	0.741293	11
GTF2E2	0.84	0.91	1.09	1.05	0.86	1.15	1.76	0.95	0.97	1.35	1.1	GTF2E2	1.01295	0.749694	11
LOC101928762		1.09	1	1.04	0.97		0.69	1.5	1.1	0.78	0.99	LOC101928762	1.01294	0.769834	9
TXLNGY	1.43	1.5	1.05	1.17	0.87	1.15	0.81	1.02	1.08	0.72	0.93	TXLNGY	1.01293	0.745452	11
GSPT2	0.86	1.03	0.97	0.96	1.02	1.17	1.34	0.93	0.83	1.42	1.05	GSPT2	1.01291	0.733282	11
RAB11FIP5	1	0.86	0.83	1.15	1.06	1.18	1.11	1.27	0.81	1.17	0.83	RAB11FIP5	1.0129	0.743325	11
MATK	1.1	1.12	1.14	1.18	0.95	0.7	0.85	1.47	0.97	0.87	1.16	MATK	1.01289	0.738919	11
ELAPOR1	1.01	0.96	0.96	1.04	1.14	0.95	0.99	0.99	0.89	1	0.99	ELAPOR1	1.01289	0.749967	11
FLCN	1.17	1.01	1	1.07	0.94	0.86	0.74	1.05	1.27	0.81	1.25	FLCN	1.01285	0.74395	11
ATP6V0E2	0.95	1.05	0.84	1.01	1.01	0.91	1.39	1.09	0.99	1.4	1.01	ATP6V0E2	1.01283	0.748987	11
NHLRC3		1.1	1.02	1.1	0.89	1.09	0.72	0.92	1.34	0.78	1.22	NHLRC3	1.01281	0.754571	10
NCF2	0.69	1.06	1.14	1.02	0.95	1.13	0.63	1.17	1.04	0.91	1.36	NCF2	1.0128	0.753767	11
SMARCA4	0.95	0.76	1.05	0.84	1.16	1.15	0.95	1.08	0.91	1.1	0.93	SMARCA4	1.01276	0.744881	11
GOLIM4	1.26	0.6	0.99	0.99	1.14	0.84	1.08	0.89	1.07	1.05	0.96	GOLIM4	1.01276	0.744633	11
MTREX	1.08	1.11	1.14	0.95	0.84	1.26	1.47	0.79	1.06	1.41	0.94	MTREX	1.01274	0.746025	11
FLRT3	0.95	1.25	1.08	0.95	1.29	0.95	0.56	1.01	0.87	0.92	0.85	FLRT3	1.01272	0.772093	11
SHPRH		0.85	0.99	1.08	0.91	1.06	1.23	0.85	1.23	1.14	0.98	SHPRH	1.01272	0.76621	10
GLRA3	1.27	0.88	1.05	0.96	0.92	0.96	1.49	1.19	0.96	1.2	0.97	GLRA3	1.01271	0.752582	11
CNTD1		1.27	1.2	0.88	1	0.81	1.37	1.13	0.96	1.27	0.93	CNTD1	1.01271	0.750049	10
IKZF1	1.23	1.06	0.92	0.94	0.97	0.88	1.21	1.13	1.08	1.25	0.99	IKZF1	1.0127	0.746316	11
TERF1	1	0.84	1.07	1.18	0.95	0.84	1.71	0.81	0.99	1.05	1.19	TERF1	1.01269	0.746066	11
ST3GAL1	0.91	1.26	0.96	1.05	1.15	0.92	0.57	1.14	1.06	0.64	1.14	ST3GAL1	1.01264	0.752122	11
RP11-301O19.1		1.27	1.05	1.13	0.91		0.95	1.07	0.91	1.23	1.03	RP11-301O19.1	1.01264	0.774391	9
HOXB6	0.88	1	1.14	1.14	0.9	1.12	1.15	1.12	0.96	1.06	0.95	HOXB6	1.01264	0.756377	11
LOC101929512		1.05	1.06	1.05	0.96		0.91	0.94	1.09	1.25	0.91	LOC101929512	1.01263	0.773317	9
SNRNP35	1.28	0.78	1.11	0.93	1.01	0.88	1.18	1.08	1.17	0.94	0.89	SNRNP35	1.01262	0.749799	11
BUB1	0.92	0.85	0.92	0.99	0.94	1.35	1.03	0.93	1.08	1.2	1.04	BUB1	1.01262	0.754216	11
TENT2		0.94	1.08	0.96	0.99	0.99	0.96	1.08	1.16	0.91	1.01	TENT2	1.01261	0.756249	10
NAGLU	1.02	1.16	1.06	1.07	1.05	1.07	0.58	1.12	1.15	0.64	0.95	NAGLU	1.0126	0.752909	11
SPPL3		1.02	0.92	0.95	1.1	0.93	1.06	1.1	1.02	1.07	0.91	SPPL3	1.0126	0.750955	10
FBXO30		0.77	0.89	1.14	1.04	1.07	0.96	0.87	1.14	0.94	0.99	FBXO30	1.01258	0.758629	10
FCSK		1.43	1.07	0.85	1.02	0.91	1.35	1.06	0.85	1.35	1.07	FCSK	1.01258	0.760162	10
USP10	1.44	1.06	1.08	1.02	0.91	0.94	1.14	0.81	1.12	1.36	0.88	USP10	1.01255	0.753212	11
ZNF720		1.2	1.14	0.99	1.12		0.8	0.95	0.99	0.7	0.97	ZNF720	1.01255	0.778675	9
SNTB1	1.19	1.01	0.94	1.12	0.92	0.99	0.97	0.91	1.4	0.84	0.94	SNTB1	1.01253	0.755081	11
HECTD1		0.95	1.08	0.95	1.01	1.11	0.68	1.29	1.12	0.89	0.9	HECTD1	1.01249	0.763983	10
ZCCHC4	0.88	1.05	1	1.18	1.14		1.09	0.9	0.83	1.01	0.83	ZCCHC4	1.01247	0.7602	10
BHMT	1.2	1.02	1.09	0.82	1.11	0.95	0.91	1.16	1.19	0.86	0.75	BHMT	1.01245	0.759877	11
ECRG4		1.23	0.8	1.1	1.14	0.83	0.68	1.15	1.02	0.86	1.16	ECRG4	1.01245	0.759136	10
CEP41	1.31	0.89	0.88	0.95	1.14	0.92	1.25	0.75	1.1	1.12	0.85	CEP41	1.01245	0.750015	11
SCNN1B	1.1	0.87	1.08	1.02	0.94	1.14	0.92	1.18	1.12	0.84	0.94	SCNN1B	1.01242	0.753255	11
DPM1	1.05	0.95	1.05	1.16	0.85	1.18	1.29	0.97	0.91	1.11	1.14	DPM1	1.0124	0.757965	11
C14orf119		1.03	1.07	1.16	0.86	1.1	0.93	1.13	0.96	0.87	1.36	C14orf119	1.01238	0.76325	10
ANXA2P3	0.88	1.13	1.09	0.94	1.05		1.21	1.09	0.91	0.84	1.13	ANXA2P3	1.01236	0.763357	10
MROH2B		1.57	1.02	0.92	1.03	0.83	0.86	1.06	1.05	1.05	1.12	MROH2B	1.01233	0.766038	10
EID2B		1.1	1.1	1.03	0.91	1.09	1.23	0.96	0.96	1.36	0.9	EID2B	1.0123	0.760469	10
BRD7	1.16	1.31	0.98	0.93	1.03	0.99	0.94	0.8	1.05	1.11	1.06	BRD7	1.01228	0.756456	11
NLRP7		1.01	1.16	1.06	1.1	0.91	0.98	0.86	0.83	1	1.09	NLRP7	1.01224	0.759796	10
FHDC1		1.25	1.06	0.99	1	0.85	0.82	1.13	1.23	0.89	0.95	FHDC1	1.01223	0.758586	10
IGLC1#IGLV@#IGLJ3#CKAP2		0.98	0.89	1.07	1.16		0.75	1.19	0.83	0.96	1.02	IGLC1#IGLV@#IGLJ3#CKAP2	1.01223	0.788909	9
SUCLG1	0.84	1.08	1.05	1.15	0.82	0.95	3.27	1	0.84	1.58	1.01	SUCLG1	1.01219	0.770782	11
NDUFB2	0.8	0.92	0.76	1.05	1.31	0.96	1.61	0.99	0.77	1.18	0.84	NDUFB2	1.01216	0.759633	11
LOC286161		0.83	0.93	0.88	1.01		0.88	1.23	1.4	0.83	0.99	LOC286161	1.01212	0.786446	9
ERICH1	1.15	1.4	1.04	1.01	1.07	1.11	0.97	1.24	0.86	0.65	0.87	ERICH1	1.0121	0.767471	11
DET1	1	0.93	1	0.86	1.22	0.88	1.01	0.72	1.14	1.04	0.98	DET1	1.01209	0.754474	11
PCSK6#LOC100507472	1.09	0.77	0.93	1.05	1.07		0.84	1.12	1.03	0.85	1.02	PCSK6#LOC100507472	1.01208	0.773024	10
RICTOR		0.73	0.93	0.96	1.05	1.14	0.81	1.19	1.1	0.88	1.03	RICTOR	1.01207	0.764563	10
RPS4Y1	0.96	1.44	1.03	1.24	0.9	1.09	0.84	0.93	1.13	0.71	1.07	RPS4Y1	1.01201	0.76277	11
COPS3	0.69	1.28	1.14	1.05	1	1.1	1.15	0.87	0.79	1.1	1.36	COPS3	1.01201	0.764532	11
PHBP19		0.83	1.09	0.82	1.05		1.02	1.25	1.26	0.89	0.83	PHBP19	1.012	0.795507	9
CFD	0.97	0.83	0.94	1.23	1.06	0.9	0.9	0.87	0.91	1.02	1.3	CFD	1.012	0.75882	11
KIR2DS2	1.04	1.12	1.05	1.02	1.12		0.36	1.13	1.02	1.11	0.88	KIR2DS2	1.01193	0.783443	10
B3GNT4	1.08	1.22	1.01	0.92	0.97	1.17	1.3	0.87	1.07	1.07	0.89	B3GNT4	1.01192	0.758335	11
PLCD1	0.99	1.38	1.08	1.07	0.91	0.87	1.32	1.11	1.02	1.26	0.88	PLCD1	1.01192	0.757731	11
C11orf45		0.94	1.01	1.39	1.04	0.79	0.36	1.17	1.13	0.9		C11orf45	1.0119	0.785474	9
C12orf54		1.26	1.06	1.05	1.12	1.01	0.77	0.84	0.8	1.24	0.93	C12orf54	1.0119	0.80115	10
SLC18B1		0.91	1.25	1.48	0.74	0.86	0.74	1.58	1.29	0.74	1.05	SLC18B1	1.01188	0.784541	10
TLR8	0.86	1.28	0.98	1.03	1.1	0.74	0.66	1.05	1.03	0.9	1.48	TLR8	1.01188	0.769509	11
TSPAN8	0.96	1.05	0.76	1.09	1.08	1.28	0.99	0.75	0.97	1.12	1.03	TSPAN8	1.01187	0.77122	11
TMEM104	1.19	1.04	1.08	0.82	0.98	1.03	1.1	1.1	1.19	1.03	0.89	TMEM104	1.01187	0.765842	11
PACSIN2	0.84	1.26	1.01	0.95	0.95	1.12	0.74	1.18	1.15	0.76	1.31	PACSIN2	1.01185	0.767589	11
LOC101927451		0.7	0.95	0.92	1.02		1.13	1.2	1.32	1.09	0.76	LOC101927451	1.01185	0.7897	9
VAV2	1.27	1.2	1.2	0.9	0.91	1.06	1.4	1.37	0.91	1.13	0.75	VAV2	1.01182	0.763589	11
ADAM33		0.96	1.03	0.9	1.06	0.99	0.83	1.38	1.06	0.79	1.01	ADAM33	1.0118	0.76432	10
H2AC17	1.2	1.01	1.01	1.09	0.99	1.23	0.86	0.84	0.95	1.02	0.94	H2AC17	1.01178	0.772924	11
SLC6A12	1.09	1.13	1.06	0.77	1.05	0.96	0.55	1.19	1.36	0.91	1.05	SLC6A12	1.01177	0.786442	11
KCNJ16	0.77	1.22	1.05	1.18	0.94	1.06	1.06	1.08	1.07	0.82	0.96	KCNJ16	1.01172	0.778239	11
MLH3	1.36	0.9	0.98	1.16	0.98	1.02	0.8	1.19	1	0.89	0.87	MLH3	1.01172	0.763599	11
CLDN11	1.28	1.05	1.17	0.89	0.97		1.29	0.81	0.97	1.24	0.97	CLDN11	1.01171	0.791015	10
LOC101929964#LINC01184		0.98	1.06	0.94	1.11		1.05	0.79	1.18	0.84	0.86	LOC101929964#LINC01184	1.01169	0.791545	9
MED11		1.02	1.06	1.14	1.01	1.03	1.01	0.86	0.91	0.93	1.13	MED11	1.01168	0.771922	10
FUT5	0.93	1.11	0.98	1.18	1.02	1.02	1.05	1.02	1.04	0.82	0.87	FUT5	1.01168	0.763907	11
TRAPPC6A	1.25	1.03	0.91	0.88	0.98	1.11	1.58	0.91	1.11	1.05	0.92	TRAPPC6A	1.01166	0.769808	11
TSC1	1	1.11	0.97	0.94	1.06	1.06	0.94	0.98	1.2	0.92	0.8	TSC1	1.01166	0.760978	11
ZEB2	0.75	1.12	1	0.99	1.16	0.9	0.68	0.95	1.11	0.72	1.32	ZEB2	1.01164	0.760733	11
MAN2C1	1.19	0.9	1.1	1.09	0.91	0.82	1.22	1.39	0.97	1.01	1.05	MAN2C1	1.01162	0.769284	11
BDKRB1	1.19	0.96	1.03	0.92	1	0.94	1.05	1.37	0.99	1.29	0.77	BDKRB1	1.01161	0.766685	11
UHRF2		1.07	1.19	1.03	0.8	1.23	1.15	1.01	1.17	0.95	1.03	UHRF2	1.01161	0.774319	10
SEZ6L2	0.96	1.19	0.98	1.15	0.9	1.08	1.45	1.15	0.96	1.04	0.89	SEZ6L2	1.0116	0.766531	11
UNC119B	0.92	1.08	1.09	0.82	0.94	1.18	1.11	1.12	1.03	1.22	1.04	UNC119B	1.01159	0.772871	11
ZNF738		0.99	0.96	1.01	1.05		1.17	0.99	1.12	0.93	0.82	ZNF738	1.01158	0.792884	9
NUMA1	1.16	1.06	1	0.76	1.25	0.92	0.9	1.18	1.06	0.83	0.8	NUMA1	1.01158	0.770233	11
NMNAT1		1.37	0.99	0.8	1.15	1.07	0.79	0.94	1.13	0.76	1	NMNAT1	1.01158	0.778721	10
N4BP2L1	0.94	0.91	0.93	1.03	1.1	1.05	0.75	1	1.17	0.75	1.03	N4BP2L1	1.01157	0.768419	11
PTPN3	1.25	0.99	0.98	0.99	1.04	1.04	1.01	0.96	0.99	0.9	0.98	PTPN3	1.0115	0.770059	11
ATL1		1.13	1.08	1.11	1.06	0.77	0.78	0.76	1	1.01	1.31	ATL1	1.0115	0.775785	10
ZNF610		1.14	0.99	0.86	1.06	1.15	0.96	0.77	1.14	0.92	1.09	ZNF610	1.01149	0.786092	10
RNASEH2C		1.06	0.92	1.19	0.84	1.07	1.65	1.01	0.85	1.34	1.27	RNASEH2C	1.01148	0.781286	10
NCBP3	0.83	1.33	1.02	1	1.01	1.12	1.03	0.95	1.16	0.85	0.87	NCBP3	1.01146	0.778071	11
B3GAT2		1.11	1.15	1	1.02	1.15	0.7	1.23	0.81	0.99	1.03	B3GAT2	1.01144	0.791213	10
POLA1	0.99	0.87	0.83	1.03	1.07	1.23	1.07	1.03	0.98	1.11	0.84	POLA1	1.0114	0.770522	11
TRAPPC13	0.83	0.86	1	1.02	0.99	1.28	1.3	0.98	0.92	1.08	1.02	TRAPPC13	1.01138	0.769892	11
KRAS	1.04	0.73	0.88	0.95	1.06	1.02	0.84	1.16	1.23	0.89	1.02	KRAS	1.01138	0.768405	11
TMEM50B	0.87	1	0.97	1.22	0.9	1.1	0.95	1.18	0.85	1.18	1.24	TMEM50B	1.01137	0.772012	11
SERPINB2	1.18	0.94	0.93	1.1	1.09	0.94	0.93	1.12	0.8	1.07	1.04	SERPINB2	1.01135	0.79771	11
DBF4	1	0.97	0.94	1.06	0.87	1.14	1.41	0.8	1.11	1.59	0.99	DBF4	1.01134	0.779839	11
TPD52	0.82	0.87	0.94	0.91	1.12	1.29	1.65	0.81	0.91	0.93	1.03	TPD52	1.01134	0.776955	11
MAP7D3	1.36	0.91	1.05	1.11	0.89		1.15	1.12	0.96	1.16	0.9	MAP7D3	1.01134	0.78635	10
M6PR	0.92	1.17	1.01	1.11	0.94	0.97	1.16	1.29	0.89	0.94	1.16	M6PR	1.01133	0.775594	11
HMGN3	1.11	0.78	0.95	0.99	1.08	1.01	1.06	0.89	0.99	1.09	1.03	HMGN3	1.01131	0.774907	11
USB1	1.19	1.8	1.05	0.91	0.96	1.26	0.93	1.15	0.91	0.83	0.89	USB1	1.0113	0.780904	11
ZNF426	0.95	0.87	1.07	1.08	0.93	1.13	0.72	0.93	1.08	0.97	1.32	ZNF426	1.0113	0.782733	11
LOC101929819#LINC01001		1.18	0.98	0.92	0.95		1.52	1.05	1.1	1.19	0.87	LOC101929819#LINC01001	1.01129	0.795298	9
LINC02249	0.75	0.88	1.09	0.92	0.99		1.29	1.11	1.08	1.21	0.97	LINC02249	1.01128	0.785642	10
CHN2	0.92	1.17	1.02	0.84	1.03	0.96	1.17	1.11	1.04	1.25	0.94	CHN2	1.01127	0.776252	11
UPF3B	1.07	0.81	0.83	0.91	1.01	1.14	1.24	1.18	0.96	1.23	1.07	UPF3B	1.01126	0.780922	11
PHF20L1	1.1	0.97	0.99	1.04	0.89	1.08	1.32	1.17	1.01	1.18	0.93	PHF20L1	1.01125	0.773193	11
TAF9B	1.28	0.76	0.86	1.26	0.96	1.11	1.13	0.93	0.93	0.96	1.09	TAF9B	1.01123	0.77693	11
ZNF136	1.35	0.9	0.95	0.95	1.21	1.02	0.7	0.87	0.89	0.88	1.05	ZNF136	1.01122	0.778822	11
ZFP41		1.33	1	1.04	1.02	0.88	1.32	1.24	0.94	0.93	0.88	ZFP41	1.01122	0.783358	10
LAMTOR5-AS1		1.09	1.01	1.14	1.05		0.86	0.85	1.09	1.03	0.77	LAMTOR5-AS1	1.01119	0.795604	9
USPL1	1.06	0.78	0.9	0.9	0.98	1.19	0.84	0.83	1.44	0.96	1.12	USPL1	1.01118	0.786413	11
TM4SF20	1.21	0.67	0.88	1.12	1.18	0.88	1.31	1.04	0.9	0.78	0.98	TM4SF20	1.01114	0.781407	11
TEK	1.22	1.28	1.04	1.16	1.09	0.82	0.78	1.18	0.79	0.91	0.99	TEK	1.01111	0.776864	11
ZNF813	1.02	0.76	0.95	1.02	0.93	1.13	0.93	1.03	1.32	0.85	1.07	ZNF813	1.01108	0.788957	11
MVB12A		0.96	1.22	0.81	1	1.02	0.95	1	1.12	0.94	1.14	MVB12A	1.01108	0.784583	10
LOXL1-AS1		1.12	0.94	1.12	0.96		1.21	0.93	0.82	1.11	1.39	LOXL1-AS1	1.01104	0.80121	9
DENND4B	1.27	1.18	0.97	0.96	0.93		1.24	1.33	1.04	1.15	0.76	DENND4B	1.01104	0.793554	10
MICA	0.92	1.01	0.95	1.05	1.12	1.02	0.57	1.17	1.02	0.65	1.28	MICA	1.01102	0.773099	11
ZNF599		1.1	0.94	0.89	1.16	0.93	0.96	0.87	1.14	1.02	0.88	ZNF599	1.01102	0.78521	10
PSMD12	0.92	0.85	1.08	1.15	0.86	1.15	1	0.75	1.13	1.14	1.29	PSMD12	1.011	0.779504	11
CACHD1		1.23	1.01	1.13	0.84	1.09	1.13	0.96	1.02	1.27	1.07	CACHD1	1.01098	0.79282	10
TMEFF1#MSANTD3-TMEFF1	0.86	0.9	0.91	0.92	1.04		1.48	0.91	0.99	1.31	1.14	TMEFF1#MSANTD3-TMEFF1	1.01095	0.79489	10
SERPINA3	0.98	1.24	1	1.15	0.92	1.28	1	0.89	0.94	1.17	0.89	SERPINA3	1.01094	0.789606	11
RTCA	0.86	1.05	1.14	1.17	0.89	1.14	1.02	0.9	0.98	1.07	1.12	RTCA	1.01094	0.780895	11
PSMA3	0.96	1.01	1.04	1.07	0.98	1.06	1.11	0.93	0.9	1.07	1.12	PSMA3	1.01093	0.782857	11
C11orf53		1.08	0.89	0.94	1.2	1.01	1.09	0.91	0.86	0.99		C11orf53	1.01092	0.804581	9
APOL4		1.28	1.15	1.22	1.01	0.93	0.61	0.95	1.09	0.65	1.03	APOL4	1.01091	0.798757	10
LINC02282		1.18	1.01	0.88	1.14		0.92	1.03	0.91	0.95		LINC02282	1.0109	0.819214	8
ATP5PD	1.07	0.94	0.97	1.12	0.9	0.93	2.05	0.86	0.92	1.35	1.12	ATP5PD	1.01089	0.790198	11
MCFD2	0.94	0.87	1.01	1.01	1.01	1.09	0.92	0.81	1.03	1.05	1.27	MCFD2	1.01089	0.782635	11
DGCR6L#DGCR6	0.69	1.29	0.97	0.97	1.11		1.13	1.21	0.83	0.96	1.13	DGCR6L#DGCR6	1.01087	0.795685	10
CZIB	0.91	1.1	1.09	1.18	0.99	0.91	1.04	1.2	1.09	0.91	0.72	CZIB	1.01086	0.784004	11
MAPK1	1.04	1.05	0.88	0.88	1.16	0.96	0.88	0.89	1.22	0.91	0.94	MAPK1	1.01084	0.784236	11
TMEM258	1.15	0.97	1.09	1.17	0.87	0.93	1.22	1.28	0.89	1.03	1.12	TMEM258	1.01084	0.780552	11
IFFO1	0.99	0.88	0.87	1	1.08	0.91	0.98	1.4	1.08	0.96	0.87	IFFO1	1.01083	0.785508	11
NUDT2	0.93	1.21	1.13	1.13	0.9	1.08	1.38	0.92	0.91	1.07	1	NUDT2	1.01082	0.783473	11
VPS9D1-AS1		1.28	1.13	1.01	0.94		1.33	0.92	0.92	1.11		VPS9D1-AS1	1.01081	0.813307	8
NUTF2#NUTF2P4	1	1.08	1.06	0.99	1.16		1.07	0.78	0.9	1.08	0.82	NUTF2#NUTF2P4	1.01081	0.797861	10
TBCK		1.14	1.18	1.29	0.81	1.02	0.81	1.07	1.13	0.94	1.03	TBCK	1.0108	0.795331	10
BDP1		0.82	1.05	0.82	1.2	0.94	0.99	1.06	1.03	0.89	0.95	BDP1	1.01079	0.791115	10
ADAM23	1.02	1.11	1	1.28	1.05	0.82	0.88	1.42	0.89	0.82	0.84	ADAM23	1.01077	0.799654	11
LINC02035		0.82	1.05	0.85	1.02		0.77	1.05	1.22	1.04	1.12	LINC02035	1.01076	0.807693	9
TRAPPC5		0.91	0.93	1.06	0.92	1.03	1.65	0.93	0.99	1.03	1.31	TRAPPC5	1.01072	0.797295	10
NUP54	0.73	1.06	1.17	1.16	0.79	1.21	1.74	0.85	0.83	1.78	1.19	NUP54	1.01072	0.804857	11
SNX15	1.02	1.04	1.05	1	1	0.93	1.57	0.99	1.02	1.14	0.81	SNX15	1.01067	0.782556	11
RDH5		0.82	0.96	0.91	1.06	1.07	1.25	0.84	1.27	0.79	1	RDH5	1.01067	0.794862	10
PIGT	1.08	1.11	0.97	1.12	1.2	0.77	0.61	1.37	0.85	0.73	1.09	PIGT	1.01066	0.792182	11
CXCL9	0.98	1.26	1.06	0.85	0.92	0.95	0.89	0.93	1.35	0.91	1.41	CXCL9	1.01066	0.791017	11
R3HDM2	1.15	0.8	0.86	1.05	0.98	1.18	0.93	1.15	1.32	0.86	0.73	R3HDM2	1.01065	0.787769	11
ZNF512		1.11	0.95	0.78	1.1	1.15	0.72	1.23	1.14	0.94	0.9	ZNF512	1.01064	0.797406	10
TAC1	1.16	0.97	1.12	1.11	0.96	0.91	0.49	1.04	1.16	0.9	1.16	TAC1	1.01063	0.835221	11
CTD-2256P15.2		1.15	1.07	0.96	1.12		0.86	1.12	0.76	0.97	1.09	CTD-2256P15.2	1.01062	0.803513	9
HERPUD2		0.75	1	1.02	1.06	1.07	0.76	0.96	1.16	0.69	1.18	HERPUD2	1.01062	0.792367	10
CREBZF	1.03	0.9	1.01	0.88	0.99	1.2	1.1	1.17	1.11	1.03	0.83	CREBZF	1.01061	0.790273	11
PRKAG2-AS1		0.87	1.08	1.05	0.98		1	1.18	0.96	0.97	1.02	PRKAG2-AS1	1.01061	0.811633	9
MVD	1.14	1.12	0.98	0.85	0.93	0.99	1.75	1.2	1.18	1.31	0.69	MVD	1.01058	0.787986	11
SYK	1.09	1.26	0.91	0.84	0.96	1.07	1.18	1.09	1.19	1.11	0.91	SYK	1.01058	0.793071	11
UBTD2		0.78	0.98	0.82	1.14	1.11	1.2	1.05	0.88	1.15	1	UBTD2	1.01055	0.794336	10
AP3S1	1.01	1.06	0.87	1.12	1.01	1.16	1.11	0.81	0.94	1.23	0.95	AP3S1	1.01054	0.787752	11
IFT22	0.93	1.09	1.02	1	0.86	1.06	1.62	0.99	0.92	1.39	1.3	IFT22	1.01052	0.790395	11
CAPS		0.8	0.98	1.04	1.04	0.73	1.05	1.38	1.04	0.96	1.13	CAPS	1.01052	0.79342	10
TLN2	0.94	1.37	1.02	1.07	0.97	0.97	1.1	1.15	1	1.11	0.8	TLN2	1.01051	0.783688	11
TMEM17		0.91	1	1.01	1.17	1.01	1	0.85	0.9	0.89		TMEM17	1.01046	0.805561	9
PPIP5K1	1.11	0.79	0.93	0.88	1.15	0.91	1.02	0.82	1.29	1.09	0.84	PPIP5K1	1.01041	0.789204	11
LATS2		0.82	1.06	1.12	0.96	1.19	0.62	1.06	0.96	0.84	1.31	LATS2	1.01038	0.800719	10
SP2	1.01	0.87	0.98	0.94	0.93	1.04	1.06	1.16	1.21	1.12	0.96	SP2	1.01036	0.797391	11
SH3BP1	1.22	1.34	1.08	1.02	0.87	0.97	1.13	1.21	1.09	1.1	0.83	SH3BP1	1.01035	0.79872	11
CDC42	0.89	0.89	0.92	1.13	1.14	1.02	1.35	0.69	1	0.87	1	CDC42	1.01035	0.793624	11
NKAIN4		1.31	0.97	1.12	0.99	0.98	1.04	1.09	0.95	0.98	0.94	NKAIN4	1.01032	0.796966	10
B3GAT1	1.07	1.16	1.14	1.06	0.95	0.89	1.06	1	1.07	0.92	1.02	B3GAT1	1.01029	0.792762	11
SYCP2	1.26	1.05	0.98	0.95	1.08	0.9	1.08	0.85	1.09	0.97	0.93	SYCP2	1.01029	0.789067	11
WDR13	0.76	0.76	0.74	1	1.12	1.13	1.07	1.22	0.99	0.94	1.21	WDR13	1.01028	0.794531	11
MIR3191#MIR3190	1.39	1.32	1.15	1.12	0.81		1.74	1.09	0.89	1.08	0.88	MIR3191#MIR3190	1.01028	0.817557	10
ZFP90		0.83	0.92	1.04	1.1	1.07	0.83	1.06	1.01	0.85	1	ZFP90	1.01028	0.798857	10
PAH	1.04	1.03	1.15	0.83	1.1	0.95	0.69	1.17	0.98	1.01	1.03	PAH	1.01028	0.814257	11
TCAM1P		1.01	0.95	1.12	1.02		1.1	0.92	0.94	1.21	0.88	TCAM1P	1.01028	0.806669	9
PHF10	1.06	1.26	0.95	0.91	0.95	0.93	1.08	0.95	1.48	0.98	0.87	PHF10	1.01025	0.796483	11
LHX2	1.3	0.73	1.16	1.11	1.06	0.91	1.05	1.08	0.78	1.02	0.95	LHX2	1.01024	0.79809	11
FST	1.04	0.88	0.96	1.02	0.97	1.16	0.69	1.08	1.15	1.03	0.98	FST	1.01023	0.796406	11
RP11-629O1.2		0.91	0.94	1.19	1		0.87	1.07	1.07	0.85	0.96	RP11-629O1.2	1.01019	0.812067	9
TLR2	0.71	1.32	1.05	1.19	1.03	0.97	0.52	1.15	0.99	0.74	1.36	TLR2	1.01019	0.802388	11
CHRM5	1.32	1.1	1.1	0.95	1.16	0.9	1.13	1	0.83	0.83	0.86	CHRM5	1.01017	0.791056	11
CTC-471J1.2		0.92	1.05	1.05	1.01		0.8	1.04	1.17	0.77		CTC-471J1.2	1.01015	0.835597	8
MAOB	0.79	1.18	0.89	0.98	1.24	1.21	0.63	1	1.03	0.73	0.86	MAOB	1.01013	0.789388	11
HCCS	0.93	0.95	0.93	1.12	0.93	1.08	1.27	1.03	0.89	1.05	1.34	HCCS	1.01012	0.797886	11
EFCAB2	1.05	1.08	1.06	0.92	1.16	1.11	0.98	0.66	0.99	0.84	1	EFCAB2	1.01011	0.801107	11
TECPR2	0.99	0.94	1.03	1.02	1.09	0.89	1.32	0.9	0.9	1.17	0.95	TECPR2	1.0101	0.796749	11
ARHGEF19		0.82	1.13	0.9	0.85	0.98	1.43	1.28	1.07	1.36	1.07	ARHGEF19	1.0101	0.813515	10
KDM6B	1.03	1.4	0.99	0.93	0.99	1	1.3	1.03	1	1.4	0.75	KDM6B	1.01005	0.802677	11
FAH	0.74	0.74	1.02	0.91	1.13	0.98	1.25	0.88	0.98	1.3	1.05	FAH	1.01	0.797726	11
UBXN11		1.19	0.91	0.91	1.06	0.91	1.16	1.11	1.17	1.17	0.74	UBXN11	1.00999	0.800378	10
CDK1	0.82	1.06	0.97	1.07	0.86	1.32	1.81	0.97	0.95	1.3	0.96	CDK1	1.00999	0.809803	11
FKBP1A	0.96	1.36	0.96	0.95	1.13	0.87	1.19	1.14	0.8	1	1.09	FKBP1A	1.00995	0.806751	11
ICAM2	1.12	0.95	1.08	1.07	0.92	0.99	0.92	1.17	1.08	0.77	1.14	ICAM2	1.00994	0.802377	11
STX1A	1.1	1.34	0.97	0.99	1.03	1.05	1	1.29	0.94	0.93	0.77	STX1A	1.00993	0.795396	11
HMGXB3	1.45	1.21	1.07	1.01	0.84		1.3	1.33	1.1	1.04	0.74	HMGXB3	1.00993	0.817881	10
GDPD1		1	1.03	1.1	1.07	0.98	0.76	0.89	1.02	0.9	1.02	GDPD1	1.00991	0.802307	10
PMEL	1.21	0.83	0.97	1.07	0.93	1.27	1.08	1.16	0.93	1.04	0.89	PMEL	1.00991	0.79502	11
TRIR		0.94	0.84	0.89	1.04	1	2.4	0.91	0.89	1.04	1.29	TRIR	1.00985	0.815117	10
PKNOX1	1	0.87	0.84	1.12	1.14	0.91	0.94	0.83	1.05	0.98	1.04	PKNOX1	1.00985	0.800074	11
FAR2P3#FAR2P2		0.93	1.07	1.03	0.97		1.21	1.01	0.92	1.14	1.05	FAR2P3#FAR2P2	1.00984	0.824431	9
GKN1	0.99	1.31	0.76	1.11	1.01	1.25	1.18	0.95	0.96	0.97	0.91	GKN1	1.00984	0.812774	11
PIGX		1.11	1.2	1.09	1.04	1.24	0.69	0.95	0.88	0.68	1	PIGX	1.00977	0.807414	10
TDP1	1.16	1.47	1.06	1.04	0.87	1.02	1.44	1.07	0.99	1.14	0.84	TDP1	1.00977	0.810135	11
SSX1	1.06	0.65	1.01	1.14	1.06	0.84	1.01	1.09	0.96	1.19	0.92	SSX1	1.0097	0.801682	11
DDAH1	1	1.18	0.95	0.95	0.89	1.26	2	0.73	0.99	1.34	1.04	DDAH1	1.00969	0.812583	11
OLMALINC		1.29	0.92	0.81	1.21		1.24	1.03	1.04	0.82	0.78	OLMALINC	1.00969	0.823903	9
RGCC	0.83	1	0.89	1.1	0.94	1.03	1.44	0.81	0.99	1.32	1.29	RGCC	1.00968	0.810621	11
CTD-2165H16.3		0.83	1.03	1.09	1.16		0.54	1.24	0.92	0.74	1	CTD-2165H16.3	1.00965	0.820504	9
SGPP1	1.21	0.97	0.87	0.98	0.98	1.01	1.42	0.79	1.18	1.18	0.92	SGPP1	1.00965	0.809467	11
VPS50	1.21	0.84	0.95	1.22	0.95	0.85	1.11	0.91	1.1	1.04	1.06	VPS50	1.00964	0.80319	11
LMBRD1	0.93	1.11	1	0.94	0.96	1.15	1.12	0.81	1.32	0.92	0.95	LMBRD1	1.00963	0.805647	11
FKSG49	1.12	0.89	1.05	0.88	1.14		0.75	1.29	1.12	0.82	0.73	FKSG49	1.00963	0.825491	10
TSGA10	1.06	1.35	1.15	1.05	0.94	0.73	1.71	0.84	1.19	1.25	0.74	TSGA10	1.00962	0.81354	11
ALDH1A2	1.37	1.22	1.15	1.19	0.92	1.06	0.68	1.21	0.77	1.09	0.95	ALDH1A2	1.0096	0.839253	11
LINC00537		0.84	1.04	0.97	1.16		1.4	1.06	0.91	0.9	0.73	LINC00537	1.00959	0.82453	9
HES4		1.03	1.1	1.08	1.14	0.93	0.84	1.36	0.8	0.65	1.01	HES4	1.00959	0.816171	10
ZNF350	1.1	0.96	0.96	0.97	1.18	0.81	1.01	0.86	1.1	0.8	1.03	ZNF350	1.00955	0.808983	11
C5orf34		0.86	0.84	0.88	0.99	1.26	1.66	0.86	1.13	1.43	0.81	C5orf34	1.00953	0.817504	10
FPGS	1	1.53	1.09	0.99	0.88	0.96	1.37	1.26	1.05	1	0.88	FPGS	1.0095	0.809859	11
ROBO4	1.21	1.1	1.13	1.09	0.95	1.03	0.84	1.09	0.89	0.91	1.08	ROBO4	1.00949	0.812845	11
UBE2N	1.09	1.32	1.04	1.13	0.85	1.11	1.99	0.97	0.83	1.34	0.87	UBE2N	1.00948	0.813074	11
G6PD	0.98	1.24	1.09	0.93	1.01	0.91	0.71	1.4	0.96	1	1.06	G6PD	1.00947	0.809184	11
TSLP		1.07	1.15	1.19	1.02	0.98	0.76	0.99	0.87	0.92	0.97	TSLP	1.00947	0.820216	10
FXYD3	1.14	1.23	0.97	1.07	1.04	0.9	0.99	1.1	0.94	1.17	0.79	FXYD3	1.00943	0.812031	11
FOXQ1		1.21	0.89	1.13	1.01	1.2	0.84	0.86	0.87	1.36	0.92	FOXQ1	1.00943	0.820186	10
TRMT11	1.14	0.8	0.98	1.06	0.97	1	1.08	0.78	1.05	1.2	1.2	TRMT11	1.00941	0.811818	11
SCIN	1.15	1.15	1.11	0.93	1.13	1	0.75	0.81	1.04	0.86	0.9	SCIN	1.00941	0.811202	11
FNDC11	1.04	1.15	0.87	1.01	1.09	1.04	1.35	0.64	1.01	1.21	0.92	FNDC11	1.00938	0.813405	11
CDKN2D	1.01	1.29	0.95	1.08	1.05	0.83	1.4	1.07	0.99	0.88	0.89	CDKN2D	1.00937	0.807197	11
AKAP8L	1.24	0.83	1.03	0.89	1.01	0.92	1.36	1.21	1.12	1.1	0.76	AKAP8L	1.00935	0.810487	11
MAGEF1	1.19	1.06	0.98	0.96	1.02	1.15	1.66	0.87	0.94	1.25	0.67	MAGEF1	1.00934	0.81286	11
GMDS-DT		0.96	1.03	1.12	0.99		0.79	0.81	1.32	0.77	0.97	GMDS-DT	1.00932	0.826768	9
MIA3	1	0.99	0.92	0.92	1.09	0.95	0.86	0.96	1.26	1.02	0.87	MIA3	1.00932	0.812672	11
ZBED1	1	1.02	0.98	1.07	1.12	1.06	0.64	1.09	1.06	0.71	0.91	ZBED1	1.00931	0.806074	11
CAPNS1	1.34	1.16	0.99	1	0.86	0.87	0.95	1.27	1.28	0.99	0.96	CAPNS1	1.00931	0.813411	11
TBC1D10C		1.21	0.94	0.97	1	0.9	1.08	1.01	1.23	0.85	1.03	TBC1D10C	1.0093	0.819487	10
AGAP2-AS1		1.07	1.01	1.21	1.03		1.1	1.06	0.84	0.79		AGAP2-AS1	1.00929	0.843507	8
TAC3	1.39	1.06	0.95	1.17	0.98	1.09	1.02	0.87	1.01	0.9	0.8	TAC3	1.00927	0.813216	11
RPGRIP1L	1.05	1.47	0.92	0.96	0.99	1.1	1.42	0.63	1.02	1.33	0.99	RPGRIP1L	1.00925	0.820164	11
CD79A	1.2	1.16	0.93	0.89	0.85	1.23	1.45	1.08	1.39	1.08	0.72	CD79A	1.00923	0.818391	11
C1orf35	1.17	1.07	0.84	0.93	1.03	1.14	1.58	1.12	0.87	1.11	0.87	C1orf35	1.00917	0.809816	11
LINC00664		1.3	0.98	1.01	0.98		0.79	1.16	0.96	1.13	1.02	LINC00664	1.00913	0.836387	9
TCF7L2	0.74	0.93	0.88	1	1.15	0.97	0.56	1	1.18	0.86	1.28	TCF7L2	1.0091	0.81995	11
ABCB9	1.22	1.52	1.04	0.94	1.01	0.95	0.93	1.2	1.05	0.81	0.84	ABCB9	1.0091	0.812658	11
NME5	0.95	0.95	0.94	1.11	1.02	1.03	1.36	0.66	0.92	1.38	1.07	NME5	1.00909	0.816766	11
UBE2G2	1.11	0.91	0.95	0.92	1.35	0.9	0.67	1.15	0.9	0.7	0.95	UBE2G2	1.00909	0.818132	11
FOXD1	1.01	1.38	1.02	1.33	0.89	1	1.07	0.93	0.93	1.01	1	FOXD1	1.00908	0.822156	11
KIF11	0.88	1.04	0.92	1.03	0.98	1.44	1.03	0.88	1.03	0.98	0.96	KIF11	1.00907	0.821352	11
CSPG4	1.1	0.84	0.93	1.09	1.13	1	0.98	0.87	0.9	0.99	0.95	CSPG4	1.00903	0.820142	11
GTF2I	1.12	1.17	1	0.98	1.11	0.94	1.23	0.92	0.9	1.11	0.81	GTF2I	1.00902	0.816794	11
PYCARD-AS1		1.01	0.94	0.95	1		1.36	0.85	1.25	1.06	0.87	PYCARD-AS1	1.00902	0.837346	9
SLC25A13	0.86	0.85	0.99	1.01	1.03	1.05	1.1	0.8	1.1	1.29	0.94	SLC25A13	1.00902	0.819892	11
ENPP5		0.78	0.93	0.92	1.04	1.2	1.04	0.74	1.2	1.18	0.94	ENPP5	1.00901	0.826196	10
HEXIM2		1.01	0.95	1.22	0.77	1.26	1.16	0.89	1.24	1.12	1.08	HEXIM2	1.009	0.823729	10
HSF1	1.14	0.99	1	0.97	0.94	0.95	1.21	1.2	1.05	1.2	0.89	HSF1	1.00898	0.814712	11
IRAG1-AS1		1.52	1.06	0.88	0.96		0.96	1.12	1.12	1.11	0.86	IRAG1-AS1	1.00896	0.838337	9
LOC729887		1.25	1.03	0.93	0.94		1.2	0.86	1.05	1.21	1.09	LOC729887	1.00895	0.840284	9
BFAR	1.06	0.96	1.05	1.03	0.97	1.02	1.39	0.82	0.92	1.13	1.11	BFAR	1.00894	0.820344	11
SAC3D1	0.87	1.04	1.01	0.96	1.04		1.66	0.82	0.86	1.33	1.08	SAC3D1	1.00893	0.830281	10
TAF11	0.91	1.08	1.15	1.05	1.02	0.87	0.84	0.77	1.1	0.95	1.2	TAF11	1.00891	0.82186	11
WHAMMP2		1.19	1	0.97	1.1		0.92	1.09	0.86	0.95		WHAMMP2	1.00889	0.840761	8
GSTM5	1.14	0.95	0.88	1.15	1.13	0.8	0.93	1.08	0.88	1.15	0.89	GSTM5	1.00887	0.819634	11
MKNK1	0.84	1.15	0.99	1.01	0.98	1.05	0.66	1.36	1.22	0.72	1.05	MKNK1	1.00886	0.823735	11
ZNF207	1.28	1.11	1.01	0.89	1.07	1.07	0.96	0.8	1.01	1.15	0.85	ZNF207	1.00885	0.824202	11
TNNT3	1.27	0.81	0.97	0.96	1.01	0.93	1.08	0.99	1.06	1.1	1.02	TNNT3	1.00885	0.81937	11
BC047484		0.97	0.97	1.06	0.87		1.22	1.12	1.3	1.13	0.83	BC047484	1.00883	0.840752	9
LINC02525		1.03	0.86	0.86	1.26		0.91	0.96	0.89	1.04		LINC02525	1.00883	0.852444	8
PDCD1	1.17	1.17	0.98	0.98	1.04	0.98	0.93	0.97	1.02	0.93	0.98	PDCD1	1.00881	0.817239	11
GALNT1	1.17	0.97	1.1	1.04	0.93	1.33	1	0.92	0.82	0.83	1.33	GALNT1	1.0088	0.822677	11
OAS3	0.77	0.82	0.98	1.09	0.99	0.87	0.76	1.51	1.16	1.02	0.98	OAS3	1.00879	0.82484	11
MAX	0.88	0.68	0.92	0.99	1.26	0.81	0.89	1.08	1.1	0.8	0.99	MAX	1.00879	0.823705	11
PSMD9	0.88	0.9	0.92	0.95	1.14	1.02	1.09	0.91	0.84	1.25	1.14	PSMD9	1.00875	0.825536	11
ELP3	1.09	0.91	1.07	1.07	0.81	1.06	1.32	0.75	1.38	1.33	0.93	ELP3	1.00871	0.837287	11
BCL2L11	1.03	1.22	1	0.89	0.92	1.01	1.27	1.24	1.12	1.25	0.82	BCL2L11	1.00869	0.828947	11
ADGRL3	1.12	1.08	0.91	0.95	1.15	0.99	0.87	1.01	0.82	1.16	0.98	ADGRL3	1.00869	0.826828	11
LOC101928879#ZNF250		0.91	1.06	1.04	1.1		1.12	1.02	0.78	0.8	1.19	LOC101928879#ZNF250	1.00869	0.847697	9
LOC102724275		0.77	0.9	0.82	1.03		1.53	1.03	1.13	1.26	0.97	LOC102724275	1.00869	0.845765	9
KLF6	1.13	1.05	0.99	1.22	0.96	0.86	0.6	1.42	1.02	0.64	1.33	KLF6	1.00864	0.820504	11
GUSBP3#GUSBP9	0.94	0.82	1.04	0.86	1.25		0.83	1.04	1.05	0.85	0.82	GUSBP3#GUSBP9	1.00858	0.837924	10
SSC4D		1.13	1.01	1.17	0.85	1.04	1.29	1.08	1.04	1.05	0.98	SSC4D	1.00857	0.837808	10
HBP1	0.97	0.86	0.92	1.04	0.84	1.24	1.06	0.86	1.4	0.97	1.18	HBP1	1.00856	0.830663	11
COPS6	1.09	0.79	0.8	1.14	1.08	1.01	1.18	0.97	0.97	1.11	0.88	COPS6	1.00855	0.82554	11
NPPA	1.3	0.94	1.03	1.02	0.99	0.86	1.28	1.21	0.94	0.94	0.98	NPPA	1.00854	0.832464	11
SIRT2	1.33	1.09	0.84	1.15	0.9	0.99	1.07	1.1	1.08	1.12	0.9	SIRT2	1.00853	0.833105	11
PWWP2A	1.03	0.56	1.12	1	0.95		1.29	1.25	1.08	0.89	1.02	PWWP2A	1.00852	0.840804	10
LINC01215		1.12	0.99	0.93	0.96		1.12	0.98	1.27	1.02	0.86	LINC01215	1.00848	0.855458	9
SUGT1P4-STRA6LP-CCDC180#CCDC180		1.02	1.15	0.81	1.21		0.77	0.92	0.85	1.14	0.96	SUGT1P4-STRA6LP-CCDC180#CCDC180	1.00848	0.855206	9
PLA2G15	1.12	0.76	0.99	0.97	0.97	0.97	1.3	0.87	1.12	1.12	1.14	PLA2G15	1.00844	0.82973	11
HDHD2		1.04	1.16	0.86	0.92	1.02	1.11	0.98	1.24	1.02	1.04	HDHD2	1.0084	0.832931	10
VPS37A	0.98	1.2	0.92	1.2	1.17	1.12	1.06	0.87	0.61	1.14	0.94	VPS37A	1.00837	0.83179	11
SLK	0.68	0.8	0.99	0.84	1.05	1.09	1.02	1.06	1.13	1.07	1.24	SLK	1.00836	0.831943	11
LOC101929709		0.85	0.9	0.91	1.02		1.16	1.34	1.09	1.13	0.84	LOC101929709	1.00836	0.843541	9
TCF7L1	0.91	1.11	0.96	1.13	0.95	0.87	0.98	1.1	1.23	1.03	0.89	TCF7L1	1.00834	0.831404	11
PLA2G10#LOC100652777	0.97	0.84	0.83	0.93	1.25		0.93	0.97	1.11	0.93	0.77	PLA2G10#LOC100652777	1.00834	0.839187	10
FAM9C		1.29	1.1	0.98	1.06	1.09	0.63	1.03	1.04	0.75	0.96	FAM9C	1.0083	0.870808	10
RP11-73M18.7		1.23	0.98	0.94	1.14		1.35	0.69	0.89	1.12	0.94	RP11-73M18.7	1.0083	0.846299	9
H2BC12	1.06	1.06	1.04	1.09	0.93	1.02	0.92	1.15	0.96	1.11	0.98	H2BC12	1.00828	0.834542	11
EML3	1.27	1.07	1.08	1.09	0.88	0.91	0.96	1.3	1.01	0.92	1.06	EML3	1.00827	0.832769	11
ZRANB1		0.83	0.98	1.24	0.92	0.89	0.86	1.02	1.16	0.97	1.16	ZRANB1	1.00823	0.838641	10
MYCBPAP		1.24	0.91	1.04	1.1	0.89	0.8	0.98	0.97	0.97	1.07	MYCBPAP	1.00822	0.846114	10
NADSYN1	1.09	0.9	0.88	0.98	1.02	1.07	1.12	1.16	0.88	1.05	1.12	NADSYN1	1.00821	0.832672	11
TAOK2	1.33	1.25	1.03	1.17	0.79	0.95	1.61	1.26	1.06	1.11	0.77	TAOK2	1.00821	0.837785	11
UTY	0.93	1.55	1.01	1.35	0.87	1.23	0.73	1.1	1.05	0.66	0.95	UTY	1.0082	0.837198	11
NDUFA11		0.77	0.82	0.98	0.99	1.02	2.54	0.8	0.83	1.33	1.44	NDUFA11	1.0082	0.856551	10
THSD1#MRPS31P5	1.29	1.06	1.11	1.07	0.85		0.76	1.09	1.2	0.84	1.12	THSD1#MRPS31P5	1.00818	0.852096	10
FICD	1.31	0.65	0.99	1.03	1.04	0.88	1.04	1.13	1.06	1.04	0.86	FICD	1.00818	0.836792	11
ASXL2	0.94	1.18	1.1	0.88	0.79	1.21	0.92	1.32	1.34	1.05	1.01	ASXL2	1.00816	0.835063	11
KCNK3	0.96	1.09	0.99	1.11	1.05	0.95	0.98	0.97	1.01	0.94	0.89	KCNK3	1.00815	0.834141	11
EXO5	1.13	0.72	0.74	1.06	1.15	1.04	0.91	1	0.98	0.97	1.08	EXO5	1.00811	0.837971	11
ZNF691		1.15	1.12	1.03	1.02	0.96	0.69	1.2	1.14	0.77	0.84	ZNF691	1.00808	0.839122	10
STX6	0.99	1.05	0.96	1.01	1.08	1.14	0.68	0.99	0.98	0.84	1.04	STX6	1.00807	0.83764	11
TBCA	0.73	0.89	0.93	0.93	1.08	1.09	3.07	0.82	0.8	1.27	1.02	TBCA	1.00804	0.859283	11
ZNF385D	1.2	1.14	1.14	1.21	1.08	0.85	0.67	1.29	0.81	0.68	0.98	ZNF385D	1.00802	0.841981	11
RCHY1	0.7	0.91	0.98	0.97	1.07	1.12	1.2	0.83	0.87	1.31	1.2	RCHY1	1.00801	0.838347	11
FEZ1	0.77	1.1	0.97	0.95	1.05	1.42	0.93	0.93	0.84	1.2	1.01	FEZ1	1.00801	0.838482	11
CCDC189		1.16	0.95	0.93	1.13	0.88	1.13	0.91	0.92	1.2	0.96	CCDC189	1.00801	0.842644	10
TJP2	0.75	1.01	1.01	0.81	1.14	1.15	1.11	0.72	1.25	0.99	0.91	TJP2	1.00796	0.835459	11
CAPN2	1.01	0.9	1.01	1.12	0.91	1.08	0.66	1.29	1.04	0.81	1.3	CAPN2	1.00794	0.8445	11
IL6	0.87	1.16	1.1	1.26	1.08	0.95	0.95	0.95	0.69	1.03	1.07	IL6	1.00792	0.84098	11
ALCAM	1.09	1	1.03	0.84	0.9	0.98	1.62	0.91	1.12	1.32	1.15	ALCAM	1.00792	0.841828	11
MUC7	1	1.03	1.05	1.2	0.91	1.02	0.52	1.16	1.08	1.27	0.91	MUC7	1.00792	0.857745	11
ZKSCAN7	1.34	0.94	1.07	0.88	1.03	0.95	0.96	1.1	1.04	1.06	0.89	ZKSCAN7	1.00788	0.845666	11
LOC102724814		0.78	0.96	1.04	0.92		1.24	1.23	1.11	1.04		LOC102724814	1.00787	0.864634	8
CTF1	1.07	1.18	0.99	1.06	0.93	1.06	1.3	1.17	0.89	1	0.99	CTF1	1.00784	0.843939	11
COA5		0.72	0.93	1.03	1.01	1.08	1.39	0.82	0.99	1.13	1.1	COA5	1.00784	0.848388	10
IRGQ	0.96	1.34	1.1	0.91	1.03	0.86	1.21	1.32	1	1.11	0.73	IRGQ	1.00782	0.842315	11
PRKCE	1.37	0.96	1	1.11	0.98	0.75	1.37	0.91	1.01	1.21	0.9	PRKCE	1.00777	0.846273	11
AFG3L1P		1.23	1.01	0.88	0.92	1	1.03	1.2	1.19	1.05	1.01	AFG3L1P	1.00775	0.852538	10
SLC10A1	1.44	0.95	1.08	1	1.05	1.01	0.68	1.1	0.89	0.98	0.89	SLC10A1	1.00774	0.843308	11
PDZD2	1.14	1.16	0.92	1.04	0.94	1.08	1.15	0.92	1.18	1.02	0.82	PDZD2	1.00773	0.847668	11
RBM12	0.93	1.08	1.14	1	0.82	0.95	2.08	0.8	1.16	1.58	0.95	RBM12	1.00771	0.843866	11
FAM214B	1.01	1.34	0.94	0.96	1.06	1.09	0.89	1.14	0.91	0.91	0.97	FAM214B	1.00769	0.845392	11
TRIM68	1.14	1.06	0.98	0.85	1.06	1.17	0.95	1.06	1.03	0.8	0.97	TRIM68	1.00768	0.845636	11
ANKRD13C		0.87	0.97	1.14	0.85	1.15	1.44	0.83	1.01	1.36	1.11	ANKRD13C	1.00768	0.849948	10
LOC154761		1.13	0.96	0.94	1.02		1.01	0.95	0.95	1.17	1.14	LOC154761	1.00767	0.862753	9
HNRNPA3	1.46	0.88	0.98	0.81	0.99	1	1.03	0.93	1.45	0.91	0.87	HNRNPA3	1.00766	0.845006	11
MED29		1.02	1.19	1.01	0.88	0.97	0.81	0.92	1.3	0.89	1.17	MED29	1.00763	0.84687	10
CLCN5	0.98	1.05	0.94	1.11	0.94	1.04	0.78	1.54	1.02	0.8	1.06	CLCN5	1.00761	0.846538	11
VIT		1.15	1.02	1	1.11	0.95	0.85	1.02	0.92	0.94	0.94	VIT	1.00761	0.853651	10
REPS1	0.98	1.04	1.03	0.99	0.92	1.1	0.97	1.09	1.02	1	1.17	REPS1	1.0076	0.846171	11
TBC1D10B	1.2	1.37	1.1	0.99	0.85	1.12	1.09	1.32	1.01	1.08	0.8	TBC1D10B	1.00756	0.84912	11
SFTPA2#SFTPA1	0.91	1.18	1.03	1.03	1.02		0.96	0.96	1.02	0.9	1.02	SFTPA2#SFTPA1	1.00753	0.84737	10
SF3A1	0.88	1.16	0.99	0.99	1	1.07	1.01	1.12	1.03	1.07	0.84	SF3A1	1.00747	0.848368	11
RAB28	0.86	0.97	0.87	0.94	1.03	1.19	1.25	1.01	0.87	1.25	1.15	RAB28	1.00747	0.849123	11
FAM83G		1.18	1.23	0.86	0.92	0.92	1.55	1.22	0.95	1.13	0.97	FAM83G	1.00743	0.857036	10
NDUFS6	1.03	0.88	0.97	1.07	0.96	1.01	0.99	1.33	0.99	0.84	1.14	NDUFS6	1.00741	0.854425	11
FBXL4	0.92	1	1.18	1.05	0.89	1.01	1.26	0.79	1.22	1.09	0.95	FBXL4	1.0074	0.856517	11
MARCHF6	1.5	0.89	1.06	0.9	0.97	0.92	0.99	0.99	1.15	1.16	0.87	MARCHF6	1.00735	0.851979	11
CRMP1	1.28	1.11	0.9	1.14	0.97	1	1.31	1.1	0.86	1.1	0.86	CRMP1	1.00735	0.854367	11
RLF	0.84	0.97	1.01	0.98	1.03	1.37	0.53	0.87	1.02	1.03	1.16	RLF	1.00729	0.853766	11
NDUFS7	0.93	0.79	0.98	1.06	0.97	0.92	1.91	1.16	0.84	1.33	0.98	NDUFS7	1.00727	0.855373	11
TXNDC17		1.19	0.99	1.01	0.97	1.08	1.32	0.78	0.87	1.2	1.21	TXNDC17	1.00727	0.861906	10
ZSWIM8	1.32	0.93	1.04	0.83	0.93	1.07	0.85	1.46	1.13	1.04	0.92	ZSWIM8	1.00727	0.856321	11
MYOD1	1.41	1.32	1.15	0.82	0.87	0.82	1.1	1.09	1.32	1.03	0.99	MYOD1	1.00719	0.860438	11
SLC4A4	0.95	1.27	0.98	0.88	1.07	1.03	0.95	0.91	1.21	0.91	0.87	SLC4A4	1.00717	0.854018	11
PDCL	0.8	0.94	0.97	0.94	1.25	0.91	1.28	0.76	0.93	0.92	1.06	PDCL	1.00714	0.8539	11
MYCN	1.02	1.5	1.12	1.03	1.12	1.01	1.14	0.99	0.69	1.06	0.81	MYCN	1.00712	0.857895	11
SUPT4H1	1.03	0.98	0.97	1.11	0.95	1.09	1.03	0.97	1.05	0.81	1.1	SUPT4H1	1.00711	0.855408	11
AX747730		0.94	1.05	0.85	1.07		1.06	1.08	0.95	1.03	1.05	AX747730	1.00711	0.86899	9
ANP32B	1.06	1.13	0.91	0.81	1.28	1.05	0.99	0.82	0.97	0.95	0.82	ANP32B	1.0071	0.85997	11
U91328.2		0.97	0.91	1.2	0.92		1.23	0.86	1.05	1.07	1.09	U91328.2	1.00708	0.869952	9
LYPLA1	0.87	1.15	1.02	1	1	1.14	1.34	0.82	0.95	1.26	0.87	LYPLA1	1.00707	0.856754	11
ANXA2P2	0.74	1.08	0.95	1.05	1.19		0.62	1.2	0.84	0.79	1.21	ANXA2P2	1.00707	0.866258	10
HHAT	1.07	1.06	1.21	1.06	1.01	0.89	0.71	1.06	0.89	1.05	1.05	HHAT	1.00706	0.85902	11
LINS1	0.93	1.13	1.07	1.1	0.93	1.04	0.78	1.04	1.03	0.92	1.14	LINS1	1.00701	0.858529	11
SCN7A	1.17	1.08	1.04	1	1.02	1.12	0.74	0.73	0.97	1.17	1.06	SCN7A	1.00698	0.865071	11
ACSF3		1.24	1.05	0.78	1.11	0.79	2.04	0.87	0.97	1.4	0.84	ACSF3	1.00697	0.869613	10
CAPN7	1.03	0.94	1.09	0.98	0.93	1.23	1.25	0.77	0.94	1.25	1.08	CAPN7	1.00696	0.857322	11
PNISR	1.04	1	0.97	0.88	1.07	0.95	1.06	1.09	1.16	0.88	0.9	PNISR	1.00695	0.861147	11
TRIM66	1.48	1.1	1.02	0.85	1.08		0.69	1.43	1.05	0.78	0.78	TRIM66	1.00693	0.87277	10
AP4S1	1.24	1.24	1.02	1.12	0.98	0.85	1.31	0.83	1	1.04	0.9	AP4S1	1.00692	0.861553	11
PZP	1.06	0.71	0.89	1.02	1.08	1.01	1.03	1.07	0.88	1.37	0.95	PZP	1.0069	0.857028	11
SOX11	1.53	1.61	1.12	0.68	1.09	0.88	0.94	0.94	1.15	0.67	1.14	SOX11	1.00688	0.881604	11
PHKG2	1.4	0.87	0.92	0.85	1.03	0.87	1.02	1.12	1.13	1.11	1.01	PHKG2	1.00678	0.862241	11
TBC1D16	0.81	0.99	1.01	1.25	1.06	1	0.71	0.91	0.86	0.93	1.22	TBC1D16	1.00677	0.863452	11
DRG2	1.15	1.16	1.07	0.97	0.99	1.09	1.04	1.08	1.01	0.92	0.81	DRG2	1.00677	0.86315	11
TCAP	0.99	0.94	0.93	0.91	0.97	1.01	1.21	1.17	1.14	1.12	0.95	TCAP	1.00676	0.859442	11
FBXO6		1.09	0.97	0.97	1.1	0.91	0.75	1	0.88	0.84	1.5	FBXO6	1.00675	0.871485	10
NUP155	0.94	0.96	1.03	0.98	0.91	1.13	1.45	1.04	0.88	1.38	1.09	NUP155	1.00675	0.867734	11
RNF139	0.79	0.73	0.85	1.23	0.99	1.08	1.76	0.74	0.88	1.35	1.2	RNF139	1.00674	0.876675	11
RCC2		0.84	0.89	0.9	1.11	0.92	0.96	1.21	1.05	1.1	0.96	RCC2	1.00667	0.869238	10
ADH1C	1.04	1.11	0.98	1.17	0.92	1.01	0.87	0.95	1.11	0.99	1.01	ADH1C	1.00665	0.869227	11
ROM1	0.93	1.1	1.07	1.2	0.9	0.94	1.39	1	0.95	1.07	0.99	ROM1	1.00662	0.870087	11
ZBTB7C	0.96	0.8	0.99	0.95	1.08		0.93	1.18	0.96	0.93	1.08	ZBTB7C	1.00659	0.876795	10
TNFRSF10C#LOC254896	1.17	1.11	0.94	1.23	0.93		0.9	1.14	1.03	0.75	1	TNFRSF10C#LOC254896	1.00658	0.873683	10
RP11-774O3		0.98	1.11	0.85	0.85		1.19	1.15	1.21	1.43	0.98	RP11-774O3	1.00657	0.884335	9
ELOC	0.85	0.92	0.99	1.17	0.88	1.24	1.69	0.81	0.75	1.24	1.49	ELOC	1.00657	0.869496	11
IGHA2#IGH	0.93	0.88	0.92	0.86	1.07		0.9	1.1	1.04	1.21	1.09	IGHA2#IGH	1.00657	0.877904	10
GTSE1	1.1	0.73	0.97	0.92	1.08	1.22	0.91	1.28	1.02	0.85	0.78	GTSE1	1.00655	0.868188	11
IL13RA2	0.84	0.93	1.27	1	1.08	1.16	0.52	0.9	0.85	1.14	1.07	IL13RA2	1.00651	0.893968	11
APC	1.05	0.91	1.02	0.94	1.01	1.24	1.11	1.1	0.87	1.41	0.74	APC	1.0065	0.871012	11
CCZ1B	1.09	0.75	0.9	1.09	0.95	1.13	0.83	1.37	1.28	0.85	0.76	CCZ1B	1.0065	0.871217	11
GSE1	1.14	1.05	1.01	0.84	1.05	1.12	1.02	0.92	1.03	1.12	0.87	GSE1	1.00648	0.869923	11
RNF20		1.11	1.04	0.86	1.11	0.88	0.77	1.13	1.01	0.88	1.13	RNF20	1.00648	0.8728	10
ZNF718		0.9	0.91	1.04	1.02	1.28	0.87	0.76	0.99	1.21		ZNF718	1.00645	0.879709	9
FLVCR1-DT		1.09	1.08	1.07	0.93		1.3	1	0.86	1.38	0.91	FLVCR1-DT	1.00644	0.883975	9
S100A7	1.26	0.82	0.96	1.04	0.92	1.07	0.82	1.06	1.07	1.09	1.07	S100A7	1.00642	0.877648	11
LINC01539		1.46	1	0.97	1.12		0.62	1.23	0.87	0.81	1	LINC01539	1.00641	0.885913	9
MINK1	1.15	1.38	1.17	0.91	1.01	1.08	0.66	1.45	0.94	0.83	0.8	MINK1	1.00641	0.873365	11
ZNF557	1	1.03	1.14	1.13	0.89	1.08	1.14	0.97	1.06	1.08	0.81	ZNF557	1.00638	0.870269	11
GLYR1#SEPTIN6	1.03	0.99	1	0.87	1.17		0.74	0.95	0.99	0.94	1.04	GLYR1#SEPTIN6	1.00632	0.878238	10
KIRREL2		1.26	1.03	1	1.1	1.04	0.99	1.12	0.69	1.01	1.04	KIRREL2	1.0063	0.878863	10
CLCN3	0.73	0.89	0.91	1	1.01	1.06	1.43	0.91	0.93	1.67	0.99	CLCN3	1.00627	0.873751	11
BHLHB9	1.19	1.17	1.06	0.88	0.86	1.09	0.99	1.2	1.2	0.86	1.13	BHLHB9	1.00627	0.872634	11
LINC01949	1.26	0.9	0.95	0.9	1.42		0.28	1.05	1.07	0.67	0.82	LINC01949	1.00624	0.894077	10
PEBP4		1.2	1.11	0.87	1.1	0.94	0.94	0.93	1.17	0.82	0.85	PEBP4	1.00623	0.87978	10
HSD17B10	1.02	0.81	0.8	1.1	0.93	1	1.7	1.31	0.85	1.5	1.04	HSD17B10	1.00618	0.881261	11
AF131215.4		0.88	0.96	0.72	1.24		1.18	0.79	1.07	1.03		AF131215.4	1.00618	0.89827	8
ZNF780B	1.13	0.88	1.13	0.67	1	1.19	1.03	1.06	1.29	0.94	0.94	ZNF780B	1.00618	0.885569	11
PLA2G2A	0.9	1.05	0.89	0.93	1.18	1.02	1.16	0.82	0.92	0.92	1.15	PLA2G2A	1.00616	0.877539	11
RP11-111M22.3		1.21	1.04	1.19	0.97		1.14	0.87	0.87	1.29	0.84	RP11-111M22.3	1.00614	0.889355	9
ZNF12	1.12	1.05	1.01	0.91	0.85	1.18	1.43	0.92	1.13	1.2	1	ZNF12	1.00613	0.873945	11
XRCC5	1.05	1.11	1	1.05	1	1.1	0.92	1.07	0.84	0.86	1.19	XRCC5	1.00613	0.878631	11
MRPS33	1.29	0.91	0.87	0.93	1.09	1.05	1.43	0.87	0.83	1.13	1.04	MRPS33	1.00612	0.877608	11
CTCF	1.11	0.84	0.99	0.94	1.07	0.96	0.89	0.93	1.09	1.03	0.98	CTCF	1.00611	0.87579	11
MIR6734#ELOVL1	0.64	1.02	0.94	1.22	0.97		1.2	1.12	0.83	1.05	1.37	MIR6734#ELOVL1	1.00609	0.886153	10
ZBTB10	0.84	0.79	0.95	0.81	1.12	1.04	1.25	1.05	1.06	0.91	1.14	ZBTB10	1.00609	0.874534	11
C1QTNF3	1.22	1.28	0.93	1.05	0.84	0.92	0.94	0.92	1.3	1.05	1.22	C1QTNF3	1.00605	0.876872	11
ATP5PB	0.99	1.05	0.97	1.13	0.86	1.1	1.3	0.76	1.14	1.11	1.13	ATP5PB	1.00602	0.88061	11
CBLN3		0.79	0.94	0.88	1.05	0.92	1.26	1.13	1.09	1.15	0.94	CBLN3	1.00602	0.881527	10
LRRC56		1.05	1.07	0.97	0.84	1.15	1.17	0.85	1.07	1.33	1.19	LRRC56	1.00601	0.885367	10
CTNNBL1	1.01	1.06	0.92	1.04	0.91	1.02	0.87	1.2	1.09	1.08	1.12	CTNNBL1	1.00598	0.878988	11
LINC02532		1.05	1.18	0.85	1.09		1.24	1.04	0.93	0.86	0.91	LINC02532	1.00597	0.896229	9
LEPROTL1	0.83	0.95	0.96	1.11	1.11	0.96	0.7	0.89	0.97	0.8	1.35	LEPROTL1	1.00597	0.877104	11
TPM2	1.05	0.92	1.12	1.12	0.96	0.8	1.04	1.11	0.92	1.05	1.17	TPM2	1.00594	0.882704	11
TCF15	1.09	1.08	0.95	1.17	0.93	0.97	1.26	0.98	1	1.19	0.85	TCF15	1.00591	0.882511	11
KIF5A	1.11	1.37	1.09	0.91	1.02	0.97	0.98	1.31	0.93	0.99	0.79	KIF5A	1.00588	0.879777	11
APLF		1.38	1.12	0.88	1.05	1.02	0.96	1.11	0.8	0.93	1.17	APLF	1.00588	0.889423	10
PMPCB	1.11	0.97	0.98	0.98	0.97	1.13	1.36	0.78	1.18	1.24	0.7	PMPCB	1.00586	0.885298	11
TRIQK		0.9	1	1.04	1.05		1.05	0.85	0.96	1.03	1.04	TRIQK	1.00585	0.89424	9
GALR3	1.08	1.25	1.03	1.06	0.84	0.99	1.42	1.2	1.15	1.18	0.74	GALR3	1.00584	0.882032	11
YWHAZ	1.09	1.07	0.85	0.86	1.28	1.07	0.91	1	0.85	0.9	0.94	YWHAZ	1.00581	0.89058	11
CST6	1.16	1.04	0.86	0.93	1.16	0.96	1.46	0.7	0.85	1.37	0.96	CST6	1.0058	0.882485	11
KRT9	1.14	1.12	1.09	0.78	1.28	0.9	1.11	0.98	0.79	0.93	0.93	KRT9	1.00578	0.900436	11
ANKRD10-IT1	1.07	0.96	1	0.91	1.03		0.76	1.39	1.16	0.79	0.91	ANKRD10-IT1	1.00576	0.891164	10
LOC100507535		0.99	1.01	0.81	1.11		0.59	1.05	1.36	0.75		LOC100507535	1.00576	0.903356	8
HMGCL	0.98	1.07	1.03	1.11	0.93	1.04	0.7	0.91	1.3	0.83	1.02	HMGCL	1.00575	0.885746	11
SF3B4	1.15	1.36	1.11	1.03	0.9	1.14	0.77	1.27	1.03	0.78	0.9	SF3B4	1.00575	0.88228	11
SOX21	1.32	0.88	0.93	0.93	1.05	0.99	1.22	0.91	0.99	1.15	0.92	SOX21	1.00571	0.88542	11
CYSTM1		1.1	1.03	1.08	0.9	1.01	1.07	0.94	0.99	0.97	1.36	CYSTM1	1.00569	0.89163	10
RP1-228H13.5		0.91	1.08	1.03	1.05		0.53	1.1	1.1	0.97	0.89	RP1-228H13.5	1.00568	0.894373	9
TRIM78P		0.99	0.97	0.8	1.23		0.92	1.26	0.85	1	0.9	TRIM78P	1.00567	0.898978	9
RELA	1.13	1.07	0.87	0.96	1.07	0.96	0.94	1.19	1.05	1.08	0.81	RELA	1.00565	0.884522	11
FANCM		0.77	0.93	0.92	1.13	1	1.5	0.82	0.97	1.06	0.99	FANCM	1.00564	0.890984	10
FAM111A	1.11	0.97	0.92	1.18	0.92	0.92	0.6	1.23	1.32	0.72	1.13	FAM111A	1.00564	0.886454	11
SCCPDH	1.01	1.16	1.11	1.15	0.86	1.16	1.07	1.16	0.93	1.23	0.76	SCCPDH	1.00564	0.887875	11
ANKRD26	1.16	0.94	1.03	0.93	0.9	1.11	1.56	0.84	1.04	1.35	0.94	ANKRD26	1.00563	0.888482	11
DNAJC8	0.82	0.88	0.95	0.98	0.98	1.21	1.48	0.84	0.87	1.33	1.22	DNAJC8	1.00562	0.889655	11
UXS1	1.08	0.94	1	1.16	0.92	1.12	0.91	0.92	0.89	0.98	1.32	UXS1	1.00562	0.885414	11
DNAL1		1.01	1.01	0.73	1.14	1.08	1.09	0.94	1.07	0.94	1.01	DNAL1	1.00561	0.890618	10
PHC3	1.14	0.69	1.12	0.91	0.98	1.01	0.66	1.15	1.32	0.76	1.09	PHC3	1.00561	0.886244	11
MSS51		0.77	0.97	0.89	1.09	0.94	0.72	1.23	1.3	0.92	0.84	MSS51	1.0056	0.890118	10
ISCA2		0.97	0.94	0.98	0.97	1.03	1.47	0.87	1	1.12	1.15	ISCA2	1.0056	0.88996	10
PSMB6	0.82	1.59	1.12	0.9	0.99	1.19	0.87	0.94	0.97	0.92	1.06	PSMB6	1.00559	0.886956	11
TMEFF2		1.74	1.24	1.05	1.11	0.85	0.81	0.85	0.87	0.78	0.94	TMEFF2	1.00559	0.882846	10
NRAP	1.2	0.9	1.04	0.88	1.05	1.03	0.96	0.91	1.13	0.87	0.97	NRAP	1.00557	0.889456	11
CEBPE	1.15	1.11	1.07	1.21	0.96	1.05	1.13	1.05	0.84	0.9	0.86	CEBPE	1.00554	0.887899	11
MAP3K5	1.14	1.09	1.09	1.06	1.01		0.65	1.07	0.89	0.72	1.35	MAP3K5	1.00553	0.893985	10
SAP18	1.1	0.87	0.96	1.07	0.99	1.12	0.98	0.89	1	0.97	1.05	SAP18	1.0055	0.891576	11
RFX1	1.08	1.14	1.03	0.94	0.88	1.01	1.3	1.13	1.16	1.1	0.91	RFX1	1.00547	0.892259	11
ARHGEF26	0.94	0.92	1.07	0.85	0.96	1	1.42	1.04	1.14	1.08	1	ARHGEF26	1.00546	0.889159	11
NRCAM	0.82	0.84	0.97	1.1	1	1.19	1.17	0.97	1.1	1.11	0.7	NRCAM	1.00541	0.890634	11
BCL2L1	0.9	1.07	0.94	0.79	1.13	1.08	1.35	0.97	1.03	0.93	0.94	BCL2L1	1.00534	0.893463	11
GADD45A	0.91	1	1.02	1.02	0.91	1.14	1.03	0.95	1.07	1.2	1	GADD45A	1.00533	0.894641	11
ZNF720#CLUHP3		0.97	1.03	0.89	1.06		1.08	1.05	1.16	0.81	0.89	ZNF720#CLUHP3	1.00532	0.904151	9
C2orf68	1.11	0.86	0.99	0.89	1.02		1.06	0.98	1.3	0.85	0.91	C2orf68	1.00531	0.897284	10
PDIA4	0.96	1.2	1.11	0.9	1	0.87	1.11	1.19	0.95	1.22	0.95	PDIA4	1.00527	0.892875	11
PHF8	0.94	0.82	0.78	0.95	1.08	1.06	1.09	1.34	1.03	1.33	0.76	PHF8	1.00526	0.895234	11
MXD3	0.98	0.83	0.86	0.84	1.18	1.07	1.66	0.88	0.89	1.24	0.9	MXD3	1.00526	0.891182	11
SNAP47		1.13	1.05	1.02	0.97	0.81	1.24	0.99	1.08	0.99	1.08	SNAP47	1.0052	0.896592	10
APBB1	1.1	0.99	0.93	1.09	0.94	0.8	1.31	1.14	1.21	0.85	1.01	APBB1	1.00519	0.896301	11
WDFY2		1.12	1.03	1.12	0.94	1.06	0.58	1.18	1.02	0.81	1.21	WDFY2	1.00516	0.900077	10
CASR	1.22	1.4	1	0.95	1	1	1.12	1.1	0.93	1.02	0.82	CASR	1.00516	0.892057	11
KPNA6	1.09	1.15	1.05	0.96	0.97	0.92	0.81	1.13	1.12	0.98	0.98	KPNA6	1.00513	0.896123	11
KLF4	0.75	0.88	0.89	1.09	1.08	1.06	0.66	0.9	1.11	0.86	1.31	KLF4	1.00511	0.89466	11
CLDN18	1.12	1.32	1.02	1.08	0.99	0.86	1.1	0.94	1.02	0.89	1	CLDN18	1.0051	0.89257	11
PIFO		0.77	1.01	1.03	1.11	1.07	0.79	1.05	0.9	1.07	0.89	PIFO	1.00509	0.900389	10
NLGN4Y	0.93	0.99	0.99	1.17	1.01	1.19	1.02	1.05	0.98	0.71	0.85	NLGN4Y	1.00507	0.894237	11
TNMD	1	1.03	0.82	1.26	1.13	1	0.73	1	0.94	0.93	0.83	TNMD	1.00507	0.901324	11
LOC283588		0.85	1.24	0.96	0.98		0.64	1.27	1.2	0.69		LOC283588	1.00506	0.915505	8
ASS1	1.02	1.38	0.99	1.06	0.95	1.34	0.82	0.81	1.11	0.91	0.84	ASS1	1.00505	0.898907	11
DYNLT1	0.65	1.09	1.11	1.24	0.93	0.99	0.63	1.1	1.02	0.82	1.5	DYNLT1	1.00503	0.901522	11
PRPS1	0.99	0.85	0.78	1.04	1.04	1.22	1.24	1.02	0.8	1.32	1.06	PRPS1	1.00499	0.900352	11
ZAP70	1.28	0.96	0.96	1.05	1.01	0.8	0.88	1.13	1.06	0.96	1.05	ZAP70	1.00497	0.898664	11
SEC22B	0.79	0.78	0.94	1.09	1.15	0.89	0.63	1.19	1.08	0.75	1.17	SEC22B	1.00492	0.901901	11
RUNDC1		1.19	1.13	0.98	0.96	0.95	0.89	0.9	1.26	0.94	0.88	RUNDC1	1.00492	0.90281	10
SCOC		1.36	1.14	0.98	0.91	1.08	1.6	0.92	0.81	1.11	1.11	SCOC	1.0049	0.904705	10
GRAP2	1.03	1.2	1.12	1.03	1.05	0.87	0.8	1.09	1.05	0.68	1.01	GRAP2	1.00488	0.899443	11
TMEM144	0.95	0.91	0.99	1.15	1.12	1.11	0.54	0.89	0.9	0.77	1.21	TMEM144	1.00488	0.904577	11
PADI1	1.26	1.44	1.05	0.97	0.97	0.89	1.32	1.02	1.03	1.06	0.74	PADI1	1.00484	0.902256	11
UTRN	1.19	0.99	0.95	1.2	0.96	0.82	0.6	1.29	1.11	0.79	1.17	UTRN	1.00484	0.901602	11
SERPINB8	1.21	1.27	1.12	1.14	0.96	0.78	0.75	1.19	0.85	0.91	1.26	SERPINB8	1.00483	0.903333	11
IGHG1	0.79	0.6	0.86	1.05	1.09		1.17	0.94	1.24	1.01	0.91	IGHG1	1.00482	0.900681	10
UROD	0.76	0.74	0.96	1	1.03	1	1.33	0.77	1	1.17	1.4	UROD	1.00482	0.905576	11
CRYL1	0.76	1	0.97	1.2	1.11	1.12	0.58	1.04	0.92	0.67	1.2	CRYL1	1.00477	0.903	11
NKRF	1.23	0.81	0.95	1.01	1.11	1.08	1.12	0.92	0.71	1.25	1	NKRF	1.00477	0.905577	11
METTL9	1.22	1.31	0.94	1.01	0.76	1.5	1.81	0.85	0.82	1.68	1.08	METTL9	1.00475	0.912379	11
LOC730098		0.77	0.89	1.18	0.91		1.32	1.02	0.99	1.31	1.04	LOC730098	1.00474	0.912686	9
FLII	0.89	1.23	0.96	1.01	1.06	0.88	0.77	1.25	1.06	0.92	0.94	FLII	1.00472	0.903955	11
COL23A1		0.84	0.86	0.95	1.19	1.06	1.01	1.05	0.85	1.13	0.87	COL23A1	1.00468	0.907437	10
WDR62	1.32	1.02	1.02	1.02	0.93	1.02	1.38	1.36	0.88	1.06	0.78	WDR62	1.00466	0.905501	11
ARHGEF9	1.24	0.85	0.68	1.02	1.1	0.97	1.26	1.07	1.1	1.26	0.71	ARHGEF9	1.00466	0.90581	11
LOC102724561		0.96	1.08	0.8	1.14		1.03	1.18	1.02	0.78	0.89	LOC102724561	1.00463	0.914048	9
GIMAP5#GIMAP1-GIMAP5	0.92	1.1	1.04	1.07	1.01		0.7	1.04	0.98	0.81	1.24	GIMAP5#GIMAP1-GIMAP5	1.00462	0.913073	10
RPA2	0.72	1.16	1.04	0.96	0.96	0.92	1.17	1.05	1.09	1.38	0.96	RPA2	1.00459	0.909454	11
ANKMY1	1.13	1.12	1.04	1.01	1.12	0.68	0.96	1.28	0.93	1.02	0.87	ANKMY1	1.00457	0.904682	11
PHACTR4	1.18	0.76	0.96	1.03	0.84	1	0.85	1.29	1.36	1.08	0.97	PHACTR4	1.0045	0.914048	11
GPALPP1	0.97	1.08	0.92	1.13	0.94	1.17	1.21	1	0.97	0.98	0.94	GPALPP1	1.0045	0.910072	11
ATP6V1FNB		0.67	0.88	0.89	1.03		1.47	1.03	1.1	1.3	0.94	ATP6V1FNB	1.00444	0.915729	9
SPATA6L	0.78	0.95	1.18	1.14	1.01	0.84	1.08	1.1	0.95	1.15	0.87	SPATA6L	1.00441	0.909248	11
ANKRD45		0.9	1.2	1.12	0.95	0.93	1.08	1.02	0.93	1.22	0.86	ANKRD45	1.00441	0.915564	10
DOK2	0.81	1.1	1.04	1.05	0.96	0.97	0.86	1.07	1.05	0.87	1.32	DOK2	1.00439	0.912806	11
ZBTB34		0.75	1.08	0.9	1		1.21	0.78	1.24	0.94	1.11	ZBTB34	1.00439	0.92058	9
PSMB10	0.94	1.24	1.08	1	0.93	0.84	0.92	0.85	1.2	0.96	1.38	PSMB10	1.00438	0.911951	11
MDK	1.05	1.07	1.12	1.07	1.02	0.91	0.92	0.99	1.04	0.76	0.97	MDK	1.00436	0.911337	11
LINC00476		1.32	0.99	1.04	0.86		1.56	0.92	1.06	1.32	0.94	LINC00476	1.00435	0.924023	9
CYB561	0.94	1.04	1.13	1.12	1.04	1.11	0.46	1.31	0.88	0.72	1.07	CYB561	1.00422	0.917796	11
DHRS4L2#DHRS4	0.95	1.07	0.9	0.97	1.19		0.91	0.97	0.88	0.78	1.12	DHRS4L2#DHRS4	1.00421	0.916827	10
PSME3IP1	1.31	0.98	0.97	0.82	1.03	1.02	1.37	1.03	1.05	1.05	0.82	PSME3IP1	1.0042	0.913425	11
CTB-50L17.7		0.81	0.91	0.93	1.08		1.07	1.16	0.98	0.85	1.13	CTB-50L17.7	1.0042	0.92197	9
OSCP1		0.74	0.94	1.01	1.1	1.13	1.27	0.99	0.68	1.37	1.06	OSCP1	1.00414	0.918372	10
NSL1	0.93	0.83	0.94	1.05	0.96	1.21	1.25	0.84	0.95	1.15	1.11	NSL1	1.00412	0.915211	11
AP5S1	0.96	1.04	1.07	1.16	1.1	1.09	0.81	0.92	0.82	0.84	0.92	AP5S1	1.00412	0.916424	11
FAM89B	1	1.15	0.96	0.86	1.13	0.93	1.37	1.08	0.81	1.02	1.08	FAM89B	1.0041	0.917559	11
SIX1	1.28	1.1	1.16	0.84	1	1.07	0.92	1.04	0.91	1.12	0.93	SIX1	1.00409	0.919303	11
SLC9A8	0.99	0.94	0.9	0.85	1.19	0.96	0.72	1.23	1.05	0.83	1	SLC9A8	1.00409	0.915372	11
LOC101927166		0.84	0.97	0.78	1.28		0.68	1.14	1.04	0.73		LOC101927166	1.00408	0.930171	8
POLR2J3#POLR2J	1.05	0.76	0.96	0.94	1.1		1.01	1.14	1.09	0.87	0.82	POLR2J3#POLR2J	1.00406	0.923746	10
LINC00342	1.16	0.79	0.95	0.91	1.1		0.88	1	1.08	0.9	1	LINC00342	1.00403	0.923284	10
ELK4	1.09	0.94	1	1.01	1.08	0.91	0.89	0.99	1.1	0.85	0.91	ELK4	1.00403	0.916517	11
H2AB3#H2AB2#H2AB1	0.81	0.84	1.01	1.28	0.99		1.19	1.26	0.77	1.2	0.87	H2AB3#H2AB2#H2AB1	1.00402	0.924055	10
MS4A6E		1.12	0.89	1.22	1.06	0.9	0.79	0.96	0.81	1.26	1.06	MS4A6E	1.00401	0.926112	10
RABAC1	1.19	0.82	0.89	0.9	1.11	0.86	1.48	0.95	0.91	1.12	1.14	RABAC1	1.00401	0.917469	11
PTAR1		1	1.03	0.9	1.01		1.07	0.82	1.22	1.01	0.96	PTAR1	1.004	0.926514	9
ATXN7	1.29	1.09	0.97	1.01	1.07	1.05	0.59	1.11	1	0.77	0.93	ATXN7	1.004	0.918898	11
H2BC11	1.38	1.06	1.03	1.05	1.05	0.93	1.07	1	0.72	1.19	0.96	H2BC11	1.00399	0.920425	11
PPHLN1		0.73	0.96	0.98	1.07	0.98	1.14	0.82	1.03	1.13	1.05	PPHLN1	1.00397	0.921836	10
XRCC4	1.1	1.16	1.02	0.88	1.05	1.03	1.4	0.78	0.97	1.15	0.89	XRCC4	1.00393	0.920866	11
ZMYM6	0.72	1.27	0.97	1.13	1.22	0.86	0.7	0.9	1.03	0.71	0.99	ZMYM6	1.00389	0.921316	11
ANKRD9		0.94	1.03	1.3	0.82	1.02	1.2	1.1	0.96	1.36	0.88	ANKRD9	1.00388	0.926869	10
GAPVD1	1.03	0.91	0.95	1.31	0.93	1	0.75	1.49	0.92	0.85	0.99	GAPVD1	1.00388	0.921313	11
RMND5B	1	1.23	1.06	1.07	0.89	0.88	1.13	1.37	1.07	0.88	0.95	RMND5B	1.00386	0.921914	11
ACSS2		0.92	1.03	1.19	0.94	0.87	1.11	1.32	0.85	1.06	1.11	ACSS2	1.00384	0.926075	10
PLEKHA8		1.01	0.9	0.87	1.05	1.13	0.88	0.79	1.07	1.18	1.14	PLEKHA8	1.00378	0.926214	10
EXTL2	0.97	0.88	1.17	0.95	0.96	0.92	1.06	1.03	1.21	0.94	0.95	EXTL2	1.00377	0.923587	11
RFPL3	1.27	1.27	1.07	0.85	0.86		1.08	1.16	1.21	1.17	0.88	RFPL3	1.00376	0.928091	10
TMSB15B#TMSB15A	1.25	0.87	0.81	0.99	1		1.08	0.92	1.07	1.16	1.08	TMSB15B#TMSB15A	1.00375	0.929106	10
PYCR2#MIR6741		1.21	1	0.87	1.02		1.18	1.2	0.97	1.11	0.87	PYCR2#MIR6741	1.00374	0.931193	9
MRPL23	1.16	0.86	0.87	1	1.14	1.01	1.08	0.86	0.84	0.83	1.28	MRPL23	1.00373	0.923156	11
UBR1		0.64	0.99	1.01	1.14	0.93	0.8	0.96	0.85	1.29	1.12	UBR1	1.00372	0.92771	10
CHRDL1	0.88	1.02	0.95	1.03	0.97	0.92	0.87	0.88	1.18	0.98	1.33	CHRDL1	1.00372	0.924208	11
ITPA	1.11	1.21	1.03	0.93	1.02	0.81	1.08	1.13	1.01	1	1	ITPA	1.00372	0.925825	11
GTF2I#GTF2IP4#GTF2IP1	1.03	1.05	0.95	0.87	1.02		1.07	1.26	1.11	1.09	0.78	GTF2I#GTF2IP4#GTF2IP1	1.00371	0.929081	10
SF3B2	1.34	1.2	1.01	0.97	0.89	0.94	0.91	1.41	0.93	1.06	1.09	SF3B2	1.00367	0.923441	11
RPS6KA2	0.72	1.03	0.96	1.13	1.1	1.07	0.92	1.19	0.8	0.93	1.01	RPS6KA2	1.0036	0.92828	11
ACBD6		1.09	0.99	1.05	1.01	1.04	1.06	0.81	0.95	1.14	0.99	ACBD6	1.00359	0.929673	10
YTHDC2	1.02	1.13	0.99	0.93	0.82	1.05	1.52	1.27	1.26	1.03	0.9	YTHDC2	1.00358	0.927808	11
ADH7	1.46	0.73	1.12	0.97	1.07	0.99	0.77	1.39	0.7	1.01	1.04	ADH7	1.00356	0.940987	11
SCYL1		1.01	1.04	1.05	1	1.11	0.89	1.06	0.88	0.94	1.05	SCYL1	1.00355	0.931886	10
KLK10	1.3	0.97	0.96	1.04	1.04	0.94	0.94	1.3	0.88	1.03	0.82	KLK10	1.00353	0.927232	11
CTB-12A17.3		0.99	0.9	0.87	1.21		1.26	0.88	0.93	0.87		CTB-12A17.3	1.00353	0.943811	8
NUTM2B-AS1#NUTM2A-AS1		1.16	0.96	1.05	0.99		1.52	1.21	0.81	1.09	0.88	NUTM2B-AS1#NUTM2A-AS1	1.00353	0.935881	9
GBP5		1.08	1.04	0.96	0.96	0.96	0.6	1.08	1.17	0.83	1.39	GBP5	1.00351	0.93298	10
BLM	1.04	1.01	0.91	1.03	0.95	1.14	1.26	0.87	0.81	1.34	1.26	BLM	1.0035	0.928302	11
GPR52	1.21	1.54	0.97	0.96	1.04	0.85	1.53	1.03	0.83	1.04	0.93	GPR52	1.00349	0.927139	11
PABPC3	1.03	1.21	1.02	1.07	0.89	1.15	1	0.84	1.14	1	0.95	PABPC3	1.00347	0.926687	11
RP11-846E15.4		0.79	1.03	0.76	1.11		0.9	1.04	1.33	0.87	0.88	RP11-846E15.4	1.00345	0.938207	9
STAG3L3	1.08	0.68	0.96	0.7	1.21		1.11	1	1.18	0.91	0.92	STAG3L3	1.00342	0.935577	10
DYNC1LI1	0.76	1	1.05	1.18	0.99	1.1	1.11	0.81	0.76	1.07	1.38	DYNC1LI1	1.00341	0.932366	11
SLC52A1	0.94	1.07	1.17	1.26	1.04	0.9	0.6	1.13	0.99	0.69	0.9	SLC52A1	1.00341	0.93373	11
RP4-813F11.4		0.9	0.91	0.8	1.17		1.38	0.86	1.04	1.15	0.86	RP4-813F11.4	1.00337	0.937451	9
ACAT2	1	1.21	1	0.99	0.96	1.19	1.12	0.91	1.02	0.88	0.98	ACAT2	1.00337	0.932571	11
GSDMD	0.97	1.14	1.02	1.04	1.02	0.91	0.95	1.34	0.93	0.73	1.09	GSDMD	1.00337	0.932194	11
BLK	1.13	0.98	0.8	1.05	0.94	1.07	1.9	0.91	1.25	1.06	0.72	BLK	1.00334	0.935736	11
FMO4	1.16	1.06	0.83	0.99	1.04	1.12	1.11	0.97	1.1	0.85	0.82	FMO4	1.00331	0.932737	11
VPS33B	1.14	1.01	1.19	1.09	0.84	0.96	1.17	1.14	0.92	1.11	1.1	VPS33B	1.00329	0.933308	11
TARS2#MIR6878	1.18	1.33	1.06	1.09	0.85		1.18	1.07	1.07	1.01	0.85	TARS2#MIR6878	1.00327	0.938882	10
PSMD1	0.87	1.05	0.91	0.95	1.3	0.93	0.57	1.19	0.87	0.76	1.11	PSMD1	1.00326	0.934294	11
EIF2AK4		0.92	1.16	1.04	0.88	0.82	1.07	1.16	1.1	1.25	1	EIF2AK4	1.00326	0.935339	10
DLGAP1-AS1		1.29	1.03	1.12	0.91	0.95	0.79	1.26	1	0.94	1.05	DLGAP1-AS1	1.00324	0.9379	10
TTC32		1.09	1.11	1	0.93	0.91	0.92	0.93	1.13	1.11	1.06	TTC32	1.00323	0.936477	10
MED13	1.23	0.82	1.02	0.92	0.95	1.2	1.11	0.96	1.09	1.01	0.92	MED13	1.0032	0.934996	11
DLX2	1.4	1.19	1.02	1	0.93	1.07	0.8	1.13	1.01	0.93	0.9	DLX2	1.0032	0.936245	11
CDCA4	0.82	1.12	0.98	0.9	1.06	1.26	1.33	1.06	0.92	1.04	0.78	CDCA4	1.0032	0.934488	11
RP4-758J24.5		0.86	0.98	0.77	1.01		1.08	0.72	1.31	1.21	1.25	RP4-758J24.5	1.00317	0.943181	9
MIR6785#TMEM94	1.43	0.95	0.94	1.02	0.91		0.93	1.22	1.13	0.92	0.91	MIR6785#TMEM94	1.00313	0.941863	10
PDXK	0.88	0.9	1.04	0.94	1.12	1.03	0.59	1.22	0.89	0.89	1.2	PDXK	1.00311	0.937688	11
TRIM6-TRIM34#TRIM34	0.85	1.31	0.93	0.99	0.99		1.32	0.96	0.99	1.01	1.09	TRIM6-TRIM34#TRIM34	1.00311	0.940903	10
FBXO3	0.77	0.82	0.89	0.95	1.15	1.11	0.92	0.79	1.02	1.03	1.17	FBXO3	1.0031	0.937818	11
SLC6A8	0.98	1.17	1.06	1.05	1.09	0.96	0.87	1.04	0.88	0.98	0.82	SLC6A8	1.00309	0.937917	11
FEM1C	0.88	1.15	1.03	1.01	1.06	1.31	0.73	0.89	0.92	0.9	0.95	FEM1C	1.00307	0.93913	11
TCF21	0.94	1.07	0.98	1.09	1	0.97	1.06	0.89	1.08	0.95	0.96	TCF21	1.00307	0.933554	11
HMX2		1.13	0.91	0.86	1.06	1.01	1.04	0.89	1.17	1	0.99	HMX2	1.00305	0.939347	10
SFPQ	0.91	1.1	0.95	0.8	1.03	1.18	1.22	0.89	1.14	1.21	0.86	SFPQ	1.00302	0.939321	11
ITGA4	1.04	0.95	0.94	1.41	0.84	1.02	0.84	0.99	0.99	0.94	1.29	ITGA4	1.00299	0.941018	11
SIVA1	1.01	1.24	0.88	0.92	1.08	1.07	1.53	0.82	0.89	1.01	1.06	SIVA1	1.00297	0.938467	11
FBXO36		1.42	0.94	0.87	1.22	1.07	1.14	0.83	0.72	1.21	0.9	FBXO36	1.00292	0.940706	10
MAIP1	0.95	0.9	1	1.07	0.92	1.13	1.19	0.82	1.04	1.01	1.18	MAIP1	1.00291	0.941914	11
SNAI3		1.18	1.09	0.79	1	1.08	1.13	0.92	1.09	1.02		SNAI3	1.0029	0.94697	9
HPSE2	1.25	1.05	0.97	1.16	1.06	0.98	0.83	0.79	1.06	0.75	0.89	HPSE2	1.00289	0.941347	11
LINC00520		1.25	1.03	0.94	1.09		0.88	1.16	0.76	1.09		LINC00520	1.00288	0.948883	8
KDM5A	1.04	0.7	0.9	0.9	1.03	1	0.86	0.83	1.43	1.12	0.99	KDM5A	1.00288	0.941823	11
CNKSR1	1.06	1.28	0.96	0.75	1.08	1.11	1.28	0.85	1.1	1.12	0.83	CNKSR1	1.00288	0.941616	11
SRSF1	1.11	0.88	0.95	0.94	1.04	1.01	1.19	0.75	1.14	0.99	1.01	SRSF1	1.00283	0.943509	11
GSTM1	1.33	1.11	1.07	1.1	0.83	0.75	1.27	1.49	1.11	1.2	0.79	GSTM1	1.00281	0.943171	11
RIPK3		1.06	0.94	1.15	0.94	0.82	0.96	0.99	1.21	0.81	1.23	RIPK3	1.00281	0.945349	10
DPY30#MEMO1	1.04	1.31	1.07	1.04	0.92		1.51	0.95	0.82	1.2	1.02	DPY30#MEMO1	1.0028	0.947222	10
LITAF	0.97	1.42	1.12	1.12	0.94	0.94	0.63	1.17	1.02	0.64	1.29	LITAF	1.00279	0.943722	11
RNF39	1.02	0.94	0.89	1	1.1	1.07	0.95	1.02	1	1.02	0.79	RNF39	1.00279	0.942282	11
CYSLTR1	1.28	1.04	1.1	1.21	0.89	0.88	0.99	0.95	0.85	0.94	1.38	CYSLTR1	1.00279	0.943278	11
LDLRAD3		1.2	1.19	1.05	0.97	1.01	0.69	1.06	0.94	0.69	1.3	LDLRAD3	1.00277	0.946972	10
ZYG11A		1	1.05	1.15	0.93	1.09	1.09	1.21	0.79	1.09	0.99	ZYG11A	1.00276	0.946179	10
APLP1	1.15	1.25	0.82	0.93	1.01	1.08	1.01	0.97	1.02	1.03	1.09	APLP1	1.00276	0.943603	11
ABCC10	1.18	1.03	1.21	0.98	0.89	1.01	0.81	1.42	0.94	0.98	0.99	ABCC10	1.00274	0.944871	11
DES#SUPT20H	1.12	0.9	0.97	0.99	0.95		1.01	0.97	1.12	0.95	1.12	DES#SUPT20H	1.00273	0.94674	10
TRIM59#IFT80		0.74	0.94	0.96	0.94		1.64	0.76	1.24	1.24	1	TRIM59#IFT80	1.00267	0.950923	9
PMS2P5		1.03	1	1.05	1.01	0.9	1.21	1.08	1.02	1.06	0.81	PMS2P5	1.00266	0.94784	10
FAM91A1		1.15	1.04	1.03	0.74	1.21	1.24	0.92	1.32	1.06	1.15	FAM91A1	1.00265	0.950527	10
C6orf223		1.16	0.93	0.95	1.02	0.97	1.31	1.28	0.92	1.16	0.81	C6orf223	1.00264	0.947687	10
DNLZ		1.15	0.92	0.99	1	1.03	1.63	0.8	0.86	0.93	1.38	DNLZ	1.00263	0.948997	10
VPS26C	0.76	1.19	0.92	1.12	1.12	1	0.51	1.09	1.01	0.7	1.2	VPS26C	1.00263	0.947058	11
KREMEN2	1.28	0.93	0.92	1.05	0.95	1.05	1.81	1.06	0.84	1.26	0.8	KREMEN2	1.00259	0.947511	11
CS	1.11	0.92	0.93	0.96	0.96	1.11	1.02	1.3	1.13	0.99	0.78	CS	1.00258	0.947623	11
NCOR1	0.94	0.98	1.05	0.97	1.14	0.96	0.71	1.31	0.93	0.99	0.78	NCOR1	1.00257	0.947579	11
SLC4A7	0.95	0.96	1.04	1.23	0.98	1.11	1.01	0.79	0.78	1.07	1.22	SLC4A7	1.00252	0.948804	11
TPI1	0.86	1.21	0.96	0.75	1.06	1.04	1.33	0.93	0.91	1.64	1.04	TPI1	1.00252	0.947942	11
YIPF2	1.29	1.06	1.09	1.03	0.91	1.16	1.41	1.13	0.76	1.06	0.92	YIPF2	1.0025	0.949974	11
TRIM26	1.06	1.02	0.93	0.86	1.21	1.04	0.77	1.06	1.11	0.82	0.74	TRIM26	1.0025	0.948718	11
NDRG2	1	0.94	0.97	1.09	0.95	0.95	0.97	1.33	1.08	1.1	0.78	NDRG2	1.00248	0.950581	11
RP11-435O5.5		1.31	1.06	1.14	0.84		1.53	1.05	0.96	1.1	0.94	RP11-435O5.5	1.00248	0.956099	9
DEK	0.84	1.29	0.84	0.83	1.01	1.23	1.08	0.75	1.26	1.08	1.09	DEK	1.00246	0.951711	11
CHAMP1		1.24	1.05	1	0.86	1.25	1.01	0.97	1.12	1.17	0.84	CHAMP1	1.00244	0.952453	10
H6PD	1.06	0.91	1.02	1.18	1.05	0.82	0.71	1.35	0.9	0.87	1	H6PD	1.00244	0.950016	11
BCHE	1.12	0.7	0.96	1.01	1.2	1.06	0.65	1.03	0.81	0.93	1.06	BCHE	1.00243	0.954901	11
XRN1		0.83	1.12	0.83	0.89	1.14	0.83	0.89	1.3	1.06	1.3	XRN1	1.00242	0.953	10
KCMF1	0.89	0.91	1.06	1.26	1	1.02	0.88	1.11	0.79	0.97	1.05	KCMF1	1.00242	0.945174	11
CTB-25B13.12		1.16	1	1.05	0.82		1.7	1.25	1	1.07	1.08	CTB-25B13.12	1.00242	0.958469	9
CTD-2528L19.6		0.8	0.97	0.98	0.84		1.56	1.04	1.41	1.16	0.9	CTD-2528L19.6	1.00239	0.959728	9
TSR2	1.27	1	0.84	1.07	1.11	1.07	0.83	1.25	0.76	0.94	0.95	TSR2	1.00237	0.95243	11
ALOX12-AS1		1.17	1	0.99	1.01		1.19	1.1	0.99	1.08	0.76	ALOX12-AS1	1.00236	0.956435	9
PJVK		0.83	0.95	0.87	1.04	1.22	1.12	0.87	1	1.23	0.96	PJVK	1.00234	0.95343	10
MTM1	0.96	0.81	0.91	1.18	1.01	1.17	0.84	0.87	0.93	1.05	1.08	MTM1	1.00233	0.954692	11
GGT6		0.97	1	1.17	1.02	0.8	1.25	0.97	0.87	1.29	0.95	GGT6	1.00233	0.953435	10
SNX3	0.89	0.87	0.92	1.02	1.05	1.04	1.35	0.82	0.98	1.01	1.12	SNX3	1.00233	0.952896	11
ATRAID	0.93	1.05	1.08	1.08	0.88	1.12	1.19	0.86	0.89	1.09	1.34	ATRAID	1.00232	0.954826	11
RRN3P3		0.82	1.01	0.83	1		0.91	1.29	1.15	0.87	1.15	RRN3P3	1.00227	0.958399	9
PRRC2C	1.04	0.81	1	0.88	1.12	0.92	0.76	1.21	1.16	0.88	0.86	PRRC2C	1.00226	0.954733	11
TMPRSS4	1.27	1.01	0.95	1.03	1.03	1.09	0.95	0.88	0.99	0.92	0.86	TMPRSS4	1.00224	0.952519	11
ASNSD1	0.78	0.96	0.91	1.16	0.85	0.91	1.82	0.8	0.98	1.85	1.26	ASNSD1	1.00222	0.9598	11
CA11	0.91	1.14	1.08	1.2	0.9	0.93	0.75	1.11	1.18	0.8	1.02	CA11	1.00221	0.955549	11
SLC35B3		0.88	0.94	1.09	0.85	1.05	1.42	0.84	1.13	1.27	1.14	SLC35B3	1.0022	0.95851	10
MRPS18C	1.02	1.05	1	1	1.04	1.18	1.57	0.7	0.77	1.04	1.15	MRPS18C	1.00218	0.957428	11
SIGLEC7	1.11	1.63	1.06	1.28	0.86	0.91	1.03	1.21	0.85	0.84	1.09	SIGLEC7	1.00218	0.957725	11
CIAO3	1.33	1	1.03	0.94	0.92	0.83	1.7	0.89	1.15	1.25	0.89	CIAO3	1.00215	0.957014	11
RBM4		0.89	1.05	0.9	1.09	1	0.64	1.22	1.15	0.81	0.88	RBM4	1.00215	0.957852	10
ARHGAP26	0.84	1.19	0.97	1.03	1.11	0.86	0.7	0.88	0.99	0.85	1.36	ARHGAP26	1.00212	0.956177	11
TMEM192		0.97	1.09	0.84	0.92	1.01	1.29	1.1	1.09	1.21	1.03	TMEM192	1.00209	0.959729	10
ADM2	1.1	1.04	0.98	0.98	1.02	1.04	1.25	0.99	0.93	1.11	0.83	ADM2	1.00209	0.956651	11
AC068039.4	1.13	0.84	0.93	0.83	1.04		0.83	1.2	1.46	0.76	0.85	AC068039.4	1.00206	0.961242	10
OR51B4		1.23	1.05	0.87	1.08	0.87	0.98	1.05	1.03	1.01	0.94	OR51B4	1.00206	0.960014	10
PTPDC1		0.9	0.94	0.99	1.05	0.93	1.15	0.79	1.18	1.08	0.93	PTPDC1	1.00202	0.960538	10
SETX	1.15	1.09	0.82	0.95	1.11	0.86	0.88	1.32	1.02	0.93	0.92	SETX	1.002	0.95941	11
C6orf52		1.07	0.97	1	1.01		0.98	0.89	1.11	1.09	0.87	C6orf52	1.00195	0.962957	9
CEACAM7	0.83	0.91	0.87	1.05	1.1	0.99	1.04	1.02	0.94	1.1	0.96	CEACAM7	1.00194	0.962296	11
HSDL1		1.19	0.92	0.88	1.2	1.01	0.75	0.82	1.05	0.81	1.02	HSDL1	1.00192	0.962796	10
MORN2		0.95	1.02	1.11	0.9		1.28	0.91	0.97	1.18	1.09	MORN2	1.00191	0.965865	9
TPGS1		0.89	0.84	1.07	0.93	1.02	1.78	1.06	1.02	1.27	0.85	TPGS1	1.0019	0.962906	10
NUF2		1.07	0.9	1.09	0.87	1.14	1.48	0.84	1.06	1.25	0.98	NUF2	1.00187	0.964269	10
ARPC5L	1.17	1.08	1.1	0.99	1	0.92	1.23	0.85	0.85	0.93	1.3	ARPC5L	1.00187	0.9622	11
H2AZ1	0.82	1.07	0.99	0.87	0.99	1.31	1.61	0.78	0.89	1.3	1.05	H2AZ1	1.00186	0.964198	11
PRR15L	1.13	1.03	0.98	0.79	1.02	1.14	1.07	0.86	1.04	1.19	1.03	PRR15L	1.00183	0.963796	11
SETD5	1.6	0.84	1.05	0.88	0.98		0.86	1.27	1.03	0.92	0.89	SETD5	1.00183	0.966148	10
NUP214	1	1.07	1.07	0.91	0.96	0.97	1	1.16	1	1.09	1.06	NUP214	1.00177	0.963942	11
FLJ16734		0.89	0.99	1.15	0.95	0.99	0.85	0.98	1.28	0.95	0.8	FLJ16734	1.00176	0.966009	10
SNAP91	1.13	1.57	0.92	0.89	1.12	1.04	0.85	0.95	0.95	0.91	0.88	SNAP91	1.00171	0.965718	11
NR2C2	0.94	0.81	1.15	1.03	0.91	1.05	0.8	0.96	1.36	0.94	0.89	NR2C2	1.0017	0.96612	11
DPH3		0.89	1.2	1.12	0.89	1.04	0.91	0.84	0.94	0.93	1.47	DPH3	1.0017	0.966987	10
ZNF644		0.96	1.17	0.92	0.85	0.98	1.35	0.79	1.2	1.34	1.1	ZNF644	1.00169	0.966898	10
RAB30	1.06	0.99	0.92	0.89	0.99	1.37	1.27	0.84	0.96	1.42	0.78	RAB30	1.00169	0.966324	11
AP2A1		1.22	1.01	0.98	0.95	1.01	0.88	1.4	1.01	0.86	0.97	AP2A1	1.00166	0.967476	10
MTERF1	1.27	0.75	0.87	0.93	1.12	1.05	0.96	0.94	0.92	0.99	1.06	MTERF1	1.00165	0.966407	11
SYTL1		1.14	1.04	0.88	0.91	0.94	1.13	1.03	1.39	1.07	0.88	SYTL1	1.0016	0.969563	10
PSMD11	0.9	1.09	1.02	0.88	0.88	1.16	1.08	1.16	1.01	1.2	1.2	PSMD11	1.00159	0.966934	11
SOX15	1.25	1.16	1.01	1.13	0.89	1.09	0.96	1.04	1.06	0.92	0.85	SOX15	1.00159	0.968036	11
LOC284926		1.1	1.09	1.06	0.95		1.18	0.88	0.93	1.12		LOC284926	1.00158	0.9731	8
ATG2B	0.97	0.75	0.81	0.85	1.16	1.29	1.12	1.11	0.9	1.21	0.82	ATG2B	1.00158	0.967978	11
STX7	1.01	0.98	0.83	1.14	1.03	1.14	1.12	0.95	1.05	0.79	0.89	STX7	1.00154	0.968691	11
CHMP2B	0.84	1.12	1.06	1.07	0.93	1.11	0.96	0.86	1.04	1.15	1	CHMP2B	1.00151	0.969365	11
PRXL2A		0.91	0.95	1.3	1.03	0.88	0.99	1.05	0.79	0.92	1.16	PRXL2A	1.0015	0.970474	10
SGMS1	0.68	0.9	1.07	1.29	0.87	1	1.62	0.81	0.93	1.21	1.25	SGMS1	1.00149	0.971392	11
CENPL		0.92	0.9	1.13	1	1.07	1.09	0.84	1.06	0.83	1.08	CENPL	1.00148	0.971243	10
ZNF623	1.27	0.89	1.06	0.83	1	1.11	1.02	1.02	1.16	0.78	0.95	ZNF623	1.00148	0.9695	11
MYEF2	1.09	0.88	0.99	0.86	0.98	1	1.52	1.03	1.03	1.12	0.98	MYEF2	1.00148	0.970148	11
TSPY26P		1.08	1.11	1.13	0.96	0.78	0.82	1.23	0.96	1.11	1	TSPY26P	1.00148	0.970936	10
ZGRF1		0.94	0.94	0.81	1.04	1.09	1.58	0.89	1.04	1.37	0.81	ZGRF1	1.00147	0.970759	10
LA16c-358B7.3	1.16	1.26	1.08	0.99	0.93		0.65	0.8	1.26	0.98	1.02	LA16c-358B7.3	1.00145	0.972023	10
H1-5	1.22	0.79	0.98	1	1	1.05	1.31	0.78	0.92	1.11	1.08	H1-5	1.00145	0.970743	11
MTRR	0.99	0.93	1.06	0.97	0.9	1.08	1.1	1.23	0.87	1.43	1.05	MTRR	1.00143	0.970284	11
MFF	1.03	1.07	0.93	1.07	0.93	1.09	1.04	0.74	1.25	0.96	1.01	MFF	1.00143	0.972169	11
SGCG	1.19	0.79	0.88	0.96	1.09	0.86	1.16	0.85	1.04	1.17	1.03	SGCG	1.00143	0.970806	11
MAVS	0.89	0.95	0.98	1	0.95	0.92	0.88	1.19	1.25	1.07	0.93	MAVS	1.00141	0.972128	11
H2BC14	1.1	0.76	0.98	1.16	0.99	1.14	1.02	0.95	0.9	1.05	0.89	H2BC14	1.00141	0.971477	11
USF2	1.44	1.34	1.01	0.84	1.12	0.8	1.14	1.06	1.04	0.81	0.82	USF2	1.00139	0.971088	11
UGT2B17	0.93	0.92	1.14	0.92	0.92	1.31	1.31	0.92	0.98	1.19	0.86	UGT2B17	1.00138	0.973044	11
ABHD3	1.08	1.01	1.16	0.99	0.79	1.06	1.13	1.1	1.11	1.04	1.23	ABHD3	1.00133	0.973376	11
CCL28		0.99	0.87	1.11	0.91	1.11	1.13	0.95	1.1	1.14	0.94	CCL28	1.00133	0.974636	10
IGLV4-3		1.01	1.01	1.07	0.93		1.09	1.05	0.93	1.08	1.1	IGLV4-3	1.00133	0.974984	9
SMG1P5		0.89	0.98	0.76	1.09	1.03	0.86	1.21	1.26	0.85	0.9	SMG1P5	1.0013	0.974812	10
AGL	0.73	0.95	1.05	0.8	1.03	1.08	0.95	0.81	1.29	1.18	1.07	AGL	1.00129	0.97385	11
GRHL1		0.89	1.02	0.97	0.95	1.16	0.89	1.09	1.12	1.21	0.77	GRHL1	1.00129	0.97605	10
LANCL2	1.27	0.87	1.1	1.04	1.04	0.87	1.49	0.89	0.77	1.11	1	LANCL2	1.00129	0.973209	11
TRAPPC9	1.15	0.92	1.01	0.83	1.08	0.97	1.33	1.15	0.96	1.09	0.78	TRAPPC9	1.00129	0.973947	11
ZNF626		0.95	0.95	1.03	1.05	0.94	0.96	0.9	1.03	0.89	1.14	ZNF626	1.00128	0.975145	10
PDCD7		1.13	1.13	1.07	1.05	0.88	0.72	0.96	0.93	0.91	1.08	PDCD7	1.00127	0.97499	10
GRSF1	0.78	0.94	1.05	1.09	1.03	0.9	1.19	1.1	0.82	1.17	1.06	GRSF1	1.00127	0.974424	11
DNAAF4		0.81	1.08	0.92	1.01	1.17	1.35	1	0.81	1.21	1	DNAAF4	1.00126	0.97569	10
EPHB1	1.06	1	1.18	0.91	0.99	0.95	1.31	0.92	0.93	1.08	1.04	EPHB1	1.00126	0.974683	11
SFXN1	0.94	1.29	1.02	1.03	1.01	1.09	1	0.91	0.88	1	1.03	SFXN1	1.00125	0.975209	11
SMC2	0.88	1.07	0.97	0.93	1	1.11	1.38	0.95	0.94	1.15	0.97	SMC2	1.00124	0.975036	11
BRAF		0.94	0.91	0.97	1	1.07	0.92	1.48	0.91	1.26	0.82	BRAF	1.00121	0.976344	10
PIP5K1C	0.88	1.36	1.03	1	0.94	0.95	0.95	1.22	1.09	1.04	0.87	PIP5K1C	1.00114	0.976879	11
FFAR1		1.11	0.94	1.02	1.19	0.91	0.91	0.89	0.92	0.72	1.06	FFAR1	1.00114	0.976633	10
ACVR1C		0.97	1.11	1.06	1.14	1.14	0.49	0.98	0.77	0.94		ACVR1C	1.00114	0.980347	9
SPIN1	0.9	1.27	0.97	0.99	1.05	1	0.81	0.93	1.08	0.87	1.01	SPIN1	1.00114	0.976973	11
KIF1C	0.95	1.18	1.16	0.93	1.06	1.19	0.68	1.27	0.77	0.96	0.92	KIF1C	1.00113	0.977498	11
SPRR2C	1.08	0.78	1.07	0.92	1.04	1.03	1.01	1.05	0.99	1.09	0.87	SPRR2C	1.00112	0.977571	11
UBE2L3	0.97	0.92	0.88	1.17	1.18	0.98	0.79	0.99	0.86	0.79	0.99	UBE2L3	1.00111	0.978474	11
ECE1	1.07	1.07	0.92	0.95	1.02	0.87	1.56	1.09	0.94	1.44	0.79	ECE1	1.0011	0.977264	11
PIGC	0.83	0.99	0.93	1.17	0.97	1.05	0.84	1.15	1.28	0.71	0.84	PIGC	1.00108	0.978733	11
KIF4A	0.83	0.85	0.83	0.99	1.07	1.17	1.19	1	0.94	1.2	0.93	KIF4A	1.00104	0.978653	11
CAPRIN2	1.12	0.7	0.78	1.04	0.93	0.94	1.04	1.48	1.21	1.1	0.94	CAPRIN2	1.00097	0.980582	11
DMTN	1.24	1.07	0.96	0.89	1.2	0.93	1.07	1.05	1.06	0.72	0.67	DMTN	1.00091	0.981419	11
TUBB7P	1.05	1.09	1.07	0.96	1.16	0.99	0.66	1.04	0.87	0.78	1.01	TUBB7P	1.00091	0.981509	11
RP11-77H9.8		0.92	1	0.97	1.22		1.08	0.58	0.97	1.03	0.87	RP11-77H9.8	1.00086	0.98423	9
SEC14L1P1	1.45	0.78	1.07	0.9	1		0.76	1.14	1.13	0.71	1.06	SEC14L1P1	1.00085	0.983946	10
FLI1	0.94	0.91	0.98	1.07	0.99	1.17	1.45	0.74	0.94	1.25	0.86	FLI1	1.00081	0.983674	11
IRF5	1.02	1.14	1.16	1.09	0.98	0.84	0.89	1.41	1.02	0.98	0.66	IRF5	1.00078	0.983957	11
PPP1R11	0.95	1.05	1.06	0.99	0.95	0.98	1.2	1.1	1.06	1.04	0.86	PPP1R11	1.00076	0.984599	11
PAPOLA	1.07	0.7	0.98	1.04	0.93	1.19	1.08	1.2	1	0.88	1.02	PAPOLA	1.00076	0.984369	11
HADHA	1.07	0.96	1	0.96	0.99	0.9	1.03	1.07	1.06	1.18	0.91	HADHA	1.00075	0.984707	11
TM4SF5	1.15	0.94	0.83	1.05	1.03	1.13	0.91	0.79	1.03	1.08	1.02	TM4SF5	1.00072	0.984924	11
FOXD4L1#FOXD4	1.11	0.88	1.04	1.06	0.94		1.24	1.09	0.9	1.01	1.08	FOXD4L1#FOXD4	1.00071	0.986479	10
FAM126B		0.75	1.08	1.11	0.93	1.3	0.66	1.1	0.99	0.8	1.08	FAM126B	1.0007	0.985918	10
EML4	1.12	1.2	1.03	1.06	0.88	1.14	0.75	0.97	1.11	0.78	1.2	EML4	1.00068	0.986163	11
SNRNP200#LOC101929240	1.03	0.81	0.97	0.84	1.01		1.05	1.22	1.07	1.41	0.85	SNRNP200#LOC101929240	1.00068	0.987617	10
GRIN2A	1.38	0.75	1.07	0.93	1.22	0.96	1.03	1.03	0.65	1.07	0.92	GRIN2A	1.00067	0.986779	11
NACC1		1.36	1.05	0.97	0.9	1.06	1.23	1.07	0.99	0.86	1.14	NACC1	1.00067	0.987156	10
PARD3	1.11	1.2	1.11	0.94	1.15	0.82	0.39	1.17	1.08	0.89	0.88	PARD3	1.00066	0.987318	11
APMAP	0.89	0.99	1.02	0.94	0.99	1.04	0.78	1.43	0.88	0.84	1.38	APMAP	1.00065	0.987112	11
C19orf33		0.83	0.91	1.01	1.09	1.2	0.81	0.79	1.01	0.95	1.01	C19orf33	1.00065	0.98776	10
NOTCH1	1.19	1.21	1.03	0.84	0.99	0.95	1.19	1.21	0.94	1.21	0.88	NOTCH1	1.00064	0.986788	11
ZNF252P		0.67	1.04	1.04	1.17		0.7	1.31	1.01	0.6	0.86	ZNF252P	1.00063	0.988506	9
CCDC107		0.9	1.01	1.12	0.95	0.84	1.06	0.95	1.15	0.89	1.13	CCDC107	1.00063	0.987324	10
DNTT	1.37	1.01	1.08	0.97	1.04	0.92	1.04	1.11	0.85	0.93	0.91	DNTT	1.00063	0.987659	11
NUP88	0.9	1.23	1.18	0.98	0.91	0.96	1.63	0.71	1.14	1.35	0.82	NUP88	1.0006	0.988263	11
GALNT18		1.14	1.03	1.12	1.15	0.89	0.95	1.04	0.69	0.97	0.99	GALNT18	1.00056	0.988818	10
KRIT1	1.18	0.98	0.94	1.05	1.01	0.99	0.8	1.06	1.14	0.79	0.92	KRIT1	1.00056	0.988465	11
MRTFB	0.8	1.09	0.97	0.86	1.07	1.1	0.9	0.97	0.99	1.15	1.07	MRTFB	1.00055	0.988385	11
ZNF83	1.05	1.02	1.03	1.01	0.94	1.01	1.09	0.97	1.14	0.95	0.92	ZNF83	1.00052	0.989817	11
DUSP18		1.06	0.96	0.9	1.07	1.06	0.81	1.17	1.06	0.83	0.93	DUSP18	1.00052	0.98989	10
PLEKHG3	1.28	1.25	0.98	0.98	1.17	0.86	0.69	1.15	1.09	0.59	0.79	PLEKHG3	1.00051	0.990117	11
PRDX2	1.02	1.13	0.92	1.06	1.12	0.99	1.02	0.79	1.01	0.89	0.84	PRDX2	1.00048	0.990138	11
OR2I1P		1.26	1	1.03	1.01		0.88	1.09	1	0.76	1	OR2I1P	1.00045	0.991729	9
TFRC	1.11	1.05	1.09	1.01	0.95	1.07	0.95	1.08	0.78	1.23	1.09	TFRC	1.00043	0.991267	11
ANKRD17	0.81	1.06	1.11	0.99	1.03	1	0.87	0.87	1.02	1.15	0.96	ANKRD17	1.00043	0.991466	11
PARP10		0.83	1.01	0.99	1.03	0.78	0.92	1.38	1.03	1	1.01	PARP10	1.00038	0.99258	10
MRPL41	1.24	0.97	0.97	1.33	0.87	0.8	1.2	0.85	1.14	0.8	1.25	MRPL41	1.00037	0.992604	11
GOLGA1	0.97	0.97	0.95	0.9	1.07	1.02	0.68	1.3	1.14	0.85	0.91	GOLGA1	1.0003	0.993822	11
WDR60	1.01	0.72	0.87	0.86	1.07	1.16	1.11	0.97	1.01	1.23	0.98	WDR60	1.00029	0.994231	11
NBPF19#NBPF11	1.28	1.11	1.05	0.92	1.05		0.7	1.09	1.19	0.73	0.76	NBPF19#NBPF11	1.00028	0.994721	10
PRRT3-AS1		0.93	1.07	1.03	0.91		1.06	1.14	1.02	1.16	0.93	PRRT3-AS1	1.00022	0.996146	9
HDAC9	1.03	0.97	1	0.9	1.07	0.95	0.98	0.85	1.13	1	0.96	HDAC9	1.0002	0.995969	11
ZNF37BP	1.21	0.84	1.1	1	0.97		0.9	1.29	1.04	0.83	0.83	ZNF37BP	1.0002	0.996272	10
ST7L	1.26	1.04	1.2	1.03	1.03	0.85	0.58	0.9	1.17	0.91	0.81	ST7L	1.00019	0.996244	11
LOC100131541		0.65	0.96	1.01	1.11		0.51	1.09	1.38	0.6		LOC100131541	1.00018	0.996957	8
DUS2	1.33	1.31	1.14	1.09	0.9	0.95	1.11	0.92	0.9	1.08	0.92	DUS2	1.00016	0.996714	11
NKG7	0.71	1.47	1.01	0.92	1.13	0.8	0.72	0.97	1.01	0.87	1.4	NKG7	1.00015	0.996953	11
APOL3	0.83	1.14	1.04	0.97	1.01	0.82	0.57	1.31	1.21	0.72	1.34	APOL3	1.0001	0.998067	11
C9orf135-DT		0.98	1	0.96	1		0.7	1.24	1.01	1.18	0.92	C9orf135-DT	1.00008	0.998392	9
CCDC88A	1.27	1.1	1.05	1.01	0.79	1.08	1.48	0.81	1.15	1.31	0.97	CCDC88A	1.00008	0.998519	11
CAV1	1.12	0.9	1.16	1.2	0.91	0.95	0.81	1	0.81	1.01	1.38	CAV1	1.00005	0.998973	11
CSGALNACT2	0.76	1.15	1.06	1.08	1.1	1.03	0.62	1.05	1.02	0.63	1.06	CSGALNACT2	1.00001	0.99975	11
ZNF780A#ZNF780B	0.97	1.02	1.01	0.89	0.97		1.01	1	1.11	1.12	1.04	ZNF780A#ZNF780B	1.00001	0.999772	10
STX5	0.88	1.21	1.05	0.79	0.99	1.05	1.34	1.09	1.1	1.17	0.81	STX5	1.00001	0.99985	11
MICOS10		0.83	0.94	1.27	0.92	0.99	1.33	1.11	0.71	1.26	1.21	MICOS10	1	0.999979	10
RPE	1.02	0.89	1.02	0.97	0.99	1.04	1.34	0.81	0.98	1.15	1.02	RPE	0.999969	0.99939	11
CLK4	0.96	0.64	0.94	0.83	1.11	1.06	1.05	1.27	0.99	1.05	0.96	CLK4	0.999967	0.999343	11
CDC42EP3	0.97	1	1.11	1.01	0.95	1	0.86	0.93	1.07	0.99	1.11	CDC42EP3	0.999966	0.999302	11
AP3M1		1.13	1.12	0.96	0.87	1.03	0.97	1.27	1.05	1.11	0.99	AP3M1	0.999959	0.999217	10
ATF7IP2	1.27	0.81	0.86	1.04	0.93	0.95	1.44	1.03	1.01	1.55	0.85	ATF7IP2	0.999958	0.99916	11
PTPMT1		1	0.99	1.02	1.04		1.14	0.87	0.96	0.94	1.02	PTPMT1	0.999956	0.999174	9
KIR2DL3	1.15	0.81	1.14	0.91	1.07	0.91	0.74	1.09	0.93	1.21	0.94	KIR2DL3	0.999916	0.998357	11
CACNA2D4		1	0.93	1	1.03	0.98	0.63	0.86	1.21	1.01	1.08	CACNA2D4	0.999912	0.998197	10
SMIM26		1.26	1.18	1.03	0.86		2.02	0.83	0.9	1.11	1.05	SMIM26	0.99991	0.998429	9
PMS2P1#PMS2P5		1.04	0.96	0.86	1.04		1.16	0.88	1.02	1.51	0.87	PMS2P1#PMS2P5	0.999905	0.998249	9
AHCYL1	0.91	1.03	0.98	1.13	0.81	1.23	0.63	1	1.42	0.85	1.13	AHCYL1	0.999904	0.998074	11
NFYB	1.01	1.01	0.95	1.01	0.98	0.9	1.79	0.75	0.88	1.41	1.16	NFYB	0.999874	0.997434	11
HSPB7	1.16	0.96	1	0.9	1.05	1.02	0.93	1.01	1.12	0.86	0.87	HSPB7	0.999841	0.996708	11
CSAD	1.02	0.71	1	1.02	1.02	1.02	0.66	1.06	1.1	0.98	1.04	CSAD	0.99981	0.996275	11
DDX50	0.92	0.77	0.98	0.9	0.97	0.93	1.85	0.95	1	1.4	1.06	DDX50	0.999807	0.996068	11
PUS3	1.09	1.06	1.17	0.99	0.95	1.01	1.35	0.76	0.82	1.23	1.15	PUS3	0.999777	0.995442	11
ZSCAN18	1.03	0.96	0.9	0.96	1.03	1.02	0.97	0.95	1.14	1	0.9	ZSCAN18	0.999774	0.995413	11
HEPACAM2		0.93	0.94	1.07	0.99	1.01	0.96	1	0.91	1.13	1.08	HEPACAM2	0.99977	0.995406	10
ABCB1	0.83	0.69	0.83	1.09	1.17	1.03	0.69	1.13	1	0.86	1.02	ABCB1	0.999754	0.995198	11
PPP1CA	0.92	1.18	0.9	0.85	1.19	1.07	0.87	1.03	1.02	0.84	0.85	PPP1CA	0.999751	0.994912	11
SNCA	1.07	1.17	1.08	1.18	1.15	0.9	0.97	1.19	0.54	0.9	1.05	SNCA	0.999709	0.994061	11
NIPSNAP3A		1.18	1.04	1.05	0.86	1.05	1.36	0.83	1.04	1.08	1.18	NIPSNAP3A	0.999708	0.994465	10
ZSWIM7		0.99	0.87	1.06	1.1		0.87	0.77	0.93	0.97	1.21	ZSWIM7	0.999692	0.994453	9
NRF1	1.09	0.78	0.83	0.91	1.18	0.85	1.61	0.93	0.92	1.06	1.01	NRF1	0.999689	0.99376	11
UBTF	1.13	0.97	0.97	0.84	0.98	0.93	1.88	1.07	0.95	1.31	0.93	UBTF	0.999685	0.99364	11
SWSAP1		0.69	0.86	1.1	1.02	0.94	1.43	0.97	1.12	1.04	0.87	SWSAP1	0.99968	0.99377	10
DDX3X	0.91	0.74	0.93	0.89	1.14	0.98	0.79	1.11	1.03	1.02	1.02	DDX3X	0.999668	0.993221	11
RP11-226L15.5		0.76	0.91	1.07	0.94		0.83	1.11	1.07	0.92	1.38	RP11-226L15.5	0.999648	0.993657	9
FAHD2CP		0.85	1.04	0.78	1.26		0.54	0.94	1.07	0.88	1	FAHD2CP	0.99964	0.993562	9
H2BC7#H2BC6#H2BC10	1.1	1.01	0.98	1.03	1.07		0.93	0.96	0.93	0.98	0.89	H2BC7#H2BC6#H2BC10	0.999631	0.992991	10
COX7BP1	1	0.89	0.82	1.28	0.97		1.51	0.95	0.79	1.12	1.17	COX7BP1	0.999566	0.991784	10
FHL1	1.16	0.79	0.86	0.96	1.02	1.08	0.98	0.87	1.15	0.99	1.02	FHL1	0.999539	0.990666	11
LINC00589		1.36	0.92	0.87	1.04		0.83	0.93	1.13	0.97	1.04	LINC00589	0.999517	0.991155	9
SLC39A2	1.04	1.19	1.1	1.02	1.03	1	0.67	1.27	0.83	1	0.91	SLC39A2	0.999512	0.990417	11
KRT15	1.32	0.85	0.93	0.8	1.14	0.94	0.8	1.12	1.01	1.16	0.87	KRT15	0.999499	0.991028	11
GCH1	0.66	1.32	1.1	1.09	0.97	0.86	0.66	1.13	1.07	0.87	1.34	GCH1	0.999496	0.990186	11
FAM3D		1	0.91	1.07	1.08	0.9	0.97	1.05	0.79	1.2	1.1	FAM3D	0.99949	0.990113	10
SIK1	0.93	0.97	0.95	1.03	0.89	1.05	1.24	1.17	0.83	1.37	1.27	SIK1	0.999478	0.98955	11
CCNK	1.34	0.91	0.9	0.86	1	1.14	0.94	1.02	1.1	0.96	0.96	CCNK	0.999474	0.989092	11
FLOT2	1.05	1.31	1.18	0.85	0.9	0.91	1.33	1.13	1.35	0.96	0.72	FLOT2	0.99945	0.989058	11
TRMT1L	0.91	0.93	0.95	1.16	0.93	1.06	0.96	0.95	1.13	1	0.92	TRMT1L	0.99945	0.989095	11
MIDEAS		0.84	1.01	0.88	0.93	1.09	1.25	1.26	1.04	1.18	0.89	MIDEAS	0.999426	0.988808	10
CNIH3	1.17	0.74	0.98	0.99	1.07	0.91	0.88	1.07	0.74	1.27	1.31	CNIH3	0.999423	0.989535	11
TMEM63A	0.94	1	0.99	1.29	0.92	0.92	0.97	1.63	1.09	0.62	0.82	TMEM63A	0.999422	0.987918	11
FOXK1		0.92	1.08	0.93	1.06	0.82	0.99	1.38	1.02	0.97	0.83	FOXK1	0.9994	0.988082	10
MMADHC	0.79	0.87	0.86	1.08	1.06	1.16	1.54	0.7	0.9	1.29	0.97	MMADHC	0.999386	0.989392	11
ARNT2	1.1	1.27	1.16	1.14	0.86	0.82	0.84	1.05	0.97	1.15	1.18	ARNT2	0.999386	0.98763	11
AF520793		0.87	1.16	0.8	1.05		0.65	1.2	1.31	0.68		AF520793	0.999365	0.989362	8
CGREF1	0.93	0.97	1.1	1.16	0.98	1.08	1.22	0.99	0.91	0.97	0.76	CGREF1	0.999309	0.98587	11
MED27	1	0.87	1	1.01	1.13		0.8	0.85	1.02	0.83	0.98	MED27	0.99928	0.985861	10
PDE6D	0.88	0.81	0.77	1.02	1.29	1.11	0.97	0.74	0.91	0.94	0.96	PDE6D	0.999273	0.985506	11
POFUT2	1	1.16	0.98	0.86	0.93	0.99	0.94	1.13	1.36	1.05	0.86	POFUT2	0.99927	0.98566	11
SELENBP1	0.83	1.13	0.94	1.2	1.02	1.27	0.41	1.15	0.99	0.63	1.16	SELENBP1	0.999269	0.985813	11
TMEM248	1.17	1.07	1.07	0.97	0.86	1.07	0.91	1.13	1.18	0.85	1.07	TMEM248	0.999268	0.985533	11
KLHL34		1.1	1.06	0.92	1.18	0.89	0.65	1.07	0.95	0.84	0.96	KLHL34	0.999267	0.986119	10
EEF1D	1.19	0.98	1.01	0.88	1.05	0.94	1.44	0.96	0.89	0.95	1.07	EEF1D	0.999262	0.985146	11
DLD	0.85	0.99	1.02	1.09	0.87	1.26	1.47	0.92	0.98	1.31	0.84	DLD	0.999258	0.984881	11
GNAI2	1.12	1.19	1.01	0.88	1.02	0.82	1.19	1.01	1	1.05	1.1	GNAI2	0.999254	0.985068	11
SUGP2	1.24	1.13	0.87	0.93	0.89	0.89	1.21	1.32	1.19	1.07	0.96	SUGP2	0.999253	0.984916	11
DPM3	0.92	1.35	1.03	1.22	0.92	0.86	0.91	1	0.92	0.93	1.28	DPM3	0.999247	0.984924	11
PROCR	0.66	0.88	1.07	1.11	1.05	1.15	0.91	0.86	0.86	0.87	1.33	PROCR	0.999235	0.984518	11
ENGASE	1.25	0.87	0.91	1.1	1.02	0.81	0.79	1.35	1.09	0.91	0.86	ENGASE	0.999233	0.984321	11
MSANTD2	0.97	0.66	0.97	0.94	0.93	1.04	1.43	1.04	1.21	1.04	1	MSANTD2	0.999203	0.983893	11
ART4	1.1	1.14	0.98	0.94	1.03	1.17	0.78	0.98	1.02	0.76	1.01	ART4	0.999199	0.98424	11
WASHC2A#WASHC2C	0.86	0.99	0.99	1.01	0.86		0.78	1.32	1.35	0.85	1.15	WASHC2A#WASHC2C	0.999188	0.984401	10
AMACR#C1QTNF3-AMACR	0.77	0.89	1.22	1.21	0.85		0.84	1.06	1.06	1.11	1.09	AMACR#C1QTNF3-AMACR	0.999177	0.985082	10
PLEKHF1	0.99	1.04	1.08	0.99	1.08	0.91	0.7	0.9	1.01	0.82	1.2	PLEKHF1	0.999164	0.98321	11
CTSC	0.9	1.15	1.07	1.22	0.98	1	0.76	1.06	0.85	0.69	1.31	CTSC	0.99914	0.982573	11
PPP1R17	0.86	0.95	0.93	1	1.09	0.97	0.89	1.09	0.89	1.25	0.96	PPP1R17	0.999136	0.98273	11
LOC102723779		1.03	1.14	1.29	0.92		0.53	1.27	0.99	0.85	0.89	LOC102723779	0.999133	0.984132	9
SLC25A42	1.4	0.72	0.97	1	1.02	0.96	1.24	0.86	0.99	1.05	0.93	SLC25A42	0.999128	0.981857	11
RANBP6	0.96	0.97	1.24	0.85	0.99	1.18	1	0.87	0.9	0.97	1.18	RANBP6	0.999115	0.98259	11
LOC728613		0.86	0.94	0.9	1.12		1.12	0.96	1.06	1.03	0.81	LOC728613	0.999098	0.983432	9
GPC1	1.02	0.84	0.95	0.94	1.27	1.03	0.75	0.85	0.93	0.87	0.87	GPC1	0.999098	0.982652	11
NUP37	0.93	1.14	1.01	1.1	0.94	1.07	1.49	0.85	0.83	1.24	0.99	NUP37	0.999092	0.981919	11
MFSD5	1.01	0.86	0.97	0.91	1.07	1.04	1.35	1.06	0.92	0.94	0.93	MFSD5	0.999065	0.981261	11
FBXL15	0.75	1.05	1	0.82	1.08	1.13	1.04	0.86	1.01	1	1.2	FBXL15	0.999049	0.98069	11
BBS5		1.16	1.13	0.96	0.96	1.13	1.03	1.05	0.76	1.13	1.1	BBS5	0.999009	0.980587	10
IFT46	1	1	1.03	1.04	0.9	1.09	1.43	1.02	0.96	1.15	0.89	IFT46	0.999002	0.980095	11
LINC01644		1.33	1.06	0.94	0.97		1.38	0.87	0.91	1.14		LINC01644	0.998991	0.983084	8
PCIF1	1.33	1.17	1.02	0.88	1.09	0.82	1.17	1.2	0.89	1.16	0.75	PCIF1	0.998918	0.97765	11
DOK4	1.08	0.76	0.91	1.1	0.97	1.15	1.22	0.98	0.87	0.93	1.18	DOK4	0.998896	0.978048	11
EMD	1.22	0.88	0.89	1.12	0.96	0.96	0.95	1.3	0.78	1.05	1.23	EMD	0.998888	0.977406	11
TWF2	0.97	1.16	1.02	1.02	0.91	0.9	1.04	1.09	1.04	0.99	1.22	TWF2	0.998879	0.97774	11
CLASP2	0.88	0.95	1.07	1.17	0.96	0.9	1.12	1.13	0.96	1.11	0.82	CLASP2	0.998855	0.976575	11
WNK1	0.94	1.06	1.03	1	0.91	0.96	1.11	1.18	1.12	1.17	0.82	WNK1	0.998846	0.976899	11
KMT2A	1.05	0.68	1	0.78	1.17	0.94	1.01	1.16	1.01	1.02	0.94	KMT2A	0.998837	0.976851	11
SUZ12#SUZ12P1	1.33	1.18	1.05	1	0.81		1.6	0.81	1.28	1.18	0.82	SUZ12#SUZ12P1	0.998812	0.976909	10
DCP1B		0.75	0.95	1.08	0.86	0.99	1.43	0.99	1.15	1.26	1.03	DCP1B	0.998798	0.976984	10
DLG1	1.19	0.96	1.03	0.85	0.98	1.25	0.68	1.04	1.18	0.85	0.95	DLG1	0.998791	0.975529	11
ANKRD36C		0.83	0.94	0.94	1.03	0.93	0.99	1.14	1.11	0.96		ANKRD36C	0.998783	0.97685	9
CXCL8	0.99	1.15	1.01	1.01	1.03	1.22	0.44	1.01	0.82	1.06	1.27	CXCL8	0.998779	0.97707	11
SCN4B		0.9	1.01	1.05	1.09	0.99	1.07	0.79	0.87	1.15	0.94	SCN4B	0.998771	0.975797	10
RP11-568N6.1		1.18	1.27	0.98	0.98		0.98	0.88	0.98	1.17	0.74	RP11-568N6.1	0.998752	0.977657	9
FAM50A	0.99	0.93	0.96	1.03	0.93	0.91	0.89	1.5	0.77	1.07	1.65	FAM50A	0.998746	0.974664	11
ANKRD39#ANKRD23		0.77	0.86	0.84	1.11		1.25	1.04	1.05	1.12	0.94	ANKRD39#ANKRD23	0.998743	0.978065	9
GNG2		1.12	0.77	1	1.12	1.17	0.77	0.96	0.87	0.98	1.1	GNG2	0.998731	0.975387	10
KLHL11	1.52	0.91	0.9	1.1	0.85	1.26	0.91	0.77	1.23	1.05	0.89	KLHL11	0.998712	0.974832	11
DNALI1	1.23	1.12	1.03	1.11	1.1	0.97	0.95	0.74	0.68	1.11	1.08	DNALI1	0.998687	0.973972	11
NT5DC1		1.07	1.21	0.88	0.84	1.08	0.89	0.86	1.37	0.91	1.17	NT5DC1	0.998674	0.974329	10
MIS12	0.96	1.19	1.23	0.96	0.87	1.24	0.79	0.86	1.19	0.86	1.05	MIS12	0.998654	0.973274	11
MBNL3	1.17	0.96	0.93	1.05	0.97	1.06	1.19	0.69	1.02	1.06	1.1	MBNL3	0.998623	0.972807	11
NBEAL2	0.87	0.95	1.07	0.87	1.09		0.88	1.2	0.96	0.99	0.94	NBEAL2	0.998622	0.973526	10
VPS33A	0.9	0.76	1.02	0.93	1.07	0.98	0.87	0.96	1.13	1.01	0.97	VPS33A	0.998609	0.970905	11
PYGO2		1.38	1.09	0.81	0.97	0.84	1.19	1.31	1.07	1.13	0.87	PYGO2	0.998564	0.971431	10
ATF6	1.02	1.1	1.1	0.98	0.97	1.05	0.72	0.96	1.02	0.95	1.08	ATF6	0.998555	0.97046	11
ZRANB2#MIR186		1.21	1.08	0.97	0.81		1.55	1.1	1.13	1.31	0.84	ZRANB2#MIR186	0.998453	0.971567	9
ASCL2	0.87	0.96	1.01	1.02	1.15	0.77	0.58	1.03	1.1	0.78	1.22	ASCL2	0.998409	0.968605	11
ZFYVE9	1.26	1.17	1.13	0.91	0.95	0.92	0.99	0.99	1.05	1.3	0.78	ZFYVE9	0.998395	0.967145	11
ACHE	0.96	1.22	0.91	0.95	0.91	0.99	1.29	1.13	1.06	1.3	0.92	ACHE	0.998374	0.967256	11
HERC2	0.89	0.57	0.96	1.07	0.97	1.02	1.17	1.31	1.09	1.17	0.79	HERC2	0.998373	0.967773	11
MUS81	1.19	0.98	0.93	1.05	0.98	1.1	1.01	1.29	0.86	0.87	0.93	MUS81	0.998366	0.966778	11
DCTN6	0.82	0.95	0.94	1.31	0.89	1.21	1.21	0.82	0.84	1.13	1.19	DCTN6	0.998366	0.966557	11
SLA2		1.11	1.02	1.01	1.08	0.78	0.85	1	1.03	0.83	1.09	SLA2	0.99836	0.969117	10
ANO10	0.73	1	0.97	1.21	1.17	1.03	0.72	1.15	0.64	0.99	1.12	ANO10	0.998359	0.967256	11
SCUBE3	1.37	1.07	0.86	0.99	0.94	0.71	1.21	1.19	1.25	1.14	0.88	SCUBE3	0.998343	0.966253	11
LINC00926		0.76	0.91	1.25	0.99		0.92	1.35	0.82	0.94	1.04	LINC00926	0.998334	0.969179	9
CMKLR1	0.78	1.11	1.04	1.15	1.25	0.73	0.8	0.89	0.95	0.71	0.98	CMKLR1	0.998325	0.96635	11
TBC1D17	1.56	0.9	1.14	0.72	0.95	1.04	1.22	1.21	1.17	1.06	0.73	TBC1D17	0.998314	0.96541	11
SLPI	1.09	1.03	0.98	0.98	0.91	1.2	0.88	0.84	1.06	1.15	1.08	SLPI	0.998311	0.967706	11
RNF187	0.91	1.1	0.83	0.87	1.03		1.47	1.2	0.94	1.23	0.97	RNF187	0.998307	0.968507	10
TGFB1	0.88	1.3	1.16	0.99	0.94	0.91	0.89	1.32	1.08	0.8	0.94	TGFB1	0.998306	0.966023	11
PLEKHA4	1.06	1.16	0.94	0.87	1.03	1.1	0.94	0.85	1.07	1.07	0.97	PLEKHA4	0.998273	0.964594	11
PEX16	1.06	0.98	0.93	0.92	1.18	0.94	1.12	0.96	0.98	0.87	0.82	PEX16	0.998243	0.963903	11
INO80D	1.3	0.85	0.94	0.76	1.24	0.82	0.7	1.1	1.22	0.76	0.9	INO80D	0.998231	0.963266	11
PRR14L	0.98	0.74	1.11	0.95	1	0.89	0.87	1.35	1.1	0.89	0.96	PRR14L	0.998225	0.964077	11
ZNF33A		0.95	1.13	0.75	1.21	0.94	0.79	0.96	1.24	0.71	0.84	ZNF33A	0.998192	0.964544	10
SEC22C		0.91	1	1.17	1.1	1.09	0.57	0.92	0.84	0.77	1.18	SEC22C	0.99817	0.963805	10
TLCD5		0.99	1.18	1	0.96	0.85	1.25	1.14	0.94	0.92	1.06	TLCD5	0.998156	0.963602	10
MIR612#NEAT1	1.4	0.99	0.98	0.96	0.93		0.74	1.35	1.13	0.84	0.94	MIR612#NEAT1	0.99815	0.965231	10
LINC00957		0.98	0.89	1.01	0.86		1.19	1.3	1.14	1.15		LINC00957	0.998143	0.968861	8
SUPT7L	1.25	0.81	1.03	1.05	0.93	1.1	0.63	1.33	1.07	0.84	0.93	SUPT7L	0.998085	0.960508	11
KCTD21		0.82	0.99	1.04	1.16	0.95	1.04	0.87	0.81	1.11	0.94	KCTD21	0.998084	0.960895	10
TP53I11	1.14	0.97	0.88	0.9	1.06	0.98	1.2	1.3	0.94	0.96	0.88	TP53I11	0.998077	0.959898	11
GOLPH3L	0.82	0.96	1.12	0.82	1.05	1.24	1.01	0.81	1.17	0.91	0.89	GOLPH3L	0.998052	0.96091	11
MIR155#MIR155HG		1.28	1.01	1.05	0.92		1.12	1.07	0.95	1.18	0.91	MIR155#MIR155HG	0.998019	0.964646	9
CHRNB1	1.14	0.93	0.98	0.98	1.03	1.04	0.69	1.37	1	0.78	0.93	CHRNB1	0.998007	0.96026	11
PIK3R6		1.15	1.17	1.04	1.04	0.7	0.81	1.07	1	1.02		PIK3R6	0.998001	0.962406	9
PTGER4	0.85	1.2	0.88	1.19	0.97	1.02	1.02	0.89	0.9	0.96	1.3	PTGER4	0.997955	0.958436	11
SLFN12	0.81	1.13	1	1.02	1.26	0.85	0.76	0.82	0.88	0.85	1.09	SLFN12	0.997955	0.958704	11
ZNF750	1.16	0.97	0.96	1.01	0.92	0.99	0.68	1.27	1.05	1.12	1.05	ZNF750	0.99794	0.961804	11
RP11-196G18.23		1.15	0.91	0.99	1.02		1.33	1	1	1.25	0.71	RP11-196G18.23	0.997939	0.962881	9
C5orf17		1.02	1	0.99	1.09		1.91	0.82	0.74	1.01		C5orf17	0.997933	0.970141	8
TFB1M	0.86	0.87	0.95	1.05	1.04	1.03	0.93	0.83	1.16	0.96	0.92	TFB1M	0.997933	0.958027	11
IGF1R	1.36	1.06	1.09	0.77	1.13	1.07	0.64	0.83	1.07	0.79	1.03	IGF1R	0.997932	0.958809	11
RAB17	1	1.07	0.9	0.9	0.96	1.05	1.18	1.04	1.13	1.27	0.83	RAB17	0.997918	0.955719	11
MAPRE2	1.03	0.93	0.89	1	1.04	0.98	0.89	1.01	1.08	0.99	0.98	MAPRE2	0.997892	0.956605	11
PREX2	1.27	1.01	0.98	0.88	1.22	0.88	0.92	0.89	0.9	1	0.84	PREX2	0.99787	0.959994	11
GPATCH2	1.01	0.88	0.98	0.9	1.11	0.93	1.2	0.91	0.94	1.27	0.87	GPATCH2	0.997859	0.956007	11
UBA1	0.94	0.97	0.85	0.99	0.98	1.07	0.95	1.4	1	1.12	0.89	UBA1	0.997857	0.956234	11
RXYLT1	1.14	0.78	0.97	0.98	0.99	1.17	1.52	0.73	0.95	1.31	0.84	RXYLT1	0.997781	0.954925	11
GGTLC2#GGT1	1.11	0.84	0.99	0.95	1.05		0.99	1.29	0.85	1.08	0.92	GGTLC2#GGT1	0.997766	0.958504	10
ONECUT2	1.31	0.87	1.03	1.16	1.17	1.06	1.07	1.23	0.53	0.77	1	ONECUT2	0.99773	0.969629	11
RGS22		1	1	1.05	1.04	1.06	0.63	0.96	0.94	1.16	0.95	RGS22	0.997703	0.955915	10
LINC02352		0.98	1.12	1.1	0.82		1.53	1.5	0.85	1.02	1.02	LINC02352	0.99769	0.959689	9
NRDC	1.23	0.79	1.04	1.08	0.86	0.97	0.78	1.27	1.15	1.04	0.95	NRDC	0.997654	0.950557	11
DLEC1	1.19	1.44	0.95	1.02	0.97	0.78	1.04	1.01	1.03	1.04	1	DLEC1	0.997622	0.95013	11
MPHOSPH6	1.17	1.3	1.01	1.22	0.86	1.05	1.13	0.88	0.86	1.24	0.98	MPHOSPH6	0.997609	0.950563	11
IGLJ3#CKAP2	0.73	1.16	0.98	0.93	1.09		0.69	1.02	1.01	0.93	1.21	IGLJ3#CKAP2	0.997572	0.955489	10
SLC35A3	0.88	0.89	1.05	0.99	0.99	1.12	0.86	0.93	1.04	0.94	1.11	SLC35A3	0.997541	0.95154	11
LOC101927950		1	0.91	0.91	1.06		1.2	0.97	1.07	1.05	0.85	LOC101927950	0.99754	0.953588	9
CHMP6	1	1.18	0.99	1.1	0.93	0.82	1.04	1.1	0.98	0.98	1.22	CHMP6	0.997525	0.94954	11
CDX1	1.18	0.96	0.89	0.95	1.18	1.08	1.05	0.93	0.79	1	0.87	CDX1	0.997522	0.949725	11
CES1P1	1.09	1.04	1.04	1.07	0.96	0.81	0.88	1.04	1.11	1.04	0.95	CES1P1	0.997521	0.948309	11
IGLC1#IGLV@#CKAP2		0.91	0.89	0.94	1.17		0.83	1	0.87	1.01	1.06	IGLC1#IGLV@#CKAP2	0.997462	0.954241	9
VEGFB	1.05	1.16	0.97	0.78	1.21	0.88	1.07	0.81	0.97	1.02	0.99	VEGFB	0.99744	0.946004	11
FCGR2A#FCGR2C		1.1	1.08	1.05	0.93		1.13	1.1	0.95	0.92		FCGR2A#FCGR2C	0.997427	0.955063	8
ABCG2	1.01	0.75	1.04	0.94	1.11	0.93	1.27	1.09	0.84	1.12	0.88	ABCG2	0.997415	0.94749	11
SH3GL2	1.18	0.93	1.01	1.02	1.1	1.08	1.05	0.83	0.75	0.97	1.04	SH3GL2	0.997384	0.954583	11
ZBTB37		0.86	0.99	0.91	1.05	0.92	0.77	1.17	1.32	0.74	0.93	ZBTB37	0.99738	0.948289	10
FGD3		1.12	1.01	1.07	0.96	0.88	0.72	1.17	1.26	0.71	1	FGD3	0.997379	0.947797	10
CRTC3	1.1	0.98	1.02	1.04	0.94		0.74	1.09	0.98	0.84	1.32	CRTC3	0.997334	0.949528	10
COLQ	1.1	1	1.09	1.03	0.98	1.07	0.9	1.19	1.05	0.72	0.79	COLQ	0.997326	0.945967	11
DNM3	1.09	0.96	1.09	1.04	1.08	1	0.59	1.22	0.89	0.8	0.93	DNM3	0.997322	0.946966	11
IDI2-AS1	0.92	0.77	1.04	1.19	0.94		1.35	1.12	0.9	1.1	0.87	IDI2-AS1	0.997281	0.947245	10
ATP6AP1L		1.01	0.98	0.78	1.01	1.08	0.86	1.16	1.25	0.91	0.92	ATP6AP1L	0.997278	0.945066	10
SPSB3	1.36	0.93	0.91	0.92	0.95	0.93	1.12	1.18	1.19	0.96	0.86	SPSB3	0.99725	0.944597	11
TAFA2		1.23	1.03	0.88	0.96	1.01	1.22	0.83	1.01	1.08	1.16	TAFA2	0.997248	0.945857	10
GTF2H2B	1.1	0.94	1	1.03	0.87		0.92	1.36	1.22	0.88	0.91	GTF2H2B	0.997246	0.947586	10
APOL2	0.93	1.06	1.04	0.84	1.06	0.82	0.64	1.2	1.27	0.8	1.18	APOL2	0.997243	0.944751	11
IFIT1	0.75	0.77	0.93	1.11	1.02	0.89	0.9	1.05	1.11	1.05	1.08	IFIT1	0.997213	0.94387	11
SREBF2	1.24	1.1	0.99	0.7	0.98	1.29	1.47	1.14	1.03	1.12	0.74	SREBF2	0.997211	0.944877	11
RBL1	1.01	0.86	0.92	1.04	1.09	1.13	0.97	0.91	1.03	0.73	0.89	RBL1	0.997184	0.941741	11
RP11-66N11.8		0.93	0.85	1.1	0.95		1.35	0.83	1	1.33	1	RP11-66N11.8	0.997148	0.948234	9
ALG10		1	0.93	1.03	0.98		1.08	0.82	1.15	0.97		ALG10	0.997138	0.950868	8
PCM1	0.9	0.85	0.97	1.01	0.97	1.05	0.9	1.03	1.24	1.08	0.81	PCM1	0.997133	0.943437	11
EIPR1	0.88	0.87	1.02	1	0.87	0.94	1.89	0.97	1.05	1.47	0.96	EIPR1	0.997132	0.94477	11
CLIC5	1	0.89	0.92	0.97	1.07	0.92	0.85	1.17	1.02	0.86	1.09	CLIC5	0.997099	0.943315	11
CAND2	0.89	1.14	0.93	0.88	0.99	1.04	1.55	0.8	1.03	1.39	0.95	CAND2	0.997095	0.942434	11
TLR8-AS1		0.96	1	1.04	1.06		0.86	1.14	0.86	0.89		TLR8-AS1	0.997078	0.953846	8
CARNS1		1.13	1.02	0.83	1.06		0.57	1.07	1.39	0.72	0.96	CARNS1	0.997072	0.94718	9
CCDC15	1.1	0.89	0.86	0.95	1.11		1.21	0.79	0.94	1.28	0.89	CCDC15	0.997064	0.943821	10
TESPA1	1.06	1.01	0.92	0.93	1.05		0.83	1.14	1.14	0.88	0.87	TESPA1	0.997054	0.943666	10
PRKAR1A	0.9	1.21	1.08	0.85	0.98	1.08	0.79	0.95	1.08	1.22	0.99	PRKAR1A	0.997052	0.939951	11
ELAVL1	1.26	1.05	1.03	1.01	0.81	1.22	1.07	1.4	1	1.06	0.81	ELAVL1	0.996999	0.93947	11
TNFSF4	1.24	0.9	0.91	1.1	0.94	1.19	0.87	0.97	0.98	1.04	0.91	TNFSF4	0.996999	0.94107	11
AASDHPPT	1.02	1	1.05	0.97	0.84	1.11	1.36	0.78	1.05	1.5	1.08	AASDHPPT	0.996951	0.938099	11
TNFRSF8	1.12	0.87	1.17	0.95	1.19	0.91	1.01	1.01	0.6	0.96	1.23	TNFRSF8	0.996946	0.943516	11
CYTH3	1.16	0.87	0.94	0.91	1.03	1.12	0.93	0.97	1.06	1	0.88	CYTH3	0.996935	0.938989	11
ANKRD36	0.96	0.87	1.04	1.08	0.93	0.95	1.48	0.84	1.03	1.24	0.94	ANKRD36	0.996923	0.936612	11
SASH1	1.14	1.05	1.06	1.08	0.93	0.95	0.6	0.99	1.13	0.87	1.14	SASH1	0.996905	0.939323	11
ZNF234	1.2	0.69	1	0.82	1.06	0.94	0.73	1.03	1.16	0.83	1.28	ZNF234	0.996881	0.936866	11
XRCC2	1.15	0.7	0.93	0.86	1.2	1.07	0.98	1.02	1.03	0.87	0.75	XRCC2	0.996831	0.936212	11
C11orf65		0.96	1.03	0.86	1.16	1.03	1.23	0.89	0.73	1.27		C11orf65	0.996817	0.938469	9
S100P	1.07	1.03	0.85	1.08	0.95	1.13	0.86	0.92	1.02	1	1.12	S100P	0.996802	0.935691	11
CCDC28A	0.94	1.13	1.08	0.88	0.96	0.97	1.06	0.92	1.1	1.03	1.11	CCDC28A	0.996787	0.935336	11
KLF5	0.92	0.86	0.96	1.02	1.06	1.48	0.82	0.73	0.85	1.16	0.94	KLF5	0.996759	0.939478	11
HP1BP3	1.21	0.81	0.91	0.84	1.04	1.02	0.77	1.19	1.21	0.93	0.91	HP1BP3	0.996742	0.933647	11
DENND6B	1.16	1.05	1.08	1.06	1.07	0.9	0.9	1.02	0.83	0.86	0.96	DENND6B	0.996734	0.932917	11
CYTH4	1.07	1.1	1.04	0.83	1.1	0.83	0.93	1.27	0.92	0.9	1.11	CYTH4	0.996724	0.932371	11
ASB9	1.35	0.71	1	1.02	1.11	0.9	0.87	0.98	0.84	0.99	1.03	ASB9	0.996687	0.936386	11
VPS8	1.23	0.8	0.95	1.19	0.95	0.93	0.72	1.14	1.07	0.89	1	VPS8	0.996641	0.933761	11
LRCH4	1.24	0.97	0.93	1.04	0.97	0.89	1.28	1.1	1.03	1	0.84	LRCH4	0.996639	0.930012	11
MON2	0.93	0.62	1.05	1.05	1.03	1.09	1.03	0.94	1.08	1	0.81	MON2	0.996631	0.931008	11
EGLN2#RAB4B-EGLN2	1.24	1.01	0.95	0.91	0.86		2.07	1.21	0.93	1.15	1.04	EGLN2#RAB4B-EGLN2	0.996593	0.941155	10
LOC646588		0.98	0.91	1.13	0.91		1.02	1.16	1.13	1.14	0.78	LOC646588	0.996541	0.934978	9
ZDHHC11B#ZDHHC11	1.04	0.7	0.95	0.97	1.02		1.24	1.13	1.06	1.18	0.74	ZDHHC11B#ZDHHC11	0.996532	0.932432	10
CALHM3		0.97	0.95	1.11	1.18		0.77	1.03	0.7	0.97		CALHM3	0.996526	0.945371	8
MSH5-SAPCD1#SAPCD1	1.22	1.08	1.04	0.97	0.84		1.13	1.21	1.24	1.14	0.74	MSH5-SAPCD1#SAPCD1	0.996516	0.935092	10
TBCEL	1.48	0.67	1.01	0.85	0.97	0.94	1.74	0.75	1.12	1.05	1.08	TBCEL	0.996506	0.927897	11
HSCB		0.69	1.1	1.11	0.99	1.08	1.27	0.73	0.79	1.09	1.25	HSCB	0.996498	0.931012	10
TPTEP1		1.32	1	0.98	1	1.05	1.15	0.97	0.92	1	0.91	TPTEP1	0.99649	0.931526	10
CYREN	0.98	1.15	0.97	0.83	0.99	1.14	1.3	1.1	0.99	1.4	0.73	CYREN	0.996487	0.929457	11
GABRA4	1.16	0.89	0.86	1	1.18	1.12	0.73	1.01	0.83	0.92	0.92	GABRA4	0.996473	0.935491	11
SAMD4B	1.61	1.07	0.92	0.86	0.9	0.98	1.29	1.2	1.16	1.01	0.83	SAMD4B	0.996469	0.929314	11
NDUFA2	1.07	0.98	0.92	1.01	0.96		1.78	0.93	0.81	1.13	1.18	NDUFA2	0.996452	0.936143	10
PRPF39	0.87	0.91	1.13	1.04	0.87	1.12	1.17	1.22	0.96	1.06	0.96	PRPF39	0.996452	0.928511	11
CAPN13		1.37	1	0.96	1.01	1.15	1.05	1.02	0.97	0.97	0.74	CAPN13	0.996434	0.933582	10
VPS39	1.3	0.81	1.01	0.92	0.88	1.18	0.93	1.26	1.25	1.08	0.7	VPS39	0.996351	0.927126	11
NCBP1	0.81	1.03	1.07	1.04	0.95	1.06	1.18	1.15	0.96	0.95	0.89	NCBP1	0.99632	0.92726	11
RP11-819C21.1		0.76	1.02	0.91	1.05		1.23	0.76	1.11	1.04		RP11-819C21.1	0.996319	0.937756	8
RP11-464F9.20		1	0.97	0.9	1.01		1.01	0.94	1.13	0.95	1.05	RP11-464F9.20	0.996306	0.931263	9
SLC25A18		0.74	1.03	1.25	0.88	1.02	0.75	1.24	1.16	0.98	0.85	SLC25A18	0.996297	0.92219	10
LACC1		1.36	0.95	0.94	1.09	0.91	0.87	0.84	0.87	0.98	1.29	LACC1	0.996293	0.927753	10
JMY		0.78	1.19	1.05	0.91	0.94	0.99	1.06	0.96	0.94	1.26	JMY	0.996287	0.928358	10
MUC15		0.82	1.09	0.87	1.13	1.07	0.83	0.91	0.85	1.15	1	MUC15	0.99627	0.940567	10
PRKD2	0.97	0.77	0.92	0.93	1.2	0.9	0.82	1.05	1.18	0.9	0.75	PRKD2	0.996269	0.925873	11
OSBP2	1.07	0.91	0.99	1.27	0.91	0.94	1.27	0.86	1.05	1.11	0.82	OSBP2	0.996266	0.921661	11
GLYATL2		0.93	0.96	0.82	0.99	1.03	1.27	0.95	1.17	1.07		GLYATL2	0.99625	0.930885	9
INTS8	0.83	0.88	1.04	1.02	0.87	0.97	1.87	0.99	1.01	1.26	1.08	INTS8	0.996243	0.924848	11
TNKS2	0.99	0.87	0.89	1.02	1.1	0.98	1.04	0.73	1.16	0.79	1.04	TNKS2	0.996197	0.921916	11
IQCE	1.18	0.99	0.97	1.06	0.92	0.93	1.06	1.34	0.81	1	1.27	IQCE	0.996192	0.923353	11
ASTN2	0.81	0.86	1.01	1.1	1.06	1.03	0.97	1.07	0.85	1.26	0.8	ASTN2	0.996176	0.92252	11
MAP3K7	1.14	1.05	1.04	0.98	0.82	1.17	1.55	1	1.18	1.11	0.78	MAP3K7	0.996175	0.922184	11
CDC5L	0.82	1.1	1.13	0.98	0.92	1	1.8	0.77	1.04	1.27	0.9	CDC5L	0.996174	0.921924	11
KATNBL1	1.26	0.67	0.86	1.14	1.06	1.12	1.16	0.78	0.95	1.02	0.81	KATNBL1	0.996172	0.924116	11
CYBC1	0.95	0.98	0.95	1	0.93	0.84	1.14	1.13	1.16	1.09	1.05	CYBC1	0.996163	0.922108	11
ALG10B#ALG10		0.75	0.91	0.86	1.06		1.29	0.79	1.24	1.09	0.93	ALG10B#ALG10	0.99616	0.93036	9
FSTL3	0.86	0.98	1.12	0.92	0.76	1.19	1.58	0.96	1.17	1.31	1.11	FSTL3	0.996144	0.927011	11
LOC440149		1.01	1.03	0.97	1.16		0.64	0.97	1	0.64	1.04	LOC440149	0.996133	0.931576	9
TTC19	0.88	1.1	1.09	1.07	0.92	1.17	0.51	1.27	1	0.82	1.15	TTC19	0.996133	0.922713	11
SPINK5	1.27	0.67	0.94	1.01	0.98	0.99	1.05	1.27	0.88	1.16	1	SPINK5	0.996126	0.928238	11
FDPSP5	0.91	1.06	1.04	0.98	0.99		1.29	1.03	0.95	1.19	0.81	FDPSP5	0.996117	0.926264	10
BCL7C	1.14	1.3	0.94	0.99	0.94	1.03	1.28	1.09	0.95	0.92	0.96	BCL7C	0.996097	0.921189	11
RP11-426C22.5		0.84	1.1	0.97	0.94		0.79	1.21	1.04	0.88	1.16	RP11-426C22.5	0.99609	0.928974	9
GPN1	1.16	1.13	1.19	1.05	0.82	0.99	1.28	0.86	0.96	1.31	1.03	GPN1	0.996078	0.921817	11
UBR5	0.91	0.76	0.93	1.12	0.86	1.14	1.38	1.2	1.12	1.08	0.83	UBR5	0.996034	0.91891	11
SLC11A1	0.88	1.1	0.98	1.12	0.93	1.13	1.09	0.97	1.07	1.03	0.79	SLC11A1	0.99602	0.914454	11
ZNF195	1.3	0.91	0.98	1.01	0.88	1.12	1.38	0.86	1.05	1.03	0.99	ZNF195	0.996013	0.918447	11
PARP8	0.87	0.96	1	1	0.98	0.93	0.93	0.97	1.16	0.92	1.1	PARP8	0.996006	0.919672	11
CTB-167B5.2		0.76	0.96	1.08	1.08		0.86	0.9	0.89	1.13		CTB-167B5.2	0.995939	0.92946	8
TRMT13	0.94	0.88	1	1.02	0.85	0.9	1.51	1.01	1.38	1.18	0.86	TRMT13	0.995933	0.919474	11
PACSIN3	1.04	0.83	1.05	0.92	0.93	1.16	1.13	0.97	1.1	1.04	0.91	PACSIN3	0.995902	0.914613	11
TNIP3	1.01	1.05	1.12	1.12	1.2	0.86	0.27	1.01	0.91	0.61	1.38	TNIP3	0.995896	0.924516	11
ORC2	0.99	0.55	0.97	1.04	1.06	1.16	0.84	0.92	1.16	0.84	0.89	ORC2	0.99587	0.916603	11
FEV	1.17	1.41	1.07	1.11	0.91	0.83	1.18	1.19	1.03	0.88	0.78	FEV	0.995866	0.918181	11
RP11-314N13.3		0.73	0.98	0.96	1.01		1.1	1.19	1.12	1.06	0.76	RP11-314N13.3	0.995866	0.924168	9
ITPKB-IT1		1.02	0.98	1.16	0.97		0.96	1.14	1	0.74	0.94	ITPKB-IT1	0.995854	0.923442	9
BBS12		0.84	0.93	1.06	0.94	1.02	1.34	0.84	1.01	1.17	1.09	BBS12	0.99585	0.921335	10
RIPOR2	1.03	1.15	0.98	0.98	0.92	1.22	1.15	0.84	1.12	1	0.86	RIPOR2	0.995839	0.917942	11
NRARP		1.32	1.02	0.91	1.03	0.92	1.23	1.29	0.71	1.08	1.13	NRARP	0.995791	0.919148	10
VTA1		1.04	0.98	1	1.1	1.02	1.1	0.71	0.84	1	1.15	VTA1	0.995781	0.917934	10
DSCAM	1.73	1.05	0.91	1.09	1	1.07	0.96	0.95	0.92	0.82	0.81	DSCAM	0.995774	0.913432	11
GTF3C6		1.21	1.14	1	0.89	1.2	0.69	0.97	0.9	0.74	1.62	GTF3C6	0.995733	0.917536	10
MAPK3	1.09	1.26	0.92	0.93	1.08	0.99	1.11	0.97	0.93	1.09	0.81	MAPK3	0.995731	0.910049	11
TMEM141		1.24	1.02	1.11	0.88	1.02	1.53	1.19	0.72	1.13	1.17	TMEM141	0.995723	0.918606	10
LHX3	1.19	1.5	1.01	0.82	0.98	0.85	1.21	1.15	1.21	0.83	0.86	LHX3	0.995682	0.912476	11
CYSRT1		0.82	0.88	0.92	0.99	1.03	1.26	0.91	1.09	1.28		CYSRT1	0.99568	0.920696	9
WDSUB1		0.8	1.05	1.06	0.96	1.11	0.69	0.83	1.31	0.79	0.99	WDSUB1	0.995677	0.918076	10
FIBP	0.99	1.24	1.05	1	0.98	0.96	0.93	1.14	0.97	0.91	0.94	FIBP	0.995652	0.907413	11
KCNMB3	1.26	0.72	0.88	1	1.03	0.95	1.06	1.17	1.12	1.01	0.75	KCNMB3	0.995652	0.910839	11
ANKRD46#GAPDHP62		0.91	1.15	0.9	0.9		1.16	1.29	1.11	0.89	0.99	ANKRD46#GAPDHP62	0.995644	0.921114	9
TKFC	1.06	0.98	1.17	0.98	1.03	1.14	0.52	1.1	1.06	0.72	0.87	TKFC	0.995614	0.912236	11
NCAPH2	1.02	0.94	1.05	1.03	0.94	1.04	1.6	1	1.07	1.06	0.66	NCAPH2	0.995607	0.910027	11
DNAJB5	1.1	0.89	0.9	1.05	1.01	1	0.83	1.01	1.04	1.02	0.95	DNAJB5	0.995553	0.908562	11
PRR14	1.29	0.89	0.93	0.87	1	1.18	0.9	1.25	0.93	1.14	0.82	PRR14	0.995546	0.910362	11
SNURF#SNRPN	1.22	0.99	1	0.97	1.09		0.74	0.89	0.94	0.91	0.98	SNURF#SNRPN	0.995533	0.913743	10
AVPR1A	1.15	0.95	1.04	1.18	1.13	1.05	0.75	0.86	0.72	0.93	0.92	AVPR1A	0.995522	0.910202	11
TMEM254	1.08	1.38	1.06	1.08	0.95	1.1	0.83	0.99	1.04	0.83	0.79	TMEM254	0.99548	0.90826	11
TMEM181		0.9	1.04	1.03	0.96		0.69	1.1	1.14	0.85	1.06	TMEM181	0.995469	0.918353	9
PPP2R5C	1.05	0.99	0.91	1.01	0.97	1	1.16	0.88	1.18	0.91	0.97	PPP2R5C	0.995463	0.906687	11
R3HCC1L	1.09	0.98	1.01	0.84	1	1.1	0.87	0.78	1.16	1.02	1.08	R3HCC1L	0.995461	0.909991	11
AC018816.3		1.15	1.07	0.9	1.14		0.66	1.06	0.91	0.86	0.95	AC018816.3	0.99544	0.92169	9
F10	1.27	1.08	1.01	1.04	0.91	0.91	0.92	1.01	1.02	0.82	1.33	F10	0.995423	0.907221	11
WDFY1		1.28	1.04	0.93	0.97	1.01	0.53	0.94	1.21	0.76	1.33	WDFY1	0.995408	0.910658	10
TIAL1	1.05	0.99	0.98	1.03	0.86	0.99	1.41	1.08	1.05	1.13	1.01	TIAL1	0.995408	0.905839	11
TSPAN10		0.97	0.8	1.14	1.17	0.93	1.04	0.94	0.96	0.75	0.91	TSPAN10	0.995386	0.909192	10
VPS13B	0.94	0.76	1.02	0.9	0.92	1.13	1.02	1.02	1.24	1.05	0.97	VPS13B	0.995368	0.906414	11
PHEX	1.38	1.14	0.98	0.88	0.96	0.97	0.95	1.08	1.15	0.89	0.92	PHEX	0.995352	0.908178	11
PALMD	1.1	0.71	0.99	1.26	1.04	1	0.87	0.76	0.84	1.02	1.1	PALMD	0.995345	0.905184	11
SLC12A6	1.31	1.05	1.09	1.05	0.79	1.1	0.98	1.27	0.84	1.15	1.22	SLC12A6	0.995345	0.907699	11
CCNH	0.92	0.87	0.88	1.05	0.92	1.1	1.8	0.77	0.88	1.53	1.16	CCNH	0.99534	0.910146	11
FANCD2		0.99	0.95	0.95	1.07	1.15	0.89	0.9	1.04	0.97	0.8	FANCD2	0.995328	0.907603	10
SLC8B1	1.02	1.01	0.97	0.94	1.06	0.92	0.84	1.16	1.05	0.91	0.92	SLC8B1	0.995296	0.901972	11
SLC25A29		1.25	1.07	0.99	0.93	0.97	1.18	1.23	0.92	0.97	0.97	SLC25A29	0.995279	0.908394	10
AK021537	1.39	1.02	1	1.02	1.18		1.1	1.09	0.58	0.89	0.94	AK021537	0.995258	0.909865	10
ANGPT1	0.99	1.52	1.03	1.07	1	1.05	0.86	1.06	0.73	1.07	1.03	ANGPT1	0.995242	0.905396	11
SMG9	1.25	1.01	0.98	0.95	1.02	0.82	1.23	1.39	0.96	0.97	0.78	SMG9	0.995236	0.905177	11
TTLL3#ARPC4-TTLL3#ARPC4	1.3	0.83	0.94	0.9	0.92		1.51	1.05	1.2	1.2	0.76	TTLL3#ARPC4-TTLL3#ARPC4	0.995213	0.907592	10
NUDT15	0.79	1.36	1.14	1.05	0.86	1.26	1.09	0.9	0.82	1.17	1.22	NUDT15	0.995212	0.906915	11
IRAG1		0.96	0.95	1.26	1.08	1	0.54	1.07	0.77	1.02	1.01	IRAG1	0.995175	0.905708	10
ZNF670		0.88	1.07	1.05	1.02	0.97	1.19	0.86	0.92	1.01	0.96	ZNF670	0.995174	0.905539	10
REV3L	1.08	0.92	1.13	1	0.86	0.87	1.09	1.14	1.24	1.06	0.93	REV3L	0.995109	0.903386	11
SETD2	1.04	0.99	1.01	1.01	0.99	0.93	0.99	0.95	1.19	0.96	0.81	SETD2	0.995076	0.899328	11
XPO1	1.07	0.81	1.06	0.94	0.87	1.26	1	0.94	1.23	1.07	0.88	XPO1	0.995074	0.90013	11
MAP2K6	0.91	0.75	0.91	1.08	0.99	0.88	1.06	1.09	0.98	1.08	1.25	MAP2K6	0.99507	0.901043	11
ZBTB7B	1.54	1.03	0.95	0.93	1.02	1.03	0.99	1.08	0.91	0.86	0.91	ZBTB7B	0.995068	0.898648	11
GAA	0.78	1.02	0.97	1.1	1.03	0.84	0.59	1.23	1.08	0.87	1.19	GAA	0.995064	0.900172	11
CCDC84		0.62	0.9	0.98	0.92	1.05	1.43	1.16	1.03	1.13	1.11	CCDC84	0.995048	0.90105	10
FBXL20		1.11	1.05	0.91	0.91	1	1	1.16	1.24	0.9	0.92	FBXL20	0.995043	0.906059	10
DGKQ	1.09	0.9	0.99	0.94	1.02	0.73	0.67	1.52	1.1	0.93	1.1	DGKQ	0.995028	0.898776	11
GGTLC2	1.07	1	0.87	1.01	0.98	0.96	1.06	1.23	1.05	1.18	0.78	GGTLC2	0.995016	0.898096	11
ICAM3	1.36	1.3	1.16	1.12	0.84	0.83	1.01	0.98	1.03	0.99	1.01	ICAM3	0.994993	0.898778	11
AQP1	1.05	0.89	0.99	1.08	1.06	0.91	1.21	0.82	0.86	1.04	1.05	AQP1	0.994964	0.896948	11
CA13		0.71	0.89	0.96	1.08	1.09	0.91	0.91	1.18	0.91	0.9	CA13	0.994921	0.898455	10
RFC5	1.15	0.84	0.99	1.08	0.94	1.15	1.16	0.84	0.87	1.16	1.02	RFC5	0.994916	0.89897	11
PDGFA	0.91	1.29	0.98	1.08	1.17	1.15	0.49	0.82	0.88	0.84	0.94	PDGFA	0.994915	0.901066	11
NPY	1.11	1.05	1	0.87	1.09	1.04	1.19	0.83	1.03	0.94	0.8	NPY	0.994907	0.895884	11
DRAIC		1.29	1.04	0.89	0.95		1.15	1.01	1.07	1.08	0.89	DRAIC	0.994892	0.907127	9
CER1	1.32	0.96	1.02	0.94	1.15	0.96	1.07	1.02	0.76	0.87	0.9	CER1	0.99485	0.896957	11
OOEP		0.83	1.13	1.12	0.95	0.87	0.97	1.11	0.93	1.04	1.03	OOEP	0.994844	0.899429	10
PPP4R3B	0.86	0.88	1.03	0.92	1.29	1.25	0.64	0.68	1.04	0.67	0.86	PPP4R3B	0.994805	0.892502	11
WDR45B	1.22	0.74	0.94	0.96	1.04	0.98	0.56	1.22	1.08	0.92	1.03	WDR45B	0.994786	0.895195	11
PABPC1	1.21	1.07	1.05	1.05	0.8	1.19	0.82	0.92	1.24	0.91	1.07	PABPC1	0.994781	0.891862	11
ZNF365	1	0.99	0.89	1.1	1.01	0.96	1.09	1.4	0.86	0.93	0.91	ZNF365	0.994765	0.898035	11
TCEAL2	1.03	0.96	0.97	0.96	1.01	1.03	1.22	0.87	0.94	1.21	0.92	TCEAL2	0.994753	0.892557	11
MIS18BP1	1.11	0.83	0.95	0.86	0.99	1.08	1.5	0.79	1.28	0.99	0.83	MIS18BP1	0.994711	0.893524	11
MAT2B	0.73	0.92	1.07	1.08	0.96	0.98	0.67	1.33	1.2	0.69	1.08	MAT2B	0.994692	0.890319	11
SCT	1.1	0.99	1.04	0.93	1.11	0.99	1.15	1.23	0.78	1.03	0.72	SCT	0.994689	0.890951	11
KIFBP	0.8	1.07	1.12	1.07	0.85	1.26	0.83	1.13	1.08	0.91	1	KIFBP	0.994682	0.894524	11
ADH5	0.79	0.94	0.93	1.06	0.85	1.14	1.81	0.84	0.97	1.54	1.1	ADH5	0.99468	0.896163	11
STATH	1.11	1.16	1	1.1	0.89	0.9	1.08	0.88	1.06	1.18	0.98	STATH	0.994675	0.903427	11
RANGRF	0.86	1.37	1	1.04	0.94	1.1	1.06	0.8	0.95	1.09	1.1	RANGRF	0.994672	0.892497	11
MAGI1	1.5	0.95	0.85	1.14	0.99	0.85	0.87	1	1.09	0.72	1.08	MAGI1	0.994662	0.892135	11
MX2	0.79	0.77	1	0.91	1.12	0.91	0.83	1.3	1.25	0.8	0.82	MX2	0.994659	0.890787	11
LOC101929959#BMS1P20		1.06	0.92	0.8	1.14		1.36	0.82	0.94	1.09		LOC101929959#BMS1P20	0.994644	0.910514	8
OAZ3	1.18	1.21	1.11	1.26	0.95	1.11	1.02	1.02	0.64	1.1	0.88	OAZ3	0.994622	0.890942	11
LRRC37A2	0.97	0.83	1.05	0.79	1.04	0.77	0.99	1.15	1.49	0.86	0.93	LRRC37A2	0.994614	0.890549	11
HHEX	0.9	1.18	0.89	0.9	1.07	1.12	1.59	0.84	1.02	0.85	0.88	HHEX	0.994613	0.889227	11
ATG10	1.03	1.01	0.96	1.04	1.18	0.92	0.86	0.87	0.87	0.95	0.9	ATG10	0.994604	0.88992	11
CDKN1A	0.69	1.21	1.07	1.15	0.91	1.18	0.73	1.43	0.86	0.94	1.01	CDKN1A	0.994595	0.892667	11
NGEF		1.15	1.22	1	1.01	1.04	0.98	1.23	0.76	0.91	0.88	NGEF	0.994575	0.896554	10
KRT17#JUP	1.26	0.95	0.93	1.03	1.05		0.79	1.01	0.98	1.06	0.81	KRT17#JUP	0.994572	0.901895	10
KRTCAP3		0.92	1	1.05	0.97	1.2	1.13	1.02	0.85	1.06	0.9	KRTCAP3	0.994567	0.894952	10
RASSF1	1.38	0.9	0.96	0.84	0.92	0.84	1.34	0.99	1.29	1.06	1.01	RASSF1	0.994563	0.890376	11
RHNO1		1.11	1.09	0.94	1.07	0.9	0.87	0.79	1.11	0.91	0.94	RHNO1	0.994548	0.889016	10
HAT1	0.71	0.98	0.9	0.87	1.15	1.22	1.37	0.76	0.83	1.16	1.08	HAT1	0.994524	0.89132	11
HACD3	1.18	1.07	1.18	1.14	0.88	1.06	0.68	1.06	0.86	0.82	1.29	HACD3	0.994524	0.891043	11
SMG6	1.34	0.93	1.11	0.84	0.96	1	0.93	1.18	1	1.07	0.89	SMG6	0.994478	0.888952	11
RP5-1031D4.2		1.06	0.89	0.9	1.1		1.09	1.11	1.02	0.96	0.8	RP5-1031D4.2	0.994465	0.896268	9
SLC25A14	0.95	0.75	0.78	0.98	1.03	1.24	1.16	1.04	0.82	1.25	1.14	SLC25A14	0.994453	0.891765	11
RP3-368A4.6		0.68	0.8	1.21	1.01		1.02	1.48	0.95	0.9	0.87	RP3-368A4.6	0.994442	0.895905	9
ZSCAN25		0.91	0.96	1.04	0.83	1.08	1.5	1.11	1.08	1.21	0.92	ZSCAN25	0.994438	0.888144	10
LINC01136	1.06	0.9	0.84	1.06	1.03		0.88	1.08	1.01	0.99	0.97	LINC01136	0.994413	0.895972	10
LSM14A	1.11	0.94	0.9	0.84	1.23	1.18	0.76	0.69	1.14	0.78	0.85	LSM14A	0.994379	0.886557	11
CORO2B	0.93	1.03	1.12	0.93	1.09	1.02	0.49	0.96	1.07	1.06	0.85	CORO2B	0.994379	0.89291	11
ETFB	0.97	1.24	0.94	0.95	1.1	0.92	1.18	0.83	0.97	0.88	1.02	ETFB	0.994369	0.887921	11
KIDINS220	0.77	0.81	0.85	0.92	1.15	1.02	0.82	1.06	1.01	1.01	1.07	KIDINS220	0.994313	0.880798	11
ITGB7	1.18	1.05	1.19	0.95	1.11	0.8	0.73	1.03	0.93	0.73	1.07	ITGB7	0.994247	0.879749	11
EPC2		1.18	0.95	0.89	1	1.07	0.97	0.81	1.16	0.83	1.15	EPC2	0.994209	0.885173	10
ATP5F1C	1.01	0.92	0.91	1.21	0.92	0.94	1.35	0.89	0.94	1.16	1.03	ATP5F1C	0.994164	0.881046	11
KIR2DL5A	1.22	1.06	1.07	0.73	1.15	0.91	0.55	1.17	1.05	1.02	0.92	KIR2DL5A	0.994132	0.881945	11
WDR76	0.79	0.9	0.96	0.95	1.12		1.37	0.88	0.99	1.21	0.74	WDR76	0.994107	0.887309	10
MACROD2		1.07	0.99	0.91	0.99	0.85	0.95	1.04	1.13	1.05	1.07	MACROD2	0.994104	0.887065	10
RAB2A	0.98	0.89	0.98	0.87	1.17	1.35	1.11	0.8	0.72	0.95	1.03	RAB2A	0.994102	0.883471	11
PLEK2	1.14	1.23	1.08	0.85	1.09	1	1.05	1.04	0.81	1.07	0.85	PLEK2	0.994093	0.879286	11
ITGAE	1.01	1.45	1.05	0.97	0.93	1.03	0.92	0.94	0.96	1.06	1.05	ITGAE	0.99406	0.882785	11
RSRP1	1.08	0.95	1	1.04	0.77	1.11	0.97	1.47	1.36	0.94	0.82	RSRP1	0.994052	0.881009	11
MAP3K12	1.23	0.81	0.98	0.81	1.1	1.09	0.96	1.02	0.98	0.93	0.91	MAP3K12	0.994021	0.879635	11
HUNK	1.04	1.03	0.96	1.11	0.95	0.99	0.98	1.27	1.18	0.59	0.88	HUNK	0.994019	0.880902	11
STARD3NL		1.07	1.02	1.23	0.82	1.06	0.83	1.09	0.93	0.94	1.4	STARD3NL	0.994014	0.879976	10
CRYZL1	0.76	0.86	0.83	1.02	1.03	0.9	1.24	0.76	1.11	1.34	1.18	CRYZL1	0.994008	0.877602	11
ATP2B3	1.18	1.12	0.96	1.02	0.98	0.94	1.64	0.93	0.87	0.95	1	ATP2B3	0.993999	0.876551	11
KCTD20	1.12	0.81	1.06	0.92	1.14	1.1	0.63	0.8	1.13	0.72	0.93	KCTD20	0.993974	0.874996	11
WDR78	0.91	1.09	0.99	0.93	1.03	0.98	1.2	1	0.87	1.42	0.85	WDR78	0.99392	0.879873	11
PCGF2	1.15	1.03	1.08	0.97	1	1.06	0.87	0.88	1.01	0.9	0.92	PCGF2	0.993882	0.877494	11
ZNRD2	1.15	1.11	1.08	1.14	0.92	1.03	1.26	0.86	0.77	1.04	1.12	ZNRD2	0.993881	0.875598	11
CWC15		1.09	0.88	0.91	1.09	0.95	1.56	0.73	0.85	1.13	1.25	CWC15	0.99385	0.885296	10
RTL8A	0.81	0.71	0.85	0.99	1.23	1.23	0.6	1	1.06	0.59	1.07	RTL8A	0.993845	0.874506	11
TCFL5	0.78	1.1	1.05	0.84	1.04	0.9	1.44	0.87	0.89	1.32	1.21	TCFL5	0.993816	0.873569	11
CBWD5#CBWD2#CBWD1	0.87	0.9	1.06	0.9	1.17		0.99	0.84	0.93	1.02	0.87	CBWD5#CBWD2#CBWD1	0.993806	0.886278	10
NMU	1.23	1.07	1.06	1.03	1.09	1.02	1.01	0.54	0.75	1.13	1.24	NMU	0.993789	0.883193	11
B4GALT1	1.09	1.18	1.09	0.84	1.07	0.94	0.6	1.14	1.14	0.69	1.01	B4GALT1	0.993781	0.872349	11
HOXD1	1.14	0.87	0.98	1.02	1.03	0.97	0.99	1.03	0.96	1	0.88	HOXD1	0.993768	0.873074	11
C1QTNF5#MFRP		0.81	0.84	0.95	1.18		1.15	0.64	0.95	0.96	1.24	C1QTNF5#MFRP	0.99375	0.885303	9
TAF1B	0.75	1	1.09	1.08	0.82	1.17	1.62	0.83	1.09	1.16	1.02	TAF1B	0.993685	0.874084	11
IFITM3	0.89	0.96	0.98	1.06	1.02	1.13	0.51	1.04	1.07	0.66	1.24	IFITM3	0.993683	0.873391	11
TAF6	1.21	1.02	0.87	0.91	1.03	1.02	1.01	1.24	1	1.06	0.76	TAF6	0.993658	0.870073	11
SC5D	1.03	0.88	0.94	0.84	1.04	1.26	1.28	0.76	0.9	1.38	0.94	SC5D	0.993651	0.871767	11
MAP3K19	1.43	1.12	1	0.85	1	1.02	0.94	1.14	0.9	1.1	0.88	MAP3K19	0.993634	0.870621	11
CLTC-IT1	0.99	0.88	1	0.95	1.11		0.79	1.09	1.03	0.79	0.88	CLTC-IT1	0.993623	0.875007	10
PCBP1-AS1		0.89	0.96	0.95	1.07		0.7	0.94	1.37	0.77	0.82	PCBP1-AS1	0.99362	0.881357	9
TM9SF1	1.01	1.04	1.07	1.08	1.15	0.9	1.11	0.97	0.76	0.98	0.78	TM9SF1	0.993616	0.873262	11
ZNF18		1.05	1.03	0.9	1.18	0.89	0.61	1.25	0.87	0.86	0.99	ZNF18	0.993611	0.876125	10
SLC8A2	1.24	1.63	0.97	0.99	0.92	0.84	1.17	1.19	1.03	0.92	0.89	SLC8A2	0.99361	0.872697	11
PLGLB1#PLGLB2	0.96	0.66	1.04	0.97	0.91		1.02	1.07	1.48	0.86	0.88	PLGLB1#PLGLB2	0.993592	0.8801	10
ND6		1.27	1.28	0.81			1.1	0.83	1.11	0.79		ND6	0.993583	0.911371	7
RP3-428L16.2		0.86	0.81	1.09	1.02		1.13	0.68	0.95	1.17	1.37	RP3-428L16.2	0.993578	0.880096	9
HJV		0.86	0.97	0.93	1.09	0.87	1.08	0.82	1.01	1.14	1.07	HJV	0.993565	0.874828	10
SHISAL2A		1.04	1.06	1.24	0.92	0.78	0.61	1.15	1.17	0.82	1.09	SHISAL2A	0.993551	0.876648	10
SERHL2	0.82	0.9	0.91	0.97	1	1	1.1	0.98	1.12	1.14	0.95	SERHL2	0.993531	0.86584	11
RNF10	1.14	1	0.86	0.93	1.11	1.12	0.79	1.03	0.92	1.03	0.87	RNF10	0.99352	0.869017	11
JMJD7-PLA2G4B#JMJD7	0.7	0.93	1.04	1.08	1.03		0.84	0.91	0.96	1.05	1.11	JMJD7-PLA2G4B#JMJD7	0.993504	0.875037	10
LY6G5B#CSNK2B		0.98	1.04	0.87	0.96		0.71	1.35	1.25	0.88	0.9	LY6G5B#CSNK2B	0.993499	0.882319	9
NLGN2		1.1	1.02	1.06	0.98	1	1.22	1.14	0.85	0.84	0.99	NLGN2	0.993475	0.869224	10
NSG1	1.03	1.1	1.19	1.07	1.2	0.84	0.81	0.83	0.89	0.63	0.89	NSG1	0.993465	0.877362	11
RRN3#RRN3P2#RRN3P1	1.08	0.91	0.92	0.77	1.14		0.89	1.06	1.13	0.94	0.88	RRN3#RRN3P2#RRN3P1	0.99346	0.874055	10
OCIAD2		0.96	0.91	0.94	0.81	1.39	2.56	0.84	1	1.2	1.01	OCIAD2	0.993455	0.879949	10
FAM120C	1.43	0.8	0.79	1.04	1.19	0.95	0.74	1.15	0.94	0.87	0.75	FAM120C	0.993416	0.867267	11
RBFOX1	1.09	0.74	0.98	0.8	1.13	0.87	1.01	0.82	1.23	1.1	0.92	RBFOX1	0.993399	0.861269	11
PAX8-AS1		0.85	0.95	1.03	1.01		1.43	0.95	0.89	0.89	1.15	PAX8-AS1	0.993391	0.880407	9
HLA-DRB4	1.03	0.79	0.87	1.27	1.04	0.95	0.94	1.13	0.95	0.91	0.79	HLA-DRB4	0.993383	0.865508	11
FCGBP	1.11	0.83	0.92	0.99	1.15	1.24	0.4	0.9	1.16	1.09	0.63	FCGBP	0.993367	0.874127	11
ZDHHC11		0.79	0.96	1	0.97	1.05	1.15	0.99	1.04	1.05	0.93	ZDHHC11	0.99336	0.86682	10
LAMTOR3	0.7	1.33	1.02	1.1	0.96	1.07	1.11	0.85	0.86	0.99	1.26	LAMTOR3	0.993353	0.867382	11
IL20RB		1.06	1.16	0.96	1	0.99	0.6	1.07	0.96	1.06	0.97	IL20RB	0.993319	0.875736	10
CDKN2C	1.03	0.69	0.93	0.9	0.85	1.02	1.53	0.9	1.34	1.39	1.01	CDKN2C	0.993316	0.869464	11
TTC25		1.18	1.08	1.21	0.86	0.98	1.11	0.97	0.97	1.18	0.88	TTC25	0.993304	0.869593	10
TMEM256-PLSCR3#PLSCR3	1.11	1.27	1.06	1.05	1.05		0.94	1.05	0.83	0.9	0.79	TMEM256-PLSCR3#PLSCR3	0.993284	0.872441	10
NFATC3	1.08	0.96	1.04	0.97	0.9	0.82	0.95	0.99	1.22	1.16	1.06	NFATC3	0.99326	0.86387	11
ZNF81	1.08	0.81	1.02	1	1	1.02	1.35	1.18	0.76	1.21	0.9	ZNF81	0.993257	0.860778	11
B3GALNT1	0.94	0.74	1.01	0.99	0.85	1.08	1.61	0.88	1.16	1.53	0.86	B3GALNT1	0.993234	0.868336	11
CTNNB1	0.72	1.1	1.07	0.87	1.14	0.92	0.79	0.76	1.12	1.03	1.05	CTNNB1	0.993211	0.863229	11
CORO7	1.31	1.32	0.97	0.95	0.89	0.93	0.77	1.09	1.18	1.03	0.97	CORO7	0.993153	0.864054	11
SETD4	0.86	0.8	0.88	1.01	1.03	0.91	1.48	0.9	0.99	1.24	1.04	SETD4	0.993153	0.860164	11
KIF21B	1.2	1.09	0.94	1.05	0.98	0.82	0.97	1.13	1.03	0.96	0.95	KIF21B	0.993145	0.863247	11
ATF7IP	1.32	0.66	0.96	0.99	1.04	0.95	0.68	1.19	1.4	0.67	0.75	ATF7IP	0.993134	0.860472	11
HSPA1B#HSPA1A	0.77	0.88	0.91	0.84	1.07		0.81	1.16	1.03	1.05	1.3	HSPA1B#HSPA1A	0.993103	0.871348	10
AF007147	1.12	1.03	1.14	0.88	0.93		0.72	1.33	1.14	0.73	1.09	AF007147	0.993074	0.873512	10
DGKA	1.31	0.89	0.91	1.07	0.92	0.75	0.91	1.33	1.43	0.9	0.76	DGKA	0.993064	0.860567	11
FOXD2-AS1		1.26	1.01	1.09	0.94		1.02	1.24	0.92	0.76	1.02	FOXD2-AS1	0.993059	0.877495	9
LINC00294		0.93	1.01	0.96	0.94		0.94	1.21	1.15	0.95	0.89	LINC00294	0.993057	0.872878	9
MAD2L2		1.03	0.87	0.96	0.89	1.08	1.43	0.88	1.03	1.43	1.07	MAD2L2	0.99304	0.866753	10
EIF3I	0.85	1.09	0.99	1.1	1.03	1.22	0.71	1.17	0.92	0.83	0.81	EIF3I	0.993036	0.857907	11
RP11-203B7.1		1.04	1.03	0.84	1.13		1.11	1.12	0.75	1.11	0.94	RP11-203B7.1	0.993036	0.879256	9
USHBP1		1.01	1.04	0.94	1.01	1	1.25	0.74	1.07	0.93	1.02	USHBP1	0.993029	0.861045	10
IRF1-AS1		0.82	1.03	0.96	0.97	0.95	0.55	1.19	1.33	0.64	1.28	IRF1-AS1	0.993019	0.86655	10
BIN1	0.99	1.11	0.93	1.08	1.07	0.84	0.74	0.82	1.24	0.76	1	BIN1	0.993004	0.855619	11
KIAA1109	0.82	0.59	0.95	0.97	1.08		0.77	1.11	1.13	0.97	1.02	KIAA1109	0.992977	0.865277	10
SEMA6D	1.21	1.08	0.99	0.99	1.03	0.98	1.08	1.23	0.92	0.92	0.69	SEMA6D	0.992964	0.861113	11
RP11-489E7.4		1.11	0.96	1.11	0.98		0.86	1.12	0.98	0.72	1.09	RP11-489E7.4	0.992956	0.873732	9
DOP1A	1.24	0.74	0.95	0.89	1.12	0.9	1.07	0.87	1.11	0.93	0.9	DOP1A	0.992953	0.856596	11
SF3A3	1.18	0.96	0.99	0.89	1.02	0.95	0.95	0.7	1.23	1.03	0.99	SF3A3	0.992929	0.857795	11
USP42		0.99	1.11	0.89	0.89	0.95	1.11	1.26	1.13	1.1	0.89	USP42	0.992912	0.86004	10
TMPRSS11D	1.2	0.85	0.95	0.83	1.08	0.95	1.01	1.01	1.06	1.05	0.91	TMPRSS11D	0.99291	0.858488	11
NR4A1	1.05	1.07	0.88	0.97	1.07	1.03	1.31	1	0.94	1.05	0.73	NR4A1	0.992859	0.853339	11
TCP11L2		1.09	0.98	0.88	0.96	1	1.19	0.96	1.12	1.01		TCP11L2	0.992845	0.864061	9
NCAPD2	1.16	0.99	0.96	0.89	1.05	0.96	0.76	1.06	1.24	0.91	0.78	NCAPD2	0.992844	0.852552	11
FAM174A		0.89	0.98	1.17	0.83	1.11	1.31	0.9	0.84	1.39	1.26	FAM174A	0.992841	0.865095	10
NICN1		1.33	1.14	1.03	0.87	0.91	0.68	1.16	1.12	0.92	1.08	NICN1	0.992833	0.85984	10
C19orf54	1.24	0.77	0.95	0.99	1.03	1.17	0.71	0.96	1.13	0.77	0.84	C19orf54	0.992831	0.858478	11
ARMH1		1.08	1.12	1.08	0.99	0.76	0.86	1.12	1.02	0.88	0.99	ARMH1	0.992803	0.85344	10
ZNF711	1.04	0.87	1.08	0.75	0.98	1.2	1.1	0.98	1.3	0.88	0.81	ZNF711	0.992795	0.85788	11
KCNN4	1.11	1.13	1.02	1.17	0.87	1.11	1.05	1.28	0.8	0.97	0.99	KCNN4	0.992781	0.8595	11
TMEM109	1.12	1.46	1.02	0.91	1.05	0.88	0.69	1.26	0.94	0.75	1.06	TMEM109	0.992778	0.85058	11
UQCRC2	1.19	1.08	1.06	1.16	0.86	1.2	0.96	0.96	0.86	0.97	1.02	UQCRC2	0.992768	0.853998	11
DARS1	1.09	1.18	1.06	0.93	0.89	1.16	0.7	0.69	1.31	0.99	1.08	DARS1	0.992762	0.852531	11
STAT6	1	0.95	0.94	0.88	0.97	0.95	1.27	1.29	1.2	1.12	0.71	STAT6	0.99273	0.852442	11
PFDN5	1.08	0.86	0.93	0.91	1.03	0.99	1.43	0.87	1.03	0.95	1.04	PFDN5	0.9927	0.852	11
CPLX1		0.93	0.93	0.84	1.13	1	1	0.84	1.14	1.01	0.87	CPLX1	0.992631	0.855073	10
C1QTNF1	0.88	0.99	0.86	1.1	1.14	1.03	1.06	1.15	0.74	0.76	1.1	C1QTNF1	0.992611	0.85269	11
HILPDA	0.99	1.09	0.87	0.85	1	1.25	1.07	0.91	0.92	1.31	1.04	HILPDA	0.992607	0.850335	11
LA16c-381G6.1	1.09	1.08	1.09	1.17	0.86		1.61	0.94	0.9	1.06	0.88	LA16c-381G6.1	0.99256	0.862688	10
AGTRAP		1.25	1.03	1.12	0.99	0.97	0.6	0.96	1	0.68	1.28	AGTRAP	0.992548	0.857757	10
BACH1	0.82	0.98	1.01	0.86	1.12	1.07	0.71	0.81	1.24	0.91	0.9	BACH1	0.992544	0.844218	11
KIFAP3	0.61	1.13	0.92	0.89	1.17	1.14	0.81	1.21	0.98	0.9	0.84	KIFAP3	0.992542	0.84715	11
PCBP1	1.22	1.1	1.04	1.03	0.83	1.13	0.76	1.11	1.16	0.97	0.92	PCBP1	0.992539	0.851547	11
MECP2	1.06	0.64	0.96	0.96	1.07	0.88	0.94	1.22	0.98	1.05	0.95	MECP2	0.992533	0.852686	11
CAMK2G	1.17	0.71	0.89	0.9	0.9	1.02	1.52	1.25	1.17	1.43	0.7	CAMK2G	0.992528	0.852617	11
EMSY	0.79	0.67	0.91	0.84	1.01	1.03	1.26	1.06	1.29	1.21	0.88	EMSY	0.992507	0.846039	11
LOC101928524#PRPF18		0.97	0.95	0.88	0.96		0.93	1.35	1.2	0.95	0.87	LOC101928524#PRPF18	0.992466	0.861305	9
AK6#TAF9	1.19	0.99	1.14	1.15	0.73		1.49	0.99	0.96	1.3	1.12	AK6#TAF9	0.992461	0.854958	10
RNF34	1.18	1.03	1.18	0.84	0.92	0.91	0.89	1.26	1.15	0.88	0.98	RNF34	0.992419	0.846608	11
INHBC	1.08	1.43	1.01	0.95	0.93	1.19	0.69	1.26	1.09	0.83	0.78	INHBC	0.992418	0.847805	11
BCOR	0.95	0.62	0.85	0.88	1.17	0.89	1.08	0.86	1.39	1.09	0.73	BCOR	0.992416	0.848105	11
HES2	1.39	0.94	1.02	0.96	1.08	1	1.02	0.93	0.82	0.93	0.91	HES2	0.992412	0.850995	11
ETV3	1.15	0.9	0.95	1.02	1.05	1.09	0.57	0.94	1.14	0.74	0.99	ETV3	0.992392	0.847243	11
CHODL	1.01	1.06	0.96	0.73	1.09	1.19	1.02	0.7	1.04	1.31	0.99	CHODL	0.992382	0.845282	11
SDSL		1.13	0.91	0.93	1.3	0.98	0.58	0.78	0.85	0.64	1.35	SDSL	0.99238	0.85314	10
CAPN3	1.04	0.87	0.98	0.92	1.14	0.78	0.72	1.2	1.2	0.74	0.91	CAPN3	0.992367	0.843881	11
NPLOC4	1.15	0.96	1.02	1.1	0.89	1	1.11	1.3	0.98	0.92	0.86	NPLOC4	0.992365	0.843376	11
SLC66A1	1.33	1.09	1.08	0.99	0.95	0.79	1.54	0.92	0.84	1.43	0.91	SLC66A1	0.992344	0.846148	11
HHLA1	1.24	1.22	0.96	0.87	1.02	1.11	1.11	1	0.96	0.96	0.8	HHLA1	0.992342	0.843253	11
IL34		1.26	1.01	1.13	0.87	0.92	1.27	1.02	0.92	0.98	1.18	IL34	0.992341	0.85397	10
EFR3A	0.95	0.91	1	0.87	0.86	1.11	0.91	1	1.27	1.02	1.29	EFR3A	0.992313	0.844872	11
SMARCD2	1.23	1.06	0.94	0.9	0.83	1	1.37	1.21	1.18	1.03	1.02	SMARCD2	0.992304	0.846025	11
RP11-588H23		0.91	1.05	1.19	0.84		1.36	1.11	0.95	1.03	0.98	RP11-588H23	0.992299	0.86289	9
SNF8	0.96	0.96	0.96	0.9	0.9	1.26	1.09	1	1.08	0.95	1.12	SNF8	0.992292	0.840379	11
TNNC1	0.99	0.89	0.93	0.77	1.11	0.97	1.19	0.82	1.08	1.08	1.09	TNNC1	0.992237	0.856567	11
WDR61	1	1.09	1.19	1	0.92	1	1.29	0.93	0.76	1.19	1.16	WDR61	0.992206	0.843511	11
SMYD4		1.24	1.12	1.03	0.8	1.1	0.72	1.2	1.41	0.92	0.76	SMYD4	0.992203	0.849368	10
NPIPB8#NPIPA5	1.53	0.97	1.12	0.79	0.87		1.05	1.28	1.16	1.03	0.84	NPIPB8#NPIPA5	0.992195	0.854483	10
METTL2A#METTL2B	1.07	1.03	1.1	1.12	0.89		1.01	0.93	1.11	0.81	0.98	METTL2A#METTL2B	0.992192	0.851053	10
DTNBP1		1.16	0.93	0.83	1.13	1.01	0.94	0.89	1.03	0.86	1.02	DTNBP1	0.992187	0.848231	10
PDCD2L		1.2	1.14	0.99	0.88	0.99	1.46	0.88	0.97	1.06	1.05	PDCD2L	0.992182	0.850388	10
GNB1	0.82	1.07	1.01	0.89	0.94	1.17	0.84	1.13	1	1.16	1.06	GNB1	0.992168	0.841287	11
DNAAF4-CCPG1#DNAAF4		0.78	1.05	1.01	1.03		1.25	0.85	0.85	1.19	0.99	DNAAF4-CCPG1#DNAAF4	0.992143	0.856185	9
FUT7	1.19	1	0.99	1.05	0.94	1.02	1.13	1.01	1.09	0.74	0.91	FUT7	0.992128	0.840492	11
RSPH10B#RSPH10B2		0.71	0.92	0.9	1.17		1.28	0.9	0.82	1.14		RSPH10B#RSPH10B2	0.992126	0.867941	8
NDUFC1	0.88	0.77	0.89	1.15	0.96	1.1	1.13	0.9	0.94	1.17	1.08	NDUFC1	0.992125	0.838782	11
PTPRA	0.93	1.11	0.97	0.97	0.94	0.88	1.16	1.18	1	1.45	0.86	PTPRA	0.992007	0.837732	11
ZHX2	0.89	0.84	1.01	0.81	1.13	0.96	1.07	1.07	1.2	0.91	0.74	ZHX2	0.992002	0.843066	11
NXPH4	1.13	1	0.93	0.86	0.97	1.06	1.05	0.93	1.35	0.93	0.8	NXPH4	0.991992	0.835764	11
GBX2	1.23	1.36	1.12	1.07	0.95	0.92	0.66	1.11	1.03	0.86	0.81	GBX2	0.991976	0.842098	11
PABPC1#RLIM	1.15	1.21	1.06	1.08	0.9		0.87	0.91	1.14	0.89	0.9	PABPC1#RLIM	0.99197	0.846946	10
USP3-AS1		1.06	1.1	0.94	0.93		0.88	0.93	1.15	1.03		USP3-AS1	0.991888	0.857124	8
SLIT3	1.18	0.95	0.92	1.04	1.09	0.88	0.97	0.98	0.92	0.95	0.92	SLIT3	0.991886	0.835407	11
INHBB	1.06	0.98	1.03	0.93	1.01	0.85	1.08	0.96	0.85	1.28	1.22	INHBB	0.991865	0.827367	11
PTPN11	1.32	0.93	1.09	0.88	0.91	1.1	1.17	0.91	0.99	1.07	1.02	PTPN11	0.99185	0.836016	11
SNX17	1.06	1.14	1.02	0.94	0.88	0.94	1.65	0.88	1.07	1.15	1.04	SNX17	0.991846	0.838105	11
AGAP6#AGAP4#AGAP11	1.22	0.86	1.03	0.92	0.88		0.98	1.45	1.22	0.9	0.81	AGAP6#AGAP4#AGAP11	0.991838	0.845358	10
DICER1	1.11	1.1	1.06	0.98	0.9	1.08	0.69	0.88	1.21	0.9	1.05	DICER1	0.991833	0.833091	11
GRB10	0.98	1.11	0.98	1.23	0.97	1.11	0.72	0.91	0.83	0.9	1.14	GRB10	0.991827	0.833843	11
SLC22A3	0.89	0.76	1	0.92	1.33	1	0.5	1.17	0.83	0.76	0.97	SLC22A3	0.991789	0.837908	11
IFI6	0.76	0.78	0.99	1.11	1.04	1	0.69	0.98	1.07	0.93	1.04	IFI6	0.99178	0.835857	11
ESRP2#MIR6773	1.14	1.02	0.95	1.07	0.96		0.88	1.11	0.87	1.15	0.97	ESRP2#MIR6773	0.991773	0.858418	10
LOC100289333		0.79	0.97	0.88	1.11		0.77	1.2	1.04	0.8	0.98	LOC100289333	0.991772	0.847617	9
CCL22	1.23	1.08	1.02	1.12	0.99	0.95	1.08	1.14	0.77	0.77	1.08	CCL22	0.991732	0.838593	11
CELF1	1.1	0.87	0.93	0.96	0.99	1.02	0.72	1.3	1.15	0.85	0.9	CELF1	0.991725	0.834498	11
ELF2	0.77	1	1.01	1.04	0.82	1.09	1.26	1.11	1.26	1.06	0.94	ELF2	0.991719	0.834759	11
LBP	1.3	1.24	1.07	1	0.93	1.2	0.65	1.09	1.02	0.6	1.02	LBP	0.991716	0.837324	11
FAM185A		0.9	0.94	0.85	1.14	1.03	0.58	1.19	1.09	0.67	1.12	FAM185A	0.991715	0.833477	10
KANSL1		0.79	1	0.68	1.12	0.99	0.74	1.18	1.33	0.9	0.9	KANSL1	0.991688	0.843493	10
NNT-AS1		0.91	1.03	1.05	0.8		1.15	0.86	1.4	1.19		NNT-AS1	0.991682	0.863893	8
ATP11B	1.02	0.9	1.06	0.91	0.95	1.05	1.03	0.77	1.15	1.08	1.05	ATP11B	0.991672	0.832978	11
PRPS2	0.86	0.88	0.82	1.03	0.99	1.42	1.18	0.8	0.79	1.22	1.23	PRPS2	0.991667	0.834171	11
GPER1	1.17	0.92	0.99	1.05	0.93	1.05	1.1	0.86	1.11	1.04	0.82	GPER1	0.991656	0.823743	11
CYP2C18	1	1	0.97	1.04	1.16	0.91	1.04	1.07	0.77	1.07	0.77	CYP2C18	0.991628	0.83343	11
CD46	1.05	1.05	1.04	1.03	1.11	0.9	0.87	0.94	0.82	1.04	0.9	CD46	0.991603	0.834143	11
PTP4A3	1.13	0.91	1.08	0.94	0.89	0.98	1.53	1.35	0.89	1.22	0.87	PTP4A3	0.991596	0.829312	11
TMEM187	0.99	0.81	0.96	1.04	1.17	1.02	0.83	0.9	0.79	0.77	1.22	TMEM187	0.991591	0.829793	11
TCEANC		1.03	0.89	0.94	1.03		1.35	0.8	0.98	1.19		TCEANC	0.991581	0.852433	8
SYCE1L	1.79	0.88	0.85	1.01	0.88		1.48	0.63	1.18	1.23	0.97	SYCE1L	0.99158	0.840054	10
MIR24-2#MIR23A#LOC284454		1.03	0.89	1.06	1.19		0.69	1.25	0.73	0.88	0.92	MIR24-2#MIR23A#LOC284454	0.991506	0.846559	9
KCNIP2	1.12	1.1	1.26	0.97	1.01	0.89	0.81	1.1	0.99	0.89	0.75	KCNIP2	0.991485	0.833705	11
GIHCG		0.67	0.82	0.88	1.06		1.78	0.72	1.07	1.38	1.02	GIHCG	0.99145	0.848685	9
TSPAN17		1.08	0.99	0.88	1.01	0.88	0.79	1.18	1.02	0.77	1.43	TSPAN17	0.991448	0.833848	10
MEA1	0.81	1.3	1.05	0.94	1.08	1.04	0.75	0.93	0.85	0.93	1.18	MEA1	0.991447	0.828275	11
UQCR10	1.04	1.02	1.02	1.05	0.88	0.94	1.54	0.8	0.98	1.2	1.13	UQCR10	0.99141	0.827918	11
RBIS		0.81	0.91	1.1	0.98		1.44	0.81	0.9	1.03	1.2	RBIS	0.991391	0.841033	9
SV2B	1.03	0.83	0.96	0.95	1.15	1.02	1	0.97	0.74	1.21	0.96	SV2B	0.991391	0.835292	11
FAM8A1	0.82	0.88	0.88	0.99	1.06	1.11	0.65	0.8	1.11	0.88	1.31	FAM8A1	0.991386	0.827968	11
TUG1	1.38	0.82	0.9	0.88	1.05		0.81	1.24	1.09	0.92	0.81	TUG1	0.99133	0.832697	10
EFHD1	1.2	0.8	0.91	1.06	1.04	0.93	0.59	0.96	1.2	0.99	0.87	EFHD1	0.991329	0.824122	11
RNF149		1.09	0.98	1.25	1.01	0.92	0.51	1.04	0.83	0.7	1.59	RNF149	0.991273	0.828889	10
FAM135A	1.29	0.8	0.93	0.89	0.94	1.18	0.94	0.91	1.16	0.83	1.15	FAM135A	0.991244	0.82216	11
APBB2	0.84	1.21	1.03	1.01	0.99	1.06	1.32	0.78	1.14	1.02	0.7	APBB2	0.991242	0.825065	11
MMRN2	1.07	0.87	1.03	1.05	0.88	1.08	0.98	1.01	1.03	0.97	1.12	MMRN2	0.991231	0.831284	11
ZNF672	0.84	0.88	0.74	0.82	1.16	0.98	1.18	1.06	1.26	1	0.81	ZNF672	0.991203	0.822502	11
BTG1	0.99	0.95	0.93	0.93	0.88	1.09	0.79	1.08	1.49	0.9	0.96	BTG1	0.991168	0.821222	11
PNMA2	1.12	1.09	1.09	1.04	0.99	0.93	0.73	1.03	1.03	0.73	1.01	PNMA2	0.991153	0.82582	11
TMPRSS3	1.08	0.99	1.08	0.91	0.95	0.89	1.13	1.13	0.86	1	1.34	TMPRSS3	0.991112	0.828974	11
CPD	1.14	0.97	1.09	0.99	0.96	1.05	0.73	1.03	0.83	1	1.26	CPD	0.991084	0.823316	11
NBEAL1		0.88	1.01	1.03	1.08	1.1	0.73	0.88	0.93	0.85		NBEAL1	0.991062	0.834194	9
LINC00924		0.98	0.96	0.94	1.15		0.56	0.96	0.99	0.92		LINC00924	0.991045	0.84992	8
IGHV3-73	0.86	0.93	0.92	0.96	1.05		0.64	1.06	1.11	1.21	0.89	IGHV3-73	0.991031	0.829525	10
RFESD		1.04	1.03	1.14	0.91	1.13	1.34	0.89	0.71	1.49	0.99	RFESD	0.991012	0.827113	10
ANKRD49	1.65	0.71	0.79	1	0.83	1.16	1.67	0.84	1.09	1.31	1.03	ANKRD49	0.991005	0.819885	11
LOC202181	1.32	0.82	0.93	0.87	0.96		0.83	1.26	1.54	0.71	0.74	LOC202181	0.990955	0.828267	10
NDUFB11	0.93	0.67	0.77	1.07	1.1	0.96	1.88	0.9	0.8	1.15	1.13	NDUFB11	0.990954	0.832602	11
RAB4B		1.11	1.03	1.06	0.99	0.76	0.94	1	1.13	0.95	0.96	RAB4B	0.990953	0.817659	10
BLOC1S5#EEF1E1-BLOC1S5		0.98	0.95	0.85	1		0.85	0.8	1.23	1.15	1.06	BLOC1S5#EEF1E1-BLOC1S5	0.990916	0.829979	9
VPS52	1.26	1.03	0.99	1.01	0.94	0.92	0.76	1.13	1.34	0.81	0.78	VPS52	0.990905	0.81439	11
GDE1	0.82	0.91	0.98	1.29	1.01	1.02	0.66	0.95	0.87	0.8	1.26	GDE1	0.990898	0.817615	11
TPBGL		0.93	1.01	1.15	1.03		0.86	0.88	0.82	1.15	0.99	TPBGL	0.990872	0.833945	9
L3MBTL3		0.75	0.82	1.04	0.89	1.08	0.79	1.31	1.31	0.85	1.09	L3MBTL3	0.990871	0.824181	10
LOC100506123#LOC100506076	0.81	0.92	1.02	0.95	0.86		1.23	1.22	1.06	1.24	1.12	LOC100506123#LOC100506076	0.990835	0.82894	10
ATP6V1C2		0.96	1.05	0.87	1.02	1.04	0.91	0.92	0.94	1.26		ATP6V1C2	0.990827	0.837856	9
TAF2	1.08	1.05	0.93	0.93	1.12	0.9	1.09	1.01	0.84	1.09	0.92	TAF2	0.990769	0.819682	11
SRGAP2C		0.93	0.96	0.96	0.95		0.72	0.82	1.46	0.77	1.15	SRGAP2C	0.990754	0.823749	9
COLEC11	0.85	0.9	1.12	1.12	0.89	1.11	1.31	0.89	1.05	1.18	0.73	COLEC11	0.990748	0.817162	11
RHBDF1	1.13	1.13	0.85	0.91	1.26	1.06	0.89	0.95	0.71	0.9	0.95	RHBDF1	0.990666	0.822941	11
BROX		0.82	0.98	1.01	0.94	1.01	0.86	0.86	1.27	0.9	1.11	BROX	0.990647	0.818929	10
C7orf26	1.32	1.13	1.06	0.9	0.94	0.89	1.32	0.97	1.03	0.95	0.97	C7orf26	0.990637	0.80791	11
SARNP		0.72	0.96	1.03	0.92	1.07	1.59	0.99	0.86	1.27	1.09	SARNP	0.990613	0.815046	10
STK31		0.84	0.98	0.74	1.1	0.97	1.2	0.78	1.07	1.25	1.04	STK31	0.990578	0.823652	10
IK	1.1	0.92	0.94	0.79	1	1.12	1.43	0.87	1.08	1.09	0.96	IK	0.990562	0.807854	11
GJB3	1.23	1.14	0.86	1.01	1.15	0.94	1.14	0.93	0.85	0.97	0.75	GJB3	0.990551	0.807555	11
BST2	0.84	0.7	0.98	1.02	1.01	1.19	0.5	1.48	0.99	0.66	1.26	BST2	0.990543	0.811393	11
CEMIP2	0.83	1.07	0.96	1.14	0.99	0.99	0.58	1.15	1.13	0.63	1.18	CEMIP2	0.990523	0.807141	11
NUP133	0.96	0.74	0.91	0.87	1.04	1.18	1.33	1.02	0.96	0.99	0.97	NUP133	0.990503	0.800657	11
HNRNPUL2-BSCL2#HNRNPUL2	1.02	0.98	1.09	0.96	1.07		1.03	0.84	0.99	1.04	0.75	HNRNPUL2-BSCL2#HNRNPUL2	0.990496	0.82041	10
ROBO3	0.92	0.88	0.9	0.93	1.01	1.06	1.15	1.07	1.05	1	0.92	ROBO3	0.99049	0.810331	11
CNIH4	0.65	1.13	1.03	1.15	1	1	0.99	1.01	0.81	0.93	1.26	CNIH4	0.990481	0.810723	11
CA3	0.88	0.81	0.93	0.89	1.04	1.01	1.12	0.94	1.05	1.1	1.07	CA3	0.990464	0.811805	11
PGAP6	0.99	1.37	0.91	0.86	1.04	1.14	0.95	1.13	0.91	0.91	0.95	PGAP6	0.990459	0.811769	11
MAFIP#TEKT4P2		0.69	1.09	1.12	0.92		0.96	1.03	1.04	1.06	0.92	MAFIP#TEKT4P2	0.990456	0.826828	9
DIXDC1	0.74	1.02	1.05	1.04	1.15	0.9	1.19	0.82	0.71	1.03	1.21	DIXDC1	0.990437	0.809925	11
PLEKHH1		0.9	1	1.01	0.89	1.07	0.78	1.01	1.21	0.98	1.04	PLEKHH1	0.990407	0.815137	10
IFT20	0.94	0.93	1.06	1.12	0.8		1.27	0.86	1.05	1.16	1.34	IFT20	0.990372	0.819915	10
DDX60L		0.81	0.96	1.03	0.98		0.69	1.04	1.06	0.98	1.16	DDX60L	0.990344	0.82446	9
OSGIN1	1.26	1.17	1.06	1.21	0.82	1.09	1.19	1.41	0.87	0.78	0.83	OSGIN1	0.990342	0.811196	11
ETAA1	1.05	0.88	0.94	0.91	1.01	1.19	1.26	0.74	1.02	0.96	1.02	ETAA1	0.990328	0.807757	11
LPCAT1	0.76	1	0.98	1.01	0.94	1.16	1.27	1.11	0.9	1.2	0.93	LPCAT1	0.990296	0.807193	11
MIR4640#DDR1	1.11	0.89	1.06	0.77	1.2		0.87	0.95	0.84	1.12	0.9	MIR4640#DDR1	0.990289	0.827794	10
WDR20		0.87	0.96	1.12	0.98	0.96	0.93	0.86	1.06	0.82	1.18	WDR20	0.990275	0.811011	10
KATNA1	0.81	1.04	1.06	1.17	0.84	0.97	0.96	1.01	1.09	0.9	1.32	KATNA1	0.990275	0.804452	11
KRT23	1.21	1.01	0.91	1.03	1.04	1.09	0.29	0.93	1.04	1.42	0.93	KRT23	0.990274	0.824934	11
PCNX3		1.2	1.16	0.94	0.81		1.62	1.14	1.04	1.29	0.83	PCNX3	0.990262	0.825369	9
GLCCI1		0.61	0.9	0.89	1.01	1.11	0.89	0.95	1.42	0.85	0.96	GLCCI1	0.990238	0.81064	10
EPS8L1	1.3	0.85	0.99	1.08	1.02	0.92	0.88	1.13	0.82	0.94	0.99	EPS8L1	0.990229	0.801656	11
MNT	1.17	1.03	1.07	0.98	0.88	0.97	1.12	1.06	1.03	1.18	0.9	MNT	0.990198	0.803704	11
CEP19		1.03	1.02	0.92	0.93	1.09	0.99	0.82	0.96	1.08	1.4	CEP19	0.990187	0.811387	10
LRIG1	1.06	0.93	0.87	0.82	1.09	1.05	0.97	0.92	1.01	0.85	1.27	LRIG1	0.990143	0.796696	11
ELMOD3		0.98	0.93	1.03	0.86	0.75	1.33	1.33	1.07	1.18	1.23	ELMOD3	0.990128	0.813142	10
ARFGEF2	1.1	0.84	0.99	0.98	0.96	1.16	1.04	0.87	1	1	1	ARFGEF2	0.990126	0.804658	11
ZMYND15		0.95	0.93	1.1	0.9	0.99	0.86	1.27	1.08	0.86	1.06	ZMYND15	0.990119	0.815877	10
MRPL33	0.88	0.95	0.97	1.04	1.04	0.94	1.38	0.86	0.79	1.2	1.11	MRPL33	0.990069	0.792351	11
TEX41#LOC100505498		0.82	1.12	1.15	0.94		0.86	1.04	0.97	0.87	1	TEX41#LOC100505498	0.990069	0.823024	9
PUS7L	1.34	0.95	0.96	1.02	0.82	0.98	1.77	0.85	0.98	1.5	0.99	PUS7L	0.990039	0.804562	11
LOC101559451		1.06	0.99	0.99	1.1		1.21	0.89	0.84	1.03	0.83	LOC101559451	0.990011	0.802152	9
HSPB3	1.04	0.85	0.92	0.79	1.21	0.9	0.96	0.9	1.02	1.03	0.96	HSPB3	0.989997	0.81711	11
IFITM1#IFITM2	0.85	0.92	0.99	0.99	1.01		0.65	1.07	1.18	0.7	1.24	IFITM1#IFITM2	0.989987	0.813972	10
GNPTG		1.04	0.86	1.07	1.01	0.95	1.06	0.78	0.92	0.89	1.49	GNPTG	0.989981	0.803795	10
FAM120A	0.89	1.05	1.08	1.07	0.91	0.98	0.8	1.2	1.22	0.94	0.77	FAM120A	0.989955	0.795867	11
ARF4	0.81	1.08	1.17	1.07	0.97	1.02	0.76	0.84	0.92	0.95	1.19	ARF4	0.989954	0.792278	11
RASA1	1.21	0.92	1	1.06	0.81	0.97	0.87	1.5	1.28	0.94	0.83	RASA1	0.989943	0.790424	11
FCHSD1		1.12	0.97	0.95	0.99	0.79	1.24	1.25	0.96	1.08	0.99	FCHSD1	0.989917	0.803092	10
LINC01127		0.93	1.01	1.1	1.12		0.46	1.16	0.83	0.87		LINC01127	0.98991	0.828718	8
CCR10	1	1	1.13	1.03	0.94	1.08	0.95	0.97	0.94	0.98	0.92	CCR10	0.989865	0.800458	11
RWDD1	1	1.06	1.01	0.93	1.03	1.12	0.96	0.72	0.87	0.97	1.31	RWDD1	0.989847	0.795361	11
RGS20	1	0.77	1.07	0.85	1.05	0.95	1.46	0.69	1.01	1.19	1.05	RGS20	0.989813	0.815613	11
AP5M1	1.22	0.82	0.99	1.01	1.04	1.07	1.14	0.74	0.88	1.01	0.98	AP5M1	0.989808	0.795572	11
SLC39A8	0.63	1.78	0.98	1.06	1.05	1.26	0.47	0.82	0.93	0.71	1.35	SLC39A8	0.989802	0.801817	11
SAXO2		0.92	1.08	1.15	1	0.86	0.82	0.84	1.08	0.88		SAXO2	0.989795	0.810459	9
CEP170B	0.87	1.02	0.89	1.01	1.1	1.03	1	1.3	0.82	0.97	0.84	CEP170B	0.989776	0.785261	11
ZNF394	1.24	0.79	1.1	1.14	0.89	1.11	0.92	0.85	0.97	0.84	1.15	ZNF394	0.989761	0.787627	11
OGFRL1	0.82	0.94	0.96	1.24	0.88	1.03	1.04	0.98	0.99	0.94	1.21	OGFRL1	0.989748	0.797853	11
UNK		1.06	1.01	0.92	0.98	0.91	1.33	0.78	0.98	1.6	0.9	UNK	0.989741	0.798573	10
ZC2HC1A	0.86	0.67	0.83	1.01	1.06	0.98	1.51	0.96	0.9	1.18	1.11	ZC2HC1A	0.989689	0.787133	11
DTX1		1.09	0.85	0.79	1.11	1.14	0.92	0.93	1.27	0.86	0.77	DTX1	0.989688	0.804841	10
GPR65	0.82	1.16	0.96	1.15	0.99	0.96	0.8	0.81	1	0.84	1.31	GPR65	0.989686	0.791615	11
YPEL3		1.04	0.94	0.94	1.03	0.84	0.79	1.23	1.19	0.79	1.02	YPEL3	0.989681	0.799109	10
MCMBP	0.95	1.32	1.06	1	0.83	0.98	1.38	0.76	1	1.19	1.34	MCMBP	0.989675	0.801185	11
SIRT1	0.79	0.86	1.08	0.92	0.98	1.03	1.27	0.9	1.01	1.09	1.05	SIRT1	0.989675	0.791769	11
C14orf39		0.95	0.83	1.12	0.98	0.77	1.22	1.13	0.95	1.3		C14orf39	0.989635	0.80953	9
SPATA20	1.28	1.22	1.01	1.15	0.94	0.85	0.92	1.26	0.93	0.89	0.82	SPATA20	0.989607	0.792696	11
ZNF34	1.45	0.82	1.01	0.82	1.06	0.88	1.01	0.69	1.02	1.16	1.18	ZNF34	0.989583	0.78829	11
SDF4	0.98	0.94	1.05	1.02	1.13	0.85	0.57	1.23	0.94	0.79	0.99	SDF4	0.989576	0.787336	11
POLR2K	0.84	0.92	1.02	1.04	0.92	1.27	1.93	0.89	0.73	1.17	1.08	POLR2K	0.989569	0.797224	11
AMPD1	1.12	0.88	1	0.88	1.06	0.92	0.97	0.84	1.05	1.08	1.03	AMPD1	0.989541	0.792911	11
FGFR1OP2		0.67	0.78	1.02	1.04	1.37	1.23	0.92	0.9	1.01	0.95	FGFR1OP2	0.989533	0.798929	10
MYH3	1.1	0.89	1.13	0.81	1.03	0.98	0.94	0.8	1	1.13	1.1	MYH3	0.989489	0.800505	11
SEC22B3P#SEC22B4P	0.92	0.97	1.03	1.01	1.21		0.57	0.83	0.9	0.8	1	SEC22B3P#SEC22B4P	0.989486	0.805901	10
STAP2	0.82	1.18	1.03	1.07	1.12	0.99	0.82	0.98	0.76	0.91	1.02	STAP2	0.989485	0.787427	11
GNA12	0.75	0.86	0.96	0.99	0.94	1.05	1	1.19	0.99	0.98	1.25	GNA12	0.989484	0.790368	11
SATB2	0.76	0.75	1.02	0.88	1.04	1.12	1.03	1.09	0.96	1.02	1.09	SATB2	0.989454	0.796974	11
MGME1		0.67	0.92	0.95	0.83	1.12	1.4	0.87	1.35	1.33	1	MGME1	0.989453	0.811535	10
ZRSR2	1.1	0.62	0.78	0.91	1.11	0.94	0.92	1.27	1.06	0.96	0.98	ZRSR2	0.989448	0.78815	11
ECD	0.9	1.06	0.95	0.99	1.1	0.97	1.09	0.84	0.78	1	1.22	ECD	0.989411	0.787452	11
TTC17	1.41	0.86	1.22	0.86	0.86	0.99	0.85	1.17	1.3	0.76	0.96	TTC17	0.989366	0.785128	11
C6orf15	1.14	1.34	1.06	0.97	0.94	1.03	0.92	1.2	0.96	0.95	0.78	C6orf15	0.989351	0.788237	11
IL1RN	1.02	1.3	1.06	0.9	1.05	0.88	0.32	1.06	1.23	0.92	1.06	IL1RN	0.989276	0.794845	11
SMC1A	0.89	0.86	0.86	0.9	1.16	0.93	1.19	1.03	0.87	1.37	0.85	SMC1A	0.989271	0.783943	11
MLXIPL	1.19	0.95	1.04	1.16	0.75	1.02	1.27	1.23	1.09	1.15	0.9	MLXIPL	0.989266	0.804834	11
CTTNBP2NL		0.86	1.03	1.03	1.12	1.05	0.64	0.81	0.88	0.77	1.22	CTTNBP2NL	0.989252	0.785142	10
CLCN7	1.09	0.97	0.97	0.92	1.1	0.88	1.14	1.32	0.94	0.82	0.78	CLCN7	0.989245	0.786082	11
APIP	0.77	0.92	0.87	1.03	0.94	1.25	1.46	0.87	0.85	1.24	1.17	APIP	0.989222	0.789018	11
ZBP1	1.05	0.95	1.07	1.13	0.96	0.79	0.73	1.29	1.05	0.9	0.94	ZBP1	0.98918	0.78487	11
SLC49A4		0.82	1.02	1.12	1.09	0.99	0.72	0.86	0.86	0.95	1.05	SLC49A4	0.989173	0.790139	10
LOC101929747		0.95	0.92	0.96	1.06		1.16	1.06	0.82	1.1		LOC101929747	0.989158	0.810345	8
NT5C3A		1.02	0.92	1.03	0.84	1.05	1.5	0.75	1.19	1.31	1.01	NT5C3A	0.989126	0.783904	10
GSTM2	1.23	1.1	1.06	1.1	0.76	0.79	1.34	1.51	1.16	1.24	0.78	GSTM2	0.989096	0.783189	11
ZMYM5	1.09	0.9	1.03	0.97	1.03	1.05	0.86	0.82	1.05	0.77	1.07	ZMYM5	0.989089	0.779875	11
SSX3#SSX2B#SSX2	1.06	1	0.96	0.96	0.94		0.83	0.99	1.19	1.23	0.82	SSX3#SSX2B#SSX2	0.989085	0.792508	10
PIK3CD	0.88	1.22	1.01	1.01	1.07	0.81	0.68	1.37	0.9	0.87	1.06	PIK3CD	0.989082	0.773519	11
PYROXD1	1.25	0.79	1.04	0.96	0.94		1.14	0.84	1.1	0.94	1.03	PYROXD1	0.989064	0.79282	10
ARHGAP45	1.01	0.81	0.87	0.87	0.88	1.13	1.44	1.17	1.15	1.18	0.96	ARHGAP45	0.989046	0.780989	11
PSMA6#PRORP	1.07	1.03	1.04	1.09	0.89		1.11	0.85	0.91	1.11	1.17	PSMA6#PRORP	0.989031	0.783369	10
CLN3	0.94	1.2	0.93	1.01	0.97	0.86	1.14	1.22	1.01	1.01	0.92	CLN3	0.989025	0.77808	11
JUN	0.93	0.82	0.89	1.16	0.99	1.08	0.89	0.91	0.85	1.07	1.23	JUN	0.989002	0.781157	11
KLK6	1.29	1.06	1.07	1.02	0.95	0.88	1.01	1.08	1	0.98	0.81	KLK6	0.988997	0.780371	11
GNAS	1.19	0.89	1.03	1	0.89	0.97	0.76	0.96	1.33	0.87	1.02	GNAS	0.98896	0.772891	11
SMTNL1		0.95	0.97	0.99	1.1		1.15	0.86	1.03	0.67	0.94	SMTNL1	0.98892	0.799362	9
VPS37B	1.21	1.03	1.05	1.04	1.02	0.87	0.62	0.9	1.07	0.7	1.21	VPS37B	0.988919	0.779108	11
MUC13	1.01	0.84	0.91	1.07	1.12	1.11	0.76	1.02	1.01	0.62	0.89	MUC13	0.988918	0.783327	11
HAUS2	1.16	0.72	0.95	1.16	1.15	0.88	0.69	0.97	0.99	0.78	0.84	HAUS2	0.988905	0.772748	11
PFDN1	1.13	0.96	0.99	0.96	1.07	0.89	1.31	0.92	0.81	1.02	1.02	PFDN1	0.988904	0.779795	11
SYNM	0.86	1.16	0.89	0.96	1.23	1	0.57	0.92	0.99	0.75	1	SYNM	0.988853	0.77659	11
LOC100133130		1.01	0.96	0.8	0.95		1.33	0.96	1.2	1.12	0.98	LOC100133130	0.988811	0.797962	9
SLC25A40	1.01	1.08	0.98	0.87	1.04	0.89	1.16	0.96	1.04	1.13	0.86	SLC25A40	0.988804	0.776594	11
IL17C		1.34	1.05	1.13	0.81	1.13	0.89	1.19	1	0.98	0.96	IL17C	0.9888	0.795253	10
KRT18	0.73	1.08	0.89	1.18	1.11	1.05	0.88	0.77	0.87	1.04	0.97	KRT18	0.988791	0.780483	11
LINC00475		1.07	0.93	1.27	0.85		1.02	1.24	1.01	0.85	1.01	LINC00475	0.988775	0.801363	9
CCNP	1.28	0.86	0.86	0.88	1.13	1.14	1.3	0.9	0.87	1.01	0.77	CCNP	0.988753	0.771758	11
SLC22A12		1.22	1.02	1.14	1.03	0.94	0.72	1.15	0.97	0.61	0.94	SLC22A12	0.988753	0.78215	10
ASMTL	1.16	1.1	0.91	1.08	0.99	1.04	0.76	0.99	0.9	0.79	1.17	ASMTL	0.988748	0.772136	11
PIN1	0.92	0.95	0.92	1.06	0.84	1.08	1.96	0.86	0.94	1.19	1.24	PIN1	0.988727	0.784065	11
ZNF682	1.09	0.65	0.86	0.92	0.96	1.1	1.2	0.85	1.16	1.16	1.07	ZNF682	0.988711	0.771914	11
RIPK4	1.26	1.05	1.03	1	0.99	1.14	0.5	1.02	1.07	0.78	0.9	RIPK4	0.988701	0.783415	11
RP11-190A12.8		0.97	0.93	1.07	0.93		0.7	1.08	1.16	0.88	1.07	RP11-190A12.8	0.988685	0.80291	9
FAM167B		0.98	1.05	1.04	1.02	1.18	1.13	1.01	0.69	0.94	1.01	FAM167B	0.988683	0.780706	10
ANXA6	1.16	1.08	1.02	0.9	0.89	0.79	0.77	1.08	1.09	0.93	1.78	ANXA6	0.98862	0.775097	11
RARG	1.1	1.08	1.04	1.01	0.97	0.88	0.97	1.13	1.08	0.92	0.81	RARG	0.98859	0.766199	11
STRADA	1.18	1.22	0.84	1	1	1.06	0.78	1.13	1.04	0.99	0.78	STRADA	0.988587	0.77422	11
PI4KB	0.78	1.35	1	1.06	0.86	0.91	0.94	1.36	1.15	0.89	1.02	PI4KB	0.988502	0.770508	11
SFMBT2		0.96	1.05	0.88	1.02	0.88	0.78	1.15	1.17	0.9	0.96	SFMBT2	0.988492	0.775853	10
RAB4A	0.87	1.02	0.88	1.03	1.05	1.14	1.26	0.8	0.9	0.93	1.05	RAB4A	0.988487	0.767574	11
SYNE4		0.78	0.76	0.8	1.08	1	0.96	0.92	1.5	1.19	0.77	SYNE4	0.988458	0.774785	10
YPEL1	1.07	1	0.96	0.88	0.93	0.92	0.88	0.92	1.37	0.88	1.15	YPEL1	0.988448	0.771629	11
UGT2B28	1.2	1.1	1.08	1.13	0.78	0.81	1.24	0.97	1.21	1.35	0.87	UGT2B28	0.988421	0.773359	11
C1orf74		1.02	0.97	1.04	0.89	1.29	1.28	0.84	0.93	1.25	0.87	C1orf74	0.988375	0.77659	10
CALCOCO1	1.08	1.06	1.01	0.78	0.95	0.93	1.25	1.3	1.24	0.91	0.84	CALCOCO1	0.988337	0.766955	11
HMX1	1.27	1.15	0.99	1.04	0.91	0.95	1.2	1.19	0.94	1.04	0.78	HMX1	0.988312	0.767859	11
HYAL3	0.93	0.94	0.98	1.18	1	1.07	1.15	0.8	0.84	1.02	0.98	HYAL3	0.988279	0.756617	11
TSPAN7	0.84	0.8	1.03	1.06	1.07	1.19	0.69	0.95	0.97	0.71	1	TSPAN7	0.988268	0.763119	11
LGALS9	0.82	1.04	1.02	0.99	1.15	0.74	0.5	1.37	1.17	0.55	1.14	LGALS9	0.988265	0.758531	11
FGR	0.82	1.2	0.97	1.02	1.08	0.93	0.59	1.04	1.06	0.58	1.33	FGR	0.98826	0.769666	11
RPEL1#RPE	1.01	0.91	1.02	1.11	0.95		1.26	1	0.85	0.96	1.06	RPEL1#RPE	0.988254	0.781224	10
ACY3		1.28	0.98	0.91	1.07	0.89	1.27	0.84	0.98	0.98	0.9	ACY3	0.988203	0.771693	10
PYY2	1.55	1.1	1.08	0.88	0.96	0.92	1.36	0.93	1.03	0.92	0.8	PYY2	0.988175	0.764998	11
GATAD2B		1	1.08	0.84	1.03	0.87	1.16	0.98	1.19	1.06	0.76	GATAD2B	0.988167	0.766001	10
RSBN1	0.96	0.88	1.1	0.95	0.85	1.18	0.86	0.91	1.28	0.99	1.03	RSBN1	0.988161	0.767225	11
TRIM52	1.02	0.7	0.95	0.87	1.14	0.87	0.96	1.08	1.09	0.9	0.9	TRIM52	0.988156	0.753936	11
EIF2S1	1.38	1.03	1.05	1.25	0.95	1.05	0.62	0.67	0.79	0.89	1.44	EIF2S1	0.988129	0.76249	11
NDUFAF7	0.9	1.08	1.07	0.9	0.94	1.08	1.56	1.07	0.92	0.87	1.06	NDUFAF7	0.988109	0.760005	11
RAF1	0.77	0.78	0.99	1.09	0.97	1.01	0.74	1.21	0.98	1.01	1.09	RAF1	0.988082	0.76541	11
LEF1	1.11	0.99	0.97	1.07	0.89	1.04	1.21	0.96	1	1.05	0.96	LEF1	0.988073	0.761879	11
CCAR1		0.8	1.03	0.94	1.03		0.99	0.75	1.1	0.95	1.08	CCAR1	0.988036	0.779473	9
CCNYL1		0.9	1.09	1.08	1.04	1.03	0.55	0.91	1.09	0.69	0.99	CCNYL1	0.988034	0.767583	10
ATG9A	0.96	1.12	0.93	1.03	1.07	0.81	0.8	1.15	1.01	0.99	0.87	ATG9A	0.988026	0.758455	11
ST6GALNAC6		1.08	0.98	0.94	0.95	0.83	1.06	0.97	1.09	0.92	1.32	ST6GALNAC6	0.987991	0.76411	10
ABCA8	0.91	0.81	0.92	1.1	0.9	1.05	0.97	0.91	1	1.12	1.29	ABCA8	0.987971	0.767526	11
NCKAP1L	0.88	0.82	0.91	0.8	1.11	1.08	1.08	1.03	1.24	0.76	0.88	NCKAP1L	0.987966	0.756578	11
TMEM121B		1.3	1.09	1.08	0.91	0.96	0.8	1.06	0.99	0.87	1.01	TMEM121B	0.987936	0.779289	10
CYB5D2		0.79	0.95	1.03	1.11	0.99	0.75	0.77	0.97	0.93	1.12	CYB5D2	0.987932	0.76343	10
ABCB7	0.99	0.82	0.73	0.99	1.09	0.97	1.13	0.86	1.04	1.1	1.06	ABCB7	0.987929	0.759813	11
DGAT2		0.88	1.15	0.93	0.98	0.99	1.11	1.14	0.81	1.05	1.05	DGAT2	0.987887	0.767345	10
SEC63	1.13	0.79	0.99	1.01	0.88	1.23	1	0.93	1.03	1.02	1.04	SEC63	0.987875	0.764816	11
SPATC1L		0.9	0.9	0.93	0.97	1.01	1.3	0.95	0.92	1.3	1.09	SPATC1L	0.987849	0.766576	10
PC	1.26	0.75	0.93	1.34	0.98	1.1	0.6	1.11	0.76	1.13	0.85	PC	0.987841	0.758124	11
SELENOP	0.98	0.74	0.99	1.31	0.87	1.04	1.36	0.92	0.9	1.02	1.07	SELENOP	0.987838	0.757755	11
TTC38	0.9	1.13	1.08	1	1.13	1.02	0.71	1.12	1	0.62	0.78	TTC38	0.98783	0.75448	11
NBPF8#NBPF19#NBPF11	1.12	1.02	1.01	0.97	0.92		0.76	1.44	1.25	0.92	0.65	NBPF8#NBPF19#NBPF11	0.987828	0.770368	10
SUMO1	0.7	0.97	0.75	0.97	1.23	1.13	1.13	0.74	0.98	0.85	1.03	SUMO1	0.98782	0.7643	11
LVRN		1	1.17	0.92	1.01	0.99	0.86	1.11	0.96	0.81	0.96	LVRN	0.987764	0.779707	10
SLC25A5	0.79	0.97	0.88	1.04	0.93	1.39	0.99	1.19	0.87	0.99	1.03	SLC25A5	0.987744	0.7519	11
CCL21	0.9	1.11	0.92	0.93	1.14	0.89	1	0.9	0.95	0.88	1.07	CCL21	0.987734	0.745976	11
MYD88	0.77	1.01	1.04	1.04	0.92	1.01	0.84	0.98	1.15	0.97	1.09	MYD88	0.987728	0.752957	11
ZNF709		1.14	0.98	1	1.02	0.98	0.95	0.78	0.96	1.03	1.04	ZNF709	0.987689	0.759252	10
TMTC2		0.99	0.98	0.91	0.99	1.06	1.32	0.8	0.97	1.18	0.96	TMTC2	0.987671	0.761533	10
LOC101927620		0.87	0.97	0.94	1.02		1.01	1	1.09	1.05	0.83	LOC101927620	0.987669	0.791376	9
ANXA8L1#ANXA8	1.24	1.17	1.06	0.94	0.98		0.61	1.02	1.02	1.01	0.91	ANXA8L1#ANXA8	0.987664	0.792194	10
EHD3	0.86	0.86	1.11	0.94	0.83	1.29	1.04	1.09	0.93	1.16	1.21	EHD3	0.98766	0.75858	11
RP11-395I6.3		0.87	0.95	0.84	1.23		0.67	1.12	1.24	0.63	0.72	RP11-395I6.3	0.987638	0.776262	9
PPP4C	1.06	1.17	0.89	0.93	0.98		1.17	1.15	1.03	0.93	0.89	PPP4C	0.987609	0.763368	10
GPR141		1.05	1.1	1.05	0.96	0.91	0.88	1.19	1.04	0.69		GPR141	0.987592	0.775321	9
IQGAP3		0.8	0.94	1.04	0.97	1.12	0.96	1.29	1.12	0.66	0.87	IQGAP3	0.98759	0.763743	10
MCTP2	1.16	1.32	1.09	0.9	0.84	1.03	0.94	0.94	1.44	0.96	0.75	MCTP2	0.987552	0.754578	11
RO60	1.11	0.94	0.98	0.91	0.97	1	0.92	0.93	1.07	1.04	1.08	RO60	0.98753	0.743133	11
NFE4		0.89	1.17	1.06	0.98		0.58	1.16	0.85	1.11		NFE4	0.987527	0.8205	8
B3GLCT		0.84	0.94	0.9	1.03	1.06	1.18	0.9	0.93	1.17	1.05	B3GLCT	0.987508	0.760888	10
HOXD8		0.79	0.96	1.13	0.93	1.11	1.21	0.88	0.81	1.18	1.16	HOXD8	0.987475	0.756645	10
APOM	1.09	1.07	0.97	0.9	0.99	1.14	1.14	0.67	1.05	1.08	0.94	APOM	0.98747	0.746161	11
ID1	0.97	0.89	1	1.25	1.02	1.15	0.85	0.81	0.86	0.72	1.02	ID1	0.987428	0.748175	11
INTU		0.91	0.93	1.08	1.06	1.11	0.55	1.1	0.83	0.94	1.06	INTU	0.987393	0.765397	10
ADCY2	1.02	0.98	0.97	0.79	1.2	1.08	0.77	0.77	1.04	1.03	0.82	ADCY2	0.98739	0.759651	11
IMP4	0.83	0.91	0.88	1.03	1.06	1	1.16	1.03	0.93	0.97	0.94	IMP4	0.987386	0.742561	11
ARRDC3-AS1		1.19	0.93	0.98	1.06		1.15	0.88	0.78	1.25	1	ARRDC3-AS1	0.987364	0.771227	9
QSER1	1.07	0.94	0.89	0.8	1.05	1.13	1.07	0.84	0.93	1.09	1.19	QSER1	0.987356	0.750098	11
LSM8	0.8	0.85	1.01	0.77	1.04	1.06	1.62	0.69	1.19	1.24	0.9	LSM8	0.987354	0.741182	11
LOC102724689		0.99	0.95	1.12	1.07		0.64	1	0.84	1.1	0.92	LOC102724689	0.98735	0.776307	9
SYNGR1	1.19	1.22	0.97	0.95	1.01	0.92	1.18	0.73	0.96	1.25	0.93	SYNGR1	0.987344	0.749702	11
ZNF736		0.9	0.94	0.95	0.96		1.27	1.01	1.2	0.94	0.84	ZNF736	0.987341	0.77359	9
NKAPP1		1.22	0.88	0.98	0.91		1.38	0.96	0.87	1.2	1.26	NKAPP1	0.987334	0.770465	9
ZFHX4	1.18	1.06	0.98	1.01	1.08	1.14	0.43	0.89	0.93	0.88	0.99	ZFHX4	0.987313	0.748649	11
ATP1B1	1.05	0.85	0.97	0.93	0.83	1.28	0.87	0.88	1.17	1.28	1.09	ATP1B1	0.987286	0.755199	11
NFKB1	0.81	1.24	0.91	0.96	1.06	1.04	1.14	1.09	0.89	1.18	0.77	NFKB1	0.987282	0.753505	11
WTIP		0.86	0.96	1.03	0.98	1.09	1.2	1.02	0.9	0.98	0.93	WTIP	0.987229	0.748199	10
SAR1A	0.67	0.71	0.92	0.97	1.16	1.16	0.97	0.74	0.91	0.91	1.3	SAR1A	0.987224	0.748238	11
SERTAD3	1.01	1.14	1.04	1.02	0.9	0.83	1.4	1.1	1.11	1.09	0.81	SERTAD3	0.987197	0.751285	11
LOC646014		0.79	0.97	0.81	0.94		1.01	1.13	1.4	0.92	0.97	LOC646014	0.987194	0.777566	9
TRAF2	1.09	1	1.04	0.81	0.96	0.96	1.44	1.3	0.95	0.92	1	TRAF2	0.987189	0.742355	11
ARVCF	1.16	0.99	1.03	1.03	0.89	0.98	1.17	1.15	1.08	0.89	0.83	ARVCF	0.987184	0.744288	11
ZNF789		1.16	0.93	0.92	0.99	1.11	1.04	1.04	1.01	1.17	0.76	ZNF789	0.987175	0.752374	10
SEMA5B		0.9	0.85	0.87	1.26	0.8	1.05	1.13	0.86	0.9	0.99	SEMA5B	0.987172	0.754296	10
LINC02478#ITGB6	0.91	1.26	1.04	0.97	1.07		0.61	0.96	0.98	1	0.89	LINC02478#ITGB6	0.987129	0.780394	10
ZNF91	1.23	0.68	0.9	1.01	0.88	1.07	1	0.95	1.32	0.9	1.02	ZNF91	0.987123	0.742765	11
TRIM22	0.86	0.95	1	1.09	0.88	0.98	0.95	1.28	1.11	0.89	0.99	TRIM22	0.987113	0.735224	11
CENPC	0.83	0.82	0.91	0.79	1.11	1.18	1.64	0.76	0.84	1.29	1.12	CENPC	0.9871	0.738631	11
CA9	1.08	1.1	1	0.82	1.01	0.89	0.93	0.98	1.16	1.08	0.93	CA9	0.987097	0.730598	11
MAP3K20	1.15	1.11	0.97	1.02	0.83	1.13	1.04	0.86	1.08	0.95	1.21	MAP3K20	0.98709	0.7415	11
LAMTOR5	0.95	0.92	0.98	0.98	0.91	1.15	1.35	0.7	1.06	1.18	1.06	LAMTOR5	0.987087	0.751089	11
MED18	0.86	0.77	0.87	1.06	1.1	0.94	1.17	0.84	0.95	1.05	1	MED18	0.987024	0.735886	11
RP11-318A15.2		1.16	1.07	0.98	0.94		1.25	0.89	0.93	1.19	0.92	RP11-318A15.2	0.987002	0.76707	9
TCAIM		1.38	1.14	1.01	0.98	1.04	0.9	0.83	0.92	1.03	0.85	TCAIM	0.986992	0.750876	10
HYMAI	1.25	1.27	0.98	1	0.94		0.71	1.08	1.16	0.72	0.92	HYMAI	0.986974	0.761132	10
PTGES3L		0.92	1.05	0.79	1.08		1.17	0.94	0.98	1.06	0.92	PTGES3L	0.986911	0.765876	9
FOXJ2	1.12	0.74	0.97	0.9	1.05	0.9	0.89	1.12	1.15	0.97	0.85	FOXJ2	0.986904	0.730668	11
ZMYND11	1.02	1.01	1.09	1.06	0.97	0.91	0.67	0.85	1.1	0.81	1.19	ZMYND11	0.986898	0.738663	11
PARP14		0.98	1	0.89	0.97	0.99	0.72	1.26	1.2	0.72	1.09	PARP14	0.986897	0.734757	10
LOC100506563		1.05	1.06	0.86	1.06		0.96	0.91	0.92	1.08	1	LOC100506563	0.986868	0.763237	9
SLC44A2		1	0.96	1.03	0.9	0.94	0.97	0.92	1.43	0.95	0.84	SLC44A2	0.986845	0.753706	10
LAX1	1.25	0.99	1.09	1.09	0.83	0.92	0.78	1.04	1.38	0.88	0.83	LAX1	0.986823	0.739863	11
RP11-381P6.1		1.56	1.19	0.97	0.88		0.78	1.18	1.03	0.83		RP11-381P6.1	0.986798	0.784965	8
SLC11A2	0.97	0.89	1.01	1.2	1.01	1.01	0.49	1.12	1	0.81	0.94	SLC11A2	0.986782	0.738111	11
RP11-73M18		0.86	0.96	1.05	0.85		1.51	1.29	0.99	1.23	0.87	RP11-73M18	0.986765	0.760411	9
RP11-285J16.1		1.04	1.12	0.95	0.87		1.09	1.22	1.25	0.8	0.84	RP11-285J16.1	0.986746	0.769665	9
MINPP1	0.83	0.86	1.17	1.08	0.87	1.17	1.01	0.95	0.86	0.94	1.35	MINPP1	0.986725	0.745393	11
LOC101927609		1.36	1.05	1.15	0.85		1.01	1.14	0.85	1.12	1.01	LOC101927609	0.986718	0.765469	9
ELOVL2	0.92	1.31	0.99	0.9	1.08	1.08	1.07	0.96	0.8	0.94	0.98	ELOVL2	0.986718	0.73661	11
SLC12A4	1.02	1.07	0.98	0.85	1.11	1.12	1.17	1.16	0.75	1.1	0.77	SLC12A4	0.986693	0.7284	11
PARK7	0.95	0.92	0.94	1.04	0.86	0.97	1.28	1.04	0.94	1.31	1.25	PARK7	0.986689	0.730449	11
ARFRP1	1.22	1.32	1.06	0.86	0.91	0.98	1.08	1.5	0.9	0.92	0.89	ARFRP1	0.986672	0.739017	11
WSB1	1.02	1.29	1.01	0.89	0.97	1.13	0.6	1.17	0.93	0.86	1.19	WSB1	0.986644	0.7346	11
RMDN3	1.01	0.85	1.02	1.11	0.86	1.08	1.09	1.29	0.9	1.15	0.91	RMDN3	0.986619	0.731167	11
MIR4271#C3orf62	1.36	1.21	1.03	0.95	0.85		0.76	1.18	1.27	0.95	0.8	MIR4271#C3orf62	0.986617	0.745578	10
RP11-250B2.6		1.31	1.13	1.25	0.78		1.06	0.82	1.09	1.07	0.99	RP11-250B2.6	0.986578	0.757652	9
GPR75-ASB3#ASB3		0.86	1.13	0.87	0.91		1.21	1.1	1.07	1.22	0.86	GPR75-ASB3#ASB3	0.986563	0.753487	9
CARD8	1.02	0.71	0.91	1.07	0.94	0.88	0.97	1.23	1.22	0.98	0.88	CARD8	0.986533	0.726515	11
BAZ1A	0.77	0.97	1.04	1.01	0.89	1.02	0.98	1.1	1.15	0.86	1.16	BAZ1A	0.986527	0.731445	11
IGLC1#CKAP2	0.83	0.94	0.93	0.91	1.12		0.95	0.96	0.89	1.09	1.07	IGLC1#CKAP2	0.986492	0.748541	10
TIAF1#MYO18A	0.91	0.87	0.85	0.83	1.07		1.05	1.04	1.24	0.97	0.87	TIAF1#MYO18A	0.986458	0.745908	10
GLTPD2		1.17	0.98	0.98	1.07	0.97	1.12	0.93	0.8	0.96	1.03	GLTPD2	0.986444	0.737052	10
OASL	0.9	0.97	1.03	1.01	1.04	0.82	0.8	1.17	1.04	0.89	0.96	OASL	0.986422	0.725038	11
EGFL7	1.32	1.22	1.14	1.11	0.84	0.91	0.87	1.33	0.93	0.74	1.08	EGFL7	0.986412	0.748113	11
C1orf112	1.03	1.06	0.96	1.14	0.75	1.22	1.5	1.01	1.06	1.16	0.92	C1orf112	0.986378	0.738978	11
EEF1AKMT1		1	1.05	1.13	0.96	1.13	0.85	0.86	0.86	0.94	1.03	EEF1AKMT1	0.986369	0.743867	10
NMNAT2	0.85	1.16	1.03	0.94	1.13	0.99	1.05	1.07	0.74	1.15	0.81	NMNAT2	0.986358	0.736711	11
CRCP	1.26	0.88	0.99	1.22	0.85	1.01	0.91	1.32	1.1	0.81	0.78	CRCP	0.986357	0.733885	11
COMMD10	1.08	1.14	0.91	1.01	1	0.99	1.16	1.04	0.87	0.95	0.96	COMMD10	0.98634	0.732038	11
MARCHF8	0.78	0.74	0.94	0.98	1	0.82	0.96	0.97	1.21	1.08	1.21	MARCHF8	0.986305	0.723959	11
LOC100506098		1.04	0.99	1.06	0.86		1.09	1.18	0.98	1.22	0.97	LOC100506098	0.986304	0.766386	9
TPM3	0.86	1.09	0.98	1.05	0.98	0.79	0.96	1.15	0.99	0.97	1.15	TPM3	0.986278	0.71993	11
LINC02175		1.39	1.08	0.96	0.93		0.96	1.13	1.04	0.71		LINC02175	0.986257	0.76092	8
SLC25A43		0.76	0.98	1.41	0.96	1.07	0.73	0.87	0.93	0.84		SLC25A43	0.986252	0.745899	9
CDCA3	0.97	1.05	0.95	0.92	0.97	1.09	1.37	0.87	1	1.32	0.8	CDCA3	0.986241	0.724901	11
WDR59	1.21	0.92	1.02	0.86	0.85	1.08	1.2	0.93	1.11	1.23	1.07	WDR59	0.986184	0.735248	11
TAF7	0.97	0.94	0.94	0.87	0.9	0.97	1.27	1.09	1.15	1.26	0.97	TAF7	0.986164	0.727759	11
KPNA3	1.08	1.1	1.13	1.26	0.87	1.25	0.63	0.93	0.85	0.89	1.01	KPNA3	0.986149	0.727294	11
DSTYK	1.16	0.85	0.79	1.05	1.1	1.03	0.62	1.33	0.98	0.7	0.92	DSTYK	0.986145	0.720722	11
REG1A	0.89	0.82	0.85	1.13	1.13	1.2	1.25	1.09	0.68	0.91	0.84	REG1A	0.986144	0.760302	11
NPIPB5#NPIPB13	1.08	1.05	1.1	0.79	1		0.88	1.31	1.09	0.9	0.82	NPIPB5#NPIPB13	0.986112	0.742557	10
DUSP8	1.01	1.08	1	0.91	0.97	1.04	1.23	0.93	1.07	0.91	0.92	DUSP8	0.986092	0.724419	11
NEBL	1.2	0.86	0.98	0.97	1.02	0.98	1.4	1.15	0.67	1.35	0.91	NEBL	0.986084	0.740002	11
SPATA9		0.9	1.03	1.08	1.03	1.07	0.57	0.91	0.95	1.08	0.89	SPATA9	0.986059	0.750463	10
NSD1	1.02	1.02	0.99	1.01	0.85	0.99	1.45	1.16	1.25	0.9	0.79	NSD1	0.986043	0.728599	11
IFT52	1.03	0.83	0.84	0.99	0.91	1.2	1.42	0.96	1.01	1.2	0.93	IFT52	0.986036	0.727543	11
MRPL51		0.96	0.99	0.95	0.98	0.98	1.28	1.04	0.81	1.24	1.05	MRPL51	0.986029	0.724774	10
TMEM165	0.66	1.24	1.21	1.1	0.86	1.14	1.15	1.19	0.85	0.92	1.05	TMEM165	0.986014	0.726918	11
HLA-C	0.79	1.08	0.91	0.76	1.08	1.11	0.72	1.15	1.13	0.78	1.19	HLA-C	0.986013	0.720049	11
MADD	0.99	0.98	0.93	0.95	1.05	0.76	0.85	1.35	1.1	0.89	0.94	MADD	0.986004	0.723865	11
CFAP36		0.86	0.98	0.99	0.99	1.27	0.99	0.76	0.75	1.08	1.38	CFAP36	0.986004	0.73333	10
CASP1#CARD16		0.91	1.02	1.04	1.02		0.85	0.9	1.08	0.77		CASP1#CARD16	0.985998	0.758588	8
TRIOBP#NOL12	0.77	0.92	0.97	0.95	1.09		0.67	1.06	1.09	0.75	1.1	TRIOBP#NOL12	0.985975	0.729453	10
STPG1		0.74	0.86	1.03	0.92	1.09	1.3	1.01	0.96	1.29	1.04	STPG1	0.985953	0.726631	10
NDUFA7	0.98	0.95	0.9	1.11	1.02	0.84	1.74	0.68	0.91	1.24	1.02	NDUFA7	0.985874	0.718157	11
ZNF100		0.93	0.96	1	1.17	0.91	0.86	0.83	0.96	0.91	0.85	ZNF100	0.985866	0.731647	10
MGARP		0.83	0.96	0.92	1	1.15	1.26	1.05	0.82	1.26	0.91	MGARP	0.985862	0.743716	10
MIR4321#AMH	1.06	0.84	1.01	0.74	0.92		1.79	0.78	1.28	1.24	1.01	MIR4321#AMH	0.985854	0.73568	10
SAMD15		1.4	1.07	0.78	1.04		1.04	1.06	0.81	1.34	0.92	SAMD15	0.985848	0.744039	9
C12orf75		1.06	0.91	1.16	0.95		1.58	0.95	0.8	0.99	1.04	C12orf75	0.985839	0.747876	9
UTP3	0.81	1.09	1.01	0.98	0.93	1.19	1.16	0.83	0.92	1	1.19	UTP3	0.985838	0.723055	11
BTN3A3#BTN3A2	0.77	0.76	0.88	0.97	1		0.59	1.02	1.36	0.71	1.45	BTN3A3#BTN3A2	0.985826	0.731433	10
POU2AF1	1.31	1.01	0.9	0.9	0.93	1.22	1.18	1.08	0.91	1.28	0.77	POU2AF1	0.985793	0.713147	11
ARF1#MIR3620	0.89	1.07	0.96	1	0.98		1.07	1.28	0.94	0.89	0.95	ARF1#MIR3620	0.985707	0.732927	10
ABLIM3	1.19	0.94	1	1.02	0.94	1.1	0.77	1.3	0.9	0.71	1.1	ABLIM3	0.985701	0.72488	11
ZMYM1	0.89	0.85	0.89	0.89	1.26	0.89	0.94	0.9	0.9	0.9	1.05	ZMYM1	0.9857	0.699693	11
ARHGAP18		0.74	0.95	1.01	1.01	1.15	0.67	0.74	1.04	0.85	1.43	ARHGAP18	0.985655	0.726645	10
MYL12A#MYL12B	0.88	1.07	0.96	1.01	0.99		1.28	0.84	0.9	0.96	1.22	MYL12A#MYL12B	0.985647	0.741047	10
RAP2B	0.87	0.8	0.9	1.05	0.98	1.17	0.9	1.04	0.89	0.9	1.23	RAP2B	0.985636	0.709291	11
TP53	0.73	1.6	1.17	0.96	0.96	0.94	0.92	1.08	1.11	0.95	0.74	TP53	0.985634	0.719458	11
SPRR1A	1.25	0.9	0.93	0.87	1	1.01	0.87	1.06	0.98	1.03	1.04	SPRR1A	0.985631	0.738084	11
MAPK13	1.21	0.99	1.1	0.91	1.01	0.99	0.68	1.12	0.96	0.84	0.98	MAPK13	0.985617	0.706857	11
ECHDC1	1.09	0.91	1.01	1.15	0.87	1.13	0.98	0.74	0.97	0.95	1.25	ECHDC1	0.985608	0.714804	11
N4BP2L2	1.22	0.9	1.01	0.97	0.9	0.9	0.65	1.13	1.36	0.8	1.05	N4BP2L2	0.9856	0.706009	11
TMEM154		1.03	1.07	1.15	0.87	1.08	0.9	0.79	1.3	0.92	0.77	TMEM154	0.985597	0.733124	10
RAB11A	0.74	0.98	1.13	0.94	0.92	1.09	0.92	0.81	1.09	1.09	1.2	RAB11A	0.985586	0.710897	11
CORO6		1.22	1.01	0.93	0.95	1.05	0.75	0.94	1.15	0.92		CORO6	0.985579	0.739854	9
SERINC2	1.16	0.77	0.78	1.13	1	0.94	1.34	0.86	0.95	1.16	0.96	SERINC2	0.985537	0.706003	11
ATP8B1	0.95	0.74	0.96	1.06	1.08	0.96	0.76	1.11	1.03	0.76	0.91	ATP8B1	0.985535	0.70798	11
PIGA	0.76	0.89	0.81	0.97	1.02	1.15	1.23	0.92	0.83	1.44	1.12	PIGA	0.985528	0.719235	11
CAPNS2		0.99	0.99	0.64	1.16	1.1	0.9	0.98	0.96	1.15	0.98	CAPNS2	0.985525	0.739435	10
ARHGAP35	1.15	0.82	0.89	0.86	0.98	0.93	1.14	0.87	1.2	1.15	1.03	ARHGAP35	0.985523	0.710618	11
R3HDM1	1.28	0.89	1.05	0.8	0.94	1.06	0.95	1.13	1.12	1.09	0.83	R3HDM1	0.985521	0.714928	11
TNFRSF14-AS1		1.02	1.02	0.98	1.06		0.58	1.29	0.98	0.85	0.84	TNFRSF14-AS1	0.98552	0.742949	9
RP11-29H23.4		0.86	0.95	0.94	0.94		0.92	1.13	1.18	1.11	0.87	RP11-29H23.4	0.985514	0.73782	9
TMOD3	1.26	1.21	1.09	1.15	0.91	1.11	0.66	0.96	1.03	0.71	0.85	TMOD3	0.985509	0.703972	11
GALNT4#POC1B-GALNT4	1.08	0.78	0.96	0.99	1.06		0.69	1.07	0.97	0.72	1.19	GALNT4#POC1B-GALNT4	0.985456	0.727931	10
APOOL	1.11	0.9	0.85	0.97	1.04	1	1.1	0.94	1	0.99	0.93	APOOL	0.98545	0.7126	11
FAM133A		0.77	1.08	0.9	1.08	0.92	0.88	0.88	0.93	1.15	1.05	FAM133A	0.985424	0.746833	10
DDX5		1.13	1.06	0.84	1.01	1.06	1	0.86	1.11	0.95	0.87	DDX5	0.985355	0.717235	10
MGST3	0.89	1.01	1.06	1.24	1.03	0.85	0.56	1.05	0.88	0.84	1.13	MGST3	0.985337	0.707263	11
WDR1	0.92	1.08	0.9	1.02	1.12	0.88	0.83	1.2	0.77	0.91	1.12	WDR1	0.985331	0.699698	11
BMS1P1		0.84	0.97	1.06	1.01		0.89	1.33	1.15	0.73	0.7	BMS1P1	0.985327	0.734774	9
CTSW	0.88	0.91	1.04	0.91	1.05	0.82	1.06	1.06	0.92	1.11	1.1	CTSW	0.985312	0.718069	11
ITGB4	0.87	0.87	0.84	0.87	1.12	1	1	1.12	1.16	1.09	0.68	ITGB4	0.985305	0.70152	11
CCR1	0.89	1.11	1.04	1.06	1	1.06	0.41	0.96	1.07	0.64	1.38	CCR1	0.985291	0.714923	11
KHNYN	1.12	0.79	1.05	0.88	0.91	0.92	1.1	1.14	1.15	1.03	0.99	KHNYN	0.985251	0.701162	11
TMEM220		0.92	0.93	1.29	0.96	0.87	0.93	1.19	0.88	0.83	1.09	TMEM220	0.985205	0.719959	10
GS1-164F24.1	0.89	1.13	1.03	1.06	0.89		1.44	1.05	0.88	1.03	1.09	GS1-164F24.1	0.985179	0.725313	10
SLFN11		1.02	0.93	1.14	0.79	1.22	0.62	0.93	1.34	0.82	1.28	SLFN11	0.98516	0.714638	10
TRABD	0.98	1.09	0.99	1.05	0.78	0.91	1.79	1.38	1.11	1.19	0.82	TRABD	0.985152	0.719026	11
KLRD1	0.88	1.02	0.99	1.06	1.2	0.72	0.64	1.12	0.91	0.69	1.15	KLRD1	0.985124	0.718746	11
FKBP2	1.27	0.69	1.03	1.01	0.88	1.07	1.08	1.14	0.92	0.97	1.13	FKBP2	0.985116	0.705725	11
WAC-AS1		0.79	1.08	0.92	1.05		0.69	1.49	0.94	0.67	1.05	WAC-AS1	0.985109	0.725885	9
CAMK4	0.98	0.86	1.01	0.94	0.95	1.32	1.14	1.03	0.87	0.97	0.95	CAMK4	0.985062	0.706252	11
METTL21A		1.09	1.12	0.98	0.76	1.13	1.26	0.92	1.27	1.02	0.99	METTL21A	0.985022	0.712993	10
HNRNPH3	1.06	1.03	1.03	0.94	0.92	1.21	0.91	0.84	1.11	0.84	1	HNRNPH3	0.985014	0.701484	11
LGR6		1.33	1.2	0.84	1.05	1.01	0.61	1	0.86	0.96	1.06	LGR6	0.984959	0.718425	10
FAM30A	1.06	1.15	1.04	0.94	1.14		0.87	0.86	0.87	1	0.76	FAM30A	0.984949	0.723147	10
C9orf57		0.78	0.76	0.92	1.12		1.25	0.93	1.03	1.45	0.72	C9orf57	0.984938	0.732137	9
SRPK2	1.36	1.08	1.11	1.04	1.06	0.82	0.61	0.87	1.18	0.65	0.83	SRPK2	0.984903	0.694864	11
RPN2	1.27	0.9	1.15	0.95	0.79	1.04	0.75	1.42	0.95	1.03	1.27	RPN2	0.984897	0.698683	11
SERHL2#SERHL	0.86	0.84	0.92	0.89	1.09		1.05	0.84	1.06	1.15	0.92	SERHL2#SERHL	0.984895	0.715114	10
AREG	0.55	1.21	1.1	1.05	1.03	1.04	0.72	0.95	1.04	0.99	0.91	AREG	0.984891	0.718118	11
TNRC6A		0.73	1.02	0.9	1.06	0.81	0.98	1.14	1.13	0.95	0.9	TNRC6A	0.984876	0.712406	10
MSI2		0.95	0.95	0.87	1.04	0.89	1.18	0.78	1.2	1.24	0.84	MSI2	0.984806	0.710605	10
KCTD13	1.05	1.12	0.97	0.83	1.02	1.13	0.87	1.18	0.95	0.98	0.86	KCTD13	0.984804	0.698251	11
APLP2	0.94	1.15	0.96	0.98	1.09	0.97	0.71	1.19	0.94	0.86	0.86	APLP2	0.984793	0.698592	11
C2	0.87	1.13	1	1.15	0.94	0.93	0.53	1.02	1.07	0.84	1.26	C2	0.984785	0.704988	11
DYNC1H1	1.01	0.99	1.06	1.02	0.85	1.02	0.94	1.3	0.99	1.13	0.95	DYNC1H1	0.984751	0.701266	11
AKIP1#NUAK2	1.3	0.86	0.91	1.05	1.02		0.72	1.19	1	0.66	1.01	AKIP1#NUAK2	0.984748	0.715632	10
NME8	1.14	0.95	0.89	1.16	1.06	0.76	0.85	0.92	0.94	0.86	1.19	NME8	0.984742	0.709242	11
LONP2	1.17	1.13	1.06	1.04	0.9	1.18	1.07	0.84	0.88	1.18	0.84	LONP2	0.984741	0.698048	11
FHL3	1.03	0.99	1.19	1.01	0.92	1	0.99	1.13	0.89	0.99	0.91	FHL3	0.984738	0.704379	11
H2AX	1.07	1.18	0.94	0.95	0.97	1.05	1.46	0.83	0.85	1.15	1	H2AX	0.984736	0.689756	11
WHAMM		0.69	1.04	1.13	0.93	0.97	0.77	1.14	1	0.85	1.18	WHAMM	0.98472	0.708358	10
COA3	0.82	1.01	1.06	1.16	0.87	1.09	0.86	1.01	1	0.92	1.12	COA3	0.984716	0.703429	11
SLC35E1	1.14	0.74	0.93	0.83	1.1	1.24	0.7	1.19	1.02	0.76	0.87	SLC35E1	0.984698	0.694735	11
MPC2	0.78	0.91	0.9	1.01	1	1.19	1.24	0.76	0.96	1.17	0.97	MPC2	0.984687	0.6999	11
SMIM29		1.06	0.95	0.96	1.16	0.86	0.93	1.17	0.89	0.73	0.93	SMIM29	0.984675	0.702127	10
GBAP1	0.74	1.01	1.02	0.85	1.19		0.91	0.85	0.84	0.9	1.25	GBAP1	0.984654	0.717851	10
PLEKHO1	0.89	0.98	1.04	1.01	1.07	0.86	0.72	1.13	0.87	0.7	1.41	PLEKHO1	0.984645	0.693594	11
SEC24D	0.7	0.78	1.06	1.06	0.9	1.1	0.66	1.17	1.03	1.12	1.17	SEC24D	0.984632	0.701308	11
ZNF280D#LOC145783	0.77	0.99	1.05	1.17	0.94		1.3	1.27	0.78	1.01	0.93	ZNF280D#LOC145783	0.984594	0.716258	10
LYNX1		0.96	1	0.85	1.12	0.87	0.99	1.14	0.9	0.98	0.96	LYNX1	0.984571	0.71515	10
CYP2A13	1.22	1.18	1.13	0.97	0.83	1.04	1.37	1.04	1.03	0.92	0.89	CYP2A13	0.984569	0.715287	11
FLJ37453		1.15	1.01	0.92	0.9		1.23	1.12	1.06	1.09	0.89	FLJ37453	0.984567	0.736839	9
CLDN23		0.57	0.84	1.05	1.01	0.93	1.74	0.84	0.97	1.31	0.99	CLDN23	0.984556	0.703511	10
TFPI	0.79	0.94	1	1.22	1.02	0.95	0.97	0.83	0.81	1.09	1.1	TFPI	0.984535	0.695507	11
UBE2B	0.9	0.78	0.94	0.97	0.92	1.04	1.33	1	1.04	0.99	1.18	UBE2B	0.984532	0.697456	11
CLEC14A		1.12	1.09	0.99	1.01	1	0.75	1.09	0.77	0.82	1.3	CLEC14A	0.984524	0.705331	10
DHX58	0.88	0.91	1.03	1.06	0.93	0.94	0.57	1.37	1.16	0.81	1.05	DHX58	0.984521	0.697568	11
TBX19	1.15	0.87	1.01	0.96	0.93	0.84	0.73	1.42	1.15	0.96	0.97	TBX19	0.984491	0.700893	11
SPECC1L	0.94	1.2	1	0.73	0.95	1.14	1.24	1.15	1.04	1.23	0.87	SPECC1L	0.98449	0.694145	11
NFYA	0.89	0.99	1.05	0.96	1.08	0.97	0.89	1.07	1.04	0.93	0.7	NFYA	0.984476	0.690482	11
TSC22D3	1.02	0.79	0.87	0.96	1.12	0.93	0.61	1.18	1.17	0.76	0.91	TSC22D3	0.984476	0.691871	11
MCM6	0.91	0.84	0.94	0.99	1.01	0.97	0.95	0.89	1.04	1.01	1.09	MCM6	0.984452	0.694861	11
HDGFL2		0.74	0.89	0.98	0.85	0.99	1.68	1.25	0.92	1.26	1.24	HDGFL2	0.984452	0.705787	10
FAM184B		0.76	1.01	0.91	1.1		0.92	0.93	1.16	0.65	0.96	FAM184B	0.984437	0.712383	9
LOC727820		0.77	1.03	0.86	1		0.76	1.23	1.21	0.76	1.03	LOC727820	0.984415	0.713547	9
LOC105379362		1.21	1.06	0.95	1.04		1.37	0.79	0.81	1.1	0.91	LOC105379362	0.984409	0.72907	9
TMEM128		0.81	0.99	1.1	0.92	1.1	1.02	0.85	1.03	0.89	1.13	TMEM128	0.984404	0.702162	10
THRB-IT1		1.58	1	0.98	1.01		0.86	1.07	0.99	0.81	0.8	THRB-IT1	0.984401	0.726769	9
BCL2L13	0.86	1.35	0.99	1.01	0.98	0.78	1.96	0.7	0.95	1.26	0.99	BCL2L13	0.984392	0.68513	11
SMS	0.89	1.08	0.89	0.99	1.05	0.94	1.03	0.99	0.91	1.04	1.06	SMS	0.984377	0.678463	11
LIN7C	1.16	1.05	1.2	0.94	0.89	1.37	0.71	0.86	0.93	0.76	1.17	LIN7C	0.984372	0.681519	11
ARHGAP23		0.94	1.03	1.02	0.98		0.92	1.32	0.78	1.03	1.03	ARHGAP23	0.984342	0.721406	9
AXL	1.04	0.71	0.93	1.1	0.94	1.14	0.77	0.8	1.3	0.98	0.84	AXL	0.984328	0.695602	11
ARL14EP		0.87	1.1	0.78	1.25	1.05	1.4	0.68	0.73	0.89	1.09	ARL14EP	0.984316	0.699145	10
IKZF2	1.33	0.69	0.76	1	1.11	1.11	0.76	0.96	1.04	0.75	0.96	IKZF2	0.984302	0.696162	11
TMEM14B	0.71	0.96	0.89	0.94	1.12	1.23	0.98	0.81	0.92	0.98	0.99	TMEM14B	0.984263	0.687658	11
WNT5A	0.95	0.69	1.03	0.98	0.93	1.21	0.83	1.15	0.99	1.05	0.93	WNT5A	0.984249	0.702071	11
PAXBP1-AS1		1.18	1.13	0.97	0.96		0.66	1.14	0.93	0.98	1	PAXBP1-AS1	0.984249	0.716449	9
HPGD	0.74	0.85	0.83	1	1.14	1.12	1.12	0.96	0.82	1	1	HPGD	0.984244	0.691828	11
FAM162B		1.08	1.18	1.08	0.97		0.95	0.76	0.79	1.06	1.17	FAM162B	0.984206	0.719624	9
INPP5B	0.96	0.78	0.81	1.07	0.98	0.92	1.43	1.18	1.14	0.98	0.78	INPP5B	0.984184	0.68886	11
KYAT3	0.81	0.97	0.93	1.1	0.89	1.21	0.61	0.87	1.24	0.83	1.26	KYAT3	0.984182	0.683104	11
GPAT3		0.81	0.79	1.11	1.05	1.09	0.89	0.81	0.81	1.32	1.12	GPAT3	0.984176	0.713586	10
C2CD2	0.88	0.92	0.9	0.94	1.11	0.94	0.63	1.05	1.09	0.64	1.32	C2CD2	0.98415	0.67321	11
HDAC7	1.18	0.83	0.83	0.96	0.99	1.07	1.19	1.18	1	1.04	0.77	HDAC7	0.984109	0.682899	11
KCNG1	1.3	0.99	1.02	1.06	1.04	0.93	0.83	1.06	0.92	0.62	0.98	KCNG1	0.984108	0.687768	11
KRT6C#KRT6B#KRT6A	1.28	0.9	0.97	0.98	0.95		0.67	1.05	1.02	1.04	1.04	KRT6C#KRT6B#KRT6A	0.984092	0.75683	10
LAMA2	0.68	0.92	1	1.13	0.93	1.08	0.8	0.83	1.08	1.15	1.07	LAMA2	0.984091	0.690992	11
MEPE	1.3	1.02	0.94	1.05	1.06	0.83	1.28	1.1	0.77	0.98	0.88	MEPE	0.984085	0.710541	11
OSCAR		1.08	1.01	1.06	1.03	0.78	0.66	1.25	0.98	0.88		OSCAR	0.984069	0.716973	9
SKA2		0.8	0.85	1.03	0.92	1.32	1.51	0.71	0.92	1.27	1.05	SKA2	0.984033	0.694936	10
TPCN1	0.99	0.83	0.86	0.91	1.19	0.83	1.32	1.14	0.91	1	0.81	TPCN1	0.984011	0.671452	11
PARM1	0.8	0.91	1.02	1.1	1.02	1	1.61	1.03	0.8	1.07	0.77	PARM1	0.984005	0.688472	11
TMEM256		1.84	1.04	1.12	0.85	0.97	1.29	0.91	0.85	1.07	1.02	TMEM256	0.984005	0.701219	10
ELN	1.02	1.21	0.85	1.01	1.08	1.12	1.76	0.76	0.7	1.09	0.94	ELN	0.983984	0.678625	11
PCLO	1.19	0.94	0.93	0.87	1.13		1.38	0.85	0.8	1.03	0.91	PCLO	0.983983	0.734268	10
TOR1B	0.93	0.92	1	1.03	0.96	0.97	0.97	0.86	1.11	0.93	1.05	TOR1B	0.983981	0.682964	11
MIXL1		1.28	1.05	1.03	0.95	0.82	0.92	1.01	1.08	0.97	0.91	MIXL1	0.983973	0.688948	10
ORAI1		1.25	1.06	0.99	0.87	0.93	1.05	1.26	1.09	0.96	0.87	ORAI1	0.983943	0.703836	10
MIR8071-1#IGHM#IGHG1		1.07	0.99	0.94	0.96		1.45	0.9	1	1.26	0.78	MIR8071-1#IGHM#IGHG1	0.983936	0.710604	9
LOC100506258		0.96	1.07	1.07	1.1		0.9	1.01	0.83	0.86	0.79	LOC100506258	0.983934	0.72068	9
SLC35E3	1.53	0.65	0.89	1.13	0.9	1.08	1.15	0.98	1.17	0.87	0.73	SLC35E3	0.983929	0.699744	11
GCA	0.98	0.85	0.83	0.91	1.14	0.98	0.83	0.73	1.02	0.95	1.26	GCA	0.983892	0.680035	11
GNPDA2		1.01	1.06	0.99	0.84	1.27	1.28	0.74	0.86	1.36	1.19	GNPDA2	0.983809	0.682857	10
PSMB8	0.91	1.07	0.92	0.93	0.93	0.86	0.87	0.85	1.41	0.83	1.35	PSMB8	0.983793	0.667362	11
H3C2	1.11	0.83	1.02	0.99	0.96	1.08	1.13	0.8	1	1.08	0.9	H3C2	0.983789	0.676399	11
RPS6KA1	0.86	1.22	0.91	0.96	0.91	0.93	0.95	1.35	0.98	1.2	1.06	RPS6KA1	0.983785	0.676497	11
LOC150051		1.18	0.96	0.87	0.99		1.39	0.82	0.97	1.2		LOC150051	0.983757	0.717378	8
ARHGEF37		0.83	0.82	1.03	1.18	1.01	0.7	0.92	0.95	0.95	0.91	ARHGEF37	0.983741	0.696377	10
ZNF786		1.12	1.03	1.01	1.01	0.93	1.06	1.06	0.91	0.96	0.82	ZNF786	0.983741	0.68657	10
ARL8B	0.94	0.95	1.07	0.86	1.1	1.13	0.88	0.9	0.81	0.88	1.12	ARL8B	0.983715	0.666455	11
BPHL	0.98	0.88	0.96	0.93	1.13	1.07	1.05	0.88	0.88	1.02	0.8	BPHL	0.983708	0.679585	11
C2orf88		1.27	1	0.98	0.83	1.08	1.38	0.93	1.09	1.37	0.78	C2orf88	0.98369	0.696911	10
U2AF1	1.06	0.94	0.94	0.82	1.07	1.04	0.87	0.84	1.15	0.96	0.94	U2AF1	0.983678	0.659813	11
CYP3A4	1.03	0.5	0.96	0.95	1.09	1.06	0.82	1.24	1.02	0.81	0.91	CYP3A4	0.983676	0.68153	11
DLG3	1.07	0.8	0.82	0.78	1.11	0.98	1.22	0.92	1.07	1.3	0.86	DLG3	0.983669	0.663597	11
PWWP3A	0.9	0.73	0.94	0.86	0.93	1.12	1.23	1.18	1.03	1.16	1.04	PWWP3A	0.983651	0.679141	11
LACTB2	0.9	0.8	0.97	1.07	0.88	1.12	1.05	0.78	1.15	0.91	1.25	LACTB2	0.983635	0.692868	11
WBP2	0.94	1.33	1.06	0.94	0.9	0.9	0.96	1.26	1.06	0.99	0.94	WBP2	0.983626	0.676488	11
NR2F1-AS1		0.99	0.94	0.97	1.17		0.67	0.92	0.69	1.31	1.09	NR2F1-AS1	0.983619	0.727477	9
MBD2	0.98	0.96	0.95	0.88	1.09	1.02	0.9	0.76	1.03	0.9	1.11	MBD2	0.983598	0.671548	11
CLASP1	1.03	0.6	0.89	0.9	1.1	1.35	0.68	0.97	1.12	0.79	0.84	CLASP1	0.983579	0.676004	11
TRMO	1.05	1.02	0.91	0.9	1.08	0.88	1.27	1.01	0.93	1.1	0.84	TRMO	0.983526	0.664867	11
SF3B6		0.91	0.93	0.94	0.88	1.36	1.87	0.71	0.89	1.23	1.08	SF3B6	0.983491	0.693541	10
COPS7A	0.81	1.64	1.22	0.83	0.83	0.91	1.45	1.25	0.91	1.16	1.17	COPS7A	0.983484	0.67777	11
ERV9-1	1.01	1.07	0.98	0.95	1.22		0.94	0.8	0.79	0.9	0.86	ERV9-1	0.983481	0.695717	10
LINC00839		0.87	1	1.01	1.05	1.04	1.13	0.95	0.89	0.84	0.91	LINC00839	0.983472	0.682873	10
CACNA1D	1.18	1.18	1.19	0.9	0.76	1.07	1.16	0.89	1.16	1.19	1.06	CACNA1D	0.983469	0.682859	11
CASP2	1.01	0.92	0.82	0.86	1.04	0.98	1.02	1.01	1.2	1.27	0.75	CASP2	0.983464	0.675457	11
RAB21	1.1	0.74	0.99	0.95	0.96	1.28	1.35	0.96	0.77	1.06	1	RAB21	0.98346	0.67526	11
UHRF1BP1L	0.84	0.73	1.05	0.98	1.07	1.13	0.73	0.88	0.79	0.93	1.38	UHRF1BP1L	0.983456	0.667577	11
LINC01238		0.99	0.98	0.85	1.07		0.7	0.99	1.16	0.82		LINC01238	0.983444	0.72127	8
BBS1	1.13	0.89	0.87	0.82	1.11	1.25	0.77	0.84	1.02	0.97	0.88	BBS1	0.983434	0.665817	11
SMPD3	0.98	0.89	1.07	0.88	0.92	1.04	1.25	1.13	0.91	1.12	1.1	SMPD3	0.98342	0.672559	11
QSOX2		1.02	0.91	0.88	0.89	1	1.69	1.05	1.22	1.31	0.72	QSOX2	0.983415	0.683089	10
C11orf96		0.84	0.89	1.04	1.13		0.84	0.92	0.72	0.99	1.31	C11orf96	0.983401	0.699205	9
LARGE2		1.03	1.15	0.86	0.98	1.03	1.36	1.03	0.85	1.07	0.88	LARGE2	0.983382	0.679033	10
PTBP3	1.03	1.04	0.95	0.75	1.2	1.06	0.91	0.85	0.94	0.89	0.98	PTBP3	0.98334	0.67201	11
USP45		1.03	1.08	1.12	0.76	1.23	1.65	0.88	0.93	1.24	0.97	USP45	0.983337	0.688076	10
ESCO2		1	1.02	1.07	0.87	1.26	1.25	0.77	0.95	1.08	0.98	ESCO2	0.983324	0.682666	10
SH3BGRL2		1.14	0.96	1.05	0.96	1.13	0.78	0.81	0.98	1.1	0.92	SH3BGRL2	0.983318	0.694042	10
ZNF669	0.96	0.82	0.95	1.02	1.22	0.94	0.77	0.9	0.98	0.77	0.78	ZNF669	0.983297	0.66832	11
ZNF658		0.88	1.01	1.02	1.05	0.97	0.99	0.75	0.87	0.97	1.2	ZNF658	0.983296	0.670345	10
TNFAIP1	0.69	1.1	1.09	1.39	0.86	0.93	0.86	1.46	0.96	0.8	0.91	TNFAIP1	0.983292	0.674002	11
PGGT1B	0.99	0.99	1.06	0.92	1.02	0.8	1.14	0.87	1.08	1.04	0.94	PGGT1B	0.983289	0.660445	11
TRBV19#IL23A	1.02	1.03	0.87	1.02	0.93		1.06	0.82	1.22	0.76	1.22	TRBV19#IL23A	0.98327	0.690894	10
EMC3	1.06	0.9	1.01	1.11	0.96		0.78	1.11	0.8	0.92	1.22	EMC3	0.983263	0.693267	10
SH3YL1	0.79	0.99	1.03	1.03	0.92	1.11	0.89	0.93	1.18	0.83	0.99	SH3YL1	0.983241	0.674676	11
FKBP3	0.82	0.99	0.86	1	1.04	0.95	2.16	0.75	0.85	1.25	1.01	FKBP3	0.983223	0.700779	11
ZFYVE1		0.75	0.89	0.91	0.91	1.17	1.18	1.28	0.84	1.12	1.3	ZFYVE1	0.983217	0.691465	10
PHYH	0.67	1.04	0.91	0.99	0.92	0.96	1.64	1.01	1.1	1.07	1.02	PHYH	0.983215	0.6757	11
RAMP3	1.12	1.09	0.94	0.91	1.09	0.98	0.76	1.04	0.91	0.81	1.07	RAMP3	0.983192	0.663936	11
STX10	0.88	0.94	0.85	0.97	0.96	0.96	1.52	1.2	0.99	1.01	0.98	STX10	0.983173	0.668635	11
FAM220A		0.83	0.95	0.99	0.98	0.94	1.49	0.94	0.87	1.06	1.14	FAM220A	0.983162	0.678054	10
KDM5C	1.26	0.85	0.94	0.82	0.88	1	1.17	1.29	1.09	1.46	0.82	KDM5C	0.983154	0.668271	11
NR3C2	0.78	0.84	0.86	1.02	1.02	1.05	1.32	0.99	0.85	1.26	0.99	NR3C2	0.983079	0.669381	11
DNAL4	0.95	0.97	0.95	0.9	1.02	0.95	1.43	0.96	0.91	1.18	0.92	DNAL4	0.983078	0.661975	11
H2AC8	1.18	0.87	0.98	1.08	1	1.03	1.04	0.82	0.79	1.12	1.03	H2AC8	0.98307	0.668782	11
PERM1		1.12	1.03	1.06	0.88		1.22	1.05	1.01	0.91	0.97	PERM1	0.983036	0.704098	9
TBC1D3L#TBC1D3H#TBC1D3D	1.35	0.79	0.92	0.88	0.96		0.88	1.26	1.22	0.96	0.76	TBC1D3L#TBC1D3H#TBC1D3D	0.983031	0.688073	10
SERPING1	0.78	0.95	0.97	1	1.01	0.95	0.65	1.05	1.1	0.87	1.2	SERPING1	0.98302	0.661312	11
SLC27A3	0.87	0.83	1.02	0.97	1.02	0.98	0.51	1.19	1.19	0.76	1.06	SLC27A3	0.983012	0.668363	11
PRLH	1.22	0.92	1	0.94	1	1.31	1.07	0.82	0.9	0.93	0.83	PRLH	0.982997	0.656569	11
NUP93	1.19	1.16	1.07	0.88	1.02	0.87	0.81	1.18	1.03	0.91	0.81	NUP93	0.982989	0.654468	11
GRB2	1.06	1.01	1.02	1.05	0.95	0.99	0.95	1.06	0.82	1.08	1.06	GRB2	0.982982	0.662693	11
RFK	0.73	1.04	1.11	0.97	1.05	1.18	0.92	0.91	0.83	0.84	1.06	RFK	0.982978	0.666664	11
SFI1	1.3	1.12	1.05	0.77	1.05	0.81	1.13	1.12	0.93	0.95	1	SFI1	0.982943	0.654439	11
GALNT16		1.08	0.87	0.99	0.97	0.93	1.16	1.01	0.96	1.01	1.11	GALNT16	0.982931	0.669126	10
MYOM2	0.9	0.67	0.97	1.07	1.04	1.14	0.82	0.79	0.89	0.86	1.32	MYOM2	0.982898	0.671053	11
ALS2CL	1.12	0.96	0.87	0.95	1.05	0.97	1.03	1.29	1.14	0.71	0.71	ALS2CL	0.982897	0.658594	11
SLC25A17	1.11	0.77	1	0.97	0.96	1	1.63	0.73	0.85	1.48	0.98	SLC25A17	0.98289	0.661111	11
TTC1	1.02	1.06	1.08	1.07	0.76	1.17	1.44	0.96	0.93	1.03	1.2	TTC1	0.982888	0.66729	11
PARVG		0.83	0.85	1.02	1.06	0.8	0.75	1.04	1.28	0.75	1.07	PARVG	0.982875	0.661023	10
ATXN7L1	1.03	0.77	1.09	1.11	0.99	0.89	1.03	0.95	0.96	0.91	0.91	ATXN7L1	0.982867	0.668472	11
TRIO	1.08	0.97	1.07	0.86	0.96	1.05	0.93	1.25	0.99	1	0.82	TRIO	0.98286	0.668777	11
FXYD1	1	0.99	1.03	1.02	0.96	1.08	1.04	0.98	0.92	0.8	1.06	FXYD1	0.982856	0.661128	11
EMC3-AS1		0.93	1.06	0.85	1.06		1.09	1.1	1.04	0.83	0.78	EMC3-AS1	0.982842	0.68548	9
TRAM1	0.91	1.06	1.03	1.05	0.89	1.1	1.06	1.1	0.87	1.03	1.03	TRAM1	0.982834	0.664151	11
MIEF2		1.01	0.98	0.81	1	0.97	1.42	0.76	1.09	1.44	0.84	MIEF2	0.982828	0.66665	10
CYP2E1	1.45	0.91	0.84	0.74	1.03	0.91	1.34	1.03	1	1.53	0.84	CYP2E1	0.982821	0.669122	11
YEATS2	1.01	0.86	0.92	0.76	0.97	1.12	1.17	0.99	1.12	1.34	0.91	YEATS2	0.982808	0.663417	11
SLC22A5	1.06	0.79	0.98	1.01	0.86	1.14	0.83	1.09	1.05	1.18	1	SLC22A5	0.982748	0.669295	11
PDSS2	1.01	0.92	1.03	1.04	1.1	1.11	0.62	0.74	0.94	0.8	1.01	PDSS2	0.982716	0.646676	11
CBFA2T3	1.22	1.14	0.87	0.71	1.11	0.9	1.29	0.89	1.16	1.06	0.79	CBFA2T3	0.982714	0.657772	11
PGM5-AS1		0.92	1.05	0.83	0.93		0.79	1.04	1.48	0.93	0.83	PGM5-AS1	0.982697	0.696333	9
CEPT1	1.25	1.06	1.09	0.98	0.79	0.97	1.09	1.05	1.48	0.94	0.71	CEPT1	0.982696	0.663637	11
L3MBTL4-AS1		1.11	0.92	0.96	1.06		1.11	0.77	0.98	0.87	1.04	L3MBTL4-AS1	0.982694	0.686747	9
NR4A3	1.1	1.11	1.02	0.87	0.94	0.96	1.21	1.13	0.97	1.1	0.92	NR4A3	0.982693	0.663264	11
DHRS3	1.24	1.03	0.91	1.13	0.91	1.22	0.88	0.81	0.9	0.96	1.03	DHRS3	0.982692	0.66403	11
MYO6	0.88	0.84	0.96	0.99	1.08	0.97	0.92	0.9	1	1.01	0.91	MYO6	0.982685	0.657265	11
CREG1	0.6	1.08	1	1.18	0.82	1.1	0.76	1.25	1.03	0.85	1.45	CREG1	0.982678	0.662255	11
TARP	1.12	0.95	1.05	1.11	0.88	0.78	0.85	1.11	1.19	1.1	0.88	TARP	0.982675	0.65853	11
PPM1F	1.04	1	0.89	0.89	1.01	0.91	1.05	1.09	1.05	0.9	1.07	PPM1F	0.982663	0.662273	11
GOLGA5	0.98	0.85	1	0.91	1.14		0.86	0.87	0.8	0.92	1.22	GOLGA5	0.982636	0.683302	10
SLC7A10	1.09	1.2	0.9	1.11	1.05	0.85	0.93	1.3	0.79	0.89	0.9	SLC7A10	0.982619	0.661814	11
DPP9		0.84	1.05	0.92	1.03	0.96	1.24	1.13	0.98	0.77	0.93	DPP9	0.982616	0.665234	10
ADCK1		0.9	1.04	0.96	1	0.99	0.83	1.14	1.07	0.81	0.91	ADCK1	0.982599	0.6665	10
LYRM4	1.23	1.25	1.08	1.02	0.93	0.86	1.41	0.68	1	1.05	0.96	LYRM4	0.982594	0.657464	11
SLC30A10	1.04	1.07	0.89	0.74	1.16	0.97	0.84	1.08	1.04	0.95	0.88	SLC30A10	0.982579	0.664225	11
DOK7		1.09	0.89	1.25	0.78	1.1	1.45	0.84	1.06	1.15	1	DOK7	0.982578	0.675151	10
ZNF767P	1.25	0.96	0.94	0.96	0.89	0.9	1.41	1.44	1.17	1.03	0.63	ZNF767P	0.982577	0.659402	11
PI15	0.78	1.04	1.05	0.99	1.06	1.14	0.6	1.15	0.81	0.9	1.05	PI15	0.982571	0.671369	11
COX16		0.75	0.96	1.04	1.03	0.98	1.28	0.94	0.82	0.99	1.09	COX16	0.982568	0.664316	10
AFTPH	1.38	1.04	1.05	0.86	0.85	1.09	1.34	1	1	1.27	0.85	AFTPH	0.982536	0.641607	11
MLLT11	0.8	0.91	0.92	0.91	1.07	1.23	0.71	1	0.91	1	1.07	MLLT11	0.982532	0.666754	11
OTOGL		0.73	0.87	0.93	1.1	1.01	0.97	0.96	1.04	0.89		OTOGL	0.982509	0.699811	9
NLRP1	1.09	0.79	0.94	0.81	1.31	0.86	0.44	1.16	1.07	0.64	1.06	NLRP1	0.982503	0.652779	11
BC010186		1.34	1.11	0.97	0.95		0.83	0.93	1.19	0.66	0.92	BC010186	0.98248	0.69062	9
EOLA2	0.99	0.79	0.79	0.98	0.95	1.14	1.03	1.21	0.76	1.23	1.44	EOLA2	0.982477	0.646568	11
RAB10		1.03	1.15	1.06	0.79	1.09	1.15	1	0.91	1.04	1.25	RAB10	0.982423	0.656404	10
ARMCX5	0.94	0.94	0.99	1.06	0.99	1	0.91	0.94	0.98	0.97	0.95	ARMCX5	0.982394	0.66094	11
FBXW12	1.03	0.7	0.97	0.92	1.08	0.98	0.8	1.28	1.04	0.79	0.88	FBXW12	0.982375	0.653561	11
NPTX1	0.8	1.15	1.08	0.92	1.09	0.98	0.92	1.25	0.81	0.79	0.98	NPTX1	0.982341	0.680992	11
HSD17B7	1.27	0.92	1.07	1.07	0.9		0.58	1.48	1.16	0.67	0.82	HSD17B7	0.982339	0.669431	10
HIP1	0.76	1.06	1.04	0.95	0.95	1.06	0.79	1.43	1.13	0.96	0.71	HIP1	0.982337	0.662411	11
PLEKHG2		1.01	0.9	0.91	0.98	0.99	1.3	1.09	1.04	0.96	0.89	PLEKHG2	0.98232	0.658546	10
GHR	1.24	1.1	0.98	1.11	0.91	1.04	0.67	0.87	1.02	0.89	1.08	GHR	0.982305	0.674407	11
NTNG1	1.02	0.61	1	0.91	0.95	0.95	1.44	1.13	1.04	1.01	1.01	NTNG1	0.982301	0.669761	11
LOC339166#WSCD1	1.08	1.15	1.13	0.9	0.97		1.95	0.73	0.92	0.98	0.87	LOC339166#WSCD1	0.982296	0.676184	10
CRTAC1	1.03	1.2	1.08	1	1	0.99	1.07	1.23	0.75	0.97	0.84	CRTAC1	0.982282	0.657545	11
LINC01000		0.78	1.12	0.92	0.84		0.88	1.36	1.33	0.95	0.88	LINC01000	0.982271	0.699506	9
DIPK2B	1.11	1.02	1.1	1.06	1.17	1.02	1.06	0.87	0.61	0.96	0.82	DIPK2B	0.982242	0.654205	11
SP3	0.81	0.64	0.9	0.7	1.54	1.02	0.95	0.8	0.86	0.9	0.87	SP3	0.982216	0.648432	11
GJD3		0.92	0.99	1.05	0.88	0.99	0.86	1.17	1.07	1.1	0.95	GJD3	0.982215	0.666766	10
SLC26A3	0.86	0.86	0.84	1.06	1.17	0.94	1.04	0.95	0.88	0.95	0.83	SLC26A3	0.982156	0.718992	11
PHACTR2	1.06	1.11	1.15	1.19	0.75	1	0.63	0.91	1.15	0.79	1.56	PHACTR2	0.982132	0.653034	11
NATD1		1.13	1	0.95	1.07	0.95	1.03	0.88	0.96	0.93	0.85	NATD1	0.982125	0.665846	10
SELENOO		1.04	0.87	1.01	0.82	0.99	1.69	1.05	1	1.52	0.97	SELENOO	0.982103	0.643401	10
RP11-585P4.5		1.11	0.98	0.89	1.08		0.73	0.95	1.03	1.15	0.77	RP11-585P4.5	0.982102	0.677964	9
AL833181		0.87	0.94	0.81	0.93		1.58	0.87	1.19	1.22		AL833181	0.982073	0.701509	8
RP11-998D10.7		0.98	0.98	1.05	0.95		0.86	0.98	0.96	0.83	1.23	RP11-998D10.7	0.982014	0.676621	9
FADD	1.11	0.87	0.96	1.03	0.98	0.98	1.11	0.9	0.89	0.94	1.13	FADD	0.982003	0.651585	11
HTATSF1	1.03	0.91	0.93	0.83	1.09	1.01	0.94	0.81	0.89	1.06	1.28	HTATSF1	0.981993	0.637959	11
RHOJ		1.3	1.14	1.17	0.87	1.02	0.98	1.24	0.73	0.96	1.01	RHOJ	0.981981	0.656188	10
HYAL2	0.97	1.39	1.25	1.12	0.83	0.88	1.17	0.89	0.97	0.81	1.19	HYAL2	0.981945	0.652492	11
NR2F1	0.75	1.16	1.09	1.12	1.02	0.91	0.95	0.86	0.81	1.12	1.06	NR2F1	0.98193	0.644108	11
TRIM61		0.83	0.91	1.07	0.93		1.42	0.82	1.07	1.25	0.86	TRIM61	0.98192	0.683406	9
ALDH8A1	0.86	0.89	1.17	1.05	0.94	1.11	0.5	1.39	0.9	0.73	1.21	ALDH8A1	0.981914	0.668169	11
TAGLN2	0.96	1.13	0.98	0.95	1.13	0.97	0.88	1.18	0.81	0.79	0.89	TAGLN2	0.981906	0.638392	11
SRSF5	1.34	0.98	0.99	0.93	0.94	0.84	0.92	1.25	1.13	1.02	0.78	SRSF5	0.981905	0.628241	11
CD44	0.85	1.34	1	0.99	1.01	0.98	0.76	0.98	0.91	0.82	1.21	CD44	0.981901	0.642228	11
NPFF	1.38	0.64	0.93	0.88	0.82	1.09	1.42	1.23	1.29	1.24	0.72	NPFF	0.98189	0.646931	11
NEDD8-MDP1#MDP1		0.86	1.08	1.02	0.96		1.37	0.79	0.8	1.11	1.21	NEDD8-MDP1#MDP1	0.981848	0.671048	9
CHUK	0.81	1.12	1.02	0.97	0.91	1.12	1.43	0.92	0.8	1.06	1.29	CHUK	0.981828	0.641032	11
LOC100272216	1.11	0.87	1.17	0.75	1		0.76	1.45	1.11	0.85	0.82	LOC100272216	0.9818	0.667834	10
DZANK1	1.11	0.95	1.07	0.96	0.89	0.91	0.97	1.1	1.08	1.29	0.82	DZANK1	0.981797	0.643607	11
MOSPD1	1.03	0.79	0.88	1.08	1		1.12	0.91	0.76	1.16	1.33	MOSPD1	0.981787	0.667551	10
GPKOW	0.83	1.02	0.83	0.9	1	1.16	1.21	1.07	0.89	1.04	1.11	GPKOW	0.981776	0.645857	11
NR1D2	0.93	1	1.17	1.19	0.89	0.97	0.86	0.78	1.06	0.81	1.11	NR1D2	0.981745	0.647426	11
EIF3K	1.22	1.11	1.1	1.07	0.9	0.93	0.83	1.01	1.14	0.69	0.92	EIF3K	0.981732	0.640503	11
RNA45SN5		0.98	0.95	0.99	0.99		1.22	0.97	0.86	0.98	1.09	RNA45SN5	0.981708	0.673128	9
ATE1		1.09	1.01	0.94	0.93	0.89	1.16	0.82	1.13	1.08	1.04	ATE1	0.98169	0.64259	10
LYRM4-AS1		1.16	1.04	0.91	0.96		0.95	0.78	1.17	1		LYRM4-AS1	0.981685	0.692879	8
PXMP4	1.15	1.02	1.08	1.11	0.91	0.93	0.91	0.97	1.03	0.88	0.89	PXMP4	0.981672	0.647206	11
RAB5B	0.9	1.05	1.1	0.79	0.93	1.06	1.17	1.28	1.07	1.01	0.83	RAB5B	0.981633	0.634906	11
R3HDM4	0.92	0.92	0.94	0.73	1.23	1.05	1.04	1.01	0.92	1.09	0.75	R3HDM4	0.981626	0.640977	11
KIR3DS1	1	1.2	1.09	0.98	1.04		0.55	0.82	0.96	0.92	1.07	KIR3DS1	0.981621	0.669859	10
LEMD2		1.02	1.02	0.91	0.73	0.95	1.25	1.33	1.41	1.19	0.99	LEMD2	0.981613	0.676509	10
SPAG7	0.94	1.55	1.06	0.86	1	0.91	1.36	0.87	0.82	1.18	1.06	SPAG7	0.981607	0.638307	11
SLC25A35		1.23	1.02	0.95	1.03	0.81	0.64	1.19	1.16	0.85	0.85	SLC25A35	0.981605	0.639616	10
NDNF	0.95	1.29	1.1	1.05	0.91	1.04	1.22	0.74	0.91	1.13	0.93	NDNF	0.981557	0.652602	11
HAO2	1.07	1.23	0.8	0.87	1.14	0.84	0.91	0.87	1.1	1.03	0.89	HAO2	0.981536	0.66865	11
PIGP	1.04	1	1.07	1.13	0.8	1	1.49	0.88	0.9	1.16	1.18	PIGP	0.981513	0.638697	11
AC009120.6		0.81	1.08	0.89	0.85		1.27	1.41	1.03	1	1.06	AC009120.6	0.981505	0.661184	9
CTA-445C9.15		0.86	0.86	0.89	1.09		0.76	0.82	1.08	0.94	1.23	CTA-445C9.15	0.981503	0.670873	9
ATG13	1.27	0.98	1.08	0.88	1.06	1.06	1.01	0.95	0.86	0.92	0.82	ATG13	0.981492	0.6303	11
SMAD6	1.12	1.02	0.94	1.07	1	1.08	0.92	0.85	0.84	1.1	0.92	SMAD6	0.981481	0.647828	11
PRR36	1.22	1.12	1.04	0.88	0.96	0.94	1.1	0.8	1.14	0.89	0.96	PRR36	0.981471	0.639377	11
TMEM63B		1.38	1.08	0.94	0.97	0.92	0.81	1.16	1	0.89	0.9	TMEM63B	0.981469	0.637165	10
CREB3L4		0.97	0.93	0.95	0.89	0.83	1.35	0.9	1.34	1.15	0.97	CREB3L4	0.981451	0.65193	10
TIGD2		0.85	1.12	1.1	0.98	0.89	1.19	0.83	0.83	1.13	1.01	TIGD2	0.981406	0.641452	10
JMJD1C-AS1		1.02	1.02	0.85	1.09		1.29	0.69	0.86	1.27		JMJD1C-AS1	0.981384	0.688103	8
CASP6	1	1.09	1.14	1.23	0.79	1.14	0.82	1.01	0.9	0.71	1.44	CASP6	0.981376	0.648334	11
ZNF257	1.18	1.09	1.12	0.88	0.92	1.07	0.93	0.93	0.98	0.98	1	ZNF257	0.981366	0.643832	11
CRIPT	1.08	1.11	1.22	1.13	0.74	1.08	1.72	0.79	0.82	1.22	1.25	CRIPT	0.981363	0.637008	11
VSIG10L		1.14	0.93	1.15	0.95		0.85	1.11	0.86	1.08	0.93	VSIG10L	0.981353	0.682239	9
MCPH1	0.92	0.83	0.99	0.86	0.99	1	1.32	0.71	1.03	1.15	1.26	MCPH1	0.98135	0.631651	11
POU3F1	1.01	1.04	0.99	0.84	0.89	0.96	1.77	1.22	1.02	1.39	0.75	POU3F1	0.981296	0.637732	11
DPYD	0.52	1	0.87	0.95	0.92	0.89	1.33	0.85	1.32	1.25	1.36	DPYD	0.981252	0.632989	11
LRRC42	0.69	1.17	0.94	0.95	0.96	1.21	1.15	0.81	0.91	1.45	0.99	LRRC42	0.981252	0.636291	11
ANXA2	0.76	1.03	0.96	1.06	1.06	1.04	0.63	1.17	0.81	0.81	1.27	ANXA2	0.981251	0.630799	11
POPDC2#COX17	1.14	0.79	1.01	0.88	1.08		1.36	0.7	0.84	1.14	1.09	POPDC2#COX17	0.98123	0.659701	10
EID1	0.94	1.02	1.06	0.91	1.05	1.19	0.65	0.79	0.81	0.98	1.32	EID1	0.981227	0.624735	11
GM2A	0.84	1.09	0.89	0.99	0.91	0.92	0.74	1.31	1.23	0.87	1.11	GM2A	0.981221	0.628448	11
RGL2	1.09	0.87	0.89	1.03	0.84	1.03	1.13	1.17	1.3	1.06	0.78	RGL2	0.981216	0.636675	11
COPB1	1.17	0.72	1.06	1.07	0.98	0.95	0.94	0.97	0.81	0.92	1.23	COPB1	0.981212	0.631719	11
VPS35L	0.97	0.9	0.92	1.24	0.85	0.97	0.93	0.88	1.15	0.98	1.12	VPS35L	0.981184	0.646971	11
FBXO4	1.28	0.86	0.84	1.01	0.98	1.07	0.72	0.88	1.15	0.9	0.98	FBXO4	0.981168	0.624266	11
ZG16	0.97	0.99	0.97	1.06	1.08		1.19	0.85	0.89	0.82	0.87	ZG16	0.981151	0.646621	10
KIAA1549#BRAF	0.97	0.97	1.02	0.98	1.07		0.89	0.98	0.95	1.06	0.74	KIAA1549#BRAF	0.981131	0.650813	10
ATP11C		0.91	0.96	0.97	0.89	1.17	1.23	0.87	0.85	1.05	1.43	ATP11C	0.981111	0.651076	10
IFITM1	0.92	0.88	1	0.98	0.97	0.97	0.75	0.92	1.16	0.77	1.27	IFITM1	0.981096	0.632758	11
WDR92		0.91	0.95	1.03	0.93	1.19	0.98	0.87	0.97	0.95	1.07	WDR92	0.981067	0.645183	10
SHISA4		1.12	0.97	0.93	0.97	1.08	1.04	0.79	0.96	1.12	1.06	SHISA4	0.981057	0.639563	10
PRIM1	0.96	1.07	1.07	0.99	0.79	0.97	1.74	0.89	1.08	1.28	0.99	PRIM1	0.980986	0.648192	11
SNRNP27	0.91	0.89	1	1	1.04	1.15	1.3	0.83	0.71	1.12	1.05	SNRNP27	0.980958	0.629732	11
MKLN1	0.73	0.75	0.99	1.01	0.94	1.14	0.9	1.36	1.08	1.05	0.79	MKLN1	0.98095	0.634468	11
ANXA2#SNU13	1.22	1.14	1.11	1.02	0.86		1.46	0.82	0.88	1.12	1.02	ANXA2#SNU13	0.980928	0.66284	10
ZFPL1	0.97	0.83	0.99	0.91	0.96	1.28	1.08	1.06	1.05	1.22	0.6	ZFPL1	0.980928	0.626134	11
ZSCAN12	1.36	0.91	0.98	0.86	0.97	1	1.16	0.78	1.26	0.76	0.93	ZSCAN12	0.980899	0.646337	11
EXOC1	0.73	0.83	1.02	0.97	0.99	0.89	1.09	1.1	1.05	1.09	0.99	EXOC1	0.980892	0.612297	11
POLR2J	1.1	0.91	0.87	1.07	1.03	0.89	1.38	0.89	0.91	1.13	0.83	POLR2J	0.980851	0.614609	11
IGFALS	1.18	1.22	0.93	1.03	0.91	1.22	0.97	0.97	0.93	0.99	0.85	IGFALS	0.980833	0.630417	11
TRMT5	0.97	0.96	0.8	0.92	1.14	0.92	1.02	0.92	1.02	1.16	0.8	TRMT5	0.980831	0.634465	11
GRIN2D	0.97	0.87	1.04	1.03	0.91	0.85	0.97	1.14	1.08	1.11	0.93	GRIN2D	0.98083	0.626944	11
ASB12		1.16	1	0.9	0.97	0.84	0.73	1.12	1.24	1.09	0.84	ASB12	0.980815	0.622117	10
AKR1B10	0.91	0.93	0.83	1.04	1.19	0.98	0.79	0.64	0.99	0.96	1	AKR1B10	0.980799	0.649886	11
RRAD	0.77	0.83	0.89	0.94	1.31	1.01	0.74	0.85	0.84	0.87	1.02	RRAD	0.980788	0.652805	11
RC3H2	0.78	0.85	0.94	0.9	1.05	0.91	1.03	0.99	1.15	0.84	1.11	RC3H2	0.980788	0.616348	11
GRIP2	1.27	1.21	0.91	0.93	0.85	0.98	1.73	1.12	1.03	1.2	0.79	GRIP2	0.980772	0.637778	11
MINDY1	1.19	0.77	0.98	0.96	0.99	1.04	0.66	1.36	1.09	0.75	0.85	MINDY1	0.980768	0.617747	11
UBA3	0.74	0.94	1.18	1.06	0.78	1.1	1.42	0.92	0.92	1.39	1.19	UBA3	0.980765	0.634407	11
TRAPPC12	0.88	0.83	1.15	0.85	1.08	1.02	0.9	1	0.97	1.03	0.82	TRAPPC12	0.980748	0.615403	11
CASP4	0.69	0.98	0.98	1.08	0.96	1	0.72	0.96	1.09	0.76	1.4	CASP4	0.980728	0.623887	11
AHCYL2	1.01	0.81	1.03	0.97	1.11	0.89	0.63	1.14	0.99	0.75	0.99	AHCYL2	0.98071	0.619988	11
RANBP9	1.08	0.88	1	0.79	1.04	1.14	0.51	0.93	1.14	0.92	1.09	RANBP9	0.980708	0.619873	11
SELENOS		1.12	1.09	1.03	0.99	1.06	0.47	1.12	0.82	0.72	1.46	SELENOS	0.980701	0.645403	10
BAHCC1	1.02	0.89	0.96	1.05	1.05		0.8	1.09	1.27	0.74	0.6	BAHCC1	0.980689	0.636346	10
SLC39A1	0.56	1.1	1.01	0.97	1.05	0.95	0.8	1.11	1.02	0.72	1.34	SLC39A1	0.980657	0.624592	11
SEPTIN6	1.09	1.01	1.03	0.83	1.13	0.85	0.69	1.03	1	0.89	0.96	SEPTIN6	0.980652	0.614832	11
KLRF1	1.03	0.93	0.94	0.96	0.98	0.95	0.87	0.83	1.1	0.99	1.13	KLRF1	0.980652	0.628145	11
ARL15	0.94	0.65	0.98	1.05	0.91	1.05	1.33	0.9	0.9	1.22	1.18	ARL15	0.980617	0.617894	11
LINC02361		1.09	0.93	1.17	0.9		1.14	1.09	0.89	0.76	1.21	LINC02361	0.980601	0.657611	9
KLHL3	1.14	0.89	0.95	0.93	0.98	0.93	0.93	1.25	1.08	0.86	0.89	KLHL3	0.980598	0.620539	11
LOC101927446#GTPBP10	1.16	1.1	0.95	1.06	0.88		1.2	0.84	1.05	1.05	0.95	LOC101927446#GTPBP10	0.980598	0.633111	10
TPR	1.05	1	0.91	0.86	1.15	0.93	0.76	0.93	1.18	0.81	0.79	TPR	0.980596	0.619326	11
CCDC167		1	0.9	1.01	0.94	1.19	1.76	0.87	0.81	1.15	0.96	CCDC167	0.98057	0.636999	10
ZNF404		0.83	1.04	0.84	0.98	0.94	0.96	0.94	1.15	1.02	1.06	ZNF404	0.980567	0.636158	10
DEXI	1.11	1.09	1.2	0.91	0.89	1.07	0.72	1.04	0.89	0.89	1.28	DEXI	0.980542	0.621103	11
TCN2	0.9	1.08	1.03	1.34	0.91	0.89	0.46	1.05	1.13	0.63	1.24	TCN2	0.98054	0.635154	11
SAMM50	0.81	1.38	0.99	1.07	0.96	0.99	1.11	0.93	0.88	0.95	1.05	SAMM50	0.980525	0.611054	11
MEX3B		1.52	0.99	0.89	1	1.05	1.14	0.59	0.92	1.24	1.05	MEX3B	0.980493	0.632872	10
PRKAR2B	0.73	1.04	0.97	0.99	0.96	0.95	1.11	0.77	1.12	1.11	1.12	PRKAR2B	0.980491	0.62641	11
ZNF124	0.8	0.97	0.89	0.88	1.07	1.04	0.99	0.82	1.19	0.89	0.98	ZNF124	0.980487	0.61559	11
ABHD5	0.75	0.89	0.95	1.4	1.06	0.99	0.74	0.93	0.74	0.77	1.2	ABHD5	0.980485	0.620986	11
IKZF3	1.15	0.88	0.94	0.87	0.93	0.91	0.93	1.2	1.28	1.04	0.83	IKZF3	0.980469	0.614627	11
COLCA1		1.18	0.97	0.97	0.89	1.08	1.11	1.24	0.89	1.19	0.86	COLCA1	0.980462	0.611857	10
AKNA		1.07	0.89	0.88	1.06	0.99	0.82	1.02	1.03	0.91	1	AKNA	0.980461	0.627053	10
S100A14	1.25	0.84	0.9	0.99	0.97	1.13	0.99	0.98	0.91	1.12	0.89	S100A14	0.98043	0.632433	11
PITPNA	0.9	1.52	1.15	0.93	0.93	1.08	0.73	1.01	0.93	0.8	1.13	PITPNA	0.980428	0.606188	11
SRP54	0.98	1.13	1.05	0.96	0.92	0.92	0.77	1.28	0.92	1.07	1.1	SRP54	0.980407	0.618052	11
ANKRD20A5P		0.91	1.15	0.9	0.84	1.13	1.19	1.12	1.07	0.91		ANKRD20A5P	0.980372	0.655879	9
SLC22A17	1.15	0.91	0.96	1.09	1.14	1.04	1.19	0.89	0.64	1.12	0.77	SLC22A17	0.980362	0.612206	11
KLRC3	0.87	0.62	1.07	0.99	1.06	0.89	0.71	0.86	1.2	0.79	1.12	KLRC3	0.98036	0.625535	11
ASB1	1.32	1.05	0.94	0.74	1.03	0.9	1.04	1.19	1.1	0.95	0.84	ASB1	0.980353	0.606685	11
PSMA5	0.88	0.94	0.95	0.98	0.92	1.09	1.02	0.79	1.08	1.02	1.22	PSMA5	0.98034	0.611772	11
ODAM	1.14	0.95	0.82	1.15	0.99	0.98	0.98	0.84	0.91	1.24	0.89	ODAM	0.98033	0.625469	11
NBPF1	0.97	1.02	0.94	0.77	1.17	0.87	0.82	1.2	1.05	1.19	0.67	NBPF1	0.980322	0.625387	11
XYLT1	1.28	0.85	0.83	1.04	0.94	0.94	1.44	1.05	1.05	1.03	0.8	XYLT1	0.980317	0.629268	11
EXOC3L4		1.19	0.99	1.09	0.93	0.88	1.16	1.18	1	0.61	1.11	EXOC3L4	0.980304	0.629807	10
LINC02591		0.96	1.14	0.87	0.95	0.97	0.62	1.39	1.23	0.68	0.98	LINC02591	0.980285	0.632139	10
USP3	1.01	0.96	1.17	1.04	0.79	1.1	0.79	1.4	1.03	0.75	1.21	USP3	0.980257	0.60408	11
PDLIM7	0.79	1	0.85	1.03	1.06	0.84	1.31	0.98	1.02	0.95	0.98	PDLIM7	0.980248	0.599089	11
SNX10	0.72	1.17	1.05	1.04	0.94	0.89	0.64	1.01	1.15	0.87	1.28	SNX10	0.980206	0.619737	11
TRAPPC3	0.73	0.93	1.03	0.99	0.88	0.94	1.27	1.15	1.02	1.07	1.17	TRAPPC3	0.980186	0.613542	11
ZNF649		1.11	0.99	0.84	0.95	1.03	1.29	1.23	0.95	0.98	0.93	ZNF649	0.980129	0.631457	10
BANK1	0.92	0.98	0.95	1.03	0.98	0.98	1.23	0.77	1.01	0.95	1.04	BANK1	0.98009	0.608843	11
LOC100505564		0.84	1.08	0.9	0.92		0.79	1.01	1.22	0.99	1	LOC100505564	0.980087	0.658829	9
REM1	1.16	1.32	1.04	1.13	0.97	0.84	1.61	0.93	0.91	0.86	0.69	REM1	0.98008	0.614421	11
ZNF667	1.36	1.12	1.06	0.74	0.97	1.04	1.11	0.57	1.21	0.92	1.17	ZNF667	0.980073	0.654165	11
HTATSF1P2		1.22	0.96	0.97	1.03	1	0.74	1.01	0.96	0.86		HTATSF1P2	0.980056	0.638326	9
SNN	0.77	0.79	1.01	0.99	1.04	1.21	0.99	0.85	1	0.7	1.05	SNN	0.980051	0.609672	11
CEP57	1	1.16	0.97	0.89	0.87	1.12	1.55	0.74	1.13	1.29	0.91	CEP57	0.980045	0.596509	11
HDX		1.05	0.97	0.99	1	1.08	0.96	0.92	0.94	0.86		HDX	0.980035	0.640452	9
RPLP2	0.92	1.14	1.2	0.97	0.97	0.95	1.3	1.13	0.84	0.78	0.94	RPLP2	0.98003	0.617716	11
THAP1	0.91	0.95	1.07	1.09	0.79	1	1.57	0.79	0.94	1.35	1.25	THAP1	0.980003	0.61975	11
KLHL9	0.91	1.03	1.12	0.92	1.08	1.07	0.6	1	0.92	0.72	1.08	KLHL9	0.979987	0.604873	11
CD8B	0.89	1.07	0.93	0.92	1.03	0.82	1.27	1.07	0.86	1.16	1.12	CD8B	0.979943	0.608979	11
SENP8		0.92	1.09	1.04	0.98	1.16	1.03	0.74	0.82	1.09	0.97	SENP8	0.979905	0.626547	10
PHTF2	0.96	1.11	0.95	0.91	1.1	1.11	1.11	0.8	1.05	0.71	0.82	PHTF2	0.979897	0.607909	11
KLHL26	0.89	1.05	0.94	0.99	0.93	1.09	1.12	1.07	0.94	1.13	0.94	KLHL26	0.979852	0.605521	11
SLCO2A1	1.05	1.07	1.06	1.19	0.81	1.19	0.82	1.22	0.93	0.93	0.89	SLCO2A1	0.979834	0.614928	11
MIR5193#UBA7	0.96	0.99	1.05	1.03	0.86		0.74	1.08	1.23	0.85	1.08	MIR5193#UBA7	0.979811	0.627942	10
EOLA1	1.02	0.81	0.78	0.98	0.93	1.19	0.99	1.15	0.75	1.2	1.52	EOLA1	0.979805	0.599238	11
LRBA	0.88	0.77	0.95	1	1.07	0.96	0.99	0.94	1.03	1.16	0.75	LRBA	0.979789	0.59997	11
SULT1A4#SULT1A3	1.26	0.82	0.82	1.07	1.07		0.8	1.23	0.97	0.7	0.86	SULT1A4#SULT1A3	0.979775	0.632051	10
RP11-932O9.10		0.89	0.89	1	0.93		1.34	1.22	1.04	1.15	0.75	RP11-932O9.10	0.979774	0.633289	9
NPTN	0.74	1	0.93	0.99	1.11	1.21	0.66	0.88	0.78	0.91	1.26	NPTN	0.979758	0.600468	11
LOC100130872#SPON2	0.84	1.18	0.93	1.08	1		0.81	0.96	0.94	0.99	0.98	LOC100130872#SPON2	0.979745	0.631373	10
TMEM255B		0.92	1.03	1.25	0.95	0.83	0.73	0.91	1.09	0.77	1.06	TMEM255B	0.97972	0.635114	10
CLK2	1.2	1.13	1.03	1.01	0.79	1.06	0.93	1.38	1.17	0.96	0.77	CLK2	0.979648	0.612423	11
TNFRSF14	0.59	1.16	0.95	1.04	1.12	0.82	0.68	1.16	0.95	0.69	1.38	TNFRSF14	0.979632	0.591653	11
NUDT9P1		1.02	0.93	0.75	1.14	0.96	1.13	0.96	0.99	0.89		NUDT9P1	0.979626	0.638265	9
PLEKHA8P1	1	0.88	1.11	0.81	0.99	1.02	1.15	0.71	1.21	1	0.95	PLEKHA8P1	0.979595	0.607426	11
PRRC2A	1.32	1.32	1.07	0.86	0.82	1.01	1.12	1.35	1	1.07	0.86	PRRC2A	0.979564	0.62746	11
SPDYE2	1.19	0.57	0.88	0.91	1.06	0.92	1.03	1.17	1.21	0.79	0.85	SPDYE2	0.979564	0.595434	11
BMPR1B	1.22	0.87	0.95	0.95	0.98	1.04	0.86	0.82	0.96	1.13	1.02	BMPR1B	0.97955	0.620019	11
DYNLL2		1.02	1	0.94	0.97	0.99	0.65	1.17	0.85	0.97	1.36	DYNLL2	0.979523	0.60796	10
PTPN18	0.94	1.41	0.89	0.94	1.08	0.84	1.04	1.03	1.12	0.84	0.73	PTPN18	0.979487	0.599125	11
MEF2D	1.18	0.8	1	0.93	0.98	1.01	0.86	1.43	0.94	0.87	0.85	MEF2D	0.979475	0.600728	11
TRAPPC10#LOC102724200	1.08	0.9	1.08	0.79	0.97		0.88	1.11	1.33	0.88	0.77	TRAPPC10#LOC102724200	0.979442	0.612296	10
NTMT1		1.03	1.06	1.12	0.85	0.96	1.21	0.96	0.86	1	1.27	NTMT1	0.979427	0.610761	10
GGT7		0.82	1.09	1.13	0.82	0.83	0.82	1.51	1.18	0.83	1.05	GGT7	0.97942	0.635835	10
VPS9D1	0.93	1.11	1.02	1.01	0.98	0.86	0.69	1.27	0.97	0.86	1.08	VPS9D1	0.979403	0.590403	11
ZNF254	1.09	0.85	0.9	1.03	0.99	0.98	0.79	0.94	1.09	0.95	0.97	ZNF254	0.979392	0.591397	11
C9orf64		0.97	1.09	0.85	1.06	0.99	0.63	1.18	1.1	0.71	0.92	C9orf64	0.979355	0.603487	10
GNA11	0.78	0.86	0.88	1	1.22	1.08	0.67	0.88	0.89	0.75	1.06	GNA11	0.979352	0.606769	11
RNF125	1.02	1.03	1.07	1.04	0.97	0.82	0.79	1.03	1.05	0.73	1.16	RNF125	0.979331	0.58514	11
SLCO2B1	1	1.14	1	1.1	1.04	0.85	0.86	1.25	0.9	0.76	0.82	SLCO2B1	0.979324	0.592701	11
E2F8	0.9	0.98	0.89	0.94	0.97	1.15	1.16	0.9	1.07	1.16	0.79	E2F8	0.97931	0.597115	11
H2BC4		0.87	1.08	1.03	0.92	1.04	0.72	0.97	0.99	1.14	0.97	H2BC4	0.979286	0.625572	10
WASHC5	0.78	1.04	0.92	1.13	0.89	0.95	1.15	1.31	0.91	0.97	1.11	WASHC5	0.97927	0.6081	11
GP5	1.25	1.21	0.96	1.07	1.13		0.62	0.83	0.85	0.67	0.97	GP5	0.979261	0.655445	10
ELAVL3	1.11	1.1	0.97	1.01	0.82	1.09	1.3	1.11	0.99	0.99	0.97	ELAVL3	0.979237	0.607198	11
PARP11	0.85	0.94	1.01	0.88	1.03	0.96	0.87	0.75	1.3	0.9	1	PARP11	0.979231	0.588525	11
CDC20B		1.27	0.96	1.08	0.97	0.79	1.41	0.92	0.82	1.26	0.99	CDC20B	0.979224	0.639238	10
CDCP1	1.17	1.02	0.99	1.11	1.01	0.95	0.66	0.93	0.78	1	1.16	CDCP1	0.979195	0.609148	11
CNOT4	1.11	0.72	1.09	0.98	0.96	1.03	0.89	1.02	1.07	0.97	0.79	CNOT4	0.979188	0.593635	11
DAG1	1.02	1.2	1.09	0.9	0.98	0.97	1.05	0.73	0.95	1.04	1.09	DAG1	0.979187	0.589341	11
CTD-2325A15.5		0.7	1.07	1.15	0.94		1.17	0.97	0.83	0.91	1.17	CTD-2325A15.5	0.979177	0.634312	9
NECTIN2	0.85	1.18	1.01	1.2	1.05	0.83	0.52	1.2	0.86	0.73	1.15	NECTIN2	0.97917	0.601566	11
ZNF182		0.68	0.86	0.94	1.07	0.85	1.16	1.1	1.09	0.93	0.94	ZNF182	0.979137	0.596072	10
SPN	1.09	1.06	1.05	1.04	1.01	0.91	0.7	1.18	1.02	0.72	0.85	SPN	0.979133	0.586042	11
LRGUK		0.81	0.99	0.9	0.96	1.02	1.19	1.11	1.2	1.11	0.63	LRGUK	0.979105	0.609155	10
RASGEF1A		1.08	0.94	0.91	1.02	1.04	0.78	0.86	1.01	0.97	1.08	RASGEF1A	0.979084	0.59743	10
CD164	0.9	1.06	1.05	1.13	0.91	1.09	0.74	0.9	1.02	0.87	1.03	CD164	0.979082	0.596145	11
GPATCH8	1.19	0.76	0.9	0.85	0.95	1	0.88	0.99	1.37	1.1	0.79	GPATCH8	0.979079	0.592286	11
CCDC17		1.14	1.02	1.14	0.91	0.89	0.7	1.19	1.18	0.78	0.86	CCDC17	0.979072	0.622051	10
MADCAM1	0.94	0.99	0.84	0.88	1.16	0.97	1.1	1.03	1	0.93	0.75	MADCAM1	0.979069	0.594609	11
TPPP	1.15	1.12	1.08	0.93	0.93	0.95	1.09	1.25	0.73	1.03	1.17	TPPP	0.979061	0.592685	11
ARL11		0.93	0.95	0.98	1.2	0.81	0.86	0.78	1	0.79		ARL11	0.979046	0.611092	9
NME7	0.72	0.69	0.87	1	0.93	1.25	1.15	0.89	1.04	1.28	1.03	NME7	0.979023	0.597761	11
GABARAPL1	0.88	0.76	0.86	1.24	1.05	0.96	0.73	1.17	0.79	0.87	1.15	GABARAPL1	0.979019	0.599941	11
ZZZ3	0.92	0.79	1.02	0.87	0.98	0.95	1.02	1.05	1.11	0.99	1.02	ZZZ3	0.978984	0.590414	11
BRI3BP		1.05	0.95	0.74	1.08	1.25	1.22	0.84	0.98	1.02	0.83	BRI3BP	0.978952	0.598725	10
MCHR1	0.96	0.97	0.95	0.89	1.17	1.01	0.72	0.91	0.89	0.76	1.11	MCHR1	0.978924	0.597621	11
WIPF3		0.99	1.02	0.75	1.03	0.87	1.01	0.89	1.29	0.91	1.01	WIPF3	0.978904	0.610456	10
FLJ32255		0.92	1.04	1.06	0.93		0.59	1.16	1.09	0.77	1.11	FLJ32255	0.978898	0.631411	9
AOX1	0.91	0.78	0.88	1.2	0.91	0.86	1.13	1.09	0.93	1.19	1.12	AOX1	0.978897	0.592299	11
NARF	0.92	0.84	0.77	0.8	1.01	0.99	1.45	0.83	1.11	1.37	1.15	NARF	0.978877	0.59368	11
BTBD1	0.82	0.95	1.09	0.9	0.82	1.2	1.26	1.01	1	1.32	1.07	BTBD1	0.978854	0.6177	11
ACTN4	1.07	1.1	0.93	0.83	1	1.13	1.12	1.08	0.88	1.01	0.94	ACTN4	0.978811	0.585745	11
CERK	0.99	0.87	0.96	0.96	1.09	0.87	1.21	0.94	0.84	1.09	0.97	CERK	0.978807	0.584685	11
CCZ1B#CCZ1	0.79	0.98	0.97	0.84	1.03		1.49	1	0.91	1.02	1.09	CCZ1B#CCZ1	0.978793	0.607719	10
RSF1	0.99	0.72	1.11	0.88	1.16	1.16	0.61	0.71	0.94	0.83	1.02	RSF1	0.978773	0.584184	11
ATP6V1F#LOC101927180	0.78	1.1	0.82	0.98	1.06		1.2	1.26	0.82	1.08	0.92	ATP6V1F#LOC101927180	0.978702	0.619227	10
LOC101928673		0.81	1.05	0.91	1.01		0.71	1.1	1.26	0.86	0.78	LOC101928673	0.978695	0.619506	9
UBE2H	0.9	0.88	0.88	0.8	1.21	1.12	1.05	0.89	1.1	1.15	0.54	UBE2H	0.978669	0.591877	11
KRTDAP		0.82	1.02	0.92	0.92	1.04	0.83	0.99	1.16	1.15	0.94	KRTDAP	0.978638	0.63003	10
CETN2	0.89	1.13	0.83	1.02	0.95	1.09	1.34	0.85	0.77	1.19	1.35	CETN2	0.978615	0.600318	11
ST3GAL5	0.97	0.96	1.01	0.98	0.89	0.86	0.73	1.14	1.26	0.88	1.15	ST3GAL5	0.978583	0.588375	11
SLC16A7	1.09	0.79	0.97	0.95	1	0.93	1.13	0.71	1.16	1.07	0.92	SLC16A7	0.978553	0.586064	11
ASCC2	1.14	0.92	0.96	0.96	1.04	0.95	0.79	0.98	0.97	0.88	0.97	ASCC2	0.978534	0.578783	11
CORO1C	0.98	1.09	1.07	0.95	1.03	1.23	0.59	1.03	0.83	0.65	1.22	CORO1C	0.97852	0.568261	11
PRSS3	1.09	0.8	0.81	0.98	0.94	1.41	1.08	1.13	0.98	1.05	0.74	PRSS3	0.978508	0.587512	11
ALOX5	0.83	0.72	0.95	0.94	1.04	0.95	0.96	0.95	1.12	0.97	0.99	ALOX5	0.978496	0.576939	11
SEMA6C	1.16	1.21	1	0.96	0.87	0.97	1.25	1.02	1.03	0.95	0.93	SEMA6C	0.978495	0.591531	11
CETP	0.94	0.93	0.81	1.04	1.24	0.84	1.14	0.78	0.97	0.71	0.92	CETP	0.978459	0.57032	11
ANGPTL6		0.95	0.85	0.98	1.03	0.99	1.13	0.9	0.9	1.2	0.95	ANGPTL6	0.978458	0.593427	10
REXO5	0.88	0.83	0.93	0.8	1.12	1.16	0.87	0.8	0.99	1.28	0.86	REXO5	0.978432	0.571219	11
TRANK1	1.03	0.77	0.91	0.89	1.03		0.81	1.15	1.14	1.07	0.79	TRANK1	0.978403	0.603218	10
TGIF2-RAB5IF#RAB5IF	0.97	1.03	1.12	0.85	0.9		1.02	1.21	0.9	0.91	1.33	TGIF2-RAB5IF#RAB5IF	0.978396	0.601746	10
HERPUD1	1.05	0.88	1.15	0.72	0.97	1.01	0.95	1.17	1.17	1.01	0.82	HERPUD1	0.97839	0.581883	11
LOC114224		1.01	1.12	0.89	0.87		0.77	1.42	1.24	0.94	0.81	LOC114224	0.978365	0.629933	9
COPS5	0.73	0.97	1	1.09	0.82	1.07	1.61	0.81	0.99	1.31	1.18	COPS5	0.978346	0.573775	11
CATSPER2#STRC		0.72	1.06	1	0.96		0.69	0.94	1.15	0.97		CATSPER2#STRC	0.978344	0.641815	8
HOXA5	1.09	0.95	0.81	1.12	0.94	1.01	1.03	0.88	1.04	1.23	0.82	HOXA5	0.978338	0.583782	11
GRIK1-AS2#BACH1	1	0.79	1.08	1.07	0.93		0.8	0.84	1.3	0.91	0.8	GRIK1-AS2#BACH1	0.978328	0.593025	10
LOC101929177		1.01	0.91	1.14	1.05		1.09	0.81	0.68	1.18	1.13	LOC101929177	0.978295	0.623511	9
BAGE2#BAGE4		1	0.92	0.91	0.92		1.34	0.76	1.1	1.39		BAGE2#BAGE4	0.978255	0.624683	8
LINC01140	1.08	0.68	0.93	0.98	1.12		1.06	0.78	0.97	0.96	0.9	LINC01140	0.978244	0.595881	10
RP5-1118D24.2	0.95	0.95	0.96	0.98	0.91		1.5	0.96	0.87	1.31	1.04	RP5-1118D24.2	0.978227	0.61429	10
ZNF695#ZNF670-ZNF695#ZNF670	1.54	0.83	0.98	0.94	1.09		0.7	0.78	0.96	0.93	0.88	ZNF695#ZNF670-ZNF695#ZNF670	0.978209	0.607409	10
TACR2	1.18	1.28	0.96	0.98	1.02	0.88	0.58	1.11	1.04	0.83	0.89	TACR2	0.978207	0.586203	11
ETV5	0.95	1.21	1.12	0.97	0.87	1.07	0.72	1.03	0.95	1.02	1.17	ETV5	0.978168	0.583235	11
PDE6B	1.11	1.09	1.02	1	0.83	0.88	0.96	0.96	1.45	0.8	0.99	PDE6B	0.978167	0.58127	11
USP30-AS1		0.91	1.01	0.91	1.04		0.97	0.9	1.05	0.87	0.93	USP30-AS1	0.978166	0.607995	9
DSCR4	1.11	0.99	1.02	0.73	1.01	0.96	0.97	1.26	1.03	1.03	0.92	DSCR4	0.978157	0.574396	11
ZNF506	1.38	0.89	0.96	1.01	0.81		1.15	1.1	1.1	1.07	0.97	ZNF506	0.978124	0.607683	10
COL21A1	1.1	0.81	1.04	1	1.11	0.92	1.02	0.69	0.69	1.36	1.09	COL21A1	0.978108	0.590341	11
NISCH	1.26	0.84	0.96	0.87	0.98	0.88	0.83	1.21	1.14	1.03	0.86	NISCH	0.978107	0.576605	11
GK	0.77	1.19	0.92	1.06	1.09	0.91	0.52	1.02	0.95	0.77	1.25	GK	0.978105	0.589458	11
ZCCHC10	0.81	0.76	0.95	0.91	1.21	1.07	1.17	0.84	0.83	0.89	0.92	ZCCHC10	0.978089	0.587215	11
MFAP1	0.85	0.72	0.9	0.82	0.99	0.96	1.62	0.86	0.92	1.74	1.14	MFAP1	0.978086	0.592356	11
ACOT8	1	0.93	0.98	1.09	0.94	0.94	1.56	0.98	0.8	1.32	0.86	ACOT8	0.978085	0.57452	11
KPNA5	0.82	0.85	1.01	0.9	0.95	1.03	1.11	0.87	1.16	1.03	1.02	KPNA5	0.978069	0.5711	11
ECHDC2	0.92	0.97	0.98	1.04	0.95	0.98	0.67	1.59	0.93	0.68	1.18	ECHDC2	0.978066	0.579493	11
PKP4	1.06	1.05	0.91	0.82	1.06	1.15	1.11	0.66	1.04	0.96	1	PKP4	0.978061	0.582863	11
PDHB	1.12	1.22	1.05	0.97	0.84	1.06	1.44	0.72	0.94	1.34	1.01	PDHB	0.978047	0.573641	11
BLVRA	0.82	1.01	0.89	0.99	1.07	1.09	0.8	1.21	0.76	0.71	1.37	BLVRA	0.978025	0.561441	11
ZNF846#LOC100505555		0.82	0.86	1.1	0.96		1.18	0.94	0.88	1.03	1.21	ZNF846#LOC100505555	0.978021	0.612137	9
LCMT1	1	0.82	0.91	1.01	1.02	0.99	1.03	0.8	0.95	1	1.1	LCMT1	0.978017	0.581117	11
CHPF	1.24	1.04	1.06	0.97	0.93	1.13	0.99	1.13	0.87	0.95	0.77	CHPF	0.978007	0.573955	11
CFTR	1.09	1.22	0.94	1.02	0.96	1.12	0.79	0.94	0.94	1.2	0.76	CFTR	0.977997	0.588111	11
LOC102725408		0.92	0.97	0.94	1.03		0.95	0.85	1.07	0.97	0.89	LOC102725408	0.977968	0.623297	9
SNORD4A#LINC02067		1.18	1.05	0.96	1.03		0.88	1.18	0.85	0.77	0.95	SNORD4A#LINC02067	0.977967	0.601531	9
IGKC#IGK	0.92	1	0.99	0.9	1.06		0.8	1.12	0.93	0.98	0.93	IGKC#IGK	0.977959	0.599757	10
TRIP10	0.84	1.04	0.92	1	0.99	1.16	1.03	1.26	0.84	0.97	0.86	TRIP10	0.977952	0.576137	11
CASP8AP2	1.2	0.99	1.05	0.88	0.85	1.24	1.03	0.82	1.23	0.83	0.99	CASP8AP2	0.977947	0.583642	11
ACVRL1	1.08	1.13	0.93	1.01	1.21	0.83	0.59	0.84	0.81	0.64	1.4	ACVRL1	0.977935	0.575323	11
SULT1A1	1.02	0.88	0.84	1.08	1.1	0.96	0.75	1.09	0.92	0.77	0.97	SULT1A1	0.977929	0.569651	11
SP2-AS1#LOC102724532		0.82	0.78	0.9	1.18		1.04	0.8	0.99	1.07	0.91	SP2-AS1#LOC102724532	0.977877	0.612397	9
FAM98B		1.09	1.13	1.03	0.84	1.01	1.16	1.05	0.84	1.16	1.1	FAM98B	0.977873	0.569441	10
POLR2B	0.98	0.97	1.15	0.82	0.88	1	1.07	0.97	1.07	1.21	1.08	POLR2B	0.977852	0.568874	11
PTPMT1#NDUFS3		1.01	0.98	1.05	0.94		1.53	0.76	0.75	1.06	1.41	PTPMT1#NDUFS3	0.977846	0.616339	9
ZNF433-AS1		1.08	0.85	1.06	0.99		1.17	0.79	0.99	1.03	0.97	ZNF433-AS1	0.977845	0.612403	9
ALDH1A1	0.58	1.04	0.94	1.09	1.03	0.85	0.69	1.09	1.02	0.87	1.29	ALDH1A1	0.977835	0.578149	11
ATXN10	0.99	0.85	1.02	0.83	0.96	1.24	1.93	0.76	0.9	1.33	0.81	ATXN10	0.977828	0.580137	11
FANCL	0.87	0.82	1.11	0.97	0.9	1.15	0.94	0.88	1.2	0.87	0.93	FANCL	0.977827	0.552761	11
RNF122	1.1	0.87	0.91	0.85	1.05	1.11	1.38	1.23	0.79	1.09	0.8	RNF122	0.977798	0.567657	11
GZMA	0.85	1.09	1	0.93	0.96	0.86	0.91	0.88	1.02	0.94	1.52	GZMA	0.977786	0.57423	11
GRK5	1	0.98	1.02	1.01	1.19	1.07	0.57	0.97	0.81	0.69	0.87	GRK5	0.977782	0.56942	11
SMG1#BOLA2	1.05	0.77	1.06	0.97	0.83		0.94	1.32	1.15	1.04	0.96	SMG1#BOLA2	0.977743	0.586933	10
PPFIA4	0.93	1.06	0.82	0.89	1.05	1.14	0.58	1	1.12	1.02	0.93	PPFIA4	0.977732	0.56376	11
APOLD1	1.09	0.79	1.06	1.12	0.8	1.1	0.9	1.01	1.01	1.09	1.08	APOLD1	0.97773	0.58133	11
ASPSCR1	1.12	1.05	0.91	0.84	1	0.91	1.2	0.83	1.32	0.96	0.82	ASPSCR1	0.977728	0.553536	11
PPP1CC	0.81	0.9	1.03	0.99	0.78	1.27	1.41	0.97	1.02	1.37	0.98	PPP1CC	0.977714	0.535285	11
GOLGA8N	1.1	0.67	0.9	0.89	0.95		1.08	1.11	1.2	1.03	0.91	GOLGA8N	0.977711	0.587261	10
EIF4H	0.91	1.37	0.87	0.95	0.88	1.12	1.18	1.07	0.95	1.21	0.97	EIF4H	0.977707	0.549245	11
ARRDC3		0.9	0.87	1.19	0.88	1.15	0.89	0.91	0.96	1.12	1.02	ARRDC3	0.977689	0.578338	10
SYNE3	1.17	1	1.03	0.81	0.94	1.03	1	1.07	1.08	1.04	0.86	SYNE3	0.977677	0.566147	11
CCNB2	1.04	0.7	1.01	1.11	0.89	1.03	1.41	0.96	1.02	0.86	0.95	CCNB2	0.977646	0.575468	11
RARS2	1.04	1.13	1.09	0.96	0.83	0.95	1.02	0.86	1.18	1.05	1.08	RARS2	0.977611	0.576626	11
ELOF1		0.78	1.02	0.91	0.94	1.12	1.47	1	0.88	0.95	1.13	ELOF1	0.977582	0.585757	10
MLYCD	1.58	1.04	0.9	0.79	0.97	0.91	1.55	0.72	0.99	1.23	1.06	MLYCD	0.977575	0.552705	11
HIGD1A	0.89	1.04	1.18	1.09	0.86	1.09	1.47	0.85	0.7	1.21	1.2	HIGD1A	0.977561	0.565118	11
JCHAIN	0.8	0.88	0.91	0.89	1.03	1.06	1.19	0.93	0.87	1.3	1.07	JCHAIN	0.977512	0.562617	11
NEMF	0.96	0.82	1.11	0.94	1.09	0.92	0.82	0.99	0.89	0.8	1.06	NEMF	0.977475	0.555091	11
LOC401261		0.7	1.05	0.88	1.03		0.71	1.32	1.16	0.72	0.9	LOC401261	0.977474	0.614769	9
WASHC2C	0.97	0.9	0.93	0.96	0.87	0.94	0.79	1.28	1.31	0.81	1.11	WASHC2C	0.977467	0.569055	11
IGKV1OR2-108	0.89	1.08	0.94	0.92	1.09		0.82	0.9	0.97	0.91	1	IGKV1OR2-108	0.977448	0.583023	10
PRMT7	0.91	0.99	1.07	0.93	1	0.94	0.99	0.74	1.04	1.04	1.05	PRMT7	0.977446	0.563293	11
SHC2	1.3	0.97	0.94	1.16	0.88		0.81	1.06	1.03	0.85	0.94	SHC2	0.977439	0.59473	10
IGLV1-44#IGLC1	0.88	0.91	0.9	0.84	1		1.03	0.99	1.13	1.21	0.95	IGLV1-44#IGLC1	0.977431	0.582271	10
C6orf89		0.63	1.06	0.91	1.16	0.89	0.78	0.94	0.91	0.97	0.98	C6orf89	0.977375	0.570329	10
TPPP3	0.94	0.95	0.86	1.11	1	1.04	0.95	0.89	0.78	1.03	1.25	TPPP3	0.977375	0.566021	11
RP11-135A1.2		1.14	1.06	0.97	0.97		0.88	1.02	1.06	0.89	0.8	RP11-135A1.2	0.977375	0.603474	9
HCST		1.17	0.97	1.09	0.85	0.89	1.04	0.91	1.09	0.91	1.29	HCST	0.977369	0.568906	10
BAZ1B	1.11	1.15	0.97	1	0.82	0.94	1.15	1.33	1.06	1.17	0.82	BAZ1B	0.977366	0.561566	11
UHMK1		0.94	0.98	0.91	0.97	0.98	0.75	1.05	1.13	0.87	1.06	UHMK1	0.977304	0.562767	10
LOC286437		0.7	0.98	0.87	0.99		0.89	1.35	1.01	0.85	1.1	LOC286437	0.977266	0.601657	9
PPP1R12A	0.85	1.01	0.97	0.76	1.12	1.05	1.06	0.93	0.89	1.01	1.09	PPP1R12A	0.977244	0.563675	11
CRABP1	0.73	1.01	0.96	0.94	1.11	0.94	1.35	1.16	0.83	0.77	1.01	CRABP1	0.977225	0.563889	11
SAMD9	1.11	0.81	0.87	1.04	0.88	0.94	1	0.98	1.13	0.93	1.27	SAMD9	0.977201	0.551272	11
NKX2-3		0.67	0.69	1.14	1.04	1.13	0.73	1.05	1.17	0.75		NKX2-3	0.977198	0.617431	9
DUSP9	1.1	1.15	1.09	1.13	0.96	0.92	0.93	1	0.97	0.82	0.73	DUSP9	0.977176	0.567133	11
RPS6KB2	0.92	0.83	0.97	1.11	0.87	0.95	1.29	1.17	0.86	1.01	1.2	RPS6KB2	0.977157	0.558453	11
CWC22		0.83	1	0.97	0.94	1.18	1.54	0.68	0.88	1.19	1.04	CWC22	0.977146	0.576938	10
NUDT21	0.96	1.23	0.97	0.94	1	1.27	1.1	0.89	0.76	0.96	1.01	NUDT21	0.977132	0.548898	11
H2AZ2	1.06	0.98	0.88	0.82	0.99	1.32	1.24	0.84	1	1.03	0.89	H2AZ2	0.977113	0.55227	11
MINDY2	0.92	0.89	1.01	0.89	1.05	1.29	0.6	0.83	1.03	0.72	1.13	MINDY2	0.977065	0.544517	11
CXCL16		1.06	0.92	1.11	0.93	1.11	0.5	1.16	0.98	0.77	1.17	CXCL16	0.977017	0.569764	10
AKAP7	1.31	0.91	1.13	0.99	1.12	0.76	0.66	0.98	0.93	0.76	0.93	AKAP7	0.977017	0.542036	11
RHOBTB1	0.8	0.97	0.94	0.98	1.08	0.98	0.98	0.73	0.8	1.11	1.36	RHOBTB1	0.977006	0.563717	11
ANXA9	1.14	1.01	0.94	0.79	0.97	0.98	1.25	0.91	1.06	1.26	0.9	ANXA9	0.976975	0.587392	11
ZNF92		1.11	1.08	0.95	0.97	1.06	1.42	0.74	0.88	0.99	0.97	ZNF92	0.976959	0.567606	10
CTNNBIP1	0.94	0.97	0.89	0.96	0.99	0.85	1.52	0.86	1.08	1.45	0.76	CTNNBIP1	0.976928	0.55557	11
WFDC1	1.13	0.9	1.05	1.06	0.96	0.97	0.85	0.95	0.81	1.24	0.98	WFDC1	0.976895	0.567491	11
RAD21	0.88	0.97	0.92	0.96	0.96	1.07	1.51	0.79	0.96	1.26	0.91	RAD21	0.976895	0.542988	11
LINC02381		0.95	0.94	1.07	1.05		1.14	0.96	0.72	0.81	1.24	LINC02381	0.976887	0.602897	9
NHLRC2	0.84	0.94	0.95	0.96	0.89	0.95	0.97	1.1	1.41	0.84	0.96	NHLRC2	0.976835	0.548095	11
MRPS36		0.9	0.88	1.03	0.97	1.16	1.91	0.73	0.81	1.11	1.01	MRPS36	0.976832	0.576286	10
TMEM178A		0.72	1.03	0.87	1.04	1.12	0.7	0.78	1.11	0.94	1.05	TMEM178A	0.976811	0.581093	10
TRPM7		0.88	1.3	0.99	0.81		1.17	1.34	0.9	1.13	0.95	TRPM7	0.976811	0.590427	9
VPS13D	1.24	0.77	0.77	1.01	0.94	0.95	0.77	1.19	1.14	1	1.01	VPS13D	0.976806	0.549241	11
TTYH3		1.16	0.89	0.99	0.97	0.92	0.76	1.28	1.01	1.03	0.89	TTYH3	0.976776	0.559502	10
RBM26-AS1		0.97	0.94	0.94	1.04		1.02	0.73	0.98	1.21	0.97	RBM26-AS1	0.976775	0.607662	9
BC032415		0.77	0.89	0.81	1		1.37	1.07	1.04	1.15		BC032415	0.976767	0.618448	8
MTMR2	0.94	0.98	0.98	0.95	0.94	1	1.21	1	0.9	1.35	0.91	MTMR2	0.976694	0.553675	11
ERLIN2	0.76	0.7	0.97	0.99	0.97	1.2	0.84	0.91	0.94	0.96	1.32	ERLIN2	0.976609	0.564462	11
YIPF1	0.95	0.91	1.08	0.89	0.92	1.22	0.9	0.92	0.92	1.14	1.08	YIPF1	0.976596	0.559263	11
DYNC1I1	1.17	0.77	0.98	0.73	1.11	0.88	1.11	1	1.09	0.96	0.89	DYNC1I1	0.976589	0.570603	11
SMPDL3A	0.85	1.13	0.9	1.08	0.96	1.16	0.62	0.81	0.95	0.69	1.6	SMPDL3A	0.976583	0.563213	11
LYG1		0.82	1.02	0.8	0.99	1.06	1.05	1.28	1	0.97	0.9	LYG1	0.976573	0.555379	10
ATPAF2	0.88	1.13	0.96	0.89	1.14	0.96	0.99	0.87	0.91	1.1	0.8	ATPAF2	0.97656	0.544262	11
TM9SF1#CHMP4A	1.13	0.95	0.83	0.9	1.07		1.23	0.94	0.88	0.93	1.05	TM9SF1#CHMP4A	0.976556	0.579806	10
KLF3	1	1.52	1.08	1.08	0.91	1.22	0.64	0.83	1.02	0.81	0.84	KLF3	0.976551	0.563222	11
PTPN7	1.08	0.92	0.89	0.93	1.13	0.76	0.98	1.05	1.13	0.83	0.8	PTPN7	0.97655	0.538331	11
TRIM4		0.86	1	1.05	0.96	1.02	0.97	1.06	0.88	1.08	0.92	TRIM4	0.976548	0.559503	10
RNF5#RNF5P1	0.81	1.05	1	0.87	1.03		1.13	0.85	1.06	1	0.95	RNF5#RNF5P1	0.976526	0.562038	10
TEX15	1.03	0.77	1.16	0.73	1.16	0.83	0.73	1.14	1.02	1.02	0.84	TEX15	0.976524	0.6117	11
TTL		0.88	1	0.96	1.01	1.09	0.87	1.08	0.84	0.82	1.13	TTL	0.976465	0.555586	10
ATP11A	1.32	1	0.98	1.03	1.06	0.82	0.84	1.03	1	0.83	0.75	ATP11A	0.976451	0.545814	11
COLCA2		0.95	1.02	0.93	0.95		0.87	1.03	0.96	1.15	1.02	COLCA2	0.976439	0.608976	9
ANKRD1	1.06	0.9	0.92	0.92	0.99	0.99	1.04	0.96	0.99	1.01	1	ANKRD1	0.976399	0.547558	11
RSKR		0.66	0.87	0.86	0.86	1.13	1.18	1.15	1.33	1.16	0.94	RSKR	0.976398	0.571744	10
SULT1A2	1.19	0.9	0.85	1.03	1.12	0.78	0.79	1.14	0.94	0.73	1.03	SULT1A2	0.976328	0.549128	11
DLG4	1.19	1.28	1.01	0.96	0.79	0.98	1.48	1.16	1	0.99	1.03	DLG4	0.976322	0.576499	11
RNF6	1.2	1.05	1.13	0.98	0.78	1.09	0.85	0.84	1.13	0.92	1.26	RNF6	0.976313	0.536834	11
CYSLTR2	1.17	1.1	0.89	1.05	1.1	1.08	0.44	1.26	1	0.57	0.82	CYSLTR2	0.976299	0.576349	11
KLC4		1.11	0.98	0.65	0.97	1.07	1.46	1.15	1.02	1.2	0.96	KLC4	0.976284	0.562336	10
METTL23		0.85	0.94	1.08	0.85	0.78	1.31	0.84	1.23	1.21	1.16	METTL23	0.976278	0.571891	10
ZNF827		0.92	1.05	1	1.04	0.96	0.78	0.93	1.02	0.94	0.79	ZNF827	0.976268	0.553094	10
ACSL3	1	0.94	0.9	0.89	0.97	1.24	0.76	0.91	0.98	0.93	1.23	ACSL3	0.976267	0.53858	11
LINC00847		0.74	0.9	1.08	0.99		0.79	1.18	1.05	0.8		LINC00847	0.976258	0.613544	8
LINC00920		1.03	1.06	0.97	0.99		1.05	1.28	0.73	0.97	1.03	LINC00920	0.976254	0.596617	9
SLC22A23		0.95	0.9	1.03	1.17	0.99	0.89	1.09	0.66	0.74	1.2	SLC22A23	0.976254	0.549944	10
CCDC59	1.01	0.96	1	1.02	0.91	1.06	1.49	0.73	0.78	1.16	1.31	CCDC59	0.976244	0.538629	11
KIR3DL3	1.13	1.06	0.99	0.75	1.12	0.98	0.63	1.1	0.94	1.02	0.96	KIR3DL3	0.976244	0.577388	11
COBL	1.17	1.08	1.08	0.96	1.07	1.19	0.22	1.07	0.97	0.83	0.93	COBL	0.976237	0.585307	11
OPTN	0.72	0.9	0.97	0.86	1.02	1.12	0.58	1.06	1.08	0.77	1.38	OPTN	0.976216	0.547112	11
ANXA2R		0.81	0.96	0.98	1.11	0.96	0.83	0.93	0.93	0.9	0.9	ANXA2R	0.97618	0.547204	10
ZFC3H1	1.39	0.74	0.96	0.91	0.82	1.13	1.19	1.46	1.02	1.04	0.85	ZFC3H1	0.976179	0.533622	11
ACOT9	0.85	0.92	0.89	1.16	1	0.95	0.54	1.14	0.99	0.76	1.23	ACOT9	0.976173	0.542286	11
PPIG	1.01	1.26	0.94	0.85	1.08	0.96	1.09	0.76	0.93	1.03	1	PPIG	0.976146	0.539741	11
RBM48	1.31	0.89	1.04	1	0.92	1.02	0.8	0.88	1.04	0.77	1.11	RBM48	0.976096	0.540282	11
TEX14	0.93	0.78	0.88	0.88	0.99	1.04	1.09	0.93	1	1.25	1.09	TEX14	0.97609	0.543783	11
OLFML2A	1.38	0.74	1.04	1	0.83	1.04	0.87	1.17	1.09	1.05	0.89	OLFML2A	0.976085	0.549318	11
PRXL2C		1.18	1.05	1.17	0.77	0.94	0.99	1.04	0.98	0.99	1.31	PRXL2C	0.976074	0.568485	10
IL15RA	0.79	1.06	1.02	1.02	0.96	0.97	0.74	1.03	0.98	0.85	1.27	IL15RA	0.976067	0.538037	11
GBA#GBAP1	0.82	1.27	1	1.08	0.96		0.82	1.07	0.84	0.86	1.19	GBA#GBAP1	0.976062	0.569037	10
GNLY	0.73	1.05	0.98	0.9	1.1	0.86	0.81	0.89	1.03	0.82	1.3	GNLY	0.976029	0.543335	11
ZFX	1.03	0.72	1.03	0.93	1.03	1.11	0.96	0.94	0.84	1.17	0.86	ZFX	0.976029	0.543894	11
BTN3A1	1.01	0.97	0.95	1	0.91	0.95	0.46	1.05	1.4	0.63	1.35	BTN3A1	0.976007	0.541518	11
ZSCAN26	1.08	0.88	1	1.03	0.89	1.09	0.89	0.97	1.08	0.89	0.96	ZSCAN26	0.976005	0.537716	11
ZNF395	1.04	1.11	0.99	0.76	1	0.9	1.29	0.74	1.12	1.42	0.87	ZNF395	0.975993	0.530379	11
GAS6-AS1		0.99	0.86	0.96	0.92		1.2	1	1.01	1.21	1.05	GAS6-AS1	0.975959	0.586931	9
CCSAP		0.67	0.88	0.81	1.05	1.17	0.93	1.01	0.98	0.86	1.27	CCSAP	0.975903	0.549729	10
LOC101927811		0.81	0.93	0.96	0.96		1.22	1.1	0.96	1.35	0.81	LOC101927811	0.975901	0.573002	9
WDR47	0.68	0.81	0.97	0.95	0.91	1.15	1.37	0.9	0.87	1.43	1.22	WDR47	0.975899	0.534657	11
WDR91	0.88	0.8	1.1	0.61	1.2	1.02	1.02	1.15	0.97	1.04	0.83	WDR91	0.975853	0.555505	11
SLC10A3	0.89	0.92	0.89	0.94	0.98	1.21	1.07	0.94	0.78	1.06	1.32	SLC10A3	0.97578	0.553738	11
PVRIG	1.07	0.89	0.89	1	1.17	0.81	0.71	0.81	1.18	0.7	0.92	PVRIG	0.975744	0.531336	11
RNF217		0.88	0.9	1.18	1.1	0.94	0.57	0.66	0.91	1.05	1.12	RNF217	0.975732	0.547919	10
ZNF140	0.91	0.75	0.93	0.89	0.98	1.24	1.42	0.84	0.9	1.17	1	ZNF140	0.975727	0.533621	11
SLC26A6		0.81	1.04	0.88	0.78	1.05	1.42	1.39	1.26	1.03	0.88	SLC26A6	0.975714	0.568365	10
CDH17	0.55	0.95	0.99	1.02	1.15	0.84	0.73	1.19	0.88	1.09	0.97	CDH17	0.975712	0.607308	11
NAGS		0.89	0.89	0.92	1.09	1.08	0.81	0.89	0.92	1.05	0.95	NAGS	0.975708	0.540571	10
SNAPIN		1.09	0.91	1.09	0.94	1.23	0.97	0.98	0.91	0.84	0.91	SNAPIN	0.975703	0.560356	10
NUTM2B-AS1		0.99	0.99	1.05	0.96		0.81	1.07	0.99	0.86	0.97	NUTM2B-AS1	0.975658	0.562544	9
SLC25A11	0.79	1.38	1.11	1.02	1.02	0.98	0.76	1.12	0.85	0.85	0.9	SLC25A11	0.975652	0.534298	11
IL27RA	1.2	0.96	0.99	0.8	1.18	0.89	0.86	0.9	0.97	0.74	1	IL27RA	0.975638	0.525022	11
SCAT1		0.93	1.04	0.88	1		1.26	0.79	0.85	1.18	1.17	SCAT1	0.975633	0.581145	9
GPR146		1.04	1	0.99	0.91	1.18	0.86	0.76	1.16	1.04	0.85	GPR146	0.975632	0.536734	10
RP11-631N16.2		0.77	1.01	0.96	1.05		0.63	1.24	1.05	0.66	0.99	RP11-631N16.2	0.975626	0.580247	9
ERI2	0.87	0.89	0.93	1	0.88	1.1	1.33	0.92	1.07	1.02	1.05	ERI2	0.975584	0.543666	11
LOC100129447		0.9	0.88	0.77	1.04		1.01	0.93	1.32	0.87		LOC100129447	0.975579	0.607287	8
INMT		0.88	0.95	0.98	1.08	0.78	1.26	0.65	0.94	1.03	1.26	INMT	0.975576	0.539863	10
EXOC4		1.12	1.01	0.96	0.98	0.88	0.73	1.14	1	1	0.95	EXOC4	0.975551	0.549351	10
TNKS1BP1		1.06	1.03	1.18	0.87	1.11	0.87	1.13	0.88	0.84	0.99	TNKS1BP1	0.97554	0.554238	10
ZNF335	1.24	0.92	0.91	0.91	0.85	0.96	1.3	1.28	1.13	1.17	0.8	ZNF335	0.975531	0.549283	11
RPA3	0.9	1.09	0.86	1.08	0.88	1.04	1.97	0.87	0.94	1.11	0.94	RPA3	0.975443	0.555505	11
SDE2		1.02	1.1	0.86	0.97	1.14	0.94	0.88	0.79	1.17	1.14	SDE2	0.975429	0.539779	10
CCDC191		0.7	0.99	0.83	0.96	0.92	1.15	0.95	1.12	1.13	1.15	CCDC191	0.975415	0.538653	10
CYB5R4	0.8	1.02	1.09	1.06	0.86	0.99	1.34	0.72	1.12	0.95	1.12	CYB5R4	0.975409	0.534877	11
GSR	0.74	0.97	0.95	1.26	1.03	0.83	0.93	0.88	0.92	0.9	1.06	GSR	0.97537	0.52633	11
TMEM45B		0.93	0.87	1.01	1.11	0.96	0.89	0.89	0.89	1.03	0.91	TMEM45B	0.975367	0.570496	10
FBXO10		0.98	1.04	0.83	0.93	1	1.13	0.83	1.22	1.13	0.88	FBXO10	0.975309	0.541031	10
SAV1	0.97	1.35	1.08	1.08	1.13	1.08	0.57	0.79	0.99	0.54	0.79	SAV1	0.975304	0.512539	11
RHOC	0.83	1	1.01	0.95	1.23	0.86	0.61	0.86	0.88	0.76	1.15	RHOC	0.975302	0.518196	11
MYBPC2	1	1.07	0.96	0.88	1.02	0.95	0.78	0.86	1.31	0.69	1	MYBPC2	0.975289	0.542098	11
AP4B1		0.88	1.07	0.92	0.91	0.98	0.84	1.05	1.28	0.94	0.87	AP4B1	0.975288	0.54179	10
STIM1	1.08	0.86	0.96	1.11	0.95	0.94	0.62	1.22	1.07	0.57	1.22	STIM1	0.975285	0.536696	11
HDDC2	1.09	0.84	0.99	1.02	0.85	0.99	1.28	0.79	1.05	1.28	1.05	HDDC2	0.975274	0.530711	11
CLEC5A	1.04	0.79	0.92	1	1.08	1.01	0.41	0.93	1	0.98	1.11	CLEC5A	0.975259	0.566866	11
PPP1R3C	1.08	0.61	0.82	0.92	1.11	1.04	1.1	0.91	0.89	1.08	1	PPP1R3C	0.975241	0.545008	11
LIN54		1.08	1.08	0.92	0.96	1.2	1.03	0.73	0.87	1.27	0.9	LIN54	0.97523	0.552956	10
NEDD4L	1.11	1.02	1	0.72	0.92	1.07	1.1	1.08	1.14	1.11	0.96	NEDD4L	0.975178	0.554649	11
DBNDD1	1.13	1.18	0.95	0.98	1.06	0.85	0.96	1.02	0.95	0.71	0.95	DBNDD1	0.975162	0.550023	11
COX20	1.1	1.01	0.93	0.97	1.03	1.04	0.74	0.87	1.04	0.85	0.92	COX20	0.975154	0.515479	11
ACSL6	1.24	0.78	0.89	1.12	1.17	0.78	0.79	1.13	0.78	1.06	0.74	ACSL6	0.975136	0.526922	11
MOB3B	1.11	1.06	1.09	1.1	1.11	0.82	0.71	0.95	0.86	0.77	0.83	MOB3B	0.975134	0.530184	11
STRN3	0.8	0.91	1.03	0.97	0.86	1.24	0.99	0.9	1.06	1.1	1.03	STRN3	0.975091	0.526048	11
ZZEF1	0.77	0.83	0.99	0.87	1.05	0.88	0.79	1.48	1.12	0.99	0.77	ZZEF1	0.975046	0.520951	11
ZNF260		0.84	1.08	1.08	0.94	1.05	0.78	0.87	1.13	0.69	1	ZNF260	0.975043	0.539106	10
IFITM2	1.11	0.98	0.99	1.08	0.89	1.04	0.57	1.02	1.1	0.66	1.32	IFITM2	0.975025	0.53364	11
ZNF880		1.08	0.94	0.96	1.11		0.72	0.78	0.93	0.79	1.15	ZNF880	0.975018	0.573439	9
APBA3	0.82	0.91	0.94	0.91	0.91	1.07	1.51	1.23	0.98	0.87	1.07	APBA3	0.974999	0.529634	11
LCE3D		0.91	0.94	0.73	1.05	0.91	0.89	1.1	1.08	1.11	1.05	LCE3D	0.974976	0.554564	10
SNORA67#CD68	0.59	1.23	1.03	1.01	1.31		0.48	0.99	0.82	0.56	1.11	SNORA67#CD68	0.974972	0.558679	10
DNAAF1	1.01	1.45	1.05	1.08	0.95	1.01	1.06	1.04	0.76	1.19	0.73	DNAAF1	0.974954	0.520036	11
ATP6AP1	0.74	1.11	0.89	1.03	1.15	0.87	0.67	1.41	0.81	0.79	1.05	ATP6AP1	0.974932	0.509667	11
TRPV2	0.83	1.05	0.95	0.88	1.27	0.91	0.82	0.9	0.81	0.75	1.1	TRPV2	0.974915	0.516703	11
CRTC2		1.12	0.94	0.87	1.01	0.99	1.09	1.19	0.97	1	0.8	CRTC2	0.974876	0.535115	10
WWOX	1.09	1.13	1.03	0.97	0.95	1.08	0.76	0.91	1.11	0.85	0.82	WWOX	0.974865	0.535461	11
SLC12A7	0.7	1.21	1.05	0.85	1.16	0.92	0.57	1.26	1.05	0.7	0.91	SLC12A7	0.974821	0.52289	11
ATXN7L3B	1.4	0.85	0.94	0.9	1		1.01	1.23	0.93	0.95	0.78	ATXN7L3B	0.974813	0.547677	10
LONRF2		1	1.04	0.74	1.11	0.91	0.91	1.17	0.92	0.99	0.95	LONRF2	0.97478	0.557669	10
MATN2	0.63	0.93	0.92	0.94	1.24	1.09	0.96	0.81	0.73	1.04	1.05	MATN2	0.974777	0.521858	11
SPRY4-IT1		0.74	0.94	1.08	1.03		0.73	1.48	0.9	0.7		SPRY4-IT1	0.974777	0.599875	8
PRDM4	1.01	0.75	0.89	0.93	1.01	0.97	0.97	1.02	1.07	0.86	1.08	PRDM4	0.974742	0.510533	11
BMP4	1.16	0.95	0.94	1.05	0.99	1.07	0.8	1.05	0.89	0.81	0.93	BMP4	0.974722	0.525945	11
FRAS1	0.93	0.98	1.07	1.16	1.04	0.84	0.96	1.12	0.71	1.01	0.92	FRAS1	0.974699	0.610619	11
PIMREG	1.4	1.09	1.18	0.91	0.94	0.94	0.64	1.18	0.95	0.66	1.11	PIMREG	0.974696	0.544654	11
BECN1	0.85	0.88	0.84	1.05	0.96	1.13	0.75	0.98	1.21	0.77	1.01	BECN1	0.974696	0.508931	11
H3C7	1.16	0.71	0.83	1.04	0.87	1.08	1.41	0.79	1.11	1.2	1	H3C7	0.974687	0.518693	11
IFT27	0.95	0.97	0.94	0.9	1.09	1.04	1.4	0.71	0.84	1.09	0.97	IFT27	0.974667	0.497143	11
TFAP2C	1.39	0.87	0.9	0.96	1.13	1.05	0.76	0.99	0.68	1.09	0.91	TFAP2C	0.974646	0.549167	11
MAP2K2	0.93	1.25	1.08	0.85	1.01		0.99	1.1	0.9	0.89	0.95	MAP2K2	0.974629	0.534828	10
THAP6		0.98	1.04	1.08	0.99	0.94	0.62	0.74	1.06	0.64	1.42	THAP6	0.974565	0.520611	10
RFX3	0.83	0.84	1.11	0.99	0.92	0.93	1.05	0.92	1.14	1.08	0.88	RFX3	0.974561	0.513408	11
GTF2IRD2		0.99	0.92	0.91	0.98		1.03	0.86	1.17	0.83	1.02	GTF2IRD2	0.97455	0.560284	9
LINC00894	1.15	1.13	0.92	0.84	0.91		1.13	1.12	1.2	0.98	0.81	LINC00894	0.974518	0.542521	10
THUMPD1	1.07	0.9	1.01	0.98	0.77	1.2	1.22	0.79	1.09	1.22	1.16	THUMPD1	0.974483	0.516727	11
SEMA4D	0.87	0.96	1.01	1.02	1.07	0.89	0.55	1.07	1.15	0.68	0.95	SEMA4D	0.974465	0.510232	11
ADGRE2	0.82	1.34	1.06	0.96	0.99	0.99	0.63	0.98	0.95	0.76	1.27	ADGRE2	0.974457	0.517093	11
SHOX2	1.27	0.96	0.82	1.04	0.98	1.02	0.98	0.76	0.94	1.23	0.94	SHOX2	0.974443	0.526904	11
HIVEP3	1.33	1.16	1.01	1.07	0.9	0.86	0.93	1.13	0.89	1.07	0.86	HIVEP3	0.974427	0.515621	11
CUL5	1.02	0.82	1.02	0.92	0.86	1.22	1.24	0.96	0.95	1.03	1.09	CUL5	0.974402	0.523264	11
SREK1IP1	0.99	0.84	0.9	1	1.2	1.05	0.92	0.76	0.76	0.92	0.97	SREK1IP1	0.974382	0.525344	11
POLR2A	1.04	1.21	1.01	0.73	1.08	0.82	0.8	1.14	1.06	1.09	0.88	POLR2A	0.974364	0.515532	11
PRCC	0.87	1.14	1.13	1	0.88	1.15	0.99	1.17	0.87	0.97	0.9	PRCC	0.974342	0.511075	11
EIF3F	1.15	1.14	1.09	0.95	0.91	0.98	0.9	0.82	1.12	0.85	0.97	EIF3F	0.974325	0.49608	11
TUFT1	0.93	0.85	1.02	0.81	1.09	1.07	0.62	1.01	1.03	0.97	0.94	TUFT1	0.974307	0.530823	11
PLIN2	0.7	1.04	0.9	1.06	1.01	1.13	0.53	0.96	1.01	0.75	1.32	PLIN2	0.974289	0.521497	11
FLT3LG	0.95	0.87	0.93	1	1.07	1.01	0.85	0.92	0.89	0.76	1.18	FLT3LG	0.974279	0.509801	11
WDR83OS	1.09	0.88	0.9	1.02	0.96	1.05	0.7	1.35	1.06	0.66	0.96	WDR83OS	0.974261	0.507352	11
FZD10	1.35	1.15	0.96	0.93	1.14	1.1	0.91	0.73	0.68	1.01	0.91	FZD10	0.974247	0.519401	11
FBXO9	0.82	1.03	1.12	0.95	0.88	0.78	0.79	1.33	1.25	0.85	1.08	FBXO9	0.974219	0.508986	11
REPS2	1.17	1.07	0.92	0.77	1.23	0.94	0.79	0.87	0.84	1.01	0.95	REPS2	0.974213	0.522391	11
NTN1	1.35	0.94	1.02	1.03	1	0.92	0.74	1.16	1.03	0.65	0.84	NTN1	0.974155	0.512811	11
UBXN2B	0.57	0.89	0.94	0.99	1.05		1.35	0.9	0.9	1.24	0.97	UBXN2B	0.97414	0.519516	10
TIE1	0.91	0.96	1.03	0.9	1.01	0.99	0.77	1.18	0.91	0.89	1.07	TIE1	0.974116	0.514762	11
SRI	0.78	1.27	1.03	0.99	0.91	0.91	1.48	0.79	0.9	1.39	1.07	SRI	0.974115	0.507598	11
ATG4B	1.31	0.91	0.84	0.96	1.03	1.02	0.74	1.25	0.98	0.78	0.86	ATG4B	0.974097	0.501276	11
TMEM102		1.06	1.08	0.92	1.01	0.95	0.95	0.85	0.95	0.92	1.02	TMEM102	0.974065	0.513891	10
DTX2P1-UPK3BP1-PMS2P11	1.31	1.17	0.77	1.02	0.92		1.3	1.11	1.08	1.07	0.66	DTX2P1-UPK3BP1-PMS2P11	0.974	0.529977	10
WIPI2	1.05	1.18	0.98	0.82	1.01	1.07	0.97	1.14	0.95	0.88	0.87	WIPI2	0.973994	0.510696	11
DOLK	0.73	0.9	1.09	1.03	0.92	1.09	1.31	0.94	0.88	1.03	1.03	DOLK	0.973978	0.521148	11
MYH11	0.84	0.74	0.92	1	1.1	1.01	0.96	0.93	0.98	0.91	0.87	MYH11	0.973966	0.515807	11
ENSA	0.79	1.27	1.04	0.82	1.02	0.99	1.14	1.09	0.87	0.84	1.14	ENSA	0.973929	0.502209	11
CCNA1	0.98	0.66	1	0.91	1.17	0.99	0.87	0.72	0.92	1.27	0.82	CCNA1	0.973814	0.514156	11
ZDHHC2		0.75	0.76	1.14	0.96	0.96	1.31	0.89	1.03	1.12	0.97	ZDHHC2	0.973759	0.523472	10
TMEM30B	0.77	1.07	0.98	1.02	0.98	1.09	0.92	0.82	0.96	1	1.01	TMEM30B	0.973752	0.527993	11
NSMCE2		0.89	0.92	1.02	0.86	1.04	2.16	0.84	0.92	1.16	1.06	NSMCE2	0.973751	0.53486	10
ADIPOR1	0.97	1.13	0.95	1.08	0.83	1.38	1.05	1.04	0.87	1.08	0.88	ADIPOR1	0.973737	0.505806	11
ZNF442	1.45	0.97	1.07	1.02	1.02	1.11	0.89	0.76	0.77	0.94	0.84	ZNF442	0.973719	0.5066	11
TNFRSF17	1.07	0.97	1.2	0.89	0.87	1.05	1.12	0.71	1.21	1.09	0.83	TNFRSF17	0.973704	0.517062	11
LIN28B		0.72	1.13	0.74	1.12	1.15	0.73	0.64	1.04	1.13	0.98	LIN28B	0.973701	0.565294	10
BABAM2	1.09	0.98	0.95	0.86	1.16	1.02	0.61	0.89	1.03	0.85	0.81	BABAM2	0.973677	0.495605	11
MEI1		0.95	1.08	1.02	1.09	0.74	0.41	1.19	1.08	0.69	1.08	MEI1	0.973663	0.528108	10
NLRP5		0.86	1.08	0.83	1.05	1.03	0.98	1.12	0.8	1.04		NLRP5	0.97366	0.532257	9
CDA	0.81	0.99	1	1.04	1.14	0.99	0.4	1.1	0.96	0.59	1.14	CDA	0.97363	0.525101	11
FGF14-AS2		1.48	1.26	0.83	0.87		1.28	0.73	1.03	1.21	0.95	FGF14-AS2	0.973611	0.559423	9
CEACAM6	1.02	1.04	0.97	1.07	0.94	1.01	0.71	0.96	0.89	1.05	1.1	CEACAM6	0.973606	0.583044	11
CCN3	1.09	0.84	0.94	0.93	1.14	1.05	1.15	0.71	0.8	0.97	0.98	CCN3	0.973588	0.52021	11
HMGB1	0.96	0.96	0.86	0.9	0.98	1.15	1.24	0.66	1.15	1.05	0.96	HMGB1	0.973585	0.500309	11
SH3GL3	1.04	1.01	0.9	0.88	1.17	0.88	1.01	1.05	0.85	1.04	0.79	SH3GL3	0.973582	0.52321	11
AIF1	0.88	1.26	1.09	1.01	1.09	0.81	0.58	0.8	0.97	0.66	1.36	AIF1	0.973574	0.506485	11
LASP1	0.88	1.18	0.8	0.89	1.1	0.95	0.98	1.06	0.89	0.99	1.02	LASP1	0.973568	0.493262	11
CKLF#CKLF-CMTM1	0.82	1.08	1.04	1.1	0.96		0.7	1.16	0.93	0.63	1.24	CKLF#CKLF-CMTM1	0.973566	0.533308	10
LOC102724870		1.11	1.04	0.98			0.87	1.16	0.92	0.98	0.82	LOC102724870	0.973558	0.609982	8
DYNC1LI2	1.04	0.81	0.95	0.89	1.07	1.01	0.59	1.12	1.01	0.76	1.1	DYNC1LI2	0.973534	0.500066	11
H3C1	0.89	0.97	0.94	1.06	1.02	1.31	0.75	0.72	0.95	0.84	0.94	H3C1	0.973507	0.517149	11
LINC01588		1.01	0.99	0.95	1.11	0.72	0.96	0.99	0.82	1.1	1.09	LINC01588	0.973502	0.519303	10
ZNF818P		0.85	0.91	0.95	0.97	0.91	0.78	1.2	1.08	0.93	1.04	ZNF818P	0.973464	0.521521	10
ERCC3	0.93	0.79	0.86	1.03	0.88	1.13	0.82	1.24	1.2	0.83	1	ERCC3	0.97346	0.503792	11
ANKRD39		0.96	1.11	1.24	0.95	0.87	0.89	0.9	0.73	1.06	1.19	ANKRD39	0.973458	0.52289	10
POLR1H		1.23	0.97	1.07	0.88	0.97	0.8	0.92	1.05	0.91	1.13	POLR1H	0.973449	0.512108	10
DLEU2L	0.78	0.9	0.92	1.19	0.9	1.42	1.3	0.95	0.88	1.01	0.74	DLEU2L	0.973445	0.490405	11
DPY30		1.24	1.02	1.01	0.81	1.02	2.17	0.77	0.89	1.22	1.1	DPY30	0.973423	0.551588	10
KCNMB4	1.04	0.87	0.91	0.94	0.93	1.22	1.66	1	0.7	1.45	0.95	KCNMB4	0.97342	0.527811	11
ASF1A	1.14	0.84	0.99	1.08	0.91	1.09	1.03	0.75	1.03	0.81	1.09	ASF1A	0.973408	0.484103	11
GKN2		1.39	0.93	0.99	1.03	1.14	1.23	0.9	0.75	0.83	0.93	GKN2	0.973378	0.519104	10
DDX46	1.12	1.01	1.04	0.8	0.91	1.29	0.91	1.05	1	0.9	0.98	DDX46	0.973364	0.483635	11
PHLPP1	1.05	1.17	0.85	0.77	1	1.17	1.18	0.85	1.17	0.97	0.82	PHLPP1	0.973355	0.493849	11
TSPYL2	1.38	0.76	0.65	0.9	1.03	0.84	1.02	1.25	1.15	1.25	0.81	TSPYL2	0.973349	0.491141	11
SPRR2B	1.39	0.94	0.95	0.89	0.96	0.95	0.86	0.89	1.02	1.05	1.02	SPRR2B	0.973334	0.535232	11
VPS53	1.02	0.93	1.03	0.96	0.93	1	0.58	1.26	1.16	0.71	1.03	VPS53	0.973328	0.490379	11
WWP2	0.96	1.01	0.86	1.04	1.02	1.03	0.93	0.96	0.96	1.04	0.78	WWP2	0.973273	0.493971	11
ZNF697		0.9	1.1	1.09	1.08		0.54	1.1	0.68	0.85	1.19	ZNF697	0.973272	0.558322	9
IGLC1	1.02	0.97	0.89	0.98	0.98		1.02	0.97	0.93	1.17	0.97	IGLC1	0.973248	0.521261	10
RND1	0.91	0.79	0.92	1.05	0.91	1.07	1.58	0.87	0.94	1.09	1	RND1	0.973242	0.509969	11
CTSE	0.82	1.3	0.88	0.96	0.96	1.17	1.28	1.03	0.94	0.78	0.94	CTSE	0.97318	0.534448	11
WNT11	1.09	0.74	0.92	1.01	1.02	1.19	1.48	0.86	0.7	1.35	0.81	WNT11	0.973178	0.530729	11
IFNG	0.88	1.25	1.08	0.98	0.79	0.97	0.88	0.92	1.09	0.95	1.52	IFNG	0.973178	0.509244	11
FBXO33		0.84	0.89	1.07	0.85	1.19	1.25	0.8	1.01	1.17	1.1	FBXO33	0.973137	0.517586	10
FAM20A		1.26	1.01	1.2	1.06	0.95	0.36	1.02	0.91	0.65	1.07	FAM20A	0.973134	0.509535	10
LRIF1	0.97	0.72	1	0.89	0.86	0.95	0.95	1.23	1.33	1.05	0.91	LRIF1	0.973126	0.491119	11
COPS8	0.94	0.88	0.89	0.94	0.98	1.19	1.01	0.75	0.94	1.06	1.18	COPS8	0.973059	0.499868	11
WRN	0.83	0.68	0.89	1.03	0.95	1.34	1.19	0.89	0.89	1.1	1	WRN	0.973049	0.506983	11
CHMP4B		0.86	0.87	0.89	1.11	0.9	0.8	1.14	0.92	0.91	1.1	CHMP4B	0.973043	0.504087	10
UPK3B	1.29	0.89	0.89	1.06	1.05	0.84	0.94	1.18	1.01	0.8	0.69	UPK3B	0.973036	0.485949	11
OR2B6	1.05	1.25	1.13	0.88	0.91	1.01	0.73	1.12	1.05	0.94	0.88	OR2B6	0.97303	0.507992	11
MLLT3	0.87	0.83	1.1	0.98	0.88	1.04	0.88	0.88	1.05	1.12	1.16	MLLT3	0.973018	0.491915	11
DUSP1	0.74	0.83	0.86	1.19	0.92	1.05	0.69	1.18	0.92	0.93	1.37	DUSP1	0.973014	0.488621	11
MS4A14		0.81	1.03	1.02	0.94	1.03	0.77	0.88	0.93	1.07	1.2	MS4A14	0.973008	0.51242	10
DIPK1B		1.11	1.08	1.05	0.98	0.95	0.98	0.98	0.84	0.83	1.02	DIPK1B	0.972942	0.529173	10
ZG16B		1.17	0.83	1.05	1.09	0.95	0.76	0.82	0.87	1.07	0.98	ZG16B	0.972923	0.533984	10
POLI	1.07	1.08	1.22	0.87	0.82	0.89	0.89	1.18	1.25	0.87	1.02	POLI	0.972911	0.487894	11
MBD6		0.93	0.91	0.89	0.95	0.93	0.83	1.06	1.24	0.88	1.07	MBD6	0.972902	0.505574	10
TNPO1	0.95	0.87	1.01	0.76	1.29	0.93	0.75	0.86	0.89	0.81	1.02	TNPO1	0.972902	0.502821	11
STN1	0.9	0.98	0.95	1.16	0.97	1.04	0.8	0.87	0.79	1.03	1.2	STN1	0.972887	0.487175	11
DHRS9	1.08	1.25	1.04	1.09	0.8	1.12	1	0.81	0.83	1.25	1.24	DHRS9	0.97288	0.505617	11
LINC01560		0.85	0.86	0.81	1.13		0.9	0.99	1.14	0.92	0.82	LINC01560	0.972818	0.529388	9
FAM110B	0.93	0.97	0.9	0.87	1.11	1.15	0.71	0.84	0.9	1.06	0.99	FAM110B	0.972817	0.495416	11
URB1	1	0.96	0.99	0.97	0.95		0.76	1.08	1.01	0.97	0.99	URB1	0.972783	0.522865	10
CABLES2		1.05	0.78	0.82	1.06	0.99	1.13	1.04	0.99	1.33	0.8	CABLES2	0.972734	0.498013	10
RORB	0.96	0.88	0.89	1.04	1.08	0.91	0.61	0.99	0.92	1.02	1.02	RORB	0.972695	0.490079	11
CAMK2D		0.82	0.9	0.97	0.82	1.01	0.99	1.12	1.31	1.15	0.93	CAMK2D	0.972691	0.499926	10
CPVL	0.74	1.16	1.04	1.09	0.94	0.73	0.9	0.92	0.96	1.01	1.44	CPVL	0.972668	0.486261	11
P3H3	1.13	0.9	0.91	1.23	1.18	0.88	0.6	0.97	0.68	0.78	1.05	P3H3	0.972663	0.484436	11
CHST3	1.08	1	0.94	0.98	1.07	1.1	0.86	1.17	0.71	0.98	0.83	CHST3	0.97266	0.495199	11
C22orf34		0.73	0.82	1.04	1.13	0.92	0.91	1.02	0.82	0.81	1.19	C22orf34	0.972659	0.486477	10
SFTPD	0.92	1.23	1.03	0.79	1.09	0.83	1.15	0.95	1.02	0.79	1.01	SFTPD	0.972654	0.56255	11
MAML1	0.84	0.86	0.9	0.93	1.09	0.93	1	1.18	0.94	0.96	0.86	MAML1	0.972643	0.478928	11
SLIT1	1.08	1.11	1.05	0.89	1	0.83	0.94	1.05	0.97	1.12	0.84	SLIT1	0.972626	0.47674	11
TRDN	0.92	0.83	0.85	0.8	1.06	1.06	1.06	0.89	1.02	1.05	1.07	TRDN	0.972603	0.547181	11
GRAMD2B	0.74	0.66	0.94	0.94	1	1.08	0.74	1.06	1.14	0.95	1.04	GRAMD2B	0.972601	0.497871	11
CLN8	0.91	0.7	0.82	1.17	1	0.93	1.07	1.26	0.92	0.83	1	CLN8	0.972565	0.481153	11
HEMGN		1.1	1.03	1.09	0.9	0.81	1.14	1.03	0.91	1.03	1.08	HEMGN	0.972547	0.542802	10
EBLN3P		1.25	1	0.77	0.95		0.89	0.79	1.41	0.96	0.92	EBLN3P	0.972544	0.524433	9
FSBP#RAD54B	0.81	1.15	1.01	0.91	1.05		1.1	1.04	0.87	1.23	0.72	FSBP#RAD54B	0.972538	0.516898	10
JMJD1C	0.87	0.81	0.92	1	0.95	1.22	1.09	0.84	1.06	1.02	0.86	JMJD1C	0.972496	0.472203	11
HSPA13	1.03	0.9	1.2	0.96	0.8	1.15	1.14	0.82	0.86	1.28	1.28	HSPA13	0.972493	0.490315	11
ZSWIM6		0.91	1.2	1.14	0.84		0.92	1	1.05	0.83	0.93	ZSWIM6	0.972484	0.519936	9
HS3ST2	0.88	0.87	0.98	1.11	1.04	0.93	0.58	1.14	1.1	0.85	0.74	HS3ST2	0.972427	0.476124	11
TGFB2	1.28	0.85	0.93	0.92	1.08	0.98	0.76	0.82	0.84	1.02	1.11	TGFB2	0.972403	0.502427	11
DGKZ	0.86	1.07	0.97	0.85	1.08	0.98	0.78	1.26	0.88	0.81	1.05	DGKZ	0.972391	0.477017	11
TMEM9B	0.87	0.94	0.93	1.02	1.14	0.99	1.05	0.9	0.81	0.8	0.94	TMEM9B	0.972385	0.467489	11
CARD16		0.99	1	1.11	0.9	1.18	0.82	0.96	1	0.75		CARD16	0.97234	0.538697	9
HSPA5	1.08	1.09	1.21	0.95	0.86	1.02	0.79	0.85	0.94	0.98	1.22	HSPA5	0.97233	0.482444	11
RP5-1092A3.4		0.85	0.95	0.98	0.77		0.92	1.06	1.6	1.06		RP5-1092A3.4	0.972329	0.565487	8
LOC100996583		0.88	0.99	0.89	1.07		1	0.92	0.89	1.02	0.96	LOC100996583	0.972323	0.513101	9
TMEM179B#MIR6748		1.42	0.98	1.14	1.01		0.58	1.22	0.8	0.59	1.15	TMEM179B#MIR6748	0.972306	0.527805	9
RNF166		1.01	0.96	0.93	0.92	1.08	1.01	1.1	0.89	0.94	1.17	RNF166	0.972283	0.494592	10
SLC1A4	1.15	0.89	0.96	0.96	0.98	0.9	0.87	1.07	1	0.98	0.94	SLC1A4	0.972266	0.470073	11
GPAM		1.21	1.1	1.02	0.85	1.24	1.02	0.83	0.94	0.91	1.01	GPAM	0.972262	0.499071	10
TG	1.6	1	0.88	0.89	0.98	1.05	1.05	0.9	0.88	1.13	0.87	TG	0.972248	0.481767	11
BBS10	0.86	0.92	1.08	0.95	0.95	1.09	1.23	0.86	1.03	0.89	0.89	BBS10	0.972238	0.47968	11
IVL	1.47	0.89	0.99	0.8	1.11	0.97	0.65	1.04	0.85	1.12	0.85	IVL	0.972216	0.532888	11
POU2F1	1.03	0.55	0.88	0.79	1.04	1.16	1.03	1.12	1.23	0.9	0.77	POU2F1	0.972207	0.470089	11
HTRA2	0.92	0.85	0.91	0.98	0.99	1.1	1.31	0.88	0.74	1.18	1.19	HTRA2	0.972181	0.489483	11
RLN1	0.89	0.69	1	1.02	1.12	0.92	1.01	0.83	0.87	0.84	1.07	RLN1	0.972166	0.484216	11
LOC101928881		1.07	1.01	0.95	0.85		1.16	1.24	1.07	1	0.91	LOC101928881	0.972125	0.521239	9
LOC101928429		0.96	1.02	1.13	0.93		0.82	0.83	0.96	0.72	1.31	LOC101928429	0.972121	0.528861	9
ITPR1-DT		1.16	1.03	0.83	1.1		0.87	1.02	0.75	1.01	1.07	ITPR1-DT	0.97212	0.52128	9
CHST8	1.7	1.2	1.01	1.03	0.85	0.86	0.8	1.11	1.05	0.89	0.87	CHST8	0.972114	0.487697	11
UXT	1.09	0.91	0.81	1.03	0.88	1.05	1.61	1.02	0.94	1.05	1.03	UXT	0.972089	0.471864	11
VAV1	0.88	0.9	0.87	1.08	1.08	0.9	0.87	1.05	0.86	0.88	1.07	VAV1	0.972077	0.452057	11
MAGT1	1.16	0.71	0.85	1.18	1.16	0.92	0.46	0.87	0.83	0.74	1.29	MAGT1	0.972077	0.467588	11
MYCT1	1	0.9	0.96	1.18	0.96	1.12	0.84	0.93	0.75	0.92	1.12	MYCT1	0.972062	0.482849	11
PDZK1IP1	1.07	1.14	0.87	1.01	1.04	1.1	0.45	0.9	0.98	1.17	0.83	PDZK1IP1	0.972016	0.573737	11
LOC100127972	1.24	0.84	0.88	1.09	0.91		0.88	1.03	1.1	0.88	0.91	LOC100127972	0.972006	0.501064	10
SFTPC	0.92	1.15	1.07	0.97	0.97	0.92	1.33	0.95	1.01	0.96	0.73	SFTPC	0.972001	0.465822	11
GNS	0.72	1.06	1.01	1.21	0.84	1.03	0.68	1.29	1.04	0.82	1.1	GNS	0.971973	0.473111	11
GIMAP8		1.04	1.02	0.99	1	0.88	0.66	0.89	1.09	0.65	1.34	GIMAP8	0.971973	0.48194	10
ARL6IP6		0.94	0.89	1.07	0.83	1.19	1.45	0.81	0.98	1.27	0.99	ARL6IP6	0.971965	0.484856	10
LOXL4		0.83	0.83	1.11	1.08	0.86	0.7	1.12	0.82	1.26	0.93	LOXL4	0.971944	0.489555	10
ZNF829		0.99	1.03	0.92	1.04	1	0.63	0.91	1.19	0.83	0.78	ZNF829	0.971939	0.484884	10
RBM10	1.07	0.93	0.83	0.99	0.88	0.96	1.08	1.35	0.97	0.95	1.12	RBM10	0.971933	0.479751	11
KBTBD7		0.86	0.99	1.08	0.95	1.14	0.85	0.87	0.99	0.85	0.95	KBTBD7	0.97189	0.493578	10
TMTC1		1.04	1.01	1.11	0.96	0.92	0.65	0.88	0.97	0.82	1.2	TMTC1	0.971887	0.493996	10
ADAR	0.89	0.84	1	0.94	0.95	0.89	0.79	1.55	1.07	0.91	0.89	ADAR	0.971839	0.460245	11
NEDD8	1.21	0.93	0.83	0.99	1.05	0.92	1.53	0.99	0.73	1.04	1.01	NEDD8	0.971839	0.475247	11
KRT14	1.33	0.93	0.93	0.86	1.06	0.99	0.54	0.7	1.08	1.06	1.07	KRT14	0.971832	0.571796	11
RBM45		0.83	0.83	1.12	0.86	1.06	1.62	0.85	0.87	1.32	1.13	RBM45	0.971824	0.514758	10
HPRT1	0.96	1.01	0.87	1.07	0.88	1.22	1.41	0.84	0.76	1.11	1.29	HPRT1	0.971819	0.464771	11
TSPO	0.76	1.06	0.93	0.9	1.03	0.92	0.66	0.93	1.09	0.74	1.53	TSPO	0.971813	0.456938	11
SLC2A9	0.99	0.91	1.03	1.02	1.09	0.85	0.74	1.09	0.93	0.73	0.93	SLC2A9	0.971735	0.466239	11
FGD5-AS1		1.03	1.1	1.02	0.93		0.73	0.83	1.08	0.78	1.13	FGD5-AS1	0.971716	0.502882	9
HEATR5B		0.87	1.1	1.15	0.76	1.14	1.04	1.12	1.08	0.91	0.93	HEATR5B	0.971659	0.474871	10
TMEM262	1.07	1.02	1.05	1.2	0.85		1.2	1.14	0.97	0.87	0.75	TMEM262	0.971624	0.514502	10
CMPK1	0.86	1.16	0.92	0.89	1	1.18	0.8	0.78	0.9	1.12	1.17	CMPK1	0.971613	0.472057	11
SLC26A10	1.19	0.94	0.82	1.14	1.15	0.99	1.02	0.7	0.76	0.85	0.95	SLC26A10	0.97161	0.496794	11
NBDY		0.61	0.74	1.15	1.01		1.1	0.75	1.07	0.96	1.16	NBDY	0.971563	0.509143	9
FAM111B		0.93	0.94	0.9	1	1.08	1.11	0.73	1.1	0.92		FAM111B	0.971541	0.492566	9
XRCC1	0.97	0.9	1.02	1.11	0.87	0.94	0.95	1.21	1.05	0.85	0.92	XRCC1	0.971504	0.480672	11
CTNND2	0.72	1.26	1.02	1.05	1.07	0.96	0.32	1.22	1.12	0.6	1.03	CTNND2	0.971496	0.547962	11
PRDX6	0.85	1.01	0.95	1.05	0.86	1.37	0.8	0.96	1.16	0.93	0.79	PRDX6	0.971478	0.469837	11
SNX13	0.86	1.02	0.89	1.09	0.9	1.01	1.36	0.95	0.88	1.29	0.95	SNX13	0.97145	0.464645	11
C10orf143		0.78	0.94	0.96	1.1		1.19	0.96	0.97	0.86	0.73	C10orf143	0.971422	0.51259	9
PANK1		0.93	0.84	0.85	1.11	1.09	1.36	0.93	1.03	1.11	0.6	PANK1	0.971396	0.477748	10
TRIM14	1.01	0.89	1.02	1.08	0.97	0.78	0.65	1.06	1.3	0.7	0.95	TRIM14	0.971376	0.460338	11
RFFL		1.2	1.11	1.02	0.91	0.77	1.06	1.04	1.06	0.96	0.87	RFFL	0.971372	0.466651	10
KRT6A	1.25	0.89	0.98	0.95	1.02	1.05	0.26	0.94	1.07	1.05	1.1	KRT6A	0.971353	0.72297	11
LSP1P4		0.88	0.85	0.96	1.11		0.92	1.01	1	0.82	0.86	LSP1P4	0.97134	0.486675	9
LOC101927095		1.37	1.03	0.98	0.91		0.97	0.77	1.06	1.02		LOC101927095	0.97134	0.556758	8
MTUS2	1.1	1.04	0.92	0.88	1.08	1.04	1.08	0.95	0.7	1.13	1.03	MTUS2	0.971333	0.50799	11
THAP2		0.93	1.01	0.97	0.94	0.84	1.48	0.71	0.95	1.5	1	THAP2	0.971324	0.48442	10
PYGM	1.06	0.81	0.88	0.89	0.98	1.01	1.18	0.89	1.12	1	0.94	PYGM	0.97128	0.46273	11
DENND6A		1.17	1.08	0.94	0.85	1.04	0.68	0.85	1.31	0.77	1.17	DENND6A	0.971234	0.483505	10
NEK1	0.87	0.88	0.99	1.03	0.95	1.01	1	0.8	1.06	1.15	0.89	NEK1	0.971223	0.458442	11
IGFBP5	0.97	0.99	0.84	0.97	1.1	1.1	0.6	0.79	0.87	0.96	1.21	IGFBP5	0.97118	0.457679	11
GK3P	0.78	1.15	0.91	1.09	0.97		0.68	1.06	0.92	0.86	1.26	GK3P	0.971178	0.503918	10
MED31	1.32	1.05	1.1	1	0.89	1	1.19	0.8	0.87	1.04	0.99	MED31	0.971166	0.452375	11
UNC45B		0.96	1	0.82	1.12	0.84	0.8	0.8	1.06	0.92	1.11	UNC45B	0.971163	0.509678	10
CARD6		0.85	0.86	1.17	0.86	1.01	0.59	0.9	1.32	0.69	1.41	CARD6	0.971111	0.491289	10
BCL9L		0.92	0.89	0.87	1.03	0.93	0.77	1.19	1.09	0.91	0.94	BCL9L	0.971099	0.470718	10
LRRC28		1.24	0.96	0.9	0.89	1	1.05	0.96	1.08	0.93	1.1	LRRC28	0.971096	0.479485	10
MEIS1	0.68	0.8	0.86	1.21	1.05		0.63	1.11	0.89	1.02	1.03	MEIS1	0.971088	0.493228	10
FOXS1		1.06	0.85	1.02	1.11	1.15	0.98	0.82	0.73	0.89	1.05	FOXS1	0.971026	0.48174	10
GRINA	0.93	1.26	1.08	0.87	1.09	0.83	0.79	1.34	0.78	0.85	1.02	GRINA	0.971014	0.457032	11
CBL	1.03	0.85	0.94	0.85	1.05	1.04	0.96	0.97	0.85	1.24	0.94	CBL	0.971011	0.446227	11
EMC9	1.18	0.75	0.88	0.93	1.15	0.9	1.09	0.84	0.83	1.03	0.97	EMC9	0.970971	0.438199	11
GSKIP		0.93	0.88	0.94	1.08	1.09	1.27	0.76	0.76	0.92	1.21	GSKIP	0.970956	0.470178	10
TRAPPC8	1.29	0.82	1.09	0.95	0.8	1	0.99	0.96	1.24	1.03	0.91	TRAPPC8	0.970946	0.432232	11
SOCS6	1.13	0.75	1.03	1.02	0.98	1.17	0.78	0.85	0.91	0.98	0.88	SOCS6	0.970916	0.453953	11
KCTD1		1.06	1.21	0.9	0.95	1.15	0.62	0.77	0.99	1.18	0.88	KCTD1	0.970911	0.494483	10
SERPINB13	1.33	1.02	1	0.93	0.98	1.01	0.62	1.03	0.91	1.05	0.88	SERPINB13	0.970902	0.569441	11
CAMP	1.17	0.77	1.02	0.92	1.03	0.98	0.86	0.94	0.93	0.89	1.02	CAMP	0.970873	0.461186	11
RNF38	0.95	0.88	1.03	1.02	0.85	1.08	0.94	0.88	1.19	1.17	0.86	RNF38	0.970867	0.456527	11
MAGEE1		0.99	0.91	0.97	1.01	0.96	0.84	1.27	0.92	0.99	0.85	MAGEE1	0.97083	0.4668	10
LOC100133039		0.75	0.83	0.91	1.01		1.68	1.11	0.81	1.23		LOC100133039	0.970828	0.507164	8
SNAP29	0.66	0.9	0.87	1.16	1.04	1.05	1.17	0.86	0.78	0.95	1.2	SNAP29	0.970806	0.452262	11
PRDM10	0.98	1.04	1.01	0.85	1	0.96	1.14	0.85	0.97	1.27	0.87	PRDM10	0.970805	0.454763	11
TMEM125		1.06	0.88	0.88	1.04	1.02	0.81	0.94	0.96	1	1.04	TMEM125	0.970749	0.478916	10
KLHL29	1.11	0.75	0.96	0.84	1.05		1.03	0.85	1.12	0.93	0.89	KLHL29	0.970738	0.484375	10
RLIM		0.68	0.78	1.07	1.14	1.16	0.56	1.13	0.89	0.71	1.02	RLIM	0.970718	0.464447	10
TMEM40	1.14	0.94	0.97	0.86	1.01	0.9	1.02	1.07	1	0.86	0.99	TMEM40	0.970649	0.460791	11
P2RY11#PPAN-P2RY11	1.01	0.98	0.92	1.01	1.06		0.81	0.94	0.94	0.8	0.97	P2RY11#PPAN-P2RY11	0.97064	0.479474	10
MROH1		0.73	0.96	0.9	0.96		1.03	0.9	1.12	1.18	0.95	MROH1	0.970633	0.495461	9
XYLT2	1.08	1.01	0.99	0.81	0.92	1.06	1.07	0.91	0.94	1.21	1.13	XYLT2	0.970628	0.449134	11
IKBKG	1.34	0.74	0.81	0.91	1.06	1.07	0.89	1.22	0.89	0.92	0.85	IKBKG	0.970627	0.451348	11
RAP1GAP2	0.86	0.97	1.11	0.87	0.98	0.95	1.07	0.97	1	1	0.94	RAP1GAP2	0.970626	0.474065	11
BCL10	0.98	1.25	0.95	0.95	0.9	0.94	1.13	1.09	1.16	0.79	0.88	BCL10	0.970622	0.461069	11
SCARB2	1.02	1.07	0.99	1	0.91	1.13	0.52	1.09	1.01	0.66	1.34	SCARB2	0.970615	0.460368	11
SH3BP5-AS1		0.94	1.02	1.02	0.96		0.86	1.13	0.96	1.01	0.81	SH3BP5-AS1	0.970604	0.499506	9
POLR3B	1.19	0.87	1.05	0.91	0.9	1.07	1.17	0.94	0.88	1.37	0.87	POLR3B	0.97058	0.489215	11
SMIM14	1.07	0.91	0.95	1.06	1.13	0.89	0.85	0.76	1	0.7	0.88	SMIM14	0.970562	0.440314	11
HEXA	1	1.04	1.04	1.1	1.02	0.88	0.44	1.05	0.91	0.75	1.24	HEXA	0.970557	0.451581	11
UPRT		0.78	0.77	1.18	1	0.99	0.95	0.89	0.88	1.07	1.1	UPRT	0.970552	0.464436	10
NPAS1	1.11	0.83	0.93	0.95	0.89	1.12	1.83	0.78	0.98	1.13	0.91	NPAS1	0.970536	0.448718	11
FTO	1.3	0.9	0.96	1.05	0.96	0.91	0.83	0.88	1.06	0.95	0.84	FTO	0.970507	0.449276	11
MYH7	1.29	0.87	0.97	0.95	0.91	0.89	1.23	0.87	1.06	1.03	1	MYH7	0.970479	0.44985	11
MDM4	1.29	0.65	0.91	0.82	1.04	0.91	0.89	1.18	1.36	0.77	0.73	MDM4	0.970475	0.438236	11
HMGB1P4	0.97	1.05	0.9	0.85	1.18		0.97	0.75	1.02	0.87	0.82	HMGB1P4	0.970441	0.480868	10
BMT2		0.83	0.81	0.86	1.05	1.07	1.01	0.77	1.1	0.95	1.12	BMT2	0.97044	0.455094	10
C11orf21	1.25	0.72	0.87	0.95	1.05		0.61	1.01	1.2	0.77	0.88	C11orf21	0.970433	0.488365	10
FUT8-AS1		0.58	1.07	0.92	1.1		1.03	1.05	0.8	0.96	0.97	FUT8-AS1	0.970432	0.495884	9
RHOBTB3	0.82	0.97	1.01	0.97	0.85	1.2	0.76	0.84	1.14	1	1.2	RHOBTB3	0.970418	0.44732	11
MYO18B		0.9	0.99	1.16	0.85	1	1.01	0.89	0.99	1.2		MYO18B	0.9704	0.479756	9
MAFIP#TEKT4P2#LOC100233156		0.74	1.03	0.93	1.08		0.67	1.17	0.93	0.78	0.98	MAFIP#TEKT4P2#LOC100233156	0.970335	0.486553	9
LAMC1	0.82	1.01	0.96	1.04	1.08	1.12	0.75	1.11	0.69	1	0.96	LAMC1	0.970329	0.447187	11
GPR160		1.02	0.95	0.92	0.87	1.17	1.17	0.73	0.99	1.29	1.13	GPR160	0.970314	0.477932	10
LOC102724782		1.04	1.03	1.01	0.89		1.54	0.93	0.83	1.34	0.92	LOC102724782	0.970306	0.4905	9
FRMD8	1.3	0.91	0.93	0.77	1.22	0.83	0.66	1.03	1	0.76	0.92	FRMD8	0.970305	0.442138	11
GMEB1	0.9	0.75	0.91	0.93	1.21	0.87	0.69	0.83	1.15	0.82	0.85	GMEB1	0.970284	0.412437	11
FAM122A		1.23	0.9	1.1	0.99	1.29	0.64	0.89	0.96	0.66	0.91	FAM122A	0.970281	0.469985	10
TXNDC15	0.86	0.7	1.01	1	1	1.26	0.75	1.01	0.76	0.84	1.33	TXNDC15	0.970264	0.465935	11
ZNF319		0.75	0.87	0.95	1.05	1.03	0.95	1.07	0.96	0.8	1.02	ZNF319	0.970252	0.457675	10
RNASE3	1.34	1.16	0.94	1.07	0.98	0.91	1.1	1.01	0.93	0.62	0.9	RNASE3	0.970212	0.449135	11
MPV17	1.07	1.28	1.18	1.01	0.88	1.19	0.71	0.98	0.98	0.79	0.82	MPV17	0.97021	0.459634	11
ERO1B	1.25	0.84	0.97	0.99	0.75	1.08	1.07	0.87	1.21	1.14	1.2	ERO1B	0.970199	0.471446	11
SOD2-OT1#SOD2	0.71	1.51	1.06	1.06	0.95		0.49	1.07	0.94	0.68	1.43	SOD2-OT1#SOD2	0.97019	0.479779	10
RAB2B		0.67	0.95	0.92	1.04	1.03	0.91	1.26	0.96	0.69	1.06	RAB2B	0.970126	0.456453	10
FAF2	1.12	0.61	1.02	1.11	0.96	1.18	0.85	0.8	0.9	0.89	1.02	FAF2	0.970101	0.451138	11
GOLGA3	1.1	0.97	1.11	0.82	0.92	0.9	0.93	1.26	0.97	0.95	1.13	GOLGA3	0.970079	0.439796	11
LHFPL3		1.1	1.03	1	0.95	1.01	0.84	0.98	1	0.88	0.87	LHFPL3	0.970077	0.460326	10
TRPT1		1.04	0.99	0.92	0.94	0.92	1.27	0.97	0.95	1.11	0.95	TRPT1	0.970066	0.446239	10
SERPINB6	0.74	1.28	0.99	1.02	1.06	0.88	0.63	1.13	0.82	0.83	1.22	SERPINB6	0.970058	0.433891	11
CDKN3	0.84	0.98	0.83	1.02	0.91	1.12	1.36	0.81	0.96	1.23	1.04	CDKN3	0.970058	0.438716	11
CD14	0.74	1.07	1.01	1.03	0.98	0.92	0.65	0.92	0.96	0.96	1.3	CD14	0.970054	0.454968	11
ANO9		1.06	0.89	0.87	1.12	0.84	0.93	1.16	0.94	0.84	0.92	ANO9	0.97003	0.445449	10
PANK3	0.98	0.86	1.11	0.91	0.9	1.1	0.95	1.27	0.91	0.86	0.98	PANK3	0.970012	0.432234	11
KAT6A	1.09	0.84	0.9	0.89	1.1	0.84	0.91	1.17	0.92	0.92	0.93	KAT6A	0.969988	0.424367	11
CXCR5	1.01	0.93	0.87	0.88	1.18	0.96	1.27	0.81	0.76	1.18	0.89	CXCR5	0.969982	0.446467	11
SHE		0.85	0.96	0.91	1.05	0.98	0.86	0.97	0.87	0.98	1.12	SHE	0.969956	0.460827	10
FCAMR		1.25	0.87	0.9	1.1	0.83	1.02	1.04	0.97	0.81	0.93	FCAMR	0.969941	0.451239	10
EBF3		0.82	1.09	1.05	1.14	0.93	0.82	0.99	0.63	0.9	1.08	EBF3	0.969927	0.495161	10
FGFR3	0.86	0.93	0.96	1.05	1.14	1.02	0.33	1.16	0.78	1.02	1.03	FGFR3	0.969916	0.524999	11
COPS4	0.75	1.12	0.96	0.91	0.98	1.11	1.35	0.75	0.74	1.44	1.19	COPS4	0.969908	0.449563	11
ZXDA		1.01	0.89	1.05	1.11	0.76	0.75	0.98	1.09	0.78	0.86	ZXDA	0.969898	0.447687	10
GSTO1	0.65	1.13	0.96	0.98	0.93	1.07	0.83	0.82	1.04	0.8	1.58	GSTO1	0.969893	0.435338	11
CCDC18		1.02	0.99	0.91	0.87	1.18	1.14	0.72	1.38	1.02	0.73	CCDC18	0.969876	0.457626	10
EIF2B2	0.86	0.95	0.92	1.01	1.11	1.06	0.83	0.91	0.8	0.95	0.95	EIF2B2	0.96987	0.435967	11
MIB1		0.91	1.03	0.75	1.01	1.15	1.27	0.78	0.98	1.08	0.98	MIB1	0.969849	0.45187	10
FKBP1A-SDCBP2#SDCBP2		1.33	0.81	1.01	0.94		1.22	0.82	0.93	1.25	0.98	FKBP1A-SDCBP2#SDCBP2	0.969833	0.485182	9
RRAGB	1.02	0.8	0.94	1.02	0.79	1.08	1.6	0.93	1.09	1.36	0.92	RRAGB	0.969823	0.461171	11
MAP3K2-DT		0.76	0.82	1.12	1.03		1.33	0.81	0.84	1.15	0.95	MAP3K2-DT	0.96981	0.488975	9
IP6K3		0.83	0.87	0.87	0.94	1.02	0.65	1.07	1.09	1.18	1.2	IP6K3	0.969802	0.490538	10
GNE	0.97	1.05	1.22	1.02	0.83	1.36	0.63	1.03	0.91	0.83	1.01	GNE	0.969783	0.444891	11
SMTNL2		1.08	1.06	0.88	0.95	0.88	1.21	0.91	1.1	0.96	0.93	SMTNL2	0.969773	0.462344	10
GDAP2	1.14	1.12	0.98	0.91	0.92	0.94	0.59	1	1.28	0.82	1.01	GDAP2	0.969772	0.430466	11
SON	1.07	0.74	0.95	0.87	0.99	0.85	0.87	1.14	1.18	1	0.91	SON	0.969766	0.430096	11
CDH6	1.47	1.72	1.24	1.05	1.02	0.88	0.79	1.02	0.61	0.99	0.71	CDH6	0.969746	0.46936	11
NAGPA-AS1#ALG1		0.61	1.09	0.96	0.91		0.98	0.7	1.31	1.17	0.89	NAGPA-AS1#ALG1	0.969739	0.494777	9
PHLDA1	0.99	1.03	0.96	1.11	1.01	1.07	0.67	0.99	0.87	0.92	0.84	PHLDA1	0.969703	0.440291	11
PARP16	1.14	1.17	0.97	0.85	0.94	1.06	0.77	0.93	1.05	1.03	0.96	PARP16	0.969649	0.440249	11
STX16	1.3	0.89	0.9	1.17	0.82	0.99	0.71	1.35	1.1	0.75	0.97	STX16	0.969641	0.440371	11
RP2	0.86	0.69	0.85	1.09	1.13	1.05	0.81	0.83	0.8	0.82	1.27	RP2	0.969614	0.43443	11
USF3		0.7	1	0.84	0.98	1.04	0.98	0.8	1.11	1.04	1.11	USF3	0.969603	0.447262	10
MOAP1	1.06	0.91	0.9	0.91	0.95	1.14	0.95	0.88	1.09	0.89	0.97	MOAP1	0.969597	0.434124	11
LOC101927263		0.94	1.05	0.87	0.97		0.77	1.01	0.96	1.01	1.13	LOC101927263	0.969589	0.497594	9
ABAT	1.44	1.03	0.93	1.07	0.85	1.05	0.75	0.81	1.11	0.95	1	ABAT	0.969532	0.451271	11
FAM126A		1.01	0.86	0.96	0.99	1.05	1.6	0.85	0.8	1.34	0.87	FAM126A	0.969496	0.455817	10
CKM	0.91	0.85	0.93	0.8	1.07	0.99	0.91	0.81	1.05	1.04	1.09	CKM	0.969482	0.475775	11
TRMT10B		0.82	1.04	0.85	0.91	0.94	0.78	1.55	1.23	0.8	0.92	TRMT10B	0.969451	0.452397	10
COMMD1		0.93	0.9	0.92	1.09	1.01	0.89	0.91	0.93	0.87	0.99	COMMD1	0.969434	0.455167	10
DIRAS2	1.04	1.22	1.06	0.94	1.05	0.88	0.77	0.75	1.11	0.73	0.94	DIRAS2	0.969433	0.459813	11
FGFR2	1.38	0.84	0.94	1	1.1	1.04	1.3	0.56	0.7	1.19	0.95	FGFR2	0.969399	0.459683	11
PMS2P3	1.2	1.08	0.92	0.95	0.91	1.01	1.31	1.08	1.04	1.05	0.67	PMS2P3	0.969388	0.422561	11
VTI1B	0.86	0.94	0.93	1.03	0.95	1.25	1.23	0.78	0.78	0.9	1.26	VTI1B	0.969385	0.421472	11
RP11-727A23.11		1.03	1.03	0.92	0.91		0.83	1.16	1.19	0.91	0.82	RP11-727A23.11	0.969385	0.48511	9
YTHDF3-AS1		0.94	0.99	1.15	0.87		1.34	0.93	0.84	1.12	1.03	YTHDF3-AS1	0.969376	0.489221	9
RBM7	0.85	1.19	1.05	0.96	0.8	1.21	1.41	0.77	0.96	1.09	1.21	RBM7	0.969364	0.438409	11
FCRLA		0.97	0.82	0.85	1.09	1.01	1.17	0.88	1.04	1.14	0.74	FCRLA	0.969358	0.438765	10
RGPD2#RGPD1		1.06	1.1	0.76	1.09		0.78	0.86	1.02	0.92	0.96	RGPD2#RGPD1	0.969309	0.485434	9
NLN		0.66	0.95	0.86	1.06	1.33	0.67	1.14	1.01	0.72	0.9	NLN	0.969304	0.445324	10
PTTG3P	0.72	0.85	0.83	0.97	1.04	0.98	1.4	0.82	0.99	1.2	0.93	PTTG3P	0.969294	0.422599	11
FNDC4	1.36	1.18	0.98	0.98	0.88	1.07	0.99	1.11	0.86	0.96	0.89	FNDC4	0.969284	0.446492	11
DSC3	0.95	0.64	0.94	0.9	0.94	0.98	0.96	0.97	1.13	1.14	1.04	DSC3	0.969239	0.461096	11
TRIM17	1.11	1.13	1.1	1.02	0.85	0.87	1.09	1.19	1.05	0.93	0.8	TRIM17	0.969225	0.429439	11
COX7B	0.99	0.85	0.79	1.17	0.87	1.16	1.65	0.86	0.83	1.16	1.09	COX7B	0.969224	0.460243	11
ABCC1	1.06	0.94	1.04	0.98	0.95	0.71	0.94	1.31	0.99	1.05	0.93	ABCC1	0.969207	0.42853	11
GPR137C		1	0.98	0.84	1.07		1.24	0.79	1.09	1.02	0.7	GPR137C	0.969203	0.473102	9
MYO9B	0.94	1	0.98	0.83	1.02	0.87	1.03	1.22	0.93	1.16	0.88	MYO9B	0.969141	0.412165	11
ZNF138		0.81	0.94	1.02	0.93		1.45	0.81	1.04	1.33	0.76	ZNF138	0.969121	0.476327	9
SEPTIN9	1.18	0.93	0.73	0.95	0.88	0.96	1.5	1.22	1.13	1.02	0.91	SEPTIN9	0.969092	0.422392	11
SIM2	1.31	0.81	0.99	0.91	1.07	0.87	0.87	1.06	0.91	0.77	0.97	SIM2	0.969079	0.433917	11
GUCY1A2	1.1	0.9	1.05	1.08	1.07	0.84	0.64	1.07	0.74	0.83	1.13	GUCY1A2	0.969019	0.451754	11
TSHZ3		1.04	0.96	0.96	1.06	1.03	0.55	0.85	0.91	0.9	1.16	TSHZ3	0.968989	0.442289	10
TMEM269#C1orf50	0.82	0.81	0.96	1.15	0.93		1.15	0.85	0.82	1.22	1.17	TMEM269#C1orf50	0.968985	0.46881	10
CACNB2	1.01	0.67	1.05	0.97	0.78	1	1.18	1.38	1.09	1.24	0.94	CACNB2	0.968983	0.430307	11
FKBP7		0.96	1.03	1.19	0.98	1.11	0.98	0.56	0.79	1.11	1.03	FKBP7	0.968981	0.445976	10
PICALM	0.68	0.82	0.83	0.96	1.02	1.18	0.77	1.04	0.87	1.03	1.34	PICALM	0.968972	0.424934	11
CCDC130	1.04	0.78	0.92	0.9	1.12	0.85	0.78	1.1	1.09	0.73	0.89	CCDC130	0.968969	0.409012	11
DHX8	0.75	0.69	0.95	1	1.01	0.88	0.8	1.09	1.08	0.97	1.1	DHX8	0.968968	0.407475	11
FLVCR2	0.66	1.2	1.06	1.12	1.06	0.93	0.44	0.99	0.9	0.78	1.2	FLVCR2	0.968956	0.439884	11
C16orf72		0.72	0.99	1.15	0.91	0.91	0.95	1.02	0.88	1	1.18	C16orf72	0.968898	0.427713	10
IL7	0.91	1.1	0.92	1.03	0.92	1.11	0.93	0.74	0.98	0.9	1.26	IL7	0.968888	0.427404	11
CP	0.94	1.07	0.97	0.94	0.93	1.09	0.64	0.89	1.02	0.96	1.23	CP	0.968877	0.435936	11
ANKS1B	1.12	1.03	1.06	0.95	1.06	0.75	0.63	0.95	0.98	0.7	1.25	ANKS1B	0.968869	0.453414	11
HARS1	0.92	1.01	0.97	1.07	0.87	0.93	1.56	1.09	0.83	1.13	1.03	HARS1	0.968866	0.417693	11
PPL	1.25	0.77	0.93	0.96	0.91	0.98	0.99	0.82	1.17	1.13	0.91	PPL	0.968856	0.452686	11
IL36G	0.96	0.97	0.98	0.86	1.01	0.91	0.73	1.25	0.97	0.98	1.01	IL36G	0.968839	0.450926	11
MAGEC1	1.02	0.92	1.15	0.95	0.97	0.81	0.75	1.02	0.95	1.2	0.92	MAGEC1	0.968839	0.48968	11
MAP1LC3B	0.98	0.95	0.85	0.95	0.89	0.97	1.58	0.76	1	1.42	1.11	MAP1LC3B	0.968813	0.454163	11
PDE3A	1.34	1.03	1.21	1.09	0.96	0.8	0.71	0.96	0.81	0.96	0.96	PDE3A	0.968782	0.484928	11
SNRK	0.83	0.75	0.95	1.01	1.1	1.15	0.58	0.88	0.89	0.78	1.2	SNRK	0.968779	0.421084	11
RDH11	0.85	0.82	0.93	0.96	1.11	1.32	0.58	0.84	0.82	0.74	1.21	RDH11	0.968773	0.40318	11
KHDRBS3	1	1.12	0.96	0.82	1.08	0.98	0.91	0.78	1.04	1.09	0.83	KHDRBS3	0.968768	0.42857	11
NAP1L1	0.87	0.99	0.96	0.85	0.97	1.25	2.07	0.72	0.83	1.11	0.97	NAP1L1	0.968732	0.43376	11
DOK1	0.85	0.96	0.92	0.89	1.07	0.99	1.13	1.06	0.81	0.85	1.15	DOK1	0.968724	0.42679	11
LSM10		0.68	0.95	1.03	0.94	0.92	1.32	0.97	0.94	1.08	1.04	LSM10	0.968711	0.446083	10
GGCX	0.78	1	0.95	1.24	0.92	1.03	1.07	0.87	0.78	0.95	1.23	GGCX	0.968708	0.408208	11
PI4KA	0.9	0.79	0.76	0.96	0.98	1.05	1.09	1.39	0.97	1.18	0.82	PI4KA	0.968704	0.421968	11
LTA4H	0.71	1.08	0.96	0.9	0.97	0.99	0.91	1.11	1.01	0.94	1.11	LTA4H	0.968703	0.407771	11
SNPH	1.02	0.86	0.92	0.94	1.02	1.05	1.37	1.26	0.77	0.89	0.85	SNPH	0.968682	0.414134	11
PPM1M		1.14	1.13	0.95	0.87	0.77	0.93	1.17	0.99	0.99	1.22	PPM1M	0.968676	0.434926	10
TTLL9		1.06	0.89	0.96	0.91	0.98	0.97	0.76	1.24	1.18	0.92	TTLL9	0.96864	0.43223	10
DGUOK	1.08	0.98	0.83	0.89	1	1.18	1.14	0.74	0.99	1.15	0.87	DGUOK	0.968624	0.418418	11
FAM3B		0.85	0.93	0.86	1	1.02	1.1	0.81	1	1.11	1.09	FAM3B	0.968445	0.456691	10
SEM1	1.09	1.04	0.84	1.02	0.87	0.93	1.51	1.09	0.88	1.32	0.96	SEM1	0.968425	0.407145	11
SNX12		0.97	0.69	1.25	1.17	0.97	0.7	1.18	0.74	0.79	0.89	SNX12	0.968389	0.443393	10
EFCAB3#LOC102724660		1.15	0.96	0.76	1.02		1.08	0.93	0.96	1.23		EFCAB3#LOC102724660	0.968385	0.50502	8
HOTAIR		1.05	1.03	0.93	1.11		0.72	0.88	0.87	0.92	0.9	HOTAIR	0.968381	0.492046	9
RIOK3	0.97	0.8	0.93	0.8	1.28	1.07	0.6	0.93	1.04	0.6	0.88	RIOK3	0.968325	0.411495	11
TBPL1	0.93	0.85	0.93	1.14	0.87	1.22	1.21	0.85	0.84	1.04	1.09	TBPL1	0.968304	0.434631	11
EPS8	0.77	1.14	1.04	1	0.86		1.23	0.8	0.9	1.21	1.33	EPS8	0.968302	0.472011	10
GPR78#CPZ	0.94	0.94	0.85	0.96	1.22		0.91	0.88	0.7	1.06	0.97	GPR78#CPZ	0.968292	0.467501	10
GSDMB	1.12	0.74	0.99	0.85	1.07	0.9	0.9	1.1	0.94	0.86	0.99	GSDMB	0.968274	0.413192	11
PTGIS	0.99	0.76	0.85	0.94	1.06	0.88	0.9	0.76	1.05	1.23	1.02	PTGIS	0.968262	0.42104	11
GNB2	0.96	1.06	0.87	0.9	1.13	0.89	1.12	0.95	0.82	1.2	0.83	GNB2	0.968242	0.419528	11
SIX5	1.09	1.11	1.13	0.93	0.81	1.03	1.12	1.09	0.92	1.06	1.08	SIX5	0.968227	0.436163	11
CEL	1.13	0.93	1.08	0.82	1.02	1.07	1.27	0.93	0.98	1.08	0.61	CEL	0.968204	0.551463	11
CAPN1	0.94	0.99	0.9	0.76	1.14	1.08	0.89	1.22	1.03	0.75	0.75	CAPN1	0.968175	0.396609	11
SMIM10L2A#SMIM10L2B		0.8	0.95	0.92	1		1.35	1.06	0.78	1.32	0.91	SMIM10L2A#SMIM10L2B	0.96816	0.460527	9
ZNF688	1.13	0.91	1.01	0.97	1.05	0.91	0.92	0.76	0.87	0.86	1.18	ZNF688	0.968157	0.40626	11
CENPV		1.15	1.17	0.99	0.85	1.12	1.22	0.9	0.82	1.08	0.96	CENPV	0.968155	0.437622	10
ARMCX6	1.08	0.68	0.77	1.03	1.03	0.94	1.1	1.01	0.9	1.2	0.94	ARMCX6	0.968146	0.410876	11
RGS12	0.7	0.91	0.96	0.92	1.05	0.84	1.08	1.27	0.98	0.95	0.93	RGS12	0.968108	0.404613	11
SNORD3C#SNORD3B-1		0.96	1.01	1.04	0.99		0.94	0.96	0.82	0.81	1.16	SNORD3C#SNORD3B-1	0.968085	0.465244	9
PATJ	1.17	0.9	1	0.97	0.89	0.83	0.94	1.19	1.08	1.16	0.87	PATJ	0.968059	0.432802	11
CXCR6	0.83	1.05	0.92	0.89	1.06	0.78	0.83	0.88	1.02	0.98	1.36	CXCR6	0.968025	0.405597	11
IGBP1	1.05	1	0.76	1.04	1.02	1.09	1.1	0.82	0.95	1.01	0.84	IGBP1	0.968011	0.416824	11
FPR1	0.74	1.55	1.03	1.17	0.93	1.03	0.62	0.9	0.86	0.69	1.4	FPR1	0.967987	0.42718	11
PSMC2	1.15	1.01	0.97	0.83	0.88	0.84	1.24	0.83	1.16	1.39	1.02	PSMC2	0.967938	0.401815	11
DUOX1	1.33	0.98	0.95	0.74	1.03	1	0.93	0.97	0.92	1.2	0.91	DUOX1	0.9679	0.447965	11
WDR81		1.16	1.04	0.9	0.87	0.87	0.82	1.09	1.21	1.01	1.03	WDR81	0.96788	0.42739	10
SESN2		1.02	1.1	0.9	0.92	0.8	1.21	1.17	0.89	1.21	1.03	SESN2	0.967873	0.42532	10
GTF2H5	0.96	1.17	1.04	1.12	0.82	0.97	1.12	0.9	0.97	0.93	1.13	GTF2H5	0.967866	0.414481	11
C7orf61		0.69	0.83	1.03	0.94	0.91	1.36	0.88	1.03	1.15	1.09	C7orf61	0.967854	0.436546	10
GBP1	0.7	1.19	1.04	0.87	0.94	0.98	0.63	0.98	1.11	0.79	1.52	GBP1	0.967846	0.415114	11
INO80E		1.22	0.95	0.98	0.87	0.86	1.37	1.12	0.96	1.04	1.05	INO80E	0.967825	0.413901	10
DGKG	1.1	0.9	0.95	1.01	1.04	1.1	0.72	0.75	0.96	0.94	0.86	DGKG	0.96782	0.422271	11
TRIM47		0.96	0.88	0.99	0.98	1.11	0.8	0.92	0.98	0.81	1.13	TRIM47	0.967751	0.431399	10
TMEM74B	1.26	0.77	0.91	1.01	1	0.93	0.71	1.01	0.94	0.97	0.99	TMEM74B	0.967725	0.407672	11
CFB	0.77	1.34	1.05	0.99	1.02	1.01	0.57	1	0.89	0.73	1.22	CFB	0.967676	0.397758	11
BLOC1S1-RDH5#RDH5	1.18	0.73	0.94	0.98	0.93		1.08	0.92	1.24	0.84	0.84	BLOC1S1-RDH5#RDH5	0.967655	0.437418	10
BPTF	1.02	0.82	0.86	0.95	0.99	0.9	0.97	0.89	1.12	1.08	0.95	BPTF	0.967607	0.400492	11
TNFRSF10B	1.02	1.08	1.01	1.26	0.94	1.13	0.84	1.16	0.74	0.84	0.76	TNFRSF10B	0.967581	0.413828	11
GOLPH3	0.8	1	1.06	1.05	0.88	1.16	0.69	1.04	1.02	0.89	1.02	GOLPH3	0.967573	0.403382	11
CPXM1		1.12	1.06	0.97	0.81	0.93	1.33	0.62	1.23	1.17	1.15	CPXM1	0.967563	0.430058	10
MNS1	0.86	1.03	1	0.87	0.82	1.23	1.4	0.8	0.89	1.65	1.18	MNS1	0.967512	0.426107	11
PPP1R12B	1.04	0.89	0.73	0.91	1.15	0.97	0.71	1.01	1.04	0.89	0.89	PPP1R12B	0.967488	0.39611	11
CCDC6	0.93	1.02	1.07	0.98	0.87	1.28	0.98	0.86	1.04	0.83	0.92	CCDC6	0.967482	0.400679	11
DUSP13	1.04	1.13	0.93	0.92	0.96	0.93	0.89	1	1.1	0.98	0.87	DUSP13	0.96747	0.408457	11
PPP6R1	1.22	0.88	0.94	0.9	0.96	0.88	1.27	1.12	0.89	1.14	0.89	PPP6R1	0.967457	0.409907	11
GDPD3	1.26	0.85	0.83	0.94	1.01	0.85	1.02	0.98	1.07	1.02	0.88	GDPD3	0.967456	0.401265	11
RNF25	1.15	0.95	0.95	0.98	0.92	0.92	1.29	0.82	1.06	0.99	0.93	RNF25	0.967406	0.400236	11
TMLHE	1.18	1	0.85	1.14	0.78	0.92	1.19	0.85	1.14	1.4	0.99	TMLHE	0.967405	0.389876	11
SERTAD2	1.07	0.78	0.96	0.88	0.99	1.08	0.9	0.91	0.91	1.22	0.95	SERTAD2	0.967404	0.406523	11
YJU2	1.23	0.85	0.95	0.84	1.06	1.16	0.95	0.98	0.87	0.87	0.82	YJU2	0.967369	0.383324	11
YIPF3	0.93	1.08	1.08	0.91	0.89	1.01	0.92	0.75	1.12	0.98	1.15	YIPF3	0.967357	0.418455	11
CFAP410	1.39	1.03	1	0.82	0.93	0.8	1.25	1.02	1.06	1.08	0.92	CFAP410	0.967351	0.389377	11
APEX2	1.09	0.91	0.76	0.92	1.06	1.04	1.08	0.95	0.93	1.03	0.91	APEX2	0.96732	0.39808	11
TMX4	0.77	0.8	0.76	1.06	1.05	1.17	0.67	0.97	1.07	0.78	1.04	TMX4	0.967307	0.407924	11
UBE2R2		0.75	0.83	0.84	1.08	1.15	0.92	0.87	1.11	0.97	0.84	UBE2R2	0.967266	0.392405	10
TESK1	1.08	0.76	0.88	1.22	0.81	0.93	0.9	1.21	1.28	0.93	0.82	TESK1	0.967247	0.405202	11
GUSBP11	1.08	0.85	0.93	0.8	0.94		1.06	1.02	1.14	1.16	0.95	GUSBP11	0.967246	0.425617	10
NEDD4	0.88	0.81	0.93	1.06	0.96	0.91	1.3	0.89	0.9	1.14	1.04	NEDD4	0.967244	0.405116	11
BRI3		1.24	0.99	1.06	1.04	0.83	0.43	1.24	0.95	0.55	1.31	BRI3	0.967229	0.424988	10
SH2D1B		1.09	1.02	0.9	1.16	0.9	0.35	0.86	1.25	0.62		SH2D1B	0.967224	0.544333	9
IL1B	0.82	1.5	0.98	1.1	1.08	0.99	0.51	1.04	0.76	0.7	1.14	IL1B	0.9672	0.406339	11
RSU1	0.63	0.98	0.97	1.11	0.99	1.02	0.9	1.03	0.82	0.79	1.32	RSU1	0.967199	0.395487	11
DERA	0.88	1	0.96	1.04	0.86	1.05	1.11	0.7	1	1.08	1.33	DERA	0.967189	0.399649	11
DNASE1L3	0.98	0.91	1.03	0.97	0.96	0.96	1.05	1.06	0.82	0.9	1.17	DNASE1L3	0.967187	0.394552	11
IGHD	1.07	1.02	0.88	0.92	1.02		0.97	1	0.95	1.1	0.82	IGHD	0.967173	0.431252	10
MAST4	1.04	1.02	0.95	0.88	1	1.08	0.77	0.94	1.02	0.84	0.97	MAST4	0.967163	0.403556	11
DEPDC5	1.29	1.06	1	0.74	0.95	0.95	1.23	1.08	1.11	1.11	0.7	DEPDC5	0.967137	0.399578	11
GRK6	1.08	1.17	1.11	1.03	1.1	0.65	1.36	1.04	0.71	0.94	0.85	GRK6	0.967132	0.405163	11
GJB6		1.09	1.09	0.77	1	0.93	0.77	0.86	1.12	0.96	1.08	GJB6	0.967106	0.475134	10
GBE1	0.8	0.93	1.17	0.74	1.02	1.05	1.04	0.75	0.98	1.14	1.07	GBE1	0.967093	0.403471	11
AOPEP	1.11	0.79	0.98	0.96	1.02	0.97	0.88	0.9	0.78	1.16	1.11	AOPEP	0.967062	0.41934	11
ESR2	1.01	0.73	0.88	0.79	1.07	0.94	1.06	0.98	1.23	1.08	0.73	ESR2	0.967062	0.391796	11
BTD	0.98	1	1.08	1.26	0.87	1.1	0.82	0.9	0.78	0.89	1.12	BTD	0.967028	0.406789	11
SORBS1	1.11	0.72	0.91	0.86	1.16	0.87	0.68	1.14	1.08	0.76	0.88	SORBS1	0.967011	0.402758	11
TRABD2A		0.89	0.87	0.97	1.09		0.77	1.03	1.03	0.74	0.9	TRABD2A	0.966974	0.440488	9
PCYOX1L	1.05	0.78	0.86	1.03	1.04	1	1.07	1.15	0.79	0.92	0.92	PCYOX1L	0.966967	0.396188	11
TADA3	1.16	1.09	0.88	0.86	0.97	1.03	1.06	0.82	0.97	1.08	1.02	TADA3	0.966967	0.391638	11
PMF1	0.85	1.32	1	0.79	0.98		1.08	1.07	1.08	0.93	0.87	PMF1	0.966965	0.425178	10
MYO7A	1.18	1.44	1.2	0.77	0.9	0.91	0.97	1.25	0.96	0.94	0.85	MYO7A	0.966933	0.414034	11
ZNF354B		1.01	1.25	0.91	0.97	1.07	0.88	1.05	0.82	0.79		ZNF354B	0.96689	0.439882	9
SNX29P2	0.82	0.76	0.83	0.96	1.09		0.93	0.99	1.18	1.12	0.64	SNX29P2	0.96686	0.447534	10
TENM3	0.98	1.04	1.08	0.99	1.05	0.77	1	1.01	0.94	0.72	0.94	TENM3	0.966847	0.405949	11
ZNF862	1.33	0.77	0.88	0.92	0.93		1	1.24	1.12	0.93	0.81	ZNF862	0.966822	0.429874	10
ZNF528	0.96	1.09	0.93	0.95	1.03	0.84	1.26	0.82	1.01	0.93	0.92	ZNF528	0.966796	0.392834	11
WDR48	1.35	1.1	1.11	0.74	0.89	0.99	1.52	0.88	1.03	1.26	0.75	WDR48	0.966757	0.388101	11
ZNF284		0.96	1.11	0.81	0.91	0.92	0.81	1.28	1.06	0.96	1.05	ZNF284	0.966748	0.422658	10
MAPK9	0.72	0.88	0.84	1.04	1.13	0.91	0.61	0.96	0.97	1.2	0.88	MAPK9	0.966699	0.391207	11
SAYSD1	1.09	0.93	0.93	0.88	1.05	0.95	0.71	1.05	0.9	0.88	1.11	SAYSD1	0.966697	0.393727	11
CCR2	0.97	0.73	1.01	1.1	1.1	0.75	0.53	0.96	0.9	0.79	1.32	CCR2	0.966675	0.396252	11
CKLF	0.86	1.08	1.05	1.09	0.88	0.85	0.88	1.22	0.89	0.77	1.36	CKLF	0.966661	0.392889	11
CNP	0.88	1.06	0.96	0.97	0.84	1.06	1.78	0.91	0.95	1.12	1.02	CNP	0.966643	0.404164	11
CEP68	1.21	1.12	1.12	0.78	0.86	0.87	1.04	0.95	1.08	1.14	1.12	CEP68	0.966584	0.403583	11
XIST	0.96	0.7	0.95	0.94	0.97		1.12	1.16	0.84	1.32	0.95	XIST	0.966507	0.422562	10
RBSN		0.76	0.98	0.83	1.17	1	0.63	0.98	0.89	0.76	1.15	RBSN	0.966474	0.39502	10
CXCR3	1	0.96	1.01	1	0.99	0.87	0.69	1.08	0.97	0.78	1.1	CXCR3	0.966457	0.400656	11
CLEC4E	0.79	1.22	0.95	1.12	0.99	1.08	0.48	1.19	0.87	0.67	1.18	CLEC4E	0.966428	0.402003	11
ITGA10	1.29	0.94	0.94	0.88	0.86	0.95	1.82	0.97	1.01	1.11	0.92	ITGA10	0.966413	0.413142	11
NDUFA1	1.02	0.94	0.78	1.1	1.03	0.92	1.2	0.93	0.75	0.98	1.19	NDUFA1	0.966397	0.372491	11
LINC00597	1.01	0.95	1.27	0.81	0.83	1.13	0.75	1.3	1.13	0.81	0.96	LINC00597	0.966369	0.395965	11
CD2BP2	1.33	1.09	0.97	0.79	0.95	0.94	1.54	0.96	0.89	1.07	0.96	CD2BP2	0.966368	0.386752	11
NAGK	0.88	1.18	1.06	0.93	0.92	0.91	0.75	1.11	1.08	0.74	1.2	NAGK	0.966366	0.388129	11
SERPINA1	0.65	1.44	0.88	0.96	1.11	0.89	0.6	0.97	0.95	0.77	1.32	SERPINA1	0.966352	0.396096	11
AACS	1.12	0.99	1.02	0.88	0.79	0.97	1.39	1.06	1.09	1.46	0.85	AACS	0.966341	0.407001	11
FPGT	0.69	1.01	1.03	1.17	0.86	1.07	1.13	0.88	0.86	1.15	1.13	FPGT	0.966328	0.384861	11
SERPINF2	1.21	0.99	1.14	0.89	0.93	1	0.83	1.01	0.96	0.89	0.92	SERPINF2	0.966324	0.385041	11
SPTLC1#MRPL51		1.01	0.99	1.01	0.82		1.58	1.2	0.84	1.11	1.11	SPTLC1#MRPL51	0.966299	0.457279	9
ZBED8	0.8	0.84	1.03	0.85	1.05	1.1	1.1	0.78	0.91	1.03	1.01	ZBED8	0.966258	0.392273	11
DCPS	0.92	0.85	0.97	1.11	0.96	0.79	1.09	1.06	0.94	1.02	0.97	DCPS	0.966247	0.378288	11
TMEM185B	0.96	0.91	1	1.12	1.03	0.95	0.56	1.23	0.87	0.71	0.96	TMEM185B	0.966245	0.395045	11
KBTBD2	0.95	0.78	0.83	0.91	1.01	1.06	1.37	1.05	1.01	0.82	0.93	KBTBD2	0.966224	0.381377	11
NRG3		0.99	0.93	0.89	1.15	0.9	0.52	0.92	0.99	0.92	0.97	NRG3	0.9662	0.447998	10
ACOT4		0.97	0.98	0.96	0.96	1.06	0.7	1.13	1.01	0.85	0.92	ACOT4	0.966196	0.408989	10
SLC25A44	0.82	0.72	0.89	1.03	1.19	0.84	0.71	1.13	0.9	0.72	1.05	SLC25A44	0.966181	0.372952	11
FAM199X		0.8	0.85	1.06	0.97	0.94	0.78	1.34	0.82	0.89	1.26	FAM199X	0.966155	0.390193	10
CIR1	0.79	0.8	0.87	0.86	1.27	1	0.77	0.94	0.9	0.72	1	CIR1	0.96611	0.400372	11
GPAA1	1.05	1.33	1.03	1.13	0.88	1.03	0.88	1.41	0.71	0.79	1.04	GPAA1	0.966094	0.3921	11
ANK2	1.18	0.96	0.86	0.89	1.12	0.98	0.74	0.83	1.01	0.77	0.98	ANK2	0.96607	0.373117	11
TPCN2		1.2	1.03	0.9	1.09	0.82	0.94	1.2	0.84	1	0.77	TPCN2	0.966061	0.40898	10
NDST4	1.02	0.67	0.92	1.01	1.12	0.9	0.97	1.23	0.79	0.88	0.86	NDST4	0.966057	0.433719	11
C11orf58	0.92	1	0.97	0.9	0.8	1.45	1.81	0.85	0.83	1.18	1.13	C11orf58	0.966051	0.406996	11
MORC4	0.81	0.8	0.88	0.81	1.12	1.13	1.15	0.89	0.87	1.1	0.96	MORC4	0.966047	0.382884	11
FAM76A	0.83	0.89	0.98	1.02	0.9	0.99	1.21	0.76	1.02	1.19	1.06	FAM76A	0.966033	0.361742	11
NAXD	1.04	0.94	0.92	0.85	0.88	1.22	1.16	1.19	1.02	0.97	0.9	NAXD	0.966009	0.374405	11
SAT1	0.69	0.98	0.94	1.21	0.97	0.93	0.55	1.15	0.85	0.77	1.49	SAT1	0.965987	0.371312	11
AGAP4		0.88	1	0.79	1.12	0.75	1.18	0.88	1.16	0.77		AGAP4	0.965954	0.410551	9
PGAM1	1.05	1.19	0.98	0.78	0.85	1.05	1.11	0.89	0.96	1.45	1.24	PGAM1	0.965909	0.377269	11
AADAC	1.18	1.01	0.83	0.88	0.97	1.05	1.04	0.89	0.95	1.11	0.97	AADAC	0.965904	0.400082	11
PGAM2	1.3	0.76	0.96	0.97	1.02	0.88	0.79	0.7	1.09	1.1	0.89	PGAM2	0.96586	0.386168	11
EBAG9	1.15	0.72	0.89	1.02	0.88	1.13	1.59	0.8	0.83	1.27	1.06	EBAG9	0.965859	0.382235	11
HMGN2	0.98	0.79	0.81	0.91	1.01	1.05	1.06	0.92	1.02	1.25	0.86	HMGN2	0.965837	0.379618	11
NDUFB6	0.66	0.82	0.98	1.16	0.83	1.16	1.66	0.96	0.84	1.14	1.08	NDUFB6	0.965833	0.411086	11
NOL4L		0.73	0.76	1.02	1.14	1.1	0.79	0.92	0.85	0.87	1.01	NOL4L	0.965828	0.395637	10
ATXN1L		0.8	1.04	0.93	0.87		0.64	1.09	1.34	0.76	1.15	ATXN1L	0.965793	0.445605	9
PLD2	1.25	1.35	0.93	0.9	1.08	0.91	0.93	1.06	0.78	0.89	0.84	PLD2	0.965784	0.376821	11
ORAI3	1.06	1.24	1	0.87	1.06	0.8	0.88	0.87	1.05	0.94	0.84	ORAI3	0.965763	0.363058	11
RAB6C#RAB6A	0.72	0.95	0.97	0.93	1.14		0.83	0.99	0.75	0.92	1.19	RAB6C#RAB6A	0.965756	0.410583	10
GPSM2	0.78	0.87	0.87	0.97	0.74	1.24	1.5	0.91	1.35	1.35	0.9	GPSM2	0.965717	0.374509	11
GIN1	0.92	0.85	0.91	0.98	1.02	0.98	1.2	0.77	0.9	0.99	1.11	GIN1	0.965706	0.380968	11
TP53TG1	0.98	0.76	0.76	0.98	1.14		1.18	0.82	0.92	1.03	0.87	TP53TG1	0.965689	0.392093	10
UBXN2A		0.92	0.95	0.88	1.08	0.97	0.78	1.07	1.03	0.72	0.92	UBXN2A	0.965683	0.377149	10
ARMCX3	0.88	0.8	0.88	0.96	1.01	1.02	0.71	0.96	1.02	1.03	1.05	ARMCX3	0.965668	0.37655	11
YIPF4	1.05	1.16	1.01	0.98	0.9	1.34	1.31	0.73	0.8	1	0.95	YIPF4	0.965646	0.385449	11
SF3B1	1.3	0.72	0.87	0.89	0.94	0.91	0.86	1.05	1.28	1.06	0.8	SF3B1	0.965628	0.360782	11
CCL11	0.93	0.96	1.05	1.06	1.07	0.91	0.86	0.96	0.73	0.88	1.05	CCL11	0.965571	0.414085	11
LOC101927673#OTUB1	1.05	0.97	0.93	0.94	1.03		1.08	1.26	0.86	0.92	0.73	LOC101927673#OTUB1	0.965541	0.399635	10
CRYBG3	0.93	0.81	1.02	1.12	0.97	0.83	1.17	0.88	0.79	1.24	1.05	CRYBG3	0.965508	0.379408	11
FLT3	1.41	0.78	0.81	0.88	1.09	0.82	1.01	0.96	1.07	0.99	0.82	FLT3	0.965508	0.375749	11
TCTN2	1	1.2	0.89	0.91	0.97	1.03	1.35	0.88	0.92	1.1	0.86	TCTN2	0.965507	0.363547	11
HSPA4	0.84	0.8	1.01	0.87	0.91	1.08	1.04	0.88	1.15	0.98	1.14	HSPA4	0.965496	0.363634	11
LINC01551		1.24	1.03	0.76	1.05		1.15	0.92	0.82	1.31	0.86	LINC01551	0.965469	0.464338	9
AC006026.13		0.91	0.96	0.81	1.01		1.12	0.85	1.1	1.02	0.95	AC006026.13	0.965462	0.429505	9
FAM13A-AS1		0.7	0.84	0.94	1.18		0.67	1.13	0.98	0.74	0.88	FAM13A-AS1	0.965418	0.416126	9
LOC100132077		1.15	1.04	0.97	1.05		0.9	1.12	0.62	1.17		LOC100132077	0.965407	0.483809	8
RALGAPA1#RALGAPA1P1	0.84	0.68	0.97	1.19	1.02		0.93	1.03	0.96	0.71	0.87	RALGAPA1#RALGAPA1P1	0.965405	0.393198	10
CYP1A2	0.96	0.93	0.92	0.96	1.01	1	0.97	1.08	0.89	1.02	0.83	CYP1A2	0.9654	0.363374	11
TAB3		0.77	0.85	0.96	1.12	0.96	0.76	1	0.86	0.99	1.01	TAB3	0.9654	0.388804	10
MAPK8IP2	1.05	1.09	0.98	0.92	0.95	0.84	1.56	1.13	1.04	0.94	0.7	MAPK8IP2	0.965383	0.372777	11
AGR3		0.99	0.99	1.08	1.15	1.04	0.8	0.9	0.65	0.73	1.04	AGR3	0.965361	0.6255	10
LOC339803		0.86	0.95	0.99	0.87		1.25	0.97	1.04	1.1	1.02	LOC339803	0.965353	0.434852	9
GUK1	0.71	0.79	0.77	0.95	1.19	1.02	1.16	0.77	0.8	1.03	1.22	GUK1	0.96533	0.376811	11
CYP1A1	0.9	1.24	1.1	0.93	0.95	0.98	1.24	1.23	0.65	1.1	1.02	CYP1A1	0.965305	0.47222	11
ZNFX1		0.98	0.96	1.02	0.98	1.01	0.63	1.25	0.96	0.72	0.99	ZNFX1	0.965294	0.394385	10
TDRD3	1.17	1.16	1.01	1.21	0.82	1.05	0.79	0.99	0.92	0.93	0.96	TDRD3	0.965281	0.362305	11
HLA-DOA	1.19	0.73	0.78	0.99	0.93	0.88	0.97	0.99	1.24	0.98	0.98	HLA-DOA	0.965268	0.376236	11
METTL15		1.01	0.95	0.83	1.04	1.04	1.02	0.63	1.12	0.84	1.09	METTL15	0.965261	0.382044	10
CENPM	0.88	0.95	0.89	0.84	1	1.29	1.18	0.84	0.89	1.09	0.93	CENPM	0.965247	0.362792	11
FURIN	1.26	1.21	1.02	0.89	1.01	0.91	1.09	1.23	0.64	1.08	0.96	FURIN	0.965231	0.37697	11
HELQ		1.09	1.01	0.89	1	0.88	1.34	0.69	0.97	1.08	1.02	HELQ	0.965222	0.381923	10
DKK1	1.11	0.94	1.12	0.86	1.03	0.98	1.03	0.8	0.86	0.98	0.98	DKK1	0.965173	0.393311	11
DGKD	1	0.92	1.04	0.76	1.13	0.95	0.93	0.91	1.11	0.83	0.73	DGKD	0.965146	0.376409	11
GLIDR		0.82	0.86	1.04	0.92		1.39	0.88	1.17	1.07	0.75	GLIDR	0.965143	0.410292	9
SPINK7		0.82	0.99	0.91	0.97	0.88	0.95	1.14	0.89	1.11	1.11	SPINK7	0.965119	0.465532	10
BCAS2	0.78	1.02	1.09	0.98	0.95	1.32	0.9	0.64	0.96	0.96	0.99	BCAS2	0.96509	0.364028	11
UVSSA		1.01	0.93	0.9	0.86	0.99	0.78	1.44	1.19	0.86	0.98	UVSSA	0.965077	0.397185	10
SEMA7A	1.35	1.3	1.04	0.88	0.95	0.98	1.03	0.95	0.81	0.98	0.95	SEMA7A	0.965077	0.377563	11
UMODL1		0.76	0.84	0.74	1.04	1.03	1.4	0.83	1.1	1.18		UMODL1	0.965039	0.44539	9
LOC100506476		0.89	1.06	0.67	1.15		0.85	0.93	0.99	0.85	1.06	LOC100506476	0.964998	0.418485	9
IDH3G	1.1	0.9	0.76	1.02	1.05	0.9	0.84	1.21	0.95	0.94	0.85	IDH3G	0.964945	0.356042	11
PODNL1	0.97	0.76	0.82	0.93	1.18	1.01	0.77	0.93	1.01	0.83	0.81	PODNL1	0.964922	0.360837	11
CLEC12A		1.12	0.9	1.1	0.93	0.83	0.79	1.1	1.03	0.95	0.96	CLEC12A	0.964918	0.382755	10
BAIAP2L2	1.06	1.15	1.01	1.12	0.84	0.88	1.21	1.09	0.99	1.02	0.8	BAIAP2L2	0.964888	0.373419	11
MPV17L2		0.88	0.95	0.95	0.96	0.96	1.3	0.96	0.88	1.05	1.02	MPV17L2	0.964863	0.380154	10
RAB31	0.66	1	1.01	1.09	0.88	1.07	0.72	1.06	0.82	0.87	1.79	RAB31	0.964847	0.374466	11
EFS	0.92	1.08	0.87	1.04	1.14	0.93	1.06	1.07	0.69	0.95	0.84	EFS	0.964847	0.376455	11
SMC5	1	0.87	1	0.87	0.84	1.15	0.91	1.01	1.19	0.92	1.05	SMC5	0.964836	0.350639	11
TAF1A-AS1		0.9	0.99	0.79	1.06		1.26	0.75	1.07	1.08	0.84	TAF1A-AS1	0.964825	0.423705	9
CBR3	0.93	0.95	0.92	1.23	0.92	0.82	1.24	0.77	0.87	1.1	1.2	CBR3	0.964818	0.365172	11
PI4K2A	1.02	1.1	0.99	1.06	0.91	0.94	0.79	1.23	0.86	0.89	1.04	PI4K2A	0.964788	0.364472	11
KREMEN1		1.1	1.06	0.94	0.91	1.03	1	0.9	0.88	0.87	1.28	KREMEN1	0.964779	0.407934	10
DDX58	0.69	0.85	0.98	1	1.08	0.9	0.63	1.01	1.09	0.72	1.1	DDX58	0.964748	0.359664	11
PRKAG3		0.71	1.1	0.82	1.1	0.8	0.73	1.02	1.24	0.95	0.74	PRKAG3	0.96474	0.383462	10
PIP4P2		0.71	0.91	0.96	1.04	1.13	0.74	0.77	1.06	0.97	0.92	PIP4P2	0.964737	0.374407	10
IGIP		0.92	0.87	0.89	0.98	1.06	0.98	0.92	1.02	0.86	1.14	IGIP	0.964737	0.382984	10
CCR3	1.24	1.12	0.98	1.01	1.05	1.04	0.7	0.92	0.92	0.65	0.82	CCR3	0.964705	0.380185	11
HOXB3	1.02	0.85	0.97	1.07	0.86	0.8	0.71	1.06	1.24	0.87	1.19	HOXB3	0.964656	0.389168	11
DLGAP4	1.14	0.78	0.95	0.94	1.13	0.74	0.75	1.19	0.98	0.74	0.92	DLGAP4	0.964628	0.355789	11
LRFN3	0.96	0.87	1.03	1.24	0.81	0.95	0.84	0.98	0.94	1.05	1.2	LRFN3	0.964614	0.37391	11
F11R	0.98	1.51	0.87	0.96	1.08	1.11	0.45	1.06	0.97	0.53	1.05	F11R	0.964606	0.361252	11
STC2	1.15	1.43	1.12	0.97	0.8	1.27	0.87	1.09	0.83	1.08	0.84	STC2	0.964579	0.409025	11
CMBL		0.59	0.89	0.87	1.12	1.22	0.59	1.2	0.97	0.71	0.96	CMBL	0.964554	0.378635	10
TMEM14A	0.79	0.78	0.95	0.95	1.02	1.05	1.4	0.83	0.88	1.16	0.88	TMEM14A	0.96454	0.356554	11
GALNS	0.91	0.88	0.74	0.87	1	1.21	0.77	1.02	0.98	1.24	0.99	GALNS	0.964523	0.361128	11
HECA	0.85	0.84	0.87	0.97	1.16	0.97	0.63	1.07	0.87	0.69	1.18	HECA	0.964512	0.341984	11
HLA-DPB2		0.85	0.81	0.9	1.07	0.83	1.18	0.69	1.32	1.09	0.82	HLA-DPB2	0.964439	0.385686	10
DMXL1	0.78	0.78	1	0.92	0.91	1.24	0.94	0.89	1.17	0.89	0.97	DMXL1	0.964401	0.351849	11
IRF1	0.74	1.07	1.01	0.83	1.01	0.97	0.67	0.96	1.12	0.74	1.34	IRF1	0.964315	0.363928	11
IDO1	0.81	1.27	1.04	0.87	1.02	0.83	0.54	0.95	1.13	0.69	1.42	IDO1	0.964248	0.376948	11
MAGI2	1.01	0.89	1.01	0.81	1.09	1.05	0.88	0.87	0.81	1.12	0.98	MAGI2	0.964234	0.369089	11
ZNF701	0.92	0.69	0.87	0.92	1.06	0.97	1.07	0.92	1.11	0.8	0.94	ZNF701	0.964223	0.35719	11
CHKB-DT		1.01	0.94	1.17	0.8		1.29	0.97	0.84	1.21	1.21	CHKB-DT	0.964211	0.416906	9
RBM23	1.1	0.91	0.8	0.91	1.09	0.86	1	1.21	0.99	1.09	0.67	RBM23	0.964198	0.361911	11
KLRC4-KLRK1#KLRK1	0.98	0.82	0.81	1.11	0.92		0.88	1.09	0.97	0.92	1.15	KLRC4-KLRK1#KLRK1	0.964187	0.393616	10
PTPN6	1.18	1.22	1.14	0.96	0.92	0.91	0.76	0.94	1	0.78	0.99	PTPN6	0.964175	0.349873	11
MKRN2	1.38	1.3	1.16	1.14	0.79	1	0.94	0.63	0.88	1.11	1.17	MKRN2	0.964173	0.368822	11
TRPV1#SHPK	1.06	1.19	0.96	0.92	0.93		0.97	0.98	1.06	0.95	0.87	TRPV1#SHPK	0.964153	0.397699	10
PHAX		0.74	1.03	0.9	1.02	1.22	1.24	0.76	0.84	0.99	0.92	PHAX	0.964123	0.366104	10
PTPN22	1.18	1.02	1.04	1.12	0.85	0.93	0.91	0.82	1.01	0.99	0.99	PTPN22	0.964123	0.352183	11
SLC17A5	1.01	0.89	1.06	1.02	1.06	0.91	0.53	0.91	0.94	0.77	1.07	SLC17A5	0.964117	0.357453	11
CPS1	1.07	0.92	0.9	0.93	1.13	1.26	0.57	1.04	0.67	1.11	0.87	CPS1	0.964084	0.491437	11
NFIL3	0.75	1.2	1.11	0.89	0.9	1.17	0.81	0.94	0.93	0.96	1.17	NFIL3	0.964078	0.360523	11
PTGDR	0.93	1.12	0.93	1.26	0.94	0.83	1.1	0.99	0.75	1.17	0.93	PTGDR	0.964071	0.378424	11
BTBD10		0.9	0.91	0.93	1.1	1.06	1.05	0.86	0.66	1.1	1.15	BTBD10	0.964034	0.357628	10
CNOT9	1.27	1.11	1.06	1.06	0.83	1.02	1.05	1.05	0.93	0.88	0.89	CNOT9	0.964017	0.356676	11
TMEM41B	1.06	0.9	1.03	0.8	0.94	1.16	1.01	0.96	0.97	1.02	0.95	TMEM41B	0.964007	0.35721	11
NKTR	1.29	0.96	1.04	0.93	0.89	0.94	0.76	1.06	1.19	0.92	0.8	NKTR	0.964	0.347907	11
RASSF5		1.24	1.05	0.95	0.89	0.8	0.76	1.23	1.01	0.97	1.1	RASSF5	0.963994	0.36828	10
TRIM73#STAG3L3#STAG3L2		0.72	0.88	0.8	1.08		0.93	0.98	1.12	0.91		TRIM73#STAG3L3#STAG3L2	0.963982	0.431119	8
CASP1	0.73	0.9	0.93	0.94	0.96	0.96	0.82	0.99	1.04	0.77	1.55	CASP1	0.963968	0.355212	11
GUSBP14	1.03	0.83	0.98	0.84	1.08	1.1	0.58	0.92	1.09	0.77	0.89	GUSBP14	0.963952	0.350863	11
UBXN4	1.25	0.95	0.97	0.91	0.95	1.13	0.54	0.79	1.17	0.79	1	UBXN4	0.963933	0.331897	11
PPP2R2B	1.53	1.06	1.07	1.04	0.87	0.73	0.71	1.05	1.03	0.89	1.08	PPP2R2B	0.963919	0.366935	11
TARBP1	1.06	0.75	0.84	1.07	0.96	0.94	0.86	1.21	1.38	0.78	0.59	TARBP1	0.963875	0.35561	11
SPRY4	0.93	0.87	0.88	1.16	0.97	0.97	0.76	1.23	0.94	0.83	0.87	SPRY4	0.963828	0.366289	11
DNAJC1	0.9	0.89	1.06	0.91	0.96	0.89	0.79	0.91	1.02	0.89	1.29	DNAJC1	0.963818	0.345579	11
SERP2		1.02	1.03	0.81	1.05	0.93	1.05	0.87	0.93	0.99	0.99	SERP2	0.963818	0.375939	10
GABPA	1.01	0.92	0.9	0.89	0.97	1.04	1.4	0.72	1.03	1.11	0.92	GABPA	0.963794	0.340371	11
TK1	0.77	1.05	0.84	1.03	0.93	1.09	1.23	0.85	1.01	1.11	0.93	TK1	0.963759	0.335426	11
NDUFB1	0.76	0.91	0.82	1.06	1.25	1.03	1.18	0.78	0.68	0.81	1.02	NDUFB1	0.963712	0.362421	11
PSCA	1.07	0.97	0.87	1.11	1.01	0.94	0.81	1	0.9	0.83	0.92	PSCA	0.963708	0.38082	11
BID	0.83	1.16	1.12	0.99	0.88	0.92	1.35	0.75	0.86	1.53	1	BID	0.963705	0.36776	11
LRRC36	1.27	1.03	1.1	0.98	0.88	1.07	1.11	0.78	0.96	1.41	0.63	LRRC36	0.963701	0.363139	11
DNAJA2	0.97	0.94	1.05	1.04	0.78	1.29	1.34	0.75	0.92	1.28	1	DNAJA2	0.963699	0.3677	11
FOXL1	1.3	0.77	1.09	0.65	0.91	1.06	1.12	0.86	1.31	1.04	0.9	FOXL1	0.963669	0.377476	11
EZH2	0.75	0.96	0.89	0.97	0.88	1.04	1.43	1	1.04	1.3	0.87	EZH2	0.963667	0.362216	11
RP11-196G18.24		0.94	0.91	1	0.86		0.96	1.27	1.12	1.13	0.77	RP11-196G18.24	0.963608	0.41318	9
NDUFS1	0.84	0.91	0.94	0.99	1.03	1.08	0.81	0.81	0.84	1.03	1.14	NDUFS1	0.963605	0.348545	11
ARHGAP1	1.12	0.82	0.84	0.91	1.02	1.05	0.73	1.08	1.04	0.8	0.98	ARHGAP1	0.963574	0.343816	11
IK#TMCO6	1.03	0.79	1	1.12	0.84		1.66	1.12	0.81	1.02	1.03	IK#TMCO6	0.963561	0.398761	10
WTAP	0.74	0.69	0.9	0.97	1.05	1.1	0.66	1.03	1.12	0.72	1.02	WTAP	0.963534	0.346947	11
LMNTD2-AS1		1.12	1.03	0.93	1.06		0.99	0.7	0.97	0.77		LMNTD2-AS1	0.963514	0.409105	8
STK10	1	0.98	1.06	0.88	1.08	0.75	0.67	1.33	1.05	0.63	0.96	STK10	0.963497	0.336875	11
NRBP1	0.8	1.11	1.05	0.83	0.85	1.08	1.38	1.25	0.85	1.19	1.09	NRBP1	0.963468	0.353662	11
PLVAP	0.99	0.88	0.92	0.99	1.13	0.99	0.6	0.9	0.84	0.98	0.93	PLVAP	0.963463	0.358061	11
LINC00205		1	1.04	0.84	1.06		1.07	0.89	0.92	0.94	0.88	LINC00205	0.963462	0.394096	9
MRFAP1L1	0.88	1.01	1.09	0.84	0.99	0.98	0.84	0.95	0.92	0.99	1.09	MRFAP1L1	0.96345	0.333871	11
VPS11	1.16	0.72	1	0.8	1.07	1.11	0.9	0.82	0.97	0.94	0.9	VPS11	0.963364	0.350231	11
RNF121	0.87	0.95	0.8	0.93	1.11	0.98	1.11	0.72	0.95	1.21	0.88	RNF121	0.963314	0.325756	11
IPO9	1.05	0.93	1.1	0.79	0.86	0.94	1.22	1.08	1.21	1.15	0.78	IPO9	0.963201	0.32235	11
KRTCAP2		1.06	1.2	1.06	0.74	0.92	0.77	1.5	1.08	0.72	1.24	KRTCAP2	0.963184	0.344464	10
FAM118B		0.98	0.95	0.93	0.99	1.04	1.17	0.89	0.73	1.12	1.14	FAM118B	0.963169	0.341341	10
REG1B	0.77	0.77	0.9	0.96	1.2	0.97	0.62	0.77	1.02	0.85	0.98	REG1B	0.96314	0.361658	11
KIAA0513	0.66	1.15	1.03	1.16	1.01	0.94	0.33	1.24	0.95	0.62	1.32	KIAA0513	0.963093	0.369644	11
ZNF708		0.92	1.06	0.72	1.08	0.96	1.3	0.79	1.02	0.85	1	ZNF708	0.963079	0.343603	10
LOC100131581		1.1	1.03	0.93	0.97		0.9	1.11	0.87	0.92		LOC100131581	0.963057	0.424532	8
RNF130	0.71	1.2	0.97	1.11	0.91	1.12	0.65	1.01	0.86	0.8	1.37	RNF130	0.963046	0.348414	11
CDC73	0.68	0.89	0.9	0.79	1.16	1.13	1.06	0.73	0.93	0.98	1.07	CDC73	0.963029	0.341193	11
ERCC5	1.17	0.91	0.94	0.78	1.13	0.94	0.61	0.71	1.23	0.74	1.02	ERCC5	0.963026	0.342691	11
GPS2	0.98	1.16	1.06	0.95	0.88	0.91	0.8	1.23	1.13	0.87	0.85	GPS2	0.963014	0.334448	11
RCOR3	0.97	0.71	0.95	0.79	1.11	1.03	0.97	0.88	1.07	0.96	0.82	RCOR3	0.962989	0.327347	11
TDRD12	1.06	0.9	1.3	1	0.98		1.18	1.18	0.58	1.18	0.83	TDRD12	0.962961	0.47149	10
C7orf57		0.69	0.71	1.12	1.04		1.05	1.09	0.79	1.26		C7orf57	0.962937	0.470605	8
TTC30B		1.14	1.01	0.87	0.93	0.91	1.26	0.79	0.93	1.2	1.1	TTC30B	0.962923	0.359516	10
ZNHIT1	0.95	0.96	0.84	1	0.94	0.96	1.4	0.77	0.9	1.13	1.16	ZNHIT1	0.962869	0.347625	11
USP54		0.96	0.9	0.85	1.02	0.94	0.76	1.05	1.14	1.03	0.82	USP54	0.962829	0.358239	10
CACNB4	1.36	1.23	1.03	0.8	1	1.09	0.74	0.89	0.98	0.84	0.84	CACNB4	0.962791	0.369614	11
LINC00513		1.09	1.01	0.93	0.93		1.13	0.82	1.06	1.19	0.78	LINC00513	0.962771	0.355384	9
TMEM245		1.04	1.02	0.85	0.83	1.3	0.97	0.98	1.03	0.97	1.08	TMEM245	0.962754	0.349039	10
PTP4A2	0.74	1.02	0.99	0.84	1.14	0.85	0.91	0.76	0.96	0.98	1.14	PTP4A2	0.96274	0.340621	11
EBLN2	1.13	0.76	0.97	0.9	0.89	1.06	0.89	1.11	1.12	0.82	1	EBLN2	0.962731	0.33351	11
MRPL53#CCDC142		0.95	0.91	1	0.96		1.12	0.86	0.86	0.94	1.24	MRPL53#CCDC142	0.962729	0.389027	9
RBM47	0.83	1.34	1.12	1.03	0.92	1.1	0.43	1.02	0.9	0.67	1.38	RBM47	0.962724	0.346615	11
HLA-E	0.89	0.96	0.85	0.75	1.17	1.09	0.64	1.06	1.08	0.62	1.07	HLA-E	0.962715	0.343713	11
GAP43	1.14	0.75	1.07	0.97	1.17	0.84	0.86	1.14	0.76	0.8	0.75	GAP43	0.962714	0.377405	11
PPME1	1.05	1.09	0.89	0.77	1.03	1.11	0.91	1.02	0.91	1.14	0.85	PPME1	0.962712	0.331835	11
WDR45	0.94	0.84	0.8	1.07	0.96	0.93	0.84	1.13	0.96	0.79	1.29	WDR45	0.962711	0.339179	11
LOC100132167		1.01	1.07	0.94	0.98		0.76	1.03	1.08	0.9	0.72	LOC100132167	0.962695	0.375588	9
GPA33	0.93	0.85	0.85	1.05	1.2	1.03	0.83	1.03	0.76	0.75	0.84	GPA33	0.962692	0.357298	11
ITGAD		1.14	0.93	0.76	1.14	0.91	0.75	0.99	1.09	0.7		ITGAD	0.962683	0.379108	9
CTA-390C10.10		0.71	1.09	0.93	0.85		1.13	1.02	1.11	1.12		CTA-390C10.10	0.962647	0.427783	8
CWF19L2		0.85	0.94	0.71	1.12	1.16	1.17	0.72	0.92	0.9	1.12	CWF19L2	0.962641	0.360391	10
UNC50	0.89	0.94	1.03	1.1	0.8	0.93	1.12	1.1	0.94	1.07	1.14	UNC50	0.962633	0.349636	11
MKKS	0.84	0.9	0.98	0.98	0.89	0.95	1.72	0.76	0.88	1.28	1.18	MKKS	0.962627	0.369891	11
DENND1C	1.48	1.02	0.89	0.98	0.9	0.8	0.83	1.17	1.06	0.8	1.09	DENND1C	0.962606	0.321001	11
MIR570HG		0.73	1.01	1.04	0.89		0.78	1.27	0.98	0.97	0.99	MIR570HG	0.962596	0.391252	9
LINC-PINT		0.91	0.83	1.06	0.95		1.04	1.12	0.86	1.19	0.94	LINC-PINT	0.96259	0.379806	9
RP11-796E2.4		0.85	0.87	0.94	0.91		1.06	1.05	1.37	0.86	0.8	RP11-796E2.4	0.962579	0.398745	9
DMC1	1.17	0.71	0.79	1.01	1.03	1.06	0.95	0.8	0.91	1.14	0.92	DMC1	0.962575	0.338269	11
PLEKHM1	0.84	0.83	0.99	0.91	1.06	0.89	0.77	0.86	1.22	0.85	0.9	PLEKHM1	0.962565	0.335645	11
MYPOP		1.11	1.05	0.86	0.79	1.03	1.5	1.05	1.18	1.15	0.82	MYPOP	0.962541	0.355021	10
TMEM170A		1.11	0.99	1.08	0.84	1.16	0.85	1.17	0.84	0.87	1.12	TMEM170A	0.962538	0.355265	10
SLC16A6	1.08	1.08	1.1	1.06	0.8	1.19	0.79	1.09	0.92	1.04	0.87	SLC16A6	0.962517	0.339031	11
CNEP1R1		0.89	0.94	1.16	0.85	1.15	1.01	0.84	0.91	0.89	1.16	CNEP1R1	0.962514	0.357115	10
ARHGAP9		0.85	0.76	0.99	1.09	0.75	0.71	1.14	1.24	0.74	0.96	ARHGAP9	0.962513	0.349383	10
PLPBP	0.91	1.05	0.85	1.33	0.81	1.01	0.71	0.95	1.1	0.78	1.23	PLPBP	0.962506	0.34081	11
TBL1Y	1.37	1.27	0.94	0.94	0.92	1.02	1.13	0.83	1	0.87	0.83	TBL1Y	0.962474	0.361377	11
APCDD1		0.8	0.9	1.04	1.13	1.17	0.51	0.8	0.76	1.05	1.01	APCDD1	0.962472	0.374436	10
TACC2	0.74	0.94	1.03	0.95	1.08	1.15	0.49	0.94	0.92	0.92	0.91	TACC2	0.962466	0.398917	11
KIFC3	1.1	1.02	0.98	1.08	0.9	0.98	0.58	1.31	1.04	0.72	0.91	KIFC3	0.962442	0.360631	11
TNFSF14	0.91	0.99	1.06	0.91	1.11	0.96	0.84	0.98	0.86	0.72	0.91	TNFSF14	0.962391	0.33893	11
SLC24A1	1.45	1.04	1.03	0.92	0.91	1.17	0.6	0.87	0.99	0.87	0.94	SLC24A1	0.962326	0.338342	11
CNOT2	1.12	0.56	0.84	0.84	1.32	1.13	0.97	0.59	0.88	0.85	0.9	CNOT2	0.962313	0.361266	11
STARD10		0.79	0.86	0.8	1.17	1.09	1.15	1.02	0.7	1	1.03	STARD10	0.96231	0.359453	10
CAST	1	0.91	0.98	0.98	0.96	1.02	0.7	1.09	0.95	0.83	1.06	CAST	0.962289	0.322472	11
H1-3	1.21	0.8	0.95	1.22	0.88	0.94	1.21	0.89	0.87	0.94	0.97	H1-3	0.962269	0.326577	11
ZNF273	1.02	0.88	0.9	1.05	1.01	0.87	1.39	0.8	0.88	1.22	0.83	ZNF273	0.962266	0.330664	11
MALL	1.09	0.52	0.86	1.05	1.1	1.1	0.74	0.89	0.84	1.01	0.92	MALL	0.96226	0.338445	11
TNFSF10	0.76	1.07	1.04	1.07	0.96	0.95	0.58	0.87	1.08	0.66	1.31	TNFSF10	0.962226	0.327429	11
ARHGEF1		0.76	0.95	1.04	0.97	0.82	0.89	1.25	1.05	0.79		ARHGEF1	0.962226	0.360533	9
HLA-J	0.86	1.1	0.85	0.83	1.05		0.67	1.18	1.13	0.63	1.19	HLA-J	0.962224	0.363038	10
TMEM120A		0.81	0.86	0.72	1.26	1.06	0.71	0.91	0.83	0.88	1.15	TMEM120A	0.9622	0.371152	10
TBX15		0.85	1.07	0.95	1.08	0.95	0.73	0.75	0.91	0.86	1.05	TBX15	0.962194	0.3521	10
ADAT1	0.98	0.97	1.04	1.01	1.01	0.94	0.66	0.9	0.99	0.75	1.03	ADAT1	0.962159	0.311433	11
APOL6	0.95	0.91	1.06	1.06	0.92	0.9	0.63	1.07	1.11	0.75	1.03	APOL6	0.962157	0.326945	11
RADX	0.67	1.02	0.87	0.91	0.95	1.25	1.15	0.9	0.99	1.06	0.96	RADX	0.962145	0.339632	11
NABP1	0.98	0.86	0.96	1.16	0.98	0.91	0.74	0.93	0.81	0.75	1.39	NABP1	0.962142	0.325926	11
MYCLP1	1.22	0.94	0.94	0.81	1.14		0.6	1.21	0.97	0.73	0.79	MYCLP1	0.962124	0.358608	10
S100A16		1.05	0.88	1.05	1.01	1.14	0.51	0.9	0.92	0.81	1.11	S100A16	0.96212	0.359928	10
ZNF14	1.3	0.81	1.02	0.87	0.99	0.98	0.87	0.84	1.01	0.87	0.99	ZNF14	0.96208	0.312202	11
SPRED3		0.98	0.9	1	0.86	1.01	1.48	0.94	0.95	1.09	1.06	SPRED3	0.962074	0.356566	10
TPSAB1	0.89	0.96	0.92	0.92	1.01	1.03	0.82	0.95	0.98	0.93	0.99	TPSAB1	0.962048	0.324317	11
SRGN	0.86	1.17	0.94	1.04	0.98	0.97	0.8	1.07	0.84	0.8	1.17	SRGN	0.962009	0.312725	11
STMN2	1.21	0.66	0.85	1.16	1.12	1.21	0.72	0.7	0.74	1.11	0.78	STMN2	0.961992	0.356461	11
LOC101928424		0.89	0.87	0.93	1.01		1.14	0.76	1.08	0.88	1.03	LOC101928424	0.961987	0.379662	9
ARV1		0.95	0.83	0.97	1.02	1.12	1.01	0.71	1.11	0.89	0.82	ARV1	0.961959	0.34408	10
ZNF286A	1.42	0.9	0.95	0.91	1.08	0.99	0.74	0.81	0.87	0.93	0.87	ZNF286A	0.961958	0.323457	11
MIR7113#MIR4691	0.99	0.82	1.01	0.97	1.11		0.66	0.82	1.01	0.72	0.92	MIR7113#MIR4691	0.961928	0.342074	10
C8orf76		0.88	1.04	1.07	0.86	0.99	1.69	0.94	0.71	1.12	1.21	C8orf76	0.961885	0.354457	10
RHEB	0.93	0.93	0.97	1.02	0.93	0.98	0.98	0.97	0.88	1.01	1.05	RHEB	0.96187	0.322857	11
SMAGP	0.86	1.03	1.09	0.89	1.09	0.84	0.96	1	0.85	0.75	1.09	SMAGP	0.961854	0.342837	11
THAP9	0.75	0.91	1	0.91	0.84	0.99	1.71	0.81	1.08	1.55	0.94	THAP9	0.961848	0.339611	11
NUMB		0.74	0.89	1.01	1	0.93	0.67	1.18	1.23	0.79	0.78	NUMB	0.961825	0.334916	10
PARP12	0.75	0.9	0.97	0.82	1.01	0.85	0.76	1.41	1.09	0.82	1.1	PARP12	0.961823	0.312996	11
PITPNA-AS1		1.1	0.99	1.01	0.93		1.27	0.74	0.89	1.23	0.9	PITPNA-AS1	0.961758	0.382455	9
KCNA2	1.44	1.02	0.89	0.95	1.09	1.01	0.43	0.99	0.85	0.99	0.85	KCNA2	0.961744	0.34861	11
GRAMD4	0.96	1.03	0.91	0.79	0.9	0.9	1.42	0.97	1.22	1.01	1.02	GRAMD4	0.961738	0.337222	11
TRIM62	1.43	0.88	0.96	0.88	0.85	1.14	0.85	1.15	1.14	0.95	0.77	TRIM62	0.961733	0.347614	11
LOC101927830#TMLHE-AS1		0.65	0.75	1.11	0.95		0.83	0.86	1.16	1.2		LOC101927830#TMLHE-AS1	0.961717	0.409942	8
TRIM32	0.75	0.94	1.01	1.02	1.02	1.02	1	0.77	1.01	0.99	0.8	TRIM32	0.961705	0.304612	11
MCTS1	0.96	0.91	0.8	1.02	0.92	1.21	1.33	0.84	0.79	1.17	1.16	MCTS1	0.961676	0.337841	11
DPP3	1.09	1.24	1	0.94	0.89	0.95	0.99	1.18	0.88	0.96	0.98	DPP3	0.961671	0.317313	11
PDGFB	1.09	1.12	1.01	1.13	0.95	0.75	0.59	1.13	1.03	0.85	0.89	PDGFB	0.961653	0.3218	11
EDEM3	0.88	1.12	1.06	1.01	0.84	1.17	0.83	1.1	0.97	0.85	1.02	EDEM3	0.961619	0.318548	11
HCG22		1.27	1	0.85	1.17		0.52	1.09	0.84	0.73		HCG22	0.961616	0.432559	8
ZNF213		1.07	0.88	1.03	0.88	0.88	1.62	0.89	0.99	1.41	0.81	ZNF213	0.961597	0.33397	10
ZSWIM3		1.22	1.02	0.9	0.8	1	1.28	0.87	1.24	1.05	0.96	ZSWIM3	0.961579	0.353601	10
HPS5	0.82	0.96	1.05	1.1	0.89	1.01	0.74	0.92	1.09	0.75	1.12	HPS5	0.961571	0.322535	11
SCML4		0.76	0.84	1.24	1.07	0.82	0.73	0.8	1.03	0.81		SCML4	0.961569	0.357033	9
PTPRCAP	1.09	1.09	0.92	0.87	1.01	0.93	1.27	0.98	0.92	0.89	0.88	PTPRCAP	0.961559	0.309161	11
IGLV4-60	0.87	0.89	0.93	0.96	1.02		0.99	0.93	0.92	1.02	0.94	IGLV4-60	0.961556	0.356616	10
CTNNA3	1.32	1.2	1	0.95	0.99	1.01	0.7	1.02	0.76	0.95	0.92	CTNNA3	0.961542	0.392717	11
RMND1	0.85	1.04	1.01	1.19	0.88	1.07	0.69	0.81	1.15	0.7	1.02	RMND1	0.961527	0.314376	11
ARPC3	0.86	0.89	0.91	0.83	0.98	0.9	2.21	0.73	1.07	0.99	1.03	ARPC3	0.961525	0.391612	11
PCSK7	1.21	0.76	0.85	0.92	1.15	0.82	0.73	1.07	1.03	0.69	0.91	PCSK7	0.961519	0.331612	11
HERC2P3	1.15	0.83	0.95	1.07	0.87	0.87	1.55	0.99	0.8	1.44	0.92	HERC2P3	0.961505	0.353324	11
YTHDF2	0.85	0.8	1.05	1.12	0.84	0.96	1.08	0.76	1.03	1.15	1.11	YTHDF2	0.961477	0.304171	11
POGLUT2	0.68	0.85	1.1	1.11	1.05	1.07	0.84	0.85	0.69	0.86	1.21	POGLUT2	0.961413	0.330617	11
ATM	1.34	0.81	0.96	0.93	0.89	0.85	0.91	1.12	1.23	0.72	1.01	ATM	0.96141	0.313765	11
LOC101929668		1.26	1.02	0.81	1.02		0.86	1.2	0.92	0.88	0.86	LOC101929668	0.961396	0.383668	9
MAPK8IP1#MAPK8IP1P2	1.12	0.95	1.08	0.83	0.96		1.13	1.38	0.71	1.12	0.93	MAPK8IP1#MAPK8IP1P2	0.961384	0.347451	10
DMWD	1.33	1.14	1.09	0.88	0.93	0.96	1.46	1.07	0.82	0.94	0.76	DMWD	0.961383	0.315055	11
NCOA4	0.73	1.19	0.99	1.09	0.87	1.04	0.81	0.97	0.97	0.85	1.26	NCOA4	0.961356	0.292502	11
CENPBD1		1.18	0.99	1.07	0.97		1.01	1.03	0.87	0.86	0.78	CENPBD1	0.961331	0.374846	9
SLC3A1	0.92	1.12	0.97	1.04	0.96	0.96	0.79	0.89	0.87	1.09	1.01	SLC3A1	0.961307	0.359869	11
PCDHGA6#PCDHGA5#PCDHGA3#PCDHGA12	0.88	0.98	0.93	0.86	1.01		1.26	0.93	1.01	1.2	0.75	PCDHGA6#PCDHGA5#PCDHGA3#PCDHGA12	0.961286	0.340612	10
AX747652		1.02	1.03	0.81	1.02		1.01	0.88	1.05	0.8		AX747652	0.961239	0.401522	8
IGLJ3	0.98	0.97	0.89	0.88	1.05		0.66	1	0.94	0.96	1.08	IGLJ3	0.961235	0.365902	10
CEP112	0.91	1.31	0.84	0.84	1.29	1.1	0.99	0.7	0.64	1.07	0.91	CEP112	0.961221	0.331967	11
ATP8B3	1.06	1.18	1.06	0.94	0.82	0.99	0.88	1.11	0.9	0.91	1.31	ATP8B3	0.961193	0.361828	11
NHLH1	1.29	0.87	1.07	0.96	0.81	0.89	0.85	1.34	1.16	1.01	0.79	NHLH1	0.961183	0.339043	11
INTS4		0.99	0.99	0.96	0.96	0.94	0.89	1	0.95	1	0.95	INTS4	0.961157	0.321888	10
ATP5MG	0.93	0.97	0.92	0.88	1.01	1.32	1.72	0.81	0.69	1.16	0.85	ATP5MG	0.961125	0.317352	11
PDE4DIP#LOC100996724	0.68	0.74	0.87	1.08	1.04		0.72	1.04	1.1	0.84	0.94	PDE4DIP#LOC100996724	0.961102	0.341896	10
AC092620.2		0.79	1.12	0.96	0.78		0.88	1.17	1.47	0.79	0.91	AC092620.2	0.961088	0.392552	9
RNGTT	1.07	0.79	1.01	0.82	0.95	1.14	1.29	0.86	1.17	1.03	0.66	RNGTT	0.961071	0.332414	11
DHFR	0.84	0.97	0.87	0.93	0.9	1.23	1.3	0.78	1.05	1.1	0.92	DHFR	0.961066	0.320758	11
TSPOAP1	0.64	0.78	1	0.8	1	0.91	1.17	1.22	1.09	1.18	0.88	TSPOAP1	0.961032	0.307895	11
TAX1BP1	0.61	0.83	0.98	0.81	1.16	0.91	0.89	1.16	0.91	0.86	1.09	TAX1BP1	0.961031	0.313221	11
LOC100289495		1.1	0.86	0.94	1.15		1.13	0.7	0.85	0.95	0.88	LOC100289495	0.960991	0.37329	9
SPATA13		1.06	0.94	0.91	0.93	0.94	0.77	0.89	1.11	0.85	1.26	SPATA13	0.96098	0.328372	10
GOLGA2	1.21	0.84	0.9	0.89	0.9	0.95	0.92	1.27	1.22	0.89	0.77	GOLGA2	0.960963	0.325961	11
GPRASP1	1	0.83	0.96	0.93	0.93	1.02	0.65	1.17	1.12	0.78	1.01	GPRASP1	0.960961	0.326652	11
NPHP3		0.81	0.91	1.03	0.86	1.02	0.59	1.08	1.37	0.75	1.08	NPHP3	0.960956	0.342663	10
EMX2	1.21	0.87	0.95	1	0.99	1.13	0.71	0.88	0.71	1.22	1.02	EMX2	0.960915	0.354006	11
CAAP1	0.87	0.93	1.13	0.84	0.86	0.96	1.58	0.73	1.05	1.36	1.01	CAAP1	0.960883	0.315601	11
ISCU	0.87	0.75	1.11	0.95	0.98	0.98	0.9	1.1	0.84	0.83	1.16	ISCU	0.960861	0.303931	11
CCDC144NL-AS1		0.78	1.3	0.82	1.08		1.06	0.73	0.72	1.15	1.04	CCDC144NL-AS1	0.960843	0.502679	9
GALNT10	1.06	0.93	1.1	0.98	0.82	0.85	0.98	1.04	1.16	0.86	1.1	GALNT10	0.960836	0.319478	11
RP11-355B11.2		0.99	1.07	0.89	0.89		1.14	0.94	1.05	1.06	0.89	RP11-355B11.2	0.960834	0.363626	9
DNAJC21		0.91	1.01	0.9	0.86	1.08	0.97	1.04	0.96	1.14	1.07	DNAJC21	0.960824	0.327911	10
RP11-548H18.2	0.87	1.36	0.99	1.16	0.82		0.62	1.21	1.03	0.82	1.1	RP11-548H18.2	0.96078	0.378433	10
SHFL	1.21	0.8	0.94	0.99	0.86	0.89	0.71	1.29	1.26	0.86	0.9	SHFL	0.960748	0.308527	11
CORO1B	1.13	1.09	0.95	0.97	0.92	0.8	0.91	1.15	1.28	0.6	0.94	CORO1B	0.960747	0.317951	11
RBM41	1.14	0.78	0.85	0.87	0.98	1.13	1.04	0.87	1.02	0.87	1.02	RBM41	0.960732	0.311697	11
PAGE5		1.04	0.97	0.95	0.9	1.12	1.1	1.15	0.75	0.95	1.15	PAGE5	0.960726	0.331002	10
GFRA1	1.03	1.27	1	1.02	0.92	1.12	0.74	1.16	0.79	0.92	0.91	GFRA1	0.960699	0.342292	11
MAB21L2	0.82	0.84	0.89	0.93	1.11	0.97	0.69	0.98	0.96	0.89	1	MAB21L2	0.960666	0.357568	11
SYNPO2L	1.08	0.92	0.99	0.62	1.13	1.04	0.57	1.18	1.03	0.93	0.97	SYNPO2L	0.960662	0.414338	11
PLEC	1	0.89	0.91	0.94	1.06	0.83	1.4	1.07	0.86	1.05	0.8	PLEC	0.960639	0.312031	11
ZIC1	0.84	1.09	1.01	0.98	0.92	1.05	1.11	0.8	0.85	1.13	1.1	ZIC1	0.960639	0.364107	11
NEB	1.01	0.75	1.03	0.81	0.91	1.16	0.88	1.07	1.03	0.93	1.05	NEB	0.960631	0.351787	11
RPRM	1.12	0.93	1.05	0.99	0.9	1.01	1.12	0.92	0.97	0.9	0.87	RPRM	0.960629	0.341875	11
TSC22D2	0.84	0.62	1.1	0.84	0.89	1.13	0.97	0.97	1.3	0.9	0.9	TSC22D2	0.96061	0.311594	11
C2orf92		0.54	0.77	0.97	1.01		1.17	0.84	1.02	1.23	1.09	C2orf92	0.960544	0.356873	9
LOC389834		0.71	1.07	0.87	1.03	1.08	0.69	0.99	1.02	0.83	0.92	LOC389834	0.960544	0.32871	10
ZNF516	1.19	1.03	0.85	0.85	1.05		1.09	0.79	0.92	1.23	0.85	ZNF516	0.960535	0.348452	10
IGLL3P	1.15	0.86	0.9	0.8	0.89	1.07	1.03	0.96	1.13	1.19	0.95	IGLL3P	0.960522	0.303832	11
LOC100506282	1.14	1.14	0.93	1	0.93		0.66	0.83	1.19	0.76	0.99	LOC100506282	0.960514	0.35264	10
DNASE2B	0.84	0.69	0.89	0.99	1.11	0.9	0.73	1	1	0.85	0.97	DNASE2B	0.960501	0.314803	11
DCUN1D3		1.02	0.91	0.99	1.04	1.1	0.7	1.08	0.85	0.9	0.82	DCUN1D3	0.960482	0.338709	10
NEDD1		0.7	0.96	0.87	0.88	1.09	1.69	1.06	0.94	1.08	1	NEDD1	0.96047	0.320492	10
C3orf20		1.33	1.02	0.85	0.95	0.88	1.35	0.92	0.95	1	0.97	C3orf20	0.960465	0.3188	10
MX1	0.7	0.74	0.9	0.93	1.01	0.82	0.92	1.12	1.23	0.99	0.94	MX1	0.960465	0.301787	11
RP11-350F4.2		0.76	0.91	0.84	0.89		1.38	0.98	1.04	1.49	0.97	RP11-350F4.2	0.960464	0.36259	9
LOC100293211	0.82	0.75	0.79	0.94	1.03		0.95	0.95	1.01	1.14	1.05	LOC100293211	0.96044	0.337486	10
C14orf93	1.11	1	0.91	0.87	0.82	1.02	1.58	0.8	1.19	1.28	0.88	C14orf93	0.960398	0.32429	11
PRKY	1.27	1.35	1.02	1.2	0.77	1	0.69	1.26	1.07	0.59	0.97	PRKY	0.960391	0.336509	11
TCF25	1.01	0.87	0.88	0.78	1.06	0.97	0.87	1.15	0.93	0.89	1.11	TCF25	0.960386	0.300446	11
FAM90A1	0.86	0.9	1.02	0.92	0.88	0.89	1.37	1.05	0.94	1.29	1.02	FAM90A1	0.960299	0.31208	11
IFT88	0.78	1.07	1.01	0.95	0.98	0.94	0.98	0.79	1.01	1.18	0.87	IFT88	0.96029	0.30204	11
PSMD6	1.18	1.26	1.2	1.06	0.63	1.33	1.04	0.88	0.98	1.21	1.09	PSMD6	0.960272	0.324206	11
COLGALT1	1.14	1.11	0.99	0.94	0.78	0.93	1.01	1.2	1.24	0.87	0.99	COLGALT1	0.960245	0.317394	11
CCRL2	0.78	1.17	0.99	0.93	0.95		0.63	0.86	1.1	0.8	1.39	CCRL2	0.960244	0.364449	10
LRP1	0.97	1	0.86	1.1	0.99	0.93	0.91	1.12	0.85	1	0.85	LRP1	0.960207	0.299383	11
HOXC9		1.12	0.96	0.84	1.07	1.03	0.56	0.88	0.95	0.94	1.03	HOXC9	0.960203	0.315489	10
LOC101060510		0.66	0.99	0.96	1.01		1.04	1.1	0.86	0.95	0.95	LOC101060510	0.960194	0.349854	9
SOD3	1.32	1.18	0.87	0.95	0.94	0.94	1.13	0.92	0.86	1.04	0.98	SOD3	0.960189	0.299101	11
IGLV6-57	1.08	1.03	1.03	0.92	0.99		0.94	0.69	0.99	0.95	0.98	IGLV6-57	0.960185	0.337796	10
INTS9	0.95	0.96	0.82	0.85	1.02	0.94	1.42	1	1.08	1.12	0.7	INTS9	0.960178	0.310733	11
ZNF362	1.2	0.8	0.97	0.89	1.02	1.06	0.67	0.9	1.08	0.73	0.96	ZNF362	0.960112	0.28726	11
RP11-326I11.3		1.24	1.1	1.07	0.94		0.63	1.18	0.77	1.12	0.82	RP11-326I11.3	0.960057	0.369781	9
SEC14L2	1.06	1.07	0.95	1.08	1.06	0.83	0.66	0.81	0.89	0.87	1.03	SEC14L2	0.960049	0.290919	11
TOMM20	0.89	0.99	0.91	0.98	0.91	1.08	1.24	0.65	1.12	1.04	0.95	TOMM20	0.960011	0.310026	11
ZFPM1		1.41	1.02	0.89	0.81	1.05	1.44	0.8	1.17	1.14	0.8	ZFPM1	0.959989	0.34792	10
SI	0.77	0.75	0.65	1.11	1.25	0.85	0.91	0.76	0.83	1.13	1.1	SI	0.959978	0.60525	11
PLEKHH2		1.3	0.95	1.15	0.96	1.03	0.72	0.93	0.84	0.6	1.24	PLEKHH2	0.95993	0.436559	10
CRYBB2P1	1.03	0.88	1.09	0.92	1.01		1.12	1.03	0.77	1.15	0.78	CRYBB2P1	0.9599	0.316678	10
RP11-473I1.9	1.1	0.62	0.77	0.79	1.24		0.87	1.04	0.9	0.98	0.88	RP11-473I1.9	0.959894	0.323446	10
POLR3GL		0.81	0.92	0.91	1.16	1.02	0.7	0.76	0.94	0.73	1.09	POLR3GL	0.959848	0.303196	10
PINK1-AS		0.8	0.94	0.88	1.03		1.13	0.71	0.98	1.19	0.97	PINK1-AS	0.959844	0.355328	9
LRRC4C		1.18	1.1	0.91	1.11	1.13	0.75	0.94	0.77	0.66	0.84	LRRC4C	0.959834	0.326438	10
CD34	1.05	1.06	0.98	0.94	0.92	0.86	1.09	1.08	0.86	1.07	1.07	CD34	0.959826	0.303379	11
TUBB2B	0.88	0.9	0.92	0.89	1.15	1.07	0.89	0.95	0.68	0.94	1.12	TUBB2B	0.959822	0.326975	11
ABCA5	1.02	0.68	0.86	0.86	0.96	1.03	0.64	1.26	1	0.94	1.27	ABCA5	0.959769	0.305156	11
LOC100996724		0.99	1.04	1.05	0.95		0.7	0.98	0.96	0.75	1.03	LOC100996724	0.959719	0.349586	9
ZNF414		0.95	0.93	0.89	0.96	0.9	0.98	0.99	1.08	0.94	0.99	ZNF414	0.959713	0.311911	10
PBLD	0.77	0.86	0.9	0.97	1.05	1.29	0.52	0.75	1.05	0.74	1.11	PBLD	0.959705	0.313237	11
PLEKHG5		1.06	0.99	1	0.89	0.76	1.21	1.19	0.98	1.01	1	PLEKHG5	0.959699	0.326289	10
KLC1	0.92	0.66	0.85	0.86	1.08	0.89	0.94	1.05	1.11	0.78	1.03	KLC1	0.959691	0.290498	11
PHC2	0.81	0.87	0.96	0.98	1.07	0.88	0.55	1.11	1.03	0.77	1.01	PHC2	0.959681	0.295792	11
TIGAR	0.8	1.02	1.06	1.14	0.88	1.11	1.04	0.86	0.81	0.88	1.13	TIGAR	0.959671	0.31697	11
TGIF2	1.12	0.83	1.07	0.73	0.96	1.15	1.21	1.12	0.88	1.2	0.75	TGIF2	0.959664	0.304728	11
IGKV1-37#IGKV1D-37	0.8	1.02	0.92	0.91	1.08		0.8	0.94	0.95	0.9	0.98	IGKV1-37#IGKV1D-37	0.959658	0.327287	10
MTIF3		0.76	1	1	0.91	0.87	1.15	0.68	1.08	1.03	1.24	MTIF3	0.959649	0.313616	10
ITPR3	1.08	1.03	0.93	0.74	0.94	1.01	1.33	1.06	0.97	1.43	0.78	ITPR3	0.959641	0.299366	11
ANK1	0.79	0.84	0.97	0.88	0.99	1.07	0.98	1	0.97	0.99	0.98	ANK1	0.959617	0.30435	11
RP11-513M16.7		0.75	0.99	1.01	0.98		1.05	0.77	0.96	1.03	0.96	RP11-513M16.7	0.959612	0.347861	9
PGBD2		0.98	0.99	0.92	1	0.87	1.31	0.73	1.04	0.97	0.9	PGBD2	0.959601	0.306651	10
RBM6	1.06	0.79	0.92	0.97	0.85	0.99	1.19	1.24	1.16	0.94	0.79	RBM6	0.959586	0.285588	11
ADAM17	0.95	0.79	1	0.97	1.18	0.91	0.53	0.86	1.1	0.52	0.98	ADAM17	0.959574	0.301955	11
LY6H	1.21	1.15	1	0.99	0.92	0.77	1.24	0.78	0.9	1	1.19	LY6H	0.959554	0.30243	11
CCNE2	0.74	1.13	0.91	0.96	0.93	1.17	1.42	0.77	0.89	1.22	0.92	CCNE2	0.959551	0.303741	11
LAMTOR2	0.81	1.07	0.92	1.1	0.92	1	0.98	0.89	1.03	0.73	1.11	LAMTOR2	0.959519	0.29234	11
UVRAG-DT		0.89	0.78	0.88	0.96		0.88	0.91	1.23	1.05	1.03	UVRAG-DT	0.959482	0.343668	9
CXCL5	0.82	1.01	0.96	1.1	1.06	1.07	0.31	0.94	0.95	0.75	1.13	CXCL5	0.959477	0.353865	11
LMOD3		0.9	0.99	0.83	1.06	0.95	0.99	0.77	1.05	0.97	0.88	LMOD3	0.959475	0.375866	10
VBP1	0.99	0.83	0.85	1.04	0.96	1.09	1.12	0.88	0.69	1.14	1.3	VBP1	0.959445	0.283564	11
ZFP1		0.96	1.11	1	0.82	1.19	1.41	0.74	0.79	1.09	1.23	ZFP1	0.959438	0.323402	10
CYTOR		1.1	1	0.9	1.02	1.01	0.74	1.04	0.84	0.94		CYTOR	0.959428	0.344873	9
GLDC	1	1.05	1.02	0.83	0.93	0.96	0.67	0.98	1.12	0.91	1.12	GLDC	0.959408	0.318503	11
TNS2	0.99	0.79	0.9	1.04	1.05	0.85	0.87	1.05	0.93	0.96	0.84	TNS2	0.959388	0.299188	11
VSIR		1.07	0.93	0.94	1	1.03	0.65	0.91	0.95	0.64	1.4	VSIR	0.959298	0.302927	10
GPN2	0.77	0.89	0.89	1.06	0.98	1	1.12	0.85	0.9	1.17	0.94	GPN2	0.959276	0.29431	11
SLF2	0.91	0.86	0.97	0.99	0.91	1.1	0.82	0.9	1.18	0.83	0.91	SLF2	0.959195	0.299372	11
MDM2	1.39	0.85	1.09	1.01	0.97	0.97	0.71	1.33	0.89	0.71	0.71	MDM2	0.959193	0.305395	11
CAPZA2	0.63	1.23	0.98	0.97	0.98	1.1	1.41	0.95	0.71	1.12	1	CAPZA2	0.959181	0.299361	11
FBP2	0.87	1.05	0.92	0.8	1.06	0.9	1.03	0.82	1.13	1.04	0.84	FBP2	0.95913	0.321048	11
ELMO2	1.17	1.08	0.88	0.9	1.03	1.11	0.62	1.03	1.09	0.76	0.71	ELMO2	0.959125	0.293827	11
SAMD8		0.69	0.92	0.84	1.14	1.16	0.65	0.79	0.97	0.8	1.08	SAMD8	0.959107	0.296139	10
FANCA	1.04	0.84	0.93	0.78	0.93	1.11	1.64	1.03	1	1.38	0.69	FANCA	0.959098	0.283616	11
AMZ2	1.03	0.8	0.93	0.99	0.83	0.81	1.49	0.89	1.04	1.56	1.05	AMZ2	0.959042	0.306325	11
NUB1		0.99	0.91	0.79	1.03	0.86	0.85	1.1	1	0.88	1.17	NUB1	0.958999	0.299121	10
DCTN4	0.83	0.77	1.04	0.89	0.98	1.08	0.57	0.86	1.12	0.78	1.25	DCTN4	0.958994	0.297684	11
CHGB	1.22	0.95	1.07	0.85	1.04	1.04	0.76	0.96	0.83	0.97	0.82	CHGB	0.958964	0.339809	11
FEZ2	0.7	1.07	0.91	0.9	1	1.09	0.88	0.89	0.97	0.83	1.22	FEZ2	0.958945	0.273919	11
LINC02273		0.84	0.96	0.88	1.22		0.67	0.96	0.93	0.58		LINC02273	0.958945	0.393671	8
GPRC5B	0.83	0.78	0.93	1.12	1.05	1.25	0.72	0.86	0.78	0.75	1.06	GPRC5B	0.958937	0.298611	11
LOC100291323		0.68	1.1	0.99	0.86		1.12	1.12	0.94	1.09		LOC100291323	0.95893	0.370656	8
CD38	0.78	1.03	1.08	1.04	0.87	0.83	0.86	1.07	1.09	0.83	1.16	CD38	0.958889	0.298083	11
CPT2	0.82	0.93	0.98	1.01	1.07	1.27	0.6	0.74	0.88	0.9	0.87	CPT2	0.958875	0.278531	11
RASSF3		0.81	0.83	0.98	1.13	1.15	1.04	0.68	0.91	0.83	0.86	RASSF3	0.958839	0.304022	10
OPHN1	0.99	0.95	0.91	0.85	1.05	1.01	1.04	1.15	0.89	1.02	0.75	OPHN1	0.958832	0.298215	11
FOSB	0.77	0.89	0.82	1.06	1.05	0.84	0.95	0.94	0.92	0.91	1.17	FOSB	0.958816	0.289295	11
PGAP1	0.96	0.81	1.02	0.88	1.17	1.31	0.63	0.89	0.76	0.81	0.82	PGAP1	0.958791	0.296924	11
RPS2P45	0.87	0.86	0.95	0.89	1.07	0.9	0.73	1.25	1.12	0.83	0.7	RPS2P45	0.958785	0.289888	11
PTOV1-AS2	1.42	1.07	0.91	0.85	0.93		1.14	1.09	1.02	0.92	0.77	PTOV1-AS2	0.958736	0.321402	10
RPS6KL1		0.98	1.01	1.03	0.88	0.86	0.77	1.13	1.04	0.89	1.07	RPS6KL1	0.958735	0.316231	10
SCAF11	1.28	0.72	0.93	0.7	1.04	1.19	0.81	0.82	1.25	0.86	0.8	SCAF11	0.958687	0.299278	11
RAB15	1.07	0.96	1.07	0.85	0.93	0.91	1.17	1.02	0.96	0.91	0.98	RAB15	0.958668	0.301389	11
PSTPIP1	1.11	1.05	0.9	0.94	1.1	0.91	0.49	1.1	0.88	0.62	1.27	PSTPIP1	0.958653	0.293901	11
HSBP1L1		0.99	1.02	0.91	0.96		0.9	0.96	0.94	0.82	1.15	HSBP1L1	0.958647	0.346197	9
SLC7A2	0.92	0.88	1.1	0.93	1.13	1.12	0.81	0.63	0.76	0.93	1.01	SLC7A2	0.958636	0.30177	11
STK36		0.96	0.87	0.94	0.87	0.9	0.99	1.36	1.24	1.02	0.8	STK36	0.958611	0.3606	10
ZNF460	0.89	1.06	1.08	0.84	0.87	1.18	0.91	1.37	0.88	0.87	1.04	ZNF460	0.958602	0.291414	11
CHTF8		1.32	1.02	0.83	0.89	0.85	1.18	1.1	1.08	0.98	0.94	CHTF8	0.958593	0.289516	10
GATC#SRSF9	1.04	1.03	1.04	0.81	0.83		1.61	1.09	0.9	1.38	0.98	GATC#SRSF9	0.95859	0.323099	10
ZBED6		0.66	0.91	1.13	0.91		0.67	0.89	1.33	0.82	0.93	ZBED6	0.958575	0.340939	9
ITGB8	1.05	0.86	0.84	1.09	1.01	0.99	0.9	0.76	0.83	1.16	1	ITGB8	0.958539	0.324844	11
TNIK	0.7	0.85	0.95	1.18	0.99	0.87	0.61	1.07	0.98	0.92	1.04	TNIK	0.958535	0.305617	11
SFTA2		1.28	1.03	0.87	1.05	0.99	0.7	0.95	0.91	0.79	0.95	SFTA2	0.958458	0.399471	10
CYP26A1	0.85	0.82	1.14	0.75	1.04	1.01	0.91	0.97	1.06	0.77	0.98	CYP26A1	0.958446	0.381057	11
LDLRAD4	1.06	0.83	0.86	0.98	1	1.03	1.29	0.86	0.89	1.05	0.83	LDLRAD4	0.958446	0.286122	11
CARHSP1	1	0.96	0.8	0.86	1.12	1.03	1.12	0.72	0.89	1.05	0.95	CARHSP1	0.958398	0.278768	11
S100A6	0.83	0.97	0.86	0.98	1.17	0.92	0.5	0.82	0.91	0.7	1.38	S100A6	0.958397	0.269826	11
SLC12A3	1.08	0.92	1.02	1.01	1	0.8	0.81	1.03	1.18	0.77	0.69	SLC12A3	0.958383	0.278731	11
LIMK2	0.71	1.16	1.04	0.8	0.98	0.96	0.7	1.17	1.04	0.97	1.02	LIMK2	0.95837	0.28921	11
COX16#SYNJ2BP-COX16	1.12	0.87	0.96	0.93	1.07		0.92	0.76	0.96	0.78	0.96	COX16#SYNJ2BP-COX16	0.958365	0.304829	10
EPB41L3	0.68	1.2	0.94	1.12	0.94	1.07	0.49	1.03	0.91	0.69	1.44	EPB41L3	0.958352	0.285637	11
HAS1	0.95	1.26	0.98	1.03	0.97	1.02	1.37	0.89	0.67	1.13	0.91	HAS1	0.958301	0.304744	11
MAP7	1.07	0.81	0.98	0.86	1.15	0.98	0.65	0.66	0.92	1.01	0.99	MAP7	0.958294	0.30606	11
GABRP	1.19	1.13	0.86	1	1.03		0.23	0.97	1.01	1.1	1.05	GABRP	0.958272	0.454355	10
EMCN	0.98	0.79	0.96	1.05	1.12	0.98	1.02	0.72	0.72	0.97	1	EMCN	0.95827	0.288787	11
UBE2D3	0.74	1.15	0.97	0.89	1.08	0.99	1.18	0.85	0.74	1.09	1	UBE2D3	0.958267	0.292985	11
TNFRSF10D	1.05	0.97	1.07	1.09	0.92	0.98	0.71	1.16	0.84	1.03	0.82	TNFRSF10D	0.958129	0.288135	11
NIPBL	1	0.61	0.98	0.92	1.11	1.02	0.61	1.03	1	0.86	0.79	NIPBL	0.958127	0.28568	11
TNFRSF6B#RTEL1-TNFRSF6B	0.72	1.28	1.01	0.94	1.05		0.97	0.98	0.82	0.85	1	TNFRSF6B#RTEL1-TNFRSF6B	0.958122	0.310129	10
TM7SF3	1.07	0.95	0.98	0.89	0.88	1.04	1.1	0.96	1.22	0.79	0.89	TM7SF3	0.958071	0.291992	11
TFF1	0.62	1.41	0.8	1.09	0.97	1.18	0.79	1.03	0.94	0.79	0.99	TFF1	0.958039	0.330988	11
PHC1#M6PR	0.96	1.22	1.06	0.88	0.91		0.86	1.3	0.84	0.78	1.21	PHC1#M6PR	0.958026	0.334293	10
MIR3064#MIR5047	1.15	0.87	1.02	0.94	0.87		0.67	1.09	1.15	0.9	0.96	MIR3064#MIR5047	0.958021	0.291807	10
MC1R	1.12	0.77	0.96	1.17	1.1	0.69	0.86	1.28	0.89	0.67	0.77	MC1R	0.958001	0.263649	11
TRAPPC4	0.78	0.99	1.02	1	0.94	1.01	1.35	0.92	0.71	1.16	1.14	TRAPPC4	0.957993	0.269464	11
RAB30-DT		1.07	0.98	0.94	0.96		0.82	0.97	1.08	0.86	0.87	RAB30-DT	0.957979	0.318749	9
ESAM		0.94	1.03	0.99	0.97	1.03	1.23	1	0.72	1.02	0.9	ESAM	0.957967	0.302087	10
EPHA2	0.99	0.93	0.81	1.04	1.13	1.11	0.68	0.91	0.78	0.95	0.84	EPHA2	0.957963	0.284718	11
TRAV8-6#TRAC	0.94	1.24	0.93	0.8	1.19		0.64	0.82	0.97	0.84	0.86	TRAV8-6#TRAC	0.957954	0.314141	10
CDKAL1	1.11	1.12	1.17	0.98	0.84	1.08	0.58	1.02	1.13	0.73	0.91	CDKAL1	0.957932	0.293971	11
ID2#ID2B	1.04	0.67	0.92	0.85	1.08		0.85	1.01	0.87	0.86	1.18	ID2#ID2B	0.957931	0.311899	10
HPS1	0.96	1.25	0.91	1.3	0.91	0.8	1.22	1.17	0.9	0.92	0.67	HPS1	0.957861	0.263193	11
SAR1B	0.85	0.7	1.04	1.09	0.87	1.25	0.97	0.92	0.81	0.95	1.19	SAR1B	0.957858	0.28901	11
EIF2B1	1.17	1.02	0.89	1.01	0.83	1.05	1.17	0.87	1.01	1.17	0.91	EIF2B1	0.957844	0.268974	11
CPNE8		0.96	1.06	1.05	0.93	1.08	0.53	0.91	0.95	0.7	1.23	CPNE8	0.957843	0.312004	10
NFIA		0.95	0.88	1.1	0.88	1.16	0.89	1	0.84	0.86	1.21	NFIA	0.957838	0.297106	10
MEOX1	0.82	1.17	0.93	0.83	1.17	0.98	0.84	0.82	0.82	0.76	1.16	MEOX1	0.957817	0.266447	11
VPS72	0.87	1.27	0.96	1	0.9	0.99	1.28	1.31	0.84	1.02	0.76	VPS72	0.957788	0.288715	11
KCNJ5	0.92	1.28	1.09	1.24	0.95	0.94	0.82	1.14	0.79	0.71	0.77	KCNJ5	0.95778	0.296703	11
RPL36AL	1.31	0.89	0.98	1.03	1.02	0.87	1.08	0.68	0.76	1	1.12	RPL36AL	0.95774	0.26912	11
ARHGAP32	0.96	0.98	0.95	0.95	1.03	1.18	0.69	0.8	0.75	1.11	1.08	ARHGAP32	0.957727	0.316696	11
PRKAG1	1.02	0.85	0.93	0.96	0.85	0.88	1.81	1.26	0.97	1.23	0.8	PRKAG1	0.957696	0.315793	11
NCF4	0.87	0.82	0.9	0.97	1.01	0.77	0.84	0.97	1.21	0.77	1.13	NCF4	0.957694	0.26941	11
NEGR1		0.99	1.02	0.96	1.12	0.98	0.67	0.65	0.87	1.01	0.9	NEGR1	0.957645	0.297605	10
SPG11	0.85	0.72	1	0.94	0.96	0.97	0.68	1.04	1.2	0.87	0.93	SPG11	0.957614	0.260099	11
HAUS3	0.76	0.69	0.87	0.93	0.87	1.09	1.72	0.79	1	1.45	1.1	HAUS3	0.957601	0.265004	11
PLAAT4	0.8	1.17	1.04	0.89	0.93	0.77	0.73	1.07	1.07	0.8	1.47	PLAAT4	0.957586	0.269745	11
SIPA1L1	1.07	0.89	1.01	0.84	0.87	1.21	0.92	0.99	1.05	0.97	0.95	SIPA1L1	0.957573	0.278799	11
PJA1	0.91	0.83	0.76	0.97	1.08	0.99	0.94	0.93	0.85	1.14	0.97	PJA1	0.957561	0.268428	11
MIATNB		0.8	0.86	0.87	1		1.42	0.99	0.93	1.11	0.91	MIATNB	0.957552	0.326744	9
LLPH	1.21	0.87	0.98	1.04	0.84	1.31	0.95	0.87	0.85	0.83	1.11	LLPH	0.957513	0.285769	11
ABR	0.85	1.19	0.9	0.92	1.15	0.81	0.97	1.04	0.93	0.86	0.74	ABR	0.957505	0.261088	11
SLC7A9	1.04	0.84	0.92	1.05	1.01	0.96	0.78	1.14	0.95	0.73	0.85	SLC7A9	0.957502	0.26881	11
NOTCH4	1	0.83	0.94	0.9	1.01	1.05	1.21	0.78	1.01	0.88	0.87	NOTCH4	0.957493	0.280006	11
SARAF	0.83	0.94	0.95	1.05	0.9	0.93	0.65	0.92	1.14	0.81	1.29	SARAF	0.957489	0.260691	11
RP11-504A18.1		0.95	0.84	1.02	1.09		0.22	1.21	1.03	1		RP11-504A18.1	0.957485	0.427689	8
LRATD2		1.02	1.17	1.17	0.92	0.85	0.69	0.8	0.98	0.88	0.93	LRATD2	0.957464	0.301321	10
LOC100505585#ARHGEF1	1.42	1.05	0.89	0.94	0.86		0.85	1.22	1.21	0.75	0.82	LOC100505585#ARHGEF1	0.95744	0.314825	10
ARHGEF18	0.87	0.68	0.86	0.98	0.94	1.13	1.05	1.09	1.13	0.87	0.82	ARHGEF18	0.95743	0.273809	11
PNPLA7		0.93	0.87	0.82	1.01	0.84	1.26	0.83	1.17	0.95	1.02	PNPLA7	0.95742	0.281803	10
CARF	1.02	1.31	1.11	0.96	0.83	0.94	0.79	0.78	1.16	0.96	1.03	CARF	0.957417	0.275764	11
PMS2P9#PMS2P5	1.21	1.07	0.91	0.96	0.91		1.25	0.95	1.06	1.02	0.69	PMS2P9#PMS2P5	0.957416	0.284653	10
HUS1	0.96	0.92	0.89	0.87	0.95	0.88	1.44	1.17	0.84	1.18	1.07	HUS1	0.957388	0.27285	11
PPP4R3A	1.07	1.05	0.91	0.87	0.97	0.89	1.12	1.21	1.03	0.96	0.76	PPP4R3A	0.957385	0.258477	11
TPD52L3		1.21	0.96	0.89	0.92	1.1	0.55	1.14	0.96	1.14	0.91	TPD52L3	0.957385	0.29278	10
CXorf56	0.92	0.66	0.91	0.94	1.06	0.93	1.26	0.9	0.76	1.12	1.13	CXorf56	0.957343	0.264	11
CCL2	0.81	1.64	1.1	1	0.93	0.99	0.58	0.91	0.88	0.8	1.2	CCL2	0.957339	0.272805	11
LAMP1	0.77	1.18	0.93	1.06	0.97	1.13	0.64	1.34	0.82	0.72	0.99	LAMP1	0.957285	0.275893	11
LTB4R2	0.97	0.95	0.97	1.03	0.84	0.86	0.98	1.09	1.04	1.09	1.02	LTB4R2	0.957273	0.284903	11
IQCK	0.83	0.7	0.89	1.11	1.08	1.12	1.03	0.8	0.73	1.08	0.9	IQCK	0.957272	0.274109	11
TMCC1	1.11	0.62	1.07	0.84	0.93	1.01	1.08	0.9	1.02	0.98	1.07	TMCC1	0.957255	0.268607	11
PRKRIP1#LOC100630923#LOC100289561	1.18	0.71	0.83	0.8	1.06		1.24	1	0.98	1.11	0.8	PRKRIP1#LOC100630923#LOC100289561	0.957236	0.303941	10
LOC283861		1.02	0.87	0.89	1		0.86	0.88	0.99	1.15		LOC283861	0.957231	0.360957	8
BHLHE22		0.91	0.75	0.85	1.1	0.96	1.09	0.87	0.91	1.05	1.07	BHLHE22	0.957194	0.291682	10
DYNLL1	0.71	0.96	1.02	1.09	0.89	0.99	1.15	1.05	0.83	1.06	1.06	DYNLL1	0.957131	0.242602	11
TTF1	1.25	1.05	1.09	0.92	0.76	1.13	1.05	0.93	1.08	0.81	1.15	TTF1	0.957117	0.259843	11
MANSC1	0.69	0.78	1.04	1.14	0.85	1	1.23	0.87	0.91	1.2	1.08	MANSC1	0.957109	0.291973	11
PLAA	0.64	1.15	1.04	0.87	0.87	1.05	1.32	0.78	0.99	1.28	1.18	PLAA	0.957099	0.28334	11
EFNB3	1.05	1.01	0.96	1.07	0.98	0.99	0.73	1.06	0.93	0.76	0.84	EFNB3	0.957089	0.273316	11
BBOF1	1.09	1.01	0.97	1.02	0.9	0.97	1.34	0.91	0.82	1.41	0.76	BBOF1	0.957065	0.278218	11
LEPR#LEPROT	0.95	0.87	1.03	0.96	1.07		0.85	0.85	0.88	0.82	0.94	LEPR#LEPROT	0.957062	0.304683	10
RNF135		0.82	0.97	1.11	0.87	1	0.52	1.19	1.15	0.64	1.17	RNF135	0.95706	0.284762	10
C6orf120	0.96	1.03	1.08	1	0.78	1.01	1.13	0.8	1.12	1.03	1.09	C6orf120	0.957048	0.253911	11
B3GNTL1	0.99	0.88	1.07	0.86	1.16	0.89	0.67	1.07	0.91	0.74	0.82	B3GNTL1	0.95704	0.274644	11
WASHC4	0.88	0.7	0.95	0.82	0.89	1.18	1.62	0.75	1.09	1.15	1.04	WASHC4	0.957021	0.266287	11
ARMH3	0.78	1.03	0.95	0.89	1.01	1.09	0.98	0.86	0.84	1.09	1.04	ARMH3	0.957015	0.277487	11
AURKC	1.16	0.87	0.99	0.91	1.13	0.93	0.84	0.86	0.88	0.75	0.86	AURKC	0.956981	0.268587	11
SELENOW	0.6	0.96	0.91	0.93	1.1	0.97	0.87	1.15	0.79	0.86	1.19	SELENOW	0.956949	0.266586	11
NDUFA13	1.04	1.09	0.92	1.03	0.79	0.95	1.66	0.93	0.95	1.02	1.17	NDUFA13	0.956904	0.279193	11
IRF9	1.08	0.76	0.99	0.92	0.87	0.88	1.01	1.26	1.23	0.86	0.86	IRF9	0.956883	0.258369	11
MLIP		0.89	1.01	0.82	1	1.02	0.8	0.85	1.02	1.11	0.9	MLIP	0.956849	0.313231	10
SLC45A4		1.1	1.23	0.98	0.84	0.68	0.87	1.34	0.89	1.03	1.25	SLC45A4	0.956834	0.298345	10
DR1	0.66	0.91	0.86	0.94	1.03	0.98	1.2	0.68	1.11	1	1.04	DR1	0.956767	0.264292	11
FXYD5	1.25	1.12	1.02	1.07	0.92	0.82	0.68	1	1.11	0.65	0.95	FXYD5	0.956761	0.259385	11
ERAP1	1.01	0.97	0.97	1.15	0.77	0.93	0.88	1.26	1.11	1.07	0.85	ERAP1	0.956759	0.262635	11
HPSE	0.75	0.93	0.96	1.15	1.01	1.02	0.67	0.95	0.79	0.79	1.21	HPSE	0.956733	0.266096	11
OR1I1		1.28	0.97	0.95	0.83	0.93	1.33	1.38	0.96	1.02	0.82	OR1I1	0.956728	0.308534	10
NMNAT3		1.18	0.91	0.84	0.99	1.18	1.16	0.92	0.72	1.08	1.07	NMNAT3	0.956724	0.306715	10
ZNF800		0.96	0.99	1.05	0.71	1.22	1.53	0.8	1.21	1.18	0.85	ZNF800	0.956689	0.302112	10
AKAP11	1.04	1.05	0.91	1.01	0.99	0.95	0.6	1.17	1.05	0.74	0.84	AKAP11	0.956669	0.258177	11
FBN2	0.73	0.98	1.14	1.02	1.11	1.02	0.87	0.82	0.68	0.96	0.93	FBN2	0.956666	0.270308	11
ATXN2	1.11	0.6	0.97	0.91	0.78	1.13	1.22	1.21	1.1	1.24	0.89	ATXN2	0.956658	0.272862	11
PTCH1	0.92	0.84	1.03	0.97	0.95	0.97	1.01	0.79	1.02	1.17	0.82	PTCH1	0.956653	0.267399	11
CUL4B	1.13	0.7	0.93	0.93	0.99	1.04	1.02	0.87	0.85	1.17	0.92	CUL4B	0.956645	0.261058	11
UFD1	0.8	1.25	0.91	0.95	0.86	1.11	1.85	0.85	0.74	1.22	1.28	UFD1	0.956597	0.276576	11
BATF3	0.95	1.04	1.11	0.91	0.88	1.14	1	0.98	0.78	0.85	1.32	BATF3	0.956587	0.271689	11
LOC100128988		1.02	1.07	0.88	0.92		1.06	1.19	0.86	1.05	0.93	LOC100128988	0.956567	0.327927	9
CASQ2	1.14	0.88	0.89	0.8	0.98	1.03	1.06	0.93	1.03	1.08	0.87	CASQ2	0.956554	0.291653	11
MYBPH	1.54	0.81	0.99	0.83	1.05	0.88	0.86	0.84	0.99	0.93	0.84	MYBPH	0.956527	0.295114	11
MRI1		0.82	0.91	1.04	1.02	1.06	1.03	0.93	0.79	1.05	0.83	MRI1	0.956479	0.273697	10
PSME2#MIR7703	0.89	0.93	0.94	0.97	0.81		0.93	1.02	1.14	0.91	1.36	PSME2#MIR7703	0.956479	0.292982	10
LOC340340		0.91	1.01	1.12	0.92		1.11	1.27	0.66	1.1		LOC340340	0.956437	0.420933	8
PDS5B	1.03	0.84	1.01	0.92	0.93	1.14	0.57	1.04	1.03	0.86	0.97	PDS5B	0.956399	0.2721	11
CDC14A	1.19	1.1	0.93	0.92	0.95	1.1	0.67	1.04	1.14	0.72	0.74	CDC14A	0.956379	0.267993	11
ZNF652	0.97	0.58	0.88	0.96	1.1	1	0.72	1.15	1.01	0.73	0.87	ZNF652	0.956351	0.261867	11
MBTPS1	1.19	1.38	1.03	0.81	0.79	0.95	1.11	1.03	1.13	1.12	0.95	MBTPS1	0.956333	0.279016	11
TTN-AS1		0.91	0.97	0.89	0.83		0.98	0.93	1.36	0.98	1	TTN-AS1	0.956327	0.334764	9
TERF2IP	0.9	0.93	0.83	0.91	0.99	1.17	0.88	1.06	0.84	0.99	1.08	TERF2IP	0.956299	0.243668	11
LGALS3BP	0.61	0.94	0.86	1	1.15	0.94	0.48	0.95	1.09	0.72	1.08	LGALS3BP	0.956266	0.268826	11
TNC	0.64	0.93	1.01	0.96	1.1	1.25	0.54	0.78	0.89	0.8	1.07	TNC	0.956264	0.263914	11
SMARCA1	1.02	0.92	1.16	1.12	0.98	0.99	0.58	0.97	0.72	0.83	1.1	SMARCA1	0.956228	0.28784	11
SCEL	1.08	0.61	0.89	0.92	0.98	1.03	0.86	0.92	0.99	1.13	1	SCEL	0.956205	0.332099	11
ZMYND8	1.28	0.64	0.74	0.83	0.92	1.17	1.1	0.92	1.37	0.86	0.88	ZMYND8	0.956197	0.270606	11
KRT7	1.06	1.04	1.03	1.07	0.94	1.03	0.6	1.01	0.97	0.8	0.84	KRT7	0.95618	0.293621	11
SGCA	1.05	1.09	0.93	0.69	1.1	0.9	0.94	0.79	1.12	0.85	1.02	SGCA	0.956177	0.260938	11
ACBD3	0.89	1.03	0.99	0.79	1.05	1.06	0.56	1.06	0.91	1	1.03	ACBD3	0.956167	0.261483	11
SLX1A#SLX1B	1.1	1.29	0.88	1.03	0.91		0.78	1.13	0.98	0.78	0.95	SLX1A#SLX1B	0.956159	0.283547	10
IFI44	0.74	0.72	0.9	1.06	0.99	0.78	0.74	1.34	1.06	0.81	1.08	IFI44	0.956151	0.262615	11
CDC27	0.75	0.97	0.9	1.12	0.92	1.11	0.82	0.83	1	0.96	0.97	CDC27	0.956126	0.244966	11
PPP1R18		1.04	0.81	0.94	1.07		0.77	1.04	0.9	0.75	1.09	PPP1R18	0.956122	0.291729	9
MYH6	1.42	0.57	1.06	1.13	1.05	0.73	0.59	1.04	0.9	0.69	1.04	MYH6	0.9561	0.309901	11
SPA17	0.83	1.25	1.01	0.81	1.02	1.02	1.34	0.67	0.86	1.2	0.97	SPA17	0.956099	0.260328	11
SCD5	0.96	1.04	1.02	0.74	1.11	1.12	0.84	0.79	0.88	1.04	0.85	SCD5	0.956062	0.267279	11
FZD1	0.99	0.73	1.07	1.03	1	0.91	0.63	1.26	0.83	0.87	0.97	FZD1	0.956061	0.289338	11
KIAA1522		1.13	0.79	0.86	1.12	1.09	0.74	0.93	0.85	1.13	0.84	KIAA1522	0.956045	0.275662	10
RASSF6		0.93	0.88	1.01	0.91	1.17	1.1	0.81	0.93	1.18	0.88	RASSF6	0.956011	0.269439	10
PM20D1		1.19	0.96	0.97	0.88	0.99	0.61	1.08	1.03	0.94	1.09	PM20D1	0.956003	0.304329	10
MTMR14	1	1.03	1.01	0.92	1.01	0.89	0.93	0.93	0.94	0.95	0.83	MTMR14	0.955996	0.261172	11
ZNF763		0.8	0.97	0.94	0.95	0.97	0.83	0.89	1.12	0.93		ZNF763	0.955987	0.295663	9
PSMB2	0.84	0.89	0.95	1.01	0.93	0.95	0.71	1.24	1.01	0.93	0.97	PSMB2	0.955985	0.24768	11
TACSTD2	1.13	1.12	0.94	0.95	0.93	1.13	0.91	0.83	0.81	1.15	0.95	TACSTD2	0.955978	0.329541	11
CLTB	0.87	0.78	0.83	0.89	1.19	0.91	1.07	1.12	0.7	0.95	1.07	CLTB	0.955959	0.25297	11
SYNJ1	0.86	0.88	0.97	0.9	1.03	1.04	0.62	0.9	1.02	0.85	1.07	SYNJ1	0.955908	0.240345	11
BOC		0.87	0.88	1.1	0.96	1.07	0.68	0.84	0.87	1.05	1.08	BOC	0.955893	0.283189	10
RAB18		0.88	0.88	1.03	1.07	1.19	0.53	0.9	0.77	0.68	1.32	RAB18	0.955874	0.285586	10
NUDT13	0.79	1.14	1.12	0.84	1.04	1.2	0.84	0.84	0.92	0.8	0.82	NUDT13	0.955852	0.25949	11
MTMR4	0.98	0.77	1.06	0.87	0.87	0.94	0.9	1.38	1.12	1.03	0.81	MTMR4	0.95579	0.255588	11
PPP2CB	0.65	0.83	1	1.1	0.84	0.96	1.07	0.9	0.98	1.1	1.34	PPP2CB	0.955768	0.256969	11
RNFT1#TBC1D3P1-DHX40P1	0.78	0.92	0.99	1.11	0.85		1.1	0.96	1.05	1.07	0.89	RNFT1#TBC1D3P1-DHX40P1	0.955692	0.299186	10
DCTN5	1.22	1.1	0.89	1.12	0.94	0.87	0.99	1.01	0.78	1.11	0.85	DCTN5	0.955689	0.254823	11
ORMDL3		0.86	0.97	0.83	1.17	0.91	0.64	1.19	0.91	0.7	0.94	ORMDL3	0.955686	0.253263	10
NEFH	0.82	0.95	1.47	0.82	1.04	0.91	0.58	0.76	0.88	0.88	1.19	NEFH	0.955658	0.29703	11
PCAT7		1.16	1.12	0.96	0.84		0.96	1.03	0.94	1.08		PCAT7	0.955654	0.359879	8
FOXO3B#FOXO3	1.16	0.95	0.96	1.01	0.97		0.62	0.96	1.04	0.75	0.93	FOXO3B#FOXO3	0.95565	0.2807	10
LMOD1	0.84	0.75	0.85	1.1	1.02	0.81	0.78	0.9	1.12	0.9	1.01	LMOD1	0.955601	0.240589	11
KLRA1P	0.81	1.12	1.06	0.75	0.94	1.01	0.85	0.98	1.14	1.1	0.89	KLRA1P	0.955598	0.28259	11
SLC31A1	0.7	1.29	1.03	0.98	1.01		0.57	0.92	0.86	0.77	1.38	SLC31A1	0.955592	0.282394	10
IQCD		0.78	0.9	1.01	0.94	1	1.26	1.06	0.79	1.18		IQCD	0.955585	0.310772	9
AHNAK2	0.76	0.88	1.12	0.88	1.12		0.94	1.03	0.74	1.14	0.78	AHNAK2	0.95557	0.335234	10
SMIM5		0.61	0.93	0.86	0.93		1.15	1.29	1	1.19	0.91	SMIM5	0.955564	0.322141	9
DLG5	1.13	0.92	0.89	0.86	1.04	1.21	0.7	1.04	0.9	0.87	0.81	DLG5	0.955548	0.267438	11
LINC00667	1.13	0.83	0.75	0.91	1.03		0.92	0.93	0.95	1.12	0.97	LINC00667	0.955544	0.28159	10
TSPAN14	0.77	1.16	0.98	1.01	0.94	1.13	0.51	0.98	1.11	0.59	1.18	TSPAN14	0.955542	0.25414	11
ECSCR		0.92	0.93	1.1	1.06		0.93	0.84	0.64	0.87	1.28	ECSCR	0.955518	0.309022	9
SURF4		1.07	1.19	1.09	0.93	0.84	0.66	1.04	0.8	0.82	1.18	SURF4	0.955493	0.267635	10
LAPTM5	0.97	0.9	1.07	1.07	0.88	1	0.89	0.94	0.9	1.08	0.93	LAPTM5	0.955485	0.24942	11
SYS1		1.03	0.83	1.19	1.05	1.03	0.87	0.83	0.76	0.65	1.17	SYS1	0.955478	0.26255	10
SYT1	1.21	0.72	1.08	0.98	1.23	0.74	0.9	0.93	0.72	0.77	0.86	SYT1	0.955447	0.34197	11
RNF11	0.76	0.89	1.05	1	0.93	1.11	0.58	0.88	0.94	0.76	1.48	RNF11	0.955433	0.239862	11
STAC	1.43	1.07	1.03	0.82	0.97	0.9	0.67	1.14	0.87	0.94	1.02	STAC	0.95538	0.273554	11
BOD1L1		0.91	0.95	0.83	0.93	0.9	1.05	1.06	1.15	1.15	0.82	BOD1L1	0.955374	0.246096	10
VANGL2		1.11	0.91	0.85	1.09	0.94	0.74	1.04	1.02	0.65	0.95	VANGL2	0.95536	0.253113	10
TMOD1	0.97	0.62	0.95	0.95	1.05	1.05	0.86	0.99	0.95	0.71	1	TMOD1	0.955357	0.275757	11
H3C8	1.07	0.89	1.03	1.04	0.87	1.1	1.06	0.81	0.89	1.05	0.92	H3C8	0.955355	0.251287	11
GBP4		1.02	0.97	0.86	0.92	1.05	0.6	0.99	1.11	0.75	1.3	GBP4	0.955319	0.278669	10
ANGPTL1		0.75	0.87	1.17	0.89	0.85	1.09	0.87	0.97	1.11	1.11	ANGPTL1	0.955302	0.26518	10
GAREM1	0.92	0.81	0.92	0.78	1.04	1.19	1.21	0.6	0.96	1.17	1.03	GAREM1	0.955283	0.275275	11
CYP39A1	1.04	0.62	0.83	0.97	0.98	1.08	1.41	0.93	0.68	1.28	1.18	CYP39A1	0.955269	0.301987	11
ELAC2	1	1.58	1.18	0.95	0.76	0.94	0.95	1.09	0.9	1.14	1.1	ELAC2	0.955264	0.252057	11
NUMB#LOC101928143	0.8	0.92	0.93	0.94	1		0.7	0.99	1.04	0.9	1.04	NUMB#LOC101928143	0.955239	0.283841	10
MOSMO		1.07	0.98	1.08	0.87		0.79	0.75	1	1.01	1.18	MOSMO	0.955234	0.320354	9
C14orf132	0.84	0.9	0.99	1	1.11		0.38	1.23	0.89	0.87	0.87	C14orf132	0.955204	0.317496	10
ERI1		0.91	0.89	0.89	0.96	1.17	1.35	0.85	0.89	1.13	0.83	ERI1	0.955193	0.271095	10
LCAT	1.24	0.93	0.93	0.61	1.1	0.91	1.1	1.05	0.93	1.01	1.01	LCAT	0.955154	0.270356	11
LACTB		0.95	0.98	1.03	0.93	0.95	0.74	1.04	0.84	0.8	1.35	LACTB	0.955144	0.26439	10
AKAP12	0.91	1.37	0.95	0.78	0.99	0.96	1.08	0.68	1.08	1.1	1	AKAP12	0.955123	0.248043	11
LOC101928894		1.1	1.07	0.96	1.05		0.89	1.07	0.59	1.16		LOC101928894	0.955103	0.372364	8
LINC01138		0.85	0.93	0.81	1.05		0.79	0.96	1.19	0.71		LINC01138	0.955086	0.320232	8
TBC1D12	0.93	0.61	0.92	0.98	1		1.1	0.93	0.88	1.03	1.1	TBC1D12	0.955042	0.277135	10
ZNF558		0.72	0.87	0.9	1.1	1.15	0.6	0.86	1.09	0.7	0.97	ZNF558	0.95504	0.256414	10
SKP1	0.79	0.75	0.99	0.82	0.98	1.19	1.38	0.96	0.82	1.07	1.01	SKP1	0.955032	0.250229	11
EYA2	0.91	0.91	1.06	0.92	1.11	0.84	0.84	0.91	0.73	0.96	1.13	EYA2	0.955032	0.26619	11
CYP2A7	1.2	0.99	0.93	0.89	1.1	0.8	0.78	1.1	1.01	0.73	0.79	CYP2A7	0.95503	0.2436	11
FAM122C		0.87	0.81	0.99	1.02	0.98	0.78	0.98	0.94	1	0.97	FAM122C	0.955021	0.256863	10
ZNF382		0.82	0.96	0.94	0.89	1.06	0.77	0.99	1.1	1.03		ZNF382	0.954969	0.290528	9
IQCA1	0.97	0.87	1.13	1	1	1.01	0.77	1.13	0.67	0.93	1.02	IQCA1	0.954942	0.276501	11
CTNNA2	0.93	1.24	1.03	0.82	0.82	1.01	1.16	1.06	1.08	1.18	0.89	CTNNA2	0.954942	0.320518	11
NTRK2	0.99	1.08	0.83	0.78	1.21	0.91	0.95	0.64	1.04	0.96	0.87	NTRK2	0.954918	0.256529	11
WASIR2		0.86	0.89	0.82	1.16		0.96	0.8	0.94	0.85		WASIR2	0.954863	0.332718	8
SHROOM3		1.03	1.06	1.03	0.89	0.82	0.91	0.9	1.12	0.85	0.97	SHROOM3	0.954859	0.282723	10
LRRC8D	0.86	0.87	1.05	1.03	0.97	0.9	0.7	1.06	0.96	0.84	1.01	LRRC8D	0.954837	0.236624	11
LOC400499		1.3	1.02	0.94	0.9	0.78	1.04	1.16	1.07	0.75	0.98	LOC400499	0.954829	0.268018	10
GZMM	0.95	1.01	1	0.87	1.09	0.76	0.81	0.86	1.01	0.7	1.18	GZMM	0.954776	0.250417	11
L1CAM	1.22	0.92	0.76	0.85	0.94	1.07	1.33	1.02	1	1.05	0.84	L1CAM	0.95476	0.25314	11
NECTIN3	0.91	1.03	0.92	0.97	1.14	0.96	0.87	0.73	0.65	1.13	1.15	NECTIN3	0.954741	0.263287	11
FZD4	1.02	1.02	0.86	0.95	1.12	0.86	0.87	0.89	0.83	0.94	0.96	FZD4	0.954657	0.250277	11
RALGAPB	1.2	0.87	1.06	0.96	0.82	0.91	0.8	1.5	1.16	0.97	0.71	RALGAPB	0.954651	0.24429	11
TTTY14	1.2	1.4	1.02	0.96	0.84	1.08	0.62	0.94	0.98	0.77	1.19	TTTY14	0.954644	0.267366	11
LCT	0.98	0.73	0.91	0.88	1.1	0.99	0.83	1	1.08	0.79	0.74	LCT	0.954624	0.24224	11
TRAPPC2B#TRAPPC2	0.84	0.89	0.94	1.05	0.85		1.8	0.8	0.86	1.38	1.05	TRAPPC2B#TRAPPC2	0.954594	0.271764	10
RBM11		0.78	0.94	0.93	1.04	0.95	1.08	0.78	0.95	1.17	0.81	RBM11	0.954587	0.258868	10
MAMLD1	1.23	1.04	0.96	0.83	1.07	0.87	0.67	0.9	0.86	1.1	0.98	MAMLD1	0.954568	0.251647	11
APOB	1.13	0.75	0.85	1.16	1.2	1.03	0.88	1.17	0.42	0.97	1.07	APOB	0.95456	0.45064	11
BMS1P20		0.92	1.01	0.97	1.04		0.55	0.89	0.9	0.95	1.01	BMS1P20	0.954532	0.311202	9
TNFRSF1B	1.04	1.16	1.01	0.93	0.92	0.99	0.74	0.92	0.85	0.82	1.4	TNFRSF1B	0.954513	0.23396	11
RASGEF1B		0.79	0.78	0.88	1.05	1.08	0.81	1.09	0.9	1.05		RASGEF1B	0.954491	0.281913	9
RUFY2	0.89	0.97	0.91	0.93	0.97	1.05	0.65	1.28	1.05	0.72	0.91	RUFY2	0.954477	0.241051	11
ESRRG	1.04	0.89	1	0.94	1.11	0.95	1.17	0.83	0.65	1.17	0.86	ESRRG	0.954458	0.296303	11
CST7	0.82	1.17	0.96	0.82	1.1	0.87	0.7	0.77	0.99	0.81	1.29	CST7	0.954427	0.244921	11
TMPRSS11E	1.11	1.05	1.03	0.78	0.99		0.87	1.04	0.84	1.02	1.04	TMPRSS11E	0.95442	0.387788	10
YPEL4		0.83	0.93	1.12	0.87	0.99	0.49	1.18	1.16	0.85	1.01	YPEL4	0.954403	0.288136	10
PAXX		0.93	0.84	0.9	1.03	0.86	0.97	1.11	0.87	0.76	1.35	PAXX	0.954402	0.239615	10
ALDH9A1	0.99	1	1.09	1.23	0.76	1.1	0.58	0.97	1.07	0.8	1.12	ALDH9A1	0.954335	0.243076	11
CELA1		1.67	1.13	1.02	0.9	1.04	0.92	1	0.82	0.72	0.86	CELA1	0.954333	0.276118	10
FASLG	0.93	1.07	0.99	0.9	0.98	0.88	0.67	0.85	1.12	0.78	1.17	FASLG	0.954289	0.250034	11
AKR1A1	0.57	0.91	0.92	1.17	0.91	0.91	0.77	1.12	1.03	0.84	1.22	AKR1A1	0.954284	0.238855	11
ADA2	0.89	0.95	1.01	1	0.9	0.88	0.64	1.27	1.03	0.85	1.09	ADA2	0.954277	0.244867	11
MIR646HG		1.02	1.11	0.82	1.09	1.1	0.48	1.17	1.06	0.37	1.11	MIR646HG	0.954272	0.299087	10
OST4		0.95	0.99	0.98	0.9		1.67	0.81	0.77	1.18	1.11	OST4	0.95427	0.318156	9
SPATA6	0.99	1.2	0.92	1.06	1.06	0.88	0.52	0.92	0.87	1.08	0.82	SPATA6	0.954266	0.254988	11
VCAM1	0.6	1.28	0.89	0.86	1.13	1.06	0.77	0.89	0.88	0.78	1.17	VCAM1	0.954229	0.229646	11
ZNF160	1.11	0.72	0.94	0.88	1.11	0.85	0.68	1.1	1.04	0.75	0.84	ZNF160	0.954223	0.228939	11
ZSCAN16	1.07	0.85	0.9	0.94	0.96	1.02	0.88	0.82	1.33	0.8	0.72	ZSCAN16	0.954222	0.235324	11
OLA1	0.92	0.74	0.97	0.97	0.9	0.95	1.86	0.86	0.91	1.13	0.98	OLA1	0.954215	0.273276	11
ZNF618		0.83	0.84	0.97	1.23	0.84	0.44	1.06	0.91	0.8	0.94	ZNF618	0.954205	0.26045	10
B3GALT4	0.93	0.87	0.95	0.82	1.08	0.95	1.06	0.83	0.94	0.92	1	B3GALT4	0.954193	0.226466	11
STK38L	0.99	1.18	0.92	1.1	0.8	1.21	1.04	0.77	0.78	1.21	1.25	STK38L	0.954161	0.248339	11
KCTD18		0.75	0.88	0.85	1.35	0.82	0.54	0.72	1.09	0.73	0.91	KCTD18	0.95413	0.25233	10
MFAP3L	1.08	1.34	1.07	0.94	1.12	1.02	0.16	1.01	0.87	0.85	1.03	MFAP3L	0.954104	0.360003	11
ARMC9	1.1	0.86	0.92	0.92	0.95	1.11	0.91	0.84	0.79	1.03	1.26	ARMC9	0.954081	0.247701	11
BTF3L4		1.09	1.12	1.12	0.87	0.89	1	0.91	0.8	0.94	1.14	BTF3L4	0.954074	0.255377	10
BTG3	0.86	1.04	0.97	1.06	0.77	1.25	1.1	0.83	0.87	1.26	1.21	BTG3	0.954035	0.24341	11
RBMS2	1.03	0.84	0.88	1.01	0.97	1	0.76	1.1	0.97	0.86	0.9	RBMS2	0.95403	0.234468	11
ATP5F1E	1.06	1.01	0.92	1.02	0.83		1.91	1.06	0.79	0.99	1.11	ATP5F1E	0.954023	0.259328	10
UGT2A3	0.88	1.02	0.99	0.9	1.16	0.87	0.86	0.56	0.87	1.01	1.08	UGT2A3	0.954018	0.402824	11
GATA6-AS1		1.1	0.94	1.03	1.01		0.63	1.23	1.06	0.52	0.87	GATA6-AS1	0.953989	0.305146	9
TANC2	0.99	0.79	0.92	0.88	1.03		0.69	0.89	1.01	1.16	0.92	TANC2	0.953985	0.269219	10
GGA2	1.16	0.97	0.9	0.88	1.06	0.95	1.02	0.87	1.06	0.97	0.6	GGA2	0.953969	0.239321	11
PIPOX	1.3	0.79	1.11	0.93	1.03	1.05	0.37	1.2	0.96	0.59	0.96	PIPOX	0.953957	0.284008	11
ARF6	1.02	1.04	0.96	0.88	1.14	1.16	0.9	0.71	0.75	0.93	0.84	ARF6	0.953933	0.234613	11
HSBP1	0.97	1.08	0.86	0.97	0.86	0.94	1.45	0.64	0.92	1.53	1.21	HSBP1	0.953925	0.232232	11
TBC1D5	1.43	0.92	0.94	1.03	0.82	0.85	1.04	0.9	1.15	1.25	0.77	TBC1D5	0.953883	0.231739	11
BTN3A2	0.76	0.78	0.86	0.98	0.94	0.88	0.54	0.89	1.55	0.64	1.43	BTN3A2	0.953844	0.245262	11
ZDHHC24	0.97	1.29	0.9	1.06	0.9	0.89	1.01	1.19	0.77	0.84	1.22	ZDHHC24	0.953838	0.24295	11
DLGAP1	0.76	1.13	0.87	1.01	1.02	1.23	0.85	0.7	0.81	0.83	1.24	DLGAP1	0.953797	0.267087	11
LINC00960		1.09	1.14	1.08	1.07		0.58	1.17	0.75	0.53		LINC00960	0.953748	0.318472	8
TSPAN12	0.71	1.41	1.2	1.03	0.97	1.07	0.94	1.06	0.58	1.22	0.86	TSPAN12	0.953726	0.281067	11
SECISBP2L	1.04	0.81	1.05	0.93	0.93	1.18	0.73	0.78	0.99	0.78	1.12	SECISBP2L	0.953724	0.218075	11
STK40		0.88	0.94	0.81	1.08	0.88	1.1	0.88	0.9	1.05	0.99	STK40	0.953683	0.231344	10
TDRD9		1.06	1.28	0.78	1	1.14	0.59	0.88	0.78	0.97	1.08	TDRD9	0.953678	0.285855	10
UFL1	0.97	1.02	1.1	0.92	0.78	1.15	1.22	0.89	1.03	1.04	0.96	UFL1	0.953635	0.238821	11
PGLS	0.94	1.07	0.83	0.81	0.96	0.85	2.48	0.81	0.95	1.19	0.99	PGLS	0.953618	0.230574	11
ZNF148	1.04	0.88	1.05	0.77	0.92	0.86	1.26	0.82	1.17	0.93	1.1	ZNF148	0.953617	0.226229	11
HLA-G	0.87	1.08	0.9	0.74	1.04	1.04	0.66	1.11	1.13	0.64	1.16	HLA-G	0.953595	0.222215	11
UBC	0.82	0.81	0.84	1.01	0.86	0.85	1	1.12	1.04	1.08	1.4	UBC	0.953565	0.204755	11
ZC3H13	1.04	1.29	1.16	0.8	0.95	0.98	0.76	0.97	0.98	0.89	0.87	ZC3H13	0.953547	0.220345	11
FOXG1	0.82	1.08	1.05	0.87	0.91	0.99	1.3	0.86	0.81	1.48	0.99	FOXG1	0.953542	0.254557	11
NUCKS1	0.88	0.91	0.83	0.88	1.22	0.93	0.79	0.76	1.01	0.81	0.88	NUCKS1	0.953515	0.238961	11
OPRM1	1.12	1.46	0.94	0.81	1.13	0.92	0.87	1.04	0.74	0.81	0.93	OPRM1	0.953509	0.242549	11
SCN3A	1.07	0.69	0.95	0.89	1.13	1.01	0.88	0.92	0.68	1	1.08	SCN3A	0.953497	0.263777	11
G2E3		0.88	1.01	0.9	0.95	1.25	1.03	0.73	1	0.84	0.89	G2E3	0.953476	0.244269	10
TTC39C		1.05	0.99	1.09	1.06	0.89	0.58	0.7	0.8	0.74	1.41	TTC39C	0.953437	0.237094	10
AGR2	1.18	1.34	0.88	1.01	1.06	1.16	0.2	0.73	0.9	1.03	1.06	AGR2	0.953417	0.485392	11
TRIP11	1.13	0.8	0.92	1.1	1.02	1.01	0.61	1.08	0.99	0.53	0.93	TRIP11	0.953404	0.236608	11
FBXW5		1.02	0.91	0.87	1.03	0.98	0.86	0.99	0.82	0.82	1.27	FBXW5	0.953385	0.244162	10
HDLBP	1.03	1	0.95	1.06	0.83	0.97	0.66	1.11	0.94	0.83	1.4	HDLBP	0.953374	0.230071	11
AREL1	0.89	0.8	0.97	1	0.92		0.9	1.47	0.88	0.95	0.87	AREL1	0.953348	0.254056	10
ASB7	1.51	0.96	1.07	1.02	0.78	0.94	1.01	0.82	0.86	0.97	1.43	ASB7	0.953311	0.233521	11
KCND3	1.37	1.04	1	0.92	1.08	1.16	0.3	0.96	0.78	0.78	1.03	KCND3	0.953289	0.268777	11
RAC2	1.24	1.33	1.06	1.01	0.77	0.99	0.79	1.09	1.1	0.84	0.91	RAC2	0.953278	0.227009	11
FARP2	0.97	0.92	0.93	0.67	1.09	1.16	1.23	0.77	0.92	1.12	0.9	FARP2	0.953228	0.225114	11
CBS	0.74	1.19	0.99	1.05	1	0.97	0.81	1.01	0.96	0.64	0.92	CBS	0.953182	0.229254	11
RMDN1	0.62	0.93	0.85	1	1.03		1.2	0.77	1	0.92	1.1	RMDN1	0.953172	0.254656	10
DAXX	1.27	1.31	1.08	0.95	0.78	0.93	0.98	1.07	1.16	0.96	0.77	DAXX	0.953155	0.222834	11
BCAP31	1.05	0.97	0.92	0.99	0.97	0.92	0.61	1.34	0.78	0.7	1.4	BCAP31	0.953109	0.22306	11
TMIGD2		0.82	0.85	0.89	1.22	0.88	0.72	1.1	0.9	0.69	0.88	TMIGD2	0.953097	0.244817	10
CCDC85A		0.86	0.92	0.83	1.08	1.05	1.22	0.82	0.88	1.02	0.83	CCDC85A	0.953068	0.27629	10
NEXN		0.69	0.87	0.93	0.91	1.11	0.94	0.73	1.16	0.88	1.25	NEXN	0.953067	0.253488	10
TTLL1	0.93	1.21	1.01	0.93	1.01	0.86	0.81	0.72	1.11	0.88	0.87	TTLL1	0.95306	0.224771	11
AFAP1L2		0.96	0.99	0.94	0.98	0.83	0.64	1.05	1.1	0.85	0.99	AFAP1L2	0.953055	0.257573	10
CCNDBP1		0.93	1.04	0.94	0.82	0.88	1.15	1.07	1.01	1.11	1.09	CCNDBP1	0.952972	0.239423	10
CLEC1A	1.23	1.07	0.96	0.94	1.02	1.1	0.6	1.13	0.78	0.75	0.91	CLEC1A	0.952947	0.239578	11
ATP6V1G2	0.99	1.01	0.88	0.83	1.02	1.07	1.21	1.06	0.88	0.93	0.8	ATP6V1G2	0.952932	0.226774	11
IGH	1.21	0.68	0.94	0.78	1.02		0.97	1.02	0.95	0.86	1.08	IGH	0.952914	0.258368	10
CACNA1E	1.32	0.78	1.02	0.9	0.97	0.87	0.84	1.02	0.97	0.99	0.83	CACNA1E	0.952886	0.256998	11
RP3-327A19.5		0.85	0.96	0.86	0.87		1.34	0.88	1.12	1.14	0.98	RP3-327A19.5	0.952865	0.293844	9
ANO3	0.92	0.63	0.99	0.97	1.14	0.94	0.49	0.95	0.9	0.93	0.96	ANO3	0.952864	0.306948	11
GET1	0.77	0.94	0.91	0.95	1.01	1.16	0.94	0.77	0.78	0.99	1.21	GET1	0.95286	0.211914	11
TPO	1.08	0.81	0.89	0.8	0.99	0.97	1.42	0.91	0.97	0.92	1.03	TPO	0.952856	0.245527	11
FUT4	0.7	1.18	0.91	0.91	1.21	0.97	0.58	0.81	0.89	0.69	1.11	FUT4	0.952794	0.215313	11
SAT2		0.79	0.94	0.95	1.03	0.92	0.66	0.89	0.88	0.85	1.34	SAT2	0.952781	0.224935	10
MPZL2	1.21	0.94	0.88	0.96	0.93	1.08	0.91	0.8	0.95	0.95	0.99	MPZL2	0.952735	0.251344	11
SLX4IP		0.74	0.89	0.84	1.11	1	1	0.73	1.16	0.86	0.78	SLX4IP	0.952735	0.234658	10
AFF2	0.97	0.74	0.84	0.83	0.97	0.97	1.05	0.94	1.13	1.11	0.95	AFF2	0.952706	0.219372	11
USP49	0.99	0.89	0.91	0.66	1.11	0.88	0.96	1.17	1.15	1.07	0.69	USP49	0.952701	0.220497	11
EXOC5	1.03	1.05	1.08	0.99	0.92	0.99	0.74	0.77	0.96	0.78	1.16	EXOC5	0.952683	0.21863	11
NSFL1C	0.95	0.93	1.06	0.95	0.8	0.97	0.9	1.38	0.98	0.92	1.12	NSFL1C	0.952667	0.232346	11
BLACAT1		1.12	0.95	0.95	1.11		0.31	1.09	0.9	0.83	0.99	BLACAT1	0.952635	0.293416	9
ABCC9	1.08	1.02	1.05	0.99	1.05	0.93	0.91	0.93	0.73	0.99	0.79	ABCC9	0.952626	0.237051	11
SPARCL1	0.94	0.94	1	1.15	0.78	1.18	0.97	0.9	0.82	1	1.31	SPARCL1	0.952614	0.22828	11
ALPL	0.84	0.97	0.95	0.95	0.98	1.03	1.03	1.06	0.94	0.89	0.82	ALPL	0.952554	0.223627	11
ARRDC2		0.91	0.86	0.86	0.98	0.85	0.98	1.25	1	0.88	1.04	ARRDC2	0.952467	0.221644	10
CLIC1	0.69	1.27	1.01	0.9	1.01	0.93	0.89	0.78	0.9	0.87	1.34	CLIC1	0.952464	0.209815	11
PRIMA1		0.91	0.95	0.73	1.11	0.77	0.97	0.83	0.95	1.41	1	PRIMA1	0.952462	0.242981	10
LOC101927365		0.94	1.09	0.78	1		0.82	0.85	1.3	0.73	0.84	LOC101927365	0.952441	0.268042	9
TMCO3	0.91	1.16	0.92	0.91	1.1	1.14	0.77	0.86	0.72	0.95	0.94	TMCO3	0.952433	0.1956	11
MIR15A#DLEU2	0.99	0.63	0.8	1.1	0.89		1.02	1.05	0.97	1.26	0.95	MIR15A#DLEU2	0.95243	0.247862	10
CTA-384D8.35		1.3	0.97	0.86	1.02		0.85	0.87	0.84	1.02	1	CTA-384D8.35	0.952394	0.28105	9
ZNF268	0.7	0.85	1.03	1.02	0.93	0.89	1.41	0.81	0.96	1.17	0.95	ZNF268	0.952391	0.220862	11
KIF7		0.93	0.97	0.87	1.04	1.02	1.02	1.17	0.83	0.8	0.87	KIF7	0.95239	0.235837	10
VAC14	0.85	1.16	0.86	0.85	1	0.97	0.57	1.47	1.1	0.73	0.91	VAC14	0.952386	0.218766	11
SMCR8		0.86	1.01	0.86	0.95	0.93	0.77	1.04	0.99	0.9	1.16	SMCR8	0.952371	0.213024	10
CD274		1.07	1.03	1.05	0.96	0.93	0.44	1.21	0.86	0.6	1.37	CD274	0.952366	0.252653	10
SPRR3	1.24	0.87	0.92	0.85	0.95	0.88	0.89	1.06	0.93	1.02	1.07	SPRR3	0.952365	0.297858	11
RLN2	0.86	0.78	0.87	1.1	1	0.93	1.01	0.84	0.94	0.73	1.16	RLN2	0.952361	0.221437	11
ZNF681		0.7	0.92	0.85	1.01	1.02	1.13	0.72	1.09	1.08	0.91	ZNF681	0.952311	0.234781	10
RAB33A	0.9	1.08	0.95	1	0.94	0.99	1.21	0.73	0.74	1.3	1.13	RAB33A	0.952289	0.217302	11
CYB5R3	0.81	0.88	0.88	0.84	1.06	1.02	0.94	1.21	0.86	0.94	0.95	CYB5R3	0.952179	0.204317	11
ERLEC1		1.15	1.21	1.02	0.86	1.15	0.51	0.89	0.83	1.12	1.03	ERLEC1	0.952175	0.237082	10
LOC101928487		1.07	0.82	1.02	1.02		0.98	0.86	0.87	1.24	0.77	LOC101928487	0.952147	0.248569	9
MFAP3	1.05	0.89	1.2	1.23	0.84	1.31	0.64	0.82	0.87	0.69	0.93	MFAP3	0.952142	0.226294	11
SFT2D2	0.81	0.98	1.02	0.94	0.9	0.89	0.62	1.13	1.25	0.65	1.21	SFT2D2	0.952136	0.20401	11
FRA10AC1		0.84	1.17	0.67	0.93	0.83	1.27	0.81	1.35	1.06	0.95	FRA10AC1	0.952092	0.22763	10
C6orf47	0.98	1.07	1.01	0.85	0.93	1.13	0.95	1.05	0.96	0.77	0.92	C6orf47	0.952054	0.215704	11
FMO2	1.19	0.84	1.06	0.94	0.98	0.93	0.8	0.79	0.96	0.83	1	FMO2	0.952034	0.213473	11
SPOCK3	1	0.79	1.01	0.8	1.1	0.95	0.54	1.1	0.97	0.67	1.14	SPOCK3	0.951989	0.34958	11
HOXA3	1.2	1.02	0.98	1.07	0.88	0.92	1.15	1.13	0.94	1.07	0.59	HOXA3	0.951967	0.226178	11
SNX5	1.07	0.91	1.04	1.09	0.9	0.92	1.25	0.79	0.98	0.94	0.78	SNX5	0.951951	0.206787	11
PRR5L	0.62	0.86	0.92	1	1.16	0.9	0.56	0.99	1.04	0.7	0.99	PRR5L	0.951949	0.219765	11
AMT	1.05	0.97	0.98	0.9	0.8	0.83	1.05	1.14	1.39	0.95	0.86	AMT	0.951922	0.232623	11
PPP1R21		0.98	0.98	1.04	0.85	1.07	0.76	0.87	1.12	0.93		PPP1R21	0.951918	0.25088	9
BORCS5		0.97	1	0.99	0.94	1.03	0.95	0.69	0.88	1.18	1.02	BORCS5	0.951906	0.220604	10
ANKRA2	0.77	0.83	0.94	1.03	0.91	1.17	0.82	1.07	0.99	0.86	0.94	ANKRA2	0.951901	0.222574	11
BZW1	0.77	1.08	0.95	0.86	1.08	1.13	0.88	0.82	0.82	0.89	1.04	BZW1	0.95189	0.205251	11
C1D	0.83	0.98	0.95	1.08	0.76	1.11	1.83	0.87	0.8	1.34	1.19	C1D	0.951849	0.24461	11
EPB41L4B	1.07	0.8	1.05	0.91	0.94	1.08	1.01	1.18	0.82	1.02	0.8	EPB41L4B	0.951839	0.229765	11
TMC8		0.91	1	1.03	0.87	0.91	0.95	1.15	1.11	0.83	0.83	TMC8	0.951765	0.226057	10
NFASC	0.89	0.86	1.02	0.92	1.03	1.16	0.77	1.01	0.82	0.74	0.96	NFASC	0.951718	0.238588	11
ACSL4	0.78	0.73	0.99	1.09	0.92	0.98	0.7	1.05	0.83	0.96	1.38	ACSL4	0.951613	0.210384	11
CYP26B1	0.65	0.85	0.9	1.06	1.02	0.98	0.51	0.97	0.98	0.97	1.14	CYP26B1	0.951603	0.219685	11
PRR15		0.95	1.07	0.77	1.02	1.09	0.77	1.04	0.96	0.84	0.87	PRR15	0.951559	0.276809	10
SMG7	1.36	1.23	1.02	0.9	0.91	0.84	0.68	1.21	1.19	0.75	0.71	SMG7	0.951529	0.191633	11
SLC39A13		0.97	0.91	0.71	1.11	1.08	0.83	1.18	0.73	0.84	1.25	SLC39A13	0.951521	0.235457	10
GCNT1	0.83	1.03	1.02	0.88	1.06	0.99	0.97	0.73	0.92	0.9	0.95	GCNT1	0.951513	0.207475	11
SDC1	1.08	0.91	1.03	0.9	1.04	1.02	0.71	0.91	0.75	1.04	0.98	SDC1	0.951511	0.241447	11
SLN	1.03	0.82	0.9	0.83	0.89	1	1.17	0.94	1.03	1.15	1.06	SLN	0.95144	0.243493	11
DLGAP1-AS2		1.15	0.84	1.01	0.89		0.74	1.24	0.97	0.86	1.11	DLGAP1-AS2	0.951433	0.287555	9
LOC101927098		1.16	1.23	0.85	0.98		0.91	0.93	0.74	1.11	0.92	LOC101927098	0.951426	0.331193	9
SLC26A4	1.02	0.96	1.04	1.07	0.98	1.01	0.69	0.79	0.87	0.87	0.93	SLC26A4	0.951392	0.267622	11
LMOD2		0.76	0.94	0.71	0.98		1.21	0.99	1.03	1.15	1.05	LMOD2	0.951381	0.315536	9
EHD2	1.22	0.97	0.92	1.03	0.93	1.13	0.83	1.03	0.75	0.99	0.9	EHD2	0.951371	0.223186	11
FARS2	1.01	1.29	0.99	0.95	0.86	1.04	1.25	0.85	0.94	1.05	0.85	FARS2	0.951356	0.211571	11
RPL36A		0.7	0.78	0.93	0.97	1.08	0.71	0.97	1.15	0.86	1.05	RPL36A	0.951352	0.227627	10
VMA21		0.88	0.86	0.92	0.97	1.18	0.72	0.87	0.99	0.89	1.07	VMA21	0.951332	0.227001	10
ZNF629	1.18	0.85	0.98	1.06	0.93	0.9	0.74	1.09	1	0.7	0.93	ZNF629	0.951318	0.217201	11
JOSD1	0.79	1.2	1	0.92	0.93	1.16	0.87	1.2	0.77	1.02	0.92	JOSD1	0.951288	0.21011	11
OR7E47P	0.86	1.16	0.98	0.85	1.18		1.05	0.85	0.77	0.84	0.82	OR7E47P	0.951245	0.24578	10
DCAF12		0.91	0.9	1.07	0.83	1.08	0.68	0.91	1.24	0.81	1.03	DCAF12	0.951232	0.224691	10
VIM	0.67	1.01	0.91	1.09	0.93	0.9	0.85	1.04	0.86	0.85	1.45	VIM	0.951207	0.184198	11
ARAF	1.07	0.84	0.76	0.89	1.12	1.01	1.48	1.08	0.71	0.95	0.87	ARAF	0.951201	0.208266	11
GNB5	0.95	0.62	0.77	0.8	1.23	0.86	1.98	0.61	0.85	1.46	0.87	GNB5	0.951196	0.219541	11
SH3PXD2A	1.13	0.83	1.05	0.98	1.05	1.06	0.68	1.03	0.74	0.69	0.99	SH3PXD2A	0.951149	0.218287	11
ZNF611	1.11	0.62	0.92	0.81	1.07	1.12	0.78	1.13	0.97	0.77	0.85	ZNF611	0.95113	0.212146	11
MGAT3	1.14	0.84	0.97	0.96	0.87	0.88	1.38	1.05	0.98	1.26	0.73	MGAT3	0.951123	0.221207	11
TSTD2#TMOD1	0.88	0.93	1.07	0.94	0.75		1.62	1.23	1.03	1.17	0.92	TSTD2#TMOD1	0.951087	0.244284	10
RSAD2	0.76	0.78	0.9	1.12	1.06	0.67	0.67	1.02	1.04	0.91	1.06	RSAD2	0.95106	0.205015	11
RPS6KC1	0.51	0.81	0.98	0.83	1.11	1.15	0.75	0.86	0.94	0.88	1.19	RPS6KC1	0.951019	0.212323	11
IRF2BP2		0.87	0.91	1.03	0.97	0.86	0.62	0.98	1.25	0.75	0.89	IRF2BP2	0.951002	0.215402	10
AGAP6		0.93	0.89	0.89	0.9	1.07	0.89	1.24	1.16	0.8	0.83	AGAP6	0.950992	0.22479	10
GALC	0.7	1.16	0.99	1.21	0.81	0.95	0.59	1.09	0.98	0.84	1.4	GALC	0.950985	0.21543	11
DDX17	1.18	0.87	1.05	0.86	0.86	0.76	0.75	1.38	1.28	0.98	0.82	DDX17	0.95097	0.189235	11
SNX2	0.66	0.87	0.86	1.3	0.83	1.11	0.95	0.87	0.99	0.91	1.2	SNX2	0.950965	0.182054	11
CLNK		0.91	1.12	0.98	0.86	0.69	1.19	1.11	1.15	1	0.85	CLNK	0.950919	0.240185	10
CD226	1.1	1.04	1.03	0.94	0.95	0.86	0.82	0.91	0.93	0.85	1.09	CD226	0.950903	0.209344	11
USP37		1.11	0.93	0.8	0.99	1.09	0.72	0.87	1.09	0.74	1.08	USP37	0.950866	0.215979	10
USP43		0.98	0.85	0.91	0.94	0.97	1	1.16	1.05	0.83	0.93	USP43	0.950854	0.227784	10
CKMT2	1.25	1.01	0.96	0.8	0.93	1.06	0.97	0.75	1.08	1.04	0.88	CKMT2	0.950843	0.229825	11
CEP170#CEP170P1	0.81	0.9	0.97	0.86	0.99		1.31	0.8	1.02	1.07	0.85	CEP170#CEP170P1	0.950837	0.2187	10
MCTP1	0.68	1.16	1.09	1.06	0.77	0.88	0.84	1	1.1	0.95	1.41	MCTP1	0.950818	0.213325	11
PIP	1.09	0.97	0.82	0.83	1.05	1.01	1.03	0.65	1.04	1.24	0.8	PIP	0.950787	0.229727	11
TEP1	1.24	0.84	1	0.96	0.86	0.75	1.22	1.04	1.15	0.94	0.88	TEP1	0.950765	0.187696	11
ZNF625-ZNF20#ZNF20	1.02	0.82	0.95	0.87	0.97		1.18	0.88	0.94	1.25	0.84	ZNF625-ZNF20#ZNF20	0.950764	0.23624	10
ORMDL2	0.96	0.97	0.97	0.98	0.85	1.23	1.09	1.02	0.83	0.85	1.11	ORMDL2	0.950748	0.207606	11
NOTCH3	1.36	0.75	0.87	0.96	1.08	0.94	0.87	0.92	0.89	0.87	0.76	NOTCH3	0.950748	0.207065	11
UBA6	0.87	0.84	1.1	0.97	0.82	1.05	1.59	0.88	0.9	1.01	1.11	UBA6	0.950746	0.198938	11
SNAPC1	0.77	0.98	0.85	0.89	0.99	0.98	1.41	0.69	0.9	1.3	1.13	SNAPC1	0.950731	0.199212	11
BLOC1S1	0.95	0.86	0.82	0.93	0.9	1.05	1.69	0.85	0.92	1.09	1.05	BLOC1S1	0.950725	0.210396	11
CES4A		1.56	1.06	1.05	0.82	1.04	1.17	1.26	0.87	0.8	0.76	CES4A	0.950723	0.231708	10
NPNT		1.13	0.99	0.83	1.05	0.97	0.86	0.79	0.99	0.84	0.91	NPNT	0.950704	0.24403	10
CLCA2	1.27	0.83	0.98	1.01	0.95	0.88	0.37	1.17	0.99	1.1	0.89	CLCA2	0.950698	0.410633	11
METTL16#LOC284009	1.27	1.26	1.17	0.94	0.75		0.81	1.05	1.03	0.96	1.06	METTL16#LOC284009	0.950648	0.250638	10
SLC20A1	0.72	0.86	0.88	0.84	1.17	0.83	0.71	1.24	0.92	0.78	1.06	SLC20A1	0.950552	0.195008	11
INKA1		1.04	1.08	0.89	1.01	0.86	1.08	0.78	0.91	0.95	0.96	INKA1	0.950537	0.213891	10
TMEM237		1.13	0.94	0.9	1.05	1.05	0.66	1.12	0.77	0.9	0.93	TMEM237	0.950536	0.214176	10
CHROMR		0.79	0.87	0.89	1.01		0.96	0.98	1	0.98	0.93	CHROMR	0.950478	0.253907	9
CKMT2-AS1		0.87	0.91	0.92	0.97		0.89	0.9	1.09	1.01	0.85	CKMT2-AS1	0.950453	0.247208	9
CA5BP1	1.06	0.61	0.89	0.81	1.08		0.86	1.06	0.88	1.02	1	CA5BP1	0.950429	0.218902	10
CACNA1A	1	0.79	0.94	0.85	1	0.86	1.04	0.88	1.2	0.92	0.84	CACNA1A	0.950412	0.204423	11
ZNF532	1.04	0.69	0.93	0.79	0.89	1.1	1.24	1.16	1.05	1.15	0.83	ZNF532	0.95039	0.21279	11
MLLT6		1.17	0.9	0.86	0.96	0.82	0.61	1.27	1.22	0.86	0.91	MLLT6	0.950382	0.220454	10
NRSN2	1.34	0.73	0.96	0.91	0.92	0.9	1.08	1.17	1	0.99	0.75	NRSN2	0.950317	0.201296	11
SNX24	0.87	0.74	0.81	1.07	0.93	0.97	0.61	1.07	1.16	0.74	1.19	SNX24	0.950309	0.203989	11
RP11-1114A5.4		0.89	1.01	1.11	0.81		1	0.99	1.07	0.94		RP11-1114A5.4	0.950305	0.259781	8
CTNNA1	0.73	0.86	0.94	0.89	1	0.98	0.71	0.94	1.12	0.8	1.15	CTNNA1	0.950287	0.194403	11
LINC01943		1	0.88	0.92	1.06		0.84	0.84	0.8	0.89	1.22	LINC01943	0.950281	0.248432	9
MBD5	1.17	1.09	0.97	0.89	0.88	1.07	0.73	1.05	0.99	0.92	0.95	MBD5	0.950279	0.209489	11
ZNF30		0.82	1.03	0.91	0.92	0.98	1.09	1.04	0.82	1.06	1.08	ZNF30	0.950269	0.215204	10
ZNF655		1.13	0.93	1.04	0.97	0.92	0.65	1.08	1.19	0.72	0.7	ZNF655	0.950234	0.208597	10
SIM1	1.11	0.65	0.96	0.9	1.08	1.05	0.45	0.68	0.97	0.82	1.35	SIM1	0.950231	0.284925	11
GPR84		1.24	1.01	0.87	1.03	1.03	0.38	0.88	0.95	0.76	1.28	GPR84	0.95023	0.236396	10
NES	0.97	1.03	0.96	0.91	0.97	1.17	0.78	0.91	0.9	0.87	0.91	NES	0.950229	0.227064	11
CYBA	0.94	0.84	0.85	0.87	1.05	0.88	1.07	1.13	0.95	0.85	0.94	CYBA	0.950214	0.186223	11
ZNF285#ZNF806		0.69	0.95	0.93	1.07		0.56	0.99	0.95	0.76	1.13	ZNF285#ZNF806	0.950203	0.263642	9
EIF2AK3-DT		0.76	0.91	0.75	1		1.58	0.75	1.15	1.31	0.76	EIF2AK3-DT	0.9502	0.261334	9
MED10		0.77	0.91	0.94	0.88	0.92	1.49	1.03	0.89	1.27	1.03	MED10	0.950187	0.215501	10
ANKRD26P3		1	1.06	1.07	0.76		1.01	1.3	1.1	0.78		ANKRD26P3	0.950163	0.320196	8
H2BW4P		0.7	0.84	0.86	0.98	1.02	0.98	1.12	1.2	0.95	0.72	H2BW4P	0.950114	0.216563	10
MZT2B	1.06	0.68	0.9	0.93	1.01	1	0.74	1.16	0.98	0.81	0.87	MZT2B	0.950106	0.191717	11
RBM22	0.75	0.85	1.02	0.83	0.94	1.05	1.07	0.85	1.2	0.94	0.92	RBM22	0.950072	0.199571	11
SLC66A3	1.16	1.18	0.93	1.03	0.89	0.98	0.86	0.81	1	0.88	0.94	SLC66A3	0.950059	0.200142	11
POF1B	1.02	0.69	0.87	0.88	0.84	1.08	1.4	0.99	1.19	1.11	0.86	POF1B	0.950044	0.206187	11
PSMB8-AS1		1.16	0.87	0.97	0.93		0.95	0.7	1.19	0.9		PSMB8-AS1	0.950026	0.261887	8
C10orf99		1.1	0.95	0.64	1.07	1.05	0.53	0.92	1.09	1.06	1.01	C10orf99	0.950009	0.339209	10
ZBED5	1.06	0.73	0.96	0.92	0.86	1.02	1.52	0.85	0.99	1.03	1	ZBED5	0.950007	0.200487	11
PRRG4	0.79	0.7	0.89	0.89	0.91	1.1	0.82	1.07	1.07	0.95	1.19	PRRG4	0.949997	0.215598	11
TTC30A	0.88	0.84	0.87	0.77	1.01	1.13	1.33	0.74	0.97	1.27	0.91	TTC30A	0.949916	0.205225	11
CCNG1	0.6	1.01	0.95	0.99	0.9	1.23	1.52	0.75	0.92	1.17	0.89	CCNG1	0.949911	0.198768	11
MCL1	1.05	1	0.96	0.89	0.9	0.99	0.77	1.12	0.96	0.9	1.1	MCL1	0.949877	0.165504	11
THEM4		1.11	1.04	1.08	0.91	1.1	0.77	0.95	0.8	0.79	1.01	THEM4	0.94987	0.197845	10
B3GNT2	0.88	0.77	0.98	0.95	0.97	1.13	1	0.85	0.81	1.06	1	B3GNT2	0.949843	0.197846	11
XIRP1		0.66	0.89	0.88	1.13	1	0.66	0.95	0.99	0.75	0.98	XIRP1	0.949826	0.248582	10
IGKV1-17	0.82	1.03	0.92	0.9	0.99		0.91	0.96	1.01	0.95	0.93	IGKV1-17	0.949802	0.22329	10
DDX59		0.62	0.98	0.93	1.03	1	1.05	0.89	0.98	0.81	0.86	DDX59	0.949794	0.20725	10
AK5	0.76	1.06	1.05	1.12	1.09	0.88	0.93	0.82	0.75	0.84	0.88	AK5	0.949758	0.228485	11
USP20	0.97	0.94	0.89	0.7	1.18	0.99	0.88	0.86	0.94	0.89	0.93	USP20	0.949733	0.174142	11
WDR70	0.84	0.95	1.01	0.9	0.83	1.04	1.19	0.88	1.15	1.03	0.98	WDR70	0.949705	0.21004	11
PIGM		0.96	0.96	0.94	1.08	1.04	0.6	0.95	0.86	0.77	0.95	PIGM	0.949684	0.193727	10
CST3	0.76	1.1	0.95	1.21	0.85	0.83	0.86	0.79	0.95	1.12	1.31	CST3	0.949666	0.194928	11
MSANTD3		1.06	0.86	0.89	1.07	1.06	0.87	0.97	0.79	0.9		MSANTD3	0.949627	0.223756	9
CUL2	0.68	0.76	0.92	0.94	1.06	1.04	0.98	0.8	0.86	0.92	1.22	CUL2	0.949618	0.186919	11
ALDH7A1	0.79	0.82	1.01	0.9	1.2	1.07	0.8	0.77	0.78	0.78	0.91	ALDH7A1	0.94961	0.202958	11
PSMA8		0.94	1.01	1.1	0.81	0.95	1.25	1.07	0.76	1.44	0.94	PSMA8	0.949545	0.229155	10
ADCY6	0.89	0.85	0.82	1.04	0.88	1.15	0.83	1.2	1.02	0.91	0.91	ADCY6	0.949543	0.204871	11
RAB33B	0.91	0.91	1.1	1	0.83	1.11	1.14	0.76	0.94	0.97	1.07	RAB33B	0.949539	0.183785	11
SNX33		1.09	0.93	0.95	1.07	0.88	0.86	0.97	0.8	0.66	1.19	SNX33	0.949538	0.207039	10
TBCE	0.68	0.85	0.89	1.12	0.91	0.96	1.13	0.78	1.12	0.95	0.99	TBCE	0.949536	0.187372	11
TENT5A	0.67	0.69	0.95	1.24	1.03	1.05	0.42	0.82	0.91	0.78	1.24	TENT5A	0.949522	0.194958	11
TTTY15	1.14	1.21	1.02	1.25	0.81		0.92	0.95	1.02	0.7	0.81	TTTY15	0.949506	0.232433	10
SLC37A1	0.62	0.71	0.92	1.04	1.04	0.97	0.89	0.99	1	0.96	0.83	SLC37A1	0.949505	0.196754	11
BCL3#MIR8085	0.93	1.2	0.93	0.83	1.1		0.86	0.97	0.77	0.87	1.05	BCL3#MIR8085	0.949493	0.208455	10
TP53I3	0.77	1.06	1.1	1.2	0.91	0.89	0.85	1.09	0.69	1.05	1.03	TP53I3	0.949461	0.195628	11
HMMR-AS1		1	0.93	0.93	0.86		1.52	0.97	0.93	1.17		HMMR-AS1	0.949461	0.25819	8
KLHL42		0.82	0.93	0.97	0.86	1.17	1	1.05	1.14	0.92	0.75	KLHL42	0.949451	0.205153	10
YY1AP1	0.68	0.84	1.04	0.91	1	0.91	0.75	1.38	0.96	0.84	0.92	YY1AP1	0.94938	0.169792	11
EP300	1	0.77	1.01	0.85	0.91	1.03	0.94	1.11	1.08	0.95	0.83	EP300	0.949348	0.191289	11
GPR19	1.22	0.87	0.81	0.79	1.15	1.11	0.64	0.76	0.97	0.85	0.9	GPR19	0.949295	0.18991	11
MARK3	0.94	0.74	0.85	0.82	1.12	0.81	0.78	1.05	0.95	0.76	1.33	MARK3	0.949293	0.171574	11
TAF10	1	1.07	0.89	0.85	0.9	1.07	0.85	1	1.19	0.68	1.05	TAF10	0.949291	0.177662	11
NAP1L2	1.03	0.95	0.96	0.84	1.02	1.01	0.62	0.76	1.09	0.76	1.14	NAP1L2	0.949237	0.212092	11
MAPK1IP1L#FCF1	0.78	1.09	1.02	0.97	0.89		1.21	1	0.86	0.92	1.12	MAPK1IP1L#FCF1	0.949231	0.209394	10
SETBP1	1.15	0.9	0.89	0.75	0.98	0.99	1.05	0.77	1.14	1.05	0.92	SETBP1	0.949231	0.178199	11
PLAGL1	1.04	1.07	1.01	0.89	0.86	1.1	0.82	0.85	1.08	0.83	1.1	PLAGL1	0.94923	0.189408	11
LINC02076		1.24	0.96	0.83	0.89		0.83	0.94	1.19	0.96		LINC02076	0.949176	0.281996	8
CIRBP	0.89	1.07	1.04	0.82	0.92	0.93	1.11	1.25	1.13	0.75	0.82	CIRBP	0.949166	0.179091	11
ZNF204P	1.06	0.78	0.83	0.92	1.11	0.91	0.77	1.05	0.79	0.91	1.05	ZNF204P	0.949161	0.202829	11
TMEM169		0.9	0.88	0.87	1.13	0.96	0.67	1.07	0.87	0.83	0.92	TMEM169	0.949158	0.207811	10
CCDC110		0.68	0.86	0.71	0.98	1.19	1.3	0.85	1.16	1.27	0.76	CCDC110	0.949132	0.232335	10
GYPC	0.94	1.01	1.01	0.77	1.13	0.86	1.12	0.83	0.91	1.01	0.81	GYPC	0.949131	0.186282	11
PHF12		1.04	0.82	0.89	0.93	0.96	1.1	0.94	1.12	0.99	0.91	PHF12	0.949117	0.190561	10
ZDHHC12		1.07	0.93	0.9	1.04	0.8	1.38	0.9	0.79	0.96	1.07	ZDHHC12	0.949102	0.215608	10
RNF103	1.04	0.72	0.85	0.92	1.07		1.06	0.88	0.9	1.03	0.83	RNF103	0.949038	0.221274	10
AP1S2	1.08	0.89	0.88	0.93	0.99	1	0.74	1	0.96	0.72	1.1	AP1S2	0.949029	0.183932	11
CYP4B1	0.92	1.25	1.01	1	0.94	0.85	0.59	1	1.1	0.68	1.06	CYP4B1	0.949017	0.3035	11
TRIM69		0.9	0.97	1.12	0.84	1.08	0.74	1.01	1.05	0.92	0.85	TRIM69	0.949009	0.204396	10
HNRNPUL2	1.2	0.97	0.92	0.9	0.85	0.93	0.91	1.04	1.1	0.97	1.03	HNRNPUL2	0.948995	0.189538	11
LRRC75A		1.15	0.88	0.93	0.96	0.95	0.93	0.78	1.05	0.86	1.04	LRRC75A	0.948965	0.21979	10
MMP23B#MMP23A	0.92	0.93	0.85	1.11	0.87		1.13	0.84	0.95	0.97	1.16	MMP23B#MMP23A	0.948962	0.219698	10
TMEM18		1.07	1.01	0.88	0.93	0.91	1.37	0.77	1.03	0.97	0.91	TMEM18	0.94896	0.206165	10
KRT13	1.23	0.84	0.94	0.94	0.92	1.02	0.77	1.11	0.83	0.96	1.06	KRT13	0.948945	0.315577	11
SPTLC2	0.8	0.67	0.86	1.11	0.94	0.88	0.78	0.89	1.1	0.84	1.27	SPTLC2	0.94894	0.187921	11
KCND1	1.16	0.79	0.78	0.83	1.09	0.95	1.19	1.02	1	0.72	0.85	KCND1	0.948939	0.195634	11
TBXAS1	0.68	1.11	1.01	1.1	0.97	0.92	0.59	1.04	0.82	0.76	1.35	TBXAS1	0.948921	0.200746	11
RABEP2	1.38	0.96	1.04	0.8	0.84	0.84	1.42	1.23	1.03	1.28	0.69	RABEP2	0.948886	0.197654	11
BPIFB1		0.96	0.89	1.17	1.03	0.74	0.9	0.82	0.87	0.82	1.15	BPIFB1	0.948885	0.372961	10
ODF2L		0.81	0.97	1.12	0.9	0.81	0.67	0.96	1.5	0.63	0.84	ODF2L	0.948881	0.198175	10
DNAJC4	1.08	0.91	0.9	0.9	1.02	1.06	0.75	0.82	0.89	1.04	0.92	DNAJC4	0.948864	0.172632	11
GOLGA7	0.78	0.95	1.06	1.05	0.89	1.04	0.77	0.89	0.84	0.85	1.41	GOLGA7	0.948856	0.190236	11
RESF1	1.03	0.76	0.9	0.94	0.84	1.04	0.68	1.01	1.27	0.85	1.14	RESF1	0.94883	0.177995	11
BMP7	1.08	1	0.98	0.82	0.92	1.02	1.52	1.07	0.92	1.02	0.75	BMP7	0.948782	0.217006	11
ANKRD37		0.95	0.84	0.82	0.84	0.99	1.55	0.86	0.96	1.49	1.2	ANKRD37	0.94877	0.214734	10
MCAM	0.96	0.88	0.95	0.92	1.03	1.1	0.96	0.93	0.73	0.9	1.05	MCAM	0.948762	0.198419	11
ASZ1		0.86	0.93	1.3	1.02	0.99	0.74	1.18	0.57	0.95		ASZ1	0.948721	0.547151	9
CCND3	0.83	1.09	0.9	0.86	0.92	0.93	0.73	1.11	1.29	0.88	0.87	CCND3	0.948714	0.17991	11
WAKMAR2		0.82	1.03	0.93	1.03		0.55	1.03	0.99	0.9	0.82	WAKMAR2	0.948672	0.239011	9
IAH1		0.9	0.98	0.95	0.81	0.92	1.36	1.15	0.9	1.22	1.03	IAH1	0.948641	0.198117	10
HFE	1.03	1.03	0.94	1.12	1.05	1	0.96	1.05	0.64	0.82	0.83	HFE	0.948628	0.190149	11
AR	0.9	0.93	0.87	0.95	1.07	0.91	1.15	0.8	0.78	1.24	0.9	AR	0.948594	0.200481	11
ZDHHC18	0.79	0.97	1.02	0.9	0.95	1.12	0.79	1.13	0.79	0.92	1.1	ZDHHC18	0.94859	0.192702	11
TMEM60		0.85	0.79	0.96	0.92	1.16	1.25	0.89	0.99	1.02	0.88	TMEM60	0.948588	0.205625	10
EFHD2	0.78	1.52	0.93	1.02	0.93	0.94	0.71	0.98	0.77	0.76	1.59	EFHD2	0.948562	0.180696	11
APOBEC3F#APOBEC3G	0.92	0.92	0.86	0.92	0.91		0.89	1.02	1.08	0.97	1.08	APOBEC3F#APOBEC3G	0.948552	0.223236	10
MIR196B#HOXA9	1	0.84	0.85	1	0.96		0.93	0.98	0.96	0.9	1	MIR196B#HOXA9	0.948535	0.229647	10
PPP3CC	0.72	0.78	1.02	1.09	1.01	0.89	1	0.88	0.88	0.93	0.93	PPP3CC	0.94853	0.178342	11
MIOS	0.95	1.01	0.89	0.87	0.87	1.06	1.42	0.91	0.98	1.25	0.89	MIOS	0.948501	0.178343	11
SRPRA	1.24	0.89	1.11	1.09	0.74	0.97	0.91	1.07	0.89	1.14	1.07	SRPRA	0.94849	0.170987	11
TDRD1	1.01	1.12	0.97	0.89	0.95	0.89	0.91	0.93	0.9	1.2	0.92	TDRD1	0.948462	0.204111	11
KCNC4	1.06	1.07	1	0.91	1.1	0.74	0.92	1.03	0.83	0.82	0.86	KCNC4	0.948449	0.189859	11
RELN	1.06	1.21	1.12	1.04	0.86	1.01	0.98	1.11	0.76	1	0.81	RELN	0.948439	0.203328	11
LINC01503		1.01	0.87	1.28	1.02		0.64	0.9	0.73	0.57	1.42	LINC01503	0.948437	0.237728	9
MTMR12	0.93	0.92	1.01	0.87	1.05	1.17	0.93	0.89	0.79	1.05	0.73	MTMR12	0.948406	0.188738	11
RHOB	0.88	1.31	0.94	1.08	0.87	1.21	0.82	0.95	0.75	0.83	1.2	RHOB	0.948387	0.186391	11
TBRG1		0.81	0.87	0.98	0.85	1.06	0.86	1.18	1.14	0.9	0.91	TBRG1	0.948354	0.2001	10
LEPROT	0.71	0.98	0.9	0.99	1.02	1.12	0.46	0.93	0.91	0.77	1.31	LEPROT	0.948347	0.181993	11
MED6	0.97	0.95	0.97	1.12	0.91	1.18	0.82	0.85	0.8	0.74	1.12	MED6	0.948328	0.184017	11
CNN1	0.83	0.9	0.84	1.12	0.97	0.87	1.21	0.74	0.84	1.18	1.13	CNN1	0.948326	0.190459	11
CASP4LP	0.95	0.79	0.85	0.98	1.05		0.78	0.94	0.96	0.75	1.06	CASP4LP	0.948256	0.201196	10
NIPAL3	1.13	0.73	0.87	0.95	0.91	1.04	0.65	0.83	1.2	0.78	1.18	NIPAL3	0.948255	0.179468	11
TMEM132A	0.83	0.92	0.88	1.08	1.05	1.05	0.9	0.92	0.78	0.97	0.83	TMEM132A	0.948253	0.186878	11
CCDC151		1.35	1.17	0.71	0.98	0.96	1.03	0.81	0.96	0.84	1.03	CCDC151	0.948215	0.21862	10
SPRTN		1.02	0.93	0.97	0.79	1.11	1.57	0.75	0.91	1.18	1.2	SPRTN	0.948195	0.203672	10
BIRC6		0.74	0.95	0.82	0.83	1.18	0.94	1.09	1.21	1.15	0.83	BIRC6	0.948189	0.172838	10
MON1B	1.18	1.01	0.88	0.89	0.85	0.9	0.98	0.88	1.14	1.11	1.04	MON1B	0.948182	0.174134	11
TIAF1		0.61	0.91	0.9	0.91	0.76	1.09	1.11	1.26	1.08		TIAF1	0.948146	0.221898	9
SLC30A7		0.89	1.06	0.95	0.95	1.07	0.5	0.86	1.13	0.61	1.15	SLC30A7	0.94814	0.19325	10
TTC28	0.9	0.75	0.97	0.98	0.94		0.84	1.09	0.91	1.06	0.97	TTC28	0.948123	0.22204	10
KIF5C	1.01	1.03	0.69	0.98	1.06	0.92	1.35	0.87	0.83	0.99	0.98	KIF5C	0.948091	0.185611	11
CCS	0.87	0.99	1.02	0.87	0.93	0.9	0.74	1.34	0.94	0.82	1.11	CCS	0.948037	0.188457	11
FRYL	0.96	0.74	0.85	0.92	1.03	0.9	0.79	1.07	1.07	0.82	0.94	FRYL	0.948011	0.167923	11
SCGB1A1	1.53	1.07	0.93	0.97	1.01	0.87	0.77	0.85	0.86	0.87	0.85	SCGB1A1	0.947981	0.293039	11
ACSF2	1.04	0.81	0.89	0.86	0.93	1.1	1.11	0.89	0.96	1.05	0.96	ACSF2	0.94796	0.170722	11
BAG3	0.85	0.68	0.91	1.06	0.83	1.13	0.76	1.12	0.98	1.03	1.15	BAG3	0.947879	0.207193	11
WDR33#SFT2D3	1.04	0.92	0.81	0.94	1.04		0.81	1.21	0.74	0.99	1.06	WDR33#SFT2D3	0.947875	0.200406	10
DCBLD1		0.99	0.96	1.02	1.03	0.94	0.42	1.02	0.95	0.62	1.22	DCBLD1	0.947864	0.203493	10
RUNX1-IT1	1.04	1.17	1.03	0.81	0.92		0.74	0.84	1.44	0.78	0.79	RUNX1-IT1	0.947848	0.220525	10
ARHGEF5	1.41	1.08	0.94	0.85	1.06	0.96	0.57	0.99	0.79	0.91	0.94	ARHGEF5	0.947843	0.214803	11
KDM5B	0.92	1.06	0.99	0.85	0.99	1.04	0.85	0.92	0.86	1.12	0.88	KDM5B	0.947842	0.17311	11
TYK2	1.29	0.85	1.02	0.85	0.76	0.92	0.99	1.32	1.22	0.93	0.94	TYK2	0.947839	0.170948	11
TBC1D22A	0.95	1.39	0.95	0.9	0.86	0.99	1.35	0.91	0.99	1.06	0.86	TBC1D22A	0.947829	0.177148	11
BICD1	1.03	0.8	0.83	0.98	0.96	0.93	1.23	1.07	1.11	1	0.61	BICD1	0.947799	0.183193	11
RAB6A#RAB6D	0.83	0.97	0.99	0.93	1.09		0.49	1.21	0.77	0.73	1.21	RAB6A#RAB6D	0.947775	0.215879	10
KANSL1L	0.72	0.69	0.96	0.82	0.97	0.94	0.95	1.16	1.16	1.02	0.89	KANSL1L	0.947701	0.177061	11
FCHSD2	1.03	0.69	1.06	0.86	0.96	1.07	0.87	1.28	0.86	0.94	0.81	FCHSD2	0.947698	0.18954	11
TXNDC16		0.77	0.85	0.94	1.08	0.9	0.92	0.85	0.94	0.86	0.99	TXNDC16	0.947679	0.176431	10
LSM4	1.02	1.25	0.97	0.83	0.9	0.99	1.45	1.05	0.73	1.04	1.12	LSM4	0.947676	0.186094	11
HIC1	1.08	1.02	0.97	0.95	0.94	0.87	0.93	0.92	0.84	1	1.11	HIC1	0.947673	0.174581	11
ZBTB33	1.16	0.77	0.96	0.93	0.86	1.12	0.61	1.08	0.91	0.81	1.42	ZBTB33	0.947664	0.169483	11
ADGRG7		1.1	0.94	1.09	1.04	1.11	0.57	0.9	0.99	0.44		ADGRG7	0.947657	0.455169	9
WDR37	0.9	0.87	0.95	1.09	0.8	1.06	0.64	1.26	1.21	0.71	0.97	WDR37	0.947652	0.177938	11
ST20-AS1		1.01	1.1	0.87	1.03	0.99	0.76	0.96	0.75	1.02		ST20-AS1	0.947639	0.21394	9
SOS1	1.12	0.85	1.07	0.97	0.9	0.94	0.89	1.07	1	0.9	0.77	SOS1	0.947598	0.163876	11
CUL9	0.9	0.85	0.92	0.67	1.28	0.9	0.74	0.96	0.96	0.64	1.08	CUL9	0.947568	0.166985	11
CCL15-CCL14#CCL15	0.76	0.82	0.86	1.08	1.11		0.39	0.94	0.97	0.72	1.14	CCL15-CCL14#CCL15	0.947562	0.288153	10
UBE2J1	0.95	0.93	1.07	0.9	0.9	1.14	1.23	0.74	1.02	1.03	0.75	UBE2J1	0.947553	0.175312	11
CTSA	0.78	0.99	0.85	0.98	1.02	0.93	0.82	1.1	0.93	0.81	1.01	CTSA	0.947544	0.174706	11
CFAP58		1	1.02	1.02	0.99	1.21	0.99	0.94	0.53	1.21	0.98	CFAP58	0.947539	0.311482	10
STC1	0.96	0.98	0.95	0.88	0.94	1.29	0.91	0.88	0.7	1.08	1.21	STC1	0.947533	0.198576	11
MED15	0.92	1.03	0.79	0.81	1.06	0.87	0.95	1.11	1.05	0.88	0.92	MED15	0.947529	0.162249	11
ZNF594		0.97	0.93	0.81	0.96		1.07	0.94	1.09	0.9	0.95	ZNF594	0.947483	0.229583	9
TTC8		0.72	0.91	1.01	1.01	1.14	0.67	0.85	0.92	0.76	1.08	TTC8	0.947474	0.187757	10
NEK7	0.75	1.17	0.97	1.02	0.86	1.06	0.82	0.76	1.03	0.88	1.27	NEK7	0.947417	0.170253	11
FLJ12120		0.89	0.89	0.79	1.07		0.62	0.96	1.1	0.78	1.06	FLJ12120	0.947395	0.226068	9
GOLGA8G#GOLGA8F	0.9	0.81	0.98	0.94	0.91		1.08	1.17	1.07	1.04	0.69	GOLGA8G#GOLGA8F	0.947368	0.192394	10
PRSS53	1.35	1	0.96	0.84	0.75	1.1	1.3	1.12	1.04	0.98	1	PRSS53	0.947365	0.196215	11
LRRC49	1.04	1.03	1.16	0.98	1.11	1.11	0.9	0.61	0.67	0.93	0.77	LRRC49	0.94735	0.226794	11
CA8	0.66	1.23	1.05	0.84	0.99	1.08	1.28	0.94	1.08	1.04	0.53	CA8	0.947334	0.168402	11
GPRASP2#ARMCX5-GPRASP2		0.96	1.01	0.78	1.03		0.78	0.87	0.97	0.9	1.07	GPRASP2#ARMCX5-GPRASP2	0.947308	0.226544	9
ATG14	1.24	0.78	0.89	0.87	0.95	1.09	0.9	1.03	0.94	0.77	1.04	ATG14	0.947296	0.16009	11
WSB2	0.76	0.97	1.06	0.84	1.03	0.99	0.63	0.94	0.95	0.73	1.22	WSB2	0.947285	0.182085	11
ZNF791		0.6	0.96	1.06	0.98	1.12	0.58	1.07	1.09	0.6	0.89	ZNF791	0.947272	0.177859	10
SERAC1		0.89	0.92	0.89	1.03	1.06	0.58	0.98	1.01	0.78	0.97	SERAC1	0.947253	0.174045	10
LPAR5		0.89	1	0.89	0.81	0.99	1.11	0.84	1.34	0.98	0.92	LPAR5	0.947233	0.195349	10
MYL12B	1.07	1.18	0.91	1.07	0.83	1.08	1.3	0.99	0.76	1.02	1	MYL12B	0.947212	0.175211	11
MID1	0.92	0.93	1.01	0.94	0.99	1.2	0.84	0.86	0.77	1.05	0.86	MID1	0.94719	0.185446	11
ZNF683		1.09	0.95	1.25	0.81	0.7	1.24	0.97	0.93	1.2	1.05	ZNF683	0.947148	0.204796	10
COG2	0.96	0.96	0.96	0.92	1	0.88	0.98	0.84	0.98	1	0.86	COG2	0.947125	0.167034	11
VPS28	0.94	0.8	0.9	0.88	0.96	0.9	1	0.9	1.07	0.92	1.1	VPS28	0.947066	0.165253	11
ZC3H7A	1.22	0.93	0.94	0.75	0.86	1.02	0.77	0.84	1.42	1.03	0.92	ZC3H7A	0.947057	0.155769	11
DOCK8-AS1		1	1.09	0.92	1.01	0.94	0.6	0.97	0.92	0.79		DOCK8-AS1	0.947027	0.217522	9
CRAT	0.97	1.07	0.99	0.96	0.96	0.82	0.74	1	1.11	0.88	0.81	CRAT	0.947016	0.176927	11
ZDHHC3	0.89	1.01	1	1.09	0.91	0.93	1.11	0.76	0.8	0.96	1.25	ZDHHC3	0.947007	0.177585	11
NCK2	0.98	0.93	0.93	0.92	1.03	0.86	0.76	0.92	0.96	0.79	1.09	NCK2	0.946918	0.151619	11
GXYLT1		0.9	1.05	0.88	0.82		0.96	0.93	1.22	1.16	0.9	GXYLT1	0.946896	0.224247	9
NUDT14		1.06	0.98	0.83	1.1	0.89	1.02	0.9	0.77	0.82	1.09	NUDT14	0.946873	0.190622	10
PKM	0.86	1.27	1.05	0.79	0.84	1.22	0.93	1.25	0.91	0.98	0.94	PKM	0.946866	0.173081	11
EPHA1-AS1		0.69	0.94	0.89	0.94		0.77	0.93	1.11	0.99	1.05	EPHA1-AS1	0.946834	0.228705	9
PHPT1		1.3	1.09	0.97	0.87	0.98	1.05	1.17	0.74	0.94	0.99	PHPT1	0.946787	0.192286	10
PLEKHM3		0.81	0.95	0.91	1.01	0.81	0.56	1.22	1.16	0.77	0.92	PLEKHM3	0.946782	0.190454	10
FIG4	1.02	1.11	0.89	1.03	0.84	0.99	1.07	0.77	1.02	1.01	1.06	FIG4	0.946749	0.177527	11
IGK	0.98	0.79	0.91	1	0.96		0.66	0.97	1.11	0.94	0.85	IGK	0.946724	0.202487	10
C20orf204		1.04	1.02	0.96	0.9	0.93	0.64	1.05	1.03	0.88	0.98	C20orf204	0.946668	0.183753	10
CORO2A	1.29	0.85	0.88	0.93	1.04	0.81	0.75	0.87	0.87	1.02	1.07	CORO2A	0.946662	0.174786	11
ASB5		0.87	0.92	0.8	0.94	0.95	1.11	0.87	1.03	1.1	1.07	ASB5	0.946647	0.248149	10
TFCP2	1.12	0.75	0.92	0.81	1.09	0.9	1.03	1.12	0.89	0.95	0.78	TFCP2	0.946622	0.158999	11
CPA6		0.74	0.91	0.67	1.11	1.1	1.11	0.92	0.89	1.18	0.87	CPA6	0.946609	0.223233	10
NLGN4X	0.79	0.42	1.05	1.04	1.07	1.09	1.16	0.94	0.67	0.94	1.01	NLGN4X	0.946599	0.190126	11
MLPH	0.93	0.95	0.87	1.01	0.95	1.06	0.59	1.12	1.05	0.82	0.83	MLPH	0.946596	0.222434	11
CLK1	0.95	0.68	0.88	0.89	0.81	0.97	1.08	1.29	1.17	0.99	1.1	CLK1	0.946574	0.14871	11
LOC153577		1.04	1.09	0.85	0.96		0.58	0.8	1.19	0.88		LOC153577	0.946533	0.243858	8
CTDSPL	0.84	0.88	0.88	1.05	0.98	1.15	0.51	1.06	0.91	0.81	1	CTDSPL	0.946526	0.188249	11
PCDH7	1.07	1.03	0.88	1.02	1.13	1	0.63	0.91	0.72	0.83	0.89	PCDH7	0.946515	0.187513	11
ARF5	0.84	1.12	0.82	0.84	0.96	0.92	1.73	1.19	0.89	1.25	0.73	ARF5	0.946514	0.175488	11
H3-3A	0.98	1.32	1.03	0.9	0.95	1.04	1.1	0.88	0.87	0.92	0.75	H3-3A	0.946508	0.168536	11
THEMIS		1.07	0.99	0.92	0.98	0.95	0.81	0.84	0.96	0.9		THEMIS	0.946473	0.208795	9
AHI1	1.06	1.05	0.93	0.99	0.9	0.98	0.57	1.06	1.04	0.87	0.96	AHI1	0.946385	0.171646	11
TMEM19	1.08	0.86	1.05	0.88	0.94	1.06	1.35	0.8	0.95	0.88	0.78	TMEM19	0.946372	0.164922	11
TMEM161A	1.11	0.9	0.94	0.76	1.01	0.92	1.36	1.08	0.94	1.05	0.71	TMEM161A	0.946372	0.170006	11
LIF	1.16	1.05	0.96	1.08	0.93	1.14	1.01	1.14	0.58	1	0.91	LIF	0.946321	0.18562	11
TAP2	0.94	0.76	0.76	0.84	0.96	0.9	0.93	1.04	1.19	1.06	1.05	TAP2	0.946319	0.151148	11
REV1	0.85	0.9	0.94	0.9	0.87	1.02	1.13	0.99	1.17	1.1	0.77	REV1	0.946309	0.171185	11
FAM200B		0.86	0.81	1.09	0.94		1.03	0.83	0.91	0.9	1.18	FAM200B	0.946298	0.206272	9
SNORD102#SNORA27	1.13	1.07	1	0.89	1.02		0.96	0.79	0.91	0.96	0.75	SNORD102#SNORA27	0.946292	0.193311	10
HPS3		0.74	1.06	1.16	0.83	0.86	0.67	0.98	1.04	1.02	1.08	HPS3	0.94629	0.16413	10
LOC100507387#FAM153CP#FAM153A	0.94	0.81	0.88	1.02	0.79		0.85	1.27	1.12	1.01	1.09	LOC100507387#FAM153CP#FAM153A	0.94628	0.236714	10
MTUS1	0.85	0.71	0.91	1.11	1.04	0.9	0.71	0.93	0.86	0.98	0.98	MTUS1	0.946256	0.170701	11
TMEM107		1.14	0.79	1	1	0.95	0.96	0.65	0.96	1.04	1.02	TMEM107	0.946251	0.178401	10
CST2	0.84	1.24	1.06	0.96	0.9	0.9	0.56	1.14	0.94	1.2	0.87	CST2	0.94625	0.18463	11
LOC645984		1.42	1.12	0.99	1.05		0.32	1.14	0.84	0.65		LOC645984	0.946213	0.268313	8
CDV3	1.13	0.89	0.96	0.98	0.87	0.94	1.33	0.74	1.03	1.14	0.86	CDV3	0.946212	0.164172	11
FLJ36848		1.33	1.06	0.92	0.95		0.68	0.82	1.03	0.77	0.99	FLJ36848	0.946205	0.222226	9
UBR3		0.87	0.99	1.13	0.79	1.02	1	0.87	0.97	1.19	0.97	UBR3	0.946194	0.187264	10
SCG2	1.1	0.85	1.09	1.03	0.88	0.98	1.01	0.72	0.87	1.21	0.93	SCG2	0.946188	0.216142	11
CDK13	1.1	0.72	0.95	0.81	1.06	1.03	0.64	1.11	1.02	0.66	0.97	CDK13	0.946181	0.16473	11
SGF29	1.09	0.84	0.96	0.89	1.06	0.93	0.76	0.81	1.09	0.72	0.87	SGF29	0.946181	0.150152	11
CHST4	1.15	1.19	1.1	0.85	0.94	1.13	1.02	0.98	0.82	0.69	0.9	CHST4	0.946162	0.185146	11
ARHGEF17	0.97	0.92	0.92	1.09	0.87	0.84	1.12	1.32	0.88	1.06	0.84	ARHGEF17	0.946142	0.163021	11
PMS2P1	1.23	1.09	0.9	0.96	0.89		1.25	0.95	1.04	1.04	0.63	PMS2P1	0.946135	0.177167	10
RNF115	0.86	1.41	1.15	0.79	0.88	1.08	0.5	1.48	1.05	0.66	0.99	RNF115	0.94613	0.175657	11
USP25	0.89	0.82	0.85	0.89	0.88	1.04	1	1.08	0.92	1.22	1.14	USP25	0.94611	0.143696	11
MED12	1.18	0.79	0.8	0.9	0.91	1.05	0.89	1.27	0.99	1.08	0.81	MED12	0.946101	0.161397	11
RBMS3	1.05	0.93	0.93	0.96	0.91	0.78	0.85	0.86	1.22	0.9	1.06	RBMS3	0.946085	0.174868	11
MGAT2	1.21	0.85	1.06	1.04	0.85	1.04	0.99	0.79	0.77	1.01	1.2	MGAT2	0.946077	0.171718	11
CNTLN	0.81	1	1.08	0.94	1.06	1.13	0.57	0.93	0.98	0.52	0.9	CNTLN	0.946063	0.170666	11
AMMECR1L		0.75	1	0.94	0.86	1.08	1	1.25	0.86	0.96	1.01	AMMECR1L	0.946029	0.179433	10
PIBF1	0.78	1.05	1.01	0.92	0.88	1.16	1.07	0.75	0.88	1.05	1.16	PIBF1	0.946004	0.157669	11
TGFA	1.51	0.8	0.89	0.89	1.24	0.97	0.62	0.71	0.78	0.72	0.92	TGFA	0.945936	0.173392	11
CD200R1		1.15	1.06	0.96	0.95	0.87	0.87	0.77	0.95	0.99		CD200R1	0.945887	0.21084	9
AX747826		0.79	0.98	1	0.88		0.96	1.15	1.02	0.82		AX747826	0.945884	0.242109	8
FILIP1L	0.66	1.06	0.84	1.01	1.14	1.03	0.53	0.88	0.82	0.86	1.09	FILIP1L	0.945879	0.159368	11
HDGFL3	0.78	0.89	1.17	0.96	1.02	1.03	0.69	1.01	0.71	0.74	1.21	HDGFL3	0.945857	0.166208	11
CHKB	1.18	0.95	0.88	0.99	0.93	0.88	0.74	1.17	0.97	0.84	0.96	CHKB	0.945836	0.148955	11
DUSP23		0.81	0.91	1.11	1.09	0.8	0.64	0.92	0.85	0.65	1.24	DUSP23	0.94582	0.159712	10
PLAG1	0.95	0.99	0.93	0.85	0.94	1.03	1.27	0.75	1	1.01	0.94	PLAG1	0.945776	0.171614	11
ISM1		0.72	0.83	1.09	1.11		0.39	0.81	0.94	1.03	1	ISM1	0.945724	0.236533	9
CLEC2B	0.67	0.81	0.85	1.06	0.99	0.97	0.73	0.85	0.94	0.78	1.47	CLEC2B	0.945709	0.162249	11
SPATA18		0.91	1.01	1.23	0.94	1.01	0.68	1.09	0.66	1.06	0.91	SPATA18	0.945686	0.201195	10
CYS1		0.98	1.05	0.9	0.93	1.03	1.22	0.72	0.86	1.17	0.95	CYS1	0.94566	0.203986	10
ZNF70		0.52	1	0.82	0.96	0.92	1.26	0.94	1.19	1.22	0.72	ZNF70	0.94564	0.186142	10
ARHGEF7	1.09	1.2	0.85	0.79	0.93	1.12	0.85	1.08	1.14	0.92	0.73	ARHGEF7	0.945602	0.164027	11
C9orf38	1.32	0.87	0.99	0.76	1.03		0.75	0.74	1.21	0.68	0.96	C9orf38	0.945569	0.211987	10
ZMIZ1-AS1		0.97	0.89	0.92	1.04		0.7	0.93	0.96	0.83		ZMIZ1-AS1	0.945563	0.233208	8
TBX5	1.44	0.98	0.9	0.97	1.07	0.89	0.65	0.89	0.8	0.76	1	TBX5	0.945529	0.185353	11
C4orf3		1.27	0.88	0.86	0.95	1.14	0.6	0.83	0.95	0.77	1.33	C4orf3	0.945512	0.162815	10
EIF2AK2	0.88	0.72	1.08	1.11	0.83	0.91	0.84	1.16	1.08	0.87	0.89	EIF2AK2	0.945509	0.156365	11
FAM117A	1.1	0.79	0.96	0.72	1.14	0.85	0.89	0.76	1.05	0.94	0.92	FAM117A	0.945506	0.149825	11
P3H1	0.74	0.82	0.77	0.95	1.08	0.99	0.86	1.08	0.8	0.99	1.12	P3H1	0.945503	0.154622	11
INVS	1.01	1.14	1.01	0.8	0.98	0.92	0.83	0.74	0.91	1.6	0.87	INVS	0.945485	0.169693	11
MIER1		1.03	0.96	1.07	0.87	1.12	1.07	0.87	0.89	0.95	0.86	MIER1	0.94548	0.178465	10
LRRC8B	0.91	0.85	0.93	0.94	1	1.19	0.7	0.75	0.94	0.8	1.07	LRRC8B	0.945472	0.154933	11
FIS1	0.99	1.01	0.88	1.07	0.85	0.91	1.05	1.09	0.79	1.02	1.28	FIS1	0.945463	0.172232	11
JAG2	0.88	0.74	0.93	0.98	1.05	1.09	1.16	1.08	0.71	0.95	0.78	JAG2	0.945452	0.174235	11
ERC2	1.28	0.85	1.09	0.82	0.97	0.98	0.56	0.95	0.95	0.93	1.01	ERC2	0.945431	0.192903	11
STAT5B	0.81	0.91	0.87	0.76	1.07	0.87	1.15	1.19	1.04	0.84	0.86	STAT5B	0.94543	0.152868	11
MTHFR	1.3	0.82	0.93	0.72	1.02	0.84	1.04	0.86	1	1	1.1	MTHFR	0.945405	0.163605	11
AKAP10	1.18	0.98	0.99	0.91	1.02	0.79	0.83	0.88	1	0.83	0.9	AKAP10	0.945375	0.155071	11
MBTPS2	1.29	0.77	0.84	0.97	1.02	1.09	0.95	0.91	0.65	0.93	1.17	MBTPS2	0.94537	0.155543	11
LINC02256		0.53	0.78	0.91	1.07		0.76	1.02	1.04	0.79	1.15	LINC02256	0.945368	0.201777	9
PPP1R13B	1	0.66	0.8	0.95	1.16	0.83	1.06	0.95	0.83	0.98	0.87	PPP1R13B	0.945288	0.149639	11
DCAF10	1.15	0.8	1.04	0.94	0.93		0.61	0.9	1.16	0.74	0.95	DCAF10	0.945241	0.171105	10
BBX	0.94	0.8	0.94	0.84	0.96	0.94	0.99	0.81	1.14	0.99	0.97	BBX	0.945225	0.149953	11
TMSB10	0.82	0.88	0.9	1.09	1	0.92	0.59	0.88	0.99	0.6	1.38	TMSB10	0.945203	0.137056	11
FCRL5		1.24	1.11	0.86	0.8	1.14	0.78	0.95	1.06	0.98	1	FCRL5	0.945162	0.171225	10
CNFN		0.69	0.95	0.85	0.98	0.98	0.75	1.09	0.92	1.08	1.01	CNFN	0.945152	0.220754	10
HOXA1	0.87	1	0.87	0.99	1.07	0.93	0.8	0.84	1.01	0.84	0.78	HOXA1	0.945131	0.156908	11
TSPAN2	1.12	0.63	0.91	0.98	0.98	0.97	0.68	0.84	0.94	0.92	1.14	TSPAN2	0.945124	0.193346	11
SBF1	1.04	1.06	0.91	0.97	0.75	0.86	1.05	1.2	1.36	1.1	0.82	SBF1	0.945115	0.152603	11
TRIM51		1.34	1.01	0.82	0.98	0.89	1.02	0.79	1.01	0.96	0.89	TRIM51	0.945115	0.242482	10
TOR1AIP1	1.11	1.04	0.96	1	0.99	1.01	0.56	0.79	1.08	0.68	0.91	TOR1AIP1	0.945113	0.137817	11
CD52	0.97	1.02	0.76	0.9	0.96	0.79	1.04	0.79	1.39	0.95	0.9	CD52	0.945046	0.150767	11
FITM1		0.7	0.88	0.81	0.98	0.81	1.34	0.95	1.16	1.01	0.94	FITM1	0.945024	0.148617	10
MAP3K20-AS1		0.84	0.9	1.11	0.88		0.95	1	0.94	1.02		MAP3K20-AS1	0.944995	0.262376	8
MED14OS		0.81	0.87	0.97	0.88		1.2	0.9	0.88	1.17	1.22	MED14OS	0.944987	0.232595	9
ATG16L1	1.09	1.01	1.05	0.99	0.89	0.77	0.51	1.31	1.18	0.61	1.06	ATG16L1	0.944955	0.154685	11
LINC00158		1.03	0.97	1	0.83		1.27	0.94	0.93	1.12	0.97	LINC00158	0.944927	0.230791	9
NCOR2	0.91	1.09	1.05	0.79	0.94	0.98	0.92	1.23	0.93	0.99	0.81	NCOR2	0.944862	0.157928	11
SH2D1A	0.92	1	0.96	0.86	1.07	0.91	0.81	0.75	0.87	0.83	1.23	SH2D1A	0.944791	0.158437	11
TRMT2B	0.96	0.72	0.94	0.88	0.93	1.03	0.91	1.5	0.8	0.97	0.98	TRMT2B	0.944782	0.165206	11
EVI5L		1.24	0.87	0.92	1.06	0.97	0.7	1.05	0.92	0.76	0.83	EVI5L	0.944746	0.153204	10
NLRP3	1.22	1	1.06	0.85	0.95	0.92	0.7	1.05	0.89	0.97	0.91	NLRP3	0.944735	0.166545	11
TEC	1.08	0.87	0.97	1.01	0.91	0.99	1.03	0.89	0.95	1.01	0.79	TEC	0.944684	0.149793	11
PPP2R5A	0.83	0.73	0.82	0.88	1.14	0.88	0.97	0.9	0.84	1.09	1.01	PPP2R5A	0.944675	0.139731	11
C2CD3	0.97	1.12	0.9	0.82	1	0.75	0.88	1.31	0.94	1.02	0.94	C2CD3	0.944592	0.145951	11
RAI1	1.09	1.03	1.02	0.71	0.96	1	1.05	0.92	1.06	1.05	0.77	RAI1	0.944584	0.152833	11
PTGR2		0.91	1.18	1	0.75	1.11	0.96	0.87	1.07	1.17	0.88	PTGR2	0.944559	0.20068	10
PLEKHB1	0.9	1.16	1.02	0.97	0.9	1.06	0.8	0.73	1.01	0.98	0.94	PLEKHB1	0.944521	0.157776	11
EPHB2	1.03	1.18	1	1.03	0.96	0.77	1.03	1.07	0.85	0.87	0.86	EPHB2	0.944481	0.154984	11
JAZF1		0.86	0.8	0.83	1.01	1.12	1.24	0.72	1.07	0.92	0.91	JAZF1	0.944477	0.167118	10
TTC12	0.95	0.88	0.92	0.77	1.02	1.04	1.45	0.79	0.89	1.33	0.77	TTC12	0.944471	0.143321	11
STMP1		1	0.94	0.9	0.9		1.2	0.82	1.02	0.98	1.03	STMP1	0.944458	0.182857	9
MAFB	0.7	1.14	1.05	1.08	0.9	1.09	0.43	0.91	1.05	0.64	1.25	MAFB	0.944457	0.155346	11
CGRRF1	0.75	0.74	0.94	1.12	0.96	0.96	1.09	0.89	0.77	0.94	1.17	CGRRF1	0.944231	0.145861	11
PSMD7	0.91	1.39	1.06	1.01	0.76	0.9	1.1	0.95	0.91	1.1	1.22	PSMD7	0.944214	0.139053	11
BIN3	0.82	0.71	0.82	0.85	0.93	1.11	1.46	1	0.92	1.26	0.95	BIN3	0.944211	0.154271	11
NPFFR1	1.12	0.94	0.9	0.88	0.99	0.78	1.07	1.07	1.07	0.85	0.81	NPFFR1	0.944208	0.14015	11
CTSL	0.77	1.23	0.95	1.03	0.95	0.95	0.58	0.94	0.86	0.71	1.54	CTSL	0.944207	0.14945	11
MAN2B2	0.93	0.88	0.94	0.85	1.01	0.94	0.73	0.89	1.13	0.79	0.98	MAN2B2	0.944186	0.137649	11
C8orf37		0.88	0.89	0.81	0.92	0.95	1.48	0.9	0.98	1.14	1.01	C8orf37	0.944184	0.166471	10
BARD1	0.95	0.92	0.85	0.88	0.99	1.13	1.14	0.77	0.97	1.01	0.82	BARD1	0.944146	0.147442	11
TMEM121	0.97	0.73	0.92	1.11	0.98	0.86	1.09	0.93	0.79	0.89	1.09	TMEM121	0.944129	0.154632	11
TNS3	0.96	1.03	0.91	1.06	0.81	0.92	0.68	1.09	1.13	0.86	1.16	TNS3	0.944101	0.147869	11
FAM160B2	0.87	0.67	0.8	0.91	1.16	1.03	0.75	1.14	0.86	0.9	0.79	FAM160B2	0.944097	0.15159	11
ZHX1-C8orf76		1.02	1.03	0.99	0.81		1.34	1.12	0.82	1.23		ZHX1-C8orf76	0.94406	0.23828	8
ZFP91		0.82	0.92	0.9	0.91	1.04	0.62	1.31	0.91	0.9	1.19	ZFP91	0.944056	0.169792	10
RP11-654A16.3	0.96	1.04	1.06	1.03	0.77		1	1.02	1.1	1.01	0.9	RP11-654A16.3	0.944053	0.192494	10
S100A2	1.29	0.99	1.05	0.94	0.93	1.01	0.41	0.87	0.93	1.06	0.98	S100A2	0.94403	0.286437	11
TMEM106C	0.92	0.88	0.87	0.96	0.83	1.13	1.12	1.18	0.99	1.09	0.83	TMEM106C	0.943973	0.141428	11
ELMO1	0.93	1.08	0.97	1.05	0.86	0.71	1.09	1.07	1.17	1.07	0.78	ELMO1	0.943965	0.147573	11
NPHS1	0.91	0.95	0.87	1.02	0.97	0.94	0.77	1.08	0.93	0.79	1	NPHS1	0.94396	0.15741	11
ATG16L2		0.78	0.86	0.92	0.83	0.96	0.91	1.48	1.17	0.94	0.9	ATG16L2	0.943939	0.156268	10
ROBO2		1.07	1.03	0.91	0.96	0.95	1.13	0.99	0.82	0.97	0.84	ROBO2	0.943932	0.207103	10
NRBF2	0.85	1.02	1.17	1.27	0.77		1.23	0.76	0.79	1.18	1.08	NRBF2	0.943922	0.181963	10
HYI	1.01	1.04	0.82	0.81	1.18	0.93	0.96	0.79	0.91	0.73	0.94	HYI	0.943908	0.142364	11
SAMD12		0.69	1.12	1.05	0.72	1.12	1.33	1.23	0.85	1.22	0.98	SAMD12	0.943907	0.187498	10
HERC4	0.96	0.87	1.08	0.78	0.98	1.15	0.88	0.98	1.08	0.64	0.87	HERC4	0.943874	0.139762	11
RP11-403P17.3		0.86	0.9	0.96	0.86		1	1.02	1.09	0.98	1	RP11-403P17.3	0.943821	0.196732	9
FRMPD3		0.93	0.91	0.68	1.11		1.24	0.87	0.93	1.33	0.72	FRMPD3	0.943779	0.179021	9
REEP6		0.97	0.98	0.85	1.07	1.07	1.24	0.6	0.69	1.18	1.07	REEP6	0.943768	0.191387	10
MIR675#H19		0.74	0.85	0.96	0.91		1.07	1.03	0.87	0.96	1.31	MIR675#H19	0.943748	0.203136	9
BBS2		0.86	0.92	1.05	0.83	0.99	0.81	1.06	1.06	0.83	1.11	BBS2	0.943725	0.158791	10
KDM1B		1.24	1.08	0.79	0.79	1.15	1.02	0.93	1.1	0.89	1.09	KDM1B	0.943709	0.158147	10
CTC-428G20.3	0.98	0.8	1.03	0.79	0.87		1.35	0.91	1.14	1.19	0.83	CTC-428G20.3	0.943698	0.188557	10
CNST		1.02	0.94	0.97	0.95	1.01	1.1	0.66	0.98	1.06	0.84	CNST	0.943683	0.159196	10
LOC286297#LOC101928195#LOC100996643		1.16	1.09	0.83	1.07		0.63	1.16	0.8	0.7		LOC286297#LOC101928195#LOC100996643	0.943682	0.251857	8
NAP1L5		0.78	0.92	0.96	0.93	0.93	1.32	0.77	0.79	1.35	1.13	NAP1L5	0.943661	0.153447	10
LINC01578		0.78	1.02	0.93	0.89		1.06	0.87	0.83	1.13	1.26	LINC01578	0.943656	0.193419	9
KMT2E		0.64	0.91	0.83	1.03	0.97	0.77	0.98	1.14	0.85	0.93	KMT2E	0.9436	0.142874	10
NFYC-AS1		1.17	1.18	0.85	0.93		0.73	0.79	0.94	1.06		NFYC-AS1	0.943597	0.21629	8
RHBDF2	0.82	1.15	0.95	0.83	0.93	1.04	0.93	1.08	1.1	0.77	0.87	RHBDF2	0.943587	0.130564	11
IGF1	0.99	0.74	0.87	1.01	1.11	1.12	1.07	0.63	0.69	0.89	1.08	IGF1	0.943574	0.170941	11
MYO5B		0.68	0.89	0.96	1.04	1.13	0.89	0.95	0.8	0.89	0.89	MYO5B	0.943534	0.166247	10
TWF1	0.78	0.71	1	1.04	0.91	1.16	0.9	0.78	0.85	0.87	1.29	TWF1	0.943533	0.141194	11
NEURL1B		0.92	0.98	0.96	0.97		0.94	0.91	0.79	0.99	1.04	NEURL1B	0.943461	0.197776	9
PURA	1.14	0.85	0.95	0.93	1.02	1.04	0.53	0.86	1.07	0.56	1.03	PURA	0.943458	0.143824	11
PLEKHO2	0.77	0.97	0.94	0.81	1.3	0.85	0.54	0.82	0.84	0.68	1.23	PLEKHO2	0.943447	0.149553	11
AKAP13	1.08	0.89	1.03	0.94	0.85	0.91	0.74	0.99	1.08	0.93	1.05	AKAP13	0.943417	0.134517	11
UBE2F		0.99	1.03	1.03	1	0.89	0.52	1.04	0.86	0.66	1.2	UBE2F	0.943412	0.148781	10
GPR171	0.74	1.11	0.96	0.97	0.87	1.07	0.85	0.89	0.93	0.89	1.3	GPR171	0.943408	0.146918	11
IGFBP4	0.98	1.04	0.98	0.95	0.91	0.99	0.74	1.11	0.78	0.89	1.24	IGFBP4	0.94336	0.147805	11
GABPB2		0.77	0.8	0.87	1.12	0.95	0.62	1.2	1.06	0.61	0.94	GABPB2	0.943336	0.138991	10
PTPN20	1.12	1.05	0.95	0.86	1.08	0.95	0.92	0.82	0.9	0.78	0.83	PTPN20	0.943309	0.180453	11
LLGL1	1.39	1.26	1.05	0.85	1	1.01	0.58	1.07	0.87	0.78	0.74	LLGL1	0.943307	0.141605	11
KIAA1841		0.78	0.95	0.92	0.89	0.96	0.8	1.15	1.02	0.95	1.04	KIAA1841	0.943256	0.166143	10
DAD1	1.11	0.86	0.9	0.99	0.91	0.97	1.04	0.92	0.86	0.95	1.05	DAD1	0.943253	0.135212	11
VPS13C	0.86	0.82	1.08	0.98	0.73	0.89	0.79	1.34	1.28	0.98	1.05	VPS13C	0.943219	0.13133	11
RAX	1.29	0.96	0.95	0.93	0.82	0.98	1.58	0.8	1	1.18	0.78	RAX	0.943214	0.152121	11
GLB1L	1.24	1.59	1.06	1.01	0.86	1.1	0.46	1.03	0.86	0.84	0.91	GLB1L	0.943186	0.169902	11
CD177	1.15	1.36	0.96	0.88	0.99	1.02	0.71	1.24	0.76	0.74	0.9	CD177	0.943178	0.231306	11
BCAP29	0.75	0.95	0.97	1.26	0.81	0.97	0.96	0.87	0.99	1.19	0.86	BCAP29	0.943153	0.149385	11
SERTAD1		1.02	0.85	0.85	1.11	0.98	0.92	0.81	0.81	0.71	1.24	SERTAD1	0.943034	0.144281	10
ARID5B	0.9	0.96	1.07	1.13	0.79	0.87	0.69	1.15	1.27	0.87	0.78	ARID5B	0.943032	0.138862	11
PET100		0.74	0.92	0.99	0.9		1.82	0.81	0.86	0.97	1.11	PET100	0.942962	0.202963	9
RABIF	1	0.87	0.87	0.79	1.18	0.93	0.89	0.79	0.92	0.8	0.93	RABIF	0.942947	0.150816	11
MSX1	1.13	1.11	0.93	0.91	0.98	0.96	1.12	0.84	0.93	0.82	0.82	MSX1	0.942878	0.14115	11
IL2RB	1	1.16	0.92	0.89	1.11	0.84	0.63	0.92	0.81	0.91	1.02	IL2RB	0.942832	0.135708	11
FAM167A-AS1		0.72	1.11	0.9	1.1		0.99	1.13	0.57	1.08		FAM167A-AS1	0.942817	0.471662	8
JAKMIP2	1.23	1.01	0.87	0.8	1.08	1.04	0.86	0.72	0.82	1.01	0.97	JAKMIP2	0.942804	0.141586	11
SH3PXD2B		1.07	0.88	0.99	1.13	1.1	0.46	0.95	0.74	0.76	0.98	SH3PXD2B	0.942794	0.157603	10
ITIH4	1.16	0.8	0.94	0.91	0.89	0.84	0.97	1.2	1.19	0.92	0.75	ITIH4	0.942789	0.147653	11
TMEM131	0.99	0.98	0.91	0.88	0.93		1.37	0.86	0.95	1.17	0.82	TMEM131	0.942753	0.156232	10
BCKDHA	1.26	1.01	0.89	0.65	0.98	0.88	1.49	0.77	1.25	1.14	0.76	BCKDHA	0.942726	0.143335	11
MGMT	0.87	0.9	0.92	0.92	1.07	0.96	1.32	0.79	0.81	0.94	0.87	MGMT	0.942725	0.127514	11
TGM1	1.37	1.11	1.07	0.78	0.91	0.97	0.87	1	0.97	0.86	0.9	TGM1	0.942695	0.193804	11
PIK3C2G	1.09	1.09	0.95	0.93	0.91	1.1	0.78	0.98	0.89	0.96	0.86	PIK3C2G	0.942683	0.168398	11
SQOR	0.71	0.96	0.86	0.93	1.14	1.17	0.43	0.81	0.86	0.69	1.3	SQOR	0.942647	0.146038	11
KMT2C		0.71	0.84	0.86	1.01	0.93	1.09	1.21	0.99	1.12	0.7	KMT2C	0.942608	0.146185	10
COA6		0.97	0.85	1.07	0.79	1.15	1.31	0.82	0.93	1.05	1.12	COA6	0.942593	0.138519	10
ZNF223	1.06	0.68	0.99	0.81	1.2	0.82	0.66	0.87	0.87	0.86	0.99	ZNF223	0.942589	0.12932	11
XIAP	1.01	0.61	0.86	0.77	1.36	1.04	0.48	0.93	0.91	0.49	1.1	XIAP	0.94257	0.124039	11
GRN	0.93	1.1	1.07	0.98	0.87	0.76	0.67	1.34	1.01	0.78	1.1	GRN	0.942566	0.139561	11
DYNLRB1	0.98	0.95	0.87	1.06	0.92	1.12	0.64	0.94	1.04	0.65	1	DYNLRB1	0.942543	0.128561	11
ELAVL4	1.3	1.18	1.11	0.76	1.02	0.99	0.2	1.02	1.03	0.99	0.92	ELAVL4	0.942539	0.25811	11
MAL2		1.04	0.88	0.89	0.97	1.14	0.45	0.74	1.05	1.1	1.04	MAL2	0.942534	0.326052	10
RP11-258C19.7		0.71	0.78	1	0.82		1.07	1.15	1.19	1.08	1.02	RP11-258C19.7	0.94253	0.171691	9
ZFHX3	1.04	0.85	0.93	0.88	1.01	1.11	0.88	1.06	0.91	0.83	0.73	ZFHX3	0.942527	0.136684	11
TMEM74		1.07	1.1	0.86	0.92	0.9	0.85	1.1	0.86	1.07		TMEM74	0.942514	0.202555	9
STAT5A	0.91	1.07	0.93	0.85	0.95	0.88	0.91	0.98	1.07	0.79	1.09	STAT5A	0.942494	0.132224	11
PSMC6	0.87	0.96	1.01	0.94	0.95	0.97	1.22	0.74	0.8	0.99	1.17	PSMC6	0.942491	0.133147	11
TDRD10		0.63	1.03	0.95	0.91	1.1	0.73	1.31	0.79	1.06	0.96	TDRD10	0.942468	0.16842	10
PLA2G6	1.4	1.18	0.98	1	0.75	1.02	1.3	1.15	0.95	1.07	0.71	PLA2G6	0.942463	0.149927	11
GAPDH	0.78	0.93	0.87	0.82	0.94	1.04	1.16	0.83	0.96	1.43	0.95	GAPDH	0.942458	0.119365	11
MANBAL		0.97	1.06	0.96	0.81	1.08	0.78	1.08	0.98	0.91	1.08	MANBAL	0.942451	0.149002	10
STYK1	1.13	0.71	1.09	1.07	1.05	0.99	0.25	0.95	0.93	0.77	0.93	STYK1	0.942419	0.239307	11
PRUNE2	0.78	1.2	0.98	0.87	0.99	1.04	0.88	0.9	0.8	0.99	1.03	PRUNE2	0.942399	0.18136	11
PURPL		0.4	0.98	0.86	1.01		1.04	0.99	0.9	1.32		PURPL	0.942395	0.266054	8
IL17RA	0.87	1.08	0.89	0.92	1	0.84	0.66	1.1	1.01	0.72	1.13	IL17RA	0.942393	0.134072	11
PMM1	0.76	0.77	0.83	0.89	1.02	0.97	1.23	0.97	0.91	1.05	0.93	PMM1	0.94236	0.139198	11
LOC102725017		0.66	0.94	0.84	0.9		1.2	1.1	1.06	1.01		LOC102725017	0.94234	0.201459	8
RSPRY1		1.11	0.95	0.87	0.98	1.16	0.84	0.68	0.88	1.02	0.99	RSPRY1	0.94234	0.141147	10
CDC42BPB	0.81	1.19	1.1	0.94	0.96	1.04	0.42	1.28	0.96	0.63	0.97	CDC42BPB	0.942332	0.148189	11
ST6GALNAC5	0.71	1.29	1	0.82	1.13	1.07	1.06	0.66	0.67	0.99	1.1	ST6GALNAC5	0.942329	0.179624	11
FLJ42627	0.96	0.56	0.97	0.9	1.04		0.74	1.15	1.01	0.74	0.9	FLJ42627	0.942304	0.158003	10
C9orf78	1.11	1.12	1.02	0.9	0.93	0.95	0.81	1.01	0.95	0.6	1.11	C9orf78	0.942283	0.139955	11
MGC12916		1.19	0.95	0.84	1.02		0.61	1.04	0.96	0.78	0.97	MGC12916	0.942223	0.175783	9
FOS	0.72	0.81	0.81	1.07	0.9	1.05	0.71	1.02	0.94	0.91	1.34	FOS	0.942207	0.142916	11
AGAP1	1.07	1.25	1.11	0.95	1.09	0.88	0.42	0.56	0.9	0.77	1.19	AGAP1	0.942205	0.159792	11
ANKDD1A		1.05	0.98	0.9	1	0.94	0.65	1.01	0.95	0.85	0.92	ANKDD1A	0.942195	0.158523	10
EP300-AS1		0.78	0.94	0.98	0.93		0.88	0.93	0.94	1.11		EP300-AS1	0.942172	0.220462	8
CADPS	1.13	0.46	0.96	1	1.01	0.83	1.36	0.8	0.84	1.16	0.93	CADPS	0.942148	0.176539	11
MACROH2A1	0.75	0.75	0.74	0.85	1.19	1.18	0.69	1.23	0.87	0.73	0.86	MACROH2A1	0.942146	0.138895	11
CH25H	0.67	0.81	0.92	0.95	1.19	0.98	0.52	0.86	0.87	0.72	1.13	CH25H	0.942131	0.147098	11
PPTC7		1.12	1.16	0.98	0.74	1.02	0.85	1.03	1.06	0.94	1.01	PPTC7	0.942127	0.1421	10
ZNF449		1.04	0.91	0.87	0.92	0.94	1.04	1.06	0.91	1.04	1.01	ZNF449	0.942117	0.148229	10
TBL1X	1.04	1.04	0.85	0.98	1.11	0.89	0.79	0.97	0.8	0.8	0.84	TBL1X	0.94211	0.12398	11
TXNRD1	0.59	0.86	0.91	0.76	1.07	1.09	1.35	0.81	0.76	1.47	1.09	TXNRD1	0.94208	0.132325	11
RP11-44F21.5		0.62	1.05	0.94	1.01		1.07	0.78	0.89	0.93	0.95	RP11-44F21.5	0.942065	0.191772	9
CASP9	0.9	0.81	0.82	0.81	0.88	1	1.52	0.89	1.22	1.39	0.77	CASP9	0.942021	0.149057	11
MALAT1		0.76	1.02	0.84	1.06	0.82	0.81	0.9	1.16	0.8	0.8	MALAT1	0.941973	0.145813	10
INTS6	1.1	0.96	1.11	0.96	0.92	1.14	0.62	0.83	0.84	0.77	1.07	INTS6	0.94195	0.150715	11
JMJD6	0.83	0.84	0.92	0.93	0.94	0.95	0.91	0.92	0.85	1.05	1.28	JMJD6	0.941891	0.131642	11
RPL27A	0.96	1.26	1.03	1	0.9	1	0.81	1.13	0.85	0.79	0.85	RPL27A	0.941889	0.120144	11
PGM2L1		0.79	0.92	1	1.04	1	0.8	0.83	0.8	0.82	1.1	PGM2L1	0.941875	0.146862	10
HLX	0.79	0.81	0.98	1.02	1.1	0.87	0.52	1.01	0.94	0.6	1.12	HLX	0.941862	0.128184	11
ERO1A	1.15	1.19	0.94	0.97	0.87	1.09	0.63	1.09	0.88	0.8	1.05	ERO1A	0.941847	0.138192	11
PLCB1	1.1	0.89	1.09	0.91	1.09	0.98	1.07	0.98	0.58	1	0.81	PLCB1	0.941838	0.138924	11
RP11-732A19.1		0.86	0.96	0.9	0.98		0.83	1.05	1.16	0.68	0.77	RP11-732A19.1	0.94182	0.178132	9
MET	0.76	1.05	1.07	0.99	0.94	1.24	0.9	0.88	0.73	1.04	0.84	MET	0.941777	0.134902	11
KBTBD4	0.78	0.96	1	1	0.96	0.86	1.23	0.74	0.88	1.08	1.01	KBTBD4	0.94177	0.132686	11
GRHPR	0.8	1.05	0.97	0.75	0.87	1.19	1.05	0.97	1.11	1.11	0.89	GRHPR	0.941739	0.14139	11
PDE4C#LOC729966	1.14	0.62	0.9	0.79	1.09		0.73	1.13	1.06	0.74	0.81	PDE4C#LOC729966	0.941674	0.158378	10
GPHN	1.04	1.12	1.1	0.82	0.9	1.04	0.77	0.87	1.03	0.77	1.03	GPHN	0.941674	0.146322	11
C1orf131		1	0.77	0.98	0.99	0.91	1.38	0.61	0.89	1.18	1.09	C1orf131	0.941639	0.138066	10
PRAF2	1.19	1.03	0.76	0.9	0.96	1.07	0.88	1.09	0.83	0.95	0.99	PRAF2	0.941627	0.137218	11
DMRT2		1.04	0.91	0.92	1.03	1.09	0.7	0.91	0.84	0.75	1.05	DMRT2	0.94162	0.166352	10
PDE4DIP	0.5	1.28	0.99	1.1	1	0.79	0.52	0.99	0.96	0.84	1.24	PDE4DIP	0.941598	0.141791	11
STAT3	0.94	1.27	1.02	0.97	0.87	0.96	0.74	1.02	0.83	0.95	1.14	STAT3	0.941595	0.131897	11
ARL14	1.04	0.74	0.77	1.08	1.04	1.13	1.08	0.69	0.72	1.06	0.99	ARL14	0.941582	0.149202	11
CNTRL	1	0.81	0.97	0.76	0.94	1	0.94	0.93	1.35	0.91	0.72	CNTRL	0.941553	0.124122	11
GLS2	1.14	0.82	1.03	0.79	1.03	1.08	0.81	0.88	0.9	0.81	0.89	GLS2	0.941548	0.152782	11
ANO6		0.86	0.99	1.01	0.95	1.02	0.45	0.88	0.94	0.69	1.42	ANO6	0.941534	0.150767	10
LOC100133089		0.88	0.9	0.85	1		0.85	1.04	1.09	0.73		LOC100133089	0.941516	0.193772	8
LINC01102		0.85	0.89	0.8	0.96		1.24	1.01	1.01	0.94	0.98	LINC01102	0.941496	0.204534	9
JAK3	1.07	1.05	0.93	0.77	1.14	0.92	0.73	1.04	0.83	0.79	0.92	JAK3	0.941479	0.110938	11
FAU	1.13	0.82	0.89	0.91	1.02	0.93	1.44	0.78	0.78	1.07	0.92	FAU	0.941468	0.160389	11
MMP25	1.04	1.48	0.99	1.02	0.93	0.85	0.72	1.19	0.85	0.76	0.87	MMP25	0.941448	0.133796	11
RP11-476D10.1		1.07	1	1.08	0.79		1.04	0.93	0.88	1.26	1.04	RP11-476D10.1	0.941353	0.175663	9
VAMP8	0.66	0.91	0.72	0.95	1.1	0.93	0.97	0.71	0.95	0.87	1.4	VAMP8	0.941346	0.119525	11
UBE2Z	1.06	1.09	0.99	0.73	0.93	0.84	0.88	1.5	1	0.84	0.94	UBE2Z	0.941324	0.127616	11
PPP2CA	0.84	0.91	1.02	0.87	0.89	1.06	1.01	0.83	1.07	1.03	0.9	PPP2CA	0.941257	0.114983	11
CCDC7	1.18	1.17	1.01	0.73	1.07	0.88	0.27	1.07	1.12	0.98	0.89	CCDC7	0.941247	0.192815	11
TRIM16L		1.27	0.99	1.11	0.87	0.9	1	0.96	0.84	0.93		TRIM16L	0.941227	0.182681	9
CDRT1	0.91	0.91	0.87	0.99	1.01	1.16	0.55	0.92	1.09	0.65	0.83	CDRT1	0.941206	0.146667	11
LIN9		0.98	0.93	0.82	1.06	0.94	1.14	0.76	0.79	1.35	0.89	LIN9	0.941202	0.138847	10
RPAP3	0.74	0.98	1	0.88	0.85	1.31	1.19	0.82	0.84	1.16	1.06	RPAP3	0.941193	0.117623	11
ZNF570		0.96	0.78	1.02	0.89	1.08	0.73	0.82	1.07	0.98	1.09	ZNF570	0.941186	0.146513	10
TRMT61B	0.94	0.94	1.05	0.91	0.86	1.01	1.22	0.71	0.9	1.17	1.09	TRMT61B	0.941178	0.140399	11
FGD1	1.11	1.17	1.01	0.76	1.02	1.05	0.89	0.97	0.87	0.89	0.78	FGD1	0.941131	0.132679	11
ASH2L	0.78	0.82	0.78	0.79	0.91	1.06	2.15	0.83	1	1.71	0.79	ASH2L	0.941116	0.13168	11
RBM24		0.85	0.83	0.96	0.91	1.05	0.78	0.91	1.01	1.07	1.01	RBM24	0.941088	0.177806	10
KLRC2#KLRC1	0.84	0.69	1.01	0.91	1.05		0.66	0.88	0.91	0.78	1.22	KLRC2#KLRC1	0.941084	0.165169	10
MAPK14	0.97	0.83	0.88	0.9	1.04	0.86	0.63	1.16	1.02	0.87	0.88	MAPK14	0.941067	0.120206	11
CYFIP1	0.75	1	0.99	1.01	0.97	0.88	0.63	0.98	0.88	0.74	1.36	CYFIP1	0.941063	0.117049	11
EFCAB14	1.17	0.92	0.79	0.87	0.96	1.05	0.69	1.16	1.06	0.85	0.81	EFCAB14	0.941034	0.114538	11
TMSB15B		0.89	0.87	0.99	0.85	0.89	0.82	1.05	1.22	0.96		TMSB15B	0.941034	0.171137	9
SARDH	0.96	1.1	0.97	1.15	0.91	0.68	1.12	1.12	0.96	0.79	0.86	SARDH	0.941011	0.130513	11
ACVR1B	0.79	0.97	1	0.99	1.04	1.1	0.45	0.95	0.95	0.66	0.94	ACVR1B	0.940984	0.128933	11
N4BP1	1.26	1.24	0.96	0.92	1.04	1.01	0.48	1.18	0.85	0.63	0.81	N4BP1	0.940972	0.137064	11
FUBP3	0.9	1.04	0.97	0.88	0.9	1.11	1.01	0.71	1.12	0.99	0.84	FUBP3	0.94095	0.121718	11
ZNF624		0.85	1	0.87	0.92	1.02	0.86	0.74	1.03	0.82	1.25	ZNF624	0.940941	0.1413	10
PRR34-AS1		0.83	0.92	0.86	1		1.69	0.82	0.77	0.98	1.09	PRR34-AS1	0.9409	0.162092	9
ARID2		0.72	0.96	0.85	0.84	1.22	1.15	0.8	1.14	1.11	0.87	ARID2	0.940874	0.140379	10
PMS2P2	1.03	0.85	0.86	0.94	0.98		0.82	1.06	1.08	0.93	0.7	PMS2P2	0.940864	0.154244	10
CCL20	0.73	1.17	0.99	0.94	1	1.18	0.45	0.89	0.87	0.8	1.14	CCL20	0.940844	0.161854	11
GPR143	1.07	0.81	0.83	0.71	1.15	1.03	1.04	0.79	0.97	1	0.78	GPR143	0.940842	0.146636	11
ANAPC15	1.3	1.05	0.89	0.92	0.9	1.15	1.3	0.82	0.8	0.99	0.87	ANAPC15	0.940837	0.123109	11
MFSD14A		1.01	1.08	0.89	0.82	1.1	0.59	0.87	1.12	0.96	1.09	MFSD14A	0.940836	0.148073	10
TMEM64		0.8	0.94	0.93	0.95	0.92	1.38	0.81	0.87	1.07	1	TMEM64	0.940827	0.140782	10
NTPCR		1.06	0.91	1.04	0.96	1.04	1.23	0.82	0.78	1.06	0.78	NTPCR	0.940824	0.14058	10
PIR	0.46	0.94	0.97	1.04	1.11	0.9	0.79	1	0.72	0.99	1.17	PIR	0.94081	0.139167	11
CR1	0.83	0.96	0.89	1.1	1.15	0.8	0.75	1.02	0.62	0.77	1.25	CR1	0.940771	0.112569	11
S100A4	1.07	0.97	0.89	1.05	0.97	0.61	0.69	0.87	0.97	0.84	1.62	S100A4	0.940757	0.128818	11
ID2	0.89	0.95	0.97	0.86	0.84	1.13	0.99	0.9	0.86	1.12	1.33	ID2	0.940744	0.12609	11
C11orf68	1.37	1.06	1.06	0.84	0.8	0.95	1.05	1.24	0.87	1.03	0.96	C11orf68	0.940676	0.126128	11
AKR1C3	0.67	0.87	0.85	1.09	1.15	1.08	0.79	0.77	0.71	0.77	1.14	AKR1C3	0.940599	0.151961	11
CDC40	1.18	0.87	0.99	0.91	0.91	0.89	1	0.79	0.99	0.87	1.11	CDC40	0.940599	0.112976	11
SPRY1	0.98	0.55	0.93	1.27	0.93	0.94	0.72	1.02	0.73	0.94	1.2	SPRY1	0.940584	0.133828	11
RUFY1	0.76	0.79	0.79	0.95	0.97	0.9	1.24	1.11	0.89	1.09	1.03	RUFY1	0.940572	0.118	11
BCLAF3		0.85	0.9	0.8	0.98	1.01	1.04	0.9	1.05	0.99	0.88	BCLAF3	0.940566	0.134454	10
SLC49A3	1.01	1.17	1	0.81	0.91	0.91	1.42	0.9	1.04	0.94	0.8	SLC49A3	0.940551	0.121503	11
EIF4E2	0.79	0.96	0.89	1.09	0.93	1.08	0.81	0.78	0.81	0.77	1.46	EIF4E2	0.940536	0.11551	11
ZBTB14	0.93	0.81	0.9	0.89	1	0.77	1.27	0.92	1.05	0.83	1.01	ZBTB14	0.940481	0.119515	11
THBS4	1.08	0.83	0.92	0.78	1.11	0.97	1.02	0.64	0.9	1.02	0.95	THBS4	0.940446	0.137153	11
DTNB-AS1	1.08	0.97	1.18	1.06	0.81		0.91	0.88	0.76	1.15	1.12	DTNB-AS1	0.940445	0.161298	10
ARPC1B	0.95	1.06	0.79	0.85	1.07	0.85	0.79	1	0.92	0.79	1.18	ARPC1B	0.940414	0.113045	11
BTN3A3	0.75	0.85	0.88	1	0.95	0.78	0.65	0.93	1.28	0.75	1.22	BTN3A3	0.940388	0.115962	11
TPST2	0.8	0.68	0.78	0.98	1.04	0.98	0.99	0.69	0.88	1.08	1.28	TPST2	0.940329	0.118855	11
SLC35D2	0.81	1.12	1.09	1.02	0.97	0.95	0.68	0.99	0.92	0.71	0.88	SLC35D2	0.940289	0.122736	11
PRPF8	1.09	1.52	1.09	0.91	0.7	0.97	0.89	1.14	1.04	1.29	0.88	PRPF8	0.940253	0.14799	11
ATP6V1C1	0.83	0.96	0.94	1.02	0.98	1.02	0.97	0.74	0.78	0.88	1.22	ATP6V1C1	0.940246	0.126325	11
DERL2	0.81	1.14	1.17	1.01	0.87	0.97	0.8	0.76	1.01	0.94	0.93	DERL2	0.940239	0.131188	11
PPP6C	0.83	0.9	0.92	0.89	1.17	1.13	0.78	0.76	0.69	1.02	0.9	PPP6C	0.940218	0.129782	11
DQ570835		0.74	1.05	0.86	0.97		0.6	1.08	1.04	0.93	0.92	DQ570835	0.940182	0.157926	9
PDE7B	1.3	1.1	0.93	0.94	0.99	0.97	0.56	0.95	0.8	0.72	1.18	PDE7B	0.940174	0.132312	11
CCM2		0.84	0.83	0.98	0.95	1.07	0.66	1.14	0.97	0.85	0.96	CCM2	0.940172	0.134631	10
RBBP5	0.96	0.74	0.85	0.9	1.11	1.01	0.69	0.94	0.93	0.72	1	RBBP5	0.940167	0.108633	11
STX8	1.02	1.15	1.03	0.97	0.91	0.89	0.94	0.75	0.96	0.89	1.02	STX8	0.940162	0.11485	11
GAD1	0.56	0.61	0.92	0.98	1.09	0.77	0.75	1.01	1.11	1.08	0.9	GAD1	0.940134	0.117981	11
RBM43		1.14	0.96	0.88	1.03	0.98	0.61	0.85	1	0.73	0.98	RBM43	0.940122	0.118366	10
WAC	0.93	0.7	0.97	0.9	0.88	0.92	1.22	1.04	0.96	0.98	1.12	WAC	0.940085	0.111478	11
MIR548F5#MAB21L1	1.09	0.63	0.85	0.92	0.95		1.24	0.96	0.8	1.36	0.98	MIR548F5#MAB21L1	0.940036	0.193144	10
RBM34	1.04	0.96	0.93	0.99	0.93	0.88	1.23	0.93	0.75	1.34	0.89	RBM34	0.940029	0.117251	11
ZNF627		0.76	0.89	1.05	0.9	0.98	1.56	0.78	0.83	1.12	0.98	ZNF627	0.940011	0.140884	10
LAMP5	1.02	0.75	1.06	0.82	1.05	0.85	0.99	0.94	0.78	0.88	1.17	LAMP5	0.94	0.158445	11
HEATR1	1.07	0.91	0.96	0.89	0.82	1.25	0.93	0.88	1.1	0.92	0.88	HEATR1	0.939977	0.113259	11
TBK1	0.88	0.67	0.95	0.97	0.84	0.88	1.26	1.24	0.92	1.2	1.03	TBK1	0.939911	0.119779	11
RPS6KA4	1.12	1.04	0.87	0.95	0.92	1.02	1.29	1.06	0.91	0.74	0.8	RPS6KA4	0.939868	0.136184	11
PFN1	0.72	1.29	1.01	0.94	1	0.89	0.71	1.12	0.93	0.74	0.93	PFN1	0.939807	0.103673	11
MAPK1IP1L	1.08	0.78	0.94	0.75	1.18	1.08	0.81	0.63	0.9	0.97	0.83	MAPK1IP1L	0.939806	0.125378	11
TSNAX-DISC1#DISC1	0.97	1.08	1.08	1.05	1.03		0.47	1.01	0.95	0.59	0.81	TSNAX-DISC1#DISC1	0.939792	0.150096	10
RTN4	0.86	0.97	0.95	0.95	0.93	1.08	0.6	0.97	0.94	0.73	1.24	RTN4	0.939786	0.101806	11
IRAK4	0.91	0.76	0.79	0.95	1.25	0.91	0.72	0.96	0.9	0.7	0.77	IRAK4	0.939778	0.108349	11
IGKV1OR2-2#IGKV1OR10-1	0.82	1.02	0.92	0.93	1.02		0.75	1	0.99	0.85	0.82	IGKV1OR2-2#IGKV1OR10-1	0.939711	0.145672	10
RBBP7	0.84	0.76	0.69	0.83	1.01	1.15	1.2	0.88	0.91	1.26	0.98	RBBP7	0.939697	0.118657	11
IFT81	0.67	1.01	0.96	0.84	0.79	1.14	1.49	0.86	0.96	1.59	1.06	IFT81	0.939693	0.135807	11
PIK3AP1		1.09	0.92	0.87	0.89	1.12	0.87	0.64	1.11	0.97	1.11	PIK3AP1	0.939689	0.125126	10
TRAF3	1.15	1.11	1.05	0.99	0.81	0.97	0.85	1.13	1.01	0.76	0.87	TRAF3	0.939671	0.108235	11
MCM9	1.16	0.96	1.11	0.96	0.86	1.09	0.82	0.68	0.98	0.87	0.99	MCM9	0.939626	0.113891	11
APOC4-APOC2#APOC4#APOC2	0.65	0.99	1.06	0.85	1.15		0.65	1.14	0.81	0.74	0.95	APOC4-APOC2#APOC4#APOC2	0.939612	0.150023	10
AMPD3#CAND1.11	0.97	1.04	0.97	1.01	0.87		0.83	1.05	1.06	0.81	0.86	AMPD3#CAND1.11	0.939603	0.149986	10
NBPF9#NBPF14	1.12	1.03	0.98	0.89	0.94		0.67	0.91	1.2	0.7	0.83	NBPF9#NBPF14	0.93957	0.126601	10
PTGS2	0.82	1.16	0.87	0.97	1.02	1.19	0.52	0.88	0.73	0.97	1.15	PTGS2	0.939525	0.152519	11
LAMC2	0.93	1.36	0.97	0.89	1.16	0.96	0.77	1	0.71	0.61	0.9	LAMC2	0.93949	0.120677	11
LEMD3	1.24	0.67	0.97	0.73	0.86	1.16	1.54	0.73	1.06	1.17	0.94	LEMD3	0.939488	0.117887	11
SEPTIN2	1.14	0.82	0.89	0.86	1.1	1.09	0.68	0.75	0.85	0.86	0.94	SEPTIN2	0.93947	0.112346	11
RGS7	1.06	0.71	0.9	0.98	1.09	0.94	1.26	1	0.73	0.9	0.73	RGS7	0.939399	0.165182	11
YBEY		1.19	0.92	0.87	0.94	0.91	1.45	0.67	1.06	1.11	0.79	YBEY	0.939381	0.131844	10
GPR34		0.99	0.78	1.13	0.94	0.93	1.09	0.81	0.8	1.05	1.07	GPR34	0.939354	0.141176	10
SNX8#MIR6836		1.02	0.94	0.8	1		0.76	1.06	0.98	0.77	1.03	SNX8#MIR6836	0.939331	0.15525	9
TADA2B		0.91	0.99	0.93	0.94		0.83	0.81	1.11	0.81	0.95	TADA2B	0.939325	0.157275	9
ZNF385A		1.06	0.92	0.98	0.91	0.78	0.68	1.2	1.04	0.78	1.12	ZNF385A	0.939303	0.129715	10
FAM43A		1.27	0.91	0.95	1.06	0.85	1.03	0.92	0.85	0.74	0.85	FAM43A	0.939295	0.126068	10
PIR-FIGF#VEGFD	0.83	0.87	0.94	0.98	1.17		0.88	1	0.5	1.19	1.05	PIR-FIGF#VEGFD	0.939099	0.266682	10
PSMC1	0.84	0.96	0.88	0.9	0.93	1.06	1.14	0.93	0.76	1.19	1.17	PSMC1	0.939056	0.110688	11
LOC101928230		0.92	0.98	1.08	0.91		0.66	0.96	0.85	0.8	1.23	LOC101928230	0.939048	0.169274	9
PGF	1.12	0.71	0.96	0.9	1.03	0.94	0.66	1.15	0.95	0.74	0.85	PGF	0.939045	0.107431	11
MOB1A	0.97	0.96	0.91	0.95	0.89	1.11	1.1	0.83	0.93	1.17	0.81	MOB1A	0.938936	0.1003	11
GS1-124K5.11		0.68	0.87	0.87	0.93		0.93	1.19	1.09	0.9		GS1-124K5.11	0.938929	0.189921	8
PJA2	1	1.05	1.07	0.76	1.04	1.09	0.55	0.91	0.9	0.79	0.95	PJA2	0.93889	0.107502	11
LYRM1	1.04	1.04	0.86	0.9	1.01	1.03	1.31	0.64	0.79	1.1	0.96	LYRM1	0.938864	0.118006	11
EFNA4	0.96	1.22	0.99	0.84	0.95	0.99	1.18	0.74	0.84	1.06	0.99	EFNA4	0.938849	0.102166	11
PGM1	0.87	1.03	0.83	0.89	0.88	1.19	0.66	0.91	1.21	1.04	0.83	PGM1	0.938842	0.109525	11
LY75-CD302#LY75#CD302	0.77	0.83	0.89	1.24	0.84		0.56	0.87	0.96	1	1.45	LY75-CD302#LY75#CD302	0.938826	0.143134	10
MKRN4P	0.99	0.67	0.86	0.82	1.11		0.69	1.2	1.06	0.78	0.76	MKRN4P	0.938813	0.129338	10
NQO1	0.7	1.07	1.15	1.31	0.86	1.05	0.59	1.22	0.67	0.75	1.18	NQO1	0.938705	0.134822	11
TRG-AS1		0.88	0.94	1.14	0.86		0.67	0.85	1.29	0.78	0.84	TRG-AS1	0.938693	0.155195	9
IL18RAP	0.9	0.81	0.92	0.9	0.86	0.99	0.73	1.3	1.01	1.06	1.01	IL18RAP	0.938678	0.131418	11
PSMD10	0.89	0.84	0.84	1.02	0.95	0.95	1.23	0.92	0.76	1.11	1.09	PSMD10	0.93863	0.109204	11
MOB4	0.92	0.78	0.81	0.97	0.95	1.17	1.05	0.8	0.83	1.12	1.01	MOB4	0.938626	0.107934	11
TWSG1	1.12	0.91	1.05	1.03	0.81	1.27	1.16	0.79	0.65	1.14	1.14	TWSG1	0.938619	0.116997	11
VEPH1		1.54	1.09	1.03	0.89	0.89	0.86	1.09	0.84	0.67	0.93	VEPH1	0.938617	0.189363	10
ZNF771	1.29	0.78	0.85	1.04	0.85	0.93	1.26	0.84	0.96	1.15	0.87	ZNF771	0.938589	0.112437	11
LOC101060609		0.74	0.88	0.79	0.99		1.37	0.99	0.91	1.09		LOC101060609	0.938581	0.179966	8
REEP1	0.98	0.81	0.92	0.72	1.08	0.99	0.86	0.96	0.89	1.13	0.89	REEP1	0.938569	0.131373	11
DHX29	0.76	0.84	1.08	0.86	0.86	1.1	1.26	1.07	0.75	1.16	1.15	DHX29	0.938537	0.113698	11
STK38	0.57	0.78	0.96	0.83	1.12	0.81	0.68	1.05	1.15	0.72	1.07	STK38	0.93852	0.100243	11
CHM	1.18	0.81	0.91	1.1	0.95	0.98	0.58	0.92	0.82	0.92	1.04	CHM	0.938502	0.101862	11
ADAM9	0.63	0.95	0.95	1.14	1.04	0.93	0.56	0.88	0.76	0.83	1.32	ADAM9	0.938438	0.1075	11
GLG1	1.16	1	1.11	0.89	0.78	0.94	0.82	0.9	1.19	0.98	0.95	GLG1	0.938411	0.107361	11
CYB5A	0.73	0.96	0.89	1.02	1.05	0.96	0.72	0.95	0.82	0.74	1.12	CYB5A	0.938409	0.0961634	11
HDAC4	0.85	0.9	0.96	0.74	1.04	1.02	0.65	0.81	1.14	0.77	1.1	HDAC4	0.938394	0.109822	11
TSPYL1	1.07	0.84	1.09	0.83	0.9	0.85	0.84	0.75	1.11	1	1.12	TSPYL1	0.938377	0.101776	11
TVP23C-CDRT4#TVP23C#CDRT4		0.82	0.98	0.94	1.03		0.52	1.04	0.9	0.79	1	TVP23C-CDRT4#TVP23C#CDRT4	0.938373	0.15692	9
SEMA3F	1.19	0.89	0.91	0.91	0.9	1.04	0.77	1.16	0.9	0.83	0.97	SEMA3F	0.938366	0.117625	11
MAGED1	1.01	0.86	0.78	0.9	0.98	0.93	0.77	1.01	1.04	1.14	0.85	MAGED1	0.938273	0.111858	11
PSKH1	1	0.92	1	0.93	0.96	0.8	1.33	0.91	0.88	1.09	0.83	PSKH1	0.938222	0.100457	11
HLA-DRA	0.88	0.71	0.69	0.98	0.93	1.01	0.89	1.08	1.2	0.85	0.97	HLA-DRA	0.938193	0.0960879	11
PPM1B	0.89	0.91	0.97	0.89	0.94	0.84	0.8	0.9	1.11	0.91	1.05	PPM1B	0.93813	0.0945817	11
CSMD1		1.32	0.97	0.9	0.93	0.9	1.11	0.73	1.02	1.07	0.81	CSMD1	0.938107	0.136238	10
CA2	0.54	0.99	0.87	1.13	0.97	1.17	0.64	0.87	0.95	0.64	1.27	CA2	0.938099	0.129346	11
PPT1	0.71	0.78	0.89	1.22	0.88	0.93	0.73	1	0.85	0.83	1.49	PPT1	0.938048	0.095601	11
TSPAN13	0.77	0.84	0.78	1.08	1.04	1.03	1.39	0.72	0.77	0.86	1.07	TSPAN13	0.938029	0.10293	11
MMP10	1.03	0.8	0.85	1.08	0.98	1.11	0.86	0.68	0.78	0.96	1.07	MMP10	0.938026	0.206076	11
BTBD18	1.07	0.77	0.92	0.78	1.07		0.7	0.69	1.33	0.77	0.85	BTBD18	0.938017	0.133693	10
CX3CR1	0.83	1.07	0.96	1.03	0.98	1	0.73	0.72	0.97	0.66	1.12	CX3CR1	0.937972	0.122376	11
RXRA	0.97	1.31	1.08	1.07	0.83	0.89	0.57	1.08	0.98	0.66	1.19	RXRA	0.937954	0.121059	11
CTSB	0.72	0.99	0.99	1.02	0.96	0.87	0.51	1.09	1	0.68	1.27	CTSB	0.937952	0.101946	11
SIRPA	0.61	1.31	0.94	1.04	1.04	0.83	0.84	1.23	0.77	0.85	0.9	SIRPA	0.937949	0.108171	11
SRA1		0.9	0.96	0.93	0.97	1.11	0.81	0.78	0.91	0.79	1.01	SRA1	0.937944	0.115911	10
GALM		0.91	0.98	0.94	0.98	0.85	0.5	0.89	0.96	0.81	1.42	GALM	0.937934	0.123043	10
SGSH	0.83	0.95	0.89	0.85	1.07	1.08	0.49	1.17	1.01	0.6	0.96	SGSH	0.937901	0.103664	11
ZFY#ZFX	1.01	0.92	0.88	1.19	0.85		0.95	0.91	0.82	1.11	1.01	ZFY#ZFX	0.937825	0.136943	10
POGZ	0.99	0.7	1	0.79	1.08	0.81	0.88	1.23	1.02	0.82	0.72	POGZ	0.9378	0.108545	11
ACTR1B	0.88	0.67	0.77	0.96	1.01	0.87	0.98	1.11	0.93	1.01	0.97	ACTR1B	0.937784	0.0901242	11
PMS2P8	1.07	1.03	0.89	0.97	0.86		1.14	0.99	1.08	1.04	0.69	PMS2P8	0.937769	0.124681	10
GPR85	0.92	1.06	0.94	0.97	1.01	0.86	0.92	0.78	0.83	0.82	1.2	GPR85	0.937737	0.111267	11
S100B	1.02	0.79	0.88	1.01	1.05	1.06	0.63	0.93	0.68	0.76	1.33	S100B	0.937732	0.11325	11
GNRH1	1.09	0.75	0.83	0.73	1.08	0.77	1.31	1.06	1.07	1.13	0.71	GNRH1	0.937724	0.105731	11
RIPK1	1.02	0.96	0.96	0.81	1.08	0.83	0.58	0.97	1.03	0.65	1.09	RIPK1	0.93772	0.0962826	11
ANKHD1#ANKHD1-EIF4EBP3	1.11	0.71	0.97	0.81	0.87		0.93	0.95	1.33	0.96	0.83	ANKHD1#ANKHD1-EIF4EBP3	0.937661	0.137183	10
C12orf57		0.66	0.91	0.95	1.02	0.99	0.8	0.8	0.95	0.84	1.06	C12orf57	0.937658	0.1116	10
KCTD9	0.66	0.75	0.88	0.93	1.03	1.09	1.28	0.85	0.76	1.17	0.96	KCTD9	0.937656	0.0980989	11
PCNX4	1.03	0.72	0.98	0.83	0.94	1.17	0.93	0.86	0.93	1.06	0.85	PCNX4	0.937651	0.103648	11
MR1	0.82	0.75	0.86	0.85	1.19	0.93	0.72	0.61	1.02	0.88	1.01	MR1	0.937615	0.0976027	11
LAPTM4B	0.63	0.88	0.97	0.99	1	1.08	0.82	0.93	0.67	0.99	1.31	LAPTM4B	0.937553	0.122786	11
ZNF721	1.04	0.66	0.96	0.83	1.04	1.08	0.73	0.9	1.01	0.77	0.88	ZNF721	0.937518	0.102667	11
LINC01679		0.95	0.97	0.91	0.84		1.01	1.03	0.9	1.17	1.12	LINC01679	0.937503	0.179026	9
IRF7	0.9	0.82	0.93	0.8	0.94	0.87	0.84	1.1	1.15	0.86	1.05	IRF7	0.937487	0.104821	11
SOAT1	0.65	0.82	0.94	0.95	0.91	1.06	0.66	0.93	1.12	0.82	1.22	SOAT1	0.937471	0.0999848	11
CNPY4	1.19	0.82	0.78	1.04	0.95	0.82	1.03	0.92	0.81	0.94	1.25	CNPY4	0.93746	0.105337	11
IDNK		0.83	0.92	0.82	1.12	0.93	0.91	0.92	0.99	0.81	0.72	IDNK	0.937439	0.10767	10
RNF169		0.71	1.03	0.94	1.01		0.67	1.06	0.73	0.85	1.24	RNF169	0.937397	0.140005	9
RBMX2	1.07	0.82	0.83	1	0.99	0.92	1.19	0.79	0.71	0.99	1.27	RBMX2	0.937391	0.0995711	11
TK2	1.31	0.87	0.96	1.04	0.98	1.07	0.36	0.93	0.99	0.6	0.96	TK2	0.93733	0.113488	11
ELF4	0.77	0.95	0.78	0.88	1.14	1.01	0.7	0.97	0.86	0.72	1.09	ELF4	0.937323	0.101348	11
ACOX2	1.05	0.89	0.84	0.94	1.15	1.11	0.88	0.66	0.66	0.89	1.06	ACOX2	0.93728	0.107005	11
SNTG2	0.97	0.55	0.76	0.94	1.04	0.83	0.93	0.74	1.01	1	1.3	SNTG2	0.93728	0.15439	11
CLDND1	0.83	0.81	0.75	1.07	1.05	1.1	1.01	0.78	0.71	1.01	1.1	CLDND1	0.937237	0.109496	11
SSR2	0.96	1.17	1.05	1.07	0.82	0.88	0.79	1.07	0.92	0.77	1.14	SSR2	0.937172	0.0946436	11
RTRAF	1.39	0.94	0.91	1.03	0.87	1.05	1.39	0.66	0.72	1.06	1.09	RTRAF	0.937135	0.108488	11
ACO2	1.02	0.84	0.98	0.95	0.96	0.94	0.85	1.14	0.85	0.92	0.82	ACO2	0.937058	0.100876	11
EIF1B	0.9	0.93	0.93	1.05	0.84	1.22	0.94	0.84	0.89	0.99	0.98	EIF1B	0.937053	0.0982895	11
PTTG1	0.78	0.8	0.83	0.92	0.84	1.13	1.65	0.84	1.05	1.28	0.85	PTTG1	0.937051	0.101197	11
MFSD11	1.16	0.8	0.91	0.94	1.12	0.97	0.71	0.9	0.89	0.66	0.79	MFSD11	0.936932	0.106652	11
SAMD5		0.96	0.94	0.97	1.05	0.8	0.53	0.85	0.89	1.15	0.94	SAMD5	0.936924	0.143777	10
KRBOX4	0.91	0.69	0.82	0.92	0.97	1.11	0.95	0.88	0.93	0.86	1.11	KRBOX4	0.936881	0.0987626	11
BEX5		1.19	1.02	0.72	0.96	1.03	1	0.93	0.92	0.99	0.93	BEX5	0.936879	0.118664	10
CCR8	1.12	1.4	0.98	0.82	1.06	1.16	0.51	1.07	0.91	0.56	0.76	CCR8	0.936872	0.112006	11
SLC30A5	0.94	0.89	0.97	0.82	1.07	1.19	1.07	0.7	0.78	0.94	0.88	SLC30A5	0.936838	0.101995	11
STEAP3	0.86	1.18	0.99	1.12	0.95	0.93	0.42	1.23	0.84	0.76	0.95	STEAP3	0.936835	0.114336	11
NUP62CL	0.8	0.79	0.86	0.73	0.95	1.02	1.51	0.77	1.01	1.32	1.06	NUP62CL	0.936816	0.117907	11
DNASE1L1	0.97	0.85	0.79	0.97	1.1	0.89	0.88	0.74	0.72	0.9	1.42	DNASE1L1	0.936775	0.0868352	11
EIF4E3		1.18	0.99	0.92	0.96	0.98	0.37	0.86	0.98	0.75	1.32	EIF4E3	0.936771	0.120535	10
CBX5	1.01	0.76	0.81	0.74	1.19	1.03	0.83	0.78	0.95	0.99	0.78	CBX5	0.936698	0.100618	11
C1QTNF2		0.9	0.91	1.06	1.12	0.98	0.63	0.69	0.72	0.9	1.01	C1QTNF2	0.936644	0.125651	10
CDON	1.07	1.07	0.91	0.87	1.1	0.98	0.51	0.81	0.78	1.08	0.96	CDON	0.936641	0.11394	11
GORAB		0.66	0.96	0.9	0.98	1.13	0.58	0.9	1.1	0.66	1.01	GORAB	0.936638	0.108215	10
LOC202025		0.72	0.95	0.84	0.88		1.22	1.13	1.11	0.83	0.96	LOC202025	0.936632	0.131526	9
PDE1A	0.95	0.79	0.87	1	1.02	0.93	0.98	0.82	0.66	1.11	1.27	PDE1A	0.936602	0.112862	11
COL7A1	0.94	0.92	0.91	1.07	0.97	1.1	1.09	1.26	0.61	1.02	0.75	COL7A1	0.936601	0.137247	11
KANSL1-AS1		0.94	1.05	0.96	0.9		0.97	1.07	0.71	0.99	1.17	KANSL1-AS1	0.93658	0.141345	9
DCLRE1C	1.35	0.65	0.94	0.92	0.95	0.85	0.66	0.97	1.3	0.64	0.89	DCLRE1C	0.936566	0.0828571	11
TEAD3	1	0.93	0.93	0.96	0.97	1.2	0.58	1	0.73	0.88	1.09	TEAD3	0.936546	0.109032	11
MYO5A	0.86	0.55	1.01	1.04	0.91	0.92	0.74	1.15	0.8	1.01	1.27	MYO5A	0.936505	0.102382	11
CEP295	1.14	0.64	0.82	0.81	1.09		0.99	0.83	0.96	0.95	0.93	CEP295	0.936467	0.120989	10
PLEKHM2	0.79	0.95	0.88	0.9	0.96		0.73	1.29	0.89	0.89	1.07	PLEKHM2	0.936399	0.118958	10
STXBP3	0.67	0.78	1.01	1	0.76	0.97	1.1	0.9	1.28	1.03	1.13	STXBP3	0.936369	0.105222	11
NCAM1	1.46	0.58	0.73	0.84	1.16	1.09	1	0.71	0.74	1.18	0.85	NCAM1	0.936369	0.155093	11
CTSG	1.21	1.06	1.01	0.93	0.96	0.93	0.77	0.96	0.7	0.86	1.15	CTSG	0.936369	0.136636	11
CDC26		0.94	0.8	0.95	0.88	0.97	1.39	0.7	0.98	1.03	1.23	CDC26	0.936361	0.1174	10
TRIL	0.89	1.16	0.8	1.01	1	0.95	1.02	0.7	0.8	1.23	0.98	TRIL	0.936356	0.112811	11
LTN1	0.9	0.93	1.11	0.81	0.79	1.18	0.97	1.05	1.06	0.97	0.96	LTN1	0.936334	0.0997758	11
POC5		0.66	0.97	1.02	0.86	0.91	1.39	1	0.88	1.28	0.85	POC5	0.936311	0.109182	10
RNF24	0.85	1.54	0.92	0.94	1.02	0.95	0.43	0.98	0.98	0.67	1	RNF24	0.936298	0.104248	11
MSL3	0.87	0.93	0.9	0.94	0.86	0.87	0.77	1.33	1	1.21	0.92	MSL3	0.936269	0.101285	11
BRK1		0.98	0.91	0.86	0.98	1.04	1.08	0.9	0.82	0.85	1.08	BRK1	0.936242	0.103747	10
RMI2		1.14	0.83	0.93	1.01	0.92	0.94	0.82	0.97	0.84	0.92	RMI2	0.936232	0.105187	10
YPEL5	0.94	0.95	0.92	0.76	0.96	1.04	0.94	0.76	1.04	0.97	1.08	YPEL5	0.936223	0.0922346	11
UQCRB	0.82	1.09	0.98	0.95	0.84	1.25	1.48	0.98	0.77	0.86	1.01	UQCRB	0.936189	0.093155	11
ARHGAP25	0.95	1.04	0.82	0.86	0.93	0.93	0.76	1.08	1.09	0.94	0.95	ARHGAP25	0.936181	0.100227	11
TMEM156	0.89	0.83	0.81	1	0.97	0.89	1.85	0.86	0.79	1.18	0.88	TMEM156	0.93618	0.100467	11
RP5-1074L1.4		0.82	0.93	0.94	0.8		1.05	1.25	1.26	1.01	0.73	RP5-1074L1.4	0.93611	0.172388	9
KCNS3	1.02	0.85	0.87	0.97	0.88	1.16	1.23	0.64	0.89	1.25	0.98	KCNS3	0.936073	0.133367	11
ISL1	0.93	0.66	1.01	0.83	0.89		0.84	1.04	1.08	1.1	0.99	ISL1	0.936055	0.167634	10
TMEM86B		0.83	0.95	0.81	0.98	0.88	0.78	1.02	1.18	0.94	0.79	TMEM86B	0.936052	0.108231	10
DUSP28		0.72	0.77	0.78	1.1	0.98	1.16	0.69	1.07	0.84	1.03	DUSP28	0.936003	0.111522	10
CITED2	0.75	1.05	0.98	1.2	0.86	0.85	0.65	1.01	0.89	0.86	1.23	CITED2	0.935986	0.103151	11
PPP2R5E	0.98	0.8	1.03	0.8	0.97	0.92	0.89	0.89	1.02	0.8	1.09	PPP2R5E	0.935985	0.0884054	11
TRAPPC1		1.35	0.92	0.82	1	0.93	1.01	0.81	0.9	0.88	0.99	TRAPPC1	0.935978	0.103255	10
ZNF700		0.65	0.88	0.92	0.85	1.02	1.01	0.88	1.18	1.09	0.96	ZNF700	0.935951	0.108068	10
MAP4K1	1.14	1.17	0.95	0.84	0.87	0.92	1.05	1.12	1.01	0.89	0.84	MAP4K1	0.935936	0.086662	11
BCL2L2	0.76	1.26	0.92	0.89	1.09	0.92	0.5	1.3	0.84	0.71	0.95	BCL2L2	0.935833	0.0958851	11
DENND11		0.85	0.9	0.81	1	0.9	0.8	1.17	1.12	0.83	0.81	DENND11	0.93581	0.100604	10
ADGRL2	0.8	0.83	0.91	1.04	0.94	1.26	0.79	0.82	0.77	0.88	1.17	ADGRL2	0.935756	0.101691	11
AGO4	1.03	0.77	0.99	1.05	0.86	0.86	0.7	1.35	1.09	0.71	0.88	AGO4	0.935747	0.0963559	11
JKAMP		0.84	1.04	1.15	0.72	1.03	1.26	0.94	0.77	1.15	1.32	JKAMP	0.935733	0.114092	10
CD63	0.69	1.07	0.93	1.03	0.91	1.23	0.44	1.1	0.91	0.56	1.42	CD63	0.935722	0.0921462	11
LYPD3	1.22	1.02	0.99	0.74	0.92	1.01	0.92	0.92	0.96	0.99	0.94	LYPD3	0.935708	0.137958	11
MITD1		0.92	0.93	0.89	0.99	0.9	1.25	0.79	0.86	1.09	0.92	MITD1	0.935683	0.113347	10
PYCARD	0.94	1.08	0.99	0.94	0.83	1.01	0.8	0.98	1.04	0.71	1.22	PYCARD	0.935668	0.0921783	11
MUCL1		1.15	1.02	1.08	0.99	0.85	0.23	1.17	0.81	1.22		MUCL1	0.935624	0.218264	9
ZFAND3	1.11	0.93	0.97	0.92	0.96	0.93	0.61	1.07	0.92	0.93	0.88	ZFAND3	0.935527	0.0967587	11
RASL12	0.8	0.99	0.95	0.97	1.12	1.09	0.62	0.71	0.77	0.9	0.89	RASL12	0.935501	0.102937	11
RAB39B		0.73	0.78	1.04	0.93	0.96	0.94	0.82	0.95	1.15	1.07	RAB39B	0.935497	0.1132	10
ABHD8	1.29	0.8	0.95	0.8	1.02	1.02	1.07	0.76	0.79	1	0.96	ABHD8	0.935482	0.0901509	11
FADS2	1.06	1.25	1.06	0.75	0.92	1.01	0.86	1.14	0.87	0.8	1.01	FADS2	0.935474	0.0989355	11
LAD1	0.88	1.31	0.91	0.83	1.05	1.04	0.55	1.11	0.94	0.71	0.88	LAD1	0.935473	0.108192	11
ZNF132	1.07	0.98	0.96	0.91	1.02	1.03	0.82	0.79	0.88	0.73	0.9	ZNF132	0.935462	0.100345	11
LOC100507054		1.03	0.97	0.88	1.18		1.31	0.94	0.58	0.75		LOC100507054	0.935419	0.162819	8
SELENON		1.07	0.93	1.01	0.87	0.89	0.69	1.22	0.92	0.83	1.08	SELENON	0.93536	0.125252	10
ACKR4	1.01	1.14	0.91	1.08	0.76	1.13	0.94	0.68	1.1	1.04	0.98	ACKR4	0.935359	0.116358	11
GSTZ1	1.17	0.81	0.87	0.79	1.17	0.8	0.95	0.68	1.02	0.9	0.82	GSTZ1	0.935357	0.0853244	11
RP11-164P12.3		0.93	1.01	0.97	1.04		0.93	0.79	0.79	0.79	0.95	RP11-164P12.3	0.935332	0.132814	9
SLC6A14	0.86	1.21	0.95	1.16	1.03	0.92	0.6	0.77	0.76	0.95	0.87	SLC6A14	0.935324	0.234237	11
SEC24A	0.89	0.91	1.01	0.89	0.81	1.26	0.81	1.08	0.9	1.11	0.95	SEC24A	0.935277	0.0915966	11
CRISPLD2	0.77	0.86	0.85	1.03	1.08	1.03	0.39	0.86	0.87	0.86	1.16	CRISPLD2	0.935271	0.0948816	11
IPCEF1	0.79	1.06	0.99	0.98	0.92	0.88	0.59	1.02	1.05	0.71	1.14	IPCEF1	0.935254	0.0929224	11
SRGAP3	1.14	1.13	0.97	0.78	1.12	0.86	0.79	0.91	0.77	0.9	0.89	SRGAP3	0.935253	0.0960894	11
KIAA0754	0.88	1.18	0.99	0.95	0.94		0.59	1.25	1.07	0.59	0.86	KIAA0754	0.935242	0.126736	10
TMEM178B		1.24	1.05	0.73	1.07		1.05	0.97	0.89	0.51	1.07	TMEM178B	0.935222	0.141948	9
GLT1D1		1.22	1.06	0.95	0.94	1.12	0.62	0.91	0.89	0.66	0.96	GLT1D1	0.935205	0.125729	10
NCEH1		1.08	0.89	0.97	1.04	1.11	0.66	0.86	0.8	0.69	1.01	NCEH1	0.935183	0.088931	10
API5	1.1	0.94	1.06	0.86	0.88	0.99	0.85	0.87	0.92	0.89	1.11	API5	0.935182	0.0906926	11
BC022047		0.82	1	0.95	1.01		0.56	1.09	0.99	0.62	0.95	BC022047	0.935176	0.11946	9
RASL10A	1.06	0.92	0.9	0.91	0.95	0.9	1.16	0.89	0.92	1.02	0.86	RASL10A	0.935155	0.0992102	11
TMEM140	0.72	0.88	0.89	1.08	0.93	0.81	0.68	0.96	1.03	0.81	1.31	TMEM140	0.935128	0.0945969	11
ERGIC2	1.16	0.86	1.01	0.81	0.79	1.16	1.09	0.77	1.17	0.82	1.15	ERGIC2	0.935116	0.0923895	11
RMDN2		0.8	0.92	1.06	0.86	0.72	1.13	0.74	1.23	0.96	1.08	RMDN2	0.9351	0.105114	10
INIP		0.97	1.03	1.04	0.88	0.88	1.42	0.75	0.81	1.06	1.01	INIP	0.935048	0.0983469	10
FAM161B		0.73	0.94	0.74	1.11	0.97	0.63	1.19	0.98	0.72	0.91	FAM161B	0.935032	0.104858	10
LRRC39		0.96	0.91	0.66	1.03	1.08	0.82	0.86	1.14	1.05	0.8	LRRC39	0.935014	0.135521	10
LOC102724356		0.69	1	0.8	0.86		0.82	1.21	1.29	0.85	0.94	LOC102724356	0.934999	0.127439	9
KLHL2	0.63	0.93	0.96	0.95	0.85	1.32	0.88	0.99	0.79	0.94	1.36	KLHL2	0.934994	0.0750022	11
GPATCH11		0.87	1.05	1.05	0.82	1.18	0.85	0.73	1.04	0.83	0.94	GPATCH11	0.934994	0.104159	10
ACBD5		0.88	0.93	1.07	0.83	0.9	0.56	0.94	1.05	0.92	1.32	ACBD5	0.934928	0.105922	10
IDH2	0.77	0.95	0.95	0.77	1.07	0.85	0.91	0.9	0.9	1.09	1.02	IDH2	0.934914	0.080085	11
GNG5	0.67	0.87	0.83	1.05	0.88	1.31	1.09	0.88	0.84	1.09	0.99	GNG5	0.934859	0.0820699	11
EGLN1	0.74	0.77	0.93	0.9	0.98	0.93	0.96	0.88	1.08	1.05	0.85	EGLN1	0.934859	0.0815308	11
SRGAP2C#SRGAP2B#SRGAP2	0.95	0.97	0.9	1.06	0.8		0.72	1.17	1.09	0.98	0.91	SRGAP2C#SRGAP2B#SRGAP2	0.934808	0.119669	10
TTN	1.1	0.79	0.91	0.82	0.92	0.78	1.03	0.95	1.09	1.07	1.04	TTN	0.934803	0.0887674	11
USP16	1.22	0.86	0.96	0.86	0.77	1.1	1.37	0.73	0.91	1.37	1.18	USP16	0.934788	0.0758739	11
ZNF44	0.86	0.63	0.88	0.96	1.09	1.03	0.68	0.84	1	0.7	0.94	ZNF44	0.934729	0.0804211	11
CMAHP	0.99	0.9	0.98	0.99	0.95	0.92	0.56	0.91	0.93	0.77	1.16	CMAHP	0.934712	0.0828802	11
FTL	0.72	1.11	0.97	0.99	0.83	0.87	0.81	1.07	1.01	0.88	1.31	FTL	0.934705	0.0763127	11
IGHV5-78	0.99	1	0.79	1	0.84		1.36	0.8	1.17	0.93	0.94	IGHV5-78	0.934686	0.128728	10
SLC39A11		0.91	0.84	0.83	1.16	1.28	0.29	1.06	0.8	0.7	1.1	SLC39A11	0.934651	0.107833	10
RFX2	1.04	0.99	0.89	0.97	0.9	1.01	0.85	0.86	0.97	1.15	0.79	RFX2	0.934578	0.0998117	11
THADA	0.94	0.85	0.88	0.84	1.06	0.99	0.74	0.95	0.94	0.77	0.96	THADA	0.934548	0.0882136	11
AF001548.5		1.01	0.9	0.96	0.85		0.8	1.08	1.17	0.82	0.91	AF001548.5	0.934507	0.128776	9
PENK	0.84	1.21	1.12	0.85	0.79	0.91	1.7	0.85	1.06	1.2	0.84	PENK	0.934505	0.102471	11
STOM	0.81	1.25	1.06	1.11	0.89	0.84	0.47	0.93	0.99	0.66	1.32	STOM	0.934489	0.0934683	11
LRRC57		0.68	1	0.91	0.98	1.06	0.78	0.83	0.97	0.78	1	LRRC57	0.934487	0.0898604	10
EXOC8		0.69	0.97	0.81	0.98	1.33	0.61	0.81	1.12	0.69	0.93	EXOC8	0.93446	0.0890984	10
LOC101929356#ARL5A	1.17	1.04	0.9	1.12	0.79		1.19	0.7	0.96	1.19	0.97	LOC101929356#ARL5A	0.934447	0.106618	10
MCM3AP	0.83	0.87	0.86	0.74	1.03	1.11	0.74	1.22	1.08	0.84	0.75	MCM3AP	0.934424	0.0915893	11
L3MBTL2		1	1.07	0.84	0.86	0.98	1.04	1.12	0.86	1.07	0.94	L3MBTL2	0.934406	0.100457	10
LINC00674		0.88	0.89	0.95	1		0.5	0.93	1.23	0.6	0.99	LINC00674	0.934399	0.1009	9
COG4	0.95	1	0.89	0.88	0.81	0.95	0.98	0.96	1.25	1	0.96	COG4	0.93437	0.0959605	11
UTP23		1.02	0.93	1.16	0.82	1.06	0.89	0.79	0.89	1	1.02	UTP23	0.934368	0.105425	10
FMR1	0.92	0.7	0.88	0.88	1	0.99	0.6	0.95	1.07	0.74	1.16	FMR1	0.934362	0.0880073	11
FGF13	1.06	1.03	0.98	0.87	1.08	0.97	0.58	0.67	0.86	0.86	1.03	FGF13	0.934352	0.0774939	11
DNAJC15	1.02	1.14	0.89	0.94	0.79	1.01	1.5	0.82	0.92	1.26	1	DNAJC15	0.93422	0.0862342	11
MYO10	0.9	0.74	0.96	0.92	0.93	1.14	0.64	1.09	0.92	0.88	0.96	MYO10	0.93422	0.12587	11
CNTN6	0.88	1.17	1.08	0.95	1.02	1.18	0.92	1.06	0.48	1.13	0.86	CNTN6	0.934201	0.279736	11
SLC38A9		0.91	0.85	0.77	1	1.08	1.13	0.76	1.09	0.84	0.88	SLC38A9	0.934201	0.108007	10
MIR8071-1#IGHV4-31#IGHM#IGHG1	0.76	1.03	0.85	0.88	0.99		0.86	0.99	0.87	1.2	0.98	MIR8071-1#IGHV4-31#IGHM#IGHG1	0.934201	0.0991353	10
LOC646626		1.42	1.01	0.77	0.92		1.1	0.93	1.06	1.05	0.68	LOC646626	0.934185	0.134626	9
TMED6		0.87	0.91	0.9	0.91	1.08	0.66	0.93	1.18	0.73	0.95	TMED6	0.934166	0.113261	10
SIGLEC17P		0.95	0.93	0.79	1.02	0.81	0.73	0.89	1.13	0.99	0.9	SIGLEC17P	0.934165	0.10386	10
KLHL36	1	0.97	0.94	0.69	1.03	0.97	0.79	1.04	1.11	0.79	0.83	KLHL36	0.934144	0.0783325	11
ZNF622		0.86	0.96	0.99	0.84	1.28	0.76	0.99	0.79	0.87	1.23	ZNF622	0.934143	0.114923	10
NUDT12		0.84	0.92	0.89	1.17	1.23	0.68	0.72	0.59	0.84	1.19	NUDT12	0.934136	0.104334	10
RP11-182L21.5		0.91	1.14	0.98	0.73		1.07	1.03	1.01	0.84	1.26	RP11-182L21.5	0.934124	0.117415	9
CTXN3		0.83	0.88	0.66	1.1	1.1	0.96	1.03	0.91	0.96	0.83	CTXN3	0.934104	0.167539	10
SLC15A4		0.95	0.97	0.73	1.1	1.01	0.78	0.75	1.02	0.81	0.91	SLC15A4	0.934078	0.0938246	10
RASL11B	0.8	0.84	0.94	0.91	1.06	0.9	1.09	0.82	0.84	0.97	0.94	RASL11B	0.934077	0.0880596	11
ABHD2	0.88	0.87	0.87	0.87	1.07	1.11	0.49	1.12	0.81	0.86	0.99	ABHD2	0.934067	0.0825934	11
LPAR2	1.05	0.78	0.89	0.7	0.92	0.9	1.26	1.1	1.12	1.32	0.77	LPAR2	0.93406	0.0887568	11
LCOR	0.99	0.75	0.85	0.77	1.24	0.97	0.66	0.72	1.02	0.75	0.85	LCOR	0.934054	0.0888119	11
ALKBH5		1.11	0.92	0.8	1.05	1.08	0.61	0.86	0.81	0.87	1.15	ALKBH5	0.934039	0.0822629	10
APPL1	1.02	1.02	0.98	0.95	0.81	1.24	0.95	0.75	0.99	1.05	0.88	APPL1	0.933967	0.0842416	11
KRT4	1.25	0.83	0.92	0.76	0.86	0.85	1.33	1.21	0.97	1.09	0.98	KRT4	0.933941	0.173924	11
CTD-2130O13.1		0.78	0.86	0.88	1.09		0.76	0.87	0.8	1.16		CTD-2130O13.1	0.933922	0.181112	8
EED	0.84	0.76	0.85	0.97	0.98	0.95	1.18	0.91	0.78	1.11	1.02	EED	0.933887	0.0793648	11
LINC00260	0.96	0.83	0.97	1.03	0.81		0.9	1.2	0.97	0.77	1.13	LINC00260	0.933845	0.13094	10
ATXN3	0.92	1.05	0.86	1	1.02	0.9	0.89	0.81	0.89	0.68	1.12	ATXN3	0.933828	0.0825451	11
AMIGO1		1.05	0.77	1.03	0.99	1.07	0.72	0.96	0.84	0.89	0.91	AMIGO1	0.933815	0.0876981	10
GRIK5	1.12	1.14	0.81	0.99	0.97	0.97	1.1	1.02	0.89	0.89	0.66	GRIK5	0.93381	0.0897198	11
GNPAT	0.83	0.87	0.82	0.86	0.89	0.95	1.32	0.86	1.09	1.17	0.99	GNPAT	0.933792	0.0833495	11
GPR174		0.85	0.95	1.16	0.8	0.82	0.84	0.98	1.07	0.98	1.03	GPR174	0.933785	0.0976123	10
PODXL	0.78	0.97	0.97	0.99	0.96	0.86	1.05	1	0.69	1.29	1.02	PODXL	0.933732	0.0959828	11
TNRC6C-AS1		0.85	0.91	0.72	1.06		0.93	0.98	1.07	0.82	0.86	TNRC6C-AS1	0.933713	0.119577	9
PLPP5		0.87	1.12	1.05	0.85	1.15	0.45	0.96	0.95	0.67	1.18	PLPP5	0.93363	0.108383	10
CUTALP		1.15	0.83	1.02	0.99		0.78	0.82	0.96	0.81	0.9	CUTALP	0.933595	0.111189	9
SLITRK6		1.14	0.99	0.82	1.13	1.2	1.09	0.94	0.45	1.14	0.93	SLITRK6	0.933582	0.297029	10
ASB8	1.11	0.81	0.87	0.92	0.98	1.2	0.63	1.21	0.93	0.68	0.75	ASB8	0.933569	0.0854018	11
LINC02800		0.69	0.75	0.99	1.11		0.83	0.76	0.93	0.9		LINC02800	0.93356	0.159425	8
SERPINB10	1.09	0.99	1.22	0.86	1.17	0.82	0.96	1.24	0.45	0.9	0.91	SERPINB10	0.933555	0.334472	11
LRCH1	1.16	1.04	0.98	0.85	0.91	1.25	1.07	0.78	0.84	1.05	0.73	LRCH1	0.933543	0.0791542	11
SMPD1	0.81	0.79	0.93	0.99	1.06	0.9	0.67	0.87	0.93	0.79	0.97	SMPD1	0.933536	0.0814086	11
MYOF	0.64	1.07	0.96	0.98	0.97	0.86	0.5	1.05	0.97	0.84	1.25	MYOF	0.933534	0.0917117	11
ZNF75D	0.93	0.82	0.81	0.77	1.03	0.95	0.76	1.19	1.05	0.96	0.87	ZNF75D	0.933474	0.0810954	11
KIN	0.87	0.81	1.04	1.01	0.83	1.01	1.11	0.83	0.9	0.93	1.21	KIN	0.933441	0.0957139	11
RP5-930J4.4		0.79	0.99	0.88	0.9		0.9	1.15	1.02	0.81	0.97	RP5-930J4.4	0.933416	0.0982971	9
GPX1	0.62	1.03	1.01	1.07	0.9	0.84	0.65	1.05	0.88	0.73	1.6	GPX1	0.933396	0.089418	11
SMAD9	1.54	1.22	0.9	0.79	0.97	1.07	1.1	0.61	0.76	1.25	0.89	SMAD9	0.933393	0.109686	11
EPHA4	0.85	0.96	0.92	1.01	1.15	1.03	0.7	0.83	0.61	1.06	0.89	EPHA4	0.933343	0.100606	11
SIPA1	0.96	1.18	0.84	0.81	1.12	0.89	0.8	1.01	0.87	0.72	0.92	SIPA1	0.933341	0.0815662	11
CREB3	0.99	0.93	0.98	1.15	0.85	1.15	0.68	0.95	0.96	0.83	0.76	CREB3	0.933293	0.0861904	11
RFC2	0.77	1.15	0.91	0.92	1.02	1.02	0.98	0.7	0.83	0.94	1.01	RFC2	0.933282	0.081236	11
SYVN1#MIR6751		0.95	1.01	0.79	0.82		1.37	0.94	1.11	1.33	0.82	SYVN1#MIR6751	0.933279	0.115689	9
SOX6		0.51	0.94	1.04	0.87	0.91	0.84	1.21	1.2	0.85	0.81	SOX6	0.933271	0.0908654	10
CERS5		0.79	0.8	0.66	1.3	0.81	0.95	0.8	0.9	0.97	1.03	CERS5	0.933267	0.0991644	10
[truncated: 313,100 more chars]
