## Supplemental Table 2 for "Resolving heterogeneity in Diffuse Large B-cell Lymphoma using a comprehensive modular expression map" (part 1 of 3)

### Sheet: M1
Gene Signature	GeneSet	Overlapping	GeneSetSize	DiffExpGenes	randomAvg	randomSD	%Overlap	Enriched	Zscore	probability	FDR	EnrichedGenes
THAKAR_PBMC_INACTIVATED_INFLUENZA_AGE_21_30YO_RESPONDERS_28DY_DN	MSigDB_C7	314	828	1758	93.435	8.85951	37.9227	1	20.7001	3.45466e-95	2.04723e-91	ABL1|ACADVL|ADAM19|AGAP6|AKAP13|AKAP17A|AKT1|ALKBH6|AMT|ANKMY1|ANKRD11|ANKS1A|ANXA11|AP1G2|AP1M1|AP3D1|AP4B1|APBB3|ARAF|ARHGAP1|ARHGAP4|ASCC2|ATG2A|ATG4B|ATP13A1|ATP2A2|ATP6V0A1|ATXN1L|BICRA|BRAT1|BRD9|C15ORF39|C6ORF136|CARM1|CARNS1|CBX6|CCM2|CDC37|CDK10|CDK5RAP3|CERK|CES2|CFL1|CHKB|CLCN6|CLDN15|CLEC16A|CLSTN1|CMIP|CMTM7|CNN2|CNNM3|COPS7B|COTL1|CPNE1|CREBBP|CSAD|CSNK1D|CSNK1G2|CTC1|CTRL|CYBA|CYTH1|D2HGDH|DAGLB|DDX56|DENND1C|DGKQ|DIDO1|DNAH1|DNMT1|DPAGT1|DVL3|E4F1|EHBP1L1|EIF4H|EML3|ENGASE|EP300|ETV3|EVL|FAAP100|FAM156B|FLII|FXYD5|GABPB2|GAK|GALT|GGA3|GHDC|GIT2|GMIP|GON4L|GRAMD4|GSDMB|GSE1|GTPBP6|HCFC1|HEXD|HGS|HIC2|HNRNPM|HPS4|IDUA|IKBKB|IL11RA|INTS1|INTS3|IP6K1|IQSEC1|ITFG2|ITIH4|ITPR3|JAK1|KAT2A|KATNB1|KCTD13|KDELR1|KDM2A|KHNYN|KIAA0319L|KIF21B|KLF13|KLHL3|LRCH4|LRP5L|LRRC14|LRSAM1|LSS|LUC7L|LZTR1|MAEA|MAN1B1|MAN2A2|MAN2C1|MAPK8IP3|MAST3|MAU2|MBD6|MCM3AP|MDC1|MED16|MED25|MFSD10|MICAL1|MIDEAS|MNT|MOB3A|MOGS|MXD4|MYO9B|MZF1|NADSYN1|NBPF11|NBPF14|NDST2|NFATC2IP|NISCH|NOTCH1|NPIPA1|NPRL3|NSUN5|NSUN5P1|NSUN5P2|NUP62|NXF1|OSBPL7|P4HTM|PABPC1|PABPC1L|PAN2|PCED1A|PCNT|PDPR|PDXDC1|PGAP3|PGS1|PHACTR4|PI4KA|PIAS4|PIEZO1|PITPNM1|PLA2G4B|PLAGL2|PLCB2|PLCXD1|PLEKHM1|PLEKHM2|PNMA3|PNPLA6|POFUT2|POLG|POLM|PPOX|PPP1R15A|PPP1R18|PPP1R3E|PRKCD|PRKCSH|PRR14|PRSS53|RAB11FIP1|RAB24|RAB40C|RAD54L2|RAF1|RAI1|RANBP3|RAPGEF1|RASAL3|RBM14|RBM23|RBM33|REC8|REPIN1|RHOG|RHOT2|RIPOR1|RNF216|RNF44|RUNX3|RUSC1|RUSF1|SAFB2|SBF1|SCAP|SEC14L1|SEC24C|SETDB1|SF1|SF3B1|SF3B4|SGSM2|SIK3|SKIV2L|SLC12A9|SLC26A6|SLC3A2|SLC4A5|SMAP2|SMARCA4|SMARCC2|SMARCD1|SNRNP70|SPEN|SPI1|SPSB3|SPTAN1|SRRM2|SRRT|SRSF4|STAT6|STK25|STK36|STRADA|STRIP2|SUGP2|SULT1A1|SULT1A2|SULT1A4|SYVN1|TAF1C|TCF25|TCIRG1|TEPSIN|TIAF1|TICAM1|TINF2|TJAP1|TM9SF4|TMEM175|TMEM259|TNK2|TRABD|TRIM44|TRIM66|TRIM8|TRRAP|TTC31|TTLL3|TUBG2|TUBGCP6|TYK2|U2AF1L4|UBR4|UCKL1|ULK1|USP36|USP4|VPS52|WAS|WASHC1|WDFY2|WDR37|WDR59|WDR6|WWP2|XPO6|ZBTB40|ZC3H3|ZDHHC8|ZFP36|ZFYVE26|ZMIZ1|ZMIZ2|ZNF296|ZNF362|ZNF513|ZNF526|ZNF746|ZNF839|ZXDC|ZYX|ZZEF1
THAKAR_PBMC_INACTIVATED_INFLUENZA_AGE_21_30YO_RESPONDERS_7DY_DN	MSigDB_C7	242	578	1758	65.224	7.46462	41.8685	1	19.2852	7.15186e-83	2.54292e-79	ACADVL|ADAM19|AGAP6|AKAP13|AKAP17A|AKT1|ALKBH6|AMT|ANKMY1|ANKRD11|ANXA11|AP1G2|AP4B1|APBB3|ARAF|ARHGAP1|ARHGAP4|ARHGAP9|ASCC2|ATG2A|ATG4B|ATP2A2|ATP6V0A1|ATXN1L|BICRA|BRD9|C6ORF136|CAMK2G|CARM1|CARNS1|CBX4|CBX6|CDC37|CDK5RAP3|CERK|CES2|CHKB|CHMP1B|CLCN6|CLDN15|CMIP|CMTM7|CNN2|COG1|COPS7B|CREBBP|CSAD|CSNK1D|CSNK1G2|CTRL|CYTH1|D2HGDH|DAGLB|DDX56|DGKQ|DIDO1|DNAH1|DNMT1|DVL3|E4F1|EIF3CL|EIF4H|EML3|ENGASE|EP300|ETV3|EVL|FLII|GABPB2|GAK|GALT|GGA3|GIT2|GPSM3|GRAMD4|GSDMB|HCFC1|HECTD4|HEXD|HGS|HIC2|HNRNPM|HPS4|IDUA|IKBKB|IL11RA|INAFM1|INTS1|IP6K1|IQSEC1|ITFG2|ITPR3|JAK1|JUND|KDM2A|KHNYN|KIF21B|KLHL3|LINC00294|LINC01089|LRCH3|LRCH4|LRP5L|LRRC14|LRSAM1|LUC7L|LZTR1|MAEA|MAN2C1|MAPK8IP3|MAU2|MBD6|MDC1|MED25|MFSD10|MICAL1|MIDEAS|MNT|MOGS|MRI1|MZF1|NBPF11|NBPF14|NFATC2IP|NISCH|NOTCH1|NPIPA1|NPRL3|NSUN5|NUP62|NXF1|OSBPL7|P4HTM|PABPC1|PABPC1L|PAN2|PATL1|PCBP1|PCED1A|PGAP3|PGS1|PHACTR4|PI4KA|PIAS4|PIEZO1|PITPNM1|PLA2G4B|PLCB2|PNMA3|PNPLA6|POFUT2|POLG|POLM|PPP1R15A|PPP1R18|PPP1R3E|PRKCD|PRKCSH|PUM1|RAB40C|RAD54L2|RAF1|RAI1|RANBP3|RASAL3|RBM33|REC8|REPIN1|RFX1|RHOG|RHOT2|RNF216|RSKR|RUSF1|SAFB2|SCAP|SETD1B|SF1|SF3B1|SF3B4|SGSM2|SIK3|SKIV2L|SLC25A25-AS1|SLC26A6|SLC3A2|SMAP2|SMARCA4|SMARCC2|SMARCD1|SNRNP70|SP2|SPEN|SPSB3|SRRM2|SRRT|SRSF4|STAT6|STK25|STMN3|STRADA|SUGP2|SULT1A1|SULT1A2|TAF15|TAF1C|TBC1D9B|TCIRG1|TEPSIN|TJAP1|TM9SF4|TMEM175|TMEM86B|TNK2|TRABD|TTC31|TTLL3|TUBG2|TUBGCP6|TYK2|U2AF1L4|ULK1|USP36|VPS52|WAS|WASHC1|WDFY2|WDR37|WDR59|WWP2|XPO6|ZBTB40|ZC3H3|ZDHHC8|ZFP36|ZMIZ1|ZMIZ2|ZNF526|ZNF839|ZXDC|ZYX|ZZEF1
Phosphoprotein	UniProt-Keyword	1137	7127	1758	804.241	19.6751	15.9534	1	16.9512	1.88571e-64	3.94401e-61	AARS1|AATF|ABCC1|ABCC5|ABCF1|ABHD14B|ABL1|ABL2|ACADVL|ACAP1|ACD|ACIN1|ACLY|ACO2|ACOX3|ACTN4|ADCY3|ADD1|ADNP|AGO3|AKAP13|AKAP17A|AKAP8L|AKNA|AKT1|AKT1S1|AKT2|ALKBH5|AMMECR1L|AMPD2|ANKHD1|ANKRD11|ANKRD13D|ANKRD17|ANKRD52|ANKS1A|ANKZF1|ANO8|ANP32B|ANXA6|AP1M1|AP2B1|AP3B1|AP3D1|APBA3|APBB1IP|ARAF|ARAP1|ARCN1|ARFGEF2|ARHGAP1|ARHGAP30|ARHGAP4|ARHGAP45|ARHGAP9|ARHGDIA|ARHGDIB|ARHGEF18|ARHGEF2|ARHGEF7|ARID1A|ARNT|ASCC2|ASH1L|ASMTL|ASXL1|ASXL2|ATAT1|ATG13|ATG2A|ATG2B|ATG4B|ATG4D|ATG9A|ATP13A1|ATP1A1|ATP2A2|ATP2A3|ATP6V0A1|ATP6V0D1|ATXN1L|ATXN2|ATXN2L|ATXN7L2|ATXN7L3B|BABAM2|BAG6|BANP|BAP1|BAZ1B|BAZ2A|BCL9L|BCR|BET1L|BICD2|BICRA|BICRAL|BIN1|BIRC6|BPTF|BRAF|BRAT1|BRD1|BRD2|BRD3|BRD4|BRD7|BRD8|BRD9|BRPF1|BRPF3|BSDC1|BTAF1|BTBD7|C15ORF39|C16ORF72|C19ORF54|C2CD2L|C2CD3|C6ORF47|CABIN1|CABLES2|CALCOCO1|CAMK2G|CAMSAP1|CANX|CAP1|CAPN1|CAPN15|CAPNS1|CAPZB|CARD11|CARM1|CARMIL2|CASP2|CBL|CBLL1|CBX4|CBX6|CC2D1A|CC2D1B|CCAR2|CCDC6|CCDC85C|CCDC88B|CCDC88C|CCDC97|CCM2|CCNK|CCNL2|CCS|CD2BP2|CDC25B|CDC37|CDK10|CDK16|CDK5RAP2|CDK5RAP3|CDKAL1|CELF1|CELSR1|CELSR3|CENPT|CEP164|CEP250|CEP41|CERK|CERS2|CERS5|CFL1|CHAMP1|CHD1L|CHD3|CHD4|CHD7|CHD8|CHERP|CHKB|CHMP4B|CHTF18|CHTOP|CIC|CIZ1|CLASP1|CLASRP|CLCN6|CLDN15|CLK2|CLPTM1|CMIP|CMTR1|CNN2|CNNM3|CNOT1|CNOT3|CNOT4|CNR2|COG1|COG4|COPS7A|COPS7B|CORO1A|CORO1B|CORO7|CPSF7|CRAMP1|CREBBP|CRKL|CRTC2|CSNK1D|CSNK1G2|CSNK2A1|CSNK2B|CTBP1|CTCF|CTDSP2|CUL4A|CUL9|CYB5R3|CYBA|CYBC1|CYP2C8|DAGLB|DAP|DAXX|DBP|DCAF1|DCAF15|DCAF5|DCP1A|DCTN1|DCTN2|DCUN1D2|DDX24|DDX39B|DDX42|DDX56|DDX6|DEF6|DENND1C|DENND4B|DENND6A|DGAT1|DGCR2|DGCR8|DGKQ|DGKZ|DHX16|DHX38|DHX8|DHX9|DIAPH1|DIDO1|DIP2B|DMPK|DNAJB6|DNAJC5|DNAJC7|DNM2|DNMT1|DOCK6|DOT1L|DROSHA|DVL3|DYNC1H1|DYNC1LI2|DYRK1A|E4F1|EAF1|ECH1|EDC4|EEF2|EFCAB14|EHBP1L1|EHMT1|EHMT2|EIF1AD|EIF3A|EIF3CL|EIF4ENIF1|EIF4G1|EIF4G3|EIF4H|ELAVL1|ELK4|ELMO1|EML3|EMSY|ENGASE|EP300|EP400|EPB41|EPS15L1|ERC1|ERCC3|ERICH1|ESYT1|ETS1|ETV3|EVL|EWSR1|EXOC4|EXOC7|EXOC8|FAAP100|FAM111A|FAM117A|FAM117B|FAM118A|FAM120A|FAM156B|FAM168B|FAM189B|FAM193A|FAM193B|FAM219B|FAM234A|FAM53B|FAN1|FASN|FBRSL1|FBXL20|FBXO41|FBXO46|FBXO9|FCHSD1|FERMT3|FHOD1|FKBP5|FLII|FLNA|FLNB|FLOT1|FLOT2|FLYWCH1|FMNL1|FOXJ3|FOXK1|FOXK2|FOXO1|FOXP4|FRMD8|FRYL|FTO|FTSJ3|FUS|G6PD|GABBR1|GABPB2|GAK|GANAB|GAPVD1|GATAD2A|GATAD2B|GBF1|GET4|GGA1|GGA3|GGT7|GIGYF2|GIT2|GLG1|GLYR1|GMIP|GNAS|GNB1|GNB2|GNMT|GOLGA1|GOLGA2|GOLGA3|GON4L|GORASP1|GPATCH8|GPI|GPSM3|GRAMD4|GRIPAP1|GRK6|GSE1|GSK3B|GTF2F1|GTF2I|GTF3C1|GTPBP1|GYS1|HADHA|HARS2|HAUS5|HCFC1|HCLS1|HDAC5|HDAC6|HDAC7|HDLBP|HECTD3|HECTD4|HELZ|HERC1|HERC2|HGS|HIC2|HIPK2|HIRA|HIVEP3|HK1|HMBOX1|HMG20B|HMGA1|HNRNPA0|HNRNPA1|HNRNPA2B1|HNRNPA3|HNRNPD|HNRNPDL|HNRNPH1|HNRNPH3|HNRNPM|HNRNPU|HNRNPUL1|HNRNPUL2|HOOK2|HP1BP3|HPS4|HSP90AB1|HTT|HYOU1|IGSF8|IKBKB|IKZF1|ILF3|ILK|INO80|INPP5D|INPP5E|INPPL1|INTS1|INTS3|IP6K1|IQCE|IQSEC1|IRF3|IRGQ|IST1|ITFG2|ITPR3|IWS1|JAK1|JAK3|JOSD1|JRK|JUND|KANSL3|KAT6A|KAT6B|KAT7|KATNB1|KCND1|KDELR1|KDM2A|KDM2B|KDM3B|KDM4A|KDM5C|KDM6B|KHDC4|KHDRBS1|KHNYN|KHSRP|KIAA0100|KIAA0319L|KIAA1549|KIF21B|KLC1|KLF13|KLHL22|KLHL3|KMT2A|KMT2B|KMT2C|KMT2D|KPNA1|KPNA6|KPNB1|KRI1|KRTCAP2|L3MBTL2|LAPTM5|LARP1|LARP4B|LASP1|LEMD2|LENG8|LIG1|LIME1|LIN37|LMTK2|LRBA|LRCH3|LRCH4|LRIG2|LRRC8A|LRSAM1|LSM14A|LSM14B|LSP1|LTB4R|LUC7L|LUC7L2|LZTR1|LZTS3|MAD1L1|MADD|MAEA|MAF1|MAFK|MAML1|MAP1LC3A|MAP1S|MAP2K2|MAP2K3|MAP2K7|MAP3K11|MAP3K14|MAP3K9|MAP4|MAPK1|MAPKAPK2|MAPKBP1|MARCHF8|MARF1|MARK2|MARK3|MARK4|MAST3|MAVS|MAX|MAZ|MBTPS1|MCM3AP|MCM5|MDC1|MED12|MED15|MED24|MEN1|MEPCE|METTL2B|MFN2|MGRN1|MIA3|MICAL1|MICALL1|MIDEAS|MIER2|MIGA2|MLF2|MLLT1|MLLT6|MLXIP|MOB2|MON1B|MORC2|MRNIP|MRTFA|MSL1|MSL2|MSN|MTA1|MTMR4|MTOR|MTPN|MUS81|MYH9|MYO1C|MYO9B|MZF1|NAP1L4|NAPA|NAXD|NBEAL2|NCKIPSD|NCOA5|NCOA6|NCOR2|NDEL1|NDRG3|NEDD9|NEK8|NEK9|NF2|NFATC2IP|NFATC3|NFE2L2|NFKB1|NFRKB|NFX1|NFYA|NHEJ1|NISCH|NOM1|NOMO1|NOTCH1|NPHP4|NPRL3|NR2C2|NRGN|NSD1|NSF|NSUN5|NUDCD3|NUMA1|NUP153|NUP188|NUP205|NUP210|NUP214|NUP50|NUP62|NXF1|OGDH|ORAI1|ORAI3|OSBPL2|OSBPL7|OTUD3|OXSR1|PABPC1|PABPC3|PABPC4|PABPN1|PACS1|PAF1|PAFAH1B2|PAN2|PAPOLA|PATL1|PATZ1|PAXIP1|PBRM1|PBX2|PBXIP1|PCBP1|PCBP2|PCNT|PDAP1|PDCD6IP|PDPK1|PDXDC1|PEAK1|PER2|PFKFB2|PGS1|PHACTR4|PHC1|PHF1|PHF12|PHF2|PHF21A|PHF8|PHKA2|PHKG2|PHRF1|PI4KA|PIDD1|PIEZO1|PIK3CD|PIP4P1|PIP5K1C|PITPNM1|PKN1|PLCB2|PLCG1|PLEC|PLEKHA2|PLEKHG2|PLEKHG4|PLEKHM1|PLEKHM2|PLXNA3|PNPLA6|PNPLA7|POLM|POLR1A|POLR2A|POM121|POM121C|POR|PPDPF|PPFIA1|PPM1F|PPP1R10|PPP1R11|PPP1R13B|PPP1R15A|PPP1R15B|PPP1R16A|PPP1R18|PPP1R3E|PPP1R7|PPP1R9B|PPP4R3A|PPP6R1|PPP6R2|PRDM10|PRDM2|PRKAB2|PRKACA|PRKAR2A|PRKCD|PRKCSH|PRKD2|PRKX|PROSER3|PRPF3|PRPF31|PRPF6|PRPF8|PRR12|PRR14|PRR14L|PRRC2A|PRRC2B|PRRC2C|PSD4|PSMC5|PSMF1|PTBP1|PTBP3|PTCH1|PTK2B|PTOV1|PTPN23|PTPN6|PTPRA|PTPRO|PUM1|PUM2|PWWP3A|PYCR2|R3HDM1|R3HDM2|RAB11FIP1|RAB11FIP3|RAB35|RAB3D|RAB4B|RAB5B|RAB8A|RAD23A|RAD54L2|RAD9A|RAF1|RAI1|RALGAPB|RANBP10|RANBP3|RAPGEF1|RAPGEF3|RASAL3|RASGRP2|RASSF1|RASSF5|RAVER1|RBM10|RBM14|RBM15|RBM15B|RBM23|RBM28|RBM33|RBM42|RBSN|RC3H1|RCC2|REC8|RELA|REPIN1|RERE|RETREG2|RETREG3|RFX1|RFX7|RGL2|RGS14|RGS19|RGS8|RHOG|RING1|RIPOR1|RNF10|RNF123|RNF169|RNF20|RNF216|RNF220|RNF31|RNF4|RNF40|RNPS1|RPRD2|RPS6KA1|RPTOR|RREB1|RUBCN|RUFY1|RUNDC1|RUNX3|RUSC1|RUSF1|SAFB|SAFB2|SAMD1|SAMD4B|SAP130|SAP30L|SARM1|SART1|SART3|SBF1|SCAF4|SCAMP2|SCAMP3|SCAMP4|SCAP|SCRIB|SDHA|SEC14L1|SEC16A|SEC23IP|SEC24C|SELENOO|SEMA4B|SEMA4F|SEPTIN1|SEPTIN6|SETD1B|SETD5|SETDB1|SF1|SF3A1|SF3A2|SF3B1|SF3B2|SF3B3|SF3B4|SFMBT1|SFPQ|SFSWAP|SFT2D2|SGSM2|SGSM3|SH2B1|SH2D3C|SH3BP5L|SH3GL1|SHKBP1|SIK2|SIK3|SIN3A|SIN3B|SIPA1|SIPA1L1|SIPA1L3|SIRT7|SKIV2L|SLC12A9|SLC22A5|SLC23A1|SLC24A1|SLC25A1|SLC26A6|SLC29A1|SLC2A4RG|SLC38A1|SLC38A10|SLC3A2|SLC44A2|SLC4A2|SLC7A5|SLC7A6OS|SLC9A1|SLC9A8|SLTM|SLX4|SMAD3|SMAP2|SMARCA4|SMARCC1|SMARCC2|SMARCD1|SMARCD2|SMG1|SMG6|SMG7|SMG9|SMPD4|SMURF1|SND1|SNRNP200|SNRNP70|SNRPA|SON|SOS1|SP1|SP2|SPATA2|SPATA5|SPECC1L|SPEN|SPI1|SPTAN1|SRCAP|SREBF2|SRGAP3|SRP68|SRPK2|SRPRA|SRRM1|SRRM2|SRRT|SRSF4|SSH2|STARD9|STAT6|STAU1|STIM1|STK11IP|STK24|STK25|STK35|STK38|STK4|STMN3|STRADA|STRIP1|STRIP2|STRN4|STUB1|SUFU|SUGP2|SULT1A1|SUN2|SUPT16H|SUPT5H|SUPT6H|SYMPK|SYNE2|SYNPO|SYNRG|SYTL1|SYVN1|SZT2|TACC3|TADA3|TAF15|TAF1C|TAF3|TAF4|TAF6|TAGLN2|TBC1D10B|TBC1D14|TBC1D17|TBC1D24|TBC1D5|TBC1D9B|TBL1X|TCF20|TCF25|TCF3|TECPR1|TECR|TEF|TELO2|TEPSIN|TESK1|TGIF2|THRAP3|TICAM1|TINF2|TJAP1|TLE3|TLE5|TLN1|TM9SF4|TMC6|TMC8|TMEM175|TMEM259|TMEM44|TMEM63A|TNIP1|TNK2|TNPO3|TNRC18|TNRC6A|TNRC6B|TNRC6C|TOMM34|TOP1|TOR1AIP2|TP53I11|TPM3|TRABD|TRAF3|TRAF7|TRAK1|TRAPPC10|TRAPPC12|TRIM11|TRIM24|TRIM25|TRIM28|TRIM41|TRIM44|TRIM56|TRIOBP|TRPV1|TRRAP|TSC1|TSC2|TSNARE1|TSPYL2|TTC31|TTI1|TUBB4A|TUBG2|TUBGCP2|TXLNA|TYK2|U2AF2|UBA1|UBAP2|UBAP2L|UBE2I|UBE2R2|UBE4B|UBN1|UBR4|UBTF|UCKL1|UGGT1|ULK1|ULK3|UNC93B1|UPF1|UPF2|UPF3A|URGCP|USP10|USP11|USP19|USP20|USP24|USP36|USP4|USP42|USP54|USP7|UVSSA|VAMP2|VASP|VAV1|VAV2|VCP|VDAC1|VPS11|VPS13D|VPS35L|VPS4A|VPS52|WAS|WASF2|WDR1|WDR24|WDR59|WDR90|WIPI2|WIZ|WWP2|XPC|XPO6|XPO7|XRCC1|YLPM1|YTHDC1|YTHDF1|YTHDF2|YWHAG|YWHAZ|YY1AP1|ZBED4|ZBTB22|ZBTB40|ZBTB7A|ZC3H18|ZC3H3|ZC3H4|ZC3H7A|ZC3HAV1|ZC3HC1|ZCWPW1|ZDHHC8|ZFP36|ZFP91|ZFPM1|ZFYVE19|ZFYVE26|ZFYVE27|ZGPAT|ZKSCAN1|ZKSCAN2|ZKSCAN3|ZKSCAN8|ZMYM3|ZNF264|ZNF280B|ZNF282|ZNF335|ZNF362|ZNF407|ZNF512B|ZNF513|ZNF532|ZNF574|ZNF589|ZNF592|ZNF609|ZNF628|ZNF692|ZNF740|ZSCAN22|ZSWIM8|ZXDC|ZYX|ZZEF1
GINESTIER_BREAST_CANCER_ZNF217_AMPLIFIED_DN	MSigDB_C2	141	308	1758	34.756	5.49785	45.7792	1	15.4225	1.15593e-53	1.78696e-50	ABCA7|ACAP1|ACIN1|AMPD2|ANKRD13D|AP5Z1|APBA3|ARHGAP30|ARHGEF2|ATAT1|ATXN2L|BAZ1B|BICRA|BRD1|C7ORF26|CAPN15|CC2D1B|CCAR2|CCDC134|CIC|CLASRP|CMTR1|CNOT3|COPS7B|CPSF7|CSNK1G2|CSNK2B|CUL9|CYBA|DAGLB|DAZAP1|DENND4B|DOT1L|EHMT2|ENGASE|FBRSL1|FBXO46|FKBP1A|GATAD2A|GBA2|GGA1|GRAMD4|GRIPAP1|GTF2IP20|HCFC1|HDAC7|HHLA3|HIRA|HNRNPD|HNRNPU|ILF3|INTS1|KCTD13|KDM4A|KHDC4|KHSRP|KMT2D|L3MBTL2|LARP1|LEMD2|LENG8|LIMD2|LPAR2|LRCH4|LSM14B|LTB4R|MAP2K2|MAPK8IP3|MARK2|MICALL1|MINK1|MOGS|MTOR|MYO9B|MYPOP|NSUN5P1|NUP214|NUP62|PABPN1|PHF21A|PHKG2|POLM|PPARD|PPP6R2|PRRC2A|PTBP1|R3HDM4|RAD54L2|RANBP3|RBM10|RBM14|RBM15B|RBM33|RNPS1|RUNX3|SAFB2|SBNO2|SEC31B|SEC61A2|SETD5|SETDB1|SF1|SFSWAP|SGSM3|SH3BP5L|SLC12A9|SMARCA4|SMARCD1|SMG7|SMG9|SNRNP70|SRCAP|SRRM2|SRRT|SUGP2|SYMPK|SZT2|TAF15|TAF1C|TCF3|TCHP|TECPR1|TEPSIN|TICAM1|TLN1|TMEM259|TMEM63A|TMEM86B|TNK2|TNPO2|TNPO3|TRABD|TRRAP|TTC17|U2AF2|UBAP2L|USP21|ZMIZ2|ZNF133|ZNF580|ZNF692
Disulfide bond	UniProt-Keyword	76	2082	1758	234.942	13.4383	3.65034	0	-13.3272	1.60922e-40	1.43043e-37	ABCA7|ADAM19|AKT1|AKT2|ATP2A2|ATRN|B4GALT3|BRICD5|CANX|CARD11|CBLN3|CCS|CEL|CELSR1|CELSR2|CELSR3|CES2|CLDN15|CRELD1|CTRL|DGCR2|FKRP|GABBR1|GANAB|HEXD|HMGCL|IDUA|IGSF8|IL11RA|IL20RB|IRF3|ITGA10|ITIH4|LAMA5|LRG1|LRIG1|LRIG2|LRRC8A|LY6G5B|LYG1|MAN1B1|MAN2A2|MICB|MST1|MST1L|NDST2|NOTCH1|NOTCH2NLA|NUP62|OS9|P2RY11|PIEZO1|PITRM1|PLXNA3|POFUT2|PRKCSH|PRSS53|RFNG|SAP30L|SEMA4A|SEMA4B|SEMA4F|SLC38A1|SLC3A2|SLC4A5|SLC7A5|SUN2|SYNE2|SYNE3|SYNE4|TAPBP|TGFB1|TLR9|TNXB|VEGFB|ZP3
Signal	UniProt-Keyword	87	2162	1758	243.969	13.6534	4.02405	0	-12.837	1.0177e-37	7.86637e-35	ADAM19|ADCK1|AGPAT1|ATRN|BAGE2|C1QTNF3|C2ORF92|CANX|CBLN3|CCDC134|CDHR1|CEL|CELSR1|CELSR2|CELSR3|CES2|CLSTN1|COL24A1|CRELD1|CTRL|CUTA|DGCR2|DNAJC16|DPP7|FOXRED2|FXYD5|GABBR1|GANAB|GATD1|GHDC|GLG1|GNAS|GPAT4|H6PD|HYOU1|IDUA|IGSF8|IL11RA|IL20RB|ITGA10|ITIH4|KIAA0100|KIAA2013|LAMA5|LRG1|LRIG1|LRIG2|LRRC37A2|LRRC37A3|LY6G5B|LYG1|MBTPS1|MIA3|MICB|MST1|MST1L|NEMP2|NOMO1|NOTCH1|NPFF|NUP210|OS9|PCYOX1L|PGAP3|PLXNA3|POFUT2|PRKCSH|PRR4|PRSS53|PTPRA|PTPRO|SEMA4A|SEMA4B|SEMA4F|SLC24A1|STIM1|TAPBP|TGFB1|TLR9|TM9SF4|TMEM109|TNXB|UCN|UGGT1|VEGFB|ZNRF3|ZP3
Methylation	UniProt-Keyword	218	868	1758	97.9488	9.05868	25.1152	1	11.7921	4.28752e-32	2.67451e-29	ACIN1|ACTB|ADNP|AKAP13|AKAP8L|AKT1S1|ALKBH5|AMPD2|ANKRD17|ANO8|ARID1A|ASH1L|ASXL2|ATAT1|ATXN2|ATXN2L|BCL9L|BCR|BPTF|BRAF|C11ORF68|CAP1|CARM1|CARMIL2|CCAR2|CCDC6|CEP41|CHD1L|CHD7|CHTOP|CIC|CNOT11|CNOT4|CPSF7|CREBBP|CRTC2|CS|CSNK1D|DAZAP1|DCP1A|DDX42|DENND11|DENND6A|DHX9|DIDO1|DNAJB6|DNMT1|DOCK6|DVL3|DYNC1LI2|EEF2|EHMT2|EIF4G1|EIF4H|ELAVL1|EP300|EWSR1|FAM120A|FBXL16|FBXO41|FOXK1|FOXK2|FOXO1|FUS|GAK|GATAD2A|GHDC|GIGYF2|GOLGA2|GSE1|HADHA|HCFC1|HDAC6|HELZ|HMGA1|HNRNPA0|HNRNPA1|HNRNPA2B1|HNRNPA3|HNRNPD|HNRNPDL|HNRNPH1|HNRNPH3|HNRNPM|HNRNPU|HNRNPUL1|HNRNPUL2|HSP90AB1|IFT172|ILF3|INPP5E|KHDRBS1|KHSRP|KLHDC10|KMT2A|KMT2C|KMT2D|LARP1|LARP4B|LASP1|LSM14A|LSM14B|MAVS|MCM3AP|MDC1|MED12|MED15|MED25|MEPCE|MIA3|MIDEAS|MYH9|MYO1C|NCOA6|NCOR2|NDUFS2|NFATC2IP|NRGN|NXF1|PABPC1|PABPC3|PABPC4|PABPN1|PATL1|PDAP1|PDCD6IP|PEX6|PIP5K1C|PITPNM1|PLEC|POLD1|POLR2A|POTEKP|PPP1R10|PPP1R13B|PPP1R16A|PRPF8|PRRC2A|PRRC2C|PSMF1|PTPN23|PUM1|PUM2|R3HDM1|RAB3D|RAB4B|RAB8A|RAC2|RAF1|RASSF1|RBM10|RBM15|RBM33|RBM42|RELA|RHOG|RNF123|RNF187|RPRD2|RXRB|SAFB|SAFB2|SAMD4B|SAP130|SART3|SBF1|SCAP|SETDB1|SF1|SF3B2|SFPQ|SH2B1|SIK3|SIPA1L1|SIRT7|SLC25A6|SLC4A2|SLTM|SMARCC1|SMARCD1|SMARCD2|SMG6|SNRPA|SON|SPEN|SRRM2|SRRT|STAU1|SUPT5H|TAF15|TAF4|TAF6|TAGLN2|TBC1D10B|TCF20|TCF3|TESK1|THRAP3|TMC6|TNIP1|TNK2|TNRC6C|TRIM24|TRIOBP|UBAP2|UBAP2L|UPF1|USP54|VCP|VPS11|WIPF2|WIZ|YLPM1|ZC3H4|ZDHHC8|ZMIZ2|ZNF574|ZYX
Ubl conjugation	UniProt-Keyword	423	2217	1758	250.176	13.7976	19.0798	1	11.7561	6.5715e-32	4.02856e-29	AARS1|ABL1|ABL2|ACD|ACIN1|ACLY|ACTB|ADCY3|ADNP|AGO3|AKAP17A|AKT1|AKT2|ALKBH5|ANKRD17|AREL1|ARHGDIA|ARNT|ARRDC1|ASH1L|ASXL1|ATXN2|ATXN2L|BAG6|BANP|BAP1|BAZ1B|BAZ2A|BCL9L|BICRA|BIRC6|BPTF|BRAF|BRAT1|BRD1|BRD3|BRD4|BRD7|BRD8|BRD9|CABIN1|CANX|CAP1|CBL|CBX4|CCAR2|CCS|CD2BP2|CDC37|CDK5RAP3|CELF1|CFL1|CHAMP1|CHD3|CHD4|CHD8|CHERP|CHKB|CHMP4B|CHTOP|CIZ1|CNOT4|CORO1A|CORO7|CPSF7|CREBBP|CRTC2|CSNK2B|CTBP1|CTCF|CUL4A|CUL9|CYBA|CYTH1|DAXX|DAZAP2|DCTN1|DDX24|DDX39B|DDX42|DDX6|DEDD|DGCR8|DHX38|DHX8|DHX9|DIDO1|DNMT1|DVL3|E4F1|EEF2|EHMT1|EHMT2|EIF4ENIF1|ELAVL1|ELK4|EP300|ETS1|ETV3|FAM111A|FAN1|FASN|FBRSL1|FLNA|FLNB|FLYWCH1|FOXK2|FOXO1|FOXP4|FTSJ3|FUS|GATAD2A|GATAD2B|GET4|GGA1|GGA3|GIGYF2|GLYR1|GNAS|GPATCH8|GPI|GTF2I|GTF3C1|HCFC1|HDAC5|HDAC6|HERC2|HGS|HIPK2|HIRA|HMBOX1|HMG20B|HMGA1|HNRNPA0|HNRNPA1|HNRNPA2B1|HNRNPA3|HNRNPD|HNRNPDL|HNRNPH1|HNRNPH3|HNRNPM|HNRNPU|HNRNPUL1|HP1BP3|HSP90AB1|HTT|IFT172|IKBKB|IKZF1|ILF3|INO80E|IRF3|JAK1|JOSD1|KAT2A|KAT6A|KAT6B|KAT7|KDM2A|KDM2B|KDM3B|KDM4A|KDM5C|KDM6B|KHDRBS1|KHSRP|KMT2A|KMT2B|KMT2D|KPNA1|L3MBTL2|LARP1|LIN37|LRSAM1|LSM14B|MAD1L1|MAEA|MAF1|MAFK|MAP3K14|MAP4|MAPK1|MAPKAPK2|MARK4|MAVS|MDC1|MED15|MEPCE|MFN2|MGRN1|MIDEAS|MKRN1|MLLT1|MORC2|MSL1|MSL2|MTA1|MYH9|MZF1|NCOR2|NF2|NFATC2IP|NFE2L2|NFKB1|NFRKB|NFX1|NOTCH1|NR2C2|NSD1|NUMA1|NUP153|NUP214|NUP50|OGDH|ORAI1|PABPC3|PABPC4|PAF1|PAPOLA|PATZ1|PBRM1|PCBP1|PCBP2|PDAP1|PDPK1|PEF1|PER2|PHC1|PHF12|PHF2|PHF21A|PIAS3|PKN1|PLCG1|PLEKHA2|POGK|POLD1|POLR2A|PPP1R10|PPP1R11|PPP1R15A|PRDM10|PRDM2|PRPF3|PRPF31|PRRC2B|PRRC2C|PTBP1|PTBP3|PTCH1|RAD23A|RAD54L2|RAI1|RAPGEF1|RBM14|RBM15|RBM15B|RBM23|RBM28|RBM33|RELA|RERE|RHOT2|RNF123|RNF169|RNF187|RNF216|RNF220|RNF31|RNF4|RNF40|RNPS1|RREB1|RUNX3|RUSC1|SAFB|SAFB2|SAP130|SAP30L|SART1|SCAMP3|SCAP|SCRIB|SEC31B|SETDB1|SF3A1|SF3B1|SF3B2|SFPQ|SIN3A|SIN3B|SIPA1L1|SIRT7|SLC3A2|SLC7A5|SLC9A1|SLTM|SLX4|SMAD3|SMARCA4|SMARCC1|SMARCC2|SMARCD1|SMARCD2|SMURF1|SND1|SNRNP200|SNRNP70|SON|SP1|SPATA5|SREBF2|SRRM1|SRRM2|SRRT|STK38|STUB1|SUFU|SUGP2|SUPT16H|SUPT5H|SYMPK|SYVN1|TADA3|TAF15|TAF3|TAF6|TAGLN2|TBC1D3L|TBL1X|TCF20|TCF3|TCHP|TELO2|TET3|THRAP3|TICAM1|TINF2|TLE3|TLE5|TNK2|TNRC18|TOMM34|TOP1|TRAF3|TRAF7|TRIM24|TRIM25|TRIM28|TRIM41|TRIM56|TRIOBP|TRRAP|TSC2|TSPYL2|TTI1|U2AF2|UBA1|UBE2H|UBE2I|UBE2Q1|UCKL1|UNKL|USP10|USP20|USP36|USP4|USP7|UVSSA|VCP|VDAC1|WASHC1|WIZ|WWP2|XPC|XRCC1|YLPM1|YPEL3|YTHDC1|YTHDF2|ZBED1|ZBED4|ZBTB25|ZBTB39|ZBTB40|ZBTB7A|ZC3H18|ZFP36|ZFYVE19|ZGPAT|ZKSCAN1|ZKSCAN2|ZKSCAN3|ZKSCAN8|ZMAT2|ZMIZ1|ZMIZ2|ZMYM3|ZNF133|ZNF264|ZNF280B|ZNF282|ZNF296|ZNF335|ZNF337|ZNF362|ZNF398|ZNF512|ZNF532|ZNF580|ZNF592|ZNF609|ZNF689|ZNF710|ZNF740|ZNF746|ZNF76|ZNF775|ZSCAN22|ZSCAN25|ZSCAN5A|ZXDC
GINESTIER_BREAST_CANCER_20Q13_AMPLIFICATION_DN	MSigDB_C2	81	177	1758	19.9734	4.18561	45.7627	1	11.605	3.88819e-31	2.30414e-28	AKAP13|BAG6|BRD2|BTAF1|CAMK2G|CAPN15|CHTOP|CLASRP|CSNK2B|CYBA|CYTH1|DAZAP1|DENND11|DGKZ|DHX16|DNHD1|DNM2|EHBP1L1|EHMT2|EIF4G1|ENGASE|EWSR1|EXOC3|GBA2|GRAMD4|GRIPAP1|GTPBP2|HCFC1|HNRNPD|HNRNPH3|ITFG2|ITPR3|KDM4A|KHDC4|LARP1|LENG8|LIMD2|MADD|MCM5|MIR3682|MLXIP|MSL2|MYO9B|NSUN5|NSUN5P1|NUP214|NUP62|PABPN1|PARP6|PGS1|PHACTR4|POLR1A|PPARD|PROSER1|PRRC2A|PTBP1|PUM1|RAB35|RAPGEF1|RNF220|RNPS1|RPS6KA1|RUBCN|SBNO2|SF1|SFPQ|SLC25A25-AS1|SMARCD1|SZT2|TAPBP|TCIRG1|TEPSIN|TJAP1|TLN1|TMC6|TNIP1|TRRAP|TSPOAP1|XPO6|ZMIZ2|ZNF532
nucleoplasm [GoID:GO:0005654; evidenceTypes:HDA|IBA|IDA|IEA|IMP|ISS|NAS|TAS]	GeneOntology_CC	609	3620	1758	408.496	16.6796	16.8232	1	11.5817	5.10221e-31	2.974e-28	AATF|ABCF1|ABHD14B|ABL1|ACADVL|ACD|ACIN1|ACLY|ACTB|ACTN4|ADD1|AGO3|AKAP17A|AKAP8L|AKIP1|AKNA|AKT1|AKT1S1|AKT2|ALKBH5|ALKBH6|AMT|ANKRD11|ANKRD17|ANKRD23|ANKS1A|ANP32B|ANXA11|AP5Z1|ARAP1|ARID1A|ARNT|ASCC2|ASH1L|ASXL1|ASXL2|ATG16L2|ATG2B|ATG4D|ATP6V0A1|ATXN1L|ATXN2L|BABAM2|BAG6|BANP|BAP1|BAZ1B|BAZ2A|BCL9L|BPNT2|BPTF|BRAT1|BRD1|BRD2|BRD4|BRD7|BRD8|BRD9|BRPF1|BRPF3|BTAF1|BTRC|C2ORF42|CABIN1|CAMK2G|CARM1|CBLL1|CBX4|CBX6|CBX7|CC2D1B|CCAR2|CCNK|CCNL2|CD2BP2|CDC25B|CDKN2D|CELF1|CELSR1|CEMP1|CENPT|CEP164|CHAMP1|CHD1L|CHD3|CHD4|CHD7|CHD8|CHERP|CHMP1B|CHTF18|CHTOP|CIC|CIZ1|CLASRP|CLK2|CMIP|CMTR1|COPS7A|COPS7B|CPNE1|CPSF7|CREBBP|CRKL|CRTC2|CSNK1D|CSNK2A1|CSNK2B|CTBP1|CTC1|CTCF|CTDSP1|CTDSP2|CUL4A|CYHR1|DAGLB|DAXX|DAZAP1|DAZAP2|DCAF1|DCAF5|DCAF7|DDX39B|DDX42|DEF6|DENND1C|DENND4B|DGCR8|DGKQ|DGKZ|DHX16|DHX38|DHX8|DHX9|DNAJB6|DNAJC7|DNMT1|DOT1L|DROSHA|DTX3|DTX4|DYRK1A|E2F3|E4F1|EAF1|EDC4|EHMT1|EHMT2|EIF1AD|EIF3A|EIF4ENIF1|ELAVL1|ELK4|EMSY|EP300|EP400|EPB41|ERCC3|ERGIC1|ETS1|ETV3|EWSR1|EXOSC6|FAAP100|FAM111A|FAM193B|FAM222B|FAN1|FHOD1|FKBP5|FKRP|FLII|FLYWCH1|FOXK1|FOXK2|FOXO1|FRMD8|FTO|FTSJ3|FUS|GATAD2A|GATAD2B|GET4|GGA1|GIT2|GLYR1|GMEB1|GMIP|GNAI2|GOLGA3|GON4L|GPI|GRIPAP1|GSK3B|GTF2F1|GTF2I|GTF3C1|HCFC1|HDAC5|HDAC6|HDAC7|HERC2|HIC2|HIPK2|HIRA|HMBOX1|HMG20B|HMGA1|HNRNPA0|HNRNPA1|HNRNPA2B1|HNRNPA3|HNRNPD|HNRNPDL|HNRNPH1|HNRNPH3|HNRNPM|HNRNPU|HNRNPUL1|HNRNPUL2|HOXC4|HP1BP3|HSP90AB1|HTT|IKZF1|ILF3|ILK|ING4|INO80|INO80E|INPP5E|INPPL1|INTS1|INTS3|IP6K1|IRF3|ITFG2|ITPR3|IWS1|JUND|KANSL3|KAT2A|KAT6A|KAT6B|KAT7|KCTD13|KDM2A|KDM2B|KDM3B|KDM4A|KDM5C|KDM6B|KHDC4|KHDRBS1|KHSRP|KLHDC10|KMT2A|KMT2B|KMT2C|KMT2D|KPNA1|KPNA6|KPNB1|L3MBTL2|LIG1|LIMD2|LIN37|LRCH4|LUC7L2|MAEA|MAF1|MAFK|MAML1|MAN2C1|MAP1S|MAP2K3|MAP3K14|MAPK1|MAPKAPK2|MAPKBP1|MARK2|MAU2|MAX|MBD6|MCM3AP|MCM5|MDC1|MED12|MED15|MED16|MED24|MED25|MEN1|MIDEAS|MIER2|MLLT1|MNT|MOB2|MORC2|MPPE1|MRI1|MRNIP|MRTFA|MSL1|MSL2|MTA1|MTOR|MUS81|MXD4|MYO1C|MYO1G|MZF1|NAA40|NCOA5|NCOA6|NCOR2|NDUFS2|NEDD9|NFATC3|NFE2L2|NFKB1|NFRKB|NFX1|NFYA|NFYC|NHEJ1|NICN1|NISCH|NOTCH1|NPHP4|NPIPA1|NPIPA3|NPIPB5|NPLOC4|NR2C2|NSD1|NSUN5|NUMA1|NUP153|NUP214|NUP50|NUP62|NXF1|OSBPL7|PABPN1|PAF1|PAPOLA|PATL1|PATZ1|PAXIP1|PBRM1|PCBP1|PCBP2|PCGF3|PER2|PFKFB2|PHC1|PHF1|PHF12|PHF2|PHF21A|PHF8|PIAS3|PIAS4|PIDD1|PIP4P1|PIP5K1C|PKN1|POGK|POLD1|POLM|POLR1A|POLR2A|POM121|POMZP3|POU2F2|PPARA|PPARD|PPP1R10|PPP1R13B|PPP1R9B|PPP4R3A|PPP6C|PRDM2|PRDM4|PRKAB2|PRKACA|PRKCD|PRKD2|PRKX|PRPF3|PRPF31|PRPF6|PRPF8|PRR13|PRR14|PRRC2A|PSMC5|PSMF1|PTBP1|PTOV1|PTPN23|PTPN6|PTPN9|PUM1|PWWP3A|RAB11FIP3|RAD23A|RAD9A|RAF1|RAI1|RANBP3|RBM10|RBM14|RBM15|RBM15B|RELA|REPIN1|RERE|RFX1|RGS14|RHBDD2|RING1|RNF169|RNF187|RNF20|RNF216|RNF38|RNF4|RNF40|RNPS1|RPRD2|RPS6KA1|RPS6KA4|RPTOR|RREB1|RSC1A1|RUBCN|RUFY1|RUNX3|RXRB|SAFB|SAFB2|SAP130|SAP30L|SART1|SART3|SBF1|SCAF4|SCMH1|SCRIB|SEC14L1|SETD1B|SETD5|SETDB1|SF1|SF3A1|SF3A2|SF3B1|SF3B2|SF3B3|SF3B4|SFMBT1|SFPQ|SH3BGRL3|SIN3A|SIN3B|SIPA1L3|SIRT7|SLC2A4RG|SLC3A2|SLC9A1|SLTM|SLX4|SMAD3|SMARCA4|SMARCC1|SMARCC2|SMARCD1|SMARCD2|SMG1|SMURF1|SNRNP200|SNRNP70|SNRPA|SON|SP1|SP2|SPATA2|SPEN|SPI1|SRCAP|SREBF2|SRPK2|SRRM1|SRRM2|SRRT|SRSF4|SS18L1|STAT6|STK24|STK35|STK4|STRADA|STUB1|SUFU|SUGP2|SUPT16H|SUPT5H|SUPT6H|SYMPK|SYNE2|SYVN1|TADA2B|TADA3|TAF15|TAF1C|TAF3|TAF4|TAF6|TATDN2|TBC1D14|TBL1X|TCF20|TCF3|TECPR1|TELO2|TENT4A|TEPSIN|TGIF2|THRAP3|TINF2|TLE3|TMEM250|TNIP1|TNRC18|TNRC6A|TNRC6B|TNRC6C|TOP1|TRAPPC12|TRIM11|TRIM24|TRIM25|TRIM28|TRIM41|TRIM56|TRIM66|TRIM8|TRRAP|TSPYL2|TUBGCP2|TULP3|U2AF1L4|U2AF2|UBA1|UBE2I|UBN1|UBR4|UBTF|UHMK1|UPF1|UPF3A|USB1|USP10|USP11|USP21|USP22|USP24|USP36|USP42|USP7|UVSSA|VCP|WIPF2|WIPI2|WIZ|XAB2|XPC|XPO6|XRCC1|YLPM1|YTHDC1|YWHAZ|YY1AP1|ZBED1|ZBED4|ZBTB25|ZBTB39|ZC3H18|ZC3H4|ZC3HC1|ZFP91|ZFPM1|ZFYVE27|ZGPAT|ZKSCAN3|ZMIZ1|ZMIZ2|ZMYM3|ZNF212|ZNF335|ZNF500|ZNF512B|ZNF580|ZNF589|ZNF609|ZNF692|ZNF746
HAY_BONE_MARROW_STROMAL	MSigDB_C8	2	627	1758	70.7533	7.76188	0.318979	0	-11.4778	1.70497e-30	9.47216e-28	MAP1LC3A|ZFP36
nuclear lumen [GoID:GO:0031981; evidenceTypes:HDA|IBA|IDA|IEA|IMP|ISS|NAS|TAS]	GeneOntology_CC	641	3897	1758	439.754	17.1044	16.4486	1	11.3868	4.86516e-30	2.62099e-27	AATF|ABCF1|ABHD14B|ABL1|ABTB1|ACADVL|ACD|ACIN1|ACLY|ACTB|ACTN4|ADD1|AGO3|AKAP17A|AKAP8L|AKIP1|AKNA|AKT1|AKT1S1|AKT2|ALKBH5|ALKBH6|AMT|ANKRD11|ANKRD17|ANKRD23|ANKS1A|ANP32B|ANXA11|AP5Z1|ARAP1|ARID1A|ARNT|ASCC2|ASH1L|ASXL1|ASXL2|ATG16L2|ATG2B|ATG4D|ATP6V0A1|ATXN1L|ATXN2L|BABAM2|BAG6|BANP|BAP1|BAZ1B|BAZ2A|BCL9L|BPNT2|BPTF|BRAT1|BRD1|BRD2|BRD4|BRD7|BRD8|BRD9|BRPF1|BRPF3|BTAF1|BTRC|C2ORF42|CABIN1|CAMK2G|CARM1|CBLL1|CBX4|CBX6|CBX7|CC2D1A|CC2D1B|CCAR2|CCNK|CCNL2|CD2BP2|CDC25B|CDK5RAP3|CDKN2D|CELF1|CELSR1|CEMP1|CENPT|CEP164|CFL1|CHAMP1|CHD1L|CHD3|CHD4|CHD7|CHD8|CHERP|CHMP1B|CHTF18|CHTOP|CIC|CIZ1|CLASRP|CLK2|CMIP|CMTR1|COG7|COPS7A|COPS7B|CPNE1|CPSF7|CREBBP|CRKL|CRTC2|CSNK1D|CSNK2A1|CSNK2B|CTBP1|CTC1|CTCF|CTDSP1|CTDSP2|CUL4A|CYHR1|DAGLB|DAXX|DAZAP1|DAZAP2|DCAF1|DCAF5|DCAF7|DDX24|DDX39B|DDX42|DDX56|DDX6|DEDD|DEF6|DENND1C|DENND4B|DGCR8|DGKQ|DGKZ|DHX16|DHX38|DHX8|DHX9|DNAJB6|DNAJC7|DNMT1|DOT1L|DROSHA|DTX3|DTX4|DYRK1A|E2F3|E4F1|EAF1|EDC4|EHMT1|EHMT2|EIF1AD|EIF3A|EIF4ENIF1|ELAVL1|ELK4|EMSY|EP300|EP400|EPB41|ERCC3|ERGIC1|ETS1|ETV3|EWSR1|EXOSC6|FAAP100|FAM111A|FAM193B|FAM222B|FAN1|FHOD1|FKBP5|FKRP|FLII|FLNA|FLYWCH1|FOXK1|FOXK2|FOXO1|FRMD8|FTO|FTSJ3|FUS|GATAD2A|GATAD2B|GET4|GGA1|GIT2|GLYR1|GMEB1|GMIP|GNAI2|GOLGA3|GON4L|GPI|GRIPAP1|GSK3B|GTF2F1|GTF2I|GTF3C1|HCFC1|HDAC5|HDAC6|HDAC7|HERC2|HIC2|HIPK2|HIRA|HMBOX1|HMG20B|HMGA1|HNRNPA0|HNRNPA1|HNRNPA2B1|HNRNPA3|HNRNPD|HNRNPDL|HNRNPH1|HNRNPH3|HNRNPM|HNRNPU|HNRNPUL1|HNRNPUL2|HOXC4|HP1BP3|HSP90AB1|HTT|IKZF1|ILF3|ILK|ING4|INO80|INO80E|INPP5E|INPPL1|INTS1|INTS3|IP6K1|IQSEC1|IRF3|ITFG2|ITPR3|IWS1|JUND|KANSL3|KAT2A|KAT6A|KAT6B|KAT7|KCTD13|KDM2A|KDM2B|KDM3B|KDM4A|KDM5C|KDM6B|KHDC4|KHDRBS1|KHSRP|KIAA0319L|KLHDC10|KMT2A|KMT2B|KMT2C|KMT2D|KPNA1|KPNA6|KPNB1|KRI1|L3MBTL2|LARP4B|LIG1|LIMD2|LIN37|LMNTD2|LRCH4|LUC7L2|MAEA|MAF1|MAFK|MAML1|MAN2C1|MAP1S|MAP2K3|MAP3K14|MAPK1|MAPKAPK2|MAPKBP1|MARK2|MAU2|MAX|MBD6|MCM3AP|MCM5|MDC1|MED12|MED15|MED16|MED24|MED25|MEN1|MIDEAS|MIER2|MLLT1|MNT|MOB2|MORC2|MPPE1|MRI1|MRNIP|MRTFA|MSL1|MSL2|MTA1|MTOR|MUS81|MXD4|MYO1C|MYO1G|MZF1|NAA40|NCOA5|NCOA6|NCOR2|NDUFS2|NEDD9|NF2|NFATC3|NFE2L2|NFKB1|NFRKB|NFX1|NFYA|NFYC|NHEJ1|NICN1|NISCH|NOM1|NOTCH1|NPHP4|NPIPA1|NPIPA3|NPIPB5|NPLOC4|NR2C2|NSD1|NSUN5|NSUN5P1|NSUN5P2|NUMA1|NUP153|NUP205|NUP214|NUP50|NUP62|NXF1|OSBPL7|PABPN1|PAF1|PAFAH1B2|PAPOLA|PATL1|PATZ1|PAXIP1|PBRM1|PCBP1|PCBP2|PCGF3|PER2|PFKFB2|PHC1|PHF1|PHF12|PHF2|PHF21A|PHF8|PIAS3|PIAS4|PIDD1|PIP4P1|PIP5K1C|PKN1|PLEKHM1|PNMA3|POGK|POLD1|POLM|POLR1A|POLR2A|POM121|POMZP3|POU2F2|PPARA|PPARD|PPP1R10|PPP1R13B|PPP1R9B|PPP4R3A|PPP6C|PRDM2|PRDM4|PRKAB2|PRKACA|PRKCD|PRKD2|PRKX|PRPF3|PRPF31|PRPF6|PRPF8|PRR13|PRR14|PRRC2A|PSMC5|PSMF1|PTBP1|PTOV1|PTPN23|PTPN6|PTPN9|PUM1|PWWP3A|RAB11FIP3|RAD23A|RAD9A|RAF1|RAI1|RANBP3|RBM10|RBM14|RBM15|RBM15B|RBM28|RCC2|REC8|RELA|REPIN1|RERE|RFX1|RGS14|RHBDD2|RING1|RNF169|RNF187|RNF20|RNF216|RNF38|RNF4|RNF40|RNPS1|RPRD2|RPS6KA1|RPS6KA4|RPTOR|RREB1|RSC1A1|RUBCN|RUFY1|RUNX3|RXRB|SAFB|SAFB2|SAP130|SAP30L|SART1|SART3|SBF1|SCAF4|SCMH1|SCRIB|SDHA|SEC14L1|SETD1B|SETD5|SETDB1|SF1|SF3A1|SF3A2|SF3B1|SF3B2|SF3B3|SF3B4|SFMBT1|SFPQ|SH3BGRL3|SIN3A|SIN3B|SIPA1L3|SIRT7|SLC2A4RG|SLC3A2|SLC9A1|SLTM|SLX4|SMAD3|SMARCA4|SMARCC1|SMARCC2|SMARCD1|SMARCD2|SMG1|SMG6|SMURF1|SNRNP200|SNRNP70|SNRPA|SON|SP1|SP2|SPATA2|SPEN|SPI1|SRCAP|SREBF2|SRP68|SRPK2|SRRM1|SRRM2|SRRT|SRSF4|SS18L1|STAT6|STK24|STK35|STK4|STRADA|STUB1|SUFU|SUGP2|SUN2|SUPT16H|SUPT5H|SUPT6H|SYMPK|SYNE2|SYVN1|TADA2B|TADA3|TAF15|TAF1C|TAF3|TAF4|TAF6|TATDN2|TBC1D14|TBL1X|TCF20|TCF3|TECPR1|TELO2|TENT4A|TEPSIN|TGIF2|THRAP3|TINF2|TLE3|TMEM250|TNIP1|TNRC18|TNRC6A|TNRC6B|TNRC6C|TOP1|TRAF7|TRAPPC12|TRIM11|TRIM24|TRIM25|TRIM28|TRIM41|TRIM56|TRIM66|TRIM8|TRRAP|TSPYL2|TUBGCP2|TULP3|U2AF1L4|U2AF2|UBA1|UBE2I|UBN1|UBR4|UBTF|UHMK1|UPF1|UPF3A|USB1|USP10|USP11|USP21|USP22|USP24|USP36|USP42|USP7|UVSSA|VCP|WIPF2|WIPI2|WIZ|XAB2|XPC|XPO6|XRCC1|YLPM1|YPEL3|YTHDC1|YWHAZ|YY1AP1|ZBED1|ZBED4|ZBTB25|ZBTB39|ZC3H18|ZC3H4|ZC3HC1|ZFP91|ZFPM1|ZFYVE27|ZGPAT|ZKSCAN3|ZMIZ1|ZMIZ2|ZMYM3|ZNF212|ZNF335|ZNF500|ZNF512B|ZNF580|ZNF589|ZNF609|ZNF692|ZNF746
nucleus [GoID:GO:0005634; evidenceTypes:HDA|IBA|IC|IDA|IEA|IGI|IMP|IPI|ISS|NAS|TAS]	GeneOntology_CC	921	6202	1758	699.86	19.3322	14.85	1	11.3567	6.86898e-30	3.64528e-27	AATF|ABCF1|ABHD14B|ABL1|ABTB1|ACADVL|ACD|ACIN1|ACLY|ACTB|ACTN4|ACTR2|ADAM19|ADD1|ADNP|AGAP6|AGAP9|AGO3|AKAP13|AKAP17A|AKAP8L|AKIP1|AKNA|AKT1|AKT1S1|AKT2|ALKBH5|ALKBH6|AMMECR1L|AMT|ANKRD11|ANKRD17|ANKRD23|ANKS1A|ANP32B|ANXA11|AP5Z1|APBB3|ARAP1|ARHGAP35|ARHGDIA|ARID1A|ARMC12|ARNT|ARPC1B|ASCC2|ASH1L|ASXL1|ASXL2|ATF6B|ATG16L2|ATG2B|ATG4D|ATP2A3|ATP6V0A1|ATXN1L|ATXN2L|BABAM2|BAG5|BAG6|BANP|BAP1|BAZ1B|BAZ2A|BCL9L|BICD2|BICRA|BICRAL|BIN1|BIRC6|BPNT2|BPTF|BRAF|BRAT1|BRD1|BRD2|BRD3|BRD4|BRD7|BRD8|BRD9|BRPF1|BRPF3|BTAF1|BTBD7|BTRC|C2ORF42|CABIN1|CALCOCO1|CAMK2G|CAMTA2|CARM1|CASP2|CBLL1|CBX4|CBX6|CBX7|CC2D1A|CC2D1B|CCAR2|CCDC130|CCDC134|CCNI|CCNK|CCNL2|CCS|CD2BP2|CDC25B|CDK10|CDK16|CDK5RAP3|CDKN2D|CELF1|CELSR1|CEMP1|CENPT|CEP164|CFL1|CHAMP1|CHD1L|CHD3|CHD4|CHD7|CHD8|CHERP|CHMP1B|CHMP4B|CHTF18|CHTOP|CIC|CIZ1|CLASRP|CLK2|CLSTN1|CMIP|CMTR1|CNOT1|CNOT11|CNOT3|CNOT4|CNPPD1|COG7|COPS7A|COPS7B|CORO1A|COTL1|CPNE1|CPSF7|CRAMP1|CREBBP|CRIPAK|CRKL|CRTC2|CS|CSNK1D|CSNK1G2|CSNK2A1|CSNK2B|CTBP1|CTC1|CTCF|CTDNEP1|CTDSP1|CTDSP2|CUL4A|CYBA|CYHR1|DAGLB|DAXX|DAZAP1|DAZAP2|DBP|DCAF1|DCAF5|DCAF7|DCP1A|DCTN1|DCUN1D2|DDX24|DDX39B|DDX42|DDX56|DDX6|DEDD|DEF6|DENND1C|DENND4B|DGCR8|DGKQ|DGKZ|DHX16|DHX35|DHX38|DHX8|DHX9|DIAPH1|DIDO1|DIP2B|DMPK|DNAJB6|DNAJC7|DNM2|DNMT1|DOT1L|DPP9|DROSHA|DTX3|DTX4|DYRK1A|E2F3|E4F1|EAF1|EDC4|EEF2|EHMT1|EHMT2|EIF1AD|EIF3A|EIF4ENIF1|EIF4G1|ELAVL1|ELK4|EME2|EML3|EMSY|EP300|EP400|EPB41|EPS15L1|ERCC3|ERGIC1|ETS1|ETV3|EWSR1|EXOSC6|FAAP100|FAM111A|FAM120A|FAM156B|FAM193B|FAM222B|FAM53B|FAN1|FBXL12|FBXW11|FHOD1|FKBP5|FKRP|FLII|FLNA|FLNB|FLYWCH1|FOXJ3|FOXK1|FOXK2|FOXO1|FOXP4|FRMD8|FTO|FTSJ3|FUS|G6PD|GABPB2|GATAD2A|GATAD2B|GET4|GGA1|GHDC|GIT2|GLYR1|GMEB1|GMIP|GNAI2|GOLGA3|GON4L|GPATCH8|GPI|GRIPAP1|GSK3B|GTF2F1|GTF2I|GTF3C1|HCFC1|HCLS1|HDAC5|HDAC6|HDAC7|HDLBP|HELZ|HERC2|HEXD|HIC2|HIPK2|HIRA|HIVEP3|HMBOX1|HMG20B|HMGA1|HNRNPA0|HNRNPA1|HNRNPA2B1|HNRNPA3|HNRNPD|HNRNPDL|HNRNPH1|HNRNPH3|HNRNPM|HNRNPU|HNRNPUL1|HNRNPUL2|HOXC4|HP1BP3|HSP90AB1|HTT|IKBKB|IKZF1|ILF3|ILK|ING4|INO80|INO80E|INPP5E|INPPL1|INTS1|INTS3|IP6K1|IPO13|IQSEC1|IRF3|IST1|ITFG2|ITPR3|IWS1|JAK1|JRK|JUND|KANSL3|KAT2A|KAT6A|KAT6B|KAT7|KATNB1|KCTD13|KDM2A|KDM2B|KDM3B|KDM4A|KDM5C|KDM6B|KHDC4|KHDRBS1|KHNYN|KHSRP|KIAA0319L|KIFC2|KLF13|KLHDC10|KLHL22|KMT2A|KMT2B|KMT2C|KMT2D|KPNA1|KPNA6|KPNB1|KRI1|L3MBTL2|LAMA5|LARP4B|LEMD2|LENG8|LIG1|LIMD2|LIN37|LMNTD2|LRCH4|LUC7L|LUC7L2|MAD1L1|MAEA|MAF1|MAFK|MAML1|MAN2C1|MAP1S|MAP2K2|MAP2K3|MAP2K7|MAP3K14|MAPK1|MAPKAPK2|MAPKBP1|MARK2|MAU2|MAX|MAZ|MBD6|MCM3AP|MCM5|MDC1|MED12|MED15|MED16|MED24|MED25|MEN1|MEPCE|MFSD10|MGRN1|MIDEAS|MIER2|MLF2|MLLT1|MLLT6|MLXIP|MNT|MOB2|MORC2|MPPE1|MRI1|MRNIP|MRTFA|MSL1|MSL2|MSN|MTA1|MTOR|MTPN|MUS81|MXD4|MYH9|MYO1C|MYO1G|MYPOP|MZF1|NAA40|NAP1L4|NCOA5|NCOA6|NCOR2|NDEL1|NDUFS2|NEDD9|NEK8|NEK9|NEMP2|NF2|NFATC2IP|NFATC3|NFE2L2|NFKB1|NFRKB|NFX1|NFYA|NFYC|NHEJ1|NICN1|NISCH|NIT1|NOM1|NOTCH1|NPEPPS|NPHP4|NPIPA1|NPIPA3|NPIPB5|NPLOC4|NR2C2|NRGN|NSD1|NSUN5|NSUN5P1|NSUN5P2|NUDT3|NUMA1|NUP153|NUP188|NUP205|NUP210|NUP214|NUP50|NUP62|NXF1|OCRL|OGDH|OSBPL7|PABPC1|PABPC1L|PABPC3|PABPC4|PABPN1|PAF1|PAFAH1B2|PAN2|PAPOLA|PARP16|PATL1|PATZ1|PAXIP1|PBRM1|PBX2|PBXIP1|PCBP1|PCBP2|PCGF3|PDPK1|PER2|PFKFB2|PHC1|PHF1|PHF12|PHF2|PHF21A|PHF8|PIAS3|PIAS4|PIDD1|PIP4P1|PIP5K1C|PKN1|PLAGL2|PLCG1|PLEKHA2|PLEKHM1|PNMA3|POGK|POLD1|POLM|POLR1A|POLR2A|POM121|POM121C|POMZP3|POU2F2|PPARA|PPARD|PPM1F|PPM1N|PPP1R10|PPP1R11|PPP1R13B|PPP1R7|PPP1R9B|PPP2R1A|PPP4R3A|PPP6C|PPP6R1|PPP6R2|PRDM10|PRDM2|PRDM4|PRKAB2|PRKACA|PRKCD|PRKD2|PRKX|PRPF3|PRPF31|PRPF6|PRPF8|PRR12|PRR13|PRR14|PRRC2A|PSMC5|PSMF1|PTBP1|PTBP3|PTCH1|PTK2B|PTOV1|PTPN23|PTPN6|PTPN9|PUM1|PUM2|PWWP3A|R3HDM2|R3HDM4|RAB11FIP3|RAC2|RAD23A|RAD54L2|RAD9A|RAF1|RAI1|RANBP10|RANBP3|RASSF1|RASSF5|RAVER1|RBM10|RBM14|RBM15|RBM15B|RBM23|RBM28|RBM42|RCC2|REC8|RELA|REPIN1|RERE|RFX1|RFX7|RGS14|RGS8|RHBDD2|RIMBP3B|RING1|RNF10|RNF123|RNF169|RNF187|RNF20|RNF216|RNF38|RNF4|RNF40|RNPS1|RPRD2|RPS6KA1|RPS6KA4|RPTOR|RREB1|RSC1A1|RUBCN|RUFY1|RUNX3|RUSC1|RXRB|SAFB|SAFB2|SAMD1|SAMD4B|SAP130|SAP30L|SART1|SART3|SBF1|SBNO2|SCAF4|SCMH1|SCRIB|SDHA|SDR39U1|SEC14L1|SETD1B|SETD5|SETDB1|SF1|SF3A1|SF3A2|SF3B1|SF3B2|SF3B3|SF3B4|SFMBT1|SFPQ|SFSWAP|SH2B1|SH3BGRL3|SIN3A|SIN3B|SIPA1|SIPA1L3|SIRT7|SIX5|SKIV2L|SLC25A1|SLC25A6|SLC2A4RG|SLC3A2|SLC7A6OS|SLC9A1|SLTM|SLX4|SMAD3|SMARCA4|SMARCC1|SMARCC2|SMARCD1|SMARCD2|SMG1|SMG6|SMG7|SMPD4|SMURF1|SND1|SNRNP200|SNRNP70|SNRPA|SOCS7|SON|SP1|SP2|SPATA2|SPEN|SPI1|SRCAP|SREBF2|SRP68|SRPK2|SRRM1|SRRM2|SRRT|SRSF4|SS18L1|STARD9|STAT6|STK24|STK35|STK36|STK38|STK4|STRADA|STRIP1|STUB1|SUFU|SUGP2|SUN2|SUPT16H|SUPT5H|SUPT6H|SYMPK|SYNE2|SYNE3|SYNE4|SYNPO|SYVN1|TADA2B|TADA3|TAF15|TAF1C|TAF3|TAF4|TAF6|TATDN2|TBC1D14|TBL1X|TCF20|TCF25|TCF3|TCIRG1|TECPR1|TECR|TEF|TELO2|TENT4A|TEPSIN|TESK1|TET3|TGFB1|TGIF2|THRAP3|TIAF1|TINF2|TLE3|TLE5|TMC6|TMC8|TMEM109|TMEM170A|TMEM250|TNIP1|TNK2|TNPO2|TNPO3|TNRC18|TNRC6A|TNRC6B|TNRC6C|TOMM34|TOP1|TOR1AIP2|TRAF7|TRAK1|TRAPPC12|TRIB2|TRIM11|TRIM24|TRIM25|TRIM28|TRIM41|TRIM56|TRIM66|TRIM8|TRIOBP|TRRAP|TSC1|TSC2|TSPYL2|TTI1|TUBB4A|TUBG2|TUBGCP2|TULP3|TYK2|U2AF1L4|U2AF2|UBA1|UBAP2|UBAP2L|UBE2H|UBE2I|UBE2Q1|UBE3C|UBE4A|UBE4B|UBN1|UBR4|UBTF|UCKL1|UHMK1|UNKL|UPF1|UPF2|UPF3A|URGCP|USB1|USF3|USP10|USP11|USP21|USP22|USP24|USP36|USP4|USP42|USP7|UVSSA|VCP|VDAC1|VPS4A|WAS|WDR37|WIPF2|WIPI2|WIZ|WWP2|XAB2|XPC|XPO6|XPO7|XRCC1|YLPM1|YPEL3|YTHDC1|YTHDF2|YWHAZ|YY1AP1|ZBED1|ZBED4|ZBTB22|ZBTB25|ZBTB39|ZBTB40|ZBTB7A|ZC3H18|ZC3H3|ZC3H4|ZC3H7A|ZC3HAV1|ZC3HC1|ZCWPW1|ZFP36|ZFP41|ZFP91|ZFPM1|ZFYVE27|ZGPAT|ZKSCAN1|ZKSCAN2|ZKSCAN3|ZKSCAN8|ZMAT2|ZMIZ1|ZMIZ2|ZMYM3|ZNF133|ZNF212|ZNF264|ZNF280B|ZNF282|ZNF296|ZNF317|ZNF335|ZNF337|ZNF362|ZNF398|ZNF407|ZNF500|ZNF512|ZNF512B|ZNF513|ZNF526|ZNF532|ZNF574|ZNF575|ZNF580|ZNF589|ZNF592|ZNF609|ZNF628|ZNF689|ZNF692|ZNF710|ZNF740|ZNF746|ZNF76|ZNF764|ZNF775|ZNF783|ZNF785|ZNF805|ZNF862|ZSCAN22|ZSCAN25|ZSCAN5A|ZXDC|ZYX
GSE6269_FLU_VS_E_COLI_INF_PBMC_UP	MSigDB_C7	74	160	1758	18.0551	3.98173	46.25	1	11.1591	6.46456e-29	3.33122e-26	ACIN1|ACTB|ACTN4|AP3D1|ARHGDIA|ATP13A1|ATP2A2|BPTF|BRD2|C2CD3|CAPN15|CMTR1|CNOT3|COPS7A|DCAF15|DCTN1|DNAJC4|DNM2|EIF4G1|GAK|GLYR1|GMIP|GNAI2|GOLGA2|GPATCH8|GSE1|GTPBP2|HECTD3|IRF3|KCTD13|KDELR1|KMT2B|LARP1|LIMD2|MARK2|MAU2|MOGS|MRTFA|MYO9B|NBEAL2|NBPF14|NCOA6|NFATC2IP|NPIPA1|NUP62|OGDH|PI4KB|POLM|POU2F2|PROSER1|PRR13|PTK2B|RNF40|RUBCN|RUSF1|SART3|SLC4A2|SMG7|SREBF2|STRN4|SUPT6H|SZT2|TGFB1|TIAF1|TLN1|TRABD|TYK2|UBA1|USP10|USP11|VPS39|WAS|ZSWIM8|ZYX
Chiche(PMID: 24644022)-2014_M4.16	PAPER	55	93	1758	10.4945	3.04225	59.1398	1	11.1375	8.24049e-29	4.1857e-26	AKAP8L|AKNA|ARHGDIA|ASMTL|C7ORF26|CCDC97|CHD4|CORO7|CTDNEP1|DAXX|DDX39B|DHX38|DPP9|EXOC7|FAM98C|FBXO46|FLNA|GBF1|GON4L|HDAC6|INO80E|INTS1|KCTD13|LMF2|MED15|MUS81|NDRG3|OGDH|PHF1|PIP5K1C|PITPNM1|PKN1|PPP2R1A|PPP6R1|PTPN23|RBM10|RBM42|RPRD2|SAFB2|SFSWAP|STIM1|STK11IP|STUB1|SUPT5H|SYMPK|SYTL1|TBC1D10C|TMEM259|UBAP2L|USP21|VPS4A|XAB2|ZFPM1|ZNF335|ZNF580
ANDERSON_BLOOD_CN54GP140_ADJUVANTED_WITH_GLA_AF_AGE_18_45YO_1DY_DN	MSigDB_C7	51	81	1758	9.14038	2.8403	62.963	1	11.1087	1.13803e-28	5.69912e-26	ACD|ACLY|ACO2|ACTB|ADD1|ARAP1|ARF1|ARF3|ARHGAP1|ARHGAP30|BABAM2|BANP|CAP1|CBL|CLASP1|CREBBP|CTCF|DPP8|DVL3|FLII|FOXJ3|GRK6|HARS2|HGS|KAT6A|KMT2D|LAPTM5|LASP1|MAST3|MIDEAS|MSN|MYH9|NDRG3|PRRC2C|RAB5B|RASSF5|SAP130|SEC16A|SF3B2|SH2D3C|SON|SPEN|SRRM1|STK24|STK4|TAF4|UBA1|UPF1|WAS|WDR1|YWHAZ
Acetylation	UniProt-Keyword	534	3150	1758	355.459	15.862	16.9524	1	10.8032	3.32238e-27	1.57507e-24	AARS1|AATF|ABHD14B|ABL1|ABL2|ACADVL|ACIN1|ACLY|ACO2|ACOX3|ACTB|ACTN4|ACTR1A|ACTR2|ADD1|ADNP|AGK|AGO3|AKAP8L|AKT1|AKT2|ALKBH5|ANKHD1|ANKRD17|ANKRD40|ANKS1A|ANO8|ANP32B|ANXA11|ANXA6|AP1B1|AP1M1|AP2B1|AP3D1|APBA3|ARCN1|ARF1|ARFGEF2|ARHGAP1|ARHGDIA|ARHGDIB|ARHGEF2|ARHGEF7|ARID1A|ARNT|ASH1L|ATAT1|ATF6B|ATG13|ATG4B|ATG9A|ATP13A1|ATP1A1|ATP2A3|ATXN2L|BABAM2|BAG6|BANP|BAZ1B|BAZ2A|BBS1|BCL9L|BCR|BICD2|BICRA|BIN1|BPNT2|BPTF|BRAF|BRD1|BRD2|BRD3|BRD4|BRD7|BRD8|BRD9|BRPF1|BRPF3|C15ORF39|CANX|CAP1|CAPN1|CAPNS1|CAPZB|CARM1|CASP2|CBX4|CCAR2|CCDC6|CCDC85C|CCDC97|CCNL2|CD2BP2|CDC37|CDKN2D|CELF1|CERS2|CFL1|CHAMP1|CHD4|CHERP|CHKB|CHMP4B|CHTOP|CIC|CLPTM1|CMTR1|CNN2|COG1|COG4|COPS7A|COPS7B|CORO1A|COTL1|CPNE1|CREBBP|CRTC2|CS|CSNK2B|CTCF|CTDSP1|CYB5R3|CYTH1|DAP|DAXX|DAZAP1|DCAF1|DCTN2|DDX24|DDX39B|DDX42|DEF6|DENND11|DHX38|DHX9|DIAPH1|DIDO1|DNAJC5|DNAJC7|DNM2|DNMT1|DPP3|DPP9|DYNC1H1|ECH1|EDC4|EEF2|EEF2KMT|EHMT1|EHMT2|EIF3A|EIF3CL|EIF4ENIF1|EIF4G1|EIF4H|ELAVL1|ELMO1|EML3|ENGASE|EP300|EP400|EPS15L1|ERC1|ERICH1|ESYT1|ETS1|ETV3|EWSR1|EXOC3|EXOC4|FAF2|FAM118A|FAM120A|FAM156B|FAM168B|FAM86B2|FASN|FKBP1A|FKBP5|FLII|FLNA|FLNB|FOXK1|FOXK2|FOXO1|FRMD8|FRYL|FTO|G6PD|GAK|GET4|GGA1|GIGYF2|GMEB1|GNB1|GNB2|GNMT|GOLGA3|GPATCH8|GPI|GRIPAP1|GSE1|GTF2F1|GTF2I|HADHA|HARS2|HAUS5|HCFC1|HCLS1|HDAC5|HDLBP|HECTD3|HGS|HK1|HMGA1|HMGCL|HNRNPA0|HNRNPA1|HNRNPA2B1|HNRNPA3|HNRNPD|HNRNPDL|HNRNPH1|HNRNPH3|HNRNPM|HNRNPU|HP1BP3|HSP90AB1|HTT|HYOU1|IDH2|IFT172|IKBKB|ILF3|ILK|ING4|INO80|INTS1|INTS3|IWS1|JAK1|KAT2A|KAT6A|KAT6B|KAT7|KDM3B|KDM4A|KHDRBS1|KHSRP|KLHL22|KLHL26|KMT2A|KMT2B|KMT2C|KMT2D|KPNA1|KPNA6|KPNB1|LARP1|LARP4B|LASP1|LEMD2|LENG8|LIG1|LIMD2|LIN37|LRBA|LRRC8A|LSM14A|LSM14B|LSP1|LSS|LZTR1|MAD1L1|MAML1|MAP2K2|MAP2K3|MAP2K7|MAP4|MAPK1|MAPKBP1|MAX|MCM3AP|MCM5|MDC1|MED12|MEPCE|METTL2B|MIDEAS|MLLT1|MLXIP|MNT|MON1B|MORC2|MRI1|MSL1|MSN|MTA1|MTOR|MTPN|MYH9|MYO1C|MYO1G|MYO9B|NAA60|NAP1L4|NAPA|NCOA5|NCOA6|NCOR2|NDRG3|NDUFS2|NEK9|NFATC3|NFE2L2|NFKB1|NFRKB|NISCH|NR2C2|NRGN|NSF|NSUN5|NUDT3|NUMA1|NUP153|NUP188|NUP205|NUP214|NUP50|NUP62|NXF1|OGDH|OXSR1|PABPC1|PABPN1|PACS1|PAFAH1B2|PAPOLA|PBRM1|PCBP1|PDAP1|PDCD6IP|PDPK1|PER2|PFKFB2|PHF2|PIDD1|PIP5K1C|PITRM1|PKN1|PLCG1|PLEC|PLEKHM2|POLR2A|POR|PPIF|PPP1R11|PPP1R18|PPP1R7|PPP2R1A|PPP4R3A|PPP6C|PRKAR2A|PRKX|PROSER1|PRPF31|PRPF8|PRR12|PRR14|PRRC2A|PRRC2C|PSMC5|PSMF1|PTBP1|PTBP3|PTPN9|PUM1|PYCR2|RAB3D|RAB4B|RAB5B|RAC2|RANBP10|RANBP3|RASSF1|RASSF5|RAVER1|RBM10|RBM14|RBM15|RBM28|RBM33|RBM42|RBSN|RCC2|RELA|REPIN1|RERE|RETREG3|RFX7|RNF123|RNF20|RNF40|RNPS1|RPRD2|RUSF1|SAFB|SAFB2|SAP130|SAP30L|SARS2|SART3|SCAF4|SDHA|SEPTIN6|SF1|SF3A1|SF3A2|SF3B1|SF3B2|SF3B4|SFPQ|SFSWAP|SFT2D2|SH3BGRL3|SHKBP1|SIK2|SIN3A|SIPA1L3|SLC25A6|SLC3A2|SLTM|SMAD3|SMARCA4|SMARCC1|SMARCC2|SMARCD1|SMG1|SMG7|SMG9|SND1|SNRNP200|SNRNP70|SNRPA|SON|SP1|SPTAN1|SRP68|SRRM1|SRRM2|SRRT|STAT6|STAU1|STK24|STK38|STK4|STRIP1|SUFU|SUPT16H|SUPT5H|SUPT6H|SYNE2|SYNPO|SYNRG|TACC3|TADA3|TAF15|TAF3|TAGLN2|TBL1X|TCF20|TECR|TELO2|THRAP3|TINF2|TJAP1|TLE3|TLN1|TMEM214|TMEM259|TNPO2|TNPO3|TOP1|TOR1AIP2|TPM3|TRABD|TRIM25|TRIM28|TRRAP|U2AF1L4|U2AF2|UBA1|UBAP2L|UBE2H|UBE2I|UBE2Q1|UBE4A|UBE4B|UBN1|UBR4|UBTF|ULK1|USP10|USP11|USP22|USP7|VAMP2|VASP|VCP|VDAC1|VPS11|VPS13D|VPS4A|VPS52|WDR1|WDR6|WDR83OS|XPO6|XPO7|YTHDF1|YTHDF2|YWHAG|YWHAZ|ZC3H18|ZC3HAV1|ZC3HC1|ZER1|ZGPAT|ZMAT2|ZNF280B|ZNF532|ZNF783|ZYX|ZZEF1
Isopeptide bond	UniProt-Keyword	318	1586	1758	178.971	11.9424	20.0504	1	10.8011	3.40014e-27	1.59073e-24	ACD|ACIN1|ACLY|ACTB|ADCY3|ADNP|AKAP17A|AKT1|ALKBH5|ANKRD17|ARHGDIA|ARNT|ASH1L|ATXN2|ATXN2L|BANP|BAZ1B|BAZ2A|BCL9L|BICRA|BPTF|BRAF|BRD1|BRD3|BRD4|BRD7|BRD8|BRD9|CAP1|CARD11|CBX4|CCAR2|CCS|CD2BP2|CDK5RAP3|CELF1|CFL1|CHAMP1|CHD3|CHD4|CHD8|CHERP|CHKB|CHTOP|CIZ1|CORO7|CPSF7|CREBBP|CRTC2|CSNK2B|CTBP1|CTCF|CUL4A|CYBA|DAXX|DDX24|DDX39B|DDX42|DGCR8|DHX38|DHX8|DHX9|DIDO1|DNMT1|EEF2|EHMT1|EHMT2|EIF4ENIF1|ELAVL1|ELK4|EP300|ETS1|ETV3|FAM111A|FASN|FBRSL1|FLNA|FLNB|FLYWCH1|FOXK2|FOXP4|FTSJ3|FUS|GATAD2A|GATAD2B|GIGYF2|GLYR1|GNAS|GPATCH8|GTF2I|GTF3C1|HCFC1|HDAC5|HIPK2|HMBOX1|HMG20B|HMGA1|HNRNPA0|HNRNPA1|HNRNPA2B1|HNRNPA3|HNRNPD|HNRNPDL|HNRNPH1|HNRNPH3|HNRNPM|HNRNPU|HNRNPUL1|HP1BP3|IFT172|IKBKB|IKZF1|ILF3|INO80E|IRF3|KAT2A|KAT6A|KAT6B|KAT7|KDM2A|KDM2B|KDM3B|KDM5C|KDM6B|KHDRBS1|KHSRP|KMT2A|KMT2B|KMT2D|L3MBTL2|LARP1|LIN37|LSM14B|MAD1L1|MAF1|MAFK|MAP4|MAPKAPK2|MDC1|MEPCE|MIDEAS|MLLT1|MORC2|MSL1|MSL2|MTA1|MZF1|NCOR2|NFATC2IP|NFKB1|NFRKB|NOTCH1|NR2C2|NSD1|NUMA1|NUP153|NUP214|NUP50|OGDH|PABPC3|PABPC4|PAF1|PAPOLA|PATZ1|PBRM1|PCBP1|PCBP2|PDAP1|PEF1|PHC1|PHF12|PHF2|PHF21A|PIAS3|PLEKHA2|POGK|POLD1|PPP1R10|PRDM10|PRDM2|PRPF3|PRPF31|PRRC2B|PRRC2C|PTBP1|PTBP3|PTCH1|RAD23A|RAD54L2|RAI1|RAPGEF1|RBM14|RBM15|RBM15B|RBM28|RBM33|RELA|RERE|RNF169|RNF187|RNF216|RNF220|RNF40|RNPS1|RREB1|RUNX3|SAFB|SAFB2|SAP130|SAP30L|SART1|SCAMP3|SCAP|SETDB1|SF3A1|SF3B1|SF3B2|SFPQ|SIN3A|SLC3A2|SLC7A5|SLTM|SLX4|SMAD3|SMARCA4|SMARCC1|SMARCC2|SMARCD1|SMARCD2|SMURF1|SND1|SNRNP200|SNRNP70|SON|SP1|SPATA5|SREBF2|SRRM1|SRRM2|SRRT|STUB1|SUFU|SUGP2|SUPT16H|SUPT5H|SYMPK|TADA3|TAF15|TAF3|TAF6|TAGLN2|TBL1X|TCF20|TCF3|TCHP|TET3|THRAP3|TINF2|TNRC18|TOMM34|TOP1|TRIM24|TRIM25|TRIM28|TRIM41|TRRAP|TSPYL2|TUBB4A|U2AF2|UBE2I|USP7|VCP|VDAC1|WASHC1|WIZ|XPC|XRCC1|YLPM1|YTHDC1|ZBED4|ZBTB25|ZBTB39|ZBTB40|ZBTB7A|ZC3H18|ZFYVE19|ZKSCAN1|ZKSCAN2|ZKSCAN3|ZKSCAN8|ZMAT2|ZMIZ1|ZMIZ2|ZMYM3|ZNF133|ZNF264|ZNF280B|ZNF282|ZNF296|ZNF335|ZNF337|ZNF362|ZNF398|ZNF512|ZNF532|ZNF580|ZNF592|ZNF609|ZNF689|ZNF710|ZNF740|ZNF746|ZNF76|ZNF775|ZSCAN22|ZSCAN25|ZSCAN5A|ZXDC
Alternative splicing	UniProt-Keyword	1159	8414	1758	949.471	19.6831	13.7747	1	10.791	3.79706e-27	1.75336e-24	AARS1|ABCA7|ABCC1|ABCC5|ABCF1|ABHD14B|ABL1|ABL2|ABTB1|ACADVL|ACAP3|ACD|ACIN1|ACLY|ACOX3|ACTN4|ACTR2|ADAM19|ADCK1|ADCY3|ADD1|AGAP6|AGAP9|AGBL2|AGK|AGO3|AKAP13|AKAP17A|AKAP8L|AKIP1|AKNA|AKT1|AKT1S1|AKT2|ALKBH5|ALKBH6|AMPD2|AMT|ANKHD1|ANKMY1|ANKRD13D|ANKRD17|ANKRD23|ANKS1A|ANO8|ANO9|ANP32B|ANXA11|ANXA6|AP1B1|AP1G1|AP1M1|AP2A2|AP2B1|AP3B1|AP3D1|AP4B1|AP5Z1|APBB1IP|APBB3|ARAF|ARAP1|ARCN1|AREL1|ARF3|ARHGAP30|ARHGAP4|ARHGAP45|ARHGAP9|ARHGDIA|ARHGEF18|ARHGEF2|ARHGEF7|ARID1A|ARMC12|ARMH1|ARNT|ARRDC2|ASCC2|ASH1L|ASMTL|ASXL1|ASXL2|ATAT1|ATF6B|ATG13|ATG16L2|ATG2A|ATG4B|ATG4D|ATG9A|ATP13A1|ATP1A1|ATP2A2|ATP2A3|ATP6V0A1|ATRN|ATXN2|ATXN2L|B4GALT3|BABAM2|BAG5|BAG6|BANP|BAZ1B|BAZ2A|BBS1|BCL9L|BCR|BICD2|BICRA|BIN1|BPTF|BRAT1|BRD1|BRD2|BRD3|BRD4|BRD7|BRD8|BRD9|BRICD5|BRPF1|BRPF3|BSDC1|BTAF1|BTBD6|BTBD7|BTRC|C11ORF68|C11ORF80|C15ORF39|C19ORF54|C1QTNF3|C2CD2L|C2CD3|C6ORF136|C6ORF62|C7ORF26|C8ORF82|CABIN1|CALCOCO1|CAMK2G|CAMSAP1|CAMTA2|CANX|CAP1|CAPN10|CAPN15|CAPZB|CARM1|CARMIL2|CARNS1|CASP2|CATSPER2|CBLL1|CBX4|CC2D1A|CC2D1B|CCAR2|CCDC17|CCDC88B|CCDC88C|CCM2|CCNI|CCNK|CCNL2|CD37|CDC25B|CDHR1|CDK10|CDK16|CDK5RAP2|CDK5RAP3|CDKAL1|CEL|CELF1|CELSR1|CELSR3|CENPT|CEP104|CEP164|CEP250|CEP41|CERK|CERS5|CES2|CHD1L|CHD3|CHD4|CHD7|CHD8|CHKB|CHTF18|CHTOP|CIZ1|CLASP1|CLASRP|CLCN6|CLEC16A|CLK2|CLPTM1|CLPTM1L|CLSTN1|CMIP|CMTM7|CNN2|CNNM3|CNOT1|CNOT4|COG4|COL24A1|COPS7B|CORO7|CPSF7|CRACR2A|CREBBP|CRELD1|CSAD|CSNK1D|CSNK2A1|CTBP1|CTC1|CTCF|CTDSP1|CUL4A|CUL9|CUTA|CYB561D1|CYB5R3|CYBC1|CYHR1|CYP2C8|CYTH1|D2HGDH|DAGLB|DAXX|DAZAP1|DAZAP2|DCAF1|DCAF5|DCAF7|DCAKD|DCP1A|DCTN1|DCTN2|DCUN1D2|DDX24|DDX39B|DDX42|DDX56|DEDD|DENND1C|DGCR2|DGCR8|DGKZ|DHX35|DHX38|DHX9|DIAPH1|DIDO1|DMPK|DNAH1|DNAJB6|DNAJC16|DNAJC5|DNAJC7|DNHD1|DNM2|DNMT1|DOT1L|DPAGT1|DPP3|DPP8|DPP9|DROSHA|DSTYK|DTX3|DTX4|DVL3|DYNC1LI2|DYRK1A|E2F3|EAF1|EDC4|EEF2KMT|EHMT1|EHMT2|EIF3A|EIF4ENIF1|EIF4G1|EIF4G3|EIF4H|ELAVL1|ELK4|ELMO1|EME2|EML3|EMSY|ENGASE|EP400|EPB41|EPS15L1|ERC1|ERGIC1|ESYT1|ETS1|ETV3|EVL|EWSR1|EXOC4|EXOC7|FAAP100|FAM102A|FAM117A|FAM117B|FAM118A|FAM120A|FAM168B|FAM189B|FAM193A|FAM193B|FAM219B|FAM234A|FAM53B|FAM86C1P|FAM98C|FAN1|FBXL12|FBXL16|FBXL20|FBXO9|FBXW11|FCHSD1|FCSK|FERMT3|FKBP5|FLII|FLNA|FLNB|FLOT1|FLYWCH1|FMNL1|FOXJ3|FOXK1|FOXK2|FOXP4|FOXRED2|FRMD8|FRYL|FTO|FUS|FXYD5|G6PD|GABBR1|GAK|GALT|GANAB|GAPVD1|GATAD2A|GATD1|GBA2|GBF1|GDPD3|GET4|GGA1|GGA3|GGT7|GHDC|GIGYF2|GIT2|GLG1|GLYR1|GMEB1|GMIP|GNAI2|GNAS|GNB1|GNB2|GOLGA2|GOLGA3|GON4L|GORASP1|GPAA1|GPATCH8|GPI|GRAMD4|GRIPAP1|GRK6|GSDMB|GSE1|GSK3B|GTF2I|GTF3C1|GTPBP2|GYS1|H6PD|HADHA|HARS2|HAUS5|HCFC1|HCLS1|HDAC5|HDAC6|HDAC7|HDLBP|HECTD3|HECTD4|HELZ|HEXD|HGS|HHLA3|HIC2|HIPK2|HIRA|HIVEP3|HK1|HMBOX1|HMG20B|HMGA1|HMGCL|HNRNPA1|HNRNPA2B1|HNRNPA3|HNRNPD|HNRNPDL|HNRNPH3|HNRNPM|HNRNPU|HNRNPUL1|HOOK2|HP1BP3|HPS4|HYOU1|IDH2|IDUA|IFT122|IFT172|IGSF8|IKBKB|IKZF1|IL11RA|IL20RB|ILF3|ILK|ING4|INO80E|INPP5D|INPP5E|INPPL1|INTS3|IP6K1|IQCE|IQSEC1|IRF3|IST1|ITFG2|ITGA10|ITIH4|IWS1|JAK3|JRK|KANSL3|KAT2A|KAT6B|KAT7|KCND1|KDELR1|KDM2A|KDM2B|KDM3B|KDM4A|KDM5C|KDM6B|KHDC4|KHDRBS1|KIAA0100|KIAA0319L|KIAA0895L|KIAA1549|KIAA2013|KIF21B|KIFC2|KLC1|KLHDC10|KLHL22|KLHL3|KLHL36|KMT2A|KMT2C|KMT2D|KPNB1|L3MBTL2|LAMA5|LARP1|LASP1|LEMD2|LENG8|LIG1|LIME1|LMBR1L|LMF2|LRBA|LRCH3|LRIG1|LRP5L|LRRK1|LRSAM1|LSM14A|LSM14B|LSP1|LSS|LUC7L|LUC7L2|LY6G5B|LZTS3|MAD1L1|MADD|MAEA|MAN2A2|MAN2C1|MAP1LC3A|MAP1S|MAP2K3|MAP2K7|MAP3K11|MAP3K9|MAP4|MAPK1|MAPKAPK2|MAPKBP1|MARCHF8|MARCHF9|MARF1|MARK2|MARK3|MARK4|MAU2|MAVS|MAX|MAZ|MBOAT7|MDC1|MED12|MED15|MED16|MED24|MED25|MEN1|MEPCE|METTL2B|MFN2|MGAT4B|MGRN1|MIA3|MICAL1|MICB|MIGA2|MKRN1|MLXIP|MOB2|MOGS|MON1B|MORC2|MPPE1|MRI1|MRNIP|MROH1|MSL1|MSL2|MST1L|MTA1|MTHFR|MTHFSD|MYH9|MYO1C|MYO1G|MYO9B|MZF1|NAA40|NAA60|NADSYN1|NAP1L4|NAXD|NBEAL2|NBPF1|NBPF11|NBPF9|NCKAP1L|NCKIPSD|NCOR2|NDEL1|NDRG3|NDST2|NDUFS2|NEDD9|NEMP2|NF2|NFATC2IP|NFATC3|NFE2L2|NFKB1|NFRKB|NFX1|NFYA|NFYC|NHEJ1|NICN1|NISCH|NIT1|NLRC3|NLRX1|NOTCH2NLA|NPEPPS|NPFF|NPHP4|NR2C2|NSD1|NSF|NSUN5|NSUN5P1|NSUN5P2|NUMA1|NUP153|NUP188|NUP210|NUP214|NUP50|NXF1|OCRL|OGDH|OPA3|ORMDL3|OS9|OSBPL2|OSBPL7|P4HTM|PABPC1|PABPC1L|PABPC4|PABPN1|PACS1|PAF1|PAFAH1B2|PAN2|PAPOLA|PAQR6|PARP16|PARP6|PATL1|PATZ1|PAXIP1|PBRM1|PBXIP1|PCBP2|PCED1A|PCGF3|PCNT|PCYOX1L|PDCD6IP|PDPK1|PDPR|PDXDC1|PER2|PEX6|PFKFB2|PGAP3|PGS1|PHACTR4|PHF1|PHF12|PHF21A|PHF8|PHKG2|PHLDB3|PHRF1|PHYKPL|PI4KA|PIDD1|PIGG|PIGO|PIGS|PIK3CD|PIP4P1|PIP5K1C|PITPNM1|PITRM1|PKN1|PLA2G4B|PLA2G6|PLCB2|PLCG1|PLEC|PLEKHG2|PLEKHG4|PLEKHM2|PNMA3|PNPLA6|PNPLA7|POFUT2|POLM|POLR2A|POM121|POM121C|POMT1|POMZP3|POU2F2|PPARA|PPARD|PPDPF|PPFIA1|PPIF|PPM1F|PPM1N|PPP1R15A|PPP1R18|PPP1R7|PPP4R3A|PPP6C|PPP6R2|PRDM10|PRDM2|PRKAB2|PRKACA|PRKAR2A|PRKCD|PRKCSH|PRKD2|PROSER1|PROSER3|PRPF3|PRPF31|PRPF6|PRR12|PRR13|PRR14L|PRR3|PRR4|PRRC2A|PRRC2B|PRRC2C|PSD4|PSMC5|PTBP1|PTBP3|PTCH1|PTK2B|PTOV1|PTPN6|PTPRA|PTPRO|PUM1|PUM2|PWWP3A|R3HDM1|R3HDM2|RAB11FIP1|RAB11FIP3|RAB11FIP4|RAB35|RAB36|RAB40C|RAB4B|RAB5B|RAB8A|RABL2A|RAD23A|RAF1|RAI1|RALGAPB|RANBP10|RANBP3|RAPGEF1|RAPGEF3|RASAL3|RASGRP2|RASSF1|RASSF5|RAVER1|RBM10|RBM14|RBM15|RBM15B|RBM23|RBM28|RBM33|RBM42|RBSN|RC3H1|REC8|RELA|REPIN1|RERE|RETREG3|RFX7|RGL2|RGS14|RGS8|RHBDD2|RHOT2|RING1|RIPOR1|RNF10|RNF123|RNF216|RNF220|RNF31|RNF38|RNF4|RNF40|RNF44|RNPS1|RPRD2|RPS6KA1|RPTOR|RREB1|RSAD1|RSKR|RUBCN|RUFY1|RUNDC1|RUNX3|RUSC1|RUSC1-AS1|RUSF1|RXRB|SAFB|SAFB2|SAP130|SAP30L|SARM1|SARS2|SART1|SART3|SBF1|SBNO2|SCAF4|SCAMP3|SCAMP4|SCAP|SCMH1|SCRIB|SDHA|SDR39U1|SEC14L1|SEC16A|SEC23IP|SEC24C|SEC31B|SEC61A2|SEMA4A|SEMA4B|SEMA4F|SEPTIN1|SEPTIN6|SETD1B|SETD5|SETDB1|SF1|SF3A1|SF3B1|SF3B3|SFI1|SFMBT1|SFPQ|SFSWAP|SGSM2|SGSM3|SH2B1|SH2D3C|SH3BP5L|SH3GL1|SHKBP1|SIK3|SIMC1|SIN3B|SIPA1L1|SIRT7|SLC12A9|SLC22A5|SLC23A1|SLC24A1|SLC25A29|SLC25A45|SLC26A6|SLC27A4|SLC29A1|SLC2A4RG|SLC35B4|SLC35E2A|SLC38A10|SLC3A2|SLC44A2|SLC4A2|SLC4A5|SLC9A1|SLC9A8|SLTM|SLX4|SMAD3|SMAP2|SMARCA4|SMARCC2|SMARCD1|SMARCD2|SMG1|SMG6|SMG7|SMG9|SMPD4|SMURF1|SNRNP200|SNRNP70|SNX19|SOCS7|SON|SOS1|SP1|SP2|SPATA5|SPECC1L|SPI1|SPPL3|SPTAN1|SRCAP|SREBF2|SRGAP3|SRP68|SRPK2|SRPRA|SRRM1|SRRM2|SRRT|SS18L1|SSH2|STARD9|STAT6|STAU1|STIM1|STK24|STK25|STK36|STK4|STMN3|STRADA|STRIP1|STRIP2|STRN4|STUB1|SUFU|SUGP2|SULT1A1|SUN2|SUPT5H|SUPT6H|SYMPK|SYNE2|SYNE3|SYNE4|SYNPO|SYNRG|SYTL1|SYVN1|SZT2|TADA2B|TADA3|TAF15|TAF1C|TAF6|TAGLN2|TAPBP|TBC1D10B|TBC1D10C|TBC1D13|TBC1D14|TBC1D17|TBC1D24|TBC1D5|TBC1D9B|TBCD|TBL1X|TCF20|TCF3|TCIRG1|TECPR1|TECPR2|TECR|TEF|TENT4A|TEPSIN|TET3|TGIF2|TINF2|TJAP1|TLE3|TLE5|TLR9|TMC6|TMC8|TMEM104|TMEM129|TMEM170A|TMEM175|TMEM214|TMEM248|TMEM259|TMEM39B|TMEM44|TMUB2|TNIP1|TNK2|TNPO2|TNPO3|TNRC18|TNRC6A|TNRC6B|TNRC6C|TNXB|TOR1AIP2|TPM3|TRABD|TRAF3|TRAF5|TRAF7|TRAK1|TRAPPC10|TRIM11|TRIM24|TRIM28|TRIM4|TRIM41|TRIM56|TRIM66|TRIOBP|TRPV1|TRRAP|TSC1|TSC2|TSC22D2|TSNARE1|TSPOAP1|TTC17|TTC21A|TTC31|TTLL1|TTLL3|TUBGCP2|TUBGCP6|TULP3|TYW1|U2AF1L4|U2AF2|UAP1L1|UBAP2|UBAP2L|UBE2H|UBE2Q1|UBE3C|UBE4A|UBE4B|UBN1|UBR4|UBTF|UCKL1|UGGT1|ULK3|UNKL|UPF1|UPF3A|URGCP|USB1|USP10|USP19|USP21|USP22|USP4|USP42|USP54|USP7|UVSSA|VAV1|VAV2|VEGFB|VILL|VPS13D|VPS35L|VPS39|VPS52|WASF2|WDR1|WDR37|WDR59|WDR81|WDR90|WIPF2|WIPI2|WIZ|WWP2|XPC|XPNPEP3|XPO6|YLPM1|YPEL3|YTHDC1|YTHDF1|YTHDF2|YWHAZ|YY1AP1|ZBTB40|ZC3H3|ZC3H7A|ZC3HAV1|ZC3HC1|ZCWPW1|ZDHHC8|ZFP91|ZFYVE1|ZFYVE19|ZFYVE26|ZFYVE27|ZGPAT|ZKSCAN2|ZKSCAN3|ZKSCAN8|ZMIZ1|ZMIZ2|ZMYM3|ZNF133|ZNF282|ZNF317|ZNF335|ZNF337|ZNF398|ZNF407|ZNF500|ZNF512|ZNF513|ZNF574|ZNF589|ZNF609|ZNF692|ZNF720|ZNF746|ZNF76|ZNF764|ZNF767P|ZNF783|ZNF785|ZNF805|ZNF839|ZNF862|ZNRF3|ZP3|ZSCAN25|ZSCAN5A|ZSWIM8|ZXDC|ZYX|ZZEF1
Nucleus	UniProt-Keyword	709	4529	1758	511.071	17.9335	15.6547	1	10.7837	4.11007e-27	1.87356e-24	AATF|ABCF1|ABHD14B|ABL1|ACD|ACIN1|ACTB|ACTN4|ACTR2|ADNP|AKAP13|AKAP17A|AKAP8L|AKIP1|AKNA|AKT1|AKT2|ALKBH5|ALKBH6|ANKRD11|ANKRD17|ANKRD23|ANP32B|ANXA11|AP5Z1|APBB3|ARID1A|ARNT|ARPC1B|ASCC2|ASH1L|ASXL1|ASXL2|ATF6B|ATP2A3|ATXN1L|ATXN2L|BABAM2|BAG6|BANP|BAP1|BAZ1B|BAZ2A|BCL9L|BICD2|BIN1|BPTF|BRAF|BRAT1|BRD1|BRD2|BRD3|BRD4|BRD7|BRD8|BRPF1|BRPF3|BTAF1|BTBD7|BTRC|CABIN1|CALCOCO1|CAMTA2|CARM1|CBLL1|CBX4|CBX6|CBX7|CC2D1A|CC2D1B|CCAR2|CCDC134|CCNI|CCNK|CCNL2|CD2BP2|CDK5RAP3|CDKN2D|CELF1|CEMP1|CENPT|CEP164|CFL1|CHAMP1|CHD1L|CHD3|CHD4|CHD7|CHD8|CHKB|CHMP4B|CHTF18|CHTOP|CIC|CIZ1|CLASRP|CLK2|CLSTN1|CMIP|CMTR1|CNOT1|CNOT11|CNOT3|CNOT4|COPS7A|COPS7B|COTL1|CPNE1|CPSF7|CRAMP1|CREBBP|CRIPAK|CRTC2|CSNK1D|CSNK2A1|CTBP1|CTC1|CTCF|CTDNEP1|CTDSP1|CTDSP2|DAXX|DAZAP1|DAZAP2|DBP|DCAF1|DCAF7|DCP1A|DCTN1|DCUN1D2|DDX39B|DDX42|DDX56|DDX6|DEDD|DEF6|DGCR8|DGKQ|DGKZ|DHX16|DHX38|DHX8|DHX9|DIAPH1|DIDO1|DMPK|DNAJB6|DNAJC7|DNMT1|DOT1L|DPP9|DROSHA|DYRK1A|E2F3|E4F1|EAF1|EDC4|EEF2|EHMT1|EHMT2|EIF1AD|EIF4ENIF1|ELAVL1|ELK4|EME2|EML3|EMSY|EP300|EP400|EPB41|EPS15L1|ERCC3|ETS1|ETV3|EWSR1|EXOSC6|FAAP100|FAM111A|FAM193B|FAM53B|FAN1|FBXW11|FKBP5|FLII|FLYWCH1|FOXJ3|FOXK1|FOXK2|FOXO1|FOXP4|FTO|FTSJ3|FUS|GABPB2|GATAD2A|GATAD2B|GHDC|GLYR1|GMEB1|GON4L|GSK3B|GTF2F1|GTF2I|GTF3C1|HCFC1|HDAC5|HDAC6|HDAC7|HDLBP|HELZ|HERC2|HEXD|HIC2|HIPK2|HIRA|HIVEP3|HMBOX1|HMG20B|HMGA1|HNRNPA0|HNRNPA1|HNRNPA2B1|HNRNPA3|HNRNPD|HNRNPDL|HNRNPH1|HNRNPH3|HNRNPM|HNRNPU|HNRNPUL1|HNRNPUL2|HOXC4|HP1BP3|HSP90AB1|HTT|IKBKB|IKZF1|ILF3|ING4|INO80|INO80E|INPP5E|INPPL1|INTS1|INTS3|IP6K1|IPO13|IQSEC1|IRF3|IST1|IWS1|JRK|JUND|KANSL3|KAT2A|KAT6A|KAT6B|KAT7|KCTD13|KDM2A|KDM2B|KDM3B|KDM4A|KDM5C|KDM6B|KHDC4|KHDRBS1|KHSRP|KLF13|KLHDC10|KLHL22|KMT2A|KMT2B|KMT2C|KMT2D|KPNA1|KPNB1|L3MBTL2|LEMD2|LIG1|LIMD2|LUC7L2|MAD1L1|MAEA|MAF1|MAFK|MAML1|MAP1S|MAP2K7|MAPK1|MAPKAPK2|MAPKBP1|MAU2|MAX|MAZ|MBD6|MCM3AP|MCM5|MDC1|MED12|MED15|MED16|MED24|MED25|MEN1|MEPCE|MFSD10|MGRN1|MIDEAS|MIER2|MLF2|MLLT1|MLLT6|MLXIP|MNT|MOB2|MORC2|MRI1|MRNIP|MRTFA|MSL1|MTA1|MTOR|MTPN|MUS81|MXD4|MYO1C|MYPOP|MZF1|NAA40|NAP1L4|NCKIPSD|NCOA5|NCOA6|NCOR2|NEDD9|NEK9|NEMP2|NF2|NFATC2IP|NFATC3|NFE2L2|NFKB1|NFRKB|NFX1|NFYA|NFYC|NHEJ1|NICN1|NOM1|NOTCH1|NPEPPS|NPHP4|NPIPA1|NR2C2|NSD1|NSUN5|NUMA1|NUP153|NUP188|NUP205|NUP210|NUP214|NUP50|NUP62|NXF1|OGDH|PABPC1|PABPN1|PAF1|PAN2|PAPOLA|PATL1|PATZ1|PAXIP1|PBRM1|PBX2|PBXIP1|PCBP1|PCBP2|PCGF3|PDPK1|PER2|PHC1|PHF1|PHF12|PHF2|PHF21A|PHF8|PIAS3|PIDD1|PIP5K1C|PKN1|PLAGL2|PLEKHA2|PNMA3|POGK|POLD1|POLM|POLR1A|POLR2A|POM121|POM121C|POU2F2|PPARA|PPARD|PPP1R10|PPP1R13B|PPP1R7|PPP1R9B|PPP2R1A|PPP4R3A|PRDM10|PRDM2|PRDM4|PRKACA|PRKCD|PRKD2|PRKX|PRPF3|PRPF31|PRPF6|PRPF8|PRR12|PRR13|PRR14|PRRC2A|PSMC5|PTBP1|PTK2B|PTOV1|PTPN23|PTPN6|PWWP3A|R3HDM2|R3HDM4|RAD23A|RAD54L2|RAD9A|RAF1|RAI1|RANBP10|RANBP3|RASSF1|RAVER1|RBM10|RBM14|RBM15|RBM15B|RBM23|RBM28|RBM42|RCC2|REC8|RELA|REPIN1|RERE|RFX1|RFX7|RGS14|RGS8|RING1|RNF10|RNF169|RNF187|RNF20|RNF38|RNF4|RNF40|RNPS1|RPS6KA1|RREB1|RSC1A1|RUNX3|RUSC1|RXRB|SAFB|SAFB2|SAMD4B|SAP130|SAP30L|SART1|SART3|SCAF4|SCMH1|SETD1B|SETD5|SETDB1|SF1|SF3A1|SF3A2|SF3B1|SF3B2|SF3B3|SF3B4|SFMBT1|SFPQ|SFSWAP|SH2B1|SH3BGRL3|SIN3A|SIN3B|SIPA1|SIRT7|SIX5|SKIV2L|SLC2A4RG|SLC7A6OS|SLTM|SLX4|SMAD3|SMARCA4|SMARCC1|SMARCC2|SMARCD1|SMARCD2|SMG1|SMG6|SMG7|SMPD4|SND1|SNRNP200|SNRNP70|SNRPA|SOCS7|SON|SP1|SP2|SPATA2|SPEN|SPI1|SRCAP|SREBF2|SRP68|SRPK2|SRRM1|SRRM2|SRRT|SRSF4|SS18L1|STARD9|STAT6|STK24|STK35|STK36|STK38|STK4|STRADA|STUB1|SUFU|SUGP2|SUN2|SUPT16H|SUPT5H|SUPT6H|SYMPK|SYNE2|SYNE3|SYNE4|TADA2B|TADA3|TAF15|TAF1C|TAF3|TAF4|TAF6|TATDN2|TBL1X|TCF20|TCF25|TCF3|TEF|TELO2|TENT4A|TET3|TGIF2|THRAP3|TIAF1|TINF2|TLE3|TLE5|TMEM109|TMEM170A|TMEM250|TNIP1|TNK2|TNPO2|TNPO3|TOP1|TOR1AIP2|TRAK1|TRAPPC12|TRIM11|TRIM24|TRIM25|TRIM28|TRIM41|TRIM66|TRIM8|TRIOBP|TRRAP|TSPYL2|TULP3|U2AF1L4|U2AF2|UBA1|UBE2I|UBE2Q1|UBE3C|UBE4B|UBN1|UBR4|UBTF|UCKL1|UNKL|UPF1|UPF3A|URGCP|USB1|USF3|USP10|USP11|USP21|USP22|USP36|USP4|USP7|VCP|WAS|WDR37|WIZ|WWP2|XPC|XPO6|XPO7|XRCC1|YLPM1|YPEL3|YTHDC1|YTHDF2|YY1AP1|ZBED1|ZBED4|ZBTB22|ZBTB25|ZBTB39|ZBTB40|ZBTB7A|ZC3H18|ZC3H3|ZC3H7A|ZC3HAV1|ZC3HC1|ZCWPW1|ZFP36|ZFP41|ZFP91|ZFPM1|ZGPAT|ZKSCAN1|ZKSCAN2|ZKSCAN3|ZKSCAN8|ZMAT2|ZMIZ1|ZMIZ2|ZMYM3|ZNF133|ZNF212|ZNF264|ZNF280B|ZNF282|ZNF296|ZNF317|ZNF335|ZNF337|ZNF362|ZNF398|ZNF407|ZNF500|ZNF512|ZNF512B|ZNF513|ZNF526|ZNF532|ZNF574|ZNF575|ZNF580|ZNF589|ZNF592|ZNF609|ZNF628|ZNF689|ZNF692|ZNF710|ZNF740|ZNF746|ZNF76|ZNF764|ZNF775|ZNF783|ZNF785|ZNF805|ZNF862|ZSCAN22|ZSCAN25|ZSCAN5A|ZXDC|ZYX
Glycoprotein	UniProt-Keyword	162	2767	1758	312.24	15.0937	5.85472	0	-10.6955	1.06829e-26	4.80814e-24	ABCA7|ABCC1|ABCC5|ADAM19|ADCY3|AKT1|AKT2|ANO9|ATF6B|ATG9A|ATP13A1|ATRN|B4GALT3|BPNT2|BRICD5|C1QTNF3|CBLN3|CD37|CDHR1|CEL|CELSR1|CELSR2|CELSR3|CERS2|CERS5|CES2|CHST14|CLCN6|CLPTM1|CLPTM1L|CLSTN1|CNNM3|CNR2|COL24A1|CRELD1|CTRL|CUTA|DGCR2|DNAJC16|DPAGT1|DPP7|EMSY|EPB41|ERGIC1|FAM168B|FAM189B|FAM234A|FKRP|FOXRED2|FXYD5|GABBR1|GANAB|GATD1|GGT7|GHDC|GLG1|GNAS|GPAA1|GPAT4|H6PD|HCFC1|HSP90AB1|HYOU1|IDUA|IGSF8|IL11RA|IL20RB|ITGA10|ITIH4|KCND1|KIAA0100|KIAA0319L|KIAA2013|LAMA5|LMF2|LPAR2|LRG1|LRIG1|LRIG2|LRRC37A2|LRRC37A3|LRRC8A|LTB4R|LY6G5B|MAN2A2|MBOAT7|MBTPS1|MGAT4B|MIA3|MICB|MOGS|MST1|NAXD|NDST2|NFE2L2|NOMO1|NOTCH1|NOTCH2NLA|NUMA1|NUP153|NUP210|NUP214|NUP62|ORAI1|OS9|P2RY11|P4HTM|PCYOX1L|PGAP3|PIEZO1|PIGG|PIGO|PIGS|PLXNA3|PNPLA6|POFUT2|POMT1|PRKCSH|PTCH1|PTPRA|PTPRO|RAB5B|RAC2|RFNG|RHOG|SCAP|SEMA4A|SEMA4B|SEMA4F|SLC12A9|SLC22A5|SLC23A1|SLC24A1|SLC29A1|SLC38A1|SLC3A2|SLC44A2|SLC4A2|SLC9A1|SP1|STIM1|SUN2|SYNPO|TAPBP|TECR|TGFB1|TLR9|TMC6|TMC8|TMEM104|TMEM170A|TMEM214|TMEM259|TMEM39B|TNXB|TOR1AIP2|TRAK1|TRPV1|UGGT1|UNC93B1|VEGFB|ZP3
ZNF740_TARGET_GENES	MSigDB_C3	237	1068	1758	120.518	9.97971	22.191	1	10.6184	2.44598e-26	1.0737e-23	AARS1|ABCA7|ABL2|ACAP3|ACTB|ADNP|AKT2|AMPD2|ANKRD11|ANP32B|AP1G1|AP3M1|ARAF|ARAP1|ARCN1|ARHGEF7|ARNT|ARPC1B|ARRDC2|ASH1L|ASXL1|ATF6B|ATG13|ATXN1L|ATXN2|ATXN2L|ATXN7L2|BCL9L|BCR|BPTF|BRAF|BRD2|BRD7|BRPF3|CAMTA2|CAPN1|CAPZB|CDK5RAP2|CDK5RAP3|CEP164|CHD4|CHD7|CHTF18|CMIP|CNOT4|CNPPD1|COPS7A|CSNK2B|CTC1|CTDSP1|CYHR1|CYTH1|DAXX|DAZAP2|DCAF5|DENND1C|DENND4B|DGKZ|DHRSX|DIAPH1|DNAJC7|DNMT1|DPP8|DPP9|DYNC1LI2|E2F3|EFCAB14|EIF4G1|EIF4G3|EP300|ERGIC1|ETV3|FAM117B|FAM193A|FAM193B|FCHSD1|FKRP|FLII|GHDC|GNAI2|GNB2|GRK6|GYS1|HCFC1|HDAC5|HDAC6|HDAC7|HDLBP|HEXD|HHLA3|HMG20B|HNRNPA2B1|HNRNPH3|HNRNPUL1|HSP90AB1|IFT122|INO80|INPP5D|INPPL1|IST1|ITPR3|JRK|KAT2A|KAT6A|KAT6B|KDM2A|KDM2B|KDM3B|KDM6B|KIFC2|KMT2A|KMT2C|KPNB1|LAMA5|LIG1|LMF2|LRCH4|MADD|MARF1|MATN1-AS1|MAX|MBD6|MBOAT7|MICALL1|MLLT6|MSL1|NAA40|NFATC3|NFE2L2|NFKB1|NFYC|NSD1|NUMA1|PAQR6|PATZ1|PAXIP1|PBX2|PCBP2|PCYOX1L|PHC1|PHF1|PHF12|PIAS4|PLEC|PLXNA3|POLR2A|POMT1|PPP1R15B|PPP2R1A|PRKD2|PRKX|PRR12|PUM1|PYCR2|RASSF5|RBM10|RETREG2|RFX7|RGL2|RHBDD2|RPTOR|RREB1|SAMD1|SCAMP2|SETD1B|SFMBT1|SH2B1|SHKBP1|SIK3|SLC25A6|SMAD3|SMARCA4|SMG7|SMPD4|SP1|SRRM1|SRRM2|SS18L1|STK11IP|STK25|STK35|STMN3|STRIP1|STRN4|STX16-NPEPL1|TACC3|TAGLN2|TET3|TLE5|TM9SF4|TMC6|TMEM129|TMEM198B|TMEM256-PLSCR3|TMEM259|TNFAIP8L1|TNRC18|TNRC6A|TRABD|TRAF3|TRIB2|TRIM25|TSC1|TSPOAP1|TTC17|U2AF2|UBAP2L|UBE2I|UBE2Q1|UBTF|USP21|USP22|VAV1|VAV2|VEGFB|VPS11|WDR37|WDR90|WIZ|XPO7|YWHAG|YWHAZ|ZBED1|ZBTB39|ZBTB7A|ZC3H3|ZC3H4|ZC3H7A|ZER1|ZFP91|ZKSCAN2|ZKSCAN8|ZMIZ2|ZNF580|ZNF592|ZNF628|ZNF710
GSE16385_MONOCYTE_VS_12H_IL4_TREATED_MACROPHAGE_DN	MSigDB_C7	76	183	1758	20.6505	4.25513	41.5301	1	10.5302	6.26985e-26	2.71867e-23	ABCA7|ACAP1|AKT1S1|ANKS1A|AP2B1|AP3D1|ARID1A|ATXN2L|C6ORF136|CAPZB|CCDC97|CENPT|CHD4|CIZ1|CORO1A|COTL1|CPSF7|CYTH1|DDX39B|DENND4B|DGAT1|ERGIC1|FAM193B|FHOD1|FLOT1|GALT|GLYR1|GNB2|GSE1|HCLS1|HDAC7|HMG20B|KANSL3|KLHL36|LASP1|LMF2|LRSAM1|MAP3K11|MAP4K2|MAPK8IP3|MLLT6|MOB3A|MRTFA|MTA1|NFRKB|NUP188|PARP6|PHRF1|POLRMT|POMT1|PRKAB2|RAB35|RAF1|RAPGEF3|RFX1|RGL2|RNF31|RPS6KA4|SH2B1|SNRNP70|STRIP1|STRN4|TATDN2|TBC1D9B|TESK1|TLN1|TMEM259|TOMM34|TRABD|TRIM11|UBE2Q1|UBE4B|UCKL1|USP11|WASHC1|XRCC1
Secreted	UniProt-Keyword	41	1212	1758	136.767	10.5784	3.38284	0	-10.3471	4.31307e-25	1.78321e-22	ADCK1|ATRN|BAG6|BAGE2|C1QTNF3|CBLN3|CCDC134|CEL|COL24A1|DHRSX|DPP7|FKRP|GABBR1|GATD1|GNAS|GPI|HNRNPA2B1|HSP90AB1|IL11RA|ITIH4|KIAA0100|LAMA5|LRG1|LY6G5B|LYG1|MST1|MST1L|NOTCH2NLA|NPFF|PCYOX1L|PDCD6IP|PRR4|PRSS53|SAMD1|TGFB1|TNXB|TULP3|UCN|VEGFB|ZBED3|ZP3
KDM7A_TARGET_GENES	MSigDB_C3	305	1542	1758	174.006	11.7941	19.7795	1	10.3252	5.4231e-25	2.21637e-22	ACADVL|ACAP3|ACTR2|ADD1|AGO3|AKIP1|AKT2|ANKRD11|ANKRD17|ANP32B|ANXA11|ARF1|ARF3|ARFGEF2|ASH1L|ASXL1|ATG2A|ATG4B|ATP1A1|ATXN2|ATXN2L|BAG5|BANP|BCL9L|BPNT2|BPTF|BRD1|BRD2|BRD9|BRPF1|BTBD6|C11ORF68|C16ORF72|CAMSAP1|CAMTA2|CAPNS1|CCAR2|CCDC88C|CCNL2|CD2BP2|CDC25B|CENPT|CHD4|CHKB|CHST14|CIZ1|CLASRP|CLK2|COPS7B|CORO7|COTL1|CPNE1|CPSF7|CRAMP1|CSAD|CTBP1|CTDSP1|CTDSP2|CUL4A|D2HGDH|DAZAP1|DAZAP2|DCUN1D2|DENND11|DIDO1|DOCK6|DPP8|DPP9|DYRK1A|EIF4G1|ERC1|EWSR1|FAM117B|FAM120A|FAM193B|FASN|FBXW11|FKRP|FLOT1|FLOT2|FOXK2|GATD1|GGA1|GGA3|GLYR1|GNAS|GNB1|GNB2|GORASP1|GRK6|GSE1|GTF3C1|HADHA|HDLBP|HECTD4|HGS|HK1|HMBOX1|HMG20B|HNRNPA1|HNRNPA2B1|HNRNPD|HNRNPDL|HNRNPH1|HNRNPUL1|HOOK2|HP1BP3|HSP90AB1|INPPL1|INTS1|JOSD1|KAT6A|KAT6B|KDM6B|KHDRBS1|KIAA1549|KMT2A|KMT2C|KMT2D|KPNB1|LENG8|LIMD2|LINC01089|LPCAT1|LRCH4|LRRC14|LRSAM1|LSM14B|LSS|LUC7L|MAML1|MAN1B1|MAN2C1|MAP1S|MAP3K11|MAP4K2|MAPK1|MARCHF8|MARK3|MARK4|MAU2|MAZ|MBD6|MCM3AP|MED15|MFN2|MFSD10|MGAT4B|MICAL1|MICALL1|MIER2|MKRN1|MLF2|MLLT6|MNT|MROH1|MSL1|MSL2|MUS81|NCOA6|NFE2L2|NFYC|NR2C2|NUP153|NUP62|NXF1|ORAI3|PABPC4|PABPN1|PAPOLA|PATZ1|PCBP2|PDXDC1|PHF2|PHF21A|PHKG2|PI4KB|PIEZO1|PLCG1|PLEKHG2|PLEKHM2|POFUT2|POGK|POLR2A|POR|PPARA|PPDPF|PPM1F|PPP1R13B|PRR14L|PSMG3-AS1|PTBP1|PTBP3|PTCH1|PTOV1|PUM2|R3HDM2|RAB40C|RAD23A|RAI1|RBM14|RCC2|RELA|REPIN1|RFNG|RFX7|RGL2|RIPOR1|RNF10|RNPS1|RUFY1|SAFB2|SAMD1|SAP130|SAP30L|SBF1|SEC14L1|SETD1B|SETD5|SETDB1|SF1|SF3B3|SFT2D2|SH2B1|SHKBP1|SIRT7|SIX5|SLC25A1|SLC25A29|SLC25A6|SLC2A4RG|SLC38A1|SLC3A2|SLC4A2|SLC9A1|SLTM|SOCS7|SPPL3|SPSB3|SPTAN1|SRRT|SSH2|STRN4|STX18-AS1|SYVN1|TADA3|TAF1C|TAF4|TAPBP|TBC1D13|TCF25|TCF3|TGIF2|TLE3|TMEM198B|TMEM248|TMEM259|TMEM44|TNFAIP8L1|TNPO2|TNRC6B|TP53I11|TRAF7|TRAPPC10|TRIM24|TRIM25|TRIM28|TSC22D2|TSPYL2|TTC21A|UBAP2L|UBE2H|UBE2I|UBE2Q1|UBE2R2|UBN1|UBTF|UNKL|URGCP|USP22|USP24|USP7|VEGFB|WDR1|WDR37|WIPI2|WWP2|YTHDC1|YTHDF2|YWHAZ|YY1AP1|ZBED3|ZBTB25|ZBTB7A|ZC3HAV1|ZNF264|ZNF513|ZNF532|ZNF580|ZNF710|ZNF76|ZNF775|ZNF783|ZNF839|ZYX
heterocyclic compound binding [GoID:GO:1901363; evidenceTypes:HDA|IBA|IC|IDA|IEA|IEP|IGI|IMP|IPI|ISS|NAS|TAS]	GeneOntology_MF	750	4960	1758	559.707	18.3978	15.121	1	10.1695	2.71398e-24	1.06042e-21	AARS1|AARS2|AATF|ABCA7|ABCC1|ABCC5|ABCD4|ABCF1|ABL1|ABL2|ABTB1|ACADVL|ACD|ACIN1|ACLY|ACOX3|ACTB|ACTN4|ACTR1A|ACTR2|ADCK1|ADCY3|ADD1|ADNP|AGK|AGO3|AKAP13|AKAP17A|AKAP8L|AKNA|AKT1|AKT2|ALKBH5|ANKHD1|ANKRD17|ANXA11|ANXA6|ARAF|ARCN1|ARF1|ARF3|ARF6|ARFGEF2|ARHGAP35|ARHGDIA|ARHGDIB|ARHGEF18|ARHGEF2|ARHGEF7|ARID1A|ARNT|ASH1L|ASXL1|ASXL2|ATF6B|ATP13A1|ATP1A1|ATP2A2|ATP2A3|ATXN1L|ATXN2|ATXN2L|BAG5|BANP|BAZ1B|BAZ2A|BCR|BPTF|BRAF|BRD7|BRD9|BRPF1|BTAF1|C11ORF68|CALCOCO1|CAMK2G|CAMTA2|CANX|CARM1|CARNS1|CBX4|CC2D1A|CC2D1B|CCAR2|CCDC88C|CDK10|CDK16|CDK5RAP2|CELF1|CENPT|CEP104|CERK|CERS2|CERS5|CHD1L|CHD3|CHD4|CHD7|CHD8|CHERP|CHKB|CHTF18|CHTOP|CIC|CIZ1|CLCN6|CLK2|CMTR1|CNOT1|CNOT4|CORO1A|CPNE1|CPSF7|CRACR2A|CRAMP1|CREBBP|CRKL|CS|CSAD|CSNK1D|CSNK1G2|CSNK2A1|CSNK2B|CTBP1|CTC1|CTCF|CUL9|CYB561D1|CYB5R3|CYBA|CYP2C8|CYP2E1|CYTH1|D2HGDH|DAZAP1|DBP|DCAF1|DCAKD|DCP1A|DDX24|DDX39B|DDX42|DDX56|DDX6|DEDD|DEF6|DENND11|DENND1C|DENND4B|DENND6A|DGCR8|DGKQ|DGKZ|DHX16|DHX35|DHX38|DHX8|DHX9|DIAPH1|DIDO1|DMPK|DNAH1|DNAJB6|DNHD1|DNM2|DNMT1|DOCK6|DOT1L|DROSHA|DSTYK|DYNC1H1|DYNC1LI2|DYRK1A|E2F3|E4F1|EEF2|EHMT2|EIF1AD|EIF3A|EIF3CL|EIF4ENIF1|EIF4G1|EIF4G3|EIF4H|ELAVL1|ELK4|ELMO1|EME2|EP300|EP400|ERCC3|ETS1|ETV3|EWSR1|EXOSC6|FAAP100|FAM111A|FAM120A|FAN1|FASN|FBRSL1|FCSK|FKBP1A|FKBP5|FLNA|FLNB|FLYWCH1|FOXJ3|FOXK1|FOXK2|FOXO1|FOXP4|FOXRED2|FTSJ3|FUS|G6PD|GABPB2|GAK|GANAB|GAPVD1|GATAD2A|GATAD2B|GBF1|GIGYF2|GLYR1|GMEB1|GNAI2|GNAS|GNMT|GPATCH8|GRK6|GSK3B|GTF2F1|GTF2I|GTF3C1|GTPBP1|GTPBP2|GTPBP6|H6PD|HADHA|HARS2|HDAC5|HDAC6|HDLBP|HELZ|HERC1|HERC2|HIC2|HIPK2|HIVEP3|HK1|HMBOX1|HMG20B|HMGA1|HMGCL|HNRNPA0|HNRNPA1|HNRNPA2B1|HNRNPA3|HNRNPD|HNRNPDL|HNRNPH1|HNRNPH3|HNRNPM|HNRNPU|HNRNPUL1|HNRNPUL2|HOXC4|HP1BP3|HPS4|HSP90AB1|HYOU1|IDH2|IKBKB|IKZF1|ILF3|ILK|INO80|IP6K1|IQSEC1|IRF3|IRGQ|JAK1|JAK3|JRK|JUND|KAT6A|KAT6B|KAT7|KDM2A|KDM2B|KDM3B|KDM5C|KDM6B|KHDC4|KHDRBS1|KHNYN|KHSRP|KIAA1652|KIF21B|KIFC2|KLF13|KMT2A|KMT2B|KMT2C|KMT2D|KPNB1|KRI1|LARP1|LARP4B|LEMD2|LIG1|LMTK2|LRRK1|LSM14A|LSM14B|LTB4R|LUC7L|LUC7L2|MADD|MAF1|MAFK|MAP1S|MAP2K2|MAP2K3|MAP2K7|MAP3K11|MAP3K14|MAP3K9|MAP4|MAP4K2|MAPK1|MAPKAPK2|MARF1|MARK2|MARK3|MARK4|MAST3|MAU2|MAX|MAZ|MBD6|MCM3AP|MCM5|MED12|MEN1|MEPCE|MFN2|MICAL1|MIDEAS|MINK1|MKRN1|MLXIP|MNT|MORC2|MSN|MTA1|MTHFR|MTHFSD|MTOR|MTPN|MUS81|MXD4|MYH9|MYO15B|MYO1C|MYO1G|MYO9B|MYPOP|MZF1|NADSYN1|NAP1L4|NAXD|NCOA5|NCOR2|NDUFS2|NEK8|NEK9|NFATC3|NFE2L2|NFKB1|NFRKB|NFX1|NFYA|NFYC|NHEJ1|NLRC3|NLRX1|NOM1|NOTCH1|NR2C2|NSD1|NSF|NSUN5|NSUN5P1|NSUN5P2|NUP153|NXF1|OGDH|OXSR1|PABPC1|PABPC1L|PABPC3|PABPC4|PABPN1|PAN2|PAPOLA|PATL1|PATZ1|PBRM1|PBX2|PBXIP1|PCBP1|PCBP2|PDAP1|PDPK1|PDXDC1|PEAK1|PEF1|PER2|PEX6|PFKFB2|PGS1|PHC1|PHF1|PHF21A|PHKG2|PHYKPL|PI4KA|PI4KB|PIAS4|PIK3CD|PIP5K1C|PKN1|PLAGL2|PLEC|PLEKHG2|PLEKHG4|PNMA3|POGK|POLD1|POLG|POLM|POLR1A|POLR2A|POLRMT|POR|POTEKP|POU2F2|PPARA|PPARD|PPOX|PPP1R10|PRDM10|PRDM2|PRDM4|PRKACA|PRKAR2A|PRKCD|PRKD2|PRKX|PRPF3|PRPF31|PRPF6|PRPF8|PRR3|PRRC2A|PRRC2B|PRRC2C|PSD4|PSMC5|PTBP1|PTBP3|PTK2B|PUM1|PUM2|R3HDM1|R3HDM2|R3HDM4|RAB24|RAB35|RAB36|RAB3D|RAB40C|RAB4B|RAB5B|RAB8A|RABL2A|RAC2|RAD23A|RAD54L2|RAF1|RAPGEF1|RAPGEF3|RASGRP2|RAVER1|RBM10|RBM14|RBM15|RBM15B|RBM23|RBM28|RBM33|RBM42|RC3H1|RCC2|RELA|REPIN1|RERE|RFX1|RFX7|RGL2|RGP1|RGS14|RHOG|RHOT2|RNF10|RNF20|RNF4|RNF40|RNPS1|RPS6KA1|RPS6KA4|RPTOR|RREB1|RSAD1|RSKR|RUNX3|RXRB|SAFB|SAFB2|SAMD4B|SAP30L|SARS2|SART1|SART3|SBF1|SBNO2|SCAF4|SDHA|SEC23IP|SELENOO|SEPTIN1|SEPTIN6|SETD1B|SETDB1|SF1|SF3A1|SF3A2|SF3B1|SF3B2|SF3B3|SF3B4|SFPQ|SFSWAP|SH2D3C|SH3BP5L|SIK2|SIK3|SIN3A|SIRT7|SIX5|SKIV2L|SLC22A5|SLC27A4|SLC2A4RG|SLC3A2|SLTM|SLX4|SMAD3|SMARCA4|SMARCC1|SMARCC2|SMARCD2|SMG1|SMG6|SMG7|SND1|SNRNP200|SNRNP70|SNRPA|SON|SOS1|SP1|SP2|SPATA5|SPEN|SPI1|SRCAP|SREBF2|SRP68|SRPK2|SRPRA|SRRM1|SRRM2|SRRT|SRSF4|STARD9|STAT6|STAU1|STK24|STK25|STK35|STK36|STK38|STK4|STRADA|SUGP2|SULT1A1|SUPT16H|SUPT5H|SUPT6H|TAF15|TAF1C|TAF4|TAF6|TBL1X|TCF20|TCF25|TCF3|TEF|TELO2|TENT4A|TESK1|TET3|TGFB1|TGIF2|THRAP3|TINF2|TLR9|TMEM63A|TNK2|TNRC6A|TNRC6B|TNRC6C|TOP1|TRIB2|TRIM24|TRIM25|TRIM28|TRIM56|TRPV1|TSPYL2|TTLL1|TTLL3|TUBB4A|TUBG2|TYK2|TYW1|U2AF1L4|U2AF2|UBA1|UBAP2|UBAP2L|UBE2H|UBE2I|UBE2Q1|UBE2R2|UBN1|UBTF|UCKL1|UHMK1|ULK1|ULK3|UPF1|UPF2|UPF3A|URGCP|USF3|USP10|USP36|VAV1|VAV2|VCP|VPS11|VPS4A|WDR6|WIZ|WNK1|XPC|XRCC1|YLPM1|YTHDC1|YTHDF1|YTHDF2|YWHAG|YWHAZ|ZBED1|ZBED3|ZBED4|ZBTB22|ZBTB25|ZBTB39|ZBTB40|ZBTB7A|ZC3H18|ZC3H3|ZC3H4|ZC3H7A|ZC3HAV1|ZCWPW1|ZFP36|ZFP41|ZFPM1|ZGPAT|ZKSCAN1|ZKSCAN2|ZKSCAN3|ZKSCAN8|ZMAT2|ZMYM3|ZNF133|ZNF212|ZNF264|ZNF280B|ZNF282|ZNF296|ZNF317|ZNF335|ZNF337|ZNF362|ZNF398|ZNF407|ZNF500|ZNF512|ZNF512B|ZNF513|ZNF526|ZNF532|ZNF574|ZNF575|ZNF580|ZNF589|ZNF592|ZNF628|ZNF689|ZNF692|ZNF710|ZNF740|ZNF746|ZNF76|ZNF764|ZNF775|ZNF783|ZNF785|ZNF805|ZSCAN22|ZSCAN25|ZSCAN5A|ZYX
BUSSLINGER_GASTRIC_IMMUNE_CELLS	MSigDB_C8	283	1408	1758	158.885	11.3236	20.0994	1	10.1558	3.12103e-24	1.20621e-21	ACAP1|ACTB|ACTR2|ADAM19|ADD1|AKAP13|AKNA|ANKRD11|ANP32B|ANXA6|AP1M1|AP3M1|AP4B1|APBB1IP|ARF6|ARHGAP30|ARHGAP35|ARHGAP4|ARHGAP45|ARHGAP9|ARHGDIB|ARID1A|ARPC1B|ASH1L|ASXL2|ATXN2L|BAZ1B|BICD2|BIN1|BIRC6|BPTF|BTAF1|C6ORF62|CAP1|CAPZB|CARD11|CBL|CBX7|CCDC88B|CCDC88C|CCNI|CD37|CELF1|CERK|CFL1|CHD3|CNN2|CNOT1|CORO1A|COTL1|CREBBP|CSNK1G2|CTBP1|CTCF|CYBA|CYBC1|CYTH1|DAXX|DAZAP2|DCAF5|DCP1A|DDX24|DDX6|DEF6|DENND1C|DENND4B|DHX9|DIAPH1|DNAJB6|DNMT1|DPP8|DSTYK|DYNC1H1|DYRK1A|ELK4|EML3|EP300|EP400|ESYT1|ETS1|EVL|FAM102A|FAM111A|FAM53B|FAM78A|FBXL20|FERMT3|FHOD1|FKBP5|FLNA|FLOT2|FMNL1|FOXJ3|FOXO1|FRYL|FUS|FXYD5|GAPVD1|GATAD2B|GIT2|GLG1|GMIP|GNAI2|GNAS|GNB1|GPATCH8|GPSM3|GRK6|HCLS1|HECTD4|HELZ|HERC1|HIVEP3|HNRNPA2B1|HNRNPA3|HNRNPDL|HNRNPH1|HNRNPH3|HNRNPU|IKZF1|INPP5D|JAK1|JAK3|JUND|KAT6A|KAT6B|KDM2A|KHDRBS1|KIF21B|KLC1|KLF13|KMT2A|KMT2C|KMT2D|KPNA6|KPNB1|KRI1|LAPTM5|LASP1|LIMD2|LRBA|LSM14A|LSP1|MAN2A2|MAPK1|MARK3|MAST3|MFSD10|MICAL1|MICB|MLLT6|MOB3A|MSN|MXD4|MYH9|MYO1G|MYO9B|NAP1L4|NBEAL2|NCKAP1L|NDST2|NEDD9|NEK9|NFATC2IP|NFATC3|NLRC3|NOTCH1|NSD1|NUMA1|NUP153|NUP210|PACS1|PAPOLA|PBXIP1|PCBP1|PIEZO1|PIK3CD|PLCB2|PLCG1|PLEKHA2|POU2F2|PPP1R15A|PPP1R15B|PPP1R18|PPP4R3A|PPP6R1|PRDM2|PRKD2|PRPF8|PSD4|PTBP3|PTK2B|PTPN6|PTPRA|PUM2|RAC2|RALGAPB|RAPGEF1|RASAL3|RASGRP2|RASSF5|RBM33|RFX7|RGS14|RGS19|RHOG|RNF216|RNF38|RNF4|RNF44|RUNX3|SBNO2|SEPTIN1|SEPTIN6|SETD5|SF1|SF3A1|SF3B1|SF3B3|SH2D3C|SH3BGRL3|SIK3|SIN3A|SIPA1|SLC2A4RG|SLC38A1|SMAP2|SMG1|SNRNP200|SON|SOS1|SPEN|SPTAN1|SRGAP3|SRPRA|SSH2|STIM1|STK24|STK4|STMN3|SUN2|SYNRG|TAPBP|TBC1D10C|TBCD|TGFB1|THRAP3|TINF2|TLE5|TLN1|TMC6|TMC8|TMEM109|TNK2|TNRC6B|TNRC6C|TPM3|TRAF5|TRANK1|TRAPPC10|TRIB2|TSPYL2|UBE2I|UBR4|UBTF|UCP2|UHMK1|USP20|USP24|USP42|VAV1|VPS11|WAS|WDR1|WNK1|XPO6|YPEL3|YTHDC1|YWHAZ|ZC3HAV1|ZFP36|ZNF609|ZYX
organic cyclic compound binding [GoID:GO:0097159; evidenceTypes:HDA|IBA|IC|IDA|IEA|IEP|IGI|IMP|IPI|ISS|NAS|TAS]	GeneOntology_MF	756	5013	1758	565.688	18.4496	15.0808	1	10.1478	3.38909e-24	1.29572e-21	AARS1|AARS2|AATF|ABCA7|ABCC1|ABCC5|ABCD4|ABCF1|ABL1|ABL2|ABTB1|ACADVL|ACD|ACIN1|ACLY|ACOX3|ACTB|ACTN4|ACTR1A|ACTR2|ADCK1|ADCY3|ADD1|ADNP|AGK|AGO3|AKAP13|AKAP17A|AKAP8L|AKNA|AKT1|AKT2|ALKBH5|ANKHD1|ANKRD17|ANXA11|ANXA6|ARAF|ARCN1|ARF1|ARF3|ARF6|ARFGEF2|ARHGAP35|ARHGDIA|ARHGDIB|ARHGEF18|ARHGEF2|ARHGEF7|ARID1A|ARNT|ASH1L|ASXL1|ASXL2|ATF6B|ATP13A1|ATP1A1|ATP2A2|ATP2A3|ATXN1L|ATXN2|ATXN2L|BAG5|BANP|BAZ1B|BAZ2A|BCR|BPTF|BRAF|BRD7|BRD9|BRPF1|BTAF1|C11ORF68|CALCOCO1|CAMK2G|CAMTA2|CANX|CARM1|CARNS1|CBX4|CC2D1A|CC2D1B|CCAR2|CCDC88C|CDK10|CDK16|CDK5RAP2|CELF1|CENPT|CEP104|CERK|CERS2|CERS5|CHD1L|CHD3|CHD4|CHD7|CHD8|CHERP|CHKB|CHTF18|CHTOP|CIC|CIZ1|CLCN6|CLK2|CMTR1|CNOT1|CNOT4|CORO1A|CPNE1|CPSF7|CRACR2A|CRAMP1|CREBBP|CRKL|CS|CSAD|CSNK1D|CSNK1G2|CSNK2A1|CSNK2B|CTBP1|CTC1|CTCF|CUL9|CYB561D1|CYB5R3|CYBA|CYP2C8|CYP2E1|CYTH1|D2HGDH|DAZAP1|DBP|DCAF1|DCAKD|DCP1A|DDX24|DDX39B|DDX42|DDX56|DDX6|DEDD|DEF6|DENND11|DENND1C|DENND4B|DENND6A|DGCR8|DGKQ|DGKZ|DHX16|DHX35|DHX38|DHX8|DHX9|DIAPH1|DIDO1|DMPK|DNAH1|DNAJB6|DNHD1|DNM2|DNMT1|DOCK6|DOT1L|DROSHA|DSTYK|DYNC1H1|DYNC1LI2|DYRK1A|E2F3|E4F1|EEF2|EHMT2|EIF1AD|EIF3A|EIF3CL|EIF4ENIF1|EIF4G1|EIF4G3|EIF4H|ELAVL1|ELK4|ELMO1|EME2|EP300|EP400|ERCC3|ETS1|ETV3|EWSR1|EXOSC6|FAAP100|FAM111A|FAM120A|FAN1|FASN|FBRSL1|FCSK|FKBP1A|FKBP5|FLNA|FLNB|FLYWCH1|FOXJ3|FOXK1|FOXK2|FOXO1|FOXP4|FOXRED2|FTSJ3|FUS|G6PD|GABPB2|GAK|GANAB|GAPVD1|GATAD2A|GATAD2B|GBF1|GIGYF2|GLYR1|GMEB1|GNAI2|GNAS|GNMT|GPATCH8|GRK6|GSK3B|GTF2F1|GTF2I|GTF3C1|GTPBP1|GTPBP2|GTPBP6|H6PD|HADHA|HARS2|HDAC5|HDAC6|HDLBP|HELZ|HERC1|HERC2|HIC2|HIPK2|HIVEP3|HK1|HMBOX1|HMG20B|HMGA1|HMGCL|HNRNPA0|HNRNPA1|HNRNPA2B1|HNRNPA3|HNRNPD|HNRNPDL|HNRNPH1|HNRNPH3|HNRNPM|HNRNPU|HNRNPUL1|HNRNPUL2|HOXC4|HP1BP3|HPS4|HSP90AB1|HYOU1|IDH2|IKBKB|IKZF1|ILF3|ILK|INO80|IP6K1|IQSEC1|IRF3|IRGQ|JAK1|JAK3|JRK|JUND|KAT6A|KAT6B|KAT7|KDM2A|KDM2B|KDM3B|KDM5C|KDM6B|KHDC4|KHDRBS1|KHNYN|KHSRP|KIAA1652|KIF21B|KIFC2|KLF13|KMT2A|KMT2B|KMT2C|KMT2D|KPNB1|KRI1|LARP1|LARP4B|LEMD2|LIG1|LMTK2|LRRK1|LSM14A|LSM14B|LTB4R|LUC7L|LUC7L2|MADD|MAF1|MAFK|MAP1S|MAP2K2|MAP2K3|MAP2K7|MAP3K11|MAP3K14|MAP3K9|MAP4|MAP4K2|MAPK1|MAPKAPK2|MARF1|MARK2|MARK3|MARK4|MAST3|MAU2|MAX|MAZ|MBD6|MCM3AP|MCM5|MED12|MEN1|MEPCE|MFN2|MICAL1|MIDEAS|MINK1|MKRN1|MLXIP|MNT|MORC2|MSN|MTA1|MTHFR|MTHFSD|MTOR|MTPN|MUS81|MXD4|MYH9|MYO15B|MYO1C|MYO1G|MYO9B|MYPOP|MZF1|NADSYN1|NAP1L4|NAXD|NCOA5|NCOR2|NDUFS2|NEK8|NEK9|NFATC3|NFE2L2|NFKB1|NFRKB|NFX1|NFYA|NFYC|NHEJ1|NLRC3|NLRX1|NOM1|NOTCH1|NR2C2|NSD1|NSF|NSUN5|NSUN5P1|NSUN5P2|NUP153|NXF1|OGDH|OSBPL2|OSBPL7|OXSR1|PABPC1|PABPC1L|PABPC3|PABPC4|PABPN1|PAN2|PAPOLA|PAQR6|PATL1|PATZ1|PBRM1|PBX2|PBXIP1|PCBP1|PCBP2|PDAP1|PDPK1|PDXDC1|PEAK1|PEF1|PER2|PEX6|PFKFB2|PGS1|PHC1|PHF1|PHF21A|PHKG2|PHYKPL|PI4KA|PI4KB|PIAS4|PIK3CD|PIP5K1C|PKN1|PLAGL2|PLEC|PLEKHG2|PLEKHG4|PNMA3|POGK|POLD1|POLG|POLM|POLR1A|POLR2A|POLRMT|POR|POTEKP|POU2F2|PPARA|PPARD|PPOX|PPP1R10|PRDM10|PRDM2|PRDM4|PRKACA|PRKAR2A|PRKCD|PRKD2|PRKX|PRPF3|PRPF31|PRPF6|PRPF8|PRR3|PRRC2A|PRRC2B|PRRC2C|PSD4|PSMC5|PTBP1|PTBP3|PTCH1|PTK2B|PUM1|PUM2|R3HDM1|R3HDM2|R3HDM4|RAB24|RAB35|RAB36|RAB3D|RAB40C|RAB4B|RAB5B|RAB8A|RABL2A|RAC2|RAD23A|RAD54L2|RAF1|RAPGEF1|RAPGEF3|RASGRP2|RAVER1|RBM10|RBM14|RBM15|RBM15B|RBM23|RBM28|RBM33|RBM42|RC3H1|RCC2|RELA|REPIN1|RERE|RFX1|RFX7|RGL2|RGP1|RGS14|RHOG|RHOT2|RNF10|RNF20|RNF4|RNF40|RNPS1|RPS6KA1|RPS6KA4|RPTOR|RREB1|RSAD1|RSKR|RUNX3|RXRB|SAFB|SAFB2|SAMD4B|SAP30L|SARS2|SART1|SART3|SBF1|SBNO2|SCAF4|SCAP|SDHA|SEC23IP|SELENOO|SEPTIN1|SEPTIN6|SETD1B|SETDB1|SF1|SF3A1|SF3A2|SF3B1|SF3B2|SF3B3|SF3B4|SFPQ|SFSWAP|SH2D3C|SH3BP5L|SIK2|SIK3|SIN3A|SIRT7|SIX5|SKIV2L|SLC22A5|SLC27A4|SLC2A4RG|SLC3A2|SLTM|SLX4|SMAD3|SMARCA4|SMARCC1|SMARCC2|SMARCD2|SMG1|SMG6|SMG7|SND1|SNRNP200|SNRNP70|SNRPA|SON|SOS1|SP1|SP2|SPATA5|SPEN|SPI1|SRCAP|SREBF2|SRP68|SRPK2|SRPRA|SRRM1|SRRM2|SRRT|SRSF4|STARD9|STAT6|STAU1|STK24|STK25|STK35|STK36|STK38|STK4|STRADA|SUGP2|SULT1A1|SUPT16H|SUPT5H|SUPT6H|TAF15|TAF1C|TAF4|TAF6|TBL1X|TCF20|TCF25|TCF3|TEF|TELO2|TENT4A|TESK1|TET3|TGFB1|TGIF2|THRAP3|TINF2|TLR9|TMEM63A|TNK2|TNRC6A|TNRC6B|TNRC6C|TOP1|TRIB2|TRIM24|TRIM25|TRIM28|TRIM56|TRPV1|TSPYL2|TTLL1|TTLL3|TUBB4A|TUBG2|TYK2|TYW1|U2AF1L4|U2AF2|UBA1|UBAP2|UBAP2L|UBE2H|UBE2I|UBE2Q1|UBE2R2|UBN1|UBTF|UCKL1|UHMK1|ULK1|ULK3|UPF1|UPF2|UPF3A|URGCP|USF3|USP10|USP36|VAV1|VAV2|VCP|VDAC1|VPS11|VPS4A|WDR6|WIZ|WNK1|XPC|XRCC1|YLPM1|YTHDC1|YTHDF1|YTHDF2|YWHAG|YWHAZ|ZBED1|ZBED3|ZBED4|ZBTB22|ZBTB25|ZBTB39|ZBTB40|ZBTB7A|ZC3H18|ZC3H3|ZC3H4|ZC3H7A|ZC3HAV1|ZCWPW1|ZFP36|ZFP41|ZFPM1|ZGPAT|ZKSCAN1|ZKSCAN2|ZKSCAN3|ZKSCAN8|ZMAT2|ZMYM3|ZNF133|ZNF212|ZNF264|ZNF280B|ZNF282|ZNF296|ZNF317|ZNF335|ZNF337|ZNF362|ZNF398|ZNF407|ZNF500|ZNF512|ZNF512B|ZNF513|ZNF526|ZNF532|ZNF574|ZNF575|ZNF580|ZNF589|ZNF592|ZNF628|ZNF689|ZNF692|ZNF710|ZNF740|ZNF746|ZNF76|ZNF764|ZNF775|ZNF783|ZNF785|ZNF805|ZSCAN22|ZSCAN25|ZSCAN5A|ZYX
JDP2_TARGET_GENES	MSigDB_C3	311	1607	1758	181.341	12.0122	19.3528	1	10.0734	7.24538e-24	2.71176e-21	AATF|ABTB1|ACAP3|ACD|ACOX3|ACTB|ACTN4|AKAP13|AKAP17A|AKIP1|AKT1S1|ALKBH5|ALKBH6|ANKRD11|ANKRD40|AP1M1|AP2A2|AP2B1|AP3D1|ARF1|ARHGAP45|ARHGEF18|ASXL2|ATF6B|ATP13A1|ATP2A2|ATXN1L|BABAM2|BAG5|BCL9L|BICD2|BRD2|BTBD7|BTRC|C11ORF68|C16ORF72|C2ORF92|CABIN1|CANX|CAPZB|CASP2|CBL|CBLL1|CBX4|CBX6|CC2D1B|CCAR2|CCDC97|CCNL2|CCS|CENPT|CHD8|CHERP|CHMP1B|CHMP4B|CIC|CLPTM1L|CMIP|CMTR1|CNOT11|CNOT4|CORO7|CPNE1|CRAMP1|CREBBP|CRELD1|CRKL|CTBP1|CUTA|CYBC1|CYHR1|DAGLB|DBP|DCAF7|DCAKD|DDX42|DHX35|DIDO1|DNAJB6|DNAJC5|DPP9|DYNC1H1|EHMT1|EIF3A|EIF4G3|ERICH1|ESYT1|EXOC8|FAM118A|FAM193A|GAK|GARS1-DT|GATAD2A|GATD1|GNAI2|GNAS|GNB2|GON4L|GPAA1|GPI|GPSM3|GTF2IP20|GTF3C1|HAUS5|HCFC1|HDAC7|HECTD4|HEXD|HGS|HNRNPA2B1|HNRNPH1|HNRNPM|HNRNPU|HPS4|IFT172|ILF3|IP6K1|IRGQ|IST1|JUND|KANSL3|KCTD13|KDM2A|KHDRBS1|KIAA0319L|KIFC2|KLHDC10|KLHL22|LARP1|LARP4B|LIMD2|LIN37|LRRC14|LRRC8A|LSS|LUC7L2|MAP2K3|MAP2K7|MAP3K9|MAPK1|MAPK8IP3|MAPKBP1|MARCHF8|MATN1-AS1|MAX|MBD6|MED15|MFN2|MLF2|MLXIP|MNT|MROH1|MRTFA|MST1|MTHFSD|MYH9|MYPOP|NCOA5|NDEL1|NDST2|NFE2L2|NFRKB|NFX1|NISCH|NPEPPS|NPEPPSP1|NUDCD3|NUDT3|NUMA1|NUP153|NUP188|NUP214|NUP50|NXF1|OPA3|ORAI1|ORMDL3|PABPC1|PAF1|PAPOLA|PARP6|PATL1|PCGF3|PDAP1|PEAK1|PGS1|PIAS4|PIGS|PITRM1|PLA2G6|POFUT2|POLRMT|PPFIA1|PPIF|PPM1F|PPP1R11|PPP1R15B|PPP6R1|PRDM4|PRKAB2|PRPF3|PRPF31|PRPF6|PRR3|PTBP3|PTK2B|PTOV1|PTPN23|R3HDM2|RAB24|RAB35|RAD23A|RAD9A|RANBP3|RAPGEF3|RASSF1|RBM15B|RBM42|REPIN1|RERE|RETREG3|RHOT2|RNF123|SAFB|SAFB2|SAP130|SART1|SBF1|SCAF4|SCAP|SDHA|SDR39U1|SEC14L1|SEC16A|SELENOO|SF1|SF3B1|SH3GL1|SIK3|SIPA1L1|SIX5|SKIV2L|SLC25A1|SLC3A2|SLX4|SMG9|SMPD4|SNRNP200|SNRNP70|SPECC1L|SPEN|SPTAN1|SRPRA|STK38|STK4|STRIP1|STX18-AS1|SUGP2|SUPT5H|SYNRG|TBC1D17|TBC1D5|TBCD|TECPR2|TELO2|TEPSIN|TGFB1|TGIF2|TMEM104|TMEM175|TMEM250|TMEM79|TMUB2|TOP1|TRIM11|TRIM28|TYW1|U2AF1L4|U2AF2|UBA1|UBE4A|UBE4B|UBR4|UBTF|UCKL1|ULK1|USP10|USP21|USP22|USP36|VPS11|WDR59|WDR81|WIPI2|XPC|XPO6|XPO7|XRCC1|YTHDF1|YWHAZ|ZBED4|ZBTB40|ZC3H3|ZFYVE26|ZFYVE27|ZNF280B|ZNF335|ZNF526|ZNF775|ZXDC|ZYX
Chromatin regulator	UniProt-Keyword	91	267	1758	30.1294	5.12573	34.0824	1	9.96741	2.11674e-23	7.75904e-21	ARID1A|ASH1L|ASXL1|BABAM2|BAG6|BANP|BAP1|BAZ2A|BPTF|BRD1|BRD2|BRD3|BRD4|BRD8|BRD9|BRPF1|BRPF3|CABIN1|CARM1|CBX4|CBX6|CBX7|CHD3|CHD4|CHD7|CHD8|CTCF|DAXX|DCAF1|DNMT1|DOT1L|EHMT1|EHMT2|EMSY|EP400|HCFC1|HDAC5|HDAC6|HDAC7|HIRA|HMG20B|HNRNPU|IKZF1|ING4|KANSL3|KAT6A|KAT6B|KAT7|KDM2A|KDM2B|KDM3B|KDM4A|KDM5C|KDM6B|KMT2A|KMT2B|KMT2C|KMT2D|L3MBTL2|MEN1|MSL1|NAA60|NSD1|PBRM1|PHF1|PHF2|PHF21A|PHF8|PKN1|RING1|RNF20|RNF40|SETD1B|SETD5|SETDB1|SFMBT1|SIRT7|SMARCA4|SMARCC1|SMARCC2|SMARCD1|SMARCD2|SRCAP|SS18L1|TET3|TRIM28|TRRAP|TSPYL2|UBN1|USP21|USP22
nuclear protein-containing complex [GoID:GO:0140513; evidenceTypes:IBA|IC|IDA|IEA|IMP|IPI|ISS|NAS|TAS]	GeneOntology_CC	222	1025	1758	115.665	9.79122	21.6585	1	9.91869	3.45266e-23	1.22763e-20	ACD|ACTB|ADNP|AKAP17A|ARID1A|ARNT|ASCC2|ASXL1|ASXL2|ATF6B|BABAM2|BAP1|BAZ2A|BCL9L|BICD2|BICRA|BICRAL|BPTF|BRD1|BRD8|BRD9|BRPF1|BRPF3|CBX4|CBX6|CBX7|CCDC130|CCNK|CD2BP2|CHD3|CHD4|CHD8|CHTOP|COPS7A|COPS7B|CPSF7|CREBBP|CSNK2A1|CTC1|DDX39B|DGCR8|DHX16|DHX35|DHX38|DHX8|DROSHA|E2F3|EAF1|EP300|EP400|ERCC3|ETV3|EXOSC6|FAAP100|FLNA|GATAD2A|GATAD2B|GTF2F1|HCFC1|HDAC5|HDAC6|HDAC7|HIPK2|HMGA1|HNRNPA1|HNRNPA2B1|HNRNPA3|HNRNPH1|HNRNPH3|HNRNPM|HNRNPU|ING4|INO80|INO80E|INTS1|INTS3|JUND|KANSL3|KAT2A|KAT6A|KAT6B|KAT7|KDM3B|KDM6B|KMT2A|KMT2B|KMT2C|KMT2D|KPNA1|KPNB1|LIN37|LUC7L|LUC7L2|MAD1L1|MAU2|MAX|MCM3AP|MCM5|MED12|MED15|MED16|MED24|MED25|MEN1|MEPCE|MIDEAS|MLLT1|MSL1|MSL2|MTA1|MYO1C|NCOA6|NFRKB|NFYA|NFYC|NHEJ1|NPIPA1|NUP153|NUP188|NUP205|NUP210|NUP214|NUP50|NUP62|NXF1|PABPC1|PAF1|PAXIP1|PBRM1|PCGF3|PHC1|PHF12|PHF21A|PLCG1|POLD1|POLR1A|POLR2A|POM121|POM121C|PRDM4|PRPF3|PRPF31|PRPF6|PRPF8|PSMC5|RAD9A|RANBP3|RBM28|REC8|RELA|REPIN1|RERE|RING1|RPRD2|RUNX3|RXRB|SAP130|SAP30L|SART1|SETD1B|SF1|SF3A1|SF3A2|SF3B1|SF3B2|SF3B3|SF3B4|SFPQ|SIN3A|SIN3B|SLX4|SMAD3|SMARCA4|SMARCC1|SMARCC2|SMARCD1|SMARCD2|SMG6|SMG7|SNRNP200|SNRNP70|SNRPA|SRCAP|SRRM1|SRRM2|SS18L1|SUN2|SUPT16H|SUPT5H|SUPT6H|SYMPK|SYNE2|SYNE3|SYNE4|TADA2B|TADA3|TAF3|TAF4|TAF6|TBL1X|TCF3|TELO2|TENT4A|THRAP3|TINF2|TLE3|TRIM28|TRRAP|TTI1|U2AF1L4|U2AF2|UBAP2L|UPF1|UPF2|UPF3A|USP22|XAB2|XPC|XPO7|XRCC1|ZC3H3|ZMAT2
GSE9988_ANTI_TREM1_AND_LPS_VS_CTRL_TREATED_MONOCYTES_DN	MSigDB_C7	74	192	1758	21.6661	4.35724	38.5417	1	9.85388	6.59489e-23	2.2989e-20	AP1M1|ARHGAP1|ARHGAP30|ARID1A|ARPC1B|ARRDC2|BRD8|CBL|CCM2|CHAMP1|CHD8|CNPPD1|CORO1A|CTBP1|CTCF|CTDSP1|CTDSP2|DAGLB|DCAF7|DPP8|FHOD1|FOXK1|GAPVD1|GIT2|GNB2|ILK|KDM2A|KDM3B|KDM4A|KIAA2013|KLF13|KMT2A|MADD|MAP3K14|MARF1|MAST3|MKRN1|MLXIP|MNT|MRTFA|NAP1L4|NCKAP1L|NCOA6|NPEPPS|NUP214|ORAI2|PAFAH1B2|PIK3CD|PIP5K1C|PRR13|RAB11FIP4|RAB8A|RETREG3|RGS19|RHOG|RNF220|RNF38|RNF44|RPS6KA1|SETD1B|SF3B2|SH2D3C|SMAD3|STAU1|STK24|TMEM250|TNFAIP8L1|TRIM8|USP19|USP22|WIPI2|ZC3H7A|ZNF282|ZNF710
GSE9988_ANTI_TREM1_VS_CTRL_TREATED_MONOCYTES_DN	MSigDB_C7	74	194	1758	21.8918	4.37959	38.1443	1	9.77964	1.37696e-22	4.6188e-20	AMPD2|ARF3|ARHGAP1|ARID1A|ARPC1B|ARRDC2|BCL9L|BRD3|CBL|CCM2|CHAMP1|CHD8|CTCF|CTDSP2|DAGLB|DCAF5|DCAF7|DENND11|DHX16|DPP8|FHOD1|FOXK1|FRMD8|GIT2|GNB2|ILK|KDM3B|KIAA2013|KLF13|KMT2A|MAML1|MAP3K14|MARF1|MAST3|MAVS|MIDEAS|MKRN1|MLXIP|MOB3A|MRTFA|NCKAP1L|NCOA6|NUP214|NUP62|ORAI2|PAFAH1B2|PIK3CD|PIP5K1C|POU2F2|PUM2|RAB8A|RETREG3|RGS19|RHOG|RNF38|RNF44|RPS6KA1|SEMA4B|SETD1B|SIN3A|SIPA1|SMAD3|SMAP2|STK38|SYNE3|TCF20|TNFAIP8L1|TNRC18|TRAPPC12|TRIM8|USP22|WIPI2|ZNF710|ZNF740
GSE9988_LOW_LPS_VS_CTRL_TREATED_MONOCYTE_DN	MSigDB_C7	73	192	1758	21.6661	4.35724	38.0208	1	9.68915	3.35315e-22	1.10393e-19	ARHGAP30|ARPC1B|ARRDC2|ATG9A|ATXN2|BRD8|BRPF1|CASP2|CBL|CHAMP1|CHD8|CTCF|CTDSP1|CTDSP2|DAGLB|DCAF5|DCAF7|DNAJC5|DPP8|DSTYK|FAM78A|FHOD1|FOXK1|GIT2|HARS2|KDM2B|KDM3B|KIAA2013|KLF13|LASP1|MAP3K14|MARF1|MKRN1|MNT|NAP1L4|NCOA6|NUP214|NUP50|ORAI2|ORAI3|PAFAH1B2|PCBP1|PIP5K1C|PRR13|PUM2|RAB11FIP4|RAB8A|RETREG3|RGS19|RNF220|RNF38|RNF44|RUNDC1|SDHAP1|SETD1B|SF3B2|SH2D3C|SP1|STAU1|SYNRG|TBC1D10B|TCF20|TLE3|TMEM248|TMEM250|TNFAIP8L1|TRAPPC12|USP22|USP4|WASF2|WIPI2|ZNF282|ZNF398
chromatin organization [GoID:GO:0006325; evidenceTypes:HDA|IBA|IC|IDA|IEA|IGI|IMP|IPI|ISS|NAS|TAS]	GeneOntology_BP	164	680	1758	76.7341	8.06895	24.1176	1	9.67898	3.70385e-22	1.2082e-19	ACTB|AKAP8L|ANP32B|ARID1A|ASH1L|ASXL1|BABAM2|BAG6|BANP|BAP1|BAZ1B|BAZ2A|BPTF|BRD1|BRD2|BRD3|BRD4|BRD7|BRD8|BRD9|BRPF1|BRPF3|CABIN1|CARM1|CBX4|CBX6|CBX7|CHD1L|CHD3|CHD4|CHD7|CHD8|CHTOP|CREBBP|CRTC2|CTBP1|CTCF|DAXX|DCAF1|DNMT1|DOT1L|EHMT1|EHMT2|ELK4|EMSY|EP300|EP400|GATAD2B|GLYR1|HCFC1|HDAC5|HDAC6|HDAC7|HIRA|HMG20B|HMGA1|HNRNPU|HP1BP3|IKZF1|ING4|INO80|INO80E|IWS1|KANSL3|KAT2A|KAT6A|KAT6B|KAT7|KDM2A|KDM2B|KDM3B|KDM4A|KDM5C|KDM6B|KMT2A|KMT2B|KMT2C|KMT2D|L3MBTL2|LMNTD2|MAP1S|MCM3AP|MED24|MEN1|MIDEAS|MIER2|MLLT6|MORC2|MSL1|MSL2|MST1|MTA1|MTHFR|NAA40|NAA60|NAP1L4|NSD1|PAF1|PAXIP1|PBRM1|PBXIP1|PCGF3|PER2|PHC1|PHF1|PHF2|PHF21A|PHF8|PKN1|PLEC|PPM1F|PRDM2|PRDM4|PRKCD|PRKD2|PWWP3A|RAPGEF3|RBM14|RELA|RERE|RING1|RNF20|RNF40|RPS6KA4|SAFB|SART3|SCMH1|SETD1B|SETD5|SETDB1|SFMBT1|SFPQ|SIN3A|SIN3B|SIRT7|SMARCA4|SMARCC1|SMARCC2|SMARCD1|SMARCD2|SPI1|SRCAP|SS18L1|SUPT16H|SUPT6H|TADA2B|TADA3|TBL1X|TET3|TOP1|TRIM28|TRRAP|TSPYL2|TTI1|UBN1|UCN|USP21|USP22|USP36|USP7|ZBTB7A|ZMIZ1|ZMIZ2|ZNF335
BUSSLINGER_DUODENAL_IMMUNE_CELLS	MSigDB_C8	187	827	1758	93.3222	8.85446	22.6119	1	9.58242	9.47992e-22	2.9829e-19	ACAP1|ACTB|ACTR2|ADD1|AKAP13|AKNA|ANKRD13D|ANXA6|APBB1IP|ARF6|ARHGAP30|ARHGAP4|ARHGAP45|ARHGAP9|ARHGDIA|ARHGDIB|ARID1A|ARPC1B|ASXL2|ATP2A3|ATXN2L|BIN1|BPTF|BRD2|CAP1|CAPZB|CARD11|CCNI|CD37|CELF1|CFL1|CHD3|CHD4|CMTM7|CNN2|CORO1A|COTL1|CREBBP|CTBP1|CTDNEP1|CYBA|DAXX|DAZAP2|DDX24|DDX6|DEF6|DENND1C|DIAPH1|DNMT1|EIF4H|ELK4|ESYT1|ETS1|EVL|FAM102A|FAM78A|FERMT3|FKBP1A|FLNA|FLOT2|FMNL1|FOXO1|FUS|FXYD5|GATAD2B|GIT2|GNAI2|GNAS|GNB1|GPSM3|GRK6|GSE1|HCLS1|HELZ|HERC1|HNRNPA2B1|HNRNPD|HNRNPDL|HNRNPH1|HP1BP3|IKZF1|INPP5D|JAK1|JAK3|JUND|KAT6A|KDM2A|KIF21B|KLC1|KLF13|KMT2A|KPNB1|LAPTM5|LIMD2|LSP1|LSS|MAPK1|MLLT6|MOB3A|MSN|MYH9|MYO1G|MYO9B|NBEAL2|NCKAP1L|NEDD9|NFATC3|NLRC3|NUP210|NXF1|PBXIP1|PCBP1|PHF1|PIK3CD|PKN1|PLCB2|PLEKHA2|POU2F2|PPP1R15A|PPP1R18|PPP6R1|PRDM2|PRRC2C|PSD4|PTBP3|PTK2B|PTPN6|RAC2|RAPGEF1|RASAL3|RASSF5|RGS14|RGS19|RHOG|RNF4|RNF44|RUNX3|SCAMP3|SEPTIN1|SEPTIN6|SF1|SF3B4|SFPQ|SH2D3C|SH3BGRL3|SIPA1|SLC38A1|SLC44A2|SMAP2|SNRNP200|SNRNP70|SON|SRPRA|STK4|SUN2|SYNE2|SYNRG|TAPBP|TBC1D10C|TCIRG1|TLE5|TLN1|TMC6|TMC8|TNK2|TNRC6B|TNRC6C|TPM3|TRIB2|TSPYL2|TYK2|UBE2I|UCP2|UHMK1|USP20|VAMP2|VAV1|VEGFB|WAS|WDR1|WNK1|XPO6|YWHAZ|ZC3HAV1|ZFP36|ZNF609|ZYX
ZNF592_TARGET_GENES	MSigDB_C3	291	1516	1758	171.072	11.705	19.1953	1	9.57114	1.05737e-21	3.29789e-19	ABCC5|ABHD14B|ADNP|AGO3|ANKRD52|ANP32B|ANXA11|AP1G1|ARF1|ARF6|ARFGEF2|ARHGAP1|ARHGAP45|ARHGDIA|ASCC2|ATG13|ATG16L2|ATP2A2|ATP2A3|BAG6|BAGE2|BCL9L|BICD2|BPTF|BTAF1|BTRC|C11ORF68|C2ORF42|C2ORF92|C6ORF62|CALCOCO1|CAP1|CAPNS1|CARM1|CARMIL2|CBLN3|CBX7|CC2D1A|CCDC6|CCDC85C|CCDC88B|CCDC88C|CCS|CDK5RAP2|CDK5RAP3|CELF1|CHD7|CHMP4B|CIC|COPS7A|CRAMP1|CSNK1D|CTBP1|CTDSP1|DBP|DCAKD|DEDD|DEF6|DGCR8|DGKZ|DHRSX|DHX8|DIAPH1|DNM2|DPP3|DPP7|DPP9|DYNC1LI2|EIF4ENIF1|EML3|ENGASE|EWSR1|EXOC7|FAM234A|FAM78A|FBXW11|FBXW4|FCSK|FKBP5|FLNB|FOXK1|FOXK2|FOXRED2|FRMD8|FTSJ3|FXYD5|G6PD|GATAD2A|GLG1|GMEB1|GNAS|GPSM3|GRK6|HADHA|HARS2|HCFC1|HELZ|HERC1|HIPK2|HMBOX1|HMGA1|HNRNPA0|HNRNPH1|HNRNPU|IDH2|ING4|INTS1|IP6K1|IWS1|JOSD1|JUND|KANSL3|KDM3B|KHNYN|KHSRP|KIAA2013|KLC1|KLF13|KLHDC10|KMT2C|LARP1|LASP1|LEMD2|LIG1|LINC01089|LRRC37A3|LRSAM1|LSM14A|LUC7L|LZTR1|MADD|MAP2K2|MAPK1|MAPK8IP3|MAX|MAZ|MED16|MEPCE|METTL2B|MIER2|MLXIP|MOB3A|MORC2|MTHFR|MYH9|NBPF11|NCOA5|NCOA6|NDST2|NEK8|NOM1|NORAD|NSD1|NSUN5|NUMA1|NUP210|NUP62|NUTM2A-AS1|OLMALINC|ORAI1|OXSR1|PABPC4|PAXIP1|PEAK1|PHF8|PIEZO1|PKN1|PLCB2|PLEKHG2|PLEKHG4|PNPLA6|POGK|POLD1|POLG|POLR1A|POM121C|POU2F2|PPFIA1|PRAF2|PRDM4|PRKAB2|PRKACA|PRKCSH|PSD4|PSMC5|PUM1|PUM2|PYCR2|R3HDM2|RAB8A|RAD9A|RANBP10|RAPGEF1|RBM28|RCC2|REPIN1|RERE|RHOG|RHOT2|RNF38|RNF4|RPTOR|RSAD1|SART3|SBNO2|SCRIB|SEC14L1|SEC24C|SEC61A2|SF3A2|SFT2D2|SH3GL1|SIRT7|SLC25A45|SLC25A6|SLC29A1|SLC38A1|SLC3A2|SLC4A2|SLC7A5|SLC7A6OS|SLC9A3-AS1|SMARCC2|SMARCD2|SNRNP70|SP1|SRGAP3|SRRM2|SRRT|SRSF4|STARD9|STAT6|STAU1|STK25|STRIP1|STUB1|SUPT16H|SUPT5H|TBCD|TCF25|TELO2|TGIF2|TLE3|TMC6|TMC8|TMEM248|TMEM44|TNFAIP8L1|TOMM34|TRIM8|TSNARE1|TULP3|TXLNA|UBTF|UCKL1|UCP2|UGGT1|ULK3|UPF1|UPF2|USP10|USP11|USP22|VILL|VPS13D|VPS4A|WASF2|WDR83OS|WIPF2|WIZ|WWP2|XPO7|YPEL3|YTHDF1|ZC3H7A|ZFP91|ZFYVE1|ZFYVE27|ZGPAT|ZKSCAN2|ZMIZ2|ZNF282|ZNF398|ZNF513|ZNF580|ZNF609|ZNF628|ZNF746|ZNF76|ZNF775|ZSCAN5A
Chiche(PMID: 24644022)-2014_M6.10	PAPER	42	74	1758	8.35047	2.71541	56.7568	1	9.48627	2.39449e-21	7.21513e-19	ACAP1|ACIN1|AP1G2|ARRDC1|ARRDC2|ATG13|ATP13A1|CCS|CIC|CNOT3|CNOT4|CORO1A|CRAMP1|CRIPAK|CRTC2|CSNK1G2|DHX16|EXOC3|FAM234A|GBA2|GOLGA1|GPAA1|GTF3C1|HDAC7|KHNYN|MAPK8IP3|MGAT4B|MGRN1|MIGA2|MRTFA|NADSYN1|NISCH|PNPLA6|RASGRP2|RHOT2|RNF44|RPS6KA4|SETDB1|SRRT|STRN4|TRAPPC12|VPS52
MORF_GNB1	MSigDB_C4	92	290	1758	32.7248	5.33792	31.7241	1	9.44324	3.61435e-21	1.06208e-18	ACTR2|ADD1|AP3D1|ASXL1|ATXN2L|BAG6|BAZ1B|BAZ2A|BRD8|CAP1|CCNI|CHD4|CLSTN1|CS|CSNK2B|CTBP1|CTDNEP1|DDX39B|DGKZ|DIAPH1|DNMT1|EDC4|EIF4H|FAM168B|FBXW11|FUS|GAK|GANAB|GNB1|GNB2|GPAA1|HADHA|HCFC1|HNRNPA2B1|HNRNPD|HNRNPM|HNRNPU|HNRNPUL1|ILF3|KHDRBS1|KHSRP|MAP2K2|MAP3K11|MDC1|MGRN1|NCOR2|NDUFS2|NUP188|PABPC4|PABPN1|PDXDC2P-NPIPB14P|PKN1|POLR2A|POM121|PPIF|PPP2R1A|PRPF31|PRPF8|PRRC2C|PTBP1|PTPRA|PUM2|R3HDM1|RAD23A|RNF4|RNF44|RNPS1|SAFB|SDHA|SEC24C|SF3A1|SF3A2|SLC35E2A|SMARCC1|SMARCC2|SND1|SNRNP200|SNRPA|SREBF2|SRRM1|STK24|SUGP2|TEX261|TNPO3|TRAK1|TRIM28|TXLNA|UPF3A|VDAC1|WDR1|XPO6|XPO7
NFKBIA_TARGET_GENES	MSigDB_C3	186	833	1758	93.9992	8.88471	22.3289	1	9.39986	5.46337e-21	1.59226e-18	ABCA7|ABCC5|ACOX3|ADCY3|AKT1S1|AMPD2|ANKS1A|AP2A2|ARAP1|ARHGEF2|ATG13|ATXN2L|BANP|BCR|BLCAP|BRPF3|CABIN1|CAMK2G|CAMSAP1|CAPN1|CARM1|CATSPER2|CBX7|CCAR2|CEP250|CHD3|CIZ1|CLPTM1|CNNM3|CORO1B|CROCCP2|CSAD|CSNK1G2|CTBP1|CTC1|CUL9|D2HGDH|DAZAP1|DENND1C|DNAJC4|DPP9|DYNC1H1|ECH1|EEF2KMT|ENGASE|ERICH1|ESYT1|EXOC7|FAM118A|FAM53B|FBXW4|FLNA|FLNB|FLOT2|FLYWCH1|GAK|GGA3|GNAS|GNMT|GON4L|GSDMB|GTPBP1|HDAC5|HDAC7|HECTD3|HERC2|HNRNPH3|HNRNPM|IQCE|KHNYN|LARP1|LENG8|LIN37|LRCH3|LRG1|LRIG1|LRRK1|MAD1L1|MAN2A2|MAN2C1|MAP1S|MAP3K11|MBTPS1|MED15|MGAT4B|MGRN1|MICALL1|MOB2|MPPE1|MROH1|MSN|MTA1|MTHFSD|MUS81|MYO15B|MYO9B|NBPF1|NCOR2|NEK8|NISCH|NLRX1|NOTCH1|NPHP4|NPRL3|NSD1|NXF1|P4HTM|PAQR6|PCNT|PFKFB2|PHF8|PHLDB3|PIDD1|PIEZO1|PIGG|PIP5K1C|PITPNM1|PLA2G4B|PLA2G6|PLEC|PNPLA7|POLG|POR|PPP1R13B|PPP1R16A|PPP2R1A|PRKCD|PRR14|PSD4|PSMF1|PTPN23|PWWP3A|RAB11FIP4|RAB35|RANBP3|RAPGEF3|RASGRP2|RERE|RGL2|RHBDD2|RIPOR1|RNF220|RNF40|RUFY1|SARM1|SART1|SCRIB|SF3A1|SFXN5|SH2D3C|SH3BGRL3|SHKBP1|SIPA1|SLC38A1|SLC38A10|SLC9A1|SPTAN1|STAT6|STK11IP|STMN3|SUPT5H|SYTL1|TAF4|TBC1D10C|TBC1D17|TBCD|TCF25|TGFB1|TMEM109|TMEM175|TNK2|TP53I11|TRIM25|TRPV1|TSPOAP1|TYK2|U2AF2|URGCP|USP20|UVSSA|VPS4A|WDR90|ZDHHC11B|ZNF574|ZNF740|ZSWIM8
THAP1_TARGET_GENES	MSigDB_C3	305	1632	1758	184.162	12.0944	18.6887	1	9.37938	6.63648e-21	1.91843e-18	AARS2|AATF|ABCC5|ABHD14B|ACLY|ACO2|ACOX3|ACTB|ADCK1|ADNP|AKAP17A|AKT1S1|AKT2|ANKRD40|AP1B1|AP1G1|AP1M1|AP2B1|AP4B1|AP5Z1|APBB3|ARFGEF2|ARMH1|ATP6V0D1|B4GALT3|BANP|BAP1|BBS1|BICRA|BPTF|C2CD2L|CANX|CBL|CBLL1|CCAR2|CCNL2|CD2BP2|CDK5RAP2|CELSR3|CEMP1|CEP250|CEP41|CHAMP1|CHERP|CHMP4B|CHTF18|CIC|CLCN6|CLPTM1L|CLSTN1|CNOT1|CNOT4|CNPPD1|COG1|COPS7A|CORO7|CRAMP1|CRKL|CROCCP2|CS|CSAD|CSNK1G2|CTCF|CUL4A|CYB561D1|DBP|DCP1A|DCTN1|DDX39B|DEDD|DGKZ|DHX38|DIAPH1|DIDO1|DNAJB6|DNM2|DNMT1|DPAGT1|DPP7|DROSHA|E4F1|ECH1|EEF2KMT|EIF4G1|EME2|EP400|EPS15L1|ETV3|EXOSC6|FAM102A|FAM117A|FAM118A|FAM168B|FAM193B|FAM86C1P|FKBP1A|FOXJ3|GAK|GATD1|GBA2|GCC1|GGA1|GIT2|GMEB1|GON4L|GTF2IP20|HARS2|HCFC1|HDAC6|HIPK2|HIRA|HK1|HMGCL|HNRNPH1|HNRNPUL1|HNRNPUL2|HNRNPUL2-BSCL2|HOOK2|HP1BP3|HPS4|IFT172|ILF3|ING4|INO80|INTS3|IQSEC1|IWS1|KAT7|KATNB1|KHDC4|KHDRBS1|KIAA0319L|KMT2A|KPNA6|LASP1|LIN37|LMF2|LRRC37A3|LRRC8A|LRSAM1|MAF1|MAN1B1|MAN2C1|MAP2K2|MAPK8IP3|MARCHF8|MARK4|MAX|MBOAT7|MED15|MED16|MFN2|MON1B|MST1|MTHFR|MTHFSD|MTMR4|MTPN|MZF1|NAA60|NAPA|NDUFS2|NFE2L2|NPHP4|NPRL3|NUDCD3|NUP214|NUP50|OGDH|OS9|OTUD3|PABPC1L|PABPN1|PARP6|PCED1A|PDCD6IP|PEF1|PHF12|PIAS4|PIDD1|PIGG|PITPNM1|PLA2G6|PLAGL2|POLD1|POLG|POLR1A|POLRMT|POM121|PPARD|PPOX|PPP1R11|PPP1R3E|PPP2R1A|PPP6R1|PRDM4|PRKACA|PRPF6|PRR14|PTBP1|PTOV1|PTPN23|PYCR2|RAB11FIP4|RAB36|RAB40C|RAB5B|RAD23A|RAD9A|RAF1|RANBP3|RBM15B|RBSN|RETREG2|RETREG3|RFX1|RHOT2|RNF123|RNF20|RPTOR|RUSC1|SAMD4B|SEC23IP|SF3B4|SH2B1|SH3BP5L|SIPA1L3|SKIV2L|SLC24A1|SLC25A44|SLC27A4|SLC29A1|SLC35A4|SLC35B4|SLC9A1|SMARCA4|SMARCC1|SMARCD1|SMPD4|SNRNP70|SOS1|SP1|SP2|SPPL3|SPSB3|SRP68|STX16-NPEPL1|STX18-AS1|SUN2|SYNRG|TACC3|TADA3|TAF3|TBC1D14|TBC1D17|TECPR1|TEPSIN|TM9SF4|TMEM129|TMEM175|TMEM198B|TMEM259|TMEM79|TPT1-AS1|TRAPPC10|TRIM25|TRIM41|TTC31|TTPAL|TUBGCP6|TYW1|UBAP2|UBE2Q1|UPF2|USP21|USP42|UVSSA|VPS11|VPS13D|VPS35L|WDR81|WDR90|WWP2|XAB2|YTHDF1|ZBTB40|ZBTB7A|ZC3H18|ZFP36|ZGPAT|ZKSCAN2|ZMAT2|ZNF212|ZNF398|ZNF689|ZNF740|ZNF746|ZNF764|ZNF767P|ZNF785|ZNF839|ZSCAN5A|ZSWIM8|ZXDC|ZZEF1
intracellular membrane-bounded organelle [GoID:GO:0043231; evidenceTypes:HDA|IBA|IC|IDA|IEA|IGI|IMP|IPI|ISS|NAS|TAS]	GeneOntology_CC	1273	9737	1758	1098.76	19.1195	13.0738	1	9.33693	9.91632e-21	2.82068e-18	AARS1|AARS2|AATF|ABCA7|ABCC5|ABCD4|ABCF1|ABHD14B|ABL1|ABTB1|ACADVL|ACAP1|ACD|ACIN1|ACLY|ACO2|ACOX3|ACTB|ACTN4|ACTR1A|ACTR2|ADAM19|ADCK1|ADCY3|ADD1|ADNP|AGAP6|AGAP9|AGK|AGO3|AGPAT1|AKAP13|AKAP17A|AKAP8L|AKIP1|AKNA|AKT1|AKT1S1|AKT2|ALKBH5|ALKBH6|AMMECR1L|AMT|ANKRD11|ANKRD13D|ANKRD17|ANKRD23|ANKS1A|ANO8|ANP32B|ANXA11|ANXA6|AP1B1|AP1G1|AP1G2|AP1M1|AP2A2|AP2B1|AP3B1|AP3D1|AP3M1|AP4B1|AP5Z1|APBB3|ARAF|ARAP1|ARCN1|ARF1|ARF3|ARF6|ARFGEF2|ARHGAP1|ARHGAP30|ARHGAP35|ARHGAP4|ARHGAP45|ARHGAP9|ARHGDIA|ARHGDIB|ARHGEF2|ARID1A|ARMC12|ARNT|ARPC1B|ARRDC1|ARRDC2|ASCC2|ASH1L|ASXL1|ASXL2|ATAT1|ATF6B|ATG13|ATG16L2|ATG2A|ATG2B|ATG4D|ATG9A|ATP13A1|ATP1A1|ATP2A2|ATP2A3|ATP6|ATP6V0A1|ATP6V0D1|ATXN1L|ATXN2|ATXN2L|B4GALT3|BABAM2|BAG5|BAG6|BANP|BAP1|BAZ1B|BAZ2A|BCL9L|BET1L|BICD2|BICRA|BICRAL|BIN1|BIRC6|BPNT2|BPTF|BRAF|BRAT1|BRD1|BRD2|BRD3|BRD4|BRD7|BRD8|BRD9|BRPF1|BRPF3|BTAF1|BTBD7|BTRC|C2CD2L|C2ORF42|CABIN1|CALCOCO1|CAMK2G|CAMTA2|CANX|CAP1|CAPN1|CAPN10|CARM1|CARMIL2|CASP2|CBL|CBLL1|CBLN3|CBX4|CBX6|CBX7|CC2D1A|CC2D1B|CCAR2|CCDC130|CCDC134|CCDC88B|CCM2|CCNI|CCNK|CCNL2|CCS|CD2BP2|CDC25B|CDK10|CDK16|CDK5RAP2|CDK5RAP3|CDKAL1|CDKN2D|CELF1|CELSR1|CEMP1|CENPT|CEP164|CERS2|CERS5|CES2|CFL1|CHAMP1|CHD1L|CHD3|CHD4|CHD7|CHD8|CHERP|CHMP1B|CHMP4B|CHST14|CHTF18|CHTOP|CIC|CIZ1|CLASP1|CLASRP|CLCN6|CLEC16A|CLK2|CLSTN1|CMIP|CMTR1|CNN2|CNNM3|CNOT1|CNOT11|CNOT3|CNOT4|CNPPD1|CNR2|COG1|COG4|COG7|COL24A1|COPS7A|COPS7B|CORO1A|CORO7|COTL1|CPNE1|CPSF7|CRACR2A|CRAMP1|CREBBP|CRIPAK|CRKL|CRTC2|CS|CSNK1D|CSNK1G2|CSNK2A1|CSNK2B|CTBP1|CTC1|CTCF|CTDNEP1|CTDSP1|CTDSP2|CUL4A|CYB5R3|CYBA|CYBC1|CYHR1|CYP2C8|CYP2E1|CYTH1|D2HGDH|DAGLB|DAXX|DAZAP1|DAZAP2|DBP|DCAF1|DCAF5|DCAF7|DCP1A|DCTN1|DCUN1D2|DDX24|DDX39B|DDX42|DDX56|DDX6|DEDD|DEF6|DELE1|DENND1C|DENND4B|DENND6A|DGAT1|DGCR8|DGKQ|DGKZ|DHX16|DHX35|DHX38|DHX8|DHX9|DIAPH1|DIDO1|DIP2B|DMPK|DNAJB6|DNAJC5|DNAJC7|DNM2|DNMT1|DOT1L|DPAGT1|DPP7|DPP9|DROSHA|DTX3|DTX4|DYNC1H1|DYNC1LI2|DYRK1A|E2F3|E4F1|EAF1|ECH1|EDC4|EEF2|EHBP1L1|EHMT1|EHMT2|EIF1AD|EIF3A|EIF4ENIF1|EIF4G1|ELAVL1|ELK4|EME2|EML3|EMSY|EP300|EP400|EPB41|EPS15L1|ERC1|ERCC3|ERGIC1|ESYT1|ETS1|ETV3|EWSR1|EXOC3|EXOC8|EXOSC6|FAAP100|FAF2|FAM111A|FAM120A|FAM156B|FAM193B|FAM222B|FAM53B|FAN1|FASN|FBXL12|FBXW11|FCHSD1|FERMT3|FHOD1|FKBP1A|FKBP5|FKRP|FLII|FLNA|FLNB|FLOT1|FLOT2|FLYWCH1|FMNL1|FOXJ3|FOXK1|FOXK2|FOXO1|FOXP4|FOXRED2|FRMD8|FTO|FTSJ3|FUS|G6PD|GABPB2|GAK|GALT|GANAB|GAPVD1|GATAD2A|GATAD2B|GBA2|GBF1|GCC1|GDPD3|GET4|GGA1|GGA3|GHDC|GIGYF2|GIT2|GLG1|GLYR1|GMEB1|GMIP|GNAI2|GNB1|GNB2|GOLGA1|GOLGA2|GOLGA3|GON4L|GORASP1|GPAA1|GPAT4|GPATCH8|GPI|GRAMD4|GRIPAP1|GSK3B|GTF2F1|GTF2I|GTF3C1|GTPBP2|H6PD|HADHA|HARS2|HCFC1|HCLS1|HDAC5|HDAC6|HDAC7|HDLBP|HELZ|HERC1|HERC2|HEXD|HGS|HIC2|HIPK2|HIRA|HIVEP3|HK1|HMBOX1|HMG20B|HMGA1|HMGCL|HNRNPA0|HNRNPA1|HNRNPA2B1|HNRNPA3|HNRNPD|HNRNPDL|HNRNPH1|HNRNPH3|HNRNPM|HNRNPU|HNRNPUL1|HNRNPUL2|HOOK2|HOXC4|HP1BP3|HPS4|HSP90AB1|HTT|HYOU1|IDH2|IDUA|IFT172|IGSF8|IKBKB|IKZF1|ILF3|ILK|ING4|INO80|INO80E|INPP5E|INPPL1|INTS1|INTS3|IP6K1|IPO13|IQSEC1|IRF3|IST1|ITFG2|ITIH4|ITPR3|IWS1|JAK1|JAK3|JRK|JUND|KANSL3|KAT2A|KAT6A|KAT6B|KAT7|KATNB1|KCTD13|KDELR1|KDM2A|KDM2B|KDM3B|KDM4A|KDM5C|KDM6B|KHDC4|KHDRBS1|KHNYN|KHSRP|KIAA0319L|KIAA1652|KIF21B|KIFC2|KLC1|KLF13|KLHDC10|KLHL22|KMT2A|KMT2B|KMT2C|KMT2D|KPNA1|KPNA6|KPNB1|KRI1|KRTCAP2|L3MBTL2|LAMA5|LAPTM5|LARP4B|LEMD2|LENG8|LIG1|LIMD2|LIN37|LMBR1L|LMF2|LMNTD2|LMTK2|LPAR2|LPCAT1|LRBA|LRCH4|LRG1|LRIG2|LRRC8A|LRRK1|LSS|LUC7L|LUC7L2|LZTR1|MAD1L1|MAEA|MAF1|MAFK|MAML1|MAN1B1|MAN2A2|MAN2C1|MAP1LC3A|MAP1S|MAP2K2|MAP2K3|MAP2K7|MAP3K14|MAP4K2|MAPK1|MAPK8IP3|MAPKAPK2|MAPKBP1|MARCHF8|MARCHF9|MARF1|MARK2|MAU2|MAVS|MAX|MAZ|MBD6|MBOAT7|MBTPS1|MCM3AP|MCM5|MDC1|MED12|MED15|MED16|MED24|MED25|MEN1|MEPCE|MFN2|MFSD10|MGAT4B|MGRN1|MIA3|MICALL1|MIDEAS|MIER2|MIGA2|MINK1|MLF2|MLLT1|MLLT6|MLXIP|MNT|MOB2|MOGS|MON1B|MORC2|MPPE1|MRI1|MRNIP|MRTFA|MSL1|MSL2|MSN|MTA1|MTMR4|MTOR|MTPN|MUS81|MXD4|MYH9|MYO1C|MYO1G|MYPOP|MZF1|NAA40|NAA60|NAP1L4|NAPA|NAXD|NBEAL2|NCKAP1L|NCOA5|NCOA6|NCOR2|ND2|ND4|NDEL1|NDST2|NDUFS2|NEDD9|NEK8|NEK9|NEMP2|NF2|NFATC2IP|NFATC3|NFE2L2|NFKB1|NFRKB|NFX1|NFYA|NFYC|NHEJ1|NICN1|NISCH|NIT1|NLRC3|NLRX1|NOM1|NOMO1|NOTCH1|NPEPPS|NPHP4|NPIPA1|NPIPA3|NPIPB5|NPLOC4|NPRL3|NR2C2|NRGN|NSD1|NSF|NSUN5|NSUN5P1|NSUN5P2|NUDT19|NUDT3|NUMA1|NUP153|NUP188|NUP205|NUP210|NUP214|NUP50|NUP62|NXF1|OCRL|OGDH|OPA3|ORMDL3|OS9|OSBPL2|OSBPL7|P4HTM|PABPC1|PABPC1L|PABPC3|PABPC4|PABPN1|PACS1|PAF1|PAFAH1B2|PAN2|PAPOLA|PARP16|PATL1|PATZ1|PAXIP1|PBRM1|PBX2|PBXIP1|PCBP1|PCBP2|PCGF3|PCYOX1L|PDAP1|PDCD6IP|PDPK1|PDPR|PDXDC1|PEF1|PER2|PEX6|PFKFB2|PGAP3|PGS1|PHC1|PHF1|PHF12|PHF2|PHF21A|PHF8|PHYKPL|PI4KA|PI4KB|PIAS3|PIAS4|PIDD1|PIEZO1|PIGG|PIGO|PIGS|PIP4P1|PIP5K1C|PITPNM1|PITRM1|PKN1|PLA2G4B|PLA2G6|PLAGL2|PLCG1|PLEC|PLEKHA2|PLEKHM1|PLEKHM2|PNMA3|PNPLA6|PNPLA7|POFUT2|POGK|POLD1|POLG|POLM|POLR1A|POLR2A|POLRMT|POM121|POM121C|POMT1|POMZP3|POR|POU2F2|PPARA|PPARD|PPIF|PPM1F|PPM1N|PPOX|PPP1R10|PPP1R11|PPP1R13B|PPP1R15A|PPP1R15B|PPP1R7|PPP1R9B|PPP2R1A|PPP4R3A|PPP6C|PPP6R1|PPP6R2|PRAF2|PRDM10|PRDM2|PRDM4|PRKAB2|PRKACA|PRKCD|PRKCSH|PRKD2|PRKX|PRPF3|PRPF31|PRPF6|PRPF8|PRR12|PRR13|PRR14|PRRC2A|PSMC5|PSMF1|PTBP1|PTBP3|PTCH1|PTK2B|PTOV1|PTPN23|PTPN6|PTPN9|PUM1|PUM2|PWWP3A|PYCR2|R3HDM2|R3HDM4|RAB11FIP1|RAB11FIP3|RAB11FIP4|RAB24|RAB35|RAB36|RAB3D|RAB40C|RAB4B|RAB5B|RAB8A|RAC2|RAD23A|RAD54L2|RAD9A|RAF1|RAI1|RANBP10|RANBP3|RAPGEF1|RASSF1|RASSF5|RAVER1|RBM10|RBM14|RBM15|RBM15B|RBM23|RBM28|RBM42|RBSN|RCC2|REC8|RELA|REPIN1|RERE|RFNG|RFX1|RFX7|RGP1|RGS14|RGS19|RGS8|RHBDD2|RHOG|RHOT2|RIMBP3B|RING1|RIPOR1|RNF10|RNF123|RNF169|RNF187|RNF20|RNF216|RNF38|RNF4|RNF40|RNPS1|RPRD2|RPS6KA1|RPS6KA4|RPTOR|RREB1|RSAD1|RSC1A1|RUBCN|RUFY1|RUNX3|RUSC1|RXRB|SAFB|SAFB2|SAMD1|SAMD4B|SAP130|SAP30L|SARM1|SARS2|SART1|SART3|SBF1|SBNO2|SCAF4|SCAMP2|SCAMP3|SCAMP4|SCAP|SCMH1|SCRIB|SDHA|SDR39U1|SEC14L1|SEC16A|SEC23IP|SEC24C|SEC31B|SEC61A2|SELENOO|SEMA4F|SEPTIN1|SEPTIN6|SETD1B|SETD5|SETDB1|SF1|SF3A1|SF3A2|SF3B1|SF3B2|SF3B3|SF3B4|SFMBT1|SFPQ|SFSWAP|SFXN5|SGSM2|SH2B1|SH3BGRL3|SH3GL1|SHKBP1|SIN3A|SIN3B|SIPA1|SIPA1L3|SIRT7|SIX5|SKIV2L|SLC25A1|SLC25A29|SLC25A44|SLC25A45|SLC25A6|SLC26A6|SLC27A4|SLC2A4RG|SLC35A4|SLC35B4|SLC35E2A|SLC38A10|SLC3A2|SLC44A2|SLC7A5|SLC7A6OS|SLC9A1|SLC9A8|SLTM|SLX4|SMAD3|SMARCA4|SMARCC1|SMARCC2|SMARCD1|SMARCD2|SMG1|SMG6|SMG7|SMPD4|SMURF1|SND1|SNRNP200|SNRNP70|SNRPA|SNX19|SOCS7|SON|SP1|SP2|SPATA2|SPATA5|SPEN|SPI1|SPPL3|SPTAN1|SRCAP|SREBF2|SRP68|SRPK2|SRPRA|SRRM1|SRRM2|SRRT|SRSF4|SS18L1|STARD9|STAT6|STAU1|STIM1|STK11IP|STK24|STK25|STK35|STK36|STK38|STK4|STMN3|STRADA|STRIP1|STUB1|SUFU|SUGP2|SUN2|SUPT16H|SUPT5H|SUPT6H|SYMPK|SYNE2|SYNE3|SYNE4|SYNPO|SYNRG|SYTL1|SYVN1|SZT2|TACC3|TADA2B|TADA3|TAF15|TAF1C|TAF3|TAF4|TAF6|TAPBP|TATDN2|TBC1D10C|TBC1D14|TBC1D17|TBC1D24|TBC1D5|TBL1X|TCF20|TCF25|TCF3|TCHP|TCIRG1|TECPR1|TECR|TEF|TELO2|TENT4A|TEPSIN|TESK1|TET3|TEX261|TGFB1|TGFBRAP1|TGIF2|THRAP3|TIAF1|TICAM1|TINF2|TJAP1|TLE3|TLE5|TLR9|TM9SF4|TMC6|TMC8|TMEM109|TMEM129|TMEM170A|TMEM175|TMEM214|TMEM250|TMEM259|TMEM63A|TMEM74|TMEM79|TMEM86B|TNIP1|TNK2|TNPO2|TNPO3|TNRC18|TNRC6A|TNRC6B|TNRC6C|TOMM34|TOP1|TOR1AIP2|TRAF3|TRAF7|TRAK1|TRAPPC10|TRAPPC12|TRIB2|TRIM11|TRIM24|TRIM25|TRIM28|TRIM41|TRIM56|TRIM66|TRIM8|TRIOBP|TRPV1|TRRAP|TSC1|TSC2|TSPOAP1|TSPYL2|TTI1|TUBB4A|TUBG2|TUBGCP2|TULP3|TYK2|U2AF1L4|U2AF2|UBA1|UBAP2|UBAP2L|UBE2H|UBE2I|UBE2Q1|UBE3C|UBE4A|UBE4B|UBN1|UBR4|UBTF|UCKL1|UCP2|UGGT1|UHMK1|ULK1|ULK3|UNC93B1|UNKL|UPF1|UPF2|UPF3A|URGCP|USB1|USF3|USP10|USP11|USP19|USP21|USP22|USP24|USP36|USP4|USP42|USP7|UVSSA|VAMP2|VCP|VDAC1|VEGFB|VPS11|VPS35L|VPS39|VPS4A|VPS52|WAS|WASF2|WASHC1|WDFY2|WDR24|WDR37|WDR45B|WDR59|WDR81|WDR83OS|WIPF2|WIPI2|WIZ|WWP2|XAB2|XPC|XPNPEP3|XPO6|XPO7|XRCC1|YLPM1|YPEL3|YTHDC1|YTHDF2|YWHAZ|YY1AP1|ZBED1|ZBED4|ZBTB22|ZBTB25|ZBTB39|ZBTB40|ZBTB7A|ZC3H18|ZC3H3|ZC3H4|ZC3H7A|ZC3HAV1|ZC3HC1|ZCWPW1|ZDHHC11B|ZDHHC8|ZFP36|ZFP41|ZFP91|ZFPM1|ZFYVE1|ZFYVE26|ZFYVE27|ZGPAT|ZKSCAN1|ZKSCAN2|ZKSCAN3|ZKSCAN8|ZMAT2|ZMIZ1|ZMIZ2|ZMYM3|ZNF133|ZNF212|ZNF264|ZNF280B|ZNF282|ZNF296|ZNF317|ZNF335|ZNF337|ZNF362|ZNF398|ZNF407|ZNF500|ZNF512|ZNF512B|ZNF513|ZNF526|ZNF532|ZNF574|ZNF575|ZNF580|ZNF589|ZNF592|ZNF609|ZNF628|ZNF689|ZNF692|ZNF710|ZNF740|ZNF746|ZNF76|ZNF764|ZNF775|ZNF783|ZNF785|ZNF805|ZNF862|ZSCAN22|ZSCAN25|ZSCAN5A|ZXDC|ZYX
GSE9006_TYPE_1_VS_TYPE_2_DIABETES_PBMC_AT_DX_UP	MSigDB_C7	70	190	1758	21.4404	4.33477	36.8421	1	9.26522	1.94669e-20	5.49336e-18	ANXA6|AP5Z1|APBA3|ARHGAP4|ATP13A1|ATP1A1|ATP2A3|CCS|CDC37|CFL1|CLPTM1|CNN2|CNOT3|COPS7B|CORO1A|DAZAP1|DCAF15|DGKZ|DNAJC7|E4F1|EXOC7|FBXO41|FOXK2|FUS|GATAD2A|HMG20B|HNRNPA2B1|HNRNPM|IRF3|KLF13|LIMD2|LSM14A|MFSD10|MTA1|NAA60|NADSYN1|OSBPL2|PAF1|PDAP1|PEF1|PPP6R2|PRPF31|PTBP1|PTPN6|RASGRP2|RBM42|SAFB|SAFB2|SART1|SF3A2|SF3B4|SIPA1|SLC2A4RG|SLC7A5|SMARCD2|SNRNP70|SRRM1|STK25|TACC3|TAF1C|TAF4|TECR|TLE5|TMEM259|TRIM28|U2AF2|UBN1|UCP2|XAB2|ZNF512B
intracellular organelle [GoID:GO:0043229; evidenceTypes:HDA|IBA|IC|IDA|IEA|IGI|IMP|IPI|ISA|ISS|NAS|TAS]	GeneOntology_CC	1348	10470	1758	1181.48	18.5407	12.8749	1	9.26391	1.97076e-20	5.51751e-18	AARS1|AARS2|AATF|ABCA7|ABCC5|ABCD4|ABCF1|ABHD14B|ABL1|ABL2|ABTB1|ACADVL|ACAP1|ACD|ACIN1|ACLY|ACO2|ACOX3|ACTB|ACTN4|ACTR1A|ACTR2|ADAM19|ADCK1|ADCY3|ADD1|ADNP|AGAP6|AGAP9|AGBL2|AGK|AGO3|AGPAT1|AKAP13|AKAP17A|AKAP8L|AKIP1|AKNA|AKT1|AKT1S1|AKT2|ALKBH5|ALKBH6|AMMECR1L|AMT|ANKRD11|ANKRD13D|ANKRD17|ANKRD23|ANKS1A|ANO8|ANP32B|ANXA11|ANXA6|AP1B1|AP1G1|AP1G2|AP1M1|AP2A2|AP2B1|AP3B1|AP3D1|AP3M1|AP4B1|AP5Z1|APBB1IP|APBB3|ARAF|ARAP1|ARCN1|ARF1|ARF3|ARF6|ARFGEF2|ARHGAP1|ARHGAP30|ARHGAP35|ARHGAP4|ARHGAP45|ARHGAP9|ARHGDIA|ARHGDIB|ARHGEF18|ARHGEF2|ARHGEF7|ARID1A|ARMC12|ARNT|ARPC1B|ARRDC1|ARRDC2|ASCC2|ASH1L|ASXL1|ASXL2|ATAT1|ATF6B|ATG13|ATG16L2|ATG2A|ATG2B|ATG4D|ATG9A|ATP13A1|ATP1A1|ATP2A2|ATP2A3|ATP6|ATP6V0A1|ATP6V0D1|ATXN1L|ATXN2|ATXN2L|B4GALT3|BABAM2|BAG5|BAG6|BANP|BAP1|BAZ1B|BAZ2A|BBS1|BCL9L|BCR|BET1L|BICD2|BICRA|BICRAL|BIN1|BIRC6|BPNT2|BPTF|BRAF|BRAT1|BRD1|BRD2|BRD3|BRD4|BRD7|BRD8|BRD9|BRPF1|BRPF3|BTAF1|BTBD7|BTRC|C11ORF80|C2CD2L|C2CD3|C2ORF42|CABIN1|CALCOCO1|CAMK2G|CAMSAP1|CAMTA2|CANX|CAP1|CAPN1|CAPN10|CAPZB|CARM1|CARMIL2|CASP2|CBL|CBLL1|CBLN3|CBX4|CBX6|CBX7|CC2D1A|CC2D1B|CCAR2|CCDC130|CCDC134|CCDC6|CCDC88B|CCDC88C|CCM2|CCNI|CCNK|CCNL2|CCS|CD2BP2|CDC25B|CDK10|CDK16|CDK5RAP2|CDK5RAP3|CDKAL1|CDKN2D|CELF1|CELSR1|CEMP1|CENPT|CEP104|CEP164|CEP250|CEP41|CERS2|CERS5|CES2|CFL1|CHAMP1|CHD1L|CHD3|CHD4|CHD7|CHD8|CHERP|CHMP1B|CHMP4B|CHST14|CHTF18|CHTOP|CIC|CIZ1|CLASP1|CLASRP|CLCN6|CLEC16A|CLK2|CLSTN1|CMIP|CMTR1|CNN2|CNNM3|CNOT1|CNOT11|CNOT3|CNOT4|CNPPD1|CNR2|COG1|COG4|COG7|COL24A1|COPS7A|COPS7B|CORO1A|CORO1B|CORO7|COTL1|CPNE1|CPSF7|CRACR2A|CRAMP1|CREBBP|CRIPAK|CRKL|CROCCP2|CRTC2|CS|CSNK1D|CSNK1G2|CSNK2A1|CSNK2B|CTBP1|CTC1|CTCF|CTDNEP1|CTDSP1|CTDSP2|CUL4A|CYB5R3|CYBA|CYBC1|CYHR1|CYP2C8|CYP2E1|CYTH1|D2HGDH|DAGLB|DAXX|DAZAP1|DAZAP2|DBP|DCAF1|DCAF5|DCAF7|DCP1A|DCTN1|DCTN2|DCUN1D2|DDX24|DDX39B|DDX42|DDX56|DDX6|DEDD|DEF6|DELE1|DENND1C|DENND4B|DENND6A|DGAT1|DGCR8|DGKQ|DGKZ|DHX16|DHX35|DHX38|DHX8|DHX9|DIAPH1|DIDO1|DIP2B|DMPK|DNAH1|DNAJB6|DNAJC5|DNAJC7|DNHD1|DNM2|DNMT1|DOT1L|DPAGT1|DPP7|DPP9|DROSHA|DTX3|DTX4|DVL3|DYNC1H1|DYNC1LI2|DYRK1A|E2F3|E4F1|EAF1|ECH1|EDC4|EEF2|EHBP1L1|EHMT1|EHMT2|EIF1AD|EIF3A|EIF4ENIF1|EIF4G1|ELAVL1|ELK4|EME2|EML3|EMSY|EP300|EP400|EPB41|EPS15L1|ERC1|ERCC3|ERGIC1|ESYT1|ETS1|ETV3|EVL|EWSR1|EXOC3|EXOC7|EXOC8|EXOSC6|FAAP100|FAF2|FAM110A|FAM111A|FAM120A|FAM156B|FAM193B|FAM222B|FAM53B|FAN1|FASN|FBXL12|FBXW11|FCHSD1|FERMT3|FHOD1|FKBP1A|FKBP5|FKRP|FLII|FLNA|FLNB|FLOT1|FLOT2|FLYWCH1|FMNL1|FOXJ3|FOXK1|FOXK2|FOXO1|FOXP4|FOXRED2|FRMD8|FTO|FTSJ3|FUS|G6PD|GABPB2|GAK|GALT|GANAB|GAPVD1|GATAD2A|GATAD2B|GBA2|GBF1|GCC1|GDPD3|GET4|GGA1|GGA3|GHDC|GIGYF2|GIT2|GLG1|GLYR1|GMEB1|GMIP|GNAI2|GNB1|GNB2|GOLGA1|GOLGA2|GOLGA3|GON4L|GORASP1|GPAA1|GPAT4|GPATCH8|GPI|GRAMD4|GRIPAP1|GSK3B|GTF2F1|GTF2I|GTF3C1|GTPBP2|H6PD|HADHA|HARS2|HAUS5|HCFC1|HCLS1|HDAC5|HDAC6|HDAC7|HDLBP|HELZ|HERC1|HERC2|HEXD|HGS|HIC2|HIPK2|HIRA|HIVEP3|HK1|HMBOX1|HMG20B|HMGA1|HMGCL|HNRNPA0|HNRNPA1|HNRNPA2B1|HNRNPA3|HNRNPD|HNRNPDL|HNRNPH1|HNRNPH3|HNRNPM|HNRNPU|HNRNPUL1|HNRNPUL2|HOOK2|HOXC4|HP1BP3|HPS4|HSP90AB1|HTT|HYOU1|IDH2|IDUA|IFT122|IFT172|IGSF8|IKBKB|IKZF1|ILF3|ILK|ING4|INO80|INO80E|INPP5D|INPP5E|INPPL1|INTS1|INTS3|IP6K1|IPO13|IQSEC1|IRF3|IST1|ITFG2|ITIH4|ITPR3|IWS1|JAK1|JAK3|JRK|JUND|KANSL3|KAT2A|KAT6A|KAT6B|KAT7|KATNB1|KCTD13|KDELR1|KDM2A|KDM2B|KDM3B|KDM4A|KDM5C|KDM6B|KHDC4|KHDRBS1|KHNYN|KHSRP|KIAA0319L|KIAA0556|KIAA1652|KIF21B|KIFC2|KLC1|KLF13|KLHDC10|KLHL22|KLHL3|KMT2A|KMT2B|KMT2C|KMT2D|KPNA1|KPNA6|KPNB1|KRI1|KRTCAP2|L3MBTL2|LAMA5|LAPTM5|LARP1|LARP4B|LASP1|LEMD2|LENG8|LIG1|LIMD2|LIN37|LMBR1L|LMF2|LMNTD2|LMTK2|LPAR2|LPCAT1|LRBA|LRCH4|LRG1|LRIG2|LRRC8A|LRRK1|LSM14A|LSP1|LSS|LUC7L|LUC7L2|LZTR1|LZTS3|MAD1L1|MAEA|MAF1|MAFK|MAML1|MAN1B1|MAN2A2|MAN2C1|MAP1LC3A|MAP1S|MAP2K2|MAP2K3|MAP2K7|MAP3K11|MAP3K14|MAP4|MAP4K2|MAPK1|MAPK8IP3|MAPKAPK2|MAPKBP1|MARCHF8|MARCHF9|MARF1|MARK2|MARK4|MAU2|MAVS|MAX|MAZ|MBD6|MBOAT7|MBTPS1|MCM3AP|MCM5|MDC1|MED12|MED15|MED16|MED24|MED25|MEN1|MEPCE|MFN2|MFSD10|MGAT4B|MGRN1|MIA3|MICAL1|MICALL1|MIDEAS|MIER2|MIGA2|MINK1|MLF2|MLLT1|MLLT6|MLXIP|MNT|MOB2|MOGS|MON1B|MORC2|MPPE1|MRI1|MRNIP|MRTFA|MSL1|MSL2|MSN|MTA1|MTMR4|MTOR|MTPN|MUS81|MXD4|MYH9|MYO15B|MYO1C|MYO1G|MYO9B|MYPOP|MZF1|NAA40|NAA60|NAP1L4|NAPA|NAXD|NBEAL2|NCKAP1L|NCKIPSD|NCOA5|NCOA6|NCOR2|ND2|ND4|NDEL1|NDST2|NDUFS2|NEDD9|NEK8|NEK9|NEMP2|NF2|NFATC2IP|NFATC3|NFE2L2|NFKB1|NFRKB|NFX1|NFYA|NFYC|NHEJ1|NICN1|NISCH|NIT1|NLRC3|NLRX1|NOM1|NOMO1|NOTCH1|NPEPPS|NPHP4|NPIPA1|NPIPA3|NPIPB5|NPLOC4|NPRL3|NR2C2|NRGN|NSD1|NSF|NSUN5|NSUN5P1|NSUN5P2|NUDCD3|NUDT19|NUDT3|NUMA1|NUP153|NUP188|NUP205|NUP210|NUP214|NUP50|NUP62|NXF1|OCRL|OGDH|OPA3|ORMDL3|OS9|OSBPL2|OSBPL7|P4HTM|PABPC1|PABPC1L|PABPC3|PABPC4|PABPN1|PACS1|PAF1|PAFAH1B2|PAN2|PAPOLA|PARP16|PATL1|PATZ1|PAXIP1|PBRM1|PBX2|PBXIP1|PCBP1|PCBP2|PCGF3|PCNT|PCYOX1L|PDAP1|PDCD6IP|PDPK1|PDPR|PDXDC1|PEAK1|PEF1|PER2|PEX6|PFKFB2|PGAP3|PGS1|PHC1|PHF1|PHF12|PHF2|PHF21A|PHF8|PHYKPL|PI4KA|PI4KB|PIAS3|PIAS4|PIDD1|PIEZO1|PIGG|PIGO|PIGS|PIP4P1|PIP5K1C|PITPNM1|PITRM1|PKN1|PLA2G4B|PLA2G6|PLAGL2|PLCG1|PLEC|PLEKHA2|PLEKHM1|PLEKHM2|PNMA3|PNPLA6|PNPLA7|POFUT2|POGK|POLD1|POLG|POLM|POLR1A|POLR2A|POLRMT|POM121|POM121C|POMT1|POMZP3|POR|POTEKP|POU2F2|PPARA|PPARD|PPIF|PPM1F|PPM1N|PPOX|PPP1R10|PPP1R11|PPP1R13B|PPP1R15A|PPP1R15B|PPP1R18|PPP1R7|PPP1R9B|PPP2R1A|PPP4R3A|PPP6C|PPP6R1|PPP6R2|PRAF2|PRDM10|PRDM2|PRDM4|PRKAB2|PRKACA|PRKAR2A|PRKCD|PRKCSH|PRKD2|PRKX|PRPF3|PRPF31|PRPF6|PRPF8|PRR12|PRR13|PRR14|PRRC2A|PRRC2C|PSMC5|PSMF1|PTBP1|PTBP3|PTCH1|PTK2B|PTOV1|PTPN23|PTPN6|PTPN9|PUM1|PUM2|PWWP3A|PYCR2|R3HDM2|R3HDM4|RAB11FIP1|RAB11FIP3|RAB11FIP4|RAB24|RAB35|RAB36|RAB3D|RAB40C|RAB4B|RAB5B|RAB8A|RAC2|RAD23A|RAD54L2|RAD9A|RAF1|RAI1|RANBP10|RANBP3|RAPGEF1|RAPGEF3|RASSF1|RASSF5|RAVER1|RBM10|RBM14|RBM15|RBM15B|RBM23|RBM28|RBM42|RBSN|RC3H1|RCC2|REC8|RELA|REPIN1|RERE|RFNG|RFX1|RFX7|RGP1|RGS14|RGS19|RGS8|RHBDD2|RHOG|RHOT2|RIMBP3B|RING1|RIPOR1|RNF10|RNF123|RNF169|RNF187|RNF20|RNF216|RNF38|RNF4|RNF40|RNPS1|RPRD2|RPS6KA1|RPS6KA4|RPTOR|RREB1|RSAD1|RSC1A1|RUBCN|RUFY1|RUNX3|RUSC1|RXRB|SAFB|SAFB2|SAMD1|SAMD4B|SAP130|SAP30L|SARM1|SARS2|SART1|SART3|SBF1|SBNO2|SCAF4|SCAMP2|SCAMP3|SCAMP4|SCAP|SCMH1|SCRIB|SDHA|SDR39U1|SEC14L1|SEC16A|SEC23IP|SEC24C|SEC31B|SEC61A2|SELENOO|SEMA4F|SEPTIN1|SEPTIN6|SETD1B|SETD5|SETDB1|SF1|SF3A1|SF3A2|SF3B1|SF3B2|SF3B3|SF3B4|SFI1|SFMBT1|SFPQ|SFSWAP|SFXN5|SGSM2|SH2B1|SH3BGRL3|SH3GL1|SHKBP1|SIMC1|SIN3A|SIN3B|SIPA1|SIPA1L1|SIPA1L3|SIRT7|SIX5|SKIV2L|SLC23A1|SLC25A1|SLC25A29|SLC25A44|SLC25A45|SLC25A6|SLC26A6|SLC27A4|SLC2A4RG|SLC35A4|SLC35B4|SLC35E2A|SLC38A10|SLC3A2|SLC44A2|SLC7A5|SLC7A6OS|SLC9A1|SLC9A8|SLTM|SLX4|SMAD3|SMARCA4|SMARCC1|SMARCC2|SMARCD1|SMARCD2|SMG1|SMG6|SMG7|SMPD4|SMURF1|SND1|SNRNP200|SNRNP70|SNRPA|SNX19|SOCS7|SON|SP1|SP2|SPATA2|SPATA5|SPECC1L|SPEN|SPI1|SPPL3|SPTAN1|SRCAP|SREBF2|SRP68|SRPK2|SRPRA|SRRM1|SRRM2|SRRT|SRSF4|SS18L1|SSH2|STARD9|STAT6|STAU1|STIM1|STK11IP|STK24|STK25|STK35|STK36|STK38|STK4|STMN3|STRADA|STRIP1|STUB1|SUFU|SUGP2|SUN2|SUPT16H|SUPT5H|SUPT6H|SYMPK|SYNE2|SYNE3|SYNE4|SYNPO|SYNRG|SYTL1|SYVN1|SZT2|TACC3|TADA2B|TADA3|TAF15|TAF1C|TAF3|TAF4|TAF6|TAGLN2|TAPBP|TATDN2|TBC1D10C|TBC1D14|TBC1D17|TBC1D24|TBC1D5|TBCD|TBL1X|TCF20|TCF25|TCF3|TCHP|TCIRG1|TECPR1|TECR|TEF|TELO2|TENT4A|TEPSIN|TESK1|TET3|TEX261|TGFB1|TGFBRAP1|TGIF2|THRAP3|TIAF1|TICAM1|TINF2|TJAP1|TLE3|TLE5|TLN1|TLR9|TM9SF4|TMC6|TMC8|TMEM109|TMEM129|TMEM170A|TMEM175|TMEM214|TMEM250|TMEM259|TMEM63A|TMEM74|TMEM79|TMEM86B|TNIP1|TNK2|TNPO2|TNPO3|TNRC18|TNRC6A|TNRC6B|TNRC6C|TOMM34|TOP1|TOR1AIP2|TPM3|TRAF3|TRAF5|TRAF7|TRAK1|TRAPPC10|TRAPPC12|TRIB2|TRIM11|TRIM24|TRIM25|TRIM28|TRIM41|TRIM56|TRIM66|TRIM8|TRIOBP|TRPV1|TRRAP|TSC1|TSC2|TSPOAP1|TSPYL2|TTC17|TTI1|TTLL1|TTLL3|TUBB4A|TUBG2|TUBGCP2|TUBGCP6|TULP3|TYK2|U2AF1L4|U2AF2|UBA1|UBAP2|UBAP2L|UBE2H|UBE2I|UBE2Q1|UBE3C|UBE4A|UBE4B|UBN1|UBR4|UBTF|UCKL1|UCP2|UGGT1|UHMK1|ULK1|ULK3|UNC93B1|UNKL|UPF1|UPF2|UPF3A|URGCP|USB1|USF3|USP10|USP11|USP19|USP20|USP21|USP22|USP24|USP36|USP4|USP42|USP7|UVSSA|VAMP2|VASP|VCP|VDAC1|VEGFB|VILL|VPS11|VPS35L|VPS39|VPS4A|VPS52|WAS|WASF2|WASHC1|WDFY2|WDR1|WDR24|WDR37|WDR45B|WDR59|WDR60|WDR81|WDR83OS|WDR90|WIPF2|WIPI2|WIZ|WWP2|XAB2|XPC|XPNPEP3|XPO6|XPO7|XRCC1|YLPM1|YPEL3|YTHDC1|YTHDF1|YTHDF2|YWHAZ|YY1AP1|ZBED1|ZBED3|ZBED4|ZBTB22|ZBTB25|ZBTB39|ZBTB40|ZBTB7A|ZC3H18|ZC3H3|ZC3H4|ZC3H7A|ZC3HAV1|ZC3HC1|ZCWPW1|ZDHHC11B|ZDHHC8|ZFP36|ZFP41|ZFP91|ZFPM1|ZFYVE1|ZFYVE19|ZFYVE26|ZFYVE27|ZGPAT|ZKSCAN1|ZKSCAN2|ZKSCAN3|ZKSCAN8|ZMAT2|ZMIZ1|ZMIZ2|ZMYM3|ZNF133|ZNF212|ZNF264|ZNF280B|ZNF282|ZNF296|ZNF317|ZNF335|ZNF337|ZNF362|ZNF398|ZNF407|ZNF500|ZNF512|ZNF512B|ZNF513|ZNF526|ZNF532|ZNF574|ZNF575|ZNF580|ZNF589|ZNF592|ZNF609|ZNF628|ZNF689|ZNF692|ZNF710|ZNF740|ZNF746|ZNF76|ZNF764|ZNF775|ZNF783|ZNF785|ZNF805|ZNF862|ZSCAN22|ZSCAN25|ZSCAN5A|ZXDC|ZYX
ERWIN_COHEN_BLOOD_LIVE_VACCINE_TC_83_AGE_23_48YO_VACCINATED_VS_CONTROL_14DY_UP	MSigDB_C7	13	650	1758	73.3487	7.89688	2	0	-9.13151	6.75508e-20	1.83346e-17	ARFGEF2|BTAF1|CUL4A|GET4|HNRNPA2B1|HNRNPA3|HNRNPU|LSM14A|PTCH1|RBM15|RFX7|SLC38A1|UPF3A
TRAVAGLINI_LUNG_PROLIFERATING_MACROPHAGE_CELL	MSigDB_C8	31	935	1758	105.509	9.38036	3.31551	0	-9.1138	7.95493e-20	2.12666e-17	ACADVL|AKIP1|ANP32B|ARPC1B|ATP6V0D1|CFL1|CYB5R3|CYBA|DNMT1|ECH1|FAM111A|GNAS|GNB2|HADHA|HMG20B|IDH2|LIG1|MCM5|NUP214|PNPLA6|POLD1|POR|RAD23A|RHBDD2|SLC3A2|SPI1|TACC3|TAGLN2|TECR|TRIOBP|UNC93B1
MORF_DDB1	MSigDB_C4	77	228	1758	25.7285	4.74263	33.7719	1	9.08625	1.02515e-19	2.72017e-17	AATF|ABCF1|ACTN4|AGPAT1|ANKRD17|AP3B1|ARCN1|ATG9A|ATXN2|ATXN2L|B4GALT3|BRD3|BRD8|CANX|CAPZB|CHD3|CLSTN1|CNOT3|CS|CSNK1D|CSNK1G2|CSNK2A1|CTDNEP1|DAXX|DNAJC7|EML3|ESYT1|FAM189B|FOXK2|GOLGA3|GPAA1|HNRNPA2B1|ILK|KAT2A|KDM3B|KHDRBS1|KPNA6|MFN2|NAP1L4|NCOR2|NFRKB|NUDT3|NUP188|NUP62|PDAP1|PDXDC1|PEX6|POLR2A|PPP1R11|PRKCSH|PRPF31|PRPF8|PTPRA|RAF1|RANBP3|RERE|RING1|RPRD2|SART3|SDHA|SDR39U1|SEC23IP|SFSWAP|SH2B1|SLC4A2|SMARCC2|SNRNP200|SRRT|TEX261|TOMM34|TRRAP|TTI1|TUBGCP2|TXLNA|UBE3C|XPO6|XPO7
intracellular anatomical structure [GoID:GO:0005622; evidenceTypes:HDA|HMP|IBA|IC|IDA|IEA|IEP|IGI|IMP|IPI|ISA|ISO|ISS|NAS|TAS]	GeneOntology_CC	1490	11918	1758	1344.88	16.745	12.5021	1	9.08278	1.05841e-19	2.78761e-17	AARS1|AARS2|AATF|ABCA7|ABCC5|ABCD4|ABCF1|ABHD14B|ABL1|ABL2|ABTB1|ACADVL|ACAP1|ACD|ACIN1|ACLY|ACO2|ACOX3|ACTB|ACTN4|ACTR1A|ACTR2|ADAM19|ADCK1|ADCY3|ADD1|ADNP|AGAP6|AGAP9|AGBL2|AGK|AGO3|AGPAT1|AKAP13|AKAP17A|AKAP8L|AKIP1|AKNA|AKT1|AKT1S1|AKT2|ALKBH5|ALKBH6|AMMECR1L|AMPD2|AMT|ANKHD1|ANKRD11|ANKRD13D|ANKRD17|ANKRD23|ANKS1A|ANKZF1|ANO8|ANP32B|ANXA11|ANXA6|AP1B1|AP1G1|AP1G2|AP1M1|AP2A2|AP2B1|AP3B1|AP3D1|AP3M1|AP4B1|AP5Z1|APBA3|APBB1IP|APBB3|ARAF|ARAP1|ARCN1|AREL1|ARF1|ARF3|ARF6|ARFGEF2|ARHGAP1|ARHGAP30|ARHGAP35|ARHGAP4|ARHGAP45|ARHGAP9|ARHGDIA|ARHGDIB|ARHGEF18|ARHGEF2|ARHGEF7|ARID1A|ARMC12|ARNT|ARPC1B|ARRDC1|ARRDC2|ASB1|ASCC2|ASH1L|ASMTL|ASXL1|ASXL2|ATAT1|ATF6B|ATG13|ATG16L2|ATG2A|ATG2B|ATG4B|ATG4D|ATG9A|ATP13A1|ATP1A1|ATP2A2|ATP2A3|ATP6|ATP6V0A1|ATP6V0D1|ATRN|ATXN1L|ATXN2|ATXN2L|ATXN7L3B|B4GALT3|BABAM2|BAG5|BAG6|BANP|BAP1|BAZ1B|BAZ2A|BBS1|BCL9L|BCR|BET1L|BICD2|BICRA|BICRAL|BIN1|BIRC6|BPNT2|BPTF|BRAF|BRAT1|BRD1|BRD2|BRD3|BRD4|BRD7|BRD8|BRD9|BRPF1|BRPF3|BTAF1|BTBD6|BTBD7|BTRC|C11ORF80|C15ORF39|C1QTNF3|C2CD2L|C2CD3|C2ORF42|CABIN1|CALCOCO1|CAMK2G|CAMSAP1|CAMTA2|CANX|CAP1|CAPN1|CAPN10|CAPN15|CAPNS1|CAPZB|CARD11|CARM1|CARMIL2|CARNS1|CASP2|CASTOR3|CBL|CBLL1|CBLN3|CBX4|CBX6|CBX7|CC2D1A|CC2D1B|CCAR2|CCDC130|CCDC134|CCDC6|CCDC88B|CCDC88C|CCM2|CCNI|CCNK|CCNL2|CCS|CD2BP2|CDC25B|CDC37|CDK10|CDK16|CDK5RAP2|CDK5RAP3|CDKAL1|CDKN2D|CEL|CELF1|CELSR1|CELSR2|CEMP1|CENPT|CEP104|CEP164|CEP250|CEP41|CERK|CERS2|CERS5|CES2|CFL1|CHAMP1|CHD1L|CHD3|CHD4|CHD7|CHD8|CHERP|CHKB|CHMP1B|CHMP4B|CHST14|CHTF18|CHTOP|CIC|CIZ1|CLASP1|CLASRP|CLCN6|CLEC16A|CLK2|CLSTN1|CMIP|CMTR1|CNN2|CNNM3|CNOT1|CNOT11|CNOT3|CNOT4|CNPPD1|CNR2|COG1|COG4|COG7|COL24A1|COPS7A|COPS7B|CORO1A|CORO1B|CORO7|COTL1|CPLX1|CPNE1|CPSF7|CRACR2A|CRAMP1|CREBBP|CRIPAK|CRKL|CROCCP2|CRTC2|CS|CSAD|CSNK1D|CSNK1G2|CSNK2A1|CSNK2B|CTBP1|CTC1|CTCF|CTDNEP1|CTDSP1|CTDSP2|CUL4A|CUL9|CYB5R3|CYBA|CYBC1|CYHR1|CYP2C8|CYP2E1|CYTH1|D2HGDH|DAGLB|DAXX|DAZAP1|DAZAP2|DBP|DCAF1|DCAF5|DCAF7|DCP1A|DCTN1|DCTN2|DCUN1D2|DDX24|DDX39B|DDX42|DDX56|DDX6|DEDD|DEF6|DELE1|DENND11|DENND1C|DENND4B|DENND6A|DGAT1|DGCR8|DGKQ|DGKZ|DHX16|DHX35|DHX38|DHX8|DHX9|DIAPH1|DIDO1|DIP2B|DMPK|DNAH1|DNAJB6|DNAJC5|DNAJC7|DNHD1|DNM2|DNMT1|DOCK6|DOT1L|DPAGT1|DPP3|DPP7|DPP8|DPP9|DROSHA|DSTYK|DTX3|DTX4|DVL3|DYNC1H1|DYNC1LI2|DYRK1A|E2F3|E4F1|EAF1|ECH1|EDC4|EEF2|EEF2KMT|EHBP1L1|EHMT1|EHMT2|EIF1AD|EIF3A|EIF3CL|EIF4ENIF1|EIF4G1|EIF4G3|EIF4H|ELAVL1|ELK4|ELMO1|EME2|EML3|EMSY|ENGASE|EP300|EP400|EPB41|EPS15L1|ERC1|ERCC3|ERGIC1|ESYT1|ETS1|ETV3|EVL|EWSR1|EXOC3|EXOC4|EXOC7|EXOC8|EXOSC6|FAAP100|FAF2|FAM110A|FAM111A|FAM120A|FAM156B|FAM160A2|FAM168B|FAM193B|FAM222B|FAM53B|FAN1|FASN|FBXL12|FBXL16|FBXL20|FBXO41|FBXO9|FBXW11|FBXW4|FCHSD1|FCSK|FERMT3|FHOD1|FKBP1A|FKBP5|FKRP|FLII|FLNA|FLNB|FLOT1|FLOT2|FLYWCH1|FMNL1|FOXJ3|FOXK1|FOXK2|FOXO1|FOXP4|FOXRED2|FRMD8|FRYL|FTO|FTSJ3|FUS|G6PD|GABBR1|GABPB2|GAK|GALT|GANAB|GAPVD1|GATAD2A|GATAD2B|GBA2|GBF1|GCC1|GDPD3|GET4|GGA1|GGA3|GHDC|GIGYF2|GIT2|GLG1|GLYR1|GMEB1|GMIP|GNAI2|GNAS|GNB1|GNB2|GNMT|GOLGA1|GOLGA2|GOLGA3|GON4L|GORASP1|GPAA1|GPAT4|GPATCH8|GPI|GPSM3|GRAMD4|GRIPAP1|GRK6|GSDMB|GSK3B|GTF2F1|GTF2I|GTF3C1|GTPBP1|GTPBP2|GTPBP6|GYS1|H6PD|HADHA|HARS2|HAUS5|HCFC1|HCLS1|HDAC5|HDAC6|HDAC7|HDLBP|HECTD3|HELZ|HERC1|HERC2|HEXD|HGS|HIC2|HIPK2|HIRA|HIVEP3|HK1|HMBOX1|HMG20B|HMGA1|HMGCL|HNRNPA0|HNRNPA1|HNRNPA2B1|HNRNPA3|HNRNPD|HNRNPDL|HNRNPH1|HNRNPH3|HNRNPM|HNRNPU|HNRNPUL1|HNRNPUL2|HOOK2|HOXC4|HP1BP3|HPS4|HSP90AB1|HTT|HYOU1|IDH2|IDUA|IFT122|IFT172|IGSF8|IKBKB|IKZF1|ILF3|ILK|ING4|INO80|INO80E|INPP5D|INPP5E|INPPL1|INTS1|INTS3|IP6K1|IPO13|IQSEC1|IRF3|IST1|ITFG2|ITIH4|ITPR3|IWS1|JAK1|JAK3|JOSD1|JRK|JUND|KANSL3|KAT2A|KAT6A|KAT6B|KAT7|KATNB1|KCTD13|KDELR1|KDM2A|KDM2B|KDM3B|KDM4A|KDM5C|KDM6B|KHDC4|KHDRBS1|KHNYN|KHSRP|KIAA0319L|KIAA0556|KIAA1652|KIF21B|KIFC2|KLC1|KLF13|KLHDC10|KLHL22|KLHL3|KMT2A|KMT2B|KMT2C|KMT2D|KPNA1|KPNA6|KPNB1|KRI1|KRTCAP2|L3MBTL2|LAMA5|LAPTM5|LARP1|LARP4B|LASP1|LEMD2|LENG8|LIG1|LIMD2|LIME1|LIN37|LIX1L|LMBR1L|LMF2|LMNTD2|LMTK2|LPAR2|LPCAT1|LRBA|LRCH3|LRCH4|LRG1|LRIG2|LRRC14|LRRC8A|LRRK1|LRSAM1|LSM14A|LSP1|LSS|LUC7L|LUC7L2|LZTR1|LZTS3|MAD1L1|MADD|MAEA|MAF1|MAFK|MAML1|MAN1B1|MAN2A2|MAN2C1|MAP1LC3A|MAP1S|MAP2K2|MAP2K3|MAP2K7|MAP3K11|MAP3K14|MAP3K9|MAP4|MAP4K2|MAPK1|MAPK8IP3|MAPKAPK2|MAPKBP1|MARCHF8|MARCHF9|MARF1|MARK2|MARK3|MARK4|MAST3|MAU2|MAVS|MAX|MAZ|MBD6|MBOAT7|MBTPS1|MCM3AP|MCM5|MDC1|MED12|MED15|MED16|MED24|MED25|MEN1|MEPCE|MFN2|MFSD10|MGAT4B|MGRN1|MIA3|MICAL1|MICALL1|MIDEAS|MIER2|MIGA2|MINK1|MKRN1|MLF2|MLLT1|MLLT6|MLXIP|MNT|MOB2|MOGS|MON1B|MORC2|MPPE1|MRI1|MRNIP|MRTFA|MSL1|MSL2|MSN|MTA1|MTHFR|MTHFSD|MTMR4|MTOR|MTPN|MUS81|MXD4|MYH9|MYO15B|MYO1C|MYO1G|MYO9B|MYPOP|MZF1|NAA40|NAA60|NADSYN1|NAP1L4|NAPA|NAXD|NBEAL2|NBPF1|NBPF11|NBPF14|NBPF19|NBPF20|NBPF8|NBPF9|NCKAP1L|NCKIPSD|NCOA5|NCOA6|NCOR2|ND2|ND4|NDEL1|NDRG3|NDST2|NDUFS2|NEDD9|NEK8|NEK9|NEMP2|NF2|NFATC2IP|NFATC3|NFE2L2|NFKB1|NFRKB|NFX1|NFYA|NFYC|NHEJ1|NICN1|NISCH|NIT1|NLRC3|NLRX1|NOM1|NOMO1|NOTCH1|NOTCH2NLA|NPEPPS|NPHP4|NPIPA1|NPIPA3|NPIPB5|NPLOC4|NPRL3|NR2C2|NRGN|NSD1|NSF|NSUN5|NSUN5P1|NSUN5P2|NUDCD3|NUDT19|NUDT3|NUMA1|NUP153|NUP188|NUP205|NUP210|NUP214|NUP50|NUP62|NXF1|OCRL|OGDH|OPA3|ORAI1|ORMDL3|OS9|OSBPL2|OSBPL7|OTUD3|OXSR1|P2RY11|P4HTM|PABPC1|PABPC1L|PABPC3|PABPC4|PABPN1|PACS1|PAF1|PAFAH1B2|PAN2|PAPOLA|PARP16|PARP6|PATL1|PATZ1|PAXIP1|PBRM1|PBX2|PBXIP1|PCBP1|PCBP2|PCGF3|PCNT|PCYOX1L|PDAP1|PDCD6IP|PDPK1|PDPR|PDXDC1|PEAK1|PEF1|PER2|PEX6|PFKFB2|PGAP3|PGS1|PHACTR4|PHC1|PHF1|PHF12|PHF2|PHF21A|PHF8|PHKA2|PHKG2|PHYKPL|PI4KA|PI4KB|PIAS3|PIAS4|PIDD1|PIEZO1|PIGG|PIGO|PIGS|PIK3CD|PIP4P1|PIP5K1C|PITPNM1|PITRM1|PKN1|PLA2G4B|PLA2G6|PLAGL2|PLCB2|PLCG1|PLCXD1|PLEC|PLEKHA2|PLEKHG2|PLEKHG4|PLEKHM1|PLEKHM2|PNMA3|PNPLA6|PNPLA7|POFUT2|POGK|POLD1|POLG|POLM|POLR1A|POLR2A|POLRMT|POM121|POM121C|POMT1|POMZP3|POR|POTEKP|POU2F2|PPARA|PPARD|PPFIA1|PPIF|PPM1F|PPM1N|PPOX|PPP1R10|PPP1R11|PPP1R13B|PPP1R15A|PPP1R15B|PPP1R18|PPP1R3E|PPP1R7|PPP1R9B|PPP2R1A|PPP4R3A|PPP6C|PPP6R1|PPP6R2|PRAF2|PRDM10|PRDM2|PRDM4|PRKAB2|PRKACA|PRKAR2A|PRKCD|PRKCSH|PRKD2|PRKX|PRPF3|PRPF31|PRPF6|PRPF8|PRR12|PRR13|PRR14|PRRC2A|PRRC2C|PSD4|PSMC5|PSMF1|PTBP1|PTBP3|PTCH1|PTK2B|PTOV1|PTPN23|PTPN6|PTPN9|PUM1|PUM2|PWWP3A|PYCR2|R3HDM2|R3HDM4|RAB11FIP1|RAB11FIP3|RAB11FIP4|RAB24|RAB35|RAB36|RAB3D|RAB40C|RAB4B|RAB5B|RAB8A|RABL2A|RAC2|RAD23A|RAD54L2|RAD9A|RAF1|RAI1|RALGAPB|RANBP10|RANBP3|RAPGEF1|RAPGEF3|RASA4B|RASAL3|RASGRP2|RASSF1|RASSF5|RAVER1|RBM10|RBM14|RBM15|RBM15B|RBM23|RBM28|RBM42|RBSN|RC3H1|RCC2|REC8|RELA|REPIN1|RERE|RFNG|RFX1|RFX7|RGL2|RGP1|RGS14|RGS19|RGS8|RHBDD2|RHOG|RHOT2|RIMBP3B|RING1|RIPOR1|RNF10|RNF123|RNF169|RNF187|RNF20|RNF216|RNF220|RNF31|RNF38|RNF4|RNF40|RNPS1|RPRD2|RPS6KA1|RPS6KA4|RPTOR|RREB1|RSAD1|RSC1A1|RUBCN|RUFY1|RUNDC1|RUNX3|RUSC1|RXRB|SAFB|SAFB2|SAMD1|SAMD4B|SAP130|SAP30L|SARM1|SARS2|SART1|SART3|SBF1|SBNO2|SCAF4|SCAMP2|SCAMP3|SCAMP4|SCAP|SCMH1|SCRIB|SDHA|SDR39U1|SEC14L1|SEC16A|SEC23IP|SEC24C|SEC31B|SEC61A2|SELENOO|SEMA4F|SEPTIN1|SEPTIN6|SETD1B|SETD5|SETDB1|SF1|SF3A1|SF3A2|SF3B1|SF3B2|SF3B3|SF3B4|SFI1|SFMBT1|SFPQ|SFSWAP|SFXN5|SGSM2|SGSM3|SH2B1|SH2D3C|SH3BGRL3|SH3BP5L|SH3GL1|SHKBP1|SIK2|SIK3|SIMC1|SIN3A|SIN3B|SIPA1|SIPA1L1|SIPA1L3|SIRT7|SIX5|SKIV2L|SLC22A5|SLC23A1|SLC25A1|SLC25A29|SLC25A44|SLC25A45|SLC25A6|SLC26A6|SLC27A4|SLC2A4RG|SLC35A4|SLC35B4|SLC35E2A|SLC38A10|SLC3A2|SLC44A2|SLC7A5|SLC7A6OS|SLC9A1|SLC9A8|SLTM|SLX4|SMAD3|SMAP2|SMARCA4|SMARCC1|SMARCC2|SMARCD1|SMARCD2|SMG1|SMG6|SMG7|SMG9|SMPD4|SMURF1|SND1|SNRNP200|SNRNP70|SNRPA|SNX19|SOCS7|SON|SOS1|SP1|SP2|SPATA2|SPATA5|SPECC1L|SPEN|SPI1|SPPL3|SPSB3|SPTAN1|SRCAP|SREBF2|SRGAP3|SRP68|SRPK2|SRPRA|SRRM1|SRRM2|SRRT|SRSF4|SS18L1|SSH2|STARD9|STAT6|STAU1|STIM1|STK11IP|STK24|STK25|STK35|STK36|STK38|STK4|STMN3|STRADA|STRIP1|STRIP2|STRN4|STUB1|SUFU|SUGP2|SULT1A1|SULT1A2|SULT1A4|SUN2|SUPT16H|SUPT5H|SUPT6H|SYMPK|SYNE2|SYNE3|SYNE4|SYNPO|SYNRG|SYTL1|SYVN1|SZT2|TACC3|TADA2B|TADA3|TAF15|TAF1C|TAF3|TAF4|TAF6|TAGLN2|TAPBP|TATDN2|TBC1D10B|TBC1D10C|TBC1D13|TBC1D14|TBC1D17|TBC1D24|TBC1D3L|TBC1D5|TBC1D9B|TBCD|TBL1X|TCF20|TCF25|TCF3|TCHP|TCIRG1|TECPR1|TECPR2|TECR|TEF|TELO2|TENT4A|TEPSIN|TESK1|TET3|TEX261|TGFB1|TGFBRAP1|TGIF2|THRAP3|TIAF1|TICAM1|TINF2|TJAP1|TLE3|TLE5|TLN1|TLR9|TM9SF4|TMC6|TMC8|TMEM109|TMEM129|TMEM170A|TMEM175|TMEM214|TMEM250|TMEM259|TMEM63A|TMEM74|TMEM79|TMEM86B|TNFAIP8L1|TNIP1|TNK2|TNPO2|TNPO3|TNRC18|TNRC6A|TNRC6B|TNRC6C|TNXB|TOMM34|TOP1|TOR1AIP2|TPM3|TRAF3|TRAF5|TRAF7|TRAK1|TRAPPC10|TRAPPC12|TRIB2|TRIM11|TRIM24|TRIM25|TRIM28|TRIM4|TRIM41|TRIM44|TRIM56|TRIM66|TRIM8|TRIOBP|TRPV1|TRRAP|TSC1|TSC2|TSNARE1|TSPOAP1|TSPYL2|TTC17|TTC21A|TTI1|TTLL1|TTLL3|TUBB4A|TUBG2|TUBGCP2|TUBGCP6|TULP3|TXLNA|TYK2|U2AF1L4|U2AF2|UBA1|UBAP2|UBAP2L|UBE2H|UBE2I|UBE2Q1|UBE2R2|UBE3C|UBE4A|UBE4B|UBN1|UBR4|UBTF|UCKL1|UCN|UCP2|UGGT1|UHMK1|ULK1|ULK3|UNC93B1|UNKL|UPF1|UPF2|UPF3A|URGCP|USB1|USF3|USP10|USP11|USP19|USP20|USP21|USP22|USP24|USP36|USP4|USP42|USP7|UVSSA|VAMP2|VASP|VAV1|VAV2|VCP|VDAC1|VEGFB|VILL|VPS11|VPS13D|VPS35L|VPS39|VPS4A|VPS52|WAS|WASF2|WASHC1|WDFY2|WDR1|WDR24|WDR37|WDR45B|WDR59|WDR6|WDR60|WDR81|WDR83OS|WDR90|WIPF2|WIPI2|WIZ|WNK1|WWP2|XAB2|XPC|XPNPEP3|XPO6|XPO7|XRCC1|YLPM1|YPEL3|YTHDC1|YTHDF1|YTHDF2|YWHAG|YWHAZ|YY1AP1|ZBED1|ZBED3|ZBED4|ZBTB22|ZBTB25|ZBTB39|ZBTB40|ZBTB7A|ZC3H18|ZC3H3|ZC3H4|ZC3H7A|ZC3HAV1|ZC3HC1|ZCWPW1|ZDHHC11B|ZDHHC8|ZFP36|ZFP41|ZFP91|ZFPM1|ZFYVE1|ZFYVE19|ZFYVE26|ZFYVE27|ZGPAT|ZKSCAN1|ZKSCAN2|ZKSCAN3|ZKSCAN8|ZMAT2|ZMIZ1|ZMIZ2|ZMYM3|ZNF133|ZNF212|ZNF264|ZNF280B|ZNF282|ZNF296|ZNF317|ZNF335|ZNF337|ZNF362|ZNF398|ZNF407|ZNF500|ZNF512|ZNF512B|ZNF513|ZNF526|ZNF532|ZNF574|ZNF575|ZNF580|ZNF589|ZNF592|ZNF609|ZNF628|ZNF689|ZNF692|ZNF710|ZNF740|ZNF746|ZNF76|ZNF764|ZNF775|ZNF783|ZNF785|ZNF805|ZNF862|ZSCAN22|ZSCAN25|ZSCAN5A|ZSWIM8|ZXDC|ZYX
Cytoplasm	UniProt-Keyword	665	4437	1758	500.69	17.8242	14.9876	1	9.05078	1.41954e-19	3.68418e-17	AARS1|ABCA7|ABCF1|ABHD14B|ABL1|ABL2|ABTB1|ACLY|ACTB|ACTN4|ACTR1A|ACTR2|ADCY3|ADD1|AGBL2|AGO3|AKAP13|AKAP8L|AKNA|AKT1|AKT1S1|AKT2|ALKBH6|ANKHD1|ANKRD17|ANKS1A|ANKZF1|ANP32B|ANXA11|ANXA6|AP1G1|AP3D1|AP5Z1|APBA3|APBB1IP|APBB3|ARAP1|ARCN1|AREL1|ARF1|ARF3|ARF6|ARFGEF2|ARHGAP1|ARHGAP4|ARHGAP45|ARHGDIA|ARHGDIB|ARHGEF18|ARHGEF2|ARHGEF7|ARPC1B|ATAT1|ATG13|ATG16L2|ATG4B|ATG4D|ATXN2|ATXN2L|ATXN7L3B|BABAM2|BAG6|BAP1|BBS1|BICD2|BIN1|BIRC6|BPTF|BRAF|BRAT1|BRPF1|BTBD6|BTRC|C2CD3|CALCOCO1|CAMSAP1|CAPN1|CAPNS1|CAPZB|CARD11|CARM1|CARMIL2|CBL|CBLL1|CC2D1A|CCAR2|CCDC134|CCDC6|CCDC88B|CCDC88C|CCM2|CCS|CD2BP2|CDC25B|CDC37|CDK10|CDK16|CDK5RAP2|CDK5RAP3|CDKN2D|CELF1|CEMP1|CEP104|CEP164|CEP250|CEP41|CERK|CFL1|CHAMP1|CHD3|CHD4|CHERP|CHKB|CHMP1B|CHMP4B|CLASP1|CMIP|CNOT1|CNOT11|CNOT3|CNOT4|COG4|COPS7A|COPS7B|CORO1A|CORO1B|CORO7|COTL1|CPLX1|CPNE1|CPSF7|CRACR2A|CREBBP|CRIPAK|CRTC2|CSNK1D|CSNK1G2|CTBP1|CUL9|CYB5R3|CYHR1|CYTH1|DAXX|DAZAP1|DAZAP2|DCAF1|DCAF7|DCP1A|DCTN1|DCTN2|DCUN1D2|DDX39B|DDX42|DDX6|DEDD|DEF6|DELE1|DENND1C|DENND6A|DGKQ|DGKZ|DHX9|DIAPH1|DIDO1|DMPK|DNAH1|DNAJB6|DNAJC5|DNAJC7|DNM2|DOCK6|DPP3|DPP8|DPP9|DSTYK|DTX3|DTX4|DVL3|DYNC1H1|DYNC1LI2|E4F1|EDC4|EEF2|EEF2KMT|EIF3A|EIF3CL|EIF4ENIF1|EIF4G1|EIF4H|ELAVL1|ELMO1|EML3|ENGASE|EP300|EPB41|ERC1|ETS1|EVL|EWSR1|EXOC3|EXOC7|EXOC8|EXOSC6|FAF2|FAM110A|FAM111A|FAM120A|FAM168B|FAM193B|FASN|FBXL20|FBXO9|FBXW11|FCHSD1|FHOD1|FKBP1A|FKBP5|FKRP|FLII|FLNA|FLNB|FMNL1|FOXK1|FOXK2|FOXO1|FRMD8|FTO|G6PD|GAK|GBF1|GCC1|GDPD3|GET4|GLG1|GMEB1|GNAI2|GNB2|GNMT|GOLGA2|GOLGA3|GPI|GPSM3|GSDMB|GSK3B|GTF2I|GTPBP1|HAUS5|HCFC1|HCLS1|HDAC5|HDAC6|HDAC7|HDLBP|HECTD3|HERC1|HERC2|HEXD|HGS|HIPK2|HIVEP3|HK1|HMBOX1|HNRNPA1|HNRNPA2B1|HNRNPD|HNRNPDL|HNRNPU|HOOK2|HSP90AB1|HTT|IFT122|IKBKB|IKZF1|ILF3|ILK|INO80|INPP5D|INPP5E|INPPL1|INTS3|IP6K1|IPO13|IQSEC1|IRF3|IST1|JAK3|JOSD1|KAT2A|KAT7|KATNB1|KHDC4|KHDRBS1|KHSRP|KIF21B|KIFC2|KLC1|KLHDC10|KLHL22|KLHL3|KPNA1|KPNB1|LARP1|LARP4B|LASP1|LIMD2|LRCH3|LRIG2|LRRC14|LRRK1|LRSAM1|LSM14A|LZTS3|MAD1L1|MADD|MAEA|MAF1|MAN2C1|MAP1LC3A|MAP1S|MAP2K2|MAP2K7|MAP3K11|MAP3K14|MAP4|MAPK1|MAPKAPK2|MAPKBP1|MARK2|MARK3|MARK4|MCM3AP|MCM5|MED15|MGRN1|MICAL1|MLF2|MLXIP|MOB2|MORC2|MRI1|MRTFA|MSN|MTA1|MTMR4|MTOR|MTPN|MYH9|MYO15B|MYO1C|MYO9B|NAA40|NAP1L4|NBPF1|NBPF11|NBPF14|NBPF19|NBPF20|NBPF8|NBPF9|NCKAP1L|NDEL1|NEDD9|NEK8|NEK9|NF2|NFATC2IP|NFATC3|NFE2L2|NFKB1|NISCH|NIT1|NLRC3|NOTCH2NLA|NPEPPS|NPHP4|NSF|NUDT3|NUMA1|NUP62|NXF1|OSBPL2|OSBPL7|OXSR1|PABPC1|PABPC3|PABPC4|PABPN1|PAFAH1B2|PAN2|PAPOLA|PATL1|PBXIP1|PCBP1|PCBP2|PCNT|PDCD6IP|PDPK1|PEAK1|PEF1|PER2|PEX6|PHACTR4|PHF1|PI4KA|PIAS3|PIDD1|PIK3CD|PIP5K1C|PITPNM1|PKN1|PLA2G4B|PLA2G6|PLCXD1|PLEC|PLEKHA2|PLEKHM2|POLR2A|POTEKP|POU2F2|PPFIA1|PPP1R13B|PPP1R18|PPP1R9B|PPP2R1A|PPP4R3A|PPP6C|PPP6R1|PPP6R2|PRKACA|PRKAR2A|PRKCD|PRKD2|PRKX|PRRC2A|PRRC2C|PSMC5|PSMF1|PTK2B|PTOV1|PTPN23|PTPN6|PTPN9|PUM1|PUM2|PYCR2|RAB11FIP3|RAB11FIP4|RAB24|RAB8A|RAC2|RAF1|RAI1|RANBP10|RANBP3|RASA4B|RASAL3|RASGRP2|RASSF1|RASSF5|RAVER1|RBM14|RBM42|RC3H1|RCC2|RELA|RGP1|RGS14|RIMBP3B|RIPOR1|RNF10|RNF123|RNF187|RNF216|RNF220|RNF31|RNF4|RNPS1|RPS6KA1|RPTOR|RUFY1|RUNX3|RUSC1|RXRB|SAFB2|SAMD1|SAMD4B|SARM1|SART3|SBF1|SCRIB|SEC14L1|SEC16A|SEC24C|SEC31B|SEPTIN1|SEPTIN6|SETDB1|SFI1|SFPQ|SGSM2|SGSM3|SH2B1|SH2D3C|SH3BGRL3|SH3GL1|SIK2|SIK3|SIMC1|SIPA1|SIPA1L1|SIRT7|SIX5|SKIV2L|SLC2A4RG|SLC7A6OS|SMAD3|SMAP2|SMARCC1|SMG1|SMG6|SMG7|SMURF1|SND1|SOCS7|SP1|SPATA2|SPATA5|SPECC1L|SPTAN1|SRP68|SRPK2|SRRT|SSH2|STARD9|STAT6|STAU1|STIM1|STK11IP|STK24|STK25|STK35|STK36|STK38|STK4|STMN3|STRADA|STRIP1|STRIP2|STRN4|STUB1|SUFU|SULT1A1|SULT1A2|SULT1A4|SYMPK|SYNE2|SYNPO|SYNRG|TACC3|TAF15|TBC1D10B|TBC1D13|TBC1D24|TBCD|TCHP|TELO2|TENT4A|TEPSIN|TESK1|TET3|TGFBRAP1|TICAM1|TLN1|TMEM250|TMEM86B|TNFAIP8L1|TNIP1|TNK2|TNPO2|TNPO3|TNRC6A|TNRC6B|TOMM34|TPM3|TRAF3|TRAF5|TRAK1|TRIB2|TRIM11|TRIM24|TRIM25|TRIM4|TRIM41|TRIM56|TRIM8|TRIOBP|TSC1|TSC2|TSPOAP1|TSPYL2|TTC17|TTI1|TTLL1|TTLL3|TUBB4A|TUBG2|TUBGCP2|TUBGCP6|TULP3|U2AF1L4|UBA1|UBAP2L|UBE2I|UBE2Q1|UBE4A|UBE4B|UBR4|UCKL1|ULK1|ULK3|UNKL|UPF1|UPF2|UPF3A|URGCP|USP10|USP11|USP20|USP21|USP36|USP4|USP7|VASP|VCP|VPS39|WAS|WASF2|WASHC1|WDFY2|WDR1|WDR37|WDR6|WDR81|WDR90|WIPF2|XPC|XPNPEP3|XPO6|XPO7|YTHDF1|YTHDF2|YWHAG|YWHAZ|YY1AP1|ZBED3|ZBED4|ZC3HAV1|ZFP36|ZFYVE19|ZFYVE26|ZKSCAN3|ZMIZ1|ZNF746|ZSWIM8|ZYX
GSE6269_HEALTHY_VS_E_COLI_INF_PBMC_UP	MSigDB_C7	64	170	1758	19.1835	4.10294	37.6471	1	8.99731	2.31311e-19	5.91689e-17	ABCA7|ABCD4|ACADVL|ACAP1|APBA3|ARHGAP45|ATXN2|CBX7|CD2BP2|CHKB|CLK2|CPNE1|CRELD1|CSNK1D|DNAJC16|FAM193A|GAK|GSE1|HPS4|IRF3|ITFG2|LIME1|LRCH3|LRCH4|MIA3|MOGS|NEK9|NFATC2IP|NISCH|NOMO1|NSUN5|P4HTM|PAN2|PDXDC1|PIAS4|PIGG|PPOX|PRKD2|PSD4|PTCH1|PWWP3A|RASGRP2|RASSF1|RGL2|RGS14|RUBCN|SAFB2|SBF1|SCAP|SEC24C|SFI1|SGSM3|SKIV2L|SUGP2|TAF1C|TAF4|TESK1|TRAPPC10|UCKL1|USP11|WDR59|ZBTB40|ZNF133|ZSWIM8
GCM_NF2	MSigDB_C4	87	282	1758	31.8221	5.26516	30.8511	1	8.95711	3.33296e-19	8.46477e-17	AARS2|ALKBH5|AMMECR1L|ANKRD40|ASH1L|ATG2B|ATG4B|BAZ2A|BPNT2|BRD9|C16ORF72|CHAMP1|CHTOP|CIZ1|CLEC16A|CNPPD1|CRAMP1|CS|EPS15L1|EXOSC6|FAM168B|FAN1|FBXL20|FBXO9|FOXJ3|GGT7|GORASP1|HGS|KDM3B|KIAA2013|KMT2A|KPNA6|LINC01278|LRIG2|LUC7L2|MAPK8IP3|MEPCE|MFN2|MRI1|MSL1|MTMR4|MTPN|NF2|NPFF|NSUN5P1|NUMA1|OSBPL2|PATL1|PIGS|PIP4P1|PRDM4|PRPF8|RAPGEF1|RETREG2|RIPOR1|RNF216|RSC1A1|SAFB|SAMD4B|SAP130|SCAMP2|SH2B1|SIN3A|SLC35E2A|SNRNP200|SPECC1L|STRN4|TADA2B|TBC1D10B|TBC1D14|TEX261|TINF2|TNPO2|TRAF7|TTC17|UPF3A|URGCP|USP19|VCP|VPS52|WDR6|XPO6|ZBED1|ZER1|ZNF133|ZNF512|ZNF710
organelle organization [GoID:GO:0006996; evidenceTypes:HDA|HMP|IBA|IC|IDA|IEA|IEP|IGI|IMP|ISS|NAS|TAS]	GeneOntology_BP	527	3345	1758	377.464	16.2168	15.7549	1	8.95176	3.49871e-19	8.82271e-17	ABCD4|ABL1|ABL2|ACD|ACIN1|ACTB|ACTR2|ADCK1|ADD1|AGK|AKAP13|AKAP8L|AKT1|AKT2|ANP32B|AP1G1|AP1M1|AP3B1|AP3D1|ARAP1|ARF1|ARF6|ARFGEF2|ARHGAP35|ARHGAP4|ARHGDIA|ARHGDIB|ARHGEF18|ARHGEF2|ARHGEF7|ARID1A|ARPC1B|ASH1L|ASXL1|ATAT1|ATG13|ATG16L2|ATG2A|ATG2B|ATG9A|ATP2A2|ATP6V0D1|ATXN2|ATXN2L|BABAM2|BAG5|BAG6|BANP|BAP1|BAZ1B|BAZ2A|BBS1|BICD2|BIN1|BPTF|BRD1|BRD2|BRD3|BRD4|BRD7|BRD8|BRD9|BRPF1|BRPF3|C11ORF80|C2CD3|CABIN1|CAMSAP1|CAP1|CAPN10|CAPZB|CARM1|CARMIL2|CBX4|CBX6|CBX7|CCAR2|CCDC6|CCDC88B|CCDC88C|CDC25B|CDC37|CDK10|CDK5RAP2|CELSR1|CELSR2|CENPT|CEP164|CEP250|CEP41|CFL1|CHAMP1|CHD1L|CHD3|CHD4|CHD7|CHD8|CHMP1B|CHMP4B|CHTF18|CHTOP|CLASP1|CLEC16A|CNN2|CNOT1|COG1|COG4|COG7|CORO1A|CORO1B|CORO7|COTL1|CPLX1|CREBBP|CRIPAK|CROCCP2|CRTC2|CSNK1D|CTBP1|CTC1|CTCF|CTDNEP1|CUL9|DAXX|DCAF1|DCTN1|DCTN2|DDX6|DHX9|DIAPH1|DMPK|DNAH1|DNAJB6|DNM2|DNMT1|DOT1L|DYNC1H1|DYNC1LI2|DYRK1A|EHBP1L1|EHMT1|EHMT2|EIF4ENIF1|ELK4|ELMO1|EME2|EML3|EMSY|EP300|EP400|EPB41|ERCC3|ESYT1|ETS1|EVL|EXOC8|FAF2|FAM160A2|FBXW11|FCHSD1|FHOD1|FLII|FLNA|FLNB|FMNL1|FOXJ3|GAK|GATAD2B|GBA2|GBF1|GET4|GLYR1|GOLGA2|GORASP1|GSK3B|HAUS5|HCFC1|HCLS1|HDAC5|HDAC6|HDAC7|HGS|HIPK2|HIRA|HMBOX1|HMG20B|HMGA1|HMGCL|HNRNPA1|HNRNPA2B1|HNRNPD|HNRNPU|HOOK2|HP1BP3|HPS4|HSP90AB1|HTT|IFT122|IFT172|IKBKB|IKZF1|ILK|ING4|INO80|INO80E|INPPL1|IQSEC1|IST1|IWS1|KANSL3|KAT2A|KAT6A|KAT6B|KAT7|KATNB1|KCTD13|KDM2A|KDM2B|KDM3B|KDM4A|KDM5C|KDM6B|KIFC2|KLC1|KLHL22|KMT2A|KMT2B|KMT2C|KMT2D|KPNB1|L3MBTL2|LAMA5|LAPTM5|LEMD2|LMNTD2|LRCH3|LRSAM1|LSM14A|MAD1L1|MAEA|MAP1LC3A|MAP1S|MAP2K2|MAP2K7|MAP4|MAPK1|MARF1|MARK2|MARK3|MARK4|MAST3|MAU2|MAVS|MBTPS1|MCM3AP|MCM5|MED24|MEN1|MFN2|MIA3|MICAL1|MIDEAS|MIER2|MIGA2|MINK1|MLLT6|MORC2|MRTFA|MSL1|MSL2|MSN|MST1|MTA1|MTHFR|MTOR|MTPN|MUS81|MYH9|MYO1C|MYO1G|NAA40|NAA60|NAP1L4|NCKAP1L|NCKIPSD|ND2|ND4|NDEL1|NDUFS2|NEDD9|NF2|NISCH|NOTCH1|NPEPPS|NPHP4|NPLOC4|NPRL3|NSD1|NUDCD3|NUMA1|NUP153|NUP205|NUP62|OCRL|PAF1|PAN2|PATL1|PAXIP1|PBRM1|PBXIP1|PCGF3|PCNT|PDCD6IP|PDPK1|PEF1|PER2|PEX6|PHACTR4|PHC1|PHF1|PHF2|PHF21A|PHF8|PIP5K1C|PITRM1|PKN1|PLA2G6|PLEC|PLEKHG2|PLEKHM1|PLEKHM2|PLXNA3|POTEKP|PPFIA1|PPIF|PPM1F|PPP1R10|PPP1R9B|PPP6C|PRDM2|PRDM4|PRKCD|PRKD2|PRRC2C|PTK2B|PTPN23|PUM2|PWWP3A|RAB8A|RAC2|RAD54L2|RAF1|RANBP10|RAPGEF3|RASSF1|RBM14|RBSN|RC3H1|REC8|RELA|RERE|RETREG3|RGS14|RHOG|RHOT2|RING1|RNF20|RNF31|RNF4|RNF40|RPS6KA4|RUBCN|SAFB|SART3|SCAP|SCMH1|SEC16A|SEC23IP|SEC24C|SEC31B|SEPTIN1|SEPTIN6|SETD1B|SETD5|SETDB1|SF1|SFMBT1|SFPQ|SGSM3|SIK3|SIN3A|SIN3B|SIPA1|SIPA1L1|SIPA1L3|SIRT7|SLC4A5|SLC9A1|SLX4|SMAD3|SMARCA4|SMARCC1|SMARCC2|SMARCD1|SMARCD2|SMG1|SMG6|SMPD4|SMURF1|SNX19|SON|SPECC1L|SPI1|SPTAN1|SRCAP|SREBF2|SRPK2|SS18L1|SSH2|STARD9|STK25|STK36|STMN3|STRIP1|STRIP2|SUN2|SUPT16H|SUPT6H|SYNE3|SYNPO|TACC3|TADA2B|TADA3|TBC1D10B|TBC1D10C|TBC1D13|TBC1D14|TBC1D17|TBC1D24|TBC1D5|TBC1D9B|TBCD|TBL1X|TCHP|TCIRG1|TELO2|TENT4A|TESK1|TET3|TGFBRAP1|TINF2|TJAP1|TLN1|TMEM170A|TMEM175|TMEM250|TNXB|TOMM34|TOP1|TOR1AIP2|TPM3|TRAF7|TRAK1|TRAPPC12|TRIM28|TRIOBP|TRRAP|TSC1|TSC2|TSNARE1|TSPYL2|TTC17|TTC21A|TTI1|TTLL1|TTLL3|TUBB4A|TUBG2|TUBGCP2|TUBGCP6|UBAP2L|UBE2I|UBN1|UCN|ULK1|ULK3|UPF1|USP21|USP22|USP36|USP7|VAMP2|VASP|VCP|VDAC1|VILL|VPS11|VPS13D|VPS39|VPS4A|WAS|WASF2|WASHC1|WDR1|WDR45B|WDR60|WDR81|WDR83OS|WDR90|WIPI2|XPC|XRCC1|YLPM1|YTHDF1|YTHDF2|YWHAZ|ZBED3|ZBTB7A|ZCWPW1|ZFYVE1|ZFYVE27|ZKSCAN3|ZMIZ1|ZMIZ2|ZMYM3|ZNF335|ZYX
GCM_MLL	MSigDB_C4	63	167	1758	18.845	4.06697	37.7246	1	8.93934	3.91487e-19	9.73407e-17	AARS2|APBB3|ATG2B|ATG4B|BAZ2A|BPTF|BRD9|C16ORF72|CASP2|CELF1|CHAMP1|CHTOP|CLEC16A|CNPPD1|CRAMP1|CS|FAM168B|FAN1|FBXL20|HGS|HNRNPH3|ING4|KAT6B|KDM3B|KHDC4|KMT2A|LINC01278|MAEA|MEPCE|MSL1|MTMR4|MTPN|NCOA5|NF2|NFYA|NSUN5P1|NUMA1|NXF1|PAFAH1B2|PATL1|PHF2|PRDM4|PRPF8|SAFB|SAP130|SH2B1|SIN3A|SLC25A29|SLC35E2A|SMG1|SPECC1L|SUFU|TBC1D10B|TEX261|TNPO2|TTC17|UPF3A|USP19|ZBED1|ZBTB22|ZMIZ1|ZNF212|ZNF512
GSE2405_S_AUREUS_VS_A_PHAGOCYTOPHILUM_NEUTROPHIL_DN	MSigDB_C7	65	176	1758	19.8606	4.17391	36.9318	1	8.93959	3.90604e-19	9.73407e-17	ABCA7|ANKRD13D|AP1G2|APBA3|APBB3|ASCC2|ATG2B|ATXN1L|C2CD2L|CAPN15|CBX7|CCDC88C|CLCN6|CNNM3|CSAD|CUL4A|DHX35|E4F1|EME2|ERC1|ERGIC1|FAM53B|FBXL20|GABBR1|GGA3|GON4L|GRK6|H6PD|HELZ|INPP5E|INTS1|KIAA0319L|KLHL22|MICAL1|MTHFR|MUS81|MYO9B|NLRX1|NUP188|PBXIP1|PHACTR4|PI4KB|PIGO|POLRMT|PRR3|PTBP1|RAB5B|RANBP10|RBSN|RNF31|SLC35A4|STK11IP|SUGP2|SZT2|TAF1C|TCHP|TRIM56|TSPOAP1|TTLL3|WASHC1|ZER1|ZFYVE26|ZNF512|ZNF692|ZZEF1
mRNA metabolic process [GoID:GO:0016071; evidenceTypes:IBA|IC|IDA|IEA|IGI|IMP|ISS|NAS|TAS]	GeneOntology_BP	143	599	1758	67.5937	7.59369	23.8731	1	8.90099	5.53506e-19	1.3667e-16	ACIN1|AGO3|AKAP17A|AKAP8L|AKT1|ALKBH5|AP3B1|CBLL1|CCAR2|CD2BP2|CELF1|CLASRP|CMTR1|CNOT1|CNOT11|CNOT3|CPSF7|DAZAP1|DCP1A|DDX39B|DHX16|DHX35|DHX38|DHX8|DHX9|DYRK1A|EDC4|EIF4ENIF1|ELAVL1|EXOSC6|FLNA|FTO|FUS|GIGYF2|GTPBP1|HNRNPA0|HNRNPA1|HNRNPA2B1|HNRNPA3|HNRNPD|HNRNPH1|HNRNPH3|HNRNPM|HNRNPU|IWS1|KHDC4|KHDRBS1|KHSRP|LARP1|LARP4B|LUC7L|LUC7L2|MAPKAPK2|MTOR|PABPC1|PABPC3|PABPC4|PABPN1|PAF1|PAN2|PAPOLA|PATL1|PCBP2|PHRF1|PRKACA|PRKCD|PRPF3|PRPF31|PRPF6|PRPF8|PTBP1|PTBP3|PUM1|PUM2|RAVER1|RBM10|RBM14|RBM15|RBM15B|RBM23|RBM28|RBM42|RC3H1|RNF20|RNF40|RNPS1|RPRD2|SAFB|SAFB2|SAMD4B|SART1|SART3|SCAF4|SF1|SF3A1|SF3A2|SF3B1|SF3B2|SF3B3|SF3B4|SFPQ|SFSWAP|SKIV2L|SLTM|SMG1|SMG6|SMG7|SMG9|SNRNP200|SNRNP70|SNRPA|SON|SRPK2|SRRM1|SRRM2|SRRT|SRSF4|SUGP2|SUPT5H|SUPT6H|SYMPK|TAF15|TENT4A|THRAP3|TNRC6A|TNRC6B|TNRC6C|TRAF5|U2AF1L4|U2AF2|UPF1|UPF2|UPF3A|USP4|XAB2|YTHDC1|YTHDF1|YTHDF2|ZBTB7A|ZC3H3|ZC3HAV1|ZFP36|ZMAT2
CIITA_TARGET_GENES	MSigDB_C3	210	1027	1758	115.891	9.8001	20.4479	1	8.85908	8.06768e-19	1.9632e-16	ABL2|ACTB|ADNP|AKAP13|AKT1S1|AP1G1|AP2B1|AP3D1|ARAP1|ARFGEF2|ARID1A|ATF6B|ATG4B|ATG4D|ATP13A1|ATP6V0A1|ATXN7L2|B4GALT3|BRD2|BRPF3|BTBD6|C11ORF68|C19ORF54|C2CD2L|C2ORF92|CABIN1|CBX6|CDK5RAP2|CDKAL1|CDKN2D|CELF1|CEP164|CHTOP|CIC|CNOT1|COG1|COPS7B|CPNE1|CSNK2A1|CUTA|DAXX|DDX39B|DEDD|DHX38|DHX9|DIAPH1|DIDO1|DNAJC7|DOT1L|DPAGT1|DYNC1LI2|ECH1|EIF4G3|EIF4H|FAF2|FAM117A|FAM193B|FAM222B|FKRP|FTSJ3|GANAB|GARS1-DT|GATAD2A|GBF1|GIT2|GNAI2|GNAS|GSK3B|GTPBP1|HAUS5|HCFC1|HMGCL|HNRNPM|HNRNPUL1|HNRNPUL2|HNRNPUL2-BSCL2|HOOK2|IL20RB|ILF3|ING4|INO80|IST1|KANSL3|KAT6A|KAT6B|KAT7|KATNB1|KDM4A|KDM5C|KDM6B|KHDC4|KIAA0319L|KMT2C|LEMD2|LINC01089|LMTK2|LRBA|LRCH3|LRRC14|LRRC8A|LRSAM1|LSP1|MAP3K14|MARK3|MAU2|MBOAT7|MCM5|MED25|MOB3A|MXD4|NAA60|NCOA5|NDRG3|NDUFS2|NFYC|NICN1|NOM1|NUDCD3|NUDT3|NUMA1|NUP188|OXSR1|PABPN1|PCED1A|PHF8|PLA2G6|PPP1R10|PPP4R3A|PPP6R1|PRDM10|PRKCSH|PRR14|PSMC5|PTBP1|PUM1|RAB40C|RAB4B|RAD23A|RAF1|RBM15|RBM15B|RBM23|RBM28|RBM33|RBM42|REC8|RIPOR1|RNF169|RNF187|RNF220|RPRD2|RPTOR|RUFY1|RXRB|SCRIB|SEC23IP|SEC24C|SFPQ|SFSWAP|SH3BP5L|SIK3|SLC25A44|SLC9A1|SLTM|SMARCD2|SMPD4|SNRPA|SON|SRCAP|SRP68|SRRM2|SRRT|STRIP1|STRN4|SYNRG|TAF15|TAF3|TAF4|TAF6|TBC1D14|TBC1D17|TECPR2|TEPSIN|TM9SF4|TMEM79|TSC1|TSPYL2|TTC17|TTC31|TTLL3|TULP3|TYK2|USP21|USP24|VCP|VPS35L|WDR90|WIPF2|XPO6|XRCC1|YWHAZ|ZBTB40|ZC3H4|ZC3HC1|ZFP91|ZFYVE26|ZMAT2|ZNF574|ZNF689|ZNF764
GSE9988_LPS_VS_CTRL_TREATED_MONOCYTE_DN	MSigDB_C7	68	192	1758	21.6661	4.35724	35.4167	1	8.85841	8.11649e-19	1.9632e-16	ARAP1|ARHGAP1|ARHGAP30|ARPC1B|ARRDC2|BAP1|BRD1|BRD8|BRPF1|CBL|CHAMP1|CHD8|CMTM7|CTCF|CTDSP1|CTDSP2|DAGLB|DCAF5|DNAJC5|DPP8|FHOD1|FOXK1|FRMD8|GIT2|KDM3B|KIAA2013|KLF13|KLHDC10|LASP1|MAP3K14|MARF1|MAST3|MKRN1|MLXIP|MNT|NAP1L4|NCOA6|NUP214|NUP50|NUP62|ORAI2|ORAI3|PAFAH1B2|PCBP1|PIP5K1C|PRPF6|PRR13|RAB8A|RETREG2|RETREG3|RGS19|RNF38|RSC1A1|RUNDC1|SDHAP1|SETD1B|SF3B2|SYNRG|TCF20|TNFAIP8L1|TRAPPC12|USP22|WASF2|WIPI2|ZNF282|ZNF398|ZNF689|ZNF740
regulation of RNA metabolic process [GoID:GO:0051252; evidenceTypes:EXP|IBA|IC|IDA|IEA|IGI|IMP|IPI|ISA|ISS|NAS|TAS]	GeneOntology_BP	472	2933	1758	330.972	15.4389	16.0927	1	8.82648	1.08022e-18	2.59516e-16	AATF|ABHD14B|ABL1|ACTN4|ACTR2|ADNP|AKAP17A|AKAP8L|AKNA|AKT1|ALKBH5|AP3B1|AP3D1|APBB3|ARHGEF2|ARID1A|ARNT|ASCC2|ASH1L|ASXL1|ASXL2|ATF6B|ATXN1L|BAP1|BAZ1B|BAZ2A|BCL9L|BICRA|BICRAL|BPTF|BRD2|BRD3|BRD4|BRD7|BRD8|BRD9|BRPF1|BTAF1|BTRC|C11ORF95|CALCOCO1|CAMTA2|CARD11|CARM1|CBX4|CBX6|CBX7|CC2D1A|CC2D1B|CCAR2|CCNK|CCNL2|CDK16|CDK5RAP2|CDK5RAP3|CELF1|CELSR2|CHD3|CHD4|CHD7|CHD8|CIC|CLK2|CNOT1|CNOT3|CPSF7|CREBBP|CRTC2|CTBP1|CTCF|CTDSP1|DAP|DAXX|DAZAP1|DBP|DCAF1|DCP1A|DDX39B|DEDD|DGKQ|DHX9|DNAJB6|DNM2|DNMT1|DOT1L|DROSHA|DVL3|DYRK1A|E2F3|E4F1|EAF1|EHMT1|EHMT2|EIF4ENIF1|ELAVL1|ELK4|EMSY|EP300|ERC1|ETS1|ETV3|EWSR1|FBXW11|FHOD1|FLNA|FLOT1|FLOT2|FOXJ3|FOXK1|FOXK2|FOXO1|FOXP4|FTO|FUS|GABPB2|GATAD2A|GATAD2B|GIGYF2|GLYR1|GMEB1|GON4L|GTF2F1|GTF2I|GTPBP1|HCFC1|HCLS1|HDAC5|HDAC6|HDAC7|HIC2|HIPK2|HIRA|HIVEP3|HMBOX1|HMGA1|HNRNPA0|HNRNPA1|HNRNPD|HNRNPH1|HNRNPH3|HNRNPM|HNRNPU|HOXC4|HP1BP3|IKBKB|IKZF1|ILF3|ILK|ING4|INO80|IRF3|IWS1|JUND|KANSL3|KAT2A|KAT6A|KAT6B|KAT7|KDM2A|KDM2B|KDM3B|KDM4A|KDM5C|KDM6B|KHDRBS1|KHSRP|KLF13|KMT2A|KMT2B|KMT2C|KMT2D|KPNA6|L3MBTL2|LARP1|LARP4B|LIME1|LIN37|LRP5L|LRRC14|MAF1|MAFK|MAML1|MAP2K2|MAP2K3|MAP2K7|MAPK1|MAPKAPK2|MAVS|MAX|MAZ|MED12|MED15|MED16|MED24|MED25|MEN1|MEPCE|MIDEAS|MIER2|MLF2|MLLT1|MLLT6|MLXIP|MNT|MORC2|MRTFA|MTA1|MTHFR|MTOR|MTPN|MXD4|MYPOP|MZF1|NCOA5|NCOA6|NCOR2|NFATC2IP|NFATC3|NFE2L2|NFKB1|NFX1|NFYA|NFYC|NLRC3|NOTCH1|NR2C2|NSD1|NUP62|PABPC1|PABPC4|PAF1|PAN2|PAPOLA|PATL1|PATZ1|PAXIP1|PBX2|PBXIP1|PCBP1|PCBP2|PCGF3|PER2|PHC1|PHF1|PHF12|PHF2|PHF21A|PHF8|PIAS3|PIAS4|PIDD1|PKN1|PLAGL2|POGK|POLR2A|POU2F2|PPARA|PPARD|PPM1F|PPP2R1A|PRDM10|PRDM2|PRDM4|PRKCD|PRKD2|PRPF6|PSMC5|PTBP1|PTBP3|PTCH1|PTOV1|PUM1|PUM2|RAF1|RAI1|RAVER1|RBM10|RBM14|RBM15|RBM15B|RBM23|RBM42|RC3H1|RELA|REPIN1|RERE|RFX1|RFX7|RGS14|RHOG|RING1|RNF10|RNF187|RNF20|RNF31|RNF4|RNF40|RNPS1|RPS6KA1|RPS6KA4|RPTOR|RREB1|RSC1A1|RUNX3|RXRB|SAFB|SAFB2|SAMD1|SAMD4B|SAP130|SAP30L|SBNO2|SCAF4|SCMH1|SETD5|SETDB1|SF1|SF3B4|SFMBT1|SFPQ|SFSWAP|SIN3A|SIN3B|SIRT7|SIX5|SLC2A4RG|SLC9A1|SLTM|SMAD3|SMARCA4|SMARCC1|SMARCC2|SMARCD1|SMARCD2|SND1|SNRNP70|SON|SP1|SP2|SPEN|SPI1|SRCAP|SREBF2|SRPK2|SRRT|SRSF4|SS18L1|STAT6|STK36|SUFU|SUPT16H|SUPT5H|SUPT6H|TADA2B|TADA3|TAF15|TAF3|TAF6|TBL1X|TCF20|TCF25|TCF3|TEF|TENT4A|TET3|TGFB1|TGFBRAP1|TGIF2|THRAP3|TICAM1|TLE3|TLE5|TLR9|TNIP1|TNRC6A|TNRC6B|TNRC6C|TRAF3|TRAF5|TRAK1|TRIM11|TRIM24|TRIM25|TRIM28|TRIM41|TRIM44|TRIM56|TRIM8|TRPV1|TRRAP|TSC22D2|TULP3|U2AF2|UBE2I|UBTF|UCN|UPF1|USP21|USP22|USP36|USP7|WAS|WIZ|WWP2|XPC|YTHDC1|YTHDF1|YTHDF2|YY1AP1|ZBED1|ZBED3|ZBED4|ZBTB22|ZBTB25|ZBTB39|ZBTB40|ZBTB7A|ZC3H18|ZC3H3|ZC3H4|ZC3HAV1|ZFP36|ZFP41|ZFP91|ZFPM1|ZGPAT|ZKSCAN1|ZKSCAN2|ZKSCAN3|ZKSCAN8|ZMIZ1|ZMIZ2|ZNF133|ZNF212|ZNF264|ZNF280B|ZNF282|ZNF296|ZNF317|ZNF335|ZNF337|ZNF362|ZNF398|ZNF407|ZNF500|ZNF513|ZNF526|ZNF574|ZNF575|ZNF580|ZNF589|ZNF609|ZNF628|ZNF689|ZNF692|ZNF710|ZNF720|ZNF740|ZNF746|ZNF76|ZNF764|ZNF775|ZNF783|ZNF785|ZNF805|ZNF862|ZP3|ZSCAN22|ZSCAN25|ZSCAN5A|ZSWIM8|ZXDC
nucleic acid binding [GoID:GO:0003676; evidenceTypes:HDA|IBA|IC|IDA|IEA|IEP|IGI|IMP|IPI|ISS|NAS|TAS]	GeneOntology_MF	511	3237	1758	365.277	16.0231	15.7862	1	8.82309	1.11342e-18	2.65697e-16	AARS1|AARS2|AATF|ABCF1|ABL1|ABTB1|ACD|ACIN1|ACTB|ACTN4|ADD1|ADNP|AGO3|AKAP17A|AKAP8L|AKNA|ALKBH5|ANKHD1|ANKRD17|ANXA11|ARCN1|ARF1|ARHGAP35|ARID1A|ARNT|ASH1L|ASXL1|ASXL2|ATF6B|ATXN1L|ATXN2|ATXN2L|BANP|BAZ2A|BPTF|BRD7|BRD9|BRPF1|BTAF1|C11ORF68|CALCOCO1|CAMTA2|CANX|CARM1|CBX4|CC2D1A|CC2D1B|CCAR2|CDK5RAP2|CELF1|CENPT|CERS2|CERS5|CHD3|CHD4|CHD7|CHD8|CHERP|CHTF18|CHTOP|CIC|CIZ1|CMTR1|CNOT1|CNOT4|CORO1A|CPNE1|CPSF7|CRAMP1|CREBBP|CRKL|CS|CSNK2B|CTC1|CTCF|DAZAP1|DBP|DCP1A|DDX24|DDX39B|DDX42|DDX56|DDX6|DEDD|DGCR8|DHX16|DHX35|DHX38|DHX8|DHX9|DIAPH1|DIDO1|DNAJB6|DNMT1|DOT1L|DROSHA|DYNC1H1|E2F3|E4F1|EEF2|EHMT2|EIF1AD|EIF3A|EIF3CL|EIF4ENIF1|EIF4G1|EIF4G3|EIF4H|ELAVL1|ELK4|EME2|EP300|EP400|ERCC3|ETS1|ETV3|EWSR1|EXOSC6|FAAP100|FAM111A|FAM120A|FAN1|FASN|FBRSL1|FLNA|FLNB|FLYWCH1|FOXJ3|FOXK1|FOXK2|FOXO1|FOXP4|FTSJ3|FUS|GABPB2|GANAB|GATAD2A|GATAD2B|GIGYF2|GLYR1|GMEB1|GPATCH8|GTF2F1|GTF2I|GTF3C1|GTPBP1|GTPBP2|HARS2|HDAC5|HDAC6|HDLBP|HELZ|HIC2|HIPK2|HIVEP3|HMBOX1|HMG20B|HMGA1|HNRNPA0|HNRNPA1|HNRNPA2B1|HNRNPA3|HNRNPD|HNRNPDL|HNRNPH1|HNRNPH3|HNRNPM|HNRNPU|HNRNPUL1|HNRNPUL2|HOXC4|HP1BP3|HSP90AB1|IKZF1|ILF3|INO80|IRF3|JRK|JUND|KAT6A|KAT6B|KAT7|KDM2A|KDM2B|KDM3B|KDM5C|KDM6B|KHDC4|KHDRBS1|KHNYN|KHSRP|KLF13|KMT2A|KMT2B|KMT2C|KMT2D|KPNB1|KRI1|LARP1|LARP4B|LEMD2|LIG1|LSM14A|LSM14B|LUC7L|LUC7L2|MAF1|MAFK|MAP1S|MAP4|MAPK1|MARF1|MARK2|MAU2|MAX|MAZ|MBD6|MCM3AP|MCM5|MED12|MEN1|MEPCE|MIDEAS|MKRN1|MLXIP|MNT|MSN|MTA1|MTHFSD|MTOR|MTPN|MUS81|MXD4|MYH9|MYPOP|MZF1|NAP1L4|NCOA5|NCOR2|NFATC3|NFE2L2|NFKB1|NFRKB|NFX1|NFYA|NFYC|NHEJ1|NOM1|NOTCH1|NR2C2|NSD1|NSUN5|NSUN5P1|NSUN5P2|NUP153|NXF1|PABPC1|PABPC1L|PABPC3|PABPC4|PABPN1|PAN2|PAPOLA|PATL1|PATZ1|PBRM1|PBX2|PCBP1|PCBP2|PDAP1|PEF1|PER2|PHC1|PHF1|PHF21A|PIAS4|PLAGL2|PLEC|PNMA3|POGK|POLD1|POLG|POLM|POLR1A|POLR2A|POLRMT|POU2F2|PPARA|PPARD|PPP1R10|PRDM10|PRDM2|PRDM4|PRPF3|PRPF31|PRPF6|PRPF8|PRR3|PRRC2A|PRRC2B|PRRC2C|PTBP1|PTBP3|PUM1|PUM2|R3HDM1|R3HDM2|R3HDM4|RAD23A|RAD54L2|RAVER1|RBM10|RBM14|RBM15|RBM15B|RBM23|RBM28|RBM33|RBM42|RC3H1|RCC2|RELA|REPIN1|RERE|RFX1|RFX7|RNF10|RNF20|RNF4|RNF40|RNPS1|RPTOR|RREB1|RUNX3|RXRB|SAFB|SAFB2|SAMD4B|SAP30L|SARS2|SART1|SART3|SBNO2|SCAF4|SEC23IP|SETD1B|SETDB1|SF1|SF3A1|SF3A2|SF3B1|SF3B2|SF3B3|SF3B4|SFPQ|SFSWAP|SIN3A|SIX5|SKIV2L|SLC2A4RG|SLC3A2|SLTM|SLX4|SMAD3|SMARCA4|SMARCC1|SMARCC2|SMARCD2|SMG1|SMG6|SMG7|SND1|SNRNP200|SNRNP70|SNRPA|SON|SOS1|SP1|SP2|SPEN|SPI1|SRCAP|SREBF2|SRP68|SRPK2|SRPRA|SRRM1|SRRM2|SRRT|SRSF4|STAT6|STAU1|SUGP2|SUPT16H|SUPT5H|SUPT6H|TAF15|TAF1C|TAF4|TAF6|TBL1X|TCF20|TCF25|TCF3|TEF|TELO2|TET3|TGFB1|TGIF2|THRAP3|TINF2|TLR9|TMEM63A|TNRC6A|TNRC6B|TNRC6C|TOP1|TRIM24|TRIM25|TRIM28|TRIM56|TSPYL2|U2AF1L4|U2AF2|UBA1|UBAP2|UBAP2L|UBE2I|UBN1|UBTF|UHMK1|UPF1|UPF2|UPF3A|USF3|USP10|USP36|VCP|WDR6|WIZ|XPC|XRCC1|YLPM1|YTHDC1|YTHDF1|YTHDF2|YWHAG|YWHAZ|ZBED1|ZBED3|ZBED4|ZBTB22|ZBTB25|ZBTB39|ZBTB40|ZBTB7A|ZC3H18|ZC3H3|ZC3H4|ZC3H7A|ZC3HAV1|ZCWPW1|ZFP36|ZFP41|ZFPM1|ZGPAT|ZKSCAN1|ZKSCAN2|ZKSCAN3|ZKSCAN8|ZMAT2|ZMYM3|ZNF133|ZNF212|ZNF264|ZNF280B|ZNF282|ZNF296|ZNF317|ZNF335|ZNF337|ZNF362|ZNF398|ZNF407|ZNF500|ZNF512|ZNF512B|ZNF513|ZNF526|ZNF532|ZNF574|ZNF575|ZNF580|ZNF589|ZNF592|ZNF628|ZNF689|ZNF692|ZNF710|ZNF740|ZNF746|ZNF76|ZNF764|ZNF775|ZNF783|ZNF785|ZNF805|ZSCAN22|ZSCAN25|ZSCAN5A|ZYX
chromosome organization [GoID:GO:0051276; evidenceTypes:HDA|IBA|IC|IDA|IEA|IEP|IGI|IMP|IPI|ISS|NAS|TAS]	GeneOntology_BP	213	1050	1758	118.486	9.90139	20.2857	1	8.8191	1.15379e-18	2.73494e-16	ABL1|ACD|ACIN1|ACTB|AKAP8L|ANP32B|ARID1A|ASH1L|ASXL1|BABAM2|BAG6|BANP|BAP1|BAZ1B|BAZ2A|BPTF|BRD1|BRD2|BRD3|BRD4|BRD7|BRD8|BRD9|BRPF1|BRPF3|CABIN1|CARM1|CBX4|CBX6|CBX7|CDK5RAP2|CENPT|CHAMP1|CHD1L|CHD3|CHD4|CHD7|CHD8|CHMP1B|CHMP4B|CHTF18|CHTOP|CREBBP|CRTC2|CTBP1|CTC1|CTCF|DAXX|DCAF1|DCTN2|DHX9|DNMT1|DOT1L|EHMT1|EHMT2|ELK4|EML3|EMSY|EP300|EP400|ERCC3|GATAD2B|GLYR1|HCFC1|HDAC5|HDAC6|HDAC7|HIRA|HMBOX1|HMG20B|HMGA1|HNRNPA1|HNRNPA2B1|HNRNPD|HNRNPU|HP1BP3|HSP90AB1|IKZF1|ING4|INO80|INO80E|IWS1|KANSL3|KAT2A|KAT6A|KAT6B|KAT7|KATNB1|KDM2A|KDM2B|KDM3B|KDM4A|KDM5C|KDM6B|KLHL22|KMT2A|KMT2B|KMT2C|KMT2D|KPNB1|L3MBTL2|LMNTD2|MAD1L1|MAP1S|MAP2K7|MAPK1|MAU2|MCM3AP|MCM5|MED24|MEN1|MIDEAS|MIER2|MLLT6|MORC2|MSL1|MSL2|MST1|MTA1|MTHFR|NAA40|NAA60|NAP1L4|NSD1|NUMA1|NUP62|PAF1|PAXIP1|PBRM1|PBXIP1|PCGF3|PDCD6IP|PER2|PHC1|PHF1|PHF2|PHF21A|PHF8|PKN1|PLEC|PPM1F|PPP1R10|PRDM2|PRDM4|PRKCD|PRKD2|PWWP3A|RAD54L2|RAPGEF3|RBM14|REC8|RELA|RERE|RING1|RNF20|RNF4|RNF40|RPS6KA4|SAFB|SART3|SCMH1|SETD1B|SETD5|SETDB1|SFMBT1|SFPQ|SIN3A|SIN3B|SIRT7|SLX4|SMARCA4|SMARCC1|SMARCC2|SMARCD1|SMARCD2|SMG1|SMG6|SPI1|SRCAP|SS18L1|SUPT16H|SUPT6H|TACC3|TADA2B|TADA3|TBL1X|TELO2|TENT4A|TET3|TINF2|TOP1|TRAPPC12|TRIM28|TRRAP|TSPYL2|TTI1|TUBG2|UBN1|UCN|UPF1|USP21|USP22|USP36|USP7|VPS4A|XPC|XRCC1|YLPM1|ZBTB7A|ZCWPW1|ZMIZ1|ZMIZ2|ZNF335
GSE24671_CTRL_VS_SENDAI_VIRUS_INFECTED_MOUSE_SPLENOCYTES_DN	MSigDB_C7	66	185	1758	20.8762	4.27804	35.6757	1	8.7747	1.71363e-18	3.98235e-16	APBB3|ARHGDIB|C8ORF82|CAMTA2|CBX7|CHD3|CLK2|DDX39B|DHX16|EIF1AD|EIF4G3|EPB41|FAM189B|GABBR1|GALT|H6PD|HIRA|IKZF1|KDM3B|KHNYN|KIF21B|KMT2C|KMT2D|LMBR1L|MAN2C1|MAST3|MIA3|NFATC3|NUP210|NXF1|ORAI2|PACS1|PHF1|PIK3CD|PLCG1|PRR14|PRRC2C|RAI1|RASSF5|RFX1|RGL2|RNF187|RNF38|RNF44|SEC16A|SEC23IP|SLC38A1|SLC9A1|SLTM|SNRNP70|SPSB3|SRP68|STK4|SUN2|TAF4|TECPR1|TGFBRAP1|TNK2|TNRC6C|TRAF3|UBTF|VPS13D|WAS|ZC3H18|ZNF574|ZNF692
MORF_RPA2	MSigDB_C4	65	182	1758	20.5376	4.24363	35.7143	1	8.71431	2.92527e-18	6.71039e-16	AATF|ABL1|AGPAT1|AP3B1|ATXN2L|B4GALT3|BRD8|CASP2|CLSTN1|CNOT1|CNOT4|CNPPD1|CS|CSNK2A1|CTDNEP1|DCAF7|DIAPH1|EML3|ESYT1|FAM189B|GPAA1|GRK6|GTF2F1|HNRNPA2B1|HNRNPD|KDM3B|KHDRBS1|KHNYN|KMT2D|MAP3K11|MEN1|MFN2|NAP1L4|NFRKB|NUDT3|NUP188|NUP62|OGDH|PABPN1|PDXDC2P-NPIPB14P|PITPNM1|POLR2A|PPIF|PPP1R10|PRKCSH|PRPF31|PRPF8|PSD4|PTPN9|RPRD2|RXRB|SFSWAP|SMARCC1|SMARCC2|SMARCD1|SNRNP200|SREBF2|SRRM1|TEX261|TXLNA|USP11|USP19|XPO6|XPO7|ZBED1
RNA metabolic process [GoID:GO:0016070; evidenceTypes:EXP|IBA|IC|IDA|IEA|IGI|IKR|IMP|IPI|ISA|ISS|NAS|TAS]	GeneOntology_BP	558	3627	1758	409.286	16.6908	15.3846	1	8.68953	3.63954e-18	8.29535e-16	AARS1|AARS2|AATF|ABHD14B|ABL1|ACIN1|ACTN4|ACTR2|ADNP|AGO3|AKAP17A|AKAP8L|AKNA|AKT1|ALKBH5|AP3B1|AP3D1|APBB3|ARHGEF2|ARID1A|ARNT|ASCC2|ASH1L|ASXL1|ASXL2|ATF6B|ATXN1L|ATXN2|BAP1|BAZ1B|BAZ2A|BCL9L|BICRA|BICRAL|BPTF|BRD2|BRD3|BRD4|BRD7|BRD8|BRD9|BRPF1|BTAF1|BTRC|C11ORF95|CALCOCO1|CAMTA2|CARD11|CARM1|CBLL1|CBX4|CBX6|CBX7|CC2D1A|CC2D1B|CCAR2|CCDC130|CCNK|CCNL2|CD2BP2|CDK16|CDK5RAP2|CDK5RAP3|CDKAL1|CELF1|CELSR2|CHD3|CHD4|CHD7|CHD8|CHERP|CIC|CLASRP|CLK2|CMTR1|CNOT1|CNOT11|CNOT3|CPSF7|CREBBP|CRTC2|CTBP1|CTCF|CTDSP1|DAP|DAXX|DAZAP1|DBP|DCAF1|DCP1A|DDX24|DDX39B|DDX56|DEDD|DGCR8|DGKQ|DHX16|DHX35|DHX38|DHX8|DHX9|DIDO1|DNAJB6|DNM2|DNMT1|DOT1L|DROSHA|DVL3|DYRK1A|E2F3|E4F1|EAF1|EDC4|EHMT1|EHMT2|EIF4ENIF1|ELAVL1|ELK4|EMSY|EP300|ERC1|ERCC3|ETS1|ETV3|EWSR1|EXOSC6|FBXW11|FHOD1|FLNA|FLOT1|FLOT2|FOXJ3|FOXK1|FOXK2|FOXO1|FOXP4|FTO|FTSJ3|FUS|GABPB2|GATAD2A|GATAD2B|GIGYF2|GLYR1|GMEB1|GON4L|GTF2F1|GTF2I|GTF3C1|GTPBP1|HARS2|HCFC1|HCLS1|HDAC5|HDAC6|HDAC7|HIC2|HIPK2|HIRA|HIVEP3|HMBOX1|HMGA1|HNRNPA0|HNRNPA1|HNRNPA2B1|HNRNPA3|HNRNPD|HNRNPH1|HNRNPH3|HNRNPM|HNRNPU|HNRNPUL1|HOXC4|HP1BP3|IKBKB|IKZF1|ILF3|ILK|ING4|INO80|INTS1|INTS3|IRF3|IWS1|JUND|KANSL3|KAT2A|KAT6A|KAT6B|KAT7|KDM2A|KDM2B|KDM3B|KDM4A|KDM5C|KDM6B|KHDC4|KHDRBS1|KHNYN|KHSRP|KLF13|KMT2A|KMT2B|KMT2C|KMT2D|KPNA6|KRI1|L3MBTL2|LARP1|LARP4B|LIME1|LIN37|LRP5L|LRRC14|LUC7L|LUC7L2|MAF1|MAFK|MAML1|MAP2K2|MAP2K3|MAP2K7|MAPK1|MAPKAPK2|MAVS|MAX|MAZ|MED12|MED15|MED16|MED24|MED25|MEN1|MEPCE|METTL2B|MIDEAS|MIER2|MLF2|MLLT1|MLLT6|MLXIP|MNT|MORC2|MRTFA|MTA1|MTHFR|MTOR|MTPN|MXD4|MYPOP|MZF1|NCOA5|NCOA6|NCOR2|NFATC2IP|NFATC3|NFE2L2|NFKB1|NFX1|NFYA|NFYC|NLRC3|NOTCH1|NR2C2|NSD1|NSUN5|NSUN5P1|NSUN5P2|NUDT3|NUP62|PABPC1|PABPC3|PABPC4|PABPN1|PAF1|PAN2|PAPOLA|PATL1|PATZ1|PAXIP1|PBX2|PBXIP1|PCBP1|PCBP2|PCGF3|PER2|PHC1|PHF1|PHF12|PHF2|PHF21A|PHF8|PHRF1|PIAS3|PIAS4|PIDD1|PKN1|PLAGL2|POGK|POLR1A|POLR2A|POLRMT|POU2F2|PPARA|PPARD|PPM1F|PPP1R9B|PPP2R1A|PRDM10|PRDM2|PRDM4|PRKACA|PRKCD|PRKD2|PRPF3|PRPF31|PRPF6|PRPF8|PSMC5|PTBP1|PTBP3|PTCH1|PTOV1|PUM1|PUM2|RAF1|RAI1|RAVER1|RBM10|RBM14|RBM15|RBM15B|RBM23|RBM28|RBM42|RC3H1|RELA|REPIN1|RERE|RFX1|RFX7|RGS14|RHOG|RING1|RNF10|RNF187|RNF20|RNF31|RNF4|RNF40|RNPS1|RPRD2|RPS6KA1|RPS6KA4|RPTOR|RREB1|RRNAD1|RSC1A1|RUNX3|RXRB|SAFB|SAFB2|SAMD1|SAMD4B|SAP130|SAP30L|SARS2|SART1|SART3|SBNO2|SCAF4|SCMH1|SETD5|SETDB1|SF1|SF3A1|SF3A2|SF3B1|SF3B2|SF3B3|SF3B4|SFMBT1|SFPQ|SFSWAP|SIN3A|SIN3B|SIRT7|SIX5|SKIV2L|SLC2A4RG|SLC9A1|SLTM|SMAD3|SMARCA4|SMARCC1|SMARCC2|SMARCD1|SMARCD2|SMG1|SMG6|SMG7|SMG9|SND1|SNRNP200|SNRNP70|SNRPA|SON|SP1|SP2|SPEN|SPI1|SRCAP|SREBF2|SRPK2|SRRM1|SRRM2|SRRT|SRSF4|SS18L1|STAT6|STK36|SUFU|SUGP2|SUPT16H|SUPT5H|SUPT6H|SYMPK|TADA2B|TADA3|TAF15|TAF1C|TAF3|TAF4|TAF6|TBL1X|TCF20|TCF25|TCF3|TEF|TENT4A|TET3|TGFB1|TGFBRAP1|TGIF2|THRAP3|TICAM1|TLE3|TLE5|TLR9|TNIP1|TNRC6A|TNRC6B|TNRC6C|TRAF3|TRAF5|TRAK1|TRIM11|TRIM24|TRIM25|TRIM28|TRIM41|TRIM44|TRIM56|TRIM8|TRPV1|TRRAP|TSC22D2|TULP3|TYW1|U2AF1L4|U2AF2|UBE2I|UBTF|UCN|UPF1|UPF2|UPF3A|USB1|USP21|USP22|USP36|USP4|USP7|WAS|WDR6|WIZ|WWP2|XAB2|XPC|YTHDC1|YTHDF1|YTHDF2|YY1AP1|ZBED1|ZBED3|ZBED4|ZBTB22|ZBTB25|ZBTB39|ZBTB40|ZBTB7A|ZC3H18|ZC3H3|ZC3H4|ZC3H7A|ZC3HAV1|ZFP36|ZFP41|ZFP91|ZFPM1|ZGPAT|ZKSCAN1|ZKSCAN2|ZKSCAN3|ZKSCAN8|ZMAT2|ZMIZ1|ZMIZ2|ZNF133|ZNF212|ZNF264|ZNF280B|ZNF282|ZNF296|ZNF317|ZNF335|ZNF337|ZNF362|ZNF398|ZNF407|ZNF500|ZNF513|ZNF526|ZNF574|ZNF575|ZNF580|ZNF589|ZNF609|ZNF628|ZNF689|ZNF692|ZNF710|ZNF720|ZNF740|ZNF746|ZNF76|ZNF764|ZNF775|ZNF783|ZNF785|ZNF805|ZNF862|ZP3|ZSCAN22|ZSCAN25|ZSCAN5A|ZSWIM8|ZXDC
intracellular organelle lumen [GoID:GO:0070013; evidenceTypes:HDA|IBA|IDA|IEA|IMP|ISS|NAS|TAS]	GeneOntology_CC	708	4854	1758	547.746	18.2908	14.5859	1	8.64785	5.24791e-18	1.17355e-15	AATF|ABCC5|ABCF1|ABHD14B|ABL1|ABTB1|ACADVL|ACD|ACIN1|ACLY|ACO2|ACOX3|ACTB|ACTN4|ACTR2|ADD1|AGK|AGO3|AKAP17A|AKAP8L|AKIP1|AKNA|AKT1|AKT1S1|AKT2|ALKBH5|ALKBH6|AMT|ANKRD11|ANKRD17|ANKRD23|ANKS1A|ANO8|ANP32B|ANXA11|AP4B1|AP5Z1|ARAP1|ARHGAP45|ARHGAP9|ARID1A|ARNT|ASCC2|ASH1L|ASXL1|ASXL2|ATG16L2|ATG2B|ATG4D|ATP6V0A1|ATXN1L|ATXN2L|BABAM2|BAG6|BANP|BAP1|BAZ1B|BAZ2A|BCL9L|BPNT2|BPTF|BRAT1|BRD1|BRD2|BRD4|BRD7|BRD8|BRD9|BRPF1|BRPF3|BTAF1|BTRC|C2ORF42|CABIN1|CAMK2G|CANX|CAP1|CAPN1|CARM1|CBLL1|CBX4|CBX6|CBX7|CC2D1A|CC2D1B|CCAR2|CCNK|CCNL2|CD2BP2|CDC25B|CDK5RAP3|CDKN2D|CELF1|CELSR1|CEMP1|CENPT|CEP164|CES2|CFL1|CHAMP1|CHD1L|CHD3|CHD4|CHD7|CHD8|CHERP|CHMP1B|CHTF18|CHTOP|CIC|CIZ1|CLASRP|CLK2|CMIP|CMTR1|CNN2|COG7|COL24A1|COPS7A|COPS7B|COTL1|CPNE1|CPSF7|CRACR2A|CREBBP|CRKL|CRTC2|CS|CSNK1D|CSNK2A1|CSNK2B|CTBP1|CTC1|CTCF|CTDSP1|CTDSP2|CUL4A|CYB5R3|CYHR1|D2HGDH|DAGLB|DAXX|DAZAP1|DAZAP2|DCAF1|DCAF5|DCAF7|DDX24|DDX39B|DDX42|DDX56|DDX6|DEDD|DEF6|DENND1C|DENND4B|DGCR8|DGKQ|DGKZ|DHX16|DHX38|DHX8|DHX9|DNAJB6|DNAJC7|DNMT1|DOT1L|DPP7|DROSHA|DTX3|DTX4|DYNC1H1|DYRK1A|E2F3|E4F1|EAF1|ECH1|EDC4|EEF2|EHMT1|EHMT2|EIF1AD|EIF3A|EIF4ENIF1|ELAVL1|ELK4|EMSY|EP300|EP400|EPB41|ERCC3|ERGIC1|ETS1|ETV3|EWSR1|EXOSC6|FAAP100|FAF2|FAM111A|FAM193B|FAM222B|FAN1|FERMT3|FHOD1|FKBP5|FKRP|FLII|FLNA|FLYWCH1|FOXK1|FOXK2|FOXO1|FOXRED2|FRMD8|FTO|FTSJ3|FUS|GANAB|GATAD2A|GATAD2B|GBF1|GET4|GGA1|GHDC|GIT2|GLYR1|GMEB1|GMIP|GNAI2|GOLGA3|GON4L|GPI|GRIPAP1|GSK3B|GTF2F1|GTF2I|GTF3C1|GTPBP2|H6PD|HADHA|HARS2|HCFC1|HDAC5|HDAC6|HDAC7|HERC2|HGS|HIC2|HIPK2|HIRA|HMBOX1|HMG20B|HMGA1|HMGCL|HNRNPA0|HNRNPA1|HNRNPA2B1|HNRNPA3|HNRNPD|HNRNPDL|HNRNPH1|HNRNPH3|HNRNPM|HNRNPU|HNRNPUL1|HNRNPUL2|HOXC4|HP1BP3|HSP90AB1|HTT|HYOU1|IDH2|IDUA|IKZF1|ILF3|ILK|ING4|INO80|INO80E|INPP5E|INPPL1|INTS1|INTS3|IP6K1|IQSEC1|IRF3|IST1|ITFG2|ITIH4|ITPR3|IWS1|JUND|KANSL3|KAT2A|KAT6A|KAT6B|KAT7|KCTD13|KDM2A|KDM2B|KDM3B|KDM4A|KDM5C|KDM6B|KHDC4|KHDRBS1|KHSRP|KIAA0319L|KIAA1652|KLHDC10|KMT2A|KMT2B|KMT2C|KMT2D|KPNA1|KPNA6|KPNB1|KRI1|L3MBTL2|LARP4B|LIG1|LIMD2|LIN37|LMNTD2|LRCH4|LRG1|LUC7L2|MAEA|MAF1|MAFK|MAML1|MAN2C1|MAP1S|MAP2K3|MAP3K14|MAPK1|MAPKAPK2|MAPKBP1|MARK2|MAU2|MAX|MBD6|MBTPS1|MCM3AP|MCM5|MDC1|MED12|MED15|MED16|MED24|MED25|MEN1|MIA3|MIDEAS|MIER2|MLLT1|MNT|MOB2|MORC2|MPPE1|MRI1|MRNIP|MRTFA|MSL1|MSL2|MTA1|MTOR|MUS81|MXD4|MYO1C|MYO1G|MZF1|NAA40|NAXD|NCOA5|NCOA6|NCOR2|NDUFS2|NEDD9|NF2|NFATC3|NFE2L2|NFKB1|NFRKB|NFX1|NFYA|NFYC|NHEJ1|NICN1|NISCH|NOM1|NOTCH1|NPHP4|NPIPA1|NPIPA3|NPIPB5|NPLOC4|NR2C2|NSD1|NSUN5|NSUN5P1|NSUN5P2|NUDT19|NUMA1|NUP153|NUP205|NUP214|NUP50|NUP62|NXF1|OGDH|OS9|OSBPL7|PABPN1|PAF1|PAFAH1B2|PAPOLA|PATL1|PATZ1|PAXIP1|PBRM1|PCBP1|PCBP2|PCGF3|PCYOX1L|PDAP1|PDPR|PER2|PFKFB2|PHC1|PHF1|PHF12|PHF2|PHF21A|PHF8|PHYKPL|PIAS3|PIAS4|PIDD1|PIP4P1|PIP5K1C|PITRM1|PKN1|PLEKHM1|PNMA3|POGK|POLD1|POLG|POLM|POLR1A|POLR2A|POLRMT|POM121|POMZP3|POU2F2|PPARA|PPARD|PPIF|PPOX|PPP1R10|PPP1R13B|PPP1R9B|PPP4R3A|PPP6C|PRDM2|PRDM4|PRKAB2|PRKACA|PRKCD|PRKCSH|PRKD2|PRKX|PRPF3|PRPF31|PRPF6|PRPF8|PRR13|PRR14|PRRC2A|PSMC5|PSMF1|PTBP1|PTOV1|PTPN23|PTPN6|PTPN9|PUM1|PWWP3A|PYCR2|RAB11FIP3|RAD23A|RAD9A|RAF1|RAI1|RANBP3|RBM10|RBM14|RBM15|RBM15B|RBM28|RCC2|REC8|RELA|REPIN1|RERE|RFX1|RGS14|RHBDD2|RING1|RNF169|RNF187|RNF20|RNF216|RNF38|RNF4|RNF40|RNPS1|RPRD2|RPS6KA1|RPS6KA4|RPTOR|RREB1|RSC1A1|RUBCN|RUFY1|RUNX3|RXRB|SAFB|SAFB2|SAP130|SAP30L|SARS2|SART1|SART3|SBF1|SCAF4|SCMH1|SCRIB|SDHA|SEC14L1|SETD1B|SETD5|SETDB1|SF1|SF3A1|SF3A2|SF3B1|SF3B2|SF3B3|SF3B4|SFMBT1|SFPQ|SH3BGRL3|SIN3A|SIN3B|SIPA1L3|SIRT7|SLC2A4RG|SLC3A2|SLC9A1|SLTM|SLX4|SMAD3|SMARCA4|SMARCC1|SMARCC2|SMARCD1|SMARCD2|SMG1|SMG6|SMURF1|SNRNP200|SNRNP70|SNRPA|SON|SP1|SP2|SPATA2|SPEN|SPI1|SPTAN1|SRCAP|SREBF2|SRP68|SRPK2|SRRM1|SRRM2|SRRT|SRSF4|SS18L1|STAT6|STK11IP|STK24|STK35|STK4|STRADA|STUB1|SUFU|SUGP2|SUN2|SUPT16H|SUPT5H|SUPT6H|SYMPK|SYNE2|SYVN1|TADA2B|TADA3|TAF15|TAF1C|TAF3|TAF4|TAF6|TATDN2|TBC1D14|TBL1X|TCF20|TCF3|TECPR1|TELO2|TENT4A|TEPSIN|TGFB1|TGIF2|THRAP3|TINF2|TLE3|TMEM250|TNIP1|TNRC18|TNRC6A|TNRC6B|TNRC6C|TOP1|TRAF7|TRAPPC12|TRIM11|TRIM24|TRIM25|TRIM28|TRIM41|TRIM56|TRIM66|TRIM8|TRRAP|TSPYL2|TUBGCP2|TULP3|U2AF1L4|U2AF2|UBA1|UBE2I|UBN1|UBR4|UBTF|UGGT1|UHMK1|UPF1|UPF3A|USB1|USP10|USP11|USP21|USP22|USP24|USP36|USP42|USP7|UVSSA|VCP|VDAC1|VEGFB|WIPF2|WIPI2|WIZ|XAB2|XPC|XPO6|XRCC1|YLPM1|YPEL3|YTHDC1|YWHAZ|YY1AP1|ZBED1|ZBED4|ZBTB25|ZBTB39|ZC3H18|ZC3H4|ZC3HC1|ZFP91|ZFPM1|ZFYVE27|ZGPAT|ZKSCAN3|ZMIZ1|ZMIZ2|ZMYM3|ZNF212|ZNF335|ZNF500|ZNF512B|ZNF580|ZNF589|ZNF609|ZNF692|ZNF746
membrane-enclosed lumen [GoID:GO:0031974; evidenceTypes:HDA|IBA|IDA|IEA|IMP|ISS|NAS|TAS]	GeneOntology_CC	708	4854	1758	547.746	18.2908	14.5859	1	8.64785	5.24791e-18	1.17355e-15	AATF|ABCC5|ABCF1|ABHD14B|ABL1|ABTB1|ACADVL|ACD|ACIN1|ACLY|ACO2|ACOX3|ACTB|ACTN4|ACTR2|ADD1|AGK|AGO3|AKAP17A|AKAP8L|AKIP1|AKNA|AKT1|AKT1S1|AKT2|ALKBH5|ALKBH6|AMT|ANKRD11|ANKRD17|ANKRD23|ANKS1A|ANO8|ANP32B|ANXA11|AP4B1|AP5Z1|ARAP1|ARHGAP45|ARHGAP9|ARID1A|ARNT|ASCC2|ASH1L|ASXL1|ASXL2|ATG16L2|ATG2B|ATG4D|ATP6V0A1|ATXN1L|ATXN2L|BABAM2|BAG6|BANP|BAP1|BAZ1B|BAZ2A|BCL9L|BPNT2|BPTF|BRAT1|BRD1|BRD2|BRD4|BRD7|BRD8|BRD9|BRPF1|BRPF3|BTAF1|BTRC|C2ORF42|CABIN1|CAMK2G|CANX|CAP1|CAPN1|CARM1|CBLL1|CBX4|CBX6|CBX7|CC2D1A|CC2D1B|CCAR2|CCNK|CCNL2|CD2BP2|CDC25B|CDK5RAP3|CDKN2D|CELF1|CELSR1|CEMP1|CENPT|CEP164|CES2|CFL1|CHAMP1|CHD1L|CHD3|CHD4|CHD7|CHD8|CHERP|CHMP1B|CHTF18|CHTOP|CIC|CIZ1|CLASRP|CLK2|CMIP|CMTR1|CNN2|COG7|COL24A1|COPS7A|COPS7B|COTL1|CPNE1|CPSF7|CRACR2A|CREBBP|CRKL|CRTC2|CS|CSNK1D|CSNK2A1|CSNK2B|CTBP1|CTC1|CTCF|CTDSP1|CTDSP2|CUL4A|CYB5R3|CYHR1|D2HGDH|DAGLB|DAXX|DAZAP1|DAZAP2|DCAF1|DCAF5|DCAF7|DDX24|DDX39B|DDX42|DDX56|DDX6|DEDD|DEF6|DENND1C|DENND4B|DGCR8|DGKQ|DGKZ|DHX16|DHX38|DHX8|DHX9|DNAJB6|DNAJC7|DNMT1|DOT1L|DPP7|DROSHA|DTX3|DTX4|DYNC1H1|DYRK1A|E2F3|E4F1|EAF1|ECH1|EDC4|EEF2|EHMT1|EHMT2|EIF1AD|EIF3A|EIF4ENIF1|ELAVL1|ELK4|EMSY|EP300|EP400|EPB41|ERCC3|ERGIC1|ETS1|ETV3|EWSR1|EXOSC6|FAAP100|FAF2|FAM111A|FAM193B|FAM222B|FAN1|FERMT3|FHOD1|FKBP5|FKRP|FLII|FLNA|FLYWCH1|FOXK1|FOXK2|FOXO1|FOXRED2|FRMD8|FTO|FTSJ3|FUS|GANAB|GATAD2A|GATAD2B|GBF1|GET4|GGA1|GHDC|GIT2|GLYR1|GMEB1|GMIP|GNAI2|GOLGA3|GON4L|GPI|GRIPAP1|GSK3B|GTF2F1|GTF2I|GTF3C1|GTPBP2|H6PD|HADHA|HARS2|HCFC1|HDAC5|HDAC6|HDAC7|HERC2|HGS|HIC2|HIPK2|HIRA|HMBOX1|HMG20B|HMGA1|HMGCL|HNRNPA0|HNRNPA1|HNRNPA2B1|HNRNPA3|HNRNPD|HNRNPDL|HNRNPH1|HNRNPH3|HNRNPM|HNRNPU|HNRNPUL1|HNRNPUL2|HOXC4|HP1BP3|HSP90AB1|HTT|HYOU1|IDH2|IDUA|IKZF1|ILF3|ILK|ING4|INO80|INO80E|INPP5E|INPPL1|INTS1|INTS3|IP6K1|IQSEC1|IRF3|IST1|ITFG2|ITIH4|ITPR3|IWS1|JUND|KANSL3|KAT2A|KAT6A|KAT6B|KAT7|KCTD13|KDM2A|KDM2B|KDM3B|KDM4A|KDM5C|KDM6B|KHDC4|KHDRBS1|KHSRP|KIAA0319L|KIAA1652|KLHDC10|KMT2A|KMT2B|KMT2C|KMT2D|KPNA1|KPNA6|KPNB1|KRI1|L3MBTL2|LARP4B|LIG1|LIMD2|LIN37|LMNTD2|LRCH4|LRG1|LUC7L2|MAEA|MAF1|MAFK|MAML1|MAN2C1|MAP1S|MAP2K3|MAP3K14|MAPK1|MAPKAPK2|MAPKBP1|MARK2|MAU2|MAX|MBD6|MBTPS1|MCM3AP|MCM5|MDC1|MED12|MED15|MED16|MED24|MED25|MEN1|MIA3|MIDEAS|MIER2|MLLT1|MNT|MOB2|MORC2|MPPE1|MRI1|MRNIP|MRTFA|MSL1|MSL2|MTA1|MTOR|MUS81|MXD4|MYO1C|MYO1G|MZF1|NAA40|NAXD|NCOA5|NCOA6|NCOR2|NDUFS2|NEDD9|NF2|NFATC3|NFE2L2|NFKB1|NFRKB|NFX1|NFYA|NFYC|NHEJ1|NICN1|NISCH|NOM1|NOTCH1|NPHP4|NPIPA1|NPIPA3|NPIPB5|NPLOC4|NR2C2|NSD1|NSUN5|NSUN5P1|NSUN5P2|NUDT19|NUMA1|NUP153|NUP205|NUP214|NUP50|NUP62|NXF1|OGDH|OS9|OSBPL7|PABPN1|PAF1|PAFAH1B2|PAPOLA|PATL1|PATZ1|PAXIP1|PBRM1|PCBP1|PCBP2|PCGF3|PCYOX1L|PDAP1|PDPR|PER2|PFKFB2|PHC1|PHF1|PHF12|PHF2|PHF21A|PHF8|PHYKPL|PIAS3|PIAS4|PIDD1|PIP4P1|PIP5K1C|PITRM1|PKN1|PLEKHM1|PNMA3|POGK|POLD1|POLG|POLM|POLR1A|POLR2A|POLRMT|POM121|POMZP3|POU2F2|PPARA|PPARD|PPIF|PPOX|PPP1R10|PPP1R13B|PPP1R9B|PPP4R3A|PPP6C|PRDM2|PRDM4|PRKAB2|PRKACA|PRKCD|PRKCSH|PRKD2|PRKX|PRPF3|PRPF31|PRPF6|PRPF8|PRR13|PRR14|PRRC2A|PSMC5|PSMF1|PTBP1|PTOV1|PTPN23|PTPN6|PTPN9|PUM1|PWWP3A|PYCR2|RAB11FIP3|RAD23A|RAD9A|RAF1|RAI1|RANBP3|RBM10|RBM14|RBM15|RBM15B|RBM28|RCC2|REC8|RELA|REPIN1|RERE|RFX1|RGS14|RHBDD2|RING1|RNF169|RNF187|RNF20|RNF216|RNF38|RNF4|RNF40|RNPS1|RPRD2|RPS6KA1|RPS6KA4|RPTOR|RREB1|RSC1A1|RUBCN|RUFY1|RUNX3|RXRB|SAFB|SAFB2|SAP130|SAP30L|SARS2|SART1|SART3|SBF1|SCAF4|SCMH1|SCRIB|SDHA|SEC14L1|SETD1B|SETD5|SETDB1|SF1|SF3A1|SF3A2|SF3B1|SF3B2|SF3B3|SF3B4|SFMBT1|SFPQ|SH3BGRL3|SIN3A|SIN3B|SIPA1L3|SIRT7|SLC2A4RG|SLC3A2|SLC9A1|SLTM|SLX4|SMAD3|SMARCA4|SMARCC1|SMARCC2|SMARCD1|SMARCD2|SMG1|SMG6|SMURF1|SNRNP200|SNRNP70|SNRPA|SON|SP1|SP2|SPATA2|SPEN|SPI1|SPTAN1|SRCAP|SREBF2|SRP68|SRPK2|SRRM1|SRRM2|SRRT|SRSF4|SS18L1|STAT6|STK11IP|STK24|STK35|STK4|STRADA|STUB1|SUFU|SUGP2|SUN2|SUPT16H|SUPT5H|SUPT6H|SYMPK|SYNE2|SYVN1|TADA2B|TADA3|TAF15|TAF1C|TAF3|TAF4|TAF6|TATDN2|TBC1D14|TBL1X|TCF20|TCF3|TECPR1|TELO2|TENT4A|TEPSIN|TGFB1|TGIF2|THRAP3|TINF2|TLE3|TMEM250|TNIP1|TNRC18|TNRC6A|TNRC6B|TNRC6C|TOP1|TRAF7|TRAPPC12|TRIM11|TRIM24|TRIM25|TRIM28|TRIM41|TRIM56|TRIM66|TRIM8|TRRAP|TSPYL2|TUBGCP2|TULP3|U2AF1L4|U2AF2|UBA1|UBE2I|UBN1|UBR4|UBTF|UGGT1|UHMK1|UPF1|UPF3A|USB1|USP10|USP11|USP21|USP22|USP24|USP36|USP42|USP7|UVSSA|VCP|VDAC1|VEGFB|WIPF2|WIPI2|WIZ|XAB2|XPC|XPO6|XRCC1|YLPM1|YPEL3|YTHDC1|YWHAZ|YY1AP1|ZBED1|ZBED4|ZBTB25|ZBTB39|ZC3H18|ZC3H4|ZC3HC1|ZFP91|ZFPM1|ZFYVE27|ZGPAT|ZKSCAN3|ZMIZ1|ZMIZ2|ZMYM3|ZNF212|ZNF335|ZNF500|ZNF512B|ZNF580|ZNF589|ZNF609|ZNF692|ZNF746
organelle lumen [GoID:GO:0043233; evidenceTypes:HDA|IBA|IDA|IEA|IMP|ISS|NAS|TAS]	GeneOntology_CC	708	4854	1758	547.746	18.2908	14.5859	1	8.64785	5.24791e-18	1.17355e-15	AATF|ABCC5|ABCF1|ABHD14B|ABL1|ABTB1|ACADVL|ACD|ACIN1|ACLY|ACO2|ACOX3|ACTB|ACTN4|ACTR2|ADD1|AGK|AGO3|AKAP17A|AKAP8L|AKIP1|AKNA|AKT1|AKT1S1|AKT2|ALKBH5|ALKBH6|AMT|ANKRD11|ANKRD17|ANKRD23|ANKS1A|ANO8|ANP32B|ANXA11|AP4B1|AP5Z1|ARAP1|ARHGAP45|ARHGAP9|ARID1A|ARNT|ASCC2|ASH1L|ASXL1|ASXL2|ATG16L2|ATG2B|ATG4D|ATP6V0A1|ATXN1L|ATXN2L|BABAM2|BAG6|BANP|BAP1|BAZ1B|BAZ2A|BCL9L|BPNT2|BPTF|BRAT1|BRD1|BRD2|BRD4|BRD7|BRD8|BRD9|BRPF1|BRPF3|BTAF1|BTRC|C2ORF42|CABIN1|CAMK2G|CANX|CAP1|CAPN1|CARM1|CBLL1|CBX4|CBX6|CBX7|CC2D1A|CC2D1B|CCAR2|CCNK|CCNL2|CD2BP2|CDC25B|CDK5RAP3|CDKN2D|CELF1|CELSR1|CEMP1|CENPT|CEP164|CES2|CFL1|CHAMP1|CHD1L|CHD3|CHD4|CHD7|CHD8|CHERP|CHMP1B|CHTF18|CHTOP|CIC|CIZ1|CLASRP|CLK2|CMIP|CMTR1|CNN2|COG7|COL24A1|COPS7A|COPS7B|COTL1|CPNE1|CPSF7|CRACR2A|CREBBP|CRKL|CRTC2|CS|CSNK1D|CSNK2A1|CSNK2B|CTBP1|CTC1|CTCF|CTDSP1|CTDSP2|CUL4A|CYB5R3|CYHR1|D2HGDH|DAGLB|DAXX|DAZAP1|DAZAP2|DCAF1|DCAF5|DCAF7|DDX24|DDX39B|DDX42|DDX56|DDX6|DEDD|DEF6|DENND1C|DENND4B|DGCR8|DGKQ|DGKZ|DHX16|DHX38|DHX8|DHX9|DNAJB6|DNAJC7|DNMT1|DOT1L|DPP7|DROSHA|DTX3|DTX4|DYNC1H1|DYRK1A|E2F3|E4F1|EAF1|ECH1|EDC4|EEF2|EHMT1|EHMT2|EIF1AD|EIF3A|EIF4ENIF1|ELAVL1|ELK4|EMSY|EP300|EP400|EPB41|ERCC3|ERGIC1|ETS1|ETV3|EWSR1|EXOSC6|FAAP100|FAF2|FAM111A|FAM193B|FAM222B|FAN1|FERMT3|FHOD1|FKBP5|FKRP|FLII|FLNA|FLYWCH1|FOXK1|FOXK2|FOXO1|FOXRED2|FRMD8|FTO|FTSJ3|FUS|GANAB|GATAD2A|GATAD2B|GBF1|GET4|GGA1|GHDC|GIT2|GLYR1|GMEB1|GMIP|GNAI2|GOLGA3|GON4L|GPI|GRIPAP1|GSK3B|GTF2F1|GTF2I|GTF3C1|GTPBP2|H6PD|HADHA|HARS2|HCFC1|HDAC5|HDAC6|HDAC7|HERC2|HGS|HIC2|HIPK2|HIRA|HMBOX1|HMG20B|HMGA1|HMGCL|HNRNPA0|HNRNPA1|HNRNPA2B1|HNRNPA3|HNRNPD|HNRNPDL|HNRNPH1|HNRNPH3|HNRNPM|HNRNPU|HNRNPUL1|HNRNPUL2|HOXC4|HP1BP3|HSP90AB1|HTT|HYOU1|IDH2|IDUA|IKZF1|ILF3|ILK|ING4|INO80|INO80E|INPP5E|INPPL1|INTS1|INTS3|IP6K1|IQSEC1|IRF3|IST1|ITFG2|ITIH4|ITPR3|IWS1|JUND|KANSL3|KAT2A|KAT6A|KAT6B|KAT7|KCTD13|KDM2A|KDM2B|KDM3B|KDM4A|KDM5C|KDM6B|KHDC4|KHDRBS1|KHSRP|KIAA0319L|KIAA1652|KLHDC10|KMT2A|KMT2B|KMT2C|KMT2D|KPNA1|KPNA6|KPNB1|KRI1|L3MBTL2|LARP4B|LIG1|LIMD2|LIN37|LMNTD2|LRCH4|LRG1|LUC7L2|MAEA|MAF1|MAFK|MAML1|MAN2C1|MAP1S|MAP2K3|MAP3K14|MAPK1|MAPKAPK2|MAPKBP1|MARK2|MAU2|MAX|MBD6|MBTPS1|MCM3AP|MCM5|MDC1|MED12|MED15|MED16|MED24|MED25|MEN1|MIA3|MIDEAS|MIER2|MLLT1|MNT|MOB2|MORC2|MPPE1|MRI1|MRNIP|MRTFA|MSL1|MSL2|MTA1|MTOR|MUS81|MXD4|MYO1C|MYO1G|MZF1|NAA40|NAXD|NCOA5|NCOA6|NCOR2|NDUFS2|NEDD9|NF2|NFATC3|NFE2L2|NFKB1|NFRKB|NFX1|NFYA|NFYC|NHEJ1|NICN1|NISCH|NOM1|NOTCH1|NPHP4|NPIPA1|NPIPA3|NPIPB5|NPLOC4|NR2C2|NSD1|NSUN5|NSUN5P1|NSUN5P2|NUDT19|NUMA1|NUP153|NUP205|NUP214|NUP50|NUP62|NXF1|OGDH|OS9|OSBPL7|PABPN1|PAF1|PAFAH1B2|PAPOLA|PATL1|PATZ1|PAXIP1|PBRM1|PCBP1|PCBP2|PCGF3|PCYOX1L|PDAP1|PDPR|PER2|PFKFB2|PHC1|PHF1|PHF12|PHF2|PHF21A|PHF8|PHYKPL|PIAS3|PIAS4|PIDD1|PIP4P1|PIP5K1C|PITRM1|PKN1|PLEKHM1|PNMA3|POGK|POLD1|POLG|POLM|POLR1A|POLR2A|POLRMT|POM121|POMZP3|POU2F2|PPARA|PPARD|PPIF|PPOX|PPP1R10|PPP1R13B|PPP1R9B|PPP4R3A|PPP6C|PRDM2|PRDM4|PRKAB2|PRKACA|PRKCD|PRKCSH|PRKD2|PRKX|PRPF3|PRPF31|PRPF6|PRPF8|PRR13|PRR14|PRRC2A|PSMC5|PSMF1|PTBP1|PTOV1|PTPN23|PTPN6|PTPN9|PUM1|PWWP3A|PYCR2|RAB11FIP3|RAD23A|RAD9A|RAF1|RAI1|RANBP3|RBM10|RBM14|RBM15|RBM15B|RBM28|RCC2|REC8|RELA|REPIN1|RERE|RFX1|RGS14|RHBDD2|RING1|RNF169|RNF187|RNF20|RNF216|RNF38|RNF4|RNF40|RNPS1|RPRD2|RPS6KA1|RPS6KA4|RPTOR|RREB1|RSC1A1|RUBCN|RUFY1|RUNX3|RXRB|SAFB|SAFB2|SAP130|SAP30L|SARS2|SART1|SART3|SBF1|SCAF4|SCMH1|SCRIB|SDHA|SEC14L1|SETD1B|SETD5|SETDB1|SF1|SF3A1|SF3A2|SF3B1|SF3B2|SF3B3|SF3B4|SFMBT1|SFPQ|SH3BGRL3|SIN3A|SIN3B|SIPA1L3|SIRT7|SLC2A4RG|SLC3A2|SLC9A1|SLTM|SLX4|SMAD3|SMARCA4|SMARCC1|SMARCC2|SMARCD1|SMARCD2|SMG1|SMG6|SMURF1|SNRNP200|SNRNP70|SNRPA|SON|SP1|SP2|SPATA2|SPEN|SPI1|SPTAN1|SRCAP|SREBF2|SRP68|SRPK2|SRRM1|SRRM2|SRRT|SRSF4|SS18L1|STAT6|STK11IP|STK24|STK35|STK4|STRADA|STUB1|SUFU|SUGP2|SUN2|SUPT16H|SUPT5H|SUPT6H|SYMPK|SYNE2|SYVN1|TADA2B|TADA3|TAF15|TAF1C|TAF3|TAF4|TAF6|TATDN2|TBC1D14|TBL1X|TCF20|TCF3|TECPR1|TELO2|TENT4A|TEPSIN|TGFB1|TGIF2|THRAP3|TINF2|TLE3|TMEM250|TNIP1|TNRC18|TNRC6A|TNRC6B|TNRC6C|TOP1|TRAF7|TRAPPC12|TRIM11|TRIM24|TRIM25|TRIM28|TRIM41|TRIM56|TRIM66|TRIM8|TRRAP|TSPYL2|TUBGCP2|TULP3|U2AF1L4|U2AF2|UBA1|UBE2I|UBN1|UBR4|UBTF|UGGT1|UHMK1|UPF1|UPF3A|USB1|USP10|USP11|USP21|USP22|USP24|USP36|USP42|USP7|UVSSA|VCP|VDAC1|VEGFB|WIPF2|WIPI2|WIZ|XAB2|XPC|XPO6|XRCC1|YLPM1|YPEL3|YTHDC1|YWHAZ|YY1AP1|ZBED1|ZBED4|ZBTB25|ZBTB39|ZC3H18|ZC3H4|ZC3HC1|ZFP91|ZFPM1|ZFYVE27|ZGPAT|ZKSCAN3|ZMIZ1|ZMIZ2|ZMYM3|ZNF212|ZNF335|ZNF500|ZNF512B|ZNF580|ZNF589|ZNF609|ZNF692|ZNF746
Monti (PMID:15550490)_OXYPHOS	PAPER	5	456	1758	51.457	6.6571	1.09649	0	-8.64043	5.60027e-18	1.23679e-15	ACTR2|ARF3|CERK|PPP1R7|SLC25A6
BLALOCK_ALZHEIMERS_DISEASE_UP	MSigDB_C2	278	1513	1758	170.733	11.6947	18.3741	1	8.6329	5.98133e-18	1.31279e-15	ABCD4|ABL1|ACOX3|ADCY3|AKAP13|AKAP8L|ANP32B|AP1B1|APBA3|ARAP1|ARHGAP1|ARHGEF18|ARID1A|ARPC1B|ASB1|ATG4B|BANP|BAZ2A|BIN1|BRD1|BRD2|BRD3|BRD4|BRPF1|BTRC|C15ORF39|CAPN15|CARM1|CCNI|CD2BP2|CD37|CDC25B|CDK10|CIZ1|CLASRP|COG4|COTL1|CREBBP|CRKL|CTBP1|CTDSP1|CTDSP2|CTRL|CUL4A|CYHR1|CYTH1|DAZAP1|DAZAP2|DCAF7|DCP1A|DDX42|DDX6|DMPK|DNAJC4|DPAGT1|ENGASE|EP300|EP400|EWSR1|FAM193A|FBXO9|FBXW4|FBXW4P1|FLII|FLNA|FOXO1|G6PD|GAK|GCC1|GGA1|GOLGA1|GOLGA3|GPSM3|GRK6|GSK3B|GTF2I|GTF3C1|GTPBP1|GTPBP6|HADHA|HDAC7|HELZ|HIPK2|HMG20B|HMGCL|HNRNPA1|HNRNPH3|HNRNPM|HNRNPUL1|HOXC4|IDH2|ING4|INPPL1|IRF3|ITGA10|ITIH4|JAK3|JRK|JUND|KAT6A|KAT6B|KDM2A|KHDRBS1|KHSRP|KMT2A|KPNA1|KPNA6|KPNB1|LMBR1L|LRCH4|LSM14A|LSS|LUC7L2|LZTR1|MAN1B1|MAN2A2|MAP2K2|MAP2K3|MAP2K7|MAP3K11|MAP3K14|MAP4|MAPK1|MAPKAPK2|MARK3|MAX|MAZ|MED24|MICB|MKRN1|MTA1|MXD4|MYO15B|MYO1C|MYO9B|MZF1|NAP1L4|NCOR2|NEK9|NFATC3|NFKB1|NFX1|NPEPPS|NPRL3|NSUN5P1|NUMA1|NUP205|NUP214|OGDH|OS9|PABPC1|PABPC3|PABPN1|PATZ1|PBRM1|PBXIP1|PER2|PHF1|PHF21A|PHKA2|PI4KB|PIAS4|PIDD1|PKN1|PLA2G6|PLAGL2|PLEC|PNPLA6|POLRMT|PPARD|PPDPF|PPFIA1|PPM1F|PPP1R15A|PRDM2|PRKAR2A|PRKD2|PRKX|PRPF6|PRPF8|PSD4|PSMF1|PTBP1|PTBP3|PTCH1|PUM1|R3HDM1|RANBP3|RBM10|RBM15|REC8|REPIN1|RFNG|RNF216|RNPEPL1|RPS6KA1|RREB1|RUFY1|RXRB|SART1|SCAF4|SCAMP2|SCAMP3|SCRIB|SEC24C|SEMA4F|SEPTIN6|SF3A2|SF3B3|SFSWAP|SIRT7|SLC12A9|SLC25A1|SLC2A4RG|SLC38A1|SLC7A5|SMARCC1|SMARCC2|SMARCD1|SNRNP70|SPEN|SPSB3|SREBF2|SRPK2|SRRM2|SRRT|STAT6|STAU1|STIM1|SUN2|TAF15|TAPBP|TBC1D5|TBL1X|TCF20|TCF3|TGFB1|TGIF2|TIAF1|TJAP1|TLE3|TMC6|TNIP1|TNPO3|TRIM24|TRIM44|TRIOBP|TRPV1|TTLL3|TULP3|TXLNA|TYK2|U2AF2|UBAP2|UBN1|UPF1|UPF3A|USP10|USP19|USP22|USP4|USP7|VPS11|WAS|WASF2|WDR6|WIPF2|WIPI2|WNK1|WWP2|ZC3H4|ZC3HAV1|ZFP36|ZMIZ1|ZNF133|ZNF264|ZNF337|ZP3
regulation of nucleobase-containing compound metabolic process [GoID:GO:0019219; evidenceTypes:EXP|IBA|IC|IDA|IEA|IEP|IGI|IMP|IPI|ISA|ISS|NAS|TAS]	GeneOntology_BP	494	3130	1758	353.202	15.8243	15.7827	1	8.62952	6.16086e-18	1.3439e-15	AATF|ABHD14B|ABL1|ACD|ACTN4|ACTR2|ADNP|AKAP17A|AKAP8L|AKNA|AKT1|ALKBH5|AP3B1|AP3D1|APBB3|ARHGEF2|ARID1A|ARNT|ASCC2|ASH1L|ASXL1|ASXL2|ATF6B|ATXN1L|BABAM2|BAP1|BAZ1B|BAZ2A|BCL9L|BICRA|BICRAL|BPTF|BRD2|BRD3|BRD4|BRD7|BRD8|BRD9|BRPF1|BTAF1|BTRC|C11ORF95|CALCOCO1|CAMTA2|CARD11|CARM1|CBX4|CBX6|CBX7|CC2D1A|CC2D1B|CCAR2|CCNK|CCNL2|CDK16|CDK5RAP2|CDK5RAP3|CELF1|CELSR2|CHD3|CHD4|CHD7|CHD8|CHTF18|CIC|CIZ1|CLK2|CNOT1|CNOT3|CPSF7|CREBBP|CRTC2|CTBP1|CTC1|CTCF|CTDSP1|CUL4A|DAP|DAXX|DAZAP1|DBP|DCAF1|DCP1A|DDX39B|DEDD|DGKQ|DHX9|DNAJB6|DNM2|DNMT1|DOT1L|DROSHA|DVL3|DYRK1A|E2F3|E4F1|EAF1|EHMT1|EHMT2|EIF4ENIF1|ELAVL1|ELK4|EMSY|EP300|ERC1|ETS1|ETV3|EWSR1|EXOSC6|FBXW11|FHOD1|FLNA|FLOT1|FLOT2|FOXJ3|FOXK1|FOXK2|FOXO1|FOXP4|FTO|FUS|GABPB2|GATAD2A|GATAD2B|GIGYF2|GLYR1|GMEB1|GON4L|GTF2F1|GTF2I|GTPBP1|HCFC1|HCLS1|HDAC5|HDAC6|HDAC7|HIC2|HIPK2|HIRA|HIVEP3|HMBOX1|HMGA1|HNRNPA0|HNRNPA1|HNRNPA2B1|HNRNPD|HNRNPH1|HNRNPH3|HNRNPM|HNRNPU|HOXC4|HP1BP3|HSP90AB1|IKBKB|IKZF1|ILF3|ILK|ING4|INO80|IRF3|IWS1|JUND|KANSL3|KAT2A|KAT6A|KAT6B|KAT7|KDM2A|KDM2B|KDM3B|KDM4A|KDM5C|KDM6B|KHDRBS1|KHSRP|KLF13|KMT2A|KMT2B|KMT2C|KMT2D|KPNA1|KPNA6|L3MBTL2|LARP1|LARP4B|LIME1|LIN37|LRP5L|LRRC14|MAF1|MAFK|MAML1|MAP2K2|MAP2K3|MAP2K7|MAPK1|MAPKAPK2|MAVS|MAX|MAZ|MED12|MED15|MED16|MED24|MED25|MEN1|MEPCE|MIDEAS|MIER2|MLF2|MLLT1|MLLT6|MLXIP|MNT|MORC2|MRNIP|MRTFA|MTA1|MTHFR|MTOR|MTPN|MXD4|MYPOP|MZF1|NCOA5|NCOA6|NCOR2|NFATC2IP|NFATC3|NFE2L2|NFKB1|NFX1|NFYA|NFYC|NLRC3|NOTCH1|NR2C2|NSD1|NUP62|PABPC1|PABPC4|PAF1|PAN2|PAPOLA|PATL1|PATZ1|PAXIP1|PBX2|PBXIP1|PCBP1|PCBP2|PCGF3|PER2|PHC1|PHF1|PHF12|PHF2|PHF21A|PHF8|PIAS3|PIAS4|PIDD1|PKN1|PLAGL2|POGK|POLR2A|POU2F2|PPARA|PPARD|PPM1F|PPP1R10|PPP2R1A|PRDM10|PRDM2|PRDM4|PRKCD|PRKD2|PRPF6|PSMC5|PTBP1|PTBP3|PTCH1|PTK2B|PTOV1|PUM1|PUM2|RAF1|RAI1|RAVER1|RBM10|RBM14|RBM15|RBM15B|RBM23|RBM42|RC3H1|RELA|REPIN1|RERE|RFX1|RFX7|RGS14|RHOG|RING1|RNF10|RNF169|RNF187|RNF20|RNF31|RNF4|RNF40|RNPS1|RPS6KA1|RPS6KA4|RPTOR|RREB1|RSC1A1|RUNX3|RXRB|SAFB|SAFB2|SAMD1|SAMD4B|SAP130|SAP30L|SBNO2|SCAF4|SCMH1|SETD5|SETDB1|SF1|SF3B4|SFMBT1|SFPQ|SFSWAP|SIN3A|SIN3B|SIRT7|SIX5|SLC2A4RG|SLC9A1|SLTM|SLX4|SMAD3|SMARCA4|SMARCC1|SMARCC2|SMARCD1|SMARCD2|SMG1|SMG6|SND1|SNRNP70|SON|SP1|SP2|SPEN|SPI1|SRCAP|SREBF2|SRPK2|SRRT|SRSF4|SS18L1|STAT6|STK36|SUFU|SUPT16H|SUPT5H|SUPT6H|TADA2B|TADA3|TAF15|TAF3|TAF6|TBL1X|TCF20|TCF25|TCF3|TEF|TENT4A|TET3|TGFB1|TGFBRAP1|TGIF2|THRAP3|TICAM1|TINF2|TLE3|TLE5|TLR9|TNIP1|TNRC6A|TNRC6B|TNRC6C|TRAF3|TRAF5|TRAK1|TRIM11|TRIM24|TRIM25|TRIM28|TRIM41|TRIM44|TRIM56|TRIM8|TRPV1|TRRAP|TSC22D2|TULP3|U2AF2|UBE2I|UBTF|UCN|UPF1|USP21|USP22|USP36|USP7|VCP|WAS|WIZ|WWP2|XPC|XRCC1|YLPM1|YTHDC1|YTHDF1|YTHDF2|YY1AP1|ZBED1|ZBED3|ZBED4|ZBTB22|ZBTB25|ZBTB39|ZBTB40|ZBTB7A|ZC3H18|ZC3H3|ZC3H4|ZC3HAV1|ZCWPW1|ZFP36|ZFP41|ZFP91|ZFPM1|ZGPAT|ZKSCAN1|ZKSCAN2|ZKSCAN3|ZKSCAN8|ZMIZ1|ZMIZ2|ZNF133|ZNF212|ZNF264|ZNF280B|ZNF282|ZNF296|ZNF317|ZNF335|ZNF337|ZNF362|ZNF398|ZNF407|ZNF500|ZNF513|ZNF526|ZNF574|ZNF575|ZNF580|ZNF589|ZNF609|ZNF628|ZNF689|ZNF692|ZNF710|ZNF720|ZNF740|ZNF746|ZNF76|ZNF764|ZNF775|ZNF783|ZNF785|ZNF805|ZNF862|ZP3|ZSCAN22|ZSCAN25|ZSCAN5A|ZSWIM8|ZXDC
chromatin binding [GoID:GO:0003682; evidenceTypes:HDA|IBA|IDA|IEA|IGI|IMP|IPI|ISS|NAS|TAS]	GeneOntology_MF	124	501	1758	56.535	6.96746	24.7505	1	8.62106	6.63361e-18	1.4382e-15	ACTB|ACTN4|ADNP|ANKRD17|ARID1A|ASH1L|ASXL1|ASXL2|BAP1|BRD2|BRD3|BRD4|BTAF1|CABIN1|CAMTA2|CBX4|CHD4|CHD7|CHD8|CRAMP1|CREBBP|CRTC2|CSNK2B|CTBP1|CTCF|DHX9|DNMT1|EHMT2|ELK4|EP300|EP400|ERCC3|FOXO1|FUS|GATAD2B|GLYR1|GTF2F1|HCFC1|HDAC7|HIRA|HMBOX1|HMGA1|HNRNPD|HNRNPU|HP1BP3|IRF3|KAT2A|KDM3B|KDM6B|L3MBTL2|LEMD2|MBD6|MCM3AP|MED12|MED25|MEN1|MEPCE|MLLT6|MNT|MORC2|MRNIP|MSL1|MTA1|NAP1L4|NCOA5|NCOA6|NCOR2|NFKB1|NOTCH1|NSD1|NUP62|PAF1|PATZ1|PBRM1|PBX2|PHC1|PHF1|PHF21A|PHF8|PKN1|POLD1|POLG|POLR1A|POLR2A|PWWP3A|REC8|RELA|REPIN1|RERE|RING1|RNF169|RNF20|RNF4|SAFB|SAMD1|SAP30L|SBNO2|SCMH1|SETDB1|SFMBT1|SFPQ|SIN3A|SIN3B|SIRT7|SMAD3|SMARCA4|SMARCC1|SMARCC2|SMARCD1|SMARCD2|SPI1|SUPT16H|SUPT5H|SUPT6H|TADA2B|TNRC18|TOP1|TRIM24|TRIM28|TSPYL2|UBTF|UPF1|ZKSCAN3|ZNF609
NUP153_TARGET_GENES	MSigDB_C3	254	1347	1758	152.001	11.0994	18.8567	1	8.60666	7.52184e-18	1.62089e-15	ABCA7|ACD|ACLY|ADCK1|AGK|AKAP8L|AP3M1|AP4B1|ARF1|ARF3|ARMH1|ARNT|ASCC2|ATG16L2|ATG2A|ATP1A1|ATRN|B4GALT3|BIN1|BLCAP|BPTF|BRD2|BRD8|BRPF3|BSDC1|C2ORF92|CAPN1|CARM1|CBLL1|CCAR2|CCDC88B|CCS|CDK10|CDK5RAP3|CDKAL1|CDKN2D|CENPT|CERS5|CHD1L|CIZ1|CLEC16A|CLK2|CNOT1|CNOT4|COG4|CORO1B|CROCCP2|CUL4A|CUL9|CUTA|DAZAP1|DCAKD|DCP1A|DCTN1|DDX39B|DDX56|DDX6|DEF6|DGAT1|DGCR2|DGKZ|DHX8|DNAJC16|DNAJC4|DPP9|DSTYK|E2F3|ECH1|EDC4|EEF2KMT|EIF1AD|ELK4|EP400|EPB41|ERICH1|ESYT1|EXOSC6|FAM117A|FAM189B|FAM193B|FAM222B|FBXW11|FERMT3|FHOD1|FLYWCH1|FOXJ3|GABPB2|GPSM3|GRIPAP1|GRK6|GTF2IP20|GYS1|HADHA|HDAC7|HELZ|HK1|HMGA1|HNRNPA2B1|HNRNPA3|HNRNPD|HNRNPH3|HNRNPUL1|HOOK2|INTS1|IQSEC1|KANSL3|KAT6B|KCTD13|KDM2A|KDM3B|KIAA0319L|KLHDC10|KMT2C|KPNA6|LMBR1L|LRRC37A3|LRRC8A|LUC7L2|LZTR1|MAEA|MAML1|MAN2C1|MAP3K11|MAP4|MAPKBP1|MARF1|MBOAT7|MED25|MEN1|METTL2B|MFN2|MIA3|MIER2|MST1|MTMR4|NCKAP1L|NDST2|NFATC2IP|NFE2L2|NFYC|NUMA1|NUP205|ORMDL3|OS9|PABPN1|PAN2|PDAP1|PHKG2|PI4KA|PI4KB|PIAS3|PLA2G6|PLEKHG4|POLM|POR|PPARD|PPM1F|PPOX|PPP1R3E|PPP2R1A|PPP6C|PRKAB2|PRKACA|PRPF6|PRR13|PRRC2C|PSMF1|PTK2B|PTOV1|PYCR2|RAF1|RAPGEF1|RAPGEF3|RASSF1|RASSF5|RBM15B|RBSN|RC3H1|RCC2|REPIN1|RERE|RFX1|RGS14|RHBDD2|RHOT2|RPS6KA1|RREB1|RSAD1|RXRB|SART3|SCAMP4|SEC24C|SEC61A2|SETDB1|SF3B2|SF3B3|SFPQ|SH2B1|SH2D3C|SH3GL1|SIMC1|SKIV2L|SLC25A44|SLC29A1|SLC35B4|SLC38A10|SLC3A2|SLC9A1|SMARCC1|SMARCC2|SMG7|SNX19|SPSB3|SRRM1|SRSF4|STAT6|STX18-AS1|SUFU|TAF1C|TAF6|TBC1D9B|TBL1X|TEF|TM9SF4|TMEM170A|TMEM248|TNPO3|TPM3|TSC2|TSPOAP1|TYW1|UBE4B|UBR4|UCP2|UHMK1|UNC93B1|USP20|VPS11|VPS13D|VPS39|VPS4A|WDR24|WIZ|XPC|XPO6|ZBTB25|ZBTB40|ZC3H18|ZC3H7A|ZFYVE19|ZNF335|ZNF76|ZNF775|ZSCAN25
GSE13485_DAY1_VS_DAY21_YF17D_VACCINE_PBMC_UP	MSigDB_C7	61	167	1758	18.845	4.06697	36.5269	1	8.58478	9.10139e-18	1.94945e-15	ABL1|ACAP3|ACTB|AGPAT1|ALKBH5|AP1G1|ARAF|ARHGAP4|ATG2B|ATG9A|BAP1|C6ORF136|CAPN1|CARM1|CENPT|CORO7|CUL9|DCAF1|DCTN1|DDX24|DIP2B|DNAJC4|FBXL12|FMNL1|GABBR1|GARS1-DT|GORASP1|HGS|LINC00852|LINC01089|MAN2A2|MAN2C1|MAPKAPK2|NBEAL2|NXF1|PARP6|PIP5K1C|PITPNM1|POLR2A|PPP1R9B|PPP6R1|SEC31B|SFPQ|SIK3|SMG7|STUB1|SUPT5H|TBC1D5|TENT4A|TGFB1|TLE3|TMEM198B|TRIM11|TRIM41|UBAP2L|ULK1|USP36|VPS11|ZER1|ZNF317|ZNF746
GSE22886_NAIVE_CD4_TCELL_VS_12H_ACT_TH2_UP	MSigDB_C7	64	182	1758	20.5376	4.24363	35.1648	1	8.54259	1.3125e-17	2.79445e-15	AMT|AP1G2|AP2A2|ATP1A1|ATXN7L3B|BANP|BICRAL|BIN1|CDC25B|CHKB|CLUHP3|CREBBP|CUL9|DELE1|FAM193B|HOOK2|IL11RA|INTS1|IQSEC1|ITPR3|KAT6A|KAT6B|KCND1|KLHL36|LMBR1L|LRCH4|LRIG2|MAP4K2|MSL1|MYO15B|MZF1|NPIPA1|OSBPL7|PAN2|PARP16|PARP6|PCBP2|PHC1|PHKA2|PPOX|R3HDM2|REC8|RHOT2|RSAD1|SF1|SF3B1|SGSM2|SH2B1|SIPA1L3|SLC9A8|SPSB3|STIM1|STMN3|TLE5|TRAPPC10|TRIB2|TSPYL2|TTC17|USP19|USP4|VPS13D|ZBTB22|ZNF710|ZNF767P
membrane-bounded organelle [GoID:GO:0043227; evidenceTypes:HDA|IBA|IC|IDA|IEA|IGI|IMP|IPI|ISS|NAS|TAS]	GeneOntology_CC	1335	10471	1758	1181.59	18.5397	12.7495	1	8.52391	1.54259e-17	3.26479e-15	AARS1|AARS2|AATF|ABCA7|ABCC1|ABCC5|ABCD4|ABCF1|ABHD14B|ABL1|ABTB1|ACADVL|ACAP1|ACD|ACIN1|ACLY|ACO2|ACOX3|ACTB|ACTN4|ACTR1A|ACTR2|ADAM19|ADCK1|ADCY3|ADD1|ADNP|AGAP6|AGAP9|AGBL2|AGK|AGO3|AGPAT1|AKAP13|AKAP17A|AKAP8L|AKIP1|AKNA|AKT1|AKT1S1|AKT2|ALKBH5|ALKBH6|AMMECR1L|AMT|ANKRD11|ANKRD13D|ANKRD17|ANKRD23|ANKS1A|ANO8|ANP32B|ANXA11|ANXA6|AP1B1|AP1G1|AP1G2|AP1M1|AP2A2|AP2B1|AP3B1|AP3D1|AP3M1|AP4B1|AP5Z1|APBB3|ARAF|ARAP1|ARCN1|ARF1|ARF3|ARF6|ARFGEF2|ARHGAP1|ARHGAP30|ARHGAP35|ARHGAP4|ARHGAP45|ARHGAP9|ARHGDIA|ARHGDIB|ARHGEF18|ARHGEF2|ARID1A|ARMC12|ARNT|ARPC1B|ARRDC1|ARRDC2|ASCC2|ASH1L|ASXL1|ASXL2|ATAT1|ATF6B|ATG13|ATG16L2|ATG2A|ATG2B|ATG4D|ATG9A|ATP13A1|ATP1A1|ATP2A2|ATP2A3|ATP6|ATP6V0A1|ATP6V0D1|ATRN|ATXN1L|ATXN2|ATXN2L|B4GALT3|BABAM2|BAG5|BAG6|BANP|BAP1|BAZ1B|BAZ2A|BBS1|BCL9L|BCR|BET1L|BICD2|BICRA|BICRAL|BIN1|BIRC6|BPNT2|BPTF|BRAF|BRAT1|BRD1|BRD2|BRD3|BRD4|BRD7|BRD8|BRD9|BRPF1|BRPF3|BTAF1|BTBD7|BTRC|C1QTNF3|C2CD2L|C2CD3|C2ORF42|CABIN1|CALCOCO1|CAMK2G|CAMTA2|CANX|CAP1|CAPN1|CAPN10|CAPNS1|CAPZB|CARD11|CARM1|CARMIL2|CASP2|CATSPER2|CBL|CBLL1|CBLN3|CBX4|CBX6|CBX7|CC2D1A|CC2D1B|CCAR2|CCDC130|CCDC134|CCDC88B|CCM2|CCNI|CCNK|CCNL2|CCS|CD2BP2|CD37|CDC25B|CDC37|CDHR1|CDK10|CDK16|CDK5RAP2|CDK5RAP3|CDKAL1|CDKN2D|CEL|CELF1|CELSR1|CEMP1|CENPT|CEP104|CEP164|CEP250|CEP41|CERS2|CERS5|CES2|CFL1|CHAMP1|CHD1L|CHD3|CHD4|CHD7|CHD8|CHERP|CHMP1B|CHMP4B|CHST14|CHTF18|CHTOP|CIC|CIZ1|CLASP1|CLASRP|CLCN6|CLEC16A|CLK2|CLSTN1|CMIP|CMTR1|CNN2|CNNM3|CNOT1|CNOT11|CNOT3|CNOT4|CNPPD1|CNR2|COG1|COG4|COG7|COL24A1|COPS7A|COPS7B|CORO1A|CORO1B|CORO7|COTL1|CPNE1|CPSF7|CRACR2A|CRAMP1|CREBBP|CRIPAK|CRKL|CROCCP2|CRTC2|CS|CSNK1D|CSNK1G2|CSNK2A1|CSNK2B|CTBP1|CTC1|CTCF|CTDNEP1|CTDSP1|CTDSP2|CUL4A|CUTA|CYB5R3|CYBA|CYBC1|CYHR1|CYP2C8|CYP2E1|CYTH1|D2HGDH|DAGLB|DAXX|DAZAP1|DAZAP2|DBP|DCAF1|DCAF5|DCAF7|DCP1A|DCTN1|DCTN2|DCUN1D2|DDX24|DDX39B|DDX42|DDX56|DDX6|DEDD|DEF6|DELE1|DENND1C|DENND4B|DENND6A|DGAT1|DGCR8|DGKQ|DGKZ|DHX16|DHX35|DHX38|DHX8|DHX9|DIAPH1|DIDO1|DIP2B|DMPK|DNAH1|DNAJB6|DNAJC5|DNAJC7|DNHD1|DNM2|DNMT1|DOT1L|DPAGT1|DPP3|DPP7|DPP9|DROSHA|DTX3|DTX4|DYNC1H1|DYNC1LI2|DYRK1A|E2F3|E4F1|EAF1|ECH1|EDC4|EEF2|EHBP1L1|EHMT1|EHMT2|EIF1AD|EIF3A|EIF4ENIF1|EIF4G1|ELAVL1|ELK4|EME2|EML3|EMSY|EP300|EP400|EPB41|EPS15L1|ERC1|ERCC3|ERGIC1|ESYT1|ETS1|ETV3|EWSR1|EXOC3|EXOC8|EXOSC6|FAAP100|FAF2|FAM111A|FAM120A|FAM156B|FAM168B|FAM193B|FAM222B|FAM234A|FAM53B|FAN1|FASN|FBXL12|FBXW11|FCHSD1|FERMT3|FHOD1|FKBP1A|FKBP5|FKRP|FLII|FLNA|FLNB|FLOT1|FLOT2|FLYWCH1|FMNL1|FOXJ3|FOXK1|FOXK2|FOXO1|FOXP4|FOXRED2|FRMD8|FTO|FTSJ3|FUS|G6PD|GABPB2|GAK|GALT|GANAB|GAPVD1|GATAD2A|GATAD2B|GATD1|GBA2|GBF1|GCC1|GDPD3|GET4|GGA1|GGA3|GHDC|GIGYF2|GIT2|GLG1|GLYR1|GMEB1|GMIP|GNAI2|GNAS|GNB1|GNB2|GOLGA1|GOLGA2|GOLGA3|GON4L|GORASP1|GPAA1|GPAT4|GPATCH8|GPI|GRAMD4|GRIPAP1|GSK3B|GTF2F1|GTF2I|GTF3C1|GTPBP2|H6PD|HADHA|HARS2|HCFC1|HCLS1|HDAC5|HDAC6|HDAC7|HDLBP|HELZ|HERC1|HERC2|HEXD|HGS|HIC2|HIPK2|HIRA|HIVEP3|HK1|HMBOX1|HMG20B|HMGA1|HMGCL|HNRNPA0|HNRNPA1|HNRNPA2B1|HNRNPA3|HNRNPD|HNRNPDL|HNRNPH1|HNRNPH3|HNRNPM|HNRNPU|HNRNPUL1|HNRNPUL2|HOOK2|HOXC4|HP1BP3|HPS4|HSP90AB1|HTT|HYOU1|IDH2|IDUA|IFT122|IFT172|IGSF8|IKBKB|IKZF1|ILF3|ILK|ING4|INO80|INO80E|INPP5E|INPPL1|INTS1|INTS3|IP6K1|IPO13|IQCE|IQSEC1|IRF3|IST1|ITFG2|ITIH4|ITPR3|IWS1|JAK1|JAK3|JRK|JUND|KANSL3|KAT2A|KAT6A|KAT6B|KAT7|KATNB1|KCTD13|KDELR1|KDM2A|KDM2B|KDM3B|KDM4A|KDM5C|KDM6B|KHDC4|KHDRBS1|KHNYN|KHSRP|KIAA0319L|KIAA1549|KIAA1652|KIF21B|KIFC2|KLC1|KLF13|KLHDC10|KLHL22|KMT2A|KMT2B|KMT2C|KMT2D|KPNA1|KPNA6|KPNB1|KRI1|KRTCAP2|L3MBTL2|LAMA5|LAPTM5|LARP4B|LEMD2|LENG8|LIG1|LIMD2|LIN37|LMBR1L|LMF2|LMNTD2|LMTK2|LPAR2|LPCAT1|LRBA|LRCH4|LRG1|LRIG2|LRRC8A|LRRK1|LSP1|LSS|LUC7L|LUC7L2|LZTR1|MAD1L1|MAEA|MAF1|MAFK|MAML1|MAN1B1|MAN2A2|MAN2C1|MAP1LC3A|MAP1S|MAP2K2|MAP2K3|MAP2K7|MAP3K14|MAP4|MAP4K2|MAPK1|MAPK8IP3|MAPKAPK2|MAPKBP1|MARCHF8|MARCHF9|MARF1|MARK2|MARK3|MARK4|MAU2|MAVS|MAX|MAZ|MBD6|MBOAT7|MBTPS1|MCM3AP|MCM5|MDC1|MED12|MED15|MED16|MED24|MED25|MEN1|MEPCE|MFN2|MFSD10|MGAT4B|MGRN1|MIA3|MICALL1|MIDEAS|MIER2|MIGA2|MINK1|MLF2|MLLT1|MLLT6|MLXIP|MNT|MOB2|MOGS|MON1B|MORC2|MPPE1|MRI1|MRNIP|MRTFA|MSL1|MSL2|MSN|MTA1|MTMR4|MTOR|MTPN|MUS81|MXD4|MYH9|MYO1C|MYO1G|MYPOP|MZF1|NAA40|NAA60|NAP1L4|NAPA|NAXD|NBEAL2|NCKAP1L|NCOA5|NCOA6|NCOR2|ND2|ND4|NDEL1|NDRG3|NDST2|NDUFS2|NEDD9|NEK8|NEK9|NEMP2|NF2|NFATC2IP|NFATC3|NFE2L2|NFKB1|NFRKB|NFX1|NFYA|NFYC|NHEJ1|NICN1|NISCH|NIT1|NLRC3|NLRX1|NOM1|NOMO1|NOTCH1|NPEPPS|NPHP4|NPIPA1|NPIPA3|NPIPB5|NPLOC4|NPRL3|NR2C2|NRGN|NSD1|NSF|NSUN5|NSUN5P1|NSUN5P2|NUDT19|NUDT3|NUMA1|NUP153|NUP188|NUP205|NUP210|NUP214|NUP50|NUP62|NXF1|OCRL|OGDH|OPA3|ORMDL3|OS9|OSBPL2|OSBPL7|OXSR1|P4HTM|PABPC1|PABPC1L|PABPC3|PABPC4|PABPN1|PACS1|PAF1|PAFAH1B2|PAN2|PAPOLA|PARP16|PATL1|PATZ1|PAXIP1|PBRM1|PBX2|PBXIP1|PCBP1|PCBP2|PCGF3|PCYOX1L|PDAP1|PDCD6IP|PDPK1|PDPR|PDXDC1|PEF1|PER2|PEX6|PFKFB2|PGAP3|PGS1|PHC1|PHF1|PHF12|PHF2|PHF21A|PHF8|PHYKPL|PI4KA|PI4KB|PIAS3|PIAS4|PIDD1|PIEZO1|PIGG|PIGO|PIGS|PIP4P1|PIP5K1C|PITPNM1|PITRM1|PKN1|PLA2G4B|PLA2G6|PLAGL2|PLCG1|PLEC|PLEKHA2|PLEKHM1|PLEKHM2|PNMA3|PNPLA6|PNPLA7|POFUT2|POGK|POLD1|POLG|POLM|POLR1A|POLR2A|POLRMT|POM121|POM121C|POMT1|POMZP3|POR|POTEKP|POU2F2|PPARA|PPARD|PPIF|PPM1F|PPM1N|PPOX|PPP1R10|PPP1R11|PPP1R13B|PPP1R15A|PPP1R15B|PPP1R7|PPP1R9B|PPP2R1A|PPP4R3A|PPP6C|PPP6R1|PPP6R2|PRAF2|PRDM10|PRDM2|PRDM4|PRKAB2|PRKACA|PRKAR2A|PRKCD|PRKCSH|PRKD2|PRKX|PRPF3|PRPF31|PRPF6|PRPF8|PRR12|PRR13|PRR14|PRRC2A|PSMC5|PSMF1|PTBP1|PTBP3|PTCH1|PTK2B|PTOV1|PTPN23|PTPN6|PTPN9|PTPRA|PTPRO|PUM1|PUM2|PWWP3A|PYCR2|R3HDM2|R3HDM4|RAB11FIP1|RAB11FIP3|RAB11FIP4|RAB24|RAB35|RAB36|RAB3D|RAB40C|RAB4B|RAB5B|RAB8A|RAC2|RAD23A|RAD54L2|RAD9A|RAF1|RAI1|RANBP10|RANBP3|RAPGEF1|RAPGEF3|RASAL3|RASSF1|RASSF5|RAVER1|RBM10|RBM14|RBM15|RBM15B|RBM23|RBM28|RBM42|RBSN|RCC2|REC8|RELA|REPIN1|RERE|RFNG|RFX1|RFX7|RGP1|RGS14|RGS19|RGS8|RHBDD2|RHOG|RHOT2|RIMBP3B|RING1|RIPOR1|RNF10|RNF123|RNF169|RNF187|RNF20|RNF216|RNF38|RNF4|RNF40|RNPS1|RPRD2|RPS6KA1|RPS6KA4|RPTOR|RREB1|RSAD1|RSC1A1|RUBCN|RUFY1|RUNX3|RUSC1|RXRB|SAFB|SAFB2|SAMD1|SAMD4B|SAP130|SAP30L|SARM1|SARS2|SART1|SART3|SBF1|SBNO2|SCAF4|SCAMP2|SCAMP3|SCAMP4|SCAP|SCMH1|SCRIB|SDHA|SDR39U1|SEC14L1|SEC16A|SEC23IP|SEC24C|SEC31B|SEC61A2|SELENOO|SEMA4F|SEPTIN1|SEPTIN6|SETD1B|SETD5|SETDB1|SF1|SF3A1|SF3A2|SF3B1|SF3B2|SF3B3|SF3B4|SFMBT1|SFPQ|SFSWAP|SFT2D2|SFXN5|SGSM2|SH2B1|SH3BGRL3|SH3GL1|SHKBP1|SIN3A|SIN3B|SIPA1|SIPA1L3|SIRT7|SIX5|SKIV2L|SLC12A9|SLC22A5|SLC23A1|SLC25A1|SLC25A29|SLC25A44|SLC25A45|SLC25A6|SLC26A6|SLC27A4|SLC2A4RG|SLC35A4|SLC35B4|SLC35E2A|SLC38A1|SLC38A10|SLC3A2|SLC44A2|SLC7A5|SLC7A6OS|SLC9A1|SLC9A8|SLTM|SLX4|SMAD3|SMARCA4|SMARCC1|SMARCC2|SMARCD1|SMARCD2|SMG1|SMG6|SMG7|SMPD4|SMURF1|SND1|SNRNP200|SNRNP70|SNRPA|SNX19|SOCS7|SON|SP1|SP2|SPATA2|SPATA5|SPEN|SPI1|SPPL3|SPTAN1|SRCAP|SREBF2|SRP68|SRPK2|SRPRA|SRRM1|SRRM2|SRRT|SRSF4|SS18L1|STARD9|STAT6|STAU1|STIM1|STK11IP|STK24|STK25|STK35|STK36|STK38|STK4|STMN3|STRADA|STRIP1|STUB1|SUFU|SUGP2|SUN2|SUPT16H|SUPT5H|SUPT6H|SYMPK|SYNE2|SYNE3|SYNE4|SYNPO|SYNRG|SYTL1|SYVN1|SZT2|TACC3|TADA2B|TADA3|TAF15|TAF1C|TAF3|TAF4|TAF6|TAGLN2|TAPBP|TATDN2|TBC1D10C|TBC1D14|TBC1D17|TBC1D24|TBC1D5|TBL1X|TCF20|TCF25|TCF3|TCHP|TCIRG1|TECPR1|TECR|TEF|TELO2|TENT4A|TEPSIN|TESK1|TET3|TEX261|TGFB1|TGFBRAP1|TGIF2|THRAP3|TIAF1|TICAM1|TINF2|TJAP1|TLE3|TLE5|TLN1|TLR9|TM9SF4|TMC6|TMC8|TMEM109|TMEM129|TMEM170A|TMEM175|TMEM214|TMEM250|TMEM259|TMEM63A|TMEM74|TMEM79|TMEM86B|TNIP1|TNK2|TNPO2|TNPO3|TNRC18|TNRC6A|TNRC6B|TNRC6C|TNXB|TOMM34|TOP1|TOR1AIP2|TPM3|TRAF3|TRAF7|TRAK1|TRAPPC10|TRAPPC12|TRIB2|TRIM11|TRIM24|TRIM25|TRIM28|TRIM41|TRIM56|TRIM66|TRIM8|TRIOBP|TRPV1|TRRAP|TSC1|TSC2|TSPOAP1|TSPYL2|TTC21A|TTI1|TTLL1|TTLL3|TUBB4A|TUBG2|TUBGCP2|TULP3|TYK2|U2AF1L4|U2AF2|UBA1|UBAP2|UBAP2L|UBE2H|UBE2I|UBE2Q1|UBE3C|UBE4A|UBE4B|UBN1|UBR4|UBTF|UCKL1|UCP2|UGGT1|UHMK1|ULK1|ULK3|UNC93B1|UNKL|UPF1|UPF2|UPF3A|URGCP|USB1|USF3|USP10|USP11|USP19|USP21|USP22|USP24|USP36|USP4|USP42|USP7|UVSSA|VAMP2|VASP|VCP|VDAC1|VEGFB|VPS11|VPS13D|VPS35L|VPS39|VPS4A|VPS52|WAS|WASF2|WASHC1|WDFY2|WDR1|WDR24|WDR37|WDR45B|WDR59|WDR60|WDR81|WDR83OS|WIPF2|WIPI2|WIZ|WWP2|XAB2|XPC|XPNPEP3|XPO6|XPO7|XRCC1|YLPM1|YPEL3|YTHDC1|YTHDF2|YWHAG|YWHAZ|YY1AP1|ZBED1|ZBED4|ZBTB22|ZBTB25|ZBTB39|ZBTB40|ZBTB7A|ZC3H18|ZC3H3|ZC3H4|ZC3H7A|ZC3HAV1|ZC3HC1|ZCWPW1|ZDHHC11B|ZDHHC8|ZFP36|ZFP41|ZFP91|ZFPM1|ZFYVE1|ZFYVE26|ZFYVE27|ZGPAT|ZKSCAN1|ZKSCAN2|ZKSCAN3|ZKSCAN8|ZMAT2|ZMIZ1|ZMIZ2|ZMYM3|ZNF133|ZNF212|ZNF264|ZNF280B|ZNF282|ZNF296|ZNF317|ZNF335|ZNF337|ZNF362|ZNF398|ZNF407|ZNF500|ZNF512|ZNF512B|ZNF513|ZNF526|ZNF532|ZNF574|ZNF575|ZNF580|ZNF589|ZNF592|ZNF609|ZNF628|ZNF689|ZNF692|ZNF710|ZNF740|ZNF746|ZNF76|ZNF764|ZNF775|ZNF783|ZNF785|ZNF805|ZNF862|ZSCAN22|ZSCAN25|ZSCAN5A|ZXDC|ZYX
GSE9988_ANTI_TREM1_VS_VEHICLE_TREATED_MONOCYTES_DN	MSigDB_C7	66	192	1758	21.6661	4.35724	34.375	1	8.52259	1.56026e-17	3.28264e-15	AKNA|AMPD2|ARHGAP1|ARHGAP30|ARHGAP45|ARPC1B|ARRDC2|BCL9L|BRD3|CCM2|CORO1A|COTL1|CTDSP2|DAGLB|DENND11|DSTYK|EMSY|FAM78A|GIT2|GNB2|ILK|KLF13|LRG1|MAPK1|MAST3|MAVS|MIDEAS|MLXIP|MRTFA|NISCH|NUP214|ORAI2|PIK3CD|POU2F2|PPM1F|PPP1R9B|RASSF5|RGS19|RHOG|RPS6KA1|RUNX3|SEC14L1|SETD1B|SH2D3C|SIN3A|SIPA1|SMAD3|STK24|STK38|SUN2|SYNE3|TACC3|TCF20|TCHP|TGIF2|TNRC18|TNRC6A|TRAPPC12|TRIM8|UBE4B|ULK1|USB1|USP19|WIPI2|ZNF710|ZNF740
nucleic acid metabolic process [GoID:GO:0090304; evidenceTypes:EXP|IBA|IC|IDA|IEA|IGI|IKR|IMP|IPI|ISA|ISS|NAS|TAS]	GeneOntology_BP	609	4072	1758	459.502	17.3528	14.9558	1	8.45044	2.90207e-17	6.06976e-15	AARS1|AARS2|AATF|ABHD14B|ABL1|ACD|ACIN1|ACTN4|ACTR2|ADNP|AGO3|AKAP17A|AKAP8L|AKNA|AKT1|ALKBH5|AP3B1|AP3D1|AP5Z1|APBB3|ARHGEF2|ARID1A|ARNT|ASCC2|ASH1L|ASXL1|ASXL2|ATF6B|ATXN1L|ATXN2|BABAM2|BAP1|BAZ1B|BAZ2A|BCL9L|BICRA|BICRAL|BPTF|BRD2|BRD3|BRD4|BRD7|BRD8|BRD9|BRPF1|BTAF1|BTRC|C11ORF80|C11ORF95|CALCOCO1|CAMTA2|CARD11|CARM1|CBLL1|CBX4|CBX6|CBX7|CC2D1A|CC2D1B|CCAR2|CCDC130|CCNK|CCNL2|CD2BP2|CDK16|CDK5RAP2|CDK5RAP3|CDKAL1|CDKN2D|CELF1|CELSR2|CEP164|CHD1L|CHD3|CHD4|CHD7|CHD8|CHERP|CHTF18|CIC|CIZ1|CLASRP|CLK2|CMTR1|CNOT1|CNOT11|CNOT3|CPSF7|CREBBP|CRTC2|CTBP1|CTC1|CTCF|CTDSP1|CUL4A|DAP|DAXX|DAZAP1|DBP|DCAF1|DCP1A|DDX24|DDX39B|DDX56|DEDD|DGCR8|DGKQ|DHX16|DHX35|DHX38|DHX8|DHX9|DIDO1|DNAJB6|DNM2|DNMT1|DOT1L|DROSHA|DVL3|DYRK1A|E2F3|E4F1|EAF1|EDC4|EHMT1|EHMT2|EIF4ENIF1|ELAVL1|ELK4|EME2|EMSY|EP300|ERC1|ERCC3|ETS1|ETV3|EWSR1|EXOSC6|FAAP100|FAM111A|FAN1|FBXW11|FHOD1|FLNA|FLOT1|FLOT2|FOXJ3|FOXK1|FOXK2|FOXO1|FOXP4|FTO|FTSJ3|FUS|GABPB2|GATAD2A|GATAD2B|GIGYF2|GLYR1|GMEB1|GON4L|GTF2F1|GTF2I|GTF3C1|GTPBP1|HARS2|HCFC1|HCLS1|HDAC5|HDAC6|HDAC7|HERC2|HIC2|HIPK2|HIRA|HIVEP3|HMBOX1|HMGA1|HNRNPA0|HNRNPA1|HNRNPA2B1|HNRNPA3|HNRNPD|HNRNPH1|HNRNPH3|HNRNPM|HNRNPU|HNRNPUL1|HOXC4|HP1BP3|HSP90AB1|IKBKB|IKZF1|ILF3|ILK|ING4|INO80|INO80E|INTS1|INTS3|IRF3|IWS1|JUND|KANSL3|KAT2A|KAT6A|KAT6B|KAT7|KDM2A|KDM2B|KDM3B|KDM4A|KDM5C|KDM6B|KHDC4|KHDRBS1|KHNYN|KHSRP|KLF13|KMT2A|KMT2B|KMT2C|KMT2D|KPNA1|KPNA6|KRI1|L3MBTL2|LARP1|LARP4B|LIG1|LIME1|LIN37|LRP5L|LRRC14|LUC7L|LUC7L2|MAF1|MAFK|MAML1|MAP1S|MAP2K2|MAP2K3|MAP2K7|MAPK1|MAPKAPK2|MARF1|MAVS|MAX|MAZ|MCM5|MDC1|MED12|MED15|MED16|MED24|MED25|MEN1|MEPCE|METTL2B|MIDEAS|MIER2|MLF2|MLLT1|MLLT6|MLXIP|MNT|MORC2|MRNIP|MRTFA|MTA1|MTHFR|MTOR|MTPN|MUS81|MXD4|MYPOP|MZF1|NCOA5|NCOA6|NCOR2|NFATC2IP|NFATC3|NFE2L2|NFKB1|NFRKB|NFX1|NFYA|NFYC|NHEJ1|NLRC3|NOTCH1|NR2C2|NSD1|NSUN5|NSUN5P1|NSUN5P2|NUDT3|NUP62|PABPC1|PABPC3|PABPC4|PABPN1|PAF1|PAN2|PAPOLA|PATL1|PATZ1|PAXIP1|PBX2|PBXIP1|PCBP1|PCBP2|PCGF3|PER2|PHC1|PHF1|PHF12|PHF2|PHF21A|PHF8|PHRF1|PIAS3|PIAS4|PIDD1|PKN1|PLAGL2|POGK|POLD1|POLG|POLM|POLR1A|POLR2A|POLRMT|POU2F2|PPARA|PPARD|PPM1F|PPP1R10|PPP1R9B|PPP2R1A|PRDM10|PRDM2|PRDM4|PRKACA|PRKCD|PRKD2|PRPF3|PRPF31|PRPF6|PRPF8|PSMC5|PTBP1|PTBP3|PTCH1|PTK2B|PTOV1|PUM1|PUM2|PWWP3A|RAD23A|RAD9A|RAF1|RAI1|RAVER1|RBM10|RBM14|RBM15|RBM15B|RBM23|RBM28|RBM42|RC3H1|REC8|RELA|REPIN1|RERE|RFX1|RFX7|RGS14|RHOG|RING1|RNF10|RNF169|RNF187|RNF20|RNF31|RNF4|RNF40|RNPS1|RPRD2|RPS6KA1|RPS6KA4|RPTOR|RREB1|RRNAD1|RSC1A1|RUNX3|RXRB|SAFB|SAFB2|SAMD1|SAMD4B|SAP130|SAP30L|SARS2|SART1|SART3|SBNO2|SCAF4|SCMH1|SETD5|SETDB1|SF1|SF3A1|SF3A2|SF3B1|SF3B2|SF3B3|SF3B4|SFMBT1|SFPQ|SFSWAP|SIN3A|SIN3B|SIRT7|SIX5|SKIV2L|SLC2A4RG|SLC9A1|SLTM|SLX4|SMAD3|SMARCA4|SMARCC1|SMARCC2|SMARCD1|SMARCD2|SMG1|SMG6|SMG7|SMG9|SND1|SNRNP200|SNRNP70|SNRPA|SON|SP1|SP2|SPEN|SPI1|SRCAP|SREBF2|SRPK2|SRRM1|SRRM2|SRRT|SRSF4|SS18L1|STAT6|STK36|STUB1|SUFU|SUGP2|SUPT16H|SUPT5H|SUPT6H|SYMPK|TADA2B|TADA3|TAF15|TAF1C|TAF3|TAF4|TAF6|TATDN2|TBL1X|TCF20|TCF25|TCF3|TEF|TELO2|TENT4A|TET3|TGFB1|TGFBRAP1|TGIF2|THRAP3|TICAM1|TINF2|TLE3|TLE5|TLR9|TNIP1|TNRC6A|TNRC6B|TNRC6C|TOP1|TRAF3|TRAF5|TRAK1|TRIM11|TRIM24|TRIM25|TRIM28|TRIM41|TRIM44|TRIM56|TRIM8|TRPV1|TRRAP|TSC22D2|TULP3|TYW1|U2AF1L4|U2AF2|UBE2I|UBTF|UCN|UPF1|UPF2|UPF3A|USB1|USP10|USP21|USP22|USP36|USP4|USP7|UVSSA|VCP|WAS|WDR6|WIZ|WWP2|XAB2|XPC|XRCC1|YLPM1|YTHDC1|YTHDF1|YTHDF2|YY1AP1|ZBED1|ZBED3|ZBED4|ZBTB22|ZBTB25|ZBTB39|ZBTB40|ZBTB7A|ZC3H18|ZC3H3|ZC3H4|ZC3H7A|ZC3HAV1|ZCWPW1|ZFP36|ZFP41|ZFP91|ZFPM1|ZFYVE26|ZGPAT|ZKSCAN1|ZKSCAN2|ZKSCAN3|ZKSCAN8|ZMAT2|ZMIZ1|ZMIZ2|ZNF133|ZNF212|ZNF264|ZNF280B|ZNF282|ZNF296|ZNF317|ZNF335|ZNF337|ZNF362|ZNF398|ZNF407|ZNF500|ZNF513|ZNF526|ZNF574|ZNF575|ZNF580|ZNF589|ZNF609|ZNF628|ZNF689|ZNF692|ZNF710|ZNF720|ZNF740|ZNF746|ZNF76|ZNF764|ZNF775|ZNF783|ZNF785|ZNF805|ZNF862|ZP3|ZSCAN22|ZSCAN25|ZSCAN5A|ZSWIM8|ZXDC
SKIL_TARGET_GENES	MSigDB_C3	278	1534	1758	173.103	11.7668	18.1226	1	8.41139	4.0518e-17	8.37592e-15	ABCC1|ACAP3|ADNP|AKAP8L|AKNA|AKT1S1|ANKRD11|ANKZF1|AP1G1|AP2A2|APBA3|ARAF|ARHGAP1|ARHGAP45|ARID1A|ARNT|ASH1L|ATG13|ATG4B|ATG9A|ATP13A1|ATXN2L|BAG5|BAZ1B|BAZ2A|BLCAP|BRD9|BRPF1|C11ORF68|C2ORF42|C6ORF62|C8ORF82|CASTOR3|CBL|CBX4|CCAR2|CCDC6|CCDC85C|CCDC88B|CCDC97|CCNI|CD37|CDC25B|CDKAL1|CELF1|CEP164|CFL1|CHMP1B|CNN2|CNOT11|CORO1A|CPLX1|CROCCP2|CSNK1G2|CSNK2A1|CTCF|CUTA|DCAF5|DCUN1D2|DDX42|DGKQ|DHRSX|DNAJB6|DNM2|DNMT1|DPP9|DYRK1A|EIF4ENIF1|EIF4H|ELK4|EP400|ESYT1|EWSR1|EXOC7|FAM110A|FAM111A|FAM117A|FAM168B|FAM78A|FBXL16|FCSK|FGD5-AS1|FKBP5|FOXK2|FRYL|FUS|GABPB2|GATAD2A|GET4|GGA3|GNB1|GNB2|GOLGA3|GORASP1|GPAT4|HDAC5|HDAC6|HIVEP3|HMBOX1|HMGA1|HNRNPA2B1|HNRNPUL1|HOOK2|IDUA|ILF3|INO80|INTS1|IPO13|JRK|KANSL3|KAT6B|KATNB1|KDM5C|KHSRP|KLF13|KLHDC10|KMT2A|LMBR1L|LRCH4|LRIG1|LSP1|LUC7L|MAD1L1|MADD|MAF1|MAP2K2|MAP2K3|MAPK1|MAPK8IP3|MARCHF9|MCM5|MDC1|MED16|MGRN1|MICAL1|MNT|MOB3A|MRTFA|MYO15B|MYO9B|NBPF9|NDST2|NEMP2|NOTCH1|NOTCH2NLA|NR2C2|NUDT3|NXF1|ORAI1|PABPN1|PATZ1|PAXIP1|PCBP2|PDXDC1|PDXDC2P-NPIPB14P|PEAK1|PHRF1|PI4KA|PIEZO1|PLCG1|PLEC|PLEKHG2|PLEKHG4|PNPLA7|POGK|POLR1A|POLR2A|POM121|POMZP3|POR|PPFIA1|PPM1F|PPP1R9B|PPP6C|PRDM10|PRDM4|PRKAB2|PTOV1|RAB11FIP3|RAB4B|RAB5B|RAD9A|RAI1|REPIN1|RERE|RFX1|RFX7|RHOT2|RNF216|RNF38|RNPS1|RPS6KA1|RSAD1|SAMD4B|SART3|SCRIB|SEC16A|SEPTIN6|SETD5|SF3A2|SFSWAP|SH2B1|SIK2|SIPA1|SIPA1L1|SLC25A45|SLC25A6|SLC29A1|SLC35E2A|SLC9A1|SLX4|SMAD3|SMARCD2|SMG6|SNX19|SP1|SP2|SPPL3|SRPK2|SRRM1|SS18L1|STK25|STK35|SYNE2|TADA3|TAF15|TBC1D10B|TBC1D13|TBC1D17|TBC1D24|TCF3|TCHP|TECPR1|TENT4A|TEPSIN|TET3|TMEM248|TMEM250|TMEM259|TNFAIP8L1|TNRC6A|TPT1-AS1|TRAPPC10|TRIM11|TRIM44|TSC1|TSNARE1|UBA1|UBE2I|UBTF|USP22|USP42|VCP|VDAC1|VPS52|WASF2|WDR6|WDR83OS|XAB2|XPO7|YTHDF2|YY1AP1|ZC3H3|ZER1|ZKSCAN2|ZMIZ2|ZNF212|ZNF282|ZNF335|ZNF513|ZNF580|ZNF609|ZNF689|ZNF710|ZNF76|ZNF775|ZNF839|ZXDC
GCCATNTTG_YY1_Q6	MSigDB_C3	104	396	1758	44.6863	6.21599	26.2626	1	8.40279	4.35982e-17	8.96056e-15	ADNP|AGPAT1|AKAP8L|AP1G1|AP3D1|ARCN1|ARF1|ASXL2|BTRC|C16ORF72|CCDC6|CCNK|CELF1|CELSR3|CHTOP|CNOT1|CNOT3|CPNE1|CRKL|CTCF|DDX6|DGCR2|DHX35|DYNC1H1|EMSY|EP300|EXOC7|FAM193B|FKRP|FTSJ3|FUS|GBF1|GIGYF2|GIT2|GNAI2|HIC2|HMBOX1|HNRNPA1|HNRNPH3|HOXC4|ILF3|ING4|IST1|IWS1|KAT7|KDM2A|KPNA6|L3MBTL2|LMF2|LSM14A|MAEA|MARK3|MED24|MNT|NCOA6|NFYA|NFYC|NR2C2|NSF|NUDT3|PCNT|PHF12|PIAS3|POLR2A|PPP1R15B|PRDM10|PRKCSH|PRRC2C|PSMC5|PTBP1|PUM1|R3HDM1|RAB4B|RBM10|RBM14|RFX1|RUFY1|RXRB|SAFB|SF3A1|SFPQ|SLC26A6|SP1|STRN4|SYNE2|TAF15|TAF6|TBC1D14|TJAP1|TRIM8|TSC1|TSPYL2|TTC17|TTI1|U2AF2|UBA1|UGGT1|WIPI2|YY1AP1|ZBTB22|ZBTB40|ZC3HC1|ZNF335|ZNF764
regulation of mRNA metabolic process [GoID:GO:1903311; evidenceTypes:IBA|IC|IDA|IEA|IGI|IMP|ISS|NAS|TAS]	GeneOntology_BP	77	252	1758	28.4367	4.9821	30.5556	1	8.34558	7.08643e-17	1.44807e-14	AKT1|ALKBH5|CELF1|CNOT1|CNOT3|CPSF7|DAZAP1|DCP1A|DHX9|DYRK1A|EIF4ENIF1|ELAVL1|FTO|FUS|GIGYF2|GTPBP1|HNRNPA0|HNRNPA1|HNRNPD|HNRNPM|HNRNPU|IWS1|KHDRBS1|KHSRP|LARP1|LARP4B|MAPKAPK2|MTOR|PABPC1|PABPC4|PAF1|PAN2|PAPOLA|PATL1|PRKCD|PTBP1|PUM1|PUM2|RAVER1|RBM10|RBM15|RBM15B|RBM23|RBM42|RC3H1|RNF20|RNF40|RNPS1|SAFB|SAFB2|SAMD4B|SF1|SF3B4|SFSWAP|SLTM|SNRNP70|SON|SRPK2|SRSF4|SUPT5H|SUPT6H|TAF15|TENT4A|THRAP3|TNRC6A|TNRC6B|TNRC6C|TRAF5|U2AF2|UPF1|YTHDC1|YTHDF1|YTHDF2|ZBTB7A|ZC3H3|ZC3HAV1|ZFP36
MORF_HDAC1	MSigDB_C4	74	237	1758	26.7441	4.83391	31.2236	1	8.33624	7.66924e-17	1.55821e-14	ACLY|ACTR2|ANP32B|AP1B1|AP3D1|ARF3|BAG6|BAZ2A|CANX|CAP1|CCNI|CDC37|CHD4|CHERP|CS|CSNK2B|CTBP1|CTDNEP1|DDX39B|DGKZ|DIAPH1|EDC4|EFCAB14|EIF4H|FAM120A|FAM168B|FBXO9|FUS|GANAB|GNB1|GNB2|GPAA1|HADHA|HNRNPA2B1|HNRNPD|HNRNPM|HNRNPU|HNRNPUL1|IDH2|ILF3|KHDRBS1|MAP3K11|MED12|MGRN1|NDUFS2|PKN1|PPP2R1A|PRPF8|PRRC2C|PTBP1|R3HDM1|RAB8A|RAD23A|RNF44|RNPS1|SCAMP3|SDHA|SF3A1|SF3A2|SF3B2|SMARCD2|SNRNP200|SNRPA|SREBF2|SRRM1|TADA3|TATDN2|TEX261|TRIM28|UCP2|VPS52|WDR1|XPO7|YWHAZ
GARY_CD5_TARGETS_UP	MSigDB_C2	114	457	1758	51.5698	6.66418	24.9453	1	8.32858	8.18166e-17	1.64354e-14	AARS1|ACLY|AGPAT1|AKAP13|ANKRD11|ARHGDIA|ARID1A|ASMTL|ATXN2L|BAP1|BRAF|BTBD7|C19ORF54|CAPNS1|CARMIL2|CD37|CDK10|CDK16|CNOT3|CPNE1|DBP|DCAF7|DENND11|DMPK|DPP7|FAM102A|FASN|FLOT1|FOXK2|FXYD5|GNAI2|GNB1|GNB2|GPI|GSK3B|GTPBP1|HMG20B|HMGA1|HNRNPUL1|IDH2|JUND|KDELR1|KDM6B|KIAA0319L|KIF21B|KPNA1|LENG8|LRBA|LRIG2|LRSAM1|LSP1|LSS|MAP1S|MAP2K2|MAP2K3|MARCHF9|MARK4|MAZ|MGAT4B|MINK1|MKRN1|MTA1|NBEAL2|NUP210|PACS1|PAN2|PBXIP1|PI4KB|PIGO|PKN1|POU2F2|PPARA|PPP1R10|PPP1R18|PPP1R9B|PRKCSH|PRRC2A|PTOV1|PTPN6|R3HDM2|RUNX3|SAMD1|SELENOO|SEPTIN6|SF3A2|SHKBP1|SIPA1|SLC25A1|SLC3A2|SLC44A2|SOCS7|SPI1|SREBF2|SRRT|STK4|STRN4|SULT1A1|TAF15|TBL1X|TGFB1|TLN1|TLR9|TMC6|TMC8|TRAK1|TRIM4|UBE2R2|UCP2|UHMK1|UVSSA|VAMP2|WAS|WASF2|WNK1
GSE45365_WT_VS_IFNAR_KO_CD8A_DC_MCMV_INFECTION_UP	MSigDB_C7	65	193	1758	21.7789	4.36843	33.6788	1	8.3188	8.8862e-17	1.77504e-14	AMPD2|ANKS1A|ARHGAP1|ARID1A|ATP2A2|BICD2|BRD4|CAPN1|CBX4|CENPT|CHKB|CLASP1|CLK2|CNOT3|COPS7A|DDX39B|DENND4B|DVL3|EIF4G1|FASN|FHOD1|FKBP1A|FTSJ3|GAK|GATAD2A|GBF1|GORASP1|HECTD3|HGS|IKBKB|JUND|KAT6A|KDELR1|KMT2A|LASP1|LSP1|LUC7L2|MAP2K2|MED15|MICB|MYO9B|OS9|PKN1|PLEKHM1|PNPLA6|PRKACA|PRKCD|PSMC5|PTBP1|RAF1|RERE|RNF44|SF3B4|SMG7|SUPT6H|TAPBP|TBC1D10B|TBC1D5|TLN1|TMEM214|TNPO3|TYK2|VAMP2|ZNF512B|ZYX
GSE11924_TFH_VS_TH2_CD4_TCELL_UP	MSigDB_C7	64	189	1758	21.3276	4.32348	33.8624	1	8.29016	1.13099e-16	2.23407e-14	AGPAT1|AP1G2|ARAP1|ARHGEF7|BCL9L|BLCAP|BRPF1|CAPNS1|CC2D1B|CCDC88B|CCDC97|CNOT3|COG4|EXOC7|FBXL20|FBXW4|FCSK|GLG1|HDAC7|HGS|HP1BP3|IFT122|ITGA10|KDM2B|LIMD2|MAEA|MAP3K11|MAP3K14|MAPKBP1|MYH9|NEK8|NFATC2IP|NISCH|OPA3|PACS1|PBRM1|PDXDC1|PIP5K1C|PPOX|PRKX|PRPF6|PRR14L|PTBP1|RASGRP2|RPTOR|SCRIB|SP1|SRRM2|STK11IP|STRADA|TADA3|TCHP|TENT4A|TRIM41|TTLL3|UNKL|UPF2|WASHC1|WDR83OS|ZBTB40|ZC3H18|ZC3H3|ZC3H7A|ZFYVE1
covalent chromatin modification [GoID:GO:0016569; evidenceTypes:IBA|IDA|IEA|IGI|IMP|IPI|ISS|NAS|TAS]	GeneOntology_BP	108	424	1758	47.8459	6.42606	25.4717	1	8.29018	1.13082e-16	2.23407e-14	AKAP8L|ASH1L|ASXL1|BAP1|BAZ1B|BAZ2A|BRD1|BRD4|BRD7|BRD8|BRPF1|BRPF3|CARM1|CHTOP|CREBBP|CRTC2|CTBP1|CTCF|DCAF1|DNMT1|DOT1L|EHMT1|EHMT2|ELK4|EP300|EP400|GLYR1|HCFC1|HDAC5|HDAC6|HDAC7|ING4|IWS1|KANSL3|KAT2A|KAT6A|KAT6B|KAT7|KDM2A|KDM2B|KDM3B|KDM4A|KDM5C|KDM6B|KMT2A|KMT2B|KMT2C|KMT2D|MCM3AP|MED24|MEN1|MIDEAS|MIER2|MLLT6|MORC2|MSL1|MSL2|MST1|MTA1|MTHFR|NAA40|NAA60|NSD1|PAF1|PAXIP1|PBXIP1|PCGF3|PER2|PHC1|PHF1|PHF2|PHF8|PKN1|PLEC|PPM1F|PRDM2|PRDM4|PRKCD|PRKD2|RAPGEF3|RBM14|RING1|RNF20|RNF40|RPS6KA4|SART3|SETD1B|SETD5|SETDB1|SFPQ|SIN3A|SIN3B|SIRT7|SPI1|SRCAP|SUPT6H|TADA2B|TADA3|TBL1X|TET3|TRIM28|TRRAP|UCN|USP21|USP22|USP36|USP7|ZNF335
Transmembrane helix	UniProt-Keyword	238	3220	1758	363.358	15.992	7.3913	0	-8.23616	1.77826e-16	3.45507e-14	ABCA7|ABCC1|ABCC5|ABCD4|ADAM19|ADCY3|AGPAT1|ANO8|ANO9|ATF6B|ATG9A|ATP13A1|ATP1A1|ATP2A2|ATP2A3|ATP6V0A1|ATRN|B4GALT3|BET1L|BLCAP|BPNT2|BRICD5|C2CD2L|C2ORF92|CANX|CATSPER2|CD37|CDHR1|CDKAL1|CELSR1|CELSR2|CELSR3|CERS2|CERS5|CHST14|CLCN6|CLDN15|CLPTM1|CLPTM1L|CLSTN1|CMTM7|CNNM3|CNPPD1|CNR2|CRELD1|CTDNEP1|CYB561D1|CYBC1|DAGLB|DGAT1|DGCR2|DMPK|DNAJC16|DNAJC4|DPAGT1|ERGIC1|ESYT1|FAM118A|FAM156B|FAM168B|FAM189B|FAM234A|FKRP|FXYD5|GABBR1|GDPD3|GGT7|GLG1|GPAA1|GPAT4|GRAMD4|HECTD4|IGSF8|IL11RA|IL20RB|INAFM1|INTS1|ITGA10|ITPR3|KCND1|KDELR1|KIAA0319L|KIAA1549|KIAA2013|KRTCAP2|LAPTM5|LEMD2|LIME1|LMBR1L|LMF2|LMTK2|LPAR2|LPCAT1|LRBA|LRIG1|LRIG2|LRRC37A2|LRRC37A3|LRRC8A|LTB4R|MAN1B1|MAN2A2|MARCHF8|MARCHF9|MAVS|MBOAT7|MBTPS1|MFN2|MFSD10|MGAT4B|MIA3|MICB|MIGA2|MOGS|MPPE1|NCKAP1L|NDST2|NEMP2|NOMO1|NOTCH1|NPIPB5|NUP210|ORAI1|ORAI2|ORAI3|ORMDL3|P2RY11|P4HTM|PAQR6|PARP16|PGAP3|PIEZO1|PIGG|PIGO|PIGS|PIP4P1|PLA2G6|PLXNA3|PNPLA6|PNPLA7|POM121|POM121C|POMT1|POR|PRAF2|PTCH1|PTPRA|PTPRO|RETREG2|RETREG3|RFNG|RHBDD2|RHOT2|RUSF1|SCAMP2|SCAMP3|SCAMP4|SCAP|SEC61A2|SEMA4A|SEMA4B|SEMA4F|SFT2D2|SFXN5|SLC12A9|SLC22A5|SLC23A1|SLC24A1|SLC25A1|SLC25A29|SLC25A44|SLC25A45|SLC25A6|SLC26A6|SLC27A4|SLC29A1|SLC35A4|SLC35B4|SLC35E2A|SLC38A1|SLC38A10|SLC3A2|SLC44A2|SLC4A2|SLC4A5|SLC7A5|SLC9A1|SLC9A8|SMPD4|SPPL3|SREBF2|STIM1|SUN2|SYNE2|SYNE3|SYNE4|SYVN1|TAPBP|TBC1D9B|TCIRG1|TECR|TEX261|TLR9|TM9SF4|TMC6|TMC8|TMEM104|TMEM109|TMEM129|TMEM170A|TMEM175|TMEM214|TMEM248|TMEM250|TMEM259|TMEM39B|TMEM44|TMEM63A|TMEM74|TMEM79|TMEM86B|TMUB2|TOR1AIP2|TP53I11|TRPV1|TSNARE1|UBR4|UCP2|UNC93B1|USP19|VAMP2|VPS35L|WDR83OS|ZDHHC11B|ZDHHC8|ZFYVE27|ZNRF3|ZP3
regulation of cellular metabolic process [GoID:GO:0031323; evidenceTypes:EXP|HMP|IBA|IC|IDA|IEA|IEP|IGI|IMP|IPI|ISA|ISS|NAS|TAS]	GeneOntology_BP	690	4772	1758	538.493	18.2048	14.4593	1	8.22248	1.9934e-16	3.85203e-14	AARS1|AATF|ABCA7|ABCF1|ABHD14B|ABL1|ABL2|ABTB1|ACADVL|ACD|ACTB|ACTN4|ACTR2|ADNP|AGO3|AKAP13|AKAP17A|AKAP8L|AKNA|AKT1|AKT1S1|AKT2|ALKBH5|ANKRD13D|ANKRD17|ANP32B|AP3B1|AP3D1|APBB3|ARAF|ARAP1|ARF1|ARHGEF2|ARID1A|ARNT|ASCC2|ASH1L|ASXL1|ASXL2|ATF6B|ATP1A1|ATP2A3|ATP6V0A1|ATP6V0D1|ATXN1L|ATXN2|BABAM2|BAG5|BAG6|BAP1|BAZ1B|BAZ2A|BCL9L|BICRA|BICRAL|BIN1|BIRC6|BPTF|BRAF|BRAT1|BRD2|BRD3|BRD4|BRD7|BRD8|BRD9|BRPF1|BRPF3|BTAF1|BTRC|C11ORF95|C1QTNF3|CALCOCO1|CAMTA2|CAPN1|CAPNS1|CARD11|CARM1|CASP2|CBL|CBX4|CBX6|CBX7|CC2D1A|CC2D1B|CCAR2|CCDC88C|CCNI|CCNK|CCNL2|CDC25B|CDC37|CDK16|CDK5RAP2|CDK5RAP3|CDKN2D|CELF1|CELSR2|CHD3|CHD4|CHD7|CHD8|CHMP4B|CHTF18|CHTOP|CIC|CIZ1|CLEC16A|CLK2|CNOT1|CNOT11|CNOT3|CNPPD1|CPSF7|CREBBP|CRIPAK|CRKL|CRTC2|CSNK1D|CSNK2A1|CSNK2B|CTBP1|CTC1|CTCF|CTDNEP1|CTDSP1|CTDSP2|CUL4A|CYBA|DAGLB|DAP|DAXX|DAZAP1|DAZAP2|DBP|DCAF1|DCP1A|DCUN1D2|DDX39B|DDX6|DEDD|DGKQ|DGKZ|DHRSX|DHX9|DIP2B|DNAJB6|DNM2|DNMT1|DOT1L|DROSHA|DSTYK|DVL3|DYRK1A|E2F3|E4F1|EAF1|EEF2|EHMT1|EHMT2|EIF1AD|EIF3A|EIF3CL|EIF4ENIF1|EIF4G1|EIF4G3|EIF4H|ELAVL1|ELK4|EMSY|EP300|ERC1|ETS1|ETV3|EWSR1|EXOC4|EXOC7|EXOC8|EXOSC6|FBXW11|FHOD1|FKBP1A|FLNA|FLOT1|FLOT2|FOXJ3|FOXK1|FOXK2|FOXO1|FOXP4|FTO|FUS|G6PD|GABPB2|GATAD2A|GATAD2B|GGA3|GIGYF2|GLG1|GLYR1|GMEB1|GNAI2|GNMT|GOLGA2|GON4L|GPI|GRAMD4|GSK3B|GTF2F1|GTF2I|GTPBP1|GTPBP2|H6PD|HCFC1|HCLS1|HDAC5|HDAC6|HDAC7|HERC1|HGS|HIC2|HIPK2|HIRA|HIVEP3|HMBOX1|HMG20B|HMGA1|HNRNPA0|HNRNPA1|HNRNPA2B1|HNRNPD|HNRNPH1|HNRNPH3|HNRNPM|HNRNPU|HOXC4|HP1BP3|HSP90AB1|HTT|IKBKB|IKZF1|ILF3|ILK|ING4|INO80|INPP5E|IRF3|IST1|ITIH4|IWS1|JAK3|JUND|KANSL3|KAT2A|KAT6A|KAT6B|KAT7|KCTD13|KDM2A|KDM2B|KDM3B|KDM4A|KDM5C|KDM6B|KHDRBS1|KHSRP|KLF13|KLHL22|KMT2A|KMT2B|KMT2C|KMT2D|KPNA1|KPNA6|L3MBTL2|LAPTM5|LARP1|LARP4B|LIME1|LIN37|LMTK2|LPCAT1|LRIG2|LRP5L|LRRC14|LRRK1|LRSAM1|LSM14A|LSM14B|MADD|MAF1|MAFK|MAML1|MAP2K2|MAP2K3|MAP2K7|MAP3K11|MAP4K2|MAPK1|MAPKAPK2|MARK2|MAVS|MAX|MAZ|MBOAT7|MED12|MED15|MED16|MED24|MED25|MEN1|MEPCE|MICAL1|MIDEAS|MIER2|MINK1|MLF2|MLLT1|MLLT6|MLXIP|MNT|MORC2|MRNIP|MRTFA|MSN|MST1|MTA1|MTHFR|MTMR4|MTOR|MTPN|MXD4|MYH9|MYPOP|MZF1|NCKAP1L|NCOA5|NCOA6|NCOR2|NEDD9|NF2|NFATC2IP|NFATC3|NFE2L2|NFKB1|NFX1|NFYA|NFYC|NLRC3|NOTCH1|NR2C2|NSD1|NSF|NSUN5|NUP62|ORMDL3|OSBPL7|PABPC1|PABPC4|PAF1|PAFAH1B2|PAN2|PAPOLA|PARP16|PATL1|PATZ1|PAXIP1|PBX2|PBXIP1|PCBP1|PCBP2|PCGF3|PDPK1|PEF1|PER2|PFKFB2|PHC1|PHF1|PHF12|PHF2|PHF21A|PHF8|PHKG2|PIAS3|PIAS4|PIDD1|PKN1|PLA2G6|PLAGL2|PLEC|POGK|POLR2A|POMT1|POR|POU2F2|PPARA|PPARD|PPIF|PPM1F|PPP1R10|PPP1R11|PPP1R15A|PPP1R15B|PPP1R16A|PPP1R3E|PPP1R7|PPP1R9B|PPP2R1A|PPP6R1|PPP6R2|PRDM10|PRDM2|PRDM4|PRKACA|PRKAR2A|PRKCD|PRKD2|PRPF6|PSMC5|PSMF1|PTBP1|PTBP3|PTCH1|PTK2B|PTOV1|PTPN6|PTPRO|PUM1|PUM2|RAB8A|RAC2|RAD23A|RAF1|RAI1|RAPGEF3|RASSF5|RAVER1|RBM10|RBM14|RBM15|RBM15B|RBM23|RBM42|RC3H1|RELA|REPIN1|RERE|RFX1|RFX7|RGP1|RGS14|RHOG|RING1|RNF10|RNF169|RNF187|RNF20|RNF31|RNF4|RNF40|RNPS1|RPS6KA1|RPS6KA4|RPTOR|RREB1|RSC1A1|RUBCN|RUNX3|RXRB|SAFB|SAFB2|SAMD1|SAMD4B|SAP130|SAP30L|SART3|SBNO2|SCAF4|SCAP|SCMH1|SCRIB|SETD5|SETDB1|SF1|SF3B4|SFMBT1|SFPQ|SFSWAP|SH2D3C|SH3BP5L|SIMC1|SIN3A|SIN3B|SIRT7|SIX5|SLC2A4RG|SLC35B4|SLC9A1|SLTM|SLX4|SMAD3|SMARCA4|SMARCC1|SMARCC2|SMARCD1|SMARCD2|SMG1|SMG6|SMG7|SMURF1|SND1|SNRNP70|SOCS7|SON|SP1|SP2|SPEN|SPI1|SPPL3|SRCAP|SREBF2|SRPK2|SRRT|SRSF4|SS18L1|STAT6|STK36|STK38|STK4|STRADA|STUB1|SUFU|SUPT16H|SUPT5H|SUPT6H|SYMPK|TADA2B|TADA3|TAF15|TAF3|TAF6|TBC1D14|TBC1D5|TBL1X|TCF20|TCF25|TCF3|TEF|TELO2|TENT4A|TESK1|TET3|TGFB1|TGFBRAP1|TGIF2|THRAP3|TICAM1|TINF2|TLE3|TLE5|TLR9|TMEM259|TNIP1|TNK2|TNRC6A|TNRC6B|TNRC6C|TNXB|TRAF3|TRAF5|TRAK1|TRIB2|TRIM11|TRIM24|TRIM25|TRIM28|TRIM41|TRIM44|TRIM56|TRIM8|TRPV1|TRRAP|TSC1|TSC2|TSC22D2|TSPYL2|TULP3|U2AF2|UBE2I|UBTF|UCN|UHMK1|ULK1|UPF1|UPF3A|USP10|USP19|USP21|USP22|USP36|USP4|USP7|VAV2|VCP|VDAC1|VEGFB|VPS11|VPS13D|WAS|WASHC1|WDFY2|WDR24|WDR6|WDR81|WIZ|WNK1|WWP2|XPC|XRCC1|YLPM1|YTHDC1|YTHDF1|YTHDF2|YWHAG|YY1AP1|ZBED1|ZBED3|ZBED4|ZBTB22|ZBTB25|ZBTB39|ZBTB40|ZBTB7A|ZC3H18|ZC3H3|ZC3H4|ZC3HAV1|ZCWPW1|ZER1|ZFP36|ZFP41|ZFP91|ZFPM1|ZGPAT|ZKSCAN1|ZKSCAN2|ZKSCAN3|ZKSCAN8|ZMIZ1|ZMIZ2|ZNF133|ZNF212|ZNF264|ZNF280B|ZNF282|ZNF296|ZNF317|ZNF335|ZNF337|ZNF362|ZNF398|ZNF407|ZNF500|ZNF513|ZNF526|ZNF574|ZNF575|ZNF580|ZNF589|ZNF609|ZNF628|ZNF689|ZNF692|ZNF710|ZNF720|ZNF740|ZNF746|ZNF76|ZNF764|ZNF775|ZNF783|ZNF785|ZNF805|ZNF862|ZP3|ZSCAN22|ZSCAN25|ZSCAN5A|ZSWIM8|ZXDC
SETD7_TARGET_GENES	MSigDB_C3	160	746	1758	84.1818	8.43272	21.4477	1	8.22007	2.03379e-16	3.90883e-14	ACADVL|ACIN1|ACTB|ACTN4|AGBL2|AKIP1|ANKRD13D|ANP32B|ARPC1B|ASMTL|ATP1A1|BAG6|BCL9L|BICRA|BRD2|BRICD5|C6ORF136|C8ORF82|CAPN15|CAPNS1|CBL|CCAR2|CCDC17|CD37|CERS5|CFL1|CHD8|CHERP|CLASP1|CNOT3|CSNK1D|CSNK2B|CUL4A|DAZAP2|DCP1A|DDX39B|DHX9|DIDO1|EDC4|EME2|ESYT1|EXOSC6|FAM117B|FAM193B|FAN1|FASN|FLNA|FLOT1|FMC1-LUC7L2|FTSJ3|GARS1-DT|GDPD3|GGA3|GSK3B|GTPBP1|HERC1|HMGA1|HNRNPA1|HNRNPA2B1|HNRNPH1|HNRNPH3|HNRNPU|HNRNPUL1|INO80|INPP5E|IST1|KLC1|KMT2D|KPNB1|LAMA5|LINC01089|LPAR2|LRCH3|LRRC14|MAP3K11|MAZ|MFSD10|MSL2|MST1|MTA1|MYH9|MYO1C|NEK8|NIT1|NOTCH1|NSD1|NXF1|P2RY11|PABPC1L|PACS1|PATZ1|PCGF3|PCNT|PHACTR4|PHYKPL|PIDD1|PLEKHG2|POLG|POLR2A|POM121|POM121C|POMT1|POMZP3|PPP4R3A|PRKD2|PRPF31|PRR4|PRRC2A|PSMC5|PTOV1|PUM1|PUM2|RAB24|RCC2|RUFY1|RUSC1|SAMD1|SBF1|SCRIB|SETD5|SF1|SFPQ|SFXN5|SGSM3|SH2B1|SIRT7|SIX5|SLC25A25-AS1|SLC26A6|SLC3A2|SON|SPTAN1|SRCAP|SRRM2|STUB1|SYNRG|TAF15|TMEM170A|TMEM39B|TMEM63A|TP53I11|TPT1-AS1|TRIM28|TRIOBP|ULK3|UPF3A|USP11|USP22|VCP|VEGFB|WDR1|YTHDF2|YWHAZ|ZC3H4|ZCWPW1|ZDHHC8|ZNF398|ZNF580|ZNF720|ZNF775
NAB2_TARGET_GENES	MSigDB_C3	238	1270	1758	143.312	10.8066	18.7402	1	8.21455	2.12955e-16	4.07087e-14	ACADVL|AKT1|AKT2|ANKRD17|AP2B1|AP3D1|ARFGEF2|ARRDC1|ARRDC2|ASMTL|ASXL2|ATP1A1|ATP2A2|ATRN|BAG6|BAP1|BICRA|BRAF|BRD2|BRD4|BTBD6|BTRC|C11ORF80|C6ORF47|CABIN1|CAMSAP1|CARM1|CASP2|CBX7|CC2D1B|CCNI|CCNK|CELSR1|CERK|CERS2|CHAMP1|CHMP4B|CHTF18|CMIP|CMTM7|CNOT3|CNOT4|CORO1B|CPLX1|CRAMP1|CRELD1|CSAD|CTDSP1|DAP|DAZAP1|DCAF7|DCUN1D2|DGKQ|DHX35|DIAPH1|DIDO1|DNAJB6|DNAJC7|DSTYK|E2F3|EEF2KMT|EHBP1L1|EIF4H|ERGIC1|ETV3|EXOC3|FAM102A|FAM118A|FAM120A|FAM193A|FAM78A|FAM98C|FBRSL1|FBXO41|FBXW11|FGD5-AS1|FLOT1|FOXJ3|GANAB|GATAD2A|GATAD2B|GGA1|GNB1|GOLGA2|GPATCH8|GSK3B|H6PD|HADHA|HDAC5|HDAC7|HEXD|HIRA|HMGA1|IDUA|INPPL1|IP6K1|IPO13|KCTD13|KDM2A|KDM5C|KIAA0895L|KLF13|KLHL22|KMT2C|KPNA1|KRI1|LASP1|LIMD2|LMNTD2|LMTK2|LSM14B|MAD1L1|MAP3K14|MAPK1|MATN1-AS1|MBD6|MBOAT7|MED15|MEPCE|MFN2|MGRN1|MIA3|MICAL1|MICALL1|MLF2|MNT|MOB3A|NFE2L2|NFYC|NISCH|NOTCH1|NR2C2|NUDT3|NUP153|NUP188|NUP214|ORAI1|ORAI2|OSBPL2|P4HTM|PABPC1|PACS1|PARP6|PBX2|PCNT|PHRF1|PI4KA|PLAGL2|PLEC|POLG|POLM|POU2F2|PPP1R13B|PPP1R18|PPP1R3E|PRR12|PRRC2A|PTBP1|PTBP3|PTPRA|RAB11FIP4|RAB35|RAB8A|RASGRP2|RASSF1|RASSF5|RCC2|RERE|RHOG|RING1|RNF187|RNF38|RNPEPL1|SBNO2|SETD5|SF1|SH2D3C|SH3GL1|SLC25A6|SLC38A10|SLC4A2|SLC9A3-AS1|SLC9A8|SMAD3|SMARCD2|SMG1|SMG6|SMURF1|SOS1|SP1|SPTAN1|STARD9|STAU1|STK24|STK35|STRADA|STUB1|SUN2|SYNPO|SYTL1|TADA3|TBC1D10C|TBC1D13|TBCD|TGFB1|THRAP3|TLE5|TMC6|TMEM250|TPT1-AS1|TRAF3|TRIM44|TRIOBP|TUBGCP2|TXLNA|UBE2I|ULK3|UNC93B1|USP11|USP42|VASP|VAV1|WDFY2|WDR1|WNK1|XPO6|YTHDF2|YY1AP1|ZBTB25|ZBTB7A|ZCWPW1|ZNF280B|ZNF512B|ZNF592|ZNF740|ZNRF3|ZSCAN5A|ZYX
Transmembrane	UniProt-Keyword	240	3237	1758	365.277	16.0231	7.41427	0	-8.21203	2.17482e-16	4.13518e-14	ABCA7|ABCC1|ABCC5|ABCD4|ADAM19|ADCY3|AGPAT1|ANO8|ANO9|ATF6B|ATG9A|ATP13A1|ATP1A1|ATP2A2|ATP2A3|ATP6V0A1|ATRN|B4GALT3|BET1L|BLCAP|BPNT2|BRICD5|C2CD2L|C2ORF92|CANX|CATSPER2|CD37|CDHR1|CDKAL1|CELSR1|CELSR2|CELSR3|CERS2|CERS5|CHST14|CLCN6|CLDN15|CLPTM1|CLPTM1L|CLSTN1|CMTM7|CNNM3|CNPPD1|CNR2|CRELD1|CTDNEP1|CYB561D1|CYBC1|DAGLB|DGAT1|DGCR2|DMPK|DNAJC16|DNAJC4|DPAGT1|ERGIC1|ESYT1|FAM118A|FAM156B|FAM168B|FAM189B|FAM234A|FKRP|FXYD5|GABBR1|GDPD3|GGT7|GLG1|GPAA1|GPAT4|GRAMD4|GSDMB|HECTD4|IGSF8|IL11RA|IL20RB|INAFM1|INTS1|ITGA10|ITPR3|KCND1|KDELR1|KIAA0319L|KIAA1549|KIAA2013|KRTCAP2|LAPTM5|LEMD2|LIME1|LMBR1L|LMF2|LMTK2|LPAR2|LPCAT1|LRBA|LRIG1|LRIG2|LRRC37A2|LRRC37A3|LRRC8A|LTB4R|MAN1B1|MAN2A2|MARCHF8|MARCHF9|MAVS|MBOAT7|MBTPS1|MFN2|MFSD10|MGAT4B|MIA3|MICB|MIGA2|MOGS|MPPE1|NCKAP1L|NDST2|NEMP2|NOMO1|NOTCH1|NPIPB5|NUP210|ORAI1|ORAI2|ORAI3|ORMDL3|P2RY11|P4HTM|PAQR6|PARP16|PGAP3|PIEZO1|PIGG|PIGO|PIGS|PIP4P1|PLA2G6|PLXNA3|PNPLA6|PNPLA7|POM121|POM121C|POMT1|POR|PRAF2|PTCH1|PTPRA|PTPRO|RETREG2|RETREG3|RFNG|RHBDD2|RHOT2|RUSF1|SCAMP2|SCAMP3|SCAMP4|SCAP|SEC61A2|SEMA4A|SEMA4B|SEMA4F|SFT2D2|SFXN5|SLC12A9|SLC22A5|SLC23A1|SLC24A1|SLC25A1|SLC25A29|SLC25A44|SLC25A45|SLC25A6|SLC26A6|SLC27A4|SLC29A1|SLC35A4|SLC35B4|SLC35E2A|SLC38A1|SLC38A10|SLC3A2|SLC44A2|SLC4A2|SLC4A5|SLC7A5|SLC9A1|SLC9A8|SMPD4|SPPL3|SREBF2|STIM1|SUN2|SYNE2|SYNE3|SYNE4|SYVN1|TAPBP|TBC1D9B|TCIRG1|TECR|TEX261|TLR9|TM9SF4|TMC6|TMC8|TMEM104|TMEM109|TMEM129|TMEM170A|TMEM175|TMEM214|TMEM248|TMEM250|TMEM259|TMEM39B|TMEM44|TMEM63A|TMEM74|TMEM79|TMEM86B|TMUB2|TOR1AIP2|TP53I11|TRPV1|TSNARE1|UBR4|UCP2|UNC93B1|USP19|VAMP2|VDAC1|VPS35L|WDR83OS|ZDHHC11B|ZDHHC8|ZFYVE27|ZNRF3|ZP3
histone modification [GoID:GO:0016570; evidenceTypes:IBA|IDA|IEA|IGI|IMP|IPI|ISS|NAS|TAS]	GeneOntology_BP	105	411	1758	46.379	6.32949	25.5474	1	8.19772	2.44988e-16	4.6334e-14	AKAP8L|ASH1L|ASXL1|BAP1|BAZ1B|BAZ2A|BRD1|BRD4|BRD7|BRD8|BRPF1|BRPF3|CARM1|CHTOP|CREBBP|CRTC2|CTBP1|CTCF|DCAF1|DNMT1|DOT1L|EHMT1|EHMT2|ELK4|EP300|EP400|GLYR1|HCFC1|HDAC5|HDAC6|HDAC7|ING4|IWS1|KANSL3|KAT2A|KAT6A|KAT6B|KAT7|KDM2A|KDM2B|KDM3B|KDM4A|KDM5C|KDM6B|KMT2A|KMT2B|KMT2C|KMT2D|MCM3AP|MED24|MEN1|MIDEAS|MIER2|MLLT6|MSL1|MSL2|MST1|MTA1|MTHFR|NAA40|NAA60|NSD1|PAF1|PAXIP1|PBXIP1|PCGF3|PER2|PHC1|PHF1|PHF2|PHF8|PKN1|PPM1F|PRDM2|PRDM4|PRKCD|PRKD2|RAPGEF3|RBM14|RING1|RNF20|RNF40|RPS6KA4|SART3|SETD1B|SETD5|SETDB1|SFPQ|SIN3A|SIN3B|SIRT7|SPI1|SRCAP|SUPT6H|TADA2B|TADA3|TBL1X|TET3|TRRAP|UCN|USP21|USP22|USP36|USP7|ZNF335
Zinc-finger	UniProt-Keyword	261	1434	1758	161.819	11.4172	18.2008	1	8.1891	2.63177e-16	4.925e-14	ACAP1|ACAP3|ADNP|AGAP6|AGAP9|AKAP13|AKAP8L|ANKMY1|ANKZF1|ARAF|ARAP1|ARHGAP45|ARHGEF18|ARHGEF2|ASH1L|ASXL1|ASXL2|BAZ1B|BAZ2A|BPTF|BRAF|BRD1|BRPF1|BRPF3|CALCOCO1|CAPN15|CBL|CBLL1|CHAMP1|CHD3|CHD4|CIZ1|CNOT4|CREBBP|CTCF|CUL9|CYHR1|DGKQ|DGKZ|DIDO1|DNMT1|DTX3|DTX4|E4F1|EP300|EWSR1|FAN1|FLYWCH1|FOXP4|FUS|GATAD2A|GATAD2B|GIT2|GMIP|GPATCH8|HDAC6|HELZ|HERC2|HGS|HIC2|HIVEP3|IKZF1|ING4|KAT6A|KAT6B|KAT7|KDM2A|KDM2B|KDM3B|KDM4A|KDM5C|KLF13|KMT2A|KMT2B|KMT2C|KMT2D|L3MBTL2|LRSAM1|MAEA|MARCHF8|MARCHF9|MAZ|MGRN1|MKRN1|MLLT6|MORC2|MSL2|MTA1|MTMR4|MYO9B|MZF1|NFX1|NR2C2|NSD1|NUP153|PATZ1|PCGF3|PHC1|PHF1|PHF12|PHF2|PHF21A|PHF8|PHRF1|PIAS3|PLAGL2|PLEKHM1|PNMA3|POLD1|PPARA|PPARD|PPP1R10|PRDM10|PRDM2|PRDM4|PRKCD|PRKD2|PRR3|RAF1|RAI1|RASA4B|RASGRP2|RASSF1|RASSF5|RBM10|RBSN|RC3H1|REPIN1|RERE|RING1|RNF10|RNF123|RNF169|RNF187|RNF20|RNF216|RNF220|RNF31|RNF38|RNF4|RNF40|RNF44|RREB1|RUFY1|RXRB|SAP30L|SF1|SF3A2|SLC2A4RG|SLX4|SMAP2|SP1|SP2|SYVN1|TADA2B|TAF15|TAF3|TCF20|TET3|TMEM129|TRAF3|TRAF5|TRAF7|TRIM11|TRIM24|TRIM25|TRIM28|TRIM4|TRIM41|TRIM44|TRIM56|TRIM66|TRIM8|U2AF1L4|UBR4|UNKL|UPF1|USP19|USP20|USP22|VAV1|VAV2|VPS11|WDFY2|WIZ|ZBED1|ZBED3|ZBED4|ZBTB22|ZBTB25|ZBTB39|ZBTB40|ZBTB7A|ZC3H18|ZC3H3|ZC3H4|ZC3H7A|ZC3HAV1|ZC3HC1|ZCWPW1|ZFP36|ZFP41|ZFP91|ZFPM1|ZFYVE1|ZFYVE19|ZFYVE26|ZFYVE27|ZGPAT|ZKSCAN1|ZKSCAN2|ZKSCAN3|ZKSCAN8|ZMAT2|ZMIZ1|ZMIZ2|ZMYM3|ZNF133|ZNF212|ZNF264|ZNF280B|ZNF282|ZNF296|ZNF317|ZNF335|ZNF337|ZNF362|ZNF398|ZNF407|ZNF500|ZNF512|ZNF512B|ZNF513|ZNF526|ZNF532|ZNF574|ZNF575|ZNF580|ZNF589|ZNF592|ZNF609|ZNF628|ZNF689|ZNF692|ZNF710|ZNF740|ZNF746|ZNF76|ZNF764|ZNF775|ZNF785|ZNF805|ZNF839|ZNF862|ZNRF3|ZSCAN22|ZSCAN25|ZSCAN5A|ZSWIM8|ZXDC|ZZEF1
PARENT_MTOR_SIGNALING_UP	MSigDB_C2	123	518	1758	58.4533	7.08069	23.7452	1	8.17884	2.86586e-16	5.3282e-14	ABCD4|ACOX3|AKAP13|AP2A2|AP3B1|ARNT|ASXL1|BIN1|CABIN1|CALCOCO1|CAPN15|CATSPER2|CDK5RAP3|CEP250|CHD1L|CHD4|CHMP1B|CLK2|CLSTN1|CTDNEP1|CUL9|CYHR1|DBP|DELE1|DHX9|DNAJC4|DOCK6|EEF2|EHMT2|EML3|EVL|EXOC3|FKBP1A|FLII|GALT|GBF1|GIT2|GLG1|GNAS|GTF3C1|HADHA|HAUS5|HDAC6|HECTD3|HELZ|HMGCL|HPS4|IFT122|IQCE|ITGA10|KAT6A|KAT6B|LIG1|MADD|MAZ|MFSD10|MOGS|MTOR|MYO15B|MYO1C|MYO9B|NADSYN1|NCKAP1L|NCKIPSD|NFX1|NPEPPS|NSD1|NUP188|P4HTM|PCBP2|PEX6|PHKG2|PI4KA|PIP5K1C|PLCG1|POLG|PPARA|PPARD|PPDPF|PPP1R7|PRKAR2A|PSD4|PSMC5|PSMF1|PTBP1|PTPN6|PTPRA|RAB11FIP3|RAB5B|RBM10|RGP1|RNF123|RXRB|SCRIB|SDHA|SEMA4F|SGSM3|SMARCD1|SNRNP70|SREBF2|SRRT|SULT1A2|SUPT5H|SUPT6H|SYNE2|TBC1D9B|TCF25|TECPR2|TINF2|TM9SF4|TMC6|TNRC6B|TRANK1|TRIOBP|TSC2|TUBG2|UBE4B|UPF1|VPS11|VPS13D|XPO6|ZCWPW1|ZER1
MORF_PRKAG1	MSigDB_C4	67	207	1758	23.3588	4.52204	32.3671	1	8.17457	2.96918e-16	5.47005e-14	AATF|AGPAT1|ANKRD17|AP3B1|ARCN1|ATXN2|ATXN2L|B4GALT3|BRD3|BRD8|CANX|CAPZB|CHD3|CLSTN1|CNOT3|CS|CSNK1D|CSNK1G2|CSNK2A1|CTDNEP1|CYHR1|DNAJC7|EML3|ESYT1|FAM189B|FBXW11|GLG1|GOLGA3|GPAA1|HNRNPA2B1|ILK|KDM3B|KHDRBS1|KMT2D|KPNA6|MFN2|MTA1|MZF1|NAP1L4|NCOR2|NFRKB|NUDT3|NUP188|NUP62|PABPN1|PDXDC1|POLR2A|PPP1R11|PPP2R1A|PRKCSH|PRPF8|RAF1|RPRD2|SART3|SDHA|SDR39U1|SEC23IP|SFSWAP|SH2B1|SLC4A2|SNRNP200|SRRT|TOMM34|TXLNA|UBE3C|XPO6|XPO7
regulation of primary metabolic process [GoID:GO:0080090; evidenceTypes:EXP|IBA|IC|IDA|IEA|IEP|IGI|IMP|IPI|ISA|ISS|NAS|TAS]	GeneOntology_BP	665	4573	1758	516.037	17.9845	14.5419	1	8.17158	3.04364e-16	5.57833e-14	AARS1|AATF|ABCA7|ABCF1|ABHD14B|ABL1|ABTB1|ACADVL|ACD|ACTB|ACTN4|ACTR2|ADNP|AGO3|AKAP13|AKAP17A|AKAP8L|AKNA|AKT1|AKT1S1|AKT2|ALKBH5|ANP32B|AP3B1|AP3D1|APBB3|ARAF|AREL1|ARF1|ARHGEF2|ARID1A|ARNT|ASCC2|ASH1L|ASXL1|ASXL2|ATF6B|ATG4B|ATP1A1|ATP2A3|ATXN1L|ATXN2|BABAM2|BAG5|BAG6|BANP|BAP1|BAZ1B|BAZ2A|BCL9L|BICRA|BICRAL|BIN1|BIRC6|BPTF|BRAF|BRAT1|BRD2|BRD3|BRD4|BRD7|BRD8|BRD9|BRPF1|BTAF1|BTRC|C11ORF95|C1QTNF3|C2CD3|CALCOCO1|CAMTA2|CARD11|CARM1|CASP2|CBL|CBX4|CBX6|CBX7|CC2D1A|CC2D1B|CCAR2|CCDC88C|CCNI|CCNK|CCNL2|CDC25B|CDC37|CDK16|CDK5RAP2|CDK5RAP3|CDKN2D|CELF1|CELSR2|CERS2|CHD3|CHD4|CHD7|CHD8|CHTF18|CHTOP|CIC|CIZ1|CLK2|CNOT1|CNOT11|CNOT3|CNPPD1|CPSF7|CREBBP|CRIPAK|CRKL|CRTC2|CSNK1D|CSNK2A1|CSNK2B|CTBP1|CTC1|CTCF|CTDNEP1|CTDSP1|CTDSP2|CUL4A|DAGLB|DAP|DAXX|DAZAP1|DAZAP2|DBP|DCAF1|DCP1A|DCUN1D2|DDX39B|DDX6|DEDD|DELE1|DGKQ|DGKZ|DHX9|DIP2B|DNAJB6|DNM2|DNMT1|DOT1L|DROSHA|DVL3|DYRK1A|E2F3|E4F1|EAF1|EEF2|EHMT1|EHMT2|EIF1AD|EIF3A|EIF3CL|EIF4ENIF1|EIF4G1|EIF4G3|EIF4H|ELAVL1|ELK4|EMSY|EP300|ERC1|ETS1|ETV3|EWSR1|EXOSC6|FBXL20|FBXW11|FHOD1|FKBP1A|FLNA|FLOT1|FLOT2|FOXJ3|FOXK1|FOXK2|FOXO1|FOXP4|FTO|FUS|G6PD|GABPB2|GATAD2A|GATAD2B|GGA1|GGA3|GIGYF2|GLG1|GLYR1|GMEB1|GNAI2|GNMT|GOLGA2|GON4L|GPI|GRAMD4|GSK3B|GTF2F1|GTF2I|GTPBP1|GTPBP2|H6PD|HCFC1|HCLS1|HDAC5|HDAC6|HDAC7|HGS|HIC2|HIPK2|HIRA|HIVEP3|HMBOX1|HMG20B|HMGA1|HNRNPA0|HNRNPA1|HNRNPA2B1|HNRNPD|HNRNPH1|HNRNPH3|HNRNPM|HNRNPU|HOXC4|HP1BP3|HSP90AB1|HTT|IKBKB|IKZF1|ILF3|ILK|ING4|INO80|INPP5E|IRF3|IST1|ITIH4|IWS1|JAK3|JUND|KANSL3|KAT2A|KAT6A|KAT6B|KAT7|KDM2A|KDM2B|KDM3B|KDM4A|KDM5C|KDM6B|KHDRBS1|KHSRP|KLF13|KMT2A|KMT2B|KMT2C|KMT2D|KPNA1|KPNA6|L3MBTL2|LAPTM5|LARP1|LARP4B|LIME1|LIN37|LPCAT1|LRIG2|LRP5L|LRRC14|LRRK1|LSM14A|LSM14B|MADD|MAF1|MAFK|MAML1|MAP2K2|MAP2K3|MAP2K7|MAP3K11|MAP4K2|MAPK1|MAPKAPK2|MARK2|MAVS|MAX|MAZ|MBOAT7|MBTPS1|MED12|MED15|MED16|MED24|MED25|MEN1|MEPCE|MICAL1|MIDEAS|MIER2|MINK1|MLF2|MLLT1|MLLT6|MLXIP|MNT|MORC2|MRNIP|MRTFA|MSN|MST1|MTA1|MTHFR|MTMR4|MTOR|MTPN|MXD4|MYH9|MYPOP|MZF1|NCKAP1L|NCOA5|NCOA6|NCOR2|NEDD9|NF2|NFATC2IP|NFATC3|NFE2L2|NFKB1|NFX1|NFYA|NFYC|NLRC3|NOTCH1|NR2C2|NSD1|NSF|NSUN5|NUP62|OPA3|ORMDL3|OSBPL7|PABPC1|PABPC4|PAF1|PAN2|PAPOLA|PARP16|PATL1|PATZ1|PAXIP1|PBX2|PBXIP1|PCBP1|PCBP2|PCGF3|PDPK1|PEF1|PER2|PFKFB2|PHC1|PHF1|PHF12|PHF2|PHF21A|PHF8|PHKG2|PIAS3|PIAS4|PIDD1|PKN1|PLA2G6|PLAGL2|PLEC|POGK|POLR2A|POMT1|POR|POU2F2|PPARA|PPARD|PPM1F|PPP1R10|PPP1R11|PPP1R15A|PPP1R15B|PPP1R16A|PPP1R3E|PPP1R7|PPP1R9B|PPP2R1A|PPP6R1|PPP6R2|PRDM10|PRDM2|PRDM4|PRKAB2|PRKACA|PRKAR2A|PRKCD|PRKD2|PRPF6|PSMC5|PSMF1|PTBP1|PTBP3|PTCH1|PTK2B|PTOV1|PTPN6|PTPRO|PUM1|PUM2|RAD23A|RAF1|RAI1|RAPGEF3|RASSF5|RAVER1|RBM10|RBM14|RBM15|RBM15B|RBM23|RBM42|RC3H1|RELA|REPIN1|RERE|RFX1|RFX7|RGP1|RGS14|RHOG|RING1|RNF10|RNF169|RNF187|RNF20|RNF31|RNF4|RNF40|RNPS1|RPS6KA1|RPS6KA4|RPTOR|RREB1|RSC1A1|RUBCN|RUNX3|RXRB|SAFB|SAFB2|SAMD1|SAMD4B|SAP130|SAP30L|SART3|SBNO2|SCAF4|SCAP|SCMH1|SETD5|SETDB1|SF1|SF3B3|SF3B4|SFMBT1|SFPQ|SFSWAP|SGSM3|SH2D3C|SH3BP5L|SIMC1|SIN3A|SIN3B|SIRT7|SIX5|SLC2A4RG|SLC35B4|SLC9A1|SLTM|SLX4|SMAD3|SMARCA4|SMARCC1|SMARCC2|SMARCD1|SMARCD2|SMG1|SMG6|SMURF1|SND1|SNRNP70|SON|SP1|SP2|SPEN|SPI1|SPPL3|SRCAP|SREBF2|SRPK2|SRRT|SRSF4|SS18L1|STAT6|STK36|STK38|STK4|STRADA|STUB1|SUFU|SUPT16H|SUPT5H|SUPT6H|SYMPK|TADA2B|TADA3|TAF15|TAF3|TAF6|TBL1X|TCF20|TCF25|TCF3|TEF|TELO2|TENT4A|TESK1|TET3|TGFB1|TGFBRAP1|TGIF2|THRAP3|TICAM1|TINF2|TLE3|TLE5|TLR9|TMEM259|TNIP1|TNK2|TNRC6A|TNRC6B|TNRC6C|TNXB|TRAF3|TRAF5|TRAK1|TRIB2|TRIM11|TRIM24|TRIM25|TRIM28|TRIM41|TRIM44|TRIM56|TRIM8|TRPV1|TRRAP|TSC1|TSC2|TSC22D2|TSPYL2|TULP3|U2AF2|UBE2I|UBTF|UCN|UHMK1|UPF1|UPF3A|USP19|USP21|USP22|USP36|USP4|USP7|VAV2|VCP|VEGFB|VPS11|WAS|WASHC1|WDFY2|WIZ|WNK1|WWP2|XPC|XRCC1|YLPM1|YTHDC1|YTHDF1|YTHDF2|YWHAG|YY1AP1|ZBED1|ZBED3|ZBED4|ZBTB22|ZBTB25|ZBTB39|ZBTB40|ZBTB7A|ZC3H18|ZC3H3|ZC3H4|ZC3HAV1|ZCWPW1|ZER1|ZFP36|ZFP41|ZFP91|ZFPM1|ZGPAT|ZKSCAN1|ZKSCAN2|ZKSCAN3|ZKSCAN8|ZMIZ1|ZMIZ2|ZNF133|ZNF212|ZNF264|ZNF280B|ZNF282|ZNF296|ZNF317|ZNF335|ZNF337|ZNF362|ZNF398|ZNF407|ZNF500|ZNF513|ZNF526|ZNF574|ZNF575|ZNF580|ZNF589|ZNF609|ZNF628|ZNF689|ZNF692|ZNF710|ZNF720|ZNF740|ZNF746|ZNF76|ZNF764|ZNF775|ZNF783|ZNF785|ZNF805|ZNF862|ZP3|ZSCAN22|ZSCAN25|ZSCAN5A|ZSWIM8|ZXDC
positive regulation of RNA metabolic process [GoID:GO:0051254; evidenceTypes:EXP|IBA|IC|IDA|IEA|IGI|IMP|IPI|ISS|NAS|TAS]	GeneOntology_BP	261	1439	1758	162.383	11.4351	18.1376	1	8.13501	4.11894e-16	7.4721e-14	AATF|ABHD14B|ABL1|ACTN4|ACTR2|AKAP8L|AKNA|AKT1|AP3B1|AP3D1|ARHGEF2|ARID1A|ARNT|ASH1L|ASXL1|ASXL2|ATF6B|BCL9L|BICRA|BICRAL|BPTF|BRD4|BRD7|BRD8|BRPF1|BTRC|CALCOCO1|CAMTA2|CARM1|CCAR2|CCNK|CDK5RAP2|CDK5RAP3|CELF1|CHD7|CHD8|CNOT1|CNOT3|CREBBP|CRTC2|CTCF|DAXX|DAZAP1|DBP|DCP1A|DDX39B|DHX9|DNM2|DOT1L|DVL3|DYRK1A|E2F3|E4F1|EAF1|EIF4ENIF1|ELK4|EP300|ETS1|FBXW11|FHOD1|FOXJ3|FOXK1|FOXK2|FOXO1|FTO|FUS|GABPB2|GIGYF2|GLYR1|GMEB1|GTF2F1|GTF2I|GTPBP1|HCFC1|HCLS1|HDAC5|HIPK2|HIVEP3|HMBOX1|HMGA1|HNRNPD|HNRNPU|HOXC4|IKBKB|ILF3|ILK|ING4|INO80|IRF3|JUND|KANSL3|KAT2A|KAT6A|KAT6B|KAT7|KDM6B|KHSRP|KLF13|KMT2A|KMT2B|KMT2C|KMT2D|KPNA6|LRP5L|MAML1|MAP2K2|MAP2K3|MAP2K7|MAPK1|MAVS|MAX|MAZ|MED12|MED16|MED24|MED25|MEN1|MEPCE|MLLT6|MLXIP|MRTFA|MTA1|MTOR|MZF1|NCOA6|NFATC2IP|NFATC3|NFE2L2|NFKB1|NFYA|NFYC|NOTCH1|NR2C2|NSD1|NUP62|PABPC1|PAF1|PAN2|PATL1|PATZ1|PAXIP1|PBX2|PBXIP1|PCBP1|PER2|PHF2|PHF8|PKN1|PLAGL2|POLR2A|POU2F2|PPARA|PPARD|PRDM10|PRDM2|PRDM4|PRKD2|PRPF6|PSMC5|PTCH1|PTOV1|PUM1|RAF1|RAI1|RBM14|RBM15|RBM23|RC3H1|RELA|RERE|RHOG|RNF10|RNF187|RNF20|RNF4|RPS6KA1|RPS6KA4|RPTOR|RREB1|RUNX3|RXRB|SAMD4B|SBNO2|SF3B4|SFPQ|SIN3A|SIRT7|SIX5|SLC9A1|SMAD3|SMARCA4|SMARCC1|SMARCC2|SMARCD1|SMARCD2|SNRNP70|SP1|SPI1|SRCAP|SREBF2|SS18L1|STAT6|SUPT16H|SUPT5H|SUPT6H|TADA2B|TADA3|TAF15|TAF6|TBL1X|TCF20|TCF3|TEF|TENT4A|TET3|TGFB1|THRAP3|TLR9|TNIP1|TNRC6A|TNRC6B|TNRC6C|TRIM24|TRIM25|TRIM28|TRIM44|TRIM56|TRIM8|U2AF2|UBTF|UCN|UPF1|USP21|USP22|WAS|XPC|YTHDF1|YTHDF2|ZBED1|ZBED3|ZBED4|ZC3H18|ZC3HAV1|ZFP36|ZFPM1|ZKSCAN3|ZMIZ1|ZMIZ2|ZNF296|ZNF335|ZNF398|ZNF407|ZNF513|ZNF574|ZNF580|ZNF609|ZNF746|ZNF76|ZP3|ZSWIM8|ZXDC
LIM_MAMMARY_STEM_CELL_UP	MSigDB_C2	6	437	1758	49.3129	6.52103	1.373	0	-8.12357	4.52682e-16	8.17034e-14	ATP2A2|ETS1|PPP1R18|RAPGEF1|SIMC1|TSPYL2
GSE11924_TFH_VS_TH17_CD4_TCELL_UP	MSigDB_C7	62	185	1758	20.8762	4.27804	33.5135	1	8.08969	5.98192e-16	1.07421e-13	ACD|AGPAT1|ANKHD1|BCL9L|BRD4|BTBD6|CAPNS1|CAPZB|CBX4|CC2D1B|CHD8|CIZ1|CLCN6|COG4|CTCF|CYHR1|DDX24|DIP2B|EVL|FAM102A|FAM110A|FAM193B|FBXW4|GAK|GATD1|GNMT|HERC1|HMBOX1|HP1BP3|ILF3|ITGA10|KHDRBS1|KLC1|KMT2D|MAN1B1|MARK3|MAST3|MAZ|MED24|MGRN1|MSN|ORAI2|OSBPL7|OXSR1|PBRM1|PPOX|PRKX|RGL2|SF1|SH3BGRL3|SLC9A8|SMG6|SPSB3|STK11IP|SUFU|TAF15|TCHP|UBE2H|UNKL|ZC3H3|ZER1|ZFYVE1
regulation of metabolic process [GoID:GO:0019222; evidenceTypes:EXP|HMP|IBA|IC|IDA|IEA|IEP|IGI|IMP|IPI|ISA|ISS|NAS|TAS]	GeneOntology_BP	750	5296	1758	597.623	18.7076	14.1616	1	8.08516	6.20804e-16	1.10921e-13	AARS1|AATF|ABCA7|ABCF1|ABHD14B|ABL1|ABL2|ABTB1|ACADVL|ACD|ACTB|ACTN4|ACTR2|ADAM19|ADNP|AGO3|AGPAT1|AKAP13|AKAP17A|AKAP8L|AKNA|AKT1|AKT1S1|AKT2|ALKBH5|ANKRD13D|ANKRD17|ANP32B|AP3B1|AP3D1|APBA3|APBB3|ARAF|ARAP1|AREL1|ARF1|ARFGEF2|ARHGEF2|ARID1A|ARNT|ASB1|ASCC2|ASH1L|ASXL1|ASXL2|ATF6B|ATG4B|ATP1A1|ATP2A3|ATP6V0A1|ATP6V0D1|ATXN1L|ATXN2|ATXN7L3B|BABAM2|BAG5|BAG6|BANP|BAP1|BAZ1B|BAZ2A|BCL9L|BICRA|BICRAL|BIN1|BIRC6|BPTF|BRAF|BRAT1|BRD2|BRD3|BRD4|BRD7|BRD8|BRD9|BRPF1|BRPF3|BTAF1|BTRC|C11ORF95|C1QTNF3|C2CD3|CALCOCO1|CAMTA2|CAPN1|CAPNS1|CARD11|CARM1|CASP2|CBL|CBX4|CBX6|CBX7|CC2D1A|CC2D1B|CCAR2|CCDC88B|CCDC88C|CCNI|CCNK|CCNL2|CDC25B|CDC37|CDK16|CDK5RAP2|CDK5RAP3|CDKN2D|CELF1|CELSR2|CERS2|CHD3|CHD4|CHD7|CHD8|CHMP4B|CHTF18|CHTOP|CIC|CIZ1|CLEC16A|CLK2|CNN2|CNOT1|CNOT11|CNOT3|CNPPD1|CNR2|CPNE1|CPSF7|CREBBP|CRIPAK|CRKL|CRTC2|CSNK1D|CSNK2A1|CSNK2B|CTBP1|CTC1|CTCF|CTDNEP1|CTDSP1|CTDSP2|CUL4A|CYBA|DAGLB|DAP|DAXX|DAZAP1|DAZAP2|DBP|DCAF1|DCP1A|DCUN1D2|DDX39B|DDX6|DEDD|DELE1|DGCR8|DGKQ|DGKZ|DHRSX|DHX9|DIP2B|DNAJB6|DNM2|DNMT1|DOT1L|DROSHA|DSTYK|DTX4|DVL3|DYNC1H1|DYRK1A|E2F3|E4F1|EAF1|EDC4|EEF2|EHMT1|EHMT2|EIF1AD|EIF3A|EIF3CL|EIF4ENIF1|EIF4G1|EIF4G3|EIF4H|ELAVL1|ELK4|EMSY|EP300|ERC1|ETS1|ETV3|EWSR1|EXOC4|EXOC7|EXOC8|EXOSC6|FBXL20|FBXW11|FHOD1|FKBP1A|FLNA|FLOT1|FLOT2|FOXJ3|FOXK1|FOXK2|FOXO1|FOXP4|FRMD8|FTO|FUS|G6PD|GABPB2|GATAD2A|GATAD2B|GGA1|GGA3|GIGYF2|GLG1|GLYR1|GMEB1|GNAI2|GNAS|GNMT|GOLGA2|GON4L|GPI|GPSM3|GRAMD4|GSK3B|GTF2F1|GTF2I|GTPBP1|GTPBP2|H6PD|HCFC1|HCLS1|HDAC5|HDAC6|HDAC7|HELZ|HERC1|HGS|HIC2|HIPK2|HIRA|HIVEP3|HK1|HMBOX1|HMG20B|HMGA1|HNRNPA0|HNRNPA1|HNRNPA2B1|HNRNPD|HNRNPDL|HNRNPH1|HNRNPH3|HNRNPM|HNRNPU|HOXC4|HP1BP3|HSP90AB1|HTT|IKBKB|IKZF1|IL20RB|ILF3|ILK|ING4|INO80|INPP5D|INPP5E|INPPL1|IP6K1|IRF3|IST1|ITIH4|IWS1|JAK3|JUND|KANSL3|KAT2A|KAT6A|KAT6B|KAT7|KCTD13|KDM2A|KDM2B|KDM3B|KDM4A|KDM5C|KDM6B|KHDRBS1|KHSRP|KLF13|KLHL22|KMT2A|KMT2B|KMT2C|KMT2D|KPNA1|KPNA6|L3MBTL2|LAPTM5|LARP1|LARP4B|LIME1|LIN37|LMTK2|LPAR2|LPCAT1|LRIG2|LRP5L|LRRC14|LRRK1|LRSAM1|LSM14A|LSM14B|MADD|MAF1|MAFK|MAML1|MAP2K2|MAP2K3|MAP2K7|MAP3K11|MAP4K2|MAPK1|MAPKAPK2|MAPKBP1|MARF1|MARK2|MAVS|MAX|MAZ|MBOAT7|MBTPS1|MED12|MED15|MED16|MED24|MED25|MEN1|MEPCE|MFN2|MICAL1|MIDEAS|MIER2|MINK1|MLF2|MLLT1|MLLT6|MLXIP|MNT|MORC2|MRNIP|MRTFA|MSN|MST1|MTA1|MTHFR|MTMR4|MTOR|MTPN|MXD4|MYH9|MYPOP|MZF1|NCKAP1L|NCOA5|NCOA6|NCOR2|NEDD9|NF2|NFATC2IP|NFATC3|NFE2L2|NFKB1|NFX1|NFYA|NFYC|NLRC3|NLRX1|NOTCH1|NPLOC4|NR2C2|NSD1|NSF|NSUN5|NUP62|OPA3|ORMDL3|OSBPL7|PABPC1|PABPC4|PAF1|PAFAH1B2|PAN2|PAPOLA|PARP16|PATL1|PATZ1|PAXIP1|PBX2|PBXIP1|PCBP1|PCBP2|PCGF3|PDPK1|PEF1|PER2|PFKFB2|PHC1|PHF1|PHF12|PHF2|PHF21A|PHF8|PHKG2|PIAS3|PIAS4|PIDD1|PIK3CD|PKN1|PLA2G6|PLAGL2|PLEC|POFUT2|POGK|POLR2A|POMT1|POR|POU2F2|PPARA|PPARD|PPIF|PPM1F|PPP1R10|PPP1R11|PPP1R15A|PPP1R15B|PPP1R16A|PPP1R3E|PPP1R7|PPP1R9B|PPP2R1A|PPP6R1|PPP6R2|PRDM10|PRDM2|PRDM4|PRKAB2|PRKACA|PRKAR2A|PRKCD|PRKD2|PRPF6|PSMC5|PSMF1|PTBP1|PTBP3|PTCH1|PTK2B|PTOV1|PTPN6|PTPRO|PUM1|PUM2|RAB8A|RAC2|RAD23A|RAF1|RAI1|RAPGEF3|RASSF5|RAVER1|RBM10|RBM14|RBM15|RBM15B|RBM23|RBM42|RC3H1|RELA|REPIN1|RERE|RFX1|RFX7|RGP1|RGS14|RHOG|RING1|RNF10|RNF169|RNF187|RNF20|RNF216|RNF31|RNF4|RNF40|RNPS1|RPS6KA1|RPS6KA4|RPTOR|RREB1|RSC1A1|RUBCN|RUNX3|RXRB|SAFB|SAFB2|SAMD1|SAMD4B|SAP130|SAP30L|SART3|SBNO2|SCAF4|SCAP|SCMH1|SCRIB|SETD5|SETDB1|SF1|SF3B3|SF3B4|SFMBT1|SFPQ|SFSWAP|SGSM3|SH2D3C|SH3BP5L|SIMC1|SIN3A|SIN3B|SIRT7|SIX5|SKIV2L|SLC25A44|SLC27A4|SLC2A4RG|SLC35B4|SLC4A5|SLC7A5|SLC9A1|SLTM|SLX4|SMAD3|SMARCA4|SMARCC1|SMARCC2|SMARCD1|SMARCD2|SMG1|SMG6|SMG7|SMG9|SMURF1|SND1|SNRNP70|SOCS7|SON|SP1|SP2|SPEN|SPI1|SPPL3|SRCAP|SREBF2|SRPK2|SRRT|SRSF4|SS18L1|STAT6|STK36|STK38|STK4|STRADA|STUB1|SUFU|SUPT16H|SUPT5H|SUPT6H|SYMPK|TADA2B|TADA3|TAF15|TAF3|TAF6|TAPBP|TBC1D14|TBC1D5|TBL1X|TCF20|TCF25|TCF3|TCIRG1|TEF|TELO2|TENT4A|TESK1|TET3|TGFB1|TGFBRAP1|TGIF2|THRAP3|TICAM1|TINF2|TLE3|TLE5|TLR9|TMEM259|TNIP1|TNK2|TNRC6A|TNRC6B|TNRC6C|TNXB|TOP1|TRAF3|TRAF5|TRAK1|TRIB2|TRIM11|TRIM24|TRIM25|TRIM28|TRIM4|TRIM41|TRIM44|TRIM56|TRIM8|TRPV1|TRRAP|TSC1|TSC2|TSC22D2|TSPYL2|TULP3|U2AF2|UBAP2|UBE2I|UBTF|UCN|UCP2|UHMK1|ULK1|UPF1|UPF2|UPF3A|USP10|USP19|USP21|USP22|USP36|USP4|USP7|VAV2|VCP|VDAC1|VEGFB|VPS11|VPS13D|WAS|WASHC1|WDFY2|WDR24|WDR6|WDR81|WIZ|WNK1|WWP2|XPC|XRCC1|YLPM1|YTHDC1|YTHDF1|YTHDF2|YWHAG|YY1AP1|ZBED1|ZBED3|ZBED4|ZBTB22|ZBTB25|ZBTB39|ZBTB40|ZBTB7A|ZC3H18|ZC3H3|ZC3H4|ZC3H7A|ZC3HAV1|ZCWPW1|ZER1|ZFP36|ZFP41|ZFP91|ZFPM1|ZGPAT|ZKSCAN1|ZKSCAN2|ZKSCAN3|ZKSCAN8|ZMIZ1|ZMIZ2|ZNF133|ZNF212|ZNF264|ZNF280B|ZNF282|ZNF296|ZNF317|ZNF335|ZNF337|ZNF362|ZNF398|ZNF407|ZNF500|ZNF513|ZNF526|ZNF574|ZNF575|ZNF580|ZNF589|ZNF609|ZNF628|ZNF689|ZNF692|ZNF710|ZNF720|ZNF740|ZNF746|ZNF76|ZNF764|ZNF775|ZNF783|ZNF785|ZNF805|ZNF862|ZP3|ZSCAN22|ZSCAN25|ZSCAN5A|ZSWIM8|ZXDC
GSE37533_UNTREATED_VS_PIOGLIZATONE_TREATED_CD4_TCELL_PPARG1_AND_FOXP3_TRASDUCED_DN	MSigDB_C7	63	190	1758	21.4404	4.33477	33.1579	1	8.0845	6.24195e-16	1.10969e-13	ABCC5|AKIP1|AP1B1|AP2A2|ARHGAP1|ARHGAP4|C2CD2L|CAPN1|CORO1B|CTDSP2|DAP|FAM111A|FKRP|GABBR1|GNAI2|GORASP1|GPSM3|HDAC5|HK1|INPP5D|INTS1|IP6K1|LMF2|MAN2A2|MIA3|MICAL1|MKRN1|NFRKB|NPHP4|NUMA1|NUP214|PDXDC1|PHKA2|PLCB2|POLR2A|PRDM4|PRKAR2A|RAD9A|RERE|RFNG|RGL2|RGS14|RIPOR1|RNF220|SEC14L1|SIRT7|SLC25A1|SYNE3|TBC1D9B|TSPYL2|UNC93B1|VAMP2|VILL|VPS13D|VPS39|WAS|WASF2|WDR45B|XPNPEP3|XPO6|ZBED1|ZC3H3|ZNF862
intrinsic component of membrane [GoID:GO:0031224; evidenceTypes:HDA|IBA|IC|IDA|IEA|IGC|IGI|IMP|IPI|ISM|ISS|NAS|RCA|TAS]	GeneOntology_CC	273	3552	1758	400.823	16.5691	7.68581	0	-8.06542	7.29849e-16	1.29107e-13	ABCA7|ABCC1|ABCC5|ABCD4|ADAM19|ADCK1|ADCY3|AGK|AGPAT1|ANO8|ANO9|ATF6B|ATG9A|ATP13A1|ATP1A1|ATP2A2|ATP2A3|ATP6|ATP6V0A1|ATRN|B4GALT3|BET1L|BLCAP|BPNT2|BRICD5|C2CD2L|C2ORF92|CANX|CATSPER2|CD37|CDHR1|CDKAL1|CEL|CELSR1|CELSR2|CELSR3|CERK|CERS2|CERS5|CHST14|CLCN6|CLDN15|CLEC16A|CLPTM1|CLPTM1L|CLSTN1|CMTM7|CNNM3|CNPPD1|CNR2|CORO7|CRELD1|CTDNEP1|CYB561D1|CYBA|CYBC1|CYP2E1|DAGLB|DGAT1|DGCR2|DMPK|DNAJC16|DNAJC4|DNAJC5|DPAGT1|ERGIC1|ESYT1|FAM118A|FAM156B|FAM168B|FAM189B|FAM234A|FKBP1A|FKRP|FLNB|FLOT2|FXYD5|GABBR1|GBA2|GDPD3|GGT7|GIGYF2|GLG1|GPAA1|GPAT4|GRAMD4|GSDMB|HECTD4|IGSF8|IKBKB|IL11RA|IL20RB|INAFM1|INTS1|ITGA10|ITPR3|KCND1|KDELR1|KIAA0319L|KIAA1549|KIAA2013|KRTCAP2|LAPTM5|LEMD2|LIME1|LMBR1L|LMF2|LMTK2|LPAR2|LPCAT1|LRBA|LRIG1|LRIG2|LRRC37A2|LRRC37A3|LRRC8A|LTB4R|MADD|MAEA|MAN1B1|MAN2A2|MARCHF8|MARCHF9|MAVS|MBOAT7|MBTPS1|MFN2|MFSD10|MGAT4B|MIA3|MICB|MIGA2|MOGS|MPPE1|NCKAP1L|ND2|ND4|NDST2|NDUFS2|NEMP2|NOMO1|NOTCH1|NPIPB5|NUP210|ORAI1|ORAI2|ORAI3|ORMDL3|P2RY11|P4HTM|PAQR6|PARP16|PGAP3|PIEZO1|PIGG|PIGO|PIGS|PIP4P1|PLA2G6|PLXNA3|PNPLA6|PNPLA7|POM121|POM121C|POMT1|POR|PPIF|PPOX|PRAF2|PRKACA|PTCH1|PTK2B|PTPRA|PTPRO|RAB35|RETREG2|RETREG3|RFNG|RHBDD2|RHOT2|RNF31|RRNAD1|RUSF1|SBF1|SCAMP2|SCAMP3|SCAMP4|SCAP|SEC61A2|SEMA4A|SEMA4B|SEMA4F|SFT2D2|SFXN5|SLC12A9|SLC22A5|SLC23A1|SLC24A1|SLC25A1|SLC25A29|SLC25A44|SLC25A45|SLC25A6|SLC26A6|SLC27A4|SLC29A1|SLC35A4|SLC35B4|SLC35E2A|SLC38A1|SLC38A10|SLC3A2|SLC44A2|SLC4A2|SLC4A5|SLC7A5|SLC9A1|SLC9A8|SMPD4|SPPL3|SREBF2|STIM1|SUN2|SYNE2|SYNE3|SYNE4|SYVN1|TAPBP|TBC1D9B|TCIRG1|TECPR1|TECR|TEX261|TLR9|TM9SF4|TMC6|TMC8|TMEM104|TMEM109|TMEM129|TMEM170A|TMEM175|TMEM214|TMEM248|TMEM250|TMEM259|TMEM39B|TMEM44|TMEM63A|TMEM74|TMEM79|TMEM86B|TMUB2|TOMM34|TOR1AIP2|TP53I11|TRAF3|TRAF5|TRPV1|TSNARE1|UBR4|UCP2|UNC93B1|USP19|VAMP2|VDAC1|VPS35L|WDR83OS|ZDHHC11B|ZDHHC8|ZFYVE27|ZNRF3|ZP3
HAY_BONE_MARROW_ERYTHROBLAST	MSigDB_C8	57	1178	1758	132.93	10.4413	4.83871	0	-8.05386	8.02206e-16	1.41204e-13	AARS1|ABCC5|ACADVL|AMT|ANP32B|AP2B1|CARM1|CSNK2A1|DNMT1|ECH1|EIF3A|EIF4G1|EIF4H|ELAVL1|GTF2F1|HADHA|HK1|HMGA1|HSP90AB1|IDH2|ILF3|KHSRP|LUC7L2|MAP2K2|MAP2K3|MCM5|MED25|NAP1L4|NPRL3|PDAP1|POLD1|PPOX|PSMF1|PTBP1|RAD23A|RANBP10|REC8|RIPOR1|RNF123|RNF187|RNF40|SDHA|SLC29A1|SLC2A4RG|SNRNP70|SNRPA|STAU1|STK25|STRIP2|SUPT16H|TMEM86B|TNXB|TOP1|UBTF|VCP|WIPI2|YWHAG
cellular macromolecule metabolic process [GoID:GO:0044260; evidenceTypes:EXP|HDA|IBA|IC|IDA|IEA|IEP|IGI|IMP|IPI|ISA|ISS|NAS|TAS]	GeneOntology_BP	868	6313	1758	712.386	19.3887	13.7494	1	8.02662	1.00192e-15	1.73776e-13	AARS1|AARS2|AATF|ABCA7|ABCF1|ABHD14B|ABL1|ABL2|ABTB1|ACD|ACTB|ACTN4|ACTR2|ADCK1|ADNP|AGBL2|AGO3|AKAP13|AKAP17A|AKAP8L|AKNA|AKT1|AKT1S1|AKT2|ALKBH5|ANKRD13D|ANKRD17|ANKZF1|ANP32B|AP2B1|AP3B1|AP3D1|AP5Z1|APBB3|ARAF|ARAP1|AREL1|ARF1|ARFGEF2|ARHGEF2|ARID1A|ARNT|ARRDC1|ASB1|ASCC2|ASH1L|ASXL1|ASXL2|ATAT1|ATF6B|ATG4B|ATP2A3|ATXN1L|ATXN2|B4GALT3|BABAM2|BAG5|BAG6|BAP1|BAZ1B|BAZ2A|BCL9L|BCR|BICRA|BICRAL|BIN1|BIRC6|BPNT2|BPTF|BRAF|BRAT1|BRD1|BRD2|BRD3|BRD4|BRD7|BRD8|BRD9|BRPF1|BRPF3|BTAF1|BTRC|C11ORF80|C11ORF95|CABIN1|CALCOCO1|CAMK2G|CAMTA2|CANX|CAPN1|CARD11|CARM1|CASP2|CBL|CBLL1|CBX4|CBX6|CBX7|CC2D1A|CC2D1B|CCAR2|CCDC88C|CCNI|CCNK|CCNL2|CDC25B|CDC37|CDK10|CDK16|CDK5RAP2|CDK5RAP3|CDKAL1|CDKN2D|CEL|CELF1|CELSR2|CEP164|CEP41|CHD1L|CHD3|CHD4|CHD7|CHD8|CHMP4B|CHST14|CHTF18|CHTOP|CIC|CIZ1|CLK2|CMTR1|CNOT1|CNOT11|CNOT3|CNOT4|CNPPD1|COG7|COPS7A|COPS7B|CREBBP|CRIPAK|CRKL|CRTC2|CSNK1D|CSNK1G2|CSNK2A1|CSNK2B|CTBP1|CTC1|CTCF|CTDNEP1|CTDSP1|CTDSP2|CUL4A|CUL9|D2HGDH|DAP|DAXX|DAZAP2|DBP|DCAF1|DCAF15|DCAF5|DCAF7|DCP1A|DCUN1D2|DDX39B|DDX6|DEDD|DGKQ|DHX9|DIDO1|DIP2B|DMPK|DNAJB6|DNM2|DNMT1|DOT1L|DPAGT1|DROSHA|DSTYK|DTX3|DTX4|DVL3|DYRK1A|E2F3|E4F1|EAF1|EDC4|EEF2|EEF2KMT|EHMT1|EHMT2|EIF1AD|EIF3A|EIF3CL|EIF4ENIF1|EIF4G1|EIF4G3|EIF4H|ELAVL1|ELK4|EME2|EMSY|ENGASE|EP300|EP400|ERC1|ERCC3|ETS1|ETV3|EWSR1|EXOSC6|FAAP100|FAF2|FAM111A|FAM86C1P|FAN1|FBXL12|FBXL16|FBXL20|FBXO9|FBXW11|FBXW4|FHOD1|FKBP1A|FKBP5|FKRP|FLNA|FLOT1|FLOT2|FOXJ3|FOXK1|FOXK2|FOXO1|FOXP4|FOXRED2|FTO|FTSJ3|FUS|G6PD|GABPB2|GAK|GANAB|GATAD2A|GATAD2B|GET4|GGT7|GIGYF2|GLG1|GLYR1|GMEB1|GNAI2|GNMT|GOLGA2|GON4L|GORASP1|GPAA1|GPI|GRAMD4|GRK6|GSK3B|GTF2F1|GTF2I|GTF3C1|GTPBP1|GTPBP2|GYS1|HARS2|HCFC1|HCLS1|HDAC5|HDAC6|HDAC7|HECTD3|HECTD4|HERC1|HERC2|HGS|HIC2|HIPK2|HIRA|HIVEP3|HMBOX1|HMG20B|HMGA1|HNRNPA0|HNRNPA1|HNRNPA2B1|HNRNPD|HNRNPM|HNRNPU|HOXC4|HP1BP3|HSP90AB1|HTT|IDUA|IKBKB|IKZF1|ILF3|ILK|ING4|INO80|INO80E|INPP5E|INTS3|IRF3|IST1|ITIH4|IWS1|JAK1|JAK3|JOSD1|JUND|KANSL3|KAT2A|KAT6A|KAT6B|KAT7|KCTD13|KDM2A|KDM2B|KDM3B|KDM4A|KDM5C|KDM6B|KHDRBS1|KHSRP|KLF13|KLHDC10|KLHL22|KLHL3|KLHL36|KMT2A|KMT2B|KMT2C|KMT2D|KPNA1|KPNA6|KRTCAP2|L3MBTL2|LAPTM5|LARP1|LARP4B|LIG1|LIME1|LIN37|LMTK2|LRIG2|LRP5L|LRRC14|LRRK1|LRSAM1|LSM14A|LSM14B|LYG1|LZTR1|MADD|MAEA|MAF1|MAFK|MAML1|MAN1B1|MAN2A2|MAP1S|MAP2K2|MAP2K3|MAP2K7|MAP3K11|MAP3K14|MAP3K9|MAP4K2|MAPK1|MAPKAPK2|MARCHF8|MARCHF9|MARF1|MARK2|MARK3|MARK4|MAST3|MAVS|MAX|MAZ|MCM3AP|MCM5|MDC1|MED12|MED15|MED16|MED24|MED25|MEN1|MEPCE|METTL2B|MGAT4B|MGRN1|MICAL1|MIDEAS|MIER2|MINK1|MKRN1|MLF2|MLLT1|MLLT6|MLXIP|MNT|MOGS|MORC2|MPPE1|MRNIP|MRTFA|MSL1|MSL2|MSN|MST1|MTA1|MTHFR|MTMR4|MTOR|MTPN|MUS81|MXD4|MYH9|MYPOP|MZF1|NAA40|NAA60|NCKAP1L|NCOA5|NCOA6|NCOR2|NDST2|NEDD9|NEK8|NEK9|NF2|NFATC2IP|NFATC3|NFE2L2|NFKB1|NFRKB|NFX1|NFYA|NFYC|NHEJ1|NLRC3|NOTCH1|NPEPPS|NPLOC4|NR2C2|NSD1|NSF|NSUN5|NSUN5P1|NSUN5P2|NUP62|OGDH|OS9|OSBPL7|OTUD3|OXSR1|P4HTM|PABPC1|PABPC4|PAF1|PAN2|PARP16|PARP6|PATL1|PATZ1|PAXIP1|PBX2|PBXIP1|PCBP1|PCBP2|PCGF3|PCYOX1L|PDCD6IP|PDPK1|PEAK1|PEF1|PER2|PGAP3|PHACTR4|PHC1|PHF1|PHF12|PHF2|PHF21A|PHF8|PHKA2|PHKG2|PHRF1|PIAS3|PIAS4|PIDD1|PIGG|PIGO|PIGS|PIK3CD|PKN1|PLA2G6|PLAGL2|PLEC|POFUT2|POGK|POLD1|POLG|POLM|POLR1A|POLR2A|POLRMT|POMT1|POR|POU2F2|PPARA|PPARD|PPIF|PPM1F|PPM1N|PPP1R10|PPP1R11|PPP1R15A|PPP1R15B|PPP1R16A|PPP1R3E|PPP1R7|PPP1R9B|PPP2R1A|PPP6C|PPP6R1|PPP6R2|PRDM10|PRDM2|PRDM4|PRKAB2|PRKACA|PRKAR2A|PRKCD|PRKCSH|PRKD2|PRKX|PRPF6|PSMC5|PSMF1|PTBP1|PTCH1|PTK2B|PTOV1|PTPN23|PTPN6|PTPN9|PTPRA|PTPRO|PUM1|PUM2|PWWP3A|RAB3D|RAB40C|RAC2|RAD23A|RAD9A|RAF1|RAI1|RAPGEF3|RASSF5|RBM10|RBM14|RBM15|RBM15B|RBM23|RC3H1|REC8|RELA|REPIN1|RERE|RFX1|RFX7|RGP1|RGS14|RHBDD2|RHOG|RING1|RNF10|RNF123|RNF169|RNF187|RNF20|RNF216|RNF220|RNF31|RNF38|RNF4|RNF40|RNPS1|RPS6KA1|RPS6KA4|RPTOR|RREB1|RRNAD1|RSC1A1|RSKR|RUNX3|RUSC1|RXRB|SAFB|SAFB2|SAMD1|SAMD4B|SAP130|SAP30L|SARS2|SART3|SBF1|SBNO2|SCAF4|SCMH1|SCRIB|SELENOO|SETD1B|SETD5|SETDB1|SF1|SFMBT1|SFPQ|SH2D3C|SH3BP5L|SIK2|SIK3|SIMC1|SIN3A|SIN3B|SIRT7|SIX5|SKIV2L|SLC2A4RG|SLC9A1|SLTM|SLX4|SMAD3|SMARCA4|SMARCC1|SMARCC2|SMARCD1|SMARCD2|SMG1|SMG6|SMG7|SMG9|SMURF1|SND1|SOCS7|SP1|SP2|SPATA2|SPEN|SPI1|SPPL3|SPSB3|SRCAP|SREBF2|SRPK2|SRRT|SS18L1|SSH2|STAT6|STK24|STK25|STK35|STK36|STK38|STK4|STRADA|STUB1|SUFU|SUPT16H|SUPT5H|SUPT6H|SYMPK|SYVN1|TADA2B|TADA3|TAF15|TAF1C|TAF3|TAF4|TAF6|TBC1D5|TBL1X|TCF20|TCF25|TCF3|TCIRG1|TEF|TELO2|TENT4A|TESK1|TET3|TGFB1|TGFBRAP1|TGIF2|THRAP3|TICAM1|TINF2|TLE3|TLE5|TLR9|TMEM129|TMEM259|TMUB2|TNIP1|TNK2|TNRC6A|TNRC6B|TNRC6C|TNXB|TOP1|TRAF3|TRAF5|TRAF7|TRAK1|TRIB2|TRIM11|TRIM24|TRIM25|TRIM28|TRIM4|TRIM41|TRIM44|TRIM56|TRIM8|TRIOBP|TRPV1|TRRAP|TSC1|TSC2|TSC22D2|TSPYL2|TTLL1|TTLL3|TULP3|TYK2|U2AF2|UBA1|UBE2H|UBE2I|UBE2Q1|UBE2R2|UBE3C|UBE4A|UBE4B|UBR4|UBTF|UCN|UGGT1|UHMK1|ULK1|ULK3|UNKL|UPF1|UPF2|UPF3A|USP10|USP11|USP19|USP20|USP21|USP22|USP24|USP36|USP4|USP42|USP54|USP7|UVSSA|VCP|VEGFB|VPS11|VPS4A|WAS|WASHC1|WDFY2|WDR45B|WDR6|WDR81|WIPI2|WIZ|WNK1|WWP2|XAB2|XPC|XRCC1|YLPM1|YTHDF1|YTHDF2|YWHAG|YWHAZ|YY1AP1|ZBED1|ZBED3|ZBED4|ZBTB22|ZBTB25|ZBTB39|ZBTB40|ZBTB7A|ZC3H18|ZC3H4|ZC3HAV1|ZC3HC1|ZCWPW1|ZDHHC11B|ZDHHC8|ZER1|ZFP36|ZFP41|ZFP91|ZFPM1|ZFYVE26|ZGPAT|ZKSCAN1|ZKSCAN2|ZKSCAN3|ZKSCAN8|ZMIZ1|ZMIZ2|ZNF133|ZNF212|ZNF264|ZNF280B|ZNF282|ZNF296|ZNF317|ZNF335|ZNF337|ZNF362|ZNF398|ZNF407|ZNF500|ZNF513|ZNF526|ZNF574|ZNF575|ZNF580|ZNF589|ZNF609|ZNF628|ZNF689|ZNF692|ZNF710|ZNF720|ZNF740|ZNF746|ZNF76|ZNF764|ZNF775|ZNF783|ZNF785|ZNF805|ZNF862|ZNRF3|ZP3|ZSCAN22|ZSCAN25|ZSCAN5A|ZSWIM8|ZXDC
organelle [GoID:GO:0043226; evidenceTypes:HDA|IBA|IC|IDA|IEA|IGI|IMP|IPI|ISA|ISS|NAS|TAS]	GeneOntology_CC	1382	11011	1758	1242.53	17.9788	12.5511	1	8.02388	1.02458e-15	1.76844e-13	AARS1|AARS2|AATF|ABCA7|ABCC1|ABCC5|ABCD4|ABCF1|ABHD14B|ABL1|ABL2|ABTB1|ACADVL|ACAP1|ACD|ACIN1|ACLY|ACO2|ACOX3|ACTB|ACTN4|ACTR1A|ACTR2|ADAM19|ADCK1|ADCY3|ADD1|ADNP|AGAP6|AGAP9|AGBL2|AGK|AGO3|AGPAT1|AKAP13|AKAP17A|AKAP8L|AKIP1|AKNA|AKT1|AKT1S1|AKT2|ALKBH5|ALKBH6|AMMECR1L|AMT|ANKRD11|ANKRD13D|ANKRD17|ANKRD23|ANKS1A|ANO8|ANP32B|ANXA11|ANXA6|AP1B1|AP1G1|AP1G2|AP1M1|AP2A2|AP2B1|AP3B1|AP3D1|AP3M1|AP4B1|AP5Z1|APBB1IP|APBB3|ARAF|ARAP1|ARCN1|ARF1|ARF3|ARF6|ARFGEF2|ARHGAP1|ARHGAP30|ARHGAP35|ARHGAP4|ARHGAP45|ARHGAP9|ARHGDIA|ARHGDIB|ARHGEF18|ARHGEF2|ARHGEF7|ARID1A|ARMC12|ARNT|ARPC1B|ARRDC1|ARRDC2|ASCC2|ASH1L|ASXL1|ASXL2|ATAT1|ATF6B|ATG13|ATG16L2|ATG2A|ATG2B|ATG4D|ATG9A|ATP13A1|ATP1A1|ATP2A2|ATP2A3|ATP6|ATP6V0A1|ATP6V0D1|ATRN|ATXN1L|ATXN2|ATXN2L|B4GALT3|BABAM2|BAG5|BAG6|BANP|BAP1|BAZ1B|BAZ2A|BBS1|BCL9L|BCR|BET1L|BICD2|BICRA|BICRAL|BIN1|BIRC6|BPNT2|BPTF|BRAF|BRAT1|BRD1|BRD2|BRD3|BRD4|BRD7|BRD8|BRD9|BRPF1|BRPF3|BTAF1|BTBD7|BTRC|C11ORF80|C1QTNF3|C2CD2L|C2CD3|C2ORF42|CABIN1|CALCOCO1|CAMK2G|CAMSAP1|CAMTA2|CANX|CAP1|CAPN1|CAPN10|CAPNS1|CAPZB|CARD11|CARM1|CARMIL2|CASP2|CATSPER2|CBL|CBLL1|CBLN3|CBX4|CBX6|CBX7|CC2D1A|CC2D1B|CCAR2|CCDC130|CCDC134|CCDC6|CCDC88B|CCDC88C|CCM2|CCNI|CCNK|CCNL2|CCS|CD2BP2|CD37|CDC25B|CDC37|CDHR1|CDK10|CDK16|CDK5RAP2|CDK5RAP3|CDKAL1|CDKN2D|CEL|CELF1|CELSR1|CEMP1|CENPT|CEP104|CEP164|CEP250|CEP41|CERS2|CERS5|CES2|CFL1|CHAMP1|CHD1L|CHD3|CHD4|CHD7|CHD8|CHERP|CHMP1B|CHMP4B|CHST14|CHTF18|CHTOP|CIC|CIZ1|CLASP1|CLASRP|CLCN6|CLEC16A|CLK2|CLSTN1|CMIP|CMTR1|CNN2|CNNM3|CNOT1|CNOT11|CNOT3|CNOT4|CNPPD1|CNR2|COG1|COG4|COG7|COL24A1|COPS7A|COPS7B|CORO1A|CORO1B|CORO7|COTL1|CPNE1|CPSF7|CRACR2A|CRAMP1|CREBBP|CRIPAK|CRKL|CROCCP2|CRTC2|CS|CSNK1D|CSNK1G2|CSNK2A1|CSNK2B|CTBP1|CTC1|CTCF|CTDNEP1|CTDSP1|CTDSP2|CUL4A|CUTA|CYB5R3|CYBA|CYBC1|CYHR1|CYP2C8|CYP2E1|CYTH1|D2HGDH|DAGLB|DAXX|DAZAP1|DAZAP2|DBP|DCAF1|DCAF5|DCAF7|DCP1A|DCTN1|DCTN2|DCUN1D2|DDX24|DDX39B|DDX42|DDX56|DDX6|DEDD|DEF6|DELE1|DENND1C|DENND4B|DENND6A|DGAT1|DGCR8|DGKQ|DGKZ|DHX16|DHX35|DHX38|DHX8|DHX9|DIAPH1|DIDO1|DIP2B|DMPK|DNAH1|DNAJB6|DNAJC5|DNAJC7|DNHD1|DNM2|DNMT1|DOT1L|DPAGT1|DPP3|DPP7|DPP9|DROSHA|DTX3|DTX4|DVL3|DYNC1H1|DYNC1LI2|DYRK1A|E2F3|E4F1|EAF1|ECH1|EDC4|EEF2|EHBP1L1|EHMT1|EHMT2|EIF1AD|EIF3A|EIF4ENIF1|EIF4G1|ELAVL1|ELK4|EME2|EML3|EMSY|EP300|EP400|EPB41|EPS15L1|ERC1|ERCC3|ERGIC1|ESYT1|ETS1|ETV3|EVL|EWSR1|EXOC3|EXOC7|EXOC8|EXOSC6|FAAP100|FAF2|FAM110A|FAM111A|FAM120A|FAM156B|FAM168B|FAM193B|FAM222B|FAM234A|FAM53B|FAN1|FASN|FBXL12|FBXW11|FCHSD1|FERMT3|FHOD1|FKBP1A|FKBP5|FKRP|FLII|FLNA|FLNB|FLOT1|FLOT2|FLYWCH1|FMNL1|FOXJ3|FOXK1|FOXK2|FOXO1|FOXP4|FOXRED2|FRMD8|FTO|FTSJ3|FUS|G6PD|GABPB2|GAK|GALT|GANAB|GAPVD1|GATAD2A|GATAD2B|GATD1|GBA2|GBF1|GCC1|GDPD3|GET4|GGA1|GGA3|GHDC|GIGYF2|GIT2|GLG1|GLYR1|GMEB1|GMIP|GNAI2|GNAS|GNB1|GNB2|GOLGA1|GOLGA2|GOLGA3|GON4L|GORASP1|GPAA1|GPAT4|GPATCH8|GPI|GRAMD4|GRIPAP1|GSK3B|GTF2F1|GTF2I|GTF3C1|GTPBP2|H6PD|HADHA|HARS2|HAUS5|HCFC1|HCLS1|HDAC5|HDAC6|HDAC7|HDLBP|HELZ|HERC1|HERC2|HEXD|HGS|HIC2|HIPK2|HIRA|HIVEP3|HK1|HMBOX1|HMG20B|HMGA1|HMGCL|HNRNPA0|HNRNPA1|HNRNPA2B1|HNRNPA3|HNRNPD|HNRNPDL|HNRNPH1|HNRNPH3|HNRNPM|HNRNPU|HNRNPUL1|HNRNPUL2|HOOK2|HOXC4|HP1BP3|HPS4|HSP90AB1|HTT|HYOU1|IDH2|IDUA|IFT122|IFT172|IGSF8|IKBKB|IKZF1|ILF3|ILK|ING4|INO80|INO80E|INPP5D|INPP5E|INPPL1|INTS1|INTS3|IP6K1|IPO13|IQCE|IQSEC1|IRF3|IST1|ITFG2|ITIH4|ITPR3|IWS1|JAK1|JAK3|JRK|JUND|KANSL3|KAT2A|KAT6A|KAT6B|KAT7|KATNB1|KCND1|KCTD13|KDELR1|KDM2A|KDM2B|KDM3B|KDM4A|KDM5C|KDM6B|KHDC4|KHDRBS1|KHNYN|KHSRP|KIAA0319L|KIAA0556|KIAA1549|KIAA1652|KIF21B|KIFC2|KLC1|KLF13|KLHDC10|KLHL22|KLHL3|KMT2A|KMT2B|KMT2C|KMT2D|KPNA1|KPNA6|KPNB1|KRI1|KRTCAP2|L3MBTL2|LAMA5|LAPTM5|LARP1|LARP4B|LASP1|LEMD2|LENG8|LIG1|LIMD2|LIN37|LMBR1L|LMF2|LMNTD2|LMTK2|LPAR2|LPCAT1|LRBA|LRCH4|LRG1|LRIG2|LRRC8A|LRRK1|LSM14A|LSP1|LSS|LUC7L|LUC7L2|LZTR1|LZTS3|MAD1L1|MAEA|MAF1|MAFK|MAML1|MAN1B1|MAN2A2|MAN2C1|MAP1LC3A|MAP1S|MAP2K2|MAP2K3|MAP2K7|MAP3K11|MAP3K14|MAP4|MAP4K2|MAPK1|MAPK8IP3|MAPKAPK2|MAPKBP1|MARCHF8|MARCHF9|MARF1|MARK2|MARK3|MARK4|MAU2|MAVS|MAX|MAZ|MBD6|MBOAT7|MBTPS1|MCM3AP|MCM5|MDC1|MED12|MED15|MED16|MED24|MED25|MEN1|MEPCE|MFN2|MFSD10|MGAT4B|MGRN1|MIA3|MICAL1|MICALL1|MIDEAS|MIER2|MIGA2|MINK1|MLF2|MLLT1|MLLT6|MLXIP|MNT|MOB2|MOGS|MON1B|MORC2|MPPE1|MRI1|MRNIP|MRTFA|MSL1|MSL2|MSN|MTA1|MTMR4|MTOR|MTPN|MUS81|MXD4|MYH9|MYO15B|MYO1C|MYO1G|MYO9B|MYPOP|MZF1|NAA40|NAA60|NAP1L4|NAPA|NAXD|NBEAL2|NCKAP1L|NCKIPSD|NCOA5|NCOA6|NCOR2|ND2|ND4|NDEL1|NDRG3|NDST2|NDUFS2|NEDD9|NEK8|NEK9|NEMP2|NF2|NFATC2IP|NFATC3|NFE2L2|NFKB1|NFRKB|NFX1|NFYA|NFYC|NHEJ1|NICN1|NISCH|NIT1|NLRC3|NLRX1|NOM1|NOMO1|NOTCH1|NPEPPS|NPHP4|NPIPA1|NPIPA3|NPIPB5|NPLOC4|NPRL3|NR2C2|NRGN|NSD1|NSF|NSUN5|NSUN5P1|NSUN5P2|NUDCD3|NUDT19|NUDT3|NUMA1|NUP153|NUP188|NUP205|NUP210|NUP214|NUP50|NUP62|NXF1|OCRL|OGDH|OPA3|ORMDL3|OS9|OSBPL2|OSBPL7|OXSR1|P4HTM|PABPC1|PABPC1L|PABPC3|PABPC4|PABPN1|PACS1|PAF1|PAFAH1B2|PAN2|PAPOLA|PARP16|PATL1|PATZ1|PAXIP1|PBRM1|PBX2|PBXIP1|PCBP1|PCBP2|PCGF3|PCNT|PCYOX1L|PDAP1|PDCD6IP|PDPK1|PDPR|PDXDC1|PEAK1|PEF1|PER2|PEX6|PFKFB2|PGAP3|PGS1|PHC1|PHF1|PHF12|PHF2|PHF21A|PHF8|PHYKPL|PI4KA|PI4KB|PIAS3|PIAS4|PIDD1|PIEZO1|PIGG|PIGO|PIGS|PIP4P1|PIP5K1C|PITPNM1|PITRM1|PKN1|PLA2G4B|PLA2G6|PLAGL2|PLCG1|PLEC|PLEKHA2|PLEKHM1|PLEKHM2|PNMA3|PNPLA6|PNPLA7|POFUT2|POGK|POLD1|POLG|POLM|POLR1A|POLR2A|POLRMT|POM121|POM121C|POMT1|POMZP3|POR|POTEKP|POU2F2|PPARA|PPARD|PPIF|PPM1F|PPM1N|PPOX|PPP1R10|PPP1R11|PPP1R13B|PPP1R15A|PPP1R15B|PPP1R18|PPP1R7|PPP1R9B|PPP2R1A|PPP4R3A|PPP6C|PPP6R1|PPP6R2|PRAF2|PRDM10|PRDM2|PRDM4|PRKAB2|PRKACA|PRKAR2A|PRKCD|PRKCSH|PRKD2|PRKX|PRPF3|PRPF31|PRPF6|PRPF8|PRR12|PRR13|PRR14|PRRC2A|PRRC2C|PSMC5|PSMF1|PTBP1|PTBP3|PTCH1|PTK2B|PTOV1|PTPN23|PTPN6|PTPN9|PTPRA|PTPRO|PUM1|PUM2|PWWP3A|PYCR2|R3HDM2|R3HDM4|RAB11FIP1|RAB11FIP3|RAB11FIP4|RAB24|RAB35|RAB36|RAB3D|RAB40C|RAB4B|RAB5B|RAB8A|RAC2|RAD23A|RAD54L2|RAD9A|RAF1|RAI1|RANBP10|RANBP3|RAPGEF1|RAPGEF3|RASAL3|RASSF1|RASSF5|RAVER1|RBM10|RBM14|RBM15|RBM15B|RBM23|RBM28|RBM42|RBSN|RC3H1|RCC2|REC8|RELA|REPIN1|RERE|RFNG|RFX1|RFX7|RGP1|RGS14|RGS19|RGS8|RHBDD2|RHOG|RHOT2|RIMBP3B|RING1|RIPOR1|RNF10|RNF123|RNF169|RNF187|RNF20|RNF216|RNF38|RNF4|RNF40|RNPS1|RPRD2|RPS6KA1|RPS6KA4|RPTOR|RREB1|RSAD1|RSC1A1|RUBCN|RUFY1|RUNX3|RUSC1|RXRB|SAFB|SAFB2|SAMD1|SAMD4B|SAP130|SAP30L|SARM1|SARS2|SART1|SART3|SBF1|SBNO2|SCAF4|SCAMP2|SCAMP3|SCAMP4|SCAP|SCMH1|SCRIB|SDHA|SDR39U1|SEC14L1|SEC16A|SEC23IP|SEC24C|SEC31B|SEC61A2|SELENOO|SEMA4F|SEPTIN1|SEPTIN6|SETD1B|SETD5|SETDB1|SF1|SF3A1|SF3A2|SF3B1|SF3B2|SF3B3|SF3B4|SFI1|SFMBT1|SFPQ|SFSWAP|SFT2D2|SFXN5|SGSM2|SH2B1|SH3BGRL3|SH3GL1|SHKBP1|SIMC1|SIN3A|SIN3B|SIPA1|SIPA1L1|SIPA1L3|SIRT7|SIX5|SKIV2L|SLC12A9|SLC22A5|SLC23A1|SLC25A1|SLC25A29|SLC25A44|SLC25A45|SLC25A6|SLC26A6|SLC27A4|SLC2A4RG|SLC35A4|SLC35B4|SLC35E2A|SLC38A1|SLC38A10|SLC3A2|SLC44A2|SLC7A5|SLC7A6OS|SLC9A1|SLC9A8|SLTM|SLX4|SMAD3|SMARCA4|SMARCC1|SMARCC2|SMARCD1|SMARCD2|SMG1|SMG6|SMG7|SMPD4|SMURF1|SND1|SNRNP200|SNRNP70|SNRPA|SNX19|SOCS7|SON|SOS1|SP1|SP2|SPATA2|SPATA5|SPECC1L|SPEN|SPI1|SPPL3|SPTAN1|SRCAP|SREBF2|SRP68|SRPK2|SRPRA|SRRM1|SRRM2|SRRT|SRSF4|SS18L1|SSH2|STARD9|STAT6|STAU1|STIM1|STK11IP|STK24|STK25|STK35|STK36|STK38|STK4|STMN3|STRADA|STRIP1|STUB1|SUFU|SUGP2|SUN2|SUPT16H|SUPT5H|SUPT6H|SYMPK|SYNE2|SYNE3|SYNE4|SYNPO|SYNRG|SYTL1|SYVN1|SZT2|TACC3|TADA2B|TADA3|TAF15|TAF1C|TAF3|TAF4|TAF6|TAGLN2|TAPBP|TATDN2|TBC1D10C|TBC1D14|TBC1D17|TBC1D24|TBC1D5|TBCD|TBL1X|TCF20|TCF25|TCF3|TCHP|TCIRG1|TECPR1|TECR|TEF|TELO2|TENT4A|TEPSIN|TESK1|TET3|TEX261|TGFB1|TGFBRAP1|TGIF2|THRAP3|TIAF1|TICAM1|TINF2|TJAP1|TLE3|TLE5|TLN1|TLR9|TM9SF4|TMC6|TMC8|TMEM109|TMEM129|TMEM170A|TMEM175|TMEM214|TMEM250|TMEM259|TMEM63A|TMEM74|TMEM79|TMEM86B|TNIP1|TNK2|TNPO2|TNPO3|TNRC18|TNRC6A|TNRC6B|TNRC6C|TNXB|TOMM34|TOP1|TOR1AIP2|TPM3|TRAF3|TRAF5|TRAF7|TRAK1|TRAPPC10|TRAPPC12|TRIB2|TRIM11|TRIM24|TRIM25|TRIM28|TRIM41|TRIM56|TRIM66|TRIM8|TRIOBP|TRPV1|TRRAP|TSC1|TSC2|TSPOAP1|TSPYL2|TTC17|TTC21A|TTI1|TTLL1|TTLL3|TUBB4A|TUBG2|TUBGCP2|TUBGCP6|TULP3|TYK2|U2AF1L4|U2AF2|UBA1|UBAP2|UBAP2L|UBE2H|UBE2I|UBE2Q1|UBE3C|UBE4A|UBE4B|UBN1|UBR4|UBTF|UCKL1|UCP2|UGGT1|UHMK1|ULK1|ULK3|UNC93B1|UNKL|UPF1|UPF2|UPF3A|URGCP|USB1|USF3|USP10|USP11|USP19|USP20|USP21|USP22|USP24|USP36|USP4|USP42|USP7|UVSSA|VAMP2|VASP|VCP|VDAC1|VEGFB|VILL|VPS11|VPS13D|VPS35L|VPS39|VPS4A|VPS52|WAS|WASF2|WASHC1|WDFY2|WDR1|WDR24|WDR37|WDR45B|WDR59|WDR60|WDR81|WDR83OS|WDR90|WIPF2|WIPI2|WIZ|WWP2|XAB2|XPC|XPNPEP3|XPO6|XPO7|XRCC1|YLPM1|YPEL3|YTHDC1|YTHDF1|YTHDF2|YWHAG|YWHAZ|YY1AP1|ZBED1|ZBED3|ZBED4|ZBTB22|ZBTB25|ZBTB39|ZBTB40|ZBTB7A|ZC3H18|ZC3H3|ZC3H4|ZC3H7A|ZC3HAV1|ZC3HC1|ZCWPW1|ZDHHC11B|ZDHHC8|ZFP36|ZFP41|ZFP91|ZFPM1|ZFYVE1|ZFYVE19|ZFYVE26|ZFYVE27|ZGPAT|ZKSCAN1|ZKSCAN2|ZKSCAN3|ZKSCAN8|ZMAT2|ZMIZ1|ZMIZ2|ZMYM3|ZNF133|ZNF212|ZNF264|ZNF280B|ZNF282|ZNF296|ZNF317|ZNF335|ZNF337|ZNF362|ZNF398|ZNF407|ZNF500|ZNF512|ZNF512B|ZNF513|ZNF526|ZNF532|ZNF574|ZNF575|ZNF580|ZNF589|ZNF592|ZNF609|ZNF628|ZNF689|ZNF692|ZNF710|ZNF740|ZNF746|ZNF76|ZNF764|ZNF775|ZNF783|ZNF785|ZNF805|ZNF862|ZSCAN22|ZSCAN25|ZSCAN5A|ZXDC|ZYX
MORF_TERF1	MSigDB_C4	33	63	1758	7.10919	2.50636	52.381	1	8.00799	1.16594e-15	1.97411e-13	ATXN2L|BRD8|CS|CTDNEP1|DDX39B|DHX38|FOXJ3|FUS|GAK|GNB1|GPAA1|HNRNPD|HNRNPU|HNRNPUL1|KHDRBS1|NAP1L4|PABPN1|PDXDC2P-NPIPB14P|POLR2A|POM121|PRPF8|PUM1|PUM2|RAD23A|RNF44|RNPS1|SAFB|SDR39U1|SMARCC2|SNRNP200|SRRM1|STK24|XPO7
BENPORATH_ES_WITH_H3K27ME3	MSigDB_C2	22	696	1758	78.5396	8.15894	3.16092	0	-7.99554	1.29009e-15	2.1637e-13	AATF|ARHGEF7|CBX4|COL24A1|FAM78A|GCC1|HOXC4|LRBA|MICB|NBPF11|NRGN|PLEC|PPP1R13B|RAB11FIP3|RASSF5|RIMBP3B|RNPEPL1|SEMA4F|TRIM28|UCN|ZBTB7A|ZFPM1
positive regulation of nucleobase-containing compound metabolic process [GoID:GO:0045935; evidenceTypes:EXP|IBA|IC|IDA|IEA|IGI|IMP|IPI|ISS|NAS|TAS]	GeneOntology_BP	278	1574	1758	177.617	11.9022	17.662	1	7.99554	1.29009e-15	2.1637e-13	AATF|ABHD14B|ABL1|ACD|ACTN4|ACTR2|AKAP8L|AKNA|AKT1|AP3B1|AP3D1|ARHGEF2|ARID1A|ARNT|ASH1L|ASXL1|ASXL2|ATF6B|BABAM2|BCL9L|BICRA|BICRAL|BPTF|BRD4|BRD7|BRD8|BRPF1|BTRC|CALCOCO1|CAMTA2|CARM1|CCAR2|CCNK|CDK5RAP2|CDK5RAP3|CELF1|CHD7|CHD8|CHTF18|CIZ1|CNOT1|CNOT3|CREBBP|CRTC2|CTCF|DAXX|DAZAP1|DBP|DCP1A|DDX39B|DHX9|DNM2|DOT1L|DVL3|DYRK1A|E2F3|E4F1|EAF1|EIF4ENIF1|ELK4|EP300|ETS1|EXOSC6|FBXW11|FHOD1|FOXJ3|FOXK1|FOXK2|FOXO1|FTO|FUS|GABPB2|GIGYF2|GLYR1|GMEB1|GTF2F1|GTF2I|GTPBP1|HCFC1|HCLS1|HDAC5|HIPK2|HIVEP3|HMBOX1|HMGA1|HNRNPA1|HNRNPA2B1|HNRNPD|HNRNPU|HOXC4|HSP90AB1|IKBKB|ILF3|ILK|ING4|INO80|IRF3|JUND|KANSL3|KAT2A|KAT6A|KAT6B|KAT7|KDM6B|KHSRP|KLF13|KMT2A|KMT2B|KMT2C|KMT2D|KPNA6|LRP5L|MAML1|MAP2K2|MAP2K3|MAP2K7|MAPK1|MAVS|MAX|MAZ|MED12|MED16|MED24|MED25|MEN1|MEPCE|MLLT6|MLXIP|MRNIP|MRTFA|MTA1|MTOR|MZF1|NCOA6|NFATC2IP|NFATC3|NFE2L2|NFKB1|NFYA|NFYC|NOTCH1|NR2C2|NSD1|NUP62|PABPC1|PAF1|PAN2|PATL1|PATZ1|PAXIP1|PBX2|PBXIP1|PCBP1|PER2|PHF2|PHF8|PKN1|PLAGL2|POLR2A|POU2F2|PPARA|PPARD|PPP1R10|PRDM10|PRDM2|PRDM4|PRKCD|PRKD2|PRPF6|PSMC5|PTCH1|PTK2B|PTOV1|PUM1|RAF1|RAI1|RBM14|RBM15|RBM23|RC3H1|RELA|RERE|RHOG|RNF10|RNF187|RNF20|RNF4|RPS6KA1|RPS6KA4|RPTOR|RREB1|RUNX3|RXRB|SAMD4B|SBNO2|SF3B4|SFPQ|SIN3A|SIRT7|SIX5|SLC9A1|SLX4|SMAD3|SMARCA4|SMARCC1|SMARCC2|SMARCD1|SMARCD2|SNRNP70|SP1|SPI1|SRCAP|SREBF2|SS18L1|STAT6|SUPT16H|SUPT5H|SUPT6H|TADA2B|TADA3|TAF15|TAF6|TBL1X|TCF20|TCF3|TEF|TENT4A|TET3|TGFB1|THRAP3|TLR9|TNIP1|TNRC6A|TNRC6B|TNRC6C|TRIM24|TRIM25|TRIM28|TRIM44|TRIM56|TRIM8|U2AF2|UBTF|UCN|UPF1|USP21|USP22|USP7|VCP|WAS|XPC|XRCC1|YTHDF1|YTHDF2|ZBED1|ZBED3|ZBED4|ZC3H18|ZC3HAV1|ZCWPW1|ZFP36|ZFPM1|ZKSCAN3|ZMIZ1|ZMIZ2|ZNF296|ZNF335|ZNF398|ZNF407|ZNF513|ZNF574|ZNF580|ZNF609|ZNF746|ZNF76|ZP3|ZSWIM8|ZXDC
GSE369_PRE_VS_POST_IL6_INJECTION_SOCS3_KO_LIVER_DN	MSigDB_C7	63	193	1758	21.7789	4.36843	32.6425	1	7.98017	1.46132e-15	2.43937e-13	AP2B1|ARAP1|ARHGAP4|ASCC2|ATP6V0A1|ATRN|ATXN7L3B|BAG6|CLPTM1|CMTR1|DAP|DENND4B|DGKZ|FASN|GBF1|GPSM3|GRAMD4|HADHA|HDAC6|HIRA|IDH2|IKZF1|LZTR1|MAN2C1|MAP2K2|MAP3K11|MAU2|MAZ|MCM5|MLF2|MYO9B|NISCH|OS9|PIP5K1C|POR|PRKCSH|PRPF6|PRPF8|RAB4B|RGS19|RHOG|RNF40|SART1|SF3A1|SH3GL1|SLC25A1|SLC4A2|SUPT5H|SUPT6H|TADA3|TBC1D9B|TECR|TMEM259|TRIM28|TSC2|UBTF|VAV1|VPS11|VPS52|ZBED1|ZNF710|ZYX|ZZEF1
HOWARD_PBMC_INACT_MONOV_INFLUENZA_A_INDONESIA_05_2005_H5N1_AGE_19_39YO_AS03_ADJUVANT_VS_BUFFER_1DY_UP	MSigDB_C7	2	339	1758	38.2542	5.76204	0.589971	0	-7.97765	1.49147e-15	2.47808e-13	LRG1|SBNO2
BENPORATH_SUZ12_TARGETS	MSigDB_C2	19	648	1758	73.1231	7.88525	2.9321	0	-7.97	1.58678e-15	2.62416e-13	ANKRD11|APBB1IP|ARHGEF7|CDK16|COL24A1|GNAS|HOXC4|NBPF11|NOTCH2NLA|PLEC|PPP1R13B|RASSF5|RIMBP3B|RIPOR1|SEMA4F|SFT2D2|SIX5|TBL1X|UCN
SNRNP70_TARGET_GENES	MSigDB_C3	149	694	1758	78.3139	8.14775	21.4697	1	7.93048	2.18305e-15	3.56057e-13	ABL1|ACADVL|ACAP3|ACOX3|ACTB|AFG3L1P|ARHGDIA|ARPC1B|ATG16L2|BAGE2|BCR|BIRC6|BPTF|BRD7|BRICD5|C16ORF72|C6ORF47|CBLL1|CBX4|CCNL2|CD2BP2|CDK10|CEMP1|CEP250|CHERP|CNPPD1|CPNE1|CROCCP2|CSNK1D|CSNK1G2|CUL9|DDX39B|DDX42|DGAT1|DGKQ|DHX35|DPP8|DSTYK|DYRK1A|EDC4|EEF2|EHMT1|ESYT1|FAAP100|FASN|FERMT3|FHOD1|FLOT1|FLOT2|FMC1-LUC7L2|FRYL|FTO|FUS|G6PD|GGA3|GNMT|GSK3B|GYS1|HDLBP|HIRA|HMGA1|HNRNPA1|HNRNPA2B1|HNRNPH1|HSP90AB1|IDUA|LRSAM1|LUC7L2|LZTR1|MAN2C1|MAPK1|MAZ|MED15|MEPCE|MSL1|MTHFR|NBPF1|NDST2|NEK8|NFE2L2|NFYA|NLRX1|NUDT3|NUP205|NUP214|NXF1|PABPC1L|PABPN1|PCBP2|PDAP1|PDXDC1|PHF12|PIDD1|POLD1|POLG|PPM1F|PPP1R10|PPP1R15A|PPP1R3E|PRPF8|PRRC2A|PTOV1|RAB36|RAB40C|RETREG2|RING1|RNF44|RSKR|SCAMP3|SCRIB|SETD5|SGSM3|SIX5|SLC25A25-AS1|SLC25A6|SLC2A4RG|SLC38A10|SLC3A2|SLC4A2|SMARCC1|SND1|SRCAP|STIM1|SYNRG|TACC3|TMC6|TMEM214|TNRC18|TNRC6C|TSPOAP1|TTLL3|TXLNA|UCKL1|VPS52|WASF2|WDR24|WDR37|XPO6|XPO7|YWHAZ|ZCWPW1|ZDHHC8|ZGPAT|ZKSCAN2|ZNF280B|ZNF398|ZNF580|ZNF76|ZNF767P
CEBPZ_TARGET_GENES	MSigDB_C3	236	1281	1758	144.553	10.8492	18.4231	1	7.92727	2.24009e-15	3.63692e-13	AARS1|ABCA7|ACO2|ACOX3|ACTR2|AGPAT1|AKAP17A|AKAP8L|AKT1S1|ALKBH5|ALKBH6|ANKHD1|ANKRD11|ANKRD23|ANKZF1|AP3D1|AP4B1|ARID1A|ARMH1|ATF6B|ATG4B|ATG9A|BAZ1B|BAZ2A|BRPF3|C11ORF68|C16ORF72|C19ORF54|CANX|CCAR2|CCNK|CCNL2|CDK5RAP3|CDKAL1|CEP164|CHD8|CIC|CIZ1|CLASP1|CLUHP3|CNOT1|CNOT3|COPS7B|CROCCP2|CRTC2|CS|CYHR1|DBP|DCAF15|DCAF7|DCP1A|DDX24|DDX56|DGCR8|DHX38|DNM2|DPP3|DROSHA|EIF1AD|ERICH1|FAM102A|FAM117A|FAM222B|FAM98C|FAN1|FGD5-AS1|FKBP5|FOXK2|FRYL|G6PD|GANAB|GATAD2A|GATAD2B|GBF1|GOLGA3|GORASP1|GRK6|GTPBP1|GTPBP6|GYS1|HDAC6|HEXD|HGS|HIRA|HNRNPA1|HNRNPUL1|HTT|INO80|INTS3|IP6K1|ITFG2|KAT6B|KAT7|KATNB1|KHDC4|KHSRP|KIAA0895L|KLHDC10|KPNB1|LARP4B|LENG8|LIN37|LINC00205|LMBR1L|LMNTD2|LMTK2|LRCH4|LSP1|MAEA|MAF1|MAN2C1|MAP3K11|MAP3K9|MAP4|MAPK8IP3|MCM5|MED16|MGRN1|MLLT1|MON1B|MORC2|MROH1|MRTFA|MSH5-SAPCD1|MTMR4|MTOR|MXD4|MYH9|MZF1|NAA60|NF2|NFATC2IP|NFYC|NOM1|NPHP4|NR2C2|NUP214|OS9|OSBPL2|OXSR1|PABPN1|PAF1|PAFAH1B2|PCBP2|PCYOX1L|PDAP1|PDXDC2P-NPIPB14P|PEF1|POLM|POLR2A|POLRMT|POMT1|PPM1F|PPP2R1A|PRDM4|PRKACA|PROSER3|PRPF31|PRPF8|PSMF1|PTBP1|PTK2B|PYCR2|R3HDM1|RAB3D|RAB40C|RAB4B|RAB5B|RAB8A|RAF1|RBM14|RBM15|RBM28|RBM42|RBSN|RFX1|RNF187|RNF4|RPTOR|SAMD4B|SAP30L|SARS2|SCRIB|SELENOO|SEMA4F|SETD5|SFPQ|SFSWAP|SFXN5|SHKBP1|SIN3A|SLC25A44|SLC27A4|SND1|SNRPA|SOS1|SP1|SP2|SPSB3|STX16-NPEPL1|STX18-AS1|SUN2|SZT2|TAF1C|TAF3|TBC1D10B|TBC1D14|TCF3|TECPR1|TEPSIN|TMEM198B|TMUB2|TNRC6B|TRAF7|TRIOBP|TTC21A|TYK2|TYW1|USF3|VCP|VPS13D|WDR24|WDR37|WDR6|WDR81|WIZ|XAB2|ZC3HC1|ZFP41|ZFP91|ZMAT2|ZNF407|ZNF574|ZNF775|ZNF805|ZSCAN5A
GSE9006_HEALTHY_VS_TYPE_2_DIABETES_PBMC_AT_DX_UP	MSigDB_C7	62	190	1758	21.4404	4.33477	32.6316	1	7.91362	2.50013e-15	4.02239e-13	ANXA6|AP5Z1|BICRAL|CAPN15|CBX4|CDC37|CFL1|CNOT3|COPS7B|CORO1B|COTL1|DAZAP1|DGKZ|DNAJC7|EIF4H|FAM53B|FBXO41|FOXK2|FXYD5|GATAD2A|GTF2F1|HMG20B|HNRNPM|HNRNPU|HNRNPUL1|IDUA|LIMD2|MAP2K2|MFSD10|MINK1|MSN|MTA1|MYH9|NAA60|NADSYN1|PABPN1|PBX2|PCBP1|PDAP1|PKN1|PRPF31|PTBP1|RASGRP2|RNPS1|SAFB|SAFB2|SART1|SF3A2|SF3B4|SFPQ|SLC25A1|SMARCD2|SRRM1|STK25|TGFB1|TLE5|U2AF2|UCP2|VPS4A|XAB2|ZNF512B|ZNF580
RBM34_TARGET_GENES	MSigDB_C3	169	827	1758	93.3222	8.85446	20.4353	1	7.88464	3.15444e-15	5.02957e-13	ABHD14B|ABL2|ACTN4|ADD1|ANKRD11|ANXA11|AP3D1|ARPC1B|ARRDC2|ASB1|ASH1L|ATG4D|BICD2|BICRA|BRD7|C15ORF39|C2ORF92|CABIN1|CAMK2G|CAPN1|CASTOR3|CCAR2|CCNL2|CDKN2D|CERS2|CFL1|CHTF18|CIZ1|CNNM3|CNOT11|CRACR2A|CRKL|CYBC1|CYHR1|DBP|DDX6|DGCR8|DNAJC5|DNMT1|DPP8|DPP9|E4F1|EDC4|ERICH1|EVL|FBXL16|FOXK2|FRMD8|G6PD|GAK|GAPVD1|GATAD2A|GIGYF2|GORASP1|GPAA1|HEXD|HIRA|HMG20B|HNRNPU|HNRNPUL1|HTT|IKZF1|IP6K1|KIFC2|KMT2B|KPNB1|KRI1|LARP4B|MAN2C1|MARK3|MBD6|MBTPS1|MGAT4B|MICAL1|MINK1|MKRN1|MOB3A|MRTFA|NAA40|NBEAL2|NEK9|NF2|NFATC3|NFE2L2|NLRX1|ORAI1|PACS1|PARP6|PAXIP1|PCBP2|PCNT|PDXDC1|PDXDC2P-NPIPB14P|PGS1|PHF1|PHF8|PHRF1|PIDD1|PIEZO1|PIGS|PITRM1|PLCB2|PLCG1|PLEKHG4|PPARA|PPARD|PPP4R3A|PTPRA|PUM1|PWWP3A|RAB11FIP1|RAB40C|RASSF5|RBM33|RETREG3|RING1|RNF38|RNPS1|RUBCN|RUNDC1|SAMD4B|SBNO2|SCAP|SCMH1|SEMA4F|SETD5|SF1|SF3B2|SGSM3|SLC12A9|SLC25A1|SLC29A1|SLC38A10|SPECC1L|SRRM2|SSH2|STMN3|STRIP2|TACC3|TADA2B|TBC1D5|TBCD|TCF25|TCIRG1|TECPR1|TEF|TMEM104|TMEM129|TMEM175|TMEM259|TMEM39B|TRIM28|TSC22D2|TTC21A|TTLL1|TUBB4A|UBE3C|UNC93B1|UNKL|UPF3A|USP20|WDR37|WDR45B|WIZ|YWHAZ|ZER1|ZNF212|ZNF398|ZNF775
ZSCAN30_TARGET_GENES	MSigDB_C3	253	1406	1758	158.659	11.3164	17.9943	1	7.87531	3.39905e-15	5.39538e-13	AARS2|ABCC5|ABHD14B|ABL2|ACIN1|ACTB|ADNP|AFG3L1P|AGK|AKT2|ANKRD40|ANO8|ANXA11|AP2A2|AP3B1|ARF1|ARHGAP45|ARHGDIA|ARID1A|ARNT|ARRDC1|ATG13|ATXN2L|BAZ2A|BPTF|BRD3|C11ORF68|C11ORF80|C15ORF39|C16ORF72|CABIN1|CALCOCO1|CAMK2G|CBX4|CCAR2|CCDC88C|CDK10|CELSR1|CHD3|CHKB|CHTF18|CIZ1|CLPTM1L|CMTM7|COPS7B|CORO7|CSNK1G2|CTBP1|CTCF|CUL4A|CYB5R3|DCP1A|DCUN1D2|DEDD|DENND6A|DGCR8|DHX8|DIDO1|DNAJC5|DOCK6|DPP9|DSTYK|DYRK1A|E2F3|EDC4|EFCAB14|EIF4ENIF1|ELAVL1|EME2|EML3|ENGASE|EP400|EPB41|ERC1|ESYT1|ETV3|EWSR1|EXOSC6|FAM118A|FAM193A|FASN|FBXO9|FKBP5|FLOT2|FOXK2|FOXRED2|G6PD|GABPB2|GARS1-DT|GNB2|GOLGA3|GSE1|H6PD|HCFC1|HELZ|HEXD|IDH2|INPPL1|INTS1|IQSEC1|ITPR3|JUND|KAT6A|KDM3B|KIAA0319L|KMT2A|KMT2C|LASP1|LEMD2|LIMD2|LMF2|LRRC37A3|LSM14A|LSM14B|LUC7L|MAN2A2|MARCHF8|MARF1|MARK4|MAU2|MAZ|MCM3AP|MIDEAS|MIER2|MKRN1|MLXIP|MNT|MOB3A|NBPF19|NCOA5|NDST2|NFATC3|NFE2L2|NOM1|NOTCH1|NUDT19|OCRL|OTUD3|PAXIP1|PCBP2|PCED1A|PDXDC1|PEAK1|PHRF1|PIAS3|PIEZO1|PIGO|PLCG1|PLEC|PLEKHG4|POLR2A|POM121|POU2F2|PPP1R13B|PPP6R1|PRDM10|PRDM4|PRKAB2|PRKAR2A|PSMF1|PSMG3-AS1|PTOV1|RAPGEF3|RERE|RGL2|RHBDD2|RHOT2|RIPOR1|RNF38|RSAD1|RTL9|RUSC1|RUSF1|SAMD4B|SARS2|SCRIB|SEC16A|SEC61A2|SELENOO|SH3GL1|SIK2|SLC12A9|SLC25A29|SLC25A6|SLC35E2A|SLC38A1|SLC9A1|SMAD3|SMARCC2|SMARCD2|SMPD4|SNX19|SPATA5|SREBF2|SRPK2|SRRM2|STMN3|STRIP1|STUB1|STX16-NPEPL1|STX18-AS1|SYNRG|TACC3|TAGLN2|TBC1D13|TBC1D5|TBCD|TCF3|TELO2|TET3|TEX261|TMEM129|TNPO3|TNRC6A|TNRC6C|TP53I11|TRIM11|TRIM24|TSC2|TSC22D2|TTLL1|TYK2|UBE2H|UBE2I|UBE2Q1|UBE4B|UBTF|UCKL1|ULK3|USP10|USP22|VAV2|VPS13D|VPS4A|WDR24|WNK1|XPO7|YTHDF1|YWHAG|ZER1|ZGPAT|ZKSCAN2|ZMIZ1|ZNF264|ZNF398|ZNF609|ZNF720|ZNF76|ZNF767P|ZNF775|ZNF783|ZNF839|ZSCAN25
intrinsic component of plasma membrane [GoID:GO:0031226; evidenceTypes:IBA|IC|IDA|IEA|IGI|IMP|IPI|ISM|ISS|NAS|RCA|TAS]	GeneOntology_CC	55	1131	1758	127.627	10.2475	4.86295	0	-7.84873	4.20266e-15	6.61193e-13	ABCC1|ABCC5|ADCY3|ATP1A1|ATP2A2|ATRN|CANX|CD37|CDHR1|CEL|CLPTM1|CLSTN1|CNR2|CYBA|FLOT2|GABBR1|IKBKB|IL11RA|ITGA10|ITPR3|KCND1|LAPTM5|LMBR1L|LMTK2|LPAR2|LRRC8A|LTB4R|MAEA|MIGA2|NCKAP1L|ORAI1|P2RY11|PLXNA3|PTK2B|PTPRA|PTPRO|RNF31|SEMA4A|SEMA4B|SEMA4F|SLC23A1|SLC24A1|SLC26A6|SLC29A1|SLC38A1|SLC9A1|STIM1|TCIRG1|TMC6|TMC8|TRAF3|TRAF5|TRPV1|VAMP2|ZNRF3
regulation of nitrogen compound metabolic process [GoID:GO:0051171; evidenceTypes:EXP|IBA|IC|IDA|IEA|IEP|IGI|IMP|IPI|ISA|ISS|NAS|TAS]	GeneOntology_BP	643	4442	1758	501.254	17.8302	14.4755	1	7.84604	4.29392e-15	6.72576e-13	AARS1|AATF|ABCA7|ABCF1|ABHD14B|ABL1|ABTB1|ACD|ACTB|ACTN4|ACTR2|ADNP|AGO3|AKAP13|AKAP17A|AKAP8L|AKNA|AKT1|AKT1S1|AKT2|ALKBH5|ANP32B|AP3B1|AP3D1|APBB3|ARAF|AREL1|ARHGEF2|ARID1A|ARNT|ASCC2|ASH1L|ASXL1|ASXL2|ATF6B|ATG4B|ATP2A3|ATXN1L|ATXN2|BABAM2|BAG5|BAG6|BANP|BAP1|BAZ1B|BAZ2A|BCL9L|BICRA|BICRAL|BIN1|BIRC6|BPTF|BRAF|BRAT1|BRD2|BRD3|BRD4|BRD7|BRD8|BRD9|BRPF1|BTAF1|BTRC|C11ORF95|C2CD3|CALCOCO1|CAMTA2|CARD11|CARM1|CASP2|CBL|CBX4|CBX6|CBX7|CC2D1A|CC2D1B|CCAR2|CCDC88C|CCNI|CCNK|CCNL2|CDC25B|CDC37|CDK16|CDK5RAP2|CDK5RAP3|CDKN2D|CELF1|CELSR2|CHD3|CHD4|CHD7|CHD8|CHTF18|CHTOP|CIC|CIZ1|CLK2|CNOT1|CNOT11|CNOT3|CNPPD1|CPSF7|CREBBP|CRIPAK|CRKL|CRTC2|CSNK1D|CSNK2A1|CSNK2B|CTBP1|CTC1|CTCF|CTDSP1|CTDSP2|CUL4A|DAP|DAXX|DAZAP1|DAZAP2|DBP|DCAF1|DCP1A|DCUN1D2|DDX39B|DDX6|DEDD|DELE1|DGKQ|DHX9|DIP2B|DNAJB6|DNM2|DNMT1|DOT1L|DROSHA|DVL3|DYRK1A|E2F3|E4F1|EAF1|EEF2|EHMT1|EHMT2|EIF1AD|EIF3A|EIF3CL|EIF4ENIF1|EIF4G1|EIF4G3|EIF4H|ELAVL1|ELK4|EMSY|EP300|ERC1|ETS1|ETV3|EWSR1|EXOSC6|FBXL20|FBXW11|FHOD1|FKBP1A|FLNA|FLOT1|FLOT2|FOXJ3|FOXK1|FOXK2|FOXO1|FOXP4|FTO|FUS|G6PD|GABPB2|GATAD2A|GATAD2B|GGA1|GGA3|GIGYF2|GLG1|GLYR1|GMEB1|GNAI2|GOLGA2|GON4L|GPI|GRAMD4|GSK3B|GTF2F1|GTF2I|GTPBP1|GTPBP2|HCFC1|HCLS1|HDAC5|HDAC6|HDAC7|HGS|HIC2|HIPK2|HIRA|HIVEP3|HMBOX1|HMG20B|HMGA1|HNRNPA0|HNRNPA1|HNRNPA2B1|HNRNPD|HNRNPH1|HNRNPH3|HNRNPM|HNRNPU|HOXC4|HP1BP3|HSP90AB1|HTT|IKBKB|IKZF1|ILF3|ILK|ING4|INO80|INPP5E|IRF3|IST1|ITIH4|IWS1|JAK3|JUND|KANSL3|KAT2A|KAT6A|KAT6B|KAT7|KDM2A|KDM2B|KDM3B|KDM4A|KDM5C|KDM6B|KHDRBS1|KHSRP|KLF13|KMT2A|KMT2B|KMT2C|KMT2D|KPNA1|KPNA6|L3MBTL2|LAPTM5|LARP1|LARP4B|LIME1|LIN37|LPCAT1|LRIG2|LRP5L|LRRC14|LRRK1|LSM14A|LSM14B|MADD|MAF1|MAFK|MAML1|MAP2K2|MAP2K3|MAP2K7|MAP3K11|MAP4K2|MAPK1|MAPKAPK2|MARK2|MAVS|MAX|MAZ|MED12|MED15|MED16|MED24|MED25|MEN1|MEPCE|MICAL1|MIDEAS|MIER2|MINK1|MLF2|MLLT1|MLLT6|MLXIP|MNT|MORC2|MRNIP|MRTFA|MSN|MST1|MTA1|MTHFR|MTOR|MTPN|MXD4|MYH9|MYPOP|MZF1|NCKAP1L|NCOA5|NCOA6|NCOR2|NEDD9|NF2|NFATC2IP|NFATC3|NFE2L2|NFKB1|NFX1|NFYA|NFYC|NLRC3|NOTCH1|NR2C2|NSD1|NSF|NSUN5|NUP62|ORMDL3|OSBPL7|PABPC1|PABPC4|PAF1|PAN2|PAPOLA|PARP16|PATL1|PATZ1|PAXIP1|PBX2|PBXIP1|PCBP1|PCBP2|PCGF3|PDPK1|PEF1|PER2|PHC1|PHF1|PHF12|PHF2|PHF21A|PHF8|PIAS3|PIAS4|PIDD1|PKN1|PLA2G6|PLAGL2|PLEC|POGK|POLR2A|POMT1|POR|POU2F2|PPARA|PPARD|PPM1F|PPP1R10|PPP1R11|PPP1R15A|PPP1R15B|PPP1R16A|PPP1R7|PPP1R9B|PPP2R1A|PPP6R1|PPP6R2|PRDM10|PRDM2|PRDM4|PRKACA|PRKAR2A|PRKCD|PRKD2|PRPF6|PSMC5|PSMF1|PTBP1|PTBP3|PTCH1|PTK2B|PTOV1|PTPN6|PTPRO|PUM1|PUM2|RAD23A|RAF1|RAI1|RAPGEF3|RASSF5|RAVER1|RBM10|RBM14|RBM15|RBM15B|RBM23|RBM42|RC3H1|RELA|REPIN1|RERE|RFX1|RFX7|RGP1|RGS14|RHOG|RING1|RNF10|RNF169|RNF187|RNF20|RNF31|RNF4|RNF40|RNPS1|RPS6KA1|RPS6KA4|RPTOR|RREB1|RSC1A1|RUNX3|RXRB|SAFB|SAFB2|SAMD1|SAMD4B|SAP130|SAP30L|SART3|SBNO2|SCAF4|SCMH1|SETD5|SETDB1|SF1|SF3B3|SF3B4|SFMBT1|SFPQ|SFSWAP|SGSM3|SH2D3C|SH3BP5L|SIMC1|SIN3A|SIN3B|SIRT7|SIX5|SLC2A4RG|SLC9A1|SLTM|SLX4|SMAD3|SMARCA4|SMARCC1|SMARCC2|SMARCD1|SMARCD2|SMG1|SMG6|SMURF1|SND1|SNRNP70|SON|SP1|SP2|SPEN|SPI1|SPPL3|SRCAP|SREBF2|SRPK2|SRRT|SRSF4|SS18L1|STAT6|STK36|STK38|STK4|STRADA|STUB1|SUFU|SUPT16H|SUPT5H|SUPT6H|SYMPK|TADA2B|TADA3|TAF15|TAF3|TAF6|TBL1X|TCF20|TCF25|TCF3|TEF|TELO2|TENT4A|TESK1|TET3|TGFB1|TGFBRAP1|TGIF2|THRAP3|TICAM1|TINF2|TLE3|TLE5|TLR9|TMEM259|TNIP1|TNK2|TNRC6A|TNRC6B|TNRC6C|TNXB|TRAF3|TRAF5|TRAK1|TRIB2|TRIM11|TRIM24|TRIM25|TRIM28|TRIM41|TRIM44|TRIM56|TRIM8|TRPV1|TRRAP|TSC1|TSC2|TSC22D2|TSPYL2|TULP3|U2AF2|UBE2I|UBTF|UCN|UHMK1|UPF1|UPF3A|USP19|USP21|USP22|USP36|USP4|USP7|VCP|VEGFB|VPS11|WAS|WASHC1|WDFY2|WIZ|WNK1|WWP2|XPC|XRCC1|YLPM1|YTHDC1|YTHDF1|YTHDF2|YWHAG|YY1AP1|ZBED1|ZBED3|ZBED4|ZBTB22|ZBTB25|ZBTB39|ZBTB40|ZBTB7A|ZC3H18|ZC3H3|ZC3H4|ZC3HAV1|ZCWPW1|ZER1|ZFP36|ZFP41|ZFP91|ZFPM1|ZGPAT|ZKSCAN1|ZKSCAN2|ZKSCAN3|ZKSCAN8|ZMIZ1|ZMIZ2|ZNF133|ZNF212|ZNF264|ZNF280B|ZNF282|ZNF296|ZNF317|ZNF335|ZNF337|ZNF362|ZNF398|ZNF407|ZNF500|ZNF513|ZNF526|ZNF574|ZNF575|ZNF580|ZNF589|ZNF609|ZNF628|ZNF689|ZNF692|ZNF710|ZNF720|ZNF740|ZNF746|ZNF76|ZNF764|ZNF775|ZNF783|ZNF785|ZNF805|ZNF862|ZP3|ZSCAN22|ZSCAN25|ZSCAN5A|ZSWIM8|ZXDC
GSE18281_SUBCAPSULAR_CORTICAL_REGION_VS_WHOLE_MEDULLA_THYMUS_UP	MSigDB_C7	57	168	1758	18.9578	4.079	33.9286	1	7.83068	4.85243e-15	7.53419e-13	ACD|ACIN1|ADD1|AGPAT1|AREL1|ATG13|BRD4|BRD9|C6ORF62|CDC25B|CELSR1|CHD8|DAZAP1|DCTN1|EHBP1L1|EHMT2|EP300|ERC1|ERCC3|ESYT1|FAM222B|HDAC7|IDUA|INTS3|KPNA6|LUC7L|MADD|MED12|MEN1|MIA3|MINK1|MOGS|NISCH|NOTCH1|NSD1|PIAS3|POGK|POLR2A|POMT1|PRRC2A|RNF216|RUSC1|SCMH1|SIN3B|SRRM2|SUPT6H|SZT2|TADA3|TCF20|TESK1|TLN1|TRRAP|TSC2|WIPF2|ZC3H4|ZNF500|ZYX
GSE27241_WT_VS_RORGT_KO_TH17_POLARIZED_CD4_TCELL_TREATED_WITH_DIGOXIN_UP	MSigDB_C7	57	168	1758	18.9578	4.079	33.9286	1	7.83068	4.85243e-15	7.53419e-13	ARID1A|ASXL1|ATG2B|ATP2A2|BAZ1B|BAZ2A|BIRC6|BPTF|CDC25B|CELSR2|CEP104|CHD7|CREBBP|EP300|ERC1|FAM120A|FASN|FRYL|GBF1|GTF3C1|HCFC1|HERC1|IWS1|KAT7|KDM2A|KHSRP|KIF21B|KMT2B|KMT2C|MYO9B|NPEPPS|NUP205|PHACTR4|PIK3CD|PPP1R10|PRDM10|PRPF8|PRR14L|PRRC2C|RFX7|SF3A1|SIPA1L1|SMARCD1|SMG1|SOS1|SP1|SRGAP3|SUFU|TLN1|TSC2|UBAP2|UBE4B|ULK1|USP24|WDR83OS|WNK1|ZBTB40
regulation of cellular macromolecule biosynthetic process [GoID:GO:2000112; evidenceTypes:EXP|IBA|IC|IDA|IEA|IGI|IMP|IPI|ISA|ISS|NAS|TAS]	GeneOntology_BP	482	3147	1758	355.121	15.8563	15.3162	1	7.80073	6.1551e-15	9.47406e-13	AARS1|AATF|ABCA7|ABCF1|ABHD14B|ABL1|ABTB1|ACD|ACTN4|ACTR2|ADNP|AGO3|AKAP17A|AKAP8L|AKNA|AKT1|AKT2|ANKRD17|AP3B1|AP3D1|APBB3|ARHGEF2|ARID1A|ARNT|ASCC2|ASH1L|ASXL1|ASXL2|ATF6B|ATXN1L|ATXN2|BAP1|BAZ1B|BAZ2A|BCL9L|BICRA|BICRAL|BPTF|BRD2|BRD3|BRD4|BRD7|BRD8|BRD9|BRPF1|BRPF3|BTAF1|BTRC|C11ORF95|CALCOCO1|CAMTA2|CARD11|CARM1|CBX4|CBX6|CBX7|CC2D1A|CC2D1B|CCAR2|CCNK|CCNL2|CDK16|CDK5RAP2|CDK5RAP3|CELF1|CELSR2|CHD3|CHD4|CHD7|CHD8|CHTF18|CIC|CIZ1|CNOT1|CNOT11|CNOT3|CREBBP|CRTC2|CTBP1|CTC1|CTCF|CTDSP1|DAP|DAXX|DBP|DCAF1|DCP1A|DDX39B|DDX6|DEDD|DGKQ|DHX9|DNAJB6|DNM2|DNMT1|DOT1L|DVL3|DYRK1A|E2F3|E4F1|EAF1|EEF2|EHMT1|EHMT2|EIF1AD|EIF3A|EIF3CL|EIF4ENIF1|EIF4G1|EIF4G3|EIF4H|ELAVL1|ELK4|EMSY|EP300|ERC1|ETS1|ETV3|EWSR1|FBXW11|FHOD1|FLNA|FLOT1|FLOT2|FOXJ3|FOXK1|FOXK2|FOXO1|FOXP4|FTO|FUS|GABPB2|GATAD2A|GATAD2B|GIGYF2|GLYR1|GMEB1|GOLGA2|GON4L|GSK3B|GTF2F1|GTF2I|GTPBP1|GTPBP2|HCFC1|HCLS1|HDAC5|HDAC6|HDAC7|HIC2|HIPK2|HIRA|HIVEP3|HMBOX1|HMGA1|HNRNPA1|HNRNPA2B1|HNRNPD|HNRNPU|HOXC4|HP1BP3|HSP90AB1|IKBKB|IKZF1|ILF3|ILK|ING4|INO80|INPP5E|IRF3|JAK3|JUND|KANSL3|KAT2A|KAT6A|KAT6B|KAT7|KCTD13|KDM2A|KDM2B|KDM3B|KDM4A|KDM5C|KDM6B|KHDRBS1|KHSRP|KLF13|KMT2A|KMT2B|KMT2C|KMT2D|KPNA6|L3MBTL2|LARP1|LARP4B|LIME1|LIN37|LRP5L|LRRC14|LSM14A|LSM14B|MAF1|MAFK|MAML1|MAP2K2|MAP2K3|MAP2K7|MAPK1|MAVS|MAX|MAZ|MED12|MED15|MED16|MED24|MED25|MEN1|MEPCE|MIDEAS|MIER2|MLF2|MLLT1|MLLT6|MLXIP|MNT|MORC2|MRTFA|MTA1|MTHFR|MTOR|MTPN|MXD4|MYPOP|MZF1|NCOA5|NCOA6|NCOR2|NFATC2IP|NFATC3|NFE2L2|NFKB1|NFX1|NFYA|NFYC|NLRC3|NOTCH1|NR2C2|NSD1|NSUN5|NUP62|PABPC1|PAF1|PAN2|PATL1|PATZ1|PAXIP1|PBX2|PBXIP1|PCBP1|PCGF3|PER2|PHC1|PHF1|PHF12|PHF2|PHF21A|PHF8|PIAS3|PIAS4|PIDD1|PKN1|PLAGL2|POGK|POLR2A|POMT1|POU2F2|PPARA|PPARD|PPM1F|PPP1R15A|PPP1R15B|PPP1R3E|PPP2R1A|PRDM10|PRDM2|PRDM4|PRKD2|PRPF6|PSMC5|PTCH1|PTK2B|PTOV1|PUM1|PUM2|RAF1|RAI1|RBM10|RBM14|RBM15|RBM15B|RBM23|RC3H1|RELA|REPIN1|RERE|RFX1|RFX7|RGS14|RHOG|RING1|RNF10|RNF187|RNF20|RNF31|RNF4|RPS6KA1|RPS6KA4|RPTOR|RREB1|RSC1A1|RUNX3|RXRB|SAFB|SAFB2|SAMD1|SAMD4B|SAP130|SAP30L|SBNO2|SCAF4|SCMH1|SETD5|SETDB1|SF1|SFMBT1|SFPQ|SIN3A|SIN3B|SIRT7|SIX5|SLC2A4RG|SLC9A1|SLTM|SMAD3|SMARCA4|SMARCC1|SMARCC2|SMARCD1|SMARCD2|SMG6|SND1|SP1|SP2|SPEN|SPI1|SRCAP|SREBF2|SRRT|SS18L1|STAT6|STK36|SUFU|SUPT16H|SUPT5H|SUPT6H|TADA2B|TADA3|TAF15|TAF3|TAF6|TBL1X|TCF20|TCF25|TCF3|TEF|TENT4A|TET3|TGFB1|TGFBRAP1|TGIF2|THRAP3|TICAM1|TINF2|TLE3|TLE5|TLR9|TNIP1|TNRC6A|TNRC6B|TNRC6C|TRAF3|TRAF5|TRAK1|TRIM11|TRIM24|TRIM25|TRIM28|TRIM41|TRIM44|TRIM56|TRIM8|TRPV1|TRRAP|TSC1|TSC22D2|TSPYL2|TULP3|UBE2I|UBTF|UCN|UHMK1|UPF1|UPF3A|USP21|USP22|USP7|WAS|WIZ|WWP2|XPC|YTHDF1|YTHDF2|YY1AP1|ZBED1|ZBED3|ZBED4|ZBTB22|ZBTB25|ZBTB39|ZBTB40|ZBTB7A|ZC3H4|ZFP36|ZFP41|ZFP91|ZFPM1|ZGPAT|ZKSCAN1|ZKSCAN2|ZKSCAN3|ZKSCAN8|ZMIZ1|ZMIZ2|ZNF133|ZNF212|ZNF264|ZNF280B|ZNF282|ZNF296|ZNF317|ZNF335|ZNF337|ZNF362|ZNF398|ZNF407|ZNF500|ZNF513|ZNF526|ZNF574|ZNF575|ZNF580|ZNF589|ZNF609|ZNF628|ZNF689|ZNF692|ZNF710|ZNF720|ZNF740|ZNF746|ZNF76|ZNF764|ZNF775|ZNF783|ZNF785|ZNF805|ZNF862|ZP3|ZSCAN22|ZSCAN25|ZSCAN5A|ZXDC
chr19p13	MSigDB_C1	102	412	1758	46.4918	6.33698	24.7573	1	7.79925	6.22755e-15	9.54426e-13	ABCA7|AKAP8L|ANO8|AP1M1|AP3D1|APBA3|ARHGAP45|ARHGEF18|ARRDC2|ATG4D|ATP13A1|BRD4|CARM1|CC2D1A|CDC37|CDKN2D|CHERP|CNN2|CSNK1G2|DAZAP1|DCAF15|DENND1C|DNM2|DNMT1|DOCK6|DOT1L|DPP9|EEF2|ELAVL1|EPS15L1|FBXL12|GATAD2A|GMIP|GTF2F1|HMG20B|HNRNPM|HOOK2|ILF3|JAK3|JUND|KHSRP|KLHL26|KRI1|LPAR2|LRG1|MAP1S|MAP2K2|MAP2K7|MAST3|MAU2|MED16|MIER2|MIR1909|MLLT1|MOB3A|MRI1|MYO9B|P2RY11|PIAS4|PIP5K1C|PKN1|PNPLA6|POLRMT|PRKACA|PRKCSH|PTBP1|PWWP3A|R3HDM4|RAB3D|RAB8A|RAD23A|RANBP3|RASAL3|RAVER1|RFX1|SAFB|SAFB2|SAMD1|SBNO2|SCAMP4|SF3A2|SH3GL1|SIN3B|SLC44A2|SMARCA4|SUGP2|TCF3|TECR|TICAM1|TLE5|TMEM259|TNFAIP8L1|TNPO2|TUBB4A|TYK2|UPF1|VAV1|WDR83OS|WIZ|XAB2|ZBTB7A|ZNF317
MIR92A_2_5P	MSigDB_C3	57	169	1758	19.0707	4.09099	33.7278	1	7.79323	6.53194e-15	9.9678e-13	ARF3|ATP6V0A1|ATXN1L|BAZ1B|C2CD2L|CBX7|CELSR2|CHD3|CMIP|DBP|DHX8|DIAPH1|DMPK|DPP9|EHMT2|ERGIC1|FASN|FCHSD1|FOXP4|GATAD2B|HIC2|HNRNPUL1|HOXC4|HYOU1|JRK|KCTD13|KMT2D|LRCH4|MAVS|MBD6|MIER2|MIGA2|MLLT6|MTA1|PBX2|PLAGL2|PLEKHM1|PPP1R10|PPP1R9B|RABL2A|RANBP10|RUNX3|SAMD4B|SF3B3|SMARCC2|STAT6|STMN3|TMEM104|TNRC18|TNRC6A|TSC1|UBAP2|WAS|ZBTB7A|ZMIZ1|ZNF574|ZNF764
regulation of macromolecule biosynthetic process [GoID:GO:0010556; evidenceTypes:EXP|IBA|IC|IDA|IEA|IEP|IGI|IMP|IPI|ISA|ISS|NAS|TAS]	GeneOntology_BP	485	3172	1758	357.942	15.9032	15.29	1	7.79141	6.62654e-15	1.00689e-12	AARS1|AATF|ABCA7|ABCF1|ABHD14B|ABL1|ABTB1|ACD|ACTN4|ACTR2|ADNP|AGO3|AKAP17A|AKAP8L|AKNA|AKT1|AKT2|ANKRD17|AP3B1|AP3D1|APBB3|ARHGEF2|ARID1A|ARNT|ASCC2|ASH1L|ASXL1|ASXL2|ATF6B|ATXN1L|ATXN2|BAP1|BAZ1B|BAZ2A|BCL9L|BICRA|BICRAL|BPTF|BRD2|BRD3|BRD4|BRD7|BRD8|BRD9|BRPF1|BRPF3|BTAF1|BTRC|C11ORF95|CALCOCO1|CAMTA2|CARD11|CARM1|CBX4|CBX6|CBX7|CC2D1A|CC2D1B|CCAR2|CCNK|CCNL2|CDK16|CDK5RAP2|CDK5RAP3|CELF1|CELSR2|CHD3|CHD4|CHD7|CHD8|CHTF18|CIC|CIZ1|CNOT1|CNOT11|CNOT3|CREBBP|CRTC2|CTBP1|CTC1|CTCF|CTDSP1|DAP|DAXX|DBP|DCAF1|DCP1A|DDX39B|DDX6|DEDD|DGKQ|DHX9|DNAJB6|DNM2|DNMT1|DOT1L|DVL3|DYRK1A|E2F3|E4F1|EAF1|EEF2|EHMT1|EHMT2|EIF1AD|EIF3A|EIF3CL|EIF4ENIF1|EIF4G1|EIF4G3|EIF4H|ELAVL1|ELK4|EMSY|EP300|ERC1|ETS1|ETV3|EWSR1|FBXW11|FHOD1|FLNA|FLOT1|FLOT2|FOXJ3|FOXK1|FOXK2|FOXO1|FOXP4|FTO|FUS|GABPB2|GATAD2A|GATAD2B|GIGYF2|GLYR1|GMEB1|GOLGA2|GON4L|GSK3B|GTF2F1|GTF2I|GTPBP1|GTPBP2|HCFC1|HCLS1|HDAC5|HDAC6|HDAC7|HIC2|HIPK2|HIRA|HIVEP3|HMBOX1|HMGA1|HNRNPA1|HNRNPA2B1|HNRNPD|HNRNPU|HOXC4|HP1BP3|HSP90AB1|IKBKB|IKZF1|ILF3|ILK|ING4|INO80|INPP5E|IRF3|JAK3|JUND|KANSL3|KAT2A|KAT6A|KAT6B|KAT7|KCTD13|KDM2A|KDM2B|KDM3B|KDM4A|KDM5C|KDM6B|KHDRBS1|KHSRP|KLF13|KMT2A|KMT2B|KMT2C|KMT2D|KPNA6|L3MBTL2|LARP1|LARP4B|LIME1|LIN37|LRP5L|LRRC14|LSM14A|LSM14B|MAF1|MAFK|MAML1|MAP2K2|MAP2K3|MAP2K7|MAPK1|MAVS|MAX|MAZ|MED12|MED15|MED16|MED24|MED25|MEN1|MEPCE|MIDEAS|MIER2|MLF2|MLLT1|MLLT6|MLXIP|MNT|MORC2|MRTFA|MTA1|MTHFR|MTOR|MTPN|MXD4|MYPOP|MZF1|NCOA5|NCOA6|NCOR2|NFATC2IP|NFATC3|NFE2L2|NFKB1|NFX1|NFYA|NFYC|NLRC3|NOTCH1|NR2C2|NSD1|NSUN5|NUP62|ORMDL3|PABPC1|PAF1|PAN2|PATL1|PATZ1|PAXIP1|PBX2|PBXIP1|PCBP1|PCGF3|PER2|PHC1|PHF1|PHF12|PHF2|PHF21A|PHF8|PIAS3|PIAS4|PIDD1|PKN1|PLA2G6|PLAGL2|POGK|POLR2A|POMT1|POU2F2|PPARA|PPARD|PPM1F|PPP1R15A|PPP1R15B|PPP1R3E|PPP2R1A|PRDM10|PRDM2|PRDM4|PRKCD|PRKD2|PRPF6|PSMC5|PTCH1|PTK2B|PTOV1|PUM1|PUM2|RAF1|RAI1|RBM10|RBM14|RBM15|RBM15B|RBM23|RC3H1|RELA|REPIN1|RERE|RFX1|RFX7|RGS14|RHOG|RING1|RNF10|RNF187|RNF20|RNF31|RNF4|RPS6KA1|RPS6KA4|RPTOR|RREB1|RSC1A1|RUNX3|RXRB|SAFB|SAFB2|SAMD1|SAMD4B|SAP130|SAP30L|SBNO2|SCAF4|SCMH1|SETD5|SETDB1|SF1|SFMBT1|SFPQ|SIN3A|SIN3B|SIRT7|SIX5|SLC2A4RG|SLC9A1|SLTM|SMAD3|SMARCA4|SMARCC1|SMARCC2|SMARCD1|SMARCD2|SMG6|SND1|SP1|SP2|SPEN|SPI1|SRCAP|SREBF2|SRRT|SS18L1|STAT6|STK36|SUFU|SUPT16H|SUPT5H|SUPT6H|TADA2B|TADA3|TAF15|TAF3|TAF6|TBL1X|TCF20|TCF25|TCF3|TEF|TENT4A|TET3|TGFB1|TGFBRAP1|TGIF2|THRAP3|TICAM1|TINF2|TLE3|TLE5|TLR9|TNIP1|TNRC6A|TNRC6B|TNRC6C|TRAF3|TRAF5|TRAK1|TRIM11|TRIM24|TRIM25|TRIM28|TRIM41|TRIM44|TRIM56|TRIM8|TRPV1|TRRAP|TSC1|TSC22D2|TSPYL2|TULP3|UBE2I|UBTF|UCN|UHMK1|UPF1|UPF3A|USP21|USP22|USP7|WAS|WIZ|WWP2|XPC|YTHDF1|YTHDF2|YY1AP1|ZBED1|ZBED3|ZBED4|ZBTB22|ZBTB25|ZBTB39|ZBTB40|ZBTB7A|ZC3H4|ZFP36|ZFP41|ZFP91|ZFPM1|ZGPAT|ZKSCAN1|ZKSCAN2|ZKSCAN3|ZKSCAN8|ZMIZ1|ZMIZ2|ZNF133|ZNF212|ZNF264|ZNF280B|ZNF282|ZNF296|ZNF317|ZNF335|ZNF337|ZNF362|ZNF398|ZNF407|ZNF500|ZNF513|ZNF526|ZNF574|ZNF575|ZNF580|ZNF589|ZNF609|ZNF628|ZNF689|ZNF692|ZNF710|ZNF720|ZNF740|ZNF746|ZNF76|ZNF764|ZNF775|ZNF783|ZNF785|ZNF805|ZNF862|ZP3|ZSCAN22|ZSCAN25|ZSCAN5A|ZXDC
HARALAMBIEVA_PBMC_M_M_R_II_AGE_11_22YO_VACCINATED_VS_UNVACCINATED_7YR_UP	MSigDB_C7	33	835	1758	94.2249	8.89477	3.9521	0	-7.7847	6.98799e-15	1.0573e-12	ADAM19|AKT1S1|CBLN3|CMTR1|COL24A1|GTPBP1|GTPBP2|HIRA|INAFM1|ITIH4|LSS|MICALL1|MICB|MYO1G|NAPA|PPP1R15A|PRKD2|RAPGEF3|RUBCN|SELENOO|SEMA4A|SLC7A5|STRIP2|SYNPO|TBC1D17|TENT4A|TICAM1|TNK2|TRANK1|TRIM25|TRIM56|TTC21A|USP42
SCHLOSSER_SERUM_RESPONSE_UP	MSigDB_C2	44	110	1758	12.4129	3.30682	40	1	7.77759	7.39164e-15	1.11363e-12	ACAP1|ACTN4|ARHGAP35|ATP6V0D1|BRD2|CCNI|CDK10|CHD8|CNOT3|CSNK1G2|CYBA|DCAF7|FLNA|GNB2|GPSM3|HTT|JUND|KMT2B|MAP3K11|MXD4|MYO9B|ORAI2|PDPK1|PI4KB|PITPNM1|PLEKHM2|POU2F2|PPP1R11|PTK2B|RELA|RHOG|RPRD2|SCAP|SIPA1|SPTAN1|STAT6|TAPBP|TNRC6B|TRANK1|TYK2|UBA1|USP4|WIPF2|ZBTB7A
Li(PMID: 24336226)-2013-MolSigVaccines_platelet activation (II) (M32.1)	PAPER	18	21	1758	2.36973	1.44901	85.7143	1	7.7717	7.74417e-15	1.16182e-12	ACAP1|ACTN4|AKT1|DNM2|EHMT2|FLNA|GNAI2|GNB2|HGS|MAP2K2|MLF2|NBEAL2|PKN1|PNPLA6|SIPA1|TGFB1|TLN1|ZYX
intracellular transport [GoID:GO:0046907; evidenceTypes:HMP|IBA|IC|IDA|IEA|IGI|IMP|IPI|ISS|NAS|TAS]	GeneOntology_BP	237	1303	1758	147.036	10.9335	18.1888	1	7.75722	8.68096e-15	1.29147e-12	ABCD4|ACD|ACTN4|ACTR2|AGK|AKAP13|AKAP8L|AKT1|AKT2|ALKBH5|ANP32B|AP1B1|AP1G1|AP1G2|AP1M1|AP2A2|AP2B1|AP3B1|AP3D1|AP3M1|AP4B1|AP5Z1|ARCN1|ARF1|ARF3|ARF6|ARHGAP1|ARHGEF2|ATG13|ATP2A2|ATP2A3|ATP6|BAP1|BET1L|BICD2|BIN1|CAPN10|CCDC88B|CCDC88C|CDC37|CHMP1B|CHMP4B|CHTOP|CLEC16A|COG7|CORO1A|CORO7|CSNK1D|DCTN1|DDX39B|DENND1C|DHX9|DYNC1H1|E2F3|EIF4ENIF1|ELAVL1|EPS15L1|ERC1|ERGIC1|FAF2|FAM160A2|FAM53B|FBXW11|FHOD1|FLNA|FLOT2|GAK|GBF1|GGA1|GGA3|GOLGA2|GRIPAP1|GSK3B|HCLS1|HDAC6|HERC2|HGS|HNRNPA1|HNRNPA2B1|HNRNPU|HOOK2|HPS4|HSP90AB1|HTT|HYOU1|IFT122|IFT172|IPO13|IWS1|KATNB1|KDELR1|KHDRBS1|KPNA1|KPNA6|KPNB1|LAPTM5|LMTK2|MAP1S|MAP2K2|MAPK1|MAPK8IP3|MAVS|MCM3AP|MFN2|MGRN1|MIA3|MICALL1|MON1B|MPPE1|MSN|MYO1C|MYO1G|NAPA|NDEL1|NOTCH1|NPEPPS|NPLOC4|NSF|NUMA1|NUP153|NUP188|NUP205|NUP214|NUP50|NUP62|NXF1|OS9|OSBPL2|PABPN1|PCNT|PEF1|PEX6|PITRM1|POM121|POM121C|PPP1R10|PPP6C|PRKACA|PRKCD|PTPN23|RAB11FIP3|RAB11FIP4|RAB24|RAB35|RAB5B|RAB8A|RABL2A|RAC2|RANBP3|RAPGEF3|RBM15B|RBSN|RGP1|RGS14|RHOT2|RIPOR1|RNF31|RUNDC1|SCAP|SCRIB|SEC16A|SEC23IP|SEC24C|SEC31B|SEC61A2|SFPQ|SGSM2|SGSM3|SIRT7|SMAD3|SMG1|SMG6|SMG7|SMURF1|SREBF2|SRP68|SRPRA|STRADA|SUFU|SUN2|SUPT6H|SYNE2|SYNE3|SYNRG|SYTL1|SYVN1|TBC1D10B|TBC1D10C|TBC1D13|TBC1D14|TBC1D17|TBC1D24|TBC1D3L|TBC1D5|TBC1D9B|TECPR2|TEX261|TGFB1|TGFBRAP1|TM9SF4|TMEM129|TNPO2|TNPO3|TOMM34|TRAK1|TRAPPC10|TRAPPC12|TRIM28|TSC1|TSC2|TSNARE1|TTC21A|UHMK1|UNC93B1|UPF1|UPF2|UPF3A|USP36|USP7|VAMP2|VCP|VPS11|VPS13D|VPS35L|VPS39|VPS4A|VPS52|WAS|WASHC1|WDR60|WDR81|XPO6|XPO7|YTHDC1|YWHAG|YWHAZ|ZDHHC11B
ASC_plasma_cell_high (PMID:27525369)	SignatureDB	10	483	1758	54.5038	6.84523	2.07039	0	-7.7504	9.16035e-15	1.35711e-12	CANX|CERK|CLPTM1|CLPTM1L|FAM193B|FKBP1A|GNAS|KDELR1|KRTCAP2|TRABD
regulation of macromolecule metabolic process [GoID:GO:0060255; evidenceTypes:EXP|IBA|IC|IDA|IEA|IEP|IGI|IMP|IPI|ISA|ISS|NAS|TAS]	GeneOntology_BP	695	4890	1758	551.808	18.3276	14.2127	1	7.74236	9.75845e-15	1.43377e-12	AARS1|AATF|ABCA7|ABCF1|ABHD14B|ABL1|ABTB1|ACD|ACTB|ACTN4|ACTR2|ADAM19|ADNP|AGO3|AGPAT1|AKAP13|AKAP17A|AKAP8L|AKNA|AKT1|AKT1S1|AKT2|ALKBH5|ANKRD13D|ANKRD17|ANP32B|AP3B1|AP3D1|APBA3|APBB3|ARAF|ARAP1|AREL1|ARF1|ARFGEF2|ARHGEF2|ARID1A|ARNT|ASB1|ASCC2|ASH1L|ASXL1|ASXL2|ATF6B|ATG4B|ATP2A3|ATXN1L|ATXN2|ATXN7L3B|BABAM2|BAG5|BAG6|BANP|BAP1|BAZ1B|BAZ2A|BCL9L|BICRA|BICRAL|BIN1|BIRC6|BPTF|BRAF|BRAT1|BRD2|BRD3|BRD4|BRD7|BRD8|BRD9|BRPF1|BRPF3|BTAF1|BTRC|C11ORF95|C1QTNF3|C2CD3|CALCOCO1|CAMTA2|CARD11|CARM1|CASP2|CBL|CBX4|CBX6|CBX7|CC2D1A|CC2D1B|CCAR2|CCDC88B|CCDC88C|CCNI|CCNK|CCNL2|CDC25B|CDC37|CDK16|CDK5RAP2|CDK5RAP3|CDKN2D|CELF1|CELSR2|CHD3|CHD4|CHD7|CHD8|CHTF18|CHTOP|CIC|CIZ1|CLK2|CNN2|CNOT1|CNOT11|CNOT3|CNPPD1|CPNE1|CPSF7|CREBBP|CRIPAK|CRKL|CRTC2|CSNK1D|CSNK2A1|CSNK2B|CTBP1|CTC1|CTCF|CTDSP1|CTDSP2|CUL4A|CYBA|DAP|DAXX|DAZAP1|DAZAP2|DBP|DCAF1|DCP1A|DCUN1D2|DDX39B|DDX6|DEDD|DELE1|DGCR8|DGKQ|DHX9|DIP2B|DNAJB6|DNM2|DNMT1|DOT1L|DROSHA|DTX4|DVL3|DYRK1A|E2F3|E4F1|EAF1|EDC4|EEF2|EHMT1|EHMT2|EIF1AD|EIF3A|EIF3CL|EIF4ENIF1|EIF4G1|EIF4G3|EIF4H|ELAVL1|ELK4|EMSY|EP300|ERC1|ETS1|ETV3|EWSR1|EXOSC6|FBXL20|FBXW11|FHOD1|FKBP1A|FLNA|FLOT1|FLOT2|FOXJ3|FOXK1|FOXK2|FOXO1|FOXP4|FRMD8|FTO|FUS|G6PD|GABPB2|GATAD2A|GATAD2B|GGA1|GGA3|GIGYF2|GLG1|GLYR1|GMEB1|GNAI2|GOLGA2|GON4L|GPI|GPSM3|GRAMD4|GSK3B|GTF2F1|GTF2I|GTPBP1|GTPBP2|HCFC1|HCLS1|HDAC5|HDAC6|HDAC7|HELZ|HGS|HIC2|HIPK2|HIRA|HIVEP3|HK1|HMBOX1|HMG20B|HMGA1|HNRNPA0|HNRNPA1|HNRNPA2B1|HNRNPD|HNRNPDL|HNRNPH1|HNRNPH3|HNRNPM|HNRNPU|HOXC4|HP1BP3|HSP90AB1|HTT|IKBKB|IKZF1|IL20RB|ILF3|ILK|ING4|INO80|INPP5D|INPP5E|INPPL1|IRF3|IST1|ITIH4|IWS1|JAK3|JUND|KANSL3|KAT2A|KAT6A|KAT6B|KAT7|KCTD13|KDM2A|KDM2B|KDM3B|KDM4A|KDM5C|KDM6B|KHDRBS1|KHSRP|KLF13|KMT2A|KMT2B|KMT2C|KMT2D|KPNA1|KPNA6|L3MBTL2|LAPTM5|LARP1|LARP4B|LIME1|LIN37|LPCAT1|LRIG2|LRP5L|LRRC14|LRRK1|LSM14A|LSM14B|MADD|MAF1|MAFK|MAML1|MAP2K2|MAP2K3|MAP2K7|MAP3K11|MAP4K2|MAPK1|MAPKAPK2|MAPKBP1|MARF1|MARK2|MAVS|MAX|MAZ|MED12|MED15|MED16|MED24|MED25|MEN1|MEPCE|MICAL1|MIDEAS|MIER2|MINK1|MLF2|MLLT1|MLLT6|MLXIP|MNT|MORC2|MRNIP|MRTFA|MSN|MST1|MTA1|MTHFR|MTMR4|MTOR|MTPN|MXD4|MYH9|MYPOP|MZF1|NCKAP1L|NCOA5|NCOA6|NCOR2|NEDD9|NF2|NFATC2IP|NFATC3|NFE2L2|NFKB1|NFX1|NFYA|NFYC|NLRC3|NLRX1|NOTCH1|NPLOC4|NR2C2|NSD1|NSF|NSUN5|NUP62|ORMDL3|OSBPL7|PABPC1|PABPC4|PAF1|PAN2|PAPOLA|PARP16|PATL1|PATZ1|PAXIP1|PBX2|PBXIP1|PCBP1|PCBP2|PCGF3|PDPK1|PEF1|PER2|PHC1|PHF1|PHF12|PHF2|PHF21A|PHF8|PHKG2|PIAS3|PIAS4|PIDD1|PIK3CD|PKN1|PLA2G6|PLAGL2|PLEC|POFUT2|POGK|POLR2A|POMT1|POR|POU2F2|PPARA|PPARD|PPM1F|PPP1R10|PPP1R11|PPP1R15A|PPP1R15B|PPP1R16A|PPP1R3E|PPP1R7|PPP1R9B|PPP2R1A|PPP6R1|PPP6R2|PRDM10|PRDM2|PRDM4|PRKACA|PRKAR2A|PRKCD|PRKD2|PRPF6|PSMC5|PSMF1|PTBP1|PTBP3|PTCH1|PTK2B|PTOV1|PTPN6|PTPRO|PUM1|PUM2|RAD23A|RAF1|RAI1|RAPGEF3|RASSF5|RAVER1|RBM10|RBM14|RBM15|RBM15B|RBM23|RBM42|RC3H1|RELA|REPIN1|RERE|RFX1|RFX7|RGP1|RGS14|RHOG|RING1|RNF10|RNF169|RNF187|RNF20|RNF216|RNF31|RNF4|RNF40|RNPS1|RPS6KA1|RPS6KA4|RPTOR|RREB1|RSC1A1|RUNX3|RXRB|SAFB|SAFB2|SAMD1|SAMD4B|SAP130|SAP30L|SART3|SBNO2|SCAF4|SCMH1|SCRIB|SETD5|SETDB1|SF1|SF3B3|SF3B4|SFMBT1|SFPQ|SFSWAP|SGSM3|SH2D3C|SH3BP5L|SIMC1|SIN3A|SIN3B|SIRT7|SIX5|SKIV2L|SLC2A4RG|SLC4A5|SLC7A5|SLC9A1|SLTM|SLX4|SMAD3|SMARCA4|SMARCC1|SMARCC2|SMARCD1|SMARCD2|SMG1|SMG6|SMG7|SMG9|SMURF1|SND1|SNRNP70|SON|SP1|SP2|SPEN|SPI1|SPPL3|SRCAP|SREBF2|SRPK2|SRRT|SRSF4|SS18L1|STAT6|STK36|STK38|STK4|STRADA|STUB1|SUFU|SUPT16H|SUPT5H|SUPT6H|SYMPK|TADA2B|TADA3|TAF15|TAF3|TAF6|TAPBP|TBC1D5|TBL1X|TCF20|TCF25|TCF3|TCIRG1|TEF|TELO2|TENT4A|TESK1|TET3|TGFB1|TGFBRAP1|TGIF2|THRAP3|TICAM1|TINF2|TLE3|TLE5|TLR9|TMEM259|TNIP1|TNK2|TNRC6A|TNRC6B|TNRC6C|TNXB|TOP1|TRAF3|TRAF5|TRAK1|TRIB2|TRIM11|TRIM24|TRIM25|TRIM28|TRIM4|TRIM41|TRIM44|TRIM56|TRIM8|TRPV1|TRRAP|TSC1|TSC2|TSC22D2|TSPYL2|TULP3|U2AF2|UBAP2|UBE2I|UBTF|UCN|UHMK1|UPF1|UPF2|UPF3A|USP19|USP21|USP22|USP36|USP4|USP7|VCP|VEGFB|VPS11|WAS|WASHC1|WDFY2|WIZ|WNK1|WWP2|XPC|XRCC1|YLPM1|YTHDC1|YTHDF1|YTHDF2|YWHAG|YY1AP1|ZBED1|ZBED3|ZBED4|ZBTB22|ZBTB25|ZBTB39|ZBTB40|ZBTB7A|ZC3H18|ZC3H3|ZC3H4|ZC3H7A|ZC3HAV1|ZCWPW1|ZER1|ZFP36|ZFP41|ZFP91|ZFPM1|ZGPAT|ZKSCAN1|ZKSCAN2|ZKSCAN3|ZKSCAN8|ZMIZ1|ZMIZ2|ZNF133|ZNF212|ZNF264|ZNF280B|ZNF282|ZNF296|ZNF317|ZNF335|ZNF337|ZNF362|ZNF398|ZNF407|ZNF500|ZNF513|ZNF526|ZNF574|ZNF575|ZNF580|ZNF589|ZNF609|ZNF628|ZNF689|ZNF692|ZNF710|ZNF720|ZNF740|ZNF746|ZNF76|ZNF764|ZNF775|ZNF783|ZNF785|ZNF805|ZNF862|ZP3|ZSCAN22|ZSCAN25|ZSCAN5A|ZSWIM8|ZXDC
MORF_UBE2I	MSigDB_C4	61	191	1758	21.5532	4.34602	31.9372	1	7.70768	1.28125e-14	1.87473e-12	AATF|ANP32B|BAG6|BRD2|BRD8|CANX|CFL1|CHD4|CNPPD1|CS|CTBP1|CTDNEP1|DAZAP2|DDX39B|DHX38|EEF2|EIF4H|FAM168B|FOXJ3|FUS|GANAB|GNAS|GNB2|GPAA1|HGS|HNRNPA1|HNRNPA2B1|HNRNPD|HNRNPM|HNRNPUL1|HSP90AB1|ILF3|IST1|KHDRBS1|LSM14A|NAP1L4|NUP188|PABPC1|PCBP2|PDAP1|POLR2A|PPP2R1A|PRPF8|PTBP1|PUM1|RAB8A|RAF1|RNPS1|SART1|SDR39U1|SLC25A6|SNRNP200|SNRNP70|TEX261|TOP1|TRIM28|UBA1|UBE2I|UBN1|USP22|YWHAZ
nucleobase-containing compound metabolic process [GoID:GO:0006139; evidenceTypes:EXP|IBA|IC|IDA|IEA|IGI|IKR|IMP|IPI|ISA|ISS|NAS|TAS]	GeneOntology_BP	641	4450	1758	502.157	17.8399	14.4045	1	7.6877	1.49809e-14	2.18304e-12	AARS1|AARS2|AATF|ABHD14B|ABL1|ACD|ACIN1|ACLY|ACTN4|ACTR2|ADCY3|ADNP|AGO3|AKAP17A|AKAP8L|AKNA|AKT1|ALKBH5|AMPD2|AP3B1|AP3D1|AP5Z1|APBB3|ARHGEF2|ARID1A|ARNT|ASCC2|ASH1L|ASMTL|ASXL1|ASXL2|ATF6B|ATP6|ATXN1L|ATXN2|BABAM2|BAP1|BAZ1B|BAZ2A|BCL9L|BICRA|BICRAL|BPTF|BRD2|BRD3|BRD4|BRD7|BRD8|BRD9|BRPF1|BTAF1|BTRC|C11ORF80|C11ORF95|CALCOCO1|CAMTA2|CARD11|CARM1|CBLL1|CBX4|CBX6|CBX7|CC2D1A|CC2D1B|CCAR2|CCDC130|CCNK|CCNL2|CD2BP2|CDK16|CDK5RAP2|CDK5RAP3|CDKAL1|CDKN2D|CELF1|CELSR2|CEP164|CHD1L|CHD3|CHD4|CHD7|CHD8|CHERP|CHTF18|CIC|CIZ1|CLASRP|CLK2|CMTR1|CNOT1|CNOT11|CNOT3|CPSF7|CREBBP|CRTC2|CTBP1|CTC1|CTCF|CTDSP1|CUL4A|DAP|DAXX|DAZAP1|DBP|DCAF1|DCAKD|DCP1A|DDX24|DDX39B|DDX56|DEDD|DGAT1|DGCR8|DGKQ|DHX16|DHX35|DHX38|DHX8|DHX9|DIDO1|DNAJB6|DNM2|DNMT1|DOT1L|DPAGT1|DROSHA|DVL3|DYRK1A|E2F3|E4F1|EAF1|EDC4|EHMT1|EHMT2|EIF4ENIF1|ELAVL1|ELK4|EME2|EMSY|EP300|ERC1|ERCC3|ETS1|ETV3|EWSR1|EXOSC6|FAAP100|FAM111A|FAN1|FASN|FBXW11|FCSK|FHOD1|FLNA|FLOT1|FLOT2|FOXJ3|FOXK1|FOXK2|FOXO1|FOXP4|FTO|FTSJ3|FUS|GABPB2|GALT|GATAD2A|GATAD2B|GIGYF2|GLYR1|GMEB1|GNMT|GON4L|GPAT4|GPI|GTF2F1|GTF2I|GTF3C1|GTPBP1|HARS2|HCFC1|HCLS1|HDAC5|HDAC6|HDAC7|HERC2|HIC2|HIPK2|HIRA|HIVEP3|HK1|HMBOX1|HMGA1|HMGCL|HNRNPA0|HNRNPA1|HNRNPA2B1|HNRNPA3|HNRNPD|HNRNPH1|HNRNPH3|HNRNPM|HNRNPU|HNRNPUL1|HOXC4|HP1BP3|HSP90AB1|IDH2|IKBKB|IKZF1|ILF3|ILK|ING4|INO80|INO80E|INTS1|INTS3|IRF3|IWS1|JUND|KANSL3|KAT2A|KAT6A|KAT6B|KAT7|KDM2A|KDM2B|KDM3B|KDM4A|KDM5C|KDM6B|KHDC4|KHDRBS1|KHNYN|KHSRP|KLF13|KMT2A|KMT2B|KMT2C|KMT2D|KPNA1|KPNA6|KRI1|L3MBTL2|LARP1|LARP4B|LIG1|LIME1|LIN37|LRP5L|LRRC14|LUC7L|LUC7L2|MAF1|MAFK|MAML1|MAP1S|MAP2K2|MAP2K3|MAP2K7|MAPK1|MAPKAPK2|MARF1|MAVS|MAX|MAZ|MCM5|MDC1|MED12|MED15|MED16|MED24|MED25|MEN1|MEPCE|METTL2B|MIDEAS|MIER2|MLF2|MLLT1|MLLT6|MLXIP|MNT|MORC2|MRNIP|MRTFA|MTA1|MTHFR|MTOR|MTPN|MUS81|MXD4|MYPOP|MZF1|NADSYN1|NAXD|NCOA5|NCOA6|NCOR2|NFATC2IP|NFATC3|NFE2L2|NFKB1|NFRKB|NFX1|NFYA|NFYC|NHEJ1|NLRC3|NOTCH1|NR2C2|NSD1|NSUN5|NSUN5P1|NSUN5P2|NUDT19|NUDT3|NUP62|OGDH|PABPC1|PABPC3|PABPC4|PABPN1|PAF1|PAN2|PAPOLA|PARP16|PATL1|PATZ1|PAXIP1|PBX2|PBXIP1|PCBP1|PCBP2|PCGF3|PER2|PFKFB2|PHC1|PHF1|PHF12|PHF2|PHF21A|PHF8|PHRF1|PIAS3|PIAS4|PIDD1|PKN1|PLAGL2|POGK|POLD1|POLG|POLM|POLR1A|POLR2A|POLRMT|POU2F2|PPARA|PPARD|PPM1F|PPP1R10|PPP1R9B|PPP2R1A|PRDM10|PRDM2|PRDM4|PRKACA|PRKCD|PRKD2|PRPF3|PRPF31|PRPF6|PRPF8|PSMC5|PTBP1|PTBP3|PTCH1|PTK2B|PTOV1|PUM1|PUM2|PWWP3A|RAD23A|RAD9A|RAF1|RAI1|RAVER1|RBM10|RBM14|RBM15|RBM15B|RBM23|RBM28|RBM42|RC3H1|REC8|RELA|REPIN1|RERE|RFX1|RFX7|RGS14|RHOG|RING1|RNF10|RNF169|RNF187|RNF20|RNF31|RNF4|RNF40|RNPS1|RPRD2|RPS6KA1|RPS6KA4|RPTOR|RREB1|RRNAD1|RSC1A1|RUNX3|RXRB|SAFB|SAFB2|SAMD1|SAMD4B|SAP130|SAP30L|SARM1|SARS2|SART1|SART3|SBNO2|SCAF4|SCMH1|SETD5|SETDB1|SF1|SF3A1|SF3A2|SF3B1|SF3B2|SF3B3|SF3B4|SFMBT1|SFPQ|SFSWAP|SIN3A|SIN3B|SIRT7|SIX5|SKIV2L|SLC25A1|SLC29A1|SLC2A4RG|SLC9A1|SLTM|SLX4|SMAD3|SMARCA4|SMARCC1|SMARCC2|SMARCD1|SMARCD2|SMG1|SMG6|SMG7|SMG9|SND1|SNRNP200|SNRNP70|SNRPA|SON|SP1|SP2|SPEN|SPI1|SRCAP|SREBF2|SRPK2|SRRM1|SRRM2|SRRT|SRSF4|SS18L1|STAT6|STK36|STUB1|SUFU|SUGP2|SULT1A1|SULT1A2|SUPT16H|SUPT5H|SUPT6H|SYMPK|TADA2B|TADA3|TAF15|TAF1C|TAF3|TAF4|TAF6|TATDN2|TBL1X|TCF20|TCF25|TCF3|TECR|TEF|TELO2|TENT4A|TET3|TGFB1|TGFBRAP1|TGIF2|THRAP3|TICAM1|TINF2|TLE3|TLE5|TLR9|TNIP1|TNRC6A|TNRC6B|TNRC6C|TOP1|TRAF3|TRAF5|TRAK1|TRIM11|TRIM24|TRIM25|TRIM28|TRIM41|TRIM44|TRIM56|TRIM8|TRPV1|TRRAP|TSC22D2|TULP3|TYW1|U2AF1L4|U2AF2|UAP1L1|UBE2I|UBTF|UCKL1|UCN|UGGT1|UPF1|UPF2|UPF3A|USB1|USP10|USP21|USP22|USP36|USP4|USP7|UVSSA|VCP|WAS|WDR6|WIZ|WWP2|XAB2|XPC|XRCC1|YLPM1|YTHDC1|YTHDF1|YTHDF2|YY1AP1|ZBED1|ZBED3|ZBED4|ZBTB22|ZBTB25|ZBTB39|ZBTB40|ZBTB7A|ZC3H18|ZC3H3|ZC3H4|ZC3H7A|ZC3HAV1|ZCWPW1|ZFP36|ZFP41|ZFP91|ZFPM1|ZFYVE26|ZGPAT|ZKSCAN1|ZKSCAN2|ZKSCAN3|ZKSCAN8|ZMAT2|ZMIZ1|ZMIZ2|ZNF133|ZNF212|ZNF264|ZNF280B|ZNF282|ZNF296|ZNF317|ZNF335|ZNF337|ZNF362|ZNF398|ZNF407|ZNF500|ZNF513|ZNF526|ZNF574|ZNF575|ZNF580|ZNF589|ZNF609|ZNF628|ZNF689|ZNF692|ZNF710|ZNF720|ZNF740|ZNF746|ZNF76|ZNF764|ZNF775|ZNF783|ZNF785|ZNF805|ZNF862|ZP3|ZSCAN22|ZSCAN25|ZSCAN5A|ZSWIM8|ZXDC
cellular localization [GoID:GO:0051641; evidenceTypes:HMP|IBA|IC|IDA|IEA|IEP|IGI|IMP|IPI|ISS|NAS|TAS]	GeneOntology_BP	381	2375	1758	268.005	14.1961	16.0421	1	7.6866	1.51094e-14	2.19278e-12	ABCA7|ABCD4|ABL1|ACD|ACTB|ACTN4|ACTR2|AGK|AKAP13|AKAP8L|AKT1|AKT2|ALKBH5|ANP32B|ANXA6|AP1B1|AP1G1|AP1G2|AP1M1|AP2A2|AP2B1|AP3B1|AP3D1|AP3M1|AP4B1|AP5Z1|ARCN1|ARF1|ARF3|ARF6|ARFGEF2|ARHGAP1|ARHGEF2|ATG13|ATG9A|ATP13A1|ATP1A1|ATP2A2|ATP2A3|ATP6|BAG6|BANP|BAP1|BBS1|BET1L|BICD2|BIN1|BRAF|BRAT1|C2CD2L|C2CD3|CANX|CAPN10|CBL|CCDC88B|CCDC88C|CDC37|CDK16|CDK5RAP2|CDK5RAP3|CEL|CELSR1|CEP250|CFL1|CHAMP1|CHD7|CHERP|CHMP1B|CHMP4B|CHTOP|CIZ1|CLASP1|CLEC16A|CLSTN1|COG7|CORO1A|CORO1B|CORO7|CPLX1|CRKL|CSNK1D|CTCF|CTDNEP1|CYBA|DCP1A|DCTN1|DCTN2|DDX39B|DENND1C|DGKQ|DHX9|DIAPH1|DNAJB6|DNAJC5|DNM2|DVL3|DYNC1H1|E2F3|EIF4ENIF1|ELAVL1|EML3|EPB41|EPS15L1|ERC1|ERGIC1|ESYT1|EXOC3|EXOC4|EXOC8|FAF2|FAM160A2|FAM53B|FBXL20|FBXW11|FHOD1|FKBP1A|FLNA|FLOT1|FLOT2|GAK|GBF1|GET4|GGA1|GGA3|GOLGA2|GORASP1|GPAA1|GRIPAP1|GSK3B|HCLS1|HDAC6|HERC2|HGS|HK1|HNRNPA1|HNRNPA2B1|HNRNPU|HOOK2|HPS4|HSP90AB1|HTT|HYOU1|IFT122|IFT172|IKBKB|INPP5E|IPO13|ITPR3|IWS1|KAT2A|KAT7|KATNB1|KDELR1|KHDRBS1|KPNA1|KPNA6|KPNB1|LAMA5|LAPTM5|LEMD2|LIME1|LMTK2|LRIG2|LRP5L|LRSAM1|MAD1L1|MAP1S|MAP2K2|MAP4|MAP4K2|MAPK1|MAPK8IP3|MARK2|MARK4|MAU2|MAVS|MCM3AP|MEPCE|MFN2|MGRN1|MIA3|MICALL1|MON1B|MPPE1|MRNIP|MSN|MTOR|MYH9|MYO1C|MYO1G|NAPA|NCKAP1L|NDEL1|NF2|NOTCH1|NPEPPS|NPHP4|NPLOC4|NSF|NUDCD3|NUMA1|NUP153|NUP188|NUP205|NUP214|NUP50|NUP62|NXF1|ORMDL3|OS9|OSBPL2|PABPN1|PACS1|PAF1|PCNT|PDCD6IP|PDPK1|PEF1|PER2|PEX6|PIK3CD|PIP4P1|PIP5K1C|PITRM1|PLA2G6|PLCG1|PLEC|PLEKHM1|PLEKHM2|POLR1A|POM121|POM121C|PPARD|PPFIA1|PPM1F|PPP1R10|PPP1R15A|PPP1R9B|PPP6C|PRKACA|PRKCD|PRPF31|PTCH1|PTK2B|PTPN23|PTPN6|PTPN9|RAB11FIP3|RAB11FIP4|RAB24|RAB35|RAB3D|RAB40C|RAB5B|RAB8A|RABL2A|RAC2|RAF1|RANBP3|RAPGEF3|RASSF5|RBM15B|RBSN|RCC2|RGP1|RGS14|RHOG|RHOT2|RIPOR1|RNF31|RSC1A1|RUNDC1|SCAP|SCRIB|SEC16A|SEC23IP|SEC24C|SEC31B|SEC61A2|SEPTIN1|SEPTIN6|SFPQ|SGSM2|SGSM3|SH3GL1|SIN3A|SIRT7|SLC24A1|SLC29A1|SLC4A5|SMAD3|SMG1|SMG6|SMG7|SMURF1|SPI1|SREBF2|SRP68|SRPRA|STK25|STRADA|SUFU|SUN2|SUPT6H|SYNE2|SYNE3|SYNRG|SYTL1|SYVN1|SZT2|TAF3|TBC1D10B|TBC1D10C|TBC1D13|TBC1D14|TBC1D17|TBC1D24|TBC1D3L|TBC1D5|TBC1D9B|TCIRG1|TECPR2|TESK1|TEX261|TGFB1|TGFBRAP1|TINF2|TM9SF4|TMEM129|TMEM250|TNPO2|TNPO3|TOMM34|TOR1AIP2|TRAK1|TRAPPC10|TRAPPC12|TRIM28|TRIM8|TRPV1|TSC1|TSC2|TSNARE1|TTC21A|TULP3|UCP2|UHMK1|UNC93B1|UPF1|UPF2|UPF3A|USP36|USP4|USP7|VAMP2|VCP|VPS11|VPS13D|VPS35L|VPS39|VPS4A|VPS52|WAS|WASHC1|WDR1|WDR45B|WDR60|WDR81|WDR83OS|WIPI2|XPO6|XPO7|YTHDC1|YWHAG|YWHAZ|ZBED3|ZBTB7A|ZDHHC11B|ZDHHC8|ZFP36|ZFYVE27
RODRIGUES_THYROID_CARCINOMA_POORLY_DIFFERENTIATED_UP	MSigDB_C2	19	623	1758	70.3019	7.73812	3.04976	0	-7.67465	1.65869e-14	2.39742e-12	ACTR2|ASXL2|CANX|CDKAL1|DHX9|DNMT1|DPP8|FAM168B|FRYL|FUS|MAPK1|NUP50|PAPOLA|SEC61A2|SIPA1L1|SRPK2|SUPT16H|YWHAZ|ZC3H7A
MORF_ACP1	MSigDB_C4	61	192	1758	21.6661	4.35724	31.7708	1	7.67338	1.67524e-14	2.41154e-12	ANP32B|BAG6|BAZ2A|BRD2|BRD8|CAP1|CCNI|CHD4|CNPPD1|CS|CSNK2B|CTBP1|DDX39B|DHX38|DIAPH1|EFCAB14|EIF4H|FAM168B|FOXJ3|FUS|GANAB|GNAS|GNB1|GNB2|HADHA|HGS|HNRNPA1|HNRNPD|HNRNPM|HNRNPUL1|HSP90AB1|ILF3|KHDRBS1|LSM14A|MED12|NAP1L4|PCBP2|POM121|PRPF8|PRRC2C|PUM1|RAB8A|RAD23A|RNPS1|SAFB|SART1|SF3A1|SF3A2|SMARCC1|SNRNP200|SNRNP70|SREBF2|SRRM1|TATDN2|TEX261|TRIM28|UBE2I|USP22|WDR1|XPO7|YWHAZ
ZFP91_TARGET_GENES	MSigDB_C3	209	1114	1758	125.708	10.1762	18.7612	1	7.6719	1.69462e-14	2.42959e-12	ABCA7|ACAP3|ADCK1|ADNP|AGO3|AKT2|ALKBH5|ANKMY1|ANKRD17|ARHGAP1|ARHGDIB|ARHGEF2|ASCC2|ATG2A|ATXN2|BAZ1B|BAZ2A|BCL9L|BCR|BICRA|BICRAL|BPNT2|BPTF|BRPF3|C2CD2L|C2ORF92|C6ORF136|CBX6|CCAR2|CCDC85C|CCS|CD2BP2|CDC25B|CDC37|CEP250|CHD4|COPS7A|COTL1|CRELD1|CS|CSNK2B|CYTH1|DAGLB|DBP|DCUN1D2|DDX42|DENND4B|DIDO1|DNAJC16|DPAGT1|DPP9|DSTYK|DVL3|E2F3|EFCAB14|EHMT2|EMSY|EPB41|ERGIC1|ETS1|ETV3|EWSR1|FAM117B|FBXO9|FCSK|FLII|FLNA|FRYL|GABBR1|GATAD2A|GBA2|GGA1|GHDC|GIT2|GMEB1|GNB1|GOLGA3|GON4L|GSE1|HCFC1|HDAC5|HDLBP|HIPK2|HIVEP3|HMG20B|HNRNPH3|HSP90AB1|IKBKB|INPPL1|IRGQ|KANSL3|KDM6B|KHDC4|KIAA2013|KMT2A|KPNA6|LARP1|LMBR1L|LRCH4|LRIG1|LRRC8A|LRSAM1|MAP1S|MAP3K11|MAP4K2|MAPKAPK2|MARK4|MAU2|MBOAT7|MGAT4B|MGRN1|MIDEAS|MIGA2|MLLT6|MLXIP|MNT|MOB3A|MORC2|MRTFA|MSH5-SAPCD1|MSL1|NAA60|NBPF1|NBPF11|NBPF9|NCOR2|NFYC|NICN1|NUMA1|PAFAH1B2|PAPOLA|PBX2|PER2|PHRF1|PI4KA|PIAS3|PIAS4|PIEZO1|PLA2G6|PNPLA6|POGK|PPP1R18|PPP4R3A|PRKCSH|PRKD2|PRPF8|PRR14|PRR14L|RAB11FIP1|RASSF5|RBM15|RBM23|RELA|RERE|RFNG|RNF44|RNPS1|RPS6KA1|SEC14L1|SFXN5|SHKBP1|SLC26A6|SLC44A2|SMAP2|SMARCA4|SND1|SREBF2|STK35|STK36|STX16-NPEPL1|TAGLN2|TBC1D13|TELO2|TEN1-CDK3|TMC6|TMEM198B|TMEM248|TMEM39B|TMEM74|TMUB2|TNK2|TNRC18|TNRC6B|TRIM44|TRRAP|TSC1|TYW1|UBAP2L|UBE2I|USF3|USP10|USP22|USP36|UVSSA|VASP|WDR37|WDR81|WIZ|XPO7|ZBTB22|ZBTB7A|ZFP91|ZKSCAN3|ZMYM3|ZNF575|ZNF609|ZNF76|ZNF783|ZSCAN5A
MEISSNER_BRAIN_HCP_WITH_H3K4ME3_AND_H3K27ME3	MSigDB_C2	32	810	1758	91.4038	8.76803	3.95062	0	-7.66405	1.80159e-14	2.57258e-12	CCDC88C|CMTM7|CNN2|CTDSP1|FOXP4|GNAS|IKZF1|ITPR3|LRRK1|NFE2L2|NOTCH1|PLEKHA2|PPARA|PTPRO|RAB11FIP1|RNF220|SEC31B|SFI1|STRIP2|SYNE3|TAGLN2|TGFB1|TMC6|TMEM63A|TP53I11|TRIM25|UCN|UCP2|VAV2|ZC3HAV1|ZFP36|ZNF296
OCONNOR_PBMC_MENVEO_ACWYVAX_AGE_30_70YO_7DY_AFTER_SECOND_DOSE_VS_7DY_AFTER_FIRST_DOSE_UP	MSigDB_C7	49	135	1758	15.234	3.66042	36.2963	1	7.64825	2.03727e-14	2.89749e-12	ACAP1|ACIN1|AKAP8L|ANKRD13D|BRD3|CHD4|CLASRP|CORO7|DAXX|DIAPH1|DYNC1H1|ERC1|FLNA|GMEB1|GTF2F1|HDAC7|HMGA1|HSP90AB1|KAT6B|KDM2A|KPNA6|MAP4|MED15|MED24|MYO1G|OGDH|PHKA2|PKN1|PLEC|PPP1R10|PPP2R1A|RPRD2|SAMD4B|SIN3B|SND1|STUB1|SUPT5H|SUPT6H|TBC1D17|TMEM250|TNPO3|TRAPPC10|TRIM4|TTC17|TUBGCP2|UGGT1|USP21|WASF2|ZNF512B
transcription coregulator activity [GoID:GO:0003712; evidenceTypes:IBA|IC|IDA|IEA|IGI|IMP|IPI|ISS|NAS|TAS]	GeneOntology_MF	106	443	1758	49.99	6.56434	23.9278	1	7.64576	2.07712e-14	2.94239e-12	ABL1|ACTN4|ARID1A|ASXL1|BCL9L|BRD4|BRD7|BRD8|BTAF1|CALCOCO1|CAMTA2|CARM1|CBX4|CCAR2|CREBBP|CTBP1|DAXX|DHX9|DYRK1A|EP300|ETS1|EWSR1|FUS|GON4L|HCFC1|HDAC7|HIPK2|HIRA|HMGA1|HNRNPU|ING4|KAT2A|KAT6A|KAT6B|KAT7|KDM2A|KDM2B|KDM3B|KMT2C|KMT2D|MAML1|MED12|MED15|MED16|MED24|MIDEAS|MIER2|MRTFA|MTA1|NCOA5|NCOA6|NCOR2|NOTCH1|NSD1|PBXIP1|PER2|PHF12|PHF2|PHF8|PIAS3|PIAS4|PKN1|PRPF6|RBM14|RERE|RNF20|RNF4|SAP30L|SF1|SFMBT1|SIN3A|SIN3B|SIRT7|SMARCA4|SMARCC1|SMARCC2|SMARCD1|SMARCD2|SND1|SPEN|SRCAP|SS18L1|SUFU|TADA2B|TADA3|TAF15|TAF6|TBL1X|TCF25|THRAP3|TLE3|TLE5|TRIM24|TRIM25|TRIM28|TRIM8|TRRAP|USP21|USP22|XPC|YY1AP1|ZBED1|ZFPM1|ZMIZ1|ZMIZ2|ZXDC
integral component of membrane [GoID:GO:0016021; evidenceTypes:HDA|IBA|IC|IDA|IEA|IGC|IGI|IMP|IPI|ISM|ISS|NAS|RCA|TAS]	GeneOntology_CC	269	3444	1758	388.635	16.3883	7.81069	0	-7.631	2.32935e-14	3.27361e-12	ABCA7|ABCC1|ABCC5|ABCD4|ADAM19|ADCK1|ADCY3|AGK|AGPAT1|ANO8|ANO9|ATF6B|ATG9A|ATP13A1|ATP1A1|ATP2A2|ATP2A3|ATP6|ATP6V0A1|ATRN|B4GALT3|BET1L|BLCAP|BPNT2|BRICD5|C2CD2L|C2ORF92|CANX|CATSPER2|CD37|CDHR1|CDKAL1|CEL|CELSR1|CELSR2|CELSR3|CERK|CERS2|CERS5|CHST14|CLCN6|CLDN15|CLEC16A|CLPTM1|CLPTM1L|CLSTN1|CMTM7|CNNM3|CNPPD1|CNR2|CORO7|CRELD1|CTDNEP1|CYB561D1|CYBA|CYBC1|DAGLB|DGAT1|DGCR2|DMPK|DNAJC16|DNAJC4|DPAGT1|ERGIC1|ESYT1|FAM118A|FAM156B|FAM168B|FAM189B|FAM234A|FKBP1A|FKRP|FLNB|FXYD5|GABBR1|GBA2|GDPD3|GGT7|GIGYF2|GLG1|GPAA1|GPAT4|GRAMD4|GSDMB|HECTD4|IGSF8|IKBKB|IL11RA|IL20RB|INAFM1|INTS1|ITGA10|ITPR3|KCND1|KDELR1|KIAA0319L|KIAA1549|KIAA2013|KRTCAP2|LAPTM5|LEMD2|LIME1|LMBR1L|LMF2|LMTK2|LPAR2|LPCAT1|LRBA|LRIG1|LRIG2|LRRC37A2|LRRC37A3|LRRC8A|LTB4R|MADD|MAEA|MAN1B1|MAN2A2|MARCHF8|MARCHF9|MAVS|MBOAT7|MBTPS1|MFN2|MFSD10|MGAT4B|MIA3|MICB|MIGA2|MOGS|MPPE1|NCKAP1L|ND2|ND4|NDST2|NDUFS2|NEMP2|NOMO1|NOTCH1|NPIPB5|NUP210|ORAI1|ORAI2|ORAI3|ORMDL3|P2RY11|P4HTM|PAQR6|PARP16|PGAP3|PIEZO1|PIGG|PIGO|PIGS|PIP4P1|PLA2G6|PLXNA3|PNPLA6|PNPLA7|POM121|POM121C|POMT1|POR|PPIF|PPOX|PRAF2|PRKACA|PTCH1|PTK2B|PTPRA|PTPRO|RETREG2|RETREG3|RFNG|RHBDD2|RHOT2|RNF31|RRNAD1|RUSF1|SBF1|SCAMP2|SCAMP3|SCAMP4|SCAP|SEC61A2|SEMA4A|SEMA4B|SEMA4F|SFT2D2|SFXN5|SLC12A9|SLC22A5|SLC23A1|SLC24A1|SLC25A1|SLC25A29|SLC25A44|SLC25A45|SLC25A6|SLC26A6|SLC27A4|SLC29A1|SLC35A4|SLC35B4|SLC35E2A|SLC38A1|SLC38A10|SLC3A2|SLC44A2|SLC4A2|SLC4A5|SLC7A5|SLC9A1|SLC9A8|SMPD4|SPPL3|SREBF2|STIM1|SUN2|SYNE2|SYNE3|SYNE4|SYVN1|TAPBP|TBC1D9B|TCIRG1|TECPR1|TECR|TEX261|TLR9|TM9SF4|TMC6|TMC8|TMEM104|TMEM109|TMEM129|TMEM170A|TMEM175|TMEM214|TMEM248|TMEM250|TMEM259|TMEM39B|TMEM44|TMEM63A|TMEM74|TMEM79|TMEM86B|TMUB2|TOMM34|TOR1AIP2|TP53I11|TRAF3|TRAF5|TRPV1|TSNARE1|UBR4|UCP2|UNC93B1|USP19|VAMP2|VDAC1|VPS35L|WDR83OS|ZDHHC11B|ZDHHC8|ZFYVE27|ZNRF3|ZP3
LAIHO_COLORECTAL_CANCER_SERRATED_DN	MSigDB_C2	35	76	1758	8.57616	2.75168	46.0526	1	7.61727	2.59104e-14	3.62705e-12	ADD1|AKAP17A|ASXL1|BRD1|CDK16|CDK5RAP3|CPNE1|ENGASE|FBXO46|INPP5D|KATNB1|KDM5C|KHSRP|MED12|MTA1|NFATC2IP|NPEPPS|NPIPA1|PABPN1|PHF8|PROSER1|PRRC2A|PTCH1|REPIN1|SCAF4|SFPQ|SH2B1|SIN3B|SLC26A6|SMARCC2|SRRM2|TNPO2|UPF3A|ZNF767P|ZP3
CHAF1B_TARGET_GENES	MSigDB_C3	153	740	1758	83.5047	8.40044	20.6757	1	7.61603	2.61603e-14	3.64767e-12	AARS2|ACTB|ADNP|AGK|ANKMY1|AP3B1|ARHGAP4|ARHGDIA|ARID1A|ASMTL|ATXN2L|BIN1|C11ORF68|C15ORF39|C6ORF47|C6ORF62|C8ORF82|CCDC88B|CCDC97|CEP104|CFL1|CIZ1|COPS7B|COTL1|CUL4A|DCUN1D2|DEF6|DENND4B|DGAT1|DHX9|DIDO1|DPP8|DPP9|EDC4|EEF2|EWSR1|FAM118A|FASN|FLNA|FLOT1|FLOT2|FOXJ3|FUS|GAK|GARS1-DT|GATAD2A|GNB2|GPAA1|GRK6|GSK3B|H6PD|HIRA|HNRNPM|HSP90AB1|IKZF1|INAFM1|INPP5E|JRK|JUND|KAT6A|KDM3B|KDM4A|KIAA0319L|KLF13|KMT2A|LAMA5|LIG1|LRRC14|LRRC37A3|LRSAM1|LSM14A|MBD6|MDC1|MED16|MEPCE|MGRN1|NDST2|NFE2L2|NLRX1|NOTCH1|NUDT3|NXF1|PABPC1|PABPC4|PCBP2|PIEZO1|PIGG|PIGO|PLEKHG2|POLD1|POLG|POLR2A|POM121|PPARD|PPP1R10|PPP1R15A|PPP6R1|RAB11FIP1|RAC2|RAD23A|RAPGEF1|RC3H1|REPIN1|RERE|RING1|RNF187|RNF220|RNF44|SAMD4B|SCAMP3|SCRIB|SEC14L1|SEC24C|SF3A1|SH3GL1|SIRT7|SLC3A2|SLC7A5|SLC9A1|SMARCD2|SPTAN1|STK35|STX18-AS1|SUN2|SUPT5H|TAF1C|TAF4|TAGLN2|TLR9|TMEM175|TNRC6C|TRAF7|TRIM25|TRIM8|TSPOAP1|TXLNA|UPF3A|USP4|USP42|UVSSA|VASP|VPS13D|WDR1|YPEL3|YWHAZ|ZCWPW1|ZMIZ2|ZNF337|ZNF513|ZNF720|ZNF775|ZNF805|ZNF839
macromolecule metabolic process [GoID:GO:0043170; evidenceTypes:EXP|HDA|IBA|IC|IDA|IEA|IEP|IGI|IKR|IMP|IPI|ISA|ISS|NAS|TAS]	GeneOntology_BP	981	7376	1758	832.339	19.7188	13.2999	1	7.60048	2.95039e-14	4.08187e-12	AARS1|AARS2|AATF|ABCA7|ABCC5|ABCF1|ABHD14B|ABL1|ABL2|ABTB1|ACD|ACIN1|ACTB|ACTN4|ACTR2|ADAM19|ADCK1|ADNP|AGBL2|AGO3|AGPAT1|AKAP13|AKAP17A|AKAP8L|AKNA|AKT1|AKT1S1|AKT2|ALKBH5|ANKRD13D|ANKRD17|ANKZF1|ANP32B|AP2B1|AP3B1|AP3D1|AP5Z1|APBA3|APBB3|ARAF|ARAP1|AREL1|ARF1|ARFGEF2|ARHGEF2|ARID1A|ARNT|ARRDC1|ASB1|ASCC2|ASH1L|ASXL1|ASXL2|ATAT1|ATF6B|ATG4B|ATG4D|ATP2A3|ATXN1L|ATXN2|ATXN7L3B|B4GALT3|BABAM2|BAG5|BAG6|BANP|BAP1|BAZ1B|BAZ2A|BCL9L|BCR|BICRA|BICRAL|BIN1|BIRC6|BPNT2|BPTF|BRAF|BRAT1|BRD1|BRD2|BRD3|BRD4|BRD7|BRD8|BRD9|BRPF1|BRPF3|BTAF1|BTRC|C11ORF80|C11ORF95|C1QTNF3|C2CD3|CABIN1|CALCOCO1|CAMK2G|CAMTA2|CANX|CAPN1|CAPN10|CAPN15|CAPNS1|CARD11|CARM1|CASP2|CBL|CBLL1|CBX4|CBX6|CBX7|CC2D1A|CC2D1B|CCAR2|CCDC130|CCDC88B|CCDC88C|CCNI|CCNK|CCNL2|CCS|CD2BP2|CDC25B|CDC37|CDK10|CDK16|CDK5RAP2|CDK5RAP3|CDKAL1|CDKN2D|CEL|CELF1|CELSR2|CEP164|CEP41|CHD1L|CHD3|CHD4|CHD7|CHD8|CHERP|CHMP4B|CHST14|CHTF18|CHTOP|CIC|CIZ1|CLASRP|CLK2|CMTR1|CNN2|CNOT1|CNOT11|CNOT3|CNOT4|CNPPD1|COG7|COPS7A|COPS7B|CPNE1|CPSF7|CREBBP|CRIPAK|CRKL|CRTC2|CSNK1D|CSNK1G2|CSNK2A1|CSNK2B|CTBP1|CTC1|CTCF|CTDNEP1|CTDSP1|CTDSP2|CTRL|CUL4A|CUL9|CYBA|D2HGDH|DAP|DAXX|DAZAP1|DAZAP2|DBP|DCAF1|DCAF15|DCAF5|DCAF7|DCP1A|DCUN1D2|DDX24|DDX39B|DDX56|DDX6|DEDD|DELE1|DGCR8|DGKQ|DHX16|DHX35|DHX38|DHX8|DHX9|DIDO1|DIP2B|DMPK|DNAJB6|DNM2|DNMT1|DOT1L|DPAGT1|DPP3|DPP7|DPP8|DPP9|DROSHA|DSTYK|DTX3|DTX4|DVL3|DYRK1A|E2F3|E4F1|EAF1|EDC4|EEF2|EEF2KMT|EHMT1|EHMT2|EIF1AD|EIF3A|EIF3CL|EIF4ENIF1|EIF4G1|EIF4G3|EIF4H|ELAVL1|ELK4|EME2|EMSY|ENGASE|EP300|EP400|ERC1|ERCC3|ETS1|ETV3|EWSR1|EXOSC6|FAAP100|FAF2|FAM111A|FAM86C1P|FAN1|FBXL12|FBXL16|FBXL20|FBXO9|FBXW11|FBXW4|FHOD1|FKBP1A|FKBP5|FKRP|FLNA|FLOT1|FLOT2|FOXJ3|FOXK1|FOXK2|FOXO1|FOXP4|FOXRED2|FRMD8|FTO|FTSJ3|FUS|G6PD|GABPB2|GAK|GANAB|GATAD2A|GATAD2B|GET4|GGA1|GGA3|GGT7|GIGYF2|GLG1|GLYR1|GMEB1|GNAI2|GNMT|GOLGA2|GON4L|GORASP1|GPAA1|GPI|GPSM3|GRAMD4|GRK6|GSK3B|GTF2F1|GTF2I|GTF3C1|GTPBP1|GTPBP2|GYS1|HARS2|HCFC1|HCLS1|HDAC5|HDAC6|HDAC7|HECTD3|HECTD4|HELZ|HERC1|HERC2|HGS|HIC2|HIPK2|HIRA|HIVEP3|HK1|HMBOX1|HMG20B|HMGA1|HNRNPA0|HNRNPA1|HNRNPA2B1|HNRNPA3|HNRNPD|HNRNPDL|HNRNPH1|HNRNPH3|HNRNPM|HNRNPU|HNRNPUL1|HOXC4|HP1BP3|HSP90AB1|HTT|IDUA|IFT172|IKBKB|IKZF1|IL20RB|ILF3|ILK|ING4|INO80|INO80E|INPP5D|INPP5E|INPPL1|INTS1|INTS3|IRF3|IST1|ITIH4|IWS1|JAK1|JAK3|JOSD1|JUND|KANSL3|KAT2A|KAT6A|KAT6B|KAT7|KCTD13|KDM2A|KDM2B|KDM3B|KDM4A|KDM5C|KDM6B|KHDC4|KHDRBS1|KHNYN|KHSRP|KLF13|KLHDC10|KLHL22|KLHL3|KLHL36|KMT2A|KMT2B|KMT2C|KMT2D|KPNA1|KPNA6|KRI1|KRTCAP2|L3MBTL2|LAPTM5|LARP1|LARP4B|LIG1|LIME1|LIN37|LMF2|LMTK2|LPCAT1|LRIG2|LRP5L|LRRC14|LRRK1|LRSAM1|LSM14A|LSM14B|LUC7L|LUC7L2|LYG1|LZTR1|MADD|MAEA|MAF1|MAFK|MAML1|MAN1B1|MAN2A2|MAP1S|MAP2K2|MAP2K3|MAP2K7|MAP3K11|MAP3K14|MAP3K9|MAP4K2|MAPK1|MAPKAPK2|MAPKBP1|MARCHF8|MARCHF9|MARF1|MARK2|MARK3|MARK4|MAST3|MAVS|MAX|MAZ|MBTPS1|MCM3AP|MCM5|MDC1|MED12|MED15|MED16|MED24|MED25|MEN1|MEPCE|METTL2B|MGAT4B|MGRN1|MICAL1|MIDEAS|MIER2|MINK1|MKRN1|MLF2|MLLT1|MLLT6|MLXIP|MNT|MOGS|MORC2|MPPE1|MRNIP|MRTFA|MSL1|MSL2|MSN|MST1|MST1L|MTA1|MTHFR|MTMR4|MTOR|MTPN|MUS81|MXD4|MYH9|MYPOP|MZF1|NAA40|NAA60|NCKAP1L|NCOA5|NCOA6|NCOR2|NDEL1|NDST2|NEDD9|NEK8|NEK9|NF2|NFATC2IP|NFATC3|NFE2L2|NFKB1|NFRKB|NFX1|NFYA|NFYC|NHEJ1|NLRC3|NLRX1|NOTCH1|NPEPPS|NPLOC4|NR2C2|NSD1|NSF|NSUN5|NSUN5P1|NSUN5P2|NUDT3|NUP214|NUP62|NXF1|OGDH|ORMDL3|OS9|OSBPL7|OTUD3|OXSR1|P4HTM|PABPC1|PABPC3|PABPC4|PABPN1|PAF1|PAN2|PAPOLA|PARP16|PARP6|PATL1|PATZ1|PAXIP1|PBX2|PBXIP1|PCBP1|PCBP2|PCGF3|PCYOX1L|PDCD6IP|PDPK1|PEAK1|PEF1|PER2|PGAP3|PHACTR4|PHC1|PHF1|PHF12|PHF2|PHF21A|PHF8|PHKA2|PHKG2|PHRF1|PIAS3|PIAS4|PIDD1|PIGG|PIGO|PIGS|PIK3CD|PITRM1|PKN1|PLA2G6|PLAGL2|PLEC|POFUT2|POGK|POLD1|POLG|POLM|POLR1A|POLR2A|POLRMT|POMT1|POR|POU2F2|PPARA|PPARD|PPIF|PPM1F|PPM1N|PPP1R10|PPP1R11|PPP1R15A|PPP1R15B|PPP1R16A|PPP1R3E|PPP1R7|PPP1R9B|PPP2R1A|PPP6C|PPP6R1|PPP6R2|PRDM10|PRDM2|PRDM4|PRKAB2|PRKACA|PRKAR2A|PRKCD|PRKCSH|PRKD2|PRKX|PRPF3|PRPF31|PRPF6|PRPF8|PRSS53|PSMC5|PSMF1|PTBP1|PTBP3|PTCH1|PTK2B|PTOV1|PTPN23|PTPN6|PTPN9|PTPRA|PTPRO|PUM1|PUM2|PWWP3A|RAB3D|RAB40C|RAC2|RAD23A|RAD9A|RAF1|RAI1|RAPGEF3|RASSF5|RAVER1|RBM10|RBM14|RBM15|RBM15B|RBM23|RBM28|RBM42|RC3H1|REC8|RELA|REPIN1|RERE|RFX1|RFX7|RGP1|RGS14|RHBDD2|RHOG|RING1|RNF10|RNF123|RNF169|RNF187|RNF20|RNF216|RNF220|RNF31|RNF38|RNF4|RNF40|RNPEPL1|RNPS1|RPRD2|RPS6KA1|RPS6KA4|RPTOR|RREB1|RRNAD1|RSC1A1|RSKR|RUNX3|RUSC1|RXRB|SAFB|SAFB2|SAMD1|SAMD4B|SAP130|SAP30L|SARS2|SART1|SART3|SBF1|SBNO2|SCAF4|SCMH1|SCRIB|SELENOO|SETD1B|SETD5|SETDB1|SF1|SF3A1|SF3A2|SF3B1|SF3B2|SF3B3|SF3B4|SFMBT1|SFPQ|SFSWAP|SGSM3|SH2D3C|SH3BP5L|SIK2|SIK3|SIMC1|SIN3A|SIN3B|SIRT7|SIX5|SKIV2L|SLC2A4RG|SLC4A5|SLC7A5|SLC9A1|SLTM|SLX4|SMAD3|SMARCA4|SMARCC1|SMARCC2|SMARCD1|SMARCD2|SMG1|SMG6|SMG7|SMG9|SMURF1|SND1|SNRNP200|SNRNP70|SNRPA|SOCS7|SON|SP1|SP2|SPATA2|SPEN|SPI1|SPPL3|SPSB3|SRCAP|SREBF2|SRPK2|SRRM1|SRRM2|SRRT|SRSF4|SS18L1|SSH2|STAT6|STK24|STK25|STK35|STK36|STK38|STK4|STRADA|STUB1|SUFU|SUGP2|SUPT16H|SUPT5H|SUPT6H|SYMPK|SYVN1|TADA2B|TADA3|TAF15|TAF1C|TAF3|TAF4|TAF6|TAPBP|TATDN2|TBC1D5|TBL1X|TCF20|TCF25|TCF3|TCIRG1|TEF|TELO2|TENT4A|TESK1|TET3|TGFB1|TGFBRAP1|TGIF2|THRAP3|TICAM1|TINF2|TLE3|TLE5|TLR9|TMEM129|TMEM259|TMUB2|TNIP1|TNK2|TNRC6A|TNRC6B|TNRC6C|TNXB|TOP1|TRAF3|TRAF5|TRAF7|TRAK1|TRIB2|TRIM11|TRIM24|TRIM25|TRIM28|TRIM4|TRIM41|TRIM44|TRIM56|TRIM8|TRIOBP|TRPV1|TRRAP|TSC1|TSC2|TSC22D2|TSPYL2|TTLL1|TTLL3|TULP3|TYK2|TYW1|U2AF1L4|U2AF2|UBA1|UBAP2|UBE2H|UBE2I|UBE2Q1|UBE2R2|UBE3C|UBE4A|UBE4B|UBR4|UBTF|UCN|UGGT1|UHMK1|ULK1|ULK3|UNKL|UPF1|UPF2|UPF3A|USB1|USP10|USP11|USP19|USP20|USP21|USP22|USP24|USP36|USP4|USP42|USP54|USP7|UVSSA|VCP|VEGFB|VPS11|VPS4A|WAS|WASHC1|WDFY2|WDR45B|WDR6|WDR81|WIPI2|WIZ|WNK1|WWP2|XAB2|XPC|XPNPEP3|XRCC1|YLPM1|YTHDC1|YTHDF1|YTHDF2|YWHAG|YWHAZ|YY1AP1|ZBED1|ZBED3|ZBED4|ZBTB22|ZBTB25|ZBTB39|ZBTB40|ZBTB7A|ZC3H18|ZC3H3|ZC3H4|ZC3H7A|ZC3HAV1|ZC3HC1|ZCWPW1|ZDHHC11B|ZDHHC8|ZER1|ZFP36|ZFP41|ZFP91|ZFPM1|ZFYVE26|ZGPAT|ZKSCAN1|ZKSCAN2|ZKSCAN3|ZKSCAN8|ZMAT2|ZMIZ1|ZMIZ2|ZNF133|ZNF212|ZNF264|ZNF280B|ZNF282|ZNF296|ZNF317|ZNF335|ZNF337|ZNF362|ZNF398|ZNF407|ZNF500|ZNF513|ZNF526|ZNF574|ZNF575|ZNF580|ZNF589|ZNF609|ZNF628|ZNF689|ZNF692|ZNF710|ZNF720|ZNF740|ZNF746|ZNF76|ZNF764|ZNF775|ZNF783|ZNF785|ZNF805|ZNF862|ZNRF3|ZP3|ZSCAN22|ZSCAN25|ZSCAN5A|ZSWIM8|ZXDC
DEBIASI_APOPTOSIS_BY_REOVIRUS_INFECTION_DN	MSigDB_C2	73	257	1758	29.001	5.03046	28.4047	1	7.59204	3.14908e-14	4.33987e-12	ADCY3|AP1G2|ARHGAP35|ARHGAP4|ATG2A|ATP2A2|CAPN1|CELSR2|CHD4|CLEC16A|CLSTN1|CTDSP2|DHX9|EP300|EP400|ESYT1|FLNA|GNAI2|GTF2I|GYS1|HIRA|HNRNPDL|HYOU1|INTS1|IPO13|ITPR3|KDM5C|KIAA0100|LAMA5|LASP1|LIG1|LPCAT1|MAP2K3|MAP4|MBTPS1|MEN1|MYO9B|NISCH|NOMO1|NUP210|OGDH|PI4KB|PLEC|PNPLA6|POLG|POLR2A|POR|PPARD|PRKCD|RBM14|SARM1|SBF1|SEC14L1|SEC16A|SKIV2L|SLC29A1|SLC38A10|SLC7A5|STK25|SULT1A2|TBC1D9B|TBCD|TCF25|TCF3|TMEM63A|TRAPPC12|TSPOAP1|TUBB4A|TYK2|UBAP2L|ULK1|XPC|ZBED1
regulation of cellular biosynthetic process [GoID:GO:0031326; evidenceTypes:EXP|IBA|IC|IDA|IEA|IGI|IMP|IPI|ISA|ISS|NAS|TAS]	GeneOntology_BP	496	3290	1758	371.257	16.1191	15.076	1	7.56761	3.8015e-14	5.19869e-12	AARS1|AATF|ABCA7|ABCF1|ABHD14B|ABL1|ABTB1|ACADVL|ACD|ACTN4|ACTR2|ADNP|AGO3|AKAP17A|AKAP8L|AKNA|AKT1|AKT2|ANKRD17|AP3B1|AP3D1|APBB3|ARHGEF2|ARID1A|ARNT|ASCC2|ASH1L|ASXL1|ASXL2|ATF6B|ATP1A1|ATXN1L|ATXN2|BAP1|BAZ1B|BAZ2A|BCL9L|BICRA|BICRAL|BPTF|BRD2|BRD3|BRD4|BRD7|BRD8|BRD9|BRPF1|BRPF3|BTAF1|BTRC|C11ORF95|C1QTNF3|CALCOCO1|CAMTA2|CARD11|CARM1|CBX4|CBX6|CBX7|CC2D1A|CC2D1B|CCAR2|CCNK|CCNL2|CDK16|CDK5RAP2|CDK5RAP3|CELF1|CELSR2|CHD3|CHD4|CHD7|CHD8|CHTF18|CIC|CIZ1|CLK2|CNOT1|CNOT11|CNOT3|CREBBP|CRTC2|CTBP1|CTC1|CTCF|CTDNEP1|CTDSP1|DAP|DAXX|DBP|DCAF1|DCP1A|DDX39B|DDX6|DEDD|DGKQ|DHX9|DNAJB6|DNM2|DNMT1|DOT1L|DVL3|DYRK1A|E2F3|E4F1|EAF1|EEF2|EHMT1|EHMT2|EIF1AD|EIF3A|EIF3CL|EIF4ENIF1|EIF4G1|EIF4G3|EIF4H|ELAVL1|ELK4|EMSY|EP300|ERC1|ETS1|ETV3|EWSR1|FBXW11|FHOD1|FLNA|FLOT1|FLOT2|FOXJ3|FOXK1|FOXK2|FOXO1|FOXP4|FTO|FUS|GABPB2|GATAD2A|GATAD2B|GIGYF2|GLYR1|GMEB1|GOLGA2|GON4L|GSK3B|GTF2F1|GTF2I|GTPBP1|GTPBP2|H6PD|HCFC1|HCLS1|HDAC5|HDAC6|HDAC7|HIC2|HIPK2|HIRA|HIVEP3|HMBOX1|HMGA1|HNRNPA1|HNRNPA2B1|HNRNPD|HNRNPU|HOXC4|HP1BP3|HSP90AB1|IKBKB|IKZF1|ILF3|ILK|ING4|INO80|INPP5E|IRF3|JAK3|JUND|KANSL3|KAT2A|KAT6A|KAT6B|KAT7|KCTD13|KDM2A|KDM2B|KDM3B|KDM4A|KDM5C|KDM6B|KHDRBS1|KHSRP|KLF13|KMT2A|KMT2B|KMT2C|KMT2D|KPNA6|L3MBTL2|LARP1|LARP4B|LIME1|LIN37|LPCAT1|LRP5L|LRRC14|LSM14A|LSM14B|MAF1|MAFK|MAML1|MAP2K2|MAP2K3|MAP2K7|MAPK1|MAVS|MAX|MAZ|MED12|MED15|MED16|MED24|MED25|MEN1|MEPCE|MIDEAS|MIER2|MLF2|MLLT1|MLLT6|MLXIP|MNT|MORC2|MRTFA|MST1|MTA1|MTHFR|MTOR|MTPN|MXD4|MYPOP|MZF1|NCOA5|NCOA6|NCOR2|NFATC2IP|NFATC3|NFE2L2|NFKB1|NFX1|NFYA|NFYC|NLRC3|NOTCH1|NR2C2|NSD1|NSUN5|NUP62|ORMDL3|PABPC1|PAF1|PAN2|PATL1|PATZ1|PAXIP1|PBX2|PBXIP1|PCBP1|PCGF3|PER2|PHC1|PHF1|PHF12|PHF2|PHF21A|PHF8|PIAS3|PIAS4|PIDD1|PKN1|PLA2G6|PLAGL2|POGK|POLR2A|POMT1|POR|POU2F2|PPARA|PPARD|PPM1F|PPP1R15A|PPP1R15B|PPP1R3E|PPP2R1A|PRDM10|PRDM2|PRDM4|PRKCD|PRKD2|PRPF6|PSMC5|PTCH1|PTK2B|PTOV1|PUM1|PUM2|RAF1|RAI1|RBM10|RBM14|RBM15|RBM15B|RBM23|RC3H1|RELA|REPIN1|RERE|RFX1|RFX7|RGS14|RHOG|RING1|RNF10|RNF187|RNF20|RNF31|RNF4|RPS6KA1|RPS6KA4|RPTOR|RREB1|RSC1A1|RUNX3|RXRB|SAFB|SAFB2|SAMD1|SAMD4B|SAP130|SAP30L|SBNO2|SCAF4|SCAP|SCMH1|SETD5|SETDB1|SF1|SFMBT1|SFPQ|SIN3A|SIN3B|SIRT7|SIX5|SLC2A4RG|SLC9A1|SLTM|SMAD3|SMARCA4|SMARCC1|SMARCC2|SMARCD1|SMARCD2|SMG6|SND1|SP1|SP2|SPEN|SPI1|SRCAP|SREBF2|SRRT|SS18L1|STAT6|STK36|SUFU|SUPT16H|SUPT5H|SUPT6H|TADA2B|TADA3|TAF15|TAF3|TAF6|TBL1X|TCF20|TCF25|TCF3|TEF|TENT4A|TET3|TGFB1|TGFBRAP1|TGIF2|THRAP3|TICAM1|TINF2|TLE3|TLE5|TLR9|TNIP1|TNRC6A|TNRC6B|TNRC6C|TRAF3|TRAF5|TRAK1|TRIM11|TRIM24|TRIM25|TRIM28|TRIM41|TRIM44|TRIM56|TRIM8|TRPV1|TRRAP|TSC1|TSC22D2|TSPYL2|TULP3|UBE2I|UBTF|UCN|UHMK1|UPF1|UPF3A|USP21|USP22|USP7|VCP|WAS|WIZ|WWP2|XPC|YTHDF1|YTHDF2|YY1AP1|ZBED1|ZBED3|ZBED4|ZBTB22|ZBTB25|ZBTB39|ZBTB40|ZBTB7A|ZC3H4|ZFP36|ZFP41|ZFP91|ZFPM1|ZGPAT|ZKSCAN1|ZKSCAN2|ZKSCAN3|ZKSCAN8|ZMIZ1|ZMIZ2|ZNF133|ZNF212|ZNF264|ZNF280B|ZNF282|ZNF296|ZNF317|ZNF335|ZNF337|ZNF362|ZNF398|ZNF407|ZNF500|ZNF513|ZNF526|ZNF574|ZNF575|ZNF580|ZNF589|ZNF609|ZNF628|ZNF689|ZNF692|ZNF710|ZNF720|ZNF740|ZNF746|ZNF76|ZNF764|ZNF775|ZNF783|ZNF785|ZNF805|ZNF862|ZP3|ZSCAN22|ZSCAN25|ZSCAN5A|ZXDC
MORF_CTBP1	MSigDB_C4	53	156	1758	17.6037	3.93215	33.9744	1	7.55644	4.14256e-14	5.6434e-12	ACLY|ADD1|ANP32B|AP1B1|AP3D1|ARHGAP1|BAG6|CANX|CAP1|CAPZB|CHD4|CSNK2B|CTBP1|CTDNEP1|DAZAP2|DDX39B|DHX38|DIAPH1|EFCAB14|EIF4H|FAM120A|FAM168B|FBXO9|GAK|GANAB|GNB1|GNB2|GPAA1|HADHA|HNRNPD|HNRNPUL1|IST1|KHDRBS1|MAEA|MARK3|MGRN1|PCBP2|PIEZO1|PPP1R7|PPP2R1A|PTBP1|RAD23A|RNPS1|SF3B2|SNRNP200|SNRNP70|TADA3|UBA1|UBE2I|VPS52|WDR1|XPO7|YWHAZ
GCM_GSPT1	MSigDB_C4	54	161	1758	18.1679	3.99402	33.5404	1	7.54914	4.38153e-14	5.94617e-12	AARS2|APBB3|ATG2B|ATG4B|BAZ2A|BRD9|BRPF3|BTRC|C16ORF72|CHTOP|CIZ1|CLEC16A|CNPPD1|CS|FAM168B|FAN1|GORASP1|HECTD3|HGS|ING4|KDM3B|KHDC4|KMT2A|LINC01278|LUC7L2|MAEA|MARK4|MEPCE|MICALL1|MSL1|MTMR4|NF2|NFYA|OSBPL2|PHC1|PHF2|PRDM4|SAP130|SH2B1|SIN3A|SLC35E2A|SS18L1|TBC1D10B|TEX261|TNPO2|TTC17|UPF3A|VPS52|WDR6|WNK1|XPO6|ZBED1|ZNF133|ZNF512
MORF_TERF2IP	MSigDB_C4	42	106	1758	11.9615	3.24656	39.6226	1	7.54653	4.46997e-14	6.04313e-12	AATF|AGPAT1|ATXN2L|B4GALT3|BRD3|BRD8|CANX|CAPZB|CHD8|CLSTN1|CNOT1|CNOT4|CNPPD1|CSNK1D|CYHR1|DHX38|EIF4H|FOXJ3|GPAA1|HNRNPH3|IST1|KDM3B|KHDRBS1|MFN2|MKRN1|NAP1L4|NFATC2IP|NUDT3|POLR2A|PRKCSH|RAF1|RPRD2|SDR39U1|SFSWAP|SH2B1|SLC9A1|SMARCC2|SNRNP200|SRRT|STK38|UBN1|XPO6
HMGB1_TARGET_GENES	MSigDB_C3	232	1287	1758	145.231	10.8723	18.0264	1	7.53689	4.81298e-14	6.44685e-12	ABTB1|ADD1|ADNP|AKT1|AKT2|ANKMY1|ANKRD11|ANKRD40|ANKRD52|ANP32B|ARFGEF2|ARHGAP4|ARHGAP45|ARID1A|ASB1|ATG9A|ATP2A2|ATP2A3|ATXN2L|BABAM2|BCR|BIRC6|BPTF|BRAF|BRD4|BRD8|BRD9|BRPF3|C11ORF80|C7ORF26|C8ORF82|CABLES2|CARM1|CARNS1|CCNI|CELF1|CFL1|CHERP|CHMP4B|CHST14|CIZ1|CLASRP|CMTM7|CORO1A|COTL1|CTBP1|CTDNEP1|CTDSP1|DCAKD|DEDD|DGAT1|DHX9|DNAJB6|DOT1L|DTX3|DTX4|DVL3|DYNC1LI2|EDC4|EHMT2|EIF4H|EML3|ERGIC1|ERICH1|FAM120A|FAM193B|FBRSL1|FLNA|FLNB|FMNL1|FOXJ3|FOXRED2|GATAD2A|GNAS|GNB2|GOLGA3|GORASP1|GPAA1|GPAT4|GRK6|GTPBP1|HEXD|HIRA|HNRNPA2B1|HNRNPDL|HP1BP3|INPPL1|IQCE|IQSEC1|KDM2A|KHDRBS1|KHNYN|KIF21B|KLHL36|KMT2A|KRI1|LAMA5|LARP1|LEMD2|LMF2|LPAR2|LRRC8A|MAF1|MAP1S|MAP2K2|MAP2K3|MAP4K2|MAPK8IP3|MARCHF8|MARK2|MARK4|MBD6|MBOAT7|MCM3AP|MFSD10|MKRN1|MSL1|MSN|MXD4|MYO9B|NCOR2|NDST2|NEMP2|NFE2L2|NFKB1|NOM1|NOTCH1|NSD1|NUP210|NXF1|ORAI1|ORAI2|P4HTM|PABPC4|PARP6|PATL1|PATZ1|PAXIP1|PBRM1|PER2|PHC1|PHF2|PHF21A|PIP5K1C|PITPNM1|PKN1|PLEKHG4|PLXNA3|POLG|PPARA|PPIF|PPM1F|PPP4R3A|PRDM4|PRKCD|PRKX|PTCH1|PTPRA|R3HDM2|RAB24|RAB40C|RAI1|RASGRP2|RBM23|RCC2|RELA|RERE|RFNG|RGS14|RGS19|RHOG|RNF10|RNF220|RNF38|RPS6KA4|RSAD1|RUFY1|SH2D3C|SH3GL1|SIK3|SIPA1|SIRT7|SIX5|SLC29A1|SLC4A2|SLC9A1|SMARCA4|SMARCC2|SMARCD2|SOCS7|SP1|SRSF4|SSH2|STK25|SUN2|SYNE2|SYNPO|TACC3|TBC1D24|TBL1X|TEX261|TLE3|TLE5|TLN1|TMEM259|TNPO2|TRABD|TRAF7|TRAK1|TRIM44|TSNARE1|TXLNA|UAP1L1|UBE2I|UBE3C|UBTF|URGCP|USP36|UVSSA|VAV2|VEGFB|VPS13D|WDR81|YPEL3|YWHAZ|ZBTB39|ZC3H7A|ZNF592|ZNF609|ZNF767P|ZNF839|ZYX
RNA binding [GoID:GO:0003723; evidenceTypes:HDA|IBA|IC|IDA|IEA|IGI|IMP|IPI|ISS|NAS|TAS]	GeneOntology_MF	256	1459	1758	164.64	11.5061	17.5463	1	7.53662	4.82299e-14	6.44685e-12	AARS1|AARS2|AATF|ABCF1|ABTB1|ACIN1|ACTN4|ADD1|AGO3|AKAP17A|AKAP8L|ALKBH5|ANKHD1|ANKRD17|ANXA11|ARCN1|ARF1|ATXN1L|ATXN2|ATXN2L|BAZ2A|C11ORF68|CANX|CARM1|CBX4|CCAR2|CELF1|CHD3|CHERP|CHTOP|CNOT1|CNOT4|CORO1A|CPSF7|CRKL|CS|DAZAP1|DCP1A|DDX24|DDX39B|DDX42|DDX56|DDX6|DGCR8|DHX16|DHX35|DHX38|DHX8|DHX9|DIAPH1|DIDO1|DNMT1|DROSHA|DYNC1H1|EEF2|EIF1AD|EIF3A|EIF3CL|EIF4ENIF1|EIF4G1|EIF4G3|EIF4H|ELAVL1|EP300|EWSR1|EXOSC6|FAM120A|FASN|FBRSL1|FLNA|FLNB|FTSJ3|FUS|GANAB|GIGYF2|GPATCH8|GTF2F1|GTPBP1|GTPBP2|HARS2|HDLBP|HELZ|HNRNPA0|HNRNPA1|HNRNPA2B1|HNRNPA3|HNRNPD|HNRNPDL|HNRNPH1|HNRNPH3|HNRNPM|HNRNPU|HNRNPUL1|HNRNPUL2|HSP90AB1|ILF3|JRK|KDM2B|KHDC4|KHDRBS1|KHNYN|KHSRP|KMT2C|KPNB1|KRI1|LARP1|LARP4B|LSM14A|LSM14B|LUC7L|LUC7L2|MAP4|MARF1|MARK2|MAZ|MEPCE|MKRN1|MSN|MTHFSD|MYH9|NAP1L4|NCOA5|NFX1|NOM1|NSUN5|NSUN5P1|NSUN5P2|NXF1|PABPC1|PABPC1L|PABPC3|PABPC4|PABPN1|PAPOLA|PATL1|PCBP1|PCBP2|PDAP1|PEF1|PLEC|POLR2A|POLRMT|PPP1R10|PRPF3|PRPF31|PRPF6|PRPF8|PRR3|PRRC2A|PRRC2B|PRRC2C|PTBP1|PTBP3|PUM1|PUM2|R3HDM1|R3HDM2|RAVER1|RBM10|RBM14|RBM15|RBM15B|RBM23|RBM28|RBM33|RBM42|RC3H1|RCC2|REPIN1|RNF20|RNF40|RNPS1|SAFB|SAFB2|SAMD4B|SARS2|SART1|SART3|SCAF4|SEC23IP|SETD1B|SF1|SF3A1|SF3A2|SF3B1|SF3B2|SF3B3|SF3B4|SFPQ|SFSWAP|SIN3A|SKIV2L|SLC3A2|SLTM|SMARCA4|SMG1|SMG6|SMG7|SND1|SNRNP200|SNRNP70|SNRPA|SON|SPEN|SPI1|SRP68|SRPK2|SRPRA|SRRM1|SRRM2|SRRT|SRSF4|STAU1|SUGP2|SUPT16H|SUPT5H|SUPT6H|TAF15|TCF20|THRAP3|TLR9|TNRC6A|TNRC6B|TNRC6C|TOP1|TRIM25|TRIM28|TRIM56|U2AF1L4|U2AF2|UBA1|UBAP2|UBAP2L|UBE2I|UBTF|UHMK1|UPF1|UPF2|UPF3A|USP10|USP36|VCP|WDR6|YLPM1|YTHDC1|YTHDF1|YTHDF2|YWHAG|YWHAZ|ZBED4|ZC3H18|ZC3H4|ZC3H7A|ZC3HAV1|ZFP36|ZYX
MORF_RAF1	MSigDB_C4	41	102	1758	11.5101	3.18513	40.1961	1	7.53136	5.02132e-14	6.68682e-12	ATXN2L|BRD3|CANX|CAPZB|CS|CSNK1D|CSNK1G2|CTDNEP1|DHX38|EIF4H|FAM168B|FBXW11|FOXJ3|GPAA1|HNRNPA2B1|IST1|KDM3B|KHDRBS1|MFN2|MKRN1|NAP1L4|NFATC2IP|NUP188|NUP62|PABPN1|PDAP1|POLR2A|PRKCSH|PRPF8|RAF1|RNF4|RPRD2|SFSWAP|SNRNP200|SRRM1|SRRT|UBE2I|UBN1|XPC|XPO6|YWHAZ
regulation of gene expression [GoID:GO:0010468; evidenceTypes:EXP|IBA|IC|IDA|IEA|IEP|IGI|IMP|IPI|ISA|ISS|NAS|TAS]	GeneOntology_BP	558	3801	1758	428.921	16.9617	14.6803	1	7.48335	7.2449e-14	9.54072e-12	AARS1|AATF|ABCF1|ABHD14B|ABL1|ABTB1|ACTN4|ACTR2|ADAM19|ADNP|AGO3|AGPAT1|AKAP17A|AKAP8L|AKNA|AKT1|AKT2|ALKBH5|AP3B1|AP3D1|APBA3|APBB3|ARFGEF2|ARHGEF2|ARID1A|ARNT|ASB1|ASCC2|ASH1L|ASXL1|ASXL2|ATF6B|ATXN1L|ATXN2|ATXN7L3B|BAP1|BAZ1B|BAZ2A|BCL9L|BICRA|BICRAL|BPTF|BRAF|BRD2|BRD3|BRD4|BRD7|BRD8|BRD9|BRPF1|BTAF1|BTRC|C11ORF95|C1QTNF3|CALCOCO1|CAMTA2|CARD11|CARM1|CBX4|CBX6|CBX7|CC2D1A|CC2D1B|CCAR2|CCDC88B|CCNK|CCNL2|CDC37|CDK16|CDK5RAP2|CDK5RAP3|CELF1|CELSR2|CHD3|CHD4|CHD7|CHD8|CIC|CLK2|CNN2|CNOT1|CNOT11|CNOT3|CPNE1|CREBBP|CRKL|CRTC2|CSNK1D|CTBP1|CTCF|CTDSP1|CYBA|DAP|DAXX|DAZAP1|DBP|DCAF1|DCP1A|DDX39B|DDX6|DEDD|DGCR8|DGKQ|DHX9|DNAJB6|DNM2|DNMT1|DOT1L|DROSHA|DTX4|DVL3|DYRK1A|E2F3|E4F1|EAF1|EDC4|EEF2|EHMT1|EHMT2|EIF1AD|EIF3A|EIF3CL|EIF4ENIF1|EIF4G1|EIF4G3|EIF4H|ELAVL1|ELK4|EMSY|EP300|ERC1|ETS1|ETV3|EWSR1|EXOSC6|FBXW11|FHOD1|FLNA|FLOT1|FLOT2|FOXJ3|FOXK1|FOXK2|FOXO1|FOXP4|FRMD8|FTO|FUS|GABPB2|GATAD2A|GATAD2B|GIGYF2|GLG1|GLYR1|GMEB1|GON4L|GPI|GPSM3|GSK3B|GTF2F1|GTF2I|GTPBP1|GTPBP2|HCFC1|HCLS1|HDAC5|HDAC6|HDAC7|HELZ|HGS|HIC2|HIPK2|HIRA|HIVEP3|HK1|HMBOX1|HMG20B|HMGA1|HNRNPA0|HNRNPA1|HNRNPA2B1|HNRNPD|HNRNPDL|HNRNPH1|HNRNPH3|HNRNPM|HNRNPU|HOXC4|HP1BP3|HSP90AB1|IKBKB|IKZF1|IL20RB|ILF3|ILK|ING4|INO80|INPP5D|INPP5E|INPPL1|IRF3|JAK3|JUND|KANSL3|KAT2A|KAT6A|KAT6B|KAT7|KDM2A|KDM2B|KDM3B|KDM4A|KDM5C|KDM6B|KHDRBS1|KHSRP|KLF13|KMT2A|KMT2B|KMT2C|KMT2D|KPNA6|L3MBTL2|LAPTM5|LARP1|LARP4B|LIME1|LIN37|LRP5L|LRRC14|LSM14A|LSM14B|MAF1|MAFK|MAML1|MAP2K2|MAP2K3|MAP2K7|MAPK1|MAPKAPK2|MAPKBP1|MARF1|MAVS|MAX|MAZ|MED12|MED15|MED16|MED24|MED25|MEN1|MEPCE|MIDEAS|MIER2|MLF2|MLLT1|MLLT6|MLXIP|MNT|MORC2|MRTFA|MSN|MTA1|MTHFR|MTOR|MTPN|MXD4|MYH9|MYPOP|MZF1|NCKAP1L|NCOA5|NCOA6|NCOR2|NFATC2IP|NFATC3|NFE2L2|NFKB1|NFX1|NFYA|NFYC|NLRC3|NLRX1|NOTCH1|NPLOC4|NR2C2|NSD1|NSUN5|NUP62|PABPC1|PABPC4|PAF1|PAN2|PATL1|PATZ1|PAXIP1|PBX2|PBXIP1|PCBP1|PCBP2|PCGF3|PER2|PHC1|PHF1|PHF12|PHF2|PHF21A|PHF8|PIAS3|PIAS4|PIDD1|PIK3CD|PKN1|PLAGL2|POFUT2|POGK|POLR2A|POU2F2|PPARA|PPARD|PPM1F|PPP1R11|PPP1R15A|PPP1R15B|PPP2R1A|PRDM10|PRDM2|PRDM4|PRKACA|PRKCD|PRKD2|PRPF6|PSMC5|PTBP1|PTBP3|PTCH1|PTK2B|PTOV1|PTPN6|PUM1|PUM2|RAF1|RAI1|RAVER1|RBM10|RBM14|RBM15|RBM15B|RBM23|RBM42|RC3H1|RELA|REPIN1|RERE|RFX1|RFX7|RGS14|RHOG|RING1|RNF10|RNF187|RNF20|RNF216|RNF31|RNF4|RNPS1|RPS6KA1|RPS6KA4|RPTOR|RREB1|RSC1A1|RUNX3|RXRB|SAFB|SAFB2|SAMD1|SAMD4B|SAP130|SAP30L|SART3|SBNO2|SCAF4|SCMH1|SCRIB|SETD5|SETDB1|SF1|SF3B4|SFMBT1|SFPQ|SFSWAP|SIN3A|SIN3B|SIRT7|SIX5|SKIV2L|SLC2A4RG|SLC4A5|SLC7A5|SLC9A1|SLTM|SMAD3|SMARCA4|SMARCC1|SMARCC2|SMARCD1|SMARCD2|SMG1|SMG6|SMG7|SMG9|SND1|SNRNP70|SON|SP1|SP2|SPEN|SPI1|SRCAP|SREBF2|SRPK2|SRRT|SRSF4|SS18L1|STAT6|STK36|SUFU|SUPT16H|SUPT5H|SUPT6H|TADA2B|TADA3|TAF15|TAF3|TAF6|TAPBP|TBL1X|TCF20|TCF25|TCF3|TCIRG1|TEF|TENT4A|TET3|TGFB1|TGFBRAP1|TGIF2|THRAP3|TICAM1|TLE3|TLE5|TLR9|TNIP1|TNRC6A|TNRC6B|TNRC6C|TOP1|TRAF3|TRAF5|TRAK1|TRIB2|TRIM11|TRIM24|TRIM25|TRIM28|TRIM4|TRIM41|TRIM44|TRIM56|TRIM8|TRPV1|TRRAP|TSC1|TSC22D2|TULP3|U2AF2|UBAP2|UBE2I|UBTF|UCN|UHMK1|UPF1|UPF2|UPF3A|USP21|USP22|USP36|USP7|WAS|WIZ|WWP2|XPC|YTHDC1|YTHDF1|YTHDF2|YY1AP1|ZBED1|ZBED3|ZBED4|ZBTB22|ZBTB25|ZBTB39|ZBTB40|ZBTB7A|ZC3H18|ZC3H4|ZC3H7A|ZC3HAV1|ZFP36|ZFP41|ZFP91|ZFPM1|ZGPAT|ZKSCAN1|ZKSCAN2|ZKSCAN3|ZKSCAN8|ZMIZ1|ZMIZ2|ZNF133|ZNF212|ZNF264|ZNF280B|ZNF282|ZNF296|ZNF317|ZNF335|ZNF337|ZNF362|ZNF398|ZNF407|ZNF500|ZNF513|ZNF526|ZNF574|ZNF575|ZNF580|ZNF589|ZNF609|ZNF628|ZNF689|ZNF692|ZNF710|ZNF720|ZNF740|ZNF746|ZNF76|ZNF764|ZNF775|ZNF783|ZNF785|ZNF805|ZNF862|ZP3|ZSCAN22|ZSCAN25|ZSCAN5A|ZXDC
GSE9988_LPS_VS_VEHICLE_TREATED_MONOCYTE_DN	MSigDB_C7	59	188	1758	21.2147	4.31217	31.383	1	7.46584	8.2769e-14	1.08595e-11	ANKRD13D|APBB1IP|ARAP1|ARHGAP1|ARHGAP30|ARHGAP45|ARPC1B|ARRDC2|ATG9A|B4GALT3|BAZ1B|BRD3|CHAMP1|CORO1A|COTL1|CTDSP1|CTDSP2|DAGLB|DGKZ|DSTYK|EMSY|FAM78A|GIT2|JUND|KLF13|KLHDC10|LAPTM5|MAST3|MLXIP|NCOR2|ORAI3|PCBP1|PCBP2|PIK3CD|PIP5K1C|PPP1R18|PPP1R9B|PRR13|RAB11FIP4|RAB8A|RGS19|RHOG|RPS6KA1|RUNX3|SDHA|SETD1B|SH2D3C|SH3GL1|STK24|TACC3|TCF20|TCHP|TGIF2|TNRC6A|TRAPPC12|USP19|USP22|WIPI2|ZNF740
cell surface [GoID:GO:0009986; evidenceTypes:HDA|IBA|IC|IDA|IEA|IGI|IMP|ISS|NAS|TAS]	GeneOntology_CC	22	649	1758	73.2359	7.89107	3.38983	0	-7.45	9.33392e-14	1.22013e-11	ABCA7|CEL|CLPTM1|CLSTN1|FAM234A|FLOT1|HNRNPU|HSP90AB1|IL11RA|LPAR2|LRRC8A|LY6G5B|MICB|MSN|NOTCH1|SLC38A1|SLC3A2|SLC7A5|SLC9A1|TGFB1|TLN1|TRPV1
Transcription regulation	UniProt-Keyword	312	1880	1758	212.147	12.8649	16.5957	1	7.44575	9.63964e-14	1.25548e-11	ADNP|AKAP8L|AKNA|ARID1A|ARNT|ASCC2|ASH1L|ASXL1|ASXL2|ATF6B|ATXN1L|BANP|BAZ1B|BAZ2A|BCL9L|BPTF|BRD2|BRD3|BRD4|BRD7|BRD8|BRD9|BRPF1|CALCOCO1|CAMTA2|CARM1|CBX4|CBX6|CBX7|CC2D1A|CC2D1B|CCAR2|CCNK|CCNL2|CHD3|CHD4|CHD7|CHD8|CHKB|CHTOP|CIC|CNOT1|CNOT11|CNOT3|CPNE1|CREBBP|CRTC2|CSNK2A1|CTBP1|CTCF|DAXX|DBP|DCAF1|DEDD|DHX9|DNMT1|E2F3|E4F1|EAF1|ELK4|EMSY|EP300|ERCC3|ETS1|ETV3|EWSR1|FLII|FOXJ3|FOXK1|FOXK2|FOXO1|FOXP4|FRYL|GABPB2|GATAD2A|GATAD2B|GMEB1|GON4L|GTF2F1|GTF2I|HDAC5|HDAC6|HDAC7|HIC2|HIPK2|HIRA|HIVEP3|HMBOX1|HMG20B|HMGA1|HNRNPD|HNRNPDL|HNRNPU|HNRNPUL1|HOXC4|IKZF1|ILF3|INO80E|IRF3|IWS1|JUND|KAT2A|KAT6A|KAT6B|KAT7|KDM2A|KDM2B|KDM3B|KDM4A|KDM5C|KHDRBS1|KHSRP|KLF13|KMT2A|KMT2B|KMT2C|KMT2D|L3MBTL2|MAF1|MAFK|MAML1|MAP3K9|MAPK1|MAX|MAZ|MED12|MED15|MED16|MED24|MED25|MEN1|MIDEAS|MIER2|MLLT1|MLXIP|MNT|MRTFA|MTA1|MXD4|MYPOP|MZF1|NCOA5|NCOA6|NCOR2|NFATC3|NFE2L2|NFKB1|NFRKB|NFX1|NFYA|NFYC|NOTCH1|NR2C2|NSD1|PAF1|PATZ1|PAXIP1|PBRM1|PBX2|PCGF3|PDPK1|PER2|PHF1|PHF12|PHF2|PHF21A|PHF8|PIAS3|PKN1|PLAGL2|POU2F2|PPARA|PPARD|PRDM10|PRDM2|PRDM4|PRR13|PTOV1|RBM14|RBM15B|RBM23|RELA|RERE|RFX1|RING1|RNF10|RNF4|RREB1|RSC1A1|RUNX3|RXRB|SAFB|SAFB2|SAMD4B|SAP130|SAP30L|SBNO2|SCAF4|SCMH1|SETD1B|SETD5|SETDB1|SF1|SFMBT1|SFPQ|SFSWAP|SIN3A|SIN3B|SIRT7|SIX5|SLC2A4RG|SLTM|SMAD3|SMARCA4|SMARCC1|SMARCC2|SMARCD2|SND1|SP1|SP2|SPEN|SPI1|SRCAP|SREBF2|SRRT|SS18L1|STAT6|SUPT16H|SUPT5H|SUPT6H|TADA2B|TADA3|TAF1C|TAF3|TAF4|TAF6|TBL1X|TCF20|TCF25|TCF3|TEF|TGIF2|THRAP3|TLE3|TLE5|TRAF7|TRIM24|TRIM28|TRRAP|TSPYL2|UBTF|USP21|USP22|XPC|YLPM1|YY1AP1|ZBED1|ZBED4|ZBTB22|ZBTB25|ZBTB39|ZBTB40|ZBTB7A|ZFP41|ZFPM1|ZGPAT|ZKSCAN1|ZKSCAN2|ZKSCAN3|ZKSCAN8|ZMIZ1|ZMIZ2|ZNF133|ZNF212|ZNF264|ZNF280B|ZNF282|ZNF296|ZNF317|ZNF335|ZNF337|ZNF362|ZNF398|ZNF407|ZNF500|ZNF512|ZNF512B|ZNF513|ZNF526|ZNF532|ZNF574|ZNF575|ZNF580|ZNF592|ZNF609|ZNF628|ZNF689|ZNF692|ZNF710|ZNF740|ZNF746|ZNF76|ZNF764|ZNF775|ZNF783|ZNF785|ZNF805|ZNF862|ZSCAN22|ZSCAN25|ZSCAN5A|ZXDC
JAK2_upregulated_PMBL (PMID:21156283)	SignatureDB	175	899	1758	101.447	9.2093	19.4661	1	7.43585	1.03896e-13	1.34823e-11	ABCC1|ADCY3|AGAP9|AKAP13|AKT1|AKT1S1|AMPD2|ANKRD13D|ANKRD40|AP1B1|APBB1IP|ASXL2|ATF6B|BCR|BRAT1|BRD2|BRD3|BTBD7|CABIN1|CAPN15|CBX6|CCDC88B|CCDC88C|CCNK|CFL1|CHD3|CNOT4|CNR2|CRACR2A|DAGLB|DCAF7|DDX24|DDX56|DGKZ|DIAPH1|DIP2B|DPP9|EDC4|EFCAB14|EHMT2|EIF3A|EIF4G1|EMSY|EP300|EP400|EPB41|ERC1|EVL|EXOSC6|FAAP100|FAM120A|FASN|FKRP|FLNA|FLOT1|FOXK1|FRYL|GABPB2|GANAB|GAPVD1|GIGYF2|GNAI2|GNB1|GNB2|GPI|GTPBP6|HCFC1|HECTD4|HERC2|HSP90AB1|IKZF1|INAFM1|INPPL1|IRF3|JRK|KHSRP|KLHL22|KPNB1|L3MBTL2|LARP1|LRRC37A4P|LRRC8A|LZTR1|MAF1|MAFK|MAP2K2|MARK2|MAU2|MICALL1|MLLT1|MTHFR|MTPN|MYO1C|NF2|NFE2L2|NUP210|OLMALINC|ORAI2|OS9|OXSR1|PABPN1|PCNT|PDPR|PHACTR4|PHF2|PHF8|POLM|POLR1A|POM121C|POU2F2|PPIF|PPM1F|PRKAB2|PRRC2C|RAD23A|RBM42|RC3H1|RCC2|RGS14|RGS19|RNF216|RNPS1|RPS6KA4|RSC1A1|SAMD1|SBNO2|SCMH1|SCRIB|SEC24C|SEPTIN1|SETD5|SF1|SF3B3|SF3B4|SH2B1|SLC27A4|SLC7A5|SMARCA4|SMARCC1|SMG1|SMPD4|SNRNP70|SRRM1|SRSF4|STK35|SUPT16H|SYNE2|TAF3|TBC1D17|TGFBRAP1|THRAP3|TLR9|TMC6|TMC8|TMEM109|TMEM44|TNPO2|TNRC6B|TRIM25|TRIM28|TXLNA|UBTF|UHMK1|UNC93B1|UNKL|VASP|VPS35L|WDR1|YLPM1|ZBTB7A|ZFP91|ZNF689|ZNF783|ZNRF3|ZXDC
ZNF282_TARGET_GENES	MSigDB_C3	169	859	1758	96.9332	9.01435	19.674	1	7.42858	1.09773e-13	1.41416e-11	ACTB|ADNP|AGO3|ANKRD40|ANO8|AP2A2|AP4B1|ARF3|ARID1A|ARPC1B|ARRDC1|ASXL1|ATP2A3|ATXN1L|ATXN2|ATXN2L|BANP|BICRAL|BRD2|BRD3|BRPF1|C11ORF68|C2CD2L|C8ORF82|CANX|CBX4|CCDC6|CELF1|CERS2|CFL1|CHKB|CHTF18|CLEC16A|CLSTN1|CNNM3|CNPPD1|CRELD1|CS|CSNK1G2|CTBP1|CTDSP1|CTDSP2|DAZAP1|DCTN2|DCUN1D2|DDX42|DEDD|DNAJC5|DNM2|DPP7|DPP9|DYRK1A|EHBP1L1|ELAVL1|EP400|EXOSC6|FAM111A|FASN|FBXW11|FERMT3|FGD5-AS1|FLNA|FOXK2|FOXRED2|GET4|GIGYF2|GNB1|GSE1|HDAC6|HDLBP|HGS|HIPK2|HK1|HMGA1|HNRNPU|IST1|JAK1|KMT2C|LMNTD2|LPCAT1|LRSAM1|LSM14B|LUC7L2|MAD1L1|MAP1LC3A|MAP2K2|MAPK8IP3|MAST3|MAU2|MAZ|MBTPS1|MICALL1|MIDEAS|MNT|MYO1C|MYPOP|NAA60|NDST2|NDUFB2-AS1|NEMP2|NFE2L2|NR2C2|NUP153|OCRL|ORAI1|ORAI3|PAXIP1|PCGF3|PHF1|PLEKHG4|POU2F2|PRKACA|PRR12|PTOV1|PUM2|REPIN1|RETREG2|RETREG3|RFX1|RHOT2|RNF220|SCAP|SCRIB|SDHA|SF1|SF3A2|SFXN5|SIPA1|SLC29A1|SLC2A4RG|SLC35E2A|SMAD3|SMG7|SP1|SPEN|SRCAP|STIM1|STK4|STRIP1|STX16-NPEPL1|SUPT5H|SZT2|TADA3|TATDN2|TBCD|TECPR2|TEF|TENT4A|TMC6|TMEM79|TRAPPC10|TRIM28|TRIM44|TSNARE1|UBTF|UCP2|USP20|USP24|USP54|UVSSA|VPS13D|VPS4A|WDR37|XPC|ZDHHC8|ZFP91|ZMIZ1|ZNF513|ZNF775
Chiche(PMID: 24644022)-2014_M5.8	PAPER	41	104	1758	11.7358	3.216	39.4231	1	7.42875	1.09632e-13	1.41416e-11	AARS2|ANKMY1|AP4B1|ASB1|BRD9|CHD1L|CNOT11|CTC1|E4F1|EDC4|FAM219B|FCSK|HNRNPDL|HNRNPH1|IKBKB|KAT2A|KDM2B|KRTCAP2|LEMD2|LRP5L|LRRC14|LUC7L|MZF1|NFATC3|NFX1|PARP6|POLG|POMT1|RAB11FIP3|RBM14|RING1|RUSC1|SCRIB|STK25|TAF1C|TJAP1|TSC1|TXLNA|ZDHHC8|ZNF512|ZNF526
Coiled coil	UniProt-Keyword	280	1645	1758	185.629	12.1368	17.0213	1	7.42319	1.14329e-13	1.46753e-11	ABTB1|AKAP13|ALKBH5|ANKHD1|ANKRD17|ANKRD23|ANKZF1|AP3D1|ARHGAP4|ARHGAP45|ARHGEF18|ARHGEF2|ATG16L2|BANP|BAP1|BAZ1B|BAZ2A|BET1L|BICD2|BIN1|BPTF|BRD3|BRD7|BRD8|CALCOCO1|CAMSAP1|CARD11|CC2D1A|CC2D1B|CCAR2|CCDC134|CCDC17|CCDC6|CCDC85C|CCDC88B|CCDC88C|CCDC97|CEP104|CEP164|CEP250|CHD1L|CHD7|CHMP1B|CHMP4B|CLASP1|CLASRP|CNOT4|COPS7A|COPS7B|CORO1A|CORO1B|CPLX1|CRACR2A|CROCCP2|CUL9|CYTH1|DAXX|DCTN1|DCTN2|DDX42|DIAPH1|DMPK|DNAH1|DNHD1|DSTYK|DYNC1H1|EDC4|EHBP1L1|EIF3A|EIF4G3|EPS15L1|ERC1|ESYT1|EXOC4|EXOC7|FAF2|FAM117A|FAM193A|FAM193B|FAN1|FBXO41|FCHSD1|FHOD1|FTSJ3|GABBR1|GABPB2|GATAD2A|GATAD2B|GCC1|GIT2|GMEB1|GMIP|GNAS|GOLGA1|GOLGA2|GOLGA3|GPATCH8|GRAMD4|GRIPAP1|GSDMB|GSE1|HAUS5|HERC2|HIVEP3|HMG20B|HOOK2|ING4|INO80E|IQCE|IQSEC1|IRGQ|KDM2B|KIAA0100|KIF21B|KIFC2|KLC1|KMT2C|KMT2D|LAMA5|LMNTD2|LRBA|LRSAM1|LUC7L|LUC7L2|LZTS3|MAD1L1|MAP2K7|MCM3AP|MFN2|MGAT4B|MIA3|MICAL1|MICALL1|MORC2|MRTFA|MSL1|MTMR4|MYH9|MYO9B|NBPF1|NBPF11|NBPF14|NBPF19|NBPF20|NBPF8|NBPF9|NCOR2|NDEL1|NEK9|NFATC2IP|NHEJ1|NISCH|NUMA1|NUP214|NUP62|OPA3|PABPN1|PACS1|PAF1|PBXIP1|PCNT|PHF21A|PHLDB3|PHRF1|PIEZO1|PKN1|PLCB2|PLEC|POGK|PPFIA1|PPP1R16A|PPP1R9B|PROSER3|PRPF31|PRRC2B|PRRC2C|PSD4|PTPN23|RAB11FIP3|RAB11FIP4|RASAL3|RBM33|RBSN|RERE|RIMBP3B|RIPOR1|RNF20|RNF216|RNF220|RNF40|RUFY1|RUNDC1|SART1|SART3|SCRIB|SEPTIN6|SETD1B|SETDB1|SF3B2|SFPQ|SGSM3|SH3BP5L|SH3GL1|SIN3A|SIPA1|SIPA1L1|SIPA1L3|SLTM|SLX4|SMARCC1|SMARCC2|SMARCD1|SMG6|SNRNP200|SPECC1L|SPEN|SRGAP3|SRRM2|STARD9|STIM1|STK4|STMN3|STRN4|SUN2|SUPT16H|SYNE2|SYNE3|SYNRG|TACC3|TADA3|TBC1D10B|TCHP|TJAP1|TNIP1|TNRC18|TNRC6A|TNRC6B|TNRC6C|TNXB|TPM3|TRAF3|TRAF5|TRAK1|TRANK1|TRIM11|TRIM24|TRIM25|TRIM28|TRIM4|TRIM41|TRIM44|TRIM56|TRIM66|TRIM8|TRIOBP|TSC1|TSNARE1|TTC17|TTC31|TXLNA|UBAP2|UBN1|UNKL|UPF2|USF3|USP54|UVSSA|VAMP2|VASP|VPS11|VPS52|ZC3H18|ZC3H4|ZC3H7A|ZCWPW1|ZFYVE19|ZFYVE26|ZNF746|ZNF767P|ZNF783
NABA_MATRISOME	MSigDB_C2	24	675	1758	76.1698	8.04057	3.55556	0	-7.41373	1.22798e-13	1.56495e-11	ADAM19|ANXA11|ANXA6|C1QTNF3|CBLN3|COL24A1|CRELD1|HCFC1|ITIH4|LAMA5|LRG1|MST1|MST1L|P4HTM|PLXNA3|POMZP3|SEMA4A|SEMA4B|SEMA4F|TGFB1|TNXB|VEGFB|ZFP91|ZP3
regulation of biosynthetic process [GoID:GO:0009889; evidenceTypes:EXP|IBA|IC|IDA|IEA|IEP|IGI|IMP|IPI|ISA|ISS|NAS|TAS]	GeneOntology_BP	500	3345	1758	377.464	16.2168	14.9477	1	7.40123	1.34927e-13	1.71338e-11	AARS1|AATF|ABCA7|ABCF1|ABHD14B|ABL1|ABTB1|ACADVL|ACD|ACTN4|ACTR2|ADNP|AGO3|AKAP17A|AKAP8L|AKNA|AKT1|AKT2|ANKRD17|AP3B1|AP3D1|APBB3|ARHGEF2|ARID1A|ARNT|ASCC2|ASH1L|ASXL1|ASXL2|ATF6B|ATP1A1|ATXN1L|ATXN2|BAP1|BAZ1B|BAZ2A|BCL9L|BICRA|BICRAL|BPTF|BRD2|BRD3|BRD4|BRD7|BRD8|BRD9|BRPF1|BRPF3|BTAF1|BTRC|C11ORF95|C1QTNF3|CALCOCO1|CAMTA2|CARD11|CARM1|CBX4|CBX6|CBX7|CC2D1A|CC2D1B|CCAR2|CCNK|CCNL2|CDK16|CDK5RAP2|CDK5RAP3|CELF1|CELSR2|CHD3|CHD4|CHD7|CHD8|CHTF18|CIC|CIZ1|CLK2|CNOT1|CNOT11|CNOT3|CREBBP|CRTC2|CTBP1|CTC1|CTCF|CTDNEP1|CTDSP1|CYBA|DAP|DAXX|DBP|DCAF1|DCP1A|DDX39B|DDX6|DEDD|DGKQ|DHX9|DNAJB6|DNM2|DNMT1|DOT1L|DVL3|DYRK1A|E2F3|E4F1|EAF1|EEF2|EHMT1|EHMT2|EIF1AD|EIF3A|EIF3CL|EIF4ENIF1|EIF4G1|EIF4G3|EIF4H|ELAVL1|ELK4|EMSY|EP300|ERC1|ETS1|ETV3|EWSR1|FBXW11|FHOD1|FLNA|FLOT1|FLOT2|FOXJ3|FOXK1|FOXK2|FOXO1|FOXP4|FTO|FUS|GABPB2|GATAD2A|GATAD2B|GIGYF2|GLYR1|GMEB1|GNMT|GOLGA2|GON4L|GSK3B|GTF2F1|GTF2I|GTPBP1|GTPBP2|H6PD|HCFC1|HCLS1|HDAC5|HDAC6|HDAC7|HIC2|HIPK2|HIRA|HIVEP3|HMBOX1|HMGA1|HNRNPA1|HNRNPA2B1|HNRNPD|HNRNPU|HOXC4|HP1BP3|HSP90AB1|IKBKB|IKZF1|ILF3|ILK|ING4|INO80|INPP5E|IRF3|JAK3|JUND|KANSL3|KAT2A|KAT6A|KAT6B|KAT7|KCTD13|KDM2A|KDM2B|KDM3B|KDM4A|KDM5C|KDM6B|KHDRBS1|KHSRP|KLF13|KMT2A|KMT2B|KMT2C|KMT2D|KPNA6|L3MBTL2|LARP1|LARP4B|LIME1|LIN37|LPCAT1|LRP5L|LRRC14|LSM14A|LSM14B|MAF1|MAFK|MAML1|MAP2K2|MAP2K3|MAP2K7|MAPK1|MAVS|MAX|MAZ|MBTPS1|MED12|MED15|MED16|MED24|MED25|MEN1|MEPCE|MIDEAS|MIER2|MLF2|MLLT1|MLLT6|MLXIP|MNT|MORC2|MRTFA|MST1|MTA1|MTHFR|MTOR|MTPN|MXD4|MYPOP|MZF1|NCOA5|NCOA6|NCOR2|NFATC2IP|NFATC3|NFE2L2|NFKB1|NFX1|NFYA|NFYC|NLRC3|NOTCH1|NR2C2|NSD1|NSUN5|NUP62|ORMDL3|PABPC1|PAF1|PAN2|PATL1|PATZ1|PAXIP1|PBX2|PBXIP1|PCBP1|PCGF3|PER2|PHC1|PHF1|PHF12|PHF2|PHF21A|PHF8|PIAS3|PIAS4|PIDD1|PKN1|PLA2G6|PLAGL2|POGK|POLR2A|POMT1|POR|POU2F2|PPARA|PPARD|PPM1F|PPP1R15A|PPP1R15B|PPP1R3E|PPP2R1A|PRDM10|PRDM2|PRDM4|PRKCD|PRKD2|PRPF6|PSMC5|PTCH1|PTK2B|PTOV1|PUM1|PUM2|RAF1|RAI1|RBM10|RBM14|RBM15|RBM15B|RBM23|RC3H1|RELA|REPIN1|RERE|RFX1|RFX7|RGS14|RHOG|RING1|RNF10|RNF187|RNF20|RNF31|RNF4|RPS6KA1|RPS6KA4|RPTOR|RREB1|RSC1A1|RUNX3|RXRB|SAFB|SAFB2|SAMD1|SAMD4B|SAP130|SAP30L|SBNO2|SCAF4|SCAP|SCMH1|SETD5|SETDB1|SF1|SFMBT1|SFPQ|SIN3A|SIN3B|SIRT7|SIX5|SLC2A4RG|SLC35B4|SLC9A1|SLTM|SMAD3|SMARCA4|SMARCC1|SMARCC2|SMARCD1|SMARCD2|SMG6|SND1|SP1|SP2|SPEN|SPI1|SRCAP|SREBF2|SRRT|SS18L1|STAT6|STK36|SUFU|SUPT16H|SUPT5H|SUPT6H|TADA2B|TADA3|TAF15|TAF3|TAF6|TBL1X|TCF20|TCF25|TCF3|TEF|TENT4A|TET3|TGFB1|TGFBRAP1|TGIF2|THRAP3|TICAM1|TINF2|TLE3|TLE5|TLR9|TNIP1|TNRC6A|TNRC6B|TNRC6C|TRAF3|TRAF5|TRAK1|TRIM11|TRIM24|TRIM25|TRIM28|TRIM41|TRIM44|TRIM56|TRIM8|TRPV1|TRRAP|TSC1|TSC22D2|TSPYL2|TULP3|UBE2I|UBTF|UCN|UHMK1|UPF1|UPF3A|USP21|USP22|USP7|VCP|WAS|WIZ|WWP2|XPC|YTHDF1|YTHDF2|YY1AP1|ZBED1|ZBED3|ZBED4|ZBTB22|ZBTB25|ZBTB39|ZBTB40|ZBTB7A|ZC3H4|ZFP36|ZFP41|ZFP91|ZFPM1|ZGPAT|ZKSCAN1|ZKSCAN2|ZKSCAN3|ZKSCAN8|ZMIZ1|ZMIZ2|ZNF133|ZNF212|ZNF264|ZNF280B|ZNF282|ZNF296|ZNF317|ZNF335|ZNF337|ZNF362|ZNF398|ZNF407|ZNF500|ZNF513|ZNF526|ZNF574|ZNF575|ZNF580|ZNF589|ZNF609|ZNF628|ZNF689|ZNF692|ZNF710|ZNF720|ZNF740|ZNF746|ZNF76|ZNF764|ZNF775|ZNF783|ZNF785|ZNF805|ZNF862|ZP3|ZSCAN22|ZSCAN25|ZSCAN5A|ZXDC
GSE22886_NAIVE_CD4_TCELL_VS_12H_ACT_TH1_UP	MSigDB_C7	58	185	1758	20.8762	4.27804	31.3514	1	7.39523	1.41166e-13	1.78622e-11	ABCC5|AKT2|ANKZF1|AP1G2|APBB3|ARHGEF18|ATP1A1|ATXN7L3B|BBS1|BICRAL|CABIN1|CBX7|CEP164|CHKB|CIC|CLUHP3|CTC1|DCUN1D2|DGKZ|DYRK1A|EEF2|FLOT2|FXYD5|GPSM3|HERC1|HOOK2|IL11RA|IQSEC1|KCND1|LRCH4|LSM14A|LSM14B|MARCHF8|MRNIP|MYO15B|PBXIP1|PHC1|PHKA2|R3HDM2|RAB40C|RAB5B|RASGRP2|RSAD1|SF1|SH2B1|SPSB3|STAT6|STIM1|STMN3|TENT4A|TLE5|TRIM44|TSC2|UBE2H|USP21|VPS13D|ZBTB25|ZXDC
integral component of plasma membrane [GoID:GO:0005887; evidenceTypes:IBA|IC|IDA|IEA|IGI|IMP|IPI|ISM|ISS|NAS|RCA|TAS]	GeneOntology_CC	54	1071	1758	120.856	9.99269	5.04202	0	-7.38923	1.47678e-13	1.862e-11	ABCC1|ABCC5|ADCY3|ATP1A1|ATP2A2|ATRN|CANX|CD37|CDHR1|CEL|CLPTM1|CLSTN1|CNR2|CYBA|GABBR1|IKBKB|IL11RA|ITGA10|ITPR3|KCND1|LAPTM5|LMBR1L|LMTK2|LPAR2|LRRC8A|LTB4R|MAEA|MIGA2|NCKAP1L|ORAI1|P2RY11|PLXNA3|PTK2B|PTPRA|PTPRO|RNF31|SEMA4A|SEMA4B|SEMA4F|SLC23A1|SLC24A1|SLC26A6|SLC29A1|SLC38A1|SLC9A1|STIM1|TCIRG1|TMC6|TMC8|TRAF3|TRAF5|TRPV1|VAMP2|ZNRF3
THEILGAARD_NEUTROPHIL_AT_SKIN_WOUND_DN	MSigDB_C2	64	217	1758	24.4872	4.62847	29.4931	1	7.35899	1.85307e-13	2.32e-11	ACLY|ACTN4|AKT1|ANXA11|ARHGAP1|ARHGAP4|ARHGDIB|ARPC1B|CAMK2G|CAPZB|CDKN2D|CORO1A|CREBBP|CYTH1|DHX9|FKBP1A|FLII|FLOT2|FOXO1|GNAI2|GNAS|GNB2|GSK3B|GTF2I|GTF3C1|HCLS1|HDAC5|HNRNPUL1|INPP5D|JAK1|KLC1|LASP1|LSP1|MARK2|MYO9B|NPEPPS|NUP153|NUP214|PHKA2|PITPNM1|PLCB2|PPFIA1|RAF1|RASGRP2|RERE|RGS14|RGS19|RPS6KA1|SEC14L1|SRPK2|SRSF4|STAT6|STK24|STK38|TADA3|TAF4|TGFB1|TNPO3|TYK2|UBN1|ULK1|UPF1|WAS|XPC
intracellular non-membrane-bounded organelle [GoID:GO:0043232; evidenceTypes:HDA|IBA|IC|IDA|IEA|IGI|IMP|IPI|ISA|ISS|NAS|TAS]	GeneOntology_CC	643	4521	1758	510.169	17.9242	14.2225	1	7.33765	2.17384e-13	2.70256e-11	AATF|ABCF1|ABHD14B|ABL1|ABL2|ABTB1|ACADVL|ACD|ACTB|ACTN4|ACTR1A|ACTR2|ADD1|ADNP|AGBL2|AGO3|AKAP13|AKAP8L|AKNA|AKT1|ANKRD17|ANKRD23|ANP32B|ANXA11|APBB1IP|APBB3|ARF1|ARFGEF2|ARHGAP35|ARHGAP4|ARHGDIA|ARHGDIB|ARHGEF18|ARHGEF2|ARHGEF7|ARID1A|ARNT|ARPC1B|ASH1L|ATAT1|ATF6B|ATG2A|ATG2B|ATP6V0D1|ATXN1L|ATXN2|ATXN2L|BAZ1B|BAZ2A|BBS1|BCL9L|BCR|BICD2|BICRA|BICRAL|BIN1|BIRC6|BPTF|BRD1|BRD4|BRD8|BRD9|BRPF1|C11ORF80|C2CD3|CAMSAP1|CAMTA2|CANX|CAP1|CAPZB|CARMIL2|CBX6|CBX7|CC2D1A|CC2D1B|CCAR2|CCDC6|CCDC88B|CCDC88C|CD2BP2|CDC25B|CDK10|CDK16|CDK5RAP2|CDK5RAP3|CELF1|CENPT|CEP104|CEP164|CEP250|CEP41|CFL1|CHAMP1|CHD3|CHD4|CHD7|CHTF18|CHTOP|CIC|CLASP1|CNN2|CNOT1|CNOT3|COG7|CORO1A|CORO1B|COTL1|CRACR2A|CREBBP|CROCCP2|CSNK1D|CSNK2A1|CSNK2B|CTC1|CTCF|CTDNEP1|CYB5R3|CYBA|DAXX|DBP|DCAF1|DCP1A|DCTN1|DCTN2|DDX24|DDX56|DDX6|DEDD|DEF6|DENND1C|DGCR8|DGKQ|DHX9|DIAPH1|DIDO1|DNAH1|DNAJB6|DNAJC7|DNHD1|DNM2|DNMT1|DOT1L|DPP9|DROSHA|DVL3|DYNC1H1|DYNC1LI2|DYRK1A|E2F3|E4F1|EDC4|EEF2|EHBP1L1|EHMT1|EHMT2|EIF1AD|EIF3A|EIF4ENIF1|EIF4G1|ELAVL1|ELK4|EML3|EP300|EP400|EPB41|ERC1|ETS1|ETV3|EVL|EWSR1|EXOC7|EXOSC6|FAF2|FAM110A|FAM111A|FAM193B|FBXW11|FCHSD1|FERMT3|FHOD1|FKBP1A|FLII|FLNA|FLNB|FLOT1|FLOT2|FOXJ3|FOXK1|FOXK2|FOXO1|FOXP4|FRMD8|FTSJ3|G6PD|GATAD2A|GATAD2B|GBF1|GET4|GIGYF2|GLG1|GLYR1|GMEB1|GNAI2|GOLGA2|GOLGA3|GPAA1|GSK3B|GTF2I|GTF3C1|HADHA|HAUS5|HCLS1|HDAC6|HELZ|HERC2|HIC2|HIRA|HIVEP3|HMBOX1|HMG20B|HMGA1|HNRNPA2B1|HNRNPA3|HNRNPM|HNRNPU|HOOK2|HOXC4|HP1BP3|HSP90AB1|HTT|IFT122|IFT172|IKZF1|ILF3|ILK|ING4|INO80|INO80E|INPP5D|INPP5E|INPPL1|INTS3|IP6K1|IQSEC1|IRF3|IST1|ITPR3|JAK1|JAK3|JUND|KAT2A|KAT6A|KAT6B|KAT7|KATNB1|KDM2B|KDM3B|KDM4A|KHNYN|KIAA0319L|KIAA0556|KIF21B|KIFC2|KLC1|KLF13|KLHL22|KLHL3|KPNB1|KRI1|LARP1|LARP4B|LASP1|LEMD2|LMNTD2|LPCAT1|LSM14A|LSP1|LSS|LZTS3|MAD1L1|MAEA|MAF1|MAFK|MAP1LC3A|MAP1S|MAP2K2|MAP3K11|MAP3K14|MAP4|MAPK1|MAPKAPK2|MAPKBP1|MARK2|MARK4|MAU2|MAX|MAZ|MBD6|MCM3AP|MCM5|MDC1|MEN1|MFN2|MICAL1|MLLT1|MLXIP|MNT|MOB2|MORC2|MRI1|MSN|MTA1|MTPN|MUS81|MXD4|MYH9|MYO15B|MYO1C|MYO1G|MYO9B|MYPOP|MZF1|NAA40|NAP1L4|NCKIPSD|NCOA5|NCOR2|NDEL1|NEDD9|NEK8|NEK9|NF2|NFATC3|NFE2L2|NFKB1|NFRKB|NFX1|NFYA|NFYC|NHEJ1|NICN1|NISCH|NLRC3|NOM1|NPHP4|NR2C2|NSD1|NSUN5|NSUN5P1|NSUN5P2|NUDCD3|NUMA1|NUP153|NUP62|NXF1|OSBPL2|PABPC1|PABPC1L|PABPC3|PABPC4|PAF1|PAFAH1B2|PAN2|PATL1|PATZ1|PAXIP1|PBRM1|PBX2|PBXIP1|PCBP1|PCGF3|PCNT|PDCD6IP|PEAK1|PER2|PHF1|PHF12|PHF2|PHF8|PITPNM1|PLA2G6|PLAGL2|PLEC|PLEKHM1|PNMA3|PNPLA7|POLD1|POLG|POLR1A|POLR2A|POLRMT|POTEKP|POU2F2|PPARA|PPARD|PPP1R10|PPP1R18|PPP1R7|PPP1R9B|PPP2R1A|PPP4R3A|PRDM10|PRDM2|PRDM4|PRKACA|PRKAR2A|PRR14|PRRC2C|PTBP1|PTK2B|PTPN23|PTPN6|PUM1|PUM2|RAB11FIP3|RAB11FIP4|RAB3D|RAB8A|RAC2|RAD23A|RAD9A|RAPGEF3|RASSF1|RASSF5|RBM14|RBM15B|RBM28|RC3H1|RCC2|REC8|RELA|REPIN1|RFX1|RFX7|RGS14|RHOG|RIMBP3B|RING1|RNF169|RNF20|RNF4|RNF40|RPTOR|RREB1|RUNX3|RUSC1|RXRB|SAMD4B|SAP130|SAP30L|SARM1|SCMH1|SDHA|SELENOO|SEPTIN1|SEPTIN6|SETD1B|SETD5|SETDB1|SF1|SF3B3|SF3B4|SFI1|SFPQ|SH3GL1|SIMC1|SIN3A|SIN3B|SIPA1L1|SIPA1L3|SIRT7|SIX5|SLX4|SMAD3|SMARCA4|SMARCC1|SMARCC2|SMARCD1|SMARCD2|SMG6|SMG7|SP1|SP2|SPATA2|SPATA5|SPECC1L|SPI1|SPTAN1|SRCAP|SREBF2|SRP68|SRPK2|SS18L1|SSH2|STARD9|STAT6|STAU1|STIM1|STK24|STK35|STUB1|SUN2|SUPT16H|SUPT6H|SYMPK|SYNE2|SYNPO|TACC3|TADA3|TAF15|TAF1C|TAF4|TAGLN2|TBCD|TBL1X|TCF3|TCHP|TEF|TELO2|TENT4A|TESK1|TET3|TGIF2|TINF2|TLN1|TMEM214|TMEM250|TMEM63A|TNRC6A|TNRC6B|TNRC6C|TOP1|TPM3|TRAF5|TRAF7|TRAPPC12|TRIB2|TRIM24|TRIM25|TRIM28|TRIM41|TRIM56|TRIOBP|TRRAP|TSC1|TSPYL2|TTC17|TTI1|TTLL1|TTLL3|TUBB4A|TUBG2|TUBGCP2|TUBGCP6|TULP3|TYK2|UBA1|UBAP2|UBAP2L|UBE2I|UBN1|UBR4|UBTF|UHMK1|UPF1|UPF2|UPF3A|USP10|USP11|USP20|USP36|USP7|UVSSA|VASP|VCP|VDAC1|VILL|VPS4A|WAS|WASF2|WASHC1|WDR1|WDR60|WDR90|WIPF2|WIZ|XPC|XPO6|XRCC1|YPEL3|YTHDF1|YTHDF2|YY1AP1|ZBED1|ZBED3|ZBED4|ZBTB22|ZBTB25|ZBTB39|ZBTB40|ZBTB7A|ZC3H4|ZCWPW1|ZFP36|ZFP41|ZFP91|ZFPM1|ZFYVE1|ZFYVE19|ZFYVE26|ZGPAT|ZKSCAN1|ZKSCAN2|ZKSCAN3|ZKSCAN8|ZMIZ2|ZNF133|ZNF264|ZNF280B|ZNF282|ZNF317|ZNF337|ZNF398|ZNF500|ZNF526|ZNF574|ZNF575|ZNF580|ZNF589|ZNF628|ZNF689|ZNF692|ZNF740|ZNF746|ZNF76|ZNF764|ZNF775|ZNF785|ZNF805|ZSCAN22|ZSCAN25|ZSCAN5A|ZYX
non-membrane-bounded organelle [GoID:GO:0043228; evidenceTypes:HDA|IBA|IC|IDA|IEA|IGI|IMP|IPI|ISA|ISS|NAS|TAS]	GeneOntology_CC	643	4521	1758	510.169	17.9242	14.2225	1	7.33765	2.17384e-13	2.70256e-11	AATF|ABCF1|ABHD14B|ABL1|ABL2|ABTB1|ACADVL|ACD|ACTB|ACTN4|ACTR1A|ACTR2|ADD1|ADNP|AGBL2|AGO3|AKAP13|AKAP8L|AKNA|AKT1|ANKRD17|ANKRD23|ANP32B|ANXA11|APBB1IP|APBB3|ARF1|ARFGEF2|ARHGAP35|ARHGAP4|ARHGDIA|ARHGDIB|ARHGEF18|ARHGEF2|ARHGEF7|ARID1A|ARNT|ARPC1B|ASH1L|ATAT1|ATF6B|ATG2A|ATG2B|ATP6V0D1|ATXN1L|ATXN2|ATXN2L|BAZ1B|BAZ2A|BBS1|BCL9L|BCR|BICD2|BICRA|BICRAL|BIN1|BIRC6|BPTF|BRD1|BRD4|BRD8|BRD9|BRPF1|C11ORF80|C2CD3|CAMSAP1|CAMTA2|CANX|CAP1|CAPZB|CARMIL2|CBX6|CBX7|CC2D1A|CC2D1B|CCAR2|CCDC6|CCDC88B|CCDC88C|CD2BP2|CDC25B|CDK10|CDK16|CDK5RAP2|CDK5RAP3|CELF1|CENPT|CEP104|CEP164|CEP250|CEP41|CFL1|CHAMP1|CHD3|CHD4|CHD7|CHTF18|CHTOP|CIC|CLASP1|CNN2|CNOT1|CNOT3|COG7|CORO1A|CORO1B|COTL1|CRACR2A|CREBBP|CROCCP2|CSNK1D|CSNK2A1|CSNK2B|CTC1|CTCF|CTDNEP1|CYB5R3|CYBA|DAXX|DBP|DCAF1|DCP1A|DCTN1|DCTN2|DDX24|DDX56|DDX6|DEDD|DEF6|DENND1C|DGCR8|DGKQ|DHX9|DIAPH1|DIDO1|DNAH1|DNAJB6|DNAJC7|DNHD1|DNM2|DNMT1|DOT1L|DPP9|DROSHA|DVL3|DYNC1H1|DYNC1LI2|DYRK1A|E2F3|E4F1|EDC4|EEF2|EHBP1L1|EHMT1|EHMT2|EIF1AD|EIF3A|EIF4ENIF1|EIF4G1|ELAVL1|ELK4|EML3|EP300|EP400|EPB41|ERC1|ETS1|ETV3|EVL|EWSR1|EXOC7|EXOSC6|FAF2|FAM110A|FAM111A|FAM193B|FBXW11|FCHSD1|FERMT3|FHOD1|FKBP1A|FLII|FLNA|FLNB|FLOT1|FLOT2|FOXJ3|FOXK1|FOXK2|FOXO1|FOXP4|FRMD8|FTSJ3|G6PD|GATAD2A|GATAD2B|GBF1|GET4|GIGYF2|GLG1|GLYR1|GMEB1|GNAI2|GOLGA2|GOLGA3|GPAA1|GSK3B|GTF2I|GTF3C1|HADHA|HAUS5|HCLS1|HDAC6|HELZ|HERC2|HIC2|HIRA|HIVEP3|HMBOX1|HMG20B|HMGA1|HNRNPA2B1|HNRNPA3|HNRNPM|HNRNPU|HOOK2|HOXC4|HP1BP3|HSP90AB1|HTT|IFT122|IFT172|IKZF1|ILF3|ILK|ING4|INO80|INO80E|INPP5D|INPP5E|INPPL1|INTS3|IP6K1|IQSEC1|IRF3|IST1|ITPR3|JAK1|JAK3|JUND|KAT2A|KAT6A|KAT6B|KAT7|KATNB1|KDM2B|KDM3B|KDM4A|KHNYN|KIAA0319L|KIAA0556|KIF21B|KIFC2|KLC1|KLF13|KLHL22|KLHL3|KPNB1|KRI1|LARP1|LARP4B|LASP1|LEMD2|LMNTD2|LPCAT1|LSM14A|LSP1|LSS|LZTS3|MAD1L1|MAEA|MAF1|MAFK|MAP1LC3A|MAP1S|MAP2K2|MAP3K11|MAP3K14|MAP4|MAPK1|MAPKAPK2|MAPKBP1|MARK2|MARK4|MAU2|MAX|MAZ|MBD6|MCM3AP|MCM5|MDC1|MEN1|MFN2|MICAL1|MLLT1|MLXIP|MNT|MOB2|MORC2|MRI1|MSN|MTA1|MTPN|MUS81|MXD4|MYH9|MYO15B|MYO1C|MYO1G|MYO9B|MYPOP|MZF1|NAA40|NAP1L4|NCKIPSD|NCOA5|NCOR2|NDEL1|NEDD9|NEK8|NEK9|NF2|NFATC3|NFE2L2|NFKB1|NFRKB|NFX1|NFYA|NFYC|NHEJ1|NICN1|NISCH|NLRC3|NOM1|NPHP4|NR2C2|NSD1|NSUN5|NSUN5P1|NSUN5P2|NUDCD3|NUMA1|NUP153|NUP62|NXF1|OSBPL2|PABPC1|PABPC1L|PABPC3|PABPC4|PAF1|PAFAH1B2|PAN2|PATL1|PATZ1|PAXIP1|PBRM1|PBX2|PBXIP1|PCBP1|PCGF3|PCNT|PDCD6IP|PEAK1|PER2|PHF1|PHF12|PHF2|PHF8|PITPNM1|PLA2G6|PLAGL2|PLEC|PLEKHM1|PNMA3|PNPLA7|POLD1|POLG|POLR1A|POLR2A|POLRMT|POTEKP|POU2F2|PPARA|PPARD|PPP1R10|PPP1R18|PPP1R7|PPP1R9B|PPP2R1A|PPP4R3A|PRDM10|PRDM2|PRDM4|PRKACA|PRKAR2A|PRR14|PRRC2C|PTBP1|PTK2B|PTPN23|PTPN6|PUM1|PUM2|RAB11FIP3|RAB11FIP4|RAB3D|RAB8A|RAC2|RAD23A|RAD9A|RAPGEF3|RASSF1|RASSF5|RBM14|RBM15B|RBM28|RC3H1|RCC2|REC8|RELA|REPIN1|RFX1|RFX7|RGS14|RHOG|RIMBP3B|RING1|RNF169|RNF20|RNF4|RNF40|RPTOR|RREB1|RUNX3|RUSC1|RXRB|SAMD4B|SAP130|SAP30L|SARM1|SCMH1|SDHA|SELENOO|SEPTIN1|SEPTIN6|SETD1B|SETD5|SETDB1|SF1|SF3B3|SF3B4|SFI1|SFPQ|SH3GL1|SIMC1|SIN3A|SIN3B|SIPA1L1|SIPA1L3|SIRT7|SIX5|SLX4|SMAD3|SMARCA4|SMARCC1|SMARCC2|SMARCD1|SMARCD2|SMG6|SMG7|SP1|SP2|SPATA2|SPATA5|SPECC1L|SPI1|SPTAN1|SRCAP|SREBF2|SRP68|SRPK2|SS18L1|SSH2|STARD9|STAT6|STAU1|STIM1|STK24|STK35|STUB1|SUN2|SUPT16H|SUPT6H|SYMPK|SYNE2|SYNPO|TACC3|TADA3|TAF15|TAF1C|TAF4|TAGLN2|TBCD|TBL1X|TCF3|TCHP|TEF|TELO2|TENT4A|TESK1|TET3|TGIF2|TINF2|TLN1|TMEM214|TMEM250|TMEM63A|TNRC6A|TNRC6B|TNRC6C|TOP1|TPM3|TRAF5|TRAF7|TRAPPC12|TRIB2|TRIM24|TRIM25|TRIM28|TRIM41|TRIM56|TRIOBP|TRRAP|TSC1|TSPYL2|TTC17|TTI1|TTLL1|TTLL3|TUBB4A|TUBG2|TUBGCP2|TUBGCP6|TULP3|TYK2|UBA1|UBAP2|UBAP2L|UBE2I|UBN1|UBR4|UBTF|UHMK1|UPF1|UPF2|UPF3A|USP10|USP11|USP20|USP36|USP7|UVSSA|VASP|VCP|VDAC1|VILL|VPS4A|WAS|WASF2|WASHC1|WDR1|WDR60|WDR90|WIPF2|WIZ|XPC|XPO6|XRCC1|YPEL3|YTHDF1|YTHDF2|YY1AP1|ZBED1|ZBED3|ZBED4|ZBTB22|ZBTB25|ZBTB39|ZBTB40|ZBTB7A|ZC3H4|ZCWPW1|ZFP36|ZFP41|ZFP91|ZFPM1|ZFYVE1|ZFYVE19|ZFYVE26|ZGPAT|ZKSCAN1|ZKSCAN2|ZKSCAN3|ZKSCAN8|ZMIZ2|ZNF133|ZNF264|ZNF280B|ZNF282|ZNF317|ZNF337|ZNF398|ZNF500|ZNF526|ZNF574|ZNF575|ZNF580|ZNF589|ZNF628|ZNF689|ZNF692|ZNF740|ZNF746|ZNF76|ZNF764|ZNF775|ZNF785|ZNF805|ZSCAN22|ZSCAN25|ZSCAN5A|ZYX
nuclear body [GoID:GO:0016604; evidenceTypes:IBA|IDA|IEA|IMP|ISS|TAS]	GeneOntology_CC	149	732	1758	82.602	8.35716	20.3552	1	7.33662	2.19054e-13	2.71383e-11	ABL1|ACD|ACIN1|ACTN4|ADD1|AKAP17A|AKAP8L|ALKBH5|AP5Z1|ARNT|ASCC2|ATP6V0A1|ATXN2L|BANP|BAZ1B|BAZ2A|BPNT2|BRD1|BRD2|CBLL1|CBX4|CCNL2|CD2BP2|CENPT|CHAMP1|CHD3|CHTOP|CLK2|CREBBP|DAXX|DAZAP2|DCAF7|DDX39B|DDX42|DGCR8|DGKQ|DGKZ|DHX8|DHX9|DYRK1A|EAF1|EHMT1|EHMT2|EIF4ENIF1|EP400|EPB41|FAM193B|FLYWCH1|FTO|GATAD2A|GATAD2B|GON4L|HDAC5|HIPK2|HIRA|HMBOX1|HMG20B|HNRNPA2B1|HNRNPM|HNRNPU|HP1BP3|INO80|INPPL1|KAT6A|KCTD13|LRCH4|LUC7L2|MAML1|MAU2|MAX|MDC1|MSL1|MTOR|MYO1C|NCOR2|NPHP4|NXF1|PABPN1|PATL1|PCBP1|PIAS3|PIAS4|PPP1R10|PPP4R3A|PRKACA|PRPF3|PRPF31|PRPF6|PRPF8|PTPN23|RAF1|RBM10|RBM14|RBM15|RBM15B|RGS14|RING1|RNF169|RNF4|RNPS1|RREB1|RUFY1|SAFB2|SAP130|SART1|SART3|SBF1|SETD1B|SF1|SF3A1|SF3A2|SF3B1|SF3B2|SFPQ|SH3BGRL3|SIRT7|SLC2A4RG|SLTM|SNRNP70|SON|SRCAP|SRPK2|SRRM1|SRRM2|SRRT|SRSF4|SS18L1|STK35|STK4|SUGP2|SYMPK|TCF20|TELO2|TEPSIN|THRAP3|TINF2|TRIM25|TRIM41|TRIM8|U2AF1L4|U2AF2|UBE2I|UBN1|USP36|USP7|YLPM1|YTHDC1|ZBED1|ZC3H18
MODULE_64	MSigDB_C4	8	416	1758	46.9432	6.36683	1.92308	0	-7.32551	2.37992e-13	2.9382e-11	CD37|CNR2|ITGA10|LAPTM5|LSP1|NCKAP1L|PPARA|PTPRO
RCGCANGCGY_NRF1_Q6	MSigDB_C3	168	861	1758	97.1589	9.02422	19.5122	1	7.30598	2.75254e-13	3.38648e-11	AATF|ABCC5|ABHD14B|ACIN1|ACTB|ACTR1A|AKAP13|AKIP1|AKT1S1|AKT2|ALKBH5|AP1G2|AP1M1|APBB3|ARAF|ARF6|ATP6V0D1|BAG6|BANP|BRD2|C16ORF72|C6ORF136|CAPNS1|CASP2|CBLL1|CCDC97|CCNI|CCS|CDK10|CDK16|CFL1|CHERP|CHKB|CMTR1|CNOT1|CNOT4|CNPPD1|CPNE1|CSNK2B|CTCF|CTDNEP1|DAZAP1|DDX39B|DDX42|DENND6A|DHX9|DIDO1|DNMT1|EIF3A|EMSY|EWSR1|EXOC8|FAM219B|FAM222B|FHOD1|FTSJ3|FUS|GABPB2|GIT2|GOLGA1|GTF2F1|GTF3C1|HNRNPA1|HNRNPDL|HNRNPH1|ILF3|INTS3|IWS1|KANSL3|KAT2A|KAT7|KCTD13|KDM2A|KDM5C|KPNA1|LENG8|LIN37|LRCH3|MAP2K2|MAP2K7|MAP3K11|MAX|MAZ|MED25|MEPCE|MINK1|MST1|MTPN|NDRG3|NEK8|NFYA|NRGN|NUP62|PABPC1|PARP6|PCNT|PDCD6IP|PDXDC1|PHF1|PHF12|PHKG2|PIAS4|POLR2A|POMT1|PPP1R10|PPP1R15B|PRKAR2A|PRPF3|PRPF6|PSMC5|RAB35|RALGAPB|RANBP3|RASSF1|RAVER1|RBM14|RETREG2|RETREG3|RNF123|RNF216|RNF40|RPRD2|RXRB|SAFB|SART3|SCAMP2|SCAMP3|SDHA|SDR39U1|SEC24C|SF1|SIX5|SLC35A4|SLC3A2|SLC4A2|SMAP2|SMG6|SMPD4|SND1|SNRNP70|SON|SRRM1|SRRM2|SSH2|STK38|SUFU|SUGP2|SYMPK|TBC1D17|TBC1D5|TCF25|TECR|TOP1|TRIM28|TUBG2|TULP3|TYW1|U2AF1L4|U2AF2|UBE4A|UPF2|WDFY2|WIPI2|WNK1|XRCC1|ZCWPW1|ZFP91|ZNF692
establishment of localization in cell [GoID:GO:0051649; evidenceTypes:HMP|IBA|IC|IDA|IEA|IEP|IGI|IMP|IPI|ISS|NAS|TAS]	GeneOntology_BP	293	1754	1758	197.929	12.4833	16.7047	1	7.29695	2.94364e-13	3.60911e-11	ABCD4|ABL1|ACD|ACTB|ACTN4|ACTR2|AGK|AKAP13|AKAP8L|AKT1|AKT2|ALKBH5|ANP32B|AP1B1|AP1G1|AP1G2|AP1M1|AP2A2|AP2B1|AP3B1|AP3D1|AP3M1|AP4B1|AP5Z1|ARCN1|ARF1|ARF3|ARF6|ARHGAP1|ARHGEF2|ATG13|ATP1A1|ATP2A2|ATP2A3|ATP6|BAP1|BET1L|BICD2|BIN1|C2CD2L|CANX|CAPN10|CBL|CCDC88B|CCDC88C|CDC37|CDK16|CDK5RAP2|CEL|CFL1|CHAMP1|CHD7|CHERP|CHMP1B|CHMP4B|CHTOP|CLASP1|CLEC16A|COG7|CORO1A|CORO7|CPLX1|CSNK1D|CYBA|DCTN1|DCTN2|DDX39B|DENND1C|DGKQ|DHX9|DIAPH1|DNAJC5|DNM2|DYNC1H1|E2F3|EIF4ENIF1|ELAVL1|EML3|EPS15L1|ERC1|ERGIC1|EXOC4|FAF2|FAM160A2|FAM53B|FBXL20|FBXW11|FHOD1|FKBP1A|FLNA|FLOT2|GAK|GBF1|GGA1|GGA3|GOLGA2|GRIPAP1|GSK3B|HCLS1|HDAC6|HERC2|HGS|HNRNPA1|HNRNPA2B1|HNRNPU|HOOK2|HPS4|HSP90AB1|HTT|HYOU1|IFT122|IFT172|IPO13|ITPR3|IWS1|KATNB1|KDELR1|KHDRBS1|KPNA1|KPNA6|KPNB1|LAPTM5|LIME1|LMTK2|LRP5L|MAD1L1|MAP1S|MAP2K2|MAP4|MAP4K2|MAPK1|MAPK8IP3|MAVS|MCM3AP|MFN2|MGRN1|MIA3|MICALL1|MON1B|MPPE1|MSN|MYH9|MYO1C|MYO1G|NAPA|NCKAP1L|NDEL1|NOTCH1|NPEPPS|NPLOC4|NSF|NUMA1|NUP153|NUP188|NUP205|NUP214|NUP50|NUP62|NXF1|OS9|OSBPL2|PABPN1|PCNT|PDCD6IP|PDPK1|PEF1|PER2|PEX6|PIK3CD|PIP5K1C|PITRM1|PLA2G6|PLCG1|POM121|POM121C|PPARD|PPP1R10|PPP6C|PRKACA|PRKCD|PTK2B|PTPN23|PTPN6|RAB11FIP3|RAB11FIP4|RAB24|RAB35|RAB5B|RAB8A|RABL2A|RAC2|RAF1|RANBP3|RAPGEF3|RBM15B|RBSN|RGP1|RGS14|RHOT2|RIPOR1|RNF31|RUNDC1|SCAP|SCRIB|SEC16A|SEC23IP|SEC24C|SEC31B|SEC61A2|SEPTIN1|SFPQ|SGSM2|SGSM3|SH3GL1|SIRT7|SLC24A1|SLC29A1|SMAD3|SMG1|SMG6|SMG7|SMURF1|SPI1|SREBF2|SRP68|SRPRA|STK25|STRADA|SUFU|SUN2|SUPT6H|SYNE2|SYNE3|SYNRG|SYTL1|SYVN1|TBC1D10B|TBC1D10C|TBC1D13|TBC1D14|TBC1D17|TBC1D24|TBC1D3L|TBC1D5|TBC1D9B|TCIRG1|TECPR2|TESK1|TEX261|TGFB1|TGFBRAP1|TM9SF4|TMEM129|TNPO2|TNPO3|TOMM34|TRAK1|TRAPPC10|TRAPPC12|TRIM28|TRPV1|TSC1|TSC2|TSNARE1|TTC21A|UCP2|UHMK1|UNC93B1|UPF1|UPF2|UPF3A|USP36|USP7|VAMP2|VCP|VPS11|VPS13D|VPS35L|VPS39|VPS4A|VPS52|WAS|WASHC1|WDR1|WDR60|WDR81|XPO6|XPO7|YTHDC1|YWHAG|YWHAZ|ZBED3|ZDHHC11B
heterocycle metabolic process [GoID:GO:0046483; evidenceTypes:EXP|IBA|IC|IDA|IEA|IGI|IKR|IMP|IPI|ISA|ISS|NAS|TAS]	GeneOntology_BP	647	4561	1758	514.682	17.9707	14.1855	1	7.29428	3.00255e-13	3.66869e-11	AARS1|AARS2|AATF|ABCC1|ABCD4|ABHD14B|ABL1|ACD|ACIN1|ACLY|ACTN4|ACTR2|ADCY3|ADNP|AGO3|AKAP17A|AKAP8L|AKNA|AKT1|ALKBH5|AMPD2|AP3B1|AP3D1|AP5Z1|APBB3|ARHGEF2|ARID1A|ARNT|ASCC2|ASH1L|ASMTL|ASXL1|ASXL2|ATF6B|ATP6|ATXN1L|ATXN2|BABAM2|BAP1|BAZ1B|BAZ2A|BCL9L|BICRA|BICRAL|BPTF|BRD2|BRD3|BRD4|BRD7|BRD8|BRD9|BRPF1|BTAF1|BTRC|C11ORF80|C11ORF95|CALCOCO1|CAMTA2|CARD11|CARM1|CBLL1|CBX4|CBX6|CBX7|CC2D1A|CC2D1B|CCAR2|CCDC130|CCNK|CCNL2|CD2BP2|CDK16|CDK5RAP2|CDK5RAP3|CDKAL1|CDKN2D|CELF1|CELSR2|CEP164|CHD1L|CHD3|CHD4|CHD7|CHD8|CHERP|CHTF18|CIC|CIZ1|CLASRP|CLK2|CMTR1|CNOT1|CNOT11|CNOT3|CPSF7|CREBBP|CRTC2|CTBP1|CTC1|CTCF|CTDSP1|CUL4A|CYP2E1|DAP|DAXX|DAZAP1|DBP|DCAF1|DCAKD|DCP1A|DDX24|DDX39B|DDX56|DEDD|DGAT1|DGCR8|DGKQ|DHX16|DHX35|DHX38|DHX8|DHX9|DIDO1|DNAJB6|DNM2|DNMT1|DOT1L|DPAGT1|DROSHA|DVL3|DYRK1A|E2F3|E4F1|EAF1|EDC4|EHMT1|EHMT2|EIF4ENIF1|ELAVL1|ELK4|EME2|EMSY|EP300|ERC1|ERCC3|ETS1|ETV3|EWSR1|EXOSC6|FAAP100|FAM111A|FAN1|FASN|FBXW11|FCSK|FHOD1|FLNA|FLOT1|FLOT2|FOXJ3|FOXK1|FOXK2|FOXO1|FOXP4|FTO|FTSJ3|FUS|GABPB2|GALT|GATAD2A|GATAD2B|GIGYF2|GLYR1|GMEB1|GNMT|GON4L|GPAT4|GPI|GTF2F1|GTF2I|GTF3C1|GTPBP1|HARS2|HCFC1|HCLS1|HDAC5|HDAC6|HDAC7|HERC2|HIC2|HIPK2|HIRA|HIVEP3|HK1|HMBOX1|HMGA1|HMGCL|HNRNPA0|HNRNPA1|HNRNPA2B1|HNRNPA3|HNRNPD|HNRNPH1|HNRNPH3|HNRNPM|HNRNPU|HNRNPUL1|HOXC4|HP1BP3|HSP90AB1|IDH2|IKBKB|IKZF1|ILF3|ILK|ING4|INO80|INO80E|INTS1|INTS3|IRF3|IWS1|JUND|KANSL3|KAT2A|KAT6A|KAT6B|KAT7|KDM2A|KDM2B|KDM3B|KDM4A|KDM5C|KDM6B|KHDC4|KHDRBS1|KHNYN|KHSRP|KLF13|KMT2A|KMT2B|KMT2C|KMT2D|KPNA1|KPNA6|KRI1|L3MBTL2|LARP1|LARP4B|LIG1|LIME1|LIN37|LRP5L|LRRC14|LUC7L|LUC7L2|MAF1|MAFK|MAML1|MAP1S|MAP2K2|MAP2K3|MAP2K7|MAPK1|MAPKAPK2|MARF1|MAVS|MAX|MAZ|MCM5|MDC1|MED12|MED15|MED16|MED24|MED25|MEN1|MEPCE|METTL2B|MIDEAS|MIER2|MLF2|MLLT1|MLLT6|MLXIP|MNT|MORC2|MRNIP|MRTFA|MTA1|MTHFR|MTOR|MTPN|MUS81|MXD4|MYPOP|MZF1|NADSYN1|NAXD|NCOA5|NCOA6|NCOR2|NFATC2IP|NFATC3|NFE2L2|NFKB1|NFRKB|NFX1|NFYA|NFYC|NHEJ1|NLRC3|NOTCH1|NR2C2|NSD1|NSUN5|NSUN5P1|NSUN5P2|NUDT19|NUDT3|NUP62|OGDH|PABPC1|PABPC3|PABPC4|PABPN1|PAF1|PAN2|PAPOLA|PARP16|PATL1|PATZ1|PAXIP1|PBX2|PBXIP1|PCBP1|PCBP2|PCGF3|PER2|PFKFB2|PHC1|PHF1|PHF12|PHF2|PHF21A|PHF8|PHRF1|PIAS3|PIAS4|PIDD1|PKN1|PLAGL2|POGK|POLD1|POLG|POLM|POLR1A|POLR2A|POLRMT|POU2F2|PPARA|PPARD|PPM1F|PPOX|PPP1R10|PPP1R9B|PPP2R1A|PRDM10|PRDM2|PRDM4|PRKACA|PRKCD|PRKD2|PRPF3|PRPF31|PRPF6|PRPF8|PSMC5|PTBP1|PTBP3|PTCH1|PTK2B|PTOV1|PUM1|PUM2|PWWP3A|PYCR2|RAD23A|RAD9A|RAF1|RAI1|RAVER1|RBM10|RBM14|RBM15|RBM15B|RBM23|RBM28|RBM42|RC3H1|REC8|RELA|REPIN1|RERE|RFX1|RFX7|RGS14|RHOG|RING1|RNF10|RNF169|RNF187|RNF20|RNF31|RNF4|RNF40|RNPS1|RPRD2|RPS6KA1|RPS6KA4|RPTOR|RREB1|RRNAD1|RSAD1|RSC1A1|RUNX3|RXRB|SAFB|SAFB2|SAMD1|SAMD4B|SAP130|SAP30L|SARM1|SARS2|SART1|SART3|SBNO2|SCAF4|SCMH1|SETD5|SETDB1|SF1|SF3A1|SF3A2|SF3B1|SF3B2|SF3B3|SF3B4|SFMBT1|SFPQ|SFSWAP|SIN3A|SIN3B|SIRT7|SIX5|SKIV2L|SLC25A1|SLC29A1|SLC2A4RG|SLC9A1|SLTM|SLX4|SMAD3|SMARCA4|SMARCC1|SMARCC2|SMARCD1|SMARCD2|SMG1|SMG6|SMG7|SMG9|SND1|SNRNP200|SNRNP70|SNRPA|SON|SP1|SP2|SPEN|SPI1|SRCAP|SREBF2|SRPK2|SRRM1|SRRM2|SRRT|SRSF4|SS18L1|STAT6|STK36|STUB1|SUFU|SUGP2|SULT1A1|SULT1A2|SUPT16H|SUPT5H|SUPT6H|SYMPK|TADA2B|TADA3|TAF15|TAF1C|TAF3|TAF4|TAF6|TATDN2|TBL1X|TCF20|TCF25|TCF3|TECR|TEF|TELO2|TENT4A|TET3|TGFB1|TGFBRAP1|TGIF2|THRAP3|TICAM1|TINF2|TLE3|TLE5|TLR9|TNIP1|TNRC6A|TNRC6B|TNRC6C|TOP1|TRAF3|TRAF5|TRAK1|TRIM11|TRIM24|TRIM25|TRIM28|TRIM41|TRIM44|TRIM56|TRIM8|TRPV1|TRRAP|TSC22D2|TULP3|TYW1|U2AF1L4|U2AF2|UAP1L1|UBE2I|UBTF|UCKL1|UCN|UGGT1|UPF1|UPF2|UPF3A|USB1|USP10|USP21|USP22|USP36|USP4|USP7|UVSSA|VCP|WAS|WDR6|WIZ|WWP2|XAB2|XPC|XRCC1|YLPM1|YTHDC1|YTHDF1|YTHDF2|YY1AP1|ZBED1|ZBED3|ZBED4|ZBTB22|ZBTB25|ZBTB39|ZBTB40|ZBTB7A|ZC3H18|ZC3H3|ZC3H4|ZC3H7A|ZC3HAV1|ZCWPW1|ZFP36|ZFP41|ZFP91|ZFPM1|ZFYVE26|ZGPAT|ZKSCAN1|ZKSCAN2|ZKSCAN3|ZKSCAN8|ZMAT2|ZMIZ1|ZMIZ2|ZNF133|ZNF212|ZNF264|ZNF280B|ZNF282|ZNF296|ZNF317|ZNF335|ZNF337|ZNF362|ZNF398|ZNF407|ZNF500|ZNF513|ZNF526|ZNF574|ZNF575|ZNF580|ZNF589|ZNF609|ZNF628|ZNF689|ZNF692|ZNF710|ZNF720|ZNF740|ZNF746|ZNF76|ZNF764|ZNF775|ZNF783|ZNF785|ZNF805|ZNF862|ZP3|ZSCAN22|ZSCAN25|ZSCAN5A|ZSWIM8|ZXDC
nitrogen compound metabolic process [GoID:GO:0006807; evidenceTypes:EXP|HDA|IBA|IC|IDA|IEA|IEP|IGI|IKR|IMP|IPI|ISA|ISS|NAS|TAS]	GeneOntology_BP	1003	7626	1758	860.55	19.7423	13.1524	1	7.29106	3.07524e-13	3.74463e-11	AARS1|AARS2|AATF|ABCA7|ABCC1|ABCC5|ABCD4|ABCF1|ABHD14B|ABL1|ABL2|ABTB1|ACD|ACIN1|ACLY|ACTB|ACTN4|ACTR2|ADAM19|ADCK1|ADCY3|ADNP|AGBL2|AGK|AGO3|AKAP13|AKAP17A|AKAP8L|AKNA|AKT1|AKT1S1|AKT2|ALKBH5|AMPD2|AMT|ANKZF1|ANP32B|AP3B1|AP3D1|AP5Z1|APBB3|ARAF|AREL1|ARHGEF2|ARID1A|ARNT|ARRDC1|ASB1|ASCC2|ASH1L|ASMTL|ASXL1|ASXL2|ATAT1|ATF6B|ATG4B|ATG4D|ATP2A3|ATP6|ATXN1L|ATXN2|B4GALT3|BABAM2|BAG5|BAG6|BANP|BAP1|BAZ1B|BAZ2A|BCL9L|BCR|BICRA|BICRAL|BIN1|BIRC6|BPNT2|BPTF|BRAF|BRAT1|BRD1|BRD2|BRD3|BRD4|BRD7|BRD8|BRD9|BRPF1|BRPF3|BTAF1|BTRC|C11ORF80|C11ORF95|C2CD3|CABIN1|CALCOCO1|CAMK2G|CAMTA2|CANX|CAPN1|CAPN10|CAPN15|CAPNS1|CARD11|CARM1|CARNS1|CASP2|CBL|CBLL1|CBX4|CBX6|CBX7|CC2D1A|CC2D1B|CCAR2|CCDC130|CCDC88C|CCNI|CCNK|CCNL2|CCS|CD2BP2|CDC25B|CDC37|CDK10|CDK16|CDK5RAP2|CDK5RAP3|CDKAL1|CDKN2D|CEL|CELF1|CELSR2|CEP164|CEP41|CERK|CERS2|CERS5|CHD1L|CHD3|CHD4|CHD7|CHD8|CHERP|CHKB|CHMP4B|CHST14|CHTF18|CHTOP|CIC|CIZ1|CLASRP|CLK2|CMTR1|CNOT1|CNOT11|CNOT3|CNOT4|CNPPD1|COG7|COPS7A|COPS7B|CPNE1|CPSF7|CREBBP|CRIPAK|CRKL|CRTC2|CSAD|CSNK1D|CSNK1G2|CSNK2A1|CSNK2B|CTBP1|CTC1|CTCF|CTDNEP1|CTDSP1|CTDSP2|CTRL|CUL4A|CUL9|CYB5R3|CYP2E1|D2HGDH|DAP|DAXX|DAZAP1|DAZAP2|DBP|DCAF1|DCAF15|DCAF5|DCAF7|DCAKD|DCP1A|DCUN1D2|DDX24|DDX39B|DDX56|DDX6|DEDD|DELE1|DGAT1|DGCR8|DGKQ|DHX16|DHX35|DHX38|DHX8|DHX9|DIDO1|DIP2B|DMPK|DNAJB6|DNM2|DNMT1|DOT1L|DPAGT1|DPP3|DPP7|DPP8|DPP9|DROSHA|DSTYK|DTX3|DTX4|DVL3|DYRK1A|E2F3|E4F1|EAF1|EDC4|EEF2|EEF2KMT|EHMT1|EHMT2|EIF1AD|EIF3A|EIF3CL|EIF4ENIF1|EIF4G1|EIF4G3|EIF4H|ELAVL1|ELK4|EME2|EMSY|ENGASE|EP300|EP400|ERC1|ERCC3|ETS1|ETV3|EWSR1|EXOSC6|FAAP100|FAF2|FAM111A|FAM86C1P|FAN1|FASN|FBXL12|FBXL16|FBXL20|FBXO9|FBXW11|FBXW4|FCSK|FHOD1|FKBP1A|FKBP5|FKRP|FLNA|FLOT1|FLOT2|FOXJ3|FOXK1|FOXK2|FOXO1|FOXP4|FOXRED2|FTO|FTSJ3|FUS|G6PD|GABPB2|GAK|GALT|GANAB|GATAD2A|GATAD2B|GBA2|GDPD3|GET4|GGA1|GGA3|GGT7|GIGYF2|GLG1|GLYR1|GMEB1|GNAI2|GNMT|GOLGA2|GON4L|GORASP1|GPAA1|GPAT4|GPI|GRAMD4|GRK6|GSK3B|GTF2F1|GTF2I|GTF3C1|GTPBP1|GTPBP2|HARS2|HCFC1|HCLS1|HDAC5|HDAC6|HDAC7|HECTD3|HECTD4|HERC1|HERC2|HGS|HIC2|HIPK2|HIRA|HIVEP3|HK1|HMBOX1|HMG20B|HMGA1|HMGCL|HNRNPA0|HNRNPA1|HNRNPA2B1|HNRNPA3|HNRNPD|HNRNPH1|HNRNPH3|HNRNPM|HNRNPU|HNRNPUL1|HOXC4|HP1BP3|HSP90AB1|HTT|IDH2|IDUA|IFT172|IKBKB|IKZF1|ILF3|ILK|ING4|INO80|INO80E|INPP5E|INTS1|INTS3|IRF3|IST1|ITIH4|IWS1|JAK1|JAK3|JOSD1|JUND|KANSL3|KAT2A|KAT6A|KAT6B|KAT7|KCTD13|KDM2A|KDM2B|KDM3B|KDM4A|KDM5C|KDM6B|KHDC4|KHDRBS1|KHNYN|KHSRP|KLF13|KLHDC10|KLHL22|KLHL3|KLHL36|KMT2A|KMT2B|KMT2C|KMT2D|KPNA1|KPNA6|KRI1|KRTCAP2|L3MBTL2|LAPTM5|LARP1|LARP4B|LIG1|LIME1|LIN37|LMF2|LMTK2|LPCAT1|LRIG2|LRP5L|LRRC14|LRRK1|LRSAM1|LSM14A|LSM14B|LUC7L|LUC7L2|LYG1|LZTR1|MADD|MAEA|MAF1|MAFK|MAML1|MAN1B1|MAN2A2|MAP1S|MAP2K2|MAP2K3|MAP2K7|MAP3K11|MAP3K14|MAP3K9|MAP4K2|MAPK1|MAPKAPK2|MARCHF8|MARCHF9|MARF1|MARK2|MARK3|MARK4|MAST3|MAVS|MAX|MAZ|MBOAT7|MBTPS1|MCM3AP|MCM5|MDC1|MED12|MED15|MED16|MED24|MED25|MEN1|MEPCE|METTL2B|MGAT4B|MGRN1|MICAL1|MIDEAS|MIER2|MINK1|MKRN1|MLF2|MLLT1|MLLT6|MLXIP|MNT|MOGS|MORC2|MPPE1|MRI1|MRNIP|MRTFA|MSL1|MSL2|MSN|MST1|MST1L|MTA1|MTHFR|MTMR4|MTOR|MTPN|MUS81|MXD4|MYH9|MYPOP|MZF1|NAA40|NAA60|NADSYN1|NAXD|NCKAP1L|NCOA5|NCOA6|NCOR2|NDEL1|NDST2|NEDD9|NEK8|NEK9|NF2|NFATC2IP|NFATC3|NFE2L2|NFKB1|NFRKB|NFX1|NFYA|NFYC|NHEJ1|NIT1|NLRC3|NOTCH1|NPEPPS|NPLOC4|NR2C2|NSD1|NSF|NSUN5|NSUN5P1|NSUN5P2|NUDT19|NUDT3|NUP62|OGDH|ORMDL3|OS9|OSBPL7|OTUD3|OXSR1|P4HTM|PABPC1|PABPC3|PABPC4|PABPN1|PAF1|PAN2|PAPOLA|PARP16|PARP6|PATL1|PATZ1|PAXIP1|PBX2|PBXIP1|PCBP1|PCBP2|PCGF3|PCYOX1L|PDCD6IP|PDPK1|PEAK1|PEF1|PER2|PFKFB2|PGAP3|PHACTR4|PHC1|PHF1|PHF12|PHF2|PHF21A|PHF8|PHKA2|PHKG2|PHRF1|PIAS3|PIAS4|PIDD1|PIGG|PIGO|PIGS|PIK3CD|PITRM1|PKN1|PLA2G6|PLAGL2|PLEC|PNPLA6|PNPLA7|POFUT2|POGK|POLD1|POLG|POLM|POLR1A|POLR2A|POLRMT|POMT1|POR|POU2F2|PPARA|PPARD|PPIF|PPM1F|PPM1N|PPOX|PPP1R10|PPP1R11|PPP1R15A|PPP1R15B|PPP1R16A|PPP1R3E|PPP1R7|PPP1R9B|PPP2R1A|PPP6C|PPP6R1|PPP6R2|PRDM10|PRDM2|PRDM4|PRKAB2|PRKACA|PRKAR2A|PRKCD|PRKCSH|PRKD2|PRKX|PRPF3|PRPF31|PRPF6|PRPF8|PRSS53|PSMC5|PSMF1|PTBP1|PTBP3|PTCH1|PTK2B|PTOV1|PTPN23|PTPN6|PTPN9|PTPRA|PTPRO|PUM1|PUM2|PWWP3A|PYCR2|RAB3D|RAB40C|RAC2|RAD23A|RAD9A|RAF1|RAI1|RAPGEF3|RASSF5|RAVER1|RBM10|RBM14|RBM15|RBM15B|RBM23|RBM28|RBM42|RC3H1|REC8|RELA|REPIN1|RERE|RFX1|RFX7|RGP1|RGS14|RHBDD2|RHOG|RING1|RNF10|RNF123|RNF169|RNF187|RNF20|RNF216|RNF220|RNF31|RNF38|RNF4|RNF40|RNPEPL1|RNPS1|RPRD2|RPS6KA1|RPS6KA4|RPTOR|RREB1|RRNAD1|RSAD1|RSC1A1|RSKR|RUNX3|RUSC1|RXRB|SAFB|SAFB2|SAMD1|SAMD4B|SAP130|SAP30L|SARM1|SARS2|SART1|SART3|SBF1|SBNO2|SCAF4|SCMH1|SELENOO|SETD1B|SETD5|SETDB1|SF1|SF3A1|SF3A2|SF3B1|SF3B2|SF3B3|SF3B4|SFMBT1|SFPQ|SFSWAP|SGSM3|SH2D3C|SH3BP5L|SIK2|SIK3|SIMC1|SIN3A|SIN3B|SIRT7|SIX5|SKIV2L|SLC25A1|SLC25A44|SLC29A1|SLC2A4RG|SLC44A2|SLC9A1|SLTM|SLX4|SMAD3|SMARCA4|SMARCC1|SMARCC2|SMARCD1|SMARCD2|SMG1|SMG6|SMG7|SMG9|SMPD4|SMURF1|SND1|SNRNP200|SNRNP70|SNRPA|SOCS7|SON|SP1|SP2|SPATA2|SPEN|SPI1|SPPL3|SPSB3|SRCAP|SREBF2|SRPK2|SRRM1|SRRM2|SRRT|SRSF4|SS18L1|SSH2|STAT6|STK24|STK25|STK35|STK36|STK38|STK4|STRADA|STUB1|SUFU|SUGP2|SULT1A1|SULT1A2|SULT1A4|SUPT16H|SUPT5H|SUPT6H|SYMPK|SYVN1|TADA2B|TADA3|TAF15|TAF1C|TAF3|TAF4|TAF6|TAPBP|TATDN2|TBL1X|TCF20|TCF25|TCF3|TCIRG1|TECR|TEF|TELO2|TENT4A|TESK1|TET3|TGFB1|TGFBRAP1|TGIF2|THRAP3|TICAM1|TINF2|TLE3|TLE5|TLR9|TMEM129|TMEM259|TMEM86B|TMUB2|TNIP1|TNK2|TNRC6A|TNRC6B|TNRC6C|TNXB|TOP1|TRAF3|TRAF5|TRAF7|TRAK1|TRIB2|TRIM11|TRIM24|TRIM25|TRIM28|TRIM4|TRIM41|TRIM44|TRIM56|TRIM8|TRIOBP|TRPV1|TRRAP|TSC1|TSC2|TSC22D2|TSPYL2|TTLL1|TTLL3|TULP3|TYK2|TYW1|U2AF1L4|U2AF2|UAP1L1|UBA1|UBE2H|UBE2I|UBE2Q1|UBE2R2|UBE3C|UBE4A|UBE4B|UBR4|UBTF|UCKL1|UCN|UGGT1|UHMK1|ULK1|ULK3|UNKL|UPF1|UPF2|UPF3A|USB1|USP10|USP11|USP19|USP20|USP21|USP22|USP24|USP36|USP4|USP42|USP54|USP7|UVSSA|VCP|VEGFB|VPS11|VPS4A|WAS|WASHC1|WDFY2|WDR45B|WDR6|WDR81|WIPI2|WIZ|WNK1|WWP2|XAB2|XPC|XPNPEP3|XRCC1|YLPM1|YTHDC1|YTHDF1|YTHDF2|YWHAG|YWHAZ|YY1AP1|ZBED1|ZBED3|ZBED4|ZBTB22|ZBTB25|ZBTB39|ZBTB40|ZBTB7A|ZC3H18|ZC3H3|ZC3H4|ZC3H7A|ZC3HAV1|ZC3HC1|ZCWPW1|ZDHHC11B|ZDHHC8|ZER1|ZFP36|ZFP41|ZFP91|ZFPM1|ZFYVE26|ZGPAT|ZKSCAN1|ZKSCAN2|ZKSCAN3|ZKSCAN8|ZMAT2|ZMIZ1|ZMIZ2|ZNF133|ZNF212|ZNF264|ZNF280B|ZNF282|ZNF296|ZNF317|ZNF335|ZNF337|ZNF362|ZNF398|ZNF407|ZNF500|ZNF513|ZNF526|ZNF574|ZNF575|ZNF580|ZNF589|ZNF609|ZNF628|ZNF689|ZNF692|ZNF710|ZNF720|ZNF740|ZNF746|ZNF76|ZNF764|ZNF775|ZNF783|ZNF785|ZNF805|ZNF862|ZNRF3|ZP3|ZSCAN22|ZSCAN25|ZSCAN5A|ZSWIM8|ZXDC
CTCAGGG_MIR125B_MIR125A	MSigDB_C3	75	280	1758	31.5964	5.2468	26.7857	1	7.26072	3.85023e-13	4.65642e-11	ABCC5|ABTB1|BAP1|BAZ2A|BCL9L|BRPF1|BRPF3|CASP2|CBX7|CDK16|COPS7B|CSNK2A1|DCTN1|DDX42|DENND6A|DVL3|E2F3|EAF1|EIF1AD|ESYT1|ETS1|FAM118A|FAM78A|FBXW4|FCHSD1|FLOT2|GGT7|GTPBP2|HIC2|IP6K1|IST1|KHNYN|KLF13|LIMD2|MADD|MAN1B1|MAP2K7|MAP3K11|MED15|MIDEAS|MLF2|MXD4|NCOR2|NUP210|PAN2|PAPOLA|PLAGL2|PPP4R3A|RAB3D|RETREG2|RETREG3|RHOT2|RNF40|RNF44|RPS6KA1|SARM1|SEC31B|SEMA4B|SEMA4F|SH3BP5L|SIRT7|SLC27A4|SLC35A4|SMARCD2|SMG1|SMURF1|SYVN1|TEF|UBE2R2|UBN1|ULK3|WIPF2|ZBTB7A|ZFYVE1|ZNF76
cellular protein modification process [GoID:GO:0006464; evidenceTypes:EXP|IBA|IC|IDA|IEA|IEP|IGI|IMP|IPI|ISS|NAS|TAS]	GeneOntology_BP	454	2998	1758	338.307	15.5689	15.1434	1	7.25861	3.91097e-13	4.69792e-11	ABCA7|ABL1|ABL2|ACTB|ADCK1|ADNP|AGBL2|AKAP13|AKAP8L|AKT1|AKT1S1|AKT2|AP3B1|ARAF|AREL1|ARHGEF2|ARNT|ARRDC1|ASB1|ASH1L|ASXL1|ATAT1|ATG4B|B4GALT3|BABAM2|BAG5|BAG6|BAP1|BAZ1B|BAZ2A|BCR|BIRC6|BRAF|BRAT1|BRD1|BRD2|BRD4|BRD7|BRD8|BRPF1|BRPF3|BTRC|CABIN1|CAMK2G|CARM1|CBL|CBLL1|CBX4|CCAR2|CCDC88C|CCNI|CCNK|CCNL2|CDC25B|CDC37|CDK10|CDK16|CDK5RAP3|CDKN2D|CEL|CEP41|CHTOP|CLK2|CNOT4|CNPPD1|COG7|COPS7A|COPS7B|CREBBP|CRIPAK|CRKL|CRTC2|CSNK1D|CSNK1G2|CSNK2A1|CSNK2B|CTBP1|CTCF|CTDNEP1|CTDSP1|CTDSP2|CUL4A|CUL9|DAXX|DAZAP2|DCAF1|DCAF15|DCAF5|DCAF7|DCUN1D2|DGKQ|DIP2B|DMPK|DNMT1|DOT1L|DPAGT1|DSTYK|DTX3|DTX4|DVL3|DYRK1A|E4F1|EEF2KMT|EHMT1|EHMT2|EIF4G1|ELK4|ENGASE|EP300|EP400|ERC1|FAM86C1P|FBXL12|FBXO9|FBXW11|FKBP1A|FKBP5|FKRP|FLNA|FLOT1|FOXO1|G6PD|GAK|GLYR1|GNAI2|GNMT|GOLGA2|GORASP1|GPAA1|GRK6|GSK3B|HCFC1|HCLS1|HDAC5|HDAC6|HDAC7|HECTD3|HECTD4|HERC1|HERC2|HGS|HIPK2|HMG20B|HSP90AB1|HTT|IKBKB|ILF3|ILK|ING4|IWS1|JAK1|JAK3|JOSD1|KANSL3|KAT2A|KAT6A|KAT6B|KAT7|KCTD13|KDM2A|KDM2B|KDM3B|KDM4A|KDM5C|KDM6B|KLHDC10|KLHL22|KLHL3|KLHL36|KMT2A|KMT2B|KMT2C|KMT2D|KRTCAP2|LAPTM5|LIME1|LMTK2|LRRK1|LRSAM1|LZTR1|MADD|MAEA|MAML1|MAN1B1|MAN2A2|MAP2K2|MAP2K3|MAP2K7|MAP3K11|MAP3K14|MAP3K9|MAP4K2|MAPK1|MAPKAPK2|MARCHF8|MARCHF9|MARK2|MARK3|MARK4|MAST3|MAVS|MCM3AP|MED12|MED24|MEN1|MGAT4B|MGRN1|MICAL1|MIDEAS|MIER2|MINK1|MKRN1|MLLT1|MLLT6|MOGS|MPPE1|MRNIP|MSL1|MSL2|MST1|MTA1|MTHFR|MTMR4|MTOR|NAA40|NAA60|NCKAP1L|NEDD9|NEK8|NEK9|NF2|NFE2L2|NFX1|NPEPPS|NSD1|NUP62|OGDH|OS9|OTUD3|OXSR1|P4HTM|PAF1|PARP16|PARP6|PAXIP1|PBXIP1|PCGF3|PDPK1|PEAK1|PEF1|PER2|PGAP3|PHACTR4|PHC1|PHF1|PHF2|PHF8|PHKA2|PHKG2|PIAS3|PIAS4|PIGG|PIGO|PIGS|PIK3CD|PKN1|PLA2G6|PLEC|POFUT2|POMT1|POR|PPIF|PPM1F|PPM1N|PPP1R10|PPP1R11|PPP1R15A|PPP1R15B|PPP1R16A|PPP1R3E|PPP1R7|PPP1R9B|PPP2R1A|PPP6C|PPP6R1|PPP6R2|PRDM2|PRDM4|PRKAB2|PRKACA|PRKAR2A|PRKCD|PRKD2|PRKX|PTBP1|PTK2B|PTPN23|PTPN6|PTPN9|PTPRA|PTPRO|RAB3D|RAB40C|RAC2|RAF1|RAPGEF3|RASSF5|RBM14|RC3H1|RELA|RGS14|RING1|RNF10|RNF123|RNF169|RNF187|RNF20|RNF216|RNF220|RNF31|RNF38|RNF4|RNF40|RPS6KA1|RPS6KA4|RPTOR|RSKR|RUNX3|RUSC1|SART3|SBF1|SELENOO|SETD1B|SETD5|SETDB1|SFPQ|SH2D3C|SH3BP5L|SIK2|SIK3|SIN3A|SIN3B|SIRT7|SMG1|SMURF1|SOCS7|SPATA2|SPI1|SPPL3|SPSB3|SRCAP|SRPK2|SSH2|STK24|STK25|STK35|STK36|STK38|STK4|STRADA|STUB1|SUPT6H|SYMPK|SYVN1|TADA2B|TADA3|TBL1X|TELO2|TESK1|TET3|TGFB1|TICAM1|TINF2|TLR9|TMEM129|TNIP1|TNK2|TNXB|TOP1|TRAF3|TRAF5|TRAF7|TRAK1|TRIB2|TRIM11|TRIM24|TRIM25|TRIM28|TRIM4|TRIM41|TRIM44|TRIM56|TRIM8|TRIOBP|TRRAP|TSC1|TSC2|TSPYL2|TTLL1|TTLL3|TYK2|U2AF2|UBA1|UBE2H|UBE2I|UBE2Q1|UBE2R2|UBE3C|UBE4A|UBE4B|UBR4|UCN|UGGT1|UHMK1|ULK1|ULK3|UNKL|USP10|USP11|USP19|USP20|USP21|USP22|USP24|USP36|USP4|USP42|USP54|USP7|UVSSA|VCP|VEGFB|VPS11|WASHC1|WDFY2|WDR45B|WIPI2|WNK1|WWP2|XRCC1|YWHAG|YWHAZ|ZBED1|ZBED3|ZC3HAV1|ZC3HC1|ZDHHC11B|ZDHHC8|ZFP91|ZGPAT|ZMIZ1|ZNF335|ZNRF3|ZSWIM8
protein modification process [GoID:GO:0036211; evidenceTypes:EXP|IBA|IC|IDA|IEA|IEP|IGI|IMP|IPI|ISS|NAS|TAS]	GeneOntology_BP	454	2998	1758	338.307	15.5689	15.1434	1	7.25861	3.91097e-13	4.69792e-11	ABCA7|ABL1|ABL2|ACTB|ADCK1|ADNP|AGBL2|AKAP13|AKAP8L|AKT1|AKT1S1|AKT2|AP3B1|ARAF|AREL1|ARHGEF2|ARNT|ARRDC1|ASB1|ASH1L|ASXL1|ATAT1|ATG4B|B4GALT3|BABAM2|BAG5|BAG6|BAP1|BAZ1B|BAZ2A|BCR|BIRC6|BRAF|BRAT1|BRD1|BRD2|BRD4|BRD7|BRD8|BRPF1|BRPF3|BTRC|CABIN1|CAMK2G|CARM1|CBL|CBLL1|CBX4|CCAR2|CCDC88C|CCNI|CCNK|CCNL2|CDC25B|CDC37|CDK10|CDK16|CDK5RAP3|CDKN2D|CEL|CEP41|CHTOP|CLK2|CNOT4|CNPPD1|COG7|COPS7A|COPS7B|CREBBP|CRIPAK|CRKL|CRTC2|CSNK1D|CSNK1G2|CSNK2A1|CSNK2B|CTBP1|CTCF|CTDNEP1|CTDSP1|CTDSP2|CUL4A|CUL9|DAXX|DAZAP2|DCAF1|DCAF15|DCAF5|DCAF7|DCUN1D2|DGKQ|DIP2B|DMPK|DNMT1|DOT1L|DPAGT1|DSTYK|DTX3|DTX4|DVL3|DYRK1A|E4F1|EEF2KMT|EHMT1|EHMT2|EIF4G1|ELK4|ENGASE|EP300|EP400|ERC1|FAM86C1P|FBXL12|FBXO9|FBXW11|FKBP1A|FKBP5|FKRP|FLNA|FLOT1|FOXO1|G6PD|GAK|GLYR1|GNAI2|GNMT|GOLGA2|GORASP1|GPAA1|GRK6|GSK3B|HCFC1|HCLS1|HDAC5|HDAC6|HDAC7|HECTD3|HECTD4|HERC1|HERC2|HGS|HIPK2|HMG20B|HSP90AB1|HTT|IKBKB|ILF3|ILK|ING4|IWS1|JAK1|JAK3|JOSD1|KANSL3|KAT2A|KAT6A|KAT6B|KAT7|KCTD13|KDM2A|KDM2B|KDM3B|KDM4A|KDM5C|KDM6B|KLHDC10|KLHL22|KLHL3|KLHL36|KMT2A|KMT2B|KMT2C|KMT2D|KRTCAP2|LAPTM5|LIME1|LMTK2|LRRK1|LRSAM1|LZTR1|MADD|MAEA|MAML1|MAN1B1|MAN2A2|MAP2K2|MAP2K3|MAP2K7|MAP3K11|MAP3K14|MAP3K9|MAP4K2|MAPK1|MAPKAPK2|MARCHF8|MARCHF9|MARK2|MARK3|MARK4|MAST3|MAVS|MCM3AP|MED12|MED24|MEN1|MGAT4B|MGRN1|MICAL1|MIDEAS|MIER2|MINK1|MKRN1|MLLT1|MLLT6|MOGS|MPPE1|MRNIP|MSL1|MSL2|MST1|MTA1|MTHFR|MTMR4|MTOR|NAA40|NAA60|NCKAP1L|NEDD9|NEK8|NEK9|NF2|NFE2L2|NFX1|NPEPPS|NSD1|NUP62|OGDH|OS9|OTUD3|OXSR1|P4HTM|PAF1|PARP16|PARP6|PAXIP1|PBXIP1|PCGF3|PDPK1|PEAK1|PEF1|PER2|PGAP3|PHACTR4|PHC1|PHF1|PHF2|PHF8|PHKA2|PHKG2|PIAS3|PIAS4|PIGG|PIGO|PIGS|PIK3CD|PKN1|PLA2G6|PLEC|POFUT2|POMT1|POR|PPIF|PPM1F|PPM1N|PPP1R10|PPP1R11|PPP1R15A|PPP1R15B|PPP1R16A|PPP1R3E|PPP1R7|PPP1R9B|PPP2R1A|PPP6C|PPP6R1|PPP6R2|PRDM2|PRDM4|PRKAB2|PRKACA|PRKAR2A|PRKCD|PRKD2|PRKX|PTBP1|PTK2B|PTPN23|PTPN6|PTPN9|PTPRA|PTPRO|RAB3D|RAB40C|RAC2|RAF1|RAPGEF3|RASSF5|RBM14|RC3H1|RELA|RGS14|RING1|RNF10|RNF123|RNF169|RNF187|RNF20|RNF216|RNF220|RNF31|RNF38|RNF4|RNF40|RPS6KA1|RPS6KA4|RPTOR|RSKR|RUNX3|RUSC1|SART3|SBF1|SELENOO|SETD1B|SETD5|SETDB1|SFPQ|SH2D3C|SH3BP5L|SIK2|SIK3|SIN3A|SIN3B|SIRT7|SMG1|SMURF1|SOCS7|SPATA2|SPI1|SPPL3|SPSB3|SRCAP|SRPK2|SSH2|STK24|STK25|STK35|STK36|STK38|STK4|STRADA|STUB1|SUPT6H|SYMPK|SYVN1|TADA2B|TADA3|TBL1X|TELO2|TESK1|TET3|TGFB1|TICAM1|TINF2|TLR9|TMEM129|TNIP1|TNK2|TNXB|TOP1|TRAF3|TRAF5|TRAF7|TRAK1|TRIB2|TRIM11|TRIM24|TRIM25|TRIM28|TRIM4|TRIM41|TRIM44|TRIM56|TRIM8|TRIOBP|TRRAP|TSC1|TSC2|TSPYL2|TTLL1|TTLL3|TYK2|U2AF2|UBA1|UBE2H|UBE2I|UBE2Q1|UBE2R2|UBE3C|UBE4A|UBE4B|UBR4|UCN|UGGT1|UHMK1|ULK1|ULK3|UNKL|USP10|USP11|USP19|USP20|USP21|USP22|USP24|USP36|USP4|USP42|USP54|USP7|UVSSA|VCP|VEGFB|VPS11|WASHC1|WDFY2|WDR45B|WIPI2|WNK1|WWP2|XRCC1|YWHAG|YWHAZ|ZBED1|ZBED3|ZC3HAV1|ZC3HC1|ZDHHC11B|ZDHHC8|ZFP91|ZGPAT|ZMIZ1|ZNF335|ZNRF3|ZSWIM8
GSE9988_ANTI_TREM1_AND_LPS_VS_VEHICLE_TREATED_MONOCYTES_DN	MSigDB_C7	57	184	1758	20.7633	4.26661	30.9783	1	7.25452	4.03099e-13	4.82579e-11	ANKRD13D|ARHGAP30|ARPC1B|ARRDC2|ATG9A|BAZ1B|BCL9L|CAP1|CBL|CCM2|CORO1A|COTL1|CTDSP1|DAGLB|DSTYK|EMSY|FAM78A|GIT2|GNAI2|GNB2|KDM4A|KLF13|KLHDC10|LAPTM5|LRG1|MAPK1|MAST3|MIGA2|MLXIP|MOB3A|PATZ1|PCBP1|PIK3CD|PPP1R18|PPP1R9B|PRR13|RAB11FIP4|RASSF5|RGS19|RHOG|RPS6KA1|RUNX3|SDHA|SETD1B|SH2D3C|SLX4|STK24|SUN2|TCF20|TGIF2|TNFAIP8L1|TNRC18|TNRC6A|TRIM8|USP19|YWHAG|ZNF710
GSE5099_UNSTIM_VS_MCSF_TREATED_MONOCYTE_DAY3_DN	MSigDB_C7	56	179	1758	20.1991	4.20892	31.2849	1	7.2521	4.10347e-13	4.89607e-11	ACO2|AKNA|ALKBH6|ANKRD13D|ANXA6|ARHGEF2|CELSR1|CLASP1|CS|CSNK1D|CTDSP2|D2HGDH|DCAF7|DOT1L|EIF4G1|EPS15L1|FASN|FERMT3|FHOD1|GGA1|GRAMD4|IPO13|KIAA0100|KIAA0319L|MAP2K2|MAP2K3|MAP2K7|MICAL1|MSL1|MTHFSD|MTPN|MYO1G|NAA60|NCOR2|NFKB1|NSF|OPA3|PABPN1|PHF2|PIEZO1|POLRMT|PPP2R1A|PUM1|SART1|TBC1D9B|TLE3|TNK2|TOMM34|TPM3|UBAP2L|ULK3|VASP|VPS35L|WDR6|XPO6|ZNF710
SUPT16H_TARGET_GENES	MSigDB_C3	235	1334	1758	150.534	11.0508	17.6162	1	7.25037	4.15647e-13	4.94273e-11	ABCA7|ACAP3|ACOX3|ACTB|ADD1|AKT1|ANKRD17|ANKRD40|ANKRD52|APBB3|ARID1A|ARRDC1|ASXL1|ATG4D|ATXN2L|BAGE2|BCL9L|BIN1|BLCAP|BPTF|BRD1|BRD2|BRD3|C2CD2L|C2ORF92|CAP1|CC2D1A|CCAR2|CCDC6|CCDC88C|CCDC97|CCNI|CDC25B|CDK5RAP2|CELSR1|CEMP1|CEP250|CHD8|CHST14|CHTOP|CIZ1|CLASP1|CLASRP|CLDN15|CLPTM1L|COG1|CREBBP|CSNK1D|CSNK1G2|CUTA|CYTH1|DAZAP2|DBP|DCAF7|DCTN1|DCTN2|DDX42|DDX56|DENND4B|DGAT1|DGKZ|DMPK|DNAJC16|DNHD1|DPP3|DPP8|EDC4|EEF2|EHMT1|EHMT2|EP400|ETS1|EWSR1|EXOC3|FAM193B|FAM234A|FASN|FBXW4|FLNA|FLOT1|FMNL1|FOXK2|FRYL|FTSJ3|GET4|GLG1|GLYR1|GNAI2|GPAA1|GSK3B|GTF3C1|GTPBP2|GTPBP6|HDLBP|HERC1|HGS|HIRA|HK1|HNRNPA0|HNRNPA1|HNRNPDL|HNRNPUL1|HOOK2|ILF3|INPPL1|ITIH4|JOSD1|JRK|JUND|KCTD13|KDM2B|LEMD2|LENG8|LRSAM1|LZTR1|MAF1|MAP1LC3A|MAP2K7|MAPK8IP3|MARK3|MATN1-AS1|MAU2|MAZ|MBD6|MBOAT7|MBTPS1|MCM3AP|MDC1|MED15|MINK1|MLLT6|MORC2|MTA1|MYH9|NCOR2|NFATC3|NFE2L2|NFYA|NHEJ1|PABPC4|PACS1|PAF1|PAPOLA|PATZ1|PBXIP1|PDAP1|PDPR|PHF12|PHKG2|PHYKPL|PITPNM1|PLA2G6|PLEC|POLR2A|PPM1N|PPP1R3E|PPP6R2|PROSER3|PRR3|PRRC2A|PRSS53|PTOV1|PTPN23|PUM1|PWWP3A|RAB24|RAPGEF3|RBM10|RBM14|RERE|RGL2|RGS14|RIPOR1|RNF123|RUNX3|RXRB|SEMA4A|SETD5|SETDB1|SF3B2|SGSM3|SIK3|SIPA1L3|SIX5|SLC3A2|SLC9A1|SMAD3|SMAP2|SMG6|SPATA5|SPTAN1|SRP68|SRRT|STARD9|STAT6|STIM1|STRADA|STRIP1|STRN4|SUN2|SUPT5H|SYNE2|TBC1D14|TBCD|TECR|TJAP1|TLN1|TMEM259|TPM3|TRAF7|TRAPPC12|TRIM11|TRIM28|TRIM4|TRIM41|TTC21A|UBA1|UBAP2L|UBE2I|UBE2Q1|UBN1|UBTF|UNKL|USP11|USP36|VASP|WDR37|YLPM1|ZC3H7A|ZDHHC8|ZNF362|ZNF407|ZNF500|ZNF580|ZYX
primary metabolic process [GoID:GO:0044238; evidenceTypes:EXP|HDA|IBA|IC|IDA|IEA|IEP|IGI|IKR|IMP|IPI|ISA|ISS|NAS|TAS]	GeneOntology_BP	1042	7982	1758	900.723	19.7406	13.0544	1	7.24771	4.23862e-13	5.00692e-11	AARS1|AARS2|AATF|ABCA7|ABCD4|ABCF1|ABHD14B|ABL1|ABL2|ABTB1|ACADVL|ACD|ACIN1|ACLY|ACO2|ACOX3|ACTB|ACTN4|ACTR2|ADAM19|ADCK1|ADCY3|ADNP|AGBL2|AGK|AGO3|AGPAT1|AKAP13|AKAP17A|AKAP8L|AKNA|AKT1|AKT1S1|AKT2|ALKBH5|AMPD2|AMT|ANKZF1|ANP32B|AP3B1|AP3D1|AP5Z1|APBB3|ARAF|AREL1|ARF1|ARHGEF2|ARID1A|ARNT|ARRDC1|ASB1|ASCC2|ASH1L|ASMTL|ASXL1|ASXL2|ATAT1|ATF6B|ATG4B|ATG4D|ATP1A1|ATP2A3|ATP6|ATXN1L|ATXN2|B4GALT3|BABAM2|BAG5|BAG6|BANP|BAP1|BAZ1B|BAZ2A|BCL9L|BCR|BICRA|BICRAL|BIN1|BIRC6|BPNT2|BPTF|BRAF|BRAT1|BRD1|BRD2|BRD3|BRD4|BRD7|BRD8|BRD9|BRPF1|BRPF3|BTAF1|BTRC|C11ORF80|C11ORF95|C1QTNF3|C2CD3|CABIN1|CALCOCO1|CAMK2G|CAMTA2|CANX|CAPN1|CAPN10|CAPN15|CAPNS1|CARD11|CARM1|CARNS1|CASP2|CBL|CBLL1|CBX4|CBX6|CBX7|CC2D1A|CC2D1B|CCAR2|CCDC130|CCDC88C|CCNI|CCNK|CCNL2|CCS|CD2BP2|CDC25B|CDC37|CDK10|CDK16|CDK5RAP2|CDK5RAP3|CDKAL1|CDKN2D|CEL|CELF1|CELSR2|CEP164|CEP41|CERK|CERS2|CERS5|CES2|CHD1L|CHD3|CHD4|CHD7|CHD8|CHERP|CHKB|CHMP4B|CHST14|CHTF18|CHTOP|CIC|CIZ1|CLASRP|CLK2|CMTR1|CNOT1|CNOT11|CNOT3|CNOT4|CNPPD1|COG7|COPS7A|COPS7B|CPNE1|CPSF7|CREBBP|CRIPAK|CRKL|CRTC2|CS|CSAD|CSNK1D|CSNK1G2|CSNK2A1|CSNK2B|CTBP1|CTC1|CTCF|CTDNEP1|CTDSP1|CTDSP2|CTRL|CUL4A|CUL9|CYB5R3|CYP2C8|CYP2E1|D2HGDH|DAGLB|DAP|DAXX|DAZAP1|DAZAP2|DBP|DCAF1|DCAF15|DCAF5|DCAF7|DCAKD|DCP1A|DCUN1D2|DDX24|DDX39B|DDX56|DDX6|DEDD|DELE1|DGAT1|DGCR8|DGKQ|DGKZ|DHX16|DHX35|DHX38|DHX8|DHX9|DIDO1|DIP2B|DMPK|DNAJB6|DNM2|DNMT1|DOT1L|DPAGT1|DPP3|DPP7|DPP8|DPP9|DROSHA|DSTYK|DTX3|DTX4|DVL3|DYRK1A|E2F3|E4F1|EAF1|ECH1|EDC4|EEF2|EEF2KMT|EHMT1|EHMT2|EIF1AD|EIF3A|EIF3CL|EIF4ENIF1|EIF4G1|EIF4G3|EIF4H|ELAVL1|ELK4|EME2|EMSY|ENGASE|EP300|EP400|ERC1|ERCC3|ETS1|ETV3|EWSR1|EXOSC6|FAAP100|FAF2|FAM111A|FAM86C1P|FAN1|FASN|FBXL12|FBXL16|FBXL20|FBXO9|FBXW11|FBXW4|FCSK|FHOD1|FKBP1A|FKBP5|FKRP|FLNA|FLOT1|FLOT2|FOXJ3|FOXK1|FOXK2|FOXO1|FOXP4|FOXRED2|FTO|FTSJ3|FUS|G6PD|GABPB2|GAK|GALT|GANAB|GATAD2A|GATAD2B|GBA2|GDPD3|GET4|GGA1|GGA3|GGT7|GIGYF2|GLG1|GLYR1|GMEB1|GNAI2|GNMT|GOLGA2|GON4L|GORASP1|GPAA1|GPAT4|GPI|GRAMD4|GRK6|GSK3B|GTF2F1|GTF2I|GTF3C1|GTPBP1|GTPBP2|GYS1|H6PD|HADHA|HARS2|HCFC1|HCLS1|HDAC5|HDAC6|HDAC7|HDLBP|HECTD3|HECTD4|HERC1|HERC2|HEXD|HGS|HIC2|HIPK2|HIRA|HIVEP3|HK1|HMBOX1|HMG20B|HMGA1|HMGCL|HNRNPA0|HNRNPA1|HNRNPA2B1|HNRNPA3|HNRNPD|HNRNPH1|HNRNPH3|HNRNPM|HNRNPU|HNRNPUL1|HOXC4|HP1BP3|HSP90AB1|HTT|IDH2|IDUA|IFT172|IKBKB|IKZF1|ILF3|ILK|ING4|INO80|INO80E|INPP5D|INPP5E|INPPL1|INTS1|INTS3|IP6K1|IRF3|IST1|ITIH4|IWS1|JAK1|JAK3|JOSD1|JUND|KANSL3|KAT2A|KAT6A|KAT6B|KAT7|KCTD13|KDM2A|KDM2B|KDM3B|KDM4A|KDM5C|KDM6B|KHDC4|KHDRBS1|KHNYN|KHSRP|KLF13|KLHDC10|KLHL22|KLHL3|KLHL36|KMT2A|KMT2B|KMT2C|KMT2D|KPNA1|KPNA6|KRI1|KRTCAP2|L3MBTL2|LAPTM5|LARP1|LARP4B|LIG1|LIME1|LIN37|LMF2|LMTK2|LPCAT1|LRIG2|LRP5L|LRRC14|LRRK1|LRSAM1|LSM14A|LSM14B|LSS|LUC7L|LUC7L2|LZTR1|MADD|MAEA|MAF1|MAFK|MAML1|MAN1B1|MAN2A2|MAN2C1|MAP1S|MAP2K2|MAP2K3|MAP2K7|MAP3K11|MAP3K14|MAP3K9|MAP4K2|MAPK1|MAPKAPK2|MARCHF8|MARCHF9|MARF1|MARK2|MARK3|MARK4|MAST3|MAVS|MAX|MAZ|MBOAT7|MBTPS1|MCM3AP|MCM5|MDC1|MED12|MED15|MED16|MED24|MED25|MEN1|MEPCE|METTL2B|MGAT4B|MGRN1|MICAL1|MIDEAS|MIER2|MINK1|MKRN1|MLF2|MLLT1|MLLT6|MLXIP|MNT|MOGS|MORC2|MPPE1|MRI1|MRNIP|MRTFA|MSL1|MSL2|MSN|MST1|MST1L|MTA1|MTHFR|MTMR4|MTOR|MTPN|MUS81|MXD4|MYH9|MYPOP|MZF1|NAA40|NAA60|NADSYN1|NAXD|NCKAP1L|NCOA5|NCOA6|NCOR2|NDEL1|NDST2|NEDD9|NEK8|NEK9|NF2|NFATC2IP|NFATC3|NFE2L2|NFKB1|NFRKB|NFX1|NFYA|NFYC|NHEJ1|NISCH|NLRC3|NOTCH1|NPEPPS|NPLOC4|NR2C2|NSD1|NSF|NSUN5|NSUN5P1|NSUN5P2|NUDT19|NUDT3|NUP62|OCRL|OGDH|OPA3|ORMDL3|OS9|OSBPL2|OSBPL7|OTUD3|OXSR1|P4HTM|PABPC1|PABPC3|PABPC4|PABPN1|PAF1|PAFAH1B2|PAN2|PAPOLA|PARP16|PARP6|PATL1|PATZ1|PAXIP1|PBX2|PBXIP1|PCBP1|PCBP2|PCGF3|PCYOX1L|PDCD6IP|PDPK1|PEAK1|PEF1|PER2|PFKFB2|PGAP3|PGS1|PHACTR4|PHC1|PHF1|PHF12|PHF2|PHF21A|PHF8|PHKA2|PHKG2|PHRF1|PI4KA|PI4KB|PIAS3|PIAS4|PIDD1|PIGG|PIGO|PIGS|PIK3CD|PIP4P1|PIP5K1C|PITPNM1|PITRM1|PKN1|PLA2G4B|PLA2G6|PLAGL2|PLCB2|PLCG1|PLCXD1|PLEC|PNPLA6|PNPLA7|POFUT2|POGK|POLD1|POLG|POLM|POLR1A|POLR2A|POLRMT|POMT1|POR|POU2F2|PPARA|PPARD|PPIF|PPM1F|PPM1N|PPP1R10|PPP1R11|PPP1R15A|PPP1R15B|PPP1R16A|PPP1R3E|PPP1R7|PPP1R9B|PPP2R1A|PPP6C|PPP6R1|PPP6R2|PRDM10|PRDM2|PRDM4|PRKAB2|PRKACA|PRKAR2A|PRKCD|PRKCSH|PRKD2|PRKX|PRPF3|PRPF31|PRPF6|PRPF8|PRSS53|PSMC5|PSMF1|PTBP1|PTBP3|PTCH1|PTK2B|PTOV1|PTPN23|PTPN6|PTPN9|PTPRA|PTPRO|PUM1|PUM2|PWWP3A|PYCR2|RAB3D|RAB40C|RAC2|RAD23A|RAD9A|RAF1|RAI1|RAPGEF3|RASSF5|RAVER1|RBM10|RBM14|RBM15|RBM15B|RBM23|RBM28|RBM42|RC3H1|REC8|RELA|REPIN1|RERE|RFX1|RFX7|RGP1|RGS14|RHBDD2|RHOG|RING1|RNF10|RNF123|RNF169|RNF187|RNF20|RNF216|RNF220|RNF31|RNF38|RNF4|RNF40|RNPEPL1|RNPS1|RPRD2|RPS6KA1|RPS6KA4|RPTOR|RREB1|RRNAD1|RSC1A1|RSKR|RUBCN|RUNX3|RUSC1|RXRB|SAFB|SAFB2|SAMD1|SAMD4B|SAP130|SAP30L|SARM1|SARS2|SART1|SART3|SBF1|SBNO2|SCAF4|SCAP|SCMH1|SDHA|SELENOO|SETD1B|SETD5|SETDB1|SF1|SF3A1|SF3A2|SF3B1|SF3B2|SF3B3|SF3B4|SFMBT1|SFPQ|SFSWAP|SGSM3|SH2D3C|SH3BP5L|SIK2|SIK3|SIMC1|SIN3A|SIN3B|SIRT7|SIX5|SKIV2L|SLC23A1|SLC25A1|SLC25A44|SLC27A4|SLC29A1|SLC2A4RG|SLC35B4|SLC3A2|SLC44A2|SLC9A1|SLTM|SLX4|SMAD3|SMARCA4|SMARCC1|SMARCC2|SMARCD1|SMARCD2|SMG1|SMG6|SMG7|SMG9|SMPD4|SMURF1|SND1|SNRNP200|SNRNP70|SNRPA|SOCS7|SON|SP1|SP2|SPATA2|SPEN|SPI1|SPPL3|SPSB3|SRCAP|SREBF2|SRPK2|SRRM1|SRRM2|SRRT|SRSF4|SS18L1|SSH2|STAT6|STK24|STK25|STK35|STK36|STK38|STK4|STRADA|STUB1|SUFU|SUGP2|SULT1A1|SULT1A2|SULT1A4|SUPT16H|SUPT5H|SUPT6H|SYMPK|SYVN1|TADA2B|TADA3|TAF15|TAF1C|TAF3|TAF4|TAF6|TATDN2|TBL1X|TCF20|TCF25|TCF3|TCIRG1|TECR|TEF|TELO2|TENT4A|TESK1|TET3|TGFB1|TGFBRAP1|TGIF2|THRAP3|TICAM1|TINF2|TLE3|TLE5|TLR9|TMEM129|TMEM259|TMEM86B|TMUB2|TNIP1|TNK2|TNRC6A|TNRC6B|TNRC6C|TNXB|TOP1|TRAF3|TRAF5|TRAF7|TRAK1|TRIB2|TRIM11|TRIM24|TRIM25|TRIM28|TRIM4|TRIM41|TRIM44|TRIM56|TRIM8|TRIOBP|TRPV1|TRRAP|TSC1|TSC2|TSC22D2|TSPYL2|TTLL1|TTLL3|TULP3|TYK2|TYW1|U2AF1L4|U2AF2|UAP1L1|UBA1|UBE2H|UBE2I|UBE2Q1|UBE2R2|UBE3C|UBE4A|UBE4B|UBR4|UBTF|UCKL1|UCN|UGGT1|UHMK1|ULK1|ULK3|UNKL|UPF1|UPF2|UPF3A|USB1|USP10|USP11|USP19|USP20|USP21|USP22|USP24|USP36|USP4|USP42|USP54|USP7|UVSSA|VAV2|VCP|VEGFB|VPS11|VPS4A|WAS|WASHC1|WDFY2|WDR45B|WDR6|WDR81|WIPI2|WIZ|WNK1|WWP2|XAB2|XPC|XPNPEP3|XRCC1|YLPM1|YTHDC1|YTHDF1|YTHDF2|YWHAG|YWHAZ|YY1AP1|ZBED1|ZBED3|ZBED4|ZBTB22|ZBTB25|ZBTB39|ZBTB40|ZBTB7A|ZC3H18|ZC3H3|ZC3H4|ZC3H7A|ZC3HAV1|ZC3HC1|ZCWPW1|ZDHHC11B|ZDHHC8|ZER1|ZFP36|ZFP41|ZFP91|ZFPM1|ZFYVE26|ZGPAT|ZKSCAN1|ZKSCAN2|ZKSCAN3|ZKSCAN8|ZMAT2|ZMIZ1|ZMIZ2|ZNF133|ZNF212|ZNF264|ZNF280B|ZNF282|ZNF296|ZNF317|ZNF335|ZNF337|ZNF362|ZNF398|ZNF407|ZNF500|ZNF513|ZNF526|ZNF574|ZNF575|ZNF580|ZNF589|ZNF609|ZNF628|ZNF689|ZNF692|ZNF710|ZNF720|ZNF740|ZNF746|ZNF76|ZNF764|ZNF775|ZNF783|ZNF785|ZNF805|ZNF862|ZNRF3|ZP3|ZSCAN22|ZSCAN25|ZSCAN5A|ZSWIM8|ZXDC
molecular transducer activity [GoID:GO:0060089; evidenceTypes:IBA|IC|IDA|IEA|IGI|IKR|IMP|IPI|ISS|NAS|TAS]	GeneOntology_MF	63	1167	1758	131.689	10.3964	5.39846	0	-7.24626	4.28448e-13	5.02769e-11	ABCA7|ABL1|ABL2|ARNT|ATRN|BAZ1B|CAPN1|CBL|CEL|CELSR1|CELSR2|CELSR3|CLK2|CMTM7|CNR2|DGKQ|DSTYK|DYRK1A|GABBR1|GPI|HDAC6|IL11RA|IL20RB|JAK1|JAK3|LMBR1L|LMTK2|LPAR2|LRP5L|LTB4R|MAP2K2|MAP2K3|MAP2K7|MINK1|NOTCH1|NPFF|NR2C2|P2RY11|PAQR6|PLXNA3|PPARA|PPARD|PRKCD|PTCH1|PTK2B|PTPN6|PTPRA|PTPRO|RXRB|SEMA4A|SEMA4B|SEMA4F|TESK1|TGFB1|TLR9|TMEM63A|TNK2|TRPV1|TYK2|UCN|VEGFB|ZGPAT|ZP3
signaling receptor activity [GoID:GO:0038023; evidenceTypes:IBA|IC|IDA|IEA|IGI|IKR|IMP|IPI|ISS|NAS|TAS]	GeneOntology_MF	63	1167	1758	131.689	10.3964	5.39846	0	-7.24626	4.28448e-13	5.02769e-11	ABCA7|ABL1|ABL2|ARNT|ATRN|BAZ1B|CAPN1|CBL|CEL|CELSR1|CELSR2|CELSR3|CLK2|CMTM7|CNR2|DGKQ|DSTYK|DYRK1A|GABBR1|GPI|HDAC6|IL11RA|IL20RB|JAK1|JAK3|LMBR1L|LMTK2|LPAR2|LRP5L|LTB4R|MAP2K2|MAP2K3|MAP2K7|MINK1|NOTCH1|NPFF|NR2C2|P2RY11|PAQR6|PLXNA3|PPARA|PPARD|PRKCD|PTCH1|PTK2B|PTPN6|PTPRA|PTPRO|RXRB|SEMA4A|SEMA4B|SEMA4F|TESK1|TGFB1|TLR9|TMEM63A|TNK2|TRPV1|TYK2|UCN|VEGFB|ZGPAT|ZP3
enzyme binding [GoID:GO:0019899; evidenceTypes:IBA|IDA|IEA|IMP|IPI|ISS|NAS|TAS]	GeneOntology_MF	298	1797	1758	202.781	12.6158	16.5832	1	7.2418	4.42778e-13	5.16177e-11	AATF|ABL1|ACD|ACIN1|ACTB|AKAP13|AKAP8L|AKT1|ANP32B|AP1B1|AP1G1|AP2A2|AP3B1|AP3M1|APBA3|ARF6|ARHGAP1|ARHGDIA|ARHGDIB|ARHGEF2|ARHGEF7|ARRDC1|ATG13|ATP1A1|ATP2A2|ATP6V0A1|BAG5|BAG6|BCR|BICD2|BIN1|BRAF|BRD4|CAMTA2|CAP1|CASP2|CBL|CBX4|CCAR2|CCNK|CDC25B|CDC37|CDK5RAP2|CDK5RAP3|CDKN2D|CEP250|CHD4|CNPPD1|COTL1|CRKL|CUL4A|CUL9|CUTA|CYP2E1|DAXX|DAZAP2|DCTN1|DCTN2|DCUN1D2|DGKQ|DHX9|DIAPH1|DNM2|DROSHA|DVL3|EEF2|EIF3A|EIF4ENIF1|ELAVL1|ERC1|ETS1|ETV3|EXOC4|EXOC8|FAF2|FLNA|FLOT1|FLOT2|FMNL1|FOXO1|GCC1|GGA1|GGA3|GNB1|GNB2|GOLGA2|GPI|GSK3B|GTF2F1|GYS1|HCLS1|HDAC5|HDAC6|HDAC7|HERC2|HGS|HMGA1|HNRNPA0|HNRNPD|HNRNPU|HNRNPUL1|HPS4|HSP90AB1|HTT|IKBKB|ILK|IPO13|JAK1|JAK3|JUND|KAT2A|KCTD13|KDM4A|KHDRBS1|KPNB1|LAPTM5|LIME1|LRBA|LRRC14|LUC7L2|LZTR1|MAF1|MAML1|MAP1LC3A|MAP2K3|MAP2K7|MAP3K11|MAP4K2|MAPK1|MAPK8IP3|MAPKAPK2|MAVS|MFN2|MICAL1|MICALL1|MIER2|MSN|MST1|MTA1|MTMR4|MTOR|MYO1C|MYO9B|NBEAL2|NCOA6|NCOR2|ND2|NDUFS2|NEDD9|NEK9|NFRKB|NHEJ1|NISCH|NOTCH1|NPLOC4|NSF|OCRL|OS9|OXSR1|PABPN1|PAF1|PARP16|PATZ1|PCBP2|PDPK1|PFKFB2|PHACTR4|PHF1|PHKG2|PHLDB3|PHRF1|PIAS3|PIAS4|PITPNM1|PKN1|PLA2G6|PLCG1|POLD1|POLG|POLR2A|POMZP3|POR|PPARA|PPP1R11|PPP1R15A|PPP1R16A|PPP1R18|PPP1R3E|PPP1R9B|PPP6R1|PPP6R2|PRDM4|PRKAB2|PRKACA|PRKAR2A|PRKCD|PRKCSH|PRKD2|PTK2B|PTPN23|PTPN6|RAB11FIP1|RAB11FIP3|RAB11FIP4|RAB8A|RAC2|RAD23A|RAD9A|RAF1|RASSF5|RCC2|RELA|RGP1|RGS14|RHBDD2|RHOG|RNF20|RNF31|RNF40|RPRD2|RPTOR|SART3|SCAF4|SCAMP3|SFI1|SFPQ|SGSM2|SGSM3|SH2B1|SH3GL1|SLC4A2|SLC9A1|SLX4|SMAD3|SMARCA4|SMG6|SMG7|SP1|SP2|SPATA2|SPI1|STAT6|STAU1|STIM1|STK11IP|STK38|STRADA|STRIP1|STRN4|STUB1|SUFU|SUPT5H|SYTL1|SYVN1|TBC1D13|TBC1D14|TCF3|TCIRG1|TELO2|TESK1|TGFB1|TICAM1|TNIP1|TNK2|TNPO2|TNPO3|TOR1AIP2|TRAF3|TRAF5|TRIB2|TRIM28|TRIOBP|TSC2|TULP3|U2AF2|UBE2I|UBE4B|ULK1|USP19|USP22|USP7|UVSSA|VCP|VDAC1|WAS|WASHC1|WIZ|WNK1|XPO6|XPO7|XRCC1|YWHAG|YWHAZ|ZBTB7A|ZC3HC1|ZFP36|ZNF746|ZP3
Repeat	UniProt-Keyword	533	3634	1758	410.076	16.702	14.667	1	7.23717	4.58158e-13	5.32362e-11	ABCA7|ABCC1|ABCC5|ABCF1|ABTB1|ACAP1|ACAP3|ACTN4|ADCY3|ADNP|AGAP6|AKAP8L|ANKHD1|ANKMY1|ANKRD11|ANKRD13D|ANKRD17|ANKRD23|ANKRD40|ANKRD52|ANKS1A|ANKZF1|ANP32B|ANXA11|ANXA6|AP3D1|APBA3|APBB3|ARAP1|ARMC12|ARNT|ARPC1B|ASB1|ASH1L|ASXL2|ATG16L2|ATRN|BABAM2|BAG5|BAG6|BAZ2A|BPTF|BRAT1|BRD1|BRD2|BRD3|BRD4|BRD8|BRPF1|BRPF3|BTAF1|BTBD7|BTRC|C2CD3|CABIN1|CAMTA2|CANX|CAPN1|CAPN10|CAPN15|CAPNS1|CARMIL2|CBL|CCDC6|CCNL2|CDHR1|CDKN2D|CEL|CELF1|CELSR1|CELSR2|CELSR3|CEP104|CHD3|CHD4|CHD7|CHD8|CHKB|CLASP1|CLCN6|CLSTN1|CMIP|CNN2|CNNM3|COL24A1|CORO1A|CORO1B|CORO7|CPNE1|CRACR2A|CREBBP|CRELD1|CRIPAK|CRKL|CTCF|CUL9|DAZAP1|DCAF1|DCAF5|DCAF7|DELE1|DENND4B|DGCR8|DGKQ|DGKZ|DHX9|DIAPH1|DNAJC7|DNMT1|DOT1L|DROSHA|DTX4|DYNC1H1|E4F1|EDC4|EFCAB14|EHMT1|EHMT2|EIF3A|EIF4G3|ELAVL1|EML3|EP300|EPS15L1|ESYT1|EWSR1|FBXL12|FBXL16|FBXL20|FBXW11|FBXW4|FCHSD1|FKBP5|FLII|FLNA|FLNB|FLYWCH1|FUS|GABBR1|GABPB2|GIT2|GLG1|GNB1|GNB2|GON4L|GORASP1|GPSM3|GTF2I|HCFC1|HCLS1|HDAC6|HDAC7|HDLBP|HERC1|HERC2|HIC2|HIRA|HIVEP3|HK1|HMGA1|HNRNPA0|HNRNPA1|HNRNPA2B1|HNRNPA3|HNRNPD|HNRNPDL|HNRNPH1|HNRNPH3|HNRNPM|HNRNPUL1|HP1BP3|HTT|IFT122|IFT172|IGSF8|IKZF1|IL11RA|IL20RB|ILF3|ILK|INPP5D|INPP5E|IPO13|IQCE|ITFG2|ITGA10|ITPR3|IWS1|JAK1|JAK3|KAT6A|KAT6B|KATNB1|KDM2A|KDM2B|KDM4A|KDM5C|KHSRP|KIAA0319L|KIF21B|KLC1|KLF13|KLHDC10|KLHL22|KLHL26|KLHL3|KLHL36|KMT2A|KMT2B|KMT2C|KMT2D|KPNA1|KPNA6|KPNB1|L3MBTL2|LAMA5|LASP1|LPCAT1|LRBA|LRCH3|LRCH4|LRG1|LRIG1|LRIG2|LRP5L|LRRC14|LRRC37A2|LRRC37A3|LRRC8A|LRRK1|LRSAM1|LSS|LZTR1|MAP3K11|MAP3K9|MAP4|MAPKBP1|MARF1|MAU2|MAZ|MDC1|MED16|MED24|MKRN1|MLLT6|MROH1|MRTFA|MST1|MST1L|MTOR|MTPN|MYO1C|MYO9B|MZF1|NBEAL2|NBPF1|NBPF11|NBPF14|NBPF19|NBPF20|NBPF8|NBPF9|NCOA6|NCOR2|NEK8|NEK9|NFATC3|NFKB1|NFX1|NISCH|NLRC3|NLRX1|NOTCH1|NOTCH2NLA|NSD1|NSF|NUP153|NUP214|NUP50|NUP62|NXF1|P4HTM|PABPC1|PABPC1L|PABPC3|PABPC4|PAN2|PATZ1|PAXIP1|PBRM1|PCBP1|PCBP2|PEF1|PER2|PEX6|PGS1|PHACTR4|PHF1|PHF12|PIDD1|PKN1|PLA2G6|PLAGL2|PLCG1|PLEC|PLEKHA2|PLEKHM1|PLXNA3|PNPLA6|PNPLA7|POLR2A|POM121|POM121C|POMT1|PPFIA1|PPP1R13B|PPP1R15A|PPP1R16A|PPP1R7|PPP2R1A|PRDM10|PRDM2|PRDM4|PRKAR2A|PRKCD|PRKCSH|PRKD2|PRPF6|PRR3|PRRC2A|PRSS53|PTBP1|PTBP3|PTPN23|PTPN6|PTPRA|PTPRO|PUM1|PUM2|RAB11FIP3|RAD23A|RAD54L2|RASA4B|RASGRP2|RAVER1|RBM10|RBM14|RBM15|RBM15B|RBM23|RBM28|RC3H1|RCC2|REPIN1|RGS14|RHOT2|RIMBP3B|RNF216|RNF31|RPS6KA1|RPTOR|RREB1|SARM1|SART3|SCAP|SCMH1|SCRIB|SEC31B|SETDB1|SF3A1|SF3A2|SF3B1|SF3B4|SFI1|SFMBT1|SFPQ|SFSWAP|SHKBP1|SIN3A|SIN3B|SLC24A1|SLC25A1|SLC25A29|SLC25A44|SLC25A45|SLC25A6|SLX4|SMG7|SMURF1|SND1|SNRNP200|SNRPA|SON|SP1|SP2|SPATA5|SPEN|SPTAN1|SRCAP|SRSF4|SS18L1|STAU1|STK11IP|STRN4|STUB1|SUGP2|SUPT5H|SYMPK|SYNE2|SYNE3|SYNRG|SYTL1|TAF15|TBC1D9B|TBCD|TBL1X|TECPR1|TECPR2|TLE3|TLR9|TNPO2|TNXB|TOMM34|TRAF3|TRAF5|TRAF7|TRANK1|TRAPPC12|TRIM24|TRIM28|TRIM56|TRIM66|TRIM8|TRPV1|TSPOAP1|TTC17|TTC21A|TTC31|TUBGCP6|TYK2|U2AF1L4|U2AF2|UBA1|UBTF|UCP2|ULK3|UNKL|UPF1|UPF2|USP19|USP20|USP4|VASP|VAV1|VAV2|VILL|VPS11|WAS|WDFY2|WDR1|WDR24|WDR37|WDR45B|WDR59|WDR6|WDR81|WDR90|WIPI2|WIZ|WWP2|XRCC1|ZBED4|ZBTB22|ZBTB25|ZBTB39|ZBTB40|ZBTB7A|ZC3H3|ZC3H4|ZC3H7A|ZC3HAV1|ZER1|ZFP36|ZFP41|ZFP91|ZFPM1|ZFYVE1|ZKSCAN1|ZKSCAN2|ZKSCAN3|ZKSCAN8|ZMYM3|ZNF133|ZNF212|ZNF264|ZNF280B|ZNF282|ZNF296|ZNF317|ZNF335|ZNF337|ZNF362|ZNF398|ZNF407|ZNF500|ZNF512|ZNF512B|ZNF513|ZNF526|ZNF532|ZNF574|ZNF575|ZNF580|ZNF589|ZNF592|ZNF628|ZNF689|ZNF692|ZNF710|ZNF740|ZNF746|ZNF76|ZNF764|ZNF775|ZNF785|ZNF805|ZNF862|ZSCAN22|ZSCAN25|ZSCAN5A|ZXDC|ZYX|ZZEF1
Monti (PMID:15550490)_BCR	PAPER	119	545	1758	61.5001	7.25637	21.8349	1	7.22373	5.05798e-13	5.83901e-11	ABCC1|ACTB|ACTR2|ADAM19|ADCY3|AP1B1|ARHGDIA|ARID1A|ATP2A2|ATP2A3|ATP6V0D1|BICD2|BRD4|BRD8|C6ORF62|CD37|CHD1L|CHKB-CPT1B|CLSTN1|CNOT1|CREBBP|CS|CSNK2A1|CSNK2B|DAZAP2|DHX9|DIDO1|DNMT1|EEF2|ETS1|FAN1|FBXO41|FKBP5|FOXO1|FUS|GANAB|GGA1|GNAS|GNB1|GPI|GTF2I|HCLS1|HECTD4|HMBOX1|HMGA1|HNRNPA2B1|HNRNPD|HNRNPU|HOXC4|HSP90AB1|IDH2|IKZF1|ILF3|INPP5D|IQSEC1|ITPR3|JAK1|JUND|KAT6B|LAPTM5|LARP1|LPCAT1|LSS|MAPKAPK2|MAST3|MCM5|MED12|MSN|NEDD9|NOMO1|NSF|NSUN5P1|NSUN5P2|ORAI2|PABPC1|PABPC3|PAXIP1|PLXNA3|PPP6R1|PRKD2|PTBP1|PTOV1|PTPN6|PTPRO|RAC2|RASGRP2|RBM10|RUBCN|SEC24C|SEPTIN6|SETD5|SIPA1L3|SLC38A1|SMARCA4|SPECC1L|SPTAN1|SRRT|STAT6|SUGP2|SYNE2|SYNE3|TACC3|TBL1X|TCF3|TENT4A|TLE3|TNPO3|TRAF5|TRRAP|UBA1|UBE4A|UCP2|USP11|USP7|WAS|WDR1|WNK1|YWHAZ|ZMIZ1
regulation of nucleic acid-templated transcription [GoID:GO:1903506; evidenceTypes:EXP|IBA|IC|IDA|IEA|IGI|IMP|IPI|ISA|ISS|NAS|TAS]	GeneOntology_BP	414	2689	1758	303.438	14.9247	15.3961	1	7.21177	5.52289e-13	6.33457e-11	AATF|ABHD14B|ABL1|ACTN4|ACTR2|ADNP|AKAP17A|AKAP8L|AKNA|AKT1|AP3B1|AP3D1|APBB3|ARHGEF2|ARID1A|ARNT|ASCC2|ASH1L|ASXL1|ASXL2|ATF6B|ATXN1L|BAP1|BAZ1B|BAZ2A|BCL9L|BICRA|BICRAL|BPTF|BRD2|BRD3|BRD4|BRD7|BRD8|BRD9|BRPF1|BTAF1|BTRC|C11ORF95|CALCOCO1|CAMTA2|CARD11|CARM1|CBX4|CBX6|CBX7|CC2D1A|CC2D1B|CCAR2|CCNK|CCNL2|CDK16|CDK5RAP2|CDK5RAP3|CELSR2|CHD3|CHD4|CHD7|CHD8|CIC|CNOT1|CNOT3|CREBBP|CRTC2|CTBP1|CTCF|CTDSP1|DAP|DAXX|DBP|DCAF1|DDX39B|DEDD|DGKQ|DHX9|DNAJB6|DNM2|DNMT1|DOT1L|DVL3|DYRK1A|E2F3|E4F1|EAF1|EHMT1|EHMT2|ELK4|EMSY|EP300|ERC1|ETS1|ETV3|EWSR1|FBXW11|FHOD1|FLNA|FLOT1|FLOT2|FOXJ3|FOXK1|FOXK2|FOXO1|FOXP4|FUS|GABPB2|GATAD2A|GATAD2B|GLYR1|GMEB1|GON4L|GTF2F1|GTF2I|HCFC1|HCLS1|HDAC5|HDAC6|HDAC7|HIC2|HIPK2|HIRA|HIVEP3|HMBOX1|HMGA1|HNRNPD|HNRNPU|HOXC4|HP1BP3|IKBKB|IKZF1|ILF3|ILK|ING4|INO80|IRF3|JUND|KANSL3|KAT2A|KAT6A|KAT6B|KAT7|KDM2A|KDM2B|KDM3B|KDM4A|KDM5C|KDM6B|KHDRBS1|KHSRP|KLF13|KMT2A|KMT2B|KMT2C|KMT2D|KPNA6|L3MBTL2|LIME1|LIN37|LRP5L|LRRC14|MAF1|MAFK|MAML1|MAP2K2|MAP2K3|MAP2K7|MAPK1|MAVS|MAX|MAZ|MED12|MED15|MED16|MED24|MED25|MEN1|MEPCE|MIDEAS|MIER2|MLF2|MLLT1|MLLT6|MLXIP|MNT|MORC2|MRTFA|MTA1|MTHFR|MTOR|MTPN|MXD4|MYPOP|MZF1|NCOA5|NCOA6|NCOR2|NFATC2IP|NFATC3|NFE2L2|NFKB1|NFX1|NFYA|NFYC|NLRC3|NOTCH1|NR2C2|NSD1|NUP62|PAF1|PATZ1|PAXIP1|PBX2|PBXIP1|PCBP1|PCGF3|PER2|PHC1|PHF1|PHF12|PHF2|PHF21A|PHF8|PIAS3|PIAS4|PIDD1|PKN1|PLAGL2|POGK|POLR2A|POU2F2|PPARA|PPARD|PPM1F|PPP2R1A|PRDM10|PRDM2|PRDM4|PRKD2|PRPF6|PSMC5|PTCH1|PTOV1|RAF1|RAI1|RBM10|RBM14|RBM15|RBM15B|RBM23|RELA|REPIN1|RERE|RFX1|RFX7|RGS14|RHOG|RING1|RNF10|RNF187|RNF20|RNF31|RNF4|RPS6KA1|RPS6KA4|RPTOR|RREB1|RSC1A1|RUNX3|RXRB|SAFB|SAFB2|SAMD1|SAP130|SAP30L|SBNO2|SCAF4|SCMH1|SETD5|SETDB1|SF1|SFMBT1|SFPQ|SIN3A|SIN3B|SIRT7|SIX5|SLC2A4RG|SLC9A1|SLTM|SMAD3|SMARCA4|SMARCC1|SMARCC2|SMARCD1|SMARCD2|SND1|SP1|SP2|SPEN|SPI1|SRCAP|SREBF2|SRRT|SS18L1|STAT6|STK36|SUFU|SUPT16H|SUPT5H|SUPT6H|TADA2B|TADA3|TAF15|TAF3|TAF6|TBL1X|TCF20|TCF25|TCF3|TEF|TET3|TGFB1|TGFBRAP1|TGIF2|THRAP3|TICAM1|TLE3|TLE5|TLR9|TNIP1|TRAF3|TRAF5|TRAK1|TRIM11|TRIM24|TRIM25|TRIM28|TRIM41|TRIM44|TRIM56|TRIM8|TRPV1|TRRAP|TSC22D2|TULP3|UBE2I|UBTF|UCN|USP21|USP22|USP7|WAS|WIZ|WWP2|XPC|YY1AP1|ZBED1|ZBED3|ZBED4|ZBTB22|ZBTB25|ZBTB39|ZBTB40|ZBTB7A|ZC3H4|ZFP36|ZFP41|ZFP91|ZFPM1|ZGPAT|ZKSCAN1|ZKSCAN2|ZKSCAN3|ZKSCAN8|ZMIZ1|ZMIZ2|ZNF133|ZNF212|ZNF264|ZNF280B|ZNF282|ZNF296|ZNF317|ZNF335|ZNF337|ZNF362|ZNF398|ZNF407|ZNF500|ZNF513|ZNF526|ZNF574|ZNF575|ZNF580|ZNF589|ZNF609|ZNF628|ZNF689|ZNF692|ZNF710|ZNF720|ZNF740|ZNF746|ZNF76|ZNF764|ZNF775|ZNF783|ZNF785|ZNF805|ZNF862|ZP3|ZSCAN22|ZSCAN25|ZSCAN5A|ZXDC
regulation of transcription, DNA-templated [GoID:GO:0006355; evidenceTypes:EXP|IBA|IC|IDA|IEA|IGI|IMP|IPI|ISA|ISS|NAS|TAS]	GeneOntology_BP	414	2689	1758	303.438	14.9247	15.3961	1	7.21177	5.52289e-13	6.33457e-11	AATF|ABHD14B|ABL1|ACTN4|ACTR2|ADNP|AKAP17A|AKAP8L|AKNA|AKT1|AP3B1|AP3D1|APBB3|ARHGEF2|ARID1A|ARNT|ASCC2|ASH1L|ASXL1|ASXL2|ATF6B|ATXN1L|BAP1|BAZ1B|BAZ2A|BCL9L|BICRA|BICRAL|BPTF|BRD2|BRD3|BRD4|BRD7|BRD8|BRD9|BRPF1|BTAF1|BTRC|C11ORF95|CALCOCO1|CAMTA2|CARD11|CARM1|CBX4|CBX6|CBX7|CC2D1A|CC2D1B|CCAR2|CCNK|CCNL2|CDK16|CDK5RAP2|CDK5RAP3|CELSR2|CHD3|CHD4|CHD7|CHD8|CIC|CNOT1|CNOT3|CREBBP|CRTC2|CTBP1|CTCF|CTDSP1|DAP|DAXX|DBP|DCAF1|DDX39B|DEDD|DGKQ|DHX9|DNAJB6|DNM2|DNMT1|DOT1L|DVL3|DYRK1A|E2F3|E4F1|EAF1|EHMT1|EHMT2|ELK4|EMSY|EP300|ERC1|ETS1|ETV3|EWSR1|FBXW11|FHOD1|FLNA|FLOT1|FLOT2|FOXJ3|FOXK1|FOXK2|FOXO1|FOXP4|FUS|GABPB2|GATAD2A|GATAD2B|GLYR1|GMEB1|GON4L|GTF2F1|GTF2I|HCFC1|HCLS1|HDAC5|HDAC6|HDAC7|HIC2|HIPK2|HIRA|HIVEP3|HMBOX1|HMGA1|HNRNPD|HNRNPU|HOXC4|HP1BP3|IKBKB|IKZF1|ILF3|ILK|ING4|INO80|IRF3|JUND|KANSL3|KAT2A|KAT6A|KAT6B|KAT7|KDM2A|KDM2B|KDM3B|KDM4A|KDM5C|KDM6B|KHDRBS1|KHSRP|KLF13|KMT2A|KMT2B|KMT2C|KMT2D|KPNA6|L3MBTL2|LIME1|LIN37|LRP5L|LRRC14|MAF1|MAFK|MAML1|MAP2K2|MAP2K3|MAP2K7|MAPK1|MAVS|MAX|MAZ|MED12|MED15|MED16|MED24|MED25|MEN1|MEPCE|MIDEAS|MIER2|MLF2|MLLT1|MLLT6|MLXIP|MNT|MORC2|MRTFA|MTA1|MTHFR|MTOR|MTPN|MXD4|MYPOP|MZF1|NCOA5|NCOA6|NCOR2|NFATC2IP|NFATC3|NFE2L2|NFKB1|NFX1|NFYA|NFYC|NLRC3|NOTCH1|NR2C2|NSD1|NUP62|PAF1|PATZ1|PAXIP1|PBX2|PBXIP1|PCBP1|PCGF3|PER2|PHC1|PHF1|PHF12|PHF2|PHF21A|PHF8|PIAS3|PIAS4|PIDD1|PKN1|PLAGL2|POGK|POLR2A|POU2F2|PPARA|PPARD|PPM1F|PPP2R1A|PRDM10|PRDM2|PRDM4|PRKD2|PRPF6|PSMC5|PTCH1|PTOV1|RAF1|RAI1|RBM10|RBM14|RBM15|RBM15B|RBM23|RELA|REPIN1|RERE|RFX1|RFX7|RGS14|RHOG|RING1|RNF10|RNF187|RNF20|RNF31|RNF4|RPS6KA1|RPS6KA4|RPTOR|RREB1|RSC1A1|RUNX3|RXRB|SAFB|SAFB2|SAMD1|SAP130|SAP30L|SBNO2|SCAF4|SCMH1|SETD5|SETDB1|SF1|SFMBT1|SFPQ|SIN3A|SIN3B|SIRT7|SIX5|SLC2A4RG|SLC9A1|SLTM|SMAD3|SMARCA4|SMARCC1|SMARCC2|SMARCD1|SMARCD2|SND1|SP1|SP2|SPEN|SPI1|SRCAP|SREBF2|SRRT|SS18L1|STAT6|STK36|SUFU|SUPT16H|SUPT5H|SUPT6H|TADA2B|TADA3|TAF15|TAF3|TAF6|TBL1X|TCF20|TCF25|TCF3|TEF|TET3|TGFB1|TGFBRAP1|TGIF2|THRAP3|TICAM1|TLE3|TLE5|TLR9|TNIP1|TRAF3|TRAF5|TRAK1|TRIM11|TRIM24|TRIM25|TRIM28|TRIM41|TRIM44|TRIM56|TRIM8|TRPV1|TRRAP|TSC22D2|TULP3|UBE2I|UBTF|UCN|USP21|USP22|USP7|WAS|WIZ|WWP2|XPC|YY1AP1|ZBED1|ZBED3|ZBED4|ZBTB22|ZBTB25|ZBTB39|ZBTB40|ZBTB7A|ZC3H4|ZFP36|ZFP41|ZFP91|ZFPM1|ZGPAT|ZKSCAN1|ZKSCAN2|ZKSCAN3|ZKSCAN8|ZMIZ1|ZMIZ2|ZNF133|ZNF212|ZNF264|ZNF280B|ZNF282|ZNF296|ZNF317|ZNF335|ZNF337|ZNF362|ZNF398|ZNF407|ZNF500|ZNF513|ZNF526|ZNF574|ZNF575|ZNF580|ZNF589|ZNF609|ZNF628|ZNF689|ZNF692|ZNF710|ZNF720|ZNF740|ZNF746|ZNF76|ZNF764|ZNF775|ZNF783|ZNF785|ZNF805|ZNF862|ZP3|ZSCAN22|ZSCAN25|ZSCAN5A|ZXDC
Stromal-1_DLBCL_survival_predictor (PMID:19038878)	SignatureDB	1	263	1758	29.678	5.08785	0.380228	0	-7.21069	5.56705e-13	6.3647e-11	MPPE1
GCM_NUMA1	MSigDB_C4	27	52	1758	5.8679	2.27787	51.9231	1	7.19755	6.13032e-13	6.98621e-11	BAZ2A|CIZ1|CRAMP1|GORASP1|KDM3B|KMT2A|LINC01278|MSL1|MTMR4|NF2|NUMA1|PRDM4|PRPF8|RSC1A1|SAFB|SAMD4B|SAP130|SH2B1|SIN3A|SNRNP200|TBC1D10B|TEX261|TNPO2|TTC17|UPF3A|WDR6|ZNF512
regulation of RNA biosynthetic process [GoID:GO:2001141; evidenceTypes:EXP|IBA|IC|IDA|IEA|IGI|IMP|IPI|ISA|ISS|NAS|TAS]	GeneOntology_BP	414	2694	1758	304.002	14.9357	15.3675	1	7.17235	7.37192e-13	8.34765e-11	AATF|ABHD14B|ABL1|ACTN4|ACTR2|ADNP|AKAP17A|AKAP8L|AKNA|AKT1|AP3B1|AP3D1|APBB3|ARHGEF2|ARID1A|ARNT|ASCC2|ASH1L|ASXL1|ASXL2|ATF6B|ATXN1L|BAP1|BAZ1B|BAZ2A|BCL9L|BICRA|BICRAL|BPTF|BRD2|BRD3|BRD4|BRD7|BRD8|BRD9|BRPF1|BTAF1|BTRC|C11ORF95|CALCOCO1|CAMTA2|CARD11|CARM1|CBX4|CBX6|CBX7|CC2D1A|CC2D1B|CCAR2|CCNK|CCNL2|CDK16|CDK5RAP2|CDK5RAP3|CELSR2|CHD3|CHD4|CHD7|CHD8|CIC|CNOT1|CNOT3|CREBBP|CRTC2|CTBP1|CTCF|CTDSP1|DAP|DAXX|DBP|DCAF1|DDX39B|DEDD|DGKQ|DHX9|DNAJB6|DNM2|DNMT1|DOT1L|DVL3|DYRK1A|E2F3|E4F1|EAF1|EHMT1|EHMT2|ELK4|EMSY|EP300|ERC1|ETS1|ETV3|EWSR1|FBXW11|FHOD1|FLNA|FLOT1|FLOT2|FOXJ3|FOXK1|FOXK2|FOXO1|FOXP4|FUS|GABPB2|GATAD2A|GATAD2B|GLYR1|GMEB1|GON4L|GTF2F1|GTF2I|HCFC1|HCLS1|HDAC5|HDAC6|HDAC7|HIC2|HIPK2|HIRA|HIVEP3|HMBOX1|HMGA1|HNRNPD|HNRNPU|HOXC4|HP1BP3|IKBKB|IKZF1|ILF3|ILK|ING4|INO80|IRF3|JUND|KANSL3|KAT2A|KAT6A|KAT6B|KAT7|KDM2A|KDM2B|KDM3B|KDM4A|KDM5C|KDM6B|KHDRBS1|KHSRP|KLF13|KMT2A|KMT2B|KMT2C|KMT2D|KPNA6|L3MBTL2|LIME1|LIN37|LRP5L|LRRC14|MAF1|MAFK|MAML1|MAP2K2|MAP2K3|MAP2K7|MAPK1|MAVS|MAX|MAZ|MED12|MED15|MED16|MED24|MED25|MEN1|MEPCE|MIDEAS|MIER2|MLF2|MLLT1|MLLT6|MLXIP|MNT|MORC2|MRTFA|MTA1|MTHFR|MTOR|MTPN|MXD4|MYPOP|MZF1|NCOA5|NCOA6|NCOR2|NFATC2IP|NFATC3|NFE2L2|NFKB1|NFX1|NFYA|NFYC|NLRC3|NOTCH1|NR2C2|NSD1|NUP62|PAF1|PATZ1|PAXIP1|PBX2|PBXIP1|PCBP1|PCGF3|PER2|PHC1|PHF1|PHF12|PHF2|PHF21A|PHF8|PIAS3|PIAS4|PIDD1|PKN1|PLAGL2|POGK|POLR2A|POU2F2|PPARA|PPARD|PPM1F|PPP2R1A|PRDM10|PRDM2|PRDM4|PRKD2|PRPF6|PSMC5|PTCH1|PTOV1|RAF1|RAI1|RBM10|RBM14|RBM15|RBM15B|RBM23|RELA|REPIN1|RERE|RFX1|RFX7|RGS14|RHOG|RING1|RNF10|RNF187|RNF20|RNF31|RNF4|RPS6KA1|RPS6KA4|RPTOR|RREB1|RSC1A1|RUNX3|RXRB|SAFB|SAFB2|SAMD1|SAP130|SAP30L|SBNO2|SCAF4|SCMH1|SETD5|SETDB1|SF1|SFMBT1|SFPQ|SIN3A|SIN3B|SIRT7|SIX5|SLC2A4RG|SLC9A1|SLTM|SMAD3|SMARCA4|SMARCC1|SMARCC2|SMARCD1|SMARCD2|SND1|SP1|SP2|SPEN|SPI1|SRCAP|SREBF2|SRRT|SS18L1|STAT6|STK36|SUFU|SUPT16H|SUPT5H|SUPT6H|TADA2B|TADA3|TAF15|TAF3|TAF6|TBL1X|TCF20|TCF25|TCF3|TEF|TET3|TGFB1|TGFBRAP1|TGIF2|THRAP3|TICAM1|TLE3|TLE5|TLR9|TNIP1|TRAF3|TRAF5|TRAK1|TRIM11|TRIM24|TRIM25|TRIM28|TRIM41|TRIM44|TRIM56|TRIM8|TRPV1|TRRAP|TSC22D2|TULP3|UBE2I|UBTF|UCN|USP21|USP22|USP7|WAS|WIZ|WWP2|XPC|YY1AP1|ZBED1|ZBED3|ZBED4|ZBTB22|ZBTB25|ZBTB39|ZBTB40|ZBTB7A|ZC3H4|ZFP36|ZFP41|ZFP91|ZFPM1|ZGPAT|ZKSCAN1|ZKSCAN2|ZKSCAN3|ZKSCAN8|ZMIZ1|ZMIZ2|ZNF133|ZNF212|ZNF264|ZNF280B|ZNF282|ZNF296|ZNF317|ZNF335|ZNF337|ZNF362|ZNF398|ZNF407|ZNF500|ZNF513|ZNF526|ZNF574|ZNF575|ZNF580|ZNF589|ZNF609|ZNF628|ZNF689|ZNF692|ZNF710|ZNF720|ZNF740|ZNF746|ZNF76|ZNF764|ZNF775|ZNF783|ZNF785|ZNF805|ZNF862|ZP3|ZSCAN22|ZSCAN25|ZSCAN5A|ZXDC
Transcription	UniProt-Keyword	316	1940	1758	218.918	13.0399	16.2887	1	7.16813	7.60318e-13	8.58218e-11	ADNP|AKAP8L|AKNA|ARID1A|ARNT|ASCC2|ASH1L|ASXL1|ASXL2|ATF6B|ATXN1L|BANP|BAZ1B|BAZ2A|BCL9L|BPTF|BRD2|BRD3|BRD4|BRD7|BRD8|BRD9|BRPF1|CALCOCO1|CAMTA2|CARM1|CBX4|CBX6|CBX7|CC2D1A|CC2D1B|CCAR2|CCNK|CCNL2|CHD3|CHD4|CHD7|CHD8|CHKB|CHTOP|CIC|CNOT1|CNOT11|CNOT3|CPNE1|CREBBP|CRTC2|CSNK2A1|CTBP1|CTCF|DAXX|DBP|DCAF1|DEDD|DHX9|DNMT1|E2F3|E4F1|EAF1|ELK4|EMSY|EP300|ERCC3|ETS1|ETV3|EWSR1|FLII|FOXJ3|FOXK1|FOXK2|FOXO1|FOXP4|FRYL|GABPB2|GATAD2A|GATAD2B|GMEB1|GON4L|GTF2F1|GTF2I|GTF3C1|HDAC5|HDAC6|HDAC7|HIC2|HIPK2|HIRA|HIVEP3|HMBOX1|HMG20B|HMGA1|HNRNPD|HNRNPDL|HNRNPU|HNRNPUL1|HOXC4|IKZF1|ILF3|INO80E|IRF3|IWS1|JUND|KAT2A|KAT6A|KAT6B|KAT7|KDM2A|KDM2B|KDM3B|KDM4A|KDM5C|KHDRBS1|KHSRP|KLF13|KMT2A|KMT2B|KMT2C|KMT2D|L3MBTL2|MAF1|MAFK|MAML1|MAP3K9|MAPK1|MAX|MAZ|MED12|MED15|MED16|MED24|MED25|MEN1|MIDEAS|MIER2|MLLT1|MLXIP|MNT|MRTFA|MTA1|MXD4|MYPOP|MZF1|NCOA5|NCOA6|NCOR2|NFATC3|NFE2L2|NFKB1|NFRKB|NFX1|NFYA|NFYC|NOTCH1|NR2C2|NSD1|PAF1|PATZ1|PAXIP1|PBRM1|PBX2|PCGF3|PDPK1|PER2|PHF1|PHF12|PHF2|PHF21A|PHF8|PIAS3|PKN1|PLAGL2|POLR1A|POLR2A|POLRMT|POU2F2|PPARA|PPARD|PRDM10|PRDM2|PRDM4|PRR13|PTOV1|RBM14|RBM15B|RBM23|RELA|RERE|RFX1|RING1|RNF10|RNF4|RREB1|RSC1A1|RUNX3|RXRB|SAFB|SAFB2|SAMD4B|SAP130|SAP30L|SBNO2|SCAF4|SCMH1|SETD1B|SETD5|SETDB1|SF1|SFMBT1|SFPQ|SFSWAP|SIN3A|SIN3B|SIRT7|SIX5|SLC2A4RG|SLTM|SMAD3|SMARCA4|SMARCC1|SMARCC2|SMARCD2|SND1|SP1|SP2|SPEN|SPI1|SRCAP|SREBF2|SRRT|SS18L1|STAT6|SUPT16H|SUPT5H|SUPT6H|TADA2B|TADA3|TAF1C|TAF3|TAF4|TAF6|TBL1X|TCF20|TCF25|TCF3|TEF|TGIF2|THRAP3|TLE3|TLE5|TRAF7|TRIM24|TRIM28|TRRAP|TSPYL2|UBTF|USP21|USP22|XPC|YLPM1|YY1AP1|ZBED1|ZBED4|ZBTB22|ZBTB25|ZBTB39|ZBTB40|ZBTB7A|ZFP41|ZFPM1|ZGPAT|ZKSCAN1|ZKSCAN2|ZKSCAN3|ZKSCAN8|ZMIZ1|ZMIZ2|ZNF133|ZNF212|ZNF264|ZNF280B|ZNF282|ZNF296|ZNF317|ZNF335|ZNF337|ZNF362|ZNF398|ZNF407|ZNF500|ZNF512|ZNF512B|ZNF513|ZNF526|ZNF532|ZNF574|ZNF575|ZNF580|ZNF592|ZNF609|ZNF628|ZNF689|ZNF692|ZNF710|ZNF740|ZNF746|ZNF76|ZNF764|ZNF775|ZNF783|ZNF785|ZNF805|ZNF862|ZSCAN22|ZSCAN25|ZSCAN5A|ZXDC
MARTENS_BOUND_BY_PML_RARA_FUSION	MSigDB_C2	95	401	1758	45.2505	6.25408	23.6908	1	7.14363	9.08952e-13	1.01631e-10	AKNA|ANKRD11|ANXA11|APBB1IP|ARAP1|ARHGAP30|ARHGAP45|ARHGEF2|ATG16L2|BABAM2|BAGE2|BANP|C15ORF39|CAMK2G|CCDC88B|CHD7|COTL1|CRAMP1|CTCF|CUTA|DCTN1|DEF6|DNM2|DOT1L|ELAVL1|FAM53B|FAM78A|FBXO46|FERMT3|FHOD1|FLNB|FMNL1|GGA1|GNB2|GPATCH8|GRK6|GSE1|H6PD|HIVEP3|HMGA1|HNRNPM|IQSEC1|JUND|KLF13|KRI1|LAPTM5|LASP1|LTB4R|MAP2K3|MBD6|MCM5|MIR223|MYH9|MYO9B|NCOR2|NUDT3|NUP210|PHF12|PLCB2|PLEKHA2|PRKCD|PTPN6|RAB11FIP1|RAB11FIP3|RAB3D|RAC2|RAPGEF1|RASGRP2|RAVER1|RPS6KA1|RUNX3|SH2B1|SH3BGRL3|SLC7A5|SLC9A1|SMAD3|SMG6|SPI1|STK24|STRADA|TAGLN2|TM9SF4|TMC8|TMEM104|TSPOAP1|TUBGCP2|TYK2|UBE2R2|VASP|WDR81|YTHDF2|ZC3H4|ZMIZ1|ZNF710|ZZEF1
LIU_PROSTATE_CANCER_DN	MSigDB_C2	11	451	1758	50.8927	6.6216	2.43902	0	-7.09752	1.27019e-12	1.40695e-10	CELSR2|CERK|FLNA|MYO15B|PARP6|PLEKHA2|RBM33|TNRC6A|TRAF5|TTLL3|ZNF398
cytosol [GoID:GO:0005829; evidenceTypes:HDA|IBA|IC|IDA|IEA|IGI|IMP|IPI|ISS|NAS|TAS]	GeneOntology_CC	652	4636	1758	523.146	18.0561	14.0638	1	7.08201	1.42081e-12	1.56889e-10	AARS1|ABCF1|ABHD14B|ABL1|ABL2|ABTB1|ACIN1|ACLY|ACO2|ACOX3|ACTB|ACTN4|ACTR1A|ACTR2|ADD1|AGBL2|AGK|AGO3|AKAP13|AKAP17A|AKNA|AKT1|AKT1S1|AKT2|ALKBH5|AMPD2|ANKRD11|ANKRD23|ANKS1A|ANXA11|AP1B1|AP1G1|AP1M1|AP2A2|AP2B1|AP4B1|APBB1IP|APBB3|ARAF|ARAP1|ARCN1|AREL1|ARF1|ARF6|ARFGEF2|ARHGAP1|ARHGAP30|ARHGAP35|ARHGAP4|ARHGAP45|ARHGAP9|ARHGDIA|ARHGDIB|ARHGEF18|ARHGEF2|ARHGEF7|ARPC1B|ASB1|ASMTL|ATAT1|ATG13|ATG16L2|ATG4B|ATP6V0A1|ATXN2|ATXN2L|B4GALT3|BABAM2|BAG5|BAG6|BAP1|BAZ2A|BBS1|BCR|BET1L|BICD2|BIN1|BPNT2|BRAF|BRD7|BRPF1|BRPF3|BTBD6|BTRC|C15ORF39|C2CD3|CABIN1|CALCOCO1|CAMK2G|CAPN1|CAPN10|CAPNS1|CAPZB|CARD11|CARM1|CARNS1|CASP2|CASTOR3|CBL|CBLL1|CBX7|CC2D1A|CCDC6|CCS|CD2BP2|CDC25B|CDC37|CDK16|CDK5RAP2|CDK5RAP3|CDKN2D|CENPT|CEP164|CEP250|CEP41|CFL1|CHD1L|CHKB|CHMP1B|CHMP4B|CHTF18|CLASP1|CLEC16A|CMIP|CNOT1|CNOT11|CNOT3|CNOT4|COG4|COPS7A|COPS7B|CORO1A|CORO1B|CORO7|COTL1|CPLX1|CPNE1|CRKL|CSNK1D|CSNK1G2|CSNK2A1|CSNK2B|CTC1|CUL9|CYB5R3|CYTH1|DAXX|DAZAP1|DCAF7|DCP1A|DCTN1|DCTN2|DDX42|DDX6|DEF6|DELE1|DENND1C|DENND4B|DENND6A|DGCR8|DGKQ|DGKZ|DHX8|DHX9|DIAPH1|DMPK|DNAJB6|DNAJC5|DNAJC7|DNM2|DOCK6|DPP3|DPP7|DPP8|DPP9|DROSHA|DTX4|DVL3|DYNC1H1|DYNC1LI2|ECH1|EDC4|EEF2|EEF2KMT|EIF3A|EIF4ENIF1|EIF4G1|EIF4G3|EIF4H|ELAVL1|ELK4|ELMO1|ENGASE|EP300|EPB41|EPS15L1|ERC1|EVL|EXOC3|EXOC4|EXOC7|EXOC8|EXOSC6|FAAP100|FAM120A|FAM160A2|FAN1|FASN|FBXL12|FBXL16|FBXL20|FBXO41|FBXO9|FBXW11|FBXW4|FCSK|FHOD1|FKBP1A|FKBP5|FKRP|FLII|FLNA|FLNB|FLYWCH1|FMNL1|FOXO1|FRMD8|FTO|G6PD|GAK|GALT|GAPVD1|GBA2|GBF1|GCC1|GET4|GGA1|GIGYF2|GLYR1|GMIP|GNAI2|GNAS|GNB1|GNB2|GNMT|GOLGA1|GOLGA3|GPAA1|GPI|GRIPAP1|GSK3B|GTPBP1|GYS1|HARS2|HAUS5|HCLS1|HDAC5|HDAC6|HDAC7|HDLBP|HELZ|HERC1|HERC2|HGS|HK1|HMBOX1|HMGA1|HMGCL|HNRNPD|HNRNPDL|HNRNPH1|HOOK2|HPS4|HSP90AB1|HTT|IDH2|IKBKB|IKZF1|ILK|ING4|INO80|INPP5D|INPP5E|INPPL1|IP6K1|IRF3|IST1|ITFG2|JAK1|JAK3|JOSD1|KAT6A|KAT7|KATNB1|KCTD13|KDM4A|KDM5C|KHDRBS1|KHSRP|KIAA1652|KLC1|KLHL22|KLHL3|KMT2A|KPNA1|KPNB1|LAPTM5|LARP4B|LIMD2|LMTK2|LRBA|LRCH3|LRRK1|LRSAM1|LSM14A|MAD1L1|MADD|MAF1|MAN2C1|MAP1LC3A|MAP1S|MAP2K2|MAP2K3|MAP2K7|MAP3K11|MAP3K14|MAP4|MAPK1|MAPKAPK2|MARK3|MARK4|MCM3AP|MCM5|MEN1|MFN2|MGRN1|MICAL1|MINK1|MKRN1|MLLT1|MOB2|MORC2|MRI1|MRTFA|MSN|MTA1|MTHFR|MTMR4|MTOR|MTPN|MYH9|MYO1C|MYO9B|NAA40|NADSYN1|NAPA|NBEAL2|NCKAP1L|NCKIPSD|NCOA6|NDEL1|NEDD9|NEK9|NF2|NFATC3|NFE2L2|NFKB1|NFX1|NISCH|NLRC3|NOTCH1|NPEPPS|NPHP4|NPLOC4|NRGN|NSF|NUDT19|NUDT3|NUMA1|NUP153|NUP188|NUP205|NUP214|NXF1|OCRL|ORAI1|OSBPL2|OSBPL7|OTUD3|OXSR1|PABPC1|PABPC1L|PABPC3|PABPC4|PACS1|PAFAH1B2|PAN2|PARP16|PATL1|PBXIP1|PCBP1|PCBP2|PCNT|PDAP1|PDCD6IP|PDPK1|PER2|PEX6|PFKFB2|PHKA2|PHKG2|PI4KA|PI4KB|PIDD1|PIK3CD|PIP5K1C|PITPNM1|PKN1|PLA2G4B|PLA2G6|PLCB2|PLCG1|PLEC|PLEKHG2|PLEKHG4|PNPLA6|POLD1|POR|POTEKP|PPFIA1|PPM1F|PPM1N|PPP1R13B|PPP1R15A|PPP2R1A|PPP4R3A|PPP6C|PPP6R1|PPP6R2|PRKAB2|PRKACA|PRKAR2A|PRKCD|PRKD2|PRPF3|PRR13|PRRC2A|PRRC2C|PSMC5|PSMF1|PTK2B|PTPN23|PTPN6|PUM1|PUM2|PWWP3A|RAB11FIP1|RAB11FIP3|RAB24|RAB35|RAB8A|RAC2|RAD23A|RAF1|RANBP10|RAPGEF1|RASA4B|RASAL3|RASGRP2|RBSN|RCC2|RELA|RGL2|RGP1|RHOG|RING1|RNF123|RNF169|RNF187|RNF216|RNF31|RNF40|RNPS1|RPS6KA1|RPS6KA4|RPTOR|RUBCN|RUFY1|RUNX3|RUSC1|SAMD4B|SARM1|SART1|SBF1|SEC14L1|SEC16A|SEC23IP|SEC24C|SFI1|SFPQ|SGSM2|SGSM3|SH2B1|SH3GL1|SIPA1|SKIV2L|SLC22A5|SLC7A5|SLX4|SMAD3|SMG1|SMG6|SMG7|SMG9|SMURF1|SND1|SOCS7|SOS1|SPSB3|SPTAN1|SREBF2|SRGAP3|SRP68|SRPK2|SRRM1|SS18L1|STAT6|STAU1|STK24|STK36|STK38|STK4|STMN3|STRADA|STRIP1|STRIP2|STUB1|SUFU|SULT1A1|SULT1A2|SULT1A4|SYMPK|SYNPO|TACC3|TAF4|TAF6|TAGLN2|TBC1D10B|TBC1D10C|TBC1D13|TBC1D14|TBC1D17|TBC1D5|TCHP|TELO2|TEPSIN|TESK1|TICAM1|TLN1|TMEM214|TNIP1|TNK2|TNRC18|TNRC6A|TNRC6B|TNRC6C|TOMM34|TPM3|TRAF3|TRAF5|TRAK1|TRAPPC10|TRAPPC12|TRIM11|TRIM24|TRIM25|TRIM4|TRIM56|TRIM8|TRPV1|TSC1|TSC2|TSPOAP1|TTC17|TTLL3|TUBB4A|TUBG2|TUBGCP2|TUBGCP6|TXLNA|TYK2|UBA1|UBE2H|UBE2I|UBE2Q1|UBE2R2|UBR4|UCKL1|ULK1|UNKL|UPF1|UPF2|UPF3A|URGCP|USP10|USP11|USP19|USP20|USP21|USP24|USP36|USP4|USP42|USP7|VAMP2|VASP|VAV1|VAV2|VCP|VPS11|VPS4A|VPS52|WAS|WASF2|WASHC1|WDR1|WDR24|WDR45B|WDR6|WDR81|WIPF2|WIPI2|WNK1|WWP2|XPC|XPNPEP3|XPO6|YLPM1|YTHDF2|YWHAG|YWHAZ|ZBED3|ZC3H4|ZC3HAV1|ZDHHC8|ZFP36|ZFYVE27|ZMIZ1|ZNF500|ZNF746|ZSWIM8|ZYX
SALL4_TARGET_GENES	MSigDB_C3	252	1473	1758	166.22	11.5555	17.1079	1	7.08124	1.42869e-12	1.57271e-10	AARS1|ABCA7|ABCC5|ACLY|ACOX3|ACTN4|AGPAT1|AKAP8L|AKT1S1|ANKHD1|ANKRD11|ANKZF1|AP1G1|AP4B1|ARF1|ARF3|ASXL1|ATG2A|ATG9A|ATXN1L|ATXN2|ATXN2L|BANP|BRD2|BRPF1|BSDC1|BTRC|C2ORF42|CALCOCO1|CAMK2G|CANX|CCAR2|CCDC88C|CCNI|CDK5RAP3|CDKN2D|CEMP1|CERS5|CHMP4B|CHTOP|CIC|CLASP1|CLEC16A|CNOT1|CNOT3|COPS7B|COTL1|CYHR1|DBP|DCAF1|DCAF7|DEDD|DGKQ|DIDO1|DNM2|E2F3|EIF4ENIF1|ELMO1|EPS15L1|EVL|EXOC8|FAF2|FAM117A|FAM118A|FBXL12|FBXO46|FOXJ3|FOXK1|FOXK2|FOXRED2|FRYL|GABPB2|GATAD2A|GATAD2B|GBF1|GGA3|GNAI2|GNB2|GPAA1|GPI|GTF2I|GTF2IP20|GTPBP1|HDLBP|HIRA|HMBOX1|HMG20B|HNRNPA1|HNRNPDL|HNRNPUL1|HP1BP3|HSP90AB1|IRGQ|IST1|KANSL3|KAT7|KATNB1|KCTD13|KDM2A|KDM4A|KDM5C|KHDC4|KHDRBS1|KHSRP|KIAA0319L|KLHL26|KMT2A|LIN37|LINC01089|LRCH4|LRIG1|LSM14A|LSM14B|LSS|LUC7L2|MAD1L1|MAF1|MAFK|MAN1B1|MAP2K2|MAP3K11|MAU2|MAZ|MBTPS1|MDC1|MEPCE|METTL2B|MGRN1|MIA3|MIGA2|MKRN1|MLLT1|MOB3A|MORC2|MRTFA|MTMR4|MYH9|MYPOP|NAPA|NCOA5|NDEL1|NFATC2IP|NFX1|NPHP4|NUP153|ORMDL3|OSBPL2|PAN2|PCBP2|PCGF3|PEAK1|PFKFB2|PHF12|PHF21A|PIAS4|POFUT2|PPARD|PPM1N|PPP1R11|PPP6R1|PRDM10|PRKACA|PROSER3|PRPF31|PRR13|PRR14L|PRR3|PRR4|PTPN23|PUM1|PUM2|R3HDM2|RAB35|RAB4B|RAB5B|RANBP3|RBM15|RBM15B|RBM42|RBSN|RETREG3|RFX1|RNF40|RXRB|SCAF4|SDR39U1|SEC23IP|SEC24C|SETD5|SF3B1|SFI1|SFPQ|SH2B1|SH3GL1|SHKBP1|SLC3A2|SLC4A2|SLC7A6OS|SMAD3|SMARCA4|SND1|SNRNP70|SP1|SP2|SPSB3|SREBF2|SRRT|STARD9|STAU1|STK25|STRIP1|STX18-AS1|SUPT5H|SYMPK|TBC1D10B|TBC1D17|TCF3|TEPSIN|TMEM104|TMEM79|TNRC6B|TNRC6C|TOMM34|TSC1|TULP3|U2AF1L4|UBE2I|UBE2Q1|ULK1|USF3|USP36|UVSSA|VCP|WDR81|WIPI2|XAB2|XPO7|ZBTB7A|ZC3H3|ZFP91|ZFYVE19|ZFYVE26|ZFYVE27|ZKSCAN2|ZMIZ1|ZNF335|ZNF337|ZNF526|ZNF689|ZNF692|ZNF764|ZSCAN22
macromolecule modification [GoID:GO:0043412; evidenceTypes:EXP|IBA|IC|IDA|IEA|IEP|IGI|IMP|IPI|ISS|NAS|TAS]	GeneOntology_BP	474	3182	1758	359.07	15.9218	14.8963	1	7.07448	1.50013e-12	1.64625e-10	AARS1|AARS2|ABCA7|ABL1|ABL2|ACTB|ADCK1|ADNP|AGBL2|AKAP13|AKAP8L|AKT1|AKT1S1|AKT2|ALKBH5|AP3B1|ARAF|AREL1|ARHGEF2|ARNT|ARRDC1|ASB1|ASH1L|ASXL1|ATAT1|ATG4B|B4GALT3|BABAM2|BAG5|BAG6|BAP1|BAZ1B|BAZ2A|BCR|BIRC6|BRAF|BRAT1|BRD1|BRD2|BRD4|BRD7|BRD8|BRPF1|BRPF3|BTRC|CABIN1|CAMK2G|CARM1|CBL|CBLL1|CBX4|CCAR2|CCDC88C|CCNI|CCNK|CCNL2|CDC25B|CDC37|CDK10|CDK16|CDK5RAP3|CDKAL1|CDKN2D|CEL|CEP41|CHTOP|CLK2|CMTR1|CNOT4|CNPPD1|COG7|COPS7A|COPS7B|CREBBP|CRIPAK|CRKL|CRTC2|CSNK1D|CSNK1G2|CSNK2A1|CSNK2B|CTBP1|CTCF|CTDNEP1|CTDSP1|CTDSP2|CUL4A|CUL9|DAXX|DAZAP2|DCAF1|DCAF15|DCAF5|DCAF7|DCUN1D2|DGKQ|DIP2B|DMPK|DNMT1|DOT1L|DPAGT1|DSTYK|DTX3|DTX4|DVL3|DYRK1A|E4F1|EEF2KMT|EHMT1|EHMT2|EIF4G1|ELK4|ENGASE|EP300|EP400|ERC1|EXOSC6|FAM86C1P|FBXL12|FBXO9|FBXW11|FKBP1A|FKBP5|FKRP|FLNA|FLOT1|FOXO1|FTO|FTSJ3|G6PD|GAK|GATAD2A|GLYR1|GNAI2|GNMT|GOLGA2|GORASP1|GPAA1|GRK6|GSK3B|HCFC1|HCLS1|HDAC5|HDAC6|HDAC7|HECTD3|HECTD4|HERC1|HERC2|HGS|HIPK2|HMG20B|HSP90AB1|HTT|IKBKB|ILF3|ILK|ING4|IWS1|JAK1|JAK3|JOSD1|KANSL3|KAT2A|KAT6A|KAT6B|KAT7|KCTD13|KDM2A|KDM2B|KDM3B|KDM4A|KDM5C|KDM6B|KLHDC10|KLHL22|KLHL3|KLHL36|KMT2A|KMT2B|KMT2C|KMT2D|KRTCAP2|LAPTM5|LIME1|LMTK2|LRRK1|LRSAM1|LZTR1|MADD|MAEA|MAML1|MAN1B1|MAN2A2|MAP2K2|MAP2K3|MAP2K7|MAP3K11|MAP3K14|MAP3K9|MAP4K2|MAPK1|MAPKAPK2|MARCHF8|MARCHF9|MARK2|MARK3|MARK4|MAST3|MAVS|MCM3AP|MED12|MED24|MEN1|MEPCE|METTL2B|MGAT4B|MGRN1|MICAL1|MIDEAS|MIER2|MINK1|MKRN1|MLLT1|MLLT6|MOGS|MORC2|MPPE1|MRNIP|MSL1|MSL2|MST1|MTA1|MTHFR|MTMR4|MTOR|NAA40|NAA60|NCKAP1L|NEDD9|NEK8|NEK9|NF2|NFE2L2|NFX1|NPEPPS|NSD1|NSUN5|NSUN5P1|NSUN5P2|NUP62|OGDH|OS9|OTUD3|OXSR1|P4HTM|PAF1|PARP16|PARP6|PAXIP1|PBXIP1|PCGF3|PDPK1|PEAK1|PEF1|PER2|PGAP3|PHACTR4|PHC1|PHF1|PHF2|PHF8|PHKA2|PHKG2|PIAS3|PIAS4|PIGG|PIGO|PIGS|PIK3CD|PKN1|PLA2G6|PLEC|POFUT2|POMT1|POR|PPIF|PPM1F|PPM1N|PPP1R10|PPP1R11|PPP1R15A|PPP1R15B|PPP1R16A|PPP1R3E|PPP1R7|PPP1R9B|PPP2R1A|PPP6C|PPP6R1|PPP6R2|PRDM2|PRDM4|PRKAB2|PRKACA|PRKAR2A|PRKCD|PRKD2|PRKX|PTBP1|PTK2B|PTPN23|PTPN6|PTPN9|PTPRA|PTPRO|RAB3D|RAB40C|RAC2|RAF1|RAPGEF3|RASSF5|RBM14|RBM15|RBM15B|RC3H1|RELA|RGS14|RING1|RNF10|RNF123|RNF169|RNF187|RNF20|RNF216|RNF220|RNF31|RNF38|RNF4|RNF40|RPS6KA1|RPS6KA4|RPTOR|RRNAD1|RSKR|RUNX3|RUSC1|SART3|SBF1|SELENOO|SETD1B|SETD5|SETDB1|SFPQ|SH2D3C|SH3BP5L|SIK2|SIK3|SIN3A|SIN3B|SIRT7|SMG1|SMURF1|SOCS7|SPATA2|SPI1|SPPL3|SPSB3|SRCAP|SRPK2|SSH2|STK24|STK25|STK35|STK36|STK38|STK4|STRADA|STUB1|SUPT6H|SYMPK|SYVN1|TADA2B|TADA3|TBL1X|TELO2|TESK1|TET3|TGFB1|TICAM1|TINF2|TLR9|TMEM129|TNIP1|TNK2|TNXB|TOP1|TRAF3|TRAF5|TRAF7|TRAK1|TRIB2|TRIM11|TRIM24|TRIM25|TRIM28|TRIM4|TRIM41|TRIM44|TRIM56|TRIM8|TRIOBP|TRRAP|TSC1|TSC2|TSPYL2|TTLL1|TTLL3|TYK2|TYW1|U2AF2|UBA1|UBE2H|UBE2I|UBE2Q1|UBE2R2|UBE3C|UBE4A|UBE4B|UBR4|UCN|UGGT1|UHMK1|ULK1|ULK3|UNKL|USP10|USP11|USP19|USP20|USP21|USP22|USP24|USP36|USP4|USP42|USP54|USP7|UVSSA|VCP|VEGFB|VPS11|WASHC1|WDFY2|WDR45B|WDR6|WIPI2|WNK1|WWP2|XRCC1|YWHAG|YWHAZ|ZBED1|ZBED3|ZC3HAV1|ZC3HC1|ZDHHC11B|ZDHHC8|ZFP91|ZGPAT|ZMIZ1|ZNF335|ZNRF3|ZSWIM8
SCHLOSSER_SERUM_RESPONSE_AUGMENTED_BY_MYC	MSigDB_C2	38	98	1758	11.0587	3.12246	38.7755	1	7.06564	1.59877e-12	1.7491e-10	ARHGDIA|BCR|BRD3|CABIN1|CLPTM1|CSNK2A1|CSNK2B|CTRL|CYHR1|HGS|JAK3|KDM5C|LPCAT1|MAP4|MAU2|MAZ|MED24|MLF2|NCOR2|NFATC2IP|NPIPA1|NUP50|NUP62|PDAP1|PPP2R1A|RAD23A|RAD54L2|RBM42|RGP1|SF3A2|SUPT5H|SUPT6H|SYMPK|TCF25|TMEM109|UBTF|ZBED1|ZKSCAN8
WP_MRNA_PROCESSING	MSigDB_C2	42	116	1758	13.0899	3.39516	36.2069	1	7.06354	1.62312e-12	1.77029e-10	CD2BP2|CELF1|CLASRP|CLK2|DHX16|DHX38|DHX8|DHX9|FUS|HNRNPA1|HNRNPA2B1|HNRNPD|HNRNPH1|HNRNPM|HNRNPU|MIR6849|NXF1|PABPN1|PAPOLA|PCBP2|POLR2A|PRPF3|PRPF6|PRPF8|PTBP1|RNPS1|SF3A1|SF3A2|SF3B1|SF3B2|SF3B3|SF3B4|SFPQ|SFSWAP|SNRNP70|SNRPA|SRPK2|SRRM1|SRSF4|SUGP2|SUPT5H|U2AF2
MORF_RAD23A	MSigDB_C4	82	328	1758	37.0129	5.66983	25	1	7.05525	1.72288e-12	1.86764e-10	AATF|ACLY|ANP32B|AP3D1|ARF3|BAG6|BAZ1B|CANX|CAP1|CHD4|CHERP|CS|CSNK2B|CTBP1|CTDNEP1|DDX39B|DGKZ|DHX38|DIAPH1|DNMT1|EDC4|EIF4H|FAM120A|FAM168B|FUS|GANAB|GNB1|GNB2|GPAA1|HADHA|HNRNPA2B1|HNRNPD|HNRNPM|HNRNPU|HNRNPUL1|HYOU1|ILF3|KHDRBS1|KHSRP|LARP1|MAP2K2|MDC1|MGRN1|NDUFS2|NUP188|NUP205|PABPC4|PABPN1|PIEZO1|PKN1|POLR2A|POM121|PPIF|PPP2R1A|PRPF31|PRPF8|PRRC2C|R3HDM1|RAD23A|RNPS1|SAFB|SCAMP3|SDHA|SEC24C|SF3A1|SF3A2|SF3B2|SLC3A2|SMARCC1|SMARCD2|SNRNP200|SNRPA|SREBF2|SRRM1|TEX261|TNPO3|TRIM28|UBAP2L|UPF3A|VDAC1|WDR1|XPO7
cellular aromatic compound metabolic process [GoID:GO:0006725; evidenceTypes:EXP|IBA|IC|IDA|IEA|IGI|IKR|IMP|IPI|ISA|ISS|NAS|TAS]	GeneOntology_BP	647	4601	1758	519.196	18.0165	14.0622	1	7.03958	1.92818e-12	2.07753e-10	AARS1|AARS2|AATF|ABCC1|ABCD4|ABHD14B|ABL1|ACD|ACIN1|ACLY|ACTN4|ACTR2|ADCY3|ADNP|AGO3|AKAP17A|AKAP8L|AKNA|AKT1|ALKBH5|AMPD2|AP3B1|AP3D1|AP5Z1|APBB3|ARHGEF2|ARID1A|ARNT|ASCC2|ASH1L|ASMTL|ASXL1|ASXL2|ATF6B|ATP6|ATXN1L|ATXN2|BABAM2|BAP1|BAZ1B|BAZ2A|BCL9L|BICRA|BICRAL|BPTF|BRD2|BRD3|BRD4|BRD7|BRD8|BRD9|BRPF1|BTAF1|BTRC|C11ORF80|C11ORF95|CALCOCO1|CAMTA2|CARD11|CARM1|CBLL1|CBX4|CBX6|CBX7|CC2D1A|CC2D1B|CCAR2|CCDC130|CCNK|CCNL2|CD2BP2|CDK16|CDK5RAP2|CDK5RAP3|CDKAL1|CDKN2D|CELF1|CELSR2|CEP164|CHD1L|CHD3|CHD4|CHD7|CHD8|CHERP|CHTF18|CIC|CIZ1|CLASRP|CLK2|CMTR1|CNOT1|CNOT11|CNOT3|CPSF7|CREBBP|CRTC2|CTBP1|CTC1|CTCF|CTDSP1|CUL4A|CYP2E1|DAP|DAXX|DAZAP1|DBP|DCAF1|DCAKD|DCP1A|DDX24|DDX39B|DDX56|DEDD|DGAT1|DGCR8|DGKQ|DHX16|DHX35|DHX38|DHX8|DHX9|DIDO1|DNAJB6|DNM2|DNMT1|DOT1L|DPAGT1|DROSHA|DVL3|DYRK1A|E2F3|E4F1|EAF1|EDC4|EHMT1|EHMT2|EIF4ENIF1|ELAVL1|ELK4|EME2|EMSY|EP300|ERC1|ERCC3|ETS1|ETV3|EWSR1|EXOSC6|FAAP100|FAM111A|FAN1|FASN|FBXW11|FCSK|FHOD1|FLNA|FLOT1|FLOT2|FOXJ3|FOXK1|FOXK2|FOXO1|FOXP4|FTO|FTSJ3|FUS|GABPB2|GALT|GATAD2A|GATAD2B|GIGYF2|GLYR1|GMEB1|GNMT|GON4L|GPAT4|GPI|GTF2F1|GTF2I|GTF3C1|GTPBP1|HARS2|HCFC1|HCLS1|HDAC5|HDAC6|HDAC7|HERC2|HIC2|HIPK2|HIRA|HIVEP3|HK1|HMBOX1|HMGA1|HMGCL|HNRNPA0|HNRNPA1|HNRNPA2B1|HNRNPA3|HNRNPD|HNRNPH1|HNRNPH3|HNRNPM|HNRNPU|HNRNPUL1|HOXC4|HP1BP3|HSP90AB1|IDH2|IKBKB|IKZF1|ILF3|ILK|ING4|INO80|INO80E|INTS1|INTS3|IRF3|IWS1|JUND|KANSL3|KAT2A|KAT6A|KAT6B|KAT7|KDM2A|KDM2B|KDM3B|KDM4A|KDM5C|KDM6B|KHDC4|KHDRBS1|KHNYN|KHSRP|KLF13|KMT2A|KMT2B|KMT2C|KMT2D|KPNA1|KPNA6|KRI1|L3MBTL2|LARP1|LARP4B|LIG1|LIME1|LIN37|LRP5L|LRRC14|LUC7L|LUC7L2|MAF1|MAFK|MAML1|MAP1S|MAP2K2|MAP2K3|MAP2K7|MAPK1|MAPKAPK2|MARF1|MAVS|MAX|MAZ|MCM5|MDC1|MED12|MED15|MED16|MED24|MED25|MEN1|MEPCE|METTL2B|MIDEAS|MIER2|MLF2|MLLT1|MLLT6|MLXIP|MNT|MORC2|MRNIP|MRTFA|MTA1|MTHFR|MTOR|MTPN|MUS81|MXD4|MYPOP|MZF1|NADSYN1|NAXD|NCOA5|NCOA6|NCOR2|NFATC2IP|NFATC3|NFE2L2|NFKB1|NFRKB|NFX1|NFYA|NFYC|NHEJ1|NLRC3|NOTCH1|NR2C2|NSD1|NSUN5|NSUN5P1|NSUN5P2|NUDT19|NUDT3|NUP62|OGDH|PABPC1|PABPC3|PABPC4|PABPN1|PAF1|PAN2|PAPOLA|PARP16|PATL1|PATZ1|PAXIP1|PBX2|PBXIP1|PCBP1|PCBP2|PCGF3|PER2|PFKFB2|PHC1|PHF1|PHF12|PHF2|PHF21A|PHF8|PHRF1|PIAS3|PIAS4|PIDD1|PKN1|PLAGL2|POGK|POLD1|POLG|POLM|POLR1A|POLR2A|POLRMT|POU2F2|PPARA|PPARD|PPM1F|PPOX|PPP1R10|PPP1R9B|PPP2R1A|PRDM10|PRDM2|PRDM4|PRKACA|PRKCD|PRKD2|PRPF3|PRPF31|PRPF6|PRPF8|PSMC5|PTBP1|PTBP3|PTCH1|PTK2B|PTOV1|PUM1|PUM2|PWWP3A|RAD23A|RAD9A|RAF1|RAI1|RAVER1|RBM10|RBM14|RBM15|RBM15B|RBM23|RBM28|RBM42|RC3H1|REC8|RELA|REPIN1|RERE|RFX1|RFX7|RGS14|RHOG|RING1|RNF10|RNF169|RNF187|RNF20|RNF31|RNF4|RNF40|RNPS1|RPRD2|RPS6KA1|RPS6KA4|RPTOR|RREB1|RRNAD1|RSAD1|RSC1A1|RUNX3|RXRB|SAFB|SAFB2|SAMD1|SAMD4B|SAP130|SAP30L|SARM1|SARS2|SART1|SART3|SBNO2|SCAF4|SCMH1|SETD5|SETDB1|SF1|SF3A1|SF3A2|SF3B1|SF3B2|SF3B3|SF3B4|SFMBT1|SFPQ|SFSWAP|SIN3A|SIN3B|SIRT7|SIX5|SKIV2L|SLC25A1|SLC29A1|SLC2A4RG|SLC9A1|SLTM|SLX4|SMAD3|SMARCA4|SMARCC1|SMARCC2|SMARCD1|SMARCD2|SMG1|SMG6|SMG7|SMG9|SND1|SNRNP200|SNRNP70|SNRPA|SON|SP1|SP2|SPEN|SPI1|SRCAP|SREBF2|SRPK2|SRRM1|SRRM2|SRRT|SRSF4|SS18L1|STAT6|STK36|STUB1|SUFU|SUGP2|SULT1A1|SULT1A2|SULT1A4|SUPT16H|SUPT5H|SUPT6H|SYMPK|TADA2B|TADA3|TAF15|TAF1C|TAF3|TAF4|TAF6|TATDN2|TBL1X|TCF20|TCF25|TCF3|TECR|TEF|TELO2|TENT4A|TET3|TGFB1|TGFBRAP1|TGIF2|THRAP3|TICAM1|TINF2|TLE3|TLE5|TLR9|TNIP1|TNRC6A|TNRC6B|TNRC6C|TOP1|TRAF3|TRAF5|TRAK1|TRIM11|TRIM24|TRIM25|TRIM28|TRIM41|TRIM44|TRIM56|TRIM8|TRPV1|TRRAP|TSC22D2|TULP3|TYW1|U2AF1L4|U2AF2|UAP1L1|UBE2I|UBTF|UCKL1|UCN|UGGT1|UPF1|UPF2|UPF3A|USB1|USP10|USP21|USP22|USP36|USP4|USP7|UVSSA|VCP|WAS|WDR6|WIZ|WWP2|XAB2|XPC|XRCC1|YLPM1|YTHDC1|YTHDF1|YTHDF2|YY1AP1|ZBED1|ZBED3|ZBED4|ZBTB22|ZBTB25|ZBTB39|ZBTB40|ZBTB7A|ZC3H18|ZC3H3|ZC3H4|ZC3H7A|ZC3HAV1|ZCWPW1|ZFP36|ZFP41|ZFP91|ZFPM1|ZFYVE26|ZGPAT|ZKSCAN1|ZKSCAN2|ZKSCAN3|ZKSCAN8|ZMAT2|ZMIZ1|ZMIZ2|ZNF133|ZNF212|ZNF264|ZNF280B|ZNF282|ZNF296|ZNF317|ZNF335|ZNF337|ZNF362|ZNF398|ZNF407|ZNF500|ZNF513|ZNF526|ZNF574|ZNF575|ZNF580|ZNF589|ZNF609|ZNF628|ZNF689|ZNF692|ZNF710|ZNF720|ZNF740|ZNF746|ZNF76|ZNF764|ZNF775|ZNF783|ZNF785|ZNF805|ZNF862|ZP3|ZSCAN22|ZSCAN25|ZSCAN5A|ZSWIM8|ZXDC
CHARAFE_BREAST_CANCER_LUMINAL_VS_BASAL_UP	MSigDB_C2	84	341	1758	38.4799	5.77863	24.6334	1	7.02389	2.15777e-12	2.31787e-10	ACIN1|ANKRD13D|ANXA6|ARF3|ASH1L|ATXN2|ATXN7L3B|BAZ2A|BPTF|C7ORF26|CERS2|CHTOP|CSNK1D|CYBC1|CYHR1|DDX42|DENND4B|ERGIC1|EVL|FBRSL1|FLOT2|FUS|GGA1|GGA3|GRAMD4|GSE1|GTF3C1|HECTD4|HEXD|HMG20B|HNRNPA2B1|IQCE|IQSEC1|IRGQ|KAT6B|KIFC2|KLHL22|KMT2D|LARP4B|LZTR1|MGRN1|P4HTM|PATZ1|PCBP2|PI4KA|PLCXD1|PLXNA3|POMT1|PPFIA1|PPP1R16A|PRR14|PRRC2C|RAB11FIP3|RAB3D|RAB40C|RGL2|RSAD1|RUBCN|RUSC1|SEC16A|SFI1|SLC25A29|SLC25A44|SLC38A1|SLC38A10|SMARCC2|SRRM2|STRADA|SYNE4|TADA2B|TBL1X|TESK1|TGIF2|TLE3|TNIP1|UAP1L1|UBN1|ULK1|USP42|USP7|ZMIZ1|ZNF296|ZNF398|ZSWIM8
transcription coactivator activity [GoID:GO:0003713; evidenceTypes:IBA|IDA|IEA|IGI|IMP|IPI|ISS|NAS|TAS]	GeneOntology_MF	66	239	1758	26.9698	4.85395	27.6151	1	7.01874	2.23875e-12	2.38326e-10	ABL1|ACTN4|ARID1A|ASXL1|BCL9L|BRD4|BRD7|BRD8|CALCOCO1|CAMTA2|CARM1|CCAR2|CREBBP|DAXX|DHX9|DYRK1A|EP300|ETS1|FUS|HCFC1|HIPK2|HMGA1|ING4|KAT2A|KAT6A|KMT2C|KMT2D|MAML1|MED12|MED16|MED24|MRTFA|MTA1|NCOA6|NOTCH1|PER2|PHF2|PKN1|PRPF6|RBM14|RERE|RNF20|RNF4|SIN3A|SMARCA4|SMARCC1|SMARCC2|SMARCD1|SMARCD2|SRCAP|SS18L1|TADA2B|TADA3|TAF6|THRAP3|TRIM24|TRIM25|TRIM28|TRIM8|USP21|USP22|XPC|ZBED1|ZMIZ1|ZMIZ2|ZXDC
positive regulation of macromolecule biosynthetic process [GoID:GO:0010557; evidenceTypes:EXP|IBA|IC|IDA|IEA|IEP|IGI|IMP|IPI|ISS|NAS|TAS]	GeneOntology_BP	258	1523	1758	171.862	11.7291	16.9402	1	7.01886	2.23692e-12	2.38326e-10	AATF|ABHD14B|ABL1|ACD|ACTN4|ACTR2|AKAP8L|AKNA|AKT1|AKT2|AP3B1|AP3D1|ARHGEF2|ARID1A|ARNT|ASH1L|ASXL1|ASXL2|ATF6B|BCL9L|BICRA|BICRAL|BPTF|BRD4|BRD7|BRD8|BRPF1|BRPF3|BTRC|CALCOCO1|CAMTA2|CARM1|CCAR2|CCNK|CDK5RAP2|CDK5RAP3|CHD7|CHD8|CHTF18|CIZ1|CREBBP|CRTC2|CTC1|CTCF|DAXX|DBP|DDX39B|DHX9|DNM2|DOT1L|DVL3|DYRK1A|E2F3|E4F1|EAF1|EEF2|EIF4G1|ELAVL1|ELK4|EP300|ETS1|FBXW11|FHOD1|FOXJ3|FOXK1|FOXK2|FOXO1|FUS|GABPB2|GLYR1|GMEB1|GOLGA2|GTF2F1|GTF2I|HCFC1|HCLS1|HDAC5|HIPK2|HIVEP3|HMBOX1|HMGA1|HNRNPA1|HNRNPD|HNRNPU|HOXC4|HSP90AB1|IKBKB|ILF3|ILK|ING4|INO80|IRF3|JUND|KANSL3|KAT2A|KAT6A|KAT6B|KAT7|KCTD13|KDM6B|KHDRBS1|KLF13|KMT2A|KMT2B|KMT2C|KMT2D|KPNA6|LARP1|LARP4B|LRP5L|MAML1|MAP2K2|MAP2K3|MAP2K7|MAPK1|MAVS|MAX|MAZ|MED12|MED16|MED24|MED25|MEN1|MEPCE|MLLT6|MLXIP|MRTFA|MTA1|MTOR|MTPN|MZF1|NCOA6|NFATC2IP|NFATC3|NFE2L2|NFKB1|NFYA|NFYC|NOTCH1|NR2C2|NSD1|NSUN5|NUP62|PABPC1|PATZ1|PAXIP1|PBX2|PBXIP1|PCBP1|PER2|PHF2|PHF8|PKN1|PLAGL2|POMT1|POU2F2|PPARA|PPARD|PPP1R15A|PPP1R3E|PRDM10|PRDM2|PRDM4|PRKD2|PRPF6|PSMC5|PTCH1|PTK2B|PTOV1|RAF1|RAI1|RBM14|RBM15|RBM23|RELA|RERE|RHOG|RNF10|RNF187|RNF20|RNF4|RPS6KA1|RPS6KA4|RPTOR|RREB1|RUNX3|RXRB|SBNO2|SFPQ|SIN3A|SIRT7|SIX5|SLC9A1|SMAD3|SMARCA4|SMARCC1|SMARCC2|SMARCD1|SMARCD2|SP1|SPI1|SRCAP|SREBF2|SS18L1|STAT6|SUPT16H|SUPT5H|SUPT6H|TADA2B|TADA3|TAF15|TAF6|TBL1X|TCF20|TCF3|TEF|TENT4A|TET3|TGFB1|THRAP3|TLR9|TNIP1|TRIM24|TRIM25|TRIM28|TRIM44|TRIM56|TRIM8|UBTF|UCN|UHMK1|UPF3A|USP21|USP22|WAS|WIZ|XPC|YTHDF1|YTHDF2|ZBED1|ZBED3|ZBED4|ZFPM1|ZKSCAN3|ZMIZ1|ZMIZ2|ZNF296|ZNF335|ZNF398|ZNF407|ZNF513|ZNF574|ZNF580|ZNF609|ZNF746|ZNF76|ZP3|ZXDC
CBFA2T2_TARGET_GENES	MSigDB_C3	226	1291	1758	145.682	10.8876	17.5058	1	7.00715	2.4322e-12	2.57379e-10	AATF|ABCC5|ACAP3|ADD1|AKAP13|AKT1S1|AMMECR1L|ANXA6|AP1B1|AP1M1|AP5Z1|ARAP1|ARFGEF2|ARHGAP4|ARHGAP45|ARHGDIA|ARRDC1|ATG16L2|ATG4D|ATP6V0D1|BIN1|BLCAP|BPTF|BRD2|BRICD5|C16ORF72|C19ORF54|C2CD3|C2ORF92|CANX|CAPN10|CBX6|CC2D1B|CD2BP2|CDK5RAP3|CFL1|CLCN6|CLEC16A|CNN2|CNPPD1|COPS7A|CORO7|CSNK1D|CUTA|CYB5R3|CYHR1|D2HGDH|DBP|DENND6A|DGAT1|DHRSX|DHX35|DIP2B|DNAJC16|DNHD1|DPP7|DYRK1A|EEF2|EHMT1|EIF3A|EIF4G1|EXOC7|FAM117A|FKBP1A|FRYL|GALT|GET4|GGT7|GIGYF2|GIT2|GLYR1|GNAI2|GNB2|GSE1|GTF3C1|GTPBP6|HDAC5|HDLBP|HERC1|HK1|HNRNPA3|HNRNPD|HNRNPDL|HNRNPM|IKBKB|ILF3|INTS3|IP6K1|KAT6A|KHDRBS1|KIFC2|KLF13|KPNA6|LINC01278|LMTK2|LRBA|LRRC37A3|MAFK|MAN2A2|MARCHF8|MAX|MBD6|MED15|MGAT4B|MIGA2|MRTFA|MST1|MTHFR|MTMR4|MUS81|MYH9|NAA40|NAPA|NCOA6|NFE2L2|NFX1|NLRX1|NORAD|NUDCD3|NUP188|ORAI1|OTUD3|PABPN1|PCED1A|PDCD6IP|PDPR|PHKG2|PI4KA|PIAS4|PIP4P1|PLA2G6|PPFIA1|PPOX|PPP1R18|PPP1R3E|PRKCSH|PRPF3|PRRC2C|PTBP1|PTCH1|PTPN23|PTPRA|PYCR2|RAB24|RAD23A|RAD9A|RBM15|RBM15B|REPIN1|RERE|RETREG2|RFX1|RGL2|RNF10|RNF123|RNF220|RNF44|RNPEPL1|RUSC1|RUSC1-AS1|RUSF1|SARM1|SCAMP3|SCAMP4|SCMH1|SEC23IP|SF3B1|SFPQ|SIK3|SIRT7|SLC29A1|SLC4A2|SMAD3|SND1|SNRPA|SPATA5|SPI1|SPPL3|STAT6|STIM1|STK4|SUPT16H|SYNPO|SYNRG|TAF6|TBC1D13|TBC1D17|TBC1D5|TBCD|TEF|THRAP3|TLR9|TMC6|TMC8|TNK2|TNPO2|TNRC6B|TRIM11|TRIM25|TSC1|TSC2|TULP3|UBAP2|UBAP2L|UBE2Q1|UBE4B|UBN1|UBTF|UCP2|UPF2|USP20|UVSSA|VILL|VPS11|VPS35L|WDR6|WDR81|WWP2|XPO7|YTHDF1|ZBTB40|ZC3H18|ZFYVE26|ZNF512|ZNF689|ZNF775
BOQUEST_STEM_CELL_UP	MSigDB_C2	1	250	1758	28.2111	4.96262	0.4	0	-6.99881	2.58143e-12	2.7236e-10	SYNE3
BENPORATH_PRC2_TARGETS	MSigDB_C2	7	375	1758	42.3166	6.05311	1.86667	0	-6.99818	2.59314e-12	2.72786e-10	COL24A1|HOXC4|NBPF11|PLEC|RASSF5|RIMBP3B|UCN
HAMAI_APOPTOSIS_VIA_TRAIL_UP	MSigDB_C2	24	639	1758	72.1075	7.83266	3.75587	0	-6.98685	2.81129e-12	2.94862e-10	ANKHD1|AP3B1|BAZ1B|BPTF|BTBD7|CDK5RAP2|DNAJC7|DPP8|EIF3A|EXOC3|FAM111A|HIPK2|IWS1|NRGN|ORAI3|PBRM1|PPFIA1|RNF20|SON|SYNE2|TCIRG1|TRIM24|UPF3A|ZNF407
Li(PMID: 24336226)-2013-MolSigVaccines_immune activation - generic cluster (M37.0)	PAPER	4	317	1758	35.7716	5.57595	1.26183	0	-6.98599	2.8285e-12	2.95794e-10	FOXO1|LPCAT1|LRG1|NRGN
SCGGAAGY_ELK1_02	MSigDB_C3	202	1122	1758	126.611	10.2098	18.0036	1	6.97734	3.00813e-12	3.13657e-10	AATF|ABCD4|ACIN1|ACO2|ACTB|ACTR2|ADNP|AKT1S1|ANKHD1|ANKRD17|ANKS1A|AP1B1|AP1M1|AP3B1|AREL1|ARF3|ARHGAP1|ARHGEF7|ASB1|ATF6B|ATP13A1|ATP2A2|BAG6|BTAF1|C15ORF39|C2ORF42|C6ORF47|CAP1|CBL|CBLL1|CD2BP2|CDC37|CELF1|CEP164|CEP41|CES2|CHERP|CLASP1|CLASRP|CNOT3|COG4|COG7|COPS7A|COPS7B|CPSF7|CSAD|CSNK2B|DCAF1|DCAKD|DCP1A|DDX39B|DDX42|DHX8|DIAPH1|DNAJC7|DNMT1|DPP3|DPP8|EAF1|EDC4|EIF1AD|ELK4|EML3|EP300|ERCC3|FAM120A|GGA1|GGT7|GIT2|GMIP|GOLGA3|GON4L|GRIPAP1|GSE1|GTF3C1|HARS2|HIRA|HNRNPD|HNRNPH1|HSP90AB1|ING4|INO80|INO80E|INTS3|KANSL3|KAT7|KATNB1|KCTD13|KDM3B|KRTCAP2|LASP1|LIMD2|MAP3K11|MAP4K2|MAPK8IP3|MAPKAPK2|MARK2|MARK3|MED15|MKRN1|MLLT6|MON1B|MTMR4|MTPN|NAA60|PABPC1|PABPC4|PAFAH1B2|PCBP1|PCBP2|PCED1A|PDAP1|PER2|PEX6|PGS1|PHLDB3|PIGO|PLA2G6|PPP1R11|PROSER1|PRPF6|PRRC2C|PTPN23|R3HDM1|RAB24|RAB4B|RAB8A|RAD23A|RALGAPB|RAVER1|RING1|RNF20|RNPS1|RXRB|SAP130|SART1|SCAMP2|SEC23IP|SEC24C|SEMA4A|SETDB1|SF3A1|SF3B1|SF3B3|SF3B4|SFSWAP|SHKBP1|SIPA1|SLC25A1|SLC38A10|SLC9A8|SMAP2|SND1|SON|SPATA5|SRPRA|SRSF4|STIM1|STK4|SUPT16H|SUPT5H|SUPT6H|SYNRG|SZT2|TADA3|TBC1D13|TBC1D17|TBC1D5|TNK2|TNPO3|TNRC6A|TPM3|TRAF7|TRAPPC10|TRIM11|TRIM41|TSC2|TTPAL|U2AF2|UBA1|UBE4A|UBR4|UGGT1|UHMK1|USB1|VEGFB|VPS52|WAS|WASF2|WDR1|WDR83OS|XAB2|YTHDF2|ZER1|ZFYVE27|ZKSCAN8|ZNF512|ZNF513|ZNF580|ZSCAN25|ZSWIM8|ZZEF1
NCOA4_TARGET_GENES	MSigDB_C3	133	650	1758	73.3487	7.89688	20.4615	1	6.97096	3.14792e-12	3.27274e-10	ABCA7|ACO2|ACTB|AKT2|AP4B1|ARAP1|AREL1|ATG2A|ATP6V0D1|ATXN7L3B|BANP|BTBD7|C15ORF39|CBLL1|CC2D1B|CDC25B|CFL1|CLASP1|CLPTM1|CNNM3|CNOT4|CNPPD1|CRKL|CSNK2A1|CTDSP1|CUL4A|DBP|DCUN1D2|DNAJC7|DNMT1|DPP3|DVL3|EEF2|EML3|EXOC8|FAN1|H6PD|HADHA|HECTD4|HEXD|HMGA1|HNRNPH1|ILK|INO80|INPPL1|JOSD1|JRK|JUND|KLHDC10|KLHL22|KPNA1|KPNA6|LARP1|LASP1|LINC01089|LRBA|LZTR1|MADD|MAP3K11|MARK4|MAST3|MEPCE|MFSD10|MON1B|MPPE1|MTHFSD|NFX1|NLRX1|NUMA1|NUP153|NXF1|PABPC1|PABPC4|PCBP2|PCGF3|PEF1|PHF12|PI4KA|PITPNM1|PLA2G6|PLAGL2|PLEKHA2|PLEKHG2|PNPLA6|POLR2A|POMT1|PPP4R3A|PRKAR2A|PYCR2|RAD9A|RAF1|RBSN|RELA|RUFY1|SCAMP4|SEC14L1|SF1|SH2B1|SIPA1|SLC12A9|SLC38A10|SLC3A2|SLC4A2|SLC9A1|SLTM|SMARCC2|SMARCD1|SMG1|SOS1|SRRM1|SRRM2|STK4|TAF3|TBC1D14|TLN1|TMC6|TNPO2|TRIM11|TRIM25|TRIM41|TSPOAP1|UBE2I|UCP2|USP24|USP7|VPS13D|VPS52|WDR81|WIZ|ZBED4|ZCWPW1|ZMIZ2|ZNF767P
NAKAYA_PBMC_FLUMIST_AGE_18_50YO_7DY_UP	MSigDB_C7	256	1513	1758	170.733	11.6947	16.92	1	6.97013	3.1665e-12	3.28245e-10	AARS1|ACLY|AGK|AKAP13|AKIP1|ANKRD17|ANKZF1|ANXA6|AP1M1|AP4B1|APBB1IP|ARF1|ARHGAP30|ARID1A|ASXL2|ATP13A1|ATRN|ATXN2|BAZ1B|BICD2|BIRC6|BPTF|BRD3|BRD8|BTBD7|C19ORF54|CABIN1|CANX|CASP2|CCM2|CCNL2|CDC25B|CELF1|CEP104|CEP164|CES2|CHKB|CLK2|CLPTM1L|CNOT1|CNOT4|COPS7A|CRACR2A|CREBBP|CROCCP2|CSNK2A1|CUL4A|DAGLB|DCAF7|DEF6|DELE1|DENND4B|DGKZ|DHX16|DIAPH1|DIDO1|DNAJC16|DNAJC7|DNMT1|DPP3|ECH1|EFCAB14|EHBP1L1|EHMT1|EIF4ENIF1|ELAVL1|EMSY|ENGASE|ESYT1|EVL|EWSR1|EXOC4|FAM111A|FAM117A|FAM219B|FAM78A|FBXL20|FBXO9|FBXW11|FKBP5|FLII|FTSJ3|FUS|GALT|GANAB|GBA2|GIGYF2|GLG1|GMIP|GOLGA3|GON4L|GSE1|HADHA|HDLBP|HELZ|HEXD|HIVEP3|HMBOX1|HYOU1|IKBKB|IKZF1|ING4|INTS3|IRF3|JRK|KDELR1|KHDC4|KIAA0319L|KLHDC10|KMT2A|KRI1|KRTCAP2|LARP4B|LRCH3|LRIG2|LRRC37A2|LUC7L|LUC7L2|MAD1L1|MAPK1|MAVS|MCM3AP|MCM5|MED12|METTL2B|MLXIP|MORC2|MRI1|MTA1|MUS81|MYO1G|MZF1|NAA40|NADSYN1|NBPF1|NBPF11|NBPF8|NBPF9|NCOA6|NEK9|NFATC2IP|NFATC3|NFYC|NIT1|NLRC3|NOTCH2NLA|NPEPPS|NPIPA1|NR2C2|NSF|NSUN5|NSUN5P1|NSUN5P2|NUDCD3|NUP210|NUP62|OGDH|PBRM1|PCYOX1L|PDCD6IP|PHF21A|PHKA2|PHYKPL|PIEZO1|PIGG|PITRM1|POU2F2|PRDM2|PRKCD|PRR14L|PSD4|PTPN6|PUM1|PYCR2|RAB3D|RAC2|RAI1|RALGAPB|RASAL3|RBM14|RBM42|RETREG3|RGS14|RPS6KA1|RSC1A1|RUSC1-AS1|SAP30L|SCRIB|SEC23IP|SETD5|SETDB1|SF3B3|SIN3B|SLC25A45|SLC35E2A|SLC38A10|SMARCA4|SMG1|SNX19|SON|SOS1|SP1|SPATA5|STAT6|STK38|SUGP2|SULT1A1|SULT1A2|SULT1A4|SUPT16H|SYNRG|SYTL1|TADA3|TAF15|TBC1D10C|TBC1D9B|TCHP|TM9SF4|TMEM214|TMEM248|TMEM250|TMEM63A|TNIP1|TNPO3|TNRC18|TRAF5|TRAPPC12|TRIM4|TRIM44|TRIM56|TRIM66|TRRAP|TSC1|TTC17|UBA1|UBAP2|UBE4A|UBTF|UGGT1|UPF3A|USP21|UVSSA|VPS13D|VPS35L|VPS52|WDFY2|WDR59|WNK1|XPO7|ZBTB40|ZGPAT|ZKSCAN1|ZNF512|ZNF609|ZNF767P|ZNF862
catalytic complex [GoID:GO:1902494; evidenceTypes:IBA|IC|IDA|IEA|IMP|IPI|ISS|NAS|TAS]	GeneOntology_CC	213	1201	1758	135.526	10.5343	17.7352	1	6.96903	3.19128e-12	3.29852e-10	ABTB1|ACTB|AGO3|ARID1A|ASB1|ATG13|BABAM2|BICRA|BICRAL|BPTF|BRD1|BRD8|BRD9|BRPF1|BRPF3|BTRC|CBLL1|CBX4|CBX7|CCNI|CCNK|CDKN2D|CHD3|CHD4|CHD8|CNPPD1|CREBBP|CSNK2A1|CTDNEP1|CUL4A|CUL9|CYB5R3|CYBA|DCAF1|DCAF15|DCAF5|DCAF7|DCTN1|DCTN2|DCUN1D2|DGCR8|DHX35|DHX38|DHX8|DHX9|DNAH1|DNHD1|DROSHA|DYNC1H1|DYNC1LI2|EME2|EP300|EP400|ERC1|ERCC3|EXOSC6|FBXL12|FBXL16|FBXL20|FBXO9|FBXW11|FBXW4|GATAD2A|GATAD2B|GNAI2|GNAS|GNB1|GNB2|GPAA1|GTF2F1|GTPBP1|HCFC1|HDAC5|HDAC6|HDAC7|HNRNPA1|HNRNPA2B1|HNRNPA3|HNRNPH1|HNRNPM|HNRNPU|IKBKB|ING4|INO80|INO80E|KANSL3|KAT2A|KAT6A|KAT6B|KAT7|KCTD13|KDM3B|KDM6B|KLHDC10|KLHL22|KLHL3|KMT2A|KMT2B|KMT2C|KMT2D|KRTCAP2|LZTR1|MAEA|MAX|MED12|MED24|MEN1|MIDEAS|MSL1|MSL2|MTA1|MUS81|NCOA6|ND2|ND4|NDUFS2|NFRKB|NUDCD3|OGDH|ORMDL3|OS9|PABPC1|PAF1|PAFAH1B2|PAXIP1|PBRM1|PCGF3|PEF1|PHC1|PHF12|PHF21A|PHKA2|PHKG2|PIAS4|PIGS|PIK3CD|POLD1|POLG|POLR1A|POLR2A|POLRMT|PPP1R10|PPP1R15A|PPP1R15B|PPP1R3E|PPP1R9B|PPP2R1A|PRDM4|PRKAB2|PRKAR2A|PRPF31|PRPF6|PRPF8|PSMC5|PSMF1|RAD23A|RANBP10|RBM15|RBM15B|RERE|RHBDD2|RING1|RNF20|RNF31|RNF40|RPRD2|SAP130|SAP30L|SART1|SDHA|SETD1B|SF3A1|SF3A2|SF3B1|SF3B2|SF3B3|SIN3A|SIN3B|SMARCA4|SMARCC1|SMARCC2|SMARCD1|SMARCD2|SNRNP200|SOCS7|SPSB3|SRCAP|SRRM1|SRRM2|SS18L1|STUB1|SYVN1|TADA2B|TADA3|TAF3|TAF4|TAF6|TBL1X|TICAM1|TRAF7|TRRAP|UBE2I|UBE3C|UBE4A|UBE4B|ULK1|USP22|VCP|WDR60|WWP2|XAB2|ZER1|ZSWIM8
MIR6721_5P	MSigDB_C3	70	263	1758	29.678	5.08785	26.616	1	6.96579	3.26564e-12	3.3656e-10	AMT|ANKRD52|ANKS1A|ARF3|ATP6V0A1|BICRAL|CBX6|CDK16|CELSR2|DCAF7|DOT1L|ERGIC1|ETV3|FAM102A|FAM193A|FBXO41|FCHSD1|GATAD2B|GPSM3|H6PD|HMGA1|KIF21B|KLF13|KMT2A|LARP1|LASP1|LMF2|LZTS3|MAF1|MAFK|MAP3K14|MAPK8IP3|MAPKAPK2|MARK2|MAVS|MAX|MICALL1|MLXIP|MYO1C|NAA60|NDEL1|PDPK1|PHF8|PPP1R9B|PRR14L|PSMF1|RASA4B|RASSF5|RAVER1|SEMA4B|SLC26A6|SMARCD1|SRPRA|STK35|TBC1D13|TCF20|THRAP3|TLN1|TMUB2|TNRC6B|TRAF3|TRIOBP|TXLNA|VAV2|YY1AP1|ZER1|ZFP41|ZMAT2|ZNF512B|ZNF609
GAO_LARGE_INTESTINE_ADULT_CJ_IMMUNE_CELLS	MSigDB_C8	12	457	1758	51.5698	6.66418	2.62582	0	-6.95672	3.48296e-12	3.57919e-10	ADAM19|ANXA6|CBX6|ELMO1|ETS1|FLNA|LAMA5|MSN|PPP1R18|PTCH1|RAPGEF3|RIPOR1
nucleic acid-templated transcription [GoID:GO:0097659; evidenceTypes:EXP|IBA|IC|IDA|IEA|IGI|IMP|IPI|ISA|ISS|NAS|TAS]	GeneOntology_BP	424	2801	1758	316.077	15.166	15.1375	1	6.95141	3.61642e-12	3.69498e-10	AATF|ABHD14B|ABL1|ACTN4|ACTR2|ADNP|AKAP17A|AKAP8L|AKNA|AKT1|AP3B1|AP3D1|APBB3|ARHGEF2|ARID1A|ARNT|ASCC2|ASH1L|ASXL1|ASXL2|ATF6B|ATXN1L|BAP1|BAZ1B|BAZ2A|BCL9L|BICRA|BICRAL|BPTF|BRD2|BRD3|BRD4|BRD7|BRD8|BRD9|BRPF1|BTAF1|BTRC|C11ORF95|CALCOCO1|CAMTA2|CARD11|CARM1|CBX4|CBX6|CBX7|CC2D1A|CC2D1B|CCAR2|CCNK|CCNL2|CDK16|CDK5RAP2|CDK5RAP3|CELSR2|CHD3|CHD4|CHD7|CHD8|CIC|CNOT1|CNOT3|CREBBP|CRTC2|CTBP1|CTCF|CTDSP1|DAP|DAXX|DBP|DCAF1|DDX39B|DEDD|DGKQ|DHX9|DIDO1|DNAJB6|DNM2|DNMT1|DOT1L|DVL3|DYRK1A|E2F3|E4F1|EAF1|EHMT1|EHMT2|ELK4|EMSY|EP300|ERC1|ERCC3|ETS1|ETV3|EWSR1|FBXW11|FHOD1|FLNA|FLOT1|FLOT2|FOXJ3|FOXK1|FOXK2|FOXO1|FOXP4|FUS|GABPB2|GATAD2A|GATAD2B|GLYR1|GMEB1|GON4L|GTF2F1|GTF2I|GTF3C1|HCFC1|HCLS1|HDAC5|HDAC6|HDAC7|HIC2|HIPK2|HIRA|HIVEP3|HMBOX1|HMGA1|HNRNPD|HNRNPU|HOXC4|HP1BP3|IKBKB|IKZF1|ILF3|ILK|ING4|INO80|IRF3|JUND|KANSL3|KAT2A|KAT6A|KAT6B|KAT7|KDM2A|KDM2B|KDM3B|KDM4A|KDM5C|KDM6B|KHDRBS1|KHSRP|KLF13|KMT2A|KMT2B|KMT2C|KMT2D|KPNA6|L3MBTL2|LIME1|LIN37|LRP5L|LRRC14|MAF1|MAFK|MAML1|MAP2K2|MAP2K3|MAP2K7|MAPK1|MAVS|MAX|MAZ|MED12|MED15|MED16|MED24|MED25|MEN1|MEPCE|MIDEAS|MIER2|MLF2|MLLT1|MLLT6|MLXIP|MNT|MORC2|MRTFA|MTA1|MTHFR|MTOR|MTPN|MXD4|MYPOP|MZF1|NCOA5|NCOA6|NCOR2|NFATC2IP|NFATC3|NFE2L2|NFKB1|NFX1|NFYA|NFYC|NLRC3|NOTCH1|NR2C2|NSD1|NUP62|PAF1|PATZ1|PAXIP1|PBX2|PBXIP1|PCBP1|PCGF3|PER2|PHC1|PHF1|PHF12|PHF2|PHF21A|PHF8|PHRF1|PIAS3|PIAS4|PIDD1|PKN1|PLAGL2|POGK|POLR1A|POLR2A|POLRMT|POU2F2|PPARA|PPARD|PPM1F|PPP2R1A|PRDM10|PRDM2|PRDM4|PRKD2|PRPF6|PSMC5|PTCH1|PTOV1|RAF1|RAI1|RBM10|RBM14|RBM15|RBM15B|RBM23|RELA|REPIN1|RERE|RFX1|RFX7|RGS14|RHOG|RING1|RNF10|RNF187|RNF20|RNF31|RNF4|RNPS1|RPS6KA1|RPS6KA4|RPTOR|RREB1|RSC1A1|RUNX3|RXRB|SAFB|SAFB2|SAMD1|SAP130|SAP30L|SBNO2|SCAF4|SCMH1|SETD5|SETDB1|SF1|SFMBT1|SFPQ|SIN3A|SIN3B|SIRT7|SIX5|SLC2A4RG|SLC9A1|SLTM|SMAD3|SMARCA4|SMARCC1|SMARCC2|SMARCD1|SMARCD2|SND1|SP1|SP2|SPEN|SPI1|SRCAP|SREBF2|SRRT|SS18L1|STAT6|STK36|SUFU|SUPT16H|SUPT5H|SUPT6H|TADA2B|TADA3|TAF15|TAF1C|TAF3|TAF4|TAF6|TBL1X|TCF20|TCF25|TCF3|TEF|TET3|TGFB1|TGFBRAP1|TGIF2|THRAP3|TICAM1|TLE3|TLE5|TLR9|TNIP1|TRAF3|TRAF5|TRAK1|TRIM11|TRIM24|TRIM25|TRIM28|TRIM41|TRIM44|TRIM56|TRIM8|TRPV1|TRRAP|TSC22D2|TULP3|UBE2I|UBTF|UCN|USP21|USP22|USP7|WAS|WIZ|WWP2|XAB2|XPC|YY1AP1|ZBED1|ZBED3|ZBED4|ZBTB22|ZBTB25|ZBTB39|ZBTB40|ZBTB7A|ZC3H4|ZFP36|ZFP41|ZFP91|ZFPM1|ZGPAT|ZKSCAN1|ZKSCAN2|ZKSCAN3|ZKSCAN8|ZMIZ1|ZMIZ2|ZNF133|ZNF212|ZNF264|ZNF280B|ZNF282|ZNF296|ZNF317|ZNF335|ZNF337|ZNF362|ZNF398|ZNF407|ZNF500|ZNF513|ZNF526|ZNF574|ZNF575|ZNF580|ZNF589|ZNF609|ZNF628|ZNF689|ZNF692|ZNF710|ZNF720|ZNF740|ZNF746|ZNF76|ZNF764|ZNF775|ZNF783|ZNF785|ZNF805|ZNF862|ZP3|ZSCAN22|ZSCAN25|ZSCAN5A|ZXDC
transcription, DNA-templated [GoID:GO:0006351; evidenceTypes:EXP|IBA|IC|IDA|IEA|IGI|IMP|IPI|ISA|ISS|NAS|TAS]	GeneOntology_BP	424	2801	1758	316.077	15.166	15.1375	1	6.95141	3.61642e-12	3.69498e-10	AATF|ABHD14B|ABL1|ACTN4|ACTR2|ADNP|AKAP17A|AKAP8L|AKNA|AKT1|AP3B1|AP3D1|APBB3|ARHGEF2|ARID1A|ARNT|ASCC2|ASH1L|ASXL1|ASXL2|ATF6B|ATXN1L|BAP1|BAZ1B|BAZ2A|BCL9L|BICRA|BICRAL|BPTF|BRD2|BRD3|BRD4|BRD7|BRD8|BRD9|BRPF1|BTAF1|BTRC|C11ORF95|CALCOCO1|CAMTA2|CARD11|CARM1|CBX4|CBX6|CBX7|CC2D1A|CC2D1B|CCAR2|CCNK|CCNL2|CDK16|CDK5RAP2|CDK5RAP3|CELSR2|CHD3|CHD4|CHD7|CHD8|CIC|CNOT1|CNOT3|CREBBP|CRTC2|CTBP1|CTCF|CTDSP1|DAP|DAXX|DBP|DCAF1|DDX39B|DEDD|DGKQ|DHX9|DIDO1|DNAJB6|DNM2|DNMT1|DOT1L|DVL3|DYRK1A|E2F3|E4F1|EAF1|EHMT1|EHMT2|ELK4|EMSY|EP300|ERC1|ERCC3|ETS1|ETV3|EWSR1|FBXW11|FHOD1|FLNA|FLOT1|FLOT2|FOXJ3|FOXK1|FOXK2|FOXO1|FOXP4|FUS|GABPB2|GATAD2A|GATAD2B|GLYR1|GMEB1|GON4L|GTF2F1|GTF2I|GTF3C1|HCFC1|HCLS1|HDAC5|HDAC6|HDAC7|HIC2|HIPK2|HIRA|HIVEP3|HMBOX1|HMGA1|HNRNPD|HNRNPU|HOXC4|HP1BP3|IKBKB|IKZF1|ILF3|ILK|ING4|INO80|IRF3|JUND|KANSL3|KAT2A|KAT6A|KAT6B|KAT7|KDM2A|KDM2B|KDM3B|KDM4A|KDM5C|KDM6B|KHDRBS1|KHSRP|KLF13|KMT2A|KMT2B|KMT2C|KMT2D|KPNA6|L3MBTL2|LIME1|LIN37|LRP5L|LRRC14|MAF1|MAFK|MAML1|MAP2K2|MAP2K3|MAP2K7|MAPK1|MAVS|MAX|MAZ|MED12|MED15|MED16|MED24|MED25|MEN1|MEPCE|MIDEAS|MIER2|MLF2|MLLT1|MLLT6|MLXIP|MNT|MORC2|MRTFA|MTA1|MTHFR|MTOR|MTPN|MXD4|MYPOP|MZF1|NCOA5|NCOA6|NCOR2|NFATC2IP|NFATC3|NFE2L2|NFKB1|NFX1|NFYA|NFYC|NLRC3|NOTCH1|NR2C2|NSD1|NUP62|PAF1|PATZ1|PAXIP1|PBX2|PBXIP1|PCBP1|PCGF3|PER2|PHC1|PHF1|PHF12|PHF2|PHF21A|PHF8|PHRF1|PIAS3|PIAS4|PIDD1|PKN1|PLAGL2|POGK|POLR1A|POLR2A|POLRMT|POU2F2|PPARA|PPARD|PPM1F|PPP2R1A|PRDM10|PRDM2|PRDM4|PRKD2|PRPF6|PSMC5|PTCH1|PTOV1|RAF1|RAI1|RBM10|RBM14|RBM15|RBM15B|RBM23|RELA|REPIN1|RERE|RFX1|RFX7|RGS14|RHOG|RING1|RNF10|RNF187|RNF20|RNF31|RNF4|RNPS1|RPS6KA1|RPS6KA4|RPTOR|RREB1|RSC1A1|RUNX3|RXRB|SAFB|SAFB2|SAMD1|SAP130|SAP30L|SBNO2|SCAF4|SCMH1|SETD5|SETDB1|SF1|SFMBT1|SFPQ|SIN3A|SIN3B|SIRT7|SIX5|SLC2A4RG|SLC9A1|SLTM|SMAD3|SMARCA4|SMARCC1|SMARCC2|SMARCD1|SMARCD2|SND1|SP1|SP2|SPEN|SPI1|SRCAP|SREBF2|SRRT|SS18L1|STAT6|STK36|SUFU|SUPT16H|SUPT5H|SUPT6H|TADA2B|TADA3|TAF15|TAF1C|TAF3|TAF4|TAF6|TBL1X|TCF20|TCF25|TCF3|TEF|TET3|TGFB1|TGFBRAP1|TGIF2|THRAP3|TICAM1|TLE3|TLE5|TLR9|TNIP1|TRAF3|TRAF5|TRAK1|TRIM11|TRIM24|TRIM25|TRIM28|TRIM41|TRIM44|TRIM56|TRIM8|TRPV1|TRRAP|TSC22D2|TULP3|UBE2I|UBTF|UCN|USP21|USP22|USP7|WAS|WIZ|WWP2|XAB2|XPC|YY1AP1|ZBED1|ZBED3|ZBED4|ZBTB22|ZBTB25|ZBTB39|ZBTB40|ZBTB7A|ZC3H4|ZFP36|ZFP41|ZFP91|ZFPM1|ZGPAT|ZKSCAN1|ZKSCAN2|ZKSCAN3|ZKSCAN8|ZMIZ1|ZMIZ2|ZNF133|ZNF212|ZNF264|ZNF280B|ZNF282|ZNF296|ZNF317|ZNF335|ZNF337|ZNF362|ZNF398|ZNF407|ZNF500|ZNF513|ZNF526|ZNF574|ZNF575|ZNF580|ZNF589|ZNF609|ZNF628|ZNF689|ZNF692|ZNF710|ZNF720|ZNF740|ZNF746|ZNF76|ZNF764|ZNF775|ZNF783|ZNF785|ZNF805|ZNF862|ZP3|ZSCAN22|ZSCAN25|ZSCAN5A|ZXDC
MORF_TPR	MSigDB_C4	46	138	1758	15.5725	3.70051	33.3333	1	6.9283	4.25938e-12	4.33944e-10	AGPAT1|ATG9A|B4GALT3|BRD3|CHD3|CHD8|CSNK1D|CSNK1G2|CYHR1|EML3|FAF2|FAM189B|FOXK2|FRYL|GPATCH8|GSK3B|INPP5E|JRK|KDM3B|KDM5C|KLHDC10|KPNA6|MFN2|NCOA6|NFATC2IP|NFRKB|NUP62|PDXDC1|PPP1R11|PRKCSH|RAF1|RING1|RPRD2|SDR39U1|SEC23IP|SFSWAP|SH2B1|SRRT|STK38|SULT1A1|TTI1|TUBGCP2|XPC|XPO6|ZBTB22|ZNF592
THAKAR_PBMC_INACTIVATED_INFLUENZA_AGE_21_30YO_NONRESPONDER_7DY_DN	MSigDB_C7	31	71	1758	8.01194	2.66006	43.662	1	6.9208	4.49096e-12	4.5623e-10	ACO2|ATG4B|ATP2A2|ATXN1L|BRPF1|CHKB|CLSTN1|CSAD|DCAF7|ECH1|EIF4H|EP300|FLII|ITFG2|KLF13|KMT2A|MIDEAS|NPIPA1|OSBPL7|PITPNM1|PRKCSH|RAI1|RANBP3|RHOT2|SMARCC2|SRPK2|STAT6|TBC1D9B|TM9SF4|ZFPM1|ZYX
organic cyclic compound metabolic process [GoID:GO:1901360; evidenceTypes:EXP|IBA|IC|IDA|IEA|IGI|IKR|IMP|IPI|ISA|ISS|NAS|TAS]	GeneOntology_BP	664	4762	1758	537.364	18.1942	13.9437	1	6.91989	4.51981e-12	4.57853e-10	AARS1|AARS2|AATF|ABCC1|ABCD4|ABHD14B|ABL1|ACADVL|ACD|ACIN1|ACLY|ACTN4|ACTR2|ADCY3|ADNP|AGO3|AKAP17A|AKAP8L|AKNA|AKT1|ALKBH5|AMPD2|AP3B1|AP3D1|AP5Z1|APBB3|ARHGEF2|ARID1A|ARNT|ASCC2|ASH1L|ASMTL|ASXL1|ASXL2|ATF6B|ATP1A1|ATP6|ATXN1L|ATXN2|BABAM2|BAP1|BAZ1B|BAZ2A|BCL9L|BICRA|BICRAL|BPTF|BRD2|BRD3|BRD4|BRD7|BRD8|BRD9|BRPF1|BTAF1|BTRC|C11ORF80|C11ORF95|CALCOCO1|CAMTA2|CARD11|CARM1|CBLL1|CBX4|CBX6|CBX7|CC2D1A|CC2D1B|CCAR2|CCDC130|CCNK|CCNL2|CD2BP2|CDK16|CDK5RAP2|CDK5RAP3|CDKAL1|CDKN2D|CEL|CELF1|CELSR2|CEP164|CHD1L|CHD3|CHD4|CHD7|CHD8|CHERP|CHTF18|CIC|CIZ1|CLASRP|CLK2|CMTR1|CNOT1|CNOT11|CNOT3|CPSF7|CREBBP|CRTC2|CTBP1|CTC1|CTCF|CTDSP1|CUL4A|CYB5R3|CYP2C8|CYP2E1|DAP|DAXX|DAZAP1|DBP|DCAF1|DCAKD|DCP1A|DDX24|DDX39B|DDX56|DEDD|DGAT1|DGCR8|DGKQ|DHX16|DHX35|DHX38|DHX8|DHX9|DIDO1|DNAJB6|DNM2|DNMT1|DOT1L|DPAGT1|DROSHA|DVL3|DYRK1A|E2F3|E4F1|EAF1|EDC4|EHMT1|EHMT2|EIF4ENIF1|ELAVL1|ELK4|EME2|EMSY|EP300|ERC1|ERCC3|ETS1|ETV3|EWSR1|EXOSC6|FAAP100|FAM111A|FAN1|FASN|FBXW11|FCSK|FHOD1|FLNA|FLOT1|FLOT2|FOXJ3|FOXK1|FOXK2|FOXO1|FOXP4|FTO|FTSJ3|FUS|G6PD|GABPB2|GALT|GATAD2A|GATAD2B|GBA2|GIGYF2|GLYR1|GMEB1|GNMT|GON4L|GPAT4|GPI|GTF2F1|GTF2I|GTF3C1|GTPBP1|H6PD|HARS2|HCFC1|HCLS1|HDAC5|HDAC6|HDAC7|HDLBP|HERC2|HIC2|HIPK2|HIRA|HIVEP3|HK1|HMBOX1|HMGA1|HMGCL|HNRNPA0|HNRNPA1|HNRNPA2B1|HNRNPA3|HNRNPD|HNRNPH1|HNRNPH3|HNRNPM|HNRNPU|HNRNPUL1|HOXC4|HP1BP3|HSP90AB1|IDH2|IKBKB|IKZF1|ILF3|ILK|ING4|INO80|INO80E|INTS1|INTS3|IRF3|IWS1|JUND|KANSL3|KAT2A|KAT6A|KAT6B|KAT7|KDM2A|KDM2B|KDM3B|KDM4A|KDM5C|KDM6B|KHDC4|KHDRBS1|KHNYN|KHSRP|KLF13|KMT2A|KMT2B|KMT2C|KMT2D|KPNA1|KPNA6|KRI1|L3MBTL2|LARP1|LARP4B|LIG1|LIME1|LIN37|LRP5L|LRRC14|LSS|LUC7L|LUC7L2|MAF1|MAFK|MAML1|MAP1S|MAP2K2|MAP2K3|MAP2K7|MAPK1|MAPKAPK2|MARF1|MAVS|MAX|MAZ|MBTPS1|MCM5|MDC1|MED12|MED15|MED16|MED24|MED25|MEN1|MEPCE|METTL2B|MIDEAS|MIER2|MLF2|MLLT1|MLLT6|MLXIP|MNT|MORC2|MRNIP|MRTFA|MTA1|MTHFR|MTOR|MTPN|MUS81|MXD4|MYPOP|MZF1|NADSYN1|NAXD|NCOA5|NCOA6|NCOR2|NFATC2IP|NFATC3|NFE2L2|NFKB1|NFRKB|NFX1|NFYA|NFYC|NHEJ1|NLRC3|NOTCH1|NR2C2|NSD1|NSUN5|NSUN5P1|NSUN5P2|NUDT19|NUDT3|NUP62|OGDH|OSBPL2|OSBPL7|PABPC1|PABPC3|PABPC4|PABPN1|PAF1|PAN2|PAPOLA|PARP16|PATL1|PATZ1|PAXIP1|PBX2|PBXIP1|PCBP1|PCBP2|PCGF3|PER2|PFKFB2|PHC1|PHF1|PHF12|PHF2|PHF21A|PHF8|PHRF1|PIAS3|PIAS4|PIDD1|PIP4P1|PKN1|PLAGL2|POGK|POLD1|POLG|POLM|POLR1A|POLR2A|POLRMT|POR|POU2F2|PPARA|PPARD|PPM1F|PPOX|PPP1R10|PPP1R9B|PPP2R1A|PRDM10|PRDM2|PRDM4|PRKACA|PRKCD|PRKD2|PRPF3|PRPF31|PRPF6|PRPF8|PSMC5|PTBP1|PTBP3|PTCH1|PTK2B|PTOV1|PUM1|PUM2|PWWP3A|PYCR2|RAD23A|RAD9A|RAF1|RAI1|RAVER1|RBM10|RBM14|RBM15|RBM15B|RBM23|RBM28|RBM42|RC3H1|REC8|RELA|REPIN1|RERE|RFX1|RFX7|RGS14|RHOG|RING1|RNF10|RNF169|RNF187|RNF20|RNF31|RNF4|RNF40|RNPS1|RPRD2|RPS6KA1|RPS6KA4|RPTOR|RREB1|RRNAD1|RSAD1|RSC1A1|RUNX3|RXRB|SAFB|SAFB2|SAMD1|SAMD4B|SAP130|SAP30L|SARM1|SARS2|SART1|SART3|SBNO2|SCAF4|SCAP|SCMH1|SETD5|SETDB1|SF1|SF3A1|SF3A2|SF3B1|SF3B2|SF3B3|SF3B4|SFMBT1|SFPQ|SFSWAP|SIN3A|SIN3B|SIRT7|SIX5|SKIV2L|SLC25A1|SLC29A1|SLC2A4RG|SLC9A1|SLTM|SLX4|SMAD3|SMARCA4|SMARCC1|SMARCC2|SMARCD1|SMARCD2|SMG1|SMG6|SMG7|SMG9|SND1|SNRNP200|SNRNP70|SNRPA|SON|SP1|SP2|SPEN|SPI1|SRCAP|SREBF2|SRPK2|SRRM1|SRRM2|SRRT|SRSF4|SS18L1|STAT6|STK36|STUB1|SUFU|SUGP2|SULT1A1|SULT1A2|SULT1A4|SUPT16H|SUPT5H|SUPT6H|SYMPK|TADA2B|TADA3|TAF15|TAF1C|TAF3|TAF4|TAF6|TATDN2|TBL1X|TCF20|TCF25|TCF3|TECR|TEF|TELO2|TENT4A|TET3|TGFB1|TGFBRAP1|TGIF2|THRAP3|TICAM1|TINF2|TLE3|TLE5|TLR9|TNIP1|TNRC6A|TNRC6B|TNRC6C|TOP1|TRAF3|TRAF5|TRAK1|TRIM11|TRIM24|TRIM25|TRIM28|TRIM41|TRIM44|TRIM56|TRIM8|TRPV1|TRRAP|TSC22D2|TULP3|TYW1|U2AF1L4|U2AF2|UAP1L1|UBE2I|UBTF|UCKL1|UCN|UGGT1|UPF1|UPF2|UPF3A|USB1|USP10|USP21|USP22|USP36|USP4|USP7|UVSSA|VCP|WAS|WDR6|WIZ|WWP2|XAB2|XPC|XRCC1|YLPM1|YTHDC1|YTHDF1|YTHDF2|YY1AP1|ZBED1|ZBED3|ZBED4|ZBTB22|ZBTB25|ZBTB39|ZBTB40|ZBTB7A|ZC3H18|ZC3H3|ZC3H4|ZC3H7A|ZC3HAV1|ZCWPW1|ZFP36|ZFP41|ZFP91|ZFPM1|ZFYVE26|ZGPAT|ZKSCAN1|ZKSCAN2|ZKSCAN3|ZKSCAN8|ZMAT2|ZMIZ1|ZMIZ2|ZNF133|ZNF212|ZNF264|ZNF280B|ZNF282|ZNF296|ZNF317|ZNF335|ZNF337|ZNF362|ZNF398|ZNF407|ZNF500|ZNF513|ZNF526|ZNF574|ZNF575|ZNF580|ZNF589|ZNF609|ZNF628|ZNF689|ZNF692|ZNF710|ZNF720|ZNF740|ZNF746|ZNF76|ZNF764|ZNF775|ZNF783|ZNF785|ZNF805|ZNF862|ZP3|ZSCAN22|ZSCAN25|ZSCAN5A|ZSWIM8|ZXDC
binding [GoID:GO:0005488; evidenceTypes:EXP|HDA|IBA|IC|IDA|IEA|IGI|IMP|IPI|ISS|NAS|TAS]	GeneOntology_MF	1507	12426	1758	1402.2	15.8676	12.1278	1	6.91259	4.75899e-12	4.80712e-10	AARS1|AARS2|AATF|ABCA7|ABCC1|ABCC5|ABCD4|ABCF1|ABHD14B|ABL1|ABL2|ABTB1|ACADVL|ACAP1|ACAP3|ACD|ACIN1|ACLY|ACO2|ACOX3|ACTB|ACTN4|ACTR1A|ACTR2|ADAM19|ADCK1|ADCY3|ADD1|ADNP|AGAP6|AGAP9|AGBL2|AGK|AGO3|AGPAT1|AKAP13|AKAP17A|AKAP8L|AKIP1|AKNA|AKT1|AKT1S1|AKT2|ALKBH5|ALKBH6|AMPD2|ANKHD1|ANKMY1|ANKRD13D|ANKRD17|ANKRD23|ANKRD40|ANKRD52|ANKS1A|ANKZF1|ANO9|ANP32B|ANXA11|ANXA6|AP1B1|AP1G1|AP1G2|AP1M1|AP2A2|AP2B1|AP3B1|AP3D1|AP3M1|AP4B1|AP5Z1|APBA3|APBB1IP|APBB3|ARAF|ARAP1|ARCN1|AREL1|ARF1|ARF3|ARF6|ARFGEF2|ARHGAP1|ARHGAP35|ARHGAP4|ARHGAP45|ARHGAP9|ARHGDIA|ARHGDIB|ARHGEF18|ARHGEF2|ARHGEF7|ARID1A|ARNT|ARPC1B|ARRDC1|ARRDC2|ASB1|ASCC2|ASH1L|ASMTL|ASXL1|ASXL2|ATF6B|ATG13|ATG2A|ATG2B|ATG4B|ATG9A|ATP13A1|ATP1A1|ATP2A2|ATP2A3|ATP6|ATP6V0A1|ATP6V0D1|ATRN|ATXN1L|ATXN2|ATXN2L|ATXN7L3B|B4GALT3|BABAM2|BAG5|BAG6|BANP|BAP1|BAZ1B|BAZ2A|BBS1|BCL9L|BCR|BICD2|BICRA|BICRAL|BIN1|BIRC6|BLCAP|BPNT2|BPTF|BRAF|BRAT1|BRD1|BRD2|BRD3|BRD4|BRD7|BRD8|BRD9|BRICD5|BRPF1|BRPF3|BSDC1|BTAF1|BTRC|C11ORF68|C16ORF72|C1QTNF3|C2CD2L|C2CD3|C2ORF42|C6ORF47|CABIN1|CALCOCO1|CAMK2G|CAMSAP1|CAMTA2|CANX|CAP1|CAPN1|CAPN10|CAPN15|CAPNS1|CAPZB|CARD11|CARM1|CARMIL2|CARNS1|CASP2|CATSPER2|CBL|CBLL1|CBX4|CBX6|CBX7|CC2D1A|CC2D1B|CCAR2|CCDC130|CCDC134|CCDC17|CCDC6|CCDC88B|CCDC88C|CCM2|CCNI|CCNK|CCNL2|CCS|CD2BP2|CD37|CDC25B|CDC37|CDHR1|CDK10|CDK16|CDK5RAP2|CDK5RAP3|CDKAL1|CDKN2D|CEL|CELF1|CELSR1|CELSR2|CELSR3|CEMP1|CENPT|CEP104|CEP164|CEP250|CEP41|CERK|CERS2|CERS5|CFL1|CHAMP1|CHD1L|CHD3|CHD4|CHD7|CHD8|CHERP|CHKB|CHMP1B|CHMP4B|CHST14|CHTF18|CHTOP|CIC|CIZ1|CLASP1|CLASRP|CLCN6|CLDN15|CLK2|CLPTM1|CLPTM1L|CLSTN1|CLUHP3|CMIP|CMTM7|CMTR1|CNN2|CNNM3|CNOT1|CNOT11|CNOT3|CNOT4|CNPPD1|CNR2|COG1|COG4|COG7|COL24A1|COPS7A|COPS7B|CORO1A|CORO1B|CORO7|COTL1|CPLX1|CPNE1|CPSF7|CRACR2A|CRAMP1|CREBBP|CRELD1|CRIPAK|CRKL|CROCCP2|CRTC2|CS|CSAD|CSNK1D|CSNK1G2|CSNK2A1|CSNK2B|CTBP1|CTC1|CTCF|CTDNEP1|CTDSP1|CTDSP2|CTRL|CUL4A|CUL9|CUTA|CYB561D1|CYB5R3|CYBA|CYBC1|CYHR1|CYP2C8|CYP2E1|CYTH1|D2HGDH|DAGLB|DAP|DAXX|DAZAP1|DAZAP2|DBP|DCAF1|DCAF15|DCAF5|DCAF7|DCAKD|DCP1A|DCTN1|DCTN2|DCUN1D2|DDX24|DDX39B|DDX42|DDX56|DDX6|DEDD|DEF6|DELE1|DENND11|DENND1C|DENND4B|DENND6A|DGAT1|DGCR2|DGCR8|DGKQ|DGKZ|DHRSX|DHX16|DHX35|DHX38|DHX8|DHX9|DIAPH1|DIDO1|DIP2B|DMPK|DNAH1|DNAJB6|DNAJC4|DNAJC5|DNAJC7|DNHD1|DNM2|DNMT1|DOCK6|DOT1L|DPAGT1|DPP3|DPP8|DPP9|DROSHA|DSTYK|DTX3|DTX4|DVL3|DYNC1H1|DYNC1LI2|DYRK1A|E2F3|E4F1|EAF1|ECH1|EDC4|EEF2|EEF2KMT|EFCAB14|EHMT1|EHMT2|EIF1AD|EIF3A|EIF3CL|EIF4ENIF1|EIF4G1|EIF4G3|EIF4H|ELAVL1|ELK4|ELMO1|EME2|EML3|EMSY|EP300|EP400|EPB41|EPS15L1|ERC1|ERCC3|ERGIC1|ERICH1|ESYT1|ETS1|ETV3|EVL|EWSR1|EXOC3|EXOC4|EXOC7|EXOC8|EXOSC6|FAAP100|FAF2|FAM102A|FAM110A|FAM111A|FAM117B|FAM118A|FAM120A|FAM156B|FAM160A2|FAM189B|FAM193B|FAM219B|FAM222B|FAM78A|FAM86B2|FAM86C1P|FAM98C|FAN1|FASN|FBRSL1|FBXL12|FBXL20|FBXO46|FBXO9|FBXW11|FBXW4|FCHSD1|FCSK|FERMT3|FHOD1|FKBP1A|FKBP5|FKRP|FLII|FLNA|FLNB|FLOT1|FLOT2|FLYWCH1|FMNL1|FOXJ3|FOXK1|FOXK2|FOXO1|FOXP4|FOXRED2|FRMD8|FRYL|FTO|FTSJ3|FUS|FXYD5|G6PD|GABBR1|GABPB2|GAK|GALT|GANAB|GAPVD1|GATAD2A|GATAD2B|GBF1|GCC1|GDPD3|GET4|GGA1|GGA3|GGT7|GIGYF2|GIT2|GLG1|GLYR1|GMEB1|GMIP|GNAI2|GNAS|GNB1|GNB2|GNMT|GOLGA1|GOLGA2|GOLGA3|GORASP1|GPAA1|GPATCH8|GPI|GPSM3|GRAMD4|GRIPAP1|GRK6|GSDMB|GSE1|GSK3B|GTF2F1|GTF2I|GTF3C1|GTPBP1|GTPBP2|GTPBP6|GYS1|H6PD|HADHA|HARS2|HAUS5|HCFC1|HCLS1|HDAC5|HDAC6|HDAC7|HDLBP|HECTD3|HECTD4|HELZ|HERC1|HERC2|HGS|HHLA3|HIC2|HIPK2|HIRA|HIVEP3|HK1|HMBOX1|HMG20B|HMGA1|HMGCL|HNRNPA0|HNRNPA1|HNRNPA2B1|HNRNPA3|HNRNPD|HNRNPDL|HNRNPH1|HNRNPH3|HNRNPM|HNRNPU|HNRNPUL1|HNRNPUL2|HOOK2|HOXC4|HP1BP3|HPS4|HSP90AB1|HTT|HYOU1|IDH2|IDUA|IFT122|IGSF8|IKBKB|IKZF1|IL11RA|IL20RB|ILF3|ILK|ING4|INO80|INO80E|INPP5D|INPPL1|INTS3|IP6K1|IPO13|IQCE|IQSEC1|IRF3|IRGQ|IST1|ITGA10|ITIH4|ITPR3|IWS1|JAK1|JAK3|JOSD1|JRK|JUND|KAT2A|KAT6A|KAT6B|KAT7|KATNB1|KCND1|KCTD13|KDELR1|KDM2A|KDM2B|KDM3B|KDM4A|KDM5C|KDM6B|KHDC4|KHDRBS1|KHNYN|KHSRP|KIAA0319L|KIAA0895L|KIAA1652|KIAA2013|KIF21B|KIFC2|KLC1|KLF13|KLHDC10|KLHL22|KLHL26|KLHL3|KLHL36|KMT2A|KMT2B|KMT2C|KMT2D|KPNA1|KPNA6|KPNB1|KRI1|L3MBTL2|LAMA5|LAPTM5|LARP1|LARP4B|LASP1|LEMD2|LENG8|LIG1|LIMD2|LIME1|LIN37|LMBR1L|LMF2|LMNTD2|LMTK2|LPAR2|LPCAT1|LRBA|LRCH3|LRCH4|LRG1|LRIG1|LRIG2|LRRC14|LRRC8A|LRRK1|LRSAM1|LSM14A|LSM14B|LSP1|LSS|LTB4R|LUC7L|LUC7L2|LY6G5B|LYG1|LZTR1|MAD1L1|MADD|MAEA|MAF1|MAFK|MAML1|MAN1B1|MAN2A2|MAN2C1|MAP1LC3A|MAP1S|MAP2K2|MAP2K3|MAP2K7|MAP3K11|MAP3K14|MAP3K9|MAP4|MAP4K2|MAPK1|MAPK8IP3|MAPKAPK2|MAPKBP1|MARCHF8|MARCHF9|MARF1|MARK2|MARK3|MARK4|MAST3|MAU2|MAVS|MAX|MAZ|MBD6|MBOAT7|MCM3AP|MCM5|MDC1|MED12|MED15|MED16|MED24|MED25|MEN1|MEPCE|METTL2B|MFN2|MFSD10|MGAT4B|MGRN1|MIA3|MICAL1|MICALL1|MICB|MIDEAS|MIER2|MIGA2|MINK1|MKRN1|MLF2|MLLT1|MLLT6|MLXIP|MNT|MOB2|MOB3A|MON1B|MORC2|MPPE1|MRI1|MRNIP|MRTFA|MSL1|MSL2|MSN|MST1|MTA1|MTHFR|MTHFSD|MTMR4|MTOR|MTPN|MUS81|MXD4|MYH9|MYO15B|MYO1C|MYO1G|MYO9B|MYPOP|MZF1|NAA40|NAA60|NADSYN1|NAP1L4|NAPA|NAXD|NBEAL2|NBPF1|NCKAP1L|NCKIPSD|NCOA5|NCOA6|NCOR2|ND2|ND4|NDEL1|NDUFS2|NEDD9|NEK8|NEK9|NF2|NFATC3|NFE2L2|NFKB1|NFRKB|NFX1|NFYA|NFYC|NHEJ1|NICN1|NISCH|NLRC3|NLRX1|NOM1|NOMO1|NOTCH1|NOTCH2NLA|NPEPPS|NPFF|NPHP4|NPLOC4|NPRL3|NR2C2|NRGN|NSD1|NSF|NSUN5|NSUN5P1|NSUN5P2|NUDCD3|NUDT19|NUDT3|NUMA1|NUP153|NUP205|NUP210|NUP214|NUP50|NUP62|NXF1|OCRL|OGDH|ORAI1|ORAI2|ORAI3|ORMDL3|OS9|OSBPL2|OSBPL7|OTUD3|OXSR1|P4HTM|PABPC1|PABPC1L|PABPC3|PABPC4|PABPN1|PACS1|PAF1|PAFAH1B2|PAN2|PAPOLA|PAQR6|PARP16|PATL1|PATZ1|PAXIP1|PBRM1|PBX2|PBXIP1|PCBP1|PCBP2|PCED1A|PCGF3|PCNT|PDAP1|PDCD6IP|PDPK1|PDXDC1|PEAK1|PEF1|PER2|PEX6|PFKFB2|PGAP3|PGS1|PHACTR4|PHC1|PHF1|PHF12|PHF2|PHF21A|PHF8|PHKA2|PHKG2|PHLDB3|PHRF1|PHYKPL|PI4KA|PI4KB|PIAS3|PIAS4|PIDD1|PIEZO1|PIGS|PIK3CD|PIP4P1|PIP5K1C|PITPNM1|PITRM1|PKN1|PLA2G4B|PLA2G6|PLAGL2|PLCB2|PLCG1|PLEC|PLEKHA2|PLEKHG2|PLEKHG4|PLEKHM1|PLEKHM2|PLXNA3|PNMA3|POGK|POLD1|POLG|POLM|POLR1A|POLR2A|POLRMT|POM121|POM121C|POMT1|POMZP3|POR|POTEKP|POU2F2|PPARA|PPARD|PPFIA1|PPIF|PPM1F|PPM1N|PPOX|PPP1R10|PPP1R11|PPP1R13B|PPP1R15A|PPP1R15B|PPP1R16A|PPP1R18|PPP1R3E|PPP1R7|PPP1R9B|PPP2R1A|PPP6C|PPP6R1|PPP6R2|PRAF2|PRDM10|PRDM2|PRDM4|PRKAB2|PRKACA|PRKAR2A|PRKCD|PRKCSH|PRKD2|PRKX|PROSER3|PRPF3|PRPF31|PRPF6|PRPF8|PRR13|PRR14|PRR3|PRR4|PRRC2A|PRRC2B|PRRC2C|PRSS53|PSD4|PSMC5|PSMF1|PTBP1|PTBP3|PTCH1|PTK2B|PTPN23|PTPN6|PTPN9|PTPRA|PTPRO|PUM1|PUM2|PWWP3A|PYCR2|R3HDM1|R3HDM2|R3HDM4|RAB11FIP1|RAB11FIP3|RAB11FIP4|RAB24|RAB35|RAB36|RAB3D|RAB40C|RAB4B|RAB5B|RAB8A|RABL2A|RAC2|RAD23A|RAD54L2|RAD9A|RAF1|RAI1|RALGAPB|RANBP10|RANBP3|RAPGEF1|RAPGEF3|RASA4B|RASAL3|RASGRP2|RASSF1|RASSF5|RAVER1|RBM10|RBM14|RBM15|RBM15B|RBM23|RBM28|RBM33|RBM42|RBSN|RC3H1|RCC2|REC8|RELA|REPIN1|RERE|RETREG2|RETREG3|RFNG|RFX1|RFX7|RGL2|RGP1|RGS14|RGS19|RGS8|RHBDD2|RHOG|RHOT2|RIMBP3B|RING1|RIPOR1|RNF10|RNF123|RNF169|RNF187|RNF20|RNF216|RNF220|RNF31|RNF38|RNF4|RNF40|RNF44|RNPEPL1|RNPS1|RPRD2|RPS6KA1|RPS6KA4|RPTOR|RREB1|RSAD1|RSC1A1|RSKR|RUBCN|RUFY1|RUNX3|RUSC1|RUSC1-AS1|RUSF1|RXRB|SAFB|SAFB2|SAMD1|SAMD4B|SAP30L|SARM1|SARS2|SART1|SART3|SBF1|SBNO2|SCAF4|SCAMP2|SCAMP3|SCAMP4|SCAP|SCMH1|SCRIB|SDHA|SEC14L1|SEC16A|SEC23IP|SEC24C|SEC61A2|SELENOO|SEMA4A|SEMA4B|SEMA4F|SEPTIN1|SEPTIN6|SETD1B|SETDB1|SF1|SF3A1|SF3A2|SF3B1|SF3B2|SF3B3|SF3B4|SFI1|SFMBT1|SFPQ|SFSWAP|SFT2D2|SFXN5|SGSM2|SGSM3|SH2B1|SH2D3C|SH3BGRL3|SH3BP5L|SH3GL1|SHKBP1|SIK2|SIK3|SIMC1|SIN3A|SIN3B|SIPA1|SIPA1L1|SIPA1L3|SIRT7|SIX5|SKIV2L|SLC22A5|SLC23A1|SLC24A1|SLC25A6|SLC26A6|SLC27A4|SLC2A4RG|SLC35A4|SLC35B4|SLC35E2A|SLC38A1|SLC3A2|SLC4A2|SLC7A5|SLC9A1|SLC9A8|SLTM|SLX4|SMAD3|SMAP2|SMARCA4|SMARCC1|SMARCC2|SMARCD1|SMARCD2|SMG1|SMG6|SMG7|SMG9|SMPD4|SMURF1|SND1|SNRNP200|SNRNP70|SNRPA|SNX19|SOCS7|SON|SOS1|SP1|SP2|SPATA2|SPATA5|SPECC1L|SPEN|SPI1|SPPL3|SPSB3|SPTAN1|SRCAP|SREBF2|SRGAP3|SRP68|SRPK2|SRPRA|SRRM1|SRRM2|SRRT|SRSF4|SS18L1|SSH2|STARD9|STAT6|STAU1|STIM1|STK11IP|STK24|STK25|STK35|STK36|STK38|STK4|STMN3|STRADA|STRIP1|STRN4|STUB1|SUFU|SUGP2|SULT1A1|SULT1A2|SUN2|SUPT16H|SUPT5H|SUPT6H|SYMPK|SYNE2|SYNE3|SYNE4|SYNPO|SYNRG|SYTL1|SYVN1|SZT2|TACC3|TADA2B|TADA3|TAF15|TAF1C|TAF3|TAF4|TAF6|TAGLN2|TAPBP|TATDN2|TBC1D10B|TBC1D10C|TBC1D13|TBC1D14|TBC1D17|TBC1D24|TBC1D5|TBC1D9B|TBCD|TBL1X|TCF20|TCF25|TCF3|TCHP|TCIRG1|TECPR1|TECPR2|TECR|TEF|TELO2|TENT4A|TEPSIN|TESK1|TET3|TGFB1|TGFBRAP1|TGIF2|THRAP3|TIAF1|TICAM1|TINF2|TJAP1|TLE3|TLE5|TLN1|TLR9|TM9SF4|TMC6|TMC8|TMEM109|TMEM129|TMEM170A|TMEM175|TMEM248|TMEM250|TMEM63A|TMEM74|TMEM79|TMEM86B|TMUB2|TNFAIP8L1|TNIP1|TNK2|TNPO2|TNPO3|TNRC18|TNRC6A|TNRC6B|TNRC6C|TNXB|TOMM34|TOP1|TOR1AIP2|TPM3|TRAF3|TRAF5|TRAF7|TRAK1|TRAPPC10|TRAPPC12|TRIB2|TRIM11|TRIM24|TRIM25|TRIM28|TRIM4|TRIM41|TRIM44|TRIM56|TRIM66|TRIM8|TRIOBP|TRPV1|TRRAP|TSC1|TSC2|TSNARE1|TSPOAP1|TSPYL2|TTC17|TTI1|TTLL1|TTLL3|TTPAL|TUBB4A|TUBG2|TUBGCP2|TUBGCP6|TULP3|TXLNA|TYK2|TYW1|U2AF1L4|U2AF2|UBA1|UBAP2|UBAP2L|UBE2H|UBE2I|UBE2Q1|UBE2R2|UBE3C|UBE4A|UBE4B|UBN1|UBR4|UBTF|UCKL1|UCN|UCP2|UGGT1|UHMK1|ULK1|ULK3|UNC93B1|UNKL|UPF1|UPF2|UPF3A|URGCP|USB1|USF3|USP10|USP11|USP19|USP20|USP21|USP22|USP24|USP36|USP4|USP42|USP54|USP7|UVSSA|VAMP2|VASP|VAV1|VAV2|VCP|VDAC1|VEGFB|VILL|VPS11|VPS35L|VPS39|VPS4A|VPS52|WAS|WASF2|WASHC1|WDFY2|WDR1|WDR24|WDR45B|WDR59|WDR6|WDR60|WDR81|WDR83OS|WDR90|WIPF2|WIPI2|WIZ|WNK1|WWP2|XAB2|XPC|XPNPEP3|XPO6|XPO7|XRCC1|YLPM1|YPEL3|YTHDC1|YTHDF1|YTHDF2|YWHAG|YWHAZ|YY1AP1|ZBED1|ZBED3|ZBED4|ZBTB22|ZBTB25|ZBTB39|ZBTB40|ZBTB7A|ZC3H18|ZC3H3|ZC3H4|ZC3H7A|ZC3HAV1|ZC3HC1|ZCWPW1|ZFP36|ZFP41|ZFP91|ZFPM1|ZFYVE1|ZFYVE19|ZFYVE26|ZFYVE27|ZGPAT|ZKSCAN1|ZKSCAN2|ZKSCAN3|ZKSCAN8|ZMAT2|ZMIZ1|ZMIZ2|ZMYM3|ZNF133|ZNF212|ZNF264|ZNF280B|ZNF282|ZNF296|ZNF317|ZNF335|ZNF337|ZNF362|ZNF398|ZNF407|ZNF500|ZNF512|ZNF512B|ZNF513|ZNF526|ZNF532|ZNF574|ZNF575|ZNF580|ZNF589|ZNF592|ZNF609|ZNF628|ZNF689|ZNF692|ZNF710|ZNF720|ZNF740|ZNF746|ZNF76|ZNF764|ZNF775|ZNF783|ZNF785|ZNF805|ZNF839|ZNF862|ZNRF3|ZP3|ZSCAN22|ZSCAN25|ZSCAN5A|ZSWIM8|ZXDC|ZYX|ZZEF1
RNA biosynthetic process [GoID:GO:0032774; evidenceTypes:EXP|IBA|IC|IDA|IEA|IGI|IMP|IPI|ISA|ISS|NAS|TAS]	GeneOntology_BP	425	2815	1758	317.656	15.1955	15.0977	1	6.90438	5.04234e-12	5.06456e-10	AATF|ABHD14B|ABL1|ACTN4|ACTR2|ADNP|AKAP17A|AKAP8L|AKNA|AKT1|AP3B1|AP3D1|APBB3|ARHGEF2|ARID1A|ARNT|ASCC2|ASH1L|ASXL1|ASXL2|ATF6B|ATXN1L|BAP1|BAZ1B|BAZ2A|BCL9L|BICRA|BICRAL|BPTF|BRD2|BRD3|BRD4|BRD7|BRD8|BRD9|BRPF1|BTAF1|BTRC|C11ORF95|CALCOCO1|CAMTA2|CARD11|CARM1|CBX4|CBX6|CBX7|CC2D1A|CC2D1B|CCAR2|CCNK|CCNL2|CDK16|CDK5RAP2|CDK5RAP3|CELSR2|CHD3|CHD4|CHD7|CHD8|CIC|CNOT1|CNOT3|CREBBP|CRTC2|CTBP1|CTCF|CTDSP1|DAP|DAXX|DBP|DCAF1|DDX39B|DEDD|DGKQ|DHX9|DIDO1|DNAJB6|DNM2|DNMT1|DOT1L|DVL3|DYRK1A|E2F3|E4F1|EAF1|EHMT1|EHMT2|ELK4|EMSY|EP300|ERC1|ERCC3|ETS1|ETV3|EWSR1|FBXW11|FHOD1|FLNA|FLOT1|FLOT2|FOXJ3|FOXK1|FOXK2|FOXO1|FOXP4|FUS|GABPB2|GATAD2A|GATAD2B|GLYR1|GMEB1|GON4L|GTF2F1|GTF2I|GTF3C1|HCFC1|HCLS1|HDAC5|HDAC6|HDAC7|HIC2|HIPK2|HIRA|HIVEP3|HMBOX1|HMGA1|HNRNPD|HNRNPU|HOXC4|HP1BP3|IKBKB|IKZF1|ILF3|ILK|ING4|INO80|IRF3|JUND|KANSL3|KAT2A|KAT6A|KAT6B|KAT7|KDM2A|KDM2B|KDM3B|KDM4A|KDM5C|KDM6B|KHDRBS1|KHSRP|KLF13|KMT2A|KMT2B|KMT2C|KMT2D|KPNA6|L3MBTL2|LIME1|LIN37|LRP5L|LRRC14|MAF1|MAFK|MAML1|MAP2K2|MAP2K3|MAP2K7|MAPK1|MAVS|MAX|MAZ|MED12|MED15|MED16|MED24|MED25|MEN1|MEPCE|MIDEAS|MIER2|MLF2|MLLT1|MLLT6|MLXIP|MNT|MORC2|MRTFA|MTA1|MTHFR|MTOR|MTPN|MXD4|MYPOP|MZF1|NCOA5|NCOA6|NCOR2|NFATC2IP|NFATC3|NFE2L2|NFKB1|NFX1|NFYA|NFYC|NLRC3|NOTCH1|NR2C2|NSD1|NUP62|PAF1|PATZ1|PAXIP1|PBX2|PBXIP1|PCBP1|PCGF3|PER2|PHC1|PHF1|PHF12|PHF2|PHF21A|PHF8|PHRF1|PIAS3|PIAS4|PIDD1|PKN1|PLAGL2|POGK|POLR1A|POLR2A|POLRMT|POU2F2|PPARA|PPARD|PPM1F|PPP2R1A|PRDM10|PRDM2|PRDM4|PRKD2|PRPF6|PSMC5|PTCH1|PTOV1|RAF1|RAI1|RBM10|RBM14|RBM15|RBM15B|RBM23|RELA|REPIN1|RERE|RFX1|RFX7|RGS14|RHOG|RING1|RNF10|RNF187|RNF20|RNF31|RNF4|RNPS1|RPS6KA1|RPS6KA4|RPTOR|RREB1|RSC1A1|RUNX3|RXRB|SAFB|SAFB2|SAMD1|SAP130|SAP30L|SARS2|SBNO2|SCAF4|SCMH1|SETD5|SETDB1|SF1|SFMBT1|SFPQ|SIN3A|SIN3B|SIRT7|SIX5|SLC2A4RG|SLC9A1|SLTM|SMAD3|SMARCA4|SMARCC1|SMARCC2|SMARCD1|SMARCD2|SND1|SP1|SP2|SPEN|SPI1|SRCAP|SREBF2|SRRT|SS18L1|STAT6|STK36|SUFU|SUPT16H|SUPT5H|SUPT6H|TADA2B|TADA3|TAF15|TAF1C|TAF3|TAF4|TAF6|TBL1X|TCF20|TCF25|TCF3|TEF|TET3|TGFB1|TGFBRAP1|TGIF2|THRAP3|TICAM1|TLE3|TLE5|TLR9|TNIP1|TRAF3|TRAF5|TRAK1|TRIM11|TRIM24|TRIM25|TRIM28|TRIM41|TRIM44|TRIM56|TRIM8|TRPV1|TRRAP|TSC22D2|TULP3|UBE2I|UBTF|UCN|USP21|USP22|USP7|WAS|WIZ|WWP2|XAB2|XPC|YY1AP1|ZBED1|ZBED3|ZBED4|ZBTB22|ZBTB25|ZBTB39|ZBTB40|ZBTB7A|ZC3H4|ZFP36|ZFP41|ZFP91|ZFPM1|ZGPAT|ZKSCAN1|ZKSCAN2|ZKSCAN3|ZKSCAN8|ZMIZ1|ZMIZ2|ZNF133|ZNF212|ZNF264|ZNF280B|ZNF282|ZNF296|ZNF317|ZNF335|ZNF337|ZNF362|ZNF398|ZNF407|ZNF500|ZNF513|ZNF526|ZNF574|ZNF575|ZNF580|ZNF589|ZNF609|ZNF628|ZNF689|ZNF692|ZNF710|ZNF720|ZNF740|ZNF746|ZNF76|ZNF764|ZNF775|ZNF783|ZNF785|ZNF805|ZNF862|ZP3|ZSCAN22|ZSCAN25|ZSCAN5A|ZXDC
positive regulation of nucleic acid-templated transcription [GoID:GO:1903508; evidenceTypes:EXP|IBA|IC|IDA|IEA|IGI|IMP|ISS|NAS|TAS]	GeneOntology_BP	229	1322	1758	149.18	11.0056	17.3222	1	6.90333	5.07992e-12	5.07364e-10	AATF|ABHD14B|ABL1|ACTN4|ACTR2|AKAP8L|AKNA|AKT1|AP3B1|AP3D1|ARHGEF2|ARID1A|ARNT|ASH1L|ASXL1|ASXL2|ATF6B|BCL9L|BICRA|BICRAL|BPTF|BRD4|BRD7|BRD8|BRPF1|BTRC|CALCOCO1|CAMTA2|CARM1|CCAR2|CCNK|CDK5RAP2|CDK5RAP3|CHD7|CHD8|CREBBP|CRTC2|CTCF|DAXX|DBP|DDX39B|DHX9|DNM2|DOT1L|DVL3|DYRK1A|E2F3|E4F1|EAF1|ELK4|EP300|ETS1|FBXW11|FHOD1|FOXJ3|FOXK1|FOXK2|FOXO1|FUS|GABPB2|GLYR1|GMEB1|GTF2F1|GTF2I|HCFC1|HCLS1|HDAC5|HIPK2|HIVEP3|HMBOX1|HMGA1|HNRNPD|HNRNPU|HOXC4|IKBKB|ILF3|ILK|ING4|INO80|IRF3|JUND|KANSL3|KAT2A|KAT6A|KAT6B|KAT7|KDM6B|KLF13|KMT2A|KMT2B|KMT2C|KMT2D|KPNA6|LRP5L|MAML1|MAP2K2|MAP2K3|MAP2K7|MAPK1|MAVS|MAX|MAZ|MED12|MED16|MED24|MED25|MEN1|MEPCE|MLLT6|MLXIP|MRTFA|MTA1|MTOR|MZF1|NCOA6|NFATC2IP|NFATC3|NFE2L2|NFKB1|NFYA|NFYC|NOTCH1|NR2C2|NSD1|NUP62|PATZ1|PAXIP1|PBX2|PBXIP1|PCBP1|PER2|PHF2|PHF8|PKN1|PLAGL2|POU2F2|PPARA|PPARD|PRDM10|PRDM2|PRDM4|PRKD2|PRPF6|PSMC5|PTCH1|PTOV1|RAF1|RAI1|RBM14|RBM15|RBM23|RELA|RERE|RHOG|RNF10|RNF187|RNF20|RNF4|RPS6KA1|RPS6KA4|RPTOR|RREB1|RUNX3|RXRB|SBNO2|SFPQ|SIN3A|SIRT7|SIX5|SLC9A1|SMAD3|SMARCA4|SMARCC1|SMARCC2|SMARCD1|SMARCD2|SP1|SPI1|SRCAP|SREBF2|SS18L1|STAT6|SUPT16H|SUPT5H|SUPT6H|TADA2B|TADA3|TAF15|TAF6|TBL1X|TCF20|TCF3|TEF|TET3|TGFB1|THRAP3|TLR9|TNIP1|TRIM24|TRIM25|TRIM28|TRIM44|TRIM56|TRIM8|UBTF|UCN|USP21|USP22|WAS|XPC|ZBED1|ZBED3|ZBED4|ZFPM1|ZKSCAN3|ZMIZ1|ZMIZ2|ZNF296|ZNF335|ZNF398|ZNF407|ZNF513|ZNF574|ZNF580|ZNF609|ZNF746|ZNF76|ZP3|ZXDC
positive regulation of transcription, DNA-templated [GoID:GO:0045893; evidenceTypes:EXP|IBA|IC|IDA|IEA|IGI|IMP|ISS|NAS|TAS]	GeneOntology_BP	229	1322	1758	149.18	11.0056	17.3222	1	6.90333	5.07992e-12	5.07364e-10	AATF|ABHD14B|ABL1|ACTN4|ACTR2|AKAP8L|AKNA|AKT1|AP3B1|AP3D1|ARHGEF2|ARID1A|ARNT|ASH1L|ASXL1|ASXL2|ATF6B|BCL9L|BICRA|BICRAL|BPTF|BRD4|BRD7|BRD8|BRPF1|BTRC|CALCOCO1|CAMTA2|CARM1|CCAR2|CCNK|CDK5RAP2|CDK5RAP3|CHD7|CHD8|CREBBP|CRTC2|CTCF|DAXX|DBP|DDX39B|DHX9|DNM2|DOT1L|DVL3|DYRK1A|E2F3|E4F1|EAF1|ELK4|EP300|ETS1|FBXW11|FHOD1|FOXJ3|FOXK1|FOXK2|FOXO1|FUS|GABPB2|GLYR1|GMEB1|GTF2F1|GTF2I|HCFC1|HCLS1|HDAC5|HIPK2|HIVEP3|HMBOX1|HMGA1|HNRNPD|HNRNPU|HOXC4|IKBKB|ILF3|ILK|ING4|INO80|IRF3|JUND|KANSL3|KAT2A|KAT6A|KAT6B|KAT7|KDM6B|KLF13|KMT2A|KMT2B|KMT2C|KMT2D|KPNA6|LRP5L|MAML1|MAP2K2|MAP2K3|MAP2K7|MAPK1|MAVS|MAX|MAZ|MED12|MED16|MED24|MED25|MEN1|MEPCE|MLLT6|MLXIP|MRTFA|MTA1|MTOR|MZF1|NCOA6|NFATC2IP|NFATC3|NFE2L2|NFKB1|NFYA|NFYC|NOTCH1|NR2C2|NSD1|NUP62|PATZ1|PAXIP1|PBX2|PBXIP1|PCBP1|PER2|PHF2|PHF8|PKN1|PLAGL2|POU2F2|PPARA|PPARD|PRDM10|PRDM2|PRDM4|PRKD2|PRPF6|PSMC5|PTCH1|PTOV1|RAF1|RAI1|RBM14|RBM15|RBM23|RELA|RERE|RHOG|RNF10|RNF187|RNF20|RNF4|RPS6KA1|RPS6KA4|RPTOR|RREB1|RUNX3|RXRB|SBNO2|SFPQ|SIN3A|SIRT7|SIX5|SLC9A1|SMAD3|SMARCA4|SMARCC1|SMARCC2|SMARCD1|SMARCD2|SP1|SPI1|SRCAP|SREBF2|SS18L1|STAT6|SUPT16H|SUPT5H|SUPT6H|TADA2B|TADA3|TAF15|TAF6|TBL1X|TCF20|TCF3|TEF|TET3|TGFB1|THRAP3|TLR9|TNIP1|TRIM24|TRIM25|TRIM28|TRIM44|TRIM56|TRIM8|UBTF|UCN|USP21|USP22|WAS|XPC|ZBED1|ZBED3|ZBED4|ZFPM1|ZKSCAN3|ZMIZ1|ZMIZ2|ZNF296|ZNF335|ZNF398|ZNF407|ZNF513|ZNF574|ZNF580|ZNF609|ZNF746|ZNF76|ZP3|ZXDC
positive regulation of RNA biosynthetic process [GoID:GO:1902680; evidenceTypes:EXP|IBA|IC|IDA|IEA|IGI|IMP|ISS|NAS|TAS]	GeneOntology_BP	229	1324	1758	149.406	11.0131	17.2961	1	6.88119	5.93533e-12	5.89488e-10	AATF|ABHD14B|ABL1|ACTN4|ACTR2|AKAP8L|AKNA|AKT1|AP3B1|AP3D1|ARHGEF2|ARID1A|ARNT|ASH1L|ASXL1|ASXL2|ATF6B|BCL9L|BICRA|BICRAL|BPTF|BRD4|BRD7|BRD8|BRPF1|BTRC|CALCOCO1|CAMTA2|CARM1|CCAR2|CCNK|CDK5RAP2|CDK5RAP3|CHD7|CHD8|CREBBP|CRTC2|CTCF|DAXX|DBP|DDX39B|DHX9|DNM2|DOT1L|DVL3|DYRK1A|E2F3|E4F1|EAF1|ELK4|EP300|ETS1|FBXW11|FHOD1|FOXJ3|FOXK1|FOXK2|FOXO1|FUS|GABPB2|GLYR1|GMEB1|GTF2F1|GTF2I|HCFC1|HCLS1|HDAC5|HIPK2|HIVEP3|HMBOX1|HMGA1|HNRNPD|HNRNPU|HOXC4|IKBKB|ILF3|ILK|ING4|INO80|IRF3|JUND|KANSL3|KAT2A|KAT6A|KAT6B|KAT7|KDM6B|KLF13|KMT2A|KMT2B|KMT2C|KMT2D|KPNA6|LRP5L|MAML1|MAP2K2|MAP2K3|MAP2K7|MAPK1|MAVS|MAX|MAZ|MED12|MED16|MED24|MED25|MEN1|MEPCE|MLLT6|MLXIP|MRTFA|MTA1|MTOR|MZF1|NCOA6|NFATC2IP|NFATC3|NFE2L2|NFKB1|NFYA|NFYC|NOTCH1|NR2C2|NSD1|NUP62|PATZ1|PAXIP1|PBX2|PBXIP1|PCBP1|PER2|PHF2|PHF8|PKN1|PLAGL2|POU2F2|PPARA|PPARD|PRDM10|PRDM2|PRDM4|PRKD2|PRPF6|PSMC5|PTCH1|PTOV1|RAF1|RAI1|RBM14|RBM15|RBM23|RELA|RERE|RHOG|RNF10|RNF187|RNF20|RNF4|RPS6KA1|RPS6KA4|RPTOR|RREB1|RUNX3|RXRB|SBNO2|SFPQ|SIN3A|SIRT7|SIX5|SLC9A1|SMAD3|SMARCA4|SMARCC1|SMARCC2|SMARCD1|SMARCD2|SP1|SPI1|SRCAP|SREBF2|SS18L1|STAT6|SUPT16H|SUPT5H|SUPT6H|TADA2B|TADA3|TAF15|TAF6|TBL1X|TCF20|TCF3|TEF|TET3|TGFB1|THRAP3|TLR9|TNIP1|TRIM24|TRIM25|TRIM28|TRIM44|TRIM56|TRIM8|UBTF|UCN|USP21|USP22|WAS|XPC|ZBED1|ZBED3|ZBED4|ZFPM1|ZKSCAN3|ZMIZ1|ZMIZ2|ZNF296|ZNF335|ZNF398|ZNF407|ZNF513|ZNF574|ZNF580|ZNF609|ZNF746|ZNF76|ZP3|ZXDC
ZNF407_TARGET_GENES	MSigDB_C3	269	1619	1758	182.695	12.0517	16.6152	1	6.87018	6.41204e-12	6.33295e-10	ABCA7|ACD|ACOX3|AGPAT1|AKAP8L|ALKBH6|ANKHD1|ANKRD17|ANKZF1|AP3B1|AP4B1|ARF6|ARFGEF2|ARPC1B|ASXL1|ATG4B|ATG9A|ATRN|B4GALT3|BAG6|BAGE2|BANP|BAZ1B|BBS1|BCR|BIN1|BRD7|BRPF1|BSDC1|C16ORF72|C19ORF54|C2CD3|C2ORF42|CABIN1|CALCOCO1|CAPN10|CDK5RAP2|CDK5RAP3|CDKAL1|CENPT|CES2|CHERP|CLASP1|CLCN6|CLPTM1|CNPPD1|COG7|COPS7A|CRAMP1|CROCCP2|CTDSP1|CUL9|DAXX|DDX42|DEDD|DELE1|DENND6A|DGAT1|DHX16|DIDO1|DNAJC16|DPP3|DPP9|EEF2|EIF4ENIF1|EIF4G1|EIF4H|ELAVL1|ELK4|EP400|ERC1|EXOC7|FAM111A|FAM117A|FAM168B|FBXW11|FMC1-LUC7L2|FTO|GABPB2|GATAD2B|GET4|GIGYF2|GIT2|GNB2|GPI|GTF2IP20|GTPBP6|H6PD|HGS|HNRNPA3|HNRNPD|HOOK2|HSP90AB1|ILF3|ILK|INO80E|IRGQ|KANSL3|KDM6B|KHDRBS1|KMT2A|KPNA6|L3MBTL2|LENG8|LRCH4|LRRC14|LRRC37A3|LUC7L|MAP2K7|MAP3K14|MAPK8IP3|MAPKBP1|MARCHF8|MARK2|MAZ|MBD6|MBTPS1|MED12|METTL2B|MGAT4B|MIA3|MIGA2|MLLT1|MNT|MORC2|MRTFA|MSL2|MST1|MTHFR|MTMR4|MYH9|MYO15B|MYO1C|NEMP2|NFX1|NPRL3|NUDCD3|NUP188|NUP50|NUP62|OCRL|ORAI1|OS9|PABPN1|PAF1|PAN2|PBXIP1|PCBP2|PCGF3|PDXDC1|PDXDC2P-NPIPB14P|PEAK1|PHC1|PHF12|PI4KB|PIAS4|PIP4P1|PLCG1|POLG|POLRMT|PPOX|PPP1R10|PPP1R15A|PPP1R15B|PPP1R7|PPP6C|PPP6R1|PRKACA|PRKCSH|PRPF3|PRPF31|PTBP1|PTCH1|RAB3D|RAB5B|RAB8A|RAD9A|RBM10|RBM15|REPIN1|RETREG2|RGL2|RNF123|RNF220|RPRD2|RPS6KA1|RPTOR|RUSF1|SCRIB|SEC23IP|SETDB1|SF3A2|SFXN5|SIK3|SIN3A|SIRT7|SLC35E2A|SLC4A2|SLC7A6OS|SMARCC2|SMARCD2|SMG6|SNRPA|SON|SP2|SREBF2|SRRM1|SRRM2|SRRT|STK25|STK35|STX16-NPEPL1|SUGP2|SUPT16H|SUPT5H|SYMPK|SYVN1|TADA3|TBCD|TCHP|TLE3|TMEM104|TMEM129|TMEM248|TMEM250|TMEM259|TMEM39B|TMEM79|TNFAIP8L1|TNIP1|TNPO2|TNRC6B|TRAF5|TRIM41|TSC1|TSC2|TSNARE1|TSPOAP1|TSPYL2|TTC31|TUBGCP2|TULP3|UBAP2L|UBE2Q1|UBE4B|UCKL1|ULK3|UPF2|USP42|USP54|VPS35L|VPS39|WASF2|WDR83OS|YWHAZ|ZBED4|ZC3H18|ZFYVE26|ZFYVE27|ZNF133|ZNF407|ZNF512|ZNF575|ZNF580|ZNF609|ZNF76|ZNF775|ZNF839|ZSWIM8
SCHUETZ_BREAST_CANCER_DUCTAL_INVASIVE_UP	MSigDB_C2	6	348	1758	39.2698	5.8363	1.72414	0	-6.86928	6.45275e-12	6.35551e-10	ADAM19|FXYD5|HCLS1|LAPTM5|MSN|SEPTIN6
GSE36527_CD69_NEG_VS_POS_TREG_CD62L_LOS_KLRG1_NEG_DN	MSigDB_C7	55	185	1758	20.8762	4.27804	29.7297	1	6.86766	6.52647e-12	6.41036e-10	ABCD4|ACADVL|AKNA|ATP6V0D1|CDKN2D|CHKB|CNPPD1|CNR2|CORO1B|COTL1|CTDSP2|DCAF15|E4F1|ERCC3|FOXJ3|GNB2|ING4|JAK1|MAF1|MNT|MOB2|MRI1|NAA60|NISCH|NUP62|NXF1|PABPC4|PABPN1|PITPNM1|POR|PPP4R3A|PPP6C|PRPF6|PYCR2|RAB40C|RANBP10|RASSF5|RHOG|RHOT2|SH2B1|SLC29A1|SMARCD2|SNRPA|SPSB3|STAT6|TBC1D10B|TNFAIP8L1|TNIP1|WASF2|WDR45B|WIPI2|ZFYVE19|ZNF212|ZNF740|ZNF764
Li(PMID: 24336226)-2013-MolSigVaccines_cell cycle and transcription (M4.0)	PAPER	5	329	1758	37.1257	5.67828	1.51976	0	-6.86714	6.55016e-12	6.4159e-10	MCM5|PRKCD|SEMA4A|SPI1|TACC3
TRAVAGLINI_LUNG_TREM2_DENDRITIC_CELL	MSigDB_C8	19	557	1758	62.8542	7.33289	3.41113	0	-6.86167	6.80605e-12	6.64824e-10	ARPC1B|ATP6V0D1|CANX|CORO1B|CYBA|DPP7|FERMT3|FLNA|GNAI2|GNAS|HSP90AB1|RAB11FIP1|SH3BGRL3|SLC29A1|SLC3A2|SPI1|TAGLN2|UNC93B1|VDAC1
PGM3_TARGET_GENES	MSigDB_C3	63	228	1758	25.7285	4.74263	27.6316	1	6.85996	6.88811e-12	6.69163e-10	ABCA7|ACTN4|AGK|ARAP1|ATG16L2|BAZ1B|C2ORF92|CANX|CIC|CLCN6|COPS7B|COTL1|CROCCP2|EIF4ENIF1|FAM117A|FASN|FMNL1|GTF2I|HDLBP|HNRNPA1|KAT6A|KAT7|KMT2A|KPNB1|MAF1|MAN1B1|MAP3K11|MAP4|MARK3|MROH1|MTHFR|NLRX1|PCBP2|PER2|PPP6R1|PRKACA|PSMG3-AS1|PTBP1|PTK2B|RAB40C|RAB4B|RNPS1|RSAD1|SAFB|SAFB2|SAP30L|SBNO2|SCAMP4|SLC26A6|SMARCC1|SNRNP70|SRCAP|SRPRA|STRIP2|TBC1D13|TTLL1|UBE2I|UBTF|USP20|USP36|WIPI2|ZNF513|ZNF532
YY1_Q6	MSigDB_C3	63	228	1758	25.7285	4.74263	27.6316	1	6.85996	6.88811e-12	6.69163e-10	AP3D1|ARCN1|ARF1|ARNT|ASH1L|ATP13A1|BTRC|CCDC6|CCNK|CELSR3|CHTOP|CLK2|CNOT3|DDX6|DGCR2|DYNC1H1|ECH1|EMSY|EP300|FKRP|GBF1|GIGYF2|GIT2|GTPBP1|HIC2|HNRNPH3|HOXC4|MAEA|MARK3|MNT|NDRG3|NFYC|PATZ1|PCNT|PIAS3|POLR2A|PPP1R15B|PRKCSH|PRRC2C|PTBP1|PUM1|RBM14|RBM15B|RXRB|SF3A1|SFPQ|SLC26A6|STRN4|TAF6|TBC1D14|TJAP1|TRIM8|TSC1|TTI1|UBA1|UBE4B|WIPI2|YY1AP1|ZBTB22|ZBTB40|ZC3HC1|ZNF335|ZZEF1
cellular metabolic process [GoID:GO:0044237; evidenceTypes:EXP|HDA|HMP|IBA|IC|IDA|IEA|IEP|IGI|IKR|IMP|IPI|ISA|ISS|NAS|TAS]	GeneOntology_BP	1066	8269	1758	933.109	19.7092	12.8915	1	6.84668	7.5582e-12	7.3226e-10	AARS1|AARS2|AATF|ABCA7|ABCC1|ABCD4|ABCF1|ABHD14B|ABL1|ABL2|ABTB1|ACADVL|ACD|ACIN1|ACLY|ACO2|ACOX3|ACTB|ACTN4|ACTR2|ADCK1|ADCY3|ADNP|AGBL2|AGK|AGO3|AGPAT1|AKAP13|AKAP17A|AKAP8L|AKNA|AKT1|AKT1S1|AKT2|ALKBH5|AMPD2|AMT|ANKRD13D|ANKRD17|ANKZF1|ANP32B|AP2B1|AP3B1|AP3D1|AP5Z1|APBB3|ARAF|ARAP1|AREL1|ARF1|ARFGEF2|ARHGEF2|ARID1A|ARNT|ARRDC1|ASB1|ASCC2|ASH1L|ASMTL|ASXL1|ASXL2|ATAT1|ATF6B|ATG13|ATG16L2|ATG2A|ATG2B|ATG4B|ATG4D|ATG9A|ATP1A1|ATP2A2|ATP2A3|ATP6|ATP6V0A1|ATP6V0D1|ATXN1L|ATXN2|B4GALT3|BABAM2|BAG5|BAG6|BAP1|BAZ1B|BAZ2A|BCL9L|BCR|BICRA|BICRAL|BIN1|BIRC6|BPNT2|BPTF|BRAF|BRAT1|BRD1|BRD2|BRD3|BRD4|BRD7|BRD8|BRD9|BRPF1|BRPF3|BTAF1|BTRC|C11ORF80|C11ORF95|C1QTNF3|CABIN1|CALCOCO1|CAMK2G|CAMTA2|CANX|CAPN1|CAPNS1|CARD11|CARM1|CARNS1|CASP2|CBL|CBLL1|CBX4|CBX6|CBX7|CC2D1A|CC2D1B|CCAR2|CCDC130|CCDC88C|CCNI|CCNK|CCNL2|CCS|CD2BP2|CDC25B|CDC37|CDK10|CDK16|CDK5RAP2|CDK5RAP3|CDKAL1|CDKN2D|CEL|CELF1|CELSR2|CEP164|CEP41|CERK|CERS2|CERS5|CES2|CHD1L|CHD3|CHD4|CHD7|CHD8|CHERP|CHKB|CHMP4B|CHST14|CHTF18|CHTOP|CIC|CIZ1|CLASRP|CLEC16A|CLK2|CMTR1|CNOT1|CNOT11|CNOT3|CNOT4|CNPPD1|COG7|COPS7A|COPS7B|CPSF7|CREBBP|CRIPAK|CRKL|CRTC2|CS|CSAD|CSNK1D|CSNK1G2|CSNK2A1|CSNK2B|CTBP1|CTC1|CTCF|CTDNEP1|CTDSP1|CTDSP2|CUL4A|CUL9|CYB5R3|CYBA|CYP2C8|CYP2E1|D2HGDH|DAGLB|DAP|DAXX|DAZAP1|DAZAP2|DBP|DCAF1|DCAF15|DCAF5|DCAF7|DCAKD|DCP1A|DCUN1D2|DDX24|DDX39B|DDX56|DDX6|DEDD|DGAT1|DGCR8|DGKQ|DGKZ|DHRSX|DHX16|DHX35|DHX38|DHX8|DHX9|DIDO1|DIP2B|DMPK|DNAJB6|DNM2|DNMT1|DOT1L|DPAGT1|DROSHA|DSTYK|DTX3|DTX4|DVL3|DYRK1A|E2F3|E4F1|EAF1|ECH1|EDC4|EEF2|EEF2KMT|EHMT1|EHMT2|EIF1AD|EIF3A|EIF3CL|EIF4ENIF1|EIF4G1|EIF4G3|EIF4H|ELAVL1|ELK4|EME2|EMSY|ENGASE|EP300|EP400|ERC1|ERCC3|ETS1|ETV3|EWSR1|EXOC4|EXOC7|EXOC8|EXOSC6|FAAP100|FAF2|FAM111A|FAM86C1P|FAN1|FASN|FBXL12|FBXL16|FBXL20|FBXO9|FBXW11|FBXW4|FCSK|FHOD1|FKBP1A|FKBP5|FKRP|FLNA|FLOT1|FLOT2|FOXJ3|FOXK1|FOXK2|FOXO1|FOXP4|FOXRED2|FTO|FTSJ3|FUS|G6PD|GABPB2|GAK|GALT|GANAB|GATAD2A|GATAD2B|GBA2|GBF1|GDPD3|GET4|GGA3|GGT7|GIGYF2|GLG1|GLYR1|GMEB1|GNAI2|GNMT|GOLGA2|GON4L|GORASP1|GPAA1|GPAT4|GPI|GRAMD4|GRK6|GSK3B|GTF2F1|GTF2I|GTF3C1|GTPBP1|GTPBP2|GYS1|H6PD|HADHA|HARS2|HCFC1|HCLS1|HDAC5|HDAC6|HDAC7|HECTD3|HECTD4|HERC1|HERC2|HGS|HIC2|HIPK2|HIRA|HIVEP3|HK1|HMBOX1|HMG20B|HMGA1|HMGCL|HNRNPA0|HNRNPA1|HNRNPA2B1|HNRNPA3|HNRNPD|HNRNPH1|HNRNPH3|HNRNPM|HNRNPU|HNRNPUL1|HOXC4|HP1BP3|HSP90AB1|HTT|IDH2|IDUA|IKBKB|IKZF1|ILF3|ILK|ING4|INO80|INO80E|INPP5D|INPP5E|INPPL1|INTS1|INTS3|IP6K1|IRF3|IST1|ITIH4|IWS1|JAK1|JAK3|JOSD1|JUND|KANSL3|KAT2A|KAT6A|KAT6B|KAT7|KCTD13|KDM2A|KDM2B|KDM3B|KDM4A|KDM5C|KDM6B|KHDC4|KHDRBS1|KHNYN|KHSRP|KLF13|KLHDC10|KLHL22|KLHL3|KLHL36|KMT2A|KMT2B|KMT2C|KMT2D|KPNA1|KPNA6|KRI1|KRTCAP2|L3MBTL2|LAPTM5|LARP1|LARP4B|LIG1|LIME1|LIN37|LIX1L|LMTK2|LPCAT1|LRIG2|LRP5L|LRRC14|LRRK1|LRSAM1|LSM14A|LSM14B|LSS|LUC7L|LUC7L2|LYG1|LZTR1|MADD|MAEA|MAF1|MAFK|MAML1|MAN1B1|MAN2A2|MAP1LC3A|MAP1S|MAP2K2|MAP2K3|MAP2K7|MAP3K11|MAP3K14|MAP3K9|MAP4K2|MAPK1|MAPKAPK2|MARCHF8|MARCHF9|MARF1|MARK2|MARK3|MARK4|MAST3|MAVS|MAX|MAZ|MBOAT7|MCM3AP|MCM5|MDC1|MED12|MED15|MED16|MED24|MED25|MEN1|MEPCE|METTL2B|MFN2|MGAT4B|MGRN1|MICAL1|MIDEAS|MIER2|MINK1|MKRN1|MLF2|MLLT1|MLLT6|MLXIP|MNT|MOGS|MORC2|MPPE1|MRI1|MRNIP|MRTFA|MSL1|MSL2|MSN|MST1|MTA1|MTHFR|MTMR4|MTOR|MTPN|MUS81|MXD4|MYH9|MYPOP|MZF1|NAA40|NAA60|NADSYN1|NAXD|NCKAP1L|NCOA5|NCOA6|NCOR2|ND2|ND4|NDST2|NDUFS2|NEDD9|NEK8|NEK9|NF2|NFATC2IP|NFATC3|NFE2L2|NFKB1|NFRKB|NFX1|NFYA|NFYC|NHEJ1|NIT1|NLRC3|NOTCH1|NPEPPS|NPLOC4|NPRL3|NR2C2|NSD1|NSF|NSUN5|NSUN5P1|NSUN5P2|NUDT19|NUDT3|NUP62|OCRL|OGDH|ORMDL3|OS9|OSBPL2|OSBPL7|OTUD3|OXSR1|P4HTM|PABPC1|PABPC3|PABPC4|PABPN1|PAF1|PAFAH1B2|PAN2|PAPOLA|PARP16|PARP6|PATL1|PATZ1|PAXIP1|PBX2|PBXIP1|PCBP1|PCBP2|PCGF3|PCYOX1L|PDCD6IP|PDPK1|PDXDC1|PEAK1|PEF1|PER2|PFKFB2|PGAP3|PGS1|PHACTR4|PHC1|PHF1|PHF12|PHF2|PHF21A|PHF8|PHKA2|PHKG2|PHRF1|PI4KA|PI4KB|PIAS3|PIAS4|PIDD1|PIGG|PIGO|PIGS|PIK3CD|PIP4P1|PIP5K1C|PITPNM1|PKN1|PLA2G4B|PLA2G6|PLAGL2|PLCB2|PLCG1|PLEC|PLEKHM1|PNPLA6|PNPLA7|POFUT2|POGK|POLD1|POLG|POLM|POLR1A|POLR2A|POLRMT|POMT1|POR|POU2F2|PPARA|PPARD|PPIF|PPM1F|PPM1N|PPOX|PPP1R10|PPP1R11|PPP1R15A|PPP1R15B|PPP1R16A|PPP1R3E|PPP1R7|PPP1R9B|PPP2R1A|PPP6C|PPP6R1|PPP6R2|PRDM10|PRDM2|PRDM4|PRKAB2|PRKACA|PRKAR2A|PRKCD|PRKCSH|PRKD2|PRKX|PRPF3|PRPF31|PRPF6|PRPF8|PSMC5|PSMF1|PTBP1|PTBP3|PTCH1|PTK2B|PTOV1|PTPN23|PTPN6|PTPN9|PTPRA|PTPRO|PUM1|PUM2|PWWP3A|PYCR2|RAB24|RAB3D|RAB40C|RAB8A|RAC2|RAD23A|RAD9A|RAF1|RAI1|RAPGEF3|RASSF5|RAVER1|RBM10|RBM14|RBM15|RBM15B|RBM23|RBM28|RBM42|RC3H1|REC8|RELA|REPIN1|RERE|RETREG3|RFX1|RFX7|RGP1|RGS14|RGS19|RHBDD2|RHOG|RING1|RNF10|RNF123|RNF169|RNF187|RNF20|RNF216|RNF220|RNF31|RNF38|RNF4|RNF40|RNPS1|RPRD2|RPS6KA1|RPS6KA4|RPTOR|RREB1|RRNAD1|RSAD1|RSC1A1|RSKR|RUBCN|RUNX3|RUSC1|RXRB|SAFB|SAFB2|SAMD1|SAMD4B|SAP130|SAP30L|SARM1|SARS2|SART1|SART3|SBF1|SBNO2|SCAF4|SCAP|SCMH1|SCRIB|SDHA|SEC16A|SELENOO|SETD1B|SETD5|SETDB1|SF1|SF3A1|SF3A2|SF3B1|SF3B2|SF3B3|SF3B4|SFMBT1|SFPQ|SFSWAP|SH2D3C|SH3BP5L|SIK2|SIK3|SIMC1|SIN3A|SIN3B|SIRT7|SIX5|SKIV2L|SLC23A1|SLC25A1|SLC25A44|SLC27A4|SLC29A1|SLC2A4RG|SLC35B4|SLC44A2|SLC9A1|SLTM|SLX4|SMAD3|SMARCA4|SMARCC1|SMARCC2|SMARCD1|SMARCD2|SMG1|SMG6|SMG7|SMG9|SMPD4|SMURF1|SND1|SNRNP200|SNRNP70|SNRPA|SOCS7|SON|SP1|SP2|SPATA2|SPEN|SPI1|SPPL3|SPSB3|SRCAP|SREBF2|SRPK2|SRRM1|SRRM2|SRRT|SRSF4|SS18L1|SSH2|STAT6|STK24|STK25|STK35|STK36|STK38|STK4|STRADA|STUB1|SUFU|SUGP2|SULT1A1|SULT1A2|SULT1A4|SUPT16H|SUPT5H|SUPT6H|SYMPK|SYVN1|SZT2|TADA2B|TADA3|TAF15|TAF1C|TAF3|TAF4|TAF6|TAPBP|TATDN2|TBC1D14|TBC1D17|TBC1D5|TBL1X|TCF20|TCF25|TCF3|TCIRG1|TECPR1|TECPR2|TECR|TEF|TELO2|TENT4A|TESK1|TET3|TGFB1|TGFBRAP1|TGIF2|THRAP3|TICAM1|TINF2|TLE3|TLE5|TLR9|TMEM129|TMEM259|TMEM74|TMEM86B|TMUB2|TNIP1|TNK2|TNRC6A|TNRC6B|TNRC6C|TNXB|TOP1|TRAF3|TRAF5|TRAF7|TRAK1|TRIB2|TRIM11|TRIM24|TRIM25|TRIM28|TRIM4|TRIM41|TRIM44|TRIM56|TRIM8|TRIOBP|TRPV1|TRRAP|TSC1|TSC2|TSC22D2|TSPYL2|TTLL1|TTLL3|TULP3|TYK2|TYW1|U2AF1L4|U2AF2|UAP1L1|UBA1|UBE2H|UBE2I|UBE2Q1|UBE2R2|UBE3C|UBE4A|UBE4B|UBR4|UBTF|UCKL1|UCN|UGGT1|UHMK1|ULK1|ULK3|UNKL|UPF1|UPF2|UPF3A|USB1|USP10|USP11|USP19|USP20|USP21|USP22|USP24|USP36|USP4|USP42|USP54|USP7|UVSSA|VAV1|VAV2|VCP|VDAC1|VEGFB|VPS11|VPS13D|VPS39|VPS4A|WAS|WASHC1|WDFY2|WDR24|WDR45B|WDR6|WDR81|WIPI2|WIZ|WNK1|WWP2|XAB2|XPC|XRCC1|YLPM1|YTHDC1|YTHDF1|YTHDF2|YWHAG|YWHAZ|YY1AP1|ZBED1|ZBED3|ZBED4|ZBTB22|ZBTB25|ZBTB39|ZBTB40|ZBTB7A|ZC3H18|ZC3H3|ZC3H4|ZC3H7A|ZC3HAV1|ZC3HC1|ZCWPW1|ZDHHC11B|ZDHHC8|ZER1|ZFP36|ZFP41|ZFP91|ZFPM1|ZFYVE1|ZFYVE26|ZGPAT|ZKSCAN1|ZKSCAN2|ZKSCAN3|ZKSCAN8|ZMAT2|ZMIZ1|ZMIZ2|ZNF133|ZNF212|ZNF264|ZNF280B|ZNF282|ZNF296|ZNF317|ZNF335|ZNF337|ZNF362|ZNF398|ZNF407|ZNF500|ZNF513|ZNF526|ZNF574|ZNF575|ZNF580|ZNF589|ZNF609|ZNF628|ZNF689|ZNF692|ZNF710|ZNF720|ZNF740|ZNF746|ZNF76|ZNF764|ZNF775|ZNF783|ZNF785|ZNF805|ZNF862|ZNRF3|ZP3|ZSCAN22|ZSCAN25|ZSCAN5A|ZSWIM8|ZXDC
BLANCO_MELO_COVID19_SARS_COV_2_POS_PATIENT_LUNG_TISSUE_DN	MSigDB_C2	51	165	1758	18.6193	4.04281	30.9091	1	6.84583	7.60318e-12	7.34616e-10	AKAP17A|ARRDC2|ASB1|ATG4B|BAP1|BCR|BLCAP|CC2D1B|CTCF|DOCK6|DTX4|EDC4|FAM118A|GAK|HARS2|LMBR1L|LZTR1|MADD|MAF1|MDC1|MLXIP|MRTFA|NOTCH2NLA|PLEKHM1|PLEKHM2|PPP1R13B|PPP6R2|PYCR2|RAPGEF3|RASSF1|RNF31|RSAD1|RXRB|SGSM2|SGSM3|SIN3B|SKIV2L|SLC25A29|SLC25A44|SLC9A1|SMPD4|SPSB3|TBCD|TCF25|TRAK1|ULK3|WDR37|XAB2|XPC|ZC3H7A|ZSWIM8
GSE25123_CTRL_VS_ROSIGLITAZONE_STIM_MACROPHAGE_UP	MSigDB_C7	55	186	1758	20.989	4.28945	29.5699	1	6.83384	8.26687e-12	7.92376e-10	AKNA|ANKRD13D|AP2B1|CALCOCO1|CAPZB|CD37|CEP250|CNNM3|CNOT3|CTDNEP1|CYTH1|DGAT1|DGKQ|DIP2B|DTX3|ELK4|EPB41|EVL|FAM117A|FBXL20|FHOD1|GIGYF2|GLYR1|HSP90AB1|KDM2A|KLHL36|MAD1L1|MARK3|MAX|MAZ|MBD6|MSL2|PABPC4|PARP6|PATZ1|PBX2|PPDPF|PPP1R18|PRR12|PTK2B|RCC2|SETD5|SF3B4|SNRNP70|STAT6|STRIP1|TBL1X|TLE3|TP53I11|TRIM11|UBE2R2|USP22|WDR83OS|ZNF362|ZNF689
GSE9988_LOW_LPS_VS_VEHICLE_TREATED_MONOCYTE_DN	MSigDB_C7	55	186	1758	20.989	4.28945	29.5699	1	6.83384	8.26687e-12	7.92376e-10	APBB1IP|ARHGAP30|ARPC1B|ARRDC2|ATG9A|BAZ1B|CHAMP1|CTDSP1|CTDSP2|DAGLB|DAZAP2|DNAJC5|DSTYK|FAM78A|FOXK1|GIT2|ING4|KLF13|KLHDC10|LAPTM5|LASP1|MAST3|MIGA2|MNT|NUP214|ORAI2|ORAI3|PCBP1|PIP5K1C|PPP1R18|PPP1R9B|RAB11FIP4|RGP1|RGS19|RHOG|RIPOR1|RNF220|RPS6KA1|RUNX3|SDHA|SDHAP1|SETD1B|SH2D3C|STK24|TAF4|TCF20|TCHP|TGIF2|TNFAIP8L1|TNRC6A|TRAPPC12|USP19|USP22|WIPI2|YWHAG
KANNAN_BLOOD_2012_2013_TIV_AGE_65PLS_REVACCINATED_IN_6_9_MO_VS_REVACCINATED_IN_12_13_MOS_DN	MSigDB_C7	77	308	1758	34.756	5.49785	25	1	6.83383	8.26784e-12	7.92376e-10	AGAP6|AGO3|AKAP13|ANKZF1|ANXA11|AP1B1|ARHGAP30|ARHGAP9|ARNT|ATG13|ATG4B|ATP6V0D1|BICRAL|BRD1|BRD7|CALCOCO1|CAPNS1|CATSPER2|CBX4|CCS|CDK5RAP3|CSNK1D|CTBP1|DHX9|ERGIC1|EWSR1|FAM193A|GBA2|GIT2|GNAI2|GNB2|GRIPAP1|H6PD|HNRNPA3|ILK|IQSEC1|KDELR1|KIAA0100|KIAA0319L|LAPTM5|LRRK1|LSP1|MAZ|MTMR4|NDRG3|NDUFS2|NFYA|NFYC|NUP62|ORAI2|ORAI3|OS9|PABPC3|PBXIP1|PHRF1|PIGS|PRKD2|PTPRA|R3HDM1|RASSF5|RELA|RERE|RGL2|SF1|SLC9A8|SPPL3|SRPK2|SULT1A2|TCHP|TECPR2|UBE4B|UGGT1|USP4|WASF2|WDR1|WNK1|ZC3H7A
negative regulation of cellular metabolic process [GoID:GO:0031324; evidenceTypes:IBA|IC|IDA|IEA|IGI|IMP|IPI|ISS|NAS|TAS]	GeneOntology_BP	331	2092	1758	236.07	13.4655	15.8222	1	6.82721	8.65816e-12	8.27553e-10	AATF|ABCA7|ABL1|ACADVL|ACD|AGO3|AKT1|AKT1S1|ANKRD13D|ATP1A1|ATXN1L|ATXN2|BAG5|BAG6|BAP1|BAZ2A|BIN1|BIRC6|BPTF|BRD7|BTAF1|BTRC|C11ORF95|C1QTNF3|CBL|CBX4|CBX6|CBX7|CC2D1A|CC2D1B|CCAR2|CDK5RAP3|CDKN2D|CELF1|CHD3|CHD8|CHMP4B|CIC|CLEC16A|CLK2|CNOT1|CNOT11|CNOT3|CREBBP|CRIPAK|CRKL|CSNK2A1|CTBP1|CTC1|CTCF|CTDSP1|CTDSP2|DAP|DAXX|DCAF1|DCP1A|DDX6|DEDD|DGKQ|DHX9|DNAJB6|DNMT1|DOT1L|DYRK1A|E4F1|EHMT1|EHMT2|EIF4ENIF1|EIF4G1|EIF4G3|ELAVL1|ELK4|EP300|ETV3|FBXW11|FKBP1A|FLNA|FOXK1|FOXK2|FOXO1|FOXP4|FTO|FUS|G6PD|GATAD2A|GATAD2B|GGA3|GIGYF2|GLG1|GNAI2|GOLGA2|GON4L|GPI|GSK3B|HCFC1|HCLS1|HDAC5|HDAC6|HDAC7|HERC1|HIC2|HIPK2|HIRA|HMBOX1|HMG20B|HMGA1|HNRNPA0|HNRNPA1|HNRNPD|HNRNPU|HSP90AB1|IKBKB|IKZF1|ILF3|ILK|ING4|INPP5E|IRF3|ITIH4|JAK3|KAT6A|KAT6B|KAT7|KDM2A|KDM2B|KDM4A|KDM5C|KHDRBS1|KHSRP|KLHL22|KMT2A|KMT2D|L3MBTL2|LARP1|LARP4B|LIN37|LPCAT1|LRIG2|LRRK1|LSM14A|MAF1|MAFK|MAPKAPK2|MAX|MAZ|MED25|MEN1|MEPCE|MICAL1|MIDEAS|MIER2|MLLT1|MLLT6|MNT|MORC2|MST1|MTA1|MTHFR|MTOR|MXD4|MYPOP|MZF1|NCKAP1L|NCOA5|NCOR2|NF2|NFATC3|NFKB1|NFX1|NOTCH1|NR2C2|NSD1|NUP62|ORMDL3|PABPC1|PAF1|PAN2|PATL1|PATZ1|PBXIP1|PDPK1|PER2|PHC1|PHF1|PHF12|PHF2|PHF21A|PHF8|PIAS3|PIAS4|PKN1|PLEC|POR|PPARA|PPARD|PPIF|PPM1F|PPP1R11|PPP1R15A|PPP1R15B|PPP1R9B|PPP2R1A|PRDM2|PRKAR2A|PRKCD|PSMC5|PSMF1|PTBP1|PTBP3|PTCH1|PTPN6|PTPRO|PUM1|RAF1|RBM10|RBM15|RBM15B|RBM42|RC3H1|RELA|RERE|RGP1|RGS14|RING1|RNF169|RNF20|RNF40|RNPS1|RPS6KA1|RREB1|RUBCN|RUNX3|SAMD1|SAMD4B|SAP130|SBNO2|SCAF4|SCMH1|SETDB1|SF1|SFMBT1|SFPQ|SFSWAP|SH3BP5L|SIMC1|SIN3A|SIN3B|SIRT7|SIX5|SLX4|SMAD3|SMARCA4|SMARCC1|SMARCC2|SMG1|SMG6|SNRNP70|SP2|SPEN|SPI1|SREBF2|SRSF4|STAT6|STK38|SUFU|SUPT5H|SUPT6H|TAF15|TAF3|TBC1D14|TBL1X|TCF25|TCF3|TENT4A|TESK1|TGFB1|TGIF2|THRAP3|TINF2|TLE3|TLE5|TNRC6A|TNRC6B|TNRC6C|TRAF5|TRIB2|TRIM11|TRIM24|TRIM28|TRIM44|TRPV1|TSC1|TSC2|TSPYL2|U2AF2|UBE2I|UCN|UPF1|USP19|USP36|USP4|USP7|VDAC1|WASHC1|WDR6|WNK1|WWP2|XRCC1|YTHDF1|YTHDF2|YWHAG|ZBED3|ZBTB25|ZBTB39|ZBTB7A|ZC3H4|ZFP36|ZFPM1|ZGPAT|ZKSCAN3|ZNF133|ZNF282|ZNF296|ZNF337|ZNF398|ZNF589|ZNF692|ZNF746|ZNF764|ZNF785|ZP3
SMID_BREAST_CANCER_BASAL_UP	MSigDB_C2	21	582	1758	65.6753	7.48941	3.60825	0	-6.8112	9.67855e-12	9.20135e-10	ARNT|CDKAL1|COTL1|E2F3|FLNA|FXYD5|GABBR1|HMGA1|HNRNPU|LZTS3|MCM5|MDC1|MICALL1|MSN|PDAP1|PRKX|RUNX3|SLC7A5|TAGLN2|YWHAZ|ZNF532
GNF2_STAT6	MSigDB_C4	32	77	1758	8.689	2.76964	41.5584	1	6.80286	1.02565e-11	9.69891e-10	ACTR2|ANXA11|ARF6|ARHGDIB|ARPC1B|CAP1|CORO1A|CORO7|CYBA|CYBC1|DAZAP2|FMNL1|FXYD5|GIT2|GMIP|GPSM3|GRK6|HCLS1|INPP5D|LAPTM5|LSP1|MSN|PRR13|PTPN6|RAC2|STAT6|TAPBP|TCIRG1|TGFB1|TYK2|VAV1|WAS
GNF2_HLA_C	MSigDB_C4	24	46	1758	5.19083	2.14284	52.1739	1	6.80117	1.03772e-11	9.78703e-10	ARF6|ARHGAP45|ARHGDIB|CORO1A|CORO7|CYBA|CYBC1|FXYD5|GPSM3|GRK6|HCLS1|INPP5D|LAPTM5|LRCH4|MAX|PRR13|PSD4|PTPN6|RAC2|SIPA1|STAT6|TAPBP|VAV1|WAS
FOXP2_TARGET_GENES	MSigDB_C3	269	1626	1758	183.485	12.0747	16.5437	1	6.80036	1.04356e-11	9.81605e-10	ABCF1|ABHD14B|ABL1|ABTB1|ACD|ACTN4|ADD1|AKT1S1|AKT2|AMPD2|ANKRD11|ANKRD40|ANKZF1|AP1G2|AP2A2|ARHGAP4|ASB1|ATG9A|ATP2A2|ATRN|ATXN2L|BAZ2A|BRD2|BRD3|BRD7|BTBD6|C2CD2L|C2ORF42|C8ORF82|CABIN1|CAPNS1|CARM1|CASP2|CBLL1|CCDC85C|CCNI|CDC25B|CDK10|CELF1|CEP164|CERK|CHAMP1|CHD7|CLSTN1|CMTM7|CNNM3|CNPPD1|COG1|COPS7A|COTL1|CPLX1|CRTC2|CTDSP1|CTDSP2|CUL4A|CYP2E1|DAZAP2|DCAF5|DCAKD|DCUN1D2|DEDD|DENND4B|DGAT1|DIAPH1|DIDO1|DIP2B|DNAJB6|DOCK6|DPAGT1|E2F3|ELK4|EME2|EML3|EP400|EPB41|ERGIC1|FAAP100|FAM193B|FBXL20|FKBP1A|FLNB|FLYWCH1|FOXJ3|FOXK1|FOXO1|FXYD5|GABBR1|GAK|GATAD2A|GATAD2B|GBA2|GET4|GLYR1|GMEB1|GNB1|GNB2|GOLGA1|GPAT4|GRK6|GTF2IP20|HCFC1|HDAC7|HDLBP|HERC1|HNRNPM|HNRNPU|HP1BP3|INO80E|INPPL1|INTS1|IQSEC1|JRK|KANSL3|KAT6A|KDM2B|KDM3B|KDM6B|KHNYN|KIAA1549|KMT2B|LIMD2|LMBR1L|LSM14B|MAEA|MAFK|MAP1LC3A|MAP3K9|MAPK8IP3|MARCHF8|MARK2|MBOAT7|MEPCE|MGAT4B|MGRN1|MKRN1|MLF2|MLLT6|MNT|MOB3A|MRNIP|MSL2|MSN|MYO1C|NBEAL2|NCOA5|NDST2|NDUFS2|NEDD9|NFE2L2|NIT1|NOTCH1|NPEPPS|NRGN|NUMA1|ORAI1|PABPC1|PAPOLA|PGS1|PHF1|PHKG2|PHYKPL|PI4KA|PLAGL2|PLEKHG2|PLEKHM1|PNPLA6|PNPLA7|POM121|PPARA|PPP1R11|PPP1R13B|PPP1R15B|PPP1R16A|PRKCD|PRKX|PSMG3-AS1|PTBP1|PTBP3|PWWP3A|RAB11FIP3|RAB24|RAB40C|RAPGEF3|RBSN|RCC2|RELA|RERE|RETREG2|RFNG|RFX1|RGP1|RIPOR1|RNF216|RPS6KA1|RREB1|RUFY1|RUSC1|SAP130|SBNO2|SEC14L1|SEC61A2|SETD5|SF3A1|SFT2D2|SLC25A29|SLC4A2|SLC9A8|SMARCC1|SMARCD1|SMARCD2|SP1|SPEN|SPSB3|SREBF2|SRRM2|STIM1|STK11IP|STK35|STRN4|STUB1|STX18-AS1|SUN2|SYNRG|SYTL1|TADA3|TAGLN2|TBC1D14|TBC1D17|TBC1D5|TBC1D9B|TCHP|TGIF2|TICAM1|TLE5|TMEM175|TMEM44|TNIP1|TNRC6B|TPT1-AS1|TRIM4|TSC22D2|TSNARE1|TTLL1|TUBGCP2|TULP3|UBE2I|UBTF|UPF3A|USP22|USP36|VAMP2|VPS13D|WDR1|WDR45B|WDR81|XPO6|YPEL3|YTHDC1|ZBTB39|ZC3H18|ZC3H7A|ZER1|ZFYVE19|ZNF282|ZNF398|ZNF575|ZNRF3|ZXDC|ZYX
protein binding [GoID:GO:0005515; evidenceTypes:EXP|HDA|IBA|IC|IDA|IEA|IGI|IMP|IPI|ISO|ISS|NAS|TAS]	GeneOntology_MF	1359	10997	1758	1240.95	17.9949	12.3579	1	6.77646	1.23159e-11	1.15542e-09	AARS2|AATF|ABCD4|ABCF1|ABHD14B|ABL1|ABL2|ABTB1|ACADVL|ACAP1|ACD|ACIN1|ACLY|ACTB|ACTN4|ACTR1A|ACTR2|ADAM19|ADCY3|ADD1|ADNP|AGK|AGO3|AGPAT1|AKAP13|AKAP17A|AKAP8L|AKIP1|AKNA|AKT1|AKT1S1|AKT2|ALKBH6|AMPD2|ANKHD1|ANKRD13D|ANKRD17|ANKRD23|ANKRD40|ANKRD52|ANKS1A|ANKZF1|ANO9|ANP32B|ANXA11|ANXA6|AP1B1|AP1G1|AP1G2|AP1M1|AP2A2|AP2B1|AP3B1|AP3D1|AP3M1|AP4B1|AP5Z1|APBA3|APBB1IP|APBB3|ARAF|ARAP1|ARCN1|AREL1|ARF1|ARF3|ARF6|ARFGEF2|ARHGAP1|ARHGAP4|ARHGAP45|ARHGAP9|ARHGDIA|ARHGDIB|ARHGEF18|ARHGEF2|ARHGEF7|ARID1A|ARNT|ARPC1B|ARRDC1|ARRDC2|ASB1|ASCC2|ASMTL|ASXL1|ASXL2|ATF6B|ATG13|ATG2A|ATG4B|ATG9A|ATP1A1|ATP2A2|ATP2A3|ATP6|ATP6V0A1|ATP6V0D1|ATXN1L|ATXN2|ATXN2L|ATXN7L3B|BABAM2|BAG5|BAG6|BANP|BAP1|BAZ1B|BAZ2A|BBS1|BCL9L|BCR|BICD2|BICRA|BICRAL|BIN1|BIRC6|BLCAP|BPTF|BRAF|BRAT1|BRD1|BRD2|BRD3|BRD4|BRD7|BRD8|BRD9|BRICD5|BRPF1|BRPF3|BSDC1|BTAF1|BTRC|C11ORF68|C16ORF72|C1QTNF3|C2CD2L|C2CD3|C2ORF42|C6ORF47|CABIN1|CALCOCO1|CAMK2G|CAMSAP1|CAMTA2|CANX|CAP1|CAPN1|CAPN10|CAPN15|CAPNS1|CAPZB|CARD11|CARM1|CASP2|CATSPER2|CBL|CBLL1|CBX4|CBX6|CBX7|CC2D1A|CC2D1B|CCAR2|CCDC130|CCDC134|CCDC17|CCDC6|CCDC88B|CCDC88C|CCM2|CCNI|CCNK|CCNL2|CCS|CD2BP2|CD37|CDC25B|CDC37|CDK10|CDK16|CDK5RAP2|CDK5RAP3|CDKAL1|CDKN2D|CEL|CELF1|CELSR3|CEMP1|CENPT|CEP104|CEP164|CEP250|CEP41|CERK|CERS2|CFL1|CHAMP1|CHD1L|CHD3|CHD4|CHD7|CHD8|CHERP|CHMP1B|CHMP4B|CHTF18|CHTOP|CIC|CIZ1|CLASP1|CLASRP|CLDN15|CLK2|CLPTM1|CLPTM1L|CLSTN1|CLUHP3|CMIP|CMTM7|CNN2|CNNM3|CNOT1|CNOT11|CNOT3|CNOT4|CNPPD1|CNR2|COG1|COG4|COG7|COL24A1|COPS7A|COPS7B|CORO1A|CORO1B|CORO7|COTL1|CPLX1|CPNE1|CPSF7|CRACR2A|CREBBP|CRELD1|CRIPAK|CRKL|CROCCP2|CRTC2|CSNK1D|CSNK1G2|CSNK2A1|CSNK2B|CTBP1|CTC1|CTCF|CTDNEP1|CTDSP1|CTDSP2|CTRL|CUL4A|CUL9|CUTA|CYB561D1|CYB5R3|CYBA|CYBC1|CYHR1|CYP2C8|CYP2E1|CYTH1|DAGLB|DAP|DAXX|DAZAP1|DAZAP2|DBP|DCAF1|DCAF15|DCAF5|DCAF7|DCP1A|DCTN1|DCTN2|DCUN1D2|DDX39B|DDX42|DDX56|DDX6|DEDD|DEF6|DELE1|DENND1C|DGAT1|DGCR8|DGKQ|DGKZ|DHRSX|DHX16|DHX38|DHX8|DHX9|DIAPH1|DIP2B|DMPK|DNAH1|DNAJB6|DNAJC4|DNAJC5|DNAJC7|DNHD1|DNM2|DNMT1|DOCK6|DOT1L|DPAGT1|DPP3|DPP8|DPP9|DROSHA|DTX3|DVL3|DYNC1H1|DYNC1LI2|DYRK1A|E2F3|E4F1|EAF1|ECH1|EDC4|EEF2|EEF2KMT|EHMT1|EHMT2|EIF1AD|EIF3A|EIF3CL|EIF4ENIF1|EIF4G1|EIF4H|ELAVL1|ELK4|ELMO1|EME2|EML3|EMSY|EP300|EP400|EPB41|EPS15L1|ERC1|ERCC3|ERGIC1|ERICH1|ESYT1|ETS1|ETV3|EVL|EWSR1|EXOC3|EXOC4|EXOC7|EXOC8|FAAP100|FAF2|FAM102A|FAM110A|FAM111A|FAM117B|FAM118A|FAM156B|FAM160A2|FAM189B|FAM193B|FAM219B|FAM222B|FAM78A|FAM86B2|FAM86C1P|FAM98C|FAN1|FASN|FBXL12|FBXL20|FBXO46|FBXO9|FBXW11|FBXW4|FCSK|FERMT3|FHOD1|FKBP1A|FKBP5|FKRP|FLII|FLNA|FLNB|FLOT1|FLOT2|FLYWCH1|FMNL1|FOXJ3|FOXK1|FOXK2|FOXO1|FOXP4|FOXRED2|FRMD8|FRYL|FTSJ3|FUS|FXYD5|G6PD|GABBR1|GABPB2|GAK|GALT|GANAB|GAPVD1|GATAD2A|GATAD2B|GBF1|GCC1|GET4|GGA1|GGA3|GGT7|GIGYF2|GIT2|GLG1|GLYR1|GMEB1|GMIP|GNAI2|GNAS|GNB1|GNB2|GNMT|GOLGA1|GOLGA2|GOLGA3|GORASP1|GPAA1|GPATCH8|GPI|GPSM3|GRAMD4|GRIPAP1|GRK6|GSE1|GSK3B|GTF2F1|GTF2I|GTF3C1|GTPBP1|GTPBP2|GYS1|HADHA|HARS2|HAUS5|HCFC1|HCLS1|HDAC5|HDAC6|HDAC7|HDLBP|HECTD3|HECTD4|HELZ|HERC2|HGS|HHLA3|HIC2|HIPK2|HIRA|HK1|HMBOX1|HMG20B|HMGA1|HNRNPA0|HNRNPA1|HNRNPA2B1|HNRNPA3|HNRNPD|HNRNPDL|HNRNPH1|HNRNPH3|HNRNPM|HNRNPU|HNRNPUL1|HOOK2|HOXC4|HP1BP3|HPS4|HSP90AB1|HTT|HYOU1|IDUA|IFT122|IGSF8|IKBKB|IKZF1|IL11RA|IL20RB|ILF3|ILK|ING4|INO80|INO80E|INPP5D|INPPL1|INTS3|IP6K1|IPO13|IQCE|IQSEC1|IRF3|IRGQ|IST1|ITGA10|ITIH4|ITPR3|IWS1|JAK1|JAK3|JOSD1|JRK|JUND|KAT2A|KAT6A|KAT6B|KAT7|KATNB1|KCTD13|KDELR1|KDM2A|KDM2B|KDM4A|KDM5C|KDM6B|KHDC4|KHDRBS1|KHNYN|KHSRP|KIAA0319L|KIAA0895L|KIAA1652|KIAA2013|KIF21B|KIFC2|KLC1|KLF13|KLHDC10|KLHL22|KLHL26|KLHL3|KLHL36|KMT2A|KMT2B|KMT2C|KMT2D|KPNA1|KPNA6|KPNB1|L3MBTL2|LAMA5|LAPTM5|LARP1|LARP4B|LASP1|LEMD2|LENG8|LIMD2|LIME1|LIN37|LMBR1L|LMF2|LMNTD2|LMTK2|LPAR2|LRBA|LRCH3|LRCH4|LRG1|LRIG1|LRIG2|LRRC14|LRRC8A|LRRK1|LRSAM1|LSM14A|LSM14B|LSP1|LSS|LUC7L|LUC7L2|LY6G5B|LYG1|LZTR1|MAD1L1|MADD|MAEA|MAF1|MAFK|MAML1|MAP1LC3A|MAP1S|MAP2K2|MAP2K3|MAP2K7|MAP3K11|MAP3K14|MAP3K9|MAP4|MAP4K2|MAPK1|MAPK8IP3|MAPKAPK2|MAPKBP1|MARCHF8|MARF1|MARK2|MARK3|MARK4|MAST3|MAU2|MAVS|MAX|MAZ|MBD6|MBOAT7|MCM3AP|MCM5|MDC1|MED12|MED15|MED16|MED24|MED25|MEN1|MEPCE|METTL2B|MFN2|MFSD10|MGAT4B|MGRN1|MIA3|MICAL1|MICALL1|MICB|MIER2|MIGA2|MINK1|MKRN1|MLF2|MLLT1|MLLT6|MLXIP|MNT|MOB2|MON1B|MORC2|MPPE1|MRI1|MRNIP|MRTFA|MSL1|MSL2|MSN|MST1|MTA1|MTMR4|MTOR|MUS81|MXD4|MYH9|MYO1C|MYO1G|MYO9B|MYPOP|MZF1|NAA40|NAA60|NADSYN1|NAP1L4|NAPA|NAXD|NBEAL2|NBPF1|NCKAP1L|NCKIPSD|NCOA5|NCOA6|NCOR2|ND2|NDEL1|NDUFS2|NEDD9|NEK8|NEK9|NF2|NFATC3|NFE2L2|NFKB1|NFRKB|NFX1|NFYA|NFYC|NHEJ1|NICN1|NISCH|NLRC3|NLRX1|NOM1|NOMO1|NOTCH1|NOTCH2NLA|NPFF|NPHP4|NPLOC4|NPRL3|NR2C2|NRGN|NSD1|NSF|NUDCD3|NUDT3|NUMA1|NUP153|NUP205|NUP210|NUP214|NUP50|NUP62|NXF1|OCRL|OGDH|ORAI1|ORAI2|ORAI3|ORMDL3|OS9|OSBPL2|OSBPL7|OTUD3|OXSR1|PABPC1|PABPC3|PABPC4|PABPN1|PACS1|PAF1|PAFAH1B2|PAN2|PAPOLA|PAQR6|PARP16|PATL1|PATZ1|PAXIP1|PBRM1|PBX2|PBXIP1|PCBP1|PCBP2|PCED1A|PCGF3|PCNT|PDAP1|PDCD6IP|PDPK1|PDXDC1|PEAK1|PEF1|PER2|PEX6|PFKFB2|PGAP3|PHACTR4|PHC1|PHF1|PHF12|PHF2|PHF21A|PHF8|PHKA2|PHKG2|PHLDB3|PHRF1|PHYKPL|PI4KA|PI4KB|PIAS3|PIAS4|PIDD1|PIEZO1|PIGS|PIK3CD|PIP4P1|PIP5K1C|PITPNM1|PKN1|PLA2G6|PLAGL2|PLCB2|PLCG1|PLEC|PLEKHA2|PLEKHG2|PLEKHG4|PLEKHM1|PLEKHM2|PLXNA3|PNMA3|POGK|POLD1|POLG|POLM|POLR1A|POLR2A|POLRMT|POM121|POM121C|POMZP3|POR|PPARA|PPARD|PPFIA1|PPIF|PPM1F|PPP1R10|PPP1R11|PPP1R13B|PPP1R15A|PPP1R15B|PPP1R16A|PPP1R18|PPP1R3E|PPP1R7|PPP1R9B|PPP2R1A|PPP6C|PPP6R1|PPP6R2|PRAF2|PRDM10|PRDM4|PRKAB2|PRKACA|PRKAR2A|PRKCD|PRKCSH|PRKD2|PRKX|PROSER3|PRPF3|PRPF31|PRPF6|PRPF8|PRR13|PRR14|PRR3|PRR4|PRRC2A|PRRC2B|PRRC2C|PRSS53|PSMC5|PSMF1|PTBP1|PTCH1|PTK2B|PTPN23|PTPN6|PTPN9|PTPRA|PTPRO|PUM1|PUM2|PWWP3A|PYCR2|R3HDM2|RAB11FIP1|RAB11FIP3|RAB11FIP4|RAB24|RAB35|RAB36|RAB3D|RAB4B|RAB5B|RAB8A|RAC2|RAD23A|RAD54L2|RAD9A|RAF1|RAI1|RALGAPB|RANBP10|RANBP3|RAPGEF1|RAPGEF3|RASAL3|RASSF1|RASSF5|RAVER1|RBM10|RBM14|RBM15|RBM15B|RBM23|RBM42|RBSN|RC3H1|RCC2|REC8|RELA|RERE|RETREG2|RETREG3|RFNG|RFX1|RFX7|RGL2|RGP1|RGS14|RGS19|RGS8|RHBDD2|RHOG|RHOT2|RIMBP3B|RING1|RIPOR1|RNF10|RNF169|RNF187|RNF20|RNF216|RNF220|RNF31|RNF38|RNF4|RNF40|RNF44|RNPS1|RPRD2|RPS6KA1|RPS6KA4|RPTOR|RSC1A1|RSKR|RUBCN|RUFY1|RUNX3|RUSC1|RUSC1-AS1|RUSF1|RXRB|SAFB|SAFB2|SAMD1|SAMD4B|SAP30L|SARM1|SARS2|SART1|SART3|SBNO2|SCAF4|SCAMP2|SCAMP3|SCAMP4|SCAP|SCMH1|SCRIB|SDHA|SEC14L1|SEC16A|SEC23IP|SEC24C|SEMA4A|SEMA4B|SEMA4F|SEPTIN1|SEPTIN6|SETD1B|SETDB1|SF1|SF3A1|SF3A2|SF3B1|SF3B2|SF3B3|SF3B4|SFI1|SFMBT1|SFPQ|SFSWAP|SFT2D2|SFXN5|SGSM2|SGSM3|SH2B1|SH2D3C|SH3BGRL3|SH3BP5L|SH3GL1|SHKBP1|SIK2|SIK3|SIMC1|SIN3A|SIN3B|SIPA1|SIPA1L1|SIPA1L3|SIRT7|SIX5|SKIV2L|SLC22A5|SLC23A1|SLC24A1|SLC25A6|SLC26A6|SLC35A4|SLC35B4|SLC35E2A|SLC38A1|SLC3A2|SLC4A2|SLC7A5|SLC9A1|SLC9A8|SLTM|SLX4|SMAD3|SMAP2|SMARCA4|SMARCC1|SMARCC2|SMARCD1|SMARCD2|SMG1|SMG6|SMG7|SMG9|SMURF1|SND1|SNRNP200|SNRNP70|SNRPA|SNX19|SOCS7|SON|SOS1|SP1|SP2|SPATA2|SPECC1L|SPEN|SPI1|SPPL3|SPSB3|SPTAN1|SRCAP|SREBF2|SRGAP3|SRP68|SRPK2|SRRM1|SRRM2|SRRT|SRSF4|SS18L1|SSH2|STARD9|STAT6|STAU1|STIM1|STK11IP|STK24|STK25|STK35|STK36|STK38|STK4|STMN3|STRADA|STRIP1|STRN4|STUB1|SUFU|SULT1A1|SULT1A2|SUN2|SUPT16H|SUPT5H|SUPT6H|SYMPK|SYNE2|SYNE3|SYNE4|SYNPO|SYNRG|SYTL1|SYVN1|SZT2|TACC3|TADA2B|TADA3|TAF15|TAF1C|TAF3|TAF4|TAF6|TAGLN2|TAPBP|TBC1D10B|TBC1D10C|TBC1D13|TBC1D14|TBC1D17|TBC1D24|TBC1D5|TBC1D9B|TBCD|TBL1X|TCF20|TCF25|TCF3|TCHP|TCIRG1|TECPR1|TECPR2|TECR|TEF|TELO2|TENT4A|TEPSIN|TESK1|TET3|TGFB1|TGFBRAP1|THRAP3|TIAF1|TICAM1|TINF2|TJAP1|TLE3|TLE5|TLN1|TLR9|TM9SF4|TMC6|TMC8|TMEM109|TMEM170A|TMEM175|TMEM248|TMEM250|TMEM63A|TMEM74|TMEM79|TMEM86B|TMUB2|TNFAIP8L1|TNIP1|TNK2|TNPO2|TNPO3|TNRC6A|TNRC6B|TNRC6C|TNXB|TOMM34|TOP1|TOR1AIP2|TPM3|TRAF3|TRAF5|TRAF7|TRAK1|TRAPPC10|TRAPPC12|TRIB2|TRIM11|TRIM24|TRIM25|TRIM28|TRIM4|TRIM41|TRIM44|TRIM56|TRIM8|TRIOBP|TRPV1|TRRAP|TSC1|TSC2|TSNARE1|TSPOAP1|TSPYL2|TTC17|TTI1|TTLL1|TUBB4A|TUBGCP2|TUBGCP6|TULP3|TXLNA|TYK2|U2AF2|UBA1|UBAP2|UBAP2L|UBE2H|UBE2I|UBE2Q1|UBE2R2|UBE3C|UBE4A|UBE4B|UBN1|UBR4|UBTF|UCKL1|UCN|UCP2|UGGT1|UHMK1|ULK1|ULK3|UNC93B1|UNKL|UPF1|UPF2|UPF3A|USB1|USF3|USP10|USP11|USP19|USP20|USP21|USP22|USP24|USP36|USP4|USP42|USP54|USP7|UVSSA|VAMP2|VASP|VAV1|VAV2|VCP|VDAC1|VEGFB|VILL|VPS11|VPS35L|VPS39|VPS4A|VPS52|WAS|WASF2|WASHC1|WDFY2|WDR1|WDR24|WDR45B|WDR59|WDR6|WDR60|WDR81|WDR83OS|WDR90|WIPF2|WIPI2|WIZ|WNK1|WWP2|XAB2|XPC|XPNPEP3|XPO6|XPO7|XRCC1|YLPM1|YTHDC1|YTHDF1|YTHDF2|YWHAG|YWHAZ|YY1AP1|ZBED1|ZBED4|ZBTB22|ZBTB25|ZBTB39|ZBTB40|ZBTB7A|ZC3H18|ZC3H3|ZC3HAV1|ZC3HC1|ZCWPW1|ZFP36|ZFP41|ZFPM1|ZFYVE1|ZFYVE19|ZFYVE26|ZFYVE27|ZGPAT|ZKSCAN1|ZKSCAN3|ZKSCAN8|ZMAT2|ZMIZ1|ZMIZ2|ZMYM3|ZNF133|ZNF212|ZNF264|ZNF296|ZNF317|ZNF335|ZNF337|ZNF398|ZNF500|ZNF512|ZNF512B|ZNF513|ZNF526|ZNF575|ZNF580|ZNF592|ZNF628|ZNF692|ZNF710|ZNF720|ZNF740|ZNF746|ZNF76|ZNF764|ZNF775|ZNF783|ZNF785|ZNF862|ZNRF3|ZP3|ZSCAN22|ZSCAN5A|ZXDC|ZYX
mRNA processing [GoID:GO:0006397; evidenceTypes:IBA|IC|IDA|IEA|IGI|IMP|ISS|NAS|TAS]	GeneOntology_BP	95	419	1758	47.2817	6.38911	22.673	1	6.76474	1.33551e-11	1.24961e-09	ACIN1|AKAP17A|AKAP8L|ALKBH5|CCAR2|CD2BP2|CELF1|CLASRP|CMTR1|CPSF7|DAZAP1|DDX39B|DHX16|DHX35|DHX38|DHX8|DHX9|DYRK1A|HNRNPA0|HNRNPA1|HNRNPA2B1|HNRNPA3|HNRNPH1|HNRNPH3|HNRNPM|HNRNPU|IWS1|KHDC4|KHDRBS1|KHSRP|LUC7L|LUC7L2|PABPC1|PABPN1|PAF1|PAN2|PAPOLA|PHRF1|PRKACA|PRPF3|PRPF31|PRPF6|PRPF8|PTBP1|PTBP3|RAVER1|RBM10|RBM14|RBM15|RBM15B|RBM23|RBM28|RBM42|RNF20|RNF40|RNPS1|RPRD2|SAFB|SAFB2|SART1|SART3|SCAF4|SF1|SF3A1|SF3A2|SF3B1|SF3B2|SF3B3|SF3B4|SFPQ|SFSWAP|SLTM|SNRNP200|SNRNP70|SNRPA|SON|SRPK2|SRRM1|SRRM2|SRRT|SRSF4|SUGP2|SUPT5H|SUPT6H|SYMPK|TENT4A|THRAP3|U2AF1L4|U2AF2|USP4|XAB2|YTHDC1|ZBTB7A|ZC3H3|ZMAT2
ZNF711_TARGET_GENES	MSigDB_C3	241	1423	1758	160.577	11.3778	16.9361	1	6.75755	1.40349e-11	1.30635e-09	ABTB1|ACO2|AGK|AKT1S1|ANKMY1|ANKRD11|ANKRD13D|ANKRD23|ANKRD40|ARF3|ARFGEF2|ARHGAP1|ARHGDIA|ARHGEF7|ASXL1|ATG2A|BAG5|BANP|BBS1|BPNT2|BPTF|BRD2|BRD4|BRD9|C16ORF72|C2ORF42|CANX|CBLL1|CBLN3|CCAR2|CCDC88B|CCDC97|CELF1|CERS2|CHD8|CIZ1|CNOT4|COG1|COG4|COPS7B|CPNE1|CPSF7|CROCCP2|CRTC2|CTBP1|CUL4A|DCAKD|DCP1A|DDX6|DELE1|DGCR8|DHX9|DPP3|DSTYK|DVL3|EDC4|EIF1AD|EIF4G1|EWSR1|EXOC8|FAM117A|FAM120A|FOXK2|FTO|GNAS|GOLGA1|GOLGA3|GTF2IP20|H6PD|HDLBP|HEXD|HIRA|HNRNPA3|HNRNPH1|HNRNPUL1|IQSEC1|ITFG2|JAK1|JRK|KAT7|KDELR1|KDM5C|KHNYN|KIAA1549|KLC1|KPNA1|LEMD2|LRRC8A|LRRK1|LRSAM1|LSM14A|MAF1|MAML1|MAN2C1|MAP2K2|MARK2|MARK4|MAU2|MBTPS1|MCM3AP|MED15|MGRN1|MPPE1|MSL2|MTOR|NAA60|NBPF1|NCOA5|NDST2|NFATC3|NFKB1|NSD1|NUDCD3|NUP214|PABPN1|PARP16|PAXIP1|PCBP2|PCGF3|PDCD6IP|PHF8|PHRF1|PHYKPL|PI4KB|PIDD1|PIGG|POLG|POR|PPOX|PPP4R3A|PRPF31|PSMF1|PSMG3-AS1|PTOV1|PUM2|PYCR2|RBM14|RBM28|RBM33|RBSN|RFX1|RIPOR1|RNF10|RNF187|RNF4|RPTOR|RUBCN|RUSF1|SETD5|SF3A2|SF3B2|SF3B3|SFSWAP|SH2B1|SLC22A5|SLC24A1|SLC2A4RG|SLTM|SMARCA4|SMARCD2|SMG6|SMG7|SNRNP70|SNX19|SON|SOS1|SRCAP|SRRM1|SRRM2|SRRT|SS18L1|STK35|STMN3|STX16-NPEPL1|STX18-AS1|SUPT16H|TAF4|TAF6|TATDN2|TBC1D17|TCF25|TESK1|TGFBRAP1|TINF2|TMEM109|TMEM214|TMEM248|TMEM250|TMEM79|TNIP1|TNPO3|TNRC18|TRAF7|TULP3|UBAP2L|UBE2I|UBE2Q1|UBE3C|UPF1|URGCP|USB1|USP22|USP24|USP42|USP54|USP7|VCP|WDFY2|WDR24|WDR45B|WDR83OS|WWP2|XPC|YLPM1|YTHDC1|YTHDF2|ZBED3|ZBTB25|ZBTB7A|ZC3H3|ZC3H4|ZC3HC1|ZER1|ZGPAT|ZKSCAN2|ZKSCAN8|ZNF337|ZNF362|ZNF398|ZNF407|ZNF580|ZNF592|ZNF628|ZNF689|ZNF767P|ZNF785|ZNF805|ZNF862|ZSCAN25|ZXDC|ZZEF1
cellular protein metabolic process [GoID:GO:0044267; evidenceTypes:EXP|HDA|IBA|IC|IDA|IEA|IEP|IGI|IMP|IPI|ISS|NAS|TAS]	GeneOntology_BP	557	3900	1758	440.092	17.1088	14.2821	1	6.75662	1.41245e-11	1.31126e-09	AARS1|AARS2|ABCA7|ABCF1|ABL1|ABL2|ABTB1|ACTB|ADCK1|ADNP|AGBL2|AGO3|AKAP13|AKAP8L|AKT1|AKT1S1|AKT2|ANKZF1|ANP32B|AP3B1|ARAF|AREL1|ARHGEF2|ARNT|ARRDC1|ASB1|ASCC2|ASH1L|ASXL1|ATAT1|ATG4B|ATP2A3|ATXN2|B4GALT3|BABAM2|BAG5|BAG6|BAP1|BAZ1B|BAZ2A|BCR|BIN1|BIRC6|BRAF|BRAT1|BRD1|BRD2|BRD4|BRD7|BRD8|BRPF1|BRPF3|BTRC|CABIN1|CAMK2G|CANX|CARM1|CASP2|CBL|CBLL1|CBX4|CCAR2|CCDC88C|CCNI|CCNK|CCNL2|CDC25B|CDC37|CDK10|CDK16|CDK5RAP3|CDKAL1|CDKN2D|CEL|CELF1|CEP41|CHMP4B|CHTOP|CLK2|CNOT1|CNOT11|CNOT3|CNOT4|CNPPD1|COG7|COPS7A|COPS7B|CREBBP|CRIPAK|CRKL|CRTC2|CSNK1D|CSNK1G2|CSNK2A1|CSNK2B|CTBP1|CTCF|CTDNEP1|CTDSP1|CTDSP2|CUL4A|CUL9|D2HGDH|DAP|DAXX|DAZAP2|DCAF1|DCAF15|DCAF5|DCAF7|DCP1A|DCUN1D2|DDX39B|DDX6|DGKQ|DHX9|DIP2B|DMPK|DNAJB6|DNMT1|DOT1L|DPAGT1|DSTYK|DTX3|DTX4|DVL3|DYRK1A|E4F1|EEF2|EEF2KMT|EHMT1|EHMT2|EIF1AD|EIF3A|EIF3CL|EIF4ENIF1|EIF4G1|EIF4G3|EIF4H|ELAVL1|ELK4|ENGASE|EP300|EP400|ERC1|FAF2|FAM86C1P|FBXL12|FBXL16|FBXL20|FBXO9|FBXW11|FBXW4|FKBP1A|FKBP5|FKRP|FLNA|FLOT1|FOXO1|FOXRED2|FTO|G6PD|GAK|GET4|GGT7|GIGYF2|GLG1|GLYR1|GNAI2|GNMT|GOLGA2|GORASP1|GPAA1|GPI|GRAMD4|GRK6|GSK3B|GTPBP1|GTPBP2|HARS2|HCFC1|HCLS1|HDAC5|HDAC6|HDAC7|HECTD3|HECTD4|HERC1|HERC2|HGS|HIPK2|HMG20B|HNRNPD|HSP90AB1|HTT|IKBKB|ILF3|ILK|ING4|INPP5E|IST1|ITIH4|IWS1|JAK1|JAK3|JOSD1|KANSL3|KAT2A|KAT6A|KAT6B|KAT7|KCTD13|KDM2A|KDM2B|KDM3B|KDM4A|KDM5C|KDM6B|KHDRBS1|KHSRP|KLHDC10|KLHL22|KLHL3|KLHL36|KMT2A|KMT2B|KMT2C|KMT2D|KRTCAP2|LAPTM5|LARP1|LARP4B|LIME1|LMTK2|LRIG2|LRRK1|LRSAM1|LSM14A|LSM14B|LZTR1|MADD|MAEA|MAML1|MAN1B1|MAN2A2|MAP2K2|MAP2K3|MAP2K7|MAP3K11|MAP3K14|MAP3K9|MAP4K2|MAPK1|MAPKAPK2|MARCHF8|MARCHF9|MARK2|MARK3|MARK4|MAST3|MAVS|MCM3AP|MED12|MED24|MEN1|MGAT4B|MGRN1|MICAL1|MIDEAS|MIER2|MINK1|MKRN1|MLLT1|MLLT6|MOGS|MPPE1|MRNIP|MSL1|MSL2|MSN|MST1|MTA1|MTHFR|MTMR4|MTOR|MTPN|MYH9|NAA40|NAA60|NCKAP1L|NEDD9|NEK8|NEK9|NF2|NFE2L2|NFKB1|NFX1|NPEPPS|NPLOC4|NSD1|NSUN5|NUP62|OGDH|OS9|OSBPL7|OTUD3|OXSR1|P4HTM|PABPC1|PABPC4|PAF1|PAN2|PARP16|PARP6|PATL1|PAXIP1|PBXIP1|PCBP2|PCGF3|PCYOX1L|PDCD6IP|PDPK1|PEAK1|PEF1|PER2|PGAP3|PHACTR4|PHC1|PHF1|PHF2|PHF8|PHKA2|PHKG2|PIAS3|PIAS4|PIDD1|PIGG|PIGO|PIGS|PIK3CD|PKN1|PLA2G6|PLEC|POFUT2|POMT1|POR|PPIF|PPM1F|PPM1N|PPP1R10|PPP1R11|PPP1R15A|PPP1R15B|PPP1R16A|PPP1R3E|PPP1R7|PPP1R9B|PPP2R1A|PPP6C|PPP6R1|PPP6R2|PRDM2|PRDM4|PRKAB2|PRKACA|PRKAR2A|PRKCD|PRKD2|PRKX|PSMC5|PSMF1|PTBP1|PTK2B|PTPN23|PTPN6|PTPN9|PTPRA|PTPRO|PUM1|PUM2|RAB3D|RAB40C|RAC2|RAD23A|RAF1|RAPGEF3|RASSF5|RBM14|RC3H1|RELA|RGP1|RGS14|RHBDD2|RING1|RNF10|RNF123|RNF169|RNF187|RNF20|RNF216|RNF220|RNF31|RNF38|RNF4|RNF40|RPS6KA1|RPS6KA4|RPTOR|RSKR|RUNX3|RUSC1|SAMD4B|SARS2|SART3|SBF1|SELENOO|SETD1B|SETD5|SETDB1|SFPQ|SH2D3C|SH3BP5L|SIK2|SIK3|SIMC1|SIN3A|SIN3B|SIRT7|SMAD3|SMARCC1|SMG1|SMURF1|SOCS7|SPATA2|SPI1|SPPL3|SPSB3|SRCAP|SRPK2|SSH2|STK24|STK25|STK35|STK36|STK38|STK4|STRADA|STUB1|SUFU|SUPT6H|SYMPK|SYVN1|TADA2B|TADA3|TBL1X|TCIRG1|TELO2|TENT4A|TESK1|TET3|TGFB1|TICAM1|TINF2|TLR9|TMEM129|TMEM259|TMUB2|TNIP1|TNK2|TNRC6A|TNRC6B|TNRC6C|TNXB|TOP1|TRAF3|TRAF5|TRAF7|TRAK1|TRIB2|TRIM11|TRIM24|TRIM25|TRIM28|TRIM4|TRIM41|TRIM44|TRIM56|TRIM8|TRIOBP|TRRAP|TSC1|TSC2|TSPYL2|TTLL1|TTLL3|TYK2|U2AF2|UBA1|UBE2H|UBE2I|UBE2Q1|UBE2R2|UBE3C|UBE4A|UBE4B|UBR4|UCN|UGGT1|UHMK1|ULK1|ULK3|UNKL|UPF1|UPF3A|USP10|USP11|USP19|USP20|USP21|USP22|USP24|USP36|USP4|USP42|USP54|USP7|UVSSA|VCP|VEGFB|VPS11|VPS4A|WASHC1|WDFY2|WDR45B|WDR81|WIPI2|WNK1|WWP2|XRCC1|YTHDF1|YTHDF2|YWHAG|YWHAZ|ZBED1|ZBED3|ZC3HAV1|ZC3HC1|ZDHHC11B|ZDHHC8|ZER1|ZFP36|ZFP91|ZGPAT|ZMIZ1|ZNF335|ZNRF3|ZSWIM8
MORF_AATF	MSigDB_C4	57	199	1758	22.456	4.43495	28.6432	1	6.754	1.43826e-11	1.33174e-09	AATF|ACLY|AGPAT1|BAZ1B|BRD8|CANX|CLSTN1|CNOT1|CNPPD1|CS|CTDNEP1|DDX39B|DHX38|EIF4H|ESYT1|FUS|GPAA1|HNRNPA2B1|HNRNPD|HNRNPU|KAT2A|KDM3B|KHDRBS1|MCM5|MFN2|MTOR|NAP1L4|NUDT3|NUP188|NUP62|PABPC4|PABPN1|POLR2A|POM121|PRKCSH|PRPF31|PRPF8|PUM2|RAD23A|RNPS1|SAFB|SART3|SDHA|SDR39U1|SFSWAP|SMARCC2|SNRNP200|SNRPA|SRRM1|SRRT|TEX261|TRRAP|TXLNA|UBE2I|XPO6|XPO7|ZBED1
Receptor	UniProt-Keyword	31	715	1758	80.6836	8.26427	4.33566	0	-6.75078	1.47057e-11	1.35812e-09	ATRN|CDHR1|CELSR1|CELSR2|CELSR3|CNR2|DGCR2|GABBR1|IL11RA|IL20RB|ITGA10|ITPR3|KDELR1|LMBR1L|LPAR2|LTB4R|NISCH|NOTCH1|NR2C2|P2RY11|PAQR6|PLXNA3|PPARA|PPARD|PTCH1|PTPRO|RXRB|SRPRA|THRAP3|TLR9|ZP3
MORF_SNRP70	MSigDB_C4	26	54	1758	6.09359	2.32111	48.1481	1	6.74348	1.54636e-11	1.42441e-09	ADD1|BRD8|CNPPD1|CTBP1|DDX39B|DHX38|DIAPH1|EFCAB14|FAM168B|HNRNPD|HNRNPUL1|LSM14A|NXF1|PRPF8|PTBP1|RNF44|RNPS1|RXRB|SAFB|SLC25A6|SNRNP70|SUGP2|UBE2I|WDR1|ZBED1|ZNF337
ZNF766_TARGET_GENES	MSigDB_C3	172	930	1758	104.945	9.35684	18.4946	1	6.74002	1.58369e-11	1.45503e-09	ACTB|ACTR1A|AKT1S1|ANKMY1|AP2A2|ASXL2|ATG4B|ATP13A1|ATP6V0A1|BANP|BICD2|BTRC|C2CD2L|C2ORF92|CABIN1|CALCOCO1|CAP1|CARMIL2|CBX7|CENPT|CEP164|CFL1|CHD4|CHD7|CHMP4B|CIC|CLEC16A|CLSTN1|CNOT1|COPS7B|CORO1A|CRAMP1|CRTC2|CSNK2B|DCTN2|DEDD|DGAT1|DGCR8|DHRSX|DIAPH1|DNHD1|EHMT2|EIF4H|EVL|FAF2|FAM117A|FAM168B|FAM193A|FAM193B|FASN|FBXL16|FCSK|FLYWCH1|FTO|GAPVD1|GAS6-AS1|GATAD2A|GNB1|GPAT4|GRAMD4|GTF2I|GTPBP2|H6PD|HERC1|HNRNPH3|ILF3|KANSL3|KAT7|KHDC4|KLC1|KMT2B|LARP1|LASP1|LEMD2|LIG1|LUC7L|MAD1L1|MAF1|MAN2A2|MAX|MED15|MIDEAS|MRTFA|MUS81|NAPA|NF2|NICN1|NORAD|NPEPPS|NPEPPSP1|NUMA1|NUP205|ORMDL3|OXSR1|PABPN1|PACS1|PATZ1|PEAK1|PHF12|PLA2G6|PNPLA6|POLR2A|POM121|POR|PPP1R15A|PPP6R1|PRKACA|PRKCSH|PRPF31|PRR13|PRR14|PTBP1|PTBP3|RANBP10|RBM14|RERE|RNF187|SCAMP4|SCRIB|SEC24C|SETD5|SFMBT1|SFSWAP|SFT2D2|SH2B1|SH3BP5L|SH3GL1|SIPA1L3|SLC25A6|SLC2A4RG|SLC35B4|SLC4A2|SLC9A3-AS1|SMAD3|SMARCA4|SNX19|SPEN|SPTAN1|SRGAP3|STAU1|STK25|STMN3|STRIP1|SULT1A2|SYMPK|TBC1D17|TBL1X|THRAP3|TM9SF4|TNPO2|TRAPPC10|TSC22D2|UBE3C|UCP2|UPF1|UPF3A|USP20|VILL|VPS35L|WDR1|WDR24|WDR81|WNK1|XPO6|ZC3H7A|ZFP91|ZFYVE1|ZFYVE19|ZGPAT|ZNF337|ZNF862|ZSCAN22
positive regulation of nitrogen compound metabolic process [GoID:GO:0051173; evidenceTypes:EXP|IBA|IC|IDA|IEA|IEP|IGI|IMP|IPI|ISS|NAS|TAS]	GeneOntology_BP	377	2459	1758	277.484	14.3989	15.3314	1	6.73492	1.64015e-11	1.50302e-09	AATF|ABHD14B|ABL1|ACD|ACTN4|ACTR2|ADNP|AKAP13|AKAP8L|AKNA|AKT1|AKT2|ANP32B|AP3B1|AP3D1|ARAF|AREL1|ARHGEF2|ARID1A|ARNT|ASH1L|ASXL1|ASXL2|ATF6B|ATG4B|ATP2A3|BABAM2|BAG6|BCL9L|BICRA|BICRAL|BPTF|BRAF|BRAT1|BRD4|BRD7|BRD8|BRPF1|BTRC|CALCOCO1|CAMTA2|CARM1|CASP2|CCAR2|CCNK|CDC25B|CDK5RAP2|CDK5RAP3|CELF1|CHD7|CHD8|CHTF18|CHTOP|CIZ1|CNOT1|CNOT3|CREBBP|CRKL|CRTC2|CSNK1D|CSNK2A1|CSNK2B|CTBP1|CTCF|DAP|DAXX|DAZAP1|DAZAP2|DBP|DCP1A|DCUN1D2|DDX39B|DGKQ|DHX9|DIP2B|DNM2|DNMT1|DOT1L|DVL3|DYRK1A|E2F3|E4F1|EAF1|EEF2|EIF4ENIF1|EIF4G1|ELAVL1|ELK4|EP300|ETS1|EXOSC6|FBXW11|FHOD1|FKBP1A|FLOT1|FOXJ3|FOXK1|FOXK2|FOXO1|FTO|FUS|GABPB2|GGA1|GGA3|GIGYF2|GLYR1|GMEB1|GOLGA2|GRAMD4|GSK3B|GTF2F1|GTF2I|GTPBP1|HCFC1|HCLS1|HDAC5|HDAC6|HIPK2|HIVEP3|HMBOX1|HMGA1|HNRNPA1|HNRNPA2B1|HNRNPD|HNRNPU|HOXC4|HSP90AB1|IKBKB|ILF3|ILK|ING4|INO80|IRF3|IST1|JUND|KANSL3|KAT2A|KAT6A|KAT6B|KAT7|KDM6B|KHDRBS1|KHSRP|KLF13|KMT2A|KMT2B|KMT2C|KMT2D|KPNA6|LAPTM5|LARP1|LARP4B|LPCAT1|LRP5L|LRRK1|MADD|MAML1|MAP2K2|MAP2K3|MAP2K7|MAP3K11|MAP4K2|MAPK1|MARK2|MAVS|MAX|MAZ|MED12|MED16|MED24|MED25|MEN1|MEPCE|MINK1|MLLT6|MLXIP|MRNIP|MRTFA|MSN|MTA1|MTOR|MTPN|MYH9|MZF1|NCKAP1L|NCOA6|NEDD9|NFATC2IP|NFATC3|NFE2L2|NFKB1|NFYA|NFYC|NOTCH1|NR2C2|NSD1|NSF|NSUN5|NUP62|OSBPL7|PABPC1|PAF1|PAN2|PARP16|PATL1|PATZ1|PAXIP1|PBX2|PBXIP1|PCBP1|PDPK1|PEF1|PER2|PHF1|PHF2|PHF8|PIAS3|PIAS4|PIDD1|PKN1|PLA2G6|PLAGL2|POLR2A|POMT1|POU2F2|PPARA|PPARD|PPM1F|PPP1R10|PPP1R15A|PPP1R15B|PPP1R7|PRDM10|PRDM2|PRDM4|PRKCD|PRKD2|PRPF6|PSMC5|PTBP1|PTCH1|PTK2B|PTOV1|PUM1|RAD23A|RAF1|RAI1|RAPGEF3|RASSF5|RBM14|RBM15|RBM23|RC3H1|RELA|RERE|RHOG|RNF10|RNF187|RNF20|RNF4|RNF40|RPS6KA1|RPS6KA4|RPTOR|RREB1|RUNX3|RXRB|SAMD4B|SART3|SBNO2|SF3B4|SFPQ|SGSM3|SH2D3C|SIN3A|SIRT7|SIX5|SLC9A1|SLX4|SMAD3|SMARCA4|SMARCC1|SMARCC2|SMARCD1|SMARCD2|SMURF1|SNRNP70|SP1|SPI1|SPPL3|SRCAP|SREBF2|SS18L1|STAT6|STK4|STRADA|STUB1|SUPT16H|SUPT5H|SUPT6H|SYMPK|TADA2B|TADA3|TAF15|TAF6|TBL1X|TCF20|TCF3|TEF|TELO2|TENT4A|TESK1|TET3|TGFB1|THRAP3|TICAM1|TLR9|TMEM259|TNIP1|TNK2|TNRC6A|TNRC6B|TNRC6C|TRIB2|TRIM24|TRIM25|TRIM28|TRIM44|TRIM56|TRIM8|TRPV1|U2AF2|UBTF|UCN|UHMK1|UPF1|UPF3A|USP21|USP22|USP7|VCP|VEGFB|VPS11|WAS|WDFY2|WNK1|WWP2|XPC|XRCC1|YTHDF1|YTHDF2|ZBED1|ZBED3|ZBED4|ZC3H18|ZC3HAV1|ZCWPW1|ZER1|ZFP36|ZFP91|ZFPM1|ZKSCAN3|ZMIZ1|ZMIZ2|ZNF296|ZNF335|ZNF398|ZNF407|ZNF513|ZNF574|ZNF580|ZNF609|ZNF746|ZNF76|ZP3|ZSWIM8|ZXDC
GSE37532_VISCERAL_ADIPOSE_TISSUE_VS_LN_DERIVED_TREG_CD4_TCELL_DN	MSigDB_C7	44	133	1758	15.0083	3.63344	33.0827	1	6.73347	1.65666e-11	1.51425e-09	AP3D1|BICRA|BRD4|CAMTA2|CDK16|CES2|CNNM3|CRTC2|DCP1A|EIF1AD|FAM117B|GATAD2B|GHDC|GNMT|GPSM3|HELZ|HIPK2|HOOK2|IDUA|KDM6B|MAP3K11|MBD6|P4HTM|PACS1|PATL1|PIAS3|POU2F2|PRDM10|PROSER3|RANBP10|RERE|RFX7|SCMH1|SH2B1|SH3BGRL3|SP2|TAF6|TMEM170A|ULK3|USP21|VAMP2|WASF2|WIPF2|ZBTB40
NFMUE1_Q6	MSigDB_C3	62	227	1758	25.6156	4.73237	27.3128	1	6.72668	1.73582e-11	1.57849e-09	AP3D1|APBB3|ARCN1|ARF1|ARNT|ASH1L|ATP13A1|BRD3|CELF1|CHTOP|CLSTN1|CNOT3|CPNE1|CSAD|DDX6|DGCR2|DNAJC7|DYNC1H1|E4F1|EIF3A|EP300|FKRP|GABPB2|GBF1|GIGYF2|HNRNPA1|HNRNPD|HNRNPH3|KDM2A|KDM5C|MAEA|MAML1|MARK3|NDST2|NFYA|NFYC|NSD1|PABPN1|PCNT|PHF8|PIAS3|PPP1R15B|PRKCSH|PRRC2C|RAD23A|RBM15B|RPRD2|SF1|SFPQ|SLC35A4|SRRM1|STRN4|TEPSIN|TSC1|TSC22D2|UBE4B|VAMP2|YY1AP1|ZBTB22|ZC3HC1|ZFP91|ZZEF1
JISON_SICKLE_CELL_DISEASE_DN	MSigDB_C2	47	148	1758	16.7009	3.831	31.7568	1	6.72604	1.74338e-11	1.58132e-09	ANP32B|AP1G2|ARHGEF18|ARHGEF7|ATXN2L|BRD1|CDK10|CELSR3|EEF2|ERCC3|FAM102A|FAM168B|FAN1|FOXJ3|GANAB|GPATCH8|HNRNPDL|HNRNPH1|ITPR3|JAK1|LINC01278|LPAR2|LRCH4|MSL1|MZF1|NSUN5P1|OTUD3|PABPC4|POLG|PRRC2C|RASGRP2|RNF44|RUNX3|SAFB2|SFPQ|SLC25A6|SNRNP200|SNRNP70|SPECC1L|SRRT|SUGP2|TCF3|TGFB1|TLE5|TMC6|TRAF5|VPS52
GSE13485_CTRL_VS_DAY21_YF17D_VACCINE_PBMC_UP	MSigDB_C7	54	184	1758	20.7633	4.26661	29.3478	1	6.72417	1.76599e-11	1.59775e-09	ABL1|AKT1S1|ANKS1A|ARAF|ARF3|ATG9A|ATP2A2|ATXN1L|BAP1|C6ORF136|CAPN1|CORO7|CRTC2|DAZAP2|DHX35|DSTYK|FBXL12|FMNL1|FOXK2|GTPBP1|HGS|MADD|MAPKAPK2|MNT|NBEAL2|NCOR2|NXF1|PAFAH1B2|PGS1|PHF21A|PIGS|RBM33|RBSN|RCC2|RELA|RNF10|RUNX3|SLC26A6|SPATA2|SUPT5H|TRIM11|TRIM8|UBAP2L|ULK1|USP22|USP24|USP42|VPS11|XPO7|ZBED4|ZBTB39|ZNF317|ZNF746|ZNF805
GSE3982_MAC_VS_BCELL_DN	MSigDB_C7	53	179	1758	20.1991	4.20892	29.6089	1	6.7158	1.87043e-11	1.68795e-09	AP1G2|BAZ1B|CAPN10|CDK5RAP3|CHKB|CLASP1|CNOT4|CREBBP|CTBP1|DAZAP2|DDX24|DEF6|DENND1C|DYRK1A|E4F1|FAM193B|GIT2|GPATCH8|HNRNPA0|ITGA10|LRIG2|LRRC14|MAEA|MAML1|MARCHF8|MED16|MZF1|NAA40|NAP1L4|NFX1|PHF1|PIAS3|POLG|PRKD2|PSD4|PTK2B|RAF1|RERE|RNPS1|RUFY1|SARS2|SDR39U1|SEPTIN6|SMARCC1|STK38|SYNE3|TBC1D5|TNK2|UBR4|UCN|ZCWPW1|ZNF574|ZZEF1
MORF_IKBKG	MSigDB_C4	41	119	1758	13.4285	3.43844	34.4538	1	6.71503	1.88023e-11	1.69249e-09	AP2A2|AP3B1|ARAF|B4GALT3|CAMSAP1|CASP2|CNOT4|CNPPD1|CSNK1D|CSNK2A1|DCAF7|EML3|FAM189B|GRK6|GTF2F1|HMG20B|KDM3B|KHNYN|KMT2D|MCM3AP|NFRKB|NUDT3|PITPNM1|POLR2A|PPP1R10|PRKCSH|PSD4|PTPN9|RPRD2|RXRB|SETD1B|SFSWAP|SH2B1|SIK3|SLC9A1|TUBGCP2|USP11|USP19|ZBED1|ZKSCAN3|ZNF592
REACTOME_PROCESSING_OF_CAPPED_INTRON_CONTAINING_PRE_MRNA	MSigDB_C2	61	222	1758	25.0514	4.68073	27.4775	1	6.71198	1.92005e-11	1.72397e-09	CD2BP2|CHERP|CHTOP|CPSF7|DDX39B|DDX42|DHX16|DHX38|DHX9|ELAVL1|FUS|GTF2F1|HNRNPA0|HNRNPA1|HNRNPA2B1|HNRNPA3|HNRNPD|HNRNPH1|HNRNPM|HNRNPU|HNRNPUL1|NUP153|NUP188|NUP205|NUP210|NUP214|NUP50|NUP62|NXF1|PABPN1|PAPOLA|PCBP1|PCBP2|POLR2A|POM121|POM121C|PRPF3|PRPF31|PRPF6|PRPF8|PTBP1|RNPS1|SART1|SF1|SF3A1|SF3A2|SF3B1|SF3B2|SF3B3|SF3B4|SNRNP200|SNRNP70|SNRPA|SRRM1|SRRM2|SRRT|SRSF4|SYMPK|U2AF1L4|U2AF2|XAB2
THAKAR_PBMC_INACTIVATED_INFLUENZA_AGE_21_30YO_RESPONDERS_28DY_UP	MSigDB_C7	10	406	1758	45.8148	6.29191	2.46305	0	-6.69958	2.09017e-11	1.86728e-09	C6ORF62|CCDC6|FRYL|LRBA|MAX|MTPN|NRGN|PRKAB2|TSC22D2|VASP
nitrogen compound transport [GoID:GO:0071705; evidenceTypes:HMP|IBA|IC|IDA|IEA|IEP|IGI|IMP|IPI|ISS|NAS|TAS]	GeneOntology_BP	278	1704	1758	192.287	12.3264	16.3146	1	6.69545	2.15007e-11	1.91598e-09	ABCC1|ABCC5|ABCD4|ACAP1|ACD|ACTB|ACTN4|AGK|AKAP8L|AKT1|AKT2|ALKBH5|ANP32B|AP1B1|AP1G1|AP1G2|AP1M1|AP2A2|AP2B1|AP3B1|AP3D1|AP3M1|AP4B1|AP5Z1|APBA3|APBB3|ARCN1|ARF1|ARF3|ARF6|ARFGEF2|ARHGAP1|ARHGEF2|ARRDC1|ARRDC2|ATG13|ATG16L2|ATG4B|ATG4D|ATG9A|ATP13A1|ATXN2|BAP1|BBS1|BET1L|BICD2|C1QTNF3|C2CD2L|CAMK2G|CANX|CAPN10|CDC37|CDK16|CEP41|CHD7|CHMP1B|CHMP4B|CHTOP|CLSTN1|COG1|COG4|COG7|CORO7|CPLX1|DDX39B|DHX9|DNM2|E2F3|EIF4ENIF1|ELAVL1|ERC1|EXOC3|EXOC4|EXOC7|EXOC8|FAF2|FAM160A2|FAM53B|FLNA|FLOT1|GAPVD1|GBF1|GGA1|GGA3|GOLGA2|GORASP1|GRIPAP1|GSK3B|HCLS1|HDAC6|HERC2|HGS|HNRNPA1|HNRNPA2B1|HNRNPA3|HOOK2|HPS4|HSP90AB1|IDH2|IPO13|IST1|IWS1|KATNB1|KDELR1|KHDRBS1|KHSRP|KPNA1|KPNA6|KPNB1|LAPTM5|LMTK2|LRP5L|LRRC8A|LRSAM1|MAPK1|MAPK8IP3|MAVS|MCM3AP|MFN2|MIA3|MICALL1|MON1B|MYH9|MYO1C|NAPA|NDEL1|NISCH|NOTCH1|NPEPPS|NPIPA1|NPLOC4|NSF|NUP153|NUP188|NUP205|NUP210|NUP214|NUP50|NUP62|NXF1|OS9|PABPN1|PCNT|PDCD6IP|PER2|PEX6|PFKFB2|PITPNM1|PITRM1|PLA2G6|PLEKHM1|POM121|POM121C|PPARD|PPM1F|PPP1R10|PRAF2|PRKACA|PRKCD|PTPN23|RAB11FIP1|RAB11FIP3|RAB24|RAB35|RAB36|RAB3D|RAB4B|RAB5B|RAB8A|RABL2A|RAC2|RAF1|RANBP3|RAPGEF3|RBM15B|RBSN|RIPOR1|RNF31|RSC1A1|RUFY1|RUNDC1|SCAMP2|SCAMP3|SCAMP4|SCRIB|SEC14L1|SEC16A|SEC23IP|SEC24C|SEC31B|SEC61A2|SFT2D2|SFXN5|SGSM2|SGSM3|SIRT7|SLC22A5|SLC23A1|SLC25A29|SLC25A44|SLC25A45|SLC25A6|SLC26A6|SLC29A1|SLC35A4|SLC35B4|SLC38A1|SLC38A10|SLC3A2|SLC44A2|SLC7A5|SLC7A6OS|SMAD3|SMG1|SMG6|SMG7|SMURF1|SNX19|SREBF2|SRP68|SRPRA|STRADA|SUFU|SUPT6H|SYNRG|SYTL1|SYVN1|TAPBP|TBC1D10B|TBC1D10C|TBC1D13|TBC1D14|TBC1D17|TBC1D3L|TBC1D5|TBC1D9B|TCIRG1|TECPR2|TGFB1|TGFBRAP1|TM9SF4|TMEM129|TNPO2|TNPO3|TOMM34|TRAK1|TRIM28|TRPV1|TSC1|TSC2|TSNARE1|UBE2Q1|UCN|UCP2|UHMK1|UNC93B1|UPF1|UPF2|UPF3A|USP36|VAMP2|VCP|VPS11|VPS13D|VPS35L|VPS39|VPS4A|VPS52|WASHC1|WWP2|XPO6|XPO7|YTHDC1|YWHAG|YWHAZ|ZC3H3|ZDHHC11B|ZFP36
positive regulation of cellular biosynthetic process [GoID:GO:0031328; evidenceTypes:EXP|IBA|IC|IDA|IEA|IGI|IMP|IPI|ISS|NAS|TAS]	GeneOntology_BP	264	1600	1758	180.551	11.989	16.5	1	6.68775	2.26633e-11	2.01454e-09	AATF|ABHD14B|ABL1|ACD|ACTN4|ACTR2|AKAP8L|AKNA|AKT1|AKT2|AP3B1|AP3D1|ARHGEF2|ARID1A|ARNT|ASH1L|ASXL1|ASXL2|ATF6B|BCL9L|BICRA|BICRAL|BPTF|BRD4|BRD7|BRD8|BRPF1|BRPF3|BTRC|CALCOCO1|CAMTA2|CARM1|CCAR2|CCNK|CDK5RAP2|CDK5RAP3|CHD7|CHD8|CHTF18|CIZ1|CREBBP|CRTC2|CTC1|CTCF|CTDNEP1|DAXX|DBP|DDX39B|DHX9|DNM2|DOT1L|DVL3|DYRK1A|E2F3|E4F1|EAF1|EEF2|EIF4G1|ELAVL1|ELK4|EP300|ETS1|FBXW11|FHOD1|FOXJ3|FOXK1|FOXK2|FOXO1|FUS|GABPB2|GLYR1|GMEB1|GOLGA2|GTF2F1|GTF2I|HCFC1|HCLS1|HDAC5|HIPK2|HIVEP3|HMBOX1|HMGA1|HNRNPA1|HNRNPD|HNRNPU|HOXC4|HSP90AB1|IKBKB|ILF3|ILK|ING4|INO80|IRF3|JUND|KANSL3|KAT2A|KAT6A|KAT6B|KAT7|KCTD13|KDM6B|KHDRBS1|KLF13|KMT2A|KMT2B|KMT2C|KMT2D|KPNA6|LARP1|LARP4B|LRP5L|MAML1|MAP2K2|MAP2K3|MAP2K7|MAPK1|MAVS|MAX|MAZ|MED12|MED16|MED24|MED25|MEN1|MEPCE|MLLT6|MLXIP|MRTFA|MTA1|MTOR|MZF1|NCOA6|NFATC2IP|NFATC3|NFE2L2|NFKB1|NFYA|NFYC|NOTCH1|NR2C2|NSD1|NSUN5|NUP62|PABPC1|PATZ1|PAXIP1|PBX2|PBXIP1|PCBP1|PER2|PHF2|PHF8|PKN1|PLA2G6|PLAGL2|POMT1|POR|POU2F2|PPARA|PPARD|PPP1R15A|PPP1R3E|PRDM10|PRDM2|PRDM4|PRKCD|PRKD2|PRPF6|PSMC5|PTCH1|PTK2B|PTOV1|RAF1|RAI1|RBM14|RBM15|RBM23|RELA|RERE|RHOG|RNF10|RNF187|RNF20|RNF4|RPS6KA1|RPS6KA4|RPTOR|RREB1|RUNX3|RXRB|SBNO2|SFPQ|SIN3A|SIRT7|SIX5|SLC9A1|SMAD3|SMARCA4|SMARCC1|SMARCC2|SMARCD1|SMARCD2|SP1|SPI1|SRCAP|SREBF2|SS18L1|STAT6|SUPT16H|SUPT5H|SUPT6H|TADA2B|TADA3|TAF15|TAF6|TBL1X|TCF20|TCF3|TEF|TENT4A|TET3|TGFB1|THRAP3|TICAM1|TLR9|TNIP1|TRIM24|TRIM25|TRIM28|TRIM44|TRIM56|TRIM8|TRPV1|UBTF|UCN|UHMK1|UPF3A|USP21|USP22|VCP|WAS|WIZ|XPC|YTHDF1|YTHDF2|ZBED1|ZBED3|ZBED4|ZFPM1|ZKSCAN3|ZMIZ1|ZMIZ2|ZNF296|ZNF335|ZNF398|ZNF407|ZNF513|ZNF574|ZNF580|ZNF609|ZNF746|ZNF76|ZP3|ZXDC
positive regulation of cellular metabolic process [GoID:GO:0031325; evidenceTypes:EXP|IBA|IC|IDA|IEA|IEP|IGI|IMP|IPI|ISS|NAS|TAS]	GeneOntology_BP	397	2623	1758	295.99	14.7781	15.1353	1	6.67793	2.42333e-11	2.14338e-09	AATF|ABHD14B|ABL1|ACD|ACTN4|ACTR2|ADNP|AKAP13|AKAP8L|AKNA|AKT1|AKT2|ANP32B|AP3B1|AP3D1|ARAF|ARAP1|ARHGEF2|ARID1A|ARNT|ASH1L|ASXL1|ASXL2|ATF6B|ATP2A3|BABAM2|BAG6|BCL9L|BICRA|BICRAL|BPTF|BRAF|BRAT1|BRD4|BRD7|BRD8|BRPF1|BRPF3|BTRC|CALCOCO1|CAMTA2|CARM1|CASP2|CCAR2|CCNK|CDC25B|CDK5RAP2|CDK5RAP3|CELF1|CHD7|CHD8|CHTF18|CHTOP|CIZ1|CNOT1|CNOT3|CREBBP|CRKL|CRTC2|CSNK1D|CSNK2B|CTBP1|CTC1|CTCF|CTDNEP1|CYBA|DAGLB|DAP|DAXX|DAZAP1|DAZAP2|DBP|DCP1A|DCUN1D2|DDX39B|DGKQ|DGKZ|DHRSX|DHX9|DIP2B|DNM2|DNMT1|DOT1L|DSTYK|DVL3|DYRK1A|E2F3|E4F1|EAF1|EEF2|EIF4ENIF1|EIF4G1|ELAVL1|ELK4|EP300|ETS1|EXOSC6|FBXW11|FHOD1|FKBP1A|FLOT1|FOXJ3|FOXK1|FOXK2|FOXO1|FTO|FUS|GABPB2|GIGYF2|GLYR1|GMEB1|GNAI2|GOLGA2|GRAMD4|GSK3B|GTF2F1|GTF2I|GTPBP1|HCFC1|HCLS1|HDAC5|HDAC6|HIPK2|HIVEP3|HMBOX1|HMGA1|HNRNPA1|HNRNPA2B1|HNRNPD|HNRNPU|HOXC4|HSP90AB1|HTT|IKBKB|ILF3|ILK|ING4|INO80|IRF3|IST1|JUND|KANSL3|KAT2A|KAT6A|KAT6B|KAT7|KCTD13|KDM6B|KHDRBS1|KHSRP|KLF13|KMT2A|KMT2B|KMT2C|KMT2D|KPNA6|LAPTM5|LARP1|LARP4B|LMTK2|LRP5L|LRRK1|LRSAM1|MADD|MAML1|MAP2K2|MAP2K3|MAP2K7|MAP3K11|MAP4K2|MAPK1|MARK2|MAVS|MAX|MAZ|MED12|MED16|MED24|MED25|MEN1|MEPCE|MINK1|MLLT6|MLXIP|MRNIP|MRTFA|MSN|MTA1|MTOR|MYH9|MZF1|NCKAP1L|NCOA6|NEDD9|NFATC2IP|NFATC3|NFE2L2|NFKB1|NFYA|NFYC|NOTCH1|NR2C2|NSD1|NSF|NSUN5|NUP62|ORMDL3|OSBPL7|PABPC1|PAF1|PAFAH1B2|PAN2|PARP16|PATL1|PATZ1|PAXIP1|PBX2|PBXIP1|PCBP1|PDPK1|PEF1|PER2|PFKFB2|PHF1|PHF2|PHF8|PHKG2|PIAS3|PIAS4|PIDD1|PKN1|PLA2G6|PLAGL2|POLR2A|POMT1|POR|POU2F2|PPARA|PPARD|PPM1F|PPP1R10|PPP1R15A|PPP1R15B|PPP1R3E|PPP1R7|PRDM10|PRDM2|PRDM4|PRKCD|PRKD2|PRPF6|PSMC5|PTBP1|PTCH1|PTK2B|PTOV1|PUM1|RAD23A|RAF1|RAI1|RAPGEF3|RASSF5|RBM14|RBM15|RBM23|RC3H1|RELA|RERE|RHOG|RNF10|RNF187|RNF20|RNF4|RNF40|RPS6KA1|RPS6KA4|RPTOR|RREB1|RUNX3|RXRB|SAMD4B|SART3|SBNO2|SCRIB|SF3B4|SFPQ|SH2D3C|SIN3A|SIRT7|SIX5|SLC9A1|SLX4|SMAD3|SMARCA4|SMARCC1|SMARCC2|SMARCD1|SMARCD2|SMURF1|SNRNP70|SP1|SPI1|SPPL3|SRCAP|SREBF2|SS18L1|STAT6|STK4|STRADA|STUB1|SUPT16H|SUPT5H|SUPT6H|SYMPK|TADA2B|TADA3|TAF15|TAF6|TBC1D5|TBL1X|TCF20|TCF3|TEF|TELO2|TENT4A|TESK1|TET3|TGFB1|THRAP3|TICAM1|TLR9|TMEM259|TNIP1|TNK2|TNRC6A|TNRC6B|TNRC6C|TRIB2|TRIM24|TRIM25|TRIM28|TRIM44|TRIM56|TRIM8|TRPV1|TSC1|TSC2|U2AF2|UBTF|UCN|UHMK1|ULK1|UPF1|UPF3A|USP21|USP22|USP7|VAV2|VCP|VDAC1|VEGFB|VPS11|VPS13D|WAS|WDFY2|WIZ|WNK1|XPC|XRCC1|YTHDF1|YTHDF2|ZBED1|ZBED3|ZBED4|ZC3H18|ZC3HAV1|ZCWPW1|ZER1|ZFP36|ZFP91|ZFPM1|ZKSCAN3|ZMIZ1|ZMIZ2|ZNF296|ZNF335|ZNF398|ZNF407|ZNF513|ZNF574|ZNF580|ZNF609|ZNF746|ZNF76|ZP3|ZSWIM8|ZXDC
Bromodomain	UniProt-Keyword	21	37	1758	4.17524	1.92237	56.7568	1	6.67814	2.41989e-11	2.14338e-09	ASH1L|BAZ1B|BAZ2A|BPTF|BRD1|BRD2|BRD3|BRD4|BRD7|BRD8|BRD9|BRPF1|BRPF3|CREBBP|EP300|KAT2A|KMT2A|PBRM1|SMARCA4|TRIM24|TRIM66
negative regulation of metabolic process [GoID:GO:0009892; evidenceTypes:IBA|IC|IDA|IEA|IEP|IGI|IMP|IPI|ISS|NAS|TAS]	GeneOntology_BP	375	2451	1758	276.581	14.3799	15.2999	1	6.67254	2.51414e-11	2.21269e-09	AATF|ABCA7|ABL1|ACADVL|ACD|ADNP|AGO3|AKT1|AKT1S1|ALKBH5|ANKRD13D|ASB1|ATP1A1|ATXN1L|ATXN2|BAG5|BAG6|BANP|BAP1|BAZ2A|BIN1|BIRC6|BPTF|BRD7|BTAF1|BTRC|C11ORF95|C1QTNF3|CBL|CBX4|CBX6|CBX7|CC2D1A|CC2D1B|CCAR2|CDK5RAP3|CDKN2D|CELF1|CHD3|CHD8|CHMP4B|CIC|CLEC16A|CLK2|CNOT1|CNOT11|CNOT3|CPNE1|CREBBP|CRIPAK|CRKL|CSNK2A1|CTBP1|CTC1|CTCF|CTDSP1|CTDSP2|DAP|DAXX|DCAF1|DCP1A|DDX6|DEDD|DGCR8|DGKQ|DHX9|DNAJB6|DNMT1|DOT1L|DROSHA|DYRK1A|E4F1|EDC4|EHMT1|EHMT2|EIF4ENIF1|EIF4G1|EIF4G3|ELAVL1|ELK4|EP300|ETV3|EXOSC6|FBXW11|FKBP1A|FLNA|FLOT2|FOXK1|FOXK2|FOXO1|FOXP4|FTO|FUS|G6PD|GATAD2A|GATAD2B|GGA3|GIGYF2|GLG1|GNAI2|GOLGA2|GON4L|GPI|GSK3B|GTPBP1|HCFC1|HCLS1|HDAC5|HDAC6|HDAC7|HELZ|HERC1|HIC2|HIPK2|HIRA|HMBOX1|HMG20B|HMGA1|HNRNPA0|HNRNPA1|HNRNPA2B1|HNRNPD|HNRNPM|HNRNPU|HSP90AB1|IKBKB|IKZF1|IL20RB|ILF3|ILK|ING4|INPP5D|INPP5E|INPPL1|IP6K1|IRF3|ITIH4|JAK3|KAT6A|KAT6B|KAT7|KDM2A|KDM2B|KDM4A|KDM5C|KHDRBS1|KHSRP|KLHL22|KMT2A|KMT2D|L3MBTL2|LAPTM5|LARP1|LARP4B|LIN37|LPCAT1|LRIG2|LRRK1|LSM14A|MAF1|MAFK|MAP2K2|MAPKAPK2|MAPKBP1|MARF1|MAX|MAZ|MED25|MEN1|MEPCE|MICAL1|MIDEAS|MIER2|MLLT1|MLLT6|MNT|MORC2|MST1|MTA1|MTHFR|MTOR|MXD4|MYPOP|MZF1|NCKAP1L|NCOA5|NCOR2|NF2|NFATC3|NFKB1|NFX1|NLRC3|NLRX1|NOTCH1|NPLOC4|NR2C2|NSD1|NUP62|ORMDL3|PABPC1|PABPC4|PAF1|PAN2|PATL1|PATZ1|PBXIP1|PDPK1|PER2|PHC1|PHF1|PHF12|PHF2|PHF21A|PHF8|PIAS3|PIAS4|PIK3CD|PKN1|PLEC|POR|PPARA|PPARD|PPIF|PPM1F|PPP1R11|PPP1R15A|PPP1R15B|PPP1R9B|PPP2R1A|PRDM2|PRKAR2A|PRKCD|PSMC5|PSMF1|PTBP1|PTBP3|PTCH1|PTPN6|PTPRO|PUM1|PUM2|RAF1|RBM10|RBM15|RBM15B|RBM42|RC3H1|RELA|RERE|RGP1|RGS14|RING1|RNF169|RNF20|RNF216|RNF40|RNPS1|RPS6KA1|RPS6KA4|RREB1|RUBCN|RUNX3|SAMD1|SAMD4B|SAP130|SBNO2|SCAF4|SCAP|SCMH1|SETDB1|SF1|SF3B3|SFMBT1|SFPQ|SFSWAP|SH3BP5L|SIMC1|SIN3A|SIN3B|SIRT7|SIX5|SKIV2L|SLC27A4|SLC7A5|SLX4|SMAD3|SMARCA4|SMARCC1|SMARCC2|SMG1|SMG6|SMG7|SMG9|SND1|SNRNP70|SP2|SPEN|SPI1|SREBF2|SRRT|SRSF4|STAT6|STK38|SUFU|SUPT5H|SUPT6H|TAF15|TAF3|TBC1D14|TBL1X|TCF25|TCF3|TENT4A|TESK1|TGFB1|TGIF2|THRAP3|TINF2|TLE3|TLE5|TLR9|TNRC6A|TNRC6B|TNRC6C|TRAF5|TRIB2|TRIM11|TRIM24|TRIM28|TRIM44|TRPV1|TSC1|TSC2|TSPYL2|U2AF2|UBE2I|UCN|UPF1|UPF2|UPF3A|USP19|USP36|USP4|USP7|VDAC1|WASHC1|WDR6|WNK1|WWP2|XRCC1|YTHDF1|YTHDF2|YWHAG|ZBED3|ZBTB25|ZBTB39|ZBTB7A|ZC3H4|ZC3H7A|ZC3HAV1|ZFP36|ZFPM1|ZGPAT|ZKSCAN3|ZNF133|ZNF282|ZNF296|ZNF337|ZNF398|ZNF589|ZNF692|ZNF746|ZNF764|ZNF785|ZP3
positive regulation of biosynthetic process [GoID:GO:0009891; evidenceTypes:EXP|IBA|IC|IDA|IEA|IEP|IGI|IMP|IPI|ISS|NAS|TAS]	GeneOntology_BP	267	1625	1758	183.372	12.0715	16.4308	1	6.6618	2.70494e-11	2.37473e-09	AATF|ABHD14B|ABL1|ACD|ACTN4|ACTR2|AKAP8L|AKNA|AKT1|AKT2|AP3B1|AP3D1|ARHGEF2|ARID1A|ARNT|ASH1L|ASXL1|ASXL2|ATF6B|BCL9L|BICRA|BICRAL|BPTF|BRD4|BRD7|BRD8|BRPF1|BRPF3|BTRC|CALCOCO1|CAMTA2|CARM1|CCAR2|CCNK|CDK5RAP2|CDK5RAP3|CHD7|CHD8|CHTF18|CIZ1|CREBBP|CRTC2|CTC1|CTCF|CTDNEP1|CYBA|DAXX|DBP|DDX39B|DHX9|DNM2|DOT1L|DVL3|DYRK1A|E2F3|E4F1|EAF1|EEF2|EIF4G1|ELAVL1|ELK4|EP300|ETS1|FBXW11|FHOD1|FOXJ3|FOXK1|FOXK2|FOXO1|FUS|GABPB2|GLYR1|GMEB1|GOLGA2|GTF2F1|GTF2I|HCFC1|HCLS1|HDAC5|HIPK2|HIVEP3|HMBOX1|HMGA1|HNRNPA1|HNRNPD|HNRNPU|HOXC4|HSP90AB1|IKBKB|ILF3|ILK|ING4|INO80|IRF3|JUND|KANSL3|KAT2A|KAT6A|KAT6B|KAT7|KCTD13|KDM6B|KHDRBS1|KLF13|KMT2A|KMT2B|KMT2C|KMT2D|KPNA6|LARP1|LARP4B|LRP5L|MAML1|MAP2K2|MAP2K3|MAP2K7|MAPK1|MAVS|MAX|MAZ|MED12|MED16|MED24|MED25|MEN1|MEPCE|MLLT6|MLXIP|MRTFA|MTA1|MTOR|MTPN|MZF1|NCOA6|NFATC2IP|NFATC3|NFE2L2|NFKB1|NFYA|NFYC|NOTCH1|NR2C2|NSD1|NSUN5|NUP62|PABPC1|PATZ1|PAXIP1|PBX2|PBXIP1|PCBP1|PER2|PHF2|PHF8|PKN1|PLA2G6|PLAGL2|POMT1|POR|POU2F2|PPARA|PPARD|PPP1R15A|PPP1R3E|PRDM10|PRDM2|PRDM4|PRKCD|PRKD2|PRPF6|PSMC5|PTCH1|PTK2B|PTOV1|RAF1|RAI1|RBM14|RBM15|RBM23|RELA|RERE|RHOG|RNF10|RNF187|RNF20|RNF4|RPS6KA1|RPS6KA4|RPTOR|RREB1|RUNX3|RXRB|SBNO2|SCAP|SFPQ|SIN3A|SIRT7|SIX5|SLC9A1|SMAD3|SMARCA4|SMARCC1|SMARCC2|SMARCD1|SMARCD2|SP1|SPI1|SRCAP|SREBF2|SS18L1|STAT6|SUPT16H|SUPT5H|SUPT6H|TADA2B|TADA3|TAF15|TAF6|TBL1X|TCF20|TCF3|TEF|TENT4A|TET3|TGFB1|THRAP3|TICAM1|TLR9|TNIP1|TRIM24|TRIM25|TRIM28|TRIM44|TRIM56|TRIM8|TRPV1|UBTF|UCN|UHMK1|UPF3A|USP21|USP22|VCP|WAS|WIZ|XPC|YTHDF1|YTHDF2|ZBED1|ZBED3|ZBED4|ZFPM1|ZKSCAN3|ZMIZ1|ZMIZ2|ZNF296|ZNF335|ZNF398|ZNF407|ZNF513|ZNF574|ZNF580|ZNF609|ZNF746|ZNF76|ZP3|ZXDC
MODULE_75	MSigDB_C4	7	352	1758	39.7212	5.86897	1.98864	0	-6.65719	2.79104e-11	2.44429e-09	ARHGDIB|CNR2|ETS1|LSP1|MAD1L1|MTHFR|RUNX3
MORF_XRCC5	MSigDB_C4	61	224	1758	25.2771	4.70146	27.2321	1	6.65204	2.89057e-11	2.51905e-09	AATF|ACLY|ACTR2|ADD1|AP3D1|BAG6|BAZ1B|BRD8|CAP1|CS|CTBP1|CTDNEP1|DDX39B|DHX9|DIAPH1|DNMT1|FAM168B|FUS|GANAB|GNB1|GPAA1|HCFC1|HNRNPA2B1|HNRNPD|HNRNPM|HNRNPU|HNRNPUL1|KHDRBS1|MGRN1|NAP1L4|NDUFS2|NUP188|PABPC4|PABPN1|POLR2A|POM121|PRPF31|PRPF8|PTBP1|PTPRA|PUM2|R3HDM1|RAD23A|RNF44|RNPS1|SAFB|SLC35E2A|SMARCC1|SMARCC2|SNRNP200|SNRNP70|SNRPA|SREBF2|SRRM1|STK24|TRRAP|TXLNA|UBE2I|UPF3A|WDR1|XPO7
protein-containing complex [GoID:GO:0032991; evidenceTypes:HDA|IBA|IC|IDA|IEA|IGI|IMP|IPI|ISS|NAS|TAS]	GeneOntology_CC	597	4246	1758	479.137	17.5852	14.0603	1	6.65009	2.92923e-11	2.54649e-09	AATF|ABCD4|ABL1|ABTB1|ACD|ACIN1|ACTB|ACTN4|ACTR1A|ACTR2|ADD1|ADNP|AGK|AGO3|AKAP17A|AKAP8L|AKT1|AKT2|AP1B1|AP1G1|AP1G2|AP1M1|AP2A2|AP2B1|AP3B1|AP3D1|AP3M1|AP4B1|AP5Z1|APBB1IP|ARCN1|ARF1|ARHGEF2|ARHGEF7|ARID1A|ARNT|ARPC1B|ASB1|ASCC2|ASXL1|ASXL2|ATF6B|ATG13|ATP1A1|ATP2A2|ATP6|ATP6V0A1|ATP6V0D1|ATXN2|BABAM2|BAG6|BAP1|BAZ2A|BBS1|BCL9L|BCR|BET1L|BICD2|BICRA|BICRAL|BIN1|BPTF|BRD1|BRD8|BRD9|BRPF1|BRPF3|BTRC|C1QTNF3|CAMK2G|CANX|CAPZB|CARD11|CATSPER2|CBL|CBLL1|CBX4|CBX6|CBX7|CCAR2|CCDC130|CCM2|CCNI|CCNK|CD2BP2|CDC37|CDK5RAP3|CDKN2D|CELF1|CEP164|CEP250|CHD3|CHD4|CHD8|CHMP1B|CHMP4B|CHTF18|CHTOP|CNOT1|CNOT11|CNOT3|CNOT4|CNPPD1|COG1|COG4|COG7|COL24A1|COPS7A|COPS7B|CORO1A|CPLX1|CPSF7|CREBBP|CRKL|CSNK2A1|CSNK2B|CTBP1|CTC1|CTDNEP1|CUL4A|CUL9|CYB5R3|CYBA|DAZAP1|DAZAP2|DCAF1|DCAF15|DCAF5|DCAF7|DCTN1|DCTN2|DCUN1D2|DDX39B|DDX6|DGCR8|DHX16|DHX35|DHX38|DHX8|DHX9|DNAH1|DNHD1|DNM2|DOT1L|DROSHA|DYNC1H1|DYNC1LI2|DYRK1A|E2F3|EAF1|EEF2|EEF2KMT|EHBP1L1|EIF3A|EIF3CL|EIF4G1|EIF4G3|EIF4H|ELAVL1|ELMO1|EME2|EP300|EP400|EPB41|EPS15L1|ERC1|ERCC3|ETV3|EXOC3|EXOC4|EXOC7|EXOC8|EXOSC6|FAAP100|FAF2|FAM160A2|FAM86B2|FAM86C1P|FAM98C|FBXL12|FBXL16|FBXL20|FBXO9|FBXW11|FBXW4|FKBP1A|FLNA|FLOT1|FLOT2|FTSJ3|FUS|GABBR1|GANAB|GATAD2A|GATAD2B|GET4|GGA1|GGA3|GIGYF2|GLYR1|GNAI2|GNAS|GNB1|GNB2|GPAA1|GSK3B|GTF2F1|GTF3C1|GTPBP1|HADHA|HAUS5|HCFC1|HCLS1|HDAC5|HDAC6|HDAC7|HDLBP|HGS|HIPK2|HIRA|HMGA1|HMGCL|HNRNPA1|HNRNPA2B1|HNRNPA3|HNRNPD|HNRNPH1|HNRNPH3|HNRNPM|HNRNPU|HOOK2|HP1BP3|HPS4|HSP90AB1|HTT|HYOU1|IFT122|IFT172|IKBKB|IKZF1|IL11RA|ILF3|ILK|ING4|INO80|INO80E|INTS1|INTS3|ITFG2|ITGA10|ITPR3|JRK|JUND|KANSL3|KAT2A|KAT6A|KAT6B|KAT7|KATNB1|KCND1|KCTD13|KDM3B|KDM6B|KHDRBS1|KIF21B|KIFC2|KLC1|KLHDC10|KLHL22|KLHL3|KMT2A|KMT2B|KMT2C|KMT2D|KPNA1|KPNB1|KRI1|KRTCAP2|LAMA5|LAPTM5|LARP1|LARP4B|LIME1|LIN37|LMTK2|LRRC8A|LSM14A|LUC7L|LUC7L2|LY6G5B|LZTR1|MAD1L1|MAEA|MAML1|MAP1S|MAP4|MAPK1|MARK4|MAU2|MAX|MCM3AP|MCM5|MED12|MED15|MED16|MED24|MED25|MEN1|MEPCE|MIDEAS|MIER2|MLLT1|MON1B|MSL1|MSL2|MTA1|MTOR|MTPN|MUS81|MYH9|MYO15B|MYO1C|MYO1G|MYO9B|NAPA|NCKAP1L|NCOA6|NCOR2|ND2|ND4|NDEL1|NDUFS2|NFATC3|NFE2L2|NFKB1|NFRKB|NFYA|NFYC|NHEJ1|NOTCH1|NPIPA1|NPLOC4|NPRL3|NUDCD3|NUMA1|NUP153|NUP188|NUP205|NUP210|NUP214|NUP50|NUP62|NXF1|OGDH|ORAI1|ORMDL3|OS9|PABPC1|PABPC1L|PABPC3|PABPC4|PABPN1|PAF1|PAFAH1B2|PAN2|PAXIP1|PBRM1|PBX2|PBXIP1|PCGF3|PEF1|PHC1|PHF12|PHF21A|PHKA2|PHKG2|PIAS4|PIGS|PIK3CD|PKN1|PLCG1|PLEKHA2|PLXNA3|POLD1|POLG|POLR1A|POLR2A|POLRMT|POM121|POM121C|PPIF|PPM1F|PPP1R10|PPP1R15A|PPP1R15B|PPP1R3E|PPP1R9B|PPP2R1A|PRDM10|PRDM4|PRKAB2|PRKACA|PRKAR2A|PRKCSH|PRKX|PRPF3|PRPF31|PRPF6|PRPF8|PSMC5|PSMF1|PTK2B|PTOV1|PTPN6|PTPRA|RAD23A|RAD9A|RANBP10|RANBP3|RBM10|RBM14|RBM15|RBM15B|RBM28|RBM42|REC8|RELA|REPIN1|RERE|RETREG3|RGP1|RHBDD2|RING1|RNF20|RNF220|RNF31|RNF40|RNPS1|RPRD2|RPTOR|RUNX3|RXRB|SAP130|SAP30L|SART1|SART3|SCAP|SCRIB|SDHA|SEC24C|SEC31B|SEC61A2|SEPTIN1|SEPTIN6|SETD1B|SF1|SF3A1|SF3A2|SF3B1|SF3B2|SF3B3|SF3B4|SFPQ|SIN3A|SIN3B|SIPA1|SIX5|SKIV2L|SLC25A6|SLC26A6|SLC3A2|SLC7A5|SLC9A1|SLX4|SMAD3|SMARCA4|SMARCC1|SMARCC2|SMARCD1|SMARCD2|SMG1|SMG6|SMG7|SND1|SNRNP200|SNRNP70|SNRPA|SOCS7|SP1|SPECC1L|SPEN|SPI1|SPSB3|SPTAN1|SRCAP|SREBF2|SRP68|SRPRA|SRRM1|SRRM2|SRRT|SS18L1|STAU1|STK4|STRN4|STUB1|SUN2|SUPT16H|SUPT5H|SUPT6H|SYMPK|SYNE2|SYNE3|SYNE4|SYNRG|SYVN1|SZT2|TADA2B|TADA3|TAF3|TAF4|TAF6|TAPBP|TBC1D5|TBL1X|TCF25|TCF3|TCIRG1|TELO2|TENT4A|TGFBRAP1|THRAP3|TICAM1|TINF2|TLE3|TLE5|TMEM250|TNK2|TNRC6A|TOP1|TPM3|TRAF3|TRAF5|TRAF7|TRAPPC10|TRAPPC12|TRIM28|TRRAP|TSC1|TSC2|TSNARE1|TTC21A|TTI1|TUBG2|TUBGCP2|TUBGCP6|U2AF1L4|U2AF2|UBAP2L|UBE2I|UBE3C|UBE4A|UBE4B|UGGT1|ULK1|UPF1|UPF2|UPF3A|USP10|USP22|USP7|VAMP2|VCP|VDAC1|VPS11|VPS39|VPS52|WASF2|WASHC1|WDR24|WDR37|WDR59|WDR60|WIPI2|WWP2|XAB2|XPC|XPO6|XPO7|XRCC1|ZC3H18|ZC3H3|ZER1|ZFP36|ZFPM1|ZMAT2|ZSWIM8
negative regulation of nitrogen compound metabolic process [GoID:GO:0051172; evidenceTypes:IBA|IC|IDA|IEA|IGI|IMP|IPI|ISS|NAS|TAS]	GeneOntology_BP	311	1959	1758	221.062	13.0945	15.8754	1	6.64828	2.96535e-11	2.57151e-09	AATF|ABCA7|ABL1|ACD|AGO3|AKT1|AKT1S1|ATXN1L|BAG5|BAG6|BANP|BAP1|BAZ2A|BIN1|BIRC6|BPTF|BRD7|BTAF1|BTRC|C11ORF95|CBL|CBX4|CBX6|CBX7|CC2D1A|CC2D1B|CCAR2|CDK5RAP3|CDKN2D|CELF1|CHD3|CHD8|CIC|CNOT1|CNOT11|CNOT3|CREBBP|CRIPAK|CRKL|CSNK2A1|CTBP1|CTC1|CTCF|CTDSP1|CTDSP2|DAP|DAXX|DCAF1|DCP1A|DDX6|DEDD|DGKQ|DHX9|DNAJB6|DNMT1|DOT1L|DYRK1A|E4F1|EHMT1|EHMT2|EIF4ENIF1|EIF4G1|ELAVL1|ELK4|EP300|ETV3|FBXW11|FKBP1A|FLNA|FLOT2|FOXK1|FOXK2|FOXO1|FOXP4|FTO|FUS|G6PD|GATAD2A|GATAD2B|GGA3|GIGYF2|GLG1|GNAI2|GON4L|GPI|GSK3B|HCFC1|HCLS1|HDAC5|HDAC6|HDAC7|HIC2|HIPK2|HIRA|HMBOX1|HMG20B|HMGA1|HNRNPA0|HNRNPA1|HNRNPD|HNRNPU|HSP90AB1|IKBKB|IKZF1|ILF3|ILK|ING4|INPP5E|IRF3|ITIH4|JAK3|KAT6A|KAT6B|KAT7|KDM2A|KDM2B|KDM4A|KDM5C|KHDRBS1|KHSRP|KMT2A|KMT2D|L3MBTL2|LARP1|LARP4B|LIN37|LPCAT1|LRIG2|LRRK1|LSM14A|MAF1|MAFK|MAPKAPK2|MAX|MAZ|MED25|MEN1|MEPCE|MICAL1|MIDEAS|MIER2|MLLT1|MLLT6|MNT|MORC2|MTA1|MTHFR|MTOR|MXD4|MYPOP|MZF1|NCKAP1L|NCOA5|NCOR2|NF2|NFATC3|NFKB1|NFX1|NOTCH1|NR2C2|NSD1|NUP62|ORMDL3|PABPC1|PAF1|PAN2|PATL1|PATZ1|PBXIP1|PDPK1|PER2|PHC1|PHF1|PHF12|PHF2|PHF21A|PHF8|PIAS3|PIAS4|PKN1|PLEC|POR|PPARA|PPARD|PPM1F|PPP1R11|PPP1R15A|PPP1R15B|PPP1R9B|PPP2R1A|PRDM2|PRKAR2A|PRKCD|PSMC5|PSMF1|PTBP1|PTBP3|PTCH1|PTPN6|PTPRO|PUM1|RAF1|RBM10|RBM15|RBM15B|RBM42|RC3H1|RELA|RERE|RGP1|RGS14|RING1|RNF169|RNF20|RNF40|RNPS1|RPS6KA1|RREB1|RUNX3|SAMD1|SAMD4B|SAP130|SBNO2|SCAF4|SCMH1|SETDB1|SF1|SF3B3|SFMBT1|SFPQ|SFSWAP|SH3BP5L|SIMC1|SIN3A|SIN3B|SIRT7|SIX5|SLX4|SMAD3|SMARCA4|SMARCC1|SMARCC2|SMG6|SNRNP70|SP2|SPEN|SPI1|SREBF2|SRSF4|STAT6|STK38|SUFU|SUPT5H|SUPT6H|TAF15|TAF3|TBL1X|TCF25|TCF3|TENT4A|TESK1|TGFB1|TGIF2|THRAP3|TINF2|TLE3|TLE5|TNRC6A|TNRC6B|TNRC6C|TRAF5|TRIB2|TRIM11|TRIM24|TRIM28|TRIM44|TRPV1|TSC1|TSC2|U2AF2|UBE2I|UCN|UPF1|USP19|USP4|USP7|WWP2|XRCC1|YTHDF1|YTHDF2|YWHAG|ZBED3|ZBTB25|ZBTB39|ZBTB7A|ZC3H4|ZFP36|ZFPM1|ZGPAT|ZKSCAN3|ZNF133|ZNF282|ZNF296|ZNF337|ZNF398|ZNF589|ZNF692|ZNF746|ZNF764|ZNF785|ZP3
Chiche(PMID: 24644022)-2014_M7.9	PAPER	46	145	1758	16.3624	3.79234	31.7241	1	6.64793	2.97247e-11	2.57151e-09	ACTR2|AKAP13|AP1G1|APBA3|ARF3|ARID1A|BABAM2|CD2BP2|CFL1|CHMP4B|DCP1A|EWSR1|FAM222B|GCC1|GGA3|GRIPAP1|IKZF1|JOSD1|KAT6A|KDM2A|KLC1|NFKB1|OXSR1|PLEKHA2|PLEKHM2|PPP1R11|PPP1R18|PRPF3|PRRC2C|RALGAPB|RELA|RNF20|SKIV2L|SMARCD2|SMG1|SNX19|STK35|STRIP1|TAPBP|UBR4|VAV1|WDR1|WDR37|ZC3H7A|ZC3HAV1|ZNF407
RNA-binding	UniProt-Keyword	123	604	1758	68.1579	7.62405	20.3642	1	6.64704	2.99053e-11	2.58085e-09	AARS1|AARS2|ACIN1|AGO3|AKAP17A|ANKHD1|ANKRD17|BAZ2A|CELF1|CHTOP|CNOT4|CPSF7|DAZAP1|DDX24|DDX39B|DDX42|DDX56|DDX6|DGCR8|DHX9|DROSHA|EIF1AD|EIF3A|EIF4G1|EIF4G3|EIF4H|ELAVL1|EWSR1|EXOSC6|FAM120A|FUS|HDLBP|HNRNPA0|HNRNPA1|HNRNPA2B1|HNRNPA3|HNRNPD|HNRNPDL|HNRNPH1|HNRNPH3|HNRNPM|HNRNPU|HNRNPUL1|ILF3|KDM2B|KHDC4|KHDRBS1|KHSRP|LARP1|LARP4B|MARF1|MAZ|MTHFSD|NSUN5|NSUN5P1|NSUN5P2|NXF1|PABPC1|PABPC1L|PABPC3|PABPC4|PABPN1|PAPOLA|PATL1|PCBP1|PCBP2|PPP1R10|PRPF31|PRPF8|PTBP1|PTBP3|PUM1|PUM2|RAVER1|RBM10|RBM14|RBM15|RBM15B|RBM23|RBM28|RBM33|RBM42|RC3H1|RNPS1|SAFB|SAFB2|SART3|SCAF4|SETD1B|SF1|SF3B1|SF3B4|SFPQ|SFSWAP|SKIV2L|SLTM|SMARCA4|SNRNP70|SNRPA|SON|SPEN|SPI1|SRP68|SRRM1|SRRM2|SRSF4|STAU1|TAF15|TNRC6A|TNRC6B|TNRC6C|U2AF1L4|U2AF2|UPF1|UPF2|UPF3A|YTHDC1|YTHDF1|YTHDF2|ZBED4|ZC3H7A|ZC3HAV1|ZFP36
MODULE_430	MSigDB_C4	24	48	1758	5.41652	2.18879	50	1	6.62878	3.38469e-11	2.91394e-09	ABTB1|ARHGDIB|CAPN10|CORO1A|HDAC7|HP1BP3|INPP5D|LIMD2|LSP1|MAP4K2|MEN1|MOB3A|NBEAL2|NUMA1|PKN1|PPP6R1|RAB4B|RAC2|SIPA1|SOCS7|SYVN1|TCIRG1|TTLL3|TYK2
MIR6883_5P	MSigDB_C3	79	329	1758	37.1257	5.67828	24.0122	1	6.61004	3.84211e-11	3.29976e-09	AGPAT1|ANKRD52|ARHGDIA|ATP2A3|ATXN2L|BAZ2A|BET1L|C2CD2L|CAPZB|CARM1|CBX6|CIC|COPS7B|CSNK2A1|CYHR1|DTX4|ELAVL1|FOXK1|FOXP4|GANAB|HCFC1|HIPK2|HK1|HOXC4|IGSF8|IQSEC1|IRGQ|KHSRP|KIAA1549|KIF21B|LENG8|LZTS3|MAP3K9|MAVS|MDC1|MGRN1|MINK1|MLLT6|MNT|MYO1C|NCOR2|ORAI2|PACS1|PBX2|PLAGL2|PLCXD1|PLEKHG2|POU2F2|PPARD|PPM1F|PPP1R9B|PRR12|PTPRA|RAB35|RAB5B|RASSF5|RAVER1|RNF38|RNF44|RPRD2|RUSC1|SARM1|SBF1|SCAMP4|SH3GL1|SMARCD1|SMG6|SREBF2|STARD9|STIM1|STK35|SUFU|SUPT5H|TAF4|TET3|TMEM104|TUBB4A|VAMP2|ZNF710
FXR1_TARGET_GENES	MSigDB_C3	156	829	1758	93.5479	8.86456	18.8179	1	6.60614	3.94483e-11	3.37981e-09	ABCA7|ACADVL|ACIN1|ACOX3|ADD1|ADNP|AGK|ALKBH5|ANKRD13D|ANKZF1|AP1G1|AP2A2|AP3B1|ARFGEF2|ARHGAP4|ARHGAP45|ARHGDIA|ARID1A|ATAT1|ATG9A|ATXN2L|BAG5|BBS1|BICD2|BPTF|C6ORF136|CANX|CAPN15|CAPNS1|CASP2|CCAR2|CHD8|CIC|CMTR1|CORO1B|CRAMP1|CRELD1|CRTC2|CUL9|CYBA|CYHR1|DAZAP2|DBP|DDX24|DDX56|DGAT1|DMPK|EHMT1|ELK4|ESYT1|FAM168B|FAM189B|FAM193B|FAM53B|FTSJ3|GNAI2|GPAA1|GPI|HEXD|IFT122|IL11RA|INO80E|INPPL1|IRGQ|KANSL3|KMT2D|LAMA5|LIN37|LRRC14|LUC7L2|LZTR1|MAD1L1|MADD|MAP4K2|MAZ|MFSD10|MNT|MRI1|MRNIP|NAA60|NADSYN1|NFATC3|NHEJ1|NOM1|NRGN|NUMA1|ORAI3|PAFAH1B2|PAQR6|PCED1A|PHF1|PHF12|PHLDB3|PIGO|PLEKHG4|POLD1|POLR2A|POM121C|POMZP3|PPP1R15B|PPP6C|PPP6R1|PRAF2|PRKACA|PSMC5|PTOV1|RBM15B|RBM23|RBM28|RBM42|RGL2|RHOT2|RING1|RNF40|RPTOR|RREB1|SART1|SCRIB|SEC24C|SEPTIN1|SH3GL1|SIN3A|SIPA1|SIPA1L3|SMARCD2|SMURF1|SRCAP|SREBF2|SRRT|STRN4|STUB1|SYMPK|SYTL1|TAF4|TNPO2|TRABD|TTLL3|UBE3C|UBTF|UHMK1|UNC93B1|USP19|VPS39|VPS4A|WDR81|WDR83OS|ZC3H3|ZC3H4|ZGPAT|ZKSCAN3|ZNF513|ZNF609|ZNF692|ZNF764|ZNF839|ZSWIM8
gene expression [GoID:GO:0010467; evidenceTypes:EXP|HDA|IBA|IC|IDA|IEA|IEP|IGI|IMP|IPI|ISA|ISS|NAS|TAS]	GeneOntology_BP	646	4664	1758	526.305	18.0873	13.8508	1	6.58813	4.45393e-11	3.80682e-09	AARS1|AARS2|AATF|ABCF1|ABHD14B|ABL1|ABTB1|ACIN1|ACTN4|ACTR2|ADAM19|ADNP|AGO3|AGPAT1|AKAP17A|AKAP8L|AKNA|AKT1|AKT2|ALKBH5|AP3B1|AP3D1|APBA3|APBB3|ARFGEF2|ARHGEF2|ARID1A|ARNT|ASB1|ASCC2|ASH1L|ASXL1|ASXL2|ATF6B|ATXN1L|ATXN2|ATXN7L3B|BAP1|BAZ1B|BAZ2A|BCL9L|BICRA|BICRAL|BPTF|BRAF|BRD2|BRD3|BRD4|BRD7|BRD8|BRD9|BRPF1|BTAF1|BTRC|C11ORF95|C1QTNF3|C2CD3|CALCOCO1|CAMTA2|CARD11|CARM1|CASP2|CBX4|CBX6|CBX7|CC2D1A|CC2D1B|CCAR2|CCDC130|CCDC88B|CCNK|CCNL2|CCS|CD2BP2|CDC37|CDK16|CDK5RAP2|CDK5RAP3|CDKAL1|CELF1|CELSR2|CHD3|CHD4|CHD7|CHD8|CHERP|CHTOP|CIC|CLASRP|CLK2|CMTR1|CNN2|CNOT1|CNOT11|CNOT3|CPNE1|CPSF7|CREBBP|CRKL|CRTC2|CSNK1D|CTBP1|CTCF|CTDSP1|CYBA|DAP|DAXX|DAZAP1|DBP|DCAF1|DCP1A|DDX39B|DDX56|DDX6|DEDD|DGCR8|DGKQ|DHX16|DHX35|DHX38|DHX8|DHX9|DIDO1|DNAJB6|DNM2|DNMT1|DOT1L|DROSHA|DTX4|DVL3|DYRK1A|E2F3|E4F1|EAF1|EDC4|EEF2|EHMT1|EHMT2|EIF1AD|EIF3A|EIF3CL|EIF4ENIF1|EIF4G1|EIF4G3|EIF4H|ELAVL1|ELK4|EMSY|EP300|ERC1|ERCC3|ETS1|ETV3|EWSR1|EXOSC6|FAM111A|FBXW11|FHOD1|FKBP1A|FKRP|FLNA|FLOT1|FLOT2|FOXJ3|FOXK1|FOXK2|FOXO1|FOXP4|FRMD8|FTO|FTSJ3|FUS|GABPB2|GATAD2A|GATAD2B|GGT7|GIGYF2|GLG1|GLYR1|GMEB1|GON4L|GPI|GPSM3|GSK3B|GTF2F1|GTF2I|GTF3C1|GTPBP1|GTPBP2|HARS2|HCFC1|HCLS1|HDAC5|HDAC6|HDAC7|HELZ|HGS|HIC2|HIPK2|HIRA|HIVEP3|HK1|HMBOX1|HMG20B|HMGA1|HNRNPA0|HNRNPA1|HNRNPA2B1|HNRNPA3|HNRNPD|HNRNPDL|HNRNPH1|HNRNPH3|HNRNPM|HNRNPU|HNRNPUL1|HOXC4|HP1BP3|HSP90AB1|IFT172|IKBKB|IKZF1|IL20RB|ILF3|ILK|ING4|INO80|INPP5D|INPP5E|INPPL1|INTS1|INTS3|IRF3|IWS1|JAK3|JUND|KANSL3|KAT2A|KAT6A|KAT6B|KAT7|KDM2A|KDM2B|KDM3B|KDM4A|KDM5C|KDM6B|KHDC4|KHDRBS1|KHSRP|KLF13|KMT2A|KMT2B|KMT2C|KMT2D|KPNA6|KRI1|L3MBTL2|LAPTM5|LARP1|LARP4B|LIME1|LIN37|LMF2|LRP5L|LRRC14|LSM14A|LSM14B|LUC7L|LUC7L2|MAF1|MAFK|MAML1|MAP2K2|MAP2K3|MAP2K7|MAPK1|MAPKAPK2|MAPKBP1|MARF1|MAVS|MAX|MAZ|MCM3AP|MED12|MED15|MED16|MED24|MED25|MEN1|MEPCE|METTL2B|MIDEAS|MIER2|MLF2|MLLT1|MLLT6|MLXIP|MNT|MORC2|MRTFA|MSN|MTA1|MTHFR|MTOR|MTPN|MXD4|MYH9|MYPOP|MZF1|NAA40|NAA60|NCKAP1L|NCOA5|NCOA6|NCOR2|NFATC2IP|NFATC3|NFE2L2|NFKB1|NFX1|NFYA|NFYC|NHEJ1|NLRC3|NLRX1|NOTCH1|NPLOC4|NR2C2|NSD1|NSUN5|NSUN5P1|NSUN5P2|NUP214|NUP62|NXF1|PABPC1|PABPC4|PABPN1|PAF1|PAN2|PAPOLA|PATL1|PATZ1|PAXIP1|PBX2|PBXIP1|PCBP1|PCBP2|PCGF3|PER2|PHC1|PHF1|PHF12|PHF2|PHF21A|PHF8|PHRF1|PIAS3|PIAS4|PIDD1|PIK3CD|PITRM1|PKN1|PLAGL2|PLEC|POFUT2|POGK|POLR1A|POLR2A|POLRMT|POU2F2|PPARA|PPARD|PPM1F|PPP1R11|PPP1R15A|PPP1R15B|PPP1R9B|PPP2R1A|PRDM10|PRDM2|PRDM4|PRKACA|PRKCD|PRKD2|PRPF3|PRPF31|PRPF6|PRPF8|PSMC5|PTBP1|PTBP3|PTCH1|PTK2B|PTOV1|PTPN6|PUM1|PUM2|RAF1|RAI1|RAVER1|RBM10|RBM14|RBM15|RBM15B|RBM23|RBM28|RBM42|RC3H1|RELA|REPIN1|RERE|RFX1|RFX7|RGS14|RHOG|RING1|RNF10|RNF187|RNF20|RNF216|RNF31|RNF4|RNF40|RNPS1|RPRD2|RPS6KA1|RPS6KA4|RPTOR|RREB1|RRNAD1|RSC1A1|RUNX3|RXRB|SAFB|SAFB2|SAMD1|SAMD4B|SAP130|SAP30L|SARS2|SART1|SART3|SBNO2|SCAF4|SCMH1|SCRIB|SETD5|SETDB1|SF1|SF3A1|SF3A2|SF3B1|SF3B2|SF3B3|SF3B4|SFMBT1|SFPQ|SFSWAP|SIN3A|SIN3B|SIRT7|SIX5|SKIV2L|SLC2A4RG|SLC4A5|SLC7A5|SLC9A1|SLTM|SMAD3|SMARCA4|SMARCC1|SMARCC2|SMARCD1|SMARCD2|SMG1|SMG6|SMG7|SMG9|SND1|SNRNP200|SNRNP70|SNRPA|SON|SP1|SP2|SPEN|SPI1|SPPL3|SRCAP|SREBF2|SRPK2|SRRM1|SRRM2|SRRT|SRSF4|SS18L1|STAT6|STK36|STUB1|SUFU|SUGP2|SUPT16H|SUPT5H|SUPT6H|SYMPK|TADA2B|TADA3|TAF15|TAF1C|TAF3|TAF4|TAF6|TAPBP|TBL1X|TCF20|TCF25|TCF3|TCIRG1|TEF|TENT4A|TET3|TGFB1|TGFBRAP1|TGIF2|THRAP3|TICAM1|TLE3|TLE5|TLR9|TNIP1|TNRC6A|TNRC6B|TNRC6C|TOP1|TRAF3|TRAF5|TRAK1|TRIB2|TRIM11|TRIM24|TRIM25|TRIM28|TRIM4|TRIM41|TRIM44|TRIM56|TRIM8|TRPV1|TRRAP|TSC1|TSC22D2|TULP3|TYW1|U2AF1L4|U2AF2|UBAP2|UBE2I|UBTF|UCN|UHMK1|UPF1|UPF2|UPF3A|USB1|USP21|USP22|USP36|USP4|USP7|WAS|WDR6|WIZ|WWP2|XAB2|XPC|XPNPEP3|YTHDC1|YTHDF1|YTHDF2|YY1AP1|ZBED1|ZBED3|ZBED4|ZBTB22|ZBTB25|ZBTB39|ZBTB40|ZBTB7A|ZC3H18|ZC3H3|ZC3H4|ZC3H7A|ZC3HAV1|ZFP36|ZFP41|ZFP91|ZFPM1|ZGPAT|ZKSCAN1|ZKSCAN2|ZKSCAN3|ZKSCAN8|ZMAT2|ZMIZ1|ZMIZ2|ZNF133|ZNF212|ZNF264|ZNF280B|ZNF282|ZNF296|ZNF317|ZNF335|ZNF337|ZNF362|ZNF398|ZNF407|ZNF500|ZNF513|ZNF526|ZNF574|ZNF575|ZNF580|ZNF589|ZNF609|ZNF628|ZNF689|ZNF692|ZNF710|ZNF720|ZNF740|ZNF746|ZNF76|ZNF764|ZNF775|ZNF783|ZNF785|ZNF805|ZNF862|ZP3|ZSCAN22|ZSCAN25|ZSCAN5A|ZXDC
THAKAR_PBMC_INACTIVATED_INFLUENZA_AGE_21_30YO_NONRESPONDER_28DY_DN	MSigDB_C7	27	60	1758	6.77065	2.4462	45	1	6.58434	4.56897e-11	3.89578e-09	ATG4B|ATP2A2|CBX4|CES2|CSAD|DCAF7|EIF4H|FLII|GTF3C1|NPIPA1|NXF1|OSBPL7|PITPNM1|PNPLA6|RANBP3|RHOT2|SF1|SLC3A2|SRPK2|STAT6|TM9SF4|TTLL3|VPS52|WDFY2|WWP2|ZNF362|ZYX
protein metabolic process [GoID:GO:0019538; evidenceTypes:EXP|HDA|IBA|IC|IDA|IEA|IEP|IGI|IKR|IMP|IPI|ISS|NAS|TAS]	GeneOntology_BP	605	4323	1758	487.826	17.6835	13.9949	1	6.58125	4.66514e-11	3.96827e-09	AARS1|AARS2|AATF|ABCA7|ABCF1|ABL1|ABL2|ABTB1|ACTB|ADAM19|ADCK1|ADNP|AGBL2|AGO3|AKAP13|AKAP8L|AKT1|AKT1S1|AKT2|ANKZF1|ANP32B|AP3B1|ARAF|AREL1|ARHGEF2|ARNT|ARRDC1|ASB1|ASCC2|ASH1L|ASXL1|ATAT1|ATG4B|ATG4D|ATP2A3|ATXN2|B4GALT3|BABAM2|BAG5|BAG6|BANP|BAP1|BAZ1B|BAZ2A|BCR|BIN1|BIRC6|BPNT2|BRAF|BRAT1|BRD1|BRD2|BRD4|BRD7|BRD8|BRPF1|BRPF3|BTRC|C2CD3|CABIN1|CAMK2G|CANX|CAPN1|CAPN10|CAPN15|CAPNS1|CARM1|CASP2|CBL|CBLL1|CBX4|CCAR2|CCDC88C|CCNI|CCNK|CCNL2|CCS|CDC25B|CDC37|CDK10|CDK16|CDK5RAP3|CDKAL1|CDKN2D|CEL|CELF1|CEP41|CHMP4B|CHST14|CHTOP|CLK2|CNOT1|CNOT11|CNOT3|CNOT4|CNPPD1|COG7|COPS7A|COPS7B|CPNE1|CREBBP|CRIPAK|CRKL|CRTC2|CSNK1D|CSNK1G2|CSNK2A1|CSNK2B|CTBP1|CTCF|CTDNEP1|CTDSP1|CTDSP2|CTRL|CUL4A|CUL9|D2HGDH|DAP|DAXX|DAZAP2|DCAF1|DCAF15|DCAF5|DCAF7|DCP1A|DCUN1D2|DDX39B|DDX6|DEDD|DELE1|DGKQ|DHX9|DIP2B|DMPK|DNAJB6|DNMT1|DOT1L|DPAGT1|DPP3|DPP7|DPP8|DPP9|DSTYK|DTX3|DTX4|DVL3|DYRK1A|E4F1|EEF2|EEF2KMT|EHMT1|EHMT2|EIF1AD|EIF3A|EIF3CL|EIF4ENIF1|EIF4G1|EIF4G3|EIF4H|ELAVL1|ELK4|ENGASE|EP300|EP400|ERC1|FAF2|FAM111A|FAM86C1P|FBXL12|FBXL16|FBXL20|FBXO9|FBXW11|FBXW4|FKBP1A|FKBP5|FKRP|FLNA|FLOT1|FLOT2|FOXO1|FOXRED2|FTO|G6PD|GAK|GANAB|GET4|GGA1|GGA3|GGT7|GIGYF2|GLG1|GLYR1|GNAI2|GNMT|GOLGA2|GORASP1|GPAA1|GPI|GRAMD4|GRK6|GSK3B|GTPBP1|GTPBP2|HARS2|HCFC1|HCLS1|HDAC5|HDAC6|HDAC7|HECTD3|HECTD4|HERC1|HERC2|HGS|HIPK2|HMG20B|HNRNPD|HSP90AB1|HTT|IDUA|IFT172|IKBKB|ILF3|ILK|ING4|INPP5E|IST1|ITIH4|IWS1|JAK1|JAK3|JOSD1|KANSL3|KAT2A|KAT6A|KAT6B|KAT7|KCTD13|KDM2A|KDM2B|KDM3B|KDM4A|KDM5C|KDM6B|KHDRBS1|KHSRP|KLHDC10|KLHL22|KLHL3|KLHL36|KMT2A|KMT2B|KMT2C|KMT2D|KRTCAP2|LAPTM5|LARP1|LARP4B|LIME1|LMF2|LMTK2|LPCAT1|LRIG2|LRRK1|LRSAM1|LSM14A|LSM14B|LZTR1|MADD|MAEA|MAML1|MAN1B1|MAN2A2|MAP2K2|MAP2K3|MAP2K7|MAP3K11|MAP3K14|MAP3K9|MAP4K2|MAPK1|MAPKAPK2|MARCHF8|MARCHF9|MARK2|MARK3|MARK4|MAST3|MAVS|MBTPS1|MCM3AP|MED12|MED24|MEN1|MGAT4B|MGRN1|MICAL1|MIDEAS|MIER2|MINK1|MKRN1|MLLT1|MLLT6|MOGS|MPPE1|MRNIP|MSL1|MSL2|MSN|MST1|MST1L|MTA1|MTHFR|MTMR4|MTOR|MTPN|MYH9|NAA40|NAA60|NCKAP1L|NDEL1|NDST2|NEDD9|NEK8|NEK9|NF2|NFE2L2|NFKB1|NFX1|NOTCH1|NPEPPS|NPLOC4|NSD1|NSF|NSUN5|NUP62|OGDH|OS9|OSBPL7|OTUD3|OXSR1|P4HTM|PABPC1|PABPC4|PAF1|PAN2|PARP16|PARP6|PATL1|PAXIP1|PBXIP1|PCBP2|PCGF3|PCYOX1L|PDCD6IP|PDPK1|PEAK1|PEF1|PER2|PGAP3|PHACTR4|PHC1|PHF1|PHF2|PHF8|PHKA2|PHKG2|PIAS3|PIAS4|PIDD1|PIGG|PIGO|PIGS|PIK3CD|PITRM1|PKN1|PLA2G6|PLEC|POFUT2|POMT1|POR|PPARA|PPARD|PPIF|PPM1F|PPM1N|PPP1R10|PPP1R11|PPP1R15A|PPP1R15B|PPP1R16A|PPP1R3E|PPP1R7|PPP1R9B|PPP2R1A|PPP6C|PPP6R1|PPP6R2|PRDM2|PRDM4|PRKAB2|PRKACA|PRKAR2A|PRKCD|PRKCSH|PRKD2|PRKX|PRPF8|PRSS53|PSMC5|PSMF1|PTBP1|PTCH1|PTK2B|PTPN23|PTPN6|PTPN9|PTPRA|PTPRO|PUM1|PUM2|RAB3D|RAB40C|RAC2|RAD23A|RAF1|RAPGEF3|RASSF5|RBM14|RC3H1|RELA|RGP1|RGS14|RHBDD2|RING1|RNF10|RNF123|RNF169|RNF187|RNF20|RNF216|RNF220|RNF31|RNF38|RNF4|RNF40|RNPEPL1|RPS6KA1|RPS6KA4|RPTOR|RSKR|RUNX3|RUSC1|SAMD4B|SARS2|SART3|SBF1|SELENOO|SETD1B|SETD5|SETDB1|SF3B3|SFPQ|SGSM3|SH2D3C|SH3BP5L|SIK2|SIK3|SIMC1|SIN3A|SIN3B|SIRT7|SMAD3|SMARCC1|SMG1|SMURF1|SNRNP70|SOCS7|SP1|SPATA2|SPI1|SPPL3|SPSB3|SRCAP|SRPK2|SSH2|STK24|STK25|STK35|STK36|STK38|STK4|STRADA|STUB1|SUFU|SUPT6H|SYMPK|SYVN1|TADA2B|TADA3|TBL1X|TCIRG1|TELO2|TENT4A|TESK1|TET3|TGFB1|TICAM1|TINF2|TLR9|TMEM129|TMEM259|TMUB2|TNIP1|TNK2|TNRC6A|TNRC6B|TNRC6C|TNXB|TOP1|TRAF3|TRAF5|TRAF7|TRAK1|TRIB2|TRIM11|TRIM24|TRIM25|TRIM28|TRIM4|TRIM41|TRIM44|TRIM56|TRIM8|TRIOBP|TRRAP|TSC1|TSC2|TSPYL2|TTLL1|TTLL3|TYK2|U2AF2|UBA1|UBE2H|UBE2I|UBE2Q1|UBE2R2|UBE3C|UBE4A|UBE4B|UBR4|UCN|UGGT1|UHMK1|ULK1|ULK3|UNKL|UPF1|UPF3A|USP10|USP11|USP19|USP20|USP21|USP22|USP24|USP36|USP4|USP42|USP54|USP7|UVSSA|VCP|VEGFB|VPS11|VPS4A|WASHC1|WDFY2|WDR45B|WDR81|WIPI2|WNK1|WWP2|XPNPEP3|XRCC1|YTHDF1|YTHDF2|YWHAG|YWHAZ|ZBED1|ZBED3|ZC3HAV1|ZC3HC1|ZDHHC11B|ZDHHC8|ZER1|ZFP36|ZFP91|ZGPAT|ZMIZ1|ZNF335|ZNRF3|ZSWIM8
REACTOME_CHROMATIN_MODIFYING_ENZYMES	MSigDB_C2	62	232	1758	26.1799	4.78343	26.7241	1	6.5796	4.71719e-11	4.00297e-09	ACTB|ARID1A|ASH1L|BRD1|BRD8|BRPF1|BRPF3|CARM1|CHD3|CHD4|CHKB|CREBBP|DOT1L|EHMT1|EHMT2|EP300|EP400|GATAD2A|GATAD2B|HCFC1|HMG20B|ING4|KANSL3|KAT2A|KAT6A|KAT6B|KAT7|KDM2A|KDM2B|KDM3B|KDM4A|KDM5C|KDM6B|KMT2A|KMT2B|KMT2C|KMT2D|MSL1|MSL2|MTA1|NCOR2|NFKB1|NSD1|PBRM1|PHF2|PHF21A|PHF8|RELA|SAP130|SAP30L|SETD1B|SETDB1|SMARCA4|SMARCC1|SMARCC2|SMARCD1|SMARCD2|TADA2B|TADA3|TBL1X|TRRAP|USP22
ZNF184_TARGET_GENES	MSigDB_C3	194	1098	1758	123.903	10.1084	17.6685	1	6.57899	4.73655e-11	4.00983e-09	ABCC5|ACAP3|ACO2|ACTN4|ADNP|AGPAT1|AKNA|ANKRD13D|ANKRD17|ANO8|AP1G1|ARF3|ARFGEF2|ARHGEF2|ARID1A|ASH1L|ASXL1|ATG4B|ATXN7L2|BAGE2|BANP|BAZ2A|BRD7|C11ORF68|CAPN1|CARM1|CCAR2|CCNI|CDK5RAP2|CELSR2|CENPT|CHD4|CIC|CLASRP|CLEC16A|CLPTM1|CLPTM1L|CLSTN1|CMIP|CNN2|CNOT1|COTL1|CRKL|CSNK1D|DAXX|DAZAP1|DCP1A|DCTN2|DGKZ|DNAJC16|DNHD1|DNMT1|DPP9|E2F3|EIF4G1|ELAVL1|EML3|EPS15L1|FAM234A|FCHSD1|FOXK1|FOXK2|FTSJ3|GABPB2|GATAD2A|GDPD3|GET4|GNAS|GOLGA1|GON4L|GPAT4|GRK6|GSK3B|GTF3C1|HDAC5|HERC2|HHLA3|HIVEP3|HNRNPH1|HNRNPH3|HSP90AB1|INAFM1|INPP5D|KDM2A|KDM4A|KIAA2013|KMT2A|KMT2C|KPNB1|LRSAM1|LSM14A|LUC7L2|MAD1L1|MAEA|MAN2A2|MAN2C1|MAP2K2|MARK4|MAU2|MBD6|MBTPS1|MGRN1|MTMR4|MYO9B|NCOR2|NFYA|NFYC|OGDH|PCED1A|PEAK1|PHC1|PI4KB|PIP4P1|PIP5K1C|PLA2G6|PLEKHG2|PNPLA6|PPP1R9B|PPP6R1|PRKCSH|PSMC5|RAB5B|RAPGEF1|RIMBP3B|RPS6KA1|RPTOR|RUSC1|RUSC1-AS1|RXRB|SARS2|SCRIB|SDR39U1|SF1|SF3B4|SH2D3C|SH3BP5L|SIN3B|SIPA1L1|SLC25A6|SLC29A1|SLC35E2A|SLC3A2|SLC4A2|SMARCD2|SMG1|SMG6|SMG7|SPTAN1|SRCAP|SREBF2|SRRT|STAT6|STK38|STRIP1|SUPT5H|SYNPO|TBC1D10B|TBC1D5|TBL1X|TCF25|TMC6|TMEM198B|TMEM248|TMEM79|TRIM41|TRIM56|TSC1|TSPOAP1|TYK2|UBE2I|UBTF|UCKL1|UCP2|UPF3A|USP22|USP54|VAMP2|VILL|XPC|XPO6|ZBTB22|ZCWPW1|ZFP91|ZKSCAN2|ZMIZ1|ZNF212|ZNF280B|ZNF317|ZNF513|ZNF574|ZNF609|ZNF76|ZP3|ZSCAN25
QI_PBMC_ZOSTAVAX_AGE_50_75YO_CORRELATED_WITH_CONTRACTION_OF_VZV_SPECIFIC_T_CELLS_PEAK_TO_28DY_AT_1DYPOSITIVE	MSigDB_C7	69	272	1758	30.6936	5.17265	25.3676	1	6.57066	5.00933e-11	4.23068e-09	ADD1|AP1M1|ARF1|ARHGAP30|ARHGDIB|ARID1A|BANP|CAMK2G|CAP1|CAPNS1|CLEC16A|CMIP|CREBBP|CTDSP2|CYBA|DCAF7|DIP2B|DNAJB6|ERGIC1|ERICH1|GNAI2|HARS2|HCFC1|HNRNPA2B1|IST1|IWS1|JAK1|KDM2B|KDM3B|KHDC4|L3MBTL2|LPAR2|MED16|MYH9|NCOA6|NOMO1|NOTCH1|PCBP1|PCBP2|POGK|PRKCD|PRR13|PTBP1|PTBP3|RAB11FIP1|RAB24|RAC2|RAF1|RBM33|RERE|RHOG|RIPOR1|RNF40|RUNDC1|SEC14L1|SLC7A5|SMAP2|SON|SPEN|TAGLN2|UBE3C|UVSSA|WAS|WDR1|WDR37|ZC3H4|ZC3H7A|ZC3HAV1|ZMIZ1
negative regulation of macromolecule metabolic process [GoID:GO:0010605; evidenceTypes:IBA|IC|IDA|IEA|IEP|IGI|IMP|IPI|ISS|NAS|TAS]	GeneOntology_BP	352	2284	1758	257.736	13.9693	15.4116	1	6.56991	5.03445e-11	4.24182e-09	AATF|ABCA7|ABL1|ACD|ADNP|AGO3|AKT1|AKT1S1|ALKBH5|ANKRD13D|ASB1|ATXN1L|ATXN2|BAG5|BAG6|BANP|BAP1|BAZ2A|BIN1|BIRC6|BPTF|BRD7|BTAF1|BTRC|C11ORF95|C1QTNF3|CBL|CBX4|CBX6|CBX7|CC2D1A|CC2D1B|CCAR2|CDK5RAP3|CDKN2D|CELF1|CHD3|CHD8|CIC|CNOT1|CNOT11|CNOT3|CPNE1|CREBBP|CRIPAK|CRKL|CSNK2A1|CTBP1|CTC1|CTCF|CTDSP1|CTDSP2|DAP|DAXX|DCAF1|DCP1A|DDX6|DEDD|DGCR8|DGKQ|DHX9|DNAJB6|DNMT1|DOT1L|DROSHA|DYRK1A|E4F1|EDC4|EHMT1|EHMT2|EIF4ENIF1|EIF4G1|ELAVL1|ELK4|EP300|ETV3|EXOSC6|FBXW11|FKBP1A|FLNA|FLOT2|FOXK1|FOXK2|FOXO1|FOXP4|FTO|FUS|G6PD|GATAD2A|GATAD2B|GGA3|GIGYF2|GLG1|GNAI2|GON4L|GPI|GSK3B|GTPBP1|HCFC1|HCLS1|HDAC5|HDAC6|HDAC7|HELZ|HIC2|HIPK2|HIRA|HMBOX1|HMG20B|HMGA1|HNRNPA0|HNRNPA1|HNRNPA2B1|HNRNPD|HNRNPM|HNRNPU|HSP90AB1|IKBKB|IKZF1|IL20RB|ILF3|ILK|ING4|INPP5D|INPP5E|INPPL1|IRF3|ITIH4|JAK3|KAT6A|KAT6B|KAT7|KDM2A|KDM2B|KDM4A|KDM5C|KHDRBS1|KHSRP|KMT2A|KMT2D|L3MBTL2|LAPTM5|LARP1|LARP4B|LIN37|LRIG2|LRRK1|LSM14A|MAF1|MAFK|MAP2K2|MAPKAPK2|MAPKBP1|MARF1|MAX|MAZ|MED25|MEN1|MEPCE|MICAL1|MIDEAS|MIER2|MLLT1|MLLT6|MNT|MORC2|MTA1|MTHFR|MTOR|MXD4|MYPOP|MZF1|NCKAP1L|NCOA5|NCOR2|NF2|NFATC3|NFKB1|NFX1|NLRC3|NLRX1|NOTCH1|NPLOC4|NR2C2|NSD1|NUP62|PABPC1|PABPC4|PAF1|PAN2|PATL1|PATZ1|PBXIP1|PDPK1|PER2|PHC1|PHF1|PHF12|PHF2|PHF21A|PHF8|PIAS3|PIAS4|PIK3CD|PKN1|PLEC|POR|PPARA|PPARD|PPM1F|PPP1R11|PPP1R15A|PPP1R15B|PPP1R9B|PPP2R1A|PRDM2|PRKAR2A|PRKCD|PSMC5|PSMF1|PTBP1|PTBP3|PTCH1|PTPN6|PTPRO|PUM1|PUM2|RAF1|RBM10|RBM15|RBM15B|RBM42|RC3H1|RELA|RERE|RGP1|RGS14|RING1|RNF169|RNF20|RNF216|RNF40|RNPS1|RPS6KA1|RPS6KA4|RREB1|RUNX3|SAMD1|SAMD4B|SAP130|SBNO2|SCAF4|SCMH1|SETDB1|SF1|SF3B3|SFMBT1|SFPQ|SFSWAP|SH3BP5L|SIMC1|SIN3A|SIN3B|SIRT7|SIX5|SKIV2L|SLC7A5|SLX4|SMAD3|SMARCA4|SMARCC1|SMARCC2|SMG1|SMG6|SMG7|SMG9|SND1|SNRNP70|SP2|SPEN|SPI1|SREBF2|SRRT|SRSF4|STAT6|STK38|SUFU|SUPT5H|SUPT6H|TAF15|TAF3|TBL1X|TCF25|TCF3|TENT4A|TESK1|TGFB1|TGIF2|THRAP3|TINF2|TLE3|TLE5|TLR9|TNRC6A|TNRC6B|TNRC6C|TRAF5|TRIB2|TRIM11|TRIM24|TRIM28|TRIM44|TRPV1|TSC1|TSC2|TSPYL2|U2AF2|UBE2I|UCN|UPF1|UPF2|UPF3A|USP19|USP4|USP7|WWP2|XRCC1|YTHDF1|YTHDF2|YWHAG|ZBED3|ZBTB25|ZBTB39|ZBTB7A|ZC3H4|ZC3H7A|ZC3HAV1|ZFP36|ZFPM1|ZGPAT|ZKSCAN3|ZNF133|ZNF282|ZNF296|ZNF337|ZNF398|ZNF589|ZNF692|ZNF746|ZNF764|ZNF785|ZP3
YY1_02	MSigDB_C3	61	227	1758	25.6156	4.73237	26.8722	1	6.563	5.27349e-11	4.43273e-09	ADNP|AKT1S1|AP1G1|AP3D1|ARCN1|ARF1|ASH1L|ASXL2|CCNK|CHD4|CHTOP|CNOT3|CSAD|CTCF|DDX6|DGCR2|EEF2|EIF4G1|EP300|FAM193B|FAM222B|FBXO9|FKRP|GBF1|GIGYF2|GLG1|HIC2|IWS1|KDM2A|LSM14A|MAEA|MARK3|MGAT4B|NDRG3|NFYC|NUDT3|PATZ1|PCNT|PIAS3|PRDM10|PRKCSH|PRRC2C|PUM1|RASGRP2|RBM15B|RPRD2|RUFY1|SART3|SHKBP1|STRN4|TAF6|TBC1D14|TBC1D17|TSC1|UBTF|VASP|YY1AP1|ZBTB22|ZBTB40|ZNF689|ZZEF1
ELF2_TARGET_GENES	MSigDB_C3	215	1251	1758	141.168	10.7326	17.1863	1	6.56044	5.36496e-11	4.49897e-09	AATF|ACLY|ACO2|AKT1S1|ANKHD1|ANKRD11|ANKRD17|AP2B1|AP3D1|AP5Z1|APBB3|ARHGEF18|ATG13|ATP13A1|ATXN2L|BAZ2A|BLCAP|C2CD2L|C6ORF62|CABLES2|CAPN10|CBLL1|CCAR2|CCDC97|CCNI|CD2BP2|CDK10|CENPT|CEP164|CES2|CFL1|CHD8|CHMP1B|CHMP4B|CLASRP|CLPTM1|CLPTM1L|COPS7A|CORO7|CPNE1|CPSF7|CUTA|CYBC1|DAZAP2|DBP|DDX39B|DDX42|DDX56|DEDD|DELE1|DHX16|DIAPH1|DIDO1|DNAJC7|DNM2|DPAGT1|DPP3|DPP9|EAF1|EIF1AD|ELK4|EMSY|ESYT1|EXOC4|EXOC8|FAM117A|FBXO46|FBXO9|FKBP1A|FTSJ3|GABPB2|GALT|GARS1-DT|GGA1|GGA3|GHDC|GOLGA3|GON4L|GTF3C1|HECTD4|HGS|IKBKB|ING4|INO80|IRGQ|KAT7|KATNB1|KDM5C|KHDC4|KLHL26|LARP4B|LIN37|LRCH4|LRRC8A|MAN1B1|MAU2|MCM3AP|MED15|MIA3|MON1B|MUS81|MYO9B|MZF1|NDUFS2|NFATC2IP|NFYC|NICN1|NSUN5|NUDCD3|NUP205|NUP214|OS9|OXSR1|PCBP1|PCBP2|PCED1A|PDAP1|PGS1|PHF12|PHKG2|PIDD1|PIGO|PLA2G6|POLR1A|PPP1R10|PPP1R11|PPP6R1|PROSER3|PRR12|PRR13|PRR14|PSMC5|PSMF1|PTBP1|RBM42|RBSN|RNF20|RNF4|SART1|SART3|SBNO2|SCAMP2|SCAMP3|SEC23IP|SEC24C|SEMA4B|SEPTIN1|SETDB1|SF3B2|SH2B1|SHKBP1|SIK3|SIRT7|SKIV2L|SLC35A4|SLC38A10|SLC7A6OS|SMARCC2|SMG7|SND1|SNRNP200|SPATA2|SREBF2|SRGAP3|STAG3L5P-PVRIG2P-PILRB|STK11IP|STK35|STK36|STK4|STX16-NPEPL1|SUPT16H|SUPT6H|TADA3|TAF1C|TBC1D17|TELO2|TEPSIN|TM9SF4|TMEM198B|TMUB2|TNPO3|TRAF7|TRAPPC10|TSC2|TTI1|TYW1|U2AF2|UBAP2L|UBE4A|UGGT1|USP11|USP36|VASP|VPS35L|VPS39|VPS52|WASF2|WDR24|WDR83OS|WIPF2|WWP2|XPC|YWHAZ|ZC3H3|ZFYVE1|ZKSCAN1|ZKSCAN3|ZMAT2|ZNF317|ZNF335|ZNF580|ZNF689|ZSCAN25|ZSCAN5A|ZSWIM8
ZSCAN5DP_TARGET_GENES	MSigDB_C3	196	1115	1758	125.821	10.1804	17.5785	1	6.54664	5.88441e-11	4.92297e-09	ABCA7|ACOX3|ANKHD1|ANKRD17|AP1G1|AP2B1|AP5Z1|ASXL1|ATG4B|ATP6V0D1|ATXN1L|ATXN2|BABAM2|BAP1|BAZ1B|BAZ2A|BCL9L|BICRA|BPTF|BRPF1|BTBD7|C2ORF42|C2ORF92|CALCOCO1|CAPN1|CASTOR3|CDK5RAP2|CEP250|CFL1|CHAMP1|CHD8|CHMP1B|CHMP4B|CLASP1|CLCN6|CLEC16A|CLPTM1L|CMTR1|CNNM3|CNPPD1|COG4|COTL1|CSNK2B|CTDSP1|CYHR1|DBP|DCTN1|DENND6A|DHX35|DPP9|DYNC1LI2|DYRK1A|EHMT2|EIF4G1|EIF4H|FAM193A|FOXJ3|FTO|GALT|GARS1-DT|GET4|GLYR1|GTPBP2|GTPBP6|HDAC5|HDLBP|HEXD|HMG20B|HNRNPD|HNRNPM|HPS4|ILF3|INTS3|IPO13|IRGQ|IST1|KAT6A|KDM3B|KDM5C|KDM6B|KLC1|KLHL22|KMT2A|KPNB1|LASP1|LRRC37A3|MAF1|MARCHF8|MARK4|MAST3|MAX|MAZ|MED15|MFN2|MIA3|MIGA2|MTHFR|MTHFSD|MYO9B|NBEAL2|NCOA6|NF2|NFX1|NFYC|NISCH|NLRX1|NUP153|NUP188|NUP214|ORMDL3|PAF1|PAN2|PDCD6IP|PHLDB3|PI4KB|PIAS4|PIDD1|PIGG|PIP4P1|PLAGL2|PLEKHG2|PNPLA6|POLG|POM121|PPP1R10|PPP1R7|PPP4R3A|PRKCSH|PRPF3|PRPF31|PRR4|PRRC2C|PYCR2|RAB24|RAB5B|RABL2A|RAD23A|RAD9A|RANBP10|RBM15B|RBM42|REPIN1|RERE|RETREG2|RNF44|RNPS1|RPTOR|SAFB|SAFB2|SCAMP3|SDHAP1|SF3B3|SFSWAP|SKIV2L|SLC27A4|SLC35B4|SLC38A10|SMARCC2|SPPL3|SRCAP|STK25|STRADA|STX16-NPEPL1|STX18-AS1|SYNPO|SYNRG|SYTL1|THRAP3|TMEM259|TNPO2|TPT1-AS1|TRAF7|TRAK1|TRIM41|TSC2|TULP3|UBE2Q1|UBE4A|UBN1|UBR4|USF3|VPS11|WDR81|WIZ|WWP2|XPNPEP3|XRCC1|ZC3H3|ZFYVE1|ZFYVE26|ZNF133|ZNF628|ZNF767P|ZNF775|ZNF839|ZSCAN25
GEORGES_TARGETS_OF_MIR192_AND_MIR215	MSigDB_C2	42	839	1758	94.6763	8.91484	5.00596	0	-6.54472	5.96081e-11	4.97517e-09	ACTR2|BICRAL|C1QTNF3|C6ORF62|CDKN2D|CHD7|CLSTN1|COPS7A|CTCF|DCP1A|DENND11|DSTYK|DYRK1A|EAF1|EHBP1L1|ERCC3|GABPB2|GNAS|HERC2|LRIG1|LSM14B|MAN2A2|MDC1|MSN|NFYA|NSF|OTUD3|PABPC4|PARP16|PLAGL2|PLEKHG2|PPP1R18|PRDM4|SCMH1|SLC35B4|TBL1X|TCHP|TENT4A|TOP1|TRPV1|USP54|ZXDC
MGGAAGTG_GABP_B	MSigDB_C3	137	704	1758	79.4423	8.20349	19.4602	1	6.53913	6.18766e-11	5.15242e-09	ACIN1|ACTB|ADNP|ANKS1A|AP1M1|ARAP1|ARHGAP1|ARHGAP4|ARHGAP45|ARHGEF7|ARPC1B|BAG6|BRD9|BTAF1|C2CD2L|CANX|CAP1|CATSPER2|CCAR2|CD2BP2|CELF1|CEP164|CES2|CHERP|CHMP1B|CNOT1|CSAD|CTDSP1|CYB5R3|DDX39B|DGKZ|DHX8|DIAPH1|DNAJC7|DNMT1|DPP3|DPP8|E2F3|EDC4|ELK4|ELMO1|EML3|ETV3|EXOC7|FAM110A|FXYD5|GGA1|GGT7|GIT2|HMGA1|HNRNPA0|HOXC4|HSP90AB1|IKBKB|IL11RA|ING4|INO80E|INTS3|ITPR3|LAPTM5|LIMD2|LIME1|MAP4K2|MARK3|MFN2|MIDEAS|MLF2|MON1B|MTMR4|MTPN|NAA60|NFATC3|NSD1|OPA3|PAFAH1B2|PATZ1|PCED1A|PER2|PHF12|PHLDB3|PKN1|PLCB2|PPP1R10|PPP1R11|PRKACA|PRKCSH|PTBP3|R3HDM1|RAB4B|RGL2|RGS14|RING1|RIPOR1|RNF20|RNF4|RNF44|RNPS1|SART3|SCAMP2|SEC23IP|SEC24C|SEPTIN1|SF3A1|SF3B4|SIK3|SIPA1|SLC38A10|SRSF4|SSH2|STK4|SUPT16H|SYNRG|SZT2|TADA3|TBC1D10C|TGIF2|TLN1|TNPO3|TNRC6A|TRAPPC12|TRIM41|TTPAL|U2AF1L4|U2AF2|UBE4A|UBR4|VASP|VAV1|VEGFB|VPS52|WDR1|WDR83OS|WIPI2|ZBTB7A|ZER1|ZKSCAN8|ZNF512
GOLDRATH_ANTIGEN_RESPONSE	MSigDB_C2	7	344	1758	38.8184	5.80342	2.03488	0	-6.53573	6.32982e-11	5.23864e-09	ECH1|KRTCAP2|LIG1|MAP2K3|MCM5|NUP62|TACC3
MODULE_46	MSigDB_C4	7	344	1758	38.8184	5.80342	2.03488	0	-6.53573	6.32982e-11	5.23864e-09	ARHGDIB|CNR2|ETS1|LSP1|MAD1L1|MTHFR|RUNX3
GSE6269_HEALTHY_VS_STAPH_PNEUMO_INF_PBMC_UP	MSigDB_C7	52	179	1758	20.1991	4.20892	29.0503	1	6.5356	6.3354e-11	5.23864e-09	ABCD4|ACAP1|AKAP17A|ARHGAP45|BIN1|CHKB|CMTR1|CSNK1D|CUL4A|DIDO1|DNAJC16|ESYT1|EXOC7|GLG1|ING4|INPP5D|ITFG2|JAK1|LUC7L|MADD|MIA3|MXD4|NEK9|NFATC2IP|NSUN5|NSUN5P1|NUMA1|PAN2|PBXIP1|PIGG|PLA2G6|POLG|PRDM10|PRKD2|PSD4|PWWP3A|RANBP3|RASGRP2|RASSF1|SAFB|SBF1|SEC24C|SFI1|SGSM3|SUGP2|SUN2|TMEM63A|TNPO2|UPF1|USP11|WDR59|ZBTB40
GSE7509_UNSTIM_VS_FCGRIIB_STIM_MONOCYTE_DN	MSigDB_C7	47	153	1758	17.2652	3.89454	30.719	1	6.53499	6.36151e-11	5.24803e-09	AP3D1|ARAF|ASXL2|BAZ2A|BICD2|BRPF3|C2CD3|CABIN1|CCNL2|CLK2|CRTC2|DDX42|DYNC1LI2|EDC4|ELK4|EPS15L1|GOLGA1|IKBKB|KLC1|LUC7L2|MBD6|NFRKB|NUP210|NXF1|OSBPL7|PAN2|PAXIP1|PLA2G6|POLG|PPOX|PPP6R2|PRDM10|PRDM2|R3HDM1|RAF1|RBM28|RSAD1|SNRNP70|SON|TCF25|TCIRG1|TNRC6A|TNRC6C|TRAK1|WNK1|ZC3H7A|ZER1
Monocyte_4x_U133plus	SignatureDB	2	246	1758	27.7597	4.9234	0.813008	0	-6.52567	6.7697e-11	5.57184e-09	PPIF|SPI1
GSE11924_TFH_VS_TH1_CD4_TCELL_UP	MSigDB_C7	54	190	1758	21.4404	4.33477	28.4211	1	6.52422	6.83575e-11	5.61321e-09	AGPAT1|ALKBH6|ARAP1|ARNT|BRAF|BTBD6|CABLES2|CAPZB|CBX4|CCDC97|CCS|CHD8|CHMP1B|CNOT4|CORO1A|CREBBP|CYHR1|EMSY|FAM110A|GBA2|HIPK2|HNRNPUL1|KMT2D|MAEA|MAP2K7|MAP3K14|MCM3AP|MON1B|MYH9|NDRG3|OPA3|ORAI2|PEF1|POLR2A|PTPRO|RANBP10|RAVER1|RNPEPL1|SF1|SFI1|SLC9A8|SP1|SPATA2|STRADA|SUFU|SUN2|TADA3|TCIRG1|TRRAP|TTLL3|UAP1L1|USP21|VAMP2|ZFYVE1
ZNF589_TARGET_GENES	MSigDB_C3	107	507	1758	57.212	7.00766	21.1045	1	6.52343	6.87173e-11	5.62976e-09	ACIN1|ACTB|ADD1|AGK|AKAP13|AKT1S1|ANKZF1|AP2A2|ARAF|ARRDC2|ATG9A|BIN1|BRD2|CARMIL2|CASP2|CDK5RAP2|CFL1|CHD4|CHD7|CHMP4B|CLEC16A|CLSTN1|CNOT1|CRAMP1|DCP1A|DGCR8|DHRSX|DNAJC5|DNHD1|DPP9|ECH1|EHBP1L1|FAM111A|FASN|FLYWCH1|FOXK2|GET4|GNB1|GSK3B|HERC1|HMBOX1|HP1BP3|KHSRP|KPNB1|LASP1|LEMD2|MAD1L1|MAN2A2|MATN1-AS1|MAZ|MGRN1|MLXIP|MTMR4|MUS81|NFATC3|NFX1|NFYA|NPEPPS|NPEPPSP1|NSD1|NSUN5|NUMA1|ORMDL3|PFKFB2|PHF12|PHF21A|PKN1|PLA2G6|PPOX|PPP1R15A|PPP6R1|PRKCSH|PRR13|PTBP1|PTBP3|PUM1|RANBP10|RERE|RHOG|SCMH1|SCRIB|SEC24C|SFI1|SH3GL1|SLC25A45|SLC25A6|SLC4A2|SLC7A5|SLC9A3-AS1|SMARCA4|SND1|SPI1|SRRM2|STK25|STRIP1|STX18-AS1|SYNRG|TBC1D17|TBL1X|TSC1|TYK2|UBE3C|USP20|USP36|VILL|XPO6|ZFYVE1
CDC73_TARGET_GENES	MSigDB_C3	91	406	1758	45.8148	6.29191	22.4138	1	6.52083	6.99178e-11	5.71494e-09	ACLY|ADD1|ANKRD13D|ARHGAP45|ASCC2|ATG4D|ATXN2L|C2ORF42|CASTOR3|CDK5RAP3|CERS2|CRKL|CROCCP2|CUL4A|CUL9|CYBC1|CYP2E1|DIAPH1|DPP7|DPP9|EDC4|EHMT1|ELK4|EML3|ESYT1|EXOSC6|FOXJ3|H6PD|KDELR1|KDM2A|KDM3B|LASP1|LIMD2|MAD1L1|MAN2A2|MAN2C1|MAPK8IP3|MAZ|MCM3AP|MED16|MGAT4B|MPPE1|MUS81|MYO15B|MZF1|NBEAL2|NCKIPSD|NEK8|NFE2L2|NFX1|NICN1|NLRX1|NUP62|NXF1|PABPN1|PBRM1|PHF1|PITPNM1|PLEKHG2|PPP4R3A|PPP6R1|PRPF6|PTPN6|RAD23A|SAMD4B|SCAMP3|SKIV2L|SLC24A1|SLC2A4RG|SMARCC2|SRSF4|STRN4|TADA2B|TAF1C|TBL1X|TCIRG1|TLN1|TMEM170A|TNFAIP8L1|TRABD|TRIM41|TSC2|TTLL3|TUBGCP6|U2AF2|USP11|VPS39|WDR6|ZNF398|ZNF767P|ZNF839
Blood_Module-3.8_Undetermined (PMID:18631455)	SignatureDB	56	201	1758	22.6817	4.45689	27.8607	1	6.51775	7.1368e-11	5.82009e-09	AMT|ARHGEF7|ASB1|BPTF|BRD9|CBX7|CCNL2|CDK5RAP3|CHD1L|CRAMP1|CRIPAK|DBP|DEF6|DENND1C|DIDO1|ENGASE|GOLGA1|GON4L|HERC2|HNRNPA2B1|HNRNPDL|IL11RA|INPP5E|KHDC4|LINC00205|LINC01963|LUC7L|MTMR4|MZF1|NAA40|NAXD|NPIPA1|NSUN5|NSUN5P2|NUP210|PABPC1L|PAN2|PCGF3|PLCG1|POMT1|PRKX|RAD9A|RASGRP2|RBM33|SDR39U1|SGSM3|SLC25A45|SS18L1|SUGP2|TRAF5|TSC1|WDR37|WDR59|YPEL3|ZNF692|ZNF767P
GSE22886_NAIVE_CD4_TCELL_VS_48H_ACT_TH1_UP	MSigDB_C7	53	185	1758	20.8762	4.27804	28.6486	1	6.51253	7.38944e-11	5.99861e-09	ABCA7|AMT|ATP1A1|ATXN7L3B|BSDC1|CAMK2G|CCNL2|CEP164|CHKB|CLUHP3|DBP|DCUN1D2|DENND1C|FAM117A|FOXJ3|FOXO1|FXYD5|IKBKB|IQSEC1|LMBR1L|LPAR2|MARCHF8|MAU2|MSL1|NDST2|NISCH|NPIPA1|NUMA1|PBXIP1|PI4KA|R3HDM4|RASGRP2|REPIN1|RETREG3|RNF38|RNF44|SETD1B|SF3B1|SH2B1|SLC2A4RG|TAF1C|TCF20|TENT4A|TRIM44|TSC1|TSPYL2|VILL|ZBTB25|ZBTB40|ZC3H3|ZNF512B|ZNF609|ZNF862
GSE37416_CTRL_VS_12H_F_TULARENSIS_LVS_NEUTROPHIL_UP	MSigDB_C7	53	185	1758	20.8762	4.27804	28.6486	1	6.51253	7.38944e-11	5.99861e-09	ABCC5|ADAM19|ADD1|ARHGAP1|ATG2B|BICD2|BRAT1|BTBD6|CAMSAP1|CCM2|CERS2|CHMP1B|CHST14|CLPTM1|DGCR2|EPB41|FAM117B|G6PD|HECTD3|HERC1|HNRNPUL1|LIMD2|LRRK1|MAP3K14|MARCHF8|MICALL1|MLXIP|MPPE1|NFATC3|NUP50|ORAI2|PPM1F|PPP6C|RAB11FIP1|RAB3D|RETREG3|SMAP2|SOCS7|STK4|STMN3|TBC1D13|TBC1D14|TBL1X|TRIM41|UBE3C|UBE4B|UCP2|UGGT1|UPF2|VCP|WAS|WASF2|WDR1
GSE37532_VISCERAL_ADIPOSE_TISSUE_VS_LN_DERIVED_PPARG_KO_TREG_CD4_TCELL_DN	MSigDB_C7	39	114	1758	12.8642	3.36598	34.2105	1	6.51181	7.42522e-11	6.01392e-09	ARID1A|ATF6B|ATG2A|ATG9A|BICD2|CAMTA2|CCDC97|CNNM3|DCP1A|DENND1C|DHRSX|DOT1L|FAM193B|GABBR1|GGA1|KMT2D|MAP3K11|MBD6|MED24|MFSD10|MYO9B|NADSYN1|P4HTM|PCED1A|PHF2|PIP5K1C|PITPNM1|PNPLA6|PPP1R11|PRR14|RANBP10|RGP1|RNPEPL1|SETD1B|TADA3|TEF|TMEM44|UPF1|ZFYVE1
Repressor	UniProt-Keyword	111	534	1758	60.2588	7.18539	20.7865	1	6.50233	7.90848e-11	6.39077e-09	ASXL1|ASXL2|ATXN1L|BANP|BAZ2A|CBX4|CBX6|CBX7|CC2D1A|CCAR2|CHD8|CIC|CNOT1|CNOT3|CPNE1|CTBP1|CTCF|DAXX|DEDD|DNMT1|E4F1|ELK4|EMSY|ETV3|EWSR1|FOXK1|FOXK2|FOXP4|GATAD2A|GATAD2B|GON4L|HDAC5|HDAC6|HDAC7|HIC2|HIRA|HNRNPDL|HNRNPU|HNRNPUL1|IKZF1|KAT6A|KAT6B|KDM2A|KDM2B|KDM5C|KLF13|LARP1|LSM14A|MAF1|MAFK|MAPK1|MAX|MED12|MEN1|MIER2|MNT|MTA1|MXD4|MYPOP|NCOA5|NCOR2|NFX1|NR2C2|NSD1|PATZ1|PCGF3|PHF1|PHF12|PHF21A|PTBP1|PTBP3|RBM14|RERE|RING1|RREB1|SAFB|SAFB2|SAMD4B|SAP130|SAP30L|SBNO2|SCMH1|SETDB1|SF1|SFMBT1|SFPQ|SFSWAP|SIN3A|SIN3B|SIRT7|SLTM|SMARCA4|SP1|SPEN|SRSF4|SUPT5H|TCF25|TLE3|TLE5|TRIM24|TRIM28|U2AF2|YLPM1|ZBTB7A|ZFPM1|ZGPAT|ZKSCAN3|ZNF133|ZNF282|ZNF589|ZNF746
Immunoglobulin domain	UniProt-Keyword	9	375	1758	42.3166	6.05311	2.4	0	-6.48878	8.65348e-11	6.97694e-09	IGSF8|IL11RA|LRIG1|LRIG2|MICB|SEMA4A|SEMA4B|SEMA4F|TAPBP
ZNF30_TARGET_GENES	MSigDB_C3	204	1178	1758	132.93	10.4413	17.3175	1	6.48284	9.00114e-11	7.22449e-09	AARS2|ACLY|ADNP|AGK|AKT2|ANKRD40|ANO8|AP4B1|ARHGAP1|ARID1A|ARRDC2|ASCC2|B4GALT3|BAG6|BICD2|BRD2|BSDC1|BTBD7|C2CD2L|CANX|CAPNS1|CASTOR3|CCAR2|CD2BP2|CDK5RAP3|CELF1|CEP250|CHD3|CHD8|CIC|CNOT4|COPS7B|CORO7|CRKL|CROCCP2|CSAD|CSNK1D|CSNK2A1|CTDNEP1|CUL4A|CYP2E1|DAGLB|DCP1A|DDX39B|DDX56|DHX16|DHX8|DNMT1|DPAGT1|DPP9|DSTYK|ECH1|EIF1AD|EIF3A|ELK4|ELMO1|EME2|EWSR1|EXOC8|FAAP100|FAM117A|FAM117B|FAN1|FBRSL1|FLOT1|FMC1-LUC7L2|FOXJ3|GABPB2|GNB2|GOLGA3|GPI|GTF2IP20|GTPBP2|GYS1|HAUS5|HDAC5|HELZ|HIRA|HNRNPA1|HNRNPD|HNRNPU|HP1BP3|INO80|IRGQ|JRK|KANSL3|KAT6A|KAT7|KDELR1|KDM3B|KDM5C|KIAA2013|KMT2B|LASP1|LEMD2|LIN37|LRRC37A3|LUC7L|LUC7L2|MAF1|MAN2C1|MAP3K9|MARCHF8|MARK4|MAZ|MBD6|MCM3AP|MDC1|MEPCE|MICALL1|MLLT6|MTOR|MYH9|NBPF1|NEK8|NFE2L2|NFX1|NFYC|NLRX1|OSBPL7|PABPC1|PCBP2|PDCD6IP|PDXDC1|PHF12|PHRF1|PLEKHG2|PPP6R1|PRKAB2|PRKACA|PROSER3|PSMF1|PYCR2|RAF1|RBM28|RBSN|RERE|RGL2|RHOT2|RPS6KA1|RPTOR|RUFY1|SAMD4B|SCAMP2|SCAMP3|SETD5|SFSWAP|SH2B1|SLC12A9|SLC24A1|SLC35B4|SMARCD2|SMG7|SRP68|SRRT|SRSF4|STAT6|STX16-NPEPL1|STX18-AS1|SUPT5H|SYNE2|TAF6|TATDN2|TBC1D13|TBCD|TCF3|TCHP|THRAP3|TM9SF4|TMEM248|TMEM259|TMEM79|TNPO2|TNPO3|TRAK1|TRIM41|TUBGCP6|UBAP2|UBE2I|UBTF|UGGT1|USP54|VPS39|WDR24|WDR37|XPNPEP3|YTHDF2|ZBTB40|ZC3HC1|ZCWPW1|ZDHHC8|ZFP41|ZMIZ1|ZNF133|ZNF212|ZNF280B|ZNF282|ZNF335|ZNF398|ZNF609|ZNF689|ZNF740|ZNF862|ZSCAN25
MIR6785_5P	MSigDB_C3	93	421	1758	47.5074	6.40392	22.0903	1	6.46834	9.90868e-11	7.93498e-09	ABHD14B|AGPAT1|ANKRD52|ARHGDIA|ATAT1|ATP2A3|ATXN2L|BAZ2A|BET1L|C2CD2L|C8ORF82|CAPZB|CARM1|CBX6|CIC|COPS7B|CSNK2A1|CYHR1|DTX4|ELAVL1|FAM102A|FBXL20|FOXK1|FOXP4|FUS|GANAB|HCFC1|HIPK2|HK1|HOXC4|IGSF8|IQSEC1|IRGQ|KHSRP|KIAA1549|KIF21B|LENG8|LZTS3|MAP3K9|MAVS|MDC1|MGRN1|MINK1|MLLT6|MNT|MOB3A|MRTFA|MYO1C|NCOR2|NF2|ORAI2|PACS1|PBX2|PLAGL2|PLCXD1|PNPLA6|POU2F2|PPARD|PPM1F|PPP1R9B|PRR12|PTPRA|RAB35|RAB5B|RASSF5|RAVER1|RNF38|RNF44|RPRD2|RUSC1|SARM1|SBF1|SCAMP4|SETDB1|SH3GL1|SLC25A45|SMARCD1|SMG6|SPI1|SREBF2|STARD9|STIM1|STK35|SUFU|SUPT5H|TAF4|TAPBP|TET3|TMEM104|TUBB4A|VAMP2|ZNF609|ZNF710
GSE28726_ACT_CD4_TCELL_VS_ACT_VA24NEG_NKTCELL_DN	MSigDB_C7	53	187	1758	21.1019	4.30083	28.3422	1	6.44607	1.14785e-10	9.17141e-09	AKAP17A|ARHGAP4|ARHGAP45|ARHGEF18|ATG13|ATP2A3|ATXN7L3B|BICRAL|BLCAP|CD37|CDC25B|CHD3|CYTH1|DAZAP2|DGCR2|DNAJB6|EFCAB14|EIF3A|FASN|FLOT2|HDAC5|IL11RA|KAT7|LAPTM5|LSM14A|MAP4K2|MPPE1|MZF1|NFATC2IP|NXF1|PABPN1|PI4KB|PPP6R2|PRDM2|PTPRA|RASGRP2|RGL2|SETD1B|SGSM2|SRCAP|SRRM2|SUN2|SYNE2|TCF20|TLE5|TNK2|TRANK1|TRAPPC12|TRIB2|TSC22D2|USP4|VAMP2|YWHAZ
DESCARTES_FETAL_CEREBRUM_VASCULAR_ENDOTHELIAL_CELLS	MSigDB_C8	12	420	1758	47.3946	6.39652	2.85714	0	-6.44071	1.18914e-10	9.4715e-09	ACTN4|ARF6|DOCK6|EML3|ETS1|ITPR3|MOB2|RELA|RUNX3|SH2D3C|SLC7A5|TNXB
Mental retardation	UniProt-Keyword	98	454	1758	51.2313	6.64293	21.5859	1	6.43835	1.20777e-10	9.58558e-09	ACTB|ADNP|ANKRD11|ARHGEF2|ARID1A|ASH1L|ASXL2|ATP1A1|BBS1|BPTF|BRAF|BRPF1|C2CD3|CAMK2G|CC2D1A|CCNK|CDK5RAP2|CHAMP1|CHD3|CHD4|CIC|CNOT1|CNOT3|CREBBP|CSNK2A1|CSNK2B|CTBP1|CTCF|DDX6|DYNC1H1|DYRK1A|EHMT1|EP300|GATAD2B|GNB1|GTPBP2|HCFC1|HERC1|HERC2|HK1|HTT|INPP5E|INTS1|IQSEC1|KAT6A|KDM3B|KDM5C|KDM6B|KMT2C|KMT2D|LSS|MADD|MAN1B1|MAP2K2|MBOAT7|MCM3AP|MED12|MED25|MTOR|P4HTM|PACS1|PGAP3|PHF21A|PHF8|PIDD1|PIGG|PIGO|PLEKHG2|PNPLA6|POLR2A|PPP1R15B|PPP2R1A|PTPN23|RBM28|RERE|SETD5|SIN3A|SMARCA4|SMARCC2|SMARCD1|SMPD4|SON|SPATA5|SPTAN1|TAF6|TBC1D24|TCF20|TECR|TELO2|TET3|TRRAP|TUBGCP2|UBTF|VAMP2|WDR81|WIPI2|ZMIZ1|ZNF335
LEE_BMP2_TARGETS_DN	MSigDB_C2	44	854	1758	96.369	8.9896	5.15222	0	-6.43536	1.2318e-10	9.7545e-09	AARS1|BTAF1|DDX56|DNMT1|DOT1L|E2F3|EAF1|FAM111A|FKBP5|FOXK2|HAUS5|JAK1|KCTD13|KPNA1|KPNB1|LARP1|LUC7L|MCM5|MOGS|NFATC2IP|NOMO1|NUP153|NUP205|NUP50|PAFAH1B2|PAXIP1|PLEKHG4|POLR1A|POLRMT|PPIF|PRKAB2|RCC2|RNF4|RNPS1|RSC1A1|SEC23IP|SF3B3|SFPQ|SIMC1|SPATA5|USP10|USP24|YWHAG|ZMIZ1
Chiche(PMID: 24644022)-2014_M8.3	PAPER	22	43	1758	4.8523	2.07199	51.1628	1	6.43267	1.25382e-10	9.90683e-09	ACADVL|CTDSP1|CYTH1|FHOD1|GYS1|KDM5C|KMT2D|MNT|NXF1|PHF1|POLM|PPARD|PRRC2A|PTOV1|SAMD1|SELENOO|SF1|SUFU|TRIM41|TSC2|UAP1L1|ZFYVE19
MIR149_3P	MSigDB_C3	81	349	1758	39.3826	5.84449	23.2092	1	6.42503	1.3184e-10	1.03481e-08	ABHD14B|AGPAT1|ANKRD52|ARHGDIA|ATP2A3|ATXN2L|BAZ2A|BET1L|C2CD2L|CAPZB|CARM1|CBLN3|CBX6|CIC|COPS7B|CYHR1|DTX4|ELAVL1|FOXK1|FOXP4|GANAB|HCFC1|HIPK2|HK1|HOXC4|IGSF8|IQSEC1|IRGQ|KHSRP|KIAA1549|KIF21B|LENG8|LZTS3|MAP3K9|MAVS|MDC1|MGRN1|MINK1|MLLT6|MNT|MYO1C|NCOR2|ORAI2|PACS1|PBX2|PLAGL2|PLCXD1|POU2F2|PPARD|PPM1F|PPP1R9B|PRKACA|PRR12|PTPRA|RAB35|RAB5B|RASSF5|RAVER1|RNF38|RNF44|RPRD2|RUSC1|SARM1|SBF1|SCAMP4|SH3GL1|SMARCD1|SMG6|SREBF2|STARD9|STIM1|STK35|SUFU|SUPT5H|TAF4|TBC1D24|TET3|TMEM104|TUBB4A|VAMP2|ZNF710
MIR4447	MSigDB_C3	58	215	1758	24.2615	4.60739	26.9767	1	6.42396	1.32772e-10	1.03983e-08	ADD1|AKAP13|ARHGAP1|ASB1|ATP13A1|ATP2A3|CAPN15|CARM1|CCDC97|CENPT|CMIP|CMTR1|DTX3|DVL3|FOXP4|GATAD2B|GMIP|GYS1|HOXC4|KIF21B|KMT2B|KMT2D|LIMD2|LZTS3|MAP3K9|MFN2|MLF2|MSN|MTHFSD|NXF1|OPA3|PCYOX1L|PDPR|PLEKHM1|POLM|PPP2R1A|PRKACA|PSMF1|RAB36|RIPOR1|SEPTIN6|SH2B1|SLC4A2|SLC9A1|SMARCD1|STMN3|STRIP1|SUN2|TADA3|TIAF1|TRIM4|TUBB4A|UBTF|USP20|VAMP2|WWP2|ZDHHC8|ZNF512B
MORF_PHB	MSigDB_C4	39	116	1758	13.0899	3.39516	33.6207	1	6.42165	1.34804e-10	1.05342e-08	AATF|AGPAT1|B4GALT3|BRD3|CHD3|CNPPD1|CS|CSNK1D|DAXX|DNAJC7|EML3|ESYT1|FAM189B|GPAA1|GRK6|HMG20B|KAT2A|MFN2|NAP1L4|NFRKB|NUDT3|NUP188|NUP62|PABPN1|POLR2A|PPP1R11|PRKCSH|PRPF8|PSD4|RPRD2|SDR39U1|SFSWAP|SH2B1|SRRT|TEX261|TOMM34|TUBGCP2|XPO6|ZBED1
protein modification by small protein conjugation or removal [GoID:GO:0070647; evidenceTypes:EXP|IBA|IC|IDA|IEA|IGI|IMP|IPI|ISS|NAS|TAS]	GeneOntology_BP	153	822	1758	92.7579	8.82915	18.6131	1	6.41307	1.42621e-10	1.11206e-08	ABL1|AKT1|AREL1|ARNT|ARRDC1|ASB1|ASXL1|BABAM2|BAG5|BAP1|BIRC6|BTRC|CBL|CBLL1|CBX4|CDK5RAP3|CNOT4|COPS7A|COPS7B|CUL4A|CUL9|DAXX|DCAF1|DCAF15|DCAF5|DCAF7|DCUN1D2|DTX3|DTX4|E4F1|FBXL12|FBXO9|FBXW11|FKBP1A|HDAC6|HDAC7|HECTD3|HECTD4|HERC1|HERC2|HMG20B|HSP90AB1|JOSD1|KAT2A|KCTD13|KDM2B|KLHDC10|KLHL22|KLHL3|KLHL36|LAPTM5|LRSAM1|LZTR1|MAEA|MARCHF8|MARCHF9|MED12|MED24|MGRN1|MKRN1|MSL2|MTA1|MTOR|NFE2L2|NFX1|NPEPPS|OS9|OTUD3|PAF1|PAXIP1|PCGF3|PEF1|PER2|PHC1|PIAS3|PIAS4|PPP1R11|RAB40C|RASSF5|RC3H1|RELA|RING1|RNF10|RNF123|RNF169|RNF187|RNF20|RNF216|RNF220|RNF31|RNF38|RNF4|RNF40|RUSC1|SART3|SIRT7|SMURF1|SOCS7|SPATA2|SPSB3|STUB1|SYVN1|TICAM1|TMEM129|TNIP1|TRAF3|TRAF5|TRAF7|TRIB2|TRIM11|TRIM24|TRIM25|TRIM28|TRIM4|TRIM41|TRIM44|TRIM56|TRIM8|TRRAP|U2AF2|UBA1|UBE2H|UBE2I|UBE2Q1|UBE2R2|UBE3C|UBE4A|UBE4B|UBR4|UNKL|USP10|USP11|USP19|USP20|USP21|USP22|USP24|USP36|USP4|USP42|USP54|USP7|UVSSA|VCP|VPS11|WASHC1|WWP2|ZBED1|ZC3HC1|ZFP91|ZMIZ1|ZNRF3|ZSWIM8
regulation of biological process [GoID:GO:0050789; evidenceTypes:EXP|HDA|HMP|IBA|IC|IDA|IEA|IEP|IGI|IMP|IPI|ISA|ISS|NAS|TAS]	GeneOntology_BP	1089	8556	1758	965.495	19.6508	12.7279	1	6.40067	1.54699e-10	1.2036e-08	AARS1|AATF|ABCA7|ABCC1|ABCF1|ABHD14B|ABL1|ABL2|ABTB1|ACADVL|ACAP3|ACD|ACIN1|ACTB|ACTN4|ACTR2|ADAM19|ADCK1|ADCY3|ADD1|ADNP|AGO3|AGPAT1|AKAP13|AKAP17A|AKAP8L|AKIP1|AKNA|AKT1|AKT1S1|AKT2|ALKBH5|ANKRD13D|ANKRD17|ANKS1A|ANO9|ANP32B|ANXA6|AP1G1|AP2B1|AP3B1|AP3D1|APBA3|APBB1IP|APBB3|ARAF|ARAP1|AREL1|ARF1|ARF6|ARFGEF2|ARHGAP1|ARHGAP30|ARHGAP35|ARHGAP4|ARHGAP45|ARHGAP9|ARHGDIA|ARHGDIB|ARHGEF18|ARHGEF2|ARHGEF7|ARID1A|ARNT|ARPC1B|ARRDC1|ASB1|ASCC2|ASH1L|ASXL1|ASXL2|ATAT1|ATF6B|ATG13|ATG4B|ATP1A1|ATP2A2|ATP2A3|ATP6V0A1|ATP6V0D1|ATRN|ATXN1L|ATXN2|ATXN7L3B|BABAM2|BAG5|BAG6|BANP|BAP1|BAZ1B|BAZ2A|BCL9L|BCR|BET1L|BICD2|BICRA|BICRAL|BIN1|BIRC6|BPTF|BRAF|BRAT1|BRD1|BRD2|BRD3|BRD4|BRD7|BRD8|BRD9|BRICD5|BRPF1|BRPF3|BTAF1|BTBD7|BTRC|C11ORF95|C1QTNF3|C2CD2L|C2CD3|CABIN1|CABLES2|CALCOCO1|CAMK2G|CAMSAP1|CAMTA2|CAP1|CAPN1|CAPN10|CAPNS1|CAPZB|CARD11|CARM1|CARMIL2|CASP2|CASTOR3|CATSPER2|CBL|CBLL1|CBX4|CBX6|CBX7|CC2D1A|CC2D1B|CCAR2|CCDC88B|CCDC88C|CCM2|CCNI|CCNK|CCNL2|CDC25B|CDC37|CDK10|CDK16|CDK5RAP2|CDK5RAP3|CDKN2D|CEL|CELF1|CELSR1|CELSR2|CELSR3|CEP250|CERS2|CFL1|CHD3|CHD4|CHD7|CHD8|CHERP|CHMP1B|CHMP4B|CHTF18|CHTOP|CIC|CIZ1|CLASP1|CLCN6|CLEC16A|CLK2|CLPTM1|CLSTN1|CMTM7|CNN2|CNOT1|CNOT11|CNOT3|CNOT4|CNPPD1|CNR2|CORO1A|CORO1B|COTL1|CPLX1|CPNE1|CPSF7|CRACR2A|CREBBP|CRIPAK|CRKL|CRTC2|CSNK1D|CSNK1G2|CSNK2A1|CSNK2B|CTBP1|CTC1|CTCF|CTDNEP1|CTDSP1|CTDSP2|CUL4A|CUL9|CYBA|CYTH1|DAGLB|DAP|DAXX|DAZAP1|DAZAP2|DBP|DCAF1|DCAF15|DCP1A|DCTN1|DCUN1D2|DDX39B|DDX42|DDX56|DDX6|DEDD|DEF6|DELE1|DENND4B|DENND6A|DGAT1|DGCR8|DGKQ|DGKZ|DHRSX|DHX9|DIAPH1|DIDO1|DIP2B|DMPK|DNAJB6|DNAJC5|DNAJC7|DNM2|DNMT1|DOCK6|DOT1L|DROSHA|DSTYK|DTX3|DTX4|DVL3|DYNC1H1|DYRK1A|E2F3|E4F1|EAF1|EDC4|EEF2|EHMT1|EHMT2|EIF1AD|EIF3A|EIF3CL|EIF4ENIF1|EIF4G1|EIF4G3|EIF4H|ELAVL1|ELK4|ELMO1|EME2|EML3|EMSY|EP300|EPB41|ERC1|ERCC3|ETS1|ETV3|EVL|EWSR1|EXOC4|EXOC7|EXOC8|EXOSC6|FAM111A|FAM53B|FBXL12|FBXL20|FBXO9|FBXW11|FBXW4|FCHSD1|FERMT3|FHOD1|FKBP1A|FLII|FLNA|FLNB|FLOT1|FLOT2|FMNL1|FOXJ3|FOXK1|FOXK2|FOXO1|FOXP4|FRMD8|FTO|FUS|FXYD5|G6PD|GABBR1|GABPB2|GAK|GAPVD1|GATAD2A|GATAD2B|GBA2|GBF1|GGA1|GGA3|GGT7|GIGYF2|GIT2|GLG1|GLYR1|GMEB1|GMIP|GNAI2|GNAS|GNB1|GNB2|GNMT|GOLGA2|GON4L|GORASP1|GPAT4|GPI|GPSM3|GRAMD4|GRIPAP1|GRK6|GSK3B|GTF2F1|GTF2I|GTPBP1|GTPBP2|H6PD|HCFC1|HCLS1|HDAC5|HDAC6|HDAC7|HELZ|HERC1|HGS|HIC2|HIPK2|HIRA|HIVEP3|HK1|HMBOX1|HMG20B|HMGA1|HNRNPA0|HNRNPA1|HNRNPA2B1|HNRNPD|HNRNPDL|HNRNPH1|HNRNPH3|HNRNPM|HNRNPU|HOXC4|HP1BP3|HPS4|HSP90AB1|HTT|HYOU1|IDH2|IFT122|IFT172|IKBKB|IKZF1|IL11RA|IL20RB|ILF3|ILK|ING4|INO80|INPP5D|INPP5E|INPPL1|INTS3|IP6K1|IQSEC1|IRF3|IST1|ITFG2|ITGA10|ITIH4|ITPR3|IWS1|JAK1|JAK3|JRK|JUND|KANSL3|KAT2A|KAT6A|KAT6B|KAT7|KATNB1|KCND1|KCTD13|KDM2A|KDM2B|KDM3B|KDM4A|KDM5C|KDM6B|KHDRBS1|KHSRP|KIAA1652|KLF13|KLHDC10|KLHL22|KMT2A|KMT2B|KMT2C|KMT2D|KPNA1|KPNA6|KPNB1|L3MBTL2|LAMA5|LAPTM5|LARP1|LARP4B|LEMD2|LIME1|LIN37|LMBR1L|LMNTD2|LMTK2|LPAR2|LPCAT1|LRG1|LRIG2|LRP5L|LRRC14|LRRC8A|LRRK1|LRSAM1|LSM14A|LSM14B|LSP1|LTB4R|LZTR1|LZTS3|MAD1L1|MADD|MAEA|MAF1|MAFK|MAML1|MAP1S|MAP2K2|MAP2K3|MAP2K7|MAP3K11|MAP3K14|MAP3K9|MAP4|MAP4K2|MAPK1|MAPK8IP3|MAPKAPK2|MAPKBP1|MARF1|MARK2|MARK3|MARK4|MAST3|MAVS|MAX|MAZ|MBOAT7|MBTPS1|MDC1|MED12|MED15|MED16|MED24|MED25|MEN1|MEPCE|MFN2|MGRN1|MIA3|MICAL1|MICB|MIDEAS|MIER2|MINK1|MLF2|MLLT1|MLLT6|MLXIP|MNT|MORC2|MRNIP|MRTFA|MSN|MST1|MST1L|MTA1|MTHFR|MTMR4|MTOR|MTPN|MUS81|MXD4|MYH9|MYO1C|MYO1G|MYO9B|MYPOP|MZF1|NAPA|NCKAP1L|NCKIPSD|NCOA5|NCOA6|NCOR2|NDEL1|NDRG3|NEDD9|NEK8|NF2|NFATC2IP|NFATC3|NFE2L2|NFKB1|NFX1|NFYA|NFYC|NISCH|NLRC3|NLRX1|NOTCH1|NOTCH2NLA|NPEPPS|NPFF|NPHP4|NPLOC4|NPRL3|NR2C2|NRGN|NSD1|NSF|NSUN5|NUMA1|NUP153|NUP214|NUP62|OCRL|OPA3|ORAI1|ORMDL3|OS9|OSBPL7|OTUD3|OXSR1|P2RY11|P4HTM|PABPC1|PABPC4|PABPN1|PAF1|PAFAH1B2|PAN2|PAPOLA|PARP16|PARP6|PATL1|PATZ1|PAXIP1|PBRM1|PBX2|PBXIP1|PCBP1|PCBP2|PCGF3|PCNT|PDAP1|PDCD6IP|PDPK1|PEAK1|PEF1|PER2|PFKFB2|PHACTR4|PHC1|PHF1|PHF12|PHF2|PHF21A|PHF8|PHKG2|PI4KA|PI4KB|PIAS3|PIAS4|PIDD1|PIEZO1|PIK3CD|PIP4P1|PIP5K1C|PITPNM1|PKN1|PLA2G4B|PLA2G6|PLAGL2|PLCB2|PLCG1|PLEC|PLEKHA2|PLEKHG2|PLEKHG4|PLEKHM1|PLEKHM2|PLXNA3|PNMA3|POFUT2|POGK|POLR1A|POLR2A|POMT1|POMZP3|POR|POU2F2|PPARA|PPARD|PPFIA1|PPIF|PPM1F|PPM1N|PPP1R10|PPP1R11|PPP1R13B|PPP1R15A|PPP1R15B|PPP1R16A|PPP1R3E|PPP1R7|PPP1R9B|PPP2R1A|PPP6R1|PPP6R2|PRDM10|PRDM2|PRDM4|PRKAB2|PRKACA|PRKAR2A|PRKCD|PRKCSH|PRKD2|PRKX|PRPF6|PSD4|PSMC5|PSMF1|PTBP1|PTBP3|PTCH1|PTK2B|PTOV1|PTPN23|PTPN6|PTPN9|PTPRA|PTPRO|PUM1|PUM2|RAB11FIP1|RAB11FIP3|RAB11FIP4|RAB35|RAB3D|RAB40C|RAB4B|RAB5B|RAB8A|RAC2|RAD23A|RAD9A|RAF1|RAI1|RALGAPB|RANBP10|RAPGEF1|RAPGEF3|RASA4B|RASAL3|RASGRP2|RASSF1|RASSF5|RAVER1|RBM10|RBM14|RBM15|RBM15B|RBM23|RBM42|RBSN|RC3H1|RCC2|RELA|REPIN1|RERE|RETREG3|RFNG|RFX1|RFX7|RGL2|RGP1|RGS14|RGS19|RGS8|RHBDD2|RHOG|RHOT2|RING1|RIPOR1|RNF10|RNF169|RNF187|RNF20|RNF216|RNF220|RNF31|RNF4|RNF40|RNPS1|RPS6KA1|RPS6KA4|RPTOR|RREB1|RSC1A1|RUBCN|RUFY1|RUNX3|RXRB|SAFB|SAFB2|SAMD1|SAMD4B|SAP130|SAP30L|SARM1|SART1|SART3|SBNO2|SCAF4|SCAP|SCMH1|SCRIB|SEC14L1|SEMA4A|SEMA4B|SEMA4F|SEPTIN1|SETD5|SETDB1|SF1|SF3A2|SF3B3|SF3B4|SFMBT1|SFPQ|SFSWAP|SGSM3|SH2B1|SH2D3C|SH3BP5L|SH3GL1|SHKBP1|SIK2|SIK3|SIMC1|SIN3A|SIN3B|SIPA1|SIPA1L1|SIPA1L3|SIRT7|SIX5|SKIV2L|SLC22A5|SLC24A1|SLC25A44|SLC26A6|SLC27A4|SLC29A1|SLC2A4RG|SLC35B4|SLC44A2|SLC4A2|SLC4A5|SLC7A5|SLC9A1|SLTM|SLX4|SMAD3|SMARCA4|SMARCC1|SMARCC2|SMARCD1|SMARCD2|SMG1|SMG6|SMG7|SMG9|SMURF1|SND1|SNRNP70|SOCS7|SON|SOS1|SP1|SP2|SPATA2|SPEN|SPI1|SPPL3|SPTAN1|SRCAP|SREBF2|SRGAP3|SRPK2|SRRT|SRSF4|SS18L1|SSH2|STAT6|STAU1|STIM1|STK24|STK25|STK36|STK38|STK4|STMN3|STRADA|STRIP1|STRIP2|STUB1|SUFU|SUN2|SUPT16H|SUPT5H|SUPT6H|SYMPK|SYNE2|SYNE3|SYNPO|SYVN1|SZT2|TACC3|TADA2B|TADA3|TAF15|TAF3|TAF6|TAPBP|TBC1D10B|TBC1D10C|TBC1D13|TBC1D14|TBC1D17|TBC1D24|TBC1D5|TBC1D9B|TBCD|TBL1X|TCF20|TCF25|TCF3|TCHP|TCIRG1|TEF|TELO2|TENT4A|TESK1|TET3|TEX261|TGFB1|TGFBRAP1|TGIF2|THRAP3|TIAF1|TICAM1|TINF2|TLE3|TLE5|TLN1|TLR9|TM9SF4|TMC8|TMEM109|TMEM250|TMEM259|TMEM79|TNFAIP8L1|TNIP1|TNK2|TNRC6A|TNRC6B|TNRC6C|TNXB|TOP1|TP53I11|TRAF3|TRAF5|TRAF7|TRAK1|TRAPPC12|TRIB2|TRIM11|TRIM24|TRIM25|TRIM28|TRIM4|TRIM41|TRIM44|TRIM56|TRIM8|TRIOBP|TRPV1|TRRAP|TSC1|TSC2|TSC22D2|TSPYL2|TTI1|TTLL1|TUBB4A|TULP3|TYK2|U2AF2|UBAP2|UBE2I|UBE4B|UBTF|UCN|UCP2|UHMK1|ULK1|ULK3|UNC93B1|UPF1|UPF2|UPF3A|USF3|USP10|USP19|USP20|USP21|USP22|USP36|USP4|USP42|USP7|VAMP2|VASP|VAV1|VAV2|VCP|VDAC1|VEGFB|VILL|VPS11|VPS13D|VPS4A|WAS|WASF2|WASHC1|WDFY2|WDR1|WDR24|WDR59|WDR6|WDR81|WIZ|WNK1|WWP2|XPC|XRCC1|YLPM1|YPEL3|YTHDC1|YTHDF1|YTHDF2|YWHAG|YWHAZ|YY1AP1|ZBED1|ZBED3|ZBED4|ZBTB22|ZBTB25|ZBTB39|ZBTB40|ZBTB7A|ZC3H18|ZC3H3|ZC3H4|ZC3H7A|ZC3HAV1|ZC3HC1|ZCWPW1|ZDHHC8|ZER1|ZFP36|ZFP41|ZFP91|ZFPM1|ZFYVE19|ZFYVE26|ZFYVE27|ZGPAT|ZKSCAN1|ZKSCAN2|ZKSCAN3|ZKSCAN8|ZMIZ1|ZMIZ2|ZMYM3|ZNF133|ZNF212|ZNF264|ZNF280B|ZNF282|ZNF296|ZNF317|ZNF335|ZNF337|ZNF362|ZNF398|ZNF407|ZNF500|ZNF513|ZNF526|ZNF574|ZNF575|ZNF580|ZNF589|ZNF609|ZNF628|ZNF689|ZNF692|ZNF710|ZNF720|ZNF740|ZNF746|ZNF76|ZNF764|ZNF775|ZNF783|ZNF785|ZNF805|ZNF862|ZNRF3|ZP3|ZSCAN22|ZSCAN25|ZSCAN5A|ZSWIM8|ZXDC|ZYX
ZNF391_TARGET_GENES	MSigDB_C3	144	761	1758	85.8744	8.51277	18.9225	1	6.3984	1.5701e-10	1.21892e-08	ADD1|AGO3|AP1G1|ARF6|ARFGEF2|ARID1A|BABAM2|BAG6|BBS1|BRD2|BRPF1|BRPF3|BSDC1|C11ORF68|C11ORF80|CABIN1|CASP2|CBX4|CCDC97|CDC37|CDKAL1|CELSR3|CEP250|CHD1L|COPS7B|CSNK1D|DCAF1|DCP1A|DDX39B|DPP8|DPP9|EDC4|EEF2|EIF1AD|ELK4|EP300|EXOC3|FAM234A|FAM98C|FASN|FBXL16|FBXW11|FGD5-AS1|FLNA|GABPB2|GGA1|GNAI2|GNB2|GOLGA3|GRK6|HIVEP3|HNRNPUL1|HOOK2|HSP90AB1|JOSD1|KAT6A|KAT6B|KIAA0319L|KLC1|KLHL22|KPNA1|KPNB1|LRCH3|MAX|MAZ|MEPCE|MFN2|MGAT4B|MICB|MYO9B|NBPF19|NCOR2|NFE2L2|NFKB1|NICN1|NLRX1|NOTCH1|NOTCH2NLA|NR2C2|NUTM2A-AS1|OGDH|PBRM1|PEAK1|PHKA2|PLCXD1|POLR2A|PPP6R1|PRR3|PRRC2A|PSMG3-AS1|PTCH1|PTOV1|RBM28|RBM42|RFX1|RNPS1|SCAMP4|SEC14L1|SEPTIN6|SETD5|SFSWAP|SIK2|SIK3|SIX5|SLC24A1|SLC2A4RG|SLC35E2A|SMAP2|SMARCC2|SMARCD2|SMG7|SRCAP|SRGAP3|SRPRA|STAT6|STMN3|STX16-NPEPL1|STX18-AS1|TAGLN2|TCF3|TLE3|TMEM198B|TNPO2|TNRC6C|TSC1|UBE2H|UBE2Q1|UBE3C|UBTF|UNKL|USP21|USP22|USP54|VDAC1|WDR37|WDR83OS|YTHDC1|YWHAZ|ZBTB25|ZCWPW1|ZFP36|ZKSCAN3|ZNF335|ZNF609
positive regulation of macromolecule metabolic process [GoID:GO:0010604; evidenceTypes:EXP|IBA|IC|IDA|IEA|IEP|IGI|IMP|IPI|ISS|NAS|TAS]	GeneOntology_BP	412	2779	1758	313.594	15.1193	14.8255	1	6.38717	1.68979e-10	1.30898e-08	AATF|ABHD14B|ABL1|ACD|ACTN4|ACTR2|ADAM19|ADNP|AGO3|AGPAT1|AKAP13|AKAP8L|AKNA|AKT1|AKT2|ANP32B|AP3B1|AP3D1|ARAF|ARAP1|AREL1|ARFGEF2|ARHGEF2|ARID1A|ARNT|ASH1L|ASXL1|ASXL2|ATF6B|ATG4B|ATP2A3|BABAM2|BAG6|BCL9L|BICRA|BICRAL|BPTF|BRAF|BRAT1|BRD4|BRD7|BRD8|BRPF1|BRPF3|BTRC|C1QTNF3|CALCOCO1|CAMTA2|CARD11|CARM1|CASP2|CCAR2|CCDC88B|CCNK|CDC25B|CDK5RAP2|CDK5RAP3|CELF1|CHD7|CHD8|CHTF18|CHTOP|CIZ1|CNN2|CNOT1|CNOT3|CREBBP|CRKL|CRTC2|CSNK1D|CSNK2A1|CSNK2B|CTBP1|CTC1|CTCF|CYBA|DAP|DAXX|DAZAP1|DAZAP2|DBP|DCP1A|DCUN1D2|DDX39B|DGKQ|DHX9|DIP2B|DNM2|DNMT1|DOT1L|DROSHA|DVL3|DYRK1A|E2F3|E4F1|EAF1|EEF2|EIF4ENIF1|EIF4G1|ELAVL1|ELK4|EP300|ETS1|EXOSC6|FBXW11|FHOD1|FKBP1A|FLOT1|FOXJ3|FOXK1|FOXK2|FOXO1|FRMD8|FTO|FUS|GABPB2|GGA1|GGA3|GIGYF2|GLYR1|GMEB1|GOLGA2|GPI|GPSM3|GRAMD4|GSK3B|GTF2F1|GTF2I|GTPBP1|HCFC1|HCLS1|HDAC5|HDAC6|HGS|HIPK2|HIVEP3|HK1|HMBOX1|HMGA1|HNRNPA0|HNRNPA1|HNRNPA2B1|HNRNPD|HNRNPU|HOXC4|HSP90AB1|IKBKB|IL20RB|ILF3|ILK|ING4|INO80|IRF3|IST1|JUND|KANSL3|KAT2A|KAT6A|KAT6B|KAT7|KCTD13|KDM4A|KDM6B|KHDRBS1|KHSRP|KLF13|KMT2A|KMT2B|KMT2C|KMT2D|KPNA6|LAPTM5|LARP1|LARP4B|LPCAT1|LRP5L|LRRK1|MADD|MAML1|MAP2K2|MAP2K3|MAP2K7|MAP3K11|MAP4K2|MAPK1|MAPKAPK2|MARK2|MAVS|MAX|MAZ|MED12|MED16|MED24|MED25|MEN1|MEPCE|MINK1|MLLT6|MLXIP|MORC2|MRNIP|MRTFA|MSN|MTA1|MTOR|MTPN|MYH9|MZF1|NCKAP1L|NCOA6|NCOR2|NEDD9|NFATC2IP|NFATC3|NFE2L2|NFKB1|NFYA|NFYC|NOTCH1|NR2C2|NSD1|NSF|NSUN5|NUP62|OSBPL7|PABPC1|PAF1|PAN2|PARP16|PATL1|PATZ1|PAXIP1|PBX2|PBXIP1|PCBP1|PDPK1|PEF1|PER2|PHF1|PHF2|PHF8|PHKG2|PIAS3|PIAS4|PIDD1|PIK3CD|PKN1|PLA2G6|PLAGL2|POLR2A|POMT1|POU2F2|PPARA|PPARD|PPM1F|PPP1R10|PPP1R15A|PPP1R15B|PPP1R3E|PPP1R7|PRDM10|PRDM2|PRDM4|PRKCD|PRKD2|PRPF6|PSMC5|PTBP1|PTCH1|PTK2B|PTOV1|PUM1|RAD23A|RAF1|RAI1|RAPGEF3|RASSF5|RBM10|RBM14|RBM15|RBM23|RC3H1|RELA|RERE|RHOG|RNF10|RNF187|RNF20|RNF4|RNF40|RPS6KA1|RPS6KA4|RPTOR|RREB1|RUNX3|RXRB|SAMD4B|SART3|SBNO2|SCRIB|SETDB1|SF3B4|SFPQ|SGSM3|SH2D3C|SIN3A|SIRT7|SIX5|SLC7A5|SLC9A1|SLX4|SMAD3|SMARCA4|SMARCC1|SMARCC2|SMARCD1|SMARCD2|SMURF1|SNRNP70|SP1|SPI1|SPPL3|SRCAP|SREBF2|SRPK2|SS18L1|STAT6|STK4|STRADA|STUB1|SUPT16H|SUPT5H|SUPT6H|SYMPK|TADA2B|TADA3|TAF15|TAF6|TBC1D5|TBL1X|TCF20|TCF3|TEF|TELO2|TENT4A|TESK1|TET3|TGFB1|THRAP3|TICAM1|TLR9|TMEM259|TNIP1|TNK2|TNRC6A|TNRC6B|TNRC6C|TRAF5|TRIB2|TRIM24|TRIM25|TRIM28|TRIM44|TRIM56|TRIM8|U2AF2|UBTF|UCN|UHMK1|UPF1|UPF3A|USP21|USP22|USP7|VCP|VEGFB|VPS11|WAS|WDFY2|WIZ|WNK1|WWP2|XPC|XRCC1|YTHDF1|YTHDF2|ZBED1|ZBED3|ZBED4|ZC3H18|ZC3HAV1|ZCWPW1|ZER1|ZFP36|ZFP91|ZFPM1|ZKSCAN3|ZMIZ1|ZMIZ2|ZNF296|ZNF335|ZNF398|ZNF407|ZNF513|ZNF574|ZNF580|ZNF609|ZNF746|ZNF76|ZP3|ZSWIM8|ZXDC
peptidyl-lysine modification [GoID:GO:0018205; evidenceTypes:EXP|IBA|IDA|IEA|IMP|ISS|NAS|TAS]	GeneOntology_BP	77	327	1758	36.9001	5.66136	23.5474	1	6.37439	1.83691e-10	1.41371e-08	ARNT|ASH1L|ATAT1|BAG6|BRD1|BRD4|BRD7|BRD8|BRPF1|BRPF3|CBX4|CREBBP|CRTC2|CTBP1|CTCF|DIP2B|DNMT1|DOT1L|EEF2KMT|EHMT1|EHMT2|EP300|EP400|GLYR1|HCFC1|HDAC5|HDAC6|HDAC7|HMG20B|ING4|IWS1|KANSL3|KAT2A|KAT6A|KAT6B|KAT7|KDM4A|KMT2A|KMT2B|KMT2C|KMT2D|MCM3AP|MED24|MEN1|MLLT6|MSL1|MSL2|NAA40|NAA60|NSD1|PAXIP1|PBXIP1|PHF1|PIAS3|PIAS4|POR|RAPGEF3|RELA|RPS6KA4|SETD1B|SETD5|SETDB1|SIN3A|SIRT7|SPI1|SRCAP|SUPT6H|TADA2B|TADA3|TET3|TRIM28|TRRAP|UBE2I|USP22|ZBED1|ZMIZ1|ZNF335
VECCHI_GASTRIC_CANCER_EARLY_DN	MSigDB_C2	6	315	1758	35.5459	5.5587	1.90476	0	-6.36015	2.01556e-10	1.54572e-08	FKBP5|IDUA|NLRX1|PPOX|SEMA4A|SEPTIN6
protein localization [GoID:GO:0008104; evidenceTypes:HDA|HMP|IBA|IC|IDA|IEA|IEP|IGI|IMP|IPI|ISM|ISS|NAS|TAS]	GeneOntology_BP	325	2099	1758	236.86	13.4845	15.4836	1	6.36003	2.01714e-10	1.54572e-08	ABCA7|ABL1|ACAP1|ACD|ACTB|ACTN4|AGK|AKT1|AKT2|ANP32B|AP1B1|AP1G1|AP1G2|AP1M1|AP2A2|AP2B1|AP3B1|AP3D1|AP3M1|AP4B1|AP5Z1|APBA3|APBB3|ARCN1|ARF1|ARF3|ARF6|ARFGEF2|ARHGAP1|ARHGDIA|ARHGEF18|ARHGEF2|ARRDC1|ARRDC2|ATG13|ATG16L2|ATG4B|ATG4D|ATG9A|ATP13A1|BAG6|BANP|BAP1|BBS1|BET1L|BICD2|BRAF|C1QTNF3|C2CD2L|C2CD3|CAMK2G|CANX|CAPN10|CDC37|CDK16|CDK5RAP3|CELSR1|CELSR2|CEP250|CEP41|CHAMP1|CHMP1B|CHMP4B|CIZ1|CLSTN1|COG1|COG4|COG7|CORO1B|CORO7|CPLX1|CRKL|CSNK1D|CTCF|CTDNEP1|CUTA|DCP1A|DCTN2|DDX42|DHX9|DIAPH1|DNAJB6|DNM2|DVL3|E2F3|EIF4ENIF1|ELAVL1|EPB41|ERC1|ERCC3|EXOC3|EXOC4|EXOC7|EXOC8|FAF2|FAM160A2|FAM53B|FKBP1A|FLNA|FLOT1|FLOT2|GAK|GAPVD1|GBF1|GET4|GGA1|GGA3|GOLGA2|GORASP1|GPAA1|GRIPAP1|GSK3B|HCLS1|HDAC6|HERC2|HGS|HK1|HNRNPU|HOOK2|HPS4|HSP90AB1|IDH2|IFT122|IKBKB|INPP5E|IPO13|IST1|JAK1|KAT7|KATNB1|KDELR1|KPNA1|KPNA6|KPNB1|LAMA5|LAPTM5|LEMD2|LMTK2|LRBA|LRIG2|LRP5L|LRRC8A|LRSAM1|MAPK1|MAPK8IP3|MARK4|MAU2|MAVS|MCM3AP|MEPCE|MFN2|MIA3|MICALL1|MON1B|MRNIP|MSN|MYH9|MYO1C|NAPA|NBEAL2|NDEL1|NF2|NOTCH1|NPEPPS|NPHP4|NPIPA1|NPLOC4|NSF|NUDCD3|NUMA1|NUP153|NUP188|NUP205|NUP210|NUP214|NUP50|NUP62|NXF1|ORMDL3|OS9|PACS1|PAF1|PCNT|PDCD6IP|PDPK1|PER2|PEX6|PFKFB2|PITPNM1|PITRM1|PLA2G6|PLEC|PLEKHM1|PLEKHM2|POLR1A|POM121|POM121C|PPARD|PPFIA1|PPM1F|PPP1R10|PPP1R15A|PPP1R9B|PRAF2|PRKACA|PRKCD|PTCH1|PTPN23|PTPN9|RAB11FIP1|RAB11FIP3|RAB24|RAB35|RAB36|RAB3D|RAB40C|RAB4B|RAB5B|RAB8A|RABL2A|RAC2|RAF1|RANBP3|RAPGEF3|RASSF5|RBSN|RCC2|RHOG|RIPOR1|RNF31|RSC1A1|RUFY1|RUNDC1|SCAMP2|SCAMP3|SCAMP4|SCRIB|SEC16A|SEC23IP|SEC24C|SEC31B|SEC61A2|SEPTIN1|SEPTIN6|SFT2D2|SGSM2|SGSM3|SIN3A|SIRT7|SLC7A6OS|SMAD3|SMURF1|SNX19|SPI1|SREBF2|SRP68|SRPRA|STK11IP|STRADA|SUFU|SUN2|SYNE3|SYNRG|SYTL1|SYVN1|SZT2|TAF3|TBC1D10B|TBC1D10C|TBC1D13|TBC1D14|TBC1D17|TBC1D3L|TBC1D5|TBC1D9B|TCIRG1|TECPR2|TESK1|TGFB1|TGFBRAP1|TINF2|TM9SF4|TMEM129|TMEM250|TNPO2|TNPO3|TOMM34|TOR1AIP2|TRAK1|TRAPPC12|TRIM25|TRIM28|TRIM8|TSC2|TSNARE1|TTC21A|TULP3|UBE2Q1|UCP2|UHMK1|ULK1|UNC93B1|USP36|USP4|VAMP2|VCP|VPS11|VPS13D|VPS35L|VPS39|VPS4A|VPS52|WASHC1|WDR45B|WDR83OS|WIPI2|WWP2|XPO6|XPO7|YWHAG|YWHAZ|ZBTB7A|ZDHHC11B|ZDHHC8|ZFYVE27
ONDER_CDH1_TARGETS_2_DN	MSigDB_C2	13	429	1758	48.4102	6.46277	3.0303	0	-6.34845	2.17494e-10	1.66306e-08	ARHGDIB|CELSR1|CELSR2|CORO1A|FLNB|HOOK2|LPAR2|MAP3K9|NBEAL2|RPS6KA1|SLC3A2|SLC7A5|TIAF1
GSE10147_IL3_VS_IL3_AND_HIVP17_STIM_PDC_UP	MSigDB_C7	46	153	1758	17.2652	3.89454	30.0654	1	6.34222	2.26482e-10	1.72807e-08	AP1M1|ARHGEF7|ATF6B|ATG4B|CLEC16A|CTDSP1|CUL4A|DENND6A|DIDO1|DPP7|FBXL20|FMNL1|GBA2|GGA3|GOLGA3|INPPL1|KAT7|KIAA0319L|MBTPS1|MED16|MLXIP|NFYC|NUDCD3|PHF8|PI4KB|PLEKHG2|PPP6R1|R3HDM1|R3HDM2|RAB3D|RETREG2|RFX1|RNPEPL1|RPRD2|RPTOR|SCAMP3|SETD1B|SF1|SIK3|TNFAIP8L1|TNRC6A|TTC17|UBE3C|UPF1|USP21|WDR83OS
GSE13485_DAY1_VS_DAY21_YF17D_VACCINE_PBMC_DN	MSigDB_C7	0	184	1758	20.7633	4.26661	0	0	-6.33628	2.35385e-10	1.79215e-08
MORF_PPP2CA	MSigDB_C4	39	118	1758	13.3156	3.42408	33.0508	1	6.33293	2.40548e-10	1.82457e-08	AATF|AP3D1|BRD8|CANX|CAPZB|CS|CTDNEP1|DHX38|DNAJC7|EIF4H|FAM168B|FBXW11|FOXJ3|GAK|GPAA1|HNRNPA2B1|HNRNPD|HNRNPH3|HNRNPM|HNRNPU|IST1|KHDRBS1|NAP1L4|NUP188|POLR2A|POM121|PRPF31|PUM1|RAF1|RNF4|RNPS1|SAFB|SDR39U1|SNRNP200|SON|UBE2I|UBN1|XPO6|XPO7
cellular macromolecule biosynthetic process [GoID:GO:0034645; evidenceTypes:EXP|HDA|IBA|IC|IDA|IEA|IGI|IMP|IPI|ISA|ISS|NAS|TAS]	GeneOntology_BP	539	3815	1758	430.501	16.9828	14.1284	1	6.33285	2.40669e-10	1.82457e-08	AARS1|AARS2|AATF|ABCA7|ABCF1|ABHD14B|ABL1|ABTB1|ACD|ACTN4|ACTR2|ADNP|AGO3|AKAP17A|AKAP8L|AKNA|AKT1|AKT2|ANKRD17|AP3B1|AP3D1|APBB3|ARHGEF2|ARID1A|ARNT|ASCC2|ASH1L|ASXL1|ASXL2|ATF6B|ATXN1L|ATXN2|B4GALT3|BAP1|BAZ1B|BAZ2A|BCL9L|BICRA|BICRAL|BPTF|BRD2|BRD3|BRD4|BRD7|BRD8|BRD9|BRPF1|BRPF3|BTAF1|BTRC|C11ORF95|CALCOCO1|CAMTA2|CARD11|CARM1|CBX4|CBX6|CBX7|CC2D1A|CC2D1B|CCAR2|CCNK|CCNL2|CDK16|CDK5RAP2|CDK5RAP3|CDKAL1|CDKN2D|CELF1|CELSR2|CHD3|CHD4|CHD7|CHD8|CHST14|CHTF18|CIC|CIZ1|CNOT1|CNOT11|CNOT3|COG7|CREBBP|CRTC2|CTBP1|CTC1|CTCF|CTDSP1|DAP|DAXX|DBP|DCAF1|DCP1A|DDX39B|DDX6|DEDD|DGKQ|DHX9|DIDO1|DNAJB6|DNM2|DNMT1|DOT1L|DPAGT1|DVL3|DYRK1A|E2F3|E4F1|EAF1|EEF2|EHMT1|EHMT2|EIF1AD|EIF3A|EIF3CL|EIF4ENIF1|EIF4G1|EIF4G3|EIF4H|ELAVL1|ELK4|EME2|EMSY|EP300|ERC1|ERCC3|ETS1|ETV3|EWSR1|FAM111A|FBXW11|FHOD1|FKRP|FLNA|FLOT1|FLOT2|FOXJ3|FOXK1|FOXK2|FOXO1|FOXP4|FTO|FUS|GABPB2|GATAD2A|GATAD2B|GGT7|GIGYF2|GLYR1|GMEB1|GOLGA2|GON4L|GORASP1|GPAA1|GSK3B|GTF2F1|GTF2I|GTF3C1|GTPBP1|GTPBP2|GYS1|HARS2|HCFC1|HCLS1|HDAC5|HDAC6|HDAC7|HIC2|HIPK2|HIRA|HIVEP3|HMBOX1|HMGA1|HNRNPA1|HNRNPA2B1|HNRNPD|HNRNPU|HOXC4|HP1BP3|HSP90AB1|IKBKB|IKZF1|ILF3|ILK|ING4|INO80|INPP5E|IRF3|JAK3|JUND|KANSL3|KAT2A|KAT6A|KAT6B|KAT7|KCTD13|KDM2A|KDM2B|KDM3B|KDM4A|KDM5C|KDM6B|KHDRBS1|KHSRP|KLF13|KMT2A|KMT2B|KMT2C|KMT2D|KPNA6|KRTCAP2|L3MBTL2|LARP1|LARP4B|LIG1|LIME1|LIN37|LRP5L|LRRC14|LSM14A|LSM14B|MAF1|MAFK|MAML1|MAN1B1|MAN2A2|MAP2K2|MAP2K3|MAP2K7|MAPK1|MAVS|MAX|MAZ|MCM5|MED12|MED15|MED16|MED24|MED25|MEN1|MEPCE|MGAT4B|MIDEAS|MIER2|MLF2|MLLT1|MLLT6|MLXIP|MNT|MOGS|MORC2|MPPE1|MRTFA|MTA1|MTHFR|MTOR|MTPN|MXD4|MYPOP|MZF1|NCOA5|NCOA6|NCOR2|NDST2|NFATC2IP|NFATC3|NFE2L2|NFKB1|NFX1|NFYA|NFYC|NLRC3|NOTCH1|NR2C2|NSD1|NSUN5|NUP62|PABPC1|PABPC4|PAF1|PAN2|PATL1|PATZ1|PAXIP1|PBX2|PBXIP1|PCBP1|PCGF3|PER2|PGAP3|PHC1|PHF1|PHF12|PHF2|PHF21A|PHF8|PHKG2|PHRF1|PIAS3|PIAS4|PIDD1|PIGG|PIGO|PIGS|PKN1|PLAGL2|POFUT2|POGK|POLD1|POLG|POLM|POLR1A|POLR2A|POLRMT|POMT1|POU2F2|PPARA|PPARD|PPM1F|PPP1R15A|PPP1R15B|PPP1R3E|PPP2R1A|PRDM10|PRDM2|PRDM4|PRKD2|PRPF6|PSMC5|PTCH1|PTK2B|PTOV1|PUM1|PUM2|RAF1|RAI1|RBM10|RBM14|RBM15|RBM15B|RBM23|RC3H1|RELA|REPIN1|RERE|RFX1|RFX7|RGS14|RHOG|RING1|RNF10|RNF187|RNF20|RNF31|RNF4|RNPS1|RPS6KA1|RPS6KA4|RPTOR|RREB1|RSC1A1|RUNX3|RXRB|SAFB|SAFB2|SAMD1|SAMD4B|SAP130|SAP30L|SARS2|SBNO2|SCAF4|SCMH1|SETD5|SETDB1|SF1|SFMBT1|SFPQ|SIN3A|SIN3B|SIRT7|SIX5|SLC2A4RG|SLC9A1|SLTM|SLX4|SMAD3|SMARCA4|SMARCC1|SMARCC2|SMARCD1|SMARCD2|SMG6|SND1|SP1|SP2|SPEN|SPI1|SRCAP|SREBF2|SRPK2|SRRT|SS18L1|STAT6|STK36|SUFU|SUPT16H|SUPT5H|SUPT6H|TADA2B|TADA3|TAF15|TAF1C|TAF3|TAF4|TAF6|TBL1X|TCF20|TCF25|TCF3|TEF|TELO2|TENT4A|TET3|TGFB1|TGFBRAP1|TGIF2|THRAP3|TICAM1|TINF2|TLE3|TLE5|TLR9|TNIP1|TNRC6A|TNRC6B|TNRC6C|TOP1|TRAF3|TRAF5|TRAK1|TRIM11|TRIM24|TRIM25|TRIM28|TRIM41|TRIM44|TRIM56|TRIM8|TRPV1|TRRAP|TSC1|TSC22D2|TSPYL2|TULP3|UBE2I|UBTF|UCN|UGGT1|UHMK1|UPF1|UPF3A|USP10|USP21|USP22|USP7|VCP|VEGFB|WAS|WDR45B|WIPI2|WIZ|WWP2|XAB2|XPC|YTHDF1|YTHDF2|YY1AP1|ZBED1|ZBED3|ZBED4|ZBTB22|ZBTB25|ZBTB39|ZBTB40|ZBTB7A|ZC3H4|ZDHHC11B|ZDHHC8|ZFP36|ZFP41|ZFP91|ZFPM1|ZGPAT|ZKSCAN1|ZKSCAN2|ZKSCAN3|ZKSCAN8|ZMIZ1|ZMIZ2|ZNF133|ZNF212|ZNF264|ZNF280B|ZNF282|ZNF296|ZNF317|ZNF335|ZNF337|ZNF362|ZNF398|ZNF407|ZNF500|ZNF513|ZNF526|ZNF574|ZNF575|ZNF580|ZNF589|ZNF609|ZNF628|ZNF689|ZNF692|ZNF710|ZNF720|ZNF740|ZNF746|ZNF76|ZNF764|ZNF775|ZNF783|ZNF785|ZNF805|ZNF862|ZP3|ZSCAN22|ZSCAN25|ZSCAN5A|ZXDC
MORF_AP3D1	MSigDB_C4	40	123	1758	13.8798	3.4953	32.5203	1	6.32863	2.4735e-10	1.87123e-08	ACLY|AP3D1|BAG6|BRD8|CANX|CAP1|CAPZB|CS|CSNK2B|CTBP1|CTDNEP1|CYB5R3|DCTN2|EIF4H|FAM120A|FAM168B|FBXW11|FKBP1A|GAK|GANAB|GNB1|GPAA1|HNRNPA2B1|HNRNPU|HNRNPUL1|KHDRBS1|MAP2K2|MGRN1|NCOR2|NDUFS2|PTBP1|RAD23A|SDHA|SND1|SNRNP200|SNRPA|SREBF2|STK24|WDR1|XPO7
MORF_CDC10	MSigDB_C4	42	133	1758	15.0083	3.63344	31.5789	1	6.32644	2.50889e-10	1.89397e-08	AATF|ADD1|AP3D1|ARHGEF7|ATXN2L|BRD8|CLSTN1|CNOT1|CRKL|CS|CTDNEP1|DHX38|DIAPH1|FOXJ3|GAK|GNB1|HNRNPA2B1|HNRNPD|HNRNPH3|KDM3B|KHDRBS1|NAP1L4|NUP188|PITPNM1|POLR2A|POM121|PRPF8|PUM2|RNF44|RNPS1|SAFB|SDR39U1|SFSWAP|SNRNP200|SRRM1|STK24|SUGP2|SUN2|TRRAP|TXLNA|XPO6|XPO7
cytoplasmic stress granule [GoID:GO:0010494; evidenceTypes:IBA|IDA|IEA|IMP|ISS]	GeneOntology_CC	28	68	1758	7.67341	2.6035	41.1765	1	6.32099	2.59887e-10	1.95774e-08	ATXN2|ATXN2L|CELF1|DDX6|EIF4G1|ELAVL1|GIGYF2|KPNB1|LARP1|LARP4B|LSM14A|NXF1|PABPC1|PABPC1L|PABPC3|PABPC4|PRRC2C|PUM1|PUM2|RC3H1|RPTOR|STAU1|TRIM25|UBAP2L|VCP|YTHDF1|YTHDF2|ZFP36
macromolecule biosynthetic process [GoID:GO:0009059; evidenceTypes:EXP|HDA|IBA|IC|IDA|IEA|IEP|IGI|IMP|IPI|ISA|ISS|NAS|TAS]	GeneOntology_BP	543	3850	1758	434.45	17.0351	14.1039	1	6.31877	2.63651e-10	1.9819e-08	AARS1|AARS2|AATF|ABCA7|ABCC5|ABCF1|ABHD14B|ABL1|ABTB1|ACD|ACTN4|ACTR2|ADNP|AGO3|AKAP17A|AKAP8L|AKNA|AKT1|AKT2|ANKRD17|AP3B1|AP3D1|APBB3|ARHGEF2|ARID1A|ARNT|ASCC2|ASH1L|ASXL1|ASXL2|ATF6B|ATXN1L|ATXN2|B4GALT3|BAP1|BAZ1B|BAZ2A|BCL9L|BICRA|BICRAL|BPTF|BRD2|BRD3|BRD4|BRD7|BRD8|BRD9|BRPF1|BRPF3|BTAF1|BTRC|C11ORF95|CALCOCO1|CAMTA2|CARD11|CARM1|CBX4|CBX6|CBX7|CC2D1A|CC2D1B|CCAR2|CCNK|CCNL2|CDK16|CDK5RAP2|CDK5RAP3|CDKAL1|CDKN2D|CELF1|CELSR2|CHD3|CHD4|CHD7|CHD8|CHST14|CHTF18|CIC|CIZ1|CNOT1|CNOT11|CNOT3|COG7|CREBBP|CRTC2|CTBP1|CTC1|CTCF|CTDSP1|DAP|DAXX|DBP|DCAF1|DCP1A|DDX39B|DDX6|DEDD|DGKQ|DHX9|DIDO1|DNAJB6|DNM2|DNMT1|DOT1L|DPAGT1|DVL3|DYRK1A|E2F3|E4F1|EAF1|EEF2|EHMT1|EHMT2|EIF1AD|EIF3A|EIF3CL|EIF4ENIF1|EIF4G1|EIF4G3|EIF4H|ELAVL1|ELK4|EME2|EMSY|EP300|ERC1|ERCC3|ETS1|ETV3|EWSR1|FAM111A|FBXW11|FHOD1|FKRP|FLNA|FLOT1|FLOT2|FOXJ3|FOXK1|FOXK2|FOXO1|FOXP4|FTO|FUS|GABPB2|GATAD2A|GATAD2B|GGT7|GIGYF2|GLYR1|GMEB1|GOLGA2|GON4L|GORASP1|GPAA1|GSK3B|GTF2F1|GTF2I|GTF3C1|GTPBP1|GTPBP2|GYS1|HARS2|HCFC1|HCLS1|HDAC5|HDAC6|HDAC7|HIC2|HIPK2|HIRA|HIVEP3|HMBOX1|HMGA1|HNRNPA1|HNRNPA2B1|HNRNPD|HNRNPU|HOXC4|HP1BP3|HSP90AB1|IKBKB|IKZF1|ILF3|ILK|ING4|INO80|INPP5E|IRF3|JAK3|JUND|KANSL3|KAT2A|KAT6A|KAT6B|KAT7|KCTD13|KDM2A|KDM2B|KDM3B|KDM4A|KDM5C|KDM6B|KHDRBS1|KHSRP|KLF13|KMT2A|KMT2B|KMT2C|KMT2D|KPNA6|KRTCAP2|L3MBTL2|LARP1|LARP4B|LIG1|LIME1|LIN37|LRP5L|LRRC14|LSM14A|LSM14B|MAF1|MAFK|MAML1|MAN1B1|MAN2A2|MAP2K2|MAP2K3|MAP2K7|MAPK1|MAVS|MAX|MAZ|MCM5|MED12|MED15|MED16|MED24|MED25|MEN1|MEPCE|MGAT4B|MIDEAS|MIER2|MLF2|MLLT1|MLLT6|MLXIP|MNT|MOGS|MORC2|MPPE1|MRTFA|MTA1|MTHFR|MTOR|MTPN|MXD4|MYPOP|MZF1|NCOA5|NCOA6|NCOR2|NDST2|NFATC2IP|NFATC3|NFE2L2|NFKB1|NFX1|NFYA|NFYC|NLRC3|NOTCH1|NR2C2|NSD1|NSUN5|NUP62|ORMDL3|PABPC1|PABPC4|PAF1|PAN2|PATL1|PATZ1|PAXIP1|PBX2|PBXIP1|PCBP1|PCGF3|PER2|PGAP3|PHC1|PHF1|PHF12|PHF2|PHF21A|PHF8|PHKG2|PHRF1|PIAS3|PIAS4|PIDD1|PIGG|PIGO|PIGS|PKN1|PLA2G6|PLAGL2|POFUT2|POGK|POLD1|POLG|POLM|POLR1A|POLR2A|POLRMT|POMT1|POU2F2|PPARA|PPARD|PPM1F|PPP1R15A|PPP1R15B|PPP1R3E|PPP2R1A|PRDM10|PRDM2|PRDM4|PRKCD|PRKD2|PRPF6|PSMC5|PTCH1|PTK2B|PTOV1|PUM1|PUM2|RAF1|RAI1|RBM10|RBM14|RBM15|RBM15B|RBM23|RC3H1|RELA|REPIN1|RERE|RFX1|RFX7|RGS14|RHOG|RING1|RNF10|RNF187|RNF20|RNF31|RNF4|RNPS1|RPS6KA1|RPS6KA4|RPTOR|RREB1|RSC1A1|RUNX3|RXRB|SAFB|SAFB2|SAMD1|SAMD4B|SAP130|SAP30L|SARS2|SBNO2|SCAF4|SCMH1|SETD5|SETDB1|SF1|SFMBT1|SFPQ|SIN3A|SIN3B|SIRT7|SIX5|SLC2A4RG|SLC9A1|SLTM|SLX4|SMAD3|SMARCA4|SMARCC1|SMARCC2|SMARCD1|SMARCD2|SMG6|SND1|SP1|SP2|SPEN|SPI1|SRCAP|SREBF2|SRPK2|SRRT|SS18L1|STAT6|STK36|SUFU|SUPT16H|SUPT5H|SUPT6H|TADA2B|TADA3|TAF15|TAF1C|TAF3|TAF4|TAF6|TBL1X|TCF20|TCF25|TCF3|TEF|TELO2|TENT4A|TET3|TGFB1|TGFBRAP1|TGIF2|THRAP3|TICAM1|TINF2|TLE3|TLE5|TLR9|TNIP1|TNRC6A|TNRC6B|TNRC6C|TOP1|TRAF3|TRAF5|TRAK1|TRIM11|TRIM24|TRIM25|TRIM28|TRIM41|TRIM44|TRIM56|TRIM8|TRPV1|TRRAP|TSC1|TSC22D2|TSPYL2|TULP3|UBE2I|UBTF|UCN|UGGT1|UHMK1|UPF1|UPF3A|USP10|USP21|USP22|USP7|VCP|VEGFB|WAS|WDR45B|WIPI2|WIZ|WWP2|XAB2|XPC|YTHDF1|YTHDF2|YY1AP1|ZBED1|ZBED3|ZBED4|ZBTB22|ZBTB25|ZBTB39|ZBTB40|ZBTB7A|ZC3H4|ZDHHC11B|ZDHHC8|ZFP36|ZFP41|ZFP91|ZFPM1|ZGPAT|ZKSCAN1|ZKSCAN2|ZKSCAN3|ZKSCAN8|ZMIZ1|ZMIZ2|ZNF133|ZNF212|ZNF264|ZNF280B|ZNF282|ZNF296|ZNF317|ZNF335|ZNF337|ZNF362|ZNF398|ZNF407|ZNF500|ZNF513|ZNF526|ZNF574|ZNF575|ZNF580|ZNF589|ZNF609|ZNF628|ZNF689|ZNF692|ZNF710|ZNF720|ZNF740|ZNF746|ZNF76|ZNF764|ZNF775|ZNF783|ZNF785|ZNF805|ZNF862|ZP3|ZSCAN22|ZSCAN25|ZSCAN5A|ZXDC
MORF_CSNK1D	MSigDB_C4	27	64	1758	7.22203	2.52609	42.1875	1	6.30966	2.79643e-10	2.09768e-08	AGPAT1|ATG9A|B4GALT3|BRD3|CHD8|CSNK1D|CYHR1|EML3|KDM5C|KHNYN|MFN2|MKRN1|NAP1L4|NUDT3|POLR2A|PPP1R10|PRKCSH|RAF1|RPRD2|SDR39U1|SFSWAP|SH2B1|SLC9A1|SRRT|TUBGCP2|ZBED1|ZC3H3
Sadanandam(PMID:23584089)_Stem-like	PAPER	1	210	1758	23.6973	4.55424	0.47619	0	-6.30829	2.82133e-10	2.1119e-08	FLNA
nucleobase-containing compound biosynthetic process [GoID:GO:0034654; evidenceTypes:EXP|IBA|IC|IDA|IEA|IGI|IMP|IPI|ISA|ISS|NAS|TAS]	GeneOntology_BP	456	3143	1758	354.669	15.8488	14.5084	1	6.30258	2.92736e-10	2.18666e-08	AATF|ABHD14B|ABL1|ACD|ACLY|ACTN4|ACTR2|ADCY3|ADNP|AKAP17A|AKAP8L|AKNA|AKT1|AMPD2|AP3B1|AP3D1|APBB3|ARHGEF2|ARID1A|ARNT|ASCC2|ASH1L|ASXL1|ASXL2|ATF6B|ATP6|ATXN1L|BAP1|BAZ1B|BAZ2A|BCL9L|BICRA|BICRAL|BPTF|BRD2|BRD3|BRD4|BRD7|BRD8|BRD9|BRPF1|BTAF1|BTRC|C11ORF95|CALCOCO1|CAMTA2|CARD11|CARM1|CBX4|CBX6|CBX7|CC2D1A|CC2D1B|CCAR2|CCNK|CCNL2|CDK16|CDK5RAP2|CDK5RAP3|CDKN2D|CELSR2|CHD3|CHD4|CHD7|CHD8|CHTF18|CIC|CNOT1|CNOT3|CREBBP|CRTC2|CTBP1|CTC1|CTCF|CTDSP1|DAP|DAXX|DBP|DCAF1|DCAKD|DDX39B|DEDD|DGKQ|DHX9|DIDO1|DNAJB6|DNM2|DNMT1|DOT1L|DVL3|DYRK1A|E2F3|E4F1|EAF1|EHMT1|EHMT2|ELK4|EMSY|EP300|ERC1|ERCC3|ETS1|ETV3|EWSR1|FBXW11|FCSK|FHOD1|FLNA|FLOT1|FLOT2|FOXJ3|FOXK1|FOXK2|FOXO1|FOXP4|FUS|GABPB2|GATAD2A|GATAD2B|GLYR1|GMEB1|GON4L|GTF2F1|GTF2I|GTF3C1|HCFC1|HCLS1|HDAC5|HDAC6|HDAC7|HIC2|HIPK2|HIRA|HIVEP3|HMBOX1|HMGA1|HNRNPA1|HNRNPA2B1|HNRNPD|HNRNPU|HOXC4|HP1BP3|HSP90AB1|IDH2|IKBKB|IKZF1|ILF3|ILK|ING4|INO80|IRF3|JUND|KANSL3|KAT2A|KAT6A|KAT6B|KAT7|KDM2A|KDM2B|KDM3B|KDM4A|KDM5C|KDM6B|KHDRBS1|KHSRP|KLF13|KMT2A|KMT2B|KMT2C|KMT2D|KPNA6|L3MBTL2|LIG1|LIME1|LIN37|LRP5L|LRRC14|MAF1|MAFK|MAML1|MAP2K2|MAP2K3|MAP2K7|MAPK1|MAVS|MAX|MAZ|MED12|MED15|MED16|MED24|MED25|MEN1|MEPCE|MIDEAS|MIER2|MLF2|MLLT1|MLLT6|MLXIP|MNT|MORC2|MRTFA|MTA1|MTHFR|MTOR|MTPN|MXD4|MYPOP|MZF1|NADSYN1|NAXD|NCOA5|NCOA6|NCOR2|NFATC2IP|NFATC3|NFE2L2|NFKB1|NFX1|NFYA|NFYC|NLRC3|NOTCH1|NR2C2|NSD1|NUP62|PAF1|PARP16|PATZ1|PAXIP1|PBX2|PBXIP1|PCBP1|PCGF3|PER2|PHC1|PHF1|PHF12|PHF2|PHF21A|PHF8|PHRF1|PIAS3|PIAS4|PIDD1|PKN1|PLAGL2|POGK|POLD1|POLG|POLM|POLR1A|POLR2A|POLRMT|POU2F2|PPARA|PPARD|PPM1F|PPP2R1A|PRDM10|PRDM2|PRDM4|PRKD2|PRPF6|PSMC5|PTCH1|PTK2B|PTOV1|RAF1|RAI1|RBM10|RBM14|RBM15|RBM15B|RBM23|RELA|REPIN1|RERE|RFX1|RFX7|RGS14|RHOG|RING1|RNF10|RNF187|RNF20|RNF31|RNF4|RNPS1|RPS6KA1|RPS6KA4|RPTOR|RREB1|RSC1A1|RUNX3|RXRB|SAFB|SAFB2|SAMD1|SAP130|SAP30L|SARS2|SBNO2|SCAF4|SCMH1|SETD5|SETDB1|SF1|SFMBT1|SFPQ|SIN3A|SIN3B|SIRT7|SIX5|SLC25A1|SLC2A4RG|SLC9A1|SLTM|SMAD3|SMARCA4|SMARCC1|SMARCC2|SMARCD1|SMARCD2|SMG6|SND1|SP1|SP2|SPEN|SPI1|SRCAP|SREBF2|SRRT|SS18L1|STAT6|STK36|SUFU|SUPT16H|SUPT5H|SUPT6H|TADA2B|TADA3|TAF15|TAF1C|TAF3|TAF4|TAF6|TBL1X|TCF20|TCF25|TCF3|TECR|TEF|TELO2|TET3|TGFB1|TGFBRAP1|TGIF2|THRAP3|TICAM1|TINF2|TLE3|TLE5|TLR9|TNIP1|TRAF3|TRAF5|TRAK1|TRIM11|TRIM24|TRIM25|TRIM28|TRIM41|TRIM44|TRIM56|TRIM8|TRPV1|TRRAP|TSC22D2|TULP3|UAP1L1|UBE2I|UBTF|UCKL1|UCN|USP10|USP21|USP22|USP7|VCP|WAS|WIZ|WWP2|XAB2|XPC|YY1AP1|ZBED1|ZBED3|ZBED4|ZBTB22|ZBTB25|ZBTB39|ZBTB40|ZBTB7A|ZC3H4|ZFP36|ZFP41|ZFP91|ZFPM1|ZGPAT|ZKSCAN1|ZKSCAN2|ZKSCAN3|ZKSCAN8|ZMIZ1|ZMIZ2|ZNF133|ZNF212|ZNF264|ZNF280B|ZNF282|ZNF296|ZNF317|ZNF335|ZNF337|ZNF362|ZNF398|ZNF407|ZNF500|ZNF513|ZNF526|ZNF574|ZNF575|ZNF580|ZNF589|ZNF609|ZNF628|ZNF689|ZNF692|ZNF710|ZNF720|ZNF740|ZNF746|ZNF76|ZNF764|ZNF775|ZNF783|ZNF785|ZNF805|ZNF862|ZP3|ZSCAN22|ZSCAN25|ZSCAN5A|ZXDC
nuclear speck [GoID:GO:0016607; evidenceTypes:IBA|IDA|IEA|IMP|ISS|TAS]	GeneOntology_CC	84	373	1758	42.0909	6.03734	22.5201	1	6.30003	2.97591e-10	2.21827e-08	ACIN1|AKAP17A|AKAP8L|ALKBH5|AP5Z1|ASCC2|ATP6V0A1|ATXN2L|BAZ2A|BRD1|BRD2|CBLL1|CBX4|CCNL2|CD2BP2|CHTOP|CLK2|DAZAP2|DDX39B|DDX42|DGKQ|DGKZ|DYRK1A|EAF1|EHMT2|EIF4ENIF1|EP400|FAM193B|FTO|GATAD2A|GATAD2B|HDAC5|HNRNPU|HP1BP3|INPPL1|KAT6A|LUC7L2|MAML1|MSL1|NXF1|PABPN1|PATL1|PCBP1|PIAS3|PPP4R3A|PRKACA|PRPF3|PRPF31|PRPF6|PRPF8|RAF1|RBM10|RBM14|RBM15|RBM15B|RING1|RNPS1|RREB1|RUFY1|SAP130|SART1|SART3|SETD1B|SF3A1|SF3A2|SF3B1|SF3B2|SFPQ|SIRT7|SLC2A4RG|SNRNP70|SON|SRPK2|SRRM1|SRRM2|SRSF4|TEPSIN|THRAP3|U2AF1L4|U2AF2|USP36|YLPM1|YTHDC1|ZC3H18
positive regulation of metabolic process [GoID:GO:0009893; evidenceTypes:EXP|IBA|IC|IDA|IEA|IEP|IGI|IMP|IPI|ISS|NAS|TAS]	GeneOntology_BP	439	3008	1758	339.435	15.5886	14.5944	1	6.28859	3.20354e-10	2.37798e-08	AATF|ABHD14B|ABL1|ACD|ACTN4|ACTR2|ADAM19|ADNP|AGO3|AGPAT1|AKAP13|AKAP8L|AKNA|AKT1|AKT2|ANP32B|AP3B1|AP3D1|ARAF|ARAP1|AREL1|ARFGEF2|ARHGEF2|ARID1A|ARNT|ASH1L|ASXL1|ASXL2|ATF6B|ATG4B|ATP2A3|BABAM2|BAG6|BCL9L|BICRA|BICRAL|BPTF|BRAF|BRAT1|BRD4|BRD7|BRD8|BRPF1|BRPF3|BTRC|C1QTNF3|CALCOCO1|CAMTA2|CARD11|CARM1|CASP2|CCAR2|CCDC88B|CCNK|CDC25B|CDK5RAP2|CDK5RAP3|CELF1|CHD7|CHD8|CHTF18|CHTOP|CIZ1|CNN2|CNOT1|CNOT3|CREBBP|CRKL|CRTC2|CSNK1D|CSNK2A1|CSNK2B|CTBP1|CTC1|CTCF|CTDNEP1|CYBA|DAGLB|DAP|DAXX|DAZAP1|DAZAP2|DBP|DCP1A|DCUN1D2|DDX39B|DGKQ|DGKZ|DHRSX|DHX9|DIP2B|DNM2|DNMT1|DOT1L|DROSHA|DSTYK|DVL3|DYNC1H1|DYRK1A|E2F3|E4F1|EAF1|EEF2|EHMT1|EIF4ENIF1|EIF4G1|ELAVL1|ELK4|EP300|ETS1|EXOSC6|FBXW11|FHOD1|FKBP1A|FLOT1|FOXJ3|FOXK1|FOXK2|FOXO1|FRMD8|FTO|FUS|GABPB2|GGA1|GGA3|GIGYF2|GLYR1|GMEB1|GNAI2|GNAS|GOLGA2|GPI|GPSM3|GRAMD4|GSK3B|GTF2F1|GTF2I|GTPBP1|HCFC1|HCLS1|HDAC5|HDAC6|HGS|HIPK2|HIVEP3|HK1|HMBOX1|HMGA1|HNRNPA0|HNRNPA1|HNRNPA2B1|HNRNPD|HNRNPU|HOXC4|HSP90AB1|HTT|IKBKB|IL20RB|ILF3|ILK|ING4|INO80|IRF3|IST1|JUND|KANSL3|KAT2A|KAT6A|KAT6B|KAT7|KCTD13|KDM4A|KDM6B|KHDRBS1|KHSRP|KLF13|KMT2A|KMT2B|KMT2C|KMT2D|KPNA6|LAPTM5|LARP1|LARP4B|LMTK2|LPCAT1|LRP5L|LRRK1|LRSAM1|MADD|MAML1|MAP2K2|MAP2K3|MAP2K7|MAP3K11|MAP4K2|MAPK1|MAPKAPK2|MARK2|MAVS|MAX|MAZ|MED12|MED16|MED24|MED25|MEN1|MEPCE|MFN2|MINK1|MLLT6|MLXIP|MORC2|MRNIP|MRTFA|MSN|MTA1|MTOR|MTPN|MYH9|MZF1|NCKAP1L|NCOA6|NCOR2|NEDD9|NFATC2IP|NFATC3|NFE2L2|NFKB1|NFYA|NFYC|NOTCH1|NR2C2|NSD1|NSF|NSUN5|NUP62|ORMDL3|OSBPL7|PABPC1|PAF1|PAFAH1B2|PAN2|PARP16|PATL1|PATZ1|PAXIP1|PBX2|PBXIP1|PCBP1|PDPK1|PEF1|PER2|PFKFB2|PHF1|PHF2|PHF8|PHKG2|PIAS3|PIAS4|PIDD1|PIK3CD|PKN1|PLA2G6|PLAGL2|POLR2A|POMT1|POR|POU2F2|PPARA|PPARD|PPM1F|PPP1R10|PPP1R15A|PPP1R15B|PPP1R3E|PPP1R7|PRDM10|PRDM2|PRDM4|PRKAB2|PRKCD|PRKD2|PRPF6|PSMC5|PTBP1|PTCH1|PTK2B|PTOV1|PUM1|RAD23A|RAF1|RAI1|RAPGEF3|RASSF5|RBM10|RBM14|RBM15|RBM23|RC3H1|RELA|RERE|RHOG|RNF10|RNF187|RNF20|RNF4|RNF40|RPS6KA1|RPS6KA4|RPTOR|RREB1|RUNX3|RXRB|SAMD4B|SART3|SBNO2|SCAP|SCRIB|SETDB1|SF3B4|SFPQ|SGSM3|SH2D3C|SIN3A|SIRT7|SIX5|SLC7A5|SLC9A1|SLX4|SMAD3|SMARCA4|SMARCC1|SMARCC2|SMARCD1|SMARCD2|SMURF1|SNRNP70|SP1|SPI1|SPPL3|SRCAP|SREBF2|SRPK2|SS18L1|STAT6|STK4|STRADA|STUB1|SUPT16H|SUPT5H|SUPT6H|SYMPK|TADA2B|TADA3|TAF15|TAF6|TBC1D5|TBL1X|TCF20|TCF3|TEF|TELO2|TENT4A|TESK1|TET3|TGFB1|THRAP3|TICAM1|TLR9|TMEM259|TNIP1|TNK2|TNRC6A|TNRC6B|TNRC6C|TRAF5|TRIB2|TRIM24|TRIM25|TRIM28|TRIM44|TRIM56|TRIM8|TRPV1|TSC1|TSC2|U2AF2|UBTF|UCN|UCP2|UHMK1|ULK1|UPF1|UPF3A|USP21|USP22|USP7|VAV2|VCP|VDAC1|VEGFB|VPS11|VPS13D|WAS|WDFY2|WIZ|WNK1|WWP2|XPC|XRCC1|YTHDF1|YTHDF2|ZBED1|ZBED3|ZBED4|ZC3H18|ZC3HAV1|ZCWPW1|ZER1|ZFP36|ZFP91|ZFPM1|ZKSCAN3|ZMIZ1|ZMIZ2|ZNF296|ZNF335|ZNF398|ZNF407|ZNF513|ZNF574|ZNF580|ZNF609|ZNF746|ZNF76|ZP3|ZSWIM8|ZXDC
KAT2A_TARGET_GENES	MSigDB_C3	168	937	1758	105.735	9.38974	17.9296	1	6.27772	3.4358e-10	2.54507e-08	AARS2|ADNP|AGK|AGO3|AKAP8L|ARF6|ARID1A|ATXN2L|BAG5|BBS1|BRD2|C11ORF68|C8ORF82|CALCOCO1|CAP1|CCDC6|CCDC97|CDK5RAP2|CELSR3|CHD8|CHERP|CHMP4B|CHTOP|CIZ1|CLASP1|CLEC16A|CLPTM1L|CNOT11|CNOT4|CROCCP2|CRTC2|CSNK1D|CSNK2B|CUL4A|CUL9|CYHR1|DCAF7|DCAKD|DCP1A|DDX39B|DDX6|DHX8|DHX9|DNAJB6|DPP8|DSTYK|DVL3|E2F3|EEF2|EIF4ENIF1|EIF4G3|ESYT1|FAAP100|FAM222B|FBXW11|FGD5-AS1|FLII|FLOT1|FOXK2|FUS|GGA1|GGA3|GNAS|GTF2I|HNRNPA0|HNRNPDL|HNRNPH3|HNRNPUL1|HP1BP3|IPO13|KAT6A|KDM5C|KIFC2|KMT2A|LASP1|LRRC14|LZTR1|MARK4|MAX|MAZ|MCM3AP|MED15|MSL2|MTOR|NCKIPSD|NFATC3|NFE2L2|NLRX1|NOTCH1|NR2C2|NUP62|ORMDL3|PABPC1|PABPN1|PBRM1|PCBP2|PDCD6IP|PGS1|PHF12|PHRF1|PI4KA|PIAS4|POLG|POLR2A|PPP4R3A|PRKAB2|PROSER1|PUM2|RANBP10|RBM28|RNF187|RNF216|RNF220|RNPS1|RSAD1|SARS2|SBNO2|SCRIB|SF1|SF3B4|SFPQ|SH3GL1|SLC38A10|SLC4A2|SLC9A1|SMARCC2|SMARCD2|SMG7|SNX19|SRRT|STAU1|STRIP1|SUGP2|SUPT5H|TAF6|TCF3|THRAP3|TMEM198B|TMEM259|TNPO2|TNPO3|TRABD|TRIM41|TSC1|UBAP2L|UBE2I|UBTF|UCKL1|UGGT1|UHMK1|UPF1|USP21|USP24|WNK1|XPC|YTHDF1|ZBTB25|ZER1|ZFP91|ZFYVE1|ZFYVE19|ZMAT2|ZNF337|ZNF76|ZNF767P|ZNF839|ZNF862|ZZEF1
SAFB2_TARGET_GENES	MSigDB_C3	122	620	1758	69.9634	7.72024	19.6774	1	6.27237	3.55596e-10	2.6286e-08	AATF|ABCA7|ABCF1|ABL1|ACIN1|ACOX3|ACTB|ACTR2|ALKBH6|ANKRD23|ASCC2|BRD9|C1QTNF3|C6ORF47|CASP2|CCDC88B|CDC37|CDK5RAP3|CEP250|CERS5|CHD8|CHMP4B|CLASP1|CNOT3|CPNE1|CRACR2A|CRKL|CROCCP2|CS|CSNK1D|CUTA|CYB561D1|DDX42|DGCR8|DIDO1|EXOSC6|FAM111A|FMC1-LUC7L2|FRMD8|G6PD|GAK|GATAD2A|GTF3C1|HIRA|HMGA1|HNRNPH1|HNRNPU|HOOK2|IFT122|IFT172|ILF3|INO80|IQSEC1|IST1|KIAA0319L|KMT2A|LIG1|LINC00205|LRCH4|LUC7L|LUC7L2|MAD1L1|MAP3K9|MAP4|MED15|MEN1|MEPCE|MFN2|MRNIP|NAP1L4|NBPF1|NSUN5|NUP214|PABPN1|PCNT|PEAK1|PHF1|PHKG2|PIAS4|PLEKHG4|POLD1|PPM1F|RALGAPB|RBM15B|RNF216|RUBCN|SDR39U1|SGSM2|SH2B1|SLC12A9|SLC25A1|SLC29A1|SLC38A10|SLC9A1|SMG1|SNX19|SON|SRPK2|SRPRA|STARD9|STK35|STRADA|TBC1D5|TMEM175|TMEM63A|TNRC6C|TOMM34|TOP1|TSC22D2|UBE2I|UBE2Q1|UHMK1|USP42|WDR24|WDR37|ZC3H7A|ZCWPW1|ZDHHC8|ZNF212|ZNF580|ZNF628|ZNF764
PICCALUGA_ANGIOIMMUNOBLASTIC_LYMPHOMA_UP	MSigDB_C2	1	208	1758	23.4716	4.5328	0.480769	0	-6.27204	3.56356e-10	2.62876e-08	GABBR1
mRNA catabolic process [GoID:GO:0006402; evidenceTypes:IBA|IC|IDA|IEA|IGI|IMP|ISS|NAS|TAS]	GeneOntology_BP	56	209	1758	23.5844	4.54353	26.7943	1	6.26824	3.65151e-10	2.68805e-08	AGO3|AKT1|ALKBH5|CELF1|CNOT1|CNOT11|CNOT3|DCP1A|DHX9|EDC4|EIF4ENIF1|ELAVL1|EXOSC6|FTO|FUS|GIGYF2|GTPBP1|HNRNPA0|HNRNPD|HNRNPM|HNRNPU|KHSRP|LARP1|LARP4B|MAPKAPK2|MTOR|PABPC1|PABPC4|PAN2|PATL1|PRKCD|PUM1|PUM2|RBM10|RC3H1|RNPS1|SAMD4B|SKIV2L|SMG1|SMG6|SMG7|SMG9|TAF15|TENT4A|THRAP3|TNRC6A|TNRC6B|TNRC6C|TRAF5|UPF1|UPF2|UPF3A|YTHDF1|YTHDF2|ZC3HAV1|ZFP36
AGUIRRE_PANCREATIC_CANCER_COPY_NUMBER_UP	MSigDB_C2	67	272	1758	30.6936	5.17265	24.6324	1	6.26495	3.72938e-10	2.72283e-08	ACLY|ANKRD40|ARHGAP35|ARPC1B|ATP6V0A1|BRD9|CBLL1|CNOT3|CYHR1|DBP|DGAT1|DMPK|EXOC3|FAM117A|GNB2|GPAA1|GPATCH8|GYS1|INTS1|IRF3|KAT7|KDELR1|KPNB1|LAMA5|LIG1|LIME1|LMTK2|LPCAT1|LRRC37A4P|MAD1L1|MAFK|MBOAT7|NAPA|NPEPPS|NSF|NUP62|OPA3|ORAI2|OSBPL2|PAF1|PRKD2|PRPF6|RETREG3|RGP1|RNF38|RSAD1|SARS2|SCRIB|SDHA|SLC12A9|SMURF1|SNRNP70|SS18L1|STRN4|TAF4|TAF6|TLN1|TMEM248|TMUB2|TRRAP|U2AF2|UCKL1|UPF3A|YTHDF1|ZC3H3|ZNF264|ZNF580
macromolecule localization [GoID:GO:0033036; evidenceTypes:HDA|HMP|IBA|IC|IDA|IEA|IEP|IGI|IMP|IPI|ISM|ISS|NAS|TAS]	GeneOntology_BP	368	2446	1758	276.017	14.3679	15.045	1	6.26528	3.72165e-10	2.72283e-08	ABCA7|ABCC1|ABCD4|ABL1|ACAP1|ACD|ACTB|ACTN4|AGK|AKAP8L|AKT1|AKT2|ALKBH5|ANO9|ANP32B|AP1B1|AP1G1|AP1G2|AP1M1|AP2A2|AP2B1|AP3B1|AP3D1|AP3M1|AP4B1|AP5Z1|APBA3|APBB3|ARCN1|ARF1|ARF3|ARF6|ARFGEF2|ARHGAP1|ARHGDIA|ARHGEF18|ARHGEF2|ARRDC1|ARRDC2|ASXL1|ASXL2|ATG13|ATG16L2|ATG2B|ATG4B|ATG4D|ATG9A|ATP13A1|ATXN2|BAG6|BANP|BAP1|BBS1|BET1L|BICD2|BRAF|C1QTNF3|C2CD2L|C2CD3|CAMK2G|CANX|CAPN10|CDC37|CDK16|CDK5RAP3|CEL|CELSR1|CELSR2|CEP250|CEP41|CHAMP1|CHMP1B|CHMP4B|CHTOP|CIZ1|CLSTN1|COG1|COG4|COG7|CORO1B|CORO7|CPLX1|CRKL|CSNK1D|CTCF|CTDNEP1|CUTA|DCP1A|DCTN2|DDX39B|DDX42|DGAT1|DHX9|DIAPH1|DNAJB6|DNM2|DVL3|E2F3|EIF4ENIF1|ELAVL1|EPB41|ERC1|ERCC3|ESYT1|EXOC3|EXOC4|EXOC7|EXOC8|FAF2|FAM160A2|FAM53B|FKBP1A|FLNA|FLOT1|FLOT2|FTO|GAK|GAPVD1|GBF1|GET4|GGA1|GGA3|GOLGA2|GORASP1|GPAA1|GRIPAP1|GSK3B|HCLS1|HDAC6|HDLBP|HERC2|HGS|HK1|HNRNPA1|HNRNPA2B1|HNRNPA3|HNRNPU|HOOK2|HPS4|HSP90AB1|IDH2|IFT122|IKBKB|INPP5E|IPO13|IST1|IWS1|JAK1|KAT7|KATNB1|KDELR1|KHDRBS1|KHSRP|KPNA1|KPNA6|KPNB1|LAMA5|LAPTM5|LEMD2|LMTK2|LRBA|LRIG2|LRP5L|LRRC8A|LRSAM1|MAPK1|MAPK8IP3|MARK4|MAU2|MAVS|MCM3AP|MEPCE|MFN2|MIA3|MICALL1|MON1B|MRNIP|MSN|MYH9|MYO1C|NAPA|NBEAL2|NDEL1|NF2|NFKB1|NOTCH1|NPEPPS|NPHP4|NPIPA1|NPLOC4|NSF|NUDCD3|NUMA1|NUP153|NUP188|NUP205|NUP210|NUP214|NUP50|NUP62|NXF1|ORMDL3|OS9|OSBPL2|OSBPL7|PABPN1|PACS1|PAF1|PCNT|PDCD6IP|PDPK1|PER2|PEX6|PFKFB2|PITPNM1|PITRM1|PLA2G6|PLEC|PLEKHM1|PLEKHM2|POLR1A|POM121|POM121C|PPARA|PPARD|PPFIA1|PPM1F|PPP1R10|PPP1R15A|PPP1R9B|PRAF2|PRKACA|PRKCD|PRPF31|PRPF6|PTCH1|PTPN23|PTPN9|RAB11FIP1|RAB11FIP3|RAB24|RAB35|RAB36|RAB3D|RAB40C|RAB4B|RAB5B|RAB8A|RABL2A|RAC2|RAF1|RANBP3|RAPGEF3|RASSF5|RBM15B|RBSN|RCC2|RHOG|RIPOR1|RNF31|RSC1A1|RUFY1|RUNDC1|SCAMP2|SCAMP3|SCAMP4|SCRIB|SEC16A|SEC23IP|SEC24C|SEC31B|SEC61A2|SEPTIN1|SEPTIN6|SFT2D2|SGSM2|SGSM3|SIN3A|SIRT7|SLC27A4|SLC7A6OS|SMAD3|SMG1|SMG6|SMG7|SMURF1|SNX19|SPI1|SREBF2|SRP68|SRPRA|STK11IP|STRADA|SUFU|SUN2|SUPT6H|SYNE3|SYNRG|SYTL1|SYVN1|SZT2|TAF3|TBC1D10B|TBC1D10C|TBC1D13|TBC1D14|TBC1D17|TBC1D3L|TBC1D5|TBC1D9B|TCIRG1|TECPR2|TESK1|TGFB1|TGFBRAP1|TINF2|TM9SF4|TMEM129|TMEM250|TNPO2|TNPO3|TOMM34|TOR1AIP2|TRAK1|TRAPPC12|TRIM25|TRIM28|TRIM8|TSC1|TSC2|TSNARE1|TTC21A|TULP3|UBE2Q1|UCP2|UHMK1|ULK1|UNC93B1|UPF1|UPF2|UPF3A|USP36|USP4|VAMP2|VCP|VPS11|VPS13D|VPS35L|VPS39|VPS4A|VPS52|WASHC1|WDR45B|WDR83OS|WIPI2|WWP2|XPO6|XPO7|YTHDC1|YWHAG|YWHAZ|ZBTB7A|ZC3H3|ZDHHC11B|ZDHHC8|ZFP36|ZFYVE1|ZFYVE27
nuclear transport [GoID:GO:0051169; evidenceTypes:IBA|IDA|IEA|IGI|IMP|IPI|ISS|NAS|TAS]	GeneOntology_BP	67	272	1758	30.6936	5.17265	24.6324	1	6.26495	3.72938e-10	2.72283e-08	AKAP13|AKAP8L|AKT1|ALKBH5|ANP32B|CHTOP|DDX39B|DHX9|E2F3|EIF4ENIF1|ELAVL1|FAM53B|FLNA|GSK3B|HCLS1|HNRNPA1|HNRNPA2B1|HSP90AB1|IPO13|IWS1|KHDRBS1|KPNA1|KPNA6|KPNB1|MAPK1|MAVS|MCM3AP|NOTCH1|NUP153|NUP188|NUP205|NUP214|NUP50|NUP62|NXF1|PABPN1|POM121|POM121C|PPP1R10|PRKACA|PRKCD|RANBP3|RAPGEF3|RBM15B|RGS14|SIRT7|SMAD3|SMG1|SMG6|SMG7|SMURF1|STRADA|SUFU|SUPT6H|TGFB1|TNPO2|TNPO3|TRIM28|TSC1|TSC2|UHMK1|UPF1|UPF2|UPF3A|XPO6|XPO7|YTHDC1
nucleocytoplasmic transport [GoID:GO:0006913; evidenceTypes:IBA|IDA|IEA|IGI|IMP|IPI|ISS|NAS|TAS]	GeneOntology_BP	67	272	1758	30.6936	5.17265	24.6324	1	6.26495	3.72938e-10	2.72283e-08	AKAP13|AKAP8L|AKT1|ALKBH5|ANP32B|CHTOP|DDX39B|DHX9|E2F3|EIF4ENIF1|ELAVL1|FAM53B|FLNA|GSK3B|HCLS1|HNRNPA1|HNRNPA2B1|HSP90AB1|IPO13|IWS1|KHDRBS1|KPNA1|KPNA6|KPNB1|MAPK1|MAVS|MCM3AP|NOTCH1|NUP153|NUP188|NUP205|NUP214|NUP50|NUP62|NXF1|PABPN1|POM121|POM121C|PPP1R10|PRKACA|PRKCD|RANBP3|RAPGEF3|RBM15B|RGS14|SIRT7|SMAD3|SMG1|SMG6|SMG7|SMURF1|STRADA|SUFU|SUPT6H|TGFB1|TNPO2|TNPO3|TRIM28|TSC1|TSC2|UHMK1|UPF1|UPF2|UPF3A|XPO6|XPO7|YTHDC1
REACTOME_MRNA_SPLICING	MSigDB_C2	49	171	1758	19.2964	4.11486	28.655	1	6.26237	3.7917e-10	2.76266e-08	CD2BP2|CHERP|CPSF7|DDX42|DHX16|DHX38|DHX9|ELAVL1|FUS|GTF2F1|HNRNPA0|HNRNPA1|HNRNPA2B1|HNRNPA3|HNRNPD|HNRNPH1|HNRNPM|HNRNPU|HNRNPUL1|PABPN1|PAPOLA|PCBP1|PCBP2|POLR2A|PRPF3|PRPF31|PRPF6|PRPF8|PTBP1|RNPS1|SART1|SF1|SF3A1|SF3A2|SF3B1|SF3B2|SF3B3|SF3B4|SNRNP200|SNRNP70|SNRPA|SRRM1|SRRM2|SRRT|SRSF4|SYMPK|U2AF1L4|U2AF2|XAB2
MIR6825_5P	MSigDB_C3	74	314	1758	35.4331	5.55005	23.5669	1	6.25407	3.99884e-10	2.90762e-08	AGPAT1|ANKRD52|ARHGAP9|ARHGDIA|ATXN1L|ATXN2L|BBS1|BRPF1|BSDC1|CBL|CBX6|CELSR2|CLASP1|CLSTN1|CNOT3|COPS7B|CS|CTDSP1|DTX4|EAF1|FAM102A|FAM111A|FAM222B|FBXO41|FOXP4|GLG1|GTPBP1|HCFC1|HECTD4|HMGA1|HP1BP3|KDM5C|LIX1L|MIDEAS|MLLT1|MOB3A|MYH9|NFYC|OGDH|OS9|PDPR|PFKFB2|PGAP3|PHF8|PIAS4|POU2F2|PPARD|PPP1R9B|PPP2R1A|PPP4R3A|PRKACA|PRR12|PRSS53|R3HDM4|RAB35|RAVER1|SCAMP4|SLC25A45|SLC9A1|SMAP2|SREBF2|SRGAP3|TMEM104|TNRC6A|TNRC6B|TRAF3|TRIM66|UBE2Q1|UBTF|VAMP2|ZBTB7A|ZC3H18|ZFP91|ZNF609
TRAVAGLINI_LUNG_MESOTHELIAL_CELL	MSigDB_C8	23	566	1758	63.8698	7.38968	4.0636	0	-6.2527	4.03425e-10	2.92738e-08	ANP32B|ARF6|ARPC1B|CASP2|CDK5RAP2|CLDN15|COTL1|CTDNEP1|CUTA|EIF3A|FKBP1A|FLNB|FXYD5|GTF2I|HDLBP|MGAT4B|MST1|PPP1R15B|RAI1|REC8|SH3BGRL3|TGFB1|TPM3
MODULE_27	MSigDB_C4	5	290	1758	32.7248	5.33792	1.72414	0	-6.24989	4.10751e-10	2.97447e-08	CNR2|ITGA10|PPARA|PTPRO|TRIB2
cellular nitrogen compound metabolic process [GoID:GO:0034641; evidenceTypes:EXP|HDA|IBA|IC|IDA|IEA|IGI|IKR|IMP|IPI|ISA|ISS|NAS|TAS]	GeneOntology_BP	687	5064	1758	571.443	18.4984	13.5664	1	6.24914	4.12709e-10	2.98258e-08	AARS1|AARS2|AATF|ABCA7|ABCC1|ABCF1|ABHD14B|ABL1|ABTB1|ACD|ACIN1|ACLY|ACTN4|ACTR2|ADCY3|ADNP|AGK|AGO3|AKAP17A|AKAP8L|AKNA|AKT1|AKT2|ALKBH5|AMPD2|AP3B1|AP3D1|AP5Z1|APBB3|ARHGEF2|ARID1A|ARNT|ASCC2|ASH1L|ASMTL|ASXL1|ASXL2|ATF6B|ATP6|ATXN1L|ATXN2|B4GALT3|BABAM2|BAP1|BAZ1B|BAZ2A|BCL9L|BICRA|BICRAL|BIN1|BPTF|BRD2|BRD3|BRD4|BRD7|BRD8|BRD9|BRPF1|BTAF1|BTRC|C11ORF80|C11ORF95|CALCOCO1|CAMTA2|CARD11|CARM1|CARNS1|CBLL1|CBX4|CBX6|CBX7|CC2D1A|CC2D1B|CCAR2|CCDC130|CCNK|CCNL2|CD2BP2|CDK16|CDK5RAP2|CDK5RAP3|CDKAL1|CDKN2D|CEL|CELF1|CELSR2|CEP164|CERK|CERS2|CERS5|CHD1L|CHD3|CHD4|CHD7|CHD8|CHERP|CHTF18|CIC|CIZ1|CLASRP|CLK2|CMTR1|CNOT1|CNOT11|CNOT3|CPSF7|CREBBP|CRTC2|CTBP1|CTC1|CTCF|CTDSP1|CUL4A|CYB5R3|DAP|DAXX|DAZAP1|DBP|DCAF1|DCAKD|DCP1A|DDX24|DDX39B|DDX56|DDX6|DEDD|DGAT1|DGCR8|DGKQ|DHX16|DHX35|DHX38|DHX8|DHX9|DIDO1|DNAJB6|DNM2|DNMT1|DOT1L|DPAGT1|DROSHA|DVL3|DYRK1A|E2F3|E4F1|EAF1|EDC4|EEF2|EHMT1|EHMT2|EIF1AD|EIF3A|EIF3CL|EIF4ENIF1|EIF4G1|EIF4G3|EIF4H|ELAVL1|ELK4|EME2|EMSY|EP300|ERC1|ERCC3|ETS1|ETV3|EWSR1|EXOSC6|FAAP100|FAM111A|FAN1|FASN|FBXW11|FCSK|FHOD1|FLNA|FLOT1|FLOT2|FOXJ3|FOXK1|FOXK2|FOXO1|FOXP4|FTO|FTSJ3|FUS|G6PD|GABPB2|GALT|GATAD2A|GATAD2B|GBA2|GDPD3|GGA3|GGT7|GIGYF2|GLYR1|GMEB1|GNMT|GON4L|GPAT4|GPI|GTF2F1|GTF2I|GTF3C1|GTPBP1|GTPBP2|HARS2|HCFC1|HCLS1|HDAC5|HDAC6|HDAC7|HERC2|HIC2|HIPK2|HIRA|HIVEP3|HK1|HMBOX1|HMGA1|HMGCL|HNRNPA0|HNRNPA1|HNRNPA2B1|HNRNPA3|HNRNPD|HNRNPH1|HNRNPH3|HNRNPM|HNRNPU|HNRNPUL1|HOXC4|HP1BP3|HSP90AB1|IDH2|IKBKB|IKZF1|ILF3|ILK|ING4|INO80|INO80E|INPP5E|INTS1|INTS3|IRF3|IWS1|JUND|KANSL3|KAT2A|KAT6A|KAT6B|KAT7|KDM2A|KDM2B|KDM3B|KDM4A|KDM5C|KDM6B|KHDC4|KHDRBS1|KHNYN|KHSRP|KLF13|KMT2A|KMT2B|KMT2C|KMT2D|KPNA1|KPNA6|KRI1|L3MBTL2|LARP1|LARP4B|LIG1|LIME1|LIN37|LRP5L|LRRC14|LSM14A|LSM14B|LUC7L|LUC7L2|MAF1|MAFK|MAML1|MAP1S|MAP2K2|MAP2K3|MAP2K7|MAPK1|MAPKAPK2|MARF1|MAVS|MAX|MAZ|MCM5|MDC1|MED12|MED15|MED16|MED24|MED25|MEN1|MEPCE|METTL2B|MIDEAS|MIER2|MLF2|MLLT1|MLLT6|MLXIP|MNT|MORC2|MRNIP|MRTFA|MTA1|MTHFR|MTOR|MTPN|MUS81|MXD4|MYPOP|MZF1|NADSYN1|NAXD|NCOA5|NCOA6|NCOR2|NFATC2IP|NFATC3|NFE2L2|NFKB1|NFRKB|NFX1|NFYA|NFYC|NHEJ1|NIT1|NLRC3|NOTCH1|NPEPPS|NR2C2|NSD1|NSUN5|NSUN5P1|NSUN5P2|NUDT19|NUDT3|NUP62|OGDH|ORMDL3|PABPC1|PABPC3|PABPC4|PABPN1|PAF1|PAN2|PAPOLA|PARP16|PATL1|PATZ1|PAXIP1|PBX2|PBXIP1|PCBP1|PCBP2|PCGF3|PER2|PFKFB2|PHC1|PHF1|PHF12|PHF2|PHF21A|PHF8|PHRF1|PIAS3|PIAS4|PIDD1|PKN1|PLA2G6|PLAGL2|POGK|POLD1|POLG|POLM|POLR1A|POLR2A|POLRMT|POR|POU2F2|PPARA|PPARD|PPM1F|PPOX|PPP1R10|PPP1R15A|PPP1R15B|PPP1R9B|PPP2R1A|PRDM10|PRDM2|PRDM4|PRKACA|PRKCD|PRKD2|PRPF3|PRPF31|PRPF6|PRPF8|PSMC5|PTBP1|PTBP3|PTCH1|PTK2B|PTOV1|PUM1|PUM2|PWWP3A|RAD23A|RAD9A|RAF1|RAI1|RAVER1|RBM10|RBM14|RBM15|RBM15B|RBM23|RBM28|RBM42|RC3H1|REC8|RELA|REPIN1|RERE|RFX1|RFX7|RGS14|RHOG|RING1|RNF10|RNF169|RNF187|RNF20|RNF31|RNF4|RNF40|RNPS1|RPRD2|RPS6KA1|RPS6KA4|RPTOR|RREB1|RRNAD1|RSAD1|RSC1A1|RUNX3|RXRB|SAFB|SAFB2|SAMD1|SAMD4B|SAP130|SAP30L|SARM1|SARS2|SART1|SART3|SBNO2|SCAF4|SCMH1|SETD5|SETDB1|SF1|SF3A1|SF3A2|SF3B1|SF3B2|SF3B3|SF3B4|SFMBT1|SFPQ|SFSWAP|SIN3A|SIN3B|SIRT7|SIX5|SKIV2L|SLC25A1|SLC29A1|SLC2A4RG|SLC9A1|SLTM|SLX4|SMAD3|SMARCA4|SMARCC1|SMARCC2|SMARCD1|SMARCD2|SMG1|SMG6|SMG7|SMG9|SMPD4|SND1|SNRNP200|SNRNP70|SNRPA|SON|SP1|SP2|SPEN|SPI1|SPPL3|SRCAP|SREBF2|SRPK2|SRRM1|SRRM2|SRRT|SRSF4|SS18L1|STAT6|STK36|STUB1|SUFU|SUGP2|SULT1A1|SULT1A2|SULT1A4|SUPT16H|SUPT5H|SUPT6H|SYMPK|TADA2B|TADA3|TAF15|TAF1C|TAF3|TAF4|TAF6|TAPBP|TATDN2|TBL1X|TCF20|TCF25|TCF3|TECR|TEF|TELO2|TENT4A|TET3|TGFB1|TGFBRAP1|TGIF2|THRAP3|TICAM1|TINF2|TLE3|TLE5|TLR9|TNIP1|TNRC6A|TNRC6B|TNRC6C|TOP1|TRAF3|TRAF5|TRAK1|TRIM11|TRIM24|TRIM25|TRIM28|TRIM41|TRIM44|TRIM56|TRIM8|TRPV1|TRRAP|TSC1|TSC22D2|TULP3|TYW1|U2AF1L4|U2AF2|UAP1L1|UBE2I|UBTF|UCKL1|UCN|UGGT1|UHMK1|UPF1|UPF2|UPF3A|USB1|USP10|USP21|USP22|USP36|USP4|USP7|UVSSA|VCP|WAS|WDR6|WIZ|WWP2|XAB2|XPC|XRCC1|YLPM1|YTHDC1|YTHDF1|YTHDF2|YY1AP1|ZBED1|ZBED3|ZBED4|ZBTB22|ZBTB25|ZBTB39|ZBTB40|ZBTB7A|ZC3H18|ZC3H3|ZC3H4|ZC3H7A|ZC3HAV1|ZCWPW1|ZFP36|ZFP41|ZFP91|ZFPM1|ZFYVE26|ZGPAT|ZKSCAN1|ZKSCAN2|ZKSCAN3|ZKSCAN8|ZMAT2|ZMIZ1|ZMIZ2|ZNF133|ZNF212|ZNF264|ZNF280B|ZNF282|ZNF296|ZNF317|ZNF335|ZNF337|ZNF362|ZNF398|ZNF407|ZNF500|ZNF513|ZNF526|ZNF574|ZNF575|ZNF580|ZNF589|ZNF609|ZNF628|ZNF689|ZNF692|ZNF710|ZNF720|ZNF740|ZNF746|ZNF76|ZNF764|ZNF775|ZNF783|ZNF785|ZNF805|ZNF862|ZP3|ZSCAN22|ZSCAN25|ZSCAN5A|ZSWIM8|ZXDC
DNA binding [GoID:GO:0003677; evidenceTypes:HDA|IBA|IC|IDA|IEA|IEP|IGI|IMP|ISS|NAS|TAS]	GeneOntology_MF	307	1974	1758	222.754	13.1373	15.5522	1	6.23572	4.49692e-10	3.24326e-08	ABL1|ACD|ACTB|ACTN4|ADNP|AKAP8L|AKNA|ARHGAP35|ARID1A|ARNT|ASH1L|ASXL1|ASXL2|ATF6B|ATXN1L|BANP|BAZ2A|BPTF|BRD7|BRPF1|BTAF1|CALCOCO1|CAMTA2|CARM1|CBX4|CC2D1A|CC2D1B|CDK5RAP2|CENPT|CERS2|CERS5|CHD3|CHD4|CHD7|CHD8|CHTF18|CHTOP|CIC|CPNE1|CRAMP1|CREBBP|CSNK2B|CTC1|CTCF|DBP|DEDD|DHX9|DNAJB6|DNMT1|DOT1L|E2F3|E4F1|EHMT2|ELK4|EME2|EP300|EP400|ERCC3|ETS1|ETV3|FAAP100|FAM111A|FAN1|FLYWCH1|FOXJ3|FOXK1|FOXK2|FOXO1|FOXP4|FUS|GABPB2|GATAD2A|GATAD2B|GLYR1|GMEB1|GTF2F1|GTF2I|GTF3C1|HDAC5|HDAC6|HIC2|HIPK2|HIVEP3|HMBOX1|HMG20B|HMGA1|HNRNPA1|HNRNPA2B1|HNRNPD|HNRNPDL|HNRNPU|HOXC4|HP1BP3|IKZF1|ILF3|INO80|IRF3|JRK|JUND|KAT6A|KAT6B|KAT7|KDM2A|KDM2B|KDM3B|KDM5C|KDM6B|KHDRBS1|KHSRP|KLF13|KMT2A|KMT2B|KMT2C|KMT2D|LEMD2|LIG1|LSM14A|MAF1|MAFK|MAP1S|MAPK1|MAU2|MAX|MAZ|MBD6|MCM5|MED12|MEN1|MIDEAS|MLXIP|MNT|MTA1|MTOR|MTPN|MUS81|MXD4|MYPOP|MZF1|NCOR2|NFATC3|NFE2L2|NFKB1|NFRKB|NFX1|NFYA|NFYC|NHEJ1|NOTCH1|NR2C2|NSD1|NUP153|PATZ1|PBRM1|PBX2|PCBP1|PCBP2|PER2|PHC1|PHF1|PHF21A|PIAS4|PLAGL2|POGK|POLD1|POLG|POLM|POLR1A|POLR2A|POLRMT|POU2F2|PPARA|PPARD|PPP1R10|PRDM10|PRDM2|PRDM4|RAD23A|RAD54L2|RELA|REPIN1|RERE|RFX1|RFX7|RNF10|RNF4|RPTOR|RREB1|RUNX3|RXRB|SAFB|SAFB2|SAP30L|SBNO2|SETDB1|SFPQ|SIN3A|SIX5|SLC2A4RG|SLTM|SLX4|SMAD3|SMARCA4|SMARCC1|SMARCC2|SMARCD2|SMG1|SMG6|SMG7|SON|SOS1|SP1|SP2|SPEN|SPI1|SRCAP|SREBF2|SRRM1|SRRT|STAT6|SUPT6H|TAF15|TAF1C|TAF4|TAF6|TBL1X|TCF20|TCF25|TCF3|TEF|TELO2|TET3|TGFB1|TGIF2|THRAP3|TINF2|TLR9|TOP1|TRIM24|TRIM28|TSPYL2|UBN1|UBTF|UPF1|UPF2|UPF3A|USF3|WIZ|XPC|XRCC1|ZBED1|ZBED3|ZBED4|ZBTB22|ZBTB25|ZBTB39|ZBTB40|ZBTB7A|ZC3H3|ZCWPW1|ZFP36|ZFP41|ZFPM1|ZGPAT|ZKSCAN1|ZKSCAN2|ZKSCAN3|ZKSCAN8|ZMAT2|ZMYM3|ZNF133|ZNF212|ZNF264|ZNF280B|ZNF282|ZNF296|ZNF317|ZNF335|ZNF337|ZNF362|ZNF398|ZNF407|ZNF500|ZNF512|ZNF512B|ZNF513|ZNF526|ZNF532|ZNF574|ZNF575|ZNF580|ZNF589|ZNF592|ZNF628|ZNF689|ZNF692|ZNF710|ZNF740|ZNF746|ZNF76|ZNF764|ZNF775|ZNF783|ZNF785|ZNF805|ZSCAN22|ZSCAN25|ZSCAN5A
NABA_MATRISOME_ASSOCIATED	MSigDB_C2	17	480	1758	54.1652	6.82462	3.54167	0	-6.23079	4.64097e-10	3.33362e-08	ADAM19|ANXA11|ANXA6|C1QTNF3|CBLN3|HCFC1|ITIH4|MST1|MST1L|P4HTM|PLXNA3|SEMA4A|SEMA4B|SEMA4F|TGFB1|VEGFB|ZFP91
MILI_PSEUDOPODIA_CHEMOTAXIS_DN	MSigDB_C2	87	395	1758	44.5735	6.20834	22.0253	1	6.22869	4.70343e-10	3.37168e-08	ABCA7|ABCC1|ABCC5|ACLY|ANKRD11|AP2A2|AREL1|ATAT1|ATP13A1|ATP1A1|ATRN|CLCN6|CLSTN1|CNOT3|CPSF7|CYBC1|DGAT1|DGCR2|DIAPH1|DIDO1|E4F1|ESYT1|FAM53B|FLNB|FUS|GANAB|GLG1|GNB1|GPAA1|GPI|GSK3B|HNRNPDL|HTT|IGSF8|KDM6B|LIME1|MAPK8IP3|MED15|MFSD10|MOGS|MST1|NAA40|NDEL1|NISCH|PABPN1|PLXNA3|PNPLA7|POFUT2|POLG|POR|PPP1R10|PTPRA|RAB5B|RANBP3|RNF10|RNPS1|SBNO2|SCAMP2|SEC61A2|SF3B3|SFI1|SFPQ|SFSWAP|SLC12A9|SLC29A1|SLC38A10|SLC44A2|SON|SREBF2|SS18L1|SUN2|SYVN1|TAPBP|THRAP3|TLN1|TMEM109|TYW1|UBE2I|UBTF|USP7|VCP|WWP2|ZFP36|ZFYVE27|ZMIZ1|ZSWIM8|ZZEF1
DODD_NASOPHARYNGEAL_CARCINOMA_DN	MSigDB_C2	87	1336	1758	150.76	11.0583	6.51198	0	-6.21471	5.14191e-10	3.67859e-08	AATF|ADNP|AGK|AGO3|AKIP1|AP3M1|ARF3|ATP6V1FNB|BAZ1B|BRD4|C19ORF54|CHST14|CHTOP|CLASP1|CS|CSAD|DNAJB6|E2F3|ELAVL1|ERICH1|FAF2|FAM189B|FKBP1A|FKBP5|FOXRED2|FUS|GARS1-DT|HIC2|HNRNPA1|HNRNPA2B1|HNRNPD|HNRNPH1|HNRNPM|HNRNPU|ILF3|KHSRP|KPNB1|LUC7L2|MIR3682|MSL1|MTMR4|NOM1|NUDT3|NUP205|NUP62|NUTM2A-AS1|PAN2|PATL1|PAXIP1|PLAGL2|POLR1A|PPIF|PROSER1|PRRC2C|R3HDM1|RBM15|RBM28|RCC2|RNF4|RNPS1|RSKR|SEC61A2|SF3B1|SF3B4|SLC7A5|SMARCA4|SMG1|SND1|SNRPA|TBC1D24|TCF3|TGIF2|TOR1AIP2|TPT1-AS1|TRIM24|TTI1|U2AF2|UBAP2L|UBE3C|YWHAG|ZBED3|ZKSCAN3|ZNF317|ZNF512|ZNF532|ZNF805|ZNRF3
DESCARTES_FETAL_LIVER_HEPATOBLASTS	MSigDB_C8	2	228	1758	25.7285	4.74263	0.877193	0	-6.21265	5.20989e-10	3.71974e-08	MST1L|SYNE4
WELCSH_BRCA1_TARGETS_DN	MSigDB_C2	42	136	1758	15.3468	3.67383	30.8824	1	6.20546	5.45358e-10	3.88592e-08	ANXA11|AP3D1|BRD2|CDC25B|CDC37|CHD4|DNAJC7|EDC4|EIF4H|FASN|HCFC1|HDLBP|HK1|KAT2A|KDM5C|MOGS|NUP188|NUP214|PABPC4|PHKG2|PIEZO1|PKN1|POLD1|POLG|POLRMT|PPM1F|PRKACA|PRRC2A|SAFB|SCAP|SCRIB|SEC24C|SF3B2|SKIV2L|SLC29A1|SLC7A5|SMARCA4|SNRNP70|SON|TAF1C|UBAP2L|VDAC1
regulation of catabolic process [GoID:GO:0009894; evidenceTypes:HMP|IBA|IC|IDA|IEA|IEP|IGI|IMP|IPI|ISS|NAS|TAS]	GeneOntology_BP	153	837	1758	94.4506	8.90481	18.2796	1	6.2034	5.52549e-10	3.92929e-08	ABL1|ABL2|AKT1|AKT2|ALKBH5|ARAF|AREL1|ARNT|ATG4B|ATP6V0A1|ATP6V0D1|BAG5|BAG6|BANP|BTRC|CAPN1|CAPNS1|CCAR2|CDK5RAP3|CELF1|CHMP4B|CLEC16A|CNOT1|CNOT3|CSNK1D|CSNK2A1|DAGLB|DAP|DCP1A|DEDD|DHRSX|DHX9|EHMT2|EIF4ENIF1|EIF4G1|EIF4G3|ELAVL1|EP300|EXOC4|EXOC7|EXOC8|FBXL20|FLNA|FOXK1|FOXK2|FOXO1|FTO|FUS|GGA1|GGA3|GIGYF2|GOLGA2|GSK3B|GTPBP1|HDAC6|HERC1|HGS|HIPK2|HNRNPA0|HNRNPD|HNRNPM|HNRNPU|HSP90AB1|HTT|KDM4A|KHSRP|KLHL22|LAPTM5|LARP1|LARP4B|LPCAT1|LRIG2|LRSAM1|MAPKAPK2|MSN|MTMR4|MTOR|NFE2L2|NSF|ORMDL3|OSBPL7|PABPC1|PABPC4|PAFAH1B2|PAN2|PATL1|PHKG2|PPARA|PRKACA|PRKCD|PSMC5|PSMF1|PTK2B|PUM1|PUM2|RAB8A|RAD23A|RBM10|RC3H1|RELA|RGP1|RNF40|RPTOR|RUBCN|SAMD4B|SF3B3|SGSM3|SMAD3|SMARCC1|SMG1|SMURF1|SNRNP70|SREBF2|STUB1|SUFU|SUPT5H|TAF15|TBC1D14|TENT4A|THRAP3|TICAM1|TMEM259|TNRC6A|TNRC6B|TNRC6C|TRAF5|TRIB2|TRIM8|TSC1|TSC2|ULK1|UPF1|USP10|USP19|USP36|USP7|VCP|VDAC1|VPS11|VPS13D|WASHC1|WDR24|WDR6|WWP2|YTHDF1|YTHDF2|ZBTB7A|ZC3H18|ZC3HAV1|ZER1|ZFP36|ZKSCAN3|ZSWIM8
cellular component organization [GoID:GO:0016043; evidenceTypes:HDA|HMP|IBA|IC|IDA|IEA|IEP|IGI|IMP|IPI|ISS|NAS|TAS]	GeneOntology_BP	685	5057	1758	570.653	18.4918	13.5456	1	6.18829	6.08222e-10	4.31655e-08	ABCA7|ABCC1|ABCD4|ABL1|ABL2|ACAP3|ACD|ACIN1|ACTB|ACTR2|ADCK1|ADD1|ADNP|AGK|AGO3|AKAP13|AKAP8L|AKT1|AKT1S1|AKT2|ANKRD13D|ANO9|ANP32B|ANXA6|AP1G1|AP1M1|AP2B1|AP3B1|AP3D1|ARAP1|ARF1|ARF6|ARFGEF2|ARHGAP35|ARHGAP4|ARHGDIA|ARHGDIB|ARHGEF18|ARHGEF2|ARHGEF7|ARID1A|ARPC1B|ASH1L|ASXL1|ATAT1|ATG13|ATG16L2|ATG2A|ATG2B|ATG9A|ATP2A2|ATP6V0D1|ATXN1L|ATXN2|ATXN2L|BABAM2|BAG5|BAG6|BANP|BAP1|BAZ1B|BAZ2A|BBS1|BCR|BET1L|BICD2|BIN1|BLCAP|BPTF|BRAT1|BRD1|BRD2|BRD3|BRD4|BRD7|BRD8|BRD9|BRPF1|BRPF3|C11ORF80|C2CD2L|C2CD3|CABIN1|CAMK2G|CAMSAP1|CAP1|CAPN10|CAPZB|CARD11|CARM1|CARMIL2|CBL|CBLL1|CBX4|CBX6|CBX7|CCAR2|CCDC6|CCDC88B|CCDC88C|CCM2|CD2BP2|CDC25B|CDC37|CDHR1|CDK10|CDK16|CDK5RAP2|CDK5RAP3|CDKN2D|CEL|CELF1|CELSR1|CELSR2|CENPT|CEP164|CEP250|CEP41|CERS2|CFL1|CHAMP1|CHD1L|CHD3|CHD4|CHD7|CHD8|CHMP1B|CHMP4B|CHTF18|CHTOP|CLASP1|CLCN6|CLDN15|CLEC16A|CLSTN1|CNN2|CNOT1|COG1|COG4|COG7|COL24A1|COPS7A|COPS7B|CORO1A|CORO1B|CORO7|COTL1|CPLX1|CPNE1|CPSF7|CREBBP|CRIPAK|CRKL|CROCCP2|CRTC2|CSNK1D|CSNK2A1|CSNK2B|CTBP1|CTC1|CTCF|CTDNEP1|CUL9|CYBA|DAXX|DCAF1|DCTN1|DCTN2|DDX39B|DDX56|DDX6|DGAT1|DGKQ|DHX8|DHX9|DIAPH1|DIP2B|DMPK|DNAH1|DNAJB6|DNM2|DNMT1|DOT1L|DVL3|DYNC1H1|DYNC1LI2|DYRK1A|EHBP1L1|EHMT1|EHMT2|EIF3A|EIF3CL|EIF4ENIF1|EIF4G1|EIF4H|ELAVL1|ELK4|ELMO1|EME2|EML3|EMSY|EP300|EP400|EPB41|ERC1|ERCC3|ESYT1|ETS1|EVL|EXOC4|EXOC8|FAF2|FAM160A2|FBXW11|FCHSD1|FERMT3|FHOD1|FKBP1A|FLII|FLNA|FLNB|FLOT1|FLOT2|FMNL1|FOXJ3|FRYL|FUS|FXYD5|G6PD|GAK|GATAD2B|GBA2|GBF1|GET4|GLYR1|GNMT|GOLGA2|GORASP1|GPAA1|GRIPAP1|GSK3B|HAUS5|HCFC1|HCLS1|HDAC5|HDAC6|HDAC7|HERC1|HGS|HIPK2|HIRA|HMBOX1|HMG20B|HMGA1|HMGCL|HNRNPA1|HNRNPA2B1|HNRNPD|HNRNPU|HOOK2|HP1BP3|HPS4|HSP90AB1|HTT|IFT122|IFT172|IKBKB|IKZF1|ILK|ING4|INO80|INO80E|INPPL1|IQSEC1|IST1|IWS1|KANSL3|KAT2A|KAT6A|KAT6B|KAT7|KATNB1|KCND1|KCTD13|KDM2A|KDM2B|KDM3B|KDM4A|KDM5C|KDM6B|KHDC4|KIFC2|KLC1|KLHL22|KMT2A|KMT2B|KMT2C|KMT2D|KPNB1|L3MBTL2|LAMA5|LAPTM5|LEMD2|LIX1L|LMNTD2|LMTK2|LRCH3|LRIG2|LRRC8A|LRSAM1|LSM14A|LUC7L|LUC7L2|LZTS3|MAD1L1|MAEA|MAP1LC3A|MAP1S|MAP2K2|MAP2K7|MAP4|MAPK1|MAPK8IP3|MARF1|MARK2|MARK3|MARK4|MAST3|MAU2|MAVS|MAX|MBTPS1|MCM3AP|MCM5|MED24|MED25|MEN1|MFN2|MIA3|MICAL1|MICALL1|MIDEAS|MIER2|MIGA2|MINK1|MLLT6|MORC2|MRTFA|MSL1|MSL2|MSN|MST1|MTA1|MTHFR|MTOR|MTPN|MUS81|MYH9|MYO1C|MYO1G|NAA40|NAA60|NAP1L4|NAPA|NCKAP1L|NCKIPSD|ND2|ND4|NDEL1|NDRG3|NDUFS2|NEDD9|NF2|NFE2L2|NISCH|NLRC3|NOTCH1|NPEPPS|NPHP4|NPLOC4|NPRL3|NSD1|NSF|NUDCD3|NUMA1|NUP153|NUP205|NUP210|NUP62|OCRL|OSBPL2|PAF1|PAN2|PARP6|PATL1|PAXIP1|PBRM1|PBXIP1|PCGF3|PCNT|PDCD6IP|PDPK1|PEAK1|PEF1|PER2|PEX6|PHACTR4|PHC1|PHF1|PHF2|PHF21A|PHF8|PI4KA|PIEZO1|PIP4P1|PIP5K1C|PITPNM1|PITRM1|PKN1|PLA2G6|PLAGL2|PLEC|PLEKHG2|PLEKHM1|PLEKHM2|PLXNA3|POMT1|POTEKP|PPARA|PPARD|PPFIA1|PPIF|PPM1F|PPP1R10|PPP1R15A|PPP1R9B|PPP2R1A|PPP6C|PRDM2|PRDM4|PRKACA|PRKCD|PRKD2|PRPF3|PRPF31|PRPF6|PRPF8|PRRC2C|PSMC5|PTCH1|PTK2B|PTPN23|PTPN9|PTPRA|PTPRO|PUM2|PWWP3A|RAB35|RAB4B|RAB5B|RAB8A|RAC2|RAD54L2|RAF1|RANBP10|RAPGEF1|RAPGEF3|RASGRP2|RASSF1|RBM14|RBSN|RC3H1|RCC2|REC8|RELA|RERE|RETREG3|RGS14|RHOG|RHOT2|RING1|RNF20|RNF31|RNF4|RNF40|RPS6KA1|RPS6KA4|RPTOR|RREB1|RUBCN|RUFY1|SAFB|SARM1|SART1|SART3|SCAF4|SCAP|SCMH1|SCRIB|SEC16A|SEC23IP|SEC24C|SEC31B|SEMA4A|SEMA4B|SEMA4F|SEPTIN1|SEPTIN6|SETD1B|SETD5|SETDB1|SF1|SF3A1|SF3A2|SF3B1|SFMBT1|SFPQ|SFSWAP|SGSM3|SH3GL1|SHKBP1|SIK3|SIN3A|SIN3B|SIPA1|SIPA1L1|SIPA1L3|SIRT7|SLC12A9|SLC4A5|SLC9A1|SLX4|SMAD3|SMARCA4|SMARCC1|SMARCC2|SMARCD1|SMARCD2|SMG1|SMG6|SMPD4|SMURF1|SNRNP200|SNX19|SON|SOS1|SPECC1L|SPI1|SPTAN1|SRCAP|SREBF2|SRPK2|SS18L1|SSH2|STARD9|STAU1|STK24|STK25|STK36|STK4|STMN3|STRIP1|STRIP2|STUB1|SUN2|SUPT16H|SUPT6H|SYNE3|SYNPO|SZT2|TACC3|TADA2B|TADA3|TAF1C|TAF6|TAPBP|TBC1D10B|TBC1D10C|TBC1D13|TBC1D14|TBC1D17|TBC1D24|TBC1D5|TBC1D9B|TBCD|TBL1X|TCHP|TCIRG1|TECPR1|TELO2|TENT4A|TESK1|TET3|TGFB1|TGFBRAP1|TICAM1|TINF2|TJAP1|TLN1|TM9SF4|TMC8|TMEM170A|TMEM175|TMEM250|TNK2|TNXB|TOMM34|TOP1|TOR1AIP2|TPM3|TRAF7|TRAK1|TRAPPC12|TRIM28|TRIOBP|TRPV1|TRRAP|TSC1|TSC2|TSNARE1|TSPYL2|TTC17|TTC21A|TTI1|TTLL1|TTLL3|TUBB4A|TUBG2|TUBGCP2|TUBGCP6|UBAP2L|UBE2I|UBN1|UBTF|UCN|UHMK1|ULK1|ULK3|UPF1|USP21|USP22|USP36|USP4|USP7|VAMP2|VASP|VAV1|VAV2|VCP|VDAC1|VILL|VPS11|VPS13D|VPS39|VPS4A|WAS|WASF2|WASHC1|WDR1|WDR45B|WDR60|WDR81|WDR83OS|WDR90|WIPI2|XAB2|XPC|XRCC1|YLPM1|YTHDC1|YTHDF1|YTHDF2|YWHAZ|ZBED3|ZBTB7A|ZCWPW1|ZDHHC8|ZFYVE1|ZFYVE27|ZKSCAN3|ZMIZ1|ZMIZ2|ZMYM3|ZNF335|ZYX
GSE41176_UNSTIM_VS_ANTI_IGM_STIM_TAK1_KO_BCELL_24H_UP	MSigDB_C7	51	184	1758	20.7633	4.26661	27.7174	1	6.1875	6.11239e-10	4.32933e-08	C6ORF62|CAPN1|CCS|CDK10|CELF1|COTL1|CPNE1|DGAT1|ENGASE|EVL|FAM111A|FKBP1A|GORASP1|GPAA1|GPI|GTPBP1|HMG20B|IST1|ITIH4|KHDC4|LSP1|MAN1B1|MAN2A2|MAN2C1|MEPCE|NCKIPSD|NDUFS2|NRGN|NSUN5P1|NUMA1|OSBPL7|POLD1|PRR4|PTPRA|RUSF1|SAFB2|SDHA|SDHAP1|SIRT7|SLC25A6|SND1|SNRNP200|STK25|TSC1|TTC31|TTLL3|USP21|VPS11|WDR6|XPC|ZXDC
MODULE_484	MSigDB_C4	19	35	1758	3.94955	1.86982	54.2857	1	6.18627	6.16054e-10	4.34611e-08	ABTB1|ARHGDIB|CORO1A|HDAC7|HP1BP3|INPP5D|LIMD2|LSP1|MAP4K2|MOB3A|NBEAL2|NUMA1|PKN1|RAB4B|RAC2|SIPA1|SOCS7|SYVN1|TYK2
Chiche(PMID: 24644022)-2014_M8.4	PAPER	19	35	1758	3.94955	1.86982	54.2857	1	6.18627	6.16054e-10	4.34611e-08	ACOX3|DCTN1|DGCR2|DYNC1H1|GORASP1|HTT|LRRK1|MAP3K11|MYO1G|NAP1L4|PHF12|PHKG2|RANBP3|RNF31|RNPEPL1|SH2D3C|SLC25A29|TBC1D9B|VPS13D
BENPORATH_EED_TARGETS	MSigDB_C2	32	680	1758	76.7341	8.06895	4.70588	0	-6.18353	6.26849e-10	4.41351e-08	AATF|APBB1IP|ARID1A|ASXL1|COL24A1|CTCF|CUL4A|EEF2|ELAVL1|FAM168B|HHLA3|HNRNPM|HOXC4|HYOU1|MICB|MOB2|NBPF11|PAPOLA|PLEC|PPP1R10|RAB24|RASSF5|RIMBP3B|SF3A2|SIX5|SRRM2|U2AF2|UAP1L1|UCN|UPF3A|ZBTB7A|ZNF335
MORF_DEK	MSigDB_C4	62	246	1758	27.7597	4.9234	25.2033	1	6.1819	6.33359e-10	4.45054e-08	AATF|ACLY|ANP32B|BRD8|CANX|CHERP|CRKL|CS|CSNK2B|CTBP1|CTCF|CTDNEP1|DDX39B|DHX38|EIF4H|FAM120A|FAM168B|FBXW11|FOXJ3|FUS|GANAB|GNB1|GPAA1|HNRNPA0|HNRNPA2B1|HNRNPD|HNRNPM|HNRNPU|HNRNPUL1|ILF3|IST1|KDM3B|KHDRBS1|NAP1L4|NUP188|PCBP2|POLR2A|POM121|PRPF31|PRPF8|PRRC2C|PUM1|PUM2|R3HDM1|RAD23A|RAF1|RNPS1|SAFB|SDHA|SDR39U1|SNRNP200|SNRPA|SON|SREBF2|SRRM1|STK24|TOP1|TRIM28|UBE2I|XPO6|XPO7|YWHAZ
regulation of mRNA catabolic process [GoID:GO:0061013; evidenceTypes:IBA|IC|IDA|IEA|IMP|ISS|NAS|TAS]	GeneOntology_BP	44	147	1758	16.5881	3.81815	29.932	1	6.1777	6.50439e-10	4.55497e-08	AKT1|ALKBH5|CELF1|CNOT1|CNOT3|DCP1A|DHX9|EIF4ENIF1|ELAVL1|FTO|FUS|GIGYF2|GTPBP1|HNRNPA0|HNRNPD|HNRNPM|HNRNPU|KHSRP|LARP1|LARP4B|MAPKAPK2|MTOR|PABPC1|PABPC4|PAN2|PATL1|PRKCD|PUM1|PUM2|RBM10|RC3H1|SAMD4B|TAF15|TENT4A|THRAP3|TNRC6A|TNRC6B|TNRC6C|TRAF5|UPF1|YTHDF1|YTHDF2|ZC3HAV1|ZFP36
GNF2_PTPN6	MSigDB_C4	22	46	1758	5.19083	2.14284	47.8261	1	6.17272	6.71245e-10	4.68896e-08	ANXA11|ARHGDIB|CORO1A|CORO7|CYBC1|FMNL1|FXYD5|GIT2|GMIP|GPSM3|GRK6|HCLS1|LAPTM5|LIMD2|LRCH4|LSP1|PTPN6|RAC2|SIPA1|STAT6|TAPBP|WAS
GSE16385_UNTREATED_VS_12H_ROSIGLITAZONE_IL4_TREATED_MACROPHAGE_UP	MSigDB_C7	52	190	1758	21.4404	4.33477	27.3684	1	6.17018	6.82111e-10	4.75552e-08	AKNA|ANKRD13D|AP2B1|APBB1IP|ARHGEF2|CEP250|CFL1|CHKB|CNOT3|CYTH1|DGKQ|DTX3|EPB41|EVL|FAM102A|FHOD1|FMNL1|GIGYF2|GLYR1|KDM3B|KLHL36|MAN1B1|MAX|MAZ|MRI1|MSL2|PABPC4|PAFAH1B2|PBX2|PPARD|PPDPF|PRR14|PTPN6|RAB11FIP3|RAPGEF3|RCC2|SETD5|SF3B4|SNRNP70|STK24|STK25|STRIP1|TAPBP|TLE3|TRIM11|UBE4B|UBTF|WDR1|WDR45B|WDR83OS|ZBTB25|ZNF362
Zinc	UniProt-Keyword	299	1920	1758	216.661	12.9821	15.5729	1	6.16679	6.96921e-10	4.84926e-08	AARS1|AARS2|ACAP1|ACAP3|ADAM19|ADNP|AGAP6|AGAP9|AGBL2|AKAP13|AKAP8L|AMPD2|ANKMY1|ANKZF1|ARAF|ARAP1|ARHGAP45|ARHGEF18|ARHGEF2|ASH1L|ASXL1|ASXL2|BAZ1B|BAZ2A|BPTF|BRAF|BRD1|BRPF1|BRPF3|CALCOCO1|CAPN15|CBL|CBLL1|CCS|CHAMP1|CHD3|CHD4|CIZ1|CNOT4|CREBBP|CSNK2B|CTCF|CUL9|CYHR1|DCAF15|DGKQ|DGKZ|DIDO1|DNMT1|DPP3|DTX3|DTX4|E4F1|EHMT1|EHMT2|EP300|EWSR1|FAN1|FLYWCH1|FOXP4|FUS|GALT|GATAD2A|GATAD2B|GIT2|GMEB1|GMIP|GORASP1|GPATCH8|HDAC5|HDAC6|HDAC7|HELZ|HERC2|HGS|HIC2|HIVEP3|IKZF1|ING4|KAT6A|KAT6B|KAT7|KCND1|KDM2A|KDM2B|KDM3B|KDM4A|KDM5C|KDM6B|KLF13|KMT2A|KMT2B|KMT2C|KMT2D|L3MBTL2|LASP1|LIMD2|LRSAM1|MAEA|MAN2A2|MARCHF8|MARCHF9|MAZ|MGRN1|MICAL1|MICALL1|MKRN1|MLLT6|MOB2|MOB3A|MORC2|MSL2|MTA1|MTMR4|MYO9B|MZF1|NFX1|NPEPPS|NR2C2|NSD1|NUP153|PATZ1|PCGF3|PHC1|PHF1|PHF12|PHF2|PHF21A|PHF8|PHRF1|PIAS3|PITRM1|PLAGL2|PLEKHM1|PNMA3|POLD1|POLR1A|POLR2A|PPARA|PPARD|PPP1R10|PRDM10|PRDM2|PRDM4|PRKCD|PRKD2|PRR3|RAF1|RAI1|RASA4B|RASGRP2|RASSF1|RASSF5|RBM10|RBSN|RC3H1|REPIN1|RERE|RING1|RNF10|RNF123|RNF169|RNF187|RNF20|RNF216|RNF220|RNF31|RNF38|RNF4|RNF40|RNF44|RNPEPL1|RREB1|RUFY1|RXRB|SAP30L|SEC24C|SETDB1|SF1|SF3A2|SIRT7|SLC2A4RG|SLX4|SMAD3|SMAP2|SP1|SP2|SYVN1|TADA2B|TAF15|TAF3|TCF20|TET3|TMEM129|TRAF3|TRAF5|TRAF7|TRIM11|TRIM24|TRIM25|TRIM28|TRIM4|TRIM41|TRIM44|TRIM56|TRIM66|TRIM8|U2AF1L4|UBR4|UNKL|UPF1|USP19|USP20|USP21|USP22|USP4|VAV1|VAV2|VPS11|WDFY2|WIZ|YPEL3|ZBED1|ZBED3|ZBED4|ZBTB22|ZBTB25|ZBTB39|ZBTB40|ZBTB7A|ZC3H18|ZC3H3|ZC3H4|ZC3H7A|ZC3HAV1|ZC3HC1|ZCWPW1|ZFP36|ZFP41|ZFP91|ZFPM1|ZFYVE1|ZFYVE19|ZFYVE26|ZFYVE27|ZGPAT|ZKSCAN1|ZKSCAN2|ZKSCAN3|ZKSCAN8|ZMAT2|ZMIZ1|ZMIZ2|ZMYM3|ZNF133|ZNF212|ZNF264|ZNF280B|ZNF282|ZNF296|ZNF317|ZNF335|ZNF337|ZNF362|ZNF398|ZNF407|ZNF500|ZNF512|ZNF512B|ZNF513|ZNF526|ZNF532|ZNF574|ZNF575|ZNF580|ZNF589|ZNF592|ZNF609|ZNF628|ZNF689|ZNF692|ZNF710|ZNF740|ZNF746|ZNF76|ZNF764|ZNF775|ZNF785|ZNF805|ZNF839|ZNF862|ZNRF3|ZSCAN22|ZSCAN25|ZSCAN5A|ZSWIM8|ZXDC|ZYX|ZZEF1
NFRKB_TARGET_GENES	MSigDB_C3	250	1547	1758	174.57	11.8111	16.1603	1	6.16586	7.00991e-10	4.86806e-08	AARS2|ABL2|ACIN1|ACO2|ACTR2|ALKBH5|ANKRD17|ANKRD23|ANKRD40|AP1G1|AP2B1|APBB3|ARAF|ARAP1|ARHGEF2|ASH1L|ATG13|ATG4B|ATXN2|BAP1|BBS1|BLCAP|BPTF|BRD2|BRD8|BRPF1|C19ORF54|C2CD2L|CANX|CAP1|CC2D1A|CCAR2|CCNK|CCNL2|CDK5RAP2|CDK5RAP3|CDKAL1|CHTOP|CNOT1|CNOT3|CNOT4|COG4|CORO1A|CPNE1|CPSF7|CSNK1D|CSNK2A1|CTDNEP1|CTDSP2|CUL4A|CYHR1|DAXX|DCAF15|DCP1A|DDX39B|DDX42|DDX6|DHX8|DIDO1|DIP2B|DNAJB6|DNAJC7|DPAGT1|DYRK1A|E2F3|EAF1|EIF1AD|EIF4G3|EME2|EP300|EWSR1|EXOC4|FAF2|FAM117B|FAM234A|FLOT1|FTSJ3|FUS|GABPB2|GGA1|GGA3|GIGYF2|GIT2|GLYR1|GNAS|GOLGA3|GTF2IP20|HCFC1|HDAC7|HMBOX1|HNRNPA1|HNRNPA3|HNRNPD|HNRNPDL|HNRNPH3|HNRNPM|HNRNPUL1|HPS4|INO80|IST1|IWS1|JRK|KANSL3|KAT6B|KAT7|KDELR1|KDM2B|KDM5C|KHDC4|KIAA0319L|KLC1|KMT2C|KPNA6|KPNB1|LINC01089|LMTK2|LRG1|LRRC37A3|LRRC8A|MAN2C1|MARCHF8|MARK3|MARK4|MDC1|MED12|MED24|MED25|MEPCE|METTL2B|MFN2|MKRN1|MUS81|MZF1|NCOA5|NDST2|NDUFS2|NEK9|NFATC2IP|NFE2L2|NFX1|NFYC|NSD1|NSUN5|NUDCD3|NUP205|NUP50|OS9|PAPOLA|PBX2|PHACTR4|PIDD1|PIGG|PIGS|POLR2A|PPOX|PPP1R10|PPP2R1A|PPP4R3A|PROSER1|PRPF31|PRPF8|PRR14|PRR4|PSMF1|PTBP1|PTBP3|PTCH1|PTOV1|PUM1|PUM2|RAD23A|RAF1|RASGRP2|RBM10|RBM28|RBM42|RBSN|RC3H1|RERE|RNF169|RNF220|RNPS1|RPTOR|RSAD1|RUSF1|SAFB2|SART1|SART3|SCAP|SEC14L1|SF3B2|SF3B3|SFSWAP|SFXN5|SIX5|SLC35A4|SLC38A1|SLC4A2|SLTM|SMAP2|SMARCC1|SMARCD2|SMG7|SMPD4|SRGAP3|SRP68|SRRM1|STK11IP|STX18-AS1|SUPT5H|SYMPK|SYNRG|TBC1D14|TCHP|TEPSIN|TM9SF4|TMC8|TMEM39B|TMEM79|TNPO3|TNRC6B|TSC1|TTC17|TTC31|UBE2R2|UBE4A|UBE4B|UBR4|USP21|VPS35L|VPS52|WDR6|WIPF2|WWP2|XAB2|YWHAZ|YY1AP1|ZC3H4|ZC3HC1|ZKSCAN8|ZNF317|ZNF335|ZNF580|ZNF689|ZNF692|ZNF710|ZNF76|ZNF764|ZNF785|ZNF839
NRF2_01	MSigDB_C3	62	247	1758	27.8725	4.93323	25.1012	1	6.15424	7.54378e-10	5.20828e-08	ACIN1|ACTR2|AKT1S1|AP1M1|ARF3|ARHGAP1|ARHGAP4|ARHGEF7|BTAF1|CAP1|CD2BP2|CELF1|CHERP|CNPPD1|CPSF7|CSAD|CSNK2B|DAXX|DAZAP2|DDX39B|DHX8|DNAJC7|DNMT1|DPP8|EDC4|ELK4|GNAI2|GTF3C1|HMBOX1|HNRNPD|ING4|INTS3|KDM5C|MARK3|MON1B|MTMR4|MTPN|NLRC3|PAFAH1B2|PHLDB3|PRKCSH|RETREG2|RGS19|RNPS1|SCAMP2|SEC24C|SF3B4|SRSF4|STK11IP|STK4|SYNRG|SYVN1|SZT2|TBC1D17|TMUB2|TRIM44|U2AF1L4|UBA1|UHMK1|VPS52|WWP2|ZNF689
regulation of cellular catabolic process [GoID:GO:0031329; evidenceTypes:HMP|IBA|IC|IDA|IEA|IEP|IGI|IMP|IPI|ISS|NAS|TAS]	GeneOntology_BP	136	723	1758	81.5864	8.30814	18.8105	1	6.14748	7.87214e-10	5.42445e-08	ABL1|ABL2|AKT1|AKT2|ALKBH5|ARAF|ARNT|ATP6V0A1|ATP6V0D1|BAG5|BAG6|BTRC|CAPN1|CAPNS1|CCAR2|CDK5RAP3|CELF1|CHMP4B|CLEC16A|CNOT1|CNOT3|CSNK1D|CSNK2A1|DAGLB|DAP|DCP1A|DHRSX|DHX9|EHMT2|EIF4ENIF1|EIF4G1|EIF4G3|ELAVL1|EP300|EXOC4|EXOC7|EXOC8|FOXK1|FOXK2|FOXO1|FTO|FUS|GIGYF2|GOLGA2|GSK3B|GTPBP1|HDAC6|HERC1|HIPK2|HNRNPA0|HNRNPD|HNRNPM|HNRNPU|HSP90AB1|HTT|KDM4A|KHSRP|KLHL22|LAPTM5|LARP1|LARP4B|LRIG2|LRSAM1|MAPKAPK2|MSN|MTMR4|MTOR|NFE2L2|ORMDL3|OSBPL7|PABPC1|PABPC4|PAFAH1B2|PAN2|PATL1|PHKG2|PPARA|PRKACA|PRKCD|PSMC5|PSMF1|PTK2B|PUM1|PUM2|RAB8A|RAD23A|RBM10|RC3H1|RGP1|RNF40|RPTOR|RUBCN|SAMD4B|SMARCC1|SMG1|SMURF1|SNRNP70|SREBF2|STUB1|SUFU|SUPT5H|TAF15|TBC1D14|TENT4A|THRAP3|TICAM1|TMEM259|TNRC6A|TNRC6B|TNRC6C|TRAF5|TRIB2|TRIM8|TSC1|TSC2|ULK1|UPF1|USP10|USP19|USP36|USP7|VCP|VDAC1|VPS11|VPS13D|WASHC1|WDR24|WDR6|YTHDF1|YTHDF2|ZC3H18|ZC3HAV1|ZER1|ZFP36|ZKSCAN3|ZSWIM8
RNA splicing [GoID:GO:0008380; evidenceTypes:IBA|IC|IDA|IEA|IGI|IMP|IPI|ISS|NAS|TAS]	GeneOntology_BP	80	356	1758	40.1725	5.90145	22.4719	1	6.12958	8.81098e-10	6.04793e-08	ACIN1|AKAP17A|AKAP8L|CCAR2|CCDC130|CD2BP2|CELF1|CLASRP|CLK2|DAZAP1|DDX39B|DHX16|DHX35|DHX38|DHX8|DHX9|DYRK1A|FUS|HNRNPA1|HNRNPA2B1|HNRNPA3|HNRNPH1|HNRNPH3|HNRNPM|HNRNPU|IWS1|KHDC4|KHDRBS1|KHSRP|LUC7L|LUC7L2|PABPC1|POLR2A|PPP1R9B|PPP2R1A|PRPF3|PRPF31|PRPF6|PRPF8|PTBP1|PTBP3|RAVER1|RBM10|RBM14|RBM15|RBM15B|RBM23|RBM28|RBM42|RNPS1|SART1|SART3|SF1|SF3A1|SF3A2|SF3B1|SF3B2|SF3B3|SF3B4|SFPQ|SFSWAP|SNRNP200|SNRNP70|SNRPA|SON|SRPK2|SRRM1|SRRM2|SRSF4|SUGP2|SUPT6H|THRAP3|U2AF1L4|U2AF2|USB1|USP4|XAB2|YTHDC1|ZBTB7A|ZMAT2
ELF1_Q6	MSigDB_C3	58	225	1758	25.3899	4.71179	25.7778	1	6.12659	8.97823e-10	6.15086e-08	AGPAT1|AKT1S1|ARHGDIB|ATP2A3|BRAF|CCDC88B|CD37|CHMP1B|CNPPD1|CREBBP|CTCF|DCAF1|DGKZ|DPP3|DPP8|E2F3|ELMO1|FAM110A|FBXW4|GMIP|HOXC4|IKBKB|KLF13|LIMD2|LRRC8A|MADD|MAP3K11|MAP4K2|MED15|MIDEAS|MTPN|MYO1C|NCKAP1L|NR2C2|ORMDL3|PABPC1|PATZ1|PIK3CD|PITPNM1|PKN1|PLCB2|PUM1|RELA|RETREG2|RNF31|RUFY1|SF1|STAT6|STIM1|SUPT16H|TBC1D10B|TBC1D17|TGFB1|TLN1|TRAPPC12|VAV1|WAS|WIPI2
MODULE_257	MSigDB_C4	42	138	1758	15.5725	3.70051	30.4348	1	6.12615	9.00288e-10	6.15589e-08	ABCA7|AKT1|AKT2|ATXN2|CCNL2|CLSTN1|CPSF7|DGCR8|DGKZ|DNAJC4|EEF2|HDAC7|HMG20B|INPPL1|KIAA0100|KMT2D|LRRC8A|MAP4K2|MKRN1|MTA1|NUMA1|PPM1F|PPP1R15A|PRPF8|RAB35|RBM14|RNF40|SEC14L1|SNRNP70|SNRPA|SRRT|TELO2|TLE3|TNPO2|TNRC6A|TSC2|URGCP|VAMP2|VAV2|VPS39|WDR37|ZDHHC8
HOXC6_TARGET_GENES	MSigDB_C3	170	963	1758	108.669	9.51067	17.6532	1	6.12474	9.08337e-10	6.19615e-08	ABCF1|AKT2|AMPD2|ANKHD1|ANKS1A|ARF1|ASXL2|ATRN|ATXN2|BAZ2A|BIRC6|C19ORF54|C2CD3|C6ORF62|CCDC6|CES2|CFL1|CHTOP|CMTR1|CNPPD1|COG4|CORO7|CPNE1|CRYBB2P1|CSAD|CSNK1D|CSNK2B|CTDNEP1|CUL4A|CUTA|DAZAP2|DPP8|DYRK1A|ERC1|EXOC8|FAM118A|FAM222B|FBXO9|FRYL|GGA1|GGA3|GTPBP2|HAUS5|HDLBP|HECTD4|HERC1|HNRNPA2B1|HNRNPH1|HTT|IFT172|IGSF8|ING4|INO80E|ITFG2|IWS1|KCTD13|KDM2B|KHDRBS1|KHSRP|KIFC2|LARP1|LIG1|LUC7L2|LZTR1|MAEA|MAF1|MAP3K11|MARK3|MAZ|MICB|MIGA2|MRNIP|MUS81|MYH9|NBPF1|NEK8|NFX1|NFYC|NIT1|NUDCD3|NUP188|NUP50|OS9|PAN2|PBRM1|PCBP2|PDAP1|PEF1|PIAS4|PLEC|POLG|POM121|PPP1R10|PPP6C|PPP6R1|PPP6R2|PRKAB2|PSMG3-AS1|PTPN23|PTPRO|RAD9A|RANBP3|RBM33|RERE|RETREG2|RGL2|RNF187|RNF216|RNF38|SAP30L|SCAMP2|SETD5|SF3B1|SF3B3|SFMBT1|SH3BGRL3|SLC12A9|SLC25A1|SLC38A1|SMARCA4|SMG7|SNRNP200|SNRPA|SOCS7|SPATA2|SPTAN1|STAG3L5P-PVRIG2P-PILRB|STARD9|STK4|STX18-AS1|TAF15|TENT4A|THRAP3|TMEM170A|TMEM198B|TMEM248|TMEM259|TMEM39B|TMEM44|TNPO2|TPT1-AS1|TRIM25|TRIM41|TRIM56|TTPAL|UBAP2L|UBE2I|UBE4A|UBR4|UGGT1|ULK3|USP42|USP54|UVSSA|VAV2|VILL|VPS39|WASF2|WDFY2|WDR81|XPC|YWHAZ|ZC3HC1|ZCWPW1|ZNF212|ZNF398|ZNF692|ZNF740|ZNF839|ZZEF1
regulation of cellular process [GoID:GO:0050794; evidenceTypes:EXP|HDA|HMP|IBA|IC|IDA|IEA|IEP|IGI|IMP|IPI|ISA|ISS|NAS|TAS]	GeneOntology_BP	1045	8209	1758	926.338	19.718	12.7299	1	6.1245	9.09661e-10	6.19615e-08	AARS1|AATF|ABCA7|ABCF1|ABHD14B|ABL1|ABL2|ABTB1|ACADVL|ACAP3|ACD|ACIN1|ACTB|ACTN4|ACTR2|ADAM19|ADCK1|ADCY3|ADD1|ADNP|AGO3|AGPAT1|AKAP13|AKAP17A|AKAP8L|AKIP1|AKNA|AKT1|AKT1S1|AKT2|ALKBH5|ANKRD13D|ANKRD17|ANKS1A|ANO9|ANP32B|ANXA6|AP1G1|AP2B1|AP3B1|AP3D1|APBB1IP|APBB3|ARAF|ARAP1|AREL1|ARF1|ARF6|ARFGEF2|ARHGAP1|ARHGAP30|ARHGAP35|ARHGAP4|ARHGAP45|ARHGAP9|ARHGDIA|ARHGDIB|ARHGEF18|ARHGEF2|ARHGEF7|ARID1A|ARNT|ARPC1B|ARRDC1|ASB1|ASCC2|ASH1L|ASXL1|ASXL2|ATAT1|ATF6B|ATG13|ATP1A1|ATP2A2|ATP2A3|ATP6V0A1|ATP6V0D1|ATXN1L|ATXN2|BABAM2|BAG5|BAG6|BAP1|BAZ1B|BAZ2A|BCL9L|BCR|BET1L|BICD2|BICRA|BICRAL|BIN1|BIRC6|BPTF|BRAF|BRAT1|BRD1|BRD2|BRD3|BRD4|BRD7|BRD8|BRD9|BRICD5|BRPF1|BRPF3|BTAF1|BTRC|C11ORF95|C1QTNF3|C2CD2L|C2CD3|CABIN1|CABLES2|CALCOCO1|CAMK2G|CAMSAP1|CAMTA2|CAP1|CAPN1|CAPN10|CAPNS1|CAPZB|CARD11|CARM1|CARMIL2|CASP2|CASTOR3|CATSPER2|CBL|CBLL1|CBX4|CBX6|CBX7|CC2D1A|CC2D1B|CCAR2|CCDC88B|CCDC88C|CCM2|CCNI|CCNK|CCNL2|CDC25B|CDC37|CDK10|CDK16|CDK5RAP2|CDK5RAP3|CDKN2D|CEL|CELF1|CELSR1|CELSR2|CELSR3|CEP250|CERS2|CFL1|CHD3|CHD4|CHD7|CHD8|CHERP|CHMP1B|CHMP4B|CHTF18|CHTOP|CIC|CIZ1|CLASP1|CLCN6|CLEC16A|CLK2|CLPTM1|CLSTN1|CMTM7|CNN2|CNOT1|CNOT11|CNOT3|CNOT4|CNPPD1|CNR2|CORO1A|CORO1B|COTL1|CPLX1|CPNE1|CPSF7|CRACR2A|CREBBP|CRIPAK|CRKL|CRTC2|CSNK1D|CSNK1G2|CSNK2A1|CSNK2B|CTBP1|CTC1|CTCF|CTDNEP1|CTDSP1|CTDSP2|CUL4A|CUL9|CYBA|CYTH1|DAGLB|DAP|DAXX|DAZAP1|DAZAP2|DBP|DCAF1|DCAF15|DCP1A|DCTN1|DCUN1D2|DDX39B|DDX42|DDX56|DDX6|DEDD|DEF6|DELE1|DENND4B|DENND6A|DGKQ|DGKZ|DHRSX|DHX9|DIAPH1|DIDO1|DIP2B|DMPK|DNAJB6|DNAJC5|DNAJC7|DNM2|DNMT1|DOCK6|DOT1L|DROSHA|DSTYK|DTX3|DTX4|DVL3|DYNC1H1|DYRK1A|E2F3|E4F1|EAF1|EEF2|EHMT1|EHMT2|EIF1AD|EIF3A|EIF3CL|EIF4ENIF1|EIF4G1|EIF4G3|EIF4H|ELAVL1|ELK4|ELMO1|EME2|EML3|EMSY|EP300|EPB41|ERC1|ERCC3|ETS1|ETV3|EVL|EWSR1|EXOC4|EXOC7|EXOC8|EXOSC6|FAM53B|FBXL12|FBXL20|FBXO9|FBXW11|FBXW4|FCHSD1|FERMT3|FHOD1|FKBP1A|FLII|FLNA|FLNB|FLOT1|FLOT2|FOXJ3|FOXK1|FOXK2|FOXO1|FOXP4|FRMD8|FTO|FUS|FXYD5|G6PD|GABBR1|GABPB2|GAK|GAPVD1|GATAD2A|GATAD2B|GBA2|GBF1|GGA3|GIGYF2|GIT2|GLG1|GLYR1|GMEB1|GMIP|GNAI2|GNAS|GNB1|GNB2|GNMT|GOLGA2|GON4L|GORASP1|GPI|GPSM3|GRAMD4|GRIPAP1|GRK6|GSK3B|GTF2F1|GTF2I|GTPBP1|GTPBP2|H6PD|HCFC1|HCLS1|HDAC5|HDAC6|HDAC7|HERC1|HGS|HIC2|HIPK2|HIRA|HIVEP3|HMBOX1|HMG20B|HMGA1|HNRNPA0|HNRNPA1|HNRNPA2B1|HNRNPD|HNRNPH1|HNRNPH3|HNRNPM|HNRNPU|HOXC4|HP1BP3|HPS4|HSP90AB1|HTT|HYOU1|IDH2|IFT122|IFT172|IKBKB|IKZF1|IL11RA|IL20RB|ILF3|ILK|ING4|INO80|INPP5D|INPP5E|INPPL1|INTS3|IQSEC1|IRF3|IST1|ITFG2|ITGA10|ITIH4|ITPR3|IWS1|JAK1|JAK3|JRK|JUND|KANSL3|KAT2A|KAT6A|KAT6B|KAT7|KATNB1|KCND1|KCTD13|KDM2A|KDM2B|KDM3B|KDM4A|KDM5C|KDM6B|KHDRBS1|KHSRP|KIAA1652|KLF13|KLHDC10|KLHL22|KMT2A|KMT2B|KMT2C|KMT2D|KPNA1|KPNA6|KPNB1|L3MBTL2|LAMA5|LAPTM5|LARP1|LARP4B|LEMD2|LIME1|LIN37|LMBR1L|LMNTD2|LMTK2|LPAR2|LPCAT1|LRG1|LRIG2|LRP5L|LRRC14|LRRC8A|LRRK1|LRSAM1|LSM14A|LSM14B|LSP1|LTB4R|LZTR1|LZTS3|MAD1L1|MADD|MAEA|MAF1|MAFK|MAML1|MAP1S|MAP2K2|MAP2K3|MAP2K7|MAP3K11|MAP3K14|MAP3K9|MAP4|MAP4K2|MAPK1|MAPK8IP3|MAPKAPK2|MAPKBP1|MARK2|MARK3|MARK4|MAST3|MAVS|MAX|MAZ|MBOAT7|MBTPS1|MDC1|MED12|MED15|MED16|MED24|MED25|MEN1|MEPCE|MFN2|MGRN1|MIA3|MICAL1|MICB|MIDEAS|MIER2|MINK1|MLF2|MLLT1|MLLT6|MLXIP|MNT|MORC2|MRNIP|MRTFA|MSN|MST1|MST1L|MTA1|MTHFR|MTMR4|MTOR|MTPN|MUS81|MXD4|MYH9|MYO1C|MYO1G|MYO9B|MYPOP|MZF1|NAPA|NCKAP1L|NCKIPSD|NCOA5|NCOA6|NCOR2|NDEL1|NDRG3|NEDD9|NEK8|NF2|NFATC2IP|NFATC3|NFE2L2|NFKB1|NFX1|NFYA|NFYC|NISCH|NLRC3|NLRX1|NOTCH1|NOTCH2NLA|NPEPPS|NPFF|NPHP4|NPLOC4|NPRL3|NR2C2|NRGN|NSD1|NSF|NSUN5|NUMA1|NUP153|NUP214|NUP62|OCRL|ORMDL3|OS9|OSBPL7|OTUD3|OXSR1|P2RY11|P4HTM|PABPC1|PABPC4|PABPN1|PAF1|PAFAH1B2|PAN2|PAPOLA|PARP16|PARP6|PATL1|PATZ1|PAXIP1|PBRM1|PBX2|PBXIP1|PCBP1|PCBP2|PCGF3|PCNT|PDAP1|PDCD6IP|PDPK1|PEAK1|PEF1|PER2|PFKFB2|PHACTR4|PHC1|PHF1|PHF12|PHF2|PHF21A|PHF8|PHKG2|PI4KA|PI4KB|PIAS3|PIAS4|PIDD1|PIEZO1|PIK3CD|PIP4P1|PIP5K1C|PITPNM1|PKN1|PLA2G4B|PLA2G6|PLAGL2|PLCB2|PLCG1|PLEC|PLEKHA2|PLEKHG2|PLEKHG4|PLEKHM1|PLEKHM2|PLXNA3|PNMA3|POFUT2|POGK|POLR1A|POLR2A|POMT1|POR|POU2F2|PPARA|PPARD|PPFIA1|PPIF|PPM1F|PPM1N|PPP1R10|PPP1R11|PPP1R13B|PPP1R15A|PPP1R15B|PPP1R16A|PPP1R3E|PPP1R7|PPP1R9B|PPP2R1A|PPP6R1|PPP6R2|PRDM10|PRDM2|PRDM4|PRKAB2|PRKACA|PRKAR2A|PRKCD|PRKCSH|PRKD2|PRKX|PRPF6|PSD4|PSMC5|PSMF1|PTBP1|PTBP3|PTCH1|PTK2B|PTOV1|PTPN23|PTPN6|PTPN9|PTPRA|PTPRO|PUM1|PUM2|RAB11FIP1|RAB11FIP3|RAB11FIP4|RAB35|RAB3D|RAB40C|RAB4B|RAB5B|RAB8A|RAC2|RAD23A|RAD9A|RAF1|RAI1|RALGAPB|RANBP10|RAPGEF1|RAPGEF3|RASA4B|RASAL3|RASGRP2|RASSF1|RASSF5|RAVER1|RBM10|RBM14|RBM15|RBM15B|RBM23|RBM42|RBSN|RC3H1|RCC2|RELA|REPIN1|RERE|RETREG3|RFNG|RFX1|RFX7|RGL2|RGP1|RGS14|RGS19|RGS8|RHBDD2|RHOG|RHOT2|RING1|RIPOR1|RNF10|RNF169|RNF187|RNF20|RNF220|RNF31|RNF4|RNF40|RNPS1|RPS6KA1|RPS6KA4|RPTOR|RREB1|RSC1A1|RUBCN|RUFY1|RUNX3|RXRB|SAFB|SAFB2|SAMD1|SAMD4B|SAP130|SAP30L|SARM1|SART1|SART3|SBNO2|SCAF4|SCAP|SCMH1|SCRIB|SEC14L1|SEMA4A|SEMA4B|SEMA4F|SEPTIN1|SETD5|SETDB1|SF1|SF3A2|SF3B4|SFMBT1|SFPQ|SFSWAP|SGSM3|SH2B1|SH2D3C|SH3BP5L|SH3GL1|SHKBP1|SIK2|SIK3|SIMC1|SIN3A|SIN3B|SIPA1|SIPA1L1|SIPA1L3|SIRT7|SIX5|SLC24A1|SLC26A6|SLC27A4|SLC29A1|SLC2A4RG|SLC35B4|SLC44A2|SLC9A1|SLTM|SLX4|SMAD3|SMARCA4|SMARCC1|SMARCC2|SMARCD1|SMARCD2|SMG1|SMG6|SMG7|SMURF1|SND1|SNRNP70|SOCS7|SON|SOS1|SP1|SP2|SPATA2|SPEN|SPI1|SPPL3|SPTAN1|SRCAP|SREBF2|SRGAP3|SRPK2|SRRT|SRSF4|SS18L1|SSH2|STAT6|STAU1|STIM1|STK24|STK25|STK36|STK38|STK4|STMN3|STRADA|STUB1|SUFU|SUN2|SUPT16H|SUPT5H|SUPT6H|SYMPK|SYNE2|SYNPO|SYVN1|SZT2|TACC3|TADA2B|TADA3|TAF15|TAF3|TAF6|TBC1D10B|TBC1D10C|TBC1D13|TBC1D14|TBC1D17|TBC1D24|TBC1D5|TBC1D9B|TBCD|TBL1X|TCF20|TCF25|TCF3|TCHP|TCIRG1|TEF|TELO2|TENT4A|TESK1|TET3|TEX261|TGFB1|TGFBRAP1|TGIF2|THRAP3|TIAF1|TICAM1|TINF2|TLE3|TLE5|TLN1|TLR9|TM9SF4|TMC8|TMEM109|TMEM250|TMEM259|TNFAIP8L1|TNIP1|TNK2|TNRC6A|TNRC6B|TNRC6C|TNXB|TP53I11|TRAF3|TRAF5|TRAF7|TRAK1|TRAPPC12|TRIB2|TRIM11|TRIM24|TRIM25|TRIM28|TRIM41|TRIM44|TRIM56|TRIM8|TRIOBP|TRPV1|TRRAP|TSC1|TSC2|TSC22D2|TSPYL2|TTI1|TUBB4A|TULP3|TYK2|U2AF2|UBE2I|UBE4B|UBTF|UCN|UCP2|UHMK1|ULK1|ULK3|UNC93B1|UPF1|UPF3A|USF3|USP10|USP19|USP20|USP21|USP22|USP36|USP4|USP42|USP7|VAMP2|VASP|VAV1|VAV2|VCP|VDAC1|VEGFB|VILL|VPS11|VPS13D|VPS4A|WAS|WASF2|WASHC1|WDFY2|WDR1|WDR24|WDR59|WDR6|WDR81|WIZ|WNK1|WWP2|XPC|XRCC1|YLPM1|YPEL3|YTHDC1|YTHDF1|YTHDF2|YWHAG|YWHAZ|YY1AP1|ZBED1|ZBED3|ZBED4|ZBTB22|ZBTB25|ZBTB39|ZBTB40|ZBTB7A|ZC3H18|ZC3H3|ZC3H4|ZC3HAV1|ZC3HC1|ZCWPW1|ZDHHC8|ZER1|ZFP36|ZFP41|ZFP91|ZFPM1|ZFYVE19|ZFYVE26|ZFYVE27|ZGPAT|ZKSCAN1|ZKSCAN2|ZKSCAN3|ZKSCAN8|ZMIZ1|ZMIZ2|ZNF133|ZNF212|ZNF264|ZNF280B|ZNF282|ZNF296|ZNF317|ZNF335|ZNF337|ZNF362|ZNF398|ZNF407|ZNF500|ZNF513|ZNF526|ZNF574|ZNF575|ZNF580|ZNF589|ZNF609|ZNF628|ZNF689|ZNF692|ZNF710|ZNF720|ZNF740|ZNF746|ZNF76|ZNF764|ZNF775|ZNF783|ZNF785|ZNF805|ZNF862|ZNRF3|ZP3|ZSCAN22|ZSCAN25|ZSCAN5A|ZSWIM8|ZXDC|ZYX
ATF6_TARGET_GENES	MSigDB_C3	158	878	1758	99.0772	9.10761	17.9954	1	6.12287	9.19049e-10	6.24813e-08	AATF|ABCC5|ABCF1|ACIN1|ACTN4|AGPAT1|AP1G2|AP3M1|APBB3|ARF3|ARFGEF2|ASXL1|BAZ1B|BICRAL|BRD2|BRD8|BSDC1|C2CD2L|C2CD3|C2ORF42|CALCOCO1|CBLL1|CBX6|CEMP1|CEP104|CHD4|CHTOP|CIC|CLASP1|COPS7A|CROCCP2|CRTC2|DAGLB|DAXX|DAZAP2|DDX56|DEDD|DPAGT1|DPP8|E4F1|EHMT2|EIF4ENIF1|ERC1|ESYT1|FAF2|FBXW11|FCSK|FLOT1|FUS|GHDC|GPI|GRK6|HARS2|HECTD4|HHLA3|HMGCL|HNRNPA0|HNRNPA1|HNRNPD|HSP90AB1|IFT122|ING4|INO80|IRF3|KDM6B|KHDRBS1|KIAA0319L|KIAA0895L|KLHL26|KMT2B|LIX1L|LRBA|LRCH4|LUC7L2|MAD1L1|MAN1B1|MAN2C1|MAZ|MBD6|MBOAT7|MED24|MEPCE|MSL1|MSL2|MTMR4|NFYA|NUMA1|NUP153|NUP62|PAFAH1B2|PAN2|PCBP1|PCBP2|PDCD6IP|PHC1|PIGO|PITRM1|PLCB2|PLEKHG2|POLD1|POLR2A|PPP1R11|PRR12|PRR13|PRR3|PTBP1|PTPN23|RAB5B|RBM23|RBM28|RNPS1|SARS2|SART1|SCAMP2|SEC23IP|SETD5|SF3A2|SH2D3C|SIN3A|SLC35A4|SLC3A2|SMARCC2|SRGAP3|STX18-AS1|SUGP2|SYVN1|SZT2|TAF15|TECR|TJAP1|TLE3|TMEM198B|TMEM248|TMUB2|TNK2|TNRC6B|TPM3|TRIM41|TRIM66|TXLNA|TYW1|USP22|USP54|VILL|WDR59|WDR6|WDR83OS|WIPI2|WNK1|XRCC1|ZCWPW1|ZFP91|ZFYVE19|ZNF335|ZNF398|ZNF580|ZNF710|ZYX
GSE11057_CD4_CENT_MEM_VS_PBMC_UP	MSigDB_C7	51	186	1758	20.989	4.28945	27.4194	1	6.12176	9.25502e-10	6.27999e-08	ABCC1|APBA3|ASH1L|ASXL1|C11ORF68|CBX7|CHD3|DCP1A|DDX24|DDX42|DDX56|DNAJC16|EDC4|EPB41|ESYT1|FAM117A|GLG1|IL11RA|ITPR3|KLHL22|KMT2A|LIME1|LRIG1|LRRC8A|MAD1L1|MAP3K14|MAP4K2|MARCHF9|NFRKB|NSUN5P1|PACS1|PBXIP1|PHC1|PHF1|PIEZO1|PLCG1|RFNG|RHBDD2|SEPTIN1|TCF20|TECPR1|TENT4A|TLE5|TMEM63A|TRIB2|USP20|WDR59|XPC|ZNF335|ZNF575|ZNF862
MIR4728_5P	MSigDB_C3	97	464	1758	52.3597	6.71347	20.9052	1	6.12103	9.29742e-10	6.2926e-08	ABHD14B|ADAM19|AGPAT1|ANKRD52|ARHGDIA|ATP2A3|ATXN2L|BAZ2A|BET1L|C2CD2L|CAPZB|CARM1|CBLN3|CBX6|CIC|COPS7B|CSNK2A1|CYHR1|DTX4|ELAVL1|FAM102A|FBXL20|FOXK1|FOXP4|FUS|GANAB|GLG1|HCFC1|HIPK2|HK1|HOXC4|IGSF8|IQSEC1|IRGQ|KHSRP|KIAA1549|KIF21B|LENG8|LZTS3|MAP3K9|MAVS|MDC1|MGRN1|MINK1|MLLT6|MNT|MOB3A|MRTFA|MYO1C|NCOR2|NF2|ORAI2|PACS1|PBX2|PLAGL2|PLCXD1|PNPLA6|POU2F2|PPARD|PPM1F|PPP1R9B|PRR12|PTPRA|RAB35|RAB5B|RASSF5|RAVER1|RNF38|RNF44|RPRD2|RUSC1|SARM1|SBF1|SCAMP4|SETDB1|SH3GL1|SLC25A45|SMARCD1|SMG6|SPI1|SREBF2|STARD9|STIM1|STK25|STK35|SUFU|SUPT5H|TAF4|TAPBP|TCF3|TET3|TMEM104|TUBB4A|VAMP2|XPNPEP3|ZNF609|ZNF710
GSE7509_FCGRIIB_VS_TNFA_IL1B_IL6_PGE_STIM_DC_DN	MSigDB_C7	37	113	1758	12.7514	3.35129	32.7434	1	6.12083	9.309e-10	6.2926e-08	ABCD4|AKAP8L|ANKRD11|ARRDC2|BRD8|BRPF1|CC2D1B|CCDC85C|CCNL2|CEP250|CIZ1|CLK2|DGKZ|DOCK6|DTX3|EPS15L1|EWSR1|FAM189B|FAM193B|GABBR1|GDPD3|GOLGA1|GTPBP6|LENG8|LMBR1L|LUC7L|LUC7L2|MBD6|MINK1|MTHFSD|NPFF|PARP6|PNPLA6|RAPGEF3|RBM33|SYNE2|VAMP2
protein transport [GoID:GO:0015031; evidenceTypes:HMP|IBA|IC|IDA|IEA|IEP|IGI|IMP|IPI|ISS|NAS|TAS]	GeneOntology_BP	226	1372	1758	154.822	11.1921	16.4723	1	6.11867	9.43603e-10	6.36637e-08	ACAP1|ACD|ACTN4|AGK|AKT1|AKT2|ANP32B|AP1B1|AP1G1|AP1G2|AP1M1|AP2A2|AP2B1|AP3B1|AP3D1|AP3M1|AP4B1|AP5Z1|APBA3|APBB3|ARCN1|ARF1|ARF3|ARF6|ARFGEF2|ARHGAP1|ARHGEF2|ARRDC1|ARRDC2|ATG13|ATG16L2|ATG4B|ATG4D|ATG9A|ATP13A1|BAP1|BBS1|BET1L|BICD2|C1QTNF3|C2CD2L|CAMK2G|CANX|CAPN10|CDC37|CDK16|CEP41|CHMP1B|CHMP4B|CLSTN1|COG1|COG4|COG7|CORO7|CPLX1|DNM2|E2F3|EIF4ENIF1|ELAVL1|ERC1|EXOC3|EXOC4|EXOC7|EXOC8|FAF2|FAM160A2|FAM53B|FLNA|GAPVD1|GBF1|GGA1|GGA3|GOLGA2|GORASP1|GRIPAP1|GSK3B|HCLS1|HDAC6|HERC2|HGS|HOOK2|HPS4|HSP90AB1|IDH2|IPO13|IST1|KATNB1|KDELR1|KPNA1|KPNA6|KPNB1|LAPTM5|LMTK2|LRP5L|LRRC8A|LRSAM1|MAPK1|MAPK8IP3|MAVS|MCM3AP|MFN2|MIA3|MICALL1|MON1B|MYH9|MYO1C|NAPA|NDEL1|NOTCH1|NPEPPS|NPIPA1|NPLOC4|NSF|NUP153|NUP188|NUP205|NUP210|NUP214|NUP50|NUP62|NXF1|OS9|PCNT|PDCD6IP|PER2|PEX6|PFKFB2|PITPNM1|PITRM1|PLA2G6|PLEKHM1|POM121|POM121C|PPARD|PPM1F|PPP1R10|PRAF2|PRKACA|PRKCD|PTPN23|RAB11FIP1|RAB11FIP3|RAB24|RAB35|RAB36|RAB3D|RAB4B|RAB5B|RAB8A|RABL2A|RAC2|RAF1|RANBP3|RAPGEF3|RBSN|RIPOR1|RNF31|RSC1A1|RUFY1|RUNDC1|SCAMP2|SCAMP3|SCAMP4|SCRIB|SEC16A|SEC23IP|SEC24C|SEC31B|SEC61A2|SFT2D2|SGSM2|SGSM3|SIRT7|SLC7A6OS|SMAD3|SMURF1|SNX19|SREBF2|SRP68|SRPRA|STRADA|SUFU|SYNRG|SYTL1|SYVN1|TBC1D10B|TBC1D10C|TBC1D13|TBC1D14|TBC1D17|TBC1D3L|TBC1D5|TBC1D9B|TCIRG1|TECPR2|TGFB1|TGFBRAP1|TM9SF4|TMEM129|TNPO2|TNPO3|TOMM34|TRAK1|TRIM28|TSC2|TSNARE1|UBE2Q1|UCP2|UHMK1|UNC93B1|USP36|VAMP2|VCP|VPS11|VPS13D|VPS35L|VPS39|VPS4A|VPS52|WASHC1|WWP2|XPO6|XPO7|YWHAG|YWHAZ|ZDHHC11B
GSE40274_IRF4_VS_FOXP3_AND_IRF4_TRANSDUCED_ACTIVATED_CD4_TCELL_UP	MSigDB_C7	48	170	1758	19.1835	4.10294	28.2353	1	6.11137	9.87774e-10	6.65176e-08	ACTB|AFG3L1P|ARHGAP1|ARHGEF18|BET1L|BSDC1|C11ORF68|CABIN1|CAP1|CAPZB|CBX4|CSNK2B|DCTN1|DHX8|EEF2|ERCC3|ETS1|FKBP5|GNB1|GTPBP1|HCLS1|HGS|IP6K1|JOSD1|KANSL3|L3MBTL2|LAPTM5|LZTR1|MAPK1|MPPE1|MYH9|NDUFS2|PAPOLA|PHF8|PPP1R10|PRPF6|PSMF1|SKIV2L|SLC9A1|SND1|SUPT5H|SYNRG|TAF6|TBL1X|UBTF|UGGT1|VASP|ZC3HC1
MORF_RAC1	MSigDB_C4	54	203	1758	22.9074	4.47872	26.601	1	6.10938	1.00017e-09	6.70984e-08	ACTN4|ANKRD17|ARCN1|ARF3|ATP2A2|ATP6V0D1|ATXN2|BRD8|C6ORF62|CANX|CAPZB|CDK16|CNOT3|COPS7A|CS|CSNK1G2|CSNK2B|CTDNEP1|DAP|DCTN2|FAM120A|FBXW11|FOXK2|GANAB|GLG1|GPAA1|HNRNPA2B1|IST1|KDELR1|KHDRBS1|MAML1|MAP2K2|MTA1|NUP62|PDAP1|PPP1R11|PPP1R7|PPP2R1A|RAB5B|RAF1|RNF4|SART3|SDHA|SEC24C|SLC4A2|SMARCD2|SNRNP200|STK24|UBA1|UBAP2L|UBE3C|XPC|XPO6|XPO7
internal peptidyl-lysine acetylation [GoID:GO:0018393; evidenceTypes:IBA|IDA|IEA|IMP|ISS|NAS|TAS]	GeneOntology_BP	43	144	1758	16.2496	3.77936	29.8611	1	6.09393	1.10171e-09	7.36324e-08	ATAT1|BAG6|BRD1|BRD7|BRD8|BRPF1|BRPF3|CREBBP|CRTC2|CTBP1|CTCF|EP300|EP400|GLYR1|HCFC1|HDAC5|ING4|IWS1|KANSL3|KAT2A|KAT6A|KAT6B|KAT7|KMT2A|MCM3AP|MED24|MSL1|MSL2|NAA40|NAA60|PAXIP1|PBXIP1|POR|RAPGEF3|RPS6KA4|SETD5|SIN3A|SPI1|SRCAP|TADA2B|TADA3|TRRAP|USP22
FLORIO_NEOCORTEX_BASAL_RADIAL_GLIA_UP	MSigDB_C2	3	242	1758	27.3083	4.88384	1.23967	0	-6.08826	1.14141e-09	7.61425e-08	ETS1|SMAD3|TRIM66
regulation of mRNA stability [GoID:GO:0043488; evidenceTypes:IBA|IC|IDA|IEA|IMP|ISS|NAS|TAS]	GeneOntology_BP	42	139	1758	15.6853	3.71377	30.2158	1	6.08689	1.15127e-09	7.66563e-08	AKT1|ALKBH5|CELF1|CNOT1|CNOT3|DCP1A|DHX9|EIF4ENIF1|ELAVL1|FTO|FUS|GIGYF2|HNRNPA0|HNRNPD|HNRNPM|HNRNPU|KHSRP|LARP1|LARP4B|MAPKAPK2|MTOR|PABPC1|PABPC4|PAN2|PATL1|PRKCD|PUM1|PUM2|RBM10|RC3H1|SAMD4B|TAF15|TENT4A|THRAP3|TNRC6A|TNRC6B|TNRC6C|TRAF5|UPF1|YTHDF1|YTHDF2|ZFP36
SCHAEFFER_PROSTATE_DEVELOPMENT_48HR_UP	MSigDB_C2	11	380	1758	42.8808	6.09232	2.89474	0	-6.08388	1.17311e-09	7.79648e-08	ATP1A1|COL24A1|ERGIC1|FKBP5|LRRK1|MICALL1|NXF1|RETREG3|SIPA1L1|SULT1A1|TMEM44
ZNF84_TARGET_GENES	MSigDB_C3	265	1669	1758	188.337	12.2145	15.8778	1	6.08115	1.19326e-09	7.91558e-08	ABCA7|ACO2|AKIP1|AKT1S1|ANKRD17|ANKS1A|AP2B1|AP3B1|APBB3|ARID1A|ARMH1|ASH1L|ATG16L2|BAG6|BAZ1B|BAZ2A|BCL9L|BET1L|BIN1|BRAT1|BRD2|BRD8|BTRC|C16ORF72|C2ORF42|C6ORF62|CAPNS1|CASP2|CBLN3|CCDC97|CD2BP2|CDC25B|CENPT|CEP250|CEP41|CHD8|CLASP1|CLPTM1|CNOT4|COG4|CORO7|CROCCP2|CRTC2|CS|CSNK1G2|CSNK2A1|CSNK2B|CTDSP1|CYTH1|DAZAP2|DBP|DCAF15|DGCR8|DHX38|DHX8|DIAPH1|DIDO1|DNAJC5|DNMT1|DPP3|DPP8|DPP9|ECH1|EIF1AD|EIF4G3|EIF4H|EWSR1|EXOC7|FAM110A|FAM117A|FAM117B|FAN1|FBXW11|FLYWCH1|FMC1-LUC7L2|FOXP4|FUS|G6PD|GAK|GGA1|GGA3|GHDC|GNB2|GOLGA3|GON4L|GORASP1|HADHA|HDLBP|HHLA3|HIVEP3|HMBOX1|HNRNPA1|HNRNPD|HNRNPH1|HNRNPUL2|HNRNPUL2-BSCL2|HSP90AB1|ILF3|ITFG2|KANSL3|KAT2A|KAT7|KDM2A|KHNYN|KIAA0319L|KLHDC10|KLHL26|KPNA6|KPNB1|LASP1|LENG8|LIN37|LRBA|LRRC14|LRRC8A|LSM14A|LUC7L2|MADD|MAN2A2|MAP3K11|MATN1-AS1|MAU2|MAZ|METTL2B|MGRN1|MIA3|MLF2|MNT|MSL2|MTPN|MUS81|MYO15B|MYO9B|NBPF11|NCOR2|NDUFS2|NEDD9|NICN1|NUMA1|OSBPL2|OXSR1|PAN2|PBRM1|PBXIP1|PCBP2|PDPK1|PDXDC1|PHF12|PHRF1|PIGO|PITPNM1|PLCXD1|PNPLA6|POLG|POLR1A|POR|PPM1F|PPP1R18|PPP2R1A|PPP6R1|PRDM10|PRKD2|PROSER1|PRPF8|PRR14L|PRR3|PRR4|PTCH1|PUM1|RAD9A|RNF187|RNF31|RNF40|RNF44|RPS6KA1|RXRB|SAP130|SARM1|SBNO2|SCAMP3|SDR39U1|SEPTIN6|SETDB1|SF3B1|SF3B3|SIK3|SIPA1L1|SIPA1L3|SLC12A9|SLC25A45|SLC35A4|SLC38A10|SLC3A2|SLTM|SMARCD2|SMG7|SNRPA|SON|SOS1|SP1|SPSB3|SREBF2|SRRM2|STAG3L5P-PVRIG2P-PILRB|STAT6|STK11IP|STK35|STRIP2|STUB1|STX18-AS1|SUPT16H|SYVN1|TADA3|TAF15|TAF6|TAGLN2|TBC1D17|TECPR1|TINF2|TLN1|TMEM175|TMEM248|TMEM256-PLSCR3|TMEM259|TMEM63A|TMUB2|TNPO2|TNPO3|TRAK1|TRIM41|TRRAP|TTC17|TTI1|TUBG2|TYK2|U2AF1L4|U2AF2|UBA1|UBAP2L|UBE2I|UBR4|UBTF|ULK3|UPF1|USF3|USP36|USP42|VASP|WASF2|WDR37|WDR59|WDR6|XPNPEP3|YY1AP1|ZBTB25|ZC3H7A|ZC3HAV1|ZFYVE26|ZFYVE27|ZNF212|ZNF398|ZNF609|ZNF76|ZNF839|ZSCAN5A
SMID_BREAST_CANCER_LUMINAL_B_DN	MSigDB_C2	21	525	1758	59.2432	7.12671	4	0	-6.07661	1.22753e-09	8.12773e-08	ACAP1|BIN1|CD37|CORO1A|COTL1|CYBA|DTX4|FLNA|GABBR1|GSDMB|MCM5|MICALL1|MSN|PIK3CD|PRKX|PTCH1|RAC2|RASGRP2|RUNX3|TET3|ZNF532
GSE24634_TREG_VS_TCONV_POST_DAY10_IL4_CONVERSION_DN	MSigDB_C7	1	197	1758	22.2303	4.41289	0.507614	0	-6.0693	1.28472e-09	8.49064e-08	TAF4
negative regulation of biological process [GoID:GO:0048519; evidenceTypes:HMP|IBA|IC|IDA|IEA|IEP|IGI|IMP|IPI|ISA|ISS|NAS|TAS]	GeneOntology_BP	585	4237	1758	478.121	17.5735	13.8069	1	6.06056	1.35646e-09	8.94808e-08	AARS1|AATF|ABCA7|ABL1|ABL2|ACADVL|ACD|ACTN4|ADCK1|ADD1|ADNP|AGO3|AKNA|AKT1|AKT1S1|AKT2|ALKBH5|ANKRD13D|ANKRD17|ANO9|ANP32B|ANXA6|AP2B1|ARAF|ARAP1|AREL1|ARF1|ARF6|ARHGAP1|ARHGAP35|ARHGAP4|ARHGDIA|ARHGDIB|ARHGEF18|ARHGEF2|ARHGEF7|ARRDC1|ASB1|ASH1L|ASXL1|ATF6B|ATP1A1|ATP2A2|ATXN1L|ATXN2|BABAM2|BAG5|BAG6|BANP|BAP1|BAZ2A|BCL9L|BIN1|BIRC6|BPTF|BRAF|BRD7|BTAF1|BTRC|C11ORF95|C1QTNF3|CAMSAP1|CAPZB|CARM1|CARMIL2|CASP2|CASTOR3|CBL|CBLL1|CBX4|CBX6|CBX7|CC2D1A|CC2D1B|CCAR2|CCDC88C|CDK10|CDK5RAP2|CDK5RAP3|CDKN2D|CELF1|CERS2|CFL1|CHD3|CHD7|CHD8|CHERP|CHMP4B|CIC|CLASP1|CLEC16A|CLK2|CNN2|CNOT1|CNOT11|CNOT3|CNR2|CORO1A|CORO1B|CPNE1|CREBBP|CRIPAK|CRKL|CSNK2A1|CSNK2B|CTBP1|CTC1|CTCF|CTDSP1|CTDSP2|CUL4A|CYBA|DAP|DAXX|DCAF1|DCP1A|DDX39B|DDX6|DEDD|DGCR8|DGKQ|DGKZ|DHX9|DIAPH1|DIP2B|DNAJB6|DNAJC5|DNM2|DNMT1|DOT1L|DROSHA|DSTYK|DYRK1A|E2F3|E4F1|EDC4|EHMT1|EHMT2|EIF3A|EIF4ENIF1|EIF4G1|EIF4G3|ELAVL1|ELK4|EME2|EP300|ERC1|ETS1|ETV3|EVL|EXOSC6|FAM111A|FBXW11|FKBP1A|FLII|FLNA|FLOT2|FOXK1|FOXK2|FOXO1|FOXP4|FRMD8|FTO|FUS|FXYD5|G6PD|GAK|GATAD2A|GATAD2B|GGA3|GGT7|GIGYF2|GLG1|GMIP|GNAI2|GOLGA2|GON4L|GORASP1|GPI|GRAMD4|GSK3B|GTF2I|GTPBP1|HCFC1|HCLS1|HDAC5|HDAC6|HDAC7|HELZ|HERC1|HGS|HIC2|HIPK2|HIRA|HMBOX1|HMG20B|HMGA1|HNRNPA0|HNRNPA1|HNRNPA2B1|HNRNPD|HNRNPM|HNRNPU|HSP90AB1|HTT|HYOU1|IDH2|IFT122|IFT172|IKBKB|IKZF1|IL20RB|ILF3|ILK|ING4|INPP5D|INPP5E|INPPL1|INTS3|IP6K1|IRF3|ITFG2|ITIH4|ITPR3|JAK3|KAT2A|KAT6A|KAT6B|KAT7|KATNB1|KCTD13|KDM2A|KDM2B|KDM4A|KDM5C|KHDRBS1|KHSRP|KLF13|KLHL22|KMT2A|KMT2D|L3MBTL2|LAPTM5|LARP1|LARP4B|LEMD2|LIME1|LIN37|LMBR1L|LPCAT1|LRIG2|LRRC14|LRRK1|LRSAM1|LSM14A|LZTR1|MAD1L1|MAEA|MAF1|MAFK|MAP2K2|MAP2K3|MAP4|MAPK1|MAPK8IP3|MAPKAPK2|MAPKBP1|MARF1|MARK3|MAVS|MAX|MAZ|MDC1|MED25|MEN1|MEPCE|MFN2|MGRN1|MIA3|MICAL1|MICB|MIDEAS|MIER2|MLLT1|MLLT6|MNT|MORC2|MRNIP|MST1|MTA1|MTHFR|MTMR4|MTOR|MTPN|MUS81|MXD4|MYH9|MYPOP|MZF1|NCKAP1L|NCOA5|NCOR2|NDRG3|NF2|NFATC3|NFE2L2|NFKB1|NFX1|NISCH|NLRC3|NLRX1|NOTCH1|NPHP4|NPLOC4|NPRL3|NR2C2|NSD1|NUP153|NUP62|ORMDL3|OS9|OTUD3|OXSR1|PABPC1|PABPC4|PAF1|PAN2|PARP16|PATL1|PATZ1|PBRM1|PBXIP1|PCBP2|PDPK1|PER2|PHACTR4|PHC1|PHF1|PHF12|PHF2|PHF21A|PHF8|PIAS3|PIAS4|PIDD1|PIK3CD|PKN1|PLA2G6|PLCG1|PLEC|PLXNA3|POLR1A|POR|PPARA|PPARD|PPFIA1|PPIF|PPM1F|PPM1N|PPP1R10|PPP1R11|PPP1R13B|PPP1R15A|PPP1R15B|PPP1R9B|PPP2R1A|PRDM2|PRKACA|PRKAR2A|PRKCD|PSMC5|PSMF1|PTBP1|PTBP3|PTCH1|PTK2B|PTPN23|PTPN6|PTPN9|PTPRO|PUM1|PUM2|RAB11FIP1|RAB11FIP3|RAD9A|RAF1|RAI1|RAPGEF3|RASA4B|RASAL3|RASSF5|RBM10|RBM14|RBM15|RBM15B|RBM42|RC3H1|RCC2|RELA|RERE|RGL2|RGP1|RGS14|RGS19|RGS8|RING1|RNF10|RNF169|RNF20|RNF216|RNF40|RNPS1|RPS6KA1|RPS6KA4|RREB1|RSC1A1|RUBCN|RUNX3|SAMD1|SAMD4B|SAP130|SARM1|SBNO2|SCAF4|SCAP|SCMH1|SCRIB|SEC14L1|SEMA4A|SEMA4B|SEMA4F|SETDB1|SF1|SF3B3|SFMBT1|SFPQ|SFSWAP|SH3BP5L|SIMC1|SIN3A|SIN3B|SIPA1|SIRT7|SIX5|SKIV2L|SLC24A1|SLC27A4|SLC7A5|SLC9A1|SLX4|SMAD3|SMARCA4|SMARCC1|SMARCC2|SMG1|SMG6|SMG7|SMG9|SMURF1|SND1|SNRNP70|SOCS7|SON|SP2|SPEN|SPI1|SPTAN1|SREBF2|SRGAP3|SRPK2|SRRT|SRSF4|SSH2|STAT6|STK24|STK38|STK4|STMN3|STUB1|SUFU|SUPT5H|SUPT6H|SYVN1|SZT2|TAF15|TAF3|TAF6|TBC1D10C|TBC1D14|TBCD|TBL1X|TCF25|TCF3|TCHP|TENT4A|TESK1|TGFB1|TGIF2|THRAP3|TIAF1|TINF2|TLE3|TLE5|TLR9|TMC8|TMEM109|TMEM259|TNFAIP8L1|TNIP1|TNRC6A|TNRC6B|TNRC6C|TP53I11|TRAF5|TRIB2|TRIM11|TRIM24|TRIM25|TRIM28|TRIM44|TRIM8|TRIOBP|TRPV1|TSC1|TSC2|TSPYL2|TUBB4A|TULP3|U2AF2|UBE2I|UCN|UCP2|ULK1|ULK3|UPF1|UPF2|UPF3A|USF3|USP10|USP19|USP36|USP4|USP7|VCP|VDAC1|VILL|VPS11|VPS4A|WAS|WASF2|WASHC1|WDR6|WNK1|WWP2|XPC|XRCC1|YTHDF1|YTHDF2|YWHAG|YWHAZ|ZBED3|ZBTB25|ZBTB39|ZBTB7A|ZC3H4|ZC3H7A|ZC3HAV1|ZC3HC1|ZFP36|ZFPM1|ZFYVE19|ZGPAT|ZKSCAN3|ZNF133|ZNF282|ZNF296|ZNF337|ZNF398|ZNF589|ZNF692|ZNF746|ZNF764|ZNF785|ZNRF3|ZP3
heterocycle biosynthetic process [GoID:GO:0018130; evidenceTypes:EXP|IBA|IC|IDA|IEA|IGI|IMP|IPI|ISA|ISS|NAS|TAS]	GeneOntology_BP	459	3201	1758	361.214	15.957	14.3393	1	6.05766	1.38112e-09	9.09394e-08	AATF|ABHD14B|ABL1|ACD|ACLY|ACTN4|ACTR2|ADCY3|ADNP|AKAP17A|AKAP8L|AKNA|AKT1|AMPD2|AP3B1|AP3D1|APBB3|ARHGEF2|ARID1A|ARNT|ASCC2|ASH1L|ASXL1|ASXL2|ATF6B|ATP6|ATXN1L|BAP1|BAZ1B|BAZ2A|BCL9L|BICRA|BICRAL|BPTF|BRD2|BRD3|BRD4|BRD7|BRD8|BRD9|BRPF1|BTAF1|BTRC|C11ORF95|CALCOCO1|CAMTA2|CARD11|CARM1|CBX4|CBX6|CBX7|CC2D1A|CC2D1B|CCAR2|CCNK|CCNL2|CDK16|CDK5RAP2|CDK5RAP3|CDKN2D|CELSR2|CHD3|CHD4|CHD7|CHD8|CHTF18|CIC|CNOT1|CNOT3|CREBBP|CRTC2|CTBP1|CTC1|CTCF|CTDSP1|DAP|DAXX|DBP|DCAF1|DCAKD|DDX39B|DEDD|DGKQ|DHX9|DIDO1|DNAJB6|DNM2|DNMT1|DOT1L|DVL3|DYRK1A|E2F3|E4F1|EAF1|EHMT1|EHMT2|ELK4|EMSY|EP300|ERC1|ERCC3|ETS1|ETV3|EWSR1|FBXW11|FCSK|FHOD1|FLNA|FLOT1|FLOT2|FOXJ3|FOXK1|FOXK2|FOXO1|FOXP4|FUS|GABPB2|GATAD2A|GATAD2B|GLYR1|GMEB1|GON4L|GTF2F1|GTF2I|GTF3C1|HCFC1|HCLS1|HDAC5|HDAC6|HDAC7|HIC2|HIPK2|HIRA|HIVEP3|HMBOX1|HMGA1|HNRNPA1|HNRNPA2B1|HNRNPD|HNRNPU|HOXC4|HP1BP3|HSP90AB1|IDH2|IKBKB|IKZF1|ILF3|ILK|ING4|INO80|IRF3|JUND|KANSL3|KAT2A|KAT6A|KAT6B|KAT7|KDM2A|KDM2B|KDM3B|KDM4A|KDM5C|KDM6B|KHDRBS1|KHSRP|KLF13|KMT2A|KMT2B|KMT2C|KMT2D|KPNA6|L3MBTL2|LIG1|LIME1|LIN37|LRP5L|LRRC14|MAF1|MAFK|MAML1|MAP2K2|MAP2K3|MAP2K7|MAPK1|MAVS|MAX|MAZ|MED12|MED15|MED16|MED24|MED25|MEN1|MEPCE|MIDEAS|MIER2|MLF2|MLLT1|MLLT6|MLXIP|MNT|MORC2|MRTFA|MTA1|MTHFR|MTOR|MTPN|MXD4|MYPOP|MZF1|NADSYN1|NAXD|NCOA5|NCOA6|NCOR2|NFATC2IP|NFATC3|NFE2L2|NFKB1|NFX1|NFYA|NFYC|NLRC3|NOTCH1|NR2C2|NSD1|NUP62|PAF1|PARP16|PATZ1|PAXIP1|PBX2|PBXIP1|PCBP1|PCGF3|PER2|PHC1|PHF1|PHF12|PHF2|PHF21A|PHF8|PHRF1|PIAS3|PIAS4|PIDD1|PKN1|PLAGL2|POGK|POLD1|POLG|POLM|POLR1A|POLR2A|POLRMT|POU2F2|PPARA|PPARD|PPM1F|PPOX|PPP2R1A|PRDM10|PRDM2|PRDM4|PRKD2|PRPF6|PSMC5|PTCH1|PTK2B|PTOV1|PYCR2|RAF1|RAI1|RBM10|RBM14|RBM15|RBM15B|RBM23|RELA|REPIN1|RERE|RFX1|RFX7|RGS14|RHOG|RING1|RNF10|RNF187|RNF20|RNF31|RNF4|RNPS1|RPS6KA1|RPS6KA4|RPTOR|RREB1|RSAD1|RSC1A1|RUNX3|RXRB|SAFB|SAFB2|SAMD1|SAP130|SAP30L|SARS2|SBNO2|SCAF4|SCMH1|SETD5|SETDB1|SF1|SFMBT1|SFPQ|SIN3A|SIN3B|SIRT7|SIX5|SLC25A1|SLC2A4RG|SLC9A1|SLTM|SMAD3|SMARCA4|SMARCC1|SMARCC2|SMARCD1|SMARCD2|SMG6|SND1|SP1|SP2|SPEN|SPI1|SRCAP|SREBF2|SRRT|SS18L1|STAT6|STK36|SUFU|SUPT16H|SUPT5H|SUPT6H|TADA2B|TADA3|TAF15|TAF1C|TAF3|TAF4|TAF6|TBL1X|TCF20|TCF25|TCF3|TECR|TEF|TELO2|TET3|TGFB1|TGFBRAP1|TGIF2|THRAP3|TICAM1|TINF2|TLE3|TLE5|TLR9|TNIP1|TRAF3|TRAF5|TRAK1|TRIM11|TRIM24|TRIM25|TRIM28|TRIM41|TRIM44|TRIM56|TRIM8|TRPV1|TRRAP|TSC22D2|TULP3|UAP1L1|UBE2I|UBTF|UCKL1|UCN|USP10|USP21|USP22|USP7|VCP|WAS|WIZ|WWP2|XAB2|XPC|YY1AP1|ZBED1|ZBED3|ZBED4|ZBTB22|ZBTB25|ZBTB39|ZBTB40|ZBTB7A|ZC3H4|ZFP36|ZFP41|ZFP91|ZFPM1|ZGPAT|ZKSCAN1|ZKSCAN2|ZKSCAN3|ZKSCAN8|ZMIZ1|ZMIZ2|ZNF133|ZNF212|ZNF264|ZNF280B|ZNF282|ZNF296|ZNF317|ZNF335|ZNF337|ZNF362|ZNF398|ZNF407|ZNF500|ZNF513|ZNF526|ZNF574|ZNF575|ZNF580|ZNF589|ZNF609|ZNF628|ZNF689|ZNF692|ZNF710|ZNF720|ZNF740|ZNF746|ZNF76|ZNF764|ZNF775|ZNF783|ZNF785|ZNF805|ZNF862|ZP3|ZSCAN22|ZSCAN25|ZSCAN5A|ZXDC
internal protein amino acid acetylation [GoID:GO:0006475; evidenceTypes:IBA|IDA|IEA|IMP|ISS|NAS|TAS]	GeneOntology_BP	43	145	1758	16.3624	3.79234	29.6552	1	6.05576	1.39758e-09	9.18527e-08	ATAT1|BAG6|BRD1|BRD7|BRD8|BRPF1|BRPF3|CREBBP|CRTC2|CTBP1|CTCF|EP300|EP400|GLYR1|HCFC1|HDAC5|ING4|IWS1|KANSL3|KAT2A|KAT6A|KAT6B|KAT7|KMT2A|MCM3AP|MED24|MSL1|MSL2|NAA40|NAA60|PAXIP1|PBXIP1|POR|RAPGEF3|RPS6KA4|SETD5|SIN3A|SPI1|SRCAP|TADA2B|TADA3|TRRAP|USP22
MORC2_TARGET_GENES	MSigDB_C3	258	1619	1758	182.695	12.0517	15.9358	1	6.05039	1.44496e-09	9.44428e-08	ABCF1|ACTB|ADNP|AGO3|ANKRD11|ANKRD40|ANP32B|AP1G1|AP4B1|ARHGAP1|ARHGEF7|ASXL1|ATAT1|ATG16L2|ATXN2L|BAG5|BANP|BET1L|BIRC6|BPTF|BRD2|BRD9|C11ORF68|C6ORF47|C6ORF62|C7ORF26|C8ORF82|CAPN15|CAPNS1|CASP2|CBX4|CCAR2|CCDC6|CCDC97|CCNI|CDK10|CDK5RAP3|CENPT|CFL1|CHAMP1|CHERP|CHTOP|CIZ1|CLASP1|CLEC16A|CLPTM1L|CNOT11|CNOT4|COPS7A|COPS7B|CORO7|CPNE1|CROCCP2|CSAD|CSNK1D|CSNK1G2|CTBP1|CUL4A|DAGLB|DAP|DCP1A|DCUN1D2|DDX24|DDX56|DGAT1|DHX9|DIDO1|DPP3|DROSHA|DYNC1LI2|E2F3|E4F1|EDC4|EEF2|EIF1AD|EIF4H|EME2|ESYT1|ETV3|EXOC3|FAAP100|FAM234A|FAN1|FASN|FGD5-AS1|FLYWCH1|FOXJ3|FOXK1|FOXK2|FOXRED2|FUS|GABPB2|GARS1-DT|GATAD2B|GET4|GNB2|GOLGA3|GPAA1|GRIPAP1|GRK6|GTPBP2|HERC1|HEXD|HIRA|HMG20B|HNRNPA1|HNRNPD|HNRNPDL|HNRNPH1|HNRNPU|IFT122|ILK|INO80E|INPPL1|INTS1|JOSD1|JRK|JUND|KANSL3|KDM4A|KHNYN|KIAA2013|KMT2A|KPNA1|LRRC14|LRRC37A3|LRSAM1|LSS|LUC7L|LZTR1|MAN2C1|MARF1|MARK4|MAZ|MBD6|MCM3AP|MEPCE|MFN2|MLF2|MOB3A|MORC2|MRI1|MSH5-SAPCD1|MSL2|MTMR4|MUS81|MXD4|MZF1|NBPF1|NCOA5|NEK8|NEMP2|NFE2L2|NFYC|NR2C2|NSUN5|NUDCD3|PAF1|PBRM1|PCBP2|PDCD6IP|PDPR|PDXDC1|PHF21A|PHKA2|PIEZO1|PIGG|PIGO|PLAGL2|PLCB2|PLEC|PLEKHG4|POLR2A|PPIF|PPP1R18|PRKAB2|PRKD2|PROSER1|PRPF3|PRR13|PRR3|PRR4|PSMF1|PSMG3-AS1|PTCH1|RAD23A|RAPGEF3|RBM14|RBM15|RBM33|RCC2|REPIN1|RERE|RGL2|RHOT2|RNF216|RSAD1|SAFB|SAFB2|SART1|SCRIB|SFT2D2|SH2B1|SLC38A1|SLC7A5|SLC9A3-AS1|SMAD3|SMG7|SNRNP200|SNX19|SON|SOS1|SRCAP|STK25|STX16-NPEPL1|STX18-AS1|SUPT5H|TAF15|TCF25|TENT4A|TINF2|TMEM79|TNPO3|TRAF7|TRIM24|TSC1|TYW1|UBE2Q1|UBTF|UCP2|ULK3|USB1|USP22|USP24|USP36|USP4|USP54|USP7|WDR24|WDR90|WNK1|YWHAZ|YY1AP1|ZBTB22|ZC3H3|ZCWPW1|ZER1|ZFYVE27|ZKSCAN2|ZMAT2|ZNF609|ZNF628|ZNF76|ZNF775|ZNF783|ZNF862|ZSCAN5A|ZZEF1
GSE13485_DAY1_VS_DAY7_YF17D_VACCINE_PBMC_DN	MSigDB_C7	1	196	1758	22.1175	4.40182	0.510204	0	-6.05057	1.4433e-09	9.44428e-08	GMEB1
GSE29618_MONOCYTE_VS_MDC_DAY7_FLU_VACCINE_UP	MSigDB_C7	1	196	1758	22.1175	4.40182	0.510204	0	-6.05057	1.4433e-09	9.44428e-08	SIPA1L1
PRKDC_TARGET_GENES	MSigDB_C3	134	716	1758	80.7965	8.26977	18.7151	1	6.04592	1.48558e-09	9.69196e-08	AARS1|ABCA7|ACTR2|AGPAT1|AKAP13|AKAP8L|ALKBH5|ANKHD1|ANKRD11|ANKZF1|APBA3|ARAF|ARMH1|ASXL1|ATG9A|BAZ1B|BRPF3|C16ORF72|CANX|CCNL2|CDK16|CHD8|CIC|CNOT1|CNOT3|COPS7B|CTDSP1|DAZAP2|DCAF15|DCAF7|DCAKD|DHX38|DMPK|DNM2|DROSHA|EPB41|FAM117A|FAM222B|FGD5-AS1|FRYL|FXYD5|GATAD2A|GATAD2B|GBF1|GNAI2|GRK6|GTF3C1|GTPBP1|GTPBP6|GYS1|HIRA|HNRNPA1|HNRNPUL1|HPS4|IL11RA|INTS3|IP6K1|ITFG2|KAT6B|KDM2B|KDM4A|KHSRP|KIAA0895L|LIN37|LMBR1L|LMTK2|LRCH4|MAF1|MAML1|MAP2K3|MAP3K11|MDC1|MGRN1|MON1B|MROH1|MRTFA|MTOR|MYH9|NAXD|NDUFS2|NF2|NFATC2IP|NFYC|NLRX1|NPHP4|NR2C2|ORAI3|OS9|OSBPL2|OXSR1|PABPN1|PAF1|PER2|PLCG1|PNPLA6|POLRMT|PPP1R7|PRKACA|PROSER3|PRPF8|PRR13|PTPRA|R3HDM1|RAB40C|RAB5B|RAB8A|RBM15|RFX1|RNF20|RNF4|SAFB|SCAMP2|SEMA4B|SETD5|SFPQ|SFXN5|SHKBP1|SIN3A|SP1|SP2|SPSB3|SUFU|SUN2|TBC1D10B|TCF3|TEPSIN|TMEM198B|TNRC6B|TRAF7|TUBGCP6|USF3|WDR81|XAB2|ZNF689
GSE21927_SPLENIC_VS_TUMOR_MONOCYTES_FROM_C26GM_TUMOROUS_MICE_BALBC_DN	MSigDB_C7	52	194	1758	21.8918	4.37959	26.8041	1	6.0419	1.52307e-09	9.91839e-08	ABCC5|ACAP1|ARAP1|ARHGAP1|ASB1|ATG13|BAZ2A|BRD1|CCNL2|CES2|CLASP1|CSNK1D|CTDSP1|EVL|FBXL12|FBXO9|FOXJ3|FRYL|HNRNPA3|IDUA|IST1|JRK|LSS|MAML1|MAU2|MPPE1|MZF1|NFRKB|NISCH|P4HTM|PAN2|PIK3CD|PLEKHM1|PTCH1|RAB4B|SH2B1|SIRT7|SLC35E2A|SON|SPTAN1|STK25|TECPR2|TRAF5|TRAPPC10|TRIB2|TRIOBP|TTC17|WIPF2|ZBTB40|ZNF133|ZNF337|ZNF862
mRNA binding [GoID:GO:0003729; evidenceTypes:IBA|IDA|IEA|IMP|IPI|ISS|TAS]	GeneOntology_MF	63	257	1758	29.001	5.03046	24.5136	1	6.04075	1.53402e-09	9.97143e-08	CARM1|CELF1|CHTOP|DAZAP1|DCP1A|DDX6|DHX9|EIF3A|EIF4ENIF1|EIF4G1|EIF4G3|ELAVL1|FUS|HDLBP|HNRNPA0|HNRNPA2B1|HNRNPA3|HNRNPD|HNRNPM|HNRNPU|ILF3|JRK|KHDRBS1|KHNYN|KHSRP|LARP1|LARP4B|LSM14A|LSM14B|LUC7L|LUC7L2|MARF1|NXF1|PABPC1|PABPC1L|PABPC3|PABPC4|PCBP1|PCBP2|PTBP1|PTBP3|PUM1|PUM2|RAVER1|RBM14|RBM15|RBM15B|RC3H1|RNF20|RNF40|RNPS1|SAMD4B|SF1|SF3B1|SNRNP70|SPEN|SRRM2|SRSF4|SUPT5H|YTHDC1|YTHDF1|YTHDF2|ZFP36
Quiescence_heme_all (PMID:15075390)	SignatureDB	64	263	1758	29.678	5.08785	24.3346	1	6.03768	1.56344e-09	1.01441e-07	ABTB1|AKAP17A|AKNA|AP3D1|ARHGAP45|ARHGAP9|ATP2A3|BICD2|BIN1|BRD2|C6ORF62|C7ORF26|CAP1|CCDC88B|CHKB|CMTM7|CTDSP1|CYBA|DAZAP2|DYRK1A|EHBP1L1|EP300|EXOC3|FBXO9|FLNA|FLOT2|FXYD5|GIT2|GLG1|GMEB1|GMIP|GPSM3|GRK6|HCLS1|IKBKB|KLC1|KLF13|LAPTM5|MARCHF8|MARF1|MARK2|MAX|MPPE1|NXF1|PCBP2|PLCB2|PTPN6|RAC2|RASSF5|RUBCN|SLTM|STAT6|SYTL1|TCIRG1|TECPR1|TLE5|TNK2|TRAPPC12|USP4|VAMP2|VAV1|WAS|YPEL3|YY1AP1
MORF_CSNK2B	MSigDB_C4	65	269	1758	30.3551	5.14455	24.1636	1	6.03533	1.5864e-09	1.02743e-07	ACLY|ANP32B|AP3D1|ARF3|ARHGDIA|BAG6|CANX|CAP1|CHD4|CHERP|CS|CSNK2B|CTBP1|CTDNEP1|DAP|DCTN2|DDX39B|DHX16|EIF4G1|EIF4H|FAM120A|FUS|GANAB|GNB1|GNB2|GPI|HADHA|HNRNPA2B1|HNRNPUL1|ILF3|KDELR1|KHDRBS1|LARP1|LSS|MAEA|MAP2K2|MBTPS1|NDUFS2|PDAP1|PPP1R7|PPP2R1A|PRPF31|PRRC2C|PTOV1|RAD23A|RBM14|SCAMP3|SDHA|SEC24C|SF3A1|SF3A2|SF3B2|SLC3A2|SLC4A2|SMARCD2|SMG7|SNRNP200|SNRPA|TECR|TRIM28|UBA1|UBAP2L|VDAC1|VPS52|XPO7
KAT5_TARGET_GENES	MSigDB_C3	137	738	1758	83.279	8.38964	18.5637	1	6.02685	1.67187e-09	1.08082e-07	ADD1|ADNP|AMPD2|ANP32B|AP1G1|AP2A2|AP2B1|ARF6|ARHGDIA|ARHGDIB|ATXN2L|BAGE2|BAP1|BBS1|BRD2|C2CD2L|C6ORF62|CANX|CENPT|CFL1|CHTOP|CNN2|CNOT4|CORO1A|CPSF7|CROCCP2|DBP|DDX42|DDX56|DGCR2|DHX9|DIAPH1|DIDO1|DPAGT1|DPP9|EIF1AD|ERICH1|FASN|FMC1-LUC7L2|GABPB2|GATD1|GIT2|GNB2|HDLBP|HMGA1|HNRNPA2B1|HNRNPH3|HOOK2|HSP90AB1|IFT172|KDM2A|KPNB1|LARP1|LRRC14|LSM14A|LSS|LZTR1|MAP2K7|MAP3K14|MAP4|MAPKBP1|MARK4|MDC1|MED15|MSL2|MST1|NCOA5|NFKB1|NUP153|NXF1|ORMDL3|PABPC1|PCBP1|PCBP2|PDCD6IP|PHF12|PHF21A|PIDD1|PLAGL2|PLEKHG2|POLG|POLR2A|PPDPF|PPP1R10|PRAF2|PRPF31|PRR3|PTBP1|RAD23A|RASSF1|RBM28|RBM33|RNF123|RNPS1|SARS2|SART1|SF1|SF3B4|SFPQ|SFT2D2|SIPA1L3|SLC25A6|SLC38A1|SLC3A2|SLC4A2|SMARCC1|SRCAP|STAG3L5P-PVRIG2P-PILRB|SUPT5H|TACC3|TAGLN2|TBL1X|THRAP3|TMEM104|TMEM129|TOP1|UBAP2|UBAP2L|UBE2I|UBE4A|USP20|USP36|USP4|USP42|USP54|WDFY2|WDR6|WDR81|YLPM1|ZC3HAV1|ZGPAT|ZKSCAN2|ZNF574|ZNF589|ZNF692|ZNF785|ZNF839
BLANCO_MELO_COVID19_SARS_COV_2_INFECTION_CALU3_CELLS_UP	MSigDB_C2	6	294	1758	33.1762	5.37391	2.04082	0	-6.02077	1.73586e-09	1.12015e-07	KIF21B|PPP1R15A|RTL9|TRANK1|ZC3HAV1|ZFP36
Hematopoietic_Node1658 (PMID:15075390)	SignatureDB	30	82	1758	9.25323	2.85769	36.5854	1	6.01268	1.82477e-09	1.17539e-07	ACAP1|ARHGAP4|ARHGAP45|ARHGDIB|ARPC1B|ATP2A3|CD37|CORO1A|COTL1|CYBA|DHX8|FMNL1|GIT2|HCLS1|IKZF1|LAPTM5|LIMD2|LRCH4|LSP1|MSN|PIK3CD|PTPN6|RAC2|RASGRP2|RUNX3|SEPTIN6|SH3BGRL3|TCIRG1|TGFB1|UCP2
GNF2_CD53	MSigDB_C4	24	56	1758	6.31928	2.36355	42.8571	1	6.00995	1.85585e-09	1.19324e-07	ACTR2|ARHGDIB|CORO1A|CORO7|CYBC1|FMNL1|FXYD5|GIT2|GPSM3|GRK6|HCLS1|INPP5D|LAPTM5|LIMD2|LRCH4|LSP1|PIK3CD|PTPN6|RAC2|RPS6KA1|STAT6|TAPBP|VAV1|WAS
GSE46468_LUNG_INNATE_LYMPHOID_CELL_VS_SPLEEN_CD4_TCELL_UP	MSigDB_C7	50	184	1758	20.7633	4.26661	27.1739	1	6.00715	1.88809e-09	1.20961e-07	ACAP1|AGK|ANXA11|AP1G2|BBS1|CDK5RAP2|CDKN2D|CHKB|CHST14|CPNE1|CRACR2A|DENND6A|EXOC4|FBXO9|FBXW4|GSK3B|GYS1|IDH2|ILK|INPP5D|ITIH4|KAT7|KDELR1|KDM3B|KIAA0319L|KIAA2013|LIX1L|LRRC37A2|MARCHF8|MARCHF9|NPRL3|OSBPL7|PPARA|RETREG2|RFX7|RNPEPL1|RPS6KA1|SAP30L|SDHA|SLC24A1|SLC35E2A|SLC7A6OS|STMN3|TBC1D14|TMEM129|UCP2|UVSSA|VILL|ZNF398|ZNF500
negative regulation of RNA metabolic process [GoID:GO:0051253; evidenceTypes:IBA|IC|IDA|IEA|IGI|IMP|IPI|ISS|NAS|TAS]	GeneOntology_BP	199	1183	1758	133.495	10.4616	16.8216	1	6.0025	1.943e-09	1.24254e-07	ATXN1L|BAP1|BAZ2A|BPTF|BRD7|BTAF1|BTRC|C11ORF95|CBX4|CBX6|CBX7|CC2D1A|CC2D1B|CCAR2|CHD3|CHD8|CIC|CNOT1|CREBBP|CTBP1|CTCF|DAP|DAXX|DCAF1|DEDD|DHX9|DNAJB6|DNMT1|DOT1L|DYRK1A|E4F1|EHMT1|EHMT2|EIF4ENIF1|ELAVL1|ELK4|EP300|ETV3|FBXW11|FLNA|FOXK1|FOXK2|FOXO1|FOXP4|FUS|GATAD2A|GATAD2B|GON4L|HCFC1|HCLS1|HDAC5|HDAC6|HDAC7|HIC2|HIPK2|HIRA|HMBOX1|HMGA1|HNRNPA0|HNRNPD|HNRNPU|IKZF1|ILF3|ING4|IRF3|KAT6A|KAT6B|KAT7|KDM2A|KDM2B|KDM4A|KDM5C|KHDRBS1|KMT2D|L3MBTL2|LARP1|LARP4B|LIN37|MAF1|MAFK|MAPKAPK2|MAX|MAZ|MED25|MEN1|MEPCE|MIDEAS|MIER2|MNT|MORC2|MTA1|MTHFR|MTOR|MXD4|MYPOP|MZF1|NCOA5|NCOR2|NFATC3|NFKB1|NFX1|NOTCH1|NR2C2|NSD1|PABPC1|PAF1|PATZ1|PBXIP1|PER2|PHC1|PHF12|PHF2|PHF21A|PHF8|PIAS3|PIAS4|PPARA|PPARD|PPM1F|PRDM2|PSMC5|PTBP1|PTBP3|PTCH1|RBM10|RBM15|RBM15B|RBM42|RELA|RERE|RING1|RNF20|RNF40|RNPS1|RREB1|RUNX3|SAMD1|SAP130|SBNO2|SCAF4|SCMH1|SETDB1|SF1|SFMBT1|SFPQ|SFSWAP|SIN3A|SIN3B|SIRT7|SIX5|SMAD3|SMARCA4|SMARCC2|SP2|SPEN|SPI1|SREBF2|SRSF4|STAT6|SUFU|SUPT5H|TAF15|TAF3|TBL1X|TCF25|TCF3|TENT4A|TGFB1|TGIF2|THRAP3|TLE3|TLE5|TRAF5|TRIM11|TRIM24|TRIM28|TRPV1|U2AF2|UBE2I|WWP2|ZBTB25|ZBTB39|ZBTB7A|ZC3H4|ZFP36|ZFPM1|ZGPAT|ZKSCAN3|ZNF133|ZNF282|ZNF296|ZNF337|ZNF398|ZNF589|ZNF692|ZNF746|ZNF764|ZNF785|ZP3
PLASARI_TGFB1_TARGETS_10HR_DN	MSigDB_C2	3	237	1758	26.7441	4.83391	1.26582	0	-6.0001	1.97192e-09	1.25877e-07	CBX6|DBP|G6PD
ZNF175_TARGET_GENES	MSigDB_C3	119	617	1758	69.6249	7.70231	19.2869	1	5.99172	2.07636e-09	1.3207e-07	ACIN1|ACTB|ADD1|ADNP|ANKRD17|ANKZF1|ANXA11|AP2A2|ARAP1|ARHGDIA|ATG9A|ATP6V0A1|BANP|BIN1|BRD2|C2CD2L|C2CD3|C6ORF62|CABIN1|CALCOCO1|CAPN15|CBX4|CDK5RAP2|CFL1|CHMP4B|CLASP1|CLEC16A|CLSTN1|CRTC2|DCTN2|DGCR8|DHRSX|DNHD1|DPAGT1|DSTYK|FAM168B|FASN|FBXW11|FLYWCH1|GAPVD1|GON4L|GPATCH8|GRK6|HDAC6|HERC1|HMBOX1|ING4|JOSD1|KHSRP|KIAA0100|KPNB1|LASP1|LEMD2|LRBA|LUC7L|MAN2A2|MATN1-AS1|MAU2|MAZ|MGRN1|MTMR4|MUS81|MYH9|NCOA6|NDUFS2|NFE2L2|NPEPPS|NPEPPSP1|NSD1|NUMA1|NUP210|PATZ1|PHF12|PHF8|PNPLA6|PPP1R15A|PPP1R3E|PRKAB2|PTBP1|RANBP10|RFX1|RUFY1|SCRIB|SEC14L1|SEC24C|SEMA4B|SFSWAP|SFT2D2|SH3BP5L|SH3GL1|SKIV2L|SLC25A6|SLC3A2|SLC4A2|SLC7A5|SLC9A1|SMARCA4|SNX19|SPI1|SPTAN1|SREBF2|STAU1|STRIP1|SYNPO|SYNRG|TBL1X|TELO2|TM9SF4|UBE3C|UCKL1|USP10|VILL|VPS35L|WDR1|ZC3H7A|ZFYVE1|ZFYVE27|ZNF337|ZYX
aromatic compound biosynthetic process [GoID:GO:0019438; evidenceTypes:EXP|IBA|IC|IDA|IEA|IGI|IMP|IPI|ISA|ISS|NAS|TAS]	GeneOntology_BP	458	3202	1758	361.327	15.9589	14.3036	1	5.99185	2.07465e-09	1.3207e-07	AATF|ABHD14B|ABL1|ACD|ACLY|ACTN4|ACTR2|ADCY3|ADNP|AKAP17A|AKAP8L|AKNA|AKT1|AMPD2|AP3B1|AP3D1|APBB3|ARHGEF2|ARID1A|ARNT|ASCC2|ASH1L|ASXL1|ASXL2|ATF6B|ATP6|ATXN1L|BAP1|BAZ1B|BAZ2A|BCL9L|BICRA|BICRAL|BPTF|BRD2|BRD3|BRD4|BRD7|BRD8|BRD9|BRPF1|BTAF1|BTRC|C11ORF95|CALCOCO1|CAMTA2|CARD11|CARM1|CBX4|CBX6|CBX7|CC2D1A|CC2D1B|CCAR2|CCNK|CCNL2|CDK16|CDK5RAP2|CDK5RAP3|CDKN2D|CELSR2|CHD3|CHD4|CHD7|CHD8|CHTF18|CIC|CNOT1|CNOT3|CREBBP|CRTC2|CTBP1|CTC1|CTCF|CTDSP1|DAP|DAXX|DBP|DCAF1|DCAKD|DDX39B|DEDD|DGKQ|DHX9|DIDO1|DNAJB6|DNM2|DNMT1|DOT1L|DVL3|DYRK1A|E2F3|E4F1|EAF1|EHMT1|EHMT2|ELK4|EMSY|EP300|ERC1|ERCC3|ETS1|ETV3|EWSR1|FBXW11|FCSK|FHOD1|FLNA|FLOT1|FLOT2|FOXJ3|FOXK1|FOXK2|FOXO1|FOXP4|FUS|GABPB2|GATAD2A|GATAD2B|GLYR1|GMEB1|GON4L|GTF2F1|GTF2I|GTF3C1|HCFC1|HCLS1|HDAC5|HDAC6|HDAC7|HIC2|HIPK2|HIRA|HIVEP3|HMBOX1|HMGA1|HNRNPA1|HNRNPA2B1|HNRNPD|HNRNPU|HOXC4|HP1BP3|HSP90AB1|IDH2|IKBKB|IKZF1|ILF3|ILK|ING4|INO80|IRF3|JUND|KANSL3|KAT2A|KAT6A|KAT6B|KAT7|KDM2A|KDM2B|KDM3B|KDM4A|KDM5C|KDM6B|KHDRBS1|KHSRP|KLF13|KMT2A|KMT2B|KMT2C|KMT2D|KPNA6|L3MBTL2|LIG1|LIME1|LIN37|LRP5L|LRRC14|MAF1|MAFK|MAML1|MAP2K2|MAP2K3|MAP2K7|MAPK1|MAVS|MAX|MAZ|MED12|MED15|MED16|MED24|MED25|MEN1|MEPCE|MIDEAS|MIER2|MLF2|MLLT1|MLLT6|MLXIP|MNT|MORC2|MRTFA|MTA1|MTHFR|MTOR|MTPN|MXD4|MYPOP|MZF1|NADSYN1|NAXD|NCOA5|NCOA6|NCOR2|NFATC2IP|NFATC3|NFE2L2|NFKB1|NFX1|NFYA|NFYC|NLRC3|NOTCH1|NR2C2|NSD1|NUP62|PAF1|PARP16|PATZ1|PAXIP1|PBX2|PBXIP1|PCBP1|PCGF3|PER2|PHC1|PHF1|PHF12|PHF2|PHF21A|PHF8|PHRF1|PIAS3|PIAS4|PIDD1|PKN1|PLAGL2|POGK|POLD1|POLG|POLM|POLR1A|POLR2A|POLRMT|POU2F2|PPARA|PPARD|PPM1F|PPOX|PPP2R1A|PRDM10|PRDM2|PRDM4|PRKD2|PRPF6|PSMC5|PTCH1|PTK2B|PTOV1|RAF1|RAI1|RBM10|RBM14|RBM15|RBM15B|RBM23|RELA|REPIN1|RERE|RFX1|RFX7|RGS14|RHOG|RING1|RNF10|RNF187|RNF20|RNF31|RNF4|RNPS1|RPS6KA1|RPS6KA4|RPTOR|RREB1|RSAD1|RSC1A1|RUNX3|RXRB|SAFB|SAFB2|SAMD1|SAP130|SAP30L|SARS2|SBNO2|SCAF4|SCMH1|SETD5|SETDB1|SF1|SFMBT1|SFPQ|SIN3A|SIN3B|SIRT7|SIX5|SLC25A1|SLC2A4RG|SLC9A1|SLTM|SMAD3|SMARCA4|SMARCC1|SMARCC2|SMARCD1|SMARCD2|SMG6|SND1|SP1|SP2|SPEN|SPI1|SRCAP|SREBF2|SRRT|SS18L1|STAT6|STK36|SUFU|SUPT16H|SUPT5H|SUPT6H|TADA2B|TADA3|TAF15|TAF1C|TAF3|TAF4|TAF6|TBL1X|TCF20|TCF25|TCF3|TECR|TEF|TELO2|TET3|TGFB1|TGFBRAP1|TGIF2|THRAP3|TICAM1|TINF2|TLE3|TLE5|TLR9|TNIP1|TRAF3|TRAF5|TRAK1|TRIM11|TRIM24|TRIM25|TRIM28|TRIM41|TRIM44|TRIM56|TRIM8|TRPV1|TRRAP|TSC22D2|TULP3|UAP1L1|UBE2I|UBTF|UCKL1|UCN|USP10|USP21|USP22|USP7|VCP|WAS|WIZ|WWP2|XAB2|XPC|YY1AP1|ZBED1|ZBED3|ZBED4|ZBTB22|ZBTB25|ZBTB39|ZBTB40|ZBTB7A|ZC3H4|ZFP36|ZFP41|ZFP91|ZFPM1|ZGPAT|ZKSCAN1|ZKSCAN2|ZKSCAN3|ZKSCAN8|ZMIZ1|ZMIZ2|ZNF133|ZNF212|ZNF264|ZNF280B|ZNF282|ZNF296|ZNF317|ZNF335|ZNF337|ZNF362|ZNF398|ZNF407|ZNF500|ZNF513|ZNF526|ZNF574|ZNF575|ZNF580|ZNF589|ZNF609|ZNF628|ZNF689|ZNF692|ZNF710|ZNF720|ZNF740|ZNF746|ZNF76|ZNF764|ZNF775|ZNF783|ZNF785|ZNF805|ZNF862|ZP3|ZSCAN22|ZSCAN25|ZSCAN5A|ZXDC
regulation of mRNA processing [GoID:GO:0050684; evidenceTypes:IBA|IC|IDA|IEA|IGI|IMP|ISS|NAS]	GeneOntology_BP	38	121	1758	13.6541	3.46699	31.405	1	5.98878	2.11415e-09	1.34233e-07	CELF1|CPSF7|DAZAP1|DHX9|DYRK1A|HNRNPA1|HNRNPU|IWS1|KHDRBS1|PAF1|PAPOLA|PTBP1|RAVER1|RBM10|RBM15|RBM15B|RBM23|RBM42|RNF20|RNF40|RNPS1|SAFB|SAFB2|SF1|SF3B4|SFSWAP|SLTM|SNRNP70|SON|SRPK2|SRSF4|SUPT5H|SUPT6H|THRAP3|U2AF2|YTHDC1|ZBTB7A|ZC3H3
RNA splicing, via transesterification reactions [GoID:GO:0000375; evidenceTypes:IBA|IC|IDA|IEA|IGI|IMP|ISS|NAS|TAS]	GeneOntology_BP	63	259	1758	29.2267	5.04967	24.3243	1	5.98723	2.13446e-09	1.35281e-07	CD2BP2|CELF1|DAZAP1|DDX39B|DHX16|DHX35|DHX38|DHX8|DHX9|DYRK1A|HNRNPA1|HNRNPA2B1|HNRNPA3|HNRNPH1|HNRNPH3|HNRNPM|HNRNPU|KHDC4|KHDRBS1|KHSRP|LUC7L|LUC7L2|PABPC1|PRPF3|PRPF31|PRPF6|PRPF8|PTBP1|RAVER1|RBM10|RBM14|RBM15|RBM15B|RBM23|RBM42|RNPS1|SART1|SART3|SF1|SF3A1|SF3A2|SF3B1|SF3B2|SF3B3|SF3B4|SFPQ|SFSWAP|SNRNP200|SNRNP70|SNRPA|SON|SRPK2|SRRM1|SRRM2|SRSF4|THRAP3|U2AF1L4|U2AF2|USP4|XAB2|YTHDC1|ZBTB7A|ZMAT2
POOLA_INVASIVE_BREAST_CANCER_UP	MSigDB_C2	5	273	1758	30.8065	5.18198	1.8315	0	-5.96666	2.42157e-09	1.52933e-07	BPNT2|COTL1|HCLS1|LAPTM5|SLC7A5
MORF_PAPSS1	MSigDB_C4	33	97	1758	10.9459	3.10658	34.0206	1	5.96242	2.48534e-09	1.56682e-07	BRD8|CANX|CAP1|CAPZB|CLSTN1|CS|CTDNEP1|DDX39B|DGKZ|EFCAB14|FAM120A|FBXW11|GAK|GANAB|GNB1|GNB2|GPAA1|HADHA|HNRNPD|KHDRBS1|NAP1L4|PABPN1|PTPRA|PUM2|RAD23A|RNF44|SEC24C|SMARCC2|SNRNP200|SREBF2|SRRM1|TNPO3|XPO7
GSE23321_CD8_STEM_CELL_MEMORY_VS_NAIVE_CD8_TCELL_DN	MSigDB_C7	51	191	1758	21.5532	4.34602	26.7016	1	5.96005	2.52156e-09	1.58685e-07	ABCC5|ABTB1|ALKBH6|AP1G2|ASXL2|ATG2A|CABIN1|CAP1|CNPPD1|DENND1C|DYNC1LI2|DYRK1A|EPB41|FAM102A|FAM111A|FCSK|GSDMB|HNRNPU|HNRNPUL1|INO80E|IRF3|KIAA2013|LRIG2|MAN1B1|MAP4K2|MARCHF8|MAX|MED25|MOB3A|MON1B|NCKAP1L|PCNT|PPOX|RAC2|RETREG3|RGS14|RNF187|SLC25A25-AS1|SSH2|STUB1|SYTL1|TACC3|TADA3|TNRC6B|TRAPPC12|UVSSA|VPS11|VPS52|WAS|ZFYVE26|ZZEF1
peptidyl-lysine acetylation [GoID:GO:0018394; evidenceTypes:IBA|IDA|IEA|IMP|ISS|NAS|TAS]	GeneOntology_BP	44	153	1758	17.2652	3.89454	28.7582	1	5.95403	2.61619e-09	1.64349e-07	ATAT1|BAG6|BRD1|BRD7|BRD8|BRPF1|BRPF3|CREBBP|CRTC2|CTBP1|CTCF|DIP2B|EP300|EP400|GLYR1|HCFC1|HDAC5|ING4|IWS1|KANSL3|KAT2A|KAT6A|KAT6B|KAT7|KMT2A|MCM3AP|MED24|MSL1|MSL2|NAA40|NAA60|PAXIP1|PBXIP1|POR|RAPGEF3|RPS6KA4|SETD5|SIN3A|SPI1|SRCAP|TADA2B|TADA3|TRRAP|USP22
BDP1_TARGET_GENES	MSigDB_C3	122	640	1758	72.2203	7.83853	19.0625	1	5.94941	2.69112e-09	1.68758e-07	AATF|ABCA7|ACTB|AKT2|ANKRD11|ANXA11|AP3D1|ARAP1|ARHGEF7|ATP2A2|ATP6V0D1|BRD9|C2CD2L|C2ORF42|CABIN1|CAMK2G|CBX7|CDK5RAP2|CHD1L|CHD3|CHD4|CLUHP3|COG4|CTC1|CTDSP2|CYTH1|DCAF15|DCUN1D2|DDX24|DGCR2|DGCR8|DIAPH1|DNAJC4|DNAJC7|DNHD1|DNM2|DOT1L|DPP8|DPP9|EDC4|EIF4G1|ENGASE|EP400|FAF2|FAN1|FASN|FLII|FOXO1|FTSJ3|GABPB2|GAPVD1|GGA3|HDAC7|HEXD|HGS|HIPK2|HSP90AB1|INTS1|KDM2B|KIAA0895L|KMT2A|LAMA5|LASP1|LRRK1|MARK2|MAU2|MED16|MEN1|MGRN1|MICB|MIDEAS|NAP1L4|NCOA6|NISCH|PHF21A|PHKA2|PIGG|PLEKHG2|POLG|POLM|POMT1|PPM1F|PPP1R3E|PRPF31|PRPF8|PSD4|PSMC5|PTPN9|R3HDM4|RAF1|RANBP10|RBM42|RBSN|RUFY1|SAFB2|SF3A1|SIPA1L1|SLC27A4|SMG6|SOS1|SRPK2|SRPRA|STAU1|STK25|STRN4|TAF3|TBC1D14|TCF25|TMEM259|TRIM41|UBAP2L|UBE2I|VASP|VAV1|VPS11|VPS13D|WIZ|YPEL3|ZBED3|ZMYM3|ZNF532|ZNF839
cellular nitrogen compound biosynthetic process [GoID:GO:0044271; evidenceTypes:EXP|HDA|IBA|IC|IDA|IEA|IGI|IMP|IPI|ISA|ISS|NAS|TAS]	GeneOntology_BP	522	3732	1758	421.135	16.8562	13.9871	1	5.94723	2.72726e-09	1.70723e-07	AARS1|AARS2|AATF|ABCF1|ABHD14B|ABL1|ABTB1|ACD|ACLY|ACTN4|ACTR2|ADCY3|ADNP|AGK|AGO3|AKAP17A|AKAP8L|AKNA|AKT1|AKT2|AMPD2|AP3B1|AP3D1|APBB3|ARHGEF2|ARID1A|ARNT|ASCC2|ASH1L|ASXL1|ASXL2|ATF6B|ATP6|ATXN1L|ATXN2|B4GALT3|BAP1|BAZ1B|BAZ2A|BCL9L|BICRA|BICRAL|BPTF|BRD2|BRD3|BRD4|BRD7|BRD8|BRD9|BRPF1|BTAF1|BTRC|C11ORF95|CALCOCO1|CAMTA2|CARD11|CARM1|CARNS1|CBX4|CBX6|CBX7|CC2D1A|CC2D1B|CCAR2|CCNK|CCNL2|CDK16|CDK5RAP2|CDK5RAP3|CDKAL1|CDKN2D|CELF1|CELSR2|CERS2|CERS5|CHD3|CHD4|CHD7|CHD8|CHTF18|CIC|CNOT1|CNOT11|CNOT3|CREBBP|CRTC2|CTBP1|CTC1|CTCF|CTDSP1|CYB5R3|DAP|DAXX|DBP|DCAF1|DCAKD|DCP1A|DDX39B|DDX6|DEDD|DGKQ|DHX9|DIDO1|DNAJB6|DNM2|DNMT1|DOT1L|DVL3|DYRK1A|E2F3|E4F1|EAF1|EEF2|EHMT1|EHMT2|EIF1AD|EIF3A|EIF3CL|EIF4ENIF1|EIF4G1|EIF4G3|EIF4H|ELAVL1|ELK4|EMSY|EP300|ERC1|ERCC3|ETS1|ETV3|EWSR1|FBXW11|FCSK|FHOD1|FLNA|FLOT1|FLOT2|FOXJ3|FOXK1|FOXK2|FOXO1|FOXP4|FTO|FUS|GABPB2|GATAD2A|GATAD2B|GGT7|GIGYF2|GLYR1|GMEB1|GON4L|GTF2F1|GTF2I|GTF3C1|GTPBP1|GTPBP2|HARS2|HCFC1|HCLS1|HDAC5|HDAC6|HDAC7|HIC2|HIPK2|HIRA|HIVEP3|HMBOX1|HMGA1|HNRNPA1|HNRNPA2B1|HNRNPD|HNRNPU|HOXC4|HP1BP3|HSP90AB1|IDH2|IKBKB|IKZF1|ILF3|ILK|ING4|INO80|INPP5E|IRF3|JUND|KANSL3|KAT2A|KAT6A|KAT6B|KAT7|KDM2A|KDM2B|KDM3B|KDM4A|KDM5C|KDM6B|KHDRBS1|KHSRP|KLF13|KMT2A|KMT2B|KMT2C|KMT2D|KPNA6|L3MBTL2|LARP1|LARP4B|LIG1|LIME1|LIN37|LRP5L|LRRC14|LSM14A|LSM14B|MAF1|MAFK|MAML1|MAP2K2|MAP2K3|MAP2K7|MAPK1|MAVS|MAX|MAZ|MED12|MED15|MED16|MED24|MED25|MEN1|MEPCE|MIDEAS|MIER2|MLF2|MLLT1|MLLT6|MLXIP|MNT|MORC2|MRTFA|MTA1|MTHFR|MTOR|MTPN|MXD4|MYPOP|MZF1|NADSYN1|NAXD|NCOA5|NCOA6|NCOR2|NFATC2IP|NFATC3|NFE2L2|NFKB1|NFX1|NFYA|NFYC|NLRC3|NOTCH1|NR2C2|NSD1|NSUN5|NUP62|ORMDL3|PABPC1|PABPC4|PAF1|PAN2|PARP16|PATL1|PATZ1|PAXIP1|PBX2|PBXIP1|PCBP1|PCGF3|PER2|PHC1|PHF1|PHF12|PHF2|PHF21A|PHF8|PHRF1|PIAS3|PIAS4|PIDD1|PKN1|PLA2G6|PLAGL2|POGK|POLD1|POLG|POLM|POLR1A|POLR2A|POLRMT|POU2F2|PPARA|PPARD|PPM1F|PPOX|PPP1R15A|PPP1R15B|PPP2R1A|PRDM10|PRDM2|PRDM4|PRKCD|PRKD2|PRPF6|PSMC5|PTCH1|PTK2B|PTOV1|PUM1|PUM2|RAF1|RAI1|RBM10|RBM14|RBM15|RBM15B|RBM23|RC3H1|RELA|REPIN1|RERE|RFX1|RFX7|RGS14|RHOG|RING1|RNF10|RNF187|RNF20|RNF31|RNF4|RNPS1|RPS6KA1|RPS6KA4|RPTOR|RREB1|RSAD1|RSC1A1|RUNX3|RXRB|SAFB|SAFB2|SAMD1|SAMD4B|SAP130|SAP30L|SARS2|SBNO2|SCAF4|SCMH1|SETD5|SETDB1|SF1|SFMBT1|SFPQ|SIN3A|SIN3B|SIRT7|SIX5|SLC25A1|SLC2A4RG|SLC9A1|SLTM|SMAD3|SMARCA4|SMARCC1|SMARCC2|SMARCD1|SMARCD2|SMG6|SMPD4|SND1|SP1|SP2|SPEN|SPI1|SRCAP|SREBF2|SRRT|SS18L1|STAT6|STK36|SUFU|SULT1A2|SUPT16H|SUPT5H|SUPT6H|TADA2B|TADA3|TAF15|TAF1C|TAF3|TAF4|TAF6|TBL1X|TCF20|TCF25|TCF3|TECR|TEF|TELO2|TENT4A|TET3|TGFB1|TGFBRAP1|TGIF2|THRAP3|TICAM1|TINF2|TLE3|TLE5|TLR9|TNIP1|TNRC6A|TNRC6B|TNRC6C|TRAF3|TRAF5|TRAK1|TRIM11|TRIM24|TRIM25|TRIM28|TRIM41|TRIM44|TRIM56|TRIM8|TRPV1|TRRAP|TSC1|TSC22D2|TULP3|UAP1L1|UBE2I|UBTF|UCKL1|UCN|UHMK1|UPF1|UPF3A|USP10|USP21|USP22|USP7|VCP|WAS|WIZ|WWP2|XAB2|XPC|YTHDF1|YTHDF2|YY1AP1|ZBED1|ZBED3|ZBED4|ZBTB22|ZBTB25|ZBTB39|ZBTB40|ZBTB7A|ZC3H4|ZFP36|ZFP41|ZFP91|ZFPM1|ZGPAT|ZKSCAN1|ZKSCAN2|ZKSCAN3|ZKSCAN8|ZMIZ1|ZMIZ2|ZNF133|ZNF212|ZNF264|ZNF280B|ZNF282|ZNF296|ZNF317|ZNF335|ZNF337|ZNF362|ZNF398|ZNF407|ZNF500|ZNF513|ZNF526|ZNF574|ZNF575|ZNF580|ZNF589|ZNF609|ZNF628|ZNF689|ZNF692|ZNF710|ZNF720|ZNF740|ZNF746|ZNF76|ZNF764|ZNF775|ZNF783|ZNF785|ZNF805|ZNF862|ZP3|ZSCAN22|ZSCAN25|ZSCAN5A|ZXDC
metabolic process [GoID:GO:0008152; evidenceTypes:EXP|HDA|HMP|IBA|IC|IDA|IEA|IEP|IGI|IKR|IMP|IPI|ISA|ISS|NAS|TAS]	GeneOntology_BP	1120	8919	1758	1006.46	19.5379	12.5575	1	5.93968	2.85585e-09	1.78458e-07	AARS1|AARS2|AATF|ABCA7|ABCC1|ABCC5|ABCD4|ABCF1|ABHD14B|ABL1|ABL2|ABTB1|ACADVL|ACD|ACIN1|ACLY|ACO2|ACOX3|ACTB|ACTN4|ACTR2|ADAM19|ADCK1|ADCY3|ADNP|AGBL2|AGK|AGO3|AGPAT1|AKAP13|AKAP17A|AKAP8L|AKNA|AKT1|AKT1S1|AKT2|ALKBH5|AMPD2|AMT|ANKRD13D|ANKRD17|ANKZF1|ANP32B|AP2B1|AP3B1|AP3D1|AP5Z1|APBA3|APBB3|ARAF|ARAP1|AREL1|ARF1|ARFGEF2|ARHGEF2|ARID1A|ARNT|ARRDC1|ASB1|ASCC2|ASH1L|ASMTL|ASXL1|ASXL2|ATAT1|ATF6B|ATG13|ATG16L2|ATG2A|ATG2B|ATG4B|ATG4D|ATG9A|ATP1A1|ATP2A2|ATP2A3|ATP6|ATP6V0A1|ATP6V0D1|ATXN1L|ATXN2|ATXN7L3B|B4GALT3|BABAM2|BAG5|BAG6|BANP|BAP1|BAZ1B|BAZ2A|BCL9L|BCR|BICRA|BICRAL|BIN1|BIRC6|BPNT2|BPTF|BRAF|BRAT1|BRD1|BRD2|BRD3|BRD4|BRD7|BRD8|BRD9|BRPF1|BRPF3|BTAF1|BTRC|C11ORF80|C11ORF95|C1QTNF3|C2CD3|CABIN1|CALCOCO1|CAMK2G|CAMTA2|CANX|CAPN1|CAPN10|CAPN15|CAPNS1|CARD11|CARM1|CARNS1|CASP2|CBL|CBLL1|CBX4|CBX6|CBX7|CC2D1A|CC2D1B|CCAR2|CCDC130|CCDC88B|CCDC88C|CCNI|CCNK|CCNL2|CCS|CD2BP2|CDC25B|CDC37|CDK10|CDK16|CDK5RAP2|CDK5RAP3|CDKAL1|CDKN2D|CEL|CELF1|CELSR2|CEP164|CEP41|CERK|CERS2|CERS5|CES2|CHD1L|CHD3|CHD4|CHD7|CHD8|CHERP|CHKB|CHMP4B|CHST14|CHTF18|CHTOP|CIC|CIZ1|CLASRP|CLEC16A|CLK2|CMTR1|CNN2|CNOT1|CNOT11|CNOT3|CNOT4|CNPPD1|CNR2|COG7|COPS7A|COPS7B|CPNE1|CPSF7|CREBBP|CRIPAK|CRKL|CRTC2|CS|CSAD|CSNK1D|CSNK1G2|CSNK2A1|CSNK2B|CTBP1|CTC1|CTCF|CTDNEP1|CTDSP1|CTDSP2|CTRL|CUL4A|CUL9|CYB5R3|CYBA|CYBC1|CYP2C8|CYP2E1|D2HGDH|DAGLB|DAP|DAXX|DAZAP1|DAZAP2|DBP|DCAF1|DCAF15|DCAF5|DCAF7|DCAKD|DCP1A|DCUN1D2|DDX24|DDX39B|DDX56|DDX6|DEDD|DELE1|DGAT1|DGCR8|DGKQ|DGKZ|DHRSX|DHX16|DHX35|DHX38|DHX8|DHX9|DIDO1|DIP2B|DMPK|DNAJB6|DNM2|DNMT1|DOT1L|DPAGT1|DPP3|DPP7|DPP8|DPP9|DROSHA|DSTYK|DTX3|DTX4|DVL3|DYNC1H1|DYRK1A|E2F3|E4F1|EAF1|ECH1|EDC4|EEF2|EEF2KMT|EHMT1|EHMT2|EIF1AD|EIF3A|EIF3CL|EIF4ENIF1|EIF4G1|EIF4G3|EIF4H|ELAVL1|ELK4|EME2|EMSY|ENGASE|EP300|EP400|ERC1|ERCC3|ETS1|ETV3|EWSR1|EXOC4|EXOC7|EXOC8|EXOSC6|FAAP100|FAF2|FAM111A|FAM86B2|FAM86C1P|FAN1|FASN|FBXL12|FBXL16|FBXL20|FBXO9|FBXW11|FBXW4|FCSK|FHOD1|FKBP1A|FKBP5|FKRP|FLNA|FLOT1|FLOT2|FOXJ3|FOXK1|FOXK2|FOXO1|FOXP4|FOXRED2|FRMD8|FTO|FTSJ3|FUS|G6PD|GABPB2|GAK|GALT|GANAB|GATAD2A|GATAD2B|GBA2|GBF1|GDPD3|GET4|GGA1|GGA3|GGT7|GIGYF2|GLG1|GLYR1|GMEB1|GNAI2|GNAS|GNMT|GOLGA2|GON4L|GORASP1|GPAA1|GPAT4|GPI|GPSM3|GRAMD4|GRK6|GSK3B|GTF2F1|GTF2I|GTF3C1|GTPBP1|GTPBP2|GYS1|H6PD|HADHA|HARS2|HCFC1|HCLS1|HDAC5|HDAC6|HDAC7|HDLBP|HECTD3|HECTD4|HELZ|HERC1|HERC2|HEXD|HGS|HIC2|HIPK2|HIRA|HIVEP3|HK1|HMBOX1|HMG20B|HMGA1|HMGCL|HNRNPA0|HNRNPA1|HNRNPA2B1|HNRNPA3|HNRNPD|HNRNPDL|HNRNPH1|HNRNPH3|HNRNPM|HNRNPU|HNRNPUL1|HOXC4|HP1BP3|HSP90AB1|HTT|IDH2|IDUA|IFT172|IKBKB|IKZF1|IL20RB|ILF3|ILK|ING4|INO80|INO80E|INPP5D|INPP5E|INPPL1|INTS1|INTS3|IP6K1|IRF3|IST1|ITIH4|IWS1|JAK1|JAK3|JOSD1|JUND|KANSL3|KAT2A|KAT6A|KAT6B|KAT7|KCTD13|KDM2A|KDM2B|KDM3B|KDM4A|KDM5C|KDM6B|KHDC4|KHDRBS1|KHNYN|KHSRP|KLF13|KLHDC10|KLHL22|KLHL3|KLHL36|KMT2A|KMT2B|KMT2C|KMT2D|KPNA1|KPNA6|KRI1|KRTCAP2|L3MBTL2|LAPTM5|LARP1|LARP4B|LIG1|LIME1|LIN37|LIX1L|LMF2|LMTK2|LPAR2|LPCAT1|LRIG2|LRP5L|LRRC14|LRRK1|LRSAM1|LSM14A|LSM14B|LSS|LUC7L|LUC7L2|LYG1|LZTR1|MADD|MAEA|MAF1|MAFK|MAML1|MAN1B1|MAN2A2|MAN2C1|MAP1LC3A|MAP1S|MAP2K2|MAP2K3|MAP2K7|MAP3K11|MAP3K14|MAP3K9|MAP4K2|MAPK1|MAPKAPK2|MAPKBP1|MARCHF8|MARCHF9|MARF1|MARK2|MARK3|MARK4|MAST3|MAVS|MAX|MAZ|MBOAT7|MBTPS1|MCM3AP|MCM5|MDC1|MED12|MED15|MED16|MED24|MED25|MEN1|MEPCE|METTL2B|MFN2|MGAT4B|MGRN1|MICAL1|MIDEAS|MIER2|MINK1|MKRN1|MLF2|MLLT1|MLLT6|MLXIP|MNT|MOGS|MORC2|MPPE1|MRI1|MRNIP|MRTFA|MSL1|MSL2|MSN|MST1|MST1L|MTA1|MTHFR|MTMR4|MTOR|MTPN|MUS81|MXD4|MYH9|MYPOP|MZF1|NAA40|NAA60|NADSYN1|NAXD|NCKAP1L|NCOA5|NCOA6|NCOR2|ND2|ND4|NDEL1|NDST2|NDUFS2|NEDD9|NEK8|NEK9|NF2|NFATC2IP|NFATC3|NFE2L2|NFKB1|NFRKB|NFX1|NFYA|NFYC|NHEJ1|NISCH|NIT1|NLRC3|NLRX1|NOTCH1|NPEPPS|NPLOC4|NPRL3|NR2C2|NSD1|NSF|NSUN5|NSUN5P1|NSUN5P2|NUDT19|NUDT3|NUP214|NUP62|NXF1|OCRL|OGDH|OPA3|ORMDL3|OS9|OSBPL2|OSBPL7|OTUD3|OXSR1|P4HTM|PABPC1|PABPC3|PABPC4|PABPN1|PAF1|PAFAH1B2|PAN2|PAPOLA|PARP16|PARP6|PATL1|PATZ1|PAXIP1|PBX2|PBXIP1|PCBP1|PCBP2|PCGF3|PCYOX1L|PDCD6IP|PDPK1|PDXDC1|PEAK1|PEF1|PER2|PFKFB2|PGAP3|PGS1|PHACTR4|PHC1|PHF1|PHF12|PHF2|PHF21A|PHF8|PHKA2|PHKG2|PHRF1|PI4KA|PI4KB|PIAS3|PIAS4|PIDD1|PIGG|PIGO|PIGS|PIK3CD|PIP4P1|PIP5K1C|PITPNM1|PITRM1|PKN1|PLA2G4B|PLA2G6|PLAGL2|PLCB2|PLCG1|PLCXD1|PLEC|PLEKHM1|PNPLA6|PNPLA7|POFUT2|POGK|POLD1|POLG|POLM|POLR1A|POLR2A|POLRMT|POMT1|POR|POU2F2|PPARA|PPARD|PPIF|PPM1F|PPM1N|PPOX|PPP1R10|PPP1R11|PPP1R15A|PPP1R15B|PPP1R16A|PPP1R3E|PPP1R7|PPP1R9B|PPP2R1A|PPP6C|PPP6R1|PPP6R2|PRDM10|PRDM2|PRDM4|PRKAB2|PRKACA|PRKAR2A|PRKCD|PRKCSH|PRKD2|PRKX|PRPF3|PRPF31|PRPF6|PRPF8|PRSS53|PSMC5|PSMF1|PTBP1|PTBP3|PTCH1|PTK2B|PTOV1|PTPN23|PTPN6|PTPN9|PTPRA|PTPRO|PUM1|PUM2|PWWP3A|PYCR2|RAB24|RAB3D|RAB40C|RAB8A|RAC2|RAD23A|RAD9A|RAF1|RAI1|RAPGEF3|RASSF5|RAVER1|RBM10|RBM14|RBM15|RBM15B|RBM23|RBM28|RBM42|RC3H1|REC8|RELA|REPIN1|RERE|RETREG3|RFX1|RFX7|RGP1|RGS14|RGS19|RHBDD2|RHOG|RING1|RNF10|RNF123|RNF169|RNF187|RNF20|RNF216|RNF220|RNF31|RNF38|RNF4|RNF40|RNPEPL1|RNPS1|RPRD2|RPS6KA1|RPS6KA4|RPTOR|RREB1|RRNAD1|RSAD1|RSC1A1|RSKR|RUBCN|RUNX3|RUSC1|RXRB|SAFB|SAFB2|SAMD1|SAMD4B|SAP130|SAP30L|SARM1|SARS2|SART1|SART3|SBF1|SBNO2|SCAF4|SCAP|SCMH1|SCRIB|SDHA|SEC16A|SELENOO|SETD1B|SETD5|SETDB1|SF1|SF3A1|SF3A2|SF3B1|SF3B2|SF3B3|SF3B4|SFMBT1|SFPQ|SFSWAP|SGSM3|SH2D3C|SH3BP5L|SIK2|SIK3|SIMC1|SIN3A|SIN3B|SIRT7|SIX5|SKIV2L|SLC23A1|SLC25A1|SLC25A44|SLC27A4|SLC29A1|SLC2A4RG|SLC35B4|SLC3A2|SLC44A2|SLC4A5|SLC7A5|SLC9A1|SLTM|SLX4|SMAD3|SMARCA4|SMARCC1|SMARCC2|SMARCD1|SMARCD2|SMG1|SMG6|SMG7|SMG9|SMPD4|SMURF1|SND1|SNRNP200|SNRNP70|SNRPA|SOCS7|SON|SP1|SP2|SPATA2|SPEN|SPI1|SPPL3|SPSB3|SRCAP|SREBF2|SRPK2|SRRM1|SRRM2|SRRT|SRSF4|SS18L1|SSH2|STAT6|STK24|STK25|STK35|STK36|STK38|STK4|STRADA|STUB1|SUFU|SUGP2|SULT1A1|SULT1A2|SULT1A4|SUPT16H|SUPT5H|SUPT6H|SYMPK|SYVN1|SZT2|TADA2B|TADA3|TAF15|TAF1C|TAF3|TAF4|TAF6|TAPBP|TATDN2|TBC1D14|TBC1D17|TBC1D5|TBL1X|TCF20|TCF25|TCF3|TCIRG1|TECPR1|TECPR2|TECR|TEF|TELO2|TENT4A|TESK1|TET3|TGFB1|TGFBRAP1|TGIF2|THRAP3|TICAM1|TINF2|TLE3|TLE5|TLR9|TMEM129|TMEM259|TMEM74|TMEM86B|TMUB2|TNIP1|TNK2|TNRC6A|TNRC6B|TNRC6C|TNXB|TOP1|TRAF3|TRAF5|TRAF7|TRAK1|TRIB2|TRIM11|TRIM24|TRIM25|TRIM28|TRIM4|TRIM41|TRIM44|TRIM56|TRIM8|TRIOBP|TRPV1|TRRAP|TSC1|TSC2|TSC22D2|TSPYL2|TTLL1|TTLL3|TULP3|TYK2|TYW1|U2AF1L4|U2AF2|UAP1L1|UBA1|UBAP2|UBE2H|UBE2I|UBE2Q1|UBE2R2|UBE3C|UBE4A|UBE4B|UBR4|UBTF|UCKL1|UCN|UCP2|UGGT1|UHMK1|ULK1|ULK3|UNKL|UPF1|UPF2|UPF3A|USB1|USP10|USP11|USP19|USP20|USP21|USP22|USP24|USP36|USP4|USP42|USP54|USP7|UVSSA|VAV1|VAV2|VCP|VDAC1|VEGFB|VPS11|VPS13D|VPS39|VPS4A|WAS|WASHC1|WDFY2|WDR24|WDR45B|WDR6|WDR81|WIPI2|WIZ|WNK1|WWP2|XAB2|XPC|XPNPEP3|XRCC1|YLPM1|YTHDC1|YTHDF1|YTHDF2|YWHAG|YWHAZ|YY1AP1|ZBED1|ZBED3|ZBED4|ZBTB22|ZBTB25|ZBTB39|ZBTB40|ZBTB7A|ZC3H18|ZC3H3|ZC3H4|ZC3H7A|ZC3HAV1|ZC3HC1|ZCWPW1|ZDHHC11B|ZDHHC8|ZER1|ZFP36|ZFP41|ZFP91|ZFPM1|ZFYVE1|ZFYVE26|ZGPAT|ZKSCAN1|ZKSCAN2|ZKSCAN3|ZKSCAN8|ZMAT2|ZMIZ1|ZMIZ2|ZNF133|ZNF212|ZNF264|ZNF280B|ZNF282|ZNF296|ZNF317|ZNF335|ZNF337|ZNF362|ZNF398|ZNF407|ZNF500|ZNF513|ZNF526|ZNF574|ZNF575|ZNF580|ZNF589|ZNF609|ZNF628|ZNF689|ZNF692|ZNF710|ZNF720|ZNF740|ZNF746|ZNF76|ZNF764|ZNF775|ZNF783|ZNF785|ZNF805|ZNF862|ZNRF3|ZP3|ZSCAN22|ZSCAN25|ZSCAN5A|ZSWIM8|ZXDC
MORF_CNTN1	MSigDB_C4	31	88	1758	9.93029	2.95982	35.2273	1	5.93892	2.86912e-09	1.78973e-07	ARAF|B4GALT3|CASP2|CNOT4|CNPPD1|EML3|FAM189B|GTF2F1|H6PD|ITGA10|KAT7|KHNYN|KIF21B|LMTK2|NUDT3|P2RY11|PDPK1|PFKFB2|PITPNM1|PRKCSH|PSD4|PTPN9|RXRB|SIK3|TGFB1|TNK2|USP11|USP19|ZBED1|ZKSCAN3|ZNF337
RNA splicing, via transesterification reactions with bulged adenosine as nucleophile [GoID:GO:0000377; evidenceTypes:IBA|IC|IDA|IEA|IGI|IMP|ISS|NAS|TAS]	GeneOntology_BP	62	255	1758	28.7753	5.01118	24.3137	1	5.93639	2.91375e-09	1.81121e-07	CD2BP2|CELF1|DAZAP1|DDX39B|DHX16|DHX35|DHX38|DHX8|DHX9|DYRK1A|HNRNPA1|HNRNPA2B1|HNRNPA3|HNRNPH1|HNRNPH3|HNRNPM|HNRNPU|KHDC4|KHDRBS1|LUC7L|LUC7L2|PABPC1|PRPF3|PRPF31|PRPF6|PRPF8|PTBP1|RAVER1|RBM10|RBM14|RBM15|RBM15B|RBM23|RBM42|RNPS1|SART1|SART3|SF1|SF3A1|SF3A2|SF3B1|SF3B2|SF3B3|SF3B4|SFPQ|SFSWAP|SNRNP200|SNRNP70|SNRPA|SON|SRPK2|SRRM1|SRRM2|SRSF4|THRAP3|U2AF1L4|U2AF2|USP4|XAB2|YTHDC1|ZBTB7A|ZMAT2
mRNA splicing, via spliceosome [GoID:GO:0000398; evidenceTypes:IBA|IC|IDA|IEA|IGI|IMP|ISS|NAS|TAS]	GeneOntology_BP	62	255	1758	28.7753	5.01118	24.3137	1	5.93639	2.91375e-09	1.81121e-07	CD2BP2|CELF1|DAZAP1|DDX39B|DHX16|DHX35|DHX38|DHX8|DHX9|DYRK1A|HNRNPA1|HNRNPA2B1|HNRNPA3|HNRNPH1|HNRNPH3|HNRNPM|HNRNPU|KHDC4|KHDRBS1|LUC7L|LUC7L2|PABPC1|PRPF3|PRPF31|PRPF6|PRPF8|PTBP1|RAVER1|RBM10|RBM14|RBM15|RBM15B|RBM23|RBM42|RNPS1|SART1|SART3|SF1|SF3A1|SF3A2|SF3B1|SF3B2|SF3B3|SF3B4|SFPQ|SFSWAP|SNRNP200|SNRNP70|SNRPA|SON|SRPK2|SRRM1|SRRM2|SRSF4|THRAP3|U2AF1L4|U2AF2|USP4|XAB2|YTHDC1|ZBTB7A|ZMAT2
GSE3982_MAC_VS_CENT_MEMORY_CD4_TCELL_DN	MSigDB_C7	47	170	1758	19.1835	4.10294	27.6471	1	5.9248	3.1267e-09	1.94019e-07	APBB3|ARHGEF7|BBS1|BRD1|CDK5RAP3|COPS7B|CROCCP2|CUL4A|DEF6|DENND1C|DHX9|EVL|FBXW4P1|FUS|GPATCH8|HERC1|IKZF1|IL11RA|KAT2A|KAT6A|LIME1|MAEA|MAPK8IP3|MAU2|MPPE1|MTMR4|NAP1L4|NFATC3|PGS1|POLG|PRKD2|PTCH1|RETREG3|RGL2|SAFB|SEPTIN6|SLC2A4RG|SMAD3|TNK2|TRANK1|TSC22D2|TSPYL2|USP21|VPS13D|ZCWPW1|ZNF337|ZNF500
POU2AF1_TARGET_GENES	MSigDB_C3	130	697	1758	78.6524	8.16452	18.6514	1	5.91614	3.29578e-09	2.04155e-07	ACIN1|ACO2|ADNP|AKNA|AKT2|ANKRD13D|AP1G1|ARHGEF7|ASXL1|ATG13|ATG16L2|ATXN2L|BAZ2A|BLCAP|BRD2|BRPF1|BTRC|C16ORF72|CABLES2|CCNI|CD37|CDK16|CENPT|CHKB|CHKB-CPT1B|CIC|COPS7A|DIAPH1|DPP9|E2F3|EIF4ENIF1|EIF4G3|EIF4H|ESYT1|FAF2|FAM117A|FBXO46|FKBP5|GSE1|GSK3B|GTPBP1|GTPBP6|GYS1|HMGA1|HNRNPUL1|HNRNPUL2|HNRNPUL2-BSCL2|HPS4|INPP5D|IRF3|IWS1|KAT6A|KAT7|KLF13|KMT2D|LENG8|LIMD2|LIX1L|LRCH4|LRIG1|LRIG2|MAPK1|MAPKBP1|MARK2|MAST3|MBOAT7|MED16|MGRN1|MICALL1|MIGA2|MOB3A|MYO1C|NAP1L4|NEDD9|NFYC|NOTCH1|NPHP4|NUP62|OPA3|PHF8|PLCXD1|PLEC|PLEKHG2|POLM|PPP1R11|PPP2R1A|PRDM2|PRRC2A|PSD4|PTOV1|PTPN9|RAB4B|RAPGEF3|RAVER1|RFX1|RNF187|RNF44|RPS6KA4|SBNO2|SFSWAP|SH2B1|SH2D3C|SPATA5|SREBF2|SRRT|STAG3L5P-PVRIG2P-PILRB|STMN3|STRIP1|SYVN1|TAF15|TAF4|TAF6|TLN1|TLR9|TMC6|TMC8|TMEM256-PLSCR3|TMEM259|TMEM39B|TOP1|TRAK1|TRIOBP|TUBB4A|U2AF2|YTHDF2|ZFYVE1|ZFYVE26|ZNF589|ZNF839|ZSCAN5A
SFMBT1_TARGET_GENES	MSigDB_C3	221	1354	1758	152.791	11.1255	16.322	1	5.91203	3.37924e-09	2.08514e-07	ABCD4|ACAP3|ACD|ADNP|AGO3|AGPAT1|AKAP17A|ALKBH5|ANKS1A|AP3B1|AP3D1|APBA3|APBB3|ARHGEF2|ATF6B|ATP1A1|BICD2|BRD4|BRPF1|C2CD2L|C2CD3|C2ORF42|C6ORF62|CABLES2|CAPZB|CASP2|CBLL1|CBX4|CCAR2|CCDC6|CCDC97|CCNK|CD2BP2|CELF1|CERS5|CHD3|CHERP|CIZ1|CNN2|CNOT1|CNPPD1|CORO7|COTL1|CSNK1D|CTCF|CUL4A|CYB5R3|CYP2E1|DAXX|DDX42|DDX6|DENND4B|DGCR8|DHX16|DHX9|DNAJC4|DPAGT1|DPP8|DPP9|DROSHA|E4F1|EIF1AD|EIF3A|EIF4ENIF1|EPB41|FBXL16|FBXO9|FBXW11|FLYWCH1|FOXJ3|FOXP4|GABPB2|GATAD2B|GGA3|GNAI2|GNB2|GRAMD4|GSE1|GTF2I|HARS2|HIRA|HMGA1|HNRNPH3|HNRNPUL2|HNRNPUL2-BSCL2|HYOU1|IKBKB|INTS1|IST1|KDM6B|KIFC2|KLHDC10|KPNB1|LEMD2|LINC01089|LPCAT1|LRG1|LRRC8A|LRSAM1|LUC7L|LUC7L2|MAD1L1|MAF1|MAFK|MAU2|MED25|MICB|MOGS|MUS81|MZF1|NAXD|NEMP2|NUDT3|NUP188|NUP214|NXF1|OGDH|ORAI1|P4HTM|PABPC1|PAN2|PARP6|PCNT|PDCD6IP|PDXDC1|PEAK1|PGAP3|PHF21A|PHF8|PIDD1|POR|PPOX|PPP6R2|PRKAB2|PRKCD|PRKCSH|PROSER1|PTBP1|PTBP3|PTOV1|PTPN9|PUM1|PYCR2|R3HDM1|RAB11FIP1|RAB11FIP3|RAD9A|RAF1|RAPGEF3|RETREG2|RFX1|RFX7|RGS19|RNF169|RNF216|RNF4|SCAF4|SEC14L1|SEC23IP|SEMA4A|SETD5|SF3B2|SH3BGRL3|SIN3A|SIPA1L1|SLC2A4RG|SLC35A4|SLC38A1|SLC4A2|SLC4A5|SLTM|SMAD3|SMG7|SMPD4|SND1|SON|SPEN|SPTAN1|STX16-NPEPL1|STX18-AS1|SULT1A1|SUN2|TADA2B|TAF15|TBC1D13|TBC1D14|TCF25|TCHP|TENT4A|TICAM1|TMEM170A|TMEM198B|TMEM250|TMEM259|TMEM44|TNRC18|TNRC6A|TSC1|UBAP2L|UCKL1|UCP2|UGGT1|USP20|USP36|USP54|VAV2|VDAC1|VPS13D|WDR45B|XPO7|YTHDF2|YWHAZ|YY1AP1|ZC3H7A|ZER1|ZFP36|ZFP91|ZGPAT|ZMIZ1|ZNF280B|ZNF76
DESCARTES_FETAL_KIDNEY_URETERIC_BUD_CELLS	MSigDB_C8	0	162	1758	18.2808	4.00628	0	0	-5.91181	3.38374e-09	2.08514e-07
GSE411_WT_VS_SOCS3_KO_MACROPHAGE_DN	MSigDB_C7	50	187	1758	21.1019	4.30083	26.738	1	5.90954	3.43074e-09	2.11044e-07	AP1G2|ARHGAP35|ARID1A|ATP2A3|BRAT1|CDK10|CEP250|CHMP1B|CORO1B|CRTC2|CTDSP1|CYBC1|DAZAP2|DGCR2|FAM117B|GNB1|HNRNPM|ITPR3|KHDRBS1|MAX|MBOAT7|MDC1|MIER2|MSN|NCOR2|NDST2|NEK9|NFATC2IP|NFRKB|NUP210|PDPR|PHF2|RASSF5|RBM33|RGL2|SF1|SLC2A4RG|SMURF1|STRN4|SUN2|TEF|TESK1|TMC6|TNK2|USB1|USP21|VAV2|ZMIZ1|ZNF398|ZNF689
biological regulation [GoID:GO:0065007; evidenceTypes:EXP|HEP|HMP|IBA|IC|IDA|IEA|IEP|IGI|IMP|IPI|ISA|ISS|NAS|TAS]	GeneOntology_BP	1134	9053	1758	1021.58	19.4851	12.5262	1	5.90179	3.59571e-09	2.2043e-07	AARS1|AARS2|AATF|ABCA7|ABCC1|ABCF1|ABHD14B|ABL1|ABL2|ABTB1|ACADVL|ACAP1|ACAP3|ACD|ACIN1|ACOX3|ACTB|ACTN4|ACTR2|ADAM19|ADCK1|ADCY3|ADD1|ADNP|AGAP6|AGAP9|AGO3|AGPAT1|AKAP13|AKAP17A|AKAP8L|AKIP1|AKNA|AKT1|AKT1S1|AKT2|ALKBH5|AMPD2|ANKRD13D|ANKRD17|ANKS1A|ANO9|ANP32B|ANXA6|AP1G1|AP2B1|AP3B1|AP3D1|APBA3|APBB1IP|APBB3|ARAF|ARAP1|AREL1|ARF1|ARF6|ARFGEF2|ARHGAP1|ARHGAP30|ARHGAP35|ARHGAP4|ARHGAP45|ARHGAP9|ARHGDIA|ARHGDIB|ARHGEF18|ARHGEF2|ARHGEF7|ARID1A|ARNT|ARPC1B|ARRDC1|ASB1|ASCC2|ASH1L|ASXL1|ASXL2|ATAT1|ATF6B|ATG13|ATG4B|ATP13A1|ATP1A1|ATP2A2|ATP2A3|ATP6V0A1|ATP6V0D1|ATRN|ATXN1L|ATXN2|ATXN7L3B|BABAM2|BAG5|BAG6|BANP|BAP1|BAZ1B|BAZ2A|BBS1|BCL9L|BCR|BET1L|BICD2|BICRA|BICRAL|BIN1|BIRC6|BPTF|BRAF|BRAT1|BRD1|BRD2|BRD3|BRD4|BRD7|BRD8|BRD9|BRICD5|BRPF1|BRPF3|BTAF1|BTBD7|BTRC|C11ORF95|C1QTNF3|C2CD2L|C2CD3|CABIN1|CABLES2|CALCOCO1|CAMK2G|CAMSAP1|CAMTA2|CAP1|CAPN1|CAPN10|CAPNS1|CAPZB|CARD11|CARM1|CARMIL2|CASP2|CASTOR3|CATSPER2|CBL|CBLL1|CBX4|CBX6|CBX7|CC2D1A|CC2D1B|CCAR2|CCDC88B|CCDC88C|CCM2|CCNI|CCNK|CCNL2|CCS|CDC25B|CDC37|CDHR1|CDK10|CDK16|CDK5RAP2|CDK5RAP3|CDKN2D|CEL|CELF1|CELSR1|CELSR2|CELSR3|CEP250|CERS2|CFL1|CHD3|CHD4|CHD7|CHD8|CHERP|CHMP1B|CHMP4B|CHTF18|CHTOP|CIC|CIZ1|CLASP1|CLCN6|CLEC16A|CLK2|CLPTM1|CLSTN1|CMTM7|CNN2|CNNM3|CNOT1|CNOT11|CNOT3|CNOT4|CNPPD1|CNR2|COG7|CORO1A|CORO1B|COTL1|CPLX1|CPNE1|CPSF7|CRACR2A|CREBBP|CRIPAK|CRKL|CRTC2|CSNK1D|CSNK1G2|CSNK2A1|CSNK2B|CTBP1|CTC1|CTCF|CTDNEP1|CTDSP1|CTDSP2|CUL4A|CUL9|CYBA|CYP2C8|CYTH1|DAGLB|DAP|DAXX|DAZAP1|DAZAP2|DBP|DCAF1|DCAF15|DCP1A|DCTN1|DCUN1D2|DDX39B|DDX42|DDX56|DDX6|DEDD|DEF6|DELE1|DENND11|DENND1C|DENND4B|DENND6A|DGAT1|DGCR8|DGKQ|DGKZ|DHRSX|DHX9|DIAPH1|DIDO1|DIP2B|DMPK|DNAJB6|DNAJC5|DNAJC7|DNM2|DNMT1|DOCK6|DOT1L|DROSHA|DSTYK|DTX3|DTX4|DVL3|DYNC1H1|DYRK1A|E2F3|E4F1|EAF1|EDC4|EEF2|EHMT1|EHMT2|EIF1AD|EIF3A|EIF3CL|EIF4ENIF1|EIF4G1|EIF4G3|EIF4H|ELAVL1|ELK4|ELMO1|EME2|EML3|EMSY|EP300|EPB41|ERC1|ERCC3|ETS1|ETV3|EVL|EWSR1|EXOC4|EXOC7|EXOC8|EXOSC6|FAF2|FAM111A|FAM53B|FBXL12|FBXL20|FBXO9|FBXW11|FBXW4|FCHSD1|FERMT3|FHOD1|FKBP1A|FLII|FLNA|FLNB|FLOT1|FLOT2|FMNL1|FOXJ3|FOXK1|FOXK2|FOXO1|FOXP4|FRMD8|FTO|FUS|FXYD5|G6PD|GABBR1|GABPB2|GAK|GAPVD1|GATAD2A|GATAD2B|GBA2|GBF1|GET4|GGA1|GGA3|GGT7|GIGYF2|GIT2|GLG1|GLYR1|GMEB1|GMIP|GNAI2|GNAS|GNB1|GNB2|GNMT|GOLGA2|GON4L|GORASP1|GPAT4|GPI|GPSM3|GRAMD4|GRIPAP1|GRK6|GSK3B|GTF2F1|GTF2I|GTPBP1|GTPBP2|H6PD|HCFC1|HCLS1|HDAC5|HDAC6|HDAC7|HECTD4|HELZ|HERC1|HERC2|HGS|HIC2|HIPK2|HIRA|HIVEP3|HK1|HMBOX1|HMG20B|HMGA1|HNRNPA0|HNRNPA1|HNRNPA2B1|HNRNPD|HNRNPDL|HNRNPH1|HNRNPH3|HNRNPM|HNRNPU|HOXC4|HP1BP3|HPS4|HSP90AB1|HTT|HYOU1|IDH2|IFT122|IFT172|IKBKB|IKZF1|IL11RA|IL20RB|ILF3|ILK|ING4|INO80|INPP5D|INPP5E|INPPL1|INTS3|IP6K1|IQSEC1|IRF3|IST1|ITFG2|ITGA10|ITIH4|ITPR3|IWS1|JAK1|JAK3|JRK|JUND|KANSL3|KAT2A|KAT6A|KAT6B|KAT7|KATNB1|KCND1|KCTD13|KDM2A|KDM2B|KDM3B|KDM4A|KDM5C|KDM6B|KHDRBS1|KHSRP|KIAA1652|KLF13|KLHDC10|KLHL22|KLHL3|KMT2A|KMT2B|KMT2C|KMT2D|KPNA1|KPNA6|KPNB1|KRTCAP2|L3MBTL2|LAMA5|LAPTM5|LARP1|LARP4B|LEMD2|LIME1|LIN37|LMBR1L|LMNTD2|LMTK2|LPAR2|LPCAT1|LRG1|LRIG2|LRP5L|LRRC14|LRRC8A|LRRK1|LRSAM1|LSM14A|LSM14B|LSP1|LSS|LTB4R|LZTR1|LZTS3|MAD1L1|MADD|MAEA|MAF1|MAFK|MAML1|MAP1S|MAP2K2|MAP2K3|MAP2K7|MAP3K11|MAP3K14|MAP3K9|MAP4|MAP4K2|MAPK1|MAPK8IP3|MAPKAPK2|MAPKBP1|MARF1|MARK2|MARK3|MARK4|MAST3|MAVS|MAX|MAZ|MBOAT7|MBTPS1|MDC1|MED12|MED15|MED16|MED24|MED25|MEN1|MEPCE|MFN2|MGRN1|MIA3|MICAL1|MICB|MIDEAS|MIER2|MINK1|MLF2|MLLT1|MLLT6|MLXIP|MNT|MORC2|MRNIP|MRTFA|MSN|MST1|MST1L|MTA1|MTHFR|MTMR4|MTOR|MTPN|MUS81|MXD4|MYH9|MYO1C|MYO1G|MYO9B|MYPOP|MZF1|NAPA|NCKAP1L|NCKIPSD|NCOA5|NCOA6|NCOR2|NDEL1|NDRG3|NEDD9|NEK8|NF2|NFATC2IP|NFATC3|NFE2L2|NFKB1|NFX1|NFYA|NFYC|NHEJ1|NISCH|NLRC3|NLRX1|NOTCH1|NOTCH2NLA|NPEPPS|NPFF|NPHP4|NPLOC4|NPRL3|NR2C2|NRGN|NSD1|NSF|NSUN5|NUMA1|NUP153|NUP214|NUP62|OCRL|OPA3|ORAI1|ORMDL3|OS9|OSBPL7|OTUD3|OXSR1|P2RY11|P4HTM|PABPC1|PABPC4|PABPN1|PAF1|PAFAH1B2|PAN2|PAPOLA|PARP16|PARP6|PATL1|PATZ1|PAXIP1|PBRM1|PBX2|PBXIP1|PCBP1|PCBP2|PCGF3|PCNT|PDAP1|PDCD6IP|PDPK1|PEAK1|PEF1|PER2|PEX6|PFKFB2|PHACTR4|PHC1|PHF1|PHF12|PHF2|PHF21A|PHF8|PHKG2|PI4KA|PI4KB|PIAS3|PIAS4|PIDD1|PIEZO1|PIK3CD|PIP4P1|PIP5K1C|PITPNM1|PITRM1|PKN1|PLA2G4B|PLA2G6|PLAGL2|PLCB2|PLCG1|PLEC|PLEKHA2|PLEKHG2|PLEKHG4|PLEKHM1|PLEKHM2|PLXNA3|PNMA3|POFUT2|POGK|POLD1|POLG|POLR1A|POLR2A|POMT1|POMZP3|POR|POU2F2|PPARA|PPARD|PPFIA1|PPIF|PPM1F|PPM1N|PPP1R10|PPP1R11|PPP1R13B|PPP1R15A|PPP1R15B|PPP1R16A|PPP1R3E|PPP1R7|PPP1R9B|PPP2R1A|PPP6R1|PPP6R2|PRDM10|PRDM2|PRDM4|PRKAB2|PRKACA|PRKAR2A|PRKCD|PRKCSH|PRKD2|PRKX|PRPF6|PRR4|PSD4|PSMC5|PSMF1|PTBP1|PTBP3|PTCH1|PTK2B|PTOV1|PTPN23|PTPN6|PTPN9|PTPRA|PTPRO|PUM1|PUM2|RAB11FIP1|RAB11FIP3|RAB11FIP4|RAB35|RAB3D|RAB40C|RAB4B|RAB5B|RAB8A|RAC2|RAD23A|RAD9A|RAF1|RAI1|RALGAPB|RANBP10|RANBP3|RAPGEF1|RAPGEF3|RASA4B|RASAL3|RASGRP2|RASSF1|RASSF5|RAVER1|RBM10|RBM14|RBM15|RBM15B|RBM23|RBM42|RBSN|RC3H1|RCC2|RELA|REPIN1|RERE|RETREG3|RFNG|RFX1|RFX7|RGL2|RGP1|RGS14|RGS19|RGS8|RHBDD2|RHOG|RHOT2|RING1|RIPOR1|RNF10|RNF169|RNF187|RNF20|RNF216|RNF220|RNF31|RNF4|RNF40|RNPS1|RPS6KA1|RPS6KA4|RPTOR|RREB1|RSC1A1|RUBCN|RUFY1|RUNDC1|RUNX3|RXRB|SAFB|SAFB2|SAMD1|SAMD4B|SAP130|SAP30L|SARM1|SART1|SART3|SBF1|SBNO2|SCAF4|SCAP|SCMH1|SCRIB|SEC14L1|SEC16A|SEMA4A|SEMA4B|SEMA4F|SEPTIN1|SETD5|SETDB1|SF1|SF3A2|SF3B3|SF3B4|SFMBT1|SFPQ|SFSWAP|SGSM2|SGSM3|SH2B1|SH2D3C|SH3BP5L|SH3GL1|SHKBP1|SIK2|SIK3|SIMC1|SIN3A|SIN3B|SIPA1|SIPA1L1|SIPA1L3|SIRT7|SIX5|SKIV2L|SLC12A9|SLC22A5|SLC24A1|SLC25A44|SLC26A6|SLC27A4|SLC29A1|SLC2A4RG|SLC35B4|SLC38A1|SLC44A2|SLC4A2|SLC4A5|SLC7A5|SLC9A1|SLC9A8|SLTM|SLX4|SMAD3|SMAP2|SMARCA4|SMARCC1|SMARCC2|SMARCD1|SMARCD2|SMG1|SMG6|SMG7|SMG9|SMURF1|SND1|SNRNP70|SNX19|SOCS7|SON|SOS1|SP1|SP2|SPATA2|SPEN|SPI1|SPPL3|SPTAN1|SRCAP|SREBF2|SRGAP3|SRPK2|SRRT|SRSF4|SS18L1|SSH2|STAT6|STAU1|STIM1|STK24|STK25|STK36|STK38|STK4|STMN3|STRADA|STRIP1|STRIP2|STUB1|SUFU|SULT1A1|SUN2|SUPT16H|SUPT5H|SUPT6H|SYMPK|SYNE2|SYNE3|SYNPO|SYVN1|SZT2|TACC3|TADA2B|TADA3|TAF15|TAF3|TAF6|TAPBP|TBC1D10B|TBC1D10C|TBC1D13|TBC1D14|TBC1D17|TBC1D24|TBC1D3L|TBC1D5|TBC1D9B|TBCD|TBL1X|TCF20|TCF25|TCF3|TCHP|TCIRG1|TEF|TELO2|TENT4A|TESK1|TET3|TEX261|TGFB1|TGFBRAP1|TGIF2|THRAP3|TIAF1|TICAM1|TINF2|TLE3|TLE5|TLN1|TLR9|TM9SF4|TMC8|TMEM109|TMEM175|TMEM250|TMEM259|TMEM79|TNFAIP8L1|TNIP1|TNK2|TNRC6A|TNRC6B|TNRC6C|TNXB|TOP1|TOR1AIP2|TP53I11|TRAF3|TRAF5|TRAF7|TRAK1|TRAPPC12|TRIB2|TRIM11|TRIM24|TRIM25|TRIM28|TRIM4|TRIM41|TRIM44|TRIM56|TRIM8|TRIOBP|TRPV1|TRRAP|TSC1|TSC2|TSC22D2|TSPOAP1|TSPYL2|TTI1|TTLL1|TUBB4A|TULP3|TYK2|U2AF2|UBAP2|UBAP2L|UBE2I|UBE2Q1|UBE4B|UBTF|UCN|UCP2|UHMK1|ULK1|ULK3|UNC93B1|UPF1|UPF2|UPF3A|USF3|USP10|USP19|USP20|USP21|USP22|USP36|USP4|USP42|USP7|VAMP2|VASP|VAV1|VAV2|VCP|VDAC1|VEGFB|VILL|VPS11|VPS13D|VPS4A|WAS|WASF2|WASHC1|WDFY2|WDR1|WDR24|WDR59|WDR6|WDR81|WIZ|WNK1|WWP2|XPC|XRCC1|YLPM1|YPEL3|YTHDC1|YTHDF1|YTHDF2|YWHAG|YWHAZ|YY1AP1|ZBED1|ZBED3|ZBED4|ZBTB22|ZBTB25|ZBTB39|ZBTB40|ZBTB7A|ZC3H18|ZC3H3|ZC3H4|ZC3H7A|ZC3HAV1|ZC3HC1|ZCWPW1|ZDHHC8|ZER1|ZFP36|ZFP41|ZFP91|ZFPM1|ZFYVE19|ZFYVE26|ZFYVE27|ZGPAT|ZKSCAN1|ZKSCAN2|ZKSCAN3|ZKSCAN8|ZMIZ1|ZMIZ2|ZMYM3|ZNF133|ZNF212|ZNF264|ZNF280B|ZNF282|ZNF296|ZNF317|ZNF335|ZNF337|ZNF362|ZNF398|ZNF407|ZNF500|ZNF513|ZNF526|ZNF574|ZNF575|ZNF580|ZNF589|ZNF609|ZNF628|ZNF689|ZNF692|ZNF710|ZNF720|ZNF740|ZNF746|ZNF76|ZNF764|ZNF775|ZNF783|ZNF785|ZNF805|ZNF862|ZNRF3|ZP3|ZSCAN22|ZSCAN25|ZSCAN5A|ZSWIM8|ZXDC|ZYX
organic substance metabolic process [GoID:GO:0071704; evidenceTypes:EXP|HDA|IBA|IC|IDA|IEA|IEP|IGI|IKR|IMP|IPI|ISA|ISS|NAS|TAS]	GeneOntology_BP	1074	8510	1758	960.304	19.662	12.6204	1	5.89958	3.64419e-09	2.23017e-07	AARS1|AARS2|AATF|ABCA7|ABCC1|ABCC5|ABCD4|ABCF1|ABHD14B|ABL1|ABL2|ABTB1|ACADVL|ACD|ACIN1|ACLY|ACO2|ACOX3|ACTB|ACTN4|ACTR2|ADAM19|ADCK1|ADCY3|ADNP|AGBL2|AGK|AGO3|AGPAT1|AKAP13|AKAP17A|AKAP8L|AKNA|AKT1|AKT1S1|AKT2|ALKBH5|AMPD2|AMT|ANKRD13D|ANKRD17|ANKZF1|ANP32B|AP2B1|AP3B1|AP3D1|AP5Z1|APBA3|APBB3|ARAF|ARAP1|AREL1|ARF1|ARFGEF2|ARHGEF2|ARID1A|ARNT|ARRDC1|ASB1|ASCC2|ASH1L|ASMTL|ASXL1|ASXL2|ATAT1|ATF6B|ATG4B|ATG4D|ATP1A1|ATP2A3|ATP6|ATXN1L|ATXN2|ATXN7L3B|B4GALT3|BABAM2|BAG5|BAG6|BANP|BAP1|BAZ1B|BAZ2A|BCL9L|BCR|BICRA|BICRAL|BIN1|BIRC6|BPNT2|BPTF|BRAF|BRAT1|BRD1|BRD2|BRD3|BRD4|BRD7|BRD8|BRD9|BRPF1|BRPF3|BTAF1|BTRC|C11ORF80|C11ORF95|C1QTNF3|C2CD3|CABIN1|CALCOCO1|CAMK2G|CAMTA2|CANX|CAPN1|CAPN10|CAPN15|CAPNS1|CARD11|CARM1|CARNS1|CASP2|CBL|CBLL1|CBX4|CBX6|CBX7|CC2D1A|CC2D1B|CCAR2|CCDC130|CCDC88B|CCDC88C|CCNI|CCNK|CCNL2|CCS|CD2BP2|CDC25B|CDC37|CDK10|CDK16|CDK5RAP2|CDK5RAP3|CDKAL1|CDKN2D|CEL|CELF1|CELSR2|CEP164|CEP41|CERK|CERS2|CERS5|CES2|CHD1L|CHD3|CHD4|CHD7|CHD8|CHERP|CHKB|CHMP4B|CHST14|CHTF18|CHTOP|CIC|CIZ1|CLASRP|CLK2|CMTR1|CNN2|CNOT1|CNOT11|CNOT3|CNOT4|CNPPD1|COG7|COPS7A|COPS7B|CPNE1|CPSF7|CREBBP|CRIPAK|CRKL|CRTC2|CS|CSAD|CSNK1D|CSNK1G2|CSNK2A1|CSNK2B|CTBP1|CTC1|CTCF|CTDNEP1|CTDSP1|CTDSP2|CTRL|CUL4A|CUL9|CYB5R3|CYBA|CYP2C8|CYP2E1|D2HGDH|DAGLB|DAP|DAXX|DAZAP1|DAZAP2|DBP|DCAF1|DCAF15|DCAF5|DCAF7|DCAKD|DCP1A|DCUN1D2|DDX24|DDX39B|DDX56|DDX6|DEDD|DELE1|DGAT1|DGCR8|DGKQ|DGKZ|DHX16|DHX35|DHX38|DHX8|DHX9|DIDO1|DIP2B|DMPK|DNAJB6|DNM2|DNMT1|DOT1L|DPAGT1|DPP3|DPP7|DPP8|DPP9|DROSHA|DSTYK|DTX3|DTX4|DVL3|DYRK1A|E2F3|E4F1|EAF1|ECH1|EDC4|EEF2|EEF2KMT|EHMT1|EHMT2|EIF1AD|EIF3A|EIF3CL|EIF4ENIF1|EIF4G1|EIF4G3|EIF4H|ELAVL1|ELK4|EME2|EMSY|ENGASE|EP300|EP400|ERC1|ERCC3|ETS1|ETV3|EWSR1|EXOSC6|FAAP100|FAF2|FAM111A|FAM86C1P|FAN1|FASN|FBXL12|FBXL16|FBXL20|FBXO9|FBXW11|FBXW4|FCSK|FHOD1|FKBP1A|FKBP5|FKRP|FLNA|FLOT1|FLOT2|FOXJ3|FOXK1|FOXK2|FOXO1|FOXP4|FOXRED2|FRMD8|FTO|FTSJ3|FUS|G6PD|GABPB2|GAK|GALT|GANAB|GATAD2A|GATAD2B|GBA2|GDPD3|GET4|GGA1|GGA3|GGT7|GIGYF2|GLG1|GLYR1|GMEB1|GNAI2|GNMT|GOLGA2|GON4L|GORASP1|GPAA1|GPAT4|GPI|GPSM3|GRAMD4|GRK6|GSK3B|GTF2F1|GTF2I|GTF3C1|GTPBP1|GTPBP2|GYS1|H6PD|HADHA|HARS2|HCFC1|HCLS1|HDAC5|HDAC6|HDAC7|HDLBP|HECTD3|HECTD4|HELZ|HERC1|HERC2|HEXD|HGS|HIC2|HIPK2|HIRA|HIVEP3|HK1|HMBOX1|HMG20B|HMGA1|HMGCL|HNRNPA0|HNRNPA1|HNRNPA2B1|HNRNPA3|HNRNPD|HNRNPDL|HNRNPH1|HNRNPH3|HNRNPM|HNRNPU|HNRNPUL1|HOXC4|HP1BP3|HSP90AB1|HTT|IDH2|IDUA|IFT172|IKBKB|IKZF1|IL20RB|ILF3|ILK|ING4|INO80|INO80E|INPP5D|INPP5E|INPPL1|INTS1|INTS3|IP6K1|IRF3|IST1|ITIH4|IWS1|JAK1|JAK3|JOSD1|JUND|KANSL3|KAT2A|KAT6A|KAT6B|KAT7|KCTD13|KDM2A|KDM2B|KDM3B|KDM4A|KDM5C|KDM6B|KHDC4|KHDRBS1|KHNYN|KHSRP|KLF13|KLHDC10|KLHL22|KLHL3|KLHL36|KMT2A|KMT2B|KMT2C|KMT2D|KPNA1|KPNA6|KRI1|KRTCAP2|L3MBTL2|LAPTM5|LARP1|LARP4B|LIG1|LIME1|LIN37|LMF2|LMTK2|LPCAT1|LRIG2|LRP5L|LRRC14|LRRK1|LRSAM1|LSM14A|LSM14B|LSS|LUC7L|LUC7L2|LYG1|LZTR1|MADD|MAEA|MAF1|MAFK|MAML1|MAN1B1|MAN2A2|MAN2C1|MAP1S|MAP2K2|MAP2K3|MAP2K7|MAP3K11|MAP3K14|MAP3K9|MAP4K2|MAPK1|MAPKAPK2|MAPKBP1|MARCHF8|MARCHF9|MARF1|MARK2|MARK3|MARK4|MAST3|MAVS|MAX|MAZ|MBOAT7|MBTPS1|MCM3AP|MCM5|MDC1|MED12|MED15|MED16|MED24|MED25|MEN1|MEPCE|METTL2B|MGAT4B|MGRN1|MICAL1|MIDEAS|MIER2|MINK1|MKRN1|MLF2|MLLT1|MLLT6|MLXIP|MNT|MOGS|MORC2|MPPE1|MRI1|MRNIP|MRTFA|MSL1|MSL2|MSN|MST1|MST1L|MTA1|MTHFR|MTMR4|MTOR|MTPN|MUS81|MXD4|MYH9|MYPOP|MZF1|NAA40|NAA60|NADSYN1|NAXD|NCKAP1L|NCOA5|NCOA6|NCOR2|NDEL1|NDST2|NEDD9|NEK8|NEK9|NF2|NFATC2IP|NFATC3|NFE2L2|NFKB1|NFRKB|NFX1|NFYA|NFYC|NHEJ1|NISCH|NLRC3|NLRX1|NOTCH1|NPEPPS|NPLOC4|NR2C2|NSD1|NSF|NSUN5|NSUN5P1|NSUN5P2|NUDT19|NUDT3|NUP214|NUP62|NXF1|OCRL|OGDH|OPA3|ORMDL3|OS9|OSBPL2|OSBPL7|OTUD3|OXSR1|P4HTM|PABPC1|PABPC3|PABPC4|PABPN1|PAF1|PAFAH1B2|PAN2|PAPOLA|PARP16|PARP6|PATL1|PATZ1|PAXIP1|PBX2|PBXIP1|PCBP1|PCBP2|PCGF3|PCYOX1L|PDCD6IP|PDPK1|PDXDC1|PEAK1|PEF1|PER2|PFKFB2|PGAP3|PGS1|PHACTR4|PHC1|PHF1|PHF12|PHF2|PHF21A|PHF8|PHKA2|PHKG2|PHRF1|PI4KA|PI4KB|PIAS3|PIAS4|PIDD1|PIGG|PIGO|PIGS|PIK3CD|PIP4P1|PIP5K1C|PITPNM1|PITRM1|PKN1|PLA2G4B|PLA2G6|PLAGL2|PLCB2|PLCG1|PLCXD1|PLEC|PNPLA6|PNPLA7|POFUT2|POGK|POLD1|POLG|POLM|POLR1A|POLR2A|POLRMT|POMT1|POR|POU2F2|PPARA|PPARD|PPIF|PPM1F|PPM1N|PPOX|PPP1R10|PPP1R11|PPP1R15A|PPP1R15B|PPP1R16A|PPP1R3E|PPP1R7|PPP1R9B|PPP2R1A|PPP6C|PPP6R1|PPP6R2|PRDM10|PRDM2|PRDM4|PRKAB2|PRKACA|PRKAR2A|PRKCD|PRKCSH|PRKD2|PRKX|PRPF3|PRPF31|PRPF6|PRPF8|PRSS53|PSMC5|PSMF1|PTBP1|PTBP3|PTCH1|PTK2B|PTOV1|PTPN23|PTPN6|PTPN9|PTPRA|PTPRO|PUM1|PUM2|PWWP3A|PYCR2|RAB3D|RAB40C|RAC2|RAD23A|RAD9A|RAF1|RAI1|RAPGEF3|RASSF5|RAVER1|RBM10|RBM14|RBM15|RBM15B|RBM23|RBM28|RBM42|RC3H1|REC8|RELA|REPIN1|RERE|RFX1|RFX7|RGP1|RGS14|RHBDD2|RHOG|RING1|RNF10|RNF123|RNF169|RNF187|RNF20|RNF216|RNF220|RNF31|RNF38|RNF4|RNF40|RNPEPL1|RNPS1|RPRD2|RPS6KA1|RPS6KA4|RPTOR|RREB1|RRNAD1|RSAD1|RSC1A1|RSKR|RUBCN|RUNX3|RUSC1|RXRB|SAFB|SAFB2|SAMD1|SAMD4B|SAP130|SAP30L|SARM1|SARS2|SART1|SART3|SBF1|SBNO2|SCAF4|SCAP|SCMH1|SCRIB|SDHA|SELENOO|SETD1B|SETD5|SETDB1|SF1|SF3A1|SF3A2|SF3B1|SF3B2|SF3B3|SF3B4|SFMBT1|SFPQ|SFSWAP|SGSM3|SH2D3C|SH3BP5L|SIK2|SIK3|SIMC1|SIN3A|SIN3B|SIRT7|SIX5|SKIV2L|SLC23A1|SLC25A1|SLC25A44|SLC27A4|SLC29A1|SLC2A4RG|SLC35B4|SLC3A2|SLC44A2|SLC4A5|SLC7A5|SLC9A1|SLTM|SLX4|SMAD3|SMARCA4|SMARCC1|SMARCC2|SMARCD1|SMARCD2|SMG1|SMG6|SMG7|SMG9|SMPD4|SMURF1|SND1|SNRNP200|SNRNP70|SNRPA|SOCS7|SON|SP1|SP2|SPATA2|SPEN|SPI1|SPPL3|SPSB3|SRCAP|SREBF2|SRPK2|SRRM1|SRRM2|SRRT|SRSF4|SS18L1|SSH2|STAT6|STK24|STK25|STK35|STK36|STK38|STK4|STRADA|STUB1|SUFU|SUGP2|SULT1A1|SULT1A2|SULT1A4|SUPT16H|SUPT5H|SUPT6H|SYMPK|SYVN1|TADA2B|TADA3|TAF15|TAF1C|TAF3|TAF4|TAF6|TAPBP|TATDN2|TBC1D5|TBL1X|TCF20|TCF25|TCF3|TCIRG1|TECR|TEF|TELO2|TENT4A|TESK1|TET3|TGFB1|TGFBRAP1|TGIF2|THRAP3|TICAM1|TINF2|TLE3|TLE5|TLR9|TMEM129|TMEM259|TMEM86B|TMUB2|TNIP1|TNK2|TNRC6A|TNRC6B|TNRC6C|TNXB|TOP1|TRAF3|TRAF5|TRAF7|TRAK1|TRIB2|TRIM11|TRIM24|TRIM25|TRIM28|TRIM4|TRIM41|TRIM44|TRIM56|TRIM8|TRIOBP|TRPV1|TRRAP|TSC1|TSC2|TSC22D2|TSPYL2|TTLL1|TTLL3|TULP3|TYK2|TYW1|U2AF1L4|U2AF2|UAP1L1|UBA1|UBAP2|UBE2H|UBE2I|UBE2Q1|UBE2R2|UBE3C|UBE4A|UBE4B|UBR4|UBTF|UCKL1|UCN|UGGT1|UHMK1|ULK1|ULK3|UNKL|UPF1|UPF2|UPF3A|USB1|USP10|USP11|USP19|USP20|USP21|USP22|USP24|USP36|USP4|USP42|USP54|USP7|UVSSA|VAV2|VCP|VDAC1|VEGFB|VPS11|VPS4A|WAS|WASHC1|WDFY2|WDR45B|WDR6|WDR81|WIPI2|WIZ|WNK1|WWP2|XAB2|XPC|XPNPEP3|XRCC1|YLPM1|YTHDC1|YTHDF1|YTHDF2|YWHAG|YWHAZ|YY1AP1|ZBED1|ZBED3|ZBED4|ZBTB22|ZBTB25|ZBTB39|ZBTB40|ZBTB7A|ZC3H18|ZC3H3|ZC3H4|ZC3H7A|ZC3HAV1|ZC3HC1|ZCWPW1|ZDHHC11B|ZDHHC8|ZER1|ZFP36|ZFP41|ZFP91|ZFPM1|ZFYVE26|ZGPAT|ZKSCAN1|ZKSCAN2|ZKSCAN3|ZKSCAN8|ZMAT2|ZMIZ1|ZMIZ2|ZNF133|ZNF212|ZNF264|ZNF280B|ZNF282|ZNF296|ZNF317|ZNF335|ZNF337|ZNF362|ZNF398|ZNF407|ZNF500|ZNF513|ZNF526|ZNF574|ZNF575|ZNF580|ZNF589|ZNF609|ZNF628|ZNF689|ZNF692|ZNF710|ZNF720|ZNF740|ZNF746|ZNF76|ZNF764|ZNF775|ZNF783|ZNF785|ZNF805|ZNF862|ZNRF3|ZP3|ZSCAN22|ZSCAN25|ZSCAN5A|ZSWIM8|ZXDC
DESCARTES_FETAL_INTESTINE_MYELOID_CELLS	MSigDB_C8	1	188	1758	21.2147	4.31217	0.531915	0	-5.89897	3.65782e-09	2.23466e-07	SPI1
autophagy [GoID:GO:0006914; evidenceTypes:HMP|IBA|IC|IDA|IEA|IEP|IGI|IMP|ISS|NAS|TAS]	GeneOntology_BP	97	476	1758	53.7138	6.79702	20.3782	1	5.89373	3.77578e-09	2.29883e-07	ABL1|ABL2|AKT1|ATG13|ATG16L2|ATG2A|ATG2B|ATG4B|ATG4D|ATG9A|ATP2A2|ATP6V0A1|ATP6V0D1|CAPN1|CAPNS1|CDC37|CHMP4B|CLEC16A|DAP|DHRSX|EHMT2|EIF4G1|EIF4G3|EP300|EXOC4|EXOC7|EXOC8|FOXK1|FOXK2|FOXO1|GOLGA2|GSK3B|HDAC6|HERC1|HGS|HTT|KDM4A|KLHL22|KLHL3|LARP1|LIX1L|LRSAM1|MAP1LC3A|MAP1S|MARK2|MFN2|MTMR4|MTOR|NPRL3|ORMDL3|OSBPL7|PAFAH1B2|PLEKHM1|PRKACA|RAB24|RAB8A|RETREG3|RGS19|RPTOR|RUBCN|SEC16A|SMG1|SMURF1|SNRNP70|SREBF2|STUB1|SUPT5H|TBC1D14|TBC1D17|TBC1D5|TCIRG1|TECPR1|TECPR2|TGFBRAP1|TICAM1|TMEM74|TRIM8|TSC1|TSC2|ULK1|ULK3|USP10|USP36|VCP|VDAC1|VPS11|VPS13D|VPS39|VPS4A|WASHC1|WDR24|WDR45B|WDR6|WDR81|WIPI2|ZFYVE1|ZKSCAN3
process utilizing autophagic mechanism [GoID:GO:0061919; evidenceTypes:HMP|IBA|IC|IDA|IEA|IEP|IGI|IMP|ISS|NAS|TAS]	GeneOntology_BP	97	476	1758	53.7138	6.79702	20.3782	1	5.89373	3.77578e-09	2.29883e-07	ABL1|ABL2|AKT1|ATG13|ATG16L2|ATG2A|ATG2B|ATG4B|ATG4D|ATG9A|ATP2A2|ATP6V0A1|ATP6V0D1|CAPN1|CAPNS1|CDC37|CHMP4B|CLEC16A|DAP|DHRSX|EHMT2|EIF4G1|EIF4G3|EP300|EXOC4|EXOC7|EXOC8|FOXK1|FOXK2|FOXO1|GOLGA2|GSK3B|HDAC6|HERC1|HGS|HTT|KDM4A|KLHL22|KLHL3|LARP1|LIX1L|LRSAM1|MAP1LC3A|MAP1S|MARK2|MFN2|MTMR4|MTOR|NPRL3|ORMDL3|OSBPL7|PAFAH1B2|PLEKHM1|PRKACA|RAB24|RAB8A|RETREG3|RGS19|RPTOR|RUBCN|SEC16A|SMG1|SMURF1|SNRNP70|SREBF2|STUB1|SUPT5H|TBC1D14|TBC1D17|TBC1D5|TCIRG1|TECPR1|TECPR2|TGFBRAP1|TICAM1|TMEM74|TRIM8|TSC1|TSC2|ULK1|ULK3|USP10|USP36|VCP|VDAC1|VPS11|VPS13D|VPS39|VPS4A|WASHC1|WDR24|WDR45B|WDR6|WDR81|WIPI2|ZFYVE1|ZKSCAN3
MILI_PSEUDOPODIA_HAPTOTAXIS_DN	MSigDB_C2	120	630	1758	71.0919	7.77965	19.0476	1	5.89134	3.83065e-09	2.32756e-07	ABCC1|ABCC5|ANKRD11|AP2A2|ARHGEF7|ARID1A|ATF6B|ATG9A|ATP13A1|ATP1A1|ATP2A2|ATP6V0A1|BICD2|C2CD2L|CABLES2|CCDC134|CERS2|CERS5|CES2|CHST14|CLASRP|CLCN6|CLPTM1L|CLSTN1|CMTR1|CNOT3|DGCR2|DPAGT1|ERGIC1|ESYT1|FAF2|FLNA|FLNB|GANAB|GLG1|GRAMD4|GTF3C1|HTT|IGSF8|ITPR3|KANSL3|KIAA0100|KIAA2013|KMT2B|LENG8|LMF2|LMTK2|MBOAT7|MED15|MEN1|MFSD10|MIA3|MIGA2|MOGS|NDST2|NISCH|NUMA1|ORAI1|PHRF1|PIEZO1|PIGO|PIGS|PLAGL2|PLEC|POFUT2|POLG|POLRMT|POR|PPP1R15B|PRKCSH|PROSER1|PTCH1|PTPN23|RAI1|RNF10|RNPS1|SBF1|SBNO2|SCAMP2|SCAMP3|SEC61A2|SF3B3|SFSWAP|SLC27A4|SLC29A1|SLC35B4|SLC38A1|SLC38A10|SLC44A2|SLC7A5|SLC9A1|SON|SPATA2|SPPL3|SREBF2|SYVN1|TAF1C|TEX261|TGFB1|TLN1|TM9SF4|TMEM109|TMEM248|TMEM259|TMEM63A|TNRC18|TRIM11|TYW1|UBE4A|UNKL|USP19|VCP|WIZ|ZBTB39|ZC3H4|ZFP36|ZFYVE27|ZNF740|ZNRF3|ZZEF1
GCM_RAF1	MSigDB_C4	19	38	1758	4.28808	1.94812	50	1	5.89111	3.83606e-09	2.32756e-07	CFL1|CSNK2B|DDX39B|DNAJC7|FUS|HNRNPA1|HNRNPD|HNRNPU|IDUA|KHDRBS1|MAZ|PABPC1|PCBP1|PCBP2|RAF1|SF1|SRSF4|TRIM28|USP7
GSE1460_CD4_THYMOCYTE_VS_THYMIC_STROMAL_CELL_UP	MSigDB_C7	47	171	1758	19.2964	4.11486	27.4854	1	5.89062	3.8474e-09	2.33046e-07	AATF|APBA3|ARHGAP4|ARNT|ASXL1|ATG2A|BAG5|BRD9|CELSR2|CEP104|CERK|DCAKD|DIAPH1|DNAJC16|ERC1|ERICH1|FBXO46|FMNL1|HIC2|IKZF1|INPP5D|LRIG2|MCM3AP|NFX1|PCYOX1L|PIK3CD|PLEC|POLR2A|PSMF1|RAD9A|RAI1|RUNX3|SAFB|SDR39U1|SFPQ|SGSM2|SIRT7|SNRNP200|SPSB3|STAT6|TAF1C|TGIF2|TRANK1|UCKL1|ZNF512B|ZNF692|ZNF862
cellular protein localization [GoID:GO:0034613; evidenceTypes:HDA|HMP|IBA|IC|IDA|IEA|IGI|IMP|IPI|ISS|NAS|TAS]	GeneOntology_BP	240	1499	1758	169.153	11.6462	16.0107	1	5.88778	3.91428e-09	2.36694e-07	ABCA7|ACD|ACTB|AGK|AKT1|AKT2|ANP32B|AP1B1|AP1G1|AP1G2|AP1M1|AP2A2|AP2B1|AP3B1|AP3D1|AP3M1|AP4B1|ARCN1|ARF1|ARF3|ARF6|ARHGEF2|ATG13|ATG9A|ATP13A1|BAG6|BANP|BAP1|BBS1|BICD2|BRAF|C2CD3|CDC37|CDK5RAP3|CELSR1|CEP250|CHAMP1|CHMP4B|CIZ1|CLSTN1|COG7|CORO1B|CPLX1|CRKL|CSNK1D|CTCF|CTDNEP1|DCP1A|DCTN2|DHX9|DIAPH1|DNAJB6|DVL3|E2F3|EIF4ENIF1|ELAVL1|EPB41|EXOC3|EXOC8|FAF2|FAM53B|FLNA|FLOT1|FLOT2|GAK|GBF1|GET4|GGA1|GGA3|GORASP1|GPAA1|GRIPAP1|GSK3B|HCLS1|HDAC6|HERC2|HGS|HK1|HNRNPU|HPS4|HSP90AB1|IFT122|IKBKB|INPP5E|IPO13|KAT7|KATNB1|KDELR1|KPNA1|KPNA6|KPNB1|LAMA5|LAPTM5|LEMD2|LRIG2|LRSAM1|MAPK1|MAPK8IP3|MARK4|MAU2|MAVS|MEPCE|MFN2|MIA3|MICALL1|MON1B|MRNIP|MSN|MYO1C|NAPA|NDEL1|NF2|NOTCH1|NPEPPS|NPHP4|NPLOC4|NSF|NUDCD3|NUMA1|NUP153|NUP188|NUP214|NUP50|NUP62|ORMDL3|OS9|PACS1|PAF1|PCNT|PDPK1|PEX6|PITRM1|PLEC|POLR1A|POM121|POM121C|PPFIA1|PPM1F|PPP1R10|PPP1R15A|PPP1R9B|PRKACA|PRKCD|PTCH1|PTPN9|RAB11FIP3|RAB24|RAB35|RAB3D|RAB40C|RAB5B|RAB8A|RABL2A|RAC2|RANBP3|RAPGEF3|RASSF5|RCC2|RHOG|RIPOR1|RNF31|RSC1A1|RUNDC1|SCRIB|SEC16A|SEC23IP|SEC24C|SEC31B|SEC61A2|SEPTIN1|SEPTIN6|SGSM2|SGSM3|SIN3A|SIRT7|SMAD3|SMURF1|SPI1|SREBF2|SRP68|SRPRA|STRADA|SUFU|SUN2|SYNE3|SYNRG|SYTL1|SYVN1|SZT2|TAF3|TBC1D10B|TBC1D10C|TBC1D13|TBC1D14|TBC1D17|TBC1D3L|TBC1D5|TBC1D9B|TCIRG1|TECPR2|TESK1|TGFB1|TGFBRAP1|TINF2|TM9SF4|TMEM129|TMEM250|TNPO2|TNPO3|TOMM34|TOR1AIP2|TRAK1|TRAPPC12|TRIM28|TRIM8|TSC2|TSNARE1|TTC21A|TULP3|UHMK1|UNC93B1|USP36|USP4|VAMP2|VCP|VPS11|VPS13D|VPS39|VPS4A|WDR45B|WDR83OS|WIPI2|XPO6|XPO7|YWHAG|YWHAZ|ZBTB7A|ZDHHC11B|ZDHHC8|ZFYVE27
THAKAR_PBMC_INACTIVATED_INFLUENZA_AGE_70PLS_NONRESPONDER_2DY_DN	MSigDB_C7	40	134	1758	15.1211	3.64695	29.8507	1	5.87564	4.21207e-09	2.54269e-07	ATP6V0A1|BICRA|C15ORF39|CARM1|CBX4|CDC37|CES2|CLEC16A|CMIP|DAZAP2|FAAP100|FAM189B|GRAMD4|HCFC1|KDM2B|KHSRP|LZTR1|MYH9|PIEZO1|PNPLA6|PPM1F|RAB40C|RAPGEF1|RCC2|RFNG|RHOG|RIPOR1|RUNX3|SLC26A6|SLC3A2|SLC9A1|STK25|TRIM8|TYK2|ULK1|WWP2|ZMIZ1|ZNF296|ZNF362|ZYX
regulation of RNA stability [GoID:GO:0043487; evidenceTypes:IBA|IC|IDA|IEA|IMP|ISS|NAS|TAS]	GeneOntology_BP	43	150	1758	16.9266	3.85654	28.6667	1	5.86836	4.40131e-09	2.65242e-07	AKT1|ALKBH5|CELF1|CNOT1|CNOT3|DCP1A|DHX9|EIF4ENIF1|ELAVL1|FTO|FUS|GIGYF2|HNRNPA0|HNRNPD|HNRNPM|HNRNPU|KHSRP|LARP1|LARP4B|MAPKAPK2|MTOR|PABPC1|PABPC4|PAN2|PATL1|PRKCD|PUM1|PUM2|RBM10|RC3H1|SAMD4B|TAF15|TENT4A|THRAP3|TNRC6A|TNRC6B|TNRC6C|TRAF5|UPF1|YTHDF1|YTHDF2|ZC3H18|ZFP36
GTGCCTT_MIR506	MSigDB_C3	123	652	1758	73.5744	7.90849	18.865	1	5.86755	4.42285e-09	2.66089e-07	ACADVL|ACTN4|ADAM19|AKT1S1|AMMECR1L|ANXA11|AP1G1|APBA3|ARRDC1|ASCC2|ATP1A1|BICD2|BTBD7|C7ORF26|CALCOCO1|CAPN1|CBL|CC2D1B|CERS2|CHKB|CTDSP1|CTDSP2|DCAF5|DDX6|DENND6A|DNM2|E2F3|EAF1|FAF2|FAM117A|FAM234A|FAM53B|FLOT1|FLOT2|GABPB2|GAPVD1|GNAI2|GPATCH8|GYS1|HADHA|HIVEP3|KAT7|KIAA2013|KIF21B|KLF13|KMT2A|LEMD2|LIMD2|LMF2|LRCH4|LRIG1|LUC7L2|MAML1|MAPKAPK2|MARF1|MIDEAS|MXD4|MYH9|NR2C2|NUMA1|OSBPL7|PARP16|PLEC|PLXNA3|PPIF|PPM1F|PRDM2|PRR3|PTBP1|PTBP3|PTPN9|RAB11FIP1|RAB11FIP4|RAB3D|RALGAPB|RANBP10|RASSF5|RAVER1|RBM33|RCC2|RFX1|RHOG|RPS6KA1|RPS6KA4|RREB1|RUFY1|SBNO2|SCAMP2|SFT2D2|SIK2|SLC22A5|SLC25A1|SLC29A1|SLC35A4|SLC44A2|SP1|SPECC1L|SRGAP3|SSH2|STK35|STK38|STK4|TECPR2|TEX261|TLE5|TLN1|TMEM104|TMEM109|TMEM259|TNRC6B|TOMM34|TRABD|TRAPPC10|UBAP2|UBE4A|UBN1|WDR81|WIPF2|WIPI2|ZBED4|ZKSCAN3|ZNF609|ZSCAN22
NUYTTEN_EZH2_TARGETS_UP	MSigDB_C2	56	945	1758	106.638	9.42717	5.92593	0	-5.85913	4.65291e-09	2.79457e-07	ABL2|AP3M1|ARF3|ATP2A2|BLCAP|C15ORF39|CEP250|CLCN6|CYTH1|DCAF5|DNAJB6|DNAJC16|FAM102A|FKBP1A|FOXO1|GLG1|GTPBP1|HIRA|HIVEP3|KLC1|LRRC8A|LSS|MAEA|MAP3K14|MAX|MIA3|NUP62|OXSR1|PFKFB2|PPIF|PRKAB2|PSMF1|RANBP3|RBSN|SIPA1L3|SLC22A5|SLC44A2|STRIP1|SUGP2|SYNE3|TAPBP|TCF20|TICAM1|TMC8|TMEM109|TMEM129|TOR1AIP2|TRANK1|TRIM25|TSC22D2|USP42|WDR1|YWHAZ|ZC3HAV1|ZFYVE26|ZMIZ2
GSE32986_UNSTIM_VS_GMCSF_AND_CURDLAN_LOWDOSE_STIM_DC_DN	MSigDB_C7	49	183	1758	20.6505	4.25513	26.776	1	5.85863	4.66691e-09	2.79826e-07	AKAP13|APBB1IP|ARHGAP35|ARHGAP45|ARRDC2|ASXL2|ATG2B|ATP6V0D1|BLCAP|BPTF|BRAF|CD37|CHD3|CLSTN1|CNNM3|CTDSP2|DPP7|EPB41|EVL|EXOC4|FAM102A|ING4|MARF1|MED15|MXD4|NFATC3|PAN2|PBXIP1|PCED1A|PLA2G6|PLCB2|PLCG1|RGS14|RPRD2|SLC25A45|SLC38A10|SUN2|SYNE2|TEPSIN|TMEM63A|TRANK1|UAP1L1|UBAP2L|WDR81|XPNPEP3|ZBTB25|ZBTB40|ZFYVE26|ZNF76
macromolecule catabolic process [GoID:GO:0009057; evidenceTypes:IBA|IC|IDA|IEA|IGI|IMP|IPI|ISS|NAS|TAS]	GeneOntology_BP	191	1137	1758	128.304	10.2725	16.7986	1	5.85488	4.77358e-09	2.8574e-07	AGO3|AKT1|ALKBH5|ANKZF1|ARAF|AREL1|ARRDC1|ASCC2|ATG4B|BAG5|BAG6|BANP|BAP1|BIRC6|BTRC|CANX|CAPN1|CBL|CCAR2|CDK5RAP3|CELF1|CHMP4B|CNOT1|CNOT11|CNOT3|CNOT4|CSNK1D|CSNK2A1|CTRL|CUL4A|CUL9|DCP1A|DEDD|DHX9|DROSHA|EDC4|EIF4ENIF1|ELAVL1|EXOSC6|FAF2|FBXL12|FBXL16|FBXL20|FBXO9|FBXW11|FBXW4|FLNA|FOXO1|FOXRED2|FTO|FUS|GET4|GGA1|GGA3|GIGYF2|GSK3B|GTPBP1|HDAC6|HECTD3|HGS|HIPK2|HNRNPA0|HNRNPD|HNRNPM|HNRNPU|HSP90AB1|IDUA|KCTD13|KHSRP|KLHDC10|KLHL22|KLHL3|LAPTM5|LARP1|LARP4B|LPCAT1|LRIG2|LRSAM1|LYG1|MAEA|MAN1B1|MAPKAPK2|MSN|MTA1|MTOR|MUS81|NFE2L2|NOTCH1|NPLOC4|NSF|OS9|OSBPL7|PABPC1|PABPC4|PAN2|PATL1|PCBP2|PCYOX1L|PDCD6IP|PHKG2|PPP1R11|PRKACA|PRKCD|PSMC5|PSMF1|PTK2B|PTPN23|PUM1|PUM2|RAD23A|RBM10|RC3H1|RELA|RGP1|RHBDD2|RNF123|RNF187|RNF20|RNF216|RNF4|RNF40|RNPS1|SAMD4B|SF3B3|SGSM3|SKIV2L|SMAD3|SMARCC1|SMG1|SMG6|SMG7|SMG9|SMURF1|SND1|SNRNP70|SPSB3|STUB1|SUFU|SYVN1|TAF15|TBL1X|TCIRG1|TENT4A|TGFB1|THRAP3|TMEM129|TMEM259|TMUB2|TNRC6A|TNRC6B|TNRC6C|TRAF5|TRIB2|TRIM24|TRIM25|UBA1|UBE2H|UBE2I|UBE2R2|UBE3C|UBE4A|UBE4B|UBR4|UGGT1|UPF1|UPF2|UPF3A|USP10|USP11|USP19|USP20|USP21|USP22|USP24|USP36|USP4|USP42|USP7|VCP|VPS11|VPS4A|WDR81|WWP2|YTHDF1|YTHDF2|ZC3H18|ZC3HAV1|ZER1|ZFP36|ZNRF3|ZSWIM8
negative regulation of cellular process [GoID:GO:0048523; evidenceTypes:HMP|IBA|IC|IDA|IEA|IEP|IGI|IMP|IPI|ISA|ISS|NAS|TAS]	GeneOntology_BP	541	3903	1758	440.431	17.1132	13.8611	1	5.8531	4.8248e-09	2.8832e-07	AARS1|AATF|ABCA7|ABL1|ABL2|ACADVL|ACD|ACTN4|ADCK1|ADD1|ADNP|AGO3|AKNA|AKT1|AKT1S1|AKT2|ANKRD13D|ANKRD17|ANO9|ANP32B|ANXA6|AP2B1|ARAF|ARAP1|AREL1|ARF1|ARF6|ARHGAP1|ARHGAP35|ARHGAP4|ARHGDIA|ARHGDIB|ARHGEF18|ARHGEF2|ARHGEF7|ARRDC1|ASH1L|ASXL1|ATF6B|ATP1A1|ATXN1L|ATXN2|BABAM2|BAG5|BAG6|BAP1|BAZ2A|BCL9L|BIN1|BIRC6|BPTF|BRAF|BRD7|BTAF1|BTRC|C11ORF95|C1QTNF3|CAMSAP1|CAPZB|CARM1|CARMIL2|CASP2|CASTOR3|CBL|CBLL1|CBX4|CBX6|CBX7|CC2D1A|CC2D1B|CCAR2|CCDC88C|CDK10|CDK5RAP2|CDK5RAP3|CDKN2D|CELF1|CERS2|CFL1|CHD3|CHD7|CHD8|CHERP|CHMP4B|CIC|CLASP1|CLEC16A|CLK2|CNN2|CNOT1|CNOT11|CNOT3|CNR2|CORO1A|CORO1B|CPNE1|CREBBP|CRIPAK|CRKL|CSNK2A1|CSNK2B|CTBP1|CTC1|CTCF|CTDSP1|CTDSP2|CUL4A|CYBA|DAP|DAXX|DCAF1|DCP1A|DDX39B|DDX6|DEDD|DGKQ|DGKZ|DHX9|DIAPH1|DIP2B|DNAJB6|DNAJC5|DNM2|DNMT1|DOT1L|DSTYK|DYRK1A|E2F3|E4F1|EHMT1|EHMT2|EIF3A|EIF4ENIF1|EIF4G1|EIF4G3|ELAVL1|ELK4|EME2|EP300|ERC1|ETS1|ETV3|EVL|FBXW11|FKBP1A|FLII|FLNA|FOXK1|FOXK2|FOXO1|FOXP4|FRMD8|FTO|FUS|FXYD5|G6PD|GAK|GATAD2A|GATAD2B|GGA3|GIGYF2|GLG1|GNAI2|GOLGA2|GON4L|GORASP1|GPI|GRAMD4|GSK3B|HCFC1|HCLS1|HDAC5|HDAC6|HDAC7|HERC1|HGS|HIC2|HIPK2|HIRA|HMBOX1|HMG20B|HMGA1|HNRNPA0|HNRNPA1|HNRNPD|HNRNPU|HSP90AB1|HTT|HYOU1|IDH2|IFT122|IFT172|IKBKB|IKZF1|IL20RB|ILF3|ILK|ING4|INPP5D|INPP5E|INPPL1|INTS3|IRF3|ITFG2|ITIH4|ITPR3|JAK3|KAT2A|KAT6A|KAT6B|KAT7|KATNB1|KCTD13|KDM2A|KDM2B|KDM4A|KDM5C|KHDRBS1|KHSRP|KLF13|KLHL22|KMT2A|KMT2D|L3MBTL2|LAPTM5|LARP1|LARP4B|LEMD2|LIME1|LIN37|LMBR1L|LPCAT1|LRIG2|LRRC14|LRRK1|LRSAM1|LSM14A|LZTR1|MAD1L1|MAEA|MAF1|MAFK|MAP2K3|MAP4|MAPK1|MAPK8IP3|MAPKAPK2|MAPKBP1|MARK3|MAX|MAZ|MDC1|MED25|MEN1|MEPCE|MFN2|MGRN1|MIA3|MICAL1|MIDEAS|MIER2|MLLT1|MLLT6|MNT|MORC2|MRNIP|MST1|MTA1|MTHFR|MTMR4|MTOR|MTPN|MUS81|MXD4|MYH9|MYPOP|MZF1|NCKAP1L|NCOA5|NCOR2|NDRG3|NF2|NFATC3|NFE2L2|NFKB1|NFX1|NISCH|NLRC3|NLRX1|NOTCH1|NPHP4|NPLOC4|NPRL3|NR2C2|NSD1|NUP153|NUP62|ORMDL3|OS9|OTUD3|OXSR1|PABPC1|PAF1|PAN2|PARP16|PATL1|PATZ1|PBRM1|PBXIP1|PDPK1|PER2|PHACTR4|PHC1|PHF1|PHF12|PHF2|PHF21A|PHF8|PIAS3|PIAS4|PIDD1|PKN1|PLA2G6|PLCG1|PLEC|PLXNA3|POLR1A|POR|PPARA|PPARD|PPFIA1|PPIF|PPM1F|PPM1N|PPP1R10|PPP1R11|PPP1R13B|PPP1R15A|PPP1R15B|PPP1R9B|PPP2R1A|PRDM2|PRKACA|PRKAR2A|PRKCD|PSMC5|PSMF1|PTBP1|PTBP3|PTCH1|PTK2B|PTPN23|PTPN6|PTPN9|PTPRO|PUM1|RAB11FIP1|RAB11FIP3|RAD9A|RAF1|RAPGEF3|RASA4B|RASAL3|RASSF5|RBM10|RBM14|RBM15|RBM15B|RBM42|RC3H1|RCC2|RELA|RERE|RGL2|RGP1|RGS14|RGS19|RGS8|RING1|RNF10|RNF169|RNF20|RNF40|RNPS1|RPS6KA1|RREB1|RSC1A1|RUBCN|RUNX3|SAMD1|SAMD4B|SAP130|SARM1|SBNO2|SCAF4|SCMH1|SCRIB|SEC14L1|SEMA4A|SEMA4B|SEMA4F|SETDB1|SF1|SFMBT1|SFPQ|SFSWAP|SH3BP5L|SIMC1|SIN3A|SIN3B|SIPA1|SIRT7|SIX5|SLC24A1|SLC27A4|SLC9A1|SLX4|SMAD3|SMARCA4|SMARCC1|SMARCC2|SMG1|SMG6|SMURF1|SNRNP70|SOCS7|SON|SP2|SPEN|SPI1|SPTAN1|SREBF2|SRGAP3|SRSF4|SSH2|STAT6|STK24|STK38|STK4|STMN3|STUB1|SUFU|SUPT5H|SUPT6H|SYVN1|SZT2|TAF15|TAF3|TAF6|TBC1D10C|TBC1D14|TBCD|TBL1X|TCF25|TCF3|TCHP|TENT4A|TESK1|TGFB1|TGIF2|THRAP3|TIAF1|TINF2|TLE3|TLE5|TLR9|TMC8|TMEM109|TMEM259|TNFAIP8L1|TNIP1|TNRC6A|TNRC6B|TNRC6C|TP53I11|TRAF5|TRIB2|TRIM11|TRIM24|TRIM28|TRIM44|TRIOBP|TRPV1|TSC1|TSC2|TSPYL2|TUBB4A|TULP3|U2AF2|UBE2I|UCN|UCP2|ULK1|ULK3|UPF1|USF3|USP10|USP19|USP36|USP4|USP7|VCP|VDAC1|VILL|VPS11|VPS4A|WAS|WASF2|WASHC1|WDR6|WNK1|WWP2|XPC|XRCC1|YTHDF1|YTHDF2|YWHAG|YWHAZ|ZBED3|ZBTB25|ZBTB39|ZBTB7A|ZC3H4|ZC3HC1|ZFP36|ZFPM1|ZFYVE19|ZGPAT|ZKSCAN3|ZNF133|ZNF282|ZNF296|ZNF337|ZNF398|ZNF589|ZNF692|ZNF746|ZNF764|ZNF785|ZNRF3|ZP3
organic cyclic compound biosynthetic process [GoID:GO:1901362; evidenceTypes:EXP|IBA|IC|IDA|IEA|IGI|IMP|IPI|ISA|ISS|NAS|TAS]	GeneOntology_BP	469	3311	1758	373.627	16.1566	14.1649	1	5.85245	4.84388e-09	2.88975e-07	AATF|ABHD14B|ABL1|ACD|ACLY|ACTN4|ACTR2|ADCY3|ADNP|AKAP17A|AKAP8L|AKNA|AKT1|AMPD2|AP3B1|AP3D1|APBB3|ARHGEF2|ARID1A|ARNT|ASCC2|ASH1L|ASXL1|ASXL2|ATF6B|ATP1A1|ATP6|ATXN1L|BAP1|BAZ1B|BAZ2A|BCL9L|BICRA|BICRAL|BPTF|BRD2|BRD3|BRD4|BRD7|BRD8|BRD9|BRPF1|BTAF1|BTRC|C11ORF95|CALCOCO1|CAMTA2|CARD11|CARM1|CBX4|CBX6|CBX7|CC2D1A|CC2D1B|CCAR2|CCNK|CCNL2|CDK16|CDK5RAP2|CDK5RAP3|CDKN2D|CELSR2|CHD3|CHD4|CHD7|CHD8|CHTF18|CIC|CNOT1|CNOT3|CREBBP|CRTC2|CTBP1|CTC1|CTCF|CTDSP1|CYB5R3|DAP|DAXX|DBP|DCAF1|DCAKD|DDX39B|DEDD|DGKQ|DHX9|DIDO1|DNAJB6|DNM2|DNMT1|DOT1L|DVL3|DYRK1A|E2F3|E4F1|EAF1|EHMT1|EHMT2|ELK4|EMSY|EP300|ERC1|ERCC3|ETS1|ETV3|EWSR1|FBXW11|FCSK|FHOD1|FLNA|FLOT1|FLOT2|FOXJ3|FOXK1|FOXK2|FOXO1|FOXP4|FUS|G6PD|GABPB2|GATAD2A|GATAD2B|GLYR1|GMEB1|GON4L|GTF2F1|GTF2I|GTF3C1|H6PD|HCFC1|HCLS1|HDAC5|HDAC6|HDAC7|HIC2|HIPK2|HIRA|HIVEP3|HMBOX1|HMGA1|HNRNPA1|HNRNPA2B1|HNRNPD|HNRNPU|HOXC4|HP1BP3|HSP90AB1|IDH2|IKBKB|IKZF1|ILF3|ILK|ING4|INO80|IRF3|JUND|KANSL3|KAT2A|KAT6A|KAT6B|KAT7|KDM2A|KDM2B|KDM3B|KDM4A|KDM5C|KDM6B|KHDRBS1|KHSRP|KLF13|KMT2A|KMT2B|KMT2C|KMT2D|KPNA6|L3MBTL2|LIG1|LIME1|LIN37|LRP5L|LRRC14|LSS|MAF1|MAFK|MAML1|MAP2K2|MAP2K3|MAP2K7|MAPK1|MAVS|MAX|MAZ|MBTPS1|MED12|MED15|MED16|MED24|MED25|MEN1|MEPCE|MIDEAS|MIER2|MLF2|MLLT1|MLLT6|MLXIP|MNT|MORC2|MRTFA|MTA1|MTHFR|MTOR|MTPN|MXD4|MYPOP|MZF1|NADSYN1|NAXD|NCOA5|NCOA6|NCOR2|NFATC2IP|NFATC3|NFE2L2|NFKB1|NFX1|NFYA|NFYC|NLRC3|NOTCH1|NR2C2|NSD1|NUP62|OSBPL2|OSBPL7|PAF1|PARP16|PATZ1|PAXIP1|PBX2|PBXIP1|PCBP1|PCGF3|PER2|PHC1|PHF1|PHF12|PHF2|PHF21A|PHF8|PHRF1|PIAS3|PIAS4|PIDD1|PKN1|PLAGL2|POGK|POLD1|POLG|POLM|POLR1A|POLR2A|POLRMT|POR|POU2F2|PPARA|PPARD|PPM1F|PPOX|PPP2R1A|PRDM10|PRDM2|PRDM4|PRKD2|PRPF6|PSMC5|PTCH1|PTK2B|PTOV1|PYCR2|RAF1|RAI1|RBM10|RBM14|RBM15|RBM15B|RBM23|RELA|REPIN1|RERE|RFX1|RFX7|RGS14|RHOG|RING1|RNF10|RNF187|RNF20|RNF31|RNF4|RNPS1|RPS6KA1|RPS6KA4|RPTOR|RREB1|RSAD1|RSC1A1|RUNX3|RXRB|SAFB|SAFB2|SAMD1|SAP130|SAP30L|SARS2|SBNO2|SCAF4|SCAP|SCMH1|SETD5|SETDB1|SF1|SFMBT1|SFPQ|SIN3A|SIN3B|SIRT7|SIX5|SLC25A1|SLC2A4RG|SLC9A1|SLTM|SMAD3|SMARCA4|SMARCC1|SMARCC2|SMARCD1|SMARCD2|SMG6|SND1|SP1|SP2|SPEN|SPI1|SRCAP|SREBF2|SRRT|SS18L1|STAT6|STK36|SUFU|SUPT16H|SUPT5H|SUPT6H|TADA2B|TADA3|TAF15|TAF1C|TAF3|TAF4|TAF6|TBL1X|TCF20|TCF25|TCF3|TECR|TEF|TELO2|TET3|TGFB1|TGFBRAP1|TGIF2|THRAP3|TICAM1|TINF2|TLE3|TLE5|TLR9|TNIP1|TRAF3|TRAF5|TRAK1|TRIM11|TRIM24|TRIM25|TRIM28|TRIM41|TRIM44|TRIM56|TRIM8|TRPV1|TRRAP|TSC22D2|TULP3|UAP1L1|UBE2I|UBTF|UCKL1|UCN|USP10|USP21|USP22|USP7|VCP|WAS|WIZ|WWP2|XAB2|XPC|YY1AP1|ZBED1|ZBED3|ZBED4|ZBTB22|ZBTB25|ZBTB39|ZBTB40|ZBTB7A|ZC3H4|ZFP36|ZFP41|ZFP91|ZFPM1|ZGPAT|ZKSCAN1|ZKSCAN2|ZKSCAN3|ZKSCAN8|ZMIZ1|ZMIZ2|ZNF133|ZNF212|ZNF264|ZNF280B|ZNF282|ZNF296|ZNF317|ZNF335|ZNF337|ZNF362|ZNF398|ZNF407|ZNF500|ZNF513|ZNF526|ZNF574|ZNF575|ZNF580|ZNF589|ZNF609|ZNF628|ZNF689|ZNF692|ZNF710|ZNF720|ZNF740|ZNF746|ZNF76|ZNF764|ZNF775|ZNF783|ZNF785|ZNF805|ZNF862|ZP3|ZSCAN22|ZSCAN25|ZSCAN5A|ZXDC
PAX4_01	MSigDB_C3	56	223	1758	25.1643	4.69111	25.1121	1	5.85091	4.88878e-09	2.91165e-07	ANKS1A|AP1B1|ARF6|ARHGAP30|BAG6|CBX6|CCNI|CDK16|CHKB|CIC|CIZ1|CPNE1|CTDSP1|DGKZ|ELAVL1|FAM117B|FAM222B|FAM78A|FBXW4|GIGYF2|GNB2|GSE1|IWS1|JUND|KLF13|KPNB1|LEMD2|MAML1|MNT|MXD4|NF2|PABPC1|PABPC4|PACS1|PER2|PHF12|PHF21A|PIK3CD|PLAGL2|PTCH1|PTPN23|RING1|RNF10|RPS6KA4|SAP130|SART3|SIK2|SMG1|SND1|SPTAN1|SSH2|TNXB|UBTF|WDR81|YWHAZ|ZFYVE27
DESCARTES_FETAL_LIVER_MESOTHELIAL_CELLS	MSigDB_C8	2	208	1758	23.4716	4.5328	0.961538	0	-5.84901	4.9452e-09	2.94033e-07	CARNS1|LAMA5
SCHERER_PBMC_YF_VAX_AGE_18_40YO_4_TO_7DY_DN	MSigDB_C7	50	189	1758	21.3276	4.32348	26.455	1	5.84522	5.05913e-09	3.00305e-07	AKAP8L|ARHGAP4|B4GALT3|BANP|BCR|BRAT1|CBX7|CCDC88B|CCM2|CCNI|CLPTM1L|CORO1A|CUTA|CYBC1|DBP|DENND4B|DPP7|EEF2|FAAP100|FLNA|GTPBP6|HADHA|HCLS1|INPPL1|KDELR1|MOB2|MYO1G|PAF1|PLEC|POLM|PRPF6|PSMC5|RBM10|RGL2|RHOT2|SF3A2|SFI1|SIPA1|SLC25A6|SLC2A4RG|SNRNP200|SPSB3|TCF25|TCF3|TMC6|TMEM259|TMEM63A|TNRC6C|TRABD|VAV1
cellular macromolecule localization [GoID:GO:0070727; evidenceTypes:HDA|HMP|IBA|IC|IDA|IEA|IGI|IMP|IPI|ISS|NAS|TAS]	GeneOntology_BP	241	1511	1758	170.508	11.6878	15.9497	1	5.84254	5.14116e-09	3.04665e-07	ABCA7|ACD|ACTB|AGK|AKT1|AKT2|ANP32B|AP1B1|AP1G1|AP1G2|AP1M1|AP2A2|AP2B1|AP3B1|AP3D1|AP3M1|AP4B1|ARCN1|ARF1|ARF3|ARF6|ARHGEF2|ATG13|ATG9A|ATP13A1|BAG6|BANP|BAP1|BBS1|BICD2|BRAF|C2CD3|CDC37|CDK5RAP3|CELSR1|CEP250|CHAMP1|CHMP4B|CIZ1|CLSTN1|COG7|CORO1B|CPLX1|CRKL|CSNK1D|CTCF|CTDNEP1|DCP1A|DCTN2|DHX9|DIAPH1|DNAJB6|DVL3|E2F3|EIF4ENIF1|ELAVL1|EPB41|EXOC3|EXOC8|FAF2|FAM53B|FLNA|FLOT1|FLOT2|GAK|GBF1|GET4|GGA1|GGA3|GORASP1|GPAA1|GRIPAP1|GSK3B|HCLS1|HDAC6|HERC2|HGS|HK1|HNRNPU|HPS4|HSP90AB1|IFT122|IKBKB|INPP5E|IPO13|KAT7|KATNB1|KDELR1|KPNA1|KPNA6|KPNB1|LAMA5|LAPTM5|LEMD2|LRIG2|LRSAM1|MAPK1|MAPK8IP3|MARK4|MAU2|MAVS|MEPCE|MFN2|MIA3|MICALL1|MON1B|MRNIP|MSN|MYO1C|NAPA|NDEL1|NF2|NOTCH1|NPEPPS|NPHP4|NPLOC4|NSF|NUDCD3|NUMA1|NUP153|NUP188|NUP214|NUP50|NUP62|ORMDL3|OS9|PACS1|PAF1|PCNT|PDPK1|PEX6|PITRM1|PLEC|POLR1A|POM121|POM121C|PPFIA1|PPM1F|PPP1R10|PPP1R15A|PPP1R9B|PRKACA|PRKCD|PTCH1|PTPN9|RAB11FIP3|RAB24|RAB35|RAB3D|RAB40C|RAB5B|RAB8A|RABL2A|RAC2|RANBP3|RAPGEF3|RASSF5|RCC2|RHOG|RIPOR1|RNF31|RSC1A1|RUNDC1|SCRIB|SEC16A|SEC23IP|SEC24C|SEC31B|SEC61A2|SEPTIN1|SEPTIN6|SGSM2|SGSM3|SIN3A|SIRT7|SMAD3|SMURF1|SPI1|SREBF2|SRP68|SRPRA|STRADA|SUFU|SUN2|SYNE3|SYNRG|SYTL1|SYVN1|SZT2|TAF3|TBC1D10B|TBC1D10C|TBC1D13|TBC1D14|TBC1D17|TBC1D3L|TBC1D5|TBC1D9B|TCIRG1|TECPR2|TESK1|TGFB1|TGFBRAP1|TINF2|TM9SF4|TMEM129|TMEM250|TNPO2|TNPO3|TOMM34|TOR1AIP2|TRAK1|TRAPPC12|TRIM28|TRIM8|TSC2|TSNARE1|TTC21A|TULP3|UHMK1|UNC93B1|USP36|USP4|VAMP2|VCP|VPS11|VPS13D|VPS39|VPS4A|WDR45B|WDR83OS|WIPI2|XPO6|XPO7|YWHAG|YWHAZ|ZBTB7A|ZDHHC11B|ZDHHC8|ZFP36|ZFYVE27
negative regulation of mRNA metabolic process [GoID:GO:1903312; evidenceTypes:IBA|IC|IDA|IEA|IMP|ISS|NAS|TAS]	GeneOntology_BP	28	76	1758	8.57616	2.75168	36.8421	1	5.83885	5.25638e-09	3.10975e-07	DHX9|DYRK1A|EIF4ENIF1|ELAVL1|FUS|HNRNPA0|HNRNPD|HNRNPU|LARP1|LARP4B|MAPKAPK2|MTOR|PABPC1|PTBP1|RBM10|RBM42|RNF20|RNF40|RNPS1|SFSWAP|SRSF4|SUPT5H|TAF15|TENT4A|THRAP3|TRAF5|U2AF2|ZFP36
protein modification by small protein conjugation [GoID:GO:0032446; evidenceTypes:EXP|IBA|IDA|IEA|IGI|IMP|IPI|ISS|NAS|TAS]	GeneOntology_BP	132	716	1758	80.7965	8.26977	18.4358	1	5.83841	5.27016e-09	3.11272e-07	ABL1|AKT1|AREL1|ARNT|ARRDC1|ASB1|BAG5|BIRC6|BTRC|CBL|CBLL1|CBX4|CDK5RAP3|CNOT4|CUL4A|CUL9|DAXX|DCAF1|DCAF15|DCAF5|DCAF7|DCUN1D2|DTX3|DTX4|E4F1|FBXL12|FBXO9|FBXW11|FKBP1A|HDAC6|HDAC7|HECTD3|HECTD4|HERC1|HERC2|HMG20B|HSP90AB1|KCTD13|KDM2B|KLHDC10|KLHL22|KLHL3|KLHL36|LAPTM5|LRSAM1|LZTR1|MAEA|MARCHF8|MARCHF9|MED12|MED24|MGRN1|MKRN1|MSL2|MTA1|MTOR|NFE2L2|NFX1|NPEPPS|OS9|PAF1|PAXIP1|PCGF3|PEF1|PER2|PHC1|PIAS3|PIAS4|PPP1R11|RAB40C|RASSF5|RC3H1|RELA|RING1|RNF10|RNF123|RNF169|RNF187|RNF20|RNF216|RNF220|RNF31|RNF38|RNF4|RNF40|RUSC1|SIRT7|SMURF1|SOCS7|SPSB3|STUB1|SYVN1|TICAM1|TMEM129|TRAF3|TRAF5|TRAF7|TRIB2|TRIM11|TRIM24|TRIM25|TRIM28|TRIM4|TRIM41|TRIM44|TRIM56|TRIM8|U2AF2|UBA1|UBE2H|UBE2I|UBE2Q1|UBE2R2|UBE3C|UBE4A|UBE4B|UBR4|UNKL|USP22|USP4|USP7|UVSSA|VCP|VPS11|WASHC1|WWP2|ZBED1|ZC3HC1|ZFP91|ZMIZ1|ZNRF3|ZSWIM8
ZAK_PBMC_MRKAD5_HIV_1_GAG_POL_NEF_AGE_20_50YO_1DY_UP	MSigDB_C7	58	965	1758	108.895	9.51989	6.01036	0	-5.82359	5.75965e-09	3.38496e-07	ATP13A1|ATP2A2|ATP6V0D1|C15ORF39|CMIP|CMTR1|CORO1B|CYBA|EHBP1L1|FAM111A|FERMT3|G6PD|GNB2|GORASP1|GTPBP1|GTPBP2|KIAA0319L|LMF2|LRRK1|MAP3K11|MBOAT7|MIA3|MICAL1|MICB|MIR223|NAPA|NUP62|PATL1|PIGS|PLAGL2|PPIF|PRKCD|PTPRO|RAB24|RAB4B|RAB8A|RNF31|RUBCN|SBNO2|SEC14L1|SEMA4A|SHKBP1|SIPA1L1|SLC29A1|SPI1|TAPBP|TCIRG1|TET3|TMEM175|TOP1|TRANK1|TRIM25|UNC93B1|WAS|ZDHHC11B|ZFP36|ZFYVE26|ZMIZ1
GSE13493_DP_VS_CD4INTCD8POS_THYMOCYTE_UP	MSigDB_C7	47	173	1758	19.522	4.13858	27.1676	1	5.82279	5.78737e-09	3.39564e-07	ACIN1|AKAP8L|ANKHD1|AP1M1|ATG4D|BRPF1|CELSR2|CERK|CORO7|DCTN1|DTX3|ELK4|EMSY|FAM193B|FCSK|GLG1|HELZ|KHDC4|LENG8|MARK4|MAST3|MIA3|NFRKB|PABPC1L|PABPN1|PBX2|PIP4P1|PLEKHG2|POLG|RNF123|RNPEPL1|SAFB2|SFI1|SIRT7|STK24|TEPSIN|TNK2|TRIM56|TTLL1|TTLL3|UBE2H|USF3|VPS13D|ZFYVE1|ZNF335|ZNF512|ZNF592
regulation of transcription by RNA polymerase II [GoID:GO:0006357; evidenceTypes:EXP|IBA|IC|IDA|IEA|IGI|IMP|IPI|ISA|ISS|NAS|TAS]	GeneOntology_BP	301	1974	1758	222.754	13.1373	15.2482	1	5.81962	5.89807e-09	3.45489e-07	AATF|ABHD14B|ABL1|ACTR2|ADNP|AKAP8L|AKNA|AKT1|AP3B1|AP3D1|ARHGEF2|ARID1A|ARNT|ASH1L|ASXL1|ASXL2|ATF6B|ATXN1L|BAZ1B|BCL9L|BPTF|BRD2|BRD3|BRD4|BRD7|BRD8|BRD9|CALCOCO1|CAMTA2|CBX4|CBX6|CBX7|CC2D1A|CC2D1B|CCNK|CCNL2|CDK5RAP3|CHD3|CHD4|CHD7|CHD8|CIC|CNOT1|CREBBP|CRTC2|CTBP1|CTCF|CTDSP1|DBP|DCAF1|DGKQ|DHX9|DNMT1|DOT1L|DVL3|E2F3|E4F1|EHMT1|EHMT2|ELK4|EP300|ETS1|ETV3|FHOD1|FOXJ3|FOXK1|FOXK2|FOXO1|FOXP4|FUS|GABPB2|GATAD2A|GATAD2B|GLYR1|GMEB1|GTF2F1|GTF2I|HCFC1|HCLS1|HDAC5|HDAC7|HIC2|HIPK2|HIRA|HIVEP3|HMBOX1|HMGA1|HNRNPU|HOXC4|IKBKB|IKZF1|INO80|IRF3|JUND|KANSL3|KAT2A|KAT6A|KAT6B|KAT7|KDM2A|KDM2B|KDM3B|KDM6B|KHDRBS1|KLF13|KMT2A|KMT2C|KMT2D|KPNA6|LIME1|LIN37|LRP5L|MAFK|MAML1|MAVS|MAX|MAZ|MED12|MED15|MED16|MED24|MED25|MEN1|MEPCE|MIDEAS|MIER2|MLLT6|MLXIP|MNT|MRTFA|MTA1|MXD4|MYPOP|MZF1|NCOA5|NCOA6|NCOR2|NFATC2IP|NFATC3|NFE2L2|NFKB1|NFX1|NFYA|NFYC|NOTCH1|NR2C2|NSD1|PAF1|PATZ1|PAXIP1|PBX2|PBXIP1|PCBP1|PCGF3|PER2|PHF12|PHF2|PHF21A|PHF8|PIAS3|PIAS4|PKN1|PLAGL2|POU2F2|PPARA|PPARD|PRDM10|PRDM2|PRDM4|PRKD2|PRPF6|PSMC5|PTCH1|PTOV1|RAF1|RAI1|RBM10|RBM14|RBM15|RELA|REPIN1|RFX1|RFX7|RNF10|RNF4|RPS6KA1|RPS6KA4|RREB1|RUNX3|RXRB|SAFB|SAFB2|SAP130|SBNO2|SCAF4|SFPQ|SIN3A|SIN3B|SIRT7|SIX5|SLC2A4RG|SLC9A1|SLTM|SMAD3|SMARCA4|SMARCC1|SMARCC2|SMARCD1|SMARCD2|SP1|SP2|SPEN|SPI1|SRCAP|SREBF2|SS18L1|STAT6|SUFU|SUPT16H|SUPT5H|SUPT6H|TADA2B|TADA3|TAF3|TBL1X|TCF20|TCF25|TCF3|TEF|TET3|TGFB1|TGIF2|THRAP3|TLE5|TLR9|TNIP1|TRAK1|TRIM28|TRPV1|TSC22D2|UBE2I|UCN|WAS|WIZ|WWP2|ZBED1|ZBED3|ZBED4|ZBTB22|ZBTB25|ZBTB39|ZBTB40|ZBTB7A|ZC3H4|ZFP36|ZFP41|ZFP91|ZFPM1|ZGPAT|ZKSCAN1|ZKSCAN2|ZKSCAN3|ZKSCAN8|ZMIZ1|ZMIZ2|ZNF133|ZNF212|ZNF264|ZNF280B|ZNF282|ZNF296|ZNF317|ZNF335|ZNF337|ZNF362|ZNF398|ZNF407|ZNF500|ZNF513|ZNF526|ZNF574|ZNF575|ZNF580|ZNF589|ZNF609|ZNF628|ZNF689|ZNF692|ZNF710|ZNF740|ZNF746|ZNF76|ZNF764|ZNF775|ZNF783|ZNF785|ZNF805|ZSCAN22|ZSCAN25|ZSCAN5A|ZXDC
negative regulation of nucleobase-containing compound metabolic process [GoID:GO:0045934; evidenceTypes:IBA|IC|IDA|IEA|IGI|IMP|IPI|ISS|NAS|TAS]	GeneOntology_BP	208	1266	1758	142.861	10.7911	16.4297	1	5.8155	6.04537e-09	3.53535e-07	ACD|ATXN1L|BAP1|BAZ2A|BPTF|BRD7|BTAF1|BTRC|C11ORF95|CBX4|CBX6|CBX7|CC2D1A|CC2D1B|CCAR2|CHD3|CHD8|CIC|CNOT1|CREBBP|CTBP1|CTC1|CTCF|DAP|DAXX|DCAF1|DEDD|DHX9|DNAJB6|DNMT1|DOT1L|DYRK1A|E4F1|EHMT1|EHMT2|EIF4ENIF1|ELAVL1|ELK4|EP300|ETV3|FBXW11|FLNA|FOXK1|FOXK2|FOXO1|FOXP4|FUS|GATAD2A|GATAD2B|GON4L|HCFC1|HCLS1|HDAC5|HDAC6|HDAC7|HIC2|HIPK2|HIRA|HMBOX1|HMGA1|HNRNPA0|HNRNPA1|HNRNPD|HNRNPU|IKZF1|ILF3|ING4|IRF3|KAT6A|KAT6B|KAT7|KDM2A|KDM2B|KDM4A|KDM5C|KHDRBS1|KMT2A|KMT2D|L3MBTL2|LARP1|LARP4B|LIN37|MAF1|MAFK|MAPKAPK2|MAX|MAZ|MED25|MEN1|MEPCE|MIDEAS|MIER2|MNT|MORC2|MTA1|MTHFR|MTOR|MXD4|MYPOP|MZF1|NCOA5|NCOR2|NFATC3|NFKB1|NFX1|NOTCH1|NR2C2|NSD1|PABPC1|PAF1|PATZ1|PBXIP1|PER2|PHC1|PHF12|PHF2|PHF21A|PHF8|PIAS3|PIAS4|PPARA|PPARD|PPM1F|PRDM2|PSMC5|PTBP1|PTBP3|PTCH1|RBM10|RBM15|RBM15B|RBM42|RELA|RERE|RING1|RNF169|RNF20|RNF40|RNPS1|RREB1|RUNX3|SAMD1|SAP130|SBNO2|SCAF4|SCMH1|SETDB1|SF1|SFMBT1|SFPQ|SFSWAP|SIN3A|SIN3B|SIRT7|SIX5|SLX4|SMAD3|SMARCA4|SMARCC2|SMG6|SP2|SPEN|SPI1|SREBF2|SRSF4|STAT6|SUFU|SUPT5H|TAF15|TAF3|TBL1X|TCF25|TCF3|TENT4A|TGFB1|TGIF2|THRAP3|TINF2|TLE3|TLE5|TRAF5|TRIM11|TRIM24|TRIM28|TRPV1|U2AF2|UBE2I|WWP2|XRCC1|ZBTB25|ZBTB39|ZBTB7A|ZC3H4|ZFP36|ZFPM1|ZGPAT|ZKSCAN3|ZNF133|ZNF282|ZNF296|ZNF337|ZNF398|ZNF589|ZNF692|ZNF746|ZNF764|ZNF785|ZP3
GSE43863_TH1_VS_TFH_MEMORY_CD4_TCELL_DN	MSigDB_C7	50	190	1758	21.4404	4.33477	26.3158	1	5.81328	6.12612e-09	3.56974e-07	ADD1|AP3B1|ARHGEF18|BIN1|CARMIL2|CBL|CERK|CNN2|CSNK1G2|CTDSP2|DENND1C|ETS1|FAM53B|FRMD8|GIT2|GMIP|GTPBP2|HELZ|HGS|HK1|IFT172|ITPR3|KDM2A|KLF13|LRSAM1|MAN2A2|MAP4K2|MICAL1|MIDEAS|MSN|MYH9|NIT1|NUMA1|PIAS3|PIP4P1|PLEC|PLEKHA2|PLEKHG2|PPDPF|PTPRO|RERE|RGL2|SEMA4B|STAU1|TRIB2|TRIM8|UAP1L1|WASF2|WDR81|YPEL3
GSE45881_CXCR6HI_VS_CXCR1LO_COLONIC_LAMINA_PROPRIA_UP	MSigDB_C7	50	190	1758	21.4404	4.33477	26.3158	1	5.81328	6.12612e-09	3.56974e-07	APBB3|AREL1|ARHGEF7|CENPT|DCAF15|EIF3A|EP300|FAM193B|FMNL1|FOXJ3|HDAC7|HECTD3|HERC1|HNRNPH3|IDUA|IL11RA|INPP5E|IQSEC1|KAT6A|KCTD13|KIF21B|KLC1|KPNA1|MCM3AP|MED15|MIA3|MINK1|MKRN1|MTA1|NFRKB|NOTCH2NLA|NPEPPSP1|NUP205|PDXDC1|POLR2A|PROSER1|SEC61A2|SETD1B|SGSM2|TAF1C|TENT4A|THRAP3|TTLL3|UBR4|ULK1|USP24|VAMP2|VPS52|ZBTB7A|ZZEF1
mRNA transport [GoID:GO:0051028; evidenceTypes:IBA|IDA|IEA|IMP|ISS|TAS]	GeneOntology_BP	36	115	1758	12.9771	3.3806	31.3043	1	5.81305	6.1343e-09	3.56974e-07	AKAP8L|ALKBH5|BICD2|CHTOP|DDX39B|DHX9|HNRNPA1|HNRNPA2B1|HNRNPA3|IWS1|KHSRP|MCM3AP|MYO1C|NPIPA1|NUP153|NUP188|NUP205|NUP210|NUP214|NUP50|NUP62|NXF1|PABPN1|POM121|POM121C|RBM15B|SMG1|SMG6|SMG7|SUPT6H|UPF1|UPF2|UPF3A|YTHDC1|ZC3H3|ZFP36
MODULE_117	MSigDB_C4	21	505	1758	56.9863	6.99429	4.15842	0	-5.80831	6.31062e-09	3.66635e-07	ARHGDIB|ATP2A3|CEL|CHD1L|CORO1A|CYP2C8|GIT2|KCND1|MAD1L1|MAFK|NR2C2|NRGN|PBX2|PLA2G6|RAC2|RAPGEF1|RAPGEF3|SEC31B|SMAD3|TMEM259|VILL
GSE17301_CTRL_VS_48H_IFNA2_STIM_CD8_TCELL_DN	MSigDB_C7	46	168	1758	18.9578	4.079	27.381	1	5.80571	6.40937e-09	3.71764e-07	ABCA7|ABCC5|ACTB|ARAP1|ARHGEF7|ATG4B|BRD9|CAPN10|CEP164|CIC|CTC1|CYHR1|HDAC7|ING4|ITIH4|KDM5C|KIF21B|LMBR1L|LMF2|LRCH4|MED25|MPPE1|MYO9B|PACS1|PBXIP1|PHF1|POR|PRR14|PTK2B|RGL2|RHOT2|RUSC1|SETD1B|SFI1|SIPA1|SPSB3|SUN2|TBC1D17|TESK1|TINF2|TRIB2|UCN|UNKL|USP20|ZNF133|ZNF337
Li(PMID: 24336226)-2013-MolSigVaccines_CORO1A-DEF6 network (I) (M32.2)	PAPER	13	19	1758	2.14404	1.37837	68.4211	1	5.8035	6.49465e-09	3.76098e-07	ACAP1|BRD2|CBX4|CLPTM1|CORO1A|DEF6|HGS|SH2B1|SIPA1|TECR|TGFB1|TLE5|TSC2
WRNIP1_TARGET_GENES	MSigDB_C3	150	845	1758	95.3534	8.94484	17.7515	1	5.80192	6.5561e-09	3.79038e-07	AARS2|ACO2|ADNP|AKAP8L|ANKRD11|ANKRD23|ANKRD40|AP4B1|ARHGAP1|ARHGDIA|ARHGDIB|ARHGEF2|ASB1|ATG4B|ATP13A1|ATP2A2|ATXN2L|BABAM2|BAG6|BANP|BBS1|BRAF|BRD1|BTRC|CASTOR3|CCAR2|CDKN2D|CENPT|CFL1|CHD1L|CHD8|COPS7B|DCP1A|DEF6|DIAPH1|DNAJC7|DNMT1|DPP8|DPP9|DSTYK|EDC4|EHMT2|EIF1AD|ELAVL1|ESYT1|EWSR1|FAM118A|GCC1|GGA1|GNB2|GOLGA3|GTF2I|HCFC1|HNRNPDL|HSP90AB1|HYOU1|IDH2|IPO13|KANSL3|KAT6B|KATNB1|KDM2A|KDM3B|KLC1|KLHDC10|KPNA6|L3MBTL2|LIMD2|LIX1L|LMBR1L|MAN2C1|MBD6|MBTPS1|MED15|MED16|MEPCE|MIDEAS|MLLT6|MON1B|MSL2|MTOR|MUS81|NDRG3|NLRX1|NOTCH1|NUMA1|NUP153|NUP205|PCBP2|PITPNM1|PLAGL2|PLCXD1|POLG|POLR2A|PPP1R15A|PRR4|PSMF1|PTCH1|RAB3D|RAPGEF3|RAVER1|RBM14|RBM28|RELA|RHOT2|RNF216|RNF44|RUNX3|SARS2|SETD5|SF3A2|SFPQ|SH3BGRL3|SLC3A2|SMARCD2|SMG7|SRPRA|STK35|STX16-NPEPL1|STX18-AS1|SYMPK|TATDN2|TBC1D10B|TET3|TLE3|TLN1|TNPO3|TNRC6A|TOP1|TRIM25|TRIM28|UBE2H|UBE2I|UBE4B|UGGT1|USP42|VILL|WDR83OS|YTHDC1|YWHAG|ZBTB40|ZCWPW1|ZER1|ZFP36|ZFYVE1|ZKSCAN8|ZNF337|ZNF574|ZNF580|ZSWIM8
MIR486_3P	MSigDB_C3	40	136	1758	15.3468	3.67383	29.4118	1	5.79692	6.75433e-09	3.89865e-07	ADAM19|AP1B1|BRD9|CALCOCO1|CCDC97|DNHD1|DOT1L|DTX3|DVL3|FAM102A|FBXO41|FBXW4|FLOT2|FOXP4|GATAD2B|H6PD|KDELR1|KMT2D|MAP1LC3A|MARK2|MCM5|MICALL1|NAA60|NSD1|ORAI2|PGAP3|PHF8|POU2F2|PPARD|RAPGEF1|SCRIB|SF3A1|SLC9A8|TRAF3|TRIOBP|WASF2|YY1AP1|ZDHHC8|ZNF512B|ZSCAN22
negative regulation of cellular macromolecule biosynthetic process [GoID:GO:2000113; evidenceTypes:IBA|IC|IDA|IEA|IGI|IMP|IPI|ISS|NAS|TAS]	GeneOntology_BP	212	1298	1758	146.472	10.9144	16.3328	1	5.79101	6.99658e-09	4.02541e-07	AATF|ABCA7|ACD|AGO3|ATXN1L|BAP1|BAZ2A|BPTF|BRD7|BTAF1|BTRC|C11ORF95|CBX4|CBX6|CBX7|CC2D1A|CC2D1B|CCAR2|CELF1|CHD3|CHD8|CIC|CNOT1|CNOT11|CNOT3|CREBBP|CTBP1|CTC1|CTCF|DAP|DAXX|DCAF1|DCP1A|DDX6|DEDD|DNAJB6|DNMT1|DOT1L|E4F1|EHMT1|EHMT2|EIF4ENIF1|EIF4G1|ELK4|EP300|ETV3|FBXW11|FLNA|FOXK1|FOXK2|FOXO1|FOXP4|FTO|GATAD2A|GATAD2B|GIGYF2|GON4L|GSK3B|HCFC1|HCLS1|HDAC5|HDAC6|HDAC7|HIC2|HIPK2|HIRA|HMBOX1|HMGA1|HNRNPA1|HNRNPD|HNRNPU|IKZF1|ILF3|ING4|INPP5E|IRF3|JAK3|KAT6A|KAT6B|KAT7|KDM2A|KDM2B|KDM4A|KDM5C|KHDRBS1|KHSRP|KMT2D|L3MBTL2|LARP1|LIN37|LSM14A|MAF1|MAFK|MAX|MAZ|MED25|MEN1|MEPCE|MIDEAS|MIER2|MNT|MORC2|MTA1|MTHFR|MXD4|MYPOP|MZF1|NCOA5|NCOR2|NFATC3|NFKB1|NFX1|NOTCH1|NR2C2|NSD1|PABPC1|PAF1|PAN2|PATL1|PATZ1|PBXIP1|PER2|PHC1|PHF12|PHF2|PHF21A|PHF8|PIAS3|PIAS4|PPARA|PPARD|PPM1F|PRDM2|PSMC5|PTCH1|PUM1|RBM10|RBM15|RBM15B|RC3H1|RELA|RERE|RING1|RREB1|RUNX3|SAMD1|SAMD4B|SAP130|SBNO2|SCAF4|SCMH1|SETDB1|SF1|SFMBT1|SFPQ|SIN3A|SIN3B|SIRT7|SIX5|SMAD3|SMARCA4|SMARCC2|SP2|SPEN|SPI1|SREBF2|STAT6|SUFU|SUPT5H|TAF3|TBL1X|TCF25|TCF3|TENT4A|TGFB1|TGIF2|TINF2|TLE3|TLE5|TNRC6A|TNRC6B|TNRC6C|TRIM11|TRIM24|TRIM28|TRPV1|TSC1|TSPYL2|UBE2I|UPF1|WWP2|YTHDF1|YTHDF2|ZBTB25|ZBTB39|ZBTB7A|ZC3H4|ZFP36|ZFPM1|ZGPAT|ZKSCAN3|ZNF133|ZNF282|ZNF296|ZNF337|ZNF398|ZNF589|ZNF692|ZNF746|ZNF764|ZNF785|ZP3
Chiche(PMID: 24644022)-2014_M7.1	PAPER	45	163	1758	18.3936	4.01849	27.6074	1	5.78927	7.06927e-09	4.06066e-07	ACTR1A|ARHGAP30|CAP1|CAPN1|CAPZB|CDKN2D|CHD7|CPNE1|CYB5R3|CYBC1|DCTN2|DEDD|DNM2|G6PD|GMIP|GPSM3|GRK6|LSP1|MAP1S|MBD6|MED12|MFN2|MLF2|MSN|MYH9|ORAI2|PHYKPL|PLEC|PLEKHM1|PPP1R15A|PTPN6|RAB3D|RAB4B|RGS19|RHBDD2|SEMA4B|SH3BP5L|SLC9A8|TADA3|TLN1|TNIP1|TNPO3|UBA1|ULK1|WAS
MORF_CCNI	MSigDB_C4	26	68	1758	7.67341	2.6035	38.2353	1	5.7811	7.42145e-09	4.25608e-07	ANP32B|BAZ2A|BRD2|CCNI|CHD4|DAZAP2|EEF2|FAM168B|GNAS|GNB1|GNB2|HNRNPA1|HNRNPD|HNRNPUL1|KHDRBS1|LSM14A|PCBP2|PRPF8|RAB8A|RNPS1|SF3A1|SRRM1|UCP2|USP22|WDR1|YWHAZ
MANNO_MIDBRAIN_NEUROTYPES_HOPC	MSigDB_C8	5	262	1758	29.5652	5.07833	1.9084	0	-5.77822	7.54933e-09	4.32244e-07	CHKB-CPT1B|EFCAB14|INTS1|SCAMP2|TNK2
cellular component organization or biogenesis [GoID:GO:0071840; evidenceTypes:EXP|HDA|HMP|IBA|IC|IDA|IEA|IEP|IGI|IMP|IPI|ISS|NAS|TAS]	GeneOntology_BP	698	5235	1758	590.739	18.6546	13.3333	1	5.77789	7.56426e-09	4.32404e-07	AATF|ABCA7|ABCC1|ABCD4|ABL1|ABL2|ACAP3|ACD|ACIN1|ACTB|ACTR2|ADCK1|ADD1|ADNP|AGK|AGO3|AKAP13|AKAP8L|AKT1|AKT1S1|AKT2|ANKRD13D|ANO9|ANP32B|ANXA6|AP1G1|AP1M1|AP2B1|AP3B1|AP3D1|ARAP1|ARF1|ARF6|ARFGEF2|ARHGAP35|ARHGAP4|ARHGDIA|ARHGDIB|ARHGEF18|ARHGEF2|ARHGEF7|ARID1A|ARPC1B|ARRDC1|ASH1L|ASXL1|ATAT1|ATG13|ATG16L2|ATG2A|ATG2B|ATG9A|ATP2A2|ATP6V0D1|ATXN1L|ATXN2|ATXN2L|BABAM2|BAG5|BAG6|BANP|BAP1|BAZ1B|BAZ2A|BBS1|BCR|BET1L|BICD2|BIN1|BLCAP|BPTF|BRAT1|BRD1|BRD2|BRD3|BRD4|BRD7|BRD8|BRD9|BRPF1|BRPF3|C11ORF80|C2CD2L|C2CD3|CABIN1|CAMK2G|CAMSAP1|CAP1|CAPN10|CAPZB|CARD11|CARM1|CARMIL2|CBL|CBLL1|CBX4|CBX6|CBX7|CCAR2|CCDC6|CCDC88B|CCDC88C|CCM2|CD2BP2|CDC25B|CDC37|CDHR1|CDK10|CDK16|CDK5RAP2|CDK5RAP3|CDKN2D|CEL|CELF1|CELSR1|CELSR2|CENPT|CEP164|CEP250|CEP41|CERS2|CFL1|CHAMP1|CHD1L|CHD3|CHD4|CHD7|CHD8|CHMP1B|CHMP4B|CHTF18|CHTOP|CLASP1|CLCN6|CLDN15|CLEC16A|CLSTN1|CNN2|CNOT1|COG1|COG4|COG7|COL24A1|COPS7A|COPS7B|CORO1A|CORO1B|CORO7|COTL1|CPLX1|CPNE1|CPSF7|CREBBP|CRIPAK|CRKL|CROCCP2|CRTC2|CSNK1D|CSNK2A1|CSNK2B|CTBP1|CTC1|CTCF|CTDNEP1|CUL4A|CUL9|CYBA|DAXX|DCAF1|DCTN1|DCTN2|DDX39B|DDX56|DDX6|DGAT1|DGKQ|DHX8|DHX9|DIAPH1|DIP2B|DMPK|DNAH1|DNAJB6|DNM2|DNMT1|DOT1L|DROSHA|DVL3|DYNC1H1|DYNC1LI2|DYRK1A|EHBP1L1|EHMT1|EHMT2|EIF3A|EIF3CL|EIF4ENIF1|EIF4G1|EIF4H|ELAVL1|ELK4|ELMO1|EME2|EML3|EMSY|EP300|EP400|EPB41|ERC1|ERCC3|ESYT1|ETS1|EVL|EXOC4|EXOC8|EXOSC6|FAF2|FAM160A2|FBXW11|FCHSD1|FERMT3|FHOD1|FKBP1A|FLII|FLNA|FLNB|FLOT1|FLOT2|FMNL1|FOXJ3|FRYL|FTSJ3|FUS|FXYD5|G6PD|GAK|GATAD2B|GBA2|GBF1|GET4|GLYR1|GNMT|GOLGA2|GORASP1|GPAA1|GRIPAP1|GSK3B|HAUS5|HCFC1|HCLS1|HDAC5|HDAC6|HDAC7|HERC1|HGS|HIPK2|HIRA|HMBOX1|HMG20B|HMGA1|HMGCL|HNRNPA1|HNRNPA2B1|HNRNPD|HNRNPU|HOOK2|HP1BP3|HPS4|HSP90AB1|HTT|IFT122|IFT172|IKBKB|IKZF1|ILK|ING4|INO80|INO80E|INPPL1|IQSEC1|IST1|IWS1|KANSL3|KAT2A|KAT6A|KAT6B|KAT7|KATNB1|KCND1|KCTD13|KDM2A|KDM2B|KDM3B|KDM4A|KDM5C|KDM6B|KHDC4|KIFC2|KLC1|KLHL22|KMT2A|KMT2B|KMT2C|KMT2D|KPNB1|KRI1|L3MBTL2|LAMA5|LAPTM5|LEMD2|LIX1L|LMNTD2|LMTK2|LRCH3|LRIG2|LRRC8A|LRSAM1|LSM14A|LUC7L|LUC7L2|LZTS3|MAD1L1|MAEA|MAP1LC3A|MAP1S|MAP2K2|MAP2K7|MAP4|MAPK1|MAPK8IP3|MARF1|MARK2|MARK3|MARK4|MAST3|MAU2|MAVS|MAX|MBTPS1|MCM3AP|MCM5|MED24|MED25|MEN1|MFN2|MIA3|MICAL1|MICALL1|MIDEAS|MIER2|MIGA2|MINK1|MLLT6|MORC2|MRTFA|MSL1|MSL2|MSN|MST1|MTA1|MTHFR|MTOR|MTPN|MUS81|MYH9|MYO1C|MYO1G|NAA40|NAA60|NAP1L4|NAPA|NCKAP1L|NCKIPSD|ND2|ND4|NDEL1|NDRG3|NDUFS2|NEDD9|NF2|NFE2L2|NISCH|NLRC3|NOM1|NOTCH1|NPEPPS|NPHP4|NPLOC4|NPRL3|NSD1|NSF|NSUN5|NSUN5P1|NSUN5P2|NUDCD3|NUMA1|NUP153|NUP205|NUP210|NUP62|OCRL|ORMDL3|OSBPL2|PAF1|PAN2|PARP6|PATL1|PAXIP1|PBRM1|PBXIP1|PCGF3|PCNT|PDCD6IP|PDPK1|PEAK1|PEF1|PER2|PEX6|PHACTR4|PHC1|PHF1|PHF2|PHF21A|PHF8|PI4KA|PIEZO1|PIP4P1|PIP5K1C|PITPNM1|PITRM1|PKN1|PLA2G6|PLAGL2|PLEC|PLEKHG2|PLEKHM1|PLEKHM2|PLXNA3|POMT1|POTEKP|PPARA|PPARD|PPFIA1|PPIF|PPM1F|PPP1R10|PPP1R15A|PPP1R9B|PPP2R1A|PPP6C|PRDM2|PRDM4|PRKACA|PRKCD|PRKD2|PRPF3|PRPF31|PRPF6|PRPF8|PRRC2C|PSMC5|PTCH1|PTK2B|PTPN23|PTPN9|PTPRA|PTPRO|PUM2|PWWP3A|RAB35|RAB4B|RAB5B|RAB8A|RAC2|RAD54L2|RAF1|RANBP10|RAPGEF1|RAPGEF3|RASGRP2|RASSF1|RBM14|RBSN|RC3H1|RCC2|REC8|RELA|RERE|RETREG3|RGS14|RHOG|RHOT2|RING1|RNF20|RNF31|RNF4|RNF40|RPS6KA1|RPS6KA4|RPTOR|RREB1|RRNAD1|RUBCN|RUFY1|SAFB|SARM1|SART1|SART3|SCAF4|SCAP|SCMH1|SCRIB|SEC16A|SEC23IP|SEC24C|SEC31B|SEMA4A|SEMA4B|SEMA4F|SEPTIN1|SEPTIN6|SETD1B|SETD5|SETDB1|SF1|SF3A1|SF3A2|SF3B1|SFMBT1|SFPQ|SFSWAP|SGSM3|SH3GL1|SHKBP1|SIK3|SIN3A|SIN3B|SIPA1|SIPA1L1|SIPA1L3|SIRT7|SLC12A9|SLC4A5|SLC9A1|SLX4|SMAD3|SMARCA4|SMARCC1|SMARCC2|SMARCD1|SMARCD2|SMG1|SMG6|SMPD4|SMURF1|SNRNP200|SNX19|SON|SOS1|SPECC1L|SPI1|SPTAN1|SRCAP|SREBF2|SRPK2|SS18L1|SSH2|STARD9|STAU1|STK24|STK25|STK36|STK4|STMN3|STRIP1|STRIP2|STUB1|SUN2|SUPT16H|SUPT6H|SYNE3|SYNPO|SZT2|TACC3|TADA2B|TADA3|TAF1C|TAF6|TAPBP|TBC1D10B|TBC1D10C|TBC1D13|TBC1D14|TBC1D17|TBC1D24|TBC1D5|TBC1D9B|TBCD|TBL1X|TCHP|TCIRG1|TECPR1|TELO2|TENT4A|TESK1|TET3|TGFB1|TGFBRAP1|TICAM1|TINF2|TJAP1|TLN1|TM9SF4|TMC8|TMEM170A|TMEM175|TMEM250|TNK2|TNXB|TOMM34|TOP1|TOR1AIP2|TPM3|TRAF7|TRAK1|TRAPPC12|TRIM28|TRIOBP|TRPV1|TRRAP|TSC1|TSC2|TSNARE1|TSPYL2|TTC17|TTC21A|TTI1|TTLL1|TTLL3|TUBB4A|TUBG2|TUBGCP2|TUBGCP6|UBAP2L|UBE2I|UBN1|UBTF|UCN|UHMK1|ULK1|ULK3|UPF1|USP21|USP22|USP36|USP4|USP7|VAMP2|VASP|VAV1|VAV2|VCP|VDAC1|VILL|VPS11|VPS13D|VPS39|VPS4A|WAS|WASF2|WASHC1|WDR1|WDR45B|WDR60|WDR81|WDR83OS|WDR90|WIPI2|XAB2|XPC|XRCC1|YLPM1|YTHDC1|YTHDF1|YTHDF2|YWHAZ|ZBED3|ZBTB7A|ZCWPW1|ZDHHC8|ZFYVE1|ZFYVE27|ZKSCAN3|ZMIZ1|ZMIZ2|ZMYM3|ZNF335|ZYX
PMBL_9p24_gt_GCB (PMID:21156283)	SignatureDB	20	489	1758	55.1808	6.88625	4.08998	0	-5.77603	7.64859e-09	4.36522e-07	ADCY3|DNAJB6|EHMT1|FLNA|FLNB|GNAS|KDM2B|LRRK1|MAP4|NFX1|NUP62|SIPA1L1|SMG9|STK35|SYNPO|TET3|TTPAL|U2AF1L4|UBAP2|VCP
Host-virus interaction	UniProt-Keyword	107	549	1758	61.9515	7.28198	19.49	1	5.77481	7.70389e-09	4.38974e-07	AKAP8L|ANKRD17|ANP32B|AP1G2|AP1M1|AP3M1|BIN1|BRD2|BRD4|BTRC|CANX|CARM1|CDK5RAP3|CFL1|CHMP4B|COPS7A|COPS7B|CREBBP|CRTC2|CTBP1|CUL4A|DAXX|DCAF1|DHX9|DYRK1A|E4F1|EIF3A|EIF4G1|EIF4H|EP300|ERCC3|FAM111A|FBXW11|FOXK1|GBF1|HCFC1|HNRNPA1|HNRNPA2B1|HNRNPU|IKBKB|IRF3|KAT2A|KDM4A|KIAA0319L|KLC1|KPNA1|KPNA6|KPNB1|MAPK1|MAVS|MICB|MSN|NFE2L2|NFX1|NLRX1|NUP153|NUP214|NUP62|NXF1|PACS1|PCBP2|PDCD6IP|PLCG1|POLR2A|RAB11FIP4|RAD23A|RBM15|RBM15B|RELA|RNF216|RPTOR|SCRIB|SEPTIN6|SF3B2|SLC25A6|SMAD3|SND1|SP1|SPEN|SRCAP|STAU1|SUPT16H|SUPT6H|TAF4|TICAM1|TLN1|TMEM250|TOP1|TRIM25|TRIM28|TSC2|UBE2I|UBN1|UBR4|UCKL1|UPF1|USP11|USP24|USP7|VDAC1|VPS39|WASF2|WWP2|YTHDF2|ZBED1|ZFP36|ZYX
cellular catabolic process [GoID:GO:0044248; evidenceTypes:HMP|IBA|IC|IDA|IEA|IEP|IGI|IMP|IPI|ISS|NAS|TAS]	GeneOntology_BP	286	1863	1758	210.229	12.8146	15.3516	1	5.77092	7.88396e-09	4.48515e-07	ABCA7|ABCC1|ABCD4|ABL1|ABL2|ACADVL|ACOX3|AGO3|AKT1|AKT2|ALKBH5|AMT|ANKZF1|ARAF|AREL1|ARNT|ARRDC1|ASCC2|ATG13|ATG16L2|ATG2A|ATG2B|ATG4B|ATG4D|ATG9A|ATP2A2|ATP6V0A1|ATP6V0D1|BAG5|BAG6|BAP1|BIRC6|BTRC|CANX|CAPN1|CAPNS1|CARNS1|CBL|CCAR2|CDC37|CDK5RAP3|CEL|CELF1|CHMP4B|CLEC16A|CNOT1|CNOT11|CNOT3|CNOT4|CSAD|CSNK1D|CSNK2A1|CUL4A|CUL9|CYP2C8|CYP2E1|DAGLB|DAP|DCP1A|DHRSX|DHX9|DROSHA|ECH1|EDC4|EHMT2|EIF4ENIF1|EIF4G1|EIF4G3|ELAVL1|EP300|EXOC4|EXOC7|EXOC8|EXOSC6|FAF2|FBXL12|FBXL16|FBXL20|FBXO9|FBXW11|FBXW4|FOXK1|FOXK2|FOXO1|FOXRED2|FTO|FUS|GALT|GBA2|GDPD3|GET4|GGT7|GIGYF2|GOLGA2|GSK3B|GTPBP1|HADHA|HDAC6|HECTD3|HERC1|HGS|HIPK2|HMGCL|HNRNPA0|HNRNPD|HNRNPM|HNRNPU|HSP90AB1|HTT|IDUA|KCTD13|KDM4A|KHSRP|KLHDC10|KLHL22|KLHL3|LAPTM5|LARP1|LARP4B|LIX1L|LRIG2|LRSAM1|LYG1|MAEA|MAN1B1|MAP1LC3A|MAP1S|MAPKAPK2|MARK2|MFN2|MSN|MTA1|MTMR4|MTOR|MUS81|NFE2L2|NIT1|NPEPPS|NPLOC4|NPRL3|NUDT19|NUDT3|ORMDL3|OS9|OSBPL7|PABPC1|PABPC4|PAFAH1B2|PAN2|PATL1|PCBP2|PCYOX1L|PDCD6IP|PHKG2|PLA2G4B|PLA2G6|PLCG1|PLEKHM1|PNPLA6|PNPLA7|POR|PPARA|PPARD|PPP1R11|PRKACA|PRKCD|PSMC5|PSMF1|PTK2B|PTPN23|PUM1|PUM2|RAB24|RAB8A|RAD23A|RBM10|RC3H1|RETREG3|RGP1|RGS19|RHBDD2|RNF123|RNF187|RNF20|RNF216|RNF4|RNF40|RNPS1|RPTOR|RUBCN|SAMD4B|SARM1|SEC16A|SKIV2L|SLC25A44|SLC27A4|SMARCC1|SMG1|SMG6|SMG7|SMG9|SMPD4|SMURF1|SND1|SNRNP70|SPSB3|SREBF2|STUB1|SUFU|SUPT5H|SYVN1|TAF15|TBC1D14|TBC1D17|TBC1D5|TBL1X|TCIRG1|TECPR1|TECPR2|TENT4A|TET3|TGFB1|TGFBRAP1|THRAP3|TICAM1|TMEM129|TMEM259|TMEM74|TMUB2|TNRC6A|TNRC6B|TNRC6C|TRAF5|TRIB2|TRIM25|TRIM8|TSC1|TSC2|UBA1|UBE2H|UBE2I|UBE2R2|UBE3C|UBE4A|UBE4B|UBR4|UGGT1|ULK1|ULK3|UPF1|UPF2|UPF3A|USP10|USP11|USP19|USP20|USP21|USP22|USP24|USP36|USP4|USP42|USP7|VCP|VDAC1|VPS11|VPS13D|VPS39|VPS4A|WASHC1|WDR24|WDR45B|WDR6|WDR81|WIPI2|WWP2|YTHDF1|YTHDF2|ZC3H18|ZC3HAV1|ZER1|ZFP36|ZFYVE1|ZKSCAN3|ZNRF3|ZSWIM8
nuclear export [GoID:GO:0051168; evidenceTypes:IBA|IC|IDA|IEA|IGI|IMP|IPI|ISS|NAS|TAS]	GeneOntology_BP	41	142	1758	16.0239	3.75327	28.8732	1	5.76921	7.96417e-09	4.52354e-07	AKAP13|AKAP8L|ALKBH5|ANP32B|CHTOP|DDX39B|DHX9|EIF4ENIF1|GSK3B|HNRNPA1|HNRNPA2B1|IWS1|KHDRBS1|MCM3AP|NUP153|NUP188|NUP214|NUP62|NXF1|PABPN1|POM121|POM121C|PRKACA|RANBP3|RAPGEF3|RBM15B|SIRT7|SMG1|SMG6|SMG7|SMURF1|STRADA|SUPT6H|TGFB1|TSC1|UHMK1|UPF1|UPF2|XPO6|XPO7|YTHDC1
DESCARTES_FETAL_PANCREAS_MYELOID_CELLS	MSigDB_C8	1	181	1758	20.4248	4.23209	0.552486	0	-5.76352	8.23796e-09	4.6716e-07	SPI1
negative regulation of cellular biosynthetic process [GoID:GO:0031327; evidenceTypes:IBA|IC|IDA|IEA|IGI|IMP|IPI|ISS|NAS|TAS]	GeneOntology_BP	219	1353	1758	152.678	11.1218	16.1863	1	5.76215	8.30495e-09	4.70208e-07	AATF|ABCA7|ACADVL|ACD|AGO3|ATP1A1|ATXN1L|BAP1|BAZ2A|BPTF|BRD7|BTAF1|BTRC|C11ORF95|C1QTNF3|CBX4|CBX6|CBX7|CC2D1A|CC2D1B|CCAR2|CELF1|CHD3|CHD8|CIC|CLK2|CNOT1|CNOT11|CNOT3|CREBBP|CTBP1|CTC1|CTCF|DAP|DAXX|DCAF1|DCP1A|DDX6|DEDD|DNAJB6|DNMT1|DOT1L|E4F1|EHMT1|EHMT2|EIF4ENIF1|EIF4G1|ELK4|EP300|ETV3|FBXW11|FLNA|FOXK1|FOXK2|FOXO1|FOXP4|FTO|GATAD2A|GATAD2B|GIGYF2|GON4L|GSK3B|HCFC1|HCLS1|HDAC5|HDAC6|HDAC7|HIC2|HIPK2|HIRA|HMBOX1|HMGA1|HNRNPA1|HNRNPD|HNRNPU|IKZF1|ILF3|ING4|INPP5E|IRF3|JAK3|KAT6A|KAT6B|KAT7|KDM2A|KDM2B|KDM4A|KDM5C|KHDRBS1|KHSRP|KMT2D|L3MBTL2|LARP1|LIN37|LPCAT1|LSM14A|MAF1|MAFK|MAX|MAZ|MED25|MEN1|MEPCE|MIDEAS|MIER2|MNT|MORC2|MST1|MTA1|MTHFR|MXD4|MYPOP|MZF1|NCOA5|NCOR2|NFATC3|NFKB1|NFX1|NOTCH1|NR2C2|NSD1|ORMDL3|PABPC1|PAF1|PAN2|PATL1|PATZ1|PBXIP1|PER2|PHC1|PHF12|PHF2|PHF21A|PHF8|PIAS3|PIAS4|PPARA|PPARD|PPM1F|PRDM2|PSMC5|PTCH1|PUM1|RBM10|RBM15|RBM15B|RC3H1|RELA|RERE|RING1|RREB1|RUNX3|SAMD1|SAMD4B|SAP130|SBNO2|SCAF4|SCMH1|SETDB1|SF1|SFMBT1|SFPQ|SIN3A|SIN3B|SIRT7|SIX5|SMAD3|SMARCA4|SMARCC2|SP2|SPEN|SPI1|SREBF2|STAT6|SUFU|SUPT5H|TAF3|TBL1X|TCF25|TCF3|TENT4A|TGFB1|TGIF2|TINF2|TLE3|TLE5|TNRC6A|TNRC6B|TNRC6C|TRIM11|TRIM24|TRIM28|TRPV1|TSC1|TSPYL2|UBE2I|UPF1|WWP2|YTHDF1|YTHDF2|ZBTB25|ZBTB39|ZBTB7A|ZC3H4|ZFP36|ZFPM1|ZGPAT|ZKSCAN3|ZNF133|ZNF282|ZNF296|ZNF337|ZNF398|ZNF589|ZNF692|ZNF746|ZNF764|ZNF785|ZP3
establishment of protein localization [GoID:GO:0045184; evidenceTypes:HMP|IBA|IC|IDA|IEA|IEP|IGI|IMP|IPI|ISS|NAS|TAS]	GeneOntology_BP	234	1466	1758	165.43	11.5308	15.9618	1	5.7613	8.34699e-09	4.71837e-07	ABL1|ACAP1|ACD|ACTN4|AGK|AKT1|AKT2|ANP32B|AP1B1|AP1G1|AP1G2|AP1M1|AP2A2|AP2B1|AP3B1|AP3D1|AP3M1|AP4B1|AP5Z1|APBA3|APBB3|ARCN1|ARF1|ARF3|ARF6|ARFGEF2|ARHGAP1|ARHGEF2|ARRDC1|ARRDC2|ATG13|ATG16L2|ATG4B|ATG4D|ATG9A|ATP13A1|BAG6|BAP1|BBS1|BET1L|BICD2|BRAF|C1QTNF3|C2CD2L|CAMK2G|CANX|CAPN10|CDC37|CDK16|CEP41|CHMP1B|CHMP4B|CLSTN1|COG1|COG4|COG7|CORO7|CPLX1|DNM2|E2F3|EIF4ENIF1|ELAVL1|ERC1|EXOC3|EXOC4|EXOC7|EXOC8|FAF2|FAM160A2|FAM53B|FLNA|GAPVD1|GBF1|GET4|GGA1|GGA3|GOLGA2|GORASP1|GRIPAP1|GSK3B|HCLS1|HDAC6|HERC2|HGS|HK1|HOOK2|HPS4|HSP90AB1|IDH2|IPO13|IST1|KATNB1|KDELR1|KPNA1|KPNA6|KPNB1|LAPTM5|LMTK2|LRP5L|LRRC8A|LRSAM1|MAPK1|MAPK8IP3|MAVS|MCM3AP|MFN2|MIA3|MICALL1|MON1B|MYH9|MYO1C|NAPA|NDEL1|NOTCH1|NPEPPS|NPIPA1|NPLOC4|NSF|NUP153|NUP188|NUP205|NUP210|NUP214|NUP50|NUP62|NXF1|OS9|PCNT|PDCD6IP|PER2|PEX6|PFKFB2|PITPNM1|PITRM1|PLA2G6|PLEKHM1|POM121|POM121C|PPARD|PPM1F|PPP1R10|PRAF2|PRKACA|PRKCD|PTPN23|RAB11FIP1|RAB11FIP3|RAB24|RAB35|RAB36|RAB3D|RAB4B|RAB5B|RAB8A|RABL2A|RAC2|RAF1|RANBP3|RAPGEF3|RBSN|RCC2|RIPOR1|RNF31|RSC1A1|RUFY1|RUNDC1|SCAMP2|SCAMP3|SCAMP4|SCRIB|SEC16A|SEC23IP|SEC24C|SEC31B|SEC61A2|SFT2D2|SGSM2|SGSM3|SIRT7|SLC7A6OS|SMAD3|SMURF1|SNX19|SREBF2|SRP68|SRPRA|STRADA|SUFU|SYNE3|SYNRG|SYTL1|SYVN1|TBC1D10B|TBC1D10C|TBC1D13|TBC1D14|TBC1D17|TBC1D3L|TBC1D5|TBC1D9B|TCIRG1|TECPR2|TGFB1|TGFBRAP1|TM9SF4|TMEM129|TNPO2|TNPO3|TOMM34|TRAK1|TRIM28|TSC2|TSNARE1|UBE2Q1|UCP2|UHMK1|UNC93B1|USP36|VAMP2|VCP|VPS11|VPS13D|VPS35L|VPS39|VPS4A|VPS52|WASHC1|WDR83OS|WWP2|XPO6|XPO7|YWHAG|YWHAZ|ZDHHC11B
cellular macromolecule catabolic process [GoID:GO:0044265; evidenceTypes:IBA|IC|IDA|IEA|IGI|IMP|IPI|ISS|NAS|TAS]	GeneOntology_BP	167	970	1758	109.459	9.54289	17.2165	1	5.75978	8.42253e-09	4.75351e-07	AGO3|AKT1|ALKBH5|ANKZF1|ARAF|AREL1|ARRDC1|ASCC2|BAG5|BAG6|BAP1|BIRC6|BTRC|CANX|CBL|CCAR2|CDK5RAP3|CELF1|CHMP4B|CNOT1|CNOT11|CNOT3|CNOT4|CSNK1D|CSNK2A1|CUL4A|CUL9|DCP1A|DHX9|DROSHA|EDC4|EIF4ENIF1|ELAVL1|EXOSC6|FAF2|FBXL12|FBXL16|FBXL20|FBXO9|FBXW11|FBXW4|FOXRED2|FTO|FUS|GET4|GIGYF2|GSK3B|GTPBP1|HDAC6|HECTD3|HIPK2|HNRNPA0|HNRNPD|HNRNPM|HNRNPU|HSP90AB1|KCTD13|KHSRP|KLHDC10|KLHL22|KLHL3|LAPTM5|LARP1|LARP4B|LYG1|MAEA|MAN1B1|MAPKAPK2|MSN|MTA1|MTOR|MUS81|NFE2L2|NPLOC4|OS9|OSBPL7|PABPC1|PABPC4|PAN2|PATL1|PCBP2|PCYOX1L|PDCD6IP|PPP1R11|PRKACA|PRKCD|PSMC5|PSMF1|PTK2B|PTPN23|PUM1|PUM2|RAD23A|RBM10|RC3H1|RGP1|RHBDD2|RNF123|RNF187|RNF20|RNF216|RNF4|RNF40|RNPS1|SAMD4B|SKIV2L|SMARCC1|SMG1|SMG6|SMG7|SMG9|SMURF1|SND1|SPSB3|STUB1|SUFU|SYVN1|TAF15|TBL1X|TCIRG1|TENT4A|THRAP3|TMEM129|TMEM259|TMUB2|TNRC6A|TNRC6B|TNRC6C|TRAF5|TRIB2|TRIM25|UBA1|UBE2H|UBE2I|UBE2R2|UBE3C|UBE4A|UBE4B|UBR4|UGGT1|UPF1|UPF2|UPF3A|USP10|USP11|USP19|USP20|USP21|USP22|USP24|USP36|USP4|USP42|USP7|VCP|VPS11|VPS4A|WDR81|WWP2|YTHDF1|YTHDF2|ZC3H18|ZC3HAV1|ZER1|ZFP36|ZNRF3|ZSWIM8
DESCARTES_FETAL_CEREBELLUM_VASCULAR_ENDOTHELIAL_CELLS	MSigDB_C8	19	474	1758	53.4882	6.78318	4.00844	0	-5.7585	8.48624e-09	4.78188e-07	ACTN4|CAPNS1|CNN2|ETS1|FKBP1A|ITPR3|KLF13|MAP4K2|MOB2|MYO1C|RUNX3|SH2D3C|SLC26A6|SLC3A2|SLC7A5|SLC9A1|TAGLN2|TNFAIP8L1|TNXB
MIR4731_5P	MSigDB_C3	53	209	1758	23.5844	4.54353	25.3589	1	5.75343	8.74492e-09	4.91985e-07	ACAP3|ATXN2L|BAZ2A|CARNS1|CCDC97|DELE1|DIAPH1|DVL3|EHMT2|FAM102A|FBXO41|GGA1|GGA3|GNAI2|GRK6|KCND1|KIF21B|LARP1|MAP3K14|MAST3|MBOAT7|MICAL1|MLLT1|MYPOP|NPRL3|ORAI2|PACS1|PHF8|POU2F2|PPARA|PPP1R10|PPP1R9B|PPP2R1A|PRKD2|PRR13|RFX1|RING1|RXRB|SCAMP4|SETD5|SRCAP|SRRM2|SZT2|TET3|TLN1|TMEM63A|TMUB2|TRIM66|TSNARE1|ZBTB39|ZMYM3|ZNF512B|ZNF609
BERENJENO_TRANSFORMED_BY_RHOA_UP	MSigDB_C2	23	527	1758	59.4689	7.1398	4.36433	0	-5.74208	9.35216e-09	5.24853e-07	ACTN4|C6ORF136|CYHR1|DIAPH1|DNMT1|FAM110A|FLNB|FTSJ3|G6PD|GRK6|KPNB1|LIG1|MCM5|MSN|NUP50|NUP62|POLD1|RNPS1|TACC3|TAGLN2|TNK2|TRAF3|USP10
GSE40655_FOXO1_KO_VS_WT_NTREG_UP	MSigDB_C7	49	187	1758	21.1019	4.30083	26.2032	1	5.72921	1.00898e-08	5.64076e-07	ARHGAP1|ARHGAP45|ATP13A1|CBX7|CELF1|CEP164|CHD3|CTCF|DDX39B|FOXK1|GABBR1|GAPVD1|GGA3|H6PD|HIRA|KHNYN|KIAA0100|KLHL26|KMT2C|KMT2D|KRI1|LMBR1L|MAST3|MLLT6|NCOA6|OSBPL7|PACS1|PAN2|PCNT|PIK3CD|PNPLA7|PRPF8|RAI1|RASSF5|RBM42|RELA|RNF123|SEC24C|SEPTIN6|SNRNP70|SP1|SUN2|SZT2|TCIRG1|TECPR1|TNK2|TRAF3|UBN1|ZKSCAN1
chr6p21	MSigDB_C1	58	239	1758	26.9698	4.85395	24.2678	1	5.72888	1.01094e-08	5.64287e-07	AARS2|ABCF1|AGPAT1|ANKS1A|ARMC12|ATAT1|ATF6B|BAG6|BICRAL|BRD2|BRPF3|C6ORF136|C6ORF47|CMTR1|CSNK2B|CUL9|CUTA|DAXX|DDX39B|DEF6|DHX16|EHMT2|FKBP5|FLOT1|FOXP4|GNMT|GPSM3|GTPBP2|HMGA1|HSP90AB1|ITPR3|LEMD2|LY6G5B|MDC1|MICB|MSH5-SAPCD1|NFYA|NUDT3|PBX2|PEX6|PHF1|PPARD|PPP1R10|PPP1R18|PRR3|PRRC2A|RGL2|RING1|RXRB|SKIV2L|SLC29A1|STK38|TAPBP|TJAP1|TNXB|VPS52|ZBTB22|ZNF76
GARCIA_PINERES_PBMC_HPV_16_L1_VLP_AGE_18_25YO_STIMULATED_VS_UNSTIMULATED_0DY_VACCINATION_INDEPENDENT_UP	MSigDB_C7	4	241	1758	27.1955	4.8739	1.65975	0	-5.7283	1.01441e-08	5.65335e-07	FAM189B|H6PD|SEMA4A|SLC4A2
MORF_CUL1	MSigDB_C4	26	69	1758	7.78625	2.62249	37.6812	1	5.72021	1.06391e-08	5.91992e-07	AATF|AP3D1|ARCN1|BRD8|CS|CTDNEP1|DAXX|DHX38|EIF4H|GAK|GPAA1|HNRNPA2B1|HNRNPM|HNRNPU|KHDRBS1|MTOR|NUP188|NUP62|POLR2A|PRPF31|SART3|SDHA|SNRNP200|TXLNA|XPO6|XPO7
transcription by RNA polymerase II [GoID:GO:0006366; evidenceTypes:EXP|IBA|IC|IDA|IEA|IGI|IMP|IPI|ISA|ISS|NAS|TAS]	GeneOntology_BP	310	2056	1758	232.008	13.3669	15.0778	1	5.71541	1.0944e-08	6.08008e-07	AATF|ABHD14B|ABL1|ACTR2|ADNP|AKAP8L|AKNA|AKT1|AP3B1|AP3D1|ARHGEF2|ARID1A|ARNT|ASH1L|ASXL1|ASXL2|ATF6B|ATXN1L|BAZ1B|BCL9L|BPTF|BRD2|BRD3|BRD4|BRD7|BRD8|BRD9|CALCOCO1|CAMTA2|CBX4|CBX6|CBX7|CC2D1A|CC2D1B|CCNK|CCNL2|CDK5RAP3|CHD3|CHD4|CHD7|CHD8|CIC|CNOT1|CREBBP|CRTC2|CTBP1|CTCF|CTDSP1|DBP|DCAF1|DGKQ|DHX9|DNMT1|DOT1L|DVL3|E2F3|E4F1|EAF1|EHMT1|EHMT2|ELK4|EP300|ERCC3|ETS1|ETV3|FHOD1|FLNA|FOXJ3|FOXK1|FOXK2|FOXO1|FOXP4|FUS|GABPB2|GATAD2A|GATAD2B|GLYR1|GMEB1|GTF2F1|GTF2I|HCFC1|HCLS1|HDAC5|HDAC7|HIC2|HIPK2|HIRA|HIVEP3|HMBOX1|HMGA1|HNRNPU|HOXC4|IKBKB|IKZF1|INO80|IRF3|JUND|KANSL3|KAT2A|KAT6A|KAT6B|KAT7|KDM2A|KDM2B|KDM3B|KDM6B|KHDRBS1|KLF13|KMT2A|KMT2C|KMT2D|KPNA6|LIME1|LIN37|LRP5L|MAFK|MAML1|MAVS|MAX|MAZ|MED12|MED15|MED16|MED24|MED25|MEN1|MEPCE|MIDEAS|MIER2|MLLT6|MLXIP|MNT|MRTFA|MTA1|MXD4|MYPOP|MZF1|NCOA5|NCOA6|NCOR2|NFATC2IP|NFATC3|NFE2L2|NFKB1|NFX1|NFYA|NFYC|NOTCH1|NR2C2|NSD1|PAF1|PATZ1|PAXIP1|PBX2|PBXIP1|PCBP1|PCGF3|PER2|PHF12|PHF2|PHF21A|PHF8|PHRF1|PIAS3|PIAS4|PKN1|PLAGL2|POLR2A|POU2F2|PPARA|PPARD|PRDM10|PRDM2|PRDM4|PRKD2|PRPF6|PSMC5|PTCH1|PTOV1|RAF1|RAI1|RBM10|RBM14|RBM15|RELA|REPIN1|RFX1|RFX7|RNF10|RNF4|RPS6KA1|RPS6KA4|RREB1|RUNX3|RXRB|SAFB|SAFB2|SAP130|SBNO2|SCAF4|SFPQ|SIN3A|SIN3B|SIRT7|SIX5|SLC2A4RG|SLC9A1|SLTM|SMAD3|SMARCA4|SMARCC1|SMARCC2|SMARCD1|SMARCD2|SP1|SP2|SPEN|SPI1|SRCAP|SREBF2|SS18L1|STAT6|SUFU|SUPT16H|SUPT5H|SUPT6H|TADA2B|TADA3|TAF1C|TAF3|TAF4|TAF6|TBL1X|TCF20|TCF25|TCF3|TEF|TET3|TGFB1|TGIF2|THRAP3|TLE5|TLR9|TNIP1|TRAK1|TRIM24|TRIM28|TRPV1|TSC22D2|UBE2I|UCN|WAS|WIZ|WWP2|ZBED1|ZBED3|ZBED4|ZBTB22|ZBTB25|ZBTB39|ZBTB40|ZBTB7A|ZC3H4|ZFP36|ZFP41|ZFP91|ZFPM1|ZGPAT|ZKSCAN1|ZKSCAN2|ZKSCAN3|ZKSCAN8|ZMIZ1|ZMIZ2|ZNF133|ZNF212|ZNF264|ZNF280B|ZNF282|ZNF296|ZNF317|ZNF335|ZNF337|ZNF362|ZNF398|ZNF407|ZNF500|ZNF513|ZNF526|ZNF574|ZNF575|ZNF580|ZNF589|ZNF609|ZNF628|ZNF689|ZNF692|ZNF710|ZNF740|ZNF746|ZNF76|ZNF764|ZNF775|ZNF783|ZNF785|ZNF805|ZSCAN22|ZSCAN25|ZSCAN5A|ZXDC
cell periphery [GoID:GO:0071944; evidenceTypes:HDA|IBA|IC|IDA|IEA|IGI|IMP|IPI|ISM|ISO|ISS|NAS|RCA|TAS]	GeneOntology_CC	374	4168	1758	470.335	17.4827	8.97313	0	-5.71373	1.10529e-08	6.131e-07	ABCA7|ABCC1|ABCC5|ABCD4|ABTB1|ACIN1|ACLY|ACTB|ACTR1A|ACTR2|ADAM19|ADCY3|ADD1|AKAP13|AKT1|AKT2|ANKRD13D|ANO8|ANO9|ANXA11|ANXA6|AP1M1|AP2A2|AP2B1|APBA3|APBB1IP|ARAP1|ARF1|ARF3|ARF6|ARHGAP35|ARHGAP45|ARHGDIA|ARHGEF18|ARHGEF2|ARHGEF7|ARRDC1|ARRDC2|ATAT1|ATP1A1|ATP2A2|ATP6V0A1|ATP6V0D1|ATRN|BBS1|BICD2|BIN1|BRAF|BRPF1|C2CD2L|CANX|CAP1|CAPN1|CAPN10|CAPNS1|CAPZB|CARD11|CARMIL2|CATSPER2|CBL|CC2D1A|CD37|CDHR1|CDK16|CEL|CELSR1|CELSR2|CELSR3|CERK|CFL1|CHD1L|CHMP4B|CIZ1|CLASP1|CLDN15|CLPTM1|CLSTN1|CNNM3|CNR2|COL24A1|CORO1A|CORO1B|COTL1|CPNE1|CRACR2A|CRELD1|CRIPAK|CRKL|CSNK1D|CSNK1G2|CSNK2A1|CSNK2B|CTBP1|CYBA|CYTH1|DAGLB|DCTN1|DEF6|DGAT1|DGKQ|DGKZ|DIAPH1|DMPK|DNAJC5|DNM2|DSTYK|DYNC1H1|EEF2|ELMO1|EPB41|EPS15L1|ERC1|ESYT1|EWSR1|EXOC3|EXOC4|EXOC7|EXOC8|FAM120A|FAM168B|FASN|FCHSD1|FKBP1A|FKRP|FLNA|FLNB|FLOT1|FLOT2|FMNL1|FRMD8|FRYL|FTO|G6PD|GABBR1|GAPVD1|GBA2|GGT7|GLG1|GMIP|GNAI2|GNAS|GNB1|GNB2|GPI|GPSM3|GRK6|GSDMB|GSK3B|HCLS1|HDAC6|HDLBP|HERC2|HNRNPM|HSP90AB1|IGSF8|IKBKB|IL11RA|IL20RB|ILK|INPP5D|INPP5E|INPPL1|IQCE|ITGA10|ITIH4|ITPR3|JAK3|JOSD1|KATNB1|KCND1|KHDRBS1|KIAA0319L|KIAA1549|LAMA5|LAPTM5|LASP1|LIME1|LMBR1L|LMTK2|LPAR2|LPCAT1|LRBA|LRIG1|LRIG2|LRRC8A|LSP1|LTB4R|LY6G5B|MADD|MAEA|MAF1|MAP2K2|MAP4|MAP4K2|MAPK1|MARK2|MARK3|MEN1|MFSD10|MGRN1|MICAL1|MICB|MIGA2|MSN|MST1|MYH9|MYO1C|MYO1G|MYO9B|NAPA|NBEAL2|NCKAP1L|NEDD9|NF2|NFE2L2|NFX1|NISCH|NLRX1|NOTCH1|NRGN|NSF|NUMA1|OCRL|ORAI1|ORAI3|ORMDL3|OSBPL2|OSBPL7|P2RY11|PAFAH1B2|PAQR6|PDAP1|PDCD6IP|PDPK1|PHKA2|PI4KA|PIEZO1|PIK3CD|PIP4P1|PIP5K1C|PITPNM1|PKN1|PLA2G6|PLCG1|PLEC|PLEKHA2|PLXNA3|POMZP3|PPP1R13B|PPP1R16A|PPP1R9B|PPP2R1A|PRKACA|PRKAR2A|PRKCD|PRKD2|PRRC2A|PSD4|PTCH1|PTK2B|PTOV1|PTPN6|PTPRA|PTPRO|RAB11FIP3|RAB11FIP4|RAB24|RAB35|RAB3D|RAB40C|RAB4B|RAB5B|RAB8A|RAC2|RAF1|RAPGEF3|RASA4B|RASAL3|RASGRP2|RBSN|RCC2|RGP1|RGS14|RGS19|RGS8|RHOG|RNF31|RSC1A1|SCRIB|SEMA4A|SEMA4B|SEMA4F|SEPTIN1|SEPTIN6|SH2B1|SH2D3C|SIPA1L1|SIPA1L3|SLC12A9|SLC22A5|SLC23A1|SLC24A1|SLC26A6|SLC27A4|SLC29A1|SLC38A1|SLC3A2|SLC44A2|SLC4A2|SLC4A5|SLC7A5|SLC9A1|SMAD3|SMPD4|SMURF1|SOCS7|SOS1|SPPL3|SPTAN1|STAU1|STIM1|SYMPK|SYNE2|SYTL1|TBC1D10B|TBC1D10C|TBC1D24|TBC1D3L|TBCD|TCHP|TCIRG1|TGFB1|TJAP1|TLN1|TLR9|TMC6|TMC8|TMEM250|TMEM63A|TNK2|TNXB|TRAF3|TRAF5|TRAF7|TRAK1|TRIM4|TRPV1|TSC1|TTC17|TULP3|UBR4|USP21|USP4|VAMP2|VASP|VAV1|VAV2|VDAC1|VPS35L|VPS4A|WAS|WASF2|WDR1|WDR6|WIPF2|XPC|XPO6|YTHDC1|ZFYVE19|ZFYVE27|ZGPAT|ZNRF3|ZP3|ZYX
FEV_TARGET_GENES	MSigDB_C3	221	1373	1758	154.935	11.1958	16.0961	1	5.70892	1.13694e-08	6.29675e-07	AARS2|AATF|ABCA7|ABHD14B|ACTR2|AGBL2|ALKBH6|ANKHD1|ANKRD13D|ANP32B|AP1G1|AP1M1|AP3D1|AP5Z1|ARAF|AREL1|ARHGDIA|ASCC2|ASXL2|ATF6B|ATP13A1|ATRN|ATXN2L|BLCAP|BRPF1|C2CD2L|CANX|CASP2|CCAR2|CCDC6|CD2BP2|CELSR3|CENPT|CEP104|CEP250|CFL1|CLASP1|CLASRP|CNNM3|COG4|CS|CTCF|CTDSP1|CTDSP2|DDX6|DHX16|DHX38|DNAJC4|DNAJC7|DPAGT1|DPP3|DPP9|EFCAB14|EHMT1|EIF1AD|ESYT1|EWSR1|FAF2|FAM110A|FAM111A|FAM117A|FAM117B|FBXW11|FUS|GABPB2|GAK|GAPVD1|GBA2|GCC1|GIT2|GOLGA2|GRK6|HDLBP|HECTD4|HMGCL|HNRNPD|HNRNPH3|HSP90AB1|IFT172|INO80|INO80E|INTS3|IRGQ|IWS1|JUND|KANSL3|KAT7|KATNB1|KDM2A|KHDRBS1|KIAA0319L|KIAA0895L|KLHDC10|LASP1|LIX1L|LRCH3|LRCH4|LZTR1|MAF1|MAML1|MAN1B1|MAP3K11|MAP3K14|MAP4|MAPKBP1|MARF1|MARK3|MBOAT7|MED16|MGRN1|MICB|MIDEAS|MON1B|MTHFSD|MTOR|MUS81|NAPA|NDEL1|NEDD9|NEK9|NFE2L2|NUP62|OS9|PABPN1|PAPOLA|PATL1|PCBP1|PCBP2|PDAP1|PEAK1|PHF12|PHRF1|PIGO|PLEC|PPP1R10|PPP4R3A|PPP6R1|PRKCSH|PRKD2|PRR13|PRR14L|PSMF1|PTPRO|RAB35|RAB40C|RAF1|RASGRP2|REPIN1|RETREG2|RNF10|RNF187|RNPS1|RPS6KA4|RUSF1|SAFB|SAFB2|SAMD4B|SARS2|SART3|SDR39U1|SEC14L1|SEMA4B|SETD5|SF3A2|SF3B3|SH2B1|SH3BGRL3|SIPA1|SIPA1L3|SLC12A9|SLC22A5|SLC38A1|SLC3A2|SLTM|SMARCC1|SMG9|SND1|SON|SOS1|SPPL3|SRPK2|SRSF4|STAT6|STK35|STK4|STMN3|SZT2|TMEM248|TMEM259|TMEM44|TNPO2|TNRC18|TNRC6B|TPT1-AS1|TRIM4|TRIM41|TUBGCP6|TXLNA|UBE3C|ULK3|USP22|USP42|USP54|UVSSA|VAV2|VILL|VPS39|VPS52|WDR83OS|WIPF2|ZC3H18|ZC3HAV1|ZC3HC1|ZKSCAN2|ZNF335|ZNF398|ZNF526|ZNF580|ZNF740|ZNF764|ZSCAN22
BLANCO_MELO_BETA_INTERFERON_TREATED_BRONCHIAL_EPITHELIAL_CELLS_UP	MSigDB_C2	10	340	1758	38.367	5.77034	2.94118	0	-5.70691	1.15045e-08	6.35178e-07	C6ORF62|CMTR1|DCP1A|ELK4|ETS1|PTK2B|REC8|TRANK1|TRIM25|TRIM56
ZNF92_TARGET_GENES	MSigDB_C3	174	1025	1758	115.665	9.79122	16.9756	1	5.7071	1.14919e-08	6.35178e-07	AARS2|ABCA7|ABHD14B|ABTB1|ACTN4|AKNA|AKT1|AKT2|APBA3|ARAF|ARF1|ARHGAP45|ARMH1|ASXL1|ASXL2|ATG4D|BCL9L|BRD2|C11ORF68|C16ORF72|CASTOR3|CBLN3|CCDC85C|CDC25B|CELSR1|CFL1|CLSTN1|CNN2|CTDSP1|CYB5R3|DHX16|DNHD1|DNM2|DNMT1|DPP3|DPP7|DPP9|DVL3|ECH1|EHBP1L1|EML3|ERGIC1|EXOC7|FAM102A|FAM110A|FAM193B|FBXW4|FERMT3|FLII|FLNB|FXYD5|GATAD2A|GNAI2|GOLGA1|GOLGA3|GORASP1|GRK6|GTF2F1|GTF3C1|HEXD|HMG20B|HNRNPA2B1|HPS4|IFT122|IL20RB|IQCE|IQSEC1|ITIH4|KCND1|LASP1|LINC00852|LSP1|LZTS3|MAD1L1|MAFK|MAP1S|MAP2K3|MAP3K11|MAP4K2|MARK4|MAST3|MIDEAS|MLLT1|MSN|MTHFSD|MYO15B|NCOA6|NCOR2|NFYC|NLRX1|NPHP4|NUP153|OLMALINC|OPA3|PABPC1|PIDD1|PKN1|PLA2G6|PLAGL2|PLEKHG2|PLEKHM1|PNPLA6|POLM|POM121|PPP1R7|PRKACA|PRKCD|PRKD2|PSMF1|PTPRA|RAC2|RAI1|RASGRP2|RERE|RGL2|RGS19|RNF220|RNF40|RNF44|SAFB|SAMD4B|SCAMP4|SEC23IP|SEMA4A|SEMA4B|SEMA4F|SF3A2|SFI1|SHKBP1|SIPA1L3|SLC22A5|SLC23A1|SLC25A29|SLC38A10|SLC4A5|SMAD3|SMARCC2|SNX19|SPATA2|SRRM2|STARD9|STAT6|SYMPK|SYNPO|SYTL1|TAF6|TATDN2|TCF3|TECPR2|TLE5|TMC6|TMC8|TMUB2|TNFAIP8L1|TNIP1|TNPO2|TOR1AIP2|TRAK1|TRIOBP|TSC1|TTC17|TTLL3|TYK2|UBA1|UBE2Q1|VPS13D|WASF2|WIPF2|ZFYVE19|ZMIZ1|ZNF628|ZNF746|ZNF839|ZSCAN25
FAN_OVARY_CL8_MATURE_CUMULUS_GRANULOSA_CELL_2	MSigDB_C8	28	589	1758	66.4652	7.53255	4.75382	0	-5.6964	1.22364e-08	6.73492e-07	ACIN1|ACTB|ANP32B|ANXA6|ARF3|ECH1|EIF1AD|EIF4G1|FAM78A|GTF2I|HNRNPA1|HNRNPD|LMBR1L|MKRN1|NUP214|PABPN1|PCBP2|POR|PPDPF|PPIF|PYCR2|SEC14L1|SLC25A6|SMAD3|STMN3|SYNE2|TLE5|VDAC1
Protein transport	UniProt-Keyword	111	581	1758	65.5625	7.48322	19.105	1	5.69066	1.2655e-08	6.95456e-07	ACAP1|ACTN4|AP1B1|AP1G1|AP1G2|AP1M1|AP2A2|AP2B1|AP3B1|AP3D1|AP3M1|AP4B1|AP5Z1|APBA3|ARCN1|ARF1|ARF3|ARF6|ARFGEF2|ATG16L2|ATG4B|ATG4D|ATG9A|ATP13A1|BBS1|BET1L|BICD2|CEP41|CHMP1B|CHMP4B|COG1|COG4|COG7|CORO7|EIF4ENIF1|ERC1|EXOC3|EXOC4|EXOC7|EXOC8|GBF1|GGA1|GGA3|GOLGA2|GORASP1|GRIPAP1|HGS|HOOK2|IPO13|KDELR1|KPNA1|KPNA6|KPNB1|LRSAM1|MCM3AP|MIA3|MICALL1|MYO1C|NAPA|NPIPA1|NSF|NUP153|NUP188|NUP205|NUP210|NUP214|NUP50|NUP62|NXF1|PDCD6IP|PITPNM1|PLEKHM1|POM121|POM121C|PRAF2|PTPN23|RAB11FIP1|RAB24|RAB35|RAB36|RAB3D|RAB4B|RAB5B|RAB8A|RANBP3|RBSN|RUFY1|SCAMP2|SCAMP3|SCAMP4|SEC16A|SEC24C|SEC31B|SEC61A2|SFT2D2|SLC7A6OS|SNX19|SYNRG|TBC1D17|TBC1D5|TGFBRAP1|TNPO2|TNPO3|VPS11|VPS35L|VPS39|VPS4A|VPS52|WASHC1|XPO6|XPO7
DBP_TARGET_GENES	MSigDB_C3	131	719	1758	81.135	8.28624	18.2197	1	5.68975	1.27223e-08	6.98075e-07	ABCF1|ACTB|AFG3L1P|AGO3|AKAP8L|AP3B1|AP4B1|ARHGAP1|BAZ1B|BRD9|BTRC|C19ORF54|CALCOCO1|CAMTA2|CAP1|CBLL1|CCAR2|CD2BP2|CDK5RAP2|CDKN2D|CELF1|CFL1|CHTOP|CLPTM1|COPS7A|COPS7B|CYB561D1|DAXX|DBP|DDX39B|DHX38|DIAPH1|DPP9|DROSHA|ECH1|EIF4ENIF1|EXOC7|FAM117A|FAM222B|FBXO46|FTO|FTSJ3|GABPB2|GBF1|GCC1|HMBOX1|HNRNPA1|HNRNPA2B1|HNRNPUL1|INTS1|IRF3|ITFG2|KAT7|KDM2A|L3MBTL2|LRSAM1|LUC7L2|MAD1L1|MAPKBP1|MAZ|MED24|MED25|METTL2B|MIDEAS|MSH5-SAPCD1|MSL2|NAA60|NBPF1|NDUFB2-AS1|NDUFS2|NFE2L2|NLRX1|NUMA1|NUP188|NUP205|OGDH|PHF12|PLEKHG2|POR|PPOX|PPP1R11|PPP4R3A|PPP6C|PRDM10|PRKCSH|PRR14L|PSMC5|RAD9A|RANBP10|RBM28|RNF20|RNF44|RNPS1|RPS6KA1|RXRB|SAFB2|SART3|SCAMP3|SDR39U1|SF3A2|SFXN5|SH2B1|SLC25A44|SLC38A10|SLC4A2|SLTM|SMARCC1|SMG9|SNRNP200|SNRPA|SPSB3|SRCAP|STK25|SUPT5H|SYMPK|TADA3|TLE3|TNPO3|TTC17|TTI1|TULP3|UBE2H|UBE4A|USP36|VPS11|ZFYVE1|ZFYVE26|ZMAT2|ZNF689|ZNF764|ZSCAN22
GSE27896_HDAC6_KO_VS_WT_TREG_UP	MSigDB_C7	45	166	1758	18.7321	4.05491	27.1084	1	5.68529	1.30593e-08	7.15466e-07	ARHGEF18|ARHGEF2|ATG16L2|BRD2|COG1|ELK4|ETV3|GIT2|H6PD|IKZF1|INPP5D|ITGA10|KDM2B|MARF1|MAU2|MAX|NLRC3|NR2C2|PAPOLA|PATZ1|PEAK1|PLCG1|PLEC|POLG|PPP6R1|PRKCD|PRR14|PSD4|PTPN6|PTPRA|PUM1|RNF169|SAFB|SEPTIN6|SIPA1|SS18L1|STK4|SUN2|SYNE3|TOMM34|TRIB2|TTC17|USP36|VAV1|XPO7
BARRIER_CANCER_RELAPSE_NORMAL_SAMPLE_DN	MSigDB_C2	15	26	1758	2.93395	1.61205	57.6923	1	5.68236	1.32846e-08	7.26687e-07	AKAP17A|ATG4B|BCR|CDK10|CSNK1G2|FAAP100|INTS1|PPP1R15A|PSD4|RHOT2|SPTAN1|STK25|SUPT5H|TCIRG1|TYK2
negative regulation of macromolecule biosynthetic process [GoID:GO:0010558; evidenceTypes:IBA|IC|IDA|IEA|IGI|IMP|IPI|ISS|NAS|TAS]	GeneOntology_BP	212	1308	1758	147.6	10.9525	16.208	1	5.6818	1.33283e-08	7.27961e-07	AATF|ABCA7|ACD|AGO3|ATXN1L|BAP1|BAZ2A|BPTF|BRD7|BTAF1|BTRC|C11ORF95|CBX4|CBX6|CBX7|CC2D1A|CC2D1B|CCAR2|CELF1|CHD3|CHD8|CIC|CNOT1|CNOT11|CNOT3|CREBBP|CTBP1|CTC1|CTCF|DAP|DAXX|DCAF1|DCP1A|DDX6|DEDD|DNAJB6|DNMT1|DOT1L|E4F1|EHMT1|EHMT2|EIF4ENIF1|EIF4G1|ELK4|EP300|ETV3|FBXW11|FLNA|FOXK1|FOXK2|FOXO1|FOXP4|FTO|GATAD2A|GATAD2B|GIGYF2|GON4L|GSK3B|HCFC1|HCLS1|HDAC5|HDAC6|HDAC7|HIC2|HIPK2|HIRA|HMBOX1|HMGA1|HNRNPA1|HNRNPD|HNRNPU|IKZF1|ILF3|ING4|INPP5E|IRF3|JAK3|KAT6A|KAT6B|KAT7|KDM2A|KDM2B|KDM4A|KDM5C|KHDRBS1|KHSRP|KMT2D|L3MBTL2|LARP1|LIN37|LSM14A|MAF1|MAFK|MAX|MAZ|MED25|MEN1|MEPCE|MIDEAS|MIER2|MNT|MORC2|MTA1|MTHFR|MXD4|MYPOP|MZF1|NCOA5|NCOR2|NFATC3|NFKB1|NFX1|NOTCH1|NR2C2|NSD1|PABPC1|PAF1|PAN2|PATL1|PATZ1|PBXIP1|PER2|PHC1|PHF12|PHF2|PHF21A|PHF8|PIAS3|PIAS4|PPARA|PPARD|PPM1F|PRDM2|PSMC5|PTCH1|PUM1|RBM10|RBM15|RBM15B|RC3H1|RELA|RERE|RING1|RREB1|RUNX3|SAMD1|SAMD4B|SAP130|SBNO2|SCAF4|SCMH1|SETDB1|SF1|SFMBT1|SFPQ|SIN3A|SIN3B|SIRT7|SIX5|SMAD3|SMARCA4|SMARCC2|SP2|SPEN|SPI1|SREBF2|STAT6|SUFU|SUPT5H|TAF3|TBL1X|TCF25|TCF3|TENT4A|TGFB1|TGIF2|TINF2|TLE3|TLE5|TNRC6A|TNRC6B|TNRC6C|TRIM11|TRIM24|TRIM28|TRPV1|TSC1|TSPYL2|UBE2I|UPF1|WWP2|YTHDF1|YTHDF2|ZBTB25|ZBTB39|ZBTB7A|ZC3H4|ZFP36|ZFPM1|ZGPAT|ZKSCAN3|ZNF133|ZNF282|ZNF296|ZNF337|ZNF398|ZNF589|ZNF692|ZNF746|ZNF764|ZNF785|ZP3
RNA catabolic process [GoID:GO:0006401; evidenceTypes:IBA|IC|IDA|IEA|IGI|IMP|ISS|NAS|TAS]	GeneOntology_BP	60	253	1758	28.5496	4.99181	23.7154	1	5.67156	1.415e-08	7.71653e-07	AGO3|AKT1|ALKBH5|CELF1|CNOT1|CNOT11|CNOT3|DCP1A|DHX9|DROSHA|EDC4|EIF4ENIF1|ELAVL1|EXOSC6|FTO|FUS|GIGYF2|GTPBP1|HNRNPA0|HNRNPD|HNRNPM|HNRNPU|KHSRP|LARP1|LARP4B|MAPKAPK2|MTOR|PABPC1|PABPC4|PAN2|PATL1|PRKCD|PUM1|PUM2|RBM10|RC3H1|RNPS1|SAMD4B|SKIV2L|SMG1|SMG6|SMG7|SMG9|SND1|TAF15|TENT4A|THRAP3|TNRC6A|TNRC6B|TNRC6C|TRAF5|UPF1|UPF2|UPF3A|YTHDF1|YTHDF2|ZC3H18|ZC3HAV1|ZFP36|ZSWIM8
cytoplasmic ribonucleoprotein granule [GoID:GO:0036464; evidenceTypes:IBA|IDA|IEA|IMP|ISS]	GeneOntology_CC	52	206	1758	23.2459	4.51125	25.2427	1	5.67043	1.42437e-08	7.75575e-07	ACTB|AGO3|ATXN2|ATXN2L|CELF1|CHTOP|CNOT1|CNOT3|DCP1A|DDX6|DHX9|EDC4|EIF4ENIF1|EIF4G1|ELAVL1|GIGYF2|HELZ|HNRNPU|KHNYN|KPNB1|LARP1|LARP4B|LSM14A|NXF1|PABPC1|PABPC1L|PABPC3|PABPC4|PAN2|PATL1|PCBP1|PRRC2C|PUM1|PUM2|RC3H1|RPTOR|SAMD4B|STAU1|TNRC6A|TNRC6B|TNRC6C|TOP1|TRIM25|UBAP2|UBAP2L|UHMK1|UPF1|UPF2|VCP|YTHDF1|YTHDF2|ZFP36
Li(PMID: 24336226)-2013-MolSigVaccines_KLF12 targets network (M32.3)	PAPER	12	17	1758	1.91835	1.30389	70.5882	1	5.66405	1.47841e-08	8.03766e-07	ACAP1|CLPTM1|CNOT3|CORO1A|DGKZ|GNAI2|GNB2|HGS|NBEAL2|POR|PPP2R1A|RHOG
JINESH_BLEBBISHIELD_TO_IMMUNE_CELL_FUSION_PBSHMS_DN	MSigDB_C2	11	352	1758	39.7212	5.86897	3.125	0	-5.65524	1.5563e-08	8.44821e-07	CUTA|DYRK1A|FAM110A|FAM117B|FLOT2|HCLS1|LSS|REPIN1|SLC26A6|SULT1A2|UCP2
GSE9601_UNTREATED_VS_PI3K_INHIBITOR_TREATED_HCMV_INF_MONOCYTE_UP	MSigDB_C7	43	156	1758	17.6037	3.93215	27.5641	1	5.65069	1.59809e-08	8.66186e-07	ANKRD11|ANXA6|ARHGAP45|ARHGDIA|CARMIL2|CCDC97|CHMP4B|CORO1A|CRACR2A|CSNK1G2|CTBP1|CYBA|DNMT1|DPP9|EHMT2|EXOC7|FLII|FMNL1|FRMD8|GIT2|GTF2F1|IRF3|LRRC8A|MAD1L1|MAP2K2|MAP4K2|MED15|MYH9|OS9|PPP1R9B|RAB4B|RCC2|RGS14|SF3B2|SHKBP1|SIPA1|SIRT7|SRGAP3|SRRT|TLN1|TNIP1|TUBGCP2|USP36
histone acetylation [GoID:GO:0016573; evidenceTypes:IBA|IDA|IEA|IMP|ISS|NAS|TAS]	GeneOntology_BP	40	140	1758	15.7982	3.72698	28.5714	1	5.64255	1.67554e-08	9.06781e-07	BRD1|BRD7|BRD8|BRPF1|BRPF3|CREBBP|CRTC2|CTBP1|CTCF|EP300|EP400|GLYR1|HCFC1|HDAC5|ING4|IWS1|KANSL3|KAT2A|KAT6A|KAT6B|KAT7|KMT2A|MCM3AP|MED24|MSL1|MSL2|NAA40|NAA60|PAXIP1|PBXIP1|RAPGEF3|RPS6KA4|SETD5|SIN3A|SPI1|SRCAP|TADA2B|TADA3|TRRAP|USP22
GSE16385_ROSIGLITAZONE_VS_UNTREATED_IFNG_TNF_STIM_MACROPHAGE_DN	MSigDB_C7	46	173	1758	19.522	4.13858	26.5896	1	5.63628	1.73766e-08	9.37544e-07	ACTR1A|APBB1IP|ATF6B|BIN1|BTRC|CAPZB|CCS|CHKB|CORO1A|CYB561D1|DYNC1LI2|ECH1|ELMO1|FAM219B|FLOT1|FTO|GALT|GIGYF2|GPI|INO80E|KATNB1|LIME1|MED24|MOB2|NAA40|NCKAP1L|NDRG3|NDST2|NIT1|PABPC4|PPDPF|PRKCSH|RAPGEF3|RELA|RNF4|SEPTIN6|SLC7A5|STAU1|SUPT5H|SYTL1|TOMM34|TRIM11|UBE2Q1|UBE4A|VPS35L|WIPI2
Chiche(PMID: 24644022)-2014_M7.25	PAPER	31	94	1758	10.6074	3.05846	32.9787	1	5.63575	1.74294e-08	9.38968e-07	AMMECR1L|CLCN6|CRELD1|CTC1|DDX56|DGCR8|ERCC3|GALT|HIC2|LSS|LZTR1|MDC1|MTA1|NFATC3|NSUN5P2|OSBPL7|P2RY11|PCNT|PIDD1|PLCXD1|POLRMT|PRR3|RABL2A|SH2B1|SLC2A4RG|TMC6|TMC8|TUBG2|UCKL1|ZCWPW1|ZNF133
RNA export from nucleus [GoID:GO:0006405; evidenceTypes:IBA|IC|IDA|IEA|IMP|ISS|NAS|TAS]	GeneOntology_BP	27	75	1758	8.46332	2.73361	36	1	5.63501	1.7505e-08	9.41615e-07	AKAP8L|ALKBH5|CHTOP|DDX39B|DHX9|HNRNPA1|HNRNPA2B1|IWS1|KHDRBS1|MCM3AP|NUP153|NUP188|NUP214|NUP62|NXF1|PABPN1|POM121|POM121C|RBM15B|SMG1|SMG6|SMG7|SUPT6H|TSC1|UPF1|UPF2|YTHDC1
Chiche(PMID: 24644022)-2014_M5.11	PAPER	22	53	1758	5.98074	2.2996	41.5094	1	5.63083	1.79347e-08	9.63274e-07	AMT|DIDO1|DNAH1|INPP5E|KIFC2|LINC01089|MLLT6|NSUN5|PAN2|PCED1A|PLA2G4B|SGSM2|SMAD3|SNRNP70|STK36|SUGP2|TSPYL2|TTC31|TUBGCP6|WDR59|ZMIZ2|ZMYM3
negative regulation of cellular catabolic process [GoID:GO:0031330; evidenceTypes:IBA|IC|IDA|IEA|IGI|IMP|ISS|NAS|TAS]	GeneOntology_BP	55	225	1758	25.3899	4.71179	24.4444	1	5.62552	1.84947e-08	9.91854e-07	AKT1|BAG5|BAG6|CCAR2|CDK5RAP3|CHMP4B|CLEC16A|CSNK2A1|DAP|DHX9|EHMT2|EIF4ENIF1|EIF4G1|EIF4G3|ELAVL1|FOXK1|FOXK2|FUS|GOLGA2|HERC1|HIPK2|HNRNPA0|HNRNPD|HNRNPU|HSP90AB1|KDM4A|KLHL22|LARP1|LARP4B|LRIG2|MAPKAPK2|MTOR|PABPC1|PSMF1|RBM10|RGP1|RUBCN|SMARCC1|SMG1|SNRNP70|SUFU|TAF15|TBC1D14|TENT4A|THRAP3|TRAF5|TSC1|TSC2|USP19|USP36|USP7|WASHC1|WDR6|ZFP36|ZKSCAN3
GSE22886_UNSTIM_VS_IL2_STIM_NKCELL_UP	MSigDB_C7	47	179	1758	20.1991	4.20892	26.257	1	5.62333	1.87307e-08	1.00149e-06	ABCD4|AKAP13|AKAP8L|APBB3|ATG2A|BAZ2A|BSDC1|C19ORF54|CBX4|CCS|CDKN2D|CHMP1B|CLCN6|CLDN15|CTDSP2|CYHR1|DSTYK|EXOC3|HDAC5|IRF3|KLHL3|LMBR1L|LRRC37A3|MAN1B1|MED15|MED25|MKRN1|NUMA1|PAN2|PARP6|PBXIP1|PCNT|PHF21A|PLEKHM1|PRDM4|RFX7|RXRB|SDHA|SDHAP1|SIK3|SLC24A1|SPSB3|STAT6|VPS11|VPS39|YTHDC1|ZER1
DELYS_THYROID_CANCER_UP	MSigDB_C2	15	408	1758	46.0404	6.30697	3.67647	0	-5.61535	1.96167e-08	1.04729e-06	ACTN4|ARHGDIB|CYBA|DTX4|FLII|FXYD5|ITPR3|MGRN1|NCKAP1L|PRAF2|RREB1|SH3GL1|SLC7A5|TMC6|UCP2
GSE21360_NAIVE_VS_TERTIARY_MEMORY_CD8_TCELL_DN	MSigDB_C7	48	185	1758	20.8762	4.27804	25.9459	1	5.61201	1.99985e-08	1.06447e-06	ADD1|APBB3|ARHGAP1|CANX|CBX7|CCNI|CDC25B|CERK|CHKB|CNN2|CORO7|COTL1|ESYT1|EXOC3|FAM102A|FLII|FTO|GLYR1|ITFG2|LAPTM5|LASP1|LUC7L|MAST3|MYO9B|NDRG3|NF2|NUMA1|NUP210|PHF1|PLCG1|PPM1F|PPP6C|R3HDM4|RAB11FIP3|RBM23|RGL2|RNF44|SEC14L1|SLC2A4RG|SPSB3|TMC6|TP53I11|UBE4B|USB1|VPS52|WAS|ZNF512B|ZNF589
GSE46606_IRF4MID_VS_WT_CD40L_IL2_IL5_DAY3_STIMULATED_BCELL_DN	MSigDB_C7	48	185	1758	20.8762	4.27804	25.9459	1	5.61201	1.99985e-08	1.06447e-06	ANKRD13D|AP2A2|ARHGAP45|CC2D1B|CERK|CLPTM1|CORO1A|CORO7|DGKZ|FAM234A|FCHSD1|FERMT3|FLYWCH1|GALT|GBA2|GDPD3|GPSM3|HECTD3|IFT122|LIN37|LRRK1|MAST3|MINK1|MXD4|NDRG3|NEK8|NEK9|NISCH|ORAI3|PDPR|POMT1|PTPN6|RANBP10|RGL2|RPS6KA1|SEC14L1|SFT2D2|SIPA1|SSH2|STARD9|STIM1|SZT2|TAF6|TMUB2|ULK1|XPC|YPEL3|ZFP91
histone binding [GoID:GO:0042393; evidenceTypes:IBA|IC|IDA|IEA|IMP|IPI|ISS|NAS]	GeneOntology_MF	53	214	1758	24.1487	4.59681	24.7664	1	5.6049	2.08371e-08	1.10745e-06	ANP32B|BAZ1B|BAZ2A|BPTF|BRD1|BRD2|BRD3|BRD4|BRD7|BRD9|BRPF1|BRPF3|CARM1|CBX4|CHD8|DAXX|FAM156B|GLYR1|HIRA|ING4|INO80|KAT6A|KAT6B|KAT7|KDM4A|KMT2A|KMT2C|KMT2D|L3MBTL2|MCM3AP|MLLT6|NAP1L4|PHC1|PHF1|PHF2|PHF8|PKN1|RNF20|SAMD1|SAP30L|SART3|SBNO2|SCMH1|SFMBT1|SMARCA4|SMARCC1|SMARCC2|SRCAP|SUPT6H|TBL1X|TRIM24|TSPYL2|ZCWPW1
GSE10325_LUPUS_CD4_TCELL_VS_LUPUS_MYELOID_DN	MSigDB_C7	2	195	1758	22.0046	4.39072	1.02564	0	-5.60254	2.11231e-08	1.11764e-06	C15ORF39|PRKCD
GSE45365_WT_VS_IFNAR_KO_CD11B_DC_MCMV_INFECTION_UP	MSigDB_C7	46	174	1758	19.6349	4.15039	26.4368	1	5.60291	2.10786e-08	1.11764e-06	ALKBH5|ARHGEF18|BCL9L|BET1L|CABIN1|CAPN15|CHD4|CIC|DPP9|DYRK1A|FAM118A|FAM53B|HCFC1|HECTD3|HNRNPU|IDUA|KLHL36|KRI1|MBTPS1|NF2|OPA3|PACS1|PGAP3|PHF1|POLG|PPP1R13B|PRPF8|PRR12|RPTOR|SLC9A3-AS1|SPATA5|SRRM1|TAF1C|TBCD|TMEM129|TNPO2|UAP1L1|UBTF|UCP2|USP36|WIZ|XPC|ZBTB40|ZBTB7A|ZMIZ1|ZNF628
HALLMARK_EPITHELIAL_MESENCHYMAL_TRANSITION	MSigDB_H	2	195	1758	22.0046	4.39072	1.02564	0	-5.60254	2.11231e-08	1.11764e-06	FLNA|TGFB1
GSE24634_NAIVE_CD4_TCELL_VS_DAY7_IL4_CONV_TREG_UP	MSigDB_C7	49	191	1758	21.5532	4.34602	25.6545	1	5.60218	2.11667e-08	1.11828e-06	ABCA7|AKAP8L|ATG9A|BRD9|C7ORF26|CROCCP2|DBP|DGAT1|DGKZ|DIDO1|E4F1|FAM117A|FBXW4|FLNB|FOXO1|GOLGA3|JOSD1|JUND|KLF13|KLHL36|LRRC14|MAD1L1|MARK3|MAU2|MNT|MSL1|MSL2|NXF1|PARP6|PATZ1|PPP1R13B|PRDM4|PRKAB2|PTPRA|RELA|RFX1|RHOT2|RNF38|SEMA4F|SF1|SPECC1L|SPEN|SPSB3|TCF20|TGFBRAP1|TSPYL2|XPO6|ZBTB40|ZFP36
ATPase complex [GoID:GO:1904949; evidenceTypes:IBA|IDA|IEA|IPI|ISS|NAS|TAS]	GeneOntology_CC	26	71	1758	8.01194	2.66006	36.6197	1	5.60097	2.13153e-08	1.12446e-06	ARID1A|BICRA|BICRAL|BPTF|BRD8|BRD9|CHD3|CHD4|CSNK2A1|EP400|GATAD2A|GATAD2B|INO80|INO80E|MTA1|NFRKB|PBRM1|SMARCA4|SMARCC1|SMARCC2|SMARCD1|SMARCD2|SRCAP|SS18L1|TRRAP|VCP
GSE18281_PERIMEDULLARY_CORTICAL_REGION_VS_WHOLE_MEDULLA_THYMUS_UP	MSigDB_C7	44	163	1758	18.3936	4.01849	26.9939	1	5.59803	2.16806e-08	1.14204e-06	ABCF1|ANKRD11|BPTF|BRD9|CARM1|CELSR1|CELSR2|CHD1L|CHD8|CLSTN1|CTBP1|DCTN1|DDX39B|DDX56|DENND1C|DSTYK|ERC1|ESYT1|FBXW4P1|FHOD1|G6PD|IDUA|INTS1|KPNA6|LRRC14|MEN1|NFATC3|NOTCH1|NSD1|PHACTR4|PIAS3|POGK|PTPRO|PUM2|RUSC1|SUPT16H|TCF20|TMEM109|TSC2|UBTF|ZNF500|ZNF589|ZNF609|ZYX
ZWANG_TRANSIENTLY_UP_BY_2ND_EGF_PULSE_ONLY	MSigDB_C2	56	920	1758	103.817	9.30957	6.08696	0	-5.59308	2.23076e-08	1.17333e-06	ATXN7L2|C11ORF68|C6ORF47|CDKN2D|CEMP1|CENPT|CHD7|CNR2|CRACR2A|CTDSP1|DGKZ|DOT1L|FBXO41|FBXO46|FCHSD1|GPSM3|LAPTM5|LSP1|LZTS3|MIER2|MYO15B|OCRL|ORAI2|PHLDB3|PLAGL2|PLEKHG2|POU2F2|PPIF|PRDM4|PROSER3|R3HDM4|RGS19|SARM1|SCAMP4|SEC24C|SEMA4B|SFMBT1|SIX5|SLC27A4|STARD9|SUFU|SULT1A1|TESK1|TET3|TINF2|TOR1AIP2|TRAF5|TRIB2|UCKL1|UCP2|ZFPM1|ZNF398|ZNF500|ZNF609|ZNF628|ZNF775
WP_B_CELL_RECEPTOR_SIGNALING_PATHWAY	MSigDB_C2	31	95	1758	10.7202	3.07459	32.6316	1	5.58699	2.31033e-08	1.21338e-06	AKT1|BRAF|CARD11|CBL|CRKL|E2F3|ETS1|FOXO1|GSK3B|GTF2I|HCLS1|IKBKB|INPP5D|MAP2K2|MAPK1|MAX|NFATC3|NFKB1|PDPK1|PIP5K1C|PLCG1|PRKCD|PTPN6|RAC2|RAF1|RAPGEF1|RELA|RPS6KA1|SOS1|VAV1|VAV2
MORF_EIF4A2	MSigDB_C4	32	100	1758	11.2844	3.15395	32	1	5.58456	2.3429e-08	1.22868e-06	BRD2|BRD3|BRD8|CCNI|DDX39B|EEF2|FAM168B|FOXJ3|HNRNPA1|HNRNPD|HNRNPH3|HSP90AB1|JUND|KHDRBS1|LSM14A|NAP1L4|PCBP2|PRPF8|PUM1|PUM2|RNF44|RNPS1|RXRB|SDR39U1|SLC25A6|SMARCC2|SNRNP200|SNRNP70|TLE5|UBE2I|YWHAZ|ZBED1
MORF_BMI1	MSigDB_C4	27	76	1758	8.57616	2.75168	35.5263	1	5.57854	2.42542e-08	1.27008e-06	ATXN2L|B4GALT3|CNOT1|CS|DCAF7|DGKZ|DIAPH1|GNB1|GRK6|GTF2F1|HNRNPD|INPP5D|MFSD10|NUDT3|PABPN1|PDXDC2P-NPIPB14P|PITPNM1|POLR2A|POM121|PRKCSH|PRPF8|PSD4|SREBF2|SRRM1|TNPO3|TXLNA|XPO7
AEBP2_TARGET_GENES	MSigDB_C3	151	869	1758	98.0616	9.06358	17.3763	1	5.57359	2.49543e-08	1.30482e-06	AATF|ABCA7|ACTR2|AGPAT1|AKAP8L|AKT1S1|ALKBH6|ANKHD1|ANKRD11|ANKRD17|ANKZF1|AP1G1|AP5Z1|ARMH1|ASH1L|ATG16L2|ATG9A|BAZ1B|BET1L|BRAT1|C6ORF62|CDK16|CEP164|CEP41|CIC|CNOT1|COPS7B|CSNK2A1|DCAF15|DCAF7|DCAKD|DDX6|DGCR8|DHX38|DIAPH1|DNAJC7|DNM2|DNMT1|DPAGT1|DPP9|DROSHA|DYRK1A|EHMT2|EWSR1|EXOC4|FAM110A|FAM117A|FAM219B|FRYL|FUS|GALT|GATAD2A|GATAD2B|GBF1|GNB2|GRIPAP1|HDAC6|HGS|HNRNPH1|HNRNPUL1|HNRNPUL2|HNRNPUL2-BSCL2|IPO13|IRGQ|KAT6B|KAT7|KATNB1|KDM4A|KHSRP|KIAA0319L|KLHDC10|KPNA6|KPNB1|LIN37|MADD|MAEA|MAF1|MED24|MEPCE|MGRN1|MNT|MTMR4|MTOR|MYO9B|NFATC2IP|NFX1|NPHP4|OGDH|OS9|OXSR1|PABPN1|PAN2|PCBP1|PCNT|PCYOX1L|PDXDC1|PDXDC2P-NPIPB14P|PER2|PHRF1|PLEKHG2|POLG|POLR1A|POLR2A|POR|PRKACA|PROSER1|PROSER3|PRR14|PTOV1|RAB5B|RAB8A|RBM15|RBM42|RFX1|RUFY1|SAP30L|SARS2|SART3|SEMA4B|SFXN5|SHKBP1|SP2|SPSB3|STK11IP|STK35|STRIP2|SYVN1|TADA3|TAF15|TBC1D10B|TBC1D17|TEPSIN|TM9SF4|TNIP1|TNRC6B|TULP3|UBA1|ULK3|USF3|VASP|VCP|VDAC1|WASF2|YY1AP1|ZC3HC1|ZCWPW1|ZNF526|ZNF574|ZNF689|ZNF785|ZZEF1
ASH1L_TARGET_GENES	MSigDB_C3	197	1206	1758	136.09	10.5543	16.335	1	5.57088	2.53456e-08	1.32333e-06	AARS1|ABCA7|ACO2|ADD1|AGPAT1|AKAP8L|ALKBH6|ANKHD1|ANKRD11|ANKRD23|ANKZF1|AP1G1|AREL1|ARF3|ARMH1|ATG16L2|ATG9A|ATXN2L|BAGE2|BANP|BAZ1B|C16ORF72|CABIN1|CALCOCO1|CANX|CCNK|CCNL2|CDK16|CEP164|CEP41|CHMP4B|CIC|CLUHP3|CNNM3|CNOT1|CNOT3|COPS7B|COTL1|CRTC2|CYHR1|DAZAP2|DCAF15|DCAF7|DHX38|DNM2|DROSHA|E2F3|EWSR1|EXOC4|FAM117A|FAM222B|FBXW11|FGD5-AS1|FOXK2|FRYL|FTSJ3|FUS|GATAD2A|GATAD2B|GBF1|GNB2|GOLGA3|GRIPAP1|GSK3B|GTPBP1|GTPBP6|HGS|HIRA|HNRNPA1|HNRNPA2B1|HNRNPUL1|HNRNPUL2|HNRNPUL2-BSCL2|ILF3|ING4|INTS3|IP6K1|KAT6B|KAT7|KATNB1|KHSRP|KIAA0319L|KIAA0895L|KLHDC10|KPNB1|LIN37|LMBR1L|LMNTD2|LRCH4|MAEA|MAF1|MAU2|MBD6|MCM5|MDC1|MED24|MGRN1|MTMR4|MTOR|MXD4|MYO9B|NAA60|NAP1L4|NF2|NFATC2IP|NFYA|NPHP4|NR2C2|NSUN5|OLMALINC|PABPN1|PAF1|PAN2|PARP16|PAXIP1|PCNT|PDXDC1|PDXDC2P-NPIPB14P|PEAK1|PER2|PHF12|PHRF1|POLG|POLR1A|PPP1R10|PPP1R7|PRDM2|PRKACA|PROSER3|PRPF31|PRR14|PSMC5|PTBP1|PYCR2|R3HDM1|RAB3D|RAB4B|RAB5B|RAB8A|RBM10|RBM42|RERE|RFX1|SAP130|SAP30L|SARS2|SCAMP2|SELENOO|SEPTIN6|SETD5|SFPQ|SFXN5|SHKBP1|SIN3A|SKIV2L|SLC35E2A|SP1|SP2|SPSB3|STK11IP|STK35|STRIP1|SZT2|TADA3|TAF15|TBC1D10B|TBC1D17|TEPSIN|TM9SF4|TMEM248|TMEM256-PLSCR3|TNPO2|TNPO3|TNRC6B|TRIM11|TRIOBP|TULP3|TYK2|UBA1|UBE2I|UBE2Q1|USF3|VCP|WDR6|WDR81|WDR83OS|XAB2|YY1AP1|ZBTB22|ZNF133|ZNF317|ZNF526|ZNF574|ZNF689|ZNF720|ZNF775|ZNF785
GSE28237_EARLY_VS_LATE_GC_BCELL_DN	MSigDB_C7	46	175	1758	19.7477	4.16217	26.2857	1	5.5697	2.55172e-08	1.33033e-06	ARHGEF7|ATP13A1|CCDC97|CCM2|CDK16|DGKZ|EVL|FBXW4|FLII|GNMT|HECTD3|KDM3B|KIAA2013|LZTR1|MAP2K7|MIA3|MYH9|MYO1G|NFE2L2|PBXIP1|PHF21A|PHYKPL|PIGO|PLEC|POGK|PPP1R11|PRR12|PRR14|RING1|RNPEPL1|RPRD2|SAFB|SEMA4A|SPEN|SRPRA|STAT6|TAPBP|TBC1D10C|TCF3|TECR|TMEM86B|TNK2|TRAPPC12|VASP|WASF2|YTHDF1
Transferase	UniProt-Keyword	236	1500	1758	169.266	11.6497	15.7333	1	5.56882	2.56471e-08	1.33515e-06	ABL1|ABL2|ACLY|ADCK1|AGK|AGPAT1|AKT1|AKT2|AMT|ARAF|AREL1|ASH1L|ASMTL|ATAT1|B4GALT3|BAZ1B|BCR|BIRC6|BRAF|CAMK2G|CARM1|CBL|CBLL1|CBX4|CDK10|CDK16|CDKAL1|CERK|CERS2|CERS5|CHKB|CHST14|CLK2|CMTR1|CNOT4|CREBBP|CS|CSNK1D|CSNK1G2|CSNK2A1|CUL9|DCAF1|DGAT1|DGKQ|DGKZ|DMPK|DNMT1|DOT1L|DPAGT1|DSTYK|DTX3|DTX4|DYRK1A|E4F1|EEF2KMT|EHMT1|EHMT2|EP300|FAM86B2|FAM86C1P|FASN|FCSK|FKRP|FTO|FTSJ3|GAK|GALT|GBA2|GGT7|GNMT|GPAT4|GRK6|GSK3B|GYS1|HADHA|HECTD3|HECTD4|HERC1|HERC2|HIPK2|HK1|IKBKB|ILK|IP6K1|JAK1|JAK3|KAT2A|KAT6A|KAT6B|KAT7|KMT2A|KMT2B|KMT2C|KMT2D|LMTK2|LPCAT1|LRRK1|LRSAM1|MAEA|MAP2K2|MAP2K3|MAP2K7|MAP3K11|MAP3K14|MAP3K9|MAPK1|MAPKAPK2|MARCHF8|MARCHF9|MARK2|MARK3|MARK4|MAST3|MBOAT7|MCM3AP|MEPCE|METTL2B|MGAT4B|MGRN1|MKRN1|MSL2|MTOR|NAA40|NAA60|NDST2|NEK8|NEK9|NFX1|NSD1|NSUN5|NSUN5P1|NSUN5P2|OXSR1|PAPOLA|PARP16|PARP6|PDPK1|PFKFB2|PGS1|PHKG2|PI4KA|PIAS3|PIGG|PIGO|PIK3CD|PIP5K1C|PKN1|POFUT2|POLD1|POLG|POLM|POLR1A|POLR2A|POLRMT|POMT1|PPP1R11|PRDM10|PRDM2|PRDM4|PRKACA|PRKCD|PRKD2|PRKX|PTK2B|RAF1|RC3H1|RFNG|RING1|RNF123|RNF169|RNF187|RNF20|RNF216|RNF220|RNF31|RNF38|RNF4|RNF40|RPS6KA1|RSKR|SELENOO|SETD1B|SETD5|SETDB1|SIK2|SIK3|SIRT7|SMG1|SMURF1|SRPK2|STK24|STK25|STK35|STK36|STK38|STK4|STUB1|SULT1A1|SULT1A2|SULT1A4|SYVN1|TENT4A|TESK1|TMEM129|TNK2|TRAF3|TRAF7|TRIM11|TRIM24|TRIM25|TRIM28|TRIM4|TRIM41|TRIM56|TRIM8|TYK2|UAP1L1|UBE2H|UBE2I|UBE2Q1|UBE2R2|UBE3C|UBE4A|UBE4B|UBR4|UCKL1|UGGT1|ULK1|ULK3|UNKL|WWP2|ZBED1|ZDHHC11B|ZDHHC8|ZFP91|ZNRF3
MIR4725_3P	MSigDB_C3	57	239	1758	26.9698	4.85395	23.8494	1	5.56512	2.61975e-08	1.36181e-06	ARHGEF7|ATRN|BAZ2A|BRAF|BRPF3|BTRC|CBX4|CHD3|CHKB|DCAF7|DPP8|EP300|FKBP1A|FKBP5|GRK6|KDM2A|KDM4A|KIF21B|LRG1|LZTS3|MAPK1|MARK2|MAZ|MBD6|MBOAT7|MINK1|NAA40|NUP205|OSBPL7|PAF1|PATL1|PBX2|PI4KB|PPP1R18|PSMF1|PUM1|RAB11FIP4|RBM14|SAMD4B|SIPA1L3|SMARCD1|SP1|TAGLN2|TET3|TNRC6A|TTC21A|UBE2R2|USB1|VAMP2|WAS|XPO7|YY1AP1|ZBTB7A|ZMYM3|ZNF512|ZNF592|ZNF609
GSE39556_CD8A_DC_VS_NK_CELL_UP	MSigDB_C7	2	193	1758	21.7789	4.36843	1.03627	0	-5.56385	2.63882e-08	1.36972e-06	ADCY3|TCIRG1
MOHANKUMAR_HOXA1_TARGETS_DN	MSigDB_C2	0	145	1758	16.3624	3.79234	0	0	-5.56333	2.64679e-08	1.37186e-06
protein serine kinase activity [GoID:GO:0106310; evidenceTypes:IDA|IEA|IMP]	GeneOntology_MF	67	300	1758	33.8533	5.4274	22.3333	1	5.56209	2.6656e-08	1.37759e-06	AKT1|AKT2|ARAF|BCR|BRAF|CAMK2G|CDK10|CDK16|CLK2|CSNK1D|CSNK1G2|CSNK2A1|DCAF1|DMPK|DSTYK|DYRK1A|GAK|GSK3B|HIPK2|IKBKB|ILK|LMTK2|LRRK1|MAP2K2|MAP2K3|MAP2K7|MAP3K11|MAP3K14|MAP3K9|MAP4K2|MAPK1|MAPKAPK2|MARK2|MARK3|MARK4|MAST3|MINK1|MTOR|NEK8|NEK9|OXSR1|PDPK1|PKN1|PRKACA|PRKCD|PRKD2|PRKX|RAF1|RPS6KA1|RPS6KA4|RSKR|SIK2|SIK3|SMG1|SRPK2|STK24|STK25|STK35|STK36|STK38|STK4|TESK1|TNK2|UHMK1|ULK1|ULK3|WNK1
protein threonine kinase activity [GoID:GO:0106311; evidenceTypes:IEA]	GeneOntology_MF	67	300	1758	33.8533	5.4274	22.3333	1	5.56209	2.6656e-08	1.37759e-06	AKT1|AKT2|ARAF|BCR|BRAF|CAMK2G|CDK10|CDK16|CLK2|CSNK1D|CSNK1G2|CSNK2A1|DCAF1|DMPK|DSTYK|DYRK1A|GAK|GSK3B|HIPK2|IKBKB|ILK|LMTK2|LRRK1|MAP2K2|MAP2K3|MAP2K7|MAP3K11|MAP3K14|MAP3K9|MAP4K2|MAPK1|MAPKAPK2|MARK2|MARK3|MARK4|MAST3|MINK1|MTOR|NEK8|NEK9|OXSR1|PDPK1|PKN1|PRKACA|PRKCD|PRKD2|PRKX|RAF1|RPS6KA1|RPS6KA4|RSKR|SIK2|SIK3|SMG1|SRPK2|STK24|STK25|STK35|STK36|STK38|STK4|TESK1|TNK2|UHMK1|ULK1|ULK3|WNK1
SCHAEFFER_PROSTATE_DEVELOPMENT_6HR_DN	MSigDB_C2	87	428	1758	48.2973	6.45545	20.3271	1	5.55722	2.74099e-08	1.4145e-06	ARF3|ARHGDIA|ARHGEF2|BRD4|BSDC1|CABLES2|CANX|CBX4|CCNI|CD2BP2|CDK5RAP2|CHD4|CLPTM1|CNN2|CNOT11|CREBBP|CTBP1|CUTA|DAGLB|DAZAP1|DDX6|DGCR2|DNMT1|ELAVL1|ERGIC1|ETS1|FRYL|GBF1|GIGYF2|GNAI2|GON4L|HGS|HMG20B|HNRNPA0|HNRNPU|ILF3|ING4|KDM3B|KDM6B|KIAA0100|KLHDC10|KMT2C|LSP1|MED25|MNT|NCOA6|NFYA|NOTCH1|NUDT3|ORAI3|PABPN1|PHKG2|PLAGL2|PPP4R3A|PRKCSH|PRR13|PRRC2C|PTOV1|PUM1|RAD23A|RFX7|SART1|SF3B2|SFPQ|SHKBP1|SIN3B|SLC38A10|SMG6|SND1|SNRNP70|SPPL3|STK25|SYMPK|TBC1D17|TCF20|TCF3|THRAP3|TNRC6A|TNRC6B|TPM3|TRIM8|TRIOBP|TTLL3|TXLNA|UBAP2L|WASF2|WNK1
MANNO_MIDBRAIN_NEUROTYPES_HPROGFPL	MSigDB_C8	7	283	1758	31.9349	5.27431	2.4735	0	-5.55343	2.80124e-08	1.44349e-06	CELSR1|CNN2|DENND11|HMGA1|PTPRO|TACC3|TCF3
regulation of organelle organization [GoID:GO:0033043; evidenceTypes:HMP|IBA|IC|IDA|IEA|IEP|IGI|IMP|ISS|NAS|TAS]	GeneOntology_BP	177	1060	1758	119.615	9.94501	16.6981	1	5.54779	2.89307e-08	1.48865e-06	ABL1|ABL2|ACD|ACTR2|ADCK1|ADD1|AKAP13|AKAP8L|AKT1|AKT2|ARAP1|ARF1|ARF6|ARHGAP35|ARHGDIA|ARHGDIB|ARHGEF18|ARHGEF2|ARHGEF7|ARPC1B|ATAT1|BICD2|BIN1|BRD4|BRD7|CAMSAP1|CAPZB|CARMIL2|CDK10|CDK5RAP2|CELSR1|CHMP1B|CHMP4B|CHTOP|CLASP1|CLEC16A|CNOT1|CORO1A|CORO1B|COTL1|CPLX1|CRIPAK|CTBP1|CTC1|CTCF|CUL9|DCTN1|DIAPH1|DNM2|DNMT1|DYNC1H1|DYRK1A|EHMT2|EML3|EP300|EVL|FCHSD1|FHOD1|FLII|FLNA|GBA2|GLYR1|GSK3B|HCLS1|HDAC6|HMBOX1|HNRNPA1|HNRNPA2B1|HNRNPD|HNRNPU|HTT|ILK|KAT2A|KAT7|KATNB1|KLHL22|KMT2A|LRSAM1|MAD1L1|MAP1S|MAP2K2|MAP2K7|MAP4|MAPK1|MARK2|MARK4|MAVS|MORC2|MSN|MTOR|MTPN|MYO1C|NCKAP1L|NF2|NPRL3|NUMA1|NUP62|PAF1|PAN2|PAXIP1|PDCD6IP|PHF1|PHF2|PHF8|PLA2G6|PLEKHG2|PLXNA3|PPFIA1|PPIF|PPM1F|PPP1R10|PRKCD|PRKD2|PTK2B|RAC2|RAPGEF3|RASSF1|RBM14|RBSN|RHOG|RHOT2|RNF20|RNF4|RNF40|RPS6KA4|RUBCN|SART3|SETDB1|SFPQ|SGSM3|SIN3A|SIRT7|SLC9A1|SLX4|SMAD3|SMG1|SMG6|SPTAN1|SREBF2|SSH2|STMN3|SYNPO|TACC3|TADA2B|TBC1D10B|TBC1D10C|TBC1D13|TBC1D14|TBC1D17|TBC1D24|TBC1D5|TBC1D9B|TBCD|TCHP|TESK1|TINF2|TRAPPC12|TRIM28|TRIOBP|TSC1|TSC2|TUBB4A|ULK1|UPF1|USP36|USP7|VASP|VDAC1|VILL|VPS11|VPS13D|WAS|WASF2|WASHC1|WDR1|XRCC1|YLPM1
DUTERTRE_ESTRADIOL_RESPONSE_24HR_DN	MSigDB_C2	20	472	1758	53.2625	6.7693	4.23729	0	-5.54006	3.02371e-08	1.55363e-06	ABCC5|ACOX3|CALCOCO1|CNN2|EPB41|KDM6B|MAP3K14|MYH9|NBPF8|NEDD9|ORMDL3|PACS1|PPP1R15B|SLC9A1|SMAD3|SYNPO|TRAF5|UBE2H|ZKSCAN1|ZYX
GSE37416_0H_VS_3H_F_TULARENSIS_LVS_NEUTROPHIL_UP	MSigDB_C7	49	193	1758	21.7789	4.36843	25.3886	1	5.53954	3.03273e-08	1.55601e-06	ACAP1|ACTN4|ACTR2|ADD1|ARHGAP9|ATF6B|ATP13A1|C2CD2L|CAMK2G|CAPN1|CASP2|CERS2|CMTM7|CNOT3|COPS7A|CSNK2A1|CYBA|CYBC1|EPB41|FBXL20|GIGYF2|HADHA|HDAC5|HIPK2|INO80E|LIN37|MARK2|MAU2|MED25|MPPE1|PDCD6IP|PSMF1|R3HDM2|R3HDM4|RNF123|SLC25A44|SMAP2|SMARCC2|SMARCD2|SNRNP70|SRSF4|STRADA|SUPT16H|TMEM250|TSC1|UBE2R2|UHMK1|UPF2|YPEL3
protein acetylation [GoID:GO:0006473; evidenceTypes:IBA|IDA|IEA|IMP|ISS|NAS|TAS]	GeneOntology_BP	46	176	1758	19.8606	4.17391	26.1364	1	5.53667	3.0828e-08	1.57943e-06	ATAT1|BAG6|BRD1|BRD7|BRD8|BRPF1|BRPF3|CREBBP|CRTC2|CTBP1|CTCF|DIP2B|EP300|EP400|FOXO1|GLYR1|GSK3B|HCFC1|HDAC5|ING4|IWS1|KANSL3|KAT2A|KAT6A|KAT6B|KAT7|KMT2A|MCM3AP|MED24|MSL1|MSL2|NAA40|NAA60|PAXIP1|PBXIP1|POR|RAPGEF3|RPS6KA4|SETD5|SIN3A|SPI1|SRCAP|TADA2B|TADA3|TRRAP|USP22
intracellular protein transport [GoID:GO:0006886; evidenceTypes:HMP|IBA|IC|IDA|IEA|IGI|IMP|IPI|ISS|NAS|TAS]	GeneOntology_BP	137	772	1758	87.1157	8.57089	17.7461	1	5.5332	3.14448e-08	1.60871e-06	ACD|AGK|AKT1|AKT2|ANP32B|AP1B1|AP1G1|AP1G2|AP1M1|AP2A2|AP2B1|AP3B1|AP3D1|AP3M1|AP4B1|ARCN1|ARF1|ARF3|ARF6|ARHGEF2|ATG13|BAP1|CDC37|CHMP4B|COG7|E2F3|EIF4ENIF1|ELAVL1|FAF2|FAM53B|FLNA|GGA1|GGA3|GRIPAP1|GSK3B|HCLS1|HDAC6|HERC2|HGS|HPS4|HSP90AB1|IPO13|KATNB1|KPNA1|KPNA6|KPNB1|LAPTM5|MAPK1|MAPK8IP3|MAVS|MFN2|MICALL1|MON1B|MYO1C|NAPA|NDEL1|NOTCH1|NPEPPS|NPLOC4|NSF|NUP153|NUP188|NUP214|NUP50|NUP62|OS9|PCNT|PEX6|PITRM1|POM121|POM121C|PPP1R10|PRKACA|PRKCD|RAB24|RAB5B|RAB8A|RABL2A|RAC2|RANBP3|RAPGEF3|RIPOR1|RNF31|RUNDC1|SCRIB|SEC16A|SEC23IP|SEC24C|SEC31B|SEC61A2|SGSM2|SGSM3|SIRT7|SMAD3|SMURF1|SREBF2|SRP68|SRPRA|STRADA|SUFU|SYNRG|SYTL1|SYVN1|TBC1D10B|TBC1D10C|TBC1D13|TBC1D14|TBC1D17|TBC1D3L|TBC1D5|TBC1D9B|TECPR2|TGFB1|TGFBRAP1|TM9SF4|TMEM129|TNPO2|TNPO3|TOMM34|TRAK1|TRIM28|TSC2|TSNARE1|UHMK1|UNC93B1|USP36|VAMP2|VCP|VPS11|VPS13D|VPS39|VPS4A|XPO6|XPO7|YWHAG|YWHAZ|ZDHHC11B
chromatin remodeling [GoID:GO:0006338; evidenceTypes:HDA|IBA|IC|IDA|IEA|IMP|ISS|NAS|TAS]	GeneOntology_BP	40	143	1758	16.1367	3.76634	27.972	1	5.52933	3.2146e-08	1.63986e-06	ACTB|ARID1A|BAZ1B|BAZ2A|BPTF|CHD1L|CHD3|CHD4|CHD7|CHD8|DAXX|DNMT1|GATAD2B|HCFC1|HDAC5|HMGA1|INO80|INO80E|KAT2A|KDM4A|KDM5C|KDM6B|MORC2|PBRM1|PHF2|PHF8|RERE|SCMH1|SETDB1|SMARCA4|SMARCC1|SMARCC2|SMARCD1|SMARCD2|SRCAP|TADA2B|TOP1|TRIM28|TTI1|ZBTB7A
Li(PMID: 24336226)-2013-MolSigVaccines_small GTPase mediated signal transduction (M215)	PAPER	11	15	1758	1.69266	1.22487	73.3333	1	5.52737	3.25071e-08	1.65591e-06	ARAP1|ARHGAP30|ARHGAP4|ARHGAP45|ARHGAP9|ARHGDIA|ARHGDIB|GMIP|RAC2|RHOG|VAV1
GSE3039_ALPHAALPHA_CD8_TCELL_VS_B1_BCELL_UP	MSigDB_C7	2	191	1758	21.5532	4.34602	1.04712	0	-5.52495	3.29579e-08	1.67647e-06	ACLY|NCKAP1L
negative regulation of biosynthetic process [GoID:GO:0009890; evidenceTypes:IBA|IC|IDA|IEA|IGI|IMP|IPI|ISS|NAS|TAS]	GeneOntology_BP	220	1383	1758	156.064	11.2325	15.9074	1	5.52312	3.33041e-08	1.69166e-06	AATF|ABCA7|ACADVL|ACD|AGO3|ATP1A1|ATXN1L|BAP1|BAZ2A|BPTF|BRD7|BTAF1|BTRC|C11ORF95|C1QTNF3|CBX4|CBX6|CBX7|CC2D1A|CC2D1B|CCAR2|CELF1|CHD3|CHD8|CIC|CLK2|CNOT1|CNOT11|CNOT3|CREBBP|CTBP1|CTC1|CTCF|DAP|DAXX|DCAF1|DCP1A|DDX6|DEDD|DNAJB6|DNMT1|DOT1L|E4F1|EHMT1|EHMT2|EIF4ENIF1|EIF4G1|ELK4|EP300|ETV3|FBXW11|FLNA|FOXK1|FOXK2|FOXO1|FOXP4|FTO|GATAD2A|GATAD2B|GIGYF2|GON4L|GSK3B|HCFC1|HCLS1|HDAC5|HDAC6|HDAC7|HIC2|HIPK2|HIRA|HMBOX1|HMGA1|HNRNPA1|HNRNPD|HNRNPU|IKZF1|ILF3|ING4|INPP5E|IRF3|JAK3|KAT6A|KAT6B|KAT7|KDM2A|KDM2B|KDM4A|KDM5C|KHDRBS1|KHSRP|KMT2D|L3MBTL2|LARP1|LIN37|LPCAT1|LSM14A|MAF1|MAFK|MAX|MAZ|MED25|MEN1|MEPCE|MIDEAS|MIER2|MNT|MORC2|MST1|MTA1|MTHFR|MXD4|MYPOP|MZF1|NCOA5|NCOR2|NFATC3|NFKB1|NFX1|NOTCH1|NR2C2|NSD1|ORMDL3|PABPC1|PAF1|PAN2|PATL1|PATZ1|PBXIP1|PER2|PHC1|PHF12|PHF2|PHF21A|PHF8|PIAS3|PIAS4|PPARA|PPARD|PPM1F|PRDM2|PSMC5|PTCH1|PUM1|RBM10|RBM15|RBM15B|RC3H1|RELA|RERE|RING1|RREB1|RUNX3|SAMD1|SAMD4B|SAP130|SBNO2|SCAF4|SCAP|SCMH1|SETDB1|SF1|SFMBT1|SFPQ|SIN3A|SIN3B|SIRT7|SIX5|SMAD3|SMARCA4|SMARCC2|SP2|SPEN|SPI1|SREBF2|STAT6|SUFU|SUPT5H|TAF3|TBL1X|TCF25|TCF3|TENT4A|TGFB1|TGIF2|TINF2|TLE3|TLE5|TNRC6A|TNRC6B|TNRC6C|TRIM11|TRIM24|TRIM28|TRPV1|TSC1|TSPYL2|UBE2I|UPF1|WWP2|YTHDF1|YTHDF2|ZBTB25|ZBTB39|ZBTB7A|ZC3H4|ZFP36|ZFPM1|ZGPAT|ZKSCAN3|ZNF133|ZNF282|ZNF296|ZNF337|ZNF398|ZNF589|ZNF692|ZNF746|ZNF764|ZNF785|ZP3
chr11q13	MSigDB_C1	52	211	1758	23.8101	4.56492	24.6445	1	5.52117	3.3675e-08	1.70806e-06	ANKRD13D|ARAP1|ATG16L2|ATG2A|BBS1|C11ORF68|C11ORF80|C2CD3|CAPN1|CARNS1|CCDC88B|CCS|CFL1|CORO1B|DNAJC4|DPP3|EHBP1L1|EIF1AD|EMSY|FAM86C1P|FERMT3|FRMD8|INPPL1|KDM2A|MAP3K11|MAP4K2|MARK2|MEN1|MUS81|NAA40|NADSYN1|NUMA1|PACS1|PITPNM1|PPFIA1|RAD9A|RASGRP2|RBM14|RELA|RNF169|RPS6KA4|SART1|SF1|SF3B2|SIPA1|SLC25A45|SYVN1|TBC1D10C|TCIRG1|UCP2|UNC93B1|VEGFB
mRNA splicing	UniProt-Keyword	59	253	1758	28.5496	4.99181	23.3202	1	5.51139	3.56011e-08	1.80061e-06	ACIN1|AKAP17A|AKAP8L|CCAR2|CD2BP2|CELF1|CLASRP|DDX39B|DHX16|DHX35|DHX38|DHX8|DHX9|HNRNPA1|HNRNPA2B1|HNRNPA3|HNRNPH1|HNRNPM|HNRNPU|IWS1|KHDC4|KHSRP|PABPC1|PRPF3|PRPF31|PRPF6|PRPF8|PTBP1|PTBP3|RBM10|RBM15B|RBM23|RBM28|RNPS1|SART1|SART3|SF1|SF3A1|SF3A2|SF3B1|SF3B2|SF3B3|SF3B4|SFPQ|SFSWAP|SNRNP200|SNRPA|SON|SRPK2|SRRM1|SRRM2|SRSF4|SUGP2|SUPT6H|THRAP3|U2AF1L4|U2AF2|YTHDC1|ZMAT2
SABATES_COLORECTAL_ADENOMA_DN	MSigDB_C2	4	229	1758	25.8413	4.75287	1.74672	0	-5.51086	3.5708e-08	1.80126e-06	CD37|CES2|MST1|SYNE3
QI_PBMC_ZOSTAVAX_AGE_50_75YO_CORRELATED_WITH_EXPANSION_OF_VZV_SPECIFIC_T_CELLS_TO_PEAK_AT_1DY_POSITIVE	MSigDB_C7	56	235	1758	26.5184	4.81379	23.8298	1	5.51083	3.57152e-08	1.80126e-06	ADD1|AP1M1|ARHGAP30|ARHGDIB|BANP|CAMK2G|CLEC16A|CMIP|CTDSP1|CTDSP2|DHX38|ERICH1|HNRNPH3|IST1|IWS1|JAK1|KDM2B|KDM3B|KIAA0319L|KLHL22|L3MBTL2|LPAR2|LRG1|LSP1|MAP3K14|MED16|MPPE1|MYH9|OSBPL2|PCBP1|POGK|POTEKP|PPP1R18|PRR13|PRRC2C|PTBP3|PTOV1|RAB11FIP1|RAB35|RASSF5|RBM33|RHOG|RIPOR1|RNF38|SEC14L1|SGSM2|SIPA1|SKIV2L|SMAP2|SPI1|TAGLN2|TRIM8|UBE3C|UPF2|WAS|ZMIZ1
MIKKELSEN_MCV6_HCP_WITH_H3K27ME3	MSigDB_C2	3	210	1758	23.6973	4.55424	1.42857	0	-5.50569	3.67725e-08	1.84934e-06	FBXO41|RAB11FIP4|STMN3
protein localization to organelle [GoID:GO:0033365; evidenceTypes:HMP|IBA|IC|IDA|IEA|IGI|IMP|IPI|ISS|NAS|TAS]	GeneOntology_BP	136	767	1758	86.5515	8.54453	17.7314	1	5.50331	3.72725e-08	1.87184e-06	ABCA7|ACD|AGK|AKT1|AP3B1|AP3D1|AP3M1|ARF6|ATG13|BAG6|BANP|BAP1|BBS1|BICD2|C2CD3|CDK5RAP3|CEP250|CHAMP1|CHMP4B|CIZ1|COG7|CSNK1D|CTCF|CTDNEP1|DCP1A|DCTN2|DHX9|DIAPH1|DNAJB6|E2F3|EIF4ENIF1|ELAVL1|FAM53B|FLNA|GAK|GBF1|GET4|GGA1|GGA3|GPAA1|GSK3B|HCLS1|HGS|HK1|HNRNPU|HPS4|HSP90AB1|IFT122|INPP5E|IPO13|KAT7|KDELR1|KPNA1|KPNA6|KPNB1|LAPTM5|LEMD2|LRSAM1|MAPK1|MARK4|MAU2|MAVS|MEPCE|MFN2|MIA3|MICALL1|MON1B|MRNIP|MSN|NF2|NOTCH1|NPEPPS|NPHP4|NUDCD3|NUMA1|NUP153|NUP188|NUP214|NUP50|NUP62|ORMDL3|OS9|PACS1|PAF1|PEX6|PITRM1|POLR1A|POM121|POM121C|PPP1R10|PPP1R15A|PPP1R9B|PRKACA|PRKCD|RAB11FIP3|RAB35|RAC2|RASSF5|RCC2|RIPOR1|RNF31|SCRIB|SEC16A|SEC61A2|SIN3A|SMAD3|SMURF1|SPI1|SREBF2|SRP68|SRPRA|SUFU|SUN2|SZT2|TAF3|TCIRG1|TESK1|TGFB1|TINF2|TNPO2|TNPO3|TOMM34|TOR1AIP2|TRAPPC12|TRIM28|TRIM8|TSC2|TTC21A|TULP3|USP36|VCP|VPS11|VPS13D|VPS4A|WDR83OS|ZBTB7A
ZNF507_TARGET_GENES	MSigDB_C3	103	538	1758	60.7102	7.21129	19.145	1	5.49803	3.8405e-08	1.92599e-06	AARS1|ACIN1|ADCK1|ADNP|AKT1S1|AKT2|AP5Z1|ARFGEF2|ARRDC1|ASXL2|ATP6V0D1|ATXN1L|BPTF|C16ORF72|C19ORF54|CDK16|CLCN6|CNPPD1|CUTA|DENND6A|DHX35|DIAPH1|DIP2B|DNAJC16|DTX3|DYRK1A|EEF2|FAM117A|GET4|GIGYF2|GIT2|GNB2|HECTD3|HMGCL|HNRNPD|ILF3|IQSEC1|IST1|KAT7|LINC01278|LMTK2|LRRC37A3|MARCHF8|MARF1|MAX|MBD6|MIGA2|MORC2|MTHFR|NAA40|NAPA|NFATC3|NUDCD3|NUP188|OSBPL2|OTUD3|PABPN1|PBXIP1|PDCD6IP|PFKFB2|PIP4P1|PLA2G6|PNPLA7|POLD1|PRRC2C|PTBP1|RAB5B|RAD9A|RBM15|RBM28|RETREG2|RNF220|RUFY1|SBNO2|SCAMP3|SCAMP4|SEC23IP|SLC3A2|SNRPA|SPPL3|SRPK2|STK25|SUPT16H|SYNE2|TBC1D17|THRAP3|TNPO2|TNRC6B|TSC1|TSC2|TULP3|UBAP2|UBAP2L|UBE2Q1|UBE4B|UGGT1|VPS11|VPS35L|WDR6|WDR81|WWP2|ZFYVE1|ZFYVE26
BOQUEST_STEM_CELL_CULTURED_VS_FRESH_UP	MSigDB_C2	16	414	1758	46.7175	6.35192	3.86473	0	-5.49537	3.89889e-08	1.95252e-06	ACLY|AKAP13|ARHGDIB|C1QTNF3|FAM117A|FOXO1|G6PD|HNRNPM|JUND|PER2|PPP1R15A|SLC38A1|SLC7A5|SYNPO|ZC3HAV1|ZFP36
GSE5099_UNSTIM_VS_MCSF_TREATED_MONOCYTE_DAY7_DN	MSigDB_C7	44	166	1758	18.7321	4.05491	26.506	1	5.49498	3.90745e-08	1.95405e-06	ALKBH6|AMPD2|ARF1|ATP6V0A1|ATXN7L3B|CAPN15|CBX6|CHD3|CNOT11|CS|EDC4|EIF4G1|ETS1|FKBP1A|FLNA|GMEB1|HGS|HPS4|INTS1|KLHDC10|KMT2D|LRIG2|MEN1|MTHFSD|NAA60|NCKIPSD|ORAI1|OS9|PKN1|PLEC|POLR2A|SARM1|SH3BGRL3|SLX4|SMARCD2|SMPD4|SOCS7|TRIM41|TRRAP|TTI1|USP36|WDR81|ZMYM3|ZNF710
LMTK3_TARGET_GENES	MSigDB_C3	83	405	1758	45.7019	6.28436	20.4938	1	5.49427	3.92323e-08	1.95919e-06	AARS1|ABCC5|ACOX3|AKT1|ANKRD13D|AP2B1|ARHGAP45|ATP6V1FNB|ATXN1L|BAP1|BCL9L|BCR|BRD9|C6ORF136|C6ORF62|CHMP1B|CLPTM1L|CMTR1|COPS7A|CTDNEP1|CYBA|DGCR8|DYNC1H1|EHMT1|EHMT2|FBXL16|FLII|FLNB|FLYWCH1|GMIP|GNAS|HAUS5|HGS|HPS4|HYOU1|INPP5D|IRGQ|IST1|KLHL36|KMT2B|LAMA5|LARP4B|LINC00174|LZTR1|MAN1B1|MAN2C1|MAP2K3|MAPK8IP3|MED16|MFN2|MLLT6|MTHFSD|NUP153|NUP214|ORMDL3|PABPC1L|PGS1|PIGG|PITRM1|POM121C|PPFIA1|PRKCD|PRPF31|PTBP1|RAD9A|RAI1|RAPGEF3|RBM42|RNPS1|RUNX3|RXRB|SGSM2|SPTAN1|TBCD|TMC6|TSC2|TTC21A|TUBGCP6|WDR59|WIZ|ZNF710|ZNF785|ZNF862
RNA transport [GoID:GO:0050658; evidenceTypes:IBA|IDA|IEA|IMP|ISS|NAS|TAS]	GeneOntology_BP	40	144	1758	16.2496	3.77936	27.7778	1	5.49206	3.97277e-08	1.97837e-06	AKAP8L|ALKBH5|ATXN2|BICD2|CHTOP|DDX39B|DHX9|FLOT1|HNRNPA1|HNRNPA2B1|HNRNPA3|IWS1|KHDRBS1|KHSRP|MCM3AP|MYO1C|NPIPA1|NUP153|NUP188|NUP205|NUP210|NUP214|NUP50|NUP62|NXF1|PABPN1|POM121|POM121C|RBM15B|SMG1|SMG6|SMG7|SUPT6H|TSC1|UPF1|UPF2|UPF3A|YTHDC1|ZC3H3|ZFP36
nucleic acid transport [GoID:GO:0050657; evidenceTypes:IBA|IDA|IEA|IMP|ISS|NAS|TAS]	GeneOntology_BP	40	144	1758	16.2496	3.77936	27.7778	1	5.49206	3.97277e-08	1.97837e-06	AKAP8L|ALKBH5|ATXN2|BICD2|CHTOP|DDX39B|DHX9|FLOT1|HNRNPA1|HNRNPA2B1|HNRNPA3|IWS1|KHDRBS1|KHSRP|MCM3AP|MYO1C|NPIPA1|NUP153|NUP188|NUP205|NUP210|NUP214|NUP50|NUP62|NXF1|PABPN1|POM121|POM121C|RBM15B|SMG1|SMG6|SMG7|SUPT6H|TSC1|UPF1|UPF2|UPF3A|YTHDC1|ZC3H3|ZFP36
MANNO_MIDBRAIN_NEUROTYPES_HRGL2A	MSigDB_C8	19	455	1758	51.3441	6.65002	4.17582	0	-5.49104	3.99585e-08	1.98708e-06	ANXA6|CCDC17|CDHR1|CELSR1|CNN2|DTX4|INPPL1|LIX1L|LPCAT1|LRIG1|NOTCH1|PBXIP1|PTCH1|PTK2B|SCAMP2|SRGAP3|TAGLN2|TGIF2|WIPF2
ribonucleoprotein granule [GoID:GO:0035770; evidenceTypes:IBA|IDA|IEA|IMP|ISS]	GeneOntology_CC	54	224	1758	25.2771	4.70146	24.1071	1	5.48569	4.11857e-08	2.04525e-06	ACTB|AGO3|ATXN2|ATXN2L|CELF1|CHTOP|CNOT1|CNOT3|DCP1A|DDX6|DHX9|EDC4|EIF4ENIF1|EIF4G1|ELAVL1|GIGYF2|HELZ|HNRNPA3|HNRNPU|KHNYN|KPNB1|LARP1|LARP4B|LSM14A|NXF1|PABPC1|PABPC1L|PABPC3|PABPC4|PAN2|PATL1|PCBP1|PRRC2C|PUM1|PUM2|RC3H1|RPTOR|SAMD4B|STAU1|SYMPK|TNRC6A|TNRC6B|TNRC6C|TOP1|TRIM25|UBAP2|UBAP2L|UHMK1|UPF1|UPF2|VCP|YTHDF1|YTHDF2|ZFP36
GSE21670_UNTREATED_VS_IL6_TREATED_CD4_TCELL_DN	MSigDB_C7	48	189	1758	21.3276	4.32348	25.3968	1	5.48485	4.13828e-08	2.04646e-06	ACAP1|APBB1IP|ARHGAP4|ARHGAP45|ARHGAP9|ARID1A|ATXN1L|C6ORF62|CAMK2G|CBX7|CHTOP|CNN2|DAXX|DCAF15|EVL|FAM102A|FAM189B|GATAD2A|IKZF1|INO80|ITPR3|KDM2A|KIAA2013|KIF21B|LIMD2|LRRC8A|OS9|PACS1|PARP16|PARP6|PBX2|PI4KB|PITPNM1|RAB8A|RASAL3|RGL2|RNPEPL1|SBF1|SIPA1|SIPA1L1|SIRT7|STK38|TNRC6B|UCKL1|VPS13D|XPC|ZNF398|ZNF592
GSE42021_TREG_PLN_VS_CD24HI_TREG_THYMUS_DN	MSigDB_C7	48	189	1758	21.3276	4.32348	25.3968	1	5.48485	4.13828e-08	2.04646e-06	ABL1|ADD1|AKT1|AP1B1|ARHGAP9|ATP6V0D1|CBX4|CERK|CSNK1G2|DAGLB|DAP|DBP|DDX39B|DIP2B|ECH1|GNAS|GOLGA3|GTF3C1|IDH2|ILK|ING4|INTS3|LEMD2|MAST3|MRTFA|MXD4|NICN1|OGDH|PRPF31|PRPF6|PTOV1|RERE|RGL2|RING1|RNF220|SCAMP2|SEC14L1|SLC38A10|SRPK2|TLE5|UBE4B|ULK1|WDR81|WIPI2|XAB2|XRCC1|YPEL3|ZFYVE19
SENGUPTA_NASOPHARYNGEAL_CARCINOMA_UP	MSigDB_C2	8	295	1758	33.289	5.38286	2.71186	0	-5.48378	4.16334e-08	2.056e-06	CLASP1|E2F3|ERICH1|FKBP5|HNRNPA2B1|PATL1|ZBED3|ZNRF3
protein ubiquitination [GoID:GO:0016567; evidenceTypes:EXP|IBA|IDA|IEA|IGI|IMP|IPI|ISS|NAS|TAS]	GeneOntology_BP	122	670	1758	75.6056	8.01208	18.209	1	5.47999	4.25341e-08	2.09756e-06	ABL1|AKT1|AREL1|ARRDC1|ASB1|BAG5|BIRC6|BTRC|CBL|CBLL1|CDK5RAP3|CNOT4|CUL4A|CUL9|DAXX|DCAF1|DCAF15|DCAF5|DCAF7|DCUN1D2|DTX3|DTX4|E4F1|FBXL12|FBXO9|FBXW11|FKBP1A|HDAC6|HECTD3|HECTD4|HERC1|HERC2|HSP90AB1|KCTD13|KDM2B|KLHDC10|KLHL22|KLHL3|KLHL36|LAPTM5|LRSAM1|LZTR1|MAEA|MARCHF8|MARCHF9|MED12|MED24|MGRN1|MKRN1|MSL2|MTA1|MTOR|NFE2L2|NFX1|NPEPPS|OS9|PAF1|PAXIP1|PCGF3|PEF1|PER2|PHC1|PPP1R11|RAB40C|RASSF5|RC3H1|RING1|RNF10|RNF123|RNF169|RNF187|RNF20|RNF216|RNF220|RNF31|RNF38|RNF4|RNF40|RUSC1|SIRT7|SMURF1|SOCS7|SPSB3|STUB1|SYVN1|TICAM1|TMEM129|TRAF3|TRAF5|TRAF7|TRIB2|TRIM11|TRIM24|TRIM25|TRIM28|TRIM4|TRIM41|TRIM44|TRIM56|TRIM8|U2AF2|UBA1|UBE2H|UBE2Q1|UBE2R2|UBE3C|UBE4A|UBE4B|UBR4|UNKL|USP22|USP4|USP7|UVSSA|VCP|VPS11|WASHC1|WWP2|ZC3HC1|ZFP91|ZNRF3|ZSWIM8
Ubl conjugation pathway	UniProt-Keyword	112	601	1758	67.8194	7.60585	18.6356	1	5.47379	4.40513e-08	2.16937e-06	AREL1|ASB1|ASXL1|ATG4B|ATG4D|BABAM2|BAP1|BIRC6|BTRC|CBL|CBLL1|CBX4|CNOT4|CUL4A|CUL9|DCAF1|DCAF15|DCAF5|DCAF7|DCUN1D2|DTX3|DTX4|E4F1|FBXL12|FBXL16|FBXL20|FBXO41|FBXO46|FBXO9|FBXW11|FBXW4|HECTD3|HECTD4|HERC1|HERC2|JOSD1|KCTD13|KDM2A|KDM2B|KLHL22|KLHL3|KLHL36|LRSAM1|LZTR1|MAEA|MAP1LC3A|MARCHF8|MARCHF9|MGRN1|MKRN1|MSL2|NFX1|OTUD3|PIAS3|PPP1R11|RAB40C|RING1|RNF123|RNF169|RNF187|RNF20|RNF216|RNF220|RNF31|RNF38|RNF4|RNF40|SMURF1|SOCS7|STUB1|SYVN1|TBL1X|TMEM129|TRAF3|TRAF7|TRIM11|TRIM24|TRIM25|TRIM28|TRIM4|TRIM41|TRIM56|TRIM8|UBA1|UBE2H|UBE2I|UBE2Q1|UBE2R2|UBE3C|UBE4A|UBE4B|UBR4|UNKL|USP10|USP11|USP19|USP20|USP21|USP22|USP24|USP36|USP4|USP42|USP7|VCP|WWP2|ZBED1|ZC3HC1|ZER1|ZFP91|ZNRF3|ZSWIM8
negative regulation of catabolic process [GoID:GO:0009895; evidenceTypes:IBA|IC|IDA|IEA|IGI|IMP|ISS|NAS|TAS]	GeneOntology_BP	62	273	1758	30.8065	5.18198	22.7106	1	5.46677	4.58301e-08	2.25385e-06	AKT1|BAG5|BAG6|BANP|CCAR2|CDK5RAP3|CHMP4B|CLEC16A|CSNK2A1|DAP|DEDD|DHX9|EHMT2|EIF4ENIF1|EIF4G1|EIF4G3|ELAVL1|FLNA|FOXK1|FOXK2|FUS|GOLGA2|HERC1|HIPK2|HNRNPA0|HNRNPD|HNRNPU|HSP90AB1|KDM4A|KLHL22|LARP1|LARP4B|LRIG2|MAPKAPK2|MTOR|PABPC1|PPARA|PSMF1|RBM10|RELA|RGP1|RUBCN|SF3B3|SMAD3|SMARCC1|SMG1|SNRNP70|SUFU|TAF15|TBC1D14|TENT4A|THRAP3|TRAF5|TSC1|TSC2|USP19|USP36|USP7|WASHC1|WDR6|ZFP36|ZKSCAN3
MORF_RAB1A	MSigDB_C4	47	184	1758	20.7633	4.26661	25.5435	1	5.46154	4.72023e-08	2.31493e-06	ACTN4|ARCN1|AREL1|ARF3|ATG9A|ATP6V0D1|ATXN2|B4GALT3|BRD3|CANX|CAPZB|CDK16|CNOT3|CSNK1D|CSNK1G2|CTDNEP1|CYHR1|DCTN2|FBXW11|GANAB|GLG1|GPAA1|IST1|KDELR1|KDM2A|KHDRBS1|LASP1|MKRN1|NUP62|PDAP1|POLR2A|POR|PPP1R11|PPP1R7|PPP2R1A|PRKCSH|RAB5B|RAF1|RPRD2|SLC4A2|SLC9A1|TADA3|UBA1|XPC|XPO6|YWHAZ|ZC3H3
GSE21063_WT_VS_NFATC1_KO_8H_ANTI_IGM_STIM_BCELL_DN	MSigDB_C7	47	184	1758	20.7633	4.26661	25.5435	1	5.46154	4.72023e-08	2.31493e-06	AMMECR1L|AP4B1|BAG6|C15ORF39|C6ORF62|CBX6|CNPPD1|CYHR1|DBP|DDX6|DENND4B|DGKZ|DIDO1|EEF2|ELK4|ERGIC1|KHDRBS1|KLC1|KMT2C|LAPTM5|MAP2K7|MBTPS1|MSL1|NFX1|NPRL3|PEX6|POU2F2|PUM2|RASSF5|RCC2|RHOT2|RNF123|RXRB|SART1|SCAF4|SLC44A2|SUFU|SUPT6H|SYNPO|TJAP1|TNPO2|TNRC6B|TSC1|UPF2|WASHC1|ZNF526|ZNF740
TAKEDA_TARGETS_OF_NUP98_HOXA9_FUSION_8D_UP	MSigDB_C2	0	140	1758	15.7982	3.72698	0	0	-5.45692	4.84465e-08	2.36941e-06
GSE7568_CTRL_VS_3H_TGFB_TREATED_MACROPHAGES_WITH_IL4_AND_DEXAMETHASONE_DN	MSigDB_C7	42	156	1758	17.6037	3.93215	26.9231	1	5.45533	4.88808e-08	2.38737e-06	ACTR1A|AP3B1|ATG2B|BRD3|C2ORF42|CAMSAP1|CARNS1|CDK16|CDKAL1|CHD3|CHD8|CNNM3|DYRK1A|EHMT2|FAM102A|FLNA|GOLGA3|MBTPS1|NEMP2|NF2|NISCH|NUP214|PARP6|PHF2|PLCG1|PRKX|RBM33|RFX1|RFX7|RNPEPL1|RPRD2|SF1|SIK3|STAU1|STRIP1|TAGLN2|TECPR1|TMEM86B|TNRC6A|UHMK1|USP22|USP4
chr16p13	MSigDB_C1	49	196	1758	22.1175	4.40182	25	1	5.44661	5.13377e-08	2.50393e-06	ABCC1|BRICD5|C16ORF72|CAPN15|CEMP1|CHTF18|CLEC16A|CORO7|CRAMP1|CREBBP|E4F1|EEF2KMT|EME2|FAM234A|FBXL16|FLYWCH1|GLYR1|LUC7L|MAPK8IP3|MARF1|MGRN1|NAA60|NLRC3|NOMO1|NPIPA1|NPIPA3|NPRL3|PDPK1|PDXDC1|RAB11FIP3|RAB40C|RHOT2|RNPS1|SLX4|SPSB3|SRRM2|STUB1|TBC1D24|TELO2|TRAF7|TSC2|UBE2I|UBN1|UNKL|USP7|WDR24|WDR90|ZC3H7A|ZNF500
mRNA processing	UniProt-Keyword	69	318	1758	35.8845	5.58456	21.6981	1	5.43235	5.56175e-08	2.70895e-06	ACIN1|AKAP17A|AKAP8L|CCAR2|CD2BP2|CELF1|CLASRP|CMTR1|CPSF7|DDX39B|DHX16|DHX35|DHX38|DHX8|DHX9|HNRNPA1|HNRNPA2B1|HNRNPA3|HNRNPH1|HNRNPH3|HNRNPM|HNRNPU|IWS1|KHDC4|KHDRBS1|KHSRP|PABPC1|PABPN1|PAN2|PAPOLA|PRPF3|PRPF31|PRPF6|PRPF8|PTBP1|PTBP3|RBM10|RBM15B|RBM23|RBM28|RNPS1|SART1|SART3|SF1|SF3A1|SF3A2|SF3B1|SF3B2|SF3B3|SF3B4|SFPQ|SFSWAP|SNRNP200|SNRNP70|SNRPA|SON|SRPK2|SRRM1|SRRM2|SRSF4|SUGP2|SUPT6H|SYMPK|TENT4A|THRAP3|U2AF1L4|U2AF2|YTHDC1|ZMAT2
MIR3646	MSigDB_C3	42	740	1758	83.5047	8.40044	5.67568	0	-5.42275	5.86888e-08	2.85464e-06	ABCC5|AP3B1|ARF3|ATXN2|BPNT2|CBL|CCNK|CHKB|CUL4A|DNHD1|ELAVL1|FOXO1|GAPVD1|GSK3B|HELZ|HIPK2|HMBOX1|KAT6A|KIAA0895L|MTMR4|PATZ1|PDCD6IP|PRDM4|PTBP1|PTBP3|R3HDM1|RERE|RFX7|SEC61A2|SF3A1|SFMBT1|SNX19|STAU1|TCF20|THRAP3|TMEM170A|TRAF3|TRAK1|TRIB2|TSC22D2|ZKSCAN8|ZNRF3
TFEB_TARGET_GENES	MSigDB_C3	182	1108	1758	125.031	10.1509	16.426	1	5.41552	6.11096e-08	2.96833e-06	ABL2|ACIN1|ADCK1|AKAP13|AKT1S1|ANKRD11|AP3D1|AP5Z1|ARAP1|ARFGEF2|ARHGDIA|ARHGEF2|ASXL2|ATP6V0A1|ATP6V0D1|BCL9L|BCR|BPTF|C16ORF72|C6ORF62|CANX|CAP1|CC2D1B|CD2BP2|CELF1|CEP164|CLCN6|CMIP|CNPPD1|CORO1B|CORO7|CROCCP2|CUL9|CUTA|DAZAP2|DBP|DENND6A|DHX35|DIAPH1|DPP7|DROSHA|DYRK1A|EHMT2|EIF3A|EIF4G1|EP300|FAAP100|FAM222B|FKBP1A|FOXJ3|GALT|GARS1-DT|GATAD2A|GATD1|GET4|GIGYF2|GIT2|GNB2|GOLGA1|HDAC5|HIVEP3|HMGA1|HNRNPD|HPS4|ILF3|IP6K1|JAK1|JOSD1|KAT6A|KHDRBS1|KHSRP|KLHL22|KLHL3|LARP1|LEMD2|LIG1|LRBA|LRRC37A3|LRRC8A|LSM14B|MAEA|MAFK|MAP4|MAPK1|MARF1|MAX|MBD6|MED15|MED24|MEPCE|MICALL1|MORC2|MROH1|MTHFR|MYH9|NAPA|NFATC3|NFX1|NUDCD3|NUP188|NUP62|ORAI2|OTUD3|PATL1|PCED1A|PIAS4|PIP4P1|PLEKHM1|POMT1|PPP1R10|PPP1R18|PPP1R3E|PRPF3|PRR3|PRRC2C|PTCH1|PUM2|RAD23A|RAD9A|RAPGEF3|RBM15B|REPIN1|RERE|RETREG2|RNF220|SCAMP4|SEC14L1|SH2D3C|SHKBP1|SIK3|SLC22A5|SLC25A45|SLC3A2|SLC7A5|SMAD3|SPPL3|SRGAP3|SRRM1|STAT6|STK4|STRADA|SYNRG|TACC3|TBC1D13|TBC1D17|TBC1D5|TBL1X|TMC6|TMC8|TNPO2|TNRC6B|TPM3|TRAF5|TRIM25|TSC1|TSNARE1|UAP1L1|UBAP2|UBAP2L|UBE2Q1|UBE2R2|UBE4B|UGGT1|USP36|UVSSA|VEGFB|VPS11|WDR37|WDR6|WDR81|WDR90|WWP2|XPNPEP3|ZBTB25|ZBTB40|ZC3H18|ZC3H4|ZCWPW1|ZNF512|ZNF76|ZNF775|ZSWIM8
MIR1207_5P	MSigDB_C3	60	263	1758	29.678	5.08785	22.8137	1	5.40885	6.34325e-08	3.06858e-06	ABCC5|ASXL1|ATG9A|ATRN|BRPF3|CBX6|CLASP1|DPP8|EXOC7|FBXO41|FOXJ3|FXYD5|G6PD|GATAD2B|GIT2|GNAI2|GTPBP2|HK1|KIF21B|LENG8|MAFK|MAPK8IP3|MAPKAPK2|MARK2|MLLT6|MLXIP|MNT|MON1B|NAA60|NBPF1|OPA3|ORAI2|PDPK1|PEF1|PLEC|POU2F2|PTPN9|RNF216|SARM1|SF3A1|SFXN5|SIX5|SLC9A8|SMARCD1|SSH2|STAT6|STIM1|TLN1|TNK2|TP53I11|TUBB4A|USP4|VASP|VPS11|ZDHHC8|ZFP41|ZFYVE27|ZMIZ1|ZMYM3|ZNF740
external encapsulating structure [GoID:GO:0030312; evidenceTypes:HDA|IBA|IC|IDA|IEA|IMP|ISS|NAS|TAS]	GeneOntology_CC	17	422	1758	47.6203	6.41131	4.02844	0	-5.40891	6.3409e-08	3.06858e-06	ADAM19|ANXA11|ANXA6|ATRN|COL24A1|CRELD1|GLG1|HNRNPM|ITIH4|LAMA5|LRIG1|LRIG2|MST1|POMZP3|TGFB1|TNXB|ZP3
MORF_FDXR	MSigDB_C4	46	180	1758	20.312	4.22052	25.5556	1	5.40614	6.43975e-08	3.11103e-06	AGPAT1|AP2A2|AP3B1|B4GALT3|CALCOCO1|CAMK2G|CASP2|CHD3|CHKB|CSNK2A1|EML3|FAM189B|FRYL|GSK3B|HAUS5|HMG20B|ITIH4|JAK3|JRK|KHNYN|KLHDC10|MFN2|MYO9B|NCKIPSD|NFRKB|NUDT3|PAXIP1|PITPNM1|PPP1R10|PRKCSH|PTPN9|RASSF1|RERE|SETD1B|SFSWAP|SH2B1|SIK3|SLC24A1|SULT1A1|TBCD|TTI1|TUBGCP2|USP19|ZKSCAN3|ZNF500|ZNF592
GTPase activator activity [GoID:GO:0005096; evidenceTypes:EXP|IBA|IC|IDA|IEA|IMP|ISS|NAS|TAS]	GeneOntology_MF	82	403	1758	45.4762	6.26924	20.3474	1	5.4024	6.57543e-08	3.17227e-06	ACAP1|ACAP3|AGAP6|AGAP9|AKAP13|ARAP1|ARFGEF2|ARHGAP1|ARHGAP30|ARHGAP35|ARHGAP4|ARHGAP45|ARHGAP9|ARHGDIA|ARHGDIB|ARHGEF18|ARHGEF2|ARHGEF7|BCR|CCDC88C|CYTH1|DEF6|DENND11|DENND1C|DENND4B|DENND6A|DOCK6|ELMO1|GAPVD1|GBF1|GIT2|GMIP|HERC1|HERC2|HPS4|IQSEC1|MADD|MYO9B|NCKAP1L|NPRL3|OCRL|PBXIP1|PLEKHG2|PLEKHG4|PSD4|RALGAPB|RANBP3|RAPGEF1|RAPGEF3|RASA4B|RASAL3|RASGRP2|RCC2|RGL2|RGP1|RGS14|RGS8|RUNDC1|SBF1|SGSM2|SGSM3|SH2D3C|SH3BP5L|SIPA1|SIPA1L1|SIPA1L3|SMAP2|SOS1|SRGAP3|TBC1D10B|TBC1D10C|TBC1D13|TBC1D14|TBC1D17|TBC1D24|TBC1D3L|TBC1D5|TBC1D9B|TBCD|TSC2|VAV1|VAV2
MAZR_01	MSigDB_C3	47	186	1758	20.989	4.28945	25.2688	1	5.39789	6.74281e-08	3.24861e-06	ATXN7L2|BAZ2A|CAMK2G|CHD4|CHKB|CLCN6|DMPK|EIF4G1|FAF2|FAM117A|FUS|GABPB2|GNB2|GTPBP2|HMGA1|HNRNPDL|HNRNPUL1|HOXC4|LUC7L2|MBD6|MLLT6|MTHFR|NFYC|NOTCH2NLA|ORAI2|P4HTM|PHF12|PHF21A|PHLDB3|PRRC2A|RFX1|RGL2|SF1|SLC4A2|SON|SP1|STAU1|TNPO2|TRIM41|UBA1|UBE2R2|UBE4B|URGCP|VASP|WDR81|ZER1|ZNF513
Li(PMID: 24336226)-2013-MolSigVaccines_TBA (M32.6)	PAPER	10	13	1758	1.46697	1.14037	76.9231	1	5.39694	6.7786e-08	3.26143e-06	AKT1|CDC37|CPNE1|DNM2|HGS|HMG20B|MLF2|PKN1|PPP2R1A|TGFB1
extracellular matrix [GoID:GO:0031012; evidenceTypes:HDA|IBA|IC|IDA|IEA|IMP|ISS|NAS|TAS]	GeneOntology_CC	17	421	1758	47.5074	6.40392	4.038	0	-5.3942	6.88281e-08	3.3071e-06	ADAM19|ANXA11|ANXA6|ATRN|COL24A1|CRELD1|GLG1|HNRNPM|ITIH4|LAMA5|LRIG1|LRIG2|MST1|POMZP3|TGFB1|TNXB|ZP3
GSE18203_CTRL_VS_INTRATUMORAL_CPG_INJ_MC38_TUMOR_UP	MSigDB_C7	44	169	1758	19.0707	4.09099	26.0355	1	5.39357	6.90732e-08	3.3144e-06	ADD1|APBB3|ARHGAP1|ARHGAP45|ARHGEF18|ARRDC1|C11ORF68|CAMK2G|CAPN15|CARNS1|CNR2|DAXX|DNM2|EIF4G1|ESYT1|FASN|FBXW4|FLNA|KMT2C|MADD|MARK2|MYH9|PGS1|PHF1|PIP5K1C|PLEC|PTOV1|RASGRP2|RNF123|RPRD2|RXRB|SEC16A|SLC35A4|SLC9A1|STMN3|SYNE4|TGIF2|TNRC6C|TRABD|UBR4|VAMP2|VPS39|XAB2|ZNF526
organic substance transport [GoID:GO:0071702; evidenceTypes:HMP|IBA|IC|IDA|IEA|IEP|IGI|IMP|IPI|ISS|NAS|TAS]	GeneOntology_BP	297	1991	1758	224.673	13.1855	14.9171	1	5.39115	7.00081e-08	3.35473e-06	ABCA7|ABCC1|ABCC5|ABCD4|ACAP1|ACD|ACTB|ACTN4|AGK|AKAP8L|AKT1|AKT2|ALKBH5|ANO9|ANP32B|AP1B1|AP1G1|AP1G2|AP1M1|AP2A2|AP2B1|AP3B1|AP3D1|AP3M1|AP4B1|AP5Z1|APBA3|APBB3|ARCN1|ARF1|ARF3|ARF6|ARFGEF2|ARHGAP1|ARHGEF2|ARRDC1|ARRDC2|ATG13|ATG16L2|ATG2B|ATG4B|ATG4D|ATG9A|ATP13A1|ATXN2|BAP1|BBS1|BET1L|BICD2|BRAF|C1QTNF3|C2CD2L|CAMK2G|CANX|CAPN10|CDC37|CDK16|CEL|CEP41|CHD7|CHMP1B|CHMP4B|CHTOP|CLSTN1|COG1|COG4|COG7|CORO7|CPLX1|DDX39B|DHX9|DNM2|E2F3|EIF4ENIF1|ELAVL1|ERC1|ESYT1|EXOC3|EXOC4|EXOC7|EXOC8|FAF2|FAM160A2|FAM53B|FLNA|FLOT1|GAPVD1|GBF1|GGA1|GGA3|GOLGA2|GORASP1|GRIPAP1|GSK3B|HCLS1|HDAC6|HDLBP|HERC2|HGS|HNRNPA1|HNRNPA2B1|HNRNPA3|HOOK2|HPS4|HSP90AB1|IDH2|IPO13|IST1|IWS1|KATNB1|KDELR1|KHDRBS1|KHSRP|KPNA1|KPNA6|KPNB1|LAPTM5|LMTK2|LRP5L|LRRC8A|LRSAM1|MAPK1|MAPK8IP3|MAVS|MCM3AP|MFN2|MFSD10|MIA3|MICALL1|MON1B|MYH9|MYO1C|NAPA|NDEL1|NFE2L2|NFKB1|NISCH|NOTCH1|NPEPPS|NPIPA1|NPLOC4|NSF|NUP153|NUP188|NUP205|NUP210|NUP214|NUP50|NUP62|NXF1|OS9|OSBPL2|OSBPL7|PABPN1|PCNT|PDCD6IP|PER2|PEX6|PFKFB2|PITPNM1|PITRM1|PLA2G6|PLEKHM1|POM121|POM121C|PPARA|PPARD|PPM1F|PPP1R10|PRAF2|PRKACA|PRKCD|PTCH1|PTPN23|RAB11FIP1|RAB11FIP3|RAB24|RAB35|RAB36|RAB3D|RAB4B|RAB5B|RAB8A|RABL2A|RAC2|RAF1|RANBP3|RAPGEF3|RBM15B|RBSN|RIPOR1|RNF31|RSC1A1|RUFY1|RUNDC1|SCAMP2|SCAMP3|SCAMP4|SCRIB|SEC14L1|SEC16A|SEC23IP|SEC24C|SEC31B|SEC61A2|SFT2D2|SFXN5|SGSM2|SGSM3|SIRT7|SLC22A5|SLC23A1|SLC25A1|SLC25A29|SLC25A44|SLC25A45|SLC25A6|SLC26A6|SLC27A4|SLC29A1|SLC35A4|SLC35B4|SLC38A1|SLC38A10|SLC3A2|SLC44A2|SLC4A2|SLC4A5|SLC7A5|SLC7A6OS|SMAD3|SMG1|SMG6|SMG7|SMURF1|SNX19|SREBF2|SRP68|SRPRA|STRADA|SUFU|SUPT6H|SYNRG|SYTL1|SYVN1|TAPBP|TBC1D10B|TBC1D10C|TBC1D13|TBC1D14|TBC1D17|TBC1D3L|TBC1D5|TBC1D9B|TCIRG1|TECPR2|TGFB1|TGFBRAP1|TM9SF4|TMEM129|TNPO2|TNPO3|TOMM34|TRAK1|TRIM28|TRPV1|TSC1|TSC2|TSNARE1|UBE2Q1|UCN|UCP2|UHMK1|UNC93B1|UPF1|UPF2|UPF3A|USP36|VAMP2|VCP|VPS11|VPS13D|VPS35L|VPS39|VPS4A|VPS52|WASHC1|WWP2|XPO6|XPO7|YTHDC1|YWHAG|YWHAZ|ZC3H3|ZDHHC11B|ZDHHC8|ZFP36
SWI_SNF superfamily-type complex [GoID:GO:0070603; evidenceTypes:IBA|IDA|IEA|IPI|ISS|NAS|TAS]	GeneOntology_CC	25	70	1758	7.89909	2.64134	35.7143	1	5.38976	7.05518e-08	3.37623e-06	ARID1A|BICRA|BICRAL|BPTF|BRD8|BRD9|CHD3|CHD4|CSNK2A1|EP400|GATAD2A|GATAD2B|INO80|INO80E|MTA1|NFRKB|PBRM1|SMARCA4|SMARCC1|SMARCC2|SMARCD1|SMARCD2|SRCAP|SS18L1|TRRAP
MODULE_220	MSigDB_C4	6	257	1758	29.001	5.03046	2.33463	0	-5.38868	7.09757e-08	3.39195e-06	ARHGDIB|FLNA|LRCH4|NRGN|PLXNA3|RAPGEF1
EGFR_UP.V1_UP	MSigDB_C6	2	184	1758	20.7633	4.26661	1.08696	0	-5.38704	7.16257e-08	3.41842e-06	COTL1|FHOD1
GCM_DDX5	MSigDB_C4	23	61	1758	6.8835	2.46642	37.7049	1	5.38228	7.35468e-08	3.5054e-06	ARHGEF7|DDX39B|DHX9|DYRK1A|EIF4H|FUS|HNRNPA1|HNRNPA2B1|HNRNPD|HNRNPH1|HNRNPM|HNRNPU|KHDRBS1|MAZ|MSN|NUP153|PCBP1|RAF1|SF1|SMARCC1|SRSF4|USP7|YWHAZ
establishment of RNA localization [GoID:GO:0051236; evidenceTypes:IBA|IDA|IEA|IMP|ISS|NAS|TAS]	GeneOntology_BP	40	147	1758	16.5881	3.81815	27.2109	1	5.38161	7.38227e-08	3.51384e-06	AKAP8L|ALKBH5|ATXN2|BICD2|CHTOP|DDX39B|DHX9|FLOT1|HNRNPA1|HNRNPA2B1|HNRNPA3|IWS1|KHDRBS1|KHSRP|MCM3AP|MYO1C|NPIPA1|NUP153|NUP188|NUP205|NUP210|NUP214|NUP50|NUP62|NXF1|PABPN1|POM121|POM121C|RBM15B|SMG1|SMG6|SMG7|SUPT6H|TSC1|UPF1|UPF2|UPF3A|YTHDC1|ZC3H3|ZFP36
MCBRYAN_PUBERTAL_BREAST_6_7WK_UP	MSigDB_C2	46	181	1758	20.4248	4.23209	25.4144	1	5.3739	7.705e-08	3.66255e-06	ACLY|AKT1|AKT2|ARHGEF2|ATP6V0A1|BRD4|BRD8|CHD4|CNOT3|CORO1A|CSNK2A1|CYTH1|DDX6|DNM2|EIF3CL|EIF4G1|ETS1|FTO|GYS1|HDLBP|HIPK2|IP6K1|KDM5C|KIAA0100|LASP1|MAP4K2|MBTPS1|MYO1C|NFATC3|NORAD|NR2C2|PDAP1|PDCD6IP|PTK2B|RAB5B|RAD23A|SFPQ|SLC38A10|SMARCA4|TBL1X|TMEM79|UBE4A|UBTF|WNK1|YWHAG|ZFP91
GSE2706_2H_VS_8H_R848_AND_LPS_STIM_DC_DN	MSigDB_C7	2	183	1758	20.6505	4.25513	1.0929	0	-5.36712	8.00055e-08	3.7929e-06	MAPKBP1|STK4
NAKAYA_PBMC_FLUARIX_FLUVIRIN_AGE_18_50YO_3DY_DN	MSigDB_C7	82	405	1758	45.7019	6.28436	20.2469	1	5.36197	8.23184e-08	3.89736e-06	ACAP1|AKAP17A|AKT2|ANKRD11|AP1G1|ARMH1|ASXL1|ATG2A|ATXN1L|BANP|BRD7|CCNL2|CHD7|DCP1A|DDX24|DIP2B|DNAJC7|DYNC1LI2|EIF1AD|EXOC3|FAM102A|FOXJ3|FUS|HNRNPA1|HNRNPA3|HNRNPD|HNRNPH3|HNRNPM|HPS4|IL11RA|ILF3|IST1|JAK1|JOSD1|KAT6B|KDM2A|LENG8|LUC7L2|NAP1L4|NDEL1|NUP153|PABPC1|PAPOLA|PCBP2|PHF1|PIDD1|PRDM2|RBM14|RBM33|RBSN|RNF10|RNF216|SEC31B|SETD1B|SF3A1|SFI1|SFPQ|SGSM2|SMPD4|SMURF1|SNRNP200|SON|SPTAN1|STK35|STMN3|TENT4A|TLE3|TRAPPC10|TSPYL2|UBAP2L|UNKL|USP21|USP36|YTHDC1|YTHDF1|ZBTB25|ZBTB7A|ZFYVE27|ZNF512B|ZNF609|ZNF746|ZSCAN25
GCM_DFFA	MSigDB_C4	36	126	1758	14.2184	3.53733	28.5714	1	5.35414	8.59622e-08	4.06446e-06	ANKRD17|ARID1A|BAZ2A|BRPF3|BTRC|C2CD3|CELF1|CHTOP|CIZ1|CS|CTDNEP1|FAM168B|FBRSL1|GTPBP1|HECTD3|HNRNPH3|HNRNPU|KAT7|KDM3B|KHDC4|KMT2A|LINC01278|MARF1|MEPCE|NCOA5|NFYA|PHF2|PRPF8|SLC25A29|SMG1|SNRNP200|TBC1D10B|USP19|VPS52|ZBED1|ZNF512
Chiche(PMID: 24644022)-2014_M6.4	PAPER	28	85	1758	9.59176	2.90921	32.9412	1	5.3518	8.70819e-08	4.11193e-06	AATF|ANKRD17|ARCN1|ATXN2|BTBD7|CASP2|CNOT1|DCAF7|DDX42|DVL3|FRMD8|GIGYF2|HERC1|KIAA0100|PDCD6IP|PIGS|PPP1R7|PTPRA|RBSN|SAP130|SCAF4|SEC24C|SRRM1|TNPO2|TUBGCP2|UBE2I|ZFP91|ZZEF1
WANG_SMARCE1_TARGETS_DN	MSigDB_C2	13	362	1758	40.8496	5.9498	3.59116	0	-5.35094	8.74976e-08	4.12608e-06	AP2B1|CELF1|EIF4G3|ETV3|GLYR1|HMGA1|HNRNPD|ITGA10|MAEA|MTOR|PPIF|SLC29A1|TRIM8
cellular component disassembly [GoID:GO:0022411; evidenceTypes:HMP|IBA|IC|IDA|IEA|IGI|IMP|ISS|NAS|TAS]	GeneOntology_BP	81	399	1758	45.0248	6.23887	20.3008	1	5.35062	8.76534e-08	4.12795e-06	ACIN1|ADD1|AKAP8L|ARF6|ARHGEF2|ARID1A|ATG13|ATG2A|ATG2B|ATG9A|ATP2A2|BLCAP|CAMSAP1|CAPN10|CAPZB|CARMIL2|CDC37|CDK5RAP3|CFL1|CHMP1B|CLASP1|CLEC16A|CTDNEP1|DCTN1|DHX8|ETS1|EXOC8|FLII|FLOT1|GAK|GBF1|GOLGA2|GSK3B|HDAC6|HMGA1|HTT|IQSEC1|IST1|KATNB1|KLC1|LIX1L|MAP1LC3A|MAP1S|MARK2|MFN2|MICAL1|MTPN|NAPA|NDEL1|NSF|PBXIP1|PPP1R9B|RETREG3|RUBCN|SCAF4|SH3GL1|SMARCA4|SMARCC1|SMARCC2|SMARCD1|SMARCD2|SPTAN1|SREBF2|STMN3|SUPT16H|TECPR1|TGFB1|TRIOBP|TSC2|ULK1|UPF1|USP36|VCP|VDAC1|VILL|VPS13D|VPS4A|WASHC1|WDR1|WDR45B|WIPI2
GSE10240_CTRL_VS_IL17_STIM_PRIMARY_BRONCHIAL_EPITHELIAL_CELLS_DN	MSigDB_C7	45	176	1758	19.8606	4.17391	25.5682	1	5.3502	8.78557e-08	4.13201e-06	ACIN1|AKAP8L|AKT1|ANKS1A|ARHGAP30|C11ORF68|CASP2|CORO7|CTCF|FBXW4|GABBR1|GALT|GPAA1|HCLS1|IKZF1|INTS1|JAK1|KLHL36|LIME1|LPAR2|MAD1L1|MAFK|MAP2K2|MOB2|MRNIP|NEK8|NUP210|PHC1|PIGS|POLR2A|PPP1R18|PPP4R3A|PRRC2C|RAB11FIP1|RAB4B|REC8|RGP1|RING1|RNF123|SKIV2L|SP2|SYMPK|TBC1D17|TRIOBP|ZNF280B
HDAC4_TARGET_GENES	MSigDB_C3	101	533	1758	60.146	7.1789	18.9493	1	5.34898	8.84533e-08	4.15462e-06	ACTR2|ADD1|AKNA|ALKBH6|ANKRD11|ANKRD23|AP3B1|ARHGEF2|ARID1A|BANP|BAZ2A|C11ORF68|C2ORF42|CABLES2|CALCOCO1|CCNI|CEP250|CHMP4B|CIC|CLPTM1L|CNOT1|CTBP1|DCP1A|DDX39B|DGKZ|DHX8|DNM2|DPP9|ERC1|FAM117A|FLYWCH1|FOXK1|FOXK2|GABBR1|GNAS|GRK6|HDAC5|IGSF8|ING4|INTS1|JRK|KANSL3|KAT6A|KAT7|KATNB1|KMT2C|KPNB1|LINC02551|MAPKBP1|MNT|MYO15B|OSBPL2|PDPK1|PHF1|PHF12|POLG|PRDM2|PROSER3|PSMF1|PTPN6|RAB5B|RAPGEF1|RFX1|RHOT2|RUSF1|SCRIB|SEC14L1|SFSWAP|SH3GL1|SLC9A1|SMAD3|SMARCD2|SNRNP200|SP2|SPSB3|STAU1|STK25|STX16-NPEPL1|SYMPK|TAF15|TAF4|TBL1X|TCF3|TELO2|TEPSIN|TMEM256-PLSCR3|TNFAIP8L1|TSC1|TSC2|TYK2|U2AF2|UPF2|VPS13D|WDR24|WDR83OS|XAB2|ZC3HAV1|ZFYVE26|ZMIZ1|ZNF609|ZNF689
DESCARTES_FETAL_PLACENTA_MYELOID_CELLS	MSigDB_C8	0	135	1758	15.234	3.66042	0	0	-5.34856	8.86574e-08	4.15871e-06
GAL_LEUKEMIC_STEM_CELL_DN	MSigDB_C2	4	220	1758	24.8257	4.6599	1.81818	0	-5.34367	9.10813e-08	4.26678e-06	LIG1|MOGS|POLM|ZNF589
GSE31082_DN_VS_DP_THYMOCYTE_DN	MSigDB_C7	46	182	1758	20.5376	4.24363	25.2747	1	5.34182	9.20168e-08	4.30493e-06	ABCC5|ANKRD13D|AP3D1|APBB1IP|ARHGAP1|ARHGAP45|ARHGDIB|ATG9A|BRAF|CCDC134|CCDC88B|CCM2|CFL1|CTDSP2|CYB561D1|DNAJC5|E4F1|EP300|FMNL1|FRYL|HNRNPH1|IRGQ|KDM3B|KDM6B|MAF1|MARK3|MBTPS1|ORAI2|PAN2|PBX2|PHF1|PHF12|PHKG2|PI4KB|PSD4|RASAL3|RNF38|SF3B1|SIRT7|TLE5|TNPO2|TNRC6B|TNRC6C|TRIOBP|VAV2|ZNF592
MODULE_94	MSigDB_C4	10	317	1758	35.7716	5.57595	3.15457	0	-5.336	9.50203e-08	4.43961e-06	CRELD1|DDX42|MXD4|PTPRO|RAB4B|RNF40|SBNO2|SYMPK|TTLL1|VAV2
MYOCD_TARGET_GENES	MSigDB_C3	83	413	1758	46.6047	6.34445	20.0969	1	5.33349	9.6344e-08	4.49555e-06	ACAP1|AKAP13|AKT2|ANKRD13D|ATP13A1|BANP|BCR|BRD3|CARM1|CATSPER2|CC2D1A|CCNI|CDK5RAP3|CTBP1|DNHD1|DYNC1LI2|EDC4|FAM222B|FERMT3|FOXK1|FOXRED2|GGT7|GNAS|GPAT4|HARS2|HDAC5|HIRA|IPO13|JAK3|KATNB1|KIF21B|LMF2|LPCAT1|MAP1LC3A|MAP4|MCM5|MSH5-SAPCD1|MST1|NCOR2|NLRX1|NUTM2A-AS1|PARP6|PHF8|PHKG2|PHYKPL|PIDD1|PLEKHG2|POLR1A|POU2F2|PRKCSH|PRR14L|PUM1|RAD23A|RAPGEF1|RNF4|RPRD2|RUBCN|SIPA1L3|SLC44A2|SMARCD1|SMG1|SNRNP200|SPTAN1|SRGAP3|SRP68|TAF4|TBC1D14|TCHP|TCIRG1|TLE3|UBE2H|UBE2R2|ULK1|USP36|UVSSA|VDAC1|WDR59|WIPI2|ZDHHC11B|ZER1|ZNF282|ZNF592|ZNF692
BARX1_TARGET_GENES	MSigDB_C3	171	1034	1758	116.681	9.83107	16.5377	1	5.32712	9.97801e-08	4.64472e-06	AATF|ABCA7|ABCF1|ACLY|ACTN4|ANKHD1|AP1M1|AP2B1|AP3B1|ARAP1|ARF6|ARMH1|ARNT|ASXL1|ATG13|ATP6V0D1|B4GALT3|BANP|BLCAP|BRPF1|BSDC1|CCDC134|CDC37|CEP41|CHD4|CLASP1|CLPTM1|CNOT1|CRELD1|CROCCP2|CSNK2B|DCAF15|DCAF7|DCP1A|DDX39B|DHX16|DHX8|DIAPH1|DNM2|DNMT1|EWSR1|EXOC8|FBXL12|FGD5-AS1|FLOT1|FUS|FXYD5|GATAD2A|GHDC|GIT2|GON4L|GRK6|HAUS5|HDAC5|HGS|HNRNPUL2|HNRNPUL2-BSCL2|HTT|ILF3|INO80E|IP6K1|ITFG2|IWS1|KANSL3|KAT6B|KHDRBS1|KHSRP|KLHDC10|KLHL26|KPNA6|L3MBTL2|LENG8|LINC01089|MAF1|MAN1B1|MAP4|MAPKBP1|MAVS|MBOAT7|METTL2B|MRTFA|MSL2|MST1|MTOR|MZF1|NFATC2IP|NFYA|NR2C2|NUP62|OLMALINC|OPA3|OS9|OXSR1|PABPN1|PCBP1|PGS1|PHRF1|PIGO|PITRM1|POLG|POLM|POLR2A|PPOX|PPP1R15A|PPP6R1|PRKACA|PROSER1|PRPF31|PRR3|PRR4|R3HDM2|RAB4B|RAB5B|RBM15|RFX1|RGL2|RNF123|RNF31|RNPS1|RPRD2|SAMD1|SAMD4B|SCAMP2|SDHA|SETD5|SFSWAP|SH2D3C|SIN3A|SLC4A2|SMG9|SND1|SON|SP1|SP2|SPSB3|SRRM2|SRRT|STK35|SUPT16H|SYMPK|SYVN1|SZT2|TAF15|TAGLN2|TEF|THRAP3|TMEM170A|TMEM198B|TMEM39B|TMEM79|TMUB2|TNPO3|TUBGCP6|TULP3|TYK2|UBE2H|USP36|UVSSA|VPS39|WASF2|WDR37|WWP2|XAB2|XPNPEP3|ZBTB22|ZBTB40|ZC3H4|ZFYVE27|ZNF398|ZNF775|ZNF785
GSE2405_0H_VS_3H_A_PHAGOCYTOPHILUM_STIM_NEUTROPHIL_UP	MSigDB_C7	2	181	1758	20.4248	4.23209	1.10497	0	-5.32708	9.98023e-08	4.64472e-06	IL11RA|KDELR1
TAKEDA_TARGETS_OF_NUP98_HOXA9_FUSION_10D_DN	MSigDB_C2	0	134	1758	15.1211	3.64695	0	0	-5.32664	1.00045e-07	4.64993e-06
MORF_FANCG	MSigDB_C4	39	143	1758	16.1367	3.76634	27.2727	1	5.32631	1.00227e-07	4.65231e-06	AGPAT1|AP3B1|B4GALT3|CALCOCO1|CHD3|CSNK2A1|DAXX|DNAJC7|EML3|FAM189B|FRYL|GSK3B|HAUS5|JRK|KDM3B|KMT2D|MFN2|MYO9B|NFRKB|NUDT3|NUP188|NUP62|PAXIP1|PITPNM1|POLR2A|PRKCSH|RASSF1|RERE|RPRD2|SFSWAP|SH2B1|SIK3|SLC24A1|SRRT|TTI1|XPO6|ZKSCAN3|ZNF500|ZNF592
MODULE_47	MSigDB_C4	4	219	1758	24.7129	4.64945	1.82648	0	-5.32487	1.01026e-07	4.68328e-06	ADNP|CNN2|DENND4B|FLII
catabolic process [GoID:GO:0009056; evidenceTypes:HMP|IBA|IC|IDA|IEA|IEP|IGI|IMP|IPI|ISS|NAS|TAS]	GeneOntology_BP	313	2125	1758	239.794	13.5547	14.7294	1	5.32279	1.0219e-07	4.73108e-06	ABCA7|ABCC1|ABCD4|ABL1|ABL2|ACADVL|ACOX3|AGO3|AKT1|AKT2|ALKBH5|AMT|ANKZF1|ARAF|AREL1|ARNT|ARRDC1|ASCC2|ATG13|ATG16L2|ATG2A|ATG2B|ATG4B|ATG4D|ATG9A|ATP2A2|ATP6V0A1|ATP6V0D1|BAG5|BAG6|BANP|BAP1|BIRC6|BPNT2|BTRC|CANX|CAPN1|CAPNS1|CARNS1|CBL|CCAR2|CDC37|CDK5RAP3|CEL|CELF1|CES2|CHMP4B|CLEC16A|CNOT1|CNOT11|CNOT3|CNOT4|CSAD|CSNK1D|CSNK2A1|CTRL|CUL4A|CUL9|CYP2C8|CYP2E1|DAGLB|DAP|DCP1A|DEDD|DHRSX|DHX9|DROSHA|ECH1|EDC4|EHMT2|EIF4ENIF1|EIF4G1|EIF4G3|ELAVL1|EP300|EXOC4|EXOC7|EXOC8|EXOSC6|FAF2|FBXL12|FBXL16|FBXL20|FBXO9|FBXW11|FBXW4|FLNA|FOXK1|FOXK2|FOXO1|FOXRED2|FTO|FUS|GALT|GBA2|GDPD3|GET4|GGA1|GGA3|GGT7|GIGYF2|GOLGA2|GPI|GSK3B|GTPBP1|HADHA|HDAC6|HECTD3|HERC1|HGS|HIPK2|HK1|HMGCL|HNRNPA0|HNRNPD|HNRNPM|HNRNPU|HSP90AB1|HTT|IDUA|INPP5E|KCTD13|KDM4A|KHSRP|KLHDC10|KLHL22|KLHL3|LAPTM5|LARP1|LARP4B|LIX1L|LPCAT1|LRIG2|LRSAM1|LYG1|MAEA|MAN1B1|MAN2C1|MAP1LC3A|MAP1S|MAPKAPK2|MARK2|MFN2|MSN|MTA1|MTMR4|MTOR|MUS81|NFE2L2|NIT1|NOTCH1|NPEPPS|NPLOC4|NPRL3|NSF|NUDT19|NUDT3|OCRL|OGDH|ORMDL3|OS9|OSBPL7|PABPC1|PABPC4|PAFAH1B2|PAN2|PATL1|PCBP2|PCYOX1L|PDCD6IP|PFKFB2|PHKG2|PLA2G4B|PLA2G6|PLCB2|PLCG1|PLEKHM1|PNPLA6|PNPLA7|POR|PPARA|PPARD|PPP1R11|PRKACA|PRKCD|PSMC5|PSMF1|PTK2B|PTPN23|PUM1|PUM2|RAB24|RAB8A|RAD23A|RBM10|RC3H1|RELA|RETREG3|RGP1|RGS19|RHBDD2|RNF123|RNF187|RNF20|RNF216|RNF4|RNF40|RNPS1|RPTOR|RUBCN|SAMD4B|SARM1|SEC16A|SF3B3|SGSM3|SKIV2L|SLC25A44|SLC27A4|SMAD3|SMARCC1|SMG1|SMG6|SMG7|SMG9|SMPD4|SMURF1|SND1|SNRNP70|SPSB3|SREBF2|STUB1|SUFU|SULT1A1|SULT1A2|SUPT5H|SYVN1|TAF15|TBC1D14|TBC1D17|TBC1D5|TBL1X|TCIRG1|TECPR1|TECPR2|TENT4A|TET3|TGFB1|TGFBRAP1|THRAP3|TICAM1|TMEM129|TMEM259|TMEM74|TMUB2|TNRC6A|TNRC6B|TNRC6C|TRAF5|TRIB2|TRIM24|TRIM25|TRIM8|TSC1|TSC2|UBA1|UBE2H|UBE2I|UBE2R2|UBE3C|UBE4A|UBE4B|UBR4|UGGT1|ULK1|ULK3|UPF1|UPF2|UPF3A|USP10|USP11|USP19|USP20|USP21|USP22|USP24|USP36|USP4|USP42|USP7|VCP|VDAC1|VPS11|VPS13D|VPS39|VPS4A|WASHC1|WDR24|WDR45B|WDR6|WDR81|WIPI2|WWP2|YTHDF1|YTHDF2|ZBTB7A|ZC3H18|ZC3HAV1|ZER1|ZFP36|ZFYVE1|ZKSCAN3|ZNRF3|ZSWIM8
ribonucleotide binding [GoID:GO:0032553; evidenceTypes:IBA|IC|IDA|IEA|IGI|IMP|ISS|NAS|TAS]	GeneOntology_MF	269	1780	1758	200.863	12.5637	15.1124	1	5.31872	1.04498e-07	4.83166e-06	AARS1|AARS2|ABCA7|ABCC1|ABCC5|ABCD4|ABCF1|ABL1|ABL2|ACADVL|ACLY|ACTB|ACTR1A|ACTR2|ADCK1|ADCY3|AGK|AKAP13|AKT1|AKT2|ANXA6|ARAF|ARF1|ARF3|ARF6|ARFGEF2|ARHGAP35|ARHGDIA|ARHGDIB|ARHGEF18|ARHGEF2|ARHGEF7|ATP13A1|ATP1A1|ATP2A2|ATP2A3|BAZ1B|BCR|BRAF|BTAF1|CAMK2G|CARNS1|CCDC88C|CDK10|CDK16|CERK|CHD1L|CHD3|CHD4|CHD7|CHD8|CHKB|CHTF18|CLCN6|CLK2|CRACR2A|CSNK1D|CSNK1G2|CSNK2A1|CUL9|CYB5R3|CYTH1|DCAF1|DCAKD|DDX24|DDX39B|DDX42|DDX56|DDX6|DEF6|DENND11|DENND1C|DENND4B|DENND6A|DGKQ|DGKZ|DHX16|DHX35|DHX38|DHX8|DHX9|DMPK|DNAH1|DNHD1|DNM2|DOCK6|DSTYK|DYNC1H1|DYNC1LI2|DYRK1A|EEF2|EIF4G1|ELMO1|EP400|ERCC3|FCSK|GAK|GAPVD1|GBF1|GNAI2|GNAS|GRK6|GSK3B|GTPBP1|GTPBP2|GTPBP6|HADHA|HARS2|HELZ|HERC1|HERC2|HIPK2|HK1|HMGCL|HNRNPU|HPS4|HSP90AB1|HYOU1|IKBKB|ILK|INO80|IP6K1|IQSEC1|IRGQ|JAK1|JAK3|KIF21B|KIFC2|LIG1|LMTK2|LRRK1|MADD|MAP2K2|MAP2K3|MAP2K7|MAP3K11|MAP3K14|MAP3K9|MAP4K2|MAPK1|MAPKAPK2|MARK2|MARK3|MARK4|MAST3|MCM5|MFN2|MINK1|MORC2|MTOR|MYH9|MYO15B|MYO1C|MYO1G|MYO9B|NADSYN1|NAXD|NEK8|NEK9|NLRC3|NLRX1|NSF|OXSR1|PAPOLA|PBXIP1|PDPK1|PEAK1|PEX6|PFKFB2|PGS1|PHKG2|PI4KA|PI4KB|PIK3CD|PIP5K1C|PKN1|PLEKHG2|PLEKHG4|POR|POTEKP|PRKACA|PRKAR2A|PRKCD|PRKD2|PRKX|PSD4|PSMC5|PTK2B|RAB24|RAB35|RAB36|RAB3D|RAB40C|RAB4B|RAB5B|RAB8A|RABL2A|RAC2|RAD54L2|RAF1|RAPGEF1|RAPGEF3|RASGRP2|RCC2|RGL2|RGP1|RGS14|RHOG|RHOT2|RPS6KA1|RPS6KA4|RSKR|RUNX3|SARS2|SBF1|SELENOO|SEPTIN1|SEPTIN6|SH2D3C|SH3BP5L|SIK2|SIK3|SKIV2L|SLC22A5|SMARCA4|SMG1|SNRNP200|SOS1|SPATA5|SRCAP|SRPK2|SRPRA|STARD9|STK24|STK25|STK35|STK36|STK38|STK4|STRADA|SULT1A1|TENT4A|TESK1|THRAP3|TNK2|TOP1|TRPV1|TTLL1|TTLL3|TUBB4A|TUBG2|TYK2|TYW1|UBA1|UBE2H|UBE2I|UBE2Q1|UBE2R2|UCKL1|UHMK1|ULK1|ULK3|UPF1|URGCP|VAV1|VAV2|VCP|VPS4A|WNK1
GTPase regulator activity [GoID:GO:0030695; evidenceTypes:EXP|IBA|IC|IDA|IEA|IMP|ISS|NAS|TAS]	GeneOntology_MF	85	427	1758	48.1845	6.44811	19.9063	1	5.31816	1.04824e-07	4.83413e-06	ACAP1|ACAP3|AGAP6|AGAP9|AKAP13|ARAP1|ARFGEF2|ARHGAP1|ARHGAP30|ARHGAP35|ARHGAP4|ARHGAP45|ARHGAP9|ARHGDIA|ARHGDIB|ARHGEF18|ARHGEF2|ARHGEF7|BCR|CCDC88C|CYTH1|DEF6|DENND11|DENND1C|DENND4B|DENND6A|DOCK6|ELMO1|GAPVD1|GBF1|GIT2|GMIP|GPSM3|HERC1|HERC2|HPS4|IQSEC1|MADD|MYO9B|NCKAP1L|NPRL3|OCRL|PBXIP1|PLEKHG2|PLEKHG4|PSD4|RALGAPB|RANBP3|RAPGEF1|RAPGEF3|RASA4B|RASAL3|RASGRP2|RCC2|RGL2|RGP1|RGS14|RGS8|RUNDC1|SBF1|SGSM2|SGSM3|SH2D3C|SH3BP5L|SIPA1|SIPA1L1|SIPA1L3|SMAP2|SOS1|SRGAP3|TBC1D10B|TBC1D10C|TBC1D13|TBC1D14|TBC1D17|TBC1D24|TBC1D3L|TBC1D5|TBC1D9B|TBCD|TNK2|TSC2|VAV1|VAV2|WAS
nucleoside-triphosphatase regulator activity [GoID:GO:0060589; evidenceTypes:EXP|IBA|IC|IDA|IEA|IMP|ISS|NAS|TAS]	GeneOntology_MF	85	427	1758	48.1845	6.44811	19.9063	1	5.31816	1.04824e-07	4.83413e-06	ACAP1|ACAP3|AGAP6|AGAP9|AKAP13|ARAP1|ARFGEF2|ARHGAP1|ARHGAP30|ARHGAP35|ARHGAP4|ARHGAP45|ARHGAP9|ARHGDIA|ARHGDIB|ARHGEF18|ARHGEF2|ARHGEF7|BCR|CCDC88C|CYTH1|DEF6|DENND11|DENND1C|DENND4B|DENND6A|DOCK6|ELMO1|GAPVD1|GBF1|GIT2|GMIP|GPSM3|HERC1|HERC2|HPS4|IQSEC1|MADD|MYO9B|NCKAP1L|NPRL3|OCRL|PBXIP1|PLEKHG2|PLEKHG4|PSD4|RALGAPB|RANBP3|RAPGEF1|RAPGEF3|RASA4B|RASAL3|RASGRP2|RCC2|RGL2|RGP1|RGS14|RGS8|RUNDC1|SBF1|SGSM2|SGSM3|SH2D3C|SH3BP5L|SIPA1|SIPA1L1|SIPA1L3|SMAP2|SOS1|SRGAP3|TBC1D10B|TBC1D10C|TBC1D13|TBC1D14|TBC1D17|TBC1D24|TBC1D3L|TBC1D5|TBC1D9B|TBCD|TNK2|TSC2|VAV1|VAV2|WAS
GSE360_L_MAJOR_VS_B_MALAYI_LOW_DOSE_MAC_DN	MSigDB_C7	45	177	1758	19.9734	4.18561	25.4237	1	5.31762	1.05135e-07	4.8422e-06	AATF|ANKRD17|ARHGAP45|ASMTL|ATP6V0D1|ATRN|BAG5|CELF1|CHD4|CLSTN1|CPNE1|DHX16|FBXW11|GAK|GTF3C1|HDAC6|KAT6A|MARK3|MBTPS1|MFN2|MLLT1|NCOA6|NFATC3|NPHP4|NUDT3|PBX2|PRRC2A|RAB4B|RASGRP2|RASSF1|RETREG3|RPS6KA1|SART1|SETD1B|SH2B1|SREBF2|TCF25|TRANK1|TRAPPC12|TRIM44|TRRAP|TTLL3|UPF1|USP10|VPS52
GSE23321_CD8_STEM_CELL_MEMORY_VS_CENTRAL_MEMORY_CD8_TCELL_DN	MSigDB_C7	47	189	1758	21.3276	4.32348	24.8677	1	5.30353	1.13584e-07	5.21782e-06	ABHD14B|AKT2|ATRN|CAPNS1|CDK5RAP2|CREBBP|CRTC2|DIAPH1|EFCAB14|EHMT2|FXYD5|GANAB|HNRNPU|IGSF8|IKBKB|KANSL3|KAT7|KLHL22|LRRC37A4P|MAPKBP1|MARF1|MAU2|MIA3|MYO1G|NAA60|NBEAL2|NSUN5P2|NUP210|PCBP1|PCGF3|PI4KB|PRKD2|PTOV1|RAD9A|RASAL3|SAMD1|SH3BGRL3|SLTM|SRPK2|TRANK1|TRAPPC12|TRIM11|TSC1|UVSSA|VPS35L|ZNF337|ZNF512B
GSE41867_DAY6_EFFECTOR_VS_DAY30_MEMORY_CD8_TCELL_LCMV_ARMSTRONG_UP	MSigDB_C7	47	189	1758	21.3276	4.32348	24.8677	1	5.30353	1.13584e-07	5.21782e-06	ACAP1|AKAP8L|AKNA|ARHGAP4|BRD4|CAPN1|CAPNS1|CARD11|CCS|CNPPD1|CSNK1D|DCAF5|DCTN2|DENND1C|EP300|FERMT3|FLOT2|GLG1|GSK3B|GTPBP2|HIVEP3|IL11RA|LIMD2|LRSAM1|MED12|MICAL1|MPPE1|NCKAP1L|NEK9|PHKG2|PTPN6|RAB4B|RAI1|RERE|RETREG3|RNPEPL1|SFI1|SPPL3|STK24|TBC1D9B|UAP1L1|UCP2|UVSSA|WDFY2|ZC3HAV1|ZFYVE27|ZSCAN25
REACTOME_RUNX1_INTERACTS_WITH_CO_FACTORS_WHOSE_PRECISE_EFFECT_ON_RUNX1_TARGETS_IS_NOT_KNOWN	MSigDB_C2	16	33	1758	3.72386	1.81572	48.4848	1	5.30114	1.15081e-07	5.27977e-06	ARID1A|CBX4|CBX6|CSNK2A1|CSNK2B|EP300|HIPK2|PBRM1|PHC1|RING1|SCMH1|SMARCA4|SMARCC1|SMARCC2|SMARCD1|SMARCD2
purine ribonucleotide binding [GoID:GO:0032555; evidenceTypes:IBA|IC|IDA|IEA|IGI|IMP|ISS|NAS|TAS]	GeneOntology_MF	267	1767	1758	199.396	12.5236	15.1104	1	5.29476	1.19172e-07	5.45337e-06	AARS1|AARS2|ABCA7|ABCC1|ABCC5|ABCD4|ABCF1|ABL1|ABL2|ACADVL|ACLY|ACTB|ACTR1A|ACTR2|ADCK1|ADCY3|AGK|AKAP13|AKT1|AKT2|ANXA6|ARAF|ARF1|ARF3|ARF6|ARFGEF2|ARHGAP35|ARHGDIA|ARHGDIB|ARHGEF18|ARHGEF2|ARHGEF7|ATP13A1|ATP1A1|ATP2A2|ATP2A3|BAZ1B|BCR|BRAF|BTAF1|CAMK2G|CARNS1|CCDC88C|CDK10|CDK16|CERK|CHD1L|CHD3|CHD4|CHD7|CHD8|CHKB|CHTF18|CLCN6|CLK2|CRACR2A|CSNK1D|CSNK1G2|CSNK2A1|CUL9|CYB5R3|CYTH1|DCAF1|DCAKD|DDX24|DDX39B|DDX42|DDX56|DDX6|DEF6|DENND11|DENND1C|DENND4B|DENND6A|DGKQ|DGKZ|DHX16|DHX35|DHX38|DHX8|DHX9|DMPK|DNAH1|DNHD1|DNM2|DOCK6|DSTYK|DYNC1H1|DYNC1LI2|DYRK1A|EEF2|EIF4G1|ELMO1|EP400|ERCC3|FCSK|GAK|GAPVD1|GBF1|GNAI2|GNAS|GRK6|GSK3B|GTPBP1|GTPBP2|GTPBP6|HADHA|HARS2|HELZ|HERC1|HERC2|HIPK2|HK1|HMGCL|HNRNPU|HPS4|HSP90AB1|HYOU1|IKBKB|ILK|INO80|IP6K1|IQSEC1|IRGQ|JAK1|JAK3|KIF21B|KIFC2|LIG1|LMTK2|LRRK1|MADD|MAP2K2|MAP2K3|MAP2K7|MAP3K11|MAP3K14|MAP3K9|MAP4K2|MAPK1|MAPKAPK2|MARK2|MARK3|MARK4|MAST3|MCM5|MFN2|MINK1|MORC2|MTOR|MYH9|MYO15B|MYO1C|MYO1G|MYO9B|NADSYN1|NAXD|NEK8|NEK9|NLRC3|NLRX1|NSF|OXSR1|PAPOLA|PBXIP1|PDPK1|PEAK1|PEX6|PFKFB2|PGS1|PHKG2|PI4KA|PI4KB|PIK3CD|PIP5K1C|PKN1|PLEKHG2|PLEKHG4|POTEKP|PRKACA|PRKAR2A|PRKCD|PRKD2|PRKX|PSD4|PSMC5|PTK2B|RAB24|RAB35|RAB36|RAB3D|RAB40C|RAB4B|RAB5B|RAB8A|RABL2A|RAC2|RAD54L2|RAF1|RAPGEF1|RAPGEF3|RASGRP2|RCC2|RGL2|RGP1|RGS14|RHOG|RHOT2|RPS6KA1|RPS6KA4|RSKR|RUNX3|SARS2|SBF1|SELENOO|SEPTIN1|SEPTIN6|SH2D3C|SH3BP5L|SIK2|SIK3|SKIV2L|SLC22A5|SMARCA4|SMG1|SNRNP200|SOS1|SPATA5|SRCAP|SRPK2|SRPRA|STARD9|STK24|STK25|STK35|STK36|STK38|STK4|STRADA|SULT1A1|TENT4A|TESK1|THRAP3|TNK2|TOP1|TRPV1|TTLL1|TTLL3|TUBB4A|TUBG2|TYK2|UBA1|UBE2H|UBE2I|UBE2Q1|UBE2R2|UCKL1|UHMK1|ULK1|ULK3|UPF1|URGCP|VAV1|VAV2|VCP|VPS4A|WNK1
GAGCCAG_MIR149	MSigDB_C3	37	133	1758	15.0083	3.63344	27.8195	1	5.29089	1.2172e-07	5.56281e-06	ACLY|ADD1|ARID1A|ATP2A2|BRPF3|CASP2|CCDC6|CCDC88B|CCNI|CHKB|CLCN6|CRTC2|CTCF|FBXL16|FCHSD1|HERC2P9|HNRNPA1|KAT7|KHSRP|KLHL3|LMBR1L|LRCH4|NF2|OXSR1|PHC1|PPM1F|RAB3D|SEC24C|SF1|SP1|TEX261|TNXB|TOP1|UBAP2|USP10|YWHAZ|ZNF335
MCBRYAN_PUBERTAL_BREAST_5_6WK_DN	MSigDB_C2	34	117	1758	13.2028	3.40965	29.0598	1	5.28713	1.24251e-07	5.67122e-06	ACLY|AKT2|ARHGEF2|ATXN7L3B|BRD4|CHD4|CNOT3|CSNK2A1|CYTH1|DBP|DDX6|EIF3CL|EIF4G1|FTO|FUS|HDLBP|IP6K1|KIAA0100|LASP1|MAP4K2|MBTPS1|NFATC3|NORAD|PDAP1|RAD23A|SFPQ|SLC38A10|SMARCA4|SRPK2|TBL1X|THRAP3|TMEM79|WNK1|YWHAG
RIGGI_EWING_SARCOMA_PROGENITOR_DN	MSigDB_C2	2	179	1758	20.1991	4.20892	1.11732	0	-5.28681	1.24465e-07	5.67371e-06	ITPR3|TRIOBP
SMN1_SMN2_TARGET_GENES	MSigDB_C3	109	592	1758	66.8038	7.55096	18.4122	1	5.28235	1.27535e-07	5.8062e-06	ADD1|AKT2|ALKBH5|ATXN2|C19ORF54|CC2D1B|CDK5RAP2|CERK|CLEC16A|COL24A1|COPS7B|CREBBP|CYBC1|CYP2C8|CYP2E1|CYTH1|DDX39B|DHX38|DMPK|DNAJB6|DNAJC16|DNMT1|DPP8|DYNC1LI2|EHMT2|EIF1AD|EXOC4|FCSK|FLII|FLNA|FUS|GATAD2B|GNAS|GON4L|GPI|GTPBP2|HAUS5|HEXD|HGS|HNRNPH1|HNRNPH3|KDM2B|KLC1|KPNB1|MAN2A2|MAZ|MDC1|MED15|MLF2|NBPF1|NR2C2|NUP214|PAF1|PARP6|PBRM1|PDCD6IP|PHKG2|PIDD1|PKN1|PLEKHG2|POLD1|POLR2A|POU2F2|PPP1R10|PPP1R15A|PROSER3|PTK2B|RAB11FIP4|RAD23A|RBM28|REC8|RGL2|RGS8|RNF10|RNPS1|RUFY1|RUNDC1|SAFB2|SFI1|SKIV2L|SLC24A1|SLC25A45|SLC25A6|SLTM|SMARCD2|SNRPA|SPEN|SPPL3|SRCAP|SRGAP3|STARD9|STAU1|STRN4|TECR|TJAP1|TMEM44|TNPO2|TNXB|TRIM24|TTI1|U2AF1L4|UBAP2L|USP11|USP54|USP7|WIZ|XPO6|ZNF407|ZNF775
KIM_ALL_DISORDERS_OLIGODENDROCYTE_NUMBER_CORR_UP	MSigDB_C2	121	676	1758	76.2827	8.04626	17.8994	1	5.28109	1.2842e-07	5.83902e-06	AARS1|ACD|ACTR1A|AGPAT1|AKT1|AMPD2|ANP32B|ANXA6|ARCN1|AREL1|ARF3|ARHGEF18|ATG9A|ATP6V0D1|BAG6|BAP1|BIN1|BLCAP|CABIN1|CAMK2G|CANX|CAP1|CAPNS1|CBX6|CBX7|CFL1|CLCN6|CLSTN1|COPS7A|CORO1A|CSNK2B|CTCF|CTDNEP1|DAZAP2|DCTN2|DDX42|DENND4B|DGKZ|DTX4|DYNC1H1|ECH1|EEF2|ELMO1|ESYT1|EXOC3|FAM102A|FAM193A|FAN1|FBXO9|FKBP1A|FTO|GABBR1|GNAS|GPI|GTF3C1|HADHA|HECTD4|HYOU1|ILK|IP6K1|JOSD1|KIF21B|LASP1|LINC01963|MADD|MAN2A2|MAST3|MGRN1|MNT|MSL1|NDEL1|NRGN|NSF|OS9|PCNT|PEF1|PIP5K1C|PNPLA6|PPP1R11|PPP1R7|PPP2R1A|PRAF2|PRPF8|PRR3|PSMC5|PTOV1|PUM2|RBM10|RNF187|RNF4|RNF44|RNPS1|RPRD2|RUSC1|SCAMP3|SCAP|SDHA|SF3B2|SH3GL1|SLC25A6|SLC3A2|SMARCA4|SNRPA|SPTAN1|STK24|SULT1A1|TAF6|TATDN2|TECR|TOMM34|TRAPPC12|TRIB2|TRIM28|TSPOAP1|TUBB4A|UBA1|USP11|VPS39|VPS52|WIPF2|ZNF580
ZNF660_TARGET_GENES	MSigDB_C3	113	620	1758	69.9634	7.72024	18.2258	1	5.27948	1.29549e-07	5.87533e-06	AARS2|AGK|ANKRD40|APBB3|ARHGAP1|ARID1A|BANP|BAZ2A|BBS1|BRD2|C11ORF68|CASTOR3|CBX4|CCAR2|CCDC97|CNOT4|CSNK1D|CTDSP2|CUTA|CYP2E1|DCP1A|DHX16|DIAPH1|DPP9|DSTYK|EDC4|EIF1AD|FLNA|FOXJ3|GABPB2|GARS1-DT|GNB2|GOLGA3|GSE1|GTPBP2|GYS1|HAUS5|HIRA|HNRNPD|INTS1|IPO13|IQSEC1|KDELR1|KMT2C|LASP1|LRRC37A3|MAD1L1|MAN2C1|MAP4|MARK4|MDC1|MTOR|NBPF19|NFE2L2|NOTCH1|NUDT19|NUP62|NXF1|P4HTM|PARP6|PCBP2|PDXDC1|PLEKHG2|PLEKHG4|PLEKHM1|POGK|POR|PRKAB2|PRR14|PTOV1|PYCR2|RBM15|RBM28|RERE|RHOT2|RNF220|RPTOR|RSAD1|SCRIB|SETD5|SH3GL1|SLC24A1|SLC35A4|SLC35E2A|SLC9A1|SMARCD2|SMG7|STX18-AS1|SYNPO|TAF1C|TAF4|TBC1D13|TBCD|TBL1X|TMEM170A|TMEM214|TMEM79|TNPO3|UBE2H|UBTF|VPS4A|WDR24|WDR59|WDR83OS|WIZ|ZBTB40|ZER1|ZMIZ1|ZNF212|ZNF398|ZNF609|ZNF767P|ZNF783
Li(PMID: 24336226)-2013-MolSigVaccines_regulation of localization (GO) (M63)	PAPER	9	11	1758	1.24129	1.04905	81.8182	1	5.27956	1.29494e-07	5.87533e-06	AKT1|ARAP1|ARHGDIA|FLNA|MAP2K2|NAPA|PKN1|TGFB1|TSC2
GSE43863_TH1_VS_TFH_EFFECTOR_CD4_TCELL_DN	MSigDB_C7	47	190	1758	21.4404	4.33477	24.7368	1	5.27237	1.34676e-07	6.08456e-06	ACAP1|AP2A2|ARHGAP4|ARID1A|CARNS1|CBX7|CD37|CHKB|CREBBP|CTDSP2|DNM2|ETV3|FAM117A|FAM189B|FBXL20|FCHSD1|FRYL|GMIP|HERC2|HNRNPH1|IP6K1|KIF21B|KLF13|LMBR1L|MAP3K14|MBTPS1|MEPCE|MPPE1|OSBPL7|PARP6|PIP5K1C|PITPNM1|PLEC|PNPLA6|PNPLA7|POLG|PPDPF|RFX1|RGS14|RIPOR1|SF3B1|SIRT7|SUN2|TMEM63A|TNRC6C|USP24|YPEL3
nucleobase-containing compound transport [GoID:GO:0015931; evidenceTypes:IBA|IDA|IEA|IMP|ISS|NAS|TAS]	GeneOntology_BP	47	190	1758	21.4404	4.33477	24.7368	1	5.27237	1.34676e-07	6.08456e-06	ABCC5|AKAP8L|ALKBH5|ATXN2|BICD2|CHTOP|DDX39B|DHX9|FLOT1|HNRNPA1|HNRNPA2B1|HNRNPA3|IWS1|KHDRBS1|KHSRP|LRRC8A|MCM3AP|MYO1C|NPIPA1|NUP153|NUP188|NUP205|NUP210|NUP214|NUP50|NUP62|NXF1|PABPN1|POM121|POM121C|RBM15B|RSC1A1|SLC25A6|SLC29A1|SLC35A4|SLC35B4|SMG1|SMG6|SMG7|SUPT6H|TSC1|UPF1|UPF2|UPF3A|YTHDC1|ZC3H3|ZFP36
GCM_MYST2	MSigDB_C4	43	167	1758	18.845	4.06697	25.7485	1	5.27014	1.3632e-07	6.151e-06	ADNP|ANKRD17|ARID1A|BRD2|BRPF3|BSDC1|CELF1|CHTOP|DCAF7|EIF4ENIF1|FAM168B|FBRSL1|FOXJ3|GSK3B|GTPBP1|HECTD3|HNRNPH3|ILF3|KAT6B|KAT7|KDM3B|NCOA5|NFYA|PAFAH1B2|PAN2|PARP6|PATZ1|PHACTR4|PHC1|PHF2|POM121C|REPIN1|SAP130|SETD5|SF3B4|SLC25A29|SNRNP200|SS18L1|STRN4|TENT4A|USP19|USP22|ZMIZ1
KLF7_TARGET_GENES	MSigDB_C3	132	755	1758	85.1974	8.48086	17.4834	1	5.26747	1.38319e-07	6.21753e-06	ACO2|ANKRD40|ANO8|ANP32B|AP1G2|ARHGAP45|ASXL1|ATG13|ATXN2L|BAG6|BBS1|BPTF|BRD2|BRPF1|C11ORF80|CAP1|CAPNS1|CBX4|CCDC97|CCNI|CD2BP2|CELSR1|CFL1|CIC|CLPTM1|CNOT4|CNPPD1|COPS7A|COPS7B|CSNK1D|CUL4A|DCP1A|DPP8|DPP9|EDC4|EFCAB14|EIF1AD|FXYD5|GABBR1|GABPB2|GATAD2B|GNB2|GOLGA3|GRK6|GSE1|HIRA|HNRNPD|HNRNPUL1|KANSL3|KAT6B|KDM5C|KLC1|KMT2A|KMT2D|KPNB1|KRTCAP2|LMF2|MAN2C1|MAP2K2|MARCHF8|MAZ|MBD6|METTL2B|MNT|MOB3A|NBPF19|NUP62|PAFAH1B2|PDAP1|PDCD6IP|PEF1|PHF12|PI4KA|PIDD1|PLEKHM1|PNPLA7|POFUT2|POMT1|PPP1R18|PPP1R3E|PPP2R1A|PRKAB2|PROSER3|PSMF1|RBM28|RBSN|RETREG2|RNF38|SAMD4B|SCAP|SETD5|SFSWAP|SIN3B|SLC24A1|SLC25A45|SLC25A6|SLC27A4|SMARCD2|SMG7|SMPD4|SND1|SOS1|SPTAN1|STAT6|STMN3|STX16-NPEPL1|STX18-AS1|TAF3|TAGLN2|TBC1D13|TCF3|TMEM104|TPT1-AS1|TRABD|TSC1|UBE2H|UCKL1|WASF2|WDR24|WIZ|XPNPEP3|ZBTB40|ZC3H4|ZER1|ZFP36|ZFYVE1|ZKSCAN2|ZNF133|ZNF335|ZNF609|ZNF76|ZNF839
MORF_AP2M1	MSigDB_C4	48	196	1758	22.1175	4.40182	24.4898	1	5.26783	1.38047e-07	6.21753e-06	ACTN4|ANP32B|AP1B1|AP3D1|ARF3|ARHGDIA|BAG5|CANX|CAPN1|CAPZB|CFL1|COG4|CSNK2B|CTBP1|CTDNEP1|DAZAP2|DCTN2|FKBP1A|GANAB|GNAI2|GNAS|GNB2|GPAA1|GPI|HNRNPUL1|HSP90AB1|IST1|KDELR1|LASP1|MAP2K2|MAP3K11|PCBP2|PDAP1|PIEZO1|PPP1R7|PPP2R1A|RAB5B|SDHA|SF3B2|SLC4A2|SMARCD2|TADA3|TCF25|UBA1|UBE2I|VCP|VPS52|YWHAZ
GSE13485_PRE_VS_POST_YF17D_VACCINATION_PBMC_DN	MSigDB_C7	3	197	1758	22.2303	4.41289	1.52284	0	-5.25536	1.47738e-07	6.61584e-06	DNAJC16|DPAGT1|GTPBP2
MORF_BECN1	MSigDB_C4	30	97	1758	10.9459	3.10658	30.9278	1	5.2529	1.49719e-07	6.68771e-06	ANXA11|ATG9A|B4GALT3|BRD3|BRD8|CAPZB|CSNK1D|CYB5R3|DEDD|DNAJC7|JAK1|KLC1|LASP1|MAN2C1|MCM3AP|MKRN1|MYH9|NAP1L4|NUDT3|PHF21A|POLR2A|PRKCSH|SDR39U1|SFSWAP|SH2B1|SRRT|SUN2|TUBGCP2|UBN1|ZBED1
GSE21063_CTRL_VS_ANTI_IGM_STIM_BCELL_NFATC1_KO_8H_UP	MSigDB_C7	45	179	1758	20.1991	4.20892	25.1397	1	5.25293	1.49702e-07	6.68771e-06	ANKRD13D|ARFGEF2|ARHGEF7|ATG2A|BCL9L|BRD1|CARNS1|CCNL2|CHD7|CRTC2|CTRL|DDX6|ETV3|FAM102A|FAM53B|FBXL20|GGA3|GPATCH8|HERC1|KAT6A|KDM6B|KMT2D|MAP2K7|MAPKAPK2|MIA3|MIDEAS|MLXIP|MSL2|MXD4|NBEAL2|NFE2L2|OSBPL7|PHLDB3|POFUT2|RC3H1|RNF38|RSC1A1|SMURF1|SPEN|TGFB1|TNRC6A|TSC22D2|TSPYL2|USF3|ZFP36
protein kinase binding [GoID:GO:0019901; evidenceTypes:IBA|IDA|IEA|IMP|IPI|ISS|NAS|TAS]	GeneOntology_MF	109	594	1758	67.0295	7.5632	18.3502	1	5.24974	1.52313e-07	6.79503e-06	AATF|ABL1|ACTB|AKT1|AP1B1|AP2A2|ARHGDIA|ARHGEF7|ATG13|ATP1A1|BAG5|CBL|CCNK|CDC25B|CDC37|CDK5RAP2|CDK5RAP3|CDKN2D|CEP250|CNPPD1|CRKL|DAXX|DAZAP2|DCTN1|DCTN2|DNM2|EEF2|EIF3A|ELAVL1|FLNA|GOLGA2|GSK3B|GYS1|HCLS1|HDAC5|HDAC7|HNRNPA0|HSP90AB1|IKBKB|ILK|KHDRBS1|LIME1|LRBA|MAML1|MAP2K3|MAP2K7|MAP3K11|MAP4K2|MAPK1|MAPK8IP3|MAPKAPK2|MAVS|MICAL1|MSN|MST1|MTOR|NBEAL2|ND2|NEDD9|NEK9|NISCH|NSF|OXSR1|PDPK1|PFKFB2|PITPNM1|PKN1|PLA2G6|PLCG1|PPP1R15A|PRKAB2|PRKACA|PRKAR2A|PRKCD|PRKCSH|PRKD2|PTK2B|PTPN23|PTPN6|RAB8A|RAC2|RAD9A|RAF1|RCC2|RELA|RGS14|RHOG|RPTOR|SH2B1|SMAD3|STK11IP|STK38|STRIP1|SUFU|TBC1D14|TCF3|TELO2|TESK1|TICAM1|TNIP1|TRAF3|TRIB2|VDAC1|WAS|WNK1|YWHAG|YWHAZ|ZC3HC1|ZFP36
GSE10422_WT_VS_BAFF_TRANSGENIC_LN_BCELL_UP	MSigDB_C7	42	162	1758	18.2808	4.00628	25.9259	1	5.24695	1.54641e-07	6.89002e-06	ACAP3|ATP2A3|CAPN1|CCNL2|DAZAP1|DENND6A|DPP7|EHMT2|ETV3|FAM102A|FAM234A|FOXP4|HNRNPUL1|IST1|JAK1|LRRC8A|MOGS|NAA60|NCKAP1L|PAN2|PDPK1|RAB3D|RANBP3|RETREG2|RPRD2|SBF1|SEMA4F|SF1|STRIP1|STRN4|TBC1D10B|TLE3|TPM3|TUBG2|UBA1|UBE4A|UPF1|WDR37|WDR83OS|ZC3H4|ZDHHC8|ZFYVE26
GSE2770_TGFB_AND_IL4_VS_IL12_TREATED_ACT_CD4_TCELL_6H_UP	MSigDB_C7	46	185	1758	20.8762	4.27804	24.8649	1	5.24649	1.55024e-07	6.89002e-06	ABCA7|ACAP1|ACTR1A|AKAP13|AP3D1|ARHGAP30|ARHGAP45|ASXL2|ATXN1L|CDKN2D|CLEC16A|COG4|DDX42|DIP2B|E4F1|FAM102A|FLOT2|GCC1|GIT2|GPSM3|IKZF1|LRCH3|MADD|MPPE1|MSN|MYH9|NEK8|NFATC2IP|PEAK1|PHC1|PHKG2|PLCG1|PLEKHG2|RUNDC1|SBNO2|SUN2|SYNPO|TAPBP|TATDN2|TRIB2|TRIM25|TTLL3|TTPAL|VPS13D|WWP2|ZZEF1
GSE31082_DN_VS_CD8_SP_THYMOCYTE_DN	MSigDB_C7	46	185	1758	20.8762	4.27804	24.8649	1	5.24649	1.55024e-07	6.89002e-06	ADD1|AP1G2|ARHGDIB|CABIN1|CCDC88C|CHD7|CORO1A|CREBBP|CYTH1|DGKZ|DNAJC5|EML3|EVL|FAM117B|GMIP|IQCE|KMT2D|LASP1|LRIG1|MADD|MARK2|MPPE1|MSN|MXD4|MYO1G|NLRC3|PIK3CD|PLCG1|PPM1N|PRKD2|PTK2B|RAC2|RAD9A|RASAL3|RERE|SCAMP3|SEMA4F|SLC26A6|SON|SPTAN1|SSH2|TRAF3|UBE2H|UHMK1|WNK1|ZNF592
purine nucleotide binding [GoID:GO:0017076; evidenceTypes:IBA|IC|IDA|IEA|IGI|IMP|ISS|NAS|TAS]	GeneOntology_MF	268	1781	1758	200.976	12.5668	15.0477	1	5.23704	1.63168e-07	7.24296e-06	AARS1|AARS2|ABCA7|ABCC1|ABCC5|ABCD4|ABCF1|ABL1|ABL2|ACADVL|ACLY|ACTB|ACTR1A|ACTR2|ADCK1|ADCY3|AGK|AKAP13|AKT1|AKT2|ANXA6|ARAF|ARF1|ARF3|ARF6|ARFGEF2|ARHGAP35|ARHGDIA|ARHGDIB|ARHGEF18|ARHGEF2|ARHGEF7|ATP13A1|ATP1A1|ATP2A2|ATP2A3|BAG5|BAZ1B|BCR|BRAF|BTAF1|CAMK2G|CARNS1|CCDC88C|CDK10|CDK16|CERK|CHD1L|CHD3|CHD4|CHD7|CHD8|CHKB|CHTF18|CLCN6|CLK2|CRACR2A|CSNK1D|CSNK1G2|CSNK2A1|CUL9|CYB5R3|CYTH1|DCAF1|DCAKD|DDX24|DDX39B|DDX42|DDX56|DDX6|DEF6|DENND11|DENND1C|DENND4B|DENND6A|DGKQ|DGKZ|DHX16|DHX35|DHX38|DHX8|DHX9|DMPK|DNAH1|DNHD1|DNM2|DOCK6|DSTYK|DYNC1H1|DYNC1LI2|DYRK1A|EEF2|EIF4G1|ELMO1|EP400|ERCC3|FCSK|GAK|GAPVD1|GBF1|GNAI2|GNAS|GRK6|GSK3B|GTPBP1|GTPBP2|GTPBP6|HADHA|HARS2|HELZ|HERC1|HERC2|HIPK2|HK1|HMGCL|HNRNPU|HPS4|HSP90AB1|HYOU1|IKBKB|ILK|INO80|IP6K1|IQSEC1|IRGQ|JAK1|JAK3|KIF21B|KIFC2|LIG1|LMTK2|LRRK1|MADD|MAP2K2|MAP2K3|MAP2K7|MAP3K11|MAP3K14|MAP3K9|MAP4K2|MAPK1|MAPKAPK2|MARK2|MARK3|MARK4|MAST3|MCM5|MFN2|MINK1|MORC2|MTOR|MYH9|MYO15B|MYO1C|MYO1G|MYO9B|NADSYN1|NAXD|NEK8|NEK9|NLRC3|NLRX1|NSF|OXSR1|PAPOLA|PBXIP1|PDPK1|PEAK1|PEX6|PFKFB2|PGS1|PHKG2|PI4KA|PI4KB|PIK3CD|PIP5K1C|PKN1|PLEKHG2|PLEKHG4|POTEKP|PRKACA|PRKAR2A|PRKCD|PRKD2|PRKX|PSD4|PSMC5|PTK2B|RAB24|RAB35|RAB36|RAB3D|RAB40C|RAB4B|RAB5B|RAB8A|RABL2A|RAC2|RAD54L2|RAF1|RAPGEF1|RAPGEF3|RASGRP2|RCC2|RGL2|RGP1|RGS14|RHOG|RHOT2|RPS6KA1|RPS6KA4|RSKR|RUNX3|SARS2|SBF1|SELENOO|SEPTIN1|SEPTIN6|SH2D3C|SH3BP5L|SIK2|SIK3|SKIV2L|SLC22A5|SMARCA4|SMG1|SNRNP200|SOS1|SPATA5|SRCAP|SRPK2|SRPRA|STARD9|STK24|STK25|STK35|STK36|STK38|STK4|STRADA|SULT1A1|TENT4A|TESK1|THRAP3|TNK2|TOP1|TRPV1|TTLL1|TTLL3|TUBB4A|TUBG2|TYK2|UBA1|UBE2H|UBE2I|UBE2Q1|UBE2R2|UCKL1|UHMK1|ULK1|ULK3|UPF1|URGCP|VAV1|VAV2|VCP|VPS4A|WNK1
JOHNSTONE_PARVB_TARGETS_3_DN	MSigDB_C2	52	841	1758	94.902	8.92485	6.18312	0	-5.23501	1.64978e-07	7.31417e-06	AP1G1|ARID1A|ATXN1L|BRD2|CANX|CASP2|CELF1|CHTOP|CSAD|CSNK2B|DNAJB6|ELAVL1|ELK4|EWSR1|FGD5-AS1|FKBP5|FLOT1|HNRNPD|HNRNPM|IWS1|KAT6A|KLHDC10|LRCH3|LSM14A|LUC7L2|METTL2B|MICB|NUDT19|NUP50|PAFAH1B2|PER2|POGK|PRKAR2A|PRPF31|PRRC2C|PTBP3|RBM15|SEC14L1|SFPQ|SLC3A2|SLC7A5|SNRNP70|TECPR2|TNRC6B|TOR1AIP2|TPT1-AS1|UBAP2|UHMK1|UPF3A|YTHDC1|YTHDF2|ZC3H4
LASTOWSKA_NEUROBLASTOMA_COPY_NUMBER_DN	MSigDB_C2	129	736	1758	83.0533	8.37883	17.5272	1	5.23261	1.67136e-07	7.40059e-06	ACTR1A|AGO3|AP3M1|ARCN1|ARHGAP1|ARID1A|ATG16L2|BAP1|BSDC1|BTAF1|BTRC|C2CD3|CAMK2G|CAP1|CAPZB|CBL|CCNL2|CEP104|CLCN6|CLSTN1|CPLX1|CROCCP2|CTBP1|CYP2E1|DCAF1|DNAJC16|DPAGT1|EFCAB14|EIF4G3|EMSY|EPB41|FAM193A|FBXW4|FOXJ3|FRYL|GAK|GBF1|GNB1|H6PD|HECTD3|HIVEP3|HK1|HMGCL|HNRNPH3|HP1BP3|HYOU1|IPO13|IQSEC1|JAK1|KAT6B|KDM4A|KHDRBS1|KIAA0319L|KIAA2013|KMT2A|KPNA6|LAPTM5|MAEA|MATN1-AS1|MFN2|MFSD10|MTHFR|MTOR|NDST2|NFRKB|NR2C2|NUMA1|NUP210|OXSR1|PBRM1|PCGF3|PDCD6IP|PEF1|PHACTR4|PIGG|PLEKHM2|PRDM10|PRDM2|PRKAR2A|PUM1|RAF1|RBM15B|RBSN|RERE|RNF169|RNF220|RNF4|RPS6KA1|RUNX3|SCAP|SCMH1|SEC23IP|SEC24C|SETD5|SFPQ|SIK3|SLC9A1|SMAP2|SMARCC1|SNX19|SPEN|SRRM1|SRSF4|SZT2|TACC3|TADA3|TATDN2|TBC1D14|TBC1D5|THRAP3|TMEM175|TMEM39B|TRAK1|TRIM8|TUBGCP2|TXLNA|UBE4A|UBE4B|UBR4|USP4|UVSSA|VPS13D|WDR6|YTHDF2|ZFYVE27|ZMIZ1|ZNF362|ZNF589|ZSWIM8
SCHERER_PBMC_APSV_WETVAX_AGE_18_32YO_5_TO_7DY_UP	MSigDB_C7	8	280	1758	31.5964	5.2468	2.85714	0	-5.22805	1.71305e-07	7.57579e-06	ARNT|NAPA|NCKAP1L|NFX1|NUP62|RAB24|RHOG|ZNF264
Li(PMID: 24336226)-2013-MolSigVaccines_platelet activation (I) (M32.0)	PAPER	13	23	1758	2.59542	1.51634	56.5217	1	5.22223	1.76777e-07	7.80805e-06	ACAP1|ACTN4|AKT1|CORO1A|FLNA|GNAI2|GNB2|HGS|POR|PPP2R1A|TGFB1|TLN1|ZYX
MIR579_3P	MSigDB_C3	19	436	1758	49.2001	6.51378	4.3578	0	-5.21726	1.81593e-07	8.00714e-06	BICRAL|DHX8|DPP8|EAF1|FRYL|GNAS|HIPK2|LAPTM5|MAEA|NCOA5|PHC1|PPFIA1|PRDM10|SFI1|STMN3|TTC17|UBE4A|USP7|ZNRF3
ZNF597_TARGET_GENES	MSigDB_C3	117	652	1758	73.5744	7.90849	17.9448	1	5.21711	1.81735e-07	8.00714e-06	ABCD4|ADNP|AKAP13|ANP32B|ANXA6|AP1G1|APBB3|ARHGAP45|ASMTL|ASXL1|ATP6V0A1|ATXN1L|ATXN2L|BAZ1B|BCL9L|BRAF|BRD2|C2ORF92|CASTOR3|CCDC88B|CCDC88C|CCDC97|CD37|CHD3|CLASP1|CORO7|CTBP1|CYBA|DEDD|DENND4B|DIAPH1|EHBP1L1|EP300|FAM110A|FBXW11|FMNL1|FOXJ3|FOXP4|G6PD|GABPB2|GATAD2A|GATAD2B|GNB2|GSDMB|GSK3B|GYS1|HDAC7|HNRNPA1|HSP90AB1|IKZF1|IST1|KDM2A|KDM2B|KDM5C|LIMD2|LRG1|LRIG1|LRRC8A|LSP1|MAP2K3|MAP4K2|MARF1|MOB3A|MYO1C|MYO1G|NEK8|NFE2L2|NFKB1|NOTCH1|NUP188|PBX2|PEAK1|PHF21A|PLEKHA2|POLD1|PRKCD|PRR12|PTPN6|RAB4B|RAI1|RAPGEF1|RELA|RNPS1|RPS6KA1|SBNO2|SEC14L1|SH3GL1|SIPA1L1|SLC35A4|SLC9A8|SMAP2|SMG6|SMG9|SMPD4|STAG3L5P-PVRIG2P-PILRB|STRIP1|TAPBP|TBL1X|TECR|TEPSIN|TET3|TICAM1|TMEM248|TMEM79|TNIP1|TSC1|UNKL|UPF2|XPO6|ZBTB25|ZFYVE19|ZFYVE26|ZKSCAN2|ZMIZ1|ZNF335|ZNF692|ZNF767P
GSE28726_ACT_CD4_TCELL_VS_ACT_NKTCELL_DN	MSigDB_C7	46	186	1758	20.989	4.28945	24.7312	1	5.21501	1.83805e-07	8.08833e-06	AKAP17A|ARHGAP4|ARHGAP45|ARHGEF18|ATG13|ATXN7L3B|BICRAL|BLCAP|CD37|CHD3|CTBP1|CYTH1|DGCR2|DGKZ|DNAJB6|EIF3A|HDAC5|HNRNPDL|HNRNPH1|HNRNPH3|IL11RA|INPP5D|JAK1|JOSD1|KAT7|KDM2A|LAPTM5|LSM14A|MGRN1|MNT|NFATC2IP|NUMA1|NXF1|PAN2|RASGRP2|RNF44|SDR39U1|SEC31B|SF3A1|SGSM2|SNRNP70|TLE5|TNK2|TRAPPC12|TRIB2|TSC2
cellular biosynthetic process [GoID:GO:0044249; evidenceTypes:EXP|HDA|IBA|IC|IDA|IEA|IGI|IMP|IPI|ISA|ISS|NAS|TAS]	GeneOntology_BP	614	4614	1758	520.663	18.0313	13.3073	1	5.21213	1.86687e-07	8.20362e-06	AARS1|AARS2|AATF|ABCA7|ABCF1|ABHD14B|ABL1|ABTB1|ACADVL|ACD|ACLY|ACTN4|ACTR2|ADCY3|ADNP|AGK|AGO3|AGPAT1|AKAP17A|AKAP8L|AKNA|AKT1|AKT2|AMPD2|ANKRD17|AP3B1|AP3D1|APBB3|ARHGEF2|ARID1A|ARNT|ASCC2|ASH1L|ASXL1|ASXL2|ATF6B|ATP1A1|ATP6|ATXN1L|ATXN2|B4GALT3|BAP1|BAZ1B|BAZ2A|BCL9L|BICRA|BICRAL|BPNT2|BPTF|BRD2|BRD3|BRD4|BRD7|BRD8|BRD9|BRPF1|BRPF3|BTAF1|BTRC|C11ORF95|C1QTNF3|CALCOCO1|CAMTA2|CARD11|CARM1|CARNS1|CBX4|CBX6|CBX7|CC2D1A|CC2D1B|CCAR2|CCNK|CCNL2|CDK16|CDK5RAP2|CDK5RAP3|CDKAL1|CDKN2D|CELF1|CELSR2|CERS2|CERS5|CHD3|CHD4|CHD7|CHD8|CHKB|CHST14|CHTF18|CIC|CIZ1|CLK2|CNOT1|CNOT11|CNOT3|COG7|CREBBP|CRTC2|CSAD|CSNK1G2|CTBP1|CTC1|CTCF|CTDNEP1|CTDSP1|CYB5R3|CYBA|CYP2C8|CYP2E1|DAGLB|DAP|DAXX|DBP|DCAF1|DCAKD|DCP1A|DDX39B|DDX6|DEDD|DGAT1|DGKQ|DGKZ|DHX9|DIDO1|DNAJB6|DNM2|DNMT1|DOT1L|DPAGT1|DVL3|DYRK1A|E2F3|E4F1|EAF1|EEF2|EHMT1|EHMT2|EIF1AD|EIF3A|EIF3CL|EIF4ENIF1|EIF4G1|EIF4G3|EIF4H|ELAVL1|ELK4|EME2|EMSY|EP300|ERC1|ERCC3|ETS1|ETV3|EWSR1|FAM111A|FASN|FBXW11|FCSK|FHOD1|FKRP|FLNA|FLOT1|FLOT2|FOXJ3|FOXK1|FOXK2|FOXO1|FOXP4|FTO|FUS|GABPB2|GATAD2A|GATAD2B|GGT7|GIGYF2|GLYR1|GMEB1|GOLGA2|GON4L|GORASP1|GPAA1|GPAT4|GSK3B|GTF2F1|GTF2I|GTF3C1|GTPBP1|GTPBP2|GYS1|H6PD|HARS2|HCFC1|HCLS1|HDAC5|HDAC6|HDAC7|HIC2|HIPK2|HIRA|HIVEP3|HMBOX1|HMGA1|HMGCL|HNRNPA1|HNRNPA2B1|HNRNPD|HNRNPU|HOXC4|HP1BP3|HSP90AB1|IDH2|IKBKB|IKZF1|ILF3|ILK|ING4|INO80|INPP5D|INPP5E|INPPL1|IP6K1|IRF3|JAK3|JUND|KANSL3|KAT2A|KAT6A|KAT6B|KAT7|KCTD13|KDM2A|KDM2B|KDM3B|KDM4A|KDM5C|KDM6B|KHDRBS1|KHSRP|KLF13|KMT2A|KMT2B|KMT2C|KMT2D|KPNA6|KRTCAP2|L3MBTL2|LARP1|LARP4B|LIG1|LIME1|LIN37|LPCAT1|LRP5L|LRRC14|LSM14A|LSM14B|LSS|MAF1|MAFK|MAML1|MAN1B1|MAN2A2|MAP2K2|MAP2K3|MAP2K7|MAPK1|MAVS|MAX|MAZ|MBOAT7|MCM5|MED12|MED15|MED16|MED24|MED25|MEN1|MEPCE|MGAT4B|MIDEAS|MIER2|MLF2|MLLT1|MLLT6|MLXIP|MNT|MOGS|MORC2|MPPE1|MRI1|MRTFA|MST1|MTA1|MTHFR|MTMR4|MTOR|MTPN|MXD4|MYPOP|MZF1|NADSYN1|NAXD|NCOA5|NCOA6|NCOR2|NDST2|NFATC2IP|NFATC3|NFE2L2|NFKB1|NFX1|NFYA|NFYC|NLRC3|NOTCH1|NR2C2|NSD1|NSUN5|NUP62|OCRL|ORMDL3|OSBPL2|OSBPL7|PABPC1|PABPC4|PAF1|PAN2|PARP16|PATL1|PATZ1|PAXIP1|PBX2|PBXIP1|PCBP1|PCGF3|PER2|PGAP3|PGS1|PHC1|PHF1|PHF12|PHF2|PHF21A|PHF8|PHKG2|PHRF1|PI4KA|PI4KB|PIAS3|PIAS4|PIDD1|PIGG|PIGO|PIGS|PIK3CD|PIP5K1C|PITPNM1|PKN1|PLA2G6|PLAGL2|POFUT2|POGK|POLD1|POLG|POLM|POLR1A|POLR2A|POLRMT|POMT1|POR|POU2F2|PPARA|PPARD|PPM1F|PPOX|PPP1R15A|PPP1R15B|PPP1R3E|PPP2R1A|PRDM10|PRDM2|PRDM4|PRKAB2|PRKCD|PRKD2|PRPF6|PSMC5|PTCH1|PTK2B|PTOV1|PUM1|PUM2|PYCR2|RAF1|RAI1|RBM10|RBM14|RBM15|RBM15B|RBM23|RC3H1|RELA|REPIN1|RERE|RFX1|RFX7|RGS14|RHOG|RING1|RNF10|RNF187|RNF20|RNF31|RNF4|RNPS1|RPS6KA1|RPS6KA4|RPTOR|RREB1|RSAD1|RSC1A1|RUBCN|RUNX3|RXRB|SAFB|SAFB2|SAMD1|SAMD4B|SAP130|SAP30L|SARS2|SBNO2|SCAF4|SCAP|SCMH1|SETD5|SETDB1|SF1|SFMBT1|SFPQ|SIN3A|SIN3B|SIRT7|SIX5|SLC25A1|SLC2A4RG|SLC44A2|SLC9A1|SLTM|SLX4|SMAD3|SMARCA4|SMARCC1|SMARCC2|SMARCD1|SMARCD2|SMG1|SMG6|SMPD4|SND1|SOCS7|SP1|SP2|SPEN|SPI1|SRCAP|SREBF2|SRPK2|SRRT|SS18L1|STAT6|STK36|SUFU|SULT1A2|SUPT16H|SUPT5H|SUPT6H|TADA2B|TADA3|TAF15|TAF1C|TAF3|TAF4|TAF6|TBL1X|TCF20|TCF25|TCF3|TECR|TEF|TELO2|TENT4A|TET3|TGFB1|TGFBRAP1|TGIF2|THRAP3|TICAM1|TINF2|TLE3|TLE5|TLR9|TNIP1|TNRC6A|TNRC6B|TNRC6C|TOP1|TRAF3|TRAF5|TRAK1|TRIM11|TRIM24|TRIM25|TRIM28|TRIM41|TRIM44|TRIM56|TRIM8|TRPV1|TRRAP|TSC1|TSC22D2|TSPYL2|TULP3|UAP1L1|UBE2I|UBTF|UCKL1|UCN|UGGT1|UHMK1|UPF1|UPF3A|USP10|USP21|USP22|USP7|VAV2|VCP|VEGFB|WAS|WASHC1|WDR45B|WDR81|WIPI2|WIZ|WWP2|XAB2|XPC|YTHDF1|YTHDF2|YY1AP1|ZBED1|ZBED3|ZBED4|ZBTB22|ZBTB25|ZBTB39|ZBTB40|ZBTB7A|ZC3H4|ZDHHC11B|ZDHHC8|ZFP36|ZFP41|ZFP91|ZFPM1|ZGPAT|ZKSCAN1|ZKSCAN2|ZKSCAN3|ZKSCAN8|ZMIZ1|ZMIZ2|ZNF133|ZNF212|ZNF264|ZNF280B|ZNF282|ZNF296|ZNF317|ZNF335|ZNF337|ZNF362|ZNF398|ZNF407|ZNF500|ZNF513|ZNF526|ZNF574|ZNF575|ZNF580|ZNF589|ZNF609|ZNF628|ZNF689|ZNF692|ZNF710|ZNF720|ZNF740|ZNF746|ZNF76|ZNF764|ZNF775|ZNF783|ZNF785|ZNF805|ZNF862|ZP3|ZSCAN22|ZSCAN25|ZSCAN5A|ZXDC
nucleotide binding [GoID:GO:0000166; evidenceTypes:IBA|IC|IDA|IEA|IGI|IMP|ISS|NAS|TAS]	GeneOntology_MF	295	1996	1758	225.237	13.1996	14.7796	1	5.20845	1.9042e-07	8.34844e-06	AARS1|AARS2|ABCA7|ABCC1|ABCC5|ABCD4|ABCF1|ABL1|ABL2|ACADVL|ACLY|ACOX3|ACTB|ACTR1A|ACTR2|ADCK1|ADCY3|AGK|AKAP13|AKT1|AKT2|ANXA6|ARAF|ARF1|ARF3|ARF6|ARFGEF2|ARHGAP35|ARHGDIA|ARHGDIB|ARHGEF18|ARHGEF2|ARHGEF7|ATP13A1|ATP1A1|ATP2A2|ATP2A3|BAG5|BAZ1B|BCR|BRAF|BTAF1|CAMK2G|CARNS1|CCDC88C|CDK10|CDK16|CERK|CHD1L|CHD3|CHD4|CHD7|CHD8|CHKB|CHTF18|CHTOP|CLCN6|CLK2|CRACR2A|CSNK1D|CSNK1G2|CSNK2A1|CTBP1|CUL9|CYB5R3|CYTH1|D2HGDH|DCAF1|DCAKD|DDX24|DDX39B|DDX42|DDX56|DDX6|DEF6|DENND11|DENND1C|DENND4B|DENND6A|DGKQ|DGKZ|DHX16|DHX35|DHX38|DHX8|DHX9|DMPK|DNAH1|DNHD1|DNM2|DNMT1|DOCK6|DSTYK|DYNC1H1|DYNC1LI2|DYRK1A|EEF2|EIF4G1|ELMO1|EP400|ERCC3|FCSK|FOXRED2|G6PD|GAK|GAPVD1|GBF1|GLYR1|GNAI2|GNAS|GRK6|GSK3B|GTPBP1|GTPBP2|GTPBP6|H6PD|HADHA|HARS2|HELZ|HERC1|HERC2|HIPK2|HK1|HMGCL|HNRNPU|HPS4|HSP90AB1|HYOU1|IDH2|IKBKB|ILK|INO80|IP6K1|IQSEC1|IRGQ|JAK1|JAK3|KIAA1652|KIF21B|KIFC2|LIG1|LMTK2|LRRK1|LTB4R|MADD|MAP2K2|MAP2K3|MAP2K7|MAP3K11|MAP3K14|MAP3K9|MAP4K2|MAPK1|MAPKAPK2|MARK2|MARK3|MARK4|MAST3|MCM5|MFN2|MICAL1|MINK1|MORC2|MTHFR|MTOR|MYH9|MYO15B|MYO1C|MYO1G|MYO9B|NADSYN1|NAXD|NDUFS2|NEK8|NEK9|NLRC3|NLRX1|NSF|OXSR1|PAPOLA|PBXIP1|PDPK1|PEAK1|PEX6|PFKFB2|PGS1|PHKG2|PI4KA|PI4KB|PIK3CD|PIP5K1C|PKN1|PLEKHG2|PLEKHG4|POLD1|POR|POTEKP|PPOX|PRKACA|PRKAR2A|PRKCD|PRKD2|PRKX|PSD4|PSMC5|PTK2B|RAB24|RAB35|RAB36|RAB3D|RAB40C|RAB4B|RAB5B|RAB8A|RABL2A|RAC2|RAD54L2|RAF1|RAPGEF1|RAPGEF3|RASGRP2|RCC2|RGL2|RGP1|RGS14|RHOG|RHOT2|RPS6KA1|RPS6KA4|RSKR|RUNX3|SARS2|SBF1|SDHA|SELENOO|SEPTIN1|SEPTIN6|SH2D3C|SH3BP5L|SIK2|SIK3|SIRT7|SKIV2L|SLC22A5|SLC27A4|SMARCA4|SMG1|SNRNP200|SOS1|SPATA5|SRCAP|SRPK2|SRPRA|STARD9|STK24|STK25|STK35|STK36|STK38|STK4|STRADA|SULT1A1|TENT4A|TESK1|TET3|THRAP3|TNK2|TOP1|TRIB2|TRPV1|TTLL1|TTLL3|TUBB4A|TUBG2|TYK2|TYW1|UBA1|UBE2H|UBE2I|UBE2Q1|UBE2R2|UCKL1|UHMK1|ULK1|ULK3|UPF1|URGCP|VAV1|VAV2|VCP|VPS11|VPS4A|WNK1|ZC3HAV1|ZCWPW1
GSE13522_CTRL_VS_T_CRUZI_G_STRAIN_INF_SKIN_UP	MSigDB_C7	2	175	1758	19.7477	4.16217	1.14286	0	-5.20554	1.93429e-07	8.4699e-06	GABPB2|SFT2D2
nucleoside phosphate binding [GoID:GO:1901265; evidenceTypes:IBA|IC|IDA|IEA|IGI|IMP|ISS|NAS|TAS]	GeneOntology_MF	295	1997	1758	225.35	13.2025	14.7722	1	5.19967	1.99645e-07	8.73135e-06	AARS1|AARS2|ABCA7|ABCC1|ABCC5|ABCD4|ABCF1|ABL1|ABL2|ACADVL|ACLY|ACOX3|ACTB|ACTR1A|ACTR2|ADCK1|ADCY3|AGK|AKAP13|AKT1|AKT2|ANXA6|ARAF|ARF1|ARF3|ARF6|ARFGEF2|ARHGAP35|ARHGDIA|ARHGDIB|ARHGEF18|ARHGEF2|ARHGEF7|ATP13A1|ATP1A1|ATP2A2|ATP2A3|BAG5|BAZ1B|BCR|BRAF|BTAF1|CAMK2G|CARNS1|CCDC88C|CDK10|CDK16|CERK|CHD1L|CHD3|CHD4|CHD7|CHD8|CHKB|CHTF18|CHTOP|CLCN6|CLK2|CRACR2A|CSNK1D|CSNK1G2|CSNK2A1|CTBP1|CUL9|CYB5R3|CYTH1|D2HGDH|DCAF1|DCAKD|DDX24|DDX39B|DDX42|DDX56|DDX6|DEF6|DENND11|DENND1C|DENND4B|DENND6A|DGKQ|DGKZ|DHX16|DHX35|DHX38|DHX8|DHX9|DMPK|DNAH1|DNHD1|DNM2|DNMT1|DOCK6|DSTYK|DYNC1H1|DYNC1LI2|DYRK1A|EEF2|EIF4G1|ELMO1|EP400|ERCC3|FCSK|FOXRED2|G6PD|GAK|GAPVD1|GBF1|GLYR1|GNAI2|GNAS|GRK6|GSK3B|GTPBP1|GTPBP2|GTPBP6|H6PD|HADHA|HARS2|HELZ|HERC1|HERC2|HIPK2|HK1|HMGCL|HNRNPU|HPS4|HSP90AB1|HYOU1|IDH2|IKBKB|ILK|INO80|IP6K1|IQSEC1|IRGQ|JAK1|JAK3|KIAA1652|KIF21B|KIFC2|LIG1|LMTK2|LRRK1|LTB4R|MADD|MAP2K2|MAP2K3|MAP2K7|MAP3K11|MAP3K14|MAP3K9|MAP4K2|MAPK1|MAPKAPK2|MARK2|MARK3|MARK4|MAST3|MCM5|MFN2|MICAL1|MINK1|MORC2|MTHFR|MTOR|MYH9|MYO15B|MYO1C|MYO1G|MYO9B|NADSYN1|NAXD|NDUFS2|NEK8|NEK9|NLRC3|NLRX1|NSF|OXSR1|PAPOLA|PBXIP1|PDPK1|PEAK1|PEX6|PFKFB2|PGS1|PHKG2|PI4KA|PI4KB|PIK3CD|PIP5K1C|PKN1|PLEKHG2|PLEKHG4|POLD1|POR|POTEKP|PPOX|PRKACA|PRKAR2A|PRKCD|PRKD2|PRKX|PSD4|PSMC5|PTK2B|RAB24|RAB35|RAB36|RAB3D|RAB40C|RAB4B|RAB5B|RAB8A|RABL2A|RAC2|RAD54L2|RAF1|RAPGEF1|RAPGEF3|RASGRP2|RCC2|RGL2|RGP1|RGS14|RHOG|RHOT2|RPS6KA1|RPS6KA4|RSKR|RUNX3|SARS2|SBF1|SDHA|SELENOO|SEPTIN1|SEPTIN6|SH2D3C|SH3BP5L|SIK2|SIK3|SIRT7|SKIV2L|SLC22A5|SLC27A4|SMARCA4|SMG1|SNRNP200|SOS1|SPATA5|SRCAP|SRPK2|SRPRA|STARD9|STK24|STK25|STK35|STK36|STK38|STK4|STRADA|SULT1A1|TENT4A|TESK1|TET3|THRAP3|TNK2|TOP1|TRIB2|TRPV1|TTLL1|TTLL3|TUBB4A|TUBG2|TYK2|TYW1|UBA1|UBE2H|UBE2I|UBE2Q1|UBE2R2|UCKL1|UHMK1|ULK1|ULK3|UPF1|URGCP|VAV1|VAV2|VCP|VPS11|VPS4A|WNK1|ZC3HAV1|ZCWPW1
organic substance biosynthetic process [GoID:GO:1901576; evidenceTypes:EXP|HDA|IBA|IC|IDA|IEA|IEP|IGI|IMP|IPI|ISA|ISS|NAS|TAS]	GeneOntology_BP	620	4667	1758	526.644	18.0907	13.2848	1	5.19838	2.01028e-07	8.78104e-06	AARS1|AARS2|AATF|ABCA7|ABCC5|ABCF1|ABHD14B|ABL1|ABTB1|ACADVL|ACD|ACLY|ACTN4|ACTR2|ADCY3|ADNP|AGK|AGO3|AGPAT1|AKAP17A|AKAP8L|AKNA|AKT1|AKT2|AMPD2|ANKRD17|AP3B1|AP3D1|APBB3|ARHGEF2|ARID1A|ARNT|ASCC2|ASH1L|ASXL1|ASXL2|ATF6B|ATP1A1|ATP6|ATXN1L|ATXN2|B4GALT3|BAP1|BAZ1B|BAZ2A|BCL9L|BICRA|BICRAL|BPNT2|BPTF|BRD2|BRD3|BRD4|BRD7|BRD8|BRD9|BRPF1|BRPF3|BTAF1|BTRC|C11ORF95|C1QTNF3|CALCOCO1|CAMTA2|CARD11|CARM1|CARNS1|CBX4|CBX6|CBX7|CC2D1A|CC2D1B|CCAR2|CCNK|CCNL2|CDK16|CDK5RAP2|CDK5RAP3|CDKAL1|CDKN2D|CELF1|CELSR2|CERS2|CERS5|CHD3|CHD4|CHD7|CHD8|CHKB|CHST14|CHTF18|CIC|CIZ1|CLK2|CNOT1|CNOT11|CNOT3|COG7|CREBBP|CRTC2|CSAD|CSNK1G2|CTBP1|CTC1|CTCF|CTDNEP1|CTDSP1|CYB5R3|CYP2C8|CYP2E1|DAGLB|DAP|DAXX|DBP|DCAF1|DCAKD|DCP1A|DDX39B|DDX6|DEDD|DGAT1|DGKQ|DGKZ|DHX9|DIDO1|DNAJB6|DNM2|DNMT1|DOT1L|DPAGT1|DVL3|DYRK1A|E2F3|E4F1|EAF1|EEF2|EHMT1|EHMT2|EIF1AD|EIF3A|EIF3CL|EIF4ENIF1|EIF4G1|EIF4G3|EIF4H|ELAVL1|ELK4|EME2|EMSY|EP300|ERC1|ERCC3|ETS1|ETV3|EWSR1|FAM111A|FASN|FBXW11|FCSK|FHOD1|FKRP|FLNA|FLOT1|FLOT2|FOXJ3|FOXK1|FOXK2|FOXO1|FOXP4|FTO|FUS|G6PD|GABPB2|GATAD2A|GATAD2B|GGT7|GIGYF2|GLYR1|GMEB1|GNMT|GOLGA2|GON4L|GORASP1|GPAA1|GPAT4|GPI|GSK3B|GTF2F1|GTF2I|GTF3C1|GTPBP1|GTPBP2|GYS1|H6PD|HARS2|HCFC1|HCLS1|HDAC5|HDAC6|HDAC7|HIC2|HIPK2|HIRA|HIVEP3|HMBOX1|HMGA1|HMGCL|HNRNPA1|HNRNPA2B1|HNRNPD|HNRNPU|HOXC4|HP1BP3|HSP90AB1|IDH2|IKBKB|IKZF1|ILF3|ILK|ING4|INO80|INPP5D|INPP5E|INPPL1|IP6K1|IRF3|JAK3|JUND|KANSL3|KAT2A|KAT6A|KAT6B|KAT7|KCTD13|KDM2A|KDM2B|KDM3B|KDM4A|KDM5C|KDM6B|KHDRBS1|KHSRP|KLF13|KMT2A|KMT2B|KMT2C|KMT2D|KPNA6|KRTCAP2|L3MBTL2|LARP1|LARP4B|LIG1|LIME1|LIN37|LPCAT1|LRP5L|LRRC14|LSM14A|LSM14B|LSS|MAF1|MAFK|MAML1|MAN1B1|MAN2A2|MAP2K2|MAP2K3|MAP2K7|MAPK1|MAVS|MAX|MAZ|MBOAT7|MBTPS1|MCM5|MED12|MED15|MED16|MED24|MED25|MEN1|MEPCE|MGAT4B|MIDEAS|MIER2|MLF2|MLLT1|MLLT6|MLXIP|MNT|MOGS|MORC2|MPPE1|MRI1|MRTFA|MST1|MTA1|MTHFR|MTMR4|MTOR|MTPN|MXD4|MYPOP|MZF1|NADSYN1|NAXD|NCOA5|NCOA6|NCOR2|NDST2|NFATC2IP|NFATC3|NFE2L2|NFKB1|NFX1|NFYA|NFYC|NLRC3|NOTCH1|NR2C2|NSD1|NSUN5|NUP62|OCRL|ORMDL3|OSBPL2|OSBPL7|PABPC1|PABPC4|PAF1|PAN2|PARP16|PATL1|PATZ1|PAXIP1|PBX2|PBXIP1|PCBP1|PCGF3|PER2|PGAP3|PGS1|PHC1|PHF1|PHF12|PHF2|PHF21A|PHF8|PHKG2|PHRF1|PI4KA|PI4KB|PIAS3|PIAS4|PIDD1|PIGG|PIGO|PIGS|PIK3CD|PIP5K1C|PITPNM1|PKN1|PLA2G6|PLAGL2|POFUT2|POGK|POLD1|POLG|POLM|POLR1A|POLR2A|POLRMT|POMT1|POR|POU2F2|PPARA|PPARD|PPM1F|PPOX|PPP1R15A|PPP1R15B|PPP1R3E|PPP2R1A|PRDM10|PRDM2|PRDM4|PRKAB2|PRKCD|PRKD2|PRPF6|PSMC5|PTCH1|PTK2B|PTOV1|PUM1|PUM2|PYCR2|RAF1|RAI1|RBM10|RBM14|RBM15|RBM15B|RBM23|RC3H1|RELA|REPIN1|RERE|RFX1|RFX7|RGS14|RHOG|RING1|RNF10|RNF187|RNF20|RNF31|RNF4|RNPS1|RPS6KA1|RPS6KA4|RPTOR|RREB1|RSAD1|RSC1A1|RUBCN|RUNX3|RXRB|SAFB|SAFB2|SAMD1|SAMD4B|SAP130|SAP30L|SARS2|SBNO2|SCAF4|SCAP|SCMH1|SETD5|SETDB1|SF1|SFMBT1|SFPQ|SIN3A|SIN3B|SIRT7|SIX5|SLC25A1|SLC2A4RG|SLC35B4|SLC44A2|SLC9A1|SLTM|SLX4|SMAD3|SMARCA4|SMARCC1|SMARCC2|SMARCD1|SMARCD2|SMG1|SMG6|SMPD4|SND1|SOCS7|SP1|SP2|SPEN|SPI1|SRCAP|SREBF2|SRPK2|SRRT|SS18L1|STAT6|STK36|SUFU|SULT1A2|SUPT16H|SUPT5H|SUPT6H|TADA2B|TADA3|TAF15|TAF1C|TAF3|TAF4|TAF6|TBL1X|TCF20|TCF25|TCF3|TECR|TEF|TELO2|TENT4A|TET3|TGFB1|TGFBRAP1|TGIF2|THRAP3|TICAM1|TINF2|TLE3|TLE5|TLR9|TNIP1|TNRC6A|TNRC6B|TNRC6C|TOP1|TRAF3|TRAF5|TRAK1|TRIM11|TRIM24|TRIM25|TRIM28|TRIM41|TRIM44|TRIM56|TRIM8|TRPV1|TRRAP|TSC1|TSC22D2|TSPYL2|TULP3|TYW1|UAP1L1|UBE2I|UBTF|UCKL1|UCN|UGGT1|UHMK1|UPF1|UPF3A|USP10|USP21|USP22|USP7|VAV2|VCP|VEGFB|WAS|WASHC1|WDR45B|WDR81|WIPI2|WIZ|WWP2|XAB2|XPC|YTHDF1|YTHDF2|YY1AP1|ZBED1|ZBED3|ZBED4|ZBTB22|ZBTB25|ZBTB39|ZBTB40|ZBTB7A|ZC3H4|ZDHHC11B|ZDHHC8|ZFP36|ZFP41|ZFP91|ZFPM1|ZGPAT|ZKSCAN1|ZKSCAN2|ZKSCAN3|ZKSCAN8|ZMIZ1|ZMIZ2|ZNF133|ZNF212|ZNF264|ZNF280B|ZNF282|ZNF296|ZNF317|ZNF335|ZNF337|ZNF362|ZNF398|ZNF407|ZNF500|ZNF513|ZNF526|ZNF574|ZNF575|ZNF580|ZNF589|ZNF609|ZNF628|ZNF689|ZNF692|ZNF710|ZNF720|ZNF740|ZNF746|ZNF76|ZNF764|ZNF775|ZNF783|ZNF785|ZNF805|ZNF862|ZP3|ZSCAN22|ZSCAN25|ZSCAN5A|ZXDC
GSE31082_DN_VS_CD4_SP_THYMOCYTE_DN	MSigDB_C7	45	181	1758	20.4248	4.23209	24.8619	1	5.18886	2.11585e-07	9.23082e-06	ANXA6|ARAF|ATG9A|CCDC88C|CERS5|CHD3|CNPPD1|CORO1A|CREBBP|CYTH1|DIP2B|ETV3|FAM117B|FKBP1A|GMIP|GTPBP2|LASP1|LRIG1|MADD|MAP3K14|MLLT6|MOB3A|MUS81|NUP210|PHF1|PRKD2|PTK2B|PTPN6|RAB4B|RALGAPB|RERE|RUNDC1|SETD5|SF3B1|SIRT7|SLC26A6|SLX4|STK24|TBL1X|TNIP1|TRAF3|TRIOBP|UCKL1|XPO6|ZNF513
kinase binding [GoID:GO:0019900; evidenceTypes:IBA|IDA|IEA|IMP|IPI|ISS|NAS|TAS]	GeneOntology_MF	119	668	1758	75.3799	8.00065	17.8144	1	5.18796	2.12613e-07	9.26431e-06	AATF|ABL1|ACTB|AKT1|AP1B1|AP2A2|ARHGDIA|ARHGEF7|ATG13|ATP1A1|BAG5|CBL|CCNK|CDC25B|CDC37|CDK5RAP2|CDK5RAP3|CDKN2D|CEP250|CNPPD1|CRKL|DAXX|DAZAP2|DCTN1|DCTN2|DGKQ|DNM2|EEF2|EIF3A|EIF4ENIF1|ELAVL1|FLNA|GOLGA2|GSK3B|GYS1|HCLS1|HDAC5|HDAC7|HNRNPA0|HSP90AB1|HTT|IKBKB|ILK|KHDRBS1|LIME1|LRBA|LRRC14|MAML1|MAP2K3|MAP2K7|MAP3K11|MAP4K2|MAPK1|MAPK8IP3|MAPKAPK2|MAVS|MICAL1|MSN|MST1|MTOR|NBEAL2|ND2|NEDD9|NEK9|NISCH|NSF|OXSR1|PARP16|PDPK1|PFKFB2|PITPNM1|PKN1|PLA2G6|PLCG1|POLR2A|PPP1R15A|PPP1R9B|PRKAB2|PRKACA|PRKAR2A|PRKCD|PRKCSH|PRKD2|PTK2B|PTPN23|PTPN6|RAB8A|RAC2|RAD23A|RAD9A|RAF1|RCC2|RELA|RGS14|RHOG|RPTOR|SH2B1|SMAD3|STK11IP|STK38|STRADA|STRIP1|STUB1|SUFU|TBC1D14|TCF3|TELO2|TESK1|TICAM1|TNIP1|TRAF3|TRIB2|VDAC1|WAS|WNK1|YWHAG|YWHAZ|ZC3HC1|ZFP36
GSE13485_DAY3_VS_DAY21_YF17D_VACCINE_PBMC_UP	MSigDB_C7	46	187	1758	21.1019	4.30083	24.5989	1	5.18368	2.17549e-07	9.43315e-06	ABL1|AMT|ATP2A2|ATXN1L|BAP1|BRAF|CCNK|CLCN6|CORO7|DCUN1D2|DNAJC4|DSTYK|DVL3|FMNL1|FOXK2|GTPBP1|HIRA|IQSEC1|LENG8|MAN2A2|MNT|NBEAL2|NCOR2|NXF1|PARP6|PAXIP1|PGS1|RCC2|RELA|RNF10|RNF169|RNF187|SCAF4|SFPQ|SPATA2|SRSF4|TENT4A|TET3|TRIM8|UBAP2L|ULK1|VPS11|ZMIZ1|ZNF317|ZNF746|ZNF805
GSE21360_PRIMARY_VS_QUATERNARY_MEMORY_CD8_TCELL_DN	MSigDB_C7	46	187	1758	21.1019	4.30083	24.5989	1	5.18368	2.17549e-07	9.43315e-06	AGBL2|AKAP17A|BAZ2A|BICRAL|BRD1|C2CD3|C6ORF62|CCS|CD37|CELSR2|CMTR1|CTDSP1|CTDSP2|EFCAB14|FAM117A|IKBKB|KLHDC10|LMF2|LRCH4|MCM3AP|MKRN1|MST1|MZF1|NPFF|OSBPL2|RAB4B|RUBCN|RXRB|SLC35E2A|SON|SPTAN1|TCF20|TLE5|TMEM63A|TNK2|TRAF5|TRIB2|TRIOBP|TTC17|ULK1|USP11|WASF2|WIPF2|ZBTB22|ZC3HAV1|ZNF862
GSE25088_ROSIGLITAZONE_VS_IL4_AND_ROSIGLITAZONE_STIM_STAT6_KO_MACROPHAGE_DAY10_UP	MSigDB_C7	46	187	1758	21.1019	4.30083	24.5989	1	5.18368	2.17549e-07	9.43315e-06	ABTB1|AKT1|ARHGAP30|BICD2|C15ORF39|CHMP1B|CIC|COTL1|CYTH1|DEF6|DGAT1|DGCR2|GDPD3|GNAI2|GNAS|GPSM3|HDAC5|KMT2D|LRCH4|MAN2A2|MAPK1|MARF1|MKRN1|MRTFA|NDEL1|NPEPPSP1|NUP50|PARP16|PHF2|PHF21A|RAB11FIP1|RAF1|RNF44|RXRB|SCAP|SYNE2|TAGLN2|TBC1D10C|TNRC18|TNRC6B|TRANK1|TRIM25|UBE4B|ULK1|WDFY2|WIPI2
GSE30962_ACUTE_VS_CHRONIC_LCMV_PRIMARY_INF_CD8_TCELL_UP	MSigDB_C7	46	187	1758	21.1019	4.30083	24.5989	1	5.18368	2.17549e-07	9.43315e-06	ANKRD11|APBB1IP|ARHGAP45|ARHGEF2|ATP2A3|BCL9L|CDHR1|CHD7|EVL|FAM117A|FAM189B|FAM78A|GTF2I|IL11RA|IP6K1|JAK1|KIF21B|KRI1|KRTCAP2|MRTFA|MXD4|ORAI2|PBXIP1|PDCD6IP|PEAK1|PHF21A|PLCG1|PNPLA7|PRKAB2|PRKD2|PRKX|PRR13|RASAL3|RERE|RFX1|SEMA4F|SMAD3|STAT6|STK38|SUN2|TECPR1|TNIP1|TYK2|UBE2H|UCKL1|YPEL3
Quiescence_heme_cluster1 (PMID:15075390)	SignatureDB	39	147	1758	16.5881	3.81815	26.5306	1	5.18013	2.21734e-07	9.60287e-06	ABTB1|AKAP17A|AKNA|ARHGAP45|ARHGAP9|BICD2|BIN1|CAP1|CCDC88B|CHKB|CMTM7|CTDSP1|CYBA|DAZAP2|FLNA|FXYD5|GIT2|GLG1|GMIP|GPSM3|HCLS1|IKBKB|LAPTM5|MAX|MPPE1|NXF1|PLCB2|PTPN6|RAC2|RASSF5|RUBCN|STAT6|SYTL1|TCIRG1|TECPR1|TRAPPC12|USP4|VAV1|WAS
GSE21927_C26GM_VS_4T1_TUMOR_MONOCYTE_BALBC_DN	MSigDB_C7	47	193	1758	21.7789	4.36843	24.3523	1	5.17972	2.22222e-07	9.61231e-06	ACAP1|AKAP13|APBB1IP|ASB1|BAZ2A|CCNL2|CD37|CES2|CLASP1|CNN2|CREBBP|DPP8|E2F3|EPB41|EVL|FBXO9|FRYL|GMIP|HECTD4|IDUA|JRK|KLF13|MAML1|MAN2A2|MPPE1|MSL1|MSL2|NOTCH2NLA|P4HTM|PABPC1|PAN2|PBX2|PHC1|PTCH1|RNPEPL1|SETD1B|SLC35E2A|SLC9A8|SON|SPTAN1|TSC2|TTC17|UBE2H|WASF2|ZNF500|ZNF839|ZNF862
MIR335_3P	MSigDB_C3	44	743	1758	83.8433	8.4166	5.92194	0	-5.17926	2.22772e-07	9.61274e-06	ACTR2|ADNP|ARFGEF2|ATAT1|BPTF|BRD1|CES2|DIAPH1|DIP2B|DYRK1A|ELMO1|ETS1|FAF2|FAM117B|FKBP5|GGA1|GOLGA2|HELZ|HERC2|LARP4B|NCOA5|NOM1|PBRM1|PCBP1|PRDM4|PRR14L|PUM2|RAPGEF1|RC3H1|RNF169|RPS6KA1|RTL9|SIRT7|SOS1|SRPK2|STRIP2|TBC1D3L|TMEM74|TRAF5|UBE4A|UGGT1|USP10|YTHDC1|ZBTB7A
GSE1432_CTRL_VS_IFNG_1H_MICROGLIA_UP	MSigDB_C7	42	164	1758	18.5065	4.03067	25.6098	1	5.17899	2.23092e-07	9.61485e-06	ANKHD1|APBB3|ATG4B|BAG6|BRD4|CAPN10|CAPN15|CBX4|CDK16|CIZ1|EHBP1L1|FMNL1|GCC1|GNB2|KDM2A|KMT2D|LMF2|MAD1L1|MAP4K2|MAPK1|PITPNM1|PKN1|PLEC|POLD1|PTOV1|RAPGEF1|RFNG|RING1|SBF1|SDHA|SMG1|SRPRA|TMEM259|UNKL|UPF1|USP11|USP7|VPS4A|ZBED1|ZBTB25|ZNF512B|ZNF574
NFE2L2.V2	MSigDB_C6	11	322	1758	36.3358	5.61883	3.41615	0	-5.17433	2.28732e-07	9.82223e-06	CPLX1|EFCAB14|ELAVL1|G6PD|LINC01963|NFE2L2|PPIF|PRSS53|SF1|SMG6|UNKL
signaling receptor regulator activity [GoID:GO:0030545; evidenceTypes:IBA|IC|IDA|IEA|IGI|IMP|IPI|ISS|NAS|TAS]	GeneOntology_MF	11	322	1758	36.3358	5.61883	3.41615	0	-5.17433	2.28732e-07	9.82223e-06	CMTM7|DGKQ|GPI|NPFF|SEMA4A|SEMA4B|SEMA4F|TGFB1|UCN|VEGFB|ZP3
REACTOME_MEMBRANE_TRAFFICKING	MSigDB_C2	104	564	1758	63.6441	7.3771	18.4397	1	5.17247	2.31015e-07	9.90827e-06	ACTB|ACTR1A|ACTR2|AKT1|AKT2|AP1B1|AP1G1|AP1G2|AP1M1|AP2A2|AP2B1|AP3B1|AP4B1|ARCN1|ARF1|ARF3|ARF6|BET1L|BICD2|BIN1|CAPZB|CBL|CHMP4B|COG1|COG4|COG7|COPS7A|COPS7B|CSNK1D|CYTH1|DCTN1|DCTN2|DENND1C|DENND4B|DENND6A|DNM2|DYNC1H1|DYNC1LI2|EPS15L1|EXOC3|EXOC4|EXOC7|EXOC8|GAK|GAPVD1|GBF1|GCC1|GGA1|GGA3|GOLGA1|GOLGA2|GORASP1|HGS|HPS4|KDELR1|KIF21B|KIFC2|KLC1|MADD|MAN2A2|MIA3|MON1B|MYH9|MYO1C|NAPA|NSF|OCRL|PAFAH1B2|PIP5K1C|PLA2G6|PPP6C|PPP6R1|PRKAB2|PUM1|RAB35|RAB36|RAB5B|RAB8A|RALGAPB|RGP1|SBF1|SEC16A|SEC23IP|SEC24C|SH3GL1|SPTAN1|SYTL1|TBC1D10B|TBC1D10C|TBC1D13|TBC1D14|TBC1D17|TBC1D24|TRAPPC10|TRAPPC12|TSC1|TSC2|TUBB4A|ULK1|VAMP2|VPS4A|VPS52|YWHAG|YWHAZ
STK33_SKM_UP	MSigDB_C6	7	261	1758	29.4523	5.0688	2.68199	0	-5.17067	2.33253e-07	9.99222e-06	BTBD7|FCHSD1|LRRC37A2|PTPRO|UNKL|ZFP36|ZNF407
AGGGCAG_MIR18A	MSigDB_C3	31	104	1758	11.7358	3.216	29.8077	1	5.16826	2.36278e-07	1.01096e-05	ARID1A|CBX7|CCDC88B|CSNK1D|EIF4ENIF1|GYS1|HIC2|HIRA|KDM2A|KHNYN|LRRC8A|MAPK8IP3|MAPKBP1|MXD4|NDEL1|NF2|PBRM1|PIP4P1|PPP4R3A|RNF40|STRADA|TRAF7|TRIB2|TRIM25|TTLL3|URGCP|USB1|WASF2|YWHAZ|ZFYVE1|ZFYVE27
E2F5_TARGET_GENES	MSigDB_C3	165	1003	1758	113.183	9.69289	16.4506	1	5.16376	2.42041e-07	1.03438e-05	ACTN4|ACTR1A|ADD1|ADNP|AKT2|ANKMY1|ANKRD11|ANKZF1|AP2A2|ARHGDIA|ARHGEF2|ATG4B|ATG9A|ATP13A1|ATP2A3|B4GALT3|BABAM2|BANP|BIN1|BRD3|BRD4|BRD9|BTRC|CABIN1|CALCOCO1|CARMIL2|CCAR2|CCDC88B|CDK5RAP2|CENPT|CFL1|CHAMP1|CHD4|CHD7|CHMP4B|CLEC16A|CLSTN1|CMIP|COPS7B|CRAMP1|CRTC2|CSNK2B|CTBP1|CTCF|DAZAP1|DCAKD|DEDD|DGCR8|DIAPH1|DOT1L|E2F3|EIF4H|FAM110A|FAM111A|FAM117A|FAM168B|FAM193A|FASN|FBRSL1|FBXL16|FBXL20|FBXO46|FBXW11|FTO|GNB1|GPAT4|GRAMD4|GTPBP2|HCLS1|HDAC5|HDAC6|HERC1|HNRNPD|HNRNPU|INTS1|IPO13|KAT6A|KAT7|KLF13|KMT2B|LARP4B|LASP1|LEMD2|LUC7L|LUC7L2|MAD1L1|MAN2A2|MAU2|MAX|MCM5|MED15|MED25|MIDEAS|MLLT6|MTMR4|MUS81|MYO9B|NCKAP1L|NCOA5|NF2|NFE2L2|NPEPPS|NPEPPSP1|NPRL3|NSD1|NUMA1|ORMDL3|P4HTM|PAN2|PATZ1|PEAK1|PHF12|PHF21A|PKN1|PLXNA3|PNPLA6|PPP1R15A|PRKCSH|PRR14|PTBP1|PTBP3|RANBP10|RBSN|RERE|RNF10|RUFY1|SCMH1|SCRIB|SEC14L1|SEC24C|SH3BP5L|SH3GL1|SIK3|SLC38A1|SLC4A2|SMARCA4|SPTAN1|STAU1|STK25|STMN3|STRIP1|SYMPK|TBL1X|TCIRG1|TLE5|TM9SF4|TNRC6B|TSC2|TULP3|UBE2Q1|UBE3C|UBTF|UCKL1|UPF1|USP20|VILL|VPS35L|WNK1|XPO6|ZFYVE1|ZFYVE19|ZNF133|ZNF337|ZNF589|ZNF785
GGGACCA_MIR133A_MIR133B	MSigDB_C3	44	176	1758	19.8606	4.17391	25	1	5.16291	2.43136e-07	1.03734e-05	AGK|ARHGDIA|ARHGEF2|BAZ2A|CBL|CERS2|CHKB|CORO1B|DIP2B|DNAJB6|DNM2|FAM117B|FAM118A|FBXL20|FLOT2|FUS|GANAB|GAPVD1|HIC2|HMBOX1|IP6K1|MARF1|MIDEAS|MINK1|MSN|MYH9|NAA40|NCKIPSD|NCOA5|NUMA1|PABPC1|PPP1R9B|PPP4R3A|PSMF1|RAB11FIP1|RING1|SFSWAP|TAGLN2|TGIF2|TNK2|WIPI2|ZDHHC8|ZFP91|ZMYM3
ion binding [GoID:GO:0043167; evidenceTypes:IBA|IC|IDA|IEA|IGI|IMP|IPI|ISA|ISS|NAS|TAS]	GeneOntology_MF	649	4919	1758	555.081	18.357	13.1937	1	5.16277	2.43318e-07	1.03734e-05	AARS1|AARS2|ABCA7|ABCC1|ABCC5|ABCD4|ABCF1|ABL1|ABL2|ACADVL|ACAP1|ACAP3|ACLY|ACO2|ACOX3|ACTB|ACTN4|ACTR1A|ACTR2|ADAM19|ADCK1|ADCY3|ADNP|AGAP6|AGAP9|AGBL2|AGK|AGO3|AKAP13|AKAP8L|AKT1|AKT2|ALKBH5|ALKBH6|AMPD2|ANKMY1|ANKZF1|ANXA11|ANXA6|ARAF|ARAP1|ARF1|ARF3|ARF6|ARFGEF2|ARHGAP35|ARHGAP45|ARHGAP9|ARHGDIA|ARHGDIB|ARHGEF18|ARHGEF2|ARHGEF7|ASH1L|ASXL1|ASXL2|ATP13A1|ATP1A1|ATP2A2|ATP2A3|B4GALT3|BAZ1B|BAZ2A|BCR|BPNT2|BPTF|BRAF|BRD1|BRPF1|BRPF3|BTAF1|CALCOCO1|CAMK2G|CANX|CAPN1|CAPN15|CAPNS1|CARNS1|CBL|CBLL1|CCDC88C|CCS|CDHR1|CDK10|CDK16|CDKAL1|CELSR1|CELSR2|CELSR3|CEP104|CERK|CHAMP1|CHD1L|CHD3|CHD4|CHD7|CHD8|CHKB|CHST14|CHTF18|CIZ1|CLCN6|CLK2|CLSTN1|CNOT4|CPNE1|CRACR2A|CREBBP|CRELD1|CSAD|CSNK1D|CSNK1G2|CSNK2A1|CSNK2B|CTCF|CTDSP1|CTDSP2|CUL9|CUTA|CYB561D1|CYB5R3|CYBA|CYHR1|CYP2C8|CYP2E1|CYTH1|D2HGDH|DAGLB|DCAF1|DCAF15|DCAKD|DDX24|DDX39B|DDX42|DDX56|DDX6|DEF6|DENND11|DENND1C|DENND4B|DENND6A|DGCR8|DGKQ|DGKZ|DHX16|DHX35|DHX38|DHX8|DHX9|DIDO1|DMPK|DNAH1|DNHD1|DNM2|DNMT1|DOCK6|DPAGT1|DPP3|DROSHA|DSTYK|DTX3|DTX4|DYNC1H1|DYNC1LI2|DYRK1A|E4F1|EEF2|EFCAB14|EHMT1|EHMT2|EIF4G1|ELMO1|EP300|EP400|EPS15L1|ERCC3|ESYT1|EWSR1|FAN1|FCSK|FLII|FLYWCH1|FOXK2|FOXP4|FOXRED2|FTO|FUS|GAK|GALT|GAPVD1|GATAD2A|GATAD2B|GBF1|GDPD3|GIT2|GMEB1|GMIP|GNAI2|GNAS|GNMT|GORASP1|GPATCH8|GRK6|GSDMB|GSK3B|GTPBP1|GTPBP2|GTPBP6|HADHA|HARS2|HDAC5|HDAC6|HDAC7|HELZ|HERC1|HERC2|HGS|HIC2|HIPK2|HIVEP3|HK1|HMGCL|HNRNPU|HPS4|HSP90AB1|HYOU1|IDH2|IKBKB|IKZF1|ILK|ING4|INO80|IP6K1|IQSEC1|IRGQ|ITGA10|ITPR3|JAK1|JAK3|KAT6A|KAT6B|KAT7|KCND1|KDM2A|KDM2B|KDM3B|KDM4A|KDM5C|KDM6B|KIAA1652|KIF21B|KIFC2|KLF13|KMT2A|KMT2B|KMT2C|KMT2D|KPNB1|L3MBTL2|LASP1|LIG1|LIMD2|LMTK2|LPCAT1|LRRK1|LRSAM1|MADD|MAEA|MAN1B1|MAN2A2|MAN2C1|MAP2K2|MAP2K3|MAP2K7|MAP3K11|MAP3K14|MAP3K9|MAP4K2|MAPK1|MAPKAPK2|MARCHF8|MARCHF9|MARK2|MARK3|MARK4|MAST3|MAZ|MCM5|MFN2|MGAT4B|MGRN1|MICAL1|MICALL1|MINK1|MKRN1|MLLT6|MOB2|MOB3A|MORC2|MPPE1|MSL2|MTA1|MTHFR|MTMR4|MTOR|MUS81|MYH9|MYO15B|MYO1C|MYO1G|MYO9B|MZF1|NADSYN1|NAXD|NDUFS2|NEK8|NEK9|NFX1|NLRC3|NLRX1|NOTCH1|NOTCH2NLA|NPEPPS|NPLOC4|NR2C2|NRGN|NSD1|NSF|NUDT19|NUDT3|NUP153|OGDH|OSBPL2|OXSR1|P4HTM|PAN2|PAPOLA|PATZ1|PBXIP1|PCGF3|PDPK1|PDXDC1|PEAK1|PEF1|PEX6|PFKFB2|PGS1|PHC1|PHF1|PHF12|PHF2|PHF21A|PHF8|PHKG2|PHRF1|PHYKPL|PI4KA|PI4KB|PIAS3|PIAS4|PIK3CD|PIP5K1C|PITPNM1|PITRM1|PKN1|PLA2G4B|PLAGL2|PLCB2|PLCG1|PLEKHA2|PLEKHG2|PLEKHG4|PLEKHM1|PNMA3|POLD1|POLM|POLR1A|POLR2A|POMT1|POR|POTEKP|PPARA|PPARD|PPM1F|PPM1N|PPOX|PPP1R10|PPP6C|PRDM10|PRDM2|PRDM4|PRKACA|PRKAR2A|PRKCD|PRKCSH|PRKD2|PRKX|PRR3|PSD4|PSMC5|PTK2B|RAB11FIP3|RAB11FIP4|RAB24|RAB35|RAB36|RAB3D|RAB40C|RAB4B|RAB5B|RAB8A|RABL2A|RAC2|RAD54L2|RAF1|RAI1|RAPGEF1|RAPGEF3|RASA4B|RASGRP2|RASSF1|RASSF5|RBM10|RBSN|RC3H1|RCC2|RELA|REPIN1|RERE|RFNG|RGL2|RGP1|RGS14|RHOG|RHOT2|RING1|RNF10|RNF123|RNF169|RNF187|RNF20|RNF216|RNF220|RNF31|RNF38|RNF4|RNF40|RNF44|RNPEPL1|RPS6KA1|RPS6KA4|RREB1|RSAD1|RSKR|RUFY1|RUNX3|RXRB|SAP30L|SARS2|SBF1|SDHA|SEC23IP|SEC24C|SELENOO|SEPTIN1|SEPTIN6|SETDB1|SF1|SF3A2|SH2D3C|SH3BP5L|SIK2|SIK3|SIRT7|SKIV2L|SLC22A5|SLC2A4RG|SLC9A1|SLX4|SMAD3|SMAP2|SMARCA4|SMG1|SMG6|SMPD4|SNRNP200|SOS1|SP1|SP2|SPATA5|SPTAN1|SRCAP|SRPK2|SRPRA|STARD9|STIM1|STK24|STK25|STK35|STK36|STK38|STK4|STRADA|SULT1A1|SYVN1|TADA2B|TAF15|TAF3|TATDN2|TBC1D9B|TCF20|TENT4A|TESK1|TET3|THRAP3|TMEM129|TNK2|TOP1|TRAF3|TRAF5|TRAF7|TRIM11|TRIM24|TRIM25|TRIM28|TRIM4|TRIM41|TRIM44|TRIM56|TRIM66|TRIM8|TRPV1|TTLL1|TTLL3|TUBB4A|TUBG2|TULP3|TYK2|TYW1|U2AF1L4|UBA1|UBE2H|UBE2I|UBE2Q1|UBE2R2|UBR4|UCKL1|UHMK1|ULK1|ULK3|UNKL|UPF1|URGCP|USP19|USP20|USP21|USP22|USP4|VAV1|VAV2|VCP|VDAC1|VILL|VPS11|VPS4A|WDFY2|WDR45B|WIPI2|WIZ|WNK1|XPNPEP3|YPEL3|ZBED1|ZBED3|ZBED4|ZBTB22|ZBTB25|ZBTB39|ZBTB40|ZBTB7A|ZC3H18|ZC3H3|ZC3H4|ZC3H7A|ZC3HAV1|ZC3HC1|ZCWPW1|ZFP36|ZFP41|ZFP91|ZFPM1|ZFYVE1|ZFYVE19|ZFYVE26|ZFYVE27|ZGPAT|ZKSCAN1|ZKSCAN2|ZKSCAN3|ZKSCAN8|ZMAT2|ZMIZ1|ZMIZ2|ZMYM3|ZNF133|ZNF212|ZNF264|ZNF280B|ZNF282|ZNF296|ZNF317|ZNF335|ZNF337|ZNF362|ZNF398|ZNF407|ZNF500|ZNF512|ZNF512B|ZNF513|ZNF526|ZNF532|ZNF574|ZNF575|ZNF580|ZNF589|ZNF592|ZNF609|ZNF628|ZNF689|ZNF692|ZNF710|ZNF740|ZNF746|ZNF76|ZNF764|ZNF775|ZNF785|ZNF805|ZNF839|ZNF862|ZNRF3|ZSCAN22|ZSCAN25|ZSCAN5A|ZSWIM8|ZXDC|ZYX|ZZEF1
transcription coregulator binding [GoID:GO:0001221; evidenceTypes:IBA|IDA|IEA|IMP|IPI|ISS]	GeneOntology_MF	25	74	1758	8.35047	2.71541	33.7838	1	5.16197	2.44362e-07	1.04054e-05	CHD4|CREBBP|CTBP1|CTCF|EHMT1|EHMT2|EP300|FOXO1|HDAC6|MAFK|MED25|NFE2L2|PER2|PHF1|PHF12|PPARA|PPARD|RELA|SMAD3|SMARCA4|SP1|UBE2I|USP11|WIZ|ZBTB7A
GOZGIT_ESR1_TARGETS_DN	MSigDB_C2	38	670	1758	75.6056	8.01208	5.67164	0	-5.15749	2.50285e-07	1.06313e-05	ABCC1|ATP2A3|CELSR2|CHD8|CNOT4|CRACR2A|CSNK1D|CYP2C8|EPS15L1|EVL|FAM102A|GABBR1|HIPK2|HK1|IFT122|LIME1|LINC00205|LSM14B|MICB|NF2|PIAS3|PLXNA3|RAI1|RASSF5|SEC14L1|SGSM2|SLC25A29|SRRM2|SRSF4|STMN3|SYTL1|TGIF2|TRANK1|TRIB2|UAP1L1|UCP2|ULK1|YTHDC1
DNMT3A_TARGET_GENES	MSigDB_C3	86	442	1758	49.8771	6.55714	19.457	1	5.15728	2.50564e-07	1.06313e-05	ABL2|AKAP13|AP2A2|ATG16L2|ATXN2L|BLCAP|BRAF|BRAT1|BRPF1|C11ORF68|C2ORF42|CATSPER2|CCDC85C|CDK16|CHTF18|COPS7B|CREBBP|CSNK1G2|DCTN1|DOT1L|DPP9|DYNC1LI2|EIF4ENIF1|EWSR1|FKBP1A|FOXJ3|FUS|GARS1-DT|GNAS|GNB1|GNB2|GRIPAP1|GTF2IP20|HADHA|HNRNPU|ING4|IPO13|IRGQ|JOSD1|JRK|KDM3B|KMT2A|LASP1|MAP1LC3A|MED16|MGRN1|MYO9B|NDST2|NUP205|OPA3|OXSR1|PAXIP1|PCBP2|PDAP1|PEF1|PHF12|PHKA2|PHRF1|PLEKHG2|POLG|PWWP3A|R3HDM2|RABL2A|RAD23A|RAPGEF1|RNF44|SH3GL1|SLC27A4|SLC35E2A|SMURF1|SRRM2|STK35|TADA3|TMEM250|TMEM259|TMUB2|TRIM41|UBA1|UBE2I|UPF2|USP36|WDR45B|YY1AP1|ZC3H18|ZNF628|ZNF839
GSE29618_MONOCYTE_VS_MDC_UP	MSigDB_C7	3	192	1758	21.6661	4.35724	1.5625	0	-5.1567	2.51341e-07	1.06516e-05	GRK6|PLAGL2|SULT1A2
SUMO1_TARGET_GENES	MSigDB_C3	127	727	1758	82.0377	8.32997	17.4691	1	5.15585	2.52479e-07	1.06871e-05	AARS2|ABCC5|ABCD4|ACOX3|ACTB|ANKRD40|AP4B1|ARHGAP1|ARID1A|ATG13|ATG16L2|ATP6V0A1|BBS1|BPTF|BRAT1|BRPF1|C6ORF62|CBL|CDK16|CDK5RAP3|CELF1|CNN2|COPS7B|CSNK1D|CSNK2A1|CYB561D1|DCTN1|DGKZ|DHX8|DIAPH1|DPP8|DPP9|DYNC1LI2|EIF1AD|EP400|EWSR1|EXOC7|FAF2|FAM110A|FKRP|FUS|GNB2|GOLGA3|GRIPAP1|HADHA|HNRNPDL|INTS1|IRGQ|KDELR1|KDM3B|KMT2A|LUC7L|MADD|MCM3AP|MED16|MGRN1|MNT|MYO9B|NAPA|NDST2|OTUD3|PABPC4|PAXIP1|PCBP2|PDAP1|PHRF1|PLEKHG4|POLG|POLR1A|POLR2A|POR|PPARD|PPM1F|PRKAB2|PTCH1|PTOV1|RAF1|RAPGEF1|RAPGEF3|RBM28|RHOT2|RNF216|RSAD1|SAMD4B|SCAP|SEC14L1|SF3A2|SH3GL1|SIK2|SLC12A9|SLC24A1|SLC9A1|SMARCD1|SMARCD2|STX16-NPEPL1|STX18-AS1|SUFU|SYMPK|SYVN1|TADA3|TAF1C|TMEM170A|TMEM198B|TSC1|U2AF2|UBE2I|UBE4B|UBTF|UPF2|VPS13D|VPS4A|VPS52|WASF2|WDR24|WIZ|WNK1|XPNPEP3|XPO6|YTHDF2|YY1AP1|ZER1|ZMIZ1|ZNF212|ZNF398|ZNF628|ZNF76|ZNF839
regulation of cellular component organization [GoID:GO:0051128; evidenceTypes:HMP|IBA|IC|IDA|IEA|IEP|IGI|IMP|ISS|NAS|TAS]	GeneOntology_BP	296	2010	1758	226.817	13.239	14.7264	1	5.1549	2.5376e-07	1.07285e-05	ABCA7|ABL1|ABL2|ACAP3|ACD|ACTR2|ADCK1|ADD1|ADNP|AKAP13|AKAP8L|AKT1|AKT2|ANKRD13D|AP2B1|ARAP1|ARF1|ARF6|ARHGAP35|ARHGAP4|ARHGDIA|ARHGDIB|ARHGEF18|ARHGEF2|ARHGEF7|ARPC1B|ATAT1|ATXN2|BAG5|BAP1|BICD2|BIN1|BRAT1|BRD4|BRD7|CAMK2G|CAMSAP1|CAPZB|CARM1|CARMIL2|CBL|CBLL1|CCAR2|CDK10|CDK5RAP2|CDKN2D|CELSR1|CERS2|CFL1|CHMP1B|CHMP4B|CHTOP|CLASP1|CLEC16A|CLSTN1|CNOT1|CORO1A|CORO1B|COTL1|CPLX1|CRIPAK|CRKL|CSNK2A1|CTBP1|CTC1|CTCF|CUL9|CYBA|DCTN1|DDX39B|DDX56|DGKQ|DIAPH1|DIP2B|DNAJB6|DNM2|DNMT1|DVL3|DYNC1H1|DYRK1A|EHMT2|EIF4G1|EML3|EP300|ETS1|EVL|FCHSD1|FHOD1|FLII|FLNA|FLOT1|G6PD|GAK|GBA2|GLYR1|GORASP1|GRIPAP1|GSK3B|HCFC1|HCLS1|HDAC5|HDAC6|HMBOX1|HMGA1|HNRNPA1|HNRNPA2B1|HNRNPD|HNRNPU|HTT|IKBKB|ILK|INO80|IQSEC1|IST1|IWS1|KAT2A|KAT7|KATNB1|KDM2B|KDM4A|KLHL22|KMT2A|LMNTD2|LRIG2|LRSAM1|LZTS3|MAD1L1|MAP1S|MAP2K2|MAP2K7|MAP4|MAPK1|MARK2|MARK4|MAVS|MED25|MLLT6|MORC2|MSN|MTHFR|MTOR|MTPN|MYH9|MYO1C|NAPA|NCKAP1L|NCKIPSD|NDEL1|NDRG3|NF2|NFE2L2|NLRC3|NOTCH1|NPHP4|NPRL3|NSD1|NUMA1|NUP62|PAF1|PAN2|PARP6|PAXIP1|PDCD6IP|PEAK1|PHF1|PHF2|PHF8|PIEZO1|PLA2G6|PLEKHG2|PLEKHM1|PLEKHM2|PLXNA3|PPARA|PPARD|PPFIA1|PPIF|PPM1F|PPP1R10|PPP1R15A|PPP1R9B|PPP2R1A|PRKACA|PRKCD|PRKD2|PSMC5|PTK2B|PTPN23|PTPN9|PTPRA|PTPRO|RAB4B|RAB5B|RAC2|RAF1|RAPGEF1|RAPGEF3|RASGRP2|RASSF1|RBM14|RBSN|RCC2|RETREG3|RHOG|RHOT2|RNF20|RNF4|RNF40|RPS6KA1|RPS6KA4|RPTOR|RREB1|RUBCN|RUFY1|SARM1|SART3|SCAF4|SCRIB|SEMA4A|SEMA4B|SEMA4F|SETD5|SETDB1|SF3A2|SFPQ|SGSM3|SH3GL1|SIN3A|SIPA1|SIPA1L1|SIRT7|SLC9A1|SLX4|SMAD3|SMARCA4|SMG1|SMG6|SMURF1|SPI1|SPTAN1|SREBF2|SS18L1|SSH2|STK24|STK25|STMN3|STUB1|SUPT6H|SYNPO|TACC3|TADA2B|TADA3|TBC1D10B|TBC1D10C|TBC1D13|TBC1D14|TBC1D17|TBC1D24|TBC1D5|TBC1D9B|TBCD|TCHP|TESK1|TGFB1|TICAM1|TINF2|TMC8|TNK2|TRAK1|TRAPPC12|TRIM28|TRIOBP|TSC1|TSC2|TSPYL2|TUBB4A|UCN|ULK1|UPF1|USP36|USP7|VASP|VCP|VDAC1|VILL|VPS11|VPS13D|WAS|WASF2|WASHC1|WDR1|XRCC1|YLPM1|YWHAZ|ZFYVE27|ZNF335
DURAND_STROMA_S_UP	MSigDB_C2	7	260	1758	29.3395	5.05924	2.69231	0	-5.15286	2.56545e-07	1.08334e-05	ADAM19|ADCY3|JAK3|PBXIP1|PLEKHA2|PLEKHG4|PPP1R13B
GSE23568_CTRL_VS_ID3_TRANSDUCED_CD8_TCELL_UP	MSigDB_C7	46	188	1758	21.2147	4.31217	24.4681	1	5.15249	2.57044e-07	1.08416e-05	AKAP8L|APBB1IP|ARHGAP45|ASH1L|ATP1A1|BANP|CDK16|CHERP|CIC|CREBBP|CSNK1G2|FLOT2|GRK6|HNRNPA1|IDUA|IRF3|MARK2|MCM3AP|MEPCE|NDRG3|NISCH|NXF1|ORMDL3|PBX2|POLR2A|PRKD2|RAB35|RGL2|RGS14|RGS19|RUFY1|SAFB|SEMA4B|SETDB1|SF3A2|SIPA1|SKIV2L|SMARCA4|SMARCD2|STUB1|TCF25|TMC6|TRAPPC12|TTC17|USP10|USP4
MIR664B_3P	MSigDB_C3	19	431	1758	48.6359	6.47739	4.40835	0	-5.14411	2.68792e-07	1.13237e-05	BICRAL|DHX8|DPP8|EAF1|FRYL|GNAS|HIPK2|LAPTM5|MAEA|NCOA5|PHC1|PPFIA1|PRDM10|SFI1|STMN3|TTC17|UBE4A|USP7|ZNRF3
purine ribonucleoside triphosphate binding [GoID:GO:0035639; evidenceTypes:EXP|IBA|IC|IDA|IEA|IMP|ISS|NAS|TAS]	GeneOntology_MF	258	1713	1758	193.302	12.3549	15.0613	1	5.14371	2.69368e-07	1.13345e-05	AARS1|AARS2|ABCA7|ABCC1|ABCC5|ABCD4|ABCF1|ABL1|ABL2|ACLY|ACTB|ACTR1A|ACTR2|ADCK1|ADCY3|AGK|AKAP13|AKT1|AKT2|ANXA6|ARAF|ARF1|ARF3|ARF6|ARFGEF2|ARHGAP35|ARHGEF18|ARHGEF2|ARHGEF7|ATP13A1|ATP1A1|ATP2A2|ATP2A3|BAZ1B|BCR|BRAF|BTAF1|CAMK2G|CARNS1|CCDC88C|CDK10|CDK16|CERK|CHD1L|CHD3|CHD4|CHD7|CHD8|CHKB|CHTF18|CLCN6|CLK2|CRACR2A|CSNK1D|CSNK1G2|CSNK2A1|CUL9|CYTH1|DCAF1|DCAKD|DDX24|DDX39B|DDX42|DDX56|DDX6|DEF6|DENND11|DENND1C|DENND4B|DENND6A|DGKQ|DGKZ|DHX16|DHX35|DHX38|DHX8|DHX9|DMPK|DNAH1|DNHD1|DNM2|DOCK6|DSTYK|DYNC1H1|DYNC1LI2|DYRK1A|EEF2|EIF4G1|ELMO1|EP400|ERCC3|FCSK|GAK|GAPVD1|GBF1|GNAI2|GNAS|GRK6|GSK3B|GTPBP1|GTPBP2|GTPBP6|HARS2|HELZ|HERC1|HERC2|HIPK2|HK1|HNRNPU|HPS4|HSP90AB1|HYOU1|IKBKB|ILK|INO80|IP6K1|IQSEC1|IRGQ|JAK1|JAK3|KIF21B|KIFC2|LIG1|LMTK2|LRRK1|MADD|MAP2K2|MAP2K3|MAP2K7|MAP3K11|MAP3K14|MAP3K9|MAP4K2|MAPK1|MAPKAPK2|MARK2|MARK3|MARK4|MAST3|MCM5|MFN2|MINK1|MORC2|MTOR|MYH9|MYO15B|MYO1C|MYO1G|MYO9B|NADSYN1|NAXD|NEK8|NEK9|NLRC3|NLRX1|NSF|OXSR1|PAPOLA|PBXIP1|PDPK1|PEAK1|PEX6|PFKFB2|PGS1|PHKG2|PI4KA|PI4KB|PIK3CD|PIP5K1C|PKN1|PLEKHG2|PLEKHG4|POTEKP|PRKACA|PRKCD|PRKD2|PRKX|PSD4|PSMC5|PTK2B|RAB24|RAB35|RAB36|RAB3D|RAB40C|RAB4B|RAB5B|RAB8A|RABL2A|RAC2|RAD54L2|RAF1|RAPGEF1|RAPGEF3|RASGRP2|RCC2|RGL2|RGP1|RHOG|RHOT2|RPS6KA1|RPS6KA4|RSKR|RUNX3|SARS2|SBF1|SELENOO|SEPTIN1|SEPTIN6|SH2D3C|SH3BP5L|SIK2|SIK3|SKIV2L|SLC22A5|SMARCA4|SMG1|SNRNP200|SOS1|SPATA5|SRCAP|SRPK2|SRPRA|STARD9|STK24|STK25|STK35|STK36|STK38|STK4|STRADA|TENT4A|TESK1|THRAP3|TNK2|TOP1|TRPV1|TTLL1|TTLL3|TUBB4A|TUBG2|TYK2|UBA1|UBE2H|UBE2I|UBE2Q1|UBE2R2|UCKL1|UHMK1|ULK1|ULK3|UPF1|URGCP|VAV1|VAV2|VCP|VPS4A|WNK1
STK33_UP	MSigDB_C6	8	275	1758	31.0322	5.20059	2.90909	0	-5.14113	2.73093e-07	1.14641e-05	ANKRD40|BTBD7|CC2D1B|PPP1R15A|PTPRO|SOS1|UNKL|ZFP36
Berry(PMID: 20725040)-2010_393Transcript	PAPER	8	275	1758	31.0322	5.20059	2.90909	0	-5.14113	2.73093e-07	1.14641e-05	BIN1|CDK5RAP2|ETS1|FAM102A|LTB4R|MORC2|TRIB2|URGCP
MORF_ANP32B	MSigDB_C4	43	171	1758	19.2964	4.11486	25.1462	1	5.1372	2.78863e-07	1.16925e-05	ANP32B|CANX|CCNI|CHD4|CSNK2B|CTBP1|CTCF|DAZAP2|DDX39B|EEF2|EIF4H|FAM168B|FUS|GANAB|GNAS|GNB2|HADHA|HNRNPA1|HNRNPD|HNRNPUL1|HSP90AB1|ILF3|IST1|KHDRBS1|PABPC1|PCBP2|PDAP1|PPP2R1A|PTBP1|RAD23A|RNPS1|SART1|SDHA|SF3A1|SF3A2|SF3B2|SMARCD2|SNRNP200|SNRPA|TATDN2|TRIM28|UBE2I|YWHAZ
GSE14000_UNSTIM_VS_4H_LPS_DC_DN	MSigDB_C7	3	191	1758	21.5532	4.34602	1.57068	0	-5.1368	2.79454e-07	1.17035e-05	MICB|RUNX3|SFT2D2
MANNO_MIDBRAIN_NEUROTYPES_HPROGFPM	MSigDB_C8	10	305	1758	34.4175	5.47155	3.27869	0	-5.13652	2.7987e-07	1.17071e-05	CDC25B|CNN2|HMGA1|INPPL1|PTPRO|SEPTIN1|SYNE2|TACC3|TBL1X|UCP2
KEGG_CYTOKINE_CYTOKINE_RECEPTOR_INTERACTION	MSigDB_C2	4	209	1758	23.5844	4.54353	1.91388	0	-5.13418	2.83372e-07	1.18397e-05	IL11RA|IL20RB|TGFB1|VEGFB
GSE44955_MCSF_VS_MCSF_AND_IL27_STIM_MACROPHAGE_DN	MSigDB_C7	44	177	1758	19.9734	4.18561	24.8588	1	5.13062	2.88791e-07	1.20519e-05	ABL2|AKT1|BRD9|CABIN1|CAP1|CASP2|CCDC88B|CELF1|CNPPD1|DENND4B|DGKZ|DIAPH1|EIF4G1|ETS1|FAM110A|FHOD1|FKBP5|FLOT2|GNB2|INPP5D|INTS3|IQCE|KATNB1|KLHL3|MAD1L1|MRTFA|NCOR2|OS9|PIP4P1|PLEC|PPP1R9B|PRRC2A|RBM10|SBF1|SLC25A1|SMG7|STAT6|SUFU|SYNE3|TBC1D5|TP53I11|UBN1|VASP|ZC3HC1
external side of plasma membrane [GoID:GO:0009897; evidenceTypes:IBA|IC|IDA|IEA|IGI|IMP|ISS|NAS|TAS]	GeneOntology_CC	8	274	1758	30.9193	5.19129	2.91971	0	-5.12364	2.99694e-07	1.24923e-05	CLPTM1|FLOT1|IL11RA|LY6G5B|MICB|SLC38A1|SLC7A5|TRPV1
VECCHI_GASTRIC_CANCER_ADVANCED_VS_EARLY_UP	MSigDB_C2	2	171	1758	19.2964	4.11486	1.16959	0	-5.12327	3.00276e-07	1.25019e-05	GIGYF2|ZNF532
MORF_MYST2	MSigDB_C4	21	56	1758	6.31928	2.36355	37.5	1	5.12269	3.01201e-07	1.25257e-05	ARAF|B4GALT3|CNOT4|CNPPD1|GIGYF2|GTF2F1|KAT7|KIF21B|LPAR2|MAN2C1|NUDT3|PDPK1|PFKFB2|PRKCSH|PRPF8|RXRB|SUN2|TNK2|USP11|ZBED1|ZNF337
GSE2770_TGFB_AND_IL4_ACT_VS_ACT_CD4_TCELL_6H_UP	MSigDB_C7	46	189	1758	21.3276	4.32348	24.3386	1	5.12145	3.03193e-07	1.25938e-05	ACTB|ALKBH6|ARID1A|CARMIL2|CERS5|CIZ1|CMTR1|DAZAP2|DCAF15|DHX35|DPP7|EWSR1|GTF2I|HNRNPA2B1|HNRNPU|INO80E|INTS3|LMBR1L|MED24|MINK1|NDUFB2-AS1|NDUFS2|NSUN5P1|NUP205|PHC1|PHYKPL|PLEKHM2|PPP1R9B|PTBP3|REC8|REPIN1|RNF44|RNPEPL1|SAFB2|SHKBP1|STIM1|SUN2|TRABD|UBTF|ULK3|USP7|WAS|WASF2|WDR6|WNK1|XRCC1
regulation of cytoskeleton organization [GoID:GO:0051493; evidenceTypes:IBA|IC|IDA|IEA|IEP|IGI|IMP|ISS|NAS|TAS]	GeneOntology_BP	90	471	1758	53.1496	6.76235	19.1083	1	5.11981	3.05851e-07	1.26894e-05	ABL1|ABL2|ACTR2|ADD1|AKAP13|ARAP1|ARF1|ARF6|ARHGAP35|ARHGDIA|ARHGDIB|ARHGEF18|ARHGEF2|ARHGEF7|ARPC1B|ATAT1|BICD2|BIN1|CAMSAP1|CAPZB|CARMIL2|CDK10|CDK5RAP2|CELSR1|CHMP1B|CHMP4B|CLASP1|CORO1A|CORO1B|COTL1|CRIPAK|DCTN1|DIAPH1|DYNC1H1|DYRK1A|EML3|EVL|FCHSD1|FHOD1|FLII|FLNA|GBA2|GSK3B|HCLS1|HDAC6|HNRNPU|ILK|KAT2A|KATNB1|MAP1S|MAPK1|MARK2|MTOR|MTPN|MYO1C|NCKAP1L|NF2|NUMA1|NUP62|PDCD6IP|PLEKHG2|PLXNA3|PPFIA1|PPM1F|PRKCD|PTK2B|RAC2|RAPGEF3|RASSF1|RBM14|RHOG|RNF4|SLC9A1|SMAD3|SPTAN1|SSH2|STMN3|SYNPO|TACC3|TBCD|TESK1|TRIOBP|TSC1|TUBB4A|VASP|VILL|WAS|WASF2|WASHC1|WDR1
MORF_CDK2	MSigDB_C4	24	70	1758	7.89909	2.64134	34.2857	1	5.11733	3.09885e-07	1.28418e-05	AATF|ATXN2L|CS|CTDNEP1|ESYT1|FUS|GNB1|GPAA1|HNRNPA2B1|HNRNPD|HNRNPU|KHDRBS1|NUP188|NUP62|PABPN1|POLR2A|PRPF8|SLC4A2|SNRNP200|SNRPA|SRRM1|TEX261|XPO6|XPO7
MIR153_5P	MSigDB_C3	59	910	1758	102.688	9.262	6.48352	0	-5.11523	3.13365e-07	1.29709e-05	ADAM19|AP1B1|ARHGAP1|ARID1A|ATG16L2|BIN1|CANX|CBLL1|CHKB|CTC1|CTCF|DCP1A|DDX39B|DDX6|DENND6A|EMSY|EP300|EWSR1|FAM120A|FAM168B|FRYL|GNAI2|GPATCH8|GTPBP2|HMBOX1|KAT6A|KLHDC10|LARP1|MSL2|NCOA5|NEDD9|NOTCH1|NOTCH2NLA|NPEPPS|PABPC3|PDCD6IP|PEAK1|PRKAB2|PTBP3|PUM2|RCC2|SART1|SEC23IP|SLC9A8|SRRM2|STK4|TLN1|TMEM74|TNRC6A|TNRC6B|TOR1AIP2|TTC31|UBE4A|USF3|USP10|USP22|ZBTB7A|ZNF512|ZNRF3
MORF_MTA1	MSigDB_C4	30	100	1758	11.2844	3.15395	30	1	5.11415	3.15164e-07	1.30151e-05	ARF3|CANX|CNOT3|CS|CTDNEP1|DCTN2|FAM120A|FBXW11|GPAA1|KDELR1|KHDRBS1|MAML1|MAP2K2|MTA1|NUP188|NUP62|PABPN1|PDAP1|PPP1R7|PPP2R1A|SART3|SDHA|SLC4A2|SMARCD2|SMG7|SNRNP200|SNRPA|UBAP2L|XPO6|XPO7
posttranscriptional regulation of gene expression [GoID:GO:0010608; evidenceTypes:IBA|IC|IDA|IEA|IGI|IMP|IPI|ISS|NAS|TAS]	GeneOntology_BP	92	485	1758	54.7294	6.85894	18.9691	1	5.11246	3.17993e-07	1.31167e-05	AARS1|ABCF1|ABTB1|AGO3|AKT1|AKT2|ALKBH5|ASCC2|ATXN2|CDC37|CELF1|CNOT1|CNOT11|CNOT3|DCP1A|DDX39B|DDX6|DGCR8|DHX9|DROSHA|EEF2|EIF1AD|EIF3A|EIF3CL|EIF4ENIF1|EIF4G1|EIF4G3|EIF4H|ELAVL1|FTO|FUS|GIGYF2|GTPBP1|GTPBP2|HELZ|HNRNPA0|HNRNPA2B1|HNRNPD|HNRNPM|HNRNPU|ILF3|INPP5E|KHDRBS1|KHSRP|LARP1|LARP4B|LSM14A|LSM14B|MAP2K2|MAPK1|MAPKAPK2|MARF1|MTOR|MTPN|NCOR2|NSUN5|PABPC1|PABPC4|PAN2|PATL1|PER2|PPP1R15A|PPP1R15B|PRKCD|PTK2B|PUM1|PUM2|RBM10|RC3H1|RPS6KA1|SAMD4B|SMAD3|SRRT|TAF15|TENT4A|TGFB1|THRAP3|TNRC6A|TNRC6B|TNRC6C|TRAF5|TSC1|UCN|UHMK1|UPF1|UPF3A|YTHDC1|YTHDF1|YTHDF2|ZC3H18|ZC3H7A|ZFP36
FAELT_B_CLL_WITH_VH3_21_UP	MSigDB_C2	17	39	1758	4.40092	1.97352	43.5897	1	5.11046	3.2138e-07	1.3241e-05	ACTN4|BCR|CDK16|CNOT3|EIF4G1|HMGA1|KDM5C|MYO9B|POR|PRKCSH|PRRC2A|SAFB|SBNO2|SMARCD1|UBTF|VCP|VDAC1
NUYTTEN_NIPP1_TARGETS_UP	MSigDB_C2	40	689	1758	77.7497	8.11971	5.80552	0	-5.09839	3.42546e-07	1.40804e-05	BTBD7|CELF1|CHD7|CNOT11|DAZAP2|DTX3|FBXO9|GABPB2|GATD1|H6PD|HGS|KLHL3|MAEA|METTL2B|MRNIP|MST1|NOTCH2NLA|NSUN5P2|NUP62|PAFAH1B2|PPARD|PROSER1|RBSN|SEC31B|SLC22A5|TCF20|TMEM109|TMEM129|TNRC6B|TRANK1|TSC1|USP36|USP42|YWHAZ|ZBTB25|ZC3HAV1|ZFYVE26|ZGPAT|ZMIZ2|ZNF783
GSE32986_UNSTIM_VS_CURDLAN_HIGHDOSE_STIM_DC_DN	MSigDB_C7	44	178	1758	20.0863	4.19728	24.7191	1	5.09848	3.42385e-07	1.40804e-05	ABCD4|AKAP13|ANO9|AP5Z1|APBB1IP|ARHGAP45|ATG2B|ATP6V0D1|CTDSP2|DCTN1|EEF2|EVL|EXOC4|FAM102A|JAK1|LIME1|LRCH3|MAN1B1|MAPK1|MXD4|NADSYN1|PBXIP1|PCED1A|PCYOX1L|PLA2G6|PLCB2|PRDM2|RGS14|RNF38|RPRD2|SGSM2|SLC12A9|SLC25A45|SYNE2|TEPSIN|TMC6|TMEM63A|TRANK1|TRIM8|USP20|WDR81|YPEL3|ZER1|ZNF76
Serine_threonine-protein kinase	UniProt-Keyword	65	307	1758	34.6432	5.4891	21.1726	1	5.09727	3.44593e-07	1.41482e-05	ADCK1|AKT1|AKT2|ARAF|BCR|BRAF|CAMK2G|CDK10|CDK16|CLK2|CSNK1D|CSNK1G2|CSNK2A1|DCAF1|DMPK|DSTYK|DYRK1A|GAK|GRK6|GSK3B|HIPK2|IKBKB|ILK|LMTK2|LRRK1|MAP2K2|MAP2K3|MAP2K7|MAP3K11|MAP3K14|MAP3K9|MAPK1|MAPKAPK2|MARK2|MARK3|MARK4|MAST3|MTOR|NEK8|NEK9|OXSR1|PDPK1|PHKG2|PKN1|PRKACA|PRKCD|PRKD2|PRKX|RAF1|RPS6KA1|RSKR|SIK2|SIK3|SMG1|SRPK2|STK24|STK25|STK35|STK36|STK38|STK4|TESK1|TNK2|ULK1|ULK3
HOXA9_DN.V1_UP	MSigDB_C6	3	189	1758	21.3276	4.32348	1.5873	0	-5.09684	3.45377e-07	1.4164e-05	TICAM1|TSPOAP1|XPC
chr22q13	MSigDB_C1	40	155	1758	17.4909	3.91966	25.8065	1	5.09653	3.45927e-07	1.41703e-05	ACO2|BRD1|CBX6|CBX7|CCDC134|CELSR1|CERK|CHKB|CHKB-CPT1B|CYB5R3|EP300|FAM118A|GGA1|GRAMD4|GTPBP1|JOSD1|L3MBTL2|LMF2|MICALL1|MIRLET7B|MRTFA|NUP50|PLA2G6|PPARA|PPP6R2|RAC2|SBF1|SELENOO|SGSM3|SREBF2|SUN2|TCF20|TEF|TNRC6B|TRABD|TRIOBP|TTLL1|TUBGCP6|XPNPEP3|ZBED4
GSE20727_CTRL_VS_H2O2_TREATED_DC_UP	MSigDB_C7	46	190	1758	21.4404	4.33477	24.2105	1	5.09055	3.57024e-07	1.45912e-05	ACTB|AKAP13|ANO9|AP1G2|BRAF|CELF1|CHD7|CLASRP|DDX39B|DENND11|DTX4|EIF4G3|ELK4|EPB41|ERICH1|FBXW4P1|FLNB|GABBR1|GGA1|GIT2|LMBR1L|MADD|MAX|MED15|MEPCE|MIDEAS|NUDCD3|NUMA1|PCYOX1L|PTBP3|PTPN6|R3HDM4|RAB11FIP1|RASGRP2|RIPOR1|RNF216|RUFY1|SEMA4F|SETDB1|SF1|SIK3|SPECC1L|TBC1D5|WWP2|ZC3HAV1|ZFYVE27
FAN_EMBRYONIC_CTX_BRAIN_ENDOTHELIAL_1	MSigDB_C8	18	414	1758	46.7175	6.35192	4.34783	0	-5.08958	3.5885e-07	1.4649e-05	ACTN4|BCR|BLCAP|CYB5R3|DGAT1|FKBP1A|FLNB|FXYD5|HDAC7|ITPR3|LAMA5|MAP4K2|MOB2|NOTCH1|SH2D3C|SLC3A2|SLC7A5|TAGLN2
GSE37301_HEMATOPOIETIC_STEM_CELL_VS_LYMPHOID_PRIMED_MPP_UP	MSigDB_C7	41	161	1758	18.1679	3.99402	25.4658	1	5.08661	3.64516e-07	1.48632e-05	BTBD7|CABIN1|CARD11|CDC25B|CERS5|CHD3|CHST14|CORO7|CTDSP1|DAP|DIDO1|DNAJC5|ERGIC1|HDAC6|HELZ|HERC1|HIC2|HNRNPA0|HNRNPUL2|ILF3|IQSEC1|LAPTM5|MOB3A|MRI1|NCKIPSD|PLEKHA2|PSD4|RAB40C|RANBP10|RBM15|RFX1|RNPEPL1|SEPTIN6|SFPQ|SLC12A9|SLC7A6OS|STAT6|STRADA|SUN2|TRIM28|USP19
modification-dependent protein binding [GoID:GO:0140030; evidenceTypes:IBA|IDA|IEA|IMP|IPI|ISO|ISS|NAS]	GeneOntology_MF	38	144	1758	16.2496	3.77936	26.3889	1	5.08577	3.66132e-07	1.4912e-05	ANKRD13D|BABAM2|BAG6|BAZ2A|BPTF|BRD2|BRD3|BRD4|BRD7|BRD9|CARM1|CBX4|CHD8|DAXX|FAM156B|FAN1|GLYR1|HDAC6|ING4|KDM4A|KMT2A|L3MBTL2|LAPTM5|PHF1|PHF2|PHF8|PRPF8|PTPN6|RAD23A|RNF169|RNF31|SMARCA4|TNIP1|TRIM24|VAV1|VCP|WDR81|ZCWPW1
SETD1A_TARGET_GENES	MSigDB_C3	192	1212	1758	136.767	10.5784	15.8416	1	5.08166	3.74151e-07	1.52038e-05	ACOX3|AKAP8L|AKT2|ANKHD1|ANKMY1|ANKRD17|ANKRD40|ANKZF1|AP1G1|AP3B1|AREL1|ARHGAP1|ARHGEF7|ARID1A|ATG13|ATG9A|ATP6V0D1|ATXN1L|BAG5|BAZ2A|BRPF1|BSDC1|BTRC|C19ORF54|C2ORF42|CAP1|CCAR2|CCDC97|CDK5RAP2|CDKAL1|CES2|CHD8|CHMP4B|CLASRP|COG4|COPS7A|COPS7B|CPSF7|CS|CSNK2A1|CUL9|DAXX|DCAF1|DCAKD|DCP1A|DEDD|DHX16|DHX35|DIDO1|DNAJC7|DNM2|DPP9|DSTYK|E2F3|E4F1|EFCAB14|EIF1AD|ESYT1|EWSR1|EXOSC6|FAAP100|FAM234A|FOXJ3|G6PD|GBF1|GGA1|GOLGA3|GRIPAP1|GTF2F1|GTF2IP20|HADHA|HDAC6|HELZ|HEXD|HPS4|INO80|IST1|ITFG2|IWS1|JRK|KAT6A|KAT6B|KDM5C|KIAA0319L|KIAA2013|KLHDC10|KLHL22|KMT2A|KPNA6|LEMD2|LINC01089|LRIG1|LRRC8A|MAF1|MAN2C1|MAP3K11|MAPKBP1|MAZ|MED15|MED24|METTL2B|MIA3|MICB|MPPE1|MRTFA|MSL2|MTOR|NCOA5|NDUFS2|NFX1|NOM1|NUDCD3|NUP205|PAN2|PATL1|PBRM1|PCBP1|PCBP2|PDAP1|PHF8|PI4KB|PIDD1|POM121|PPP4R3A|PRKAB2|PTK2B|RAB5B|RBM28|RBM42|RBSN|RERE|RFNG|RFX1|RNF220|RPTOR|RSAD1|RXRB|SART1|SART3|SCAF4|SETDB1|SF1|SF3B3|SFSWAP|SH2B1|SHKBP1|SIPA1L3|SLC25A44|SLC4A2|SMARCD2|SMG7|SMPD4|SNRPA|SP2|SRCAP|SRPRA|STAG3L5P-PVRIG2P-PILRB|STRIP1|STX18-AS1|SUPT16H|SUPT5H|TADA3|TBL1X|TCHP|TECPR2|TEPSIN|TMEM198B|TMEM256-PLSCR3|TMUB2|TNPO2|TRIM56|TUBGCP6|TYW1|UBAP2|UBE2I|UBR4|UCKL1|USF3|VPS35L|VPS52|WDR37|WDR83OS|XPNPEP3|XPO6|YTHDC1|YTHDF2|YY1AP1|ZBTB40|ZFYVE1|ZNF689|ZNF839|ZSWIM8
GSE14415_INDUCED_TREG_VS_FOXP3_KO_INDUCED_TREG_IL2_CULTURE_UP	MSigDB_C7	2	169	1758	19.0707	4.09099	1.18343	0	-5.08175	3.7397e-07	1.52038e-05	MICAL1|MTPN
BLANCO_MELO_BRONCHIAL_EPITHELIAL_CELLS_INFLUENZA_A_DEL_NS1_INFECTION_UP	MSigDB_C2	30	566	1758	63.8698	7.38968	5.30035	0	-5.07052	3.96732e-07	1.6103e-05	C15ORF39|C6ORF62|CBX4|CLUHP3|CMTR1|ELK4|GTPBP1|HEXD|ITIH4|MAP3K11|MAP3K14|NFKB1|PHACTR4|PRKD2|RAD9A|RASSF5|REC8|SBNO2|TAPBP|TICAM1|TINF2|TNIP1|TRANK1|TRIB2|TRIM25|TRIM56|UNC93B1|ZFP36|ZFYVE26|ZNF296
FAN_OVARY_CL5_HEALTHY_SELECTABLE_FOLLICLE_THECAL_CELL	MSigDB_C8	10	301	1758	33.9661	5.43626	3.32226	0	-5.06906	3.99778e-07	1.62081e-05	ACADVL|AKAP17A|ARF6|DNAJB6|ECH1|EEF2|HNRNPA0|MLF2|PTCH1|RHBDD2
ZNF561_TARGET_GENES	MSigDB_C3	120	683	1758	77.0726	8.08591	17.5695	1	5.06821	4.01574e-07	1.62624e-05	AARS2|AGK|AKAP17A|ANO8|AP1G1|APBA3|ARHGAP1|ATXN7L3B|BANP|BAZ2A|BRD2|C11ORF68|C8ORF82|CABLES2|CASTOR3|CBLL1|CBX4|CCAR2|CCNI|CDK5RAP2|CENPT|CEP41|CFL1|CHD3|CNOT1|CNOT3|COPS7A|CRKL|CUL4A|CYP2E1|CYTH1|DAXX|DHX16|DNAJB6|DPP9|ELAVL1|ELK4|FOXRED2|GABPB2|GNB2|GOLGA3|HAUS5|HEXD|HIRA|HNRNPU|IST1|KAT6A|KATNB1|KMT2A|KMT2C|KPNA1|LIG1|LINC00205|LUC7L|MAN2A2|MAP3K11|MARCHF8|MARK4|MOB3A|MUS81|NBPF1|NOTCH1|NUDCD3|PARP6|PCBP2|PCED1A|PDXDC1|PITPNM1|PLCXD1|POFUT2|POU2F2|PPP1R16A|PPP4R3A|PRR14|PRR4|PTOV1|PYCR2|RAPGEF3|RERE|RFX1|RNF38|RSAD1|RUNX3|SAMD4B|SEC14L1|SFSWAP|SH2B1|SH3BGRL3|SHKBP1|SLC25A6|SLC2A4RG|SMARCD2|SMG7|SRGAP3|SRRM2|STK4|STX18-AS1|TATDN2|TEF|TGIF2|TLN1|TMEM104|TMEM259|TMEM63A|TNRC6B|TUBGCP2|UBAP2|UBE2I|UBE2Q1|UBTF|USP22|USP42|VASP|WDR24|WIZ|YTHDF1|ZC3HC1|ZER1|ZNF609|ZNF689
regulation of chromatin organization [GoID:GO:1902275; evidenceTypes:IBA|IDA|IEA|IGI|IMP|ISS|NAS|TAS]	GeneOntology_BP	44	179	1758	20.1991	4.20892	24.581	1	5.06651	4.05185e-07	1.63899e-05	AKAP8L|BRD4|BRD7|CHTOP|CTBP1|CTCF|DNMT1|EHMT2|GLYR1|HDAC5|HMGA1|HNRNPU|IWS1|KAT2A|KAT7|KDM4A|KMT2A|LMNTD2|MAP1S|MLLT6|MORC2|MTHFR|NSD1|PAF1|PAXIP1|PHF1|PHF2|PHF8|PRKD2|RAPGEF3|RNF20|RNF40|RPS6KA4|SART3|SETD5|SETDB1|SIN3A|SPI1|SUPT6H|TADA2B|TADA3|TRIM28|UCN|ZNF335
JOHNSTONE_PARVB_TARGETS_2_UP	MSigDB_C2	35	128	1758	14.4441	3.56506	27.3438	1	5.06082	4.17462e-07	1.68673e-05	ACTB|ARHGDIA|ASXL2|BRD9|CFL1|CLPTM1|CLPTM1L|CORO1B|COTL1|DMPK|DNAJC4|FAM86C1P|FASN|FKBP1A|FLNA|FXYD5|G6PD|GNAI2|HGS|KCTD13|MINK1|OGDH|PKN1|PPP1R9B|SBNO2|SCAMP4|SLC25A1|SLC4A2|SMAD3|SPTAN1|TGFB1|TLN1|UAP1L1|USP11|ZYX
MIR6756_5P	MSigDB_C3	47	197	1758	22.2303	4.41289	23.8579	1	5.05811	4.23431e-07	1.70697e-05	AGPAT1|AP1M1|ARF3|ARHGDIB|BAZ1B|CCDC97|CHKB|CMIP|DENND1C|FAM193A|FASN|FBXO41|FCHSD1|FKBP1A|FOXP4|HIC2|HIVEP3|HYOU1|INTS3|KIF21B|KMT2D|KPNA6|MGRN1|MNT|P2RY11|PBX2|PHF12|PHF21A|PHF8|PLAGL2|POU2F2|PPP1R11|PPP1R9B|PRDM2|PRKACA|RAB36|RABL2A|RANBP3|SH2B1|SMARCD1|SMURF1|STIM1|TMEM104|TNRC18|ZBTB7A|ZKSCAN8|ZNF609
GSE30971_CTRL_VS_LPS_STIM_MACROPHAGE_WBP7_KO_2H_UP	MSigDB_C7	3	187	1758	21.1019	4.30083	1.60428	0	-5.05664	4.26705e-07	1.71823e-05	ADAM19|MYO1G|NFKB1
MIR4283	MSigDB_C3	41	162	1758	18.2808	4.00628	25.3086	1	5.05269	4.35631e-07	1.75218e-05	ACAP3|ARHGAP1|ARHGEF18|BAP1|CASTOR3|CCDC85C|CCDC97|CYB561D1|DGKZ|FBXL12|FBXL16|FCHSD1|HTT|ILF3|KDM2A|KIF21B|NAA40|NFX1|ORAI2|PLAGL2|POU2F2|PPARD|R3HDM4|RGL2|RGP1|SIN3B|SIPA1L1|SLC27A4|SMARCD1|SMG7|STK35|STMN3|TECPR2|TMEM250|TOMM34|TSPOAP1|TUBB4A|USP21|YY1AP1|ZBTB22|ZNF398
IRF4_ABC_induced_all (PMID:22698399)	SignatureDB	81	414	1758	46.7175	6.35192	19.5652	1	5.05029	4.41141e-07	1.77034e-05	ADAM19|AMPD2|AP1B1|ARF3|ATP2A3|BANP|BAP1|BRD2|CARD11|CBX4|CBX6|CCDC85C|CD2BP2|CD37|CDK10|CELSR1|CHD8|CHMP4B|CNR2|CYHR1|DAGLB|EHMT1|EHMT2|EWSR1|FOXK1|GBA2|GOLGA2|GPAT4|GTPBP6|HIPK2|HNRNPA0|HTT|HYOU1|IQCE|LIMD2|LRIG1|LSP1|MAP1LC3A|MAP2K2|MAP3K11|MAPKAPK2|MARK2|MICAL1|MXD4|MYH9|NAP1L4|OS9|PAF1|PDAP1|PIK3CD|PPP1R15A|PRKCSH|PRRC2A|PTK2B|PYCR2|RAB40C|RAC2|RAPGEF1|RASSF1|RETREG3|RHOT2|RIMBP3B|RNF40|RNPEPL1|SH2B1|SH2D3C|SLC2A4RG|SNRNP70|STK4|TAGLN2|TCF20|TLE5|TNRC6B|TP53I11|TRIM28|TUBB4A|TYK2|UBTF|UCP2|VASP|ZNF589
transcription factor binding [GoID:GO:0008134; evidenceTypes:IBA|IDA|IEA|IMP|IPI|ISS|NAS|TAS]	GeneOntology_MF	97	523	1758	59.0175	7.1136	18.5468	1	5.04666	4.49603e-07	1.80226e-05	ACTB|ACTN4|ADD1|APBB3|ARHGEF2|ARID1A|ARNT|ASXL1|BAZ2A|BBS1|BRD8|BTAF1|CDK5RAP3|CHD4|CNOT1|CPNE1|CREBBP|CRTC2|CSNK2B|CTBP1|CTCF|DAXX|DCAF1|DGKQ|DHX9|EHMT1|EHMT2|EP300|ETS1|FLNA|FOXO1|FUS|GSK3B|GTF2F1|GTF2I|HCFC1|HCLS1|HDAC5|HDAC6|HDAC7|HIPK2|HIRA|HMGA1|HNRNPU|JUND|KAT2A|KAT6A|KAT6B|MAFK|MED12|MED16|MED24|MED25|MTA1|MTOR|NCOA6|NCOR2|NFATC3|NFE2L2|NSD1|PBX2|PER2|PHF1|PHF12|PKN1|PPARA|PPARD|PRPF6|PSMC5|RELA|RNF4|RPTOR|SIN3A|SMAD3|SMARCA4|SP1|SPEN|SPI1|STK36|STK4|SUFU|TADA3|TAF4|TAF6|TBL1X|TCF3|THRAP3|TRIB2|TRIM24|UBE2I|USP11|USP7|WIZ|WWP2|YWHAZ|ZBTB7A|ZFPM1
MIR513A_3P_MIR513C_3P	MSigDB_C3	16	384	1758	43.3322	6.1235	4.16667	0	-5.04287	4.58595e-07	1.83624e-05	ANKRD17|ASXL2|CERK|CHD7|EFCAB14|ELK4|FLYWCH1|FUS|GOLGA3|HIRA|LUC7L2|RC3H1|RSKR|SLC22A5|TOR1AIP2|YWHAZ
MIR3606_3P	MSigDB_C3	11	314	1758	35.4331	5.55005	3.50318	0	-5.04191	4.60901e-07	1.8434e-05	ANKRD17|ASXL2|CHD7|ELK4|FLYWCH1|LUC7L2|RC3H1|RSKR|SLC22A5|TOR1AIP2|YWHAZ
mRNA stabilization [GoID:GO:0048255; evidenceTypes:IBA|IC|IDA|IEA|IMP|ISS|TAS]	GeneOntology_BP	18	44	1758	4.96515	2.09588	40.9091	1	5.04163	4.61579e-07	1.84403e-05	DHX9|EIF4ENIF1|ELAVL1|FUS|HNRNPA0|HNRNPD|HNRNPU|LARP1|LARP4B|MAPKAPK2|MTOR|PABPC1|RBM10|TAF15|TENT4A|THRAP3|TRAF5|ZFP36
Li(PMID: 24336226)-2013-MolSigVaccines_TBA (M192)	PAPER	9	12	1758	1.35413	1.09566	75	1	5.03992	4.65723e-07	1.85642e-05	ARHGDIA|G6PD|ILK|MAP1S|NAPA|NBEAL2|OGDH|TGFB1|TLN1
GSE1925_CTRL_VS_24H_IFNG_STIM_MACROPHAGE_UP	MSigDB_C7	43	174	1758	19.6349	4.15039	24.7126	1	5.03927	4.6732e-07	1.8607e-05	ABCA7|ACTN4|AGK|BLCAP|CCNI|CMTR1|CUL4A|DCTN1|DHX35|ESYT1|EVL|FAM168B|GIT2|HGS|HHLA3|ITIH4|KCTD13|KMT2D|LARP1|LARP4B|MRTFA|NFATC3|NUP210|PLA2G6|PRKACA|PTBP1|RAB8A|RETREG3|RNF123|RSAD1|SCAP|SF3A2|SGSM3|SIN3B|SLC2A4RG|SMG7|SPTAN1|TAF6|TRIM66|TYK2|USP11|WDR6|ZKSCAN8
molecular_function [GoID:GO:0003674; evidenceTypes:EXP|HDA|IBA|IC|IDA|IEA|IEP|IGI|IKR|IMP|IPI|ISS|NAS|ND|RCA|TAS]	GeneOntology_MF	1569	13315	1758	1502.52	13.9185	11.7837	1	5.03651	4.74084e-07	1.88552e-05	AARS1|AARS2|AATF|ABCA7|ABCC1|ABCC5|ABCD4|ABCF1|ABHD14B|ABL1|ABL2|ABTB1|ACADVL|ACAP1|ACAP3|ACD|ACIN1|ACLY|ACO2|ACOX3|ACTB|ACTN4|ACTR1A|ACTR2|ADAM19|ADCK1|ADCY3|ADD1|ADNP|AGAP6|AGAP9|AGBL2|AGK|AGO3|AGPAT1|AKAP13|AKAP17A|AKAP8L|AKIP1|AKNA|AKT1|AKT1S1|AKT2|ALKBH5|ALKBH6|AMPD2|AMT|ANKHD1|ANKMY1|ANKRD13D|ANKRD17|ANKRD23|ANKRD40|ANKRD52|ANKS1A|ANKZF1|ANO8|ANO9|ANP32B|ANXA11|ANXA6|AP1B1|AP1G1|AP1G2|AP1M1|AP2A2|AP2B1|AP3B1|AP3D1|AP3M1|AP4B1|AP5Z1|APBA3|APBB1IP|APBB3|ARAF|ARAP1|ARCN1|AREL1|ARF1|ARF3|ARF6|ARFGEF2|ARHGAP1|ARHGAP30|ARHGAP35|ARHGAP4|ARHGAP45|ARHGAP9|ARHGDIA|ARHGDIB|ARHGEF18|ARHGEF2|ARHGEF7|ARID1A|ARNT|ARPC1B|ARRDC1|ARRDC2|ASB1|ASCC2|ASH1L|ASMTL|ASXL1|ASXL2|ATAT1|ATF6B|ATG13|ATG2A|ATG2B|ATG4B|ATG4D|ATG9A|ATP13A1|ATP1A1|ATP2A2|ATP2A3|ATP6|ATP6V0A1|ATP6V0D1|ATRN|ATXN1L|ATXN2|ATXN2L|ATXN7L3B|B4GALT3|BABAM2|BAG5|BAG6|BANP|BAP1|BAZ1B|BAZ2A|BBS1|BCL9L|BCR|BET1L|BICD2|BICRA|BICRAL|BIN1|BIRC6|BLCAP|BPNT2|BPTF|BRAF|BRAT1|BRD1|BRD2|BRD3|BRD4|BRD7|BRD8|BRD9|BRICD5|BRPF1|BRPF3|BSDC1|BTAF1|BTRC|C11ORF68|C16ORF72|C1QTNF3|C2CD2L|C2CD3|C2ORF42|C6ORF47|C6ORF62|CABIN1|CALCOCO1|CAMK2G|CAMSAP1|CAMTA2|CANX|CAP1|CAPN1|CAPN10|CAPN15|CAPNS1|CAPZB|CARD11|CARM1|CARMIL2|CARNS1|CASP2|CATSPER2|CBL|CBLL1|CBX4|CBX6|CBX7|CC2D1A|CC2D1B|CCAR2|CCDC130|CCDC134|CCDC17|CCDC6|CCDC88B|CCDC88C|CCM2|CCNI|CCNK|CCNL2|CCS|CD2BP2|CD37|CDC25B|CDC37|CDHR1|CDK10|CDK16|CDK5RAP2|CDK5RAP3|CDKAL1|CDKN2D|CEL|CELF1|CELSR1|CELSR2|CELSR3|CEMP1|CENPT|CEP104|CEP164|CEP250|CEP41|CERK|CERS2|CERS5|CES2|CFL1|CHAMP1|CHD1L|CHD3|CHD4|CHD7|CHD8|CHERP|CHKB|CHMP1B|CHMP4B|CHST14|CHTF18|CHTOP|CIC|CIZ1|CLASP1|CLASRP|CLCN6|CLDN15|CLEC16A|CLK2|CLPTM1|CLPTM1L|CLSTN1|CLUHP3|CMIP|CMTM7|CMTR1|CNN2|CNNM3|CNOT1|CNOT11|CNOT3|CNOT4|CNPPD1|CNR2|COG1|COG4|COG7|COL24A1|COPS7A|COPS7B|CORO1A|CORO1B|CORO7|COTL1|CPLX1|CPNE1|CPSF7|CRACR2A|CRAMP1|CREBBP|CRELD1|CRIPAK|CRKL|CROCCP2|CRTC2|CS|CSAD|CSNK1D|CSNK1G2|CSNK2A1|CSNK2B|CTBP1|CTC1|CTCF|CTDNEP1|CTDSP1|CTDSP2|CTRL|CUL4A|CUL9|CUTA|CYB561D1|CYB5R3|CYBA|CYBC1|CYHR1|CYP2C8|CYP2E1|CYTH1|D2HGDH|DAGLB|DAP|DAXX|DAZAP1|DAZAP2|DBP|DCAF1|DCAF15|DCAF5|DCAF7|DCAKD|DCP1A|DCTN1|DCTN2|DCUN1D2|DDX24|DDX39B|DDX42|DDX56|DDX6|DEDD|DEF6|DELE1|DENND11|DENND1C|DENND4B|DENND6A|DGAT1|DGCR2|DGCR8|DGKQ|DGKZ|DHRSX|DHX16|DHX35|DHX38|DHX8|DHX9|DIAPH1|DIDO1|DIP2B|DMPK|DNAH1|DNAJB6|DNAJC4|DNAJC5|DNAJC7|DNHD1|DNM2|DNMT1|DOCK6|DOT1L|DPAGT1|DPP3|DPP7|DPP8|DPP9|DROSHA|DSTYK|DTX3|DTX4|DVL3|DYNC1H1|DYNC1LI2|DYRK1A|E2F3|E4F1|EAF1|ECH1|EDC4|EEF2|EEF2KMT|EFCAB14|EHBP1L1|EHMT1|EHMT2|EIF1AD|EIF3A|EIF3CL|EIF4ENIF1|EIF4G1|EIF4G3|EIF4H|ELAVL1|ELK4|ELMO1|EME2|EML3|EMSY|ENGASE|EP300|EP400|EPB41|EPS15L1|ERC1|ERCC3|ERGIC1|ERICH1|ESYT1|ETS1|ETV3|EVL|EWSR1|EXOC3|EXOC4|EXOC7|EXOC8|EXOSC6|FAAP100|FAF2|FAM102A|FAM110A|FAM111A|FAM117B|FAM118A|FAM120A|FAM156B|FAM160A2|FAM189B|FAM193B|FAM219B|FAM222B|FAM234A|FAM78A|FAM86B2|FAM86C1P|FAM98C|FAN1|FASN|FBRSL1|FBXL12|FBXL20|FBXO46|FBXO9|FBXW11|FBXW4|FCHSD1|FCSK|FERMT3|FHOD1|FKBP1A|FKBP5|FKRP|FLII|FLNA|FLNB|FLOT1|FLOT2|FLYWCH1|FMNL1|FOXJ3|FOXK1|FOXK2|FOXO1|FOXP4|FOXRED2|FRMD8|FRYL|FTO|FTSJ3|FUS|FXYD5|G6PD|GABBR1|GABPB2|GAK|GALT|GANAB|GAPVD1|GATAD2A|GATAD2B|GATD1|GBA2|GBF1|GCC1|GDPD3|GET4|GGA1|GGA3|GGT7|GHDC|GIGYF2|GIT2|GLG1|GLYR1|GMEB1|GMIP|GNAI2|GNAS|GNB1|GNB2|GNMT|GOLGA1|GOLGA2|GOLGA3|GON4L|GORASP1|GPAA1|GPAT4|GPATCH8|GPI|GPSM3|GRAMD4|GRIPAP1|GRK6|GSDMB|GSE1|GSK3B|GTF2F1|GTF2I|GTF3C1|GTPBP1|GTPBP2|GTPBP6|GYS1|H6PD|HADHA|HARS2|HAUS5|HCFC1|HCLS1|HDAC5|HDAC6|HDAC7|HDLBP|HECTD3|HECTD4|HELZ|HERC1|HERC2|HEXD|HGS|HHLA3|HIC2|HIPK2|HIRA|HIVEP3|HK1|HMBOX1|HMG20B|HMGA1|HMGCL|HNRNPA0|HNRNPA1|HNRNPA2B1|HNRNPA3|HNRNPD|HNRNPDL|HNRNPH1|HNRNPH3|HNRNPM|HNRNPU|HNRNPUL1|HNRNPUL2|HOOK2|HOXC4|HP1BP3|HPS4|HSP90AB1|HTT|HYOU1|IDH2|IDUA|IFT122|IGSF8|IKBKB|IKZF1|IL11RA|IL20RB|ILF3|ILK|ING4|INO80|INO80E|INPP5D|INPP5E|INPPL1|INTS3|IP6K1|IPO13|IQCE|IQSEC1|IRF3|IRGQ|IST1|ITGA10|ITIH4|ITPR3|IWS1|JAK1|JAK3|JOSD1|JRK|JUND|KAT2A|KAT6A|KAT6B|KAT7|KATNB1|KCND1|KCTD13|KDELR1|KDM2A|KDM2B|KDM3B|KDM4A|KDM5C|KDM6B|KHDC4|KHDRBS1|KHNYN|KHSRP|KIAA0319L|KIAA0895L|KIAA1652|KIAA2013|KIF21B|KIFC2|KLC1|KLF13|KLHDC10|KLHL22|KLHL26|KLHL3|KLHL36|KMT2A|KMT2B|KMT2C|KMT2D|KPNA1|KPNA6|KPNB1|KRI1|KRTCAP2|L3MBTL2|LAMA5|LAPTM5|LARP1|LARP4B|LASP1|LEMD2|LENG8|LIG1|LIMD2|LIME1|LIN37|LIX1L|LMBR1L|LMF2|LMNTD2|LMTK2|LPAR2|LPCAT1|LRBA|LRCH3|LRCH4|LRG1|LRIG1|LRIG2|LRP5L|LRRC14|LRRC8A|LRRK1|LRSAM1|LSM14A|LSM14B|LSP1|LSS|LTB4R|LUC7L|LUC7L2|LY6G5B|LYG1|LZTR1|MAD1L1|MADD|MAEA|MAF1|MAFK|MAML1|MAN1B1|MAN2A2|MAN2C1|MAP1LC3A|MAP1S|MAP2K2|MAP2K3|MAP2K7|MAP3K11|MAP3K14|MAP3K9|MAP4|MAP4K2|MAPK1|MAPK8IP3|MAPKAPK2|MAPKBP1|MARCHF8|MARCHF9|MARF1|MARK2|MARK3|MARK4|MAST3|MAU2|MAVS|MAX|MAZ|MBD6|MBOAT7|MBTPS1|MCM3AP|MCM5|MDC1|MED12|MED15|MED16|MED24|MED25|MEN1|MEPCE|METTL2B|MFN2|MFSD10|MGAT4B|MGRN1|MIA3|MICAL1|MICALL1|MICB|MIDEAS|MIER2|MIGA2|MINK1|MKRN1|MLF2|MLLT1|MLLT6|MLXIP|MNT|MOB2|MOB3A|MOGS|MON1B|MORC2|MPPE1|MRI1|MRNIP|MRTFA|MSL1|MSL2|MSN|MST1|MST1L|MTA1|MTHFR|MTHFSD|MTMR4|MTOR|MTPN|MUS81|MXD4|MYH9|MYO15B|MYO1C|MYO1G|MYO9B|MYPOP|MZF1|NAA40|NAA60|NADSYN1|NAP1L4|NAPA|NAXD|NBEAL2|NBPF1|NCKAP1L|NCKIPSD|NCOA5|NCOA6|NCOR2|ND2|ND4|NDEL1|NDRG3|NDST2|NDUFS2|NEDD9|NEK8|NEK9|NF2|NFATC3|NFE2L2|NFKB1|NFRKB|NFX1|NFYA|NFYC|NHEJ1|NICN1|NISCH|NIT1|NLRC3|NLRX1|NOM1|NOMO1|NOTCH1|NOTCH2NLA|NPEPPS|NPFF|NPHP4|NPLOC4|NPRL3|NR2C2|NRGN|NSD1|NSF|NSUN5|NSUN5P1|NSUN5P2|NUDCD3|NUDT19|NUDT3|NUMA1|NUP153|NUP188|NUP205|NUP210|NUP214|NUP50|NUP62|NXF1|OCRL|OGDH|ORAI1|ORAI2|ORAI3|ORMDL3|OS9|OSBPL2|OSBPL7|OTUD3|OXSR1|P2RY11|P4HTM|PABPC1|PABPC1L|PABPC3|PABPC4|PABPN1|PACS1|PAF1|PAFAH1B2|PAN2|PAPOLA|PAQR6|PARP16|PARP6|PATL1|PATZ1|PAXIP1|PBRM1|PBX2|PBXIP1|PCBP1|PCBP2|PCED1A|PCGF3|PCNT|PCYOX1L|PDAP1|PDCD6IP|PDPK1|PDPR|PDXDC1|PEAK1|PEF1|PER2|PEX6|PFKFB2|PGAP3|PGS1|PHACTR4|PHC1|PHF1|PHF12|PHF2|PHF21A|PHF8|PHKA2|PHKG2|PHLDB3|PHRF1|PHYKPL|PI4KA|PI4KB|PIAS3|PIAS4|PIDD1|PIEZO1|PIGG|PIGO|PIGS|PIK3CD|PIP4P1|PIP5K1C|PITPNM1|PITRM1|PKN1|PLA2G4B|PLA2G6|PLAGL2|PLCB2|PLCG1|PLCXD1|PLEC|PLEKHA2|PLEKHG2|PLEKHG4|PLEKHM1|PLEKHM2|PLXNA3|PNMA3|PNPLA6|PNPLA7|POFUT2|POGK|POLD1|POLG|POLM|POLR1A|POLR2A|POLRMT|POM121|POM121C|POMT1|POMZP3|POR|POTEKP|POU2F2|PPARA|PPARD|PPFIA1|PPIF|PPM1F|PPM1N|PPOX|PPP1R10|PPP1R11|PPP1R13B|PPP1R15A|PPP1R15B|PPP1R16A|PPP1R18|PPP1R3E|PPP1R7|PPP1R9B|PPP2R1A|PPP6C|PPP6R1|PPP6R2|PRAF2|PRDM10|PRDM2|PRDM4|PRKAB2|PRKACA|PRKAR2A|PRKCD|PRKCSH|PRKD2|PRKX|PROSER3|PRPF3|PRPF31|PRPF6|PRPF8|PRR13|PRR14|PRR3|PRR4|PRRC2A|PRRC2B|PRRC2C|PRSS53|PSD4|PSMC5|PSMF1|PTBP1|PTBP3|PTCH1|PTK2B|PTPN23|PTPN6|PTPN9|PTPRA|PTPRO|PUM1|PUM2|PWWP3A|PYCR2|R3HDM1|R3HDM2|R3HDM4|RAB11FIP1|RAB11FIP3|RAB11FIP4|RAB24|RAB35|RAB36|RAB3D|RAB40C|RAB4B|RAB5B|RAB8A|RABL2A|RAC2|RAD23A|RAD54L2|RAD9A|RAF1|RAI1|RALGAPB|RANBP10|RANBP3|RAPGEF1|RAPGEF3|RASA4B|RASAL3|RASGRP2|RASSF1|RASSF5|RAVER1|RBM10|RBM14|RBM15|RBM15B|RBM23|RBM28|RBM33|RBM42|RBSN|RC3H1|RCC2|REC8|RELA|REPIN1|RERE|RETREG2|RETREG3|RFNG|RFX1|RFX7|RGL2|RGP1|RGS14|RGS19|RGS8|RHBDD2|RHOG|RHOT2|RIMBP3B|RING1|RIPOR1|RNF10|RNF123|RNF169|RNF187|RNF20|RNF216|RNF220|RNF31|RNF38|RNF4|RNF40|RNF44|RNPEPL1|RNPS1|RPRD2|RPS6KA1|RPS6KA4|RPTOR|RREB1|RRNAD1|RSAD1|RSC1A1|RSKR|RUBCN|RUFY1|RUNDC1|RUNX3|RUSC1|RUSC1-AS1|RUSF1|RXRB|SAFB|SAFB2|SAMD1|SAMD4B|SAP30L|SARM1|SARS2|SART1|SART3|SBF1|SBNO2|SCAF4|SCAMP2|SCAMP3|SCAMP4|SCAP|SCMH1|SCRIB|SDHA|SDR39U1|SEC14L1|SEC16A|SEC23IP|SEC24C|SEC31B|SEC61A2|SELENOO|SEMA4A|SEMA4B|SEMA4F|SEPTIN1|SEPTIN6|SETD1B|SETD5|SETDB1|SF1|SF3A1|SF3A2|SF3B1|SF3B2|SF3B3|SF3B4|SFI1|SFMBT1|SFPQ|SFSWAP|SFT2D2|SFXN5|SGSM2|SGSM3|SH2B1|SH2D3C|SH3BGRL3|SH3BP5L|SH3GL1|SHKBP1|SIK2|SIK3|SIMC1|SIN3A|SIN3B|SIPA1|SIPA1L1|SIPA1L3|SIRT7|SIX5|SKIV2L|SLC12A9|SLC22A5|SLC23A1|SLC24A1|SLC25A1|SLC25A29|SLC25A44|SLC25A45|SLC25A6|SLC26A6|SLC27A4|SLC29A1|SLC2A4RG|SLC35A4|SLC35B4|SLC35E2A|SLC38A1|SLC38A10|SLC3A2|SLC44A2|SLC4A2|SLC4A5|SLC7A5|SLC9A1|SLC9A8|SLTM|SLX4|SMAD3|SMAP2|SMARCA4|SMARCC1|SMARCC2|SMARCD1|SMARCD2|SMG1|SMG6|SMG7|SMG9|SMPD4|SMURF1|SND1|SNRNP200|SNRNP70|SNRPA|SNX19|SOCS7|SON|SOS1|SP1|SP2|SPATA2|SPATA5|SPECC1L|SPEN|SPI1|SPPL3|SPSB3|SPTAN1|SRCAP|SREBF2|SRGAP3|SRP68|SRPK2|SRPRA|SRRM1|SRRM2|SRRT|SRSF4|SS18L1|SSH2|STARD9|STAT6|STAU1|STIM1|STK11IP|STK24|STK25|STK35|STK36|STK38|STK4|STMN3|STRADA|STRIP1|STRIP2|STRN4|STUB1|SUFU|SUGP2|SULT1A1|SULT1A2|SULT1A4|SUN2|SUPT16H|SUPT5H|SUPT6H|SYMPK|SYNE2|SYNE3|SYNE4|SYNPO|SYNRG|SYTL1|SYVN1|SZT2|TACC3|TADA2B|TADA3|TAF15|TAF1C|TAF3|TAF4|TAF6|TAGLN2|TAPBP|TATDN2|TBC1D10B|TBC1D10C|TBC1D13|TBC1D14|TBC1D17|TBC1D24|TBC1D3L|TBC1D5|TBC1D9B|TBCD|TBL1X|TCF20|TCF25|TCF3|TCHP|TCIRG1|TECPR1|TECPR2|TECR|TEF|TELO2|TENT4A|TEPSIN|TESK1|TET3|TEX261|TGFB1|TGFBRAP1|TGIF2|THRAP3|TIAF1|TICAM1|TINF2|TJAP1|TLE3|TLE5|TLN1|TLR9|TM9SF4|TMC6|TMC8|TMEM104|TMEM109|TMEM129|TMEM170A|TMEM175|TMEM248|TMEM250|TMEM63A|TMEM74|TMEM79|TMEM86B|TMUB2|TNFAIP8L1|TNIP1|TNK2|TNPO2|TNPO3|TNRC18|TNRC6A|TNRC6B|TNRC6C|TNXB|TOMM34|TOP1|TOR1AIP2|TPM3|TRAF3|TRAF5|TRAF7|TRAK1|TRAPPC10|TRAPPC12|TRIB2|TRIM11|TRIM24|TRIM25|TRIM28|TRIM4|TRIM41|TRIM44|TRIM56|TRIM66|TRIM8|TRIOBP|TRPV1|TRRAP|TSC1|TSC2|TSNARE1|TSPOAP1|TSPYL2|TTC17|TTI1|TTLL1|TTLL3|TTPAL|TUBB4A|TUBG2|TUBGCP2|TUBGCP6|TULP3|TXLNA|TYK2|TYW1|U2AF1L4|U2AF2|UAP1L1|UBA1|UBAP2|UBAP2L|UBE2H|UBE2I|UBE2Q1|UBE2R2|UBE3C|UBE4A|UBE4B|UBN1|UBR4|UBTF|UCKL1|UCN|UCP2|UGGT1|UHMK1|ULK1|ULK3|UNC93B1|UNKL|UPF1|UPF2|UPF3A|URGCP|USB1|USF3|USP10|USP11|USP19|USP20|USP21|USP22|USP24|USP36|USP4|USP42|USP54|USP7|UVSSA|VAMP2|VASP|VAV1|VAV2|VCP|VDAC1|VEGFB|VILL|VPS11|VPS35L|VPS39|VPS4A|VPS52|WAS|WASF2|WASHC1|WDFY2|WDR1|WDR24|WDR45B|WDR59|WDR6|WDR60|WDR81|WDR83OS|WDR90|WIPF2|WIPI2|WIZ|WNK1|WWP2|XAB2|XPC|XPNPEP3|XPO6|XPO7|XRCC1|YLPM1|YPEL3|YTHDC1|YTHDF1|YTHDF2|YWHAG|YWHAZ|YY1AP1|ZBED1|ZBED3|ZBED4|ZBTB22|ZBTB25|ZBTB39|ZBTB40|ZBTB7A|ZC3H18|ZC3H3|ZC3H4|ZC3H7A|ZC3HAV1|ZC3HC1|ZCWPW1|ZDHHC11B|ZDHHC8|ZFP36|ZFP41|ZFP91|ZFPM1|ZFYVE1|ZFYVE19|ZFYVE26|ZFYVE27|ZGPAT|ZKSCAN1|ZKSCAN2|ZKSCAN3|ZKSCAN8|ZMAT2|ZMIZ1|ZMIZ2|ZMYM3|ZNF133|ZNF212|ZNF264|ZNF280B|ZNF282|ZNF296|ZNF317|ZNF335|ZNF337|ZNF362|ZNF398|ZNF407|ZNF500|ZNF512|ZNF512B|ZNF513|ZNF526|ZNF532|ZNF574|ZNF575|ZNF580|ZNF589|ZNF592|ZNF609|ZNF628|ZNF689|ZNF692|ZNF710|ZNF720|ZNF740|ZNF746|ZNF76|ZNF764|ZNF775|ZNF783|ZNF785|ZNF805|ZNF839|ZNF862|ZNRF3|ZP3|ZSCAN22|ZSCAN25|ZSCAN5A|ZSWIM8|ZXDC|ZYX|ZZEF1
GSE12845_IGD_POS_BLOOD_VS_PRE_GC_TONSIL_BCELL_UP	MSigDB_C7	44	180	1758	20.312	4.22052	24.4444	1	5.03468	4.78642e-07	1.8994e-05	ANKZF1|APBB3|BAZ2A|C11ORF68|C16ORF72|C6ORF47|CAPN10|CERS2|CES2|CTBP1|CTDSP1|DCAF1|DGCR2|FAAP100|FBXW4P1|GORASP1|GPSM3|HDAC5|KAT6A|MAN2A2|MSL1|NEK9|NSUN5P2|PHF1|PHKA2|PI4KB|PIGO|PRDM4|PTOV1|RAB4B|RNF220|SETD1B|SH3BGRL3|SLC4A2|SMARCD1|TAGLN2|TATDN2|TLE5|TP53I11|TULP3|ZBTB39|ZMYM3|ZNF532|ZNF692
GSE24574_BCL6_HIGH_TFH_VS_TFH_CD4_TCELL_DN	MSigDB_C7	44	180	1758	20.312	4.22052	24.4444	1	5.03468	4.78642e-07	1.8994e-05	AMT|ATG13|ATXN7L3B|BICRAL|BLCAP|BRD8|CCNI|CD37|CHD3|CLSTN1|CYTH1|DAZAP2|DGCR2|DGKZ|DNAJB6|EIF3A|FASN|GTPBP6|HNRNPDL|JOSD1|KAT7|LAPTM5|LSM14A|MYH9|MZF1|NUMA1|NXF1|PI4KB|PPP6R2|PRDM2|PTPRA|RGL2|RXRB|SEC31B|SETD1B|SF3A1|SFPQ|SGSM2|SNRNP70|SYNE2|TLE5|TNK2|TRIB2|VAMP2
GSE42021_CD24HI_TREG_VS_CD24HI_TCONV_THYMUS_UP	MSigDB_C7	46	192	1758	21.6661	4.35724	23.9583	1	5.02917	4.92604e-07	1.94663e-05	ACTB|ADD1|AKT2|AMMECR1L|ARHGAP45|ARHGDIA|ASXL1|CAPNS1|CDC37|CEP250|CHD8|CSNK1G2|CYBA|ECH1|FBXW4|GNAS|ING4|INTS3|LEMD2|MAF1|MAST3|MXD4|NDST2|PEX6|PRKCD|PRKCSH|PRPF31|PTOV1|RAB8A|RBM10|RBM42|RERE|RGL2|RING1|SART3|SCAMP2|SEMA4A|SETDB1|SLC38A10|STAU1|TCF25|TLE5|TMEM259|UBE4B|XAB2|ZFYVE19
positive regulation of cellular process [GoID:GO:0048522; evidenceTypes:EXP|HMP|IBA|IC|IDA|IEA|IEP|IGI|IMP|IPI|ISS|NAS|TAS]	GeneOntology_BP	596	4491	1758	506.783	17.8888	13.271	1	5.02912	4.92734e-07	1.94663e-05	AATF|ABCA7|ABHD14B|ABL1|ABL2|ACD|ACIN1|ACTN4|ACTR2|ADAM19|ADCK1|ADD1|ADNP|AGO3|AGPAT1|AKAP13|AKAP8L|AKNA|AKT1|AKT2|ANKRD17|ANP32B|AP1G1|AP2B1|AP3B1|AP3D1|APBB1IP|APBB3|ARAF|ARAP1|ARF1|ARF6|ARHGAP35|ARHGEF2|ARHGEF7|ARID1A|ARNT|ARPC1B|ASH1L|ASXL1|ASXL2|ATAT1|ATF6B|ATG13|ATP2A3|ATXN1L|BABAM2|BAG6|BAP1|BCL9L|BICRA|BICRAL|BIN1|BIRC6|BPTF|BRAF|BRAT1|BRD1|BRD4|BRD7|BRD8|BRPF1|BRPF3|BTRC|C1QTNF3|C2CD2L|CALCOCO1|CAMTA2|CAPN1|CAPN10|CAPNS1|CARD11|CARM1|CARMIL2|CASP2|CBL|CBLL1|CC2D1A|CCAR2|CCDC88B|CCNK|CDC25B|CDK10|CDK5RAP2|CDK5RAP3|CELF1|CEP250|CHD7|CHD8|CHERP|CHTF18|CHTOP|CIZ1|CLASP1|CLEC16A|CLSTN1|CNOT1|CNOT3|CORO1A|CORO1B|CPNE1|CRACR2A|CREBBP|CRKL|CRTC2|CSNK1D|CSNK1G2|CSNK2A1|CSNK2B|CTBP1|CTC1|CTCF|CTDNEP1|CUL4A|CYBA|DAGLB|DAP|DAXX|DAZAP1|DAZAP2|DBP|DCP1A|DCTN1|DCUN1D2|DDX39B|DDX56|DDX6|DENND6A|DGKQ|DGKZ|DHRSX|DHX9|DIAPH1|DIP2B|DNM2|DNMT1|DOT1L|DSTYK|DVL3|DYNC1H1|DYRK1A|E2F3|E4F1|EAF1|EEF2|EIF4ENIF1|EIF4G1|ELAVL1|ELK4|EP300|EPB41|ERCC3|ETS1|EVL|EXOSC6|FAM53B|FBXW11|FCHSD1|FERMT3|FHOD1|FKBP1A|FLNA|FLOT1|FLOT2|FOXJ3|FOXK1|FOXK2|FOXO1|FTO|FUS|G6PD|GABPB2|GIGYF2|GLYR1|GMEB1|GNAI2|GOLGA2|GPI|GPSM3|GRAMD4|GSK3B|GTF2F1|GTF2I|GTPBP1|HCFC1|HCLS1|HDAC5|HDAC6|HDAC7|HGS|HIPK2|HIVEP3|HMBOX1|HMG20B|HMGA1|HNRNPA1|HNRNPA2B1|HNRNPD|HNRNPU|HOXC4|HPS4|HSP90AB1|HTT|IFT172|IKBKB|IL11RA|ILF3|ILK|ING4|INO80|INPP5D|IQSEC1|IRF3|IST1|ITPR3|JAK1|JAK3|JRK|JUND|KANSL3|KAT2A|KAT6A|KAT6B|KAT7|KATNB1|KCTD13|KDM2B|KDM4A|KDM6B|KHDRBS1|KHSRP|KLF13|KLHDC10|KLHL22|KMT2A|KMT2B|KMT2C|KMT2D|KPNA6|LAPTM5|LARP1|LARP4B|LMTK2|LRG1|LRIG2|LRP5L|LRRC8A|LRRK1|LRSAM1|LSM14A|MADD|MAML1|MAP2K2|MAP2K3|MAP2K7|MAP3K11|MAP3K14|MAP3K9|MAP4K2|MAPK1|MAPK8IP3|MARK2|MARK4|MAVS|MAX|MAZ|MED12|MED16|MED24|MED25|MEN1|MEPCE|MFN2|MIA3|MINK1|MLLT6|MLXIP|MORC2|MRNIP|MRTFA|MSN|MST1|MST1L|MTA1|MTOR|MTPN|MYH9|MYO1C|MZF1|NCKAP1L|NCKIPSD|NCOA6|NDEL1|NEDD9|NF2|NFATC2IP|NFATC3|NFE2L2|NFKB1|NFYA|NFYC|NOTCH1|NOTCH2NLA|NPEPPS|NPHP4|NR2C2|NRGN|NSD1|NSF|NSUN5|NUMA1|NUP62|ORMDL3|OSBPL7|OXSR1|PABPC1|PAF1|PAFAH1B2|PAN2|PARP16|PARP6|PATL1|PATZ1|PAXIP1|PBX2|PBXIP1|PCBP1|PCNT|PDCD6IP|PDPK1|PEF1|PER2|PFKFB2|PHF1|PHF2|PHF8|PHKG2|PIAS3|PIAS4|PIDD1|PIEZO1|PIK3CD|PIP4P1|PKN1|PLA2G6|PLAGL2|PLCG1|PLEKHA2|PLEKHM1|PLEKHM2|PLXNA3|PNMA3|POFUT2|POLR2A|POMT1|POR|POU2F2|PPARA|PPARD|PPIF|PPM1F|PPM1N|PPP1R10|PPP1R13B|PPP1R15A|PPP1R15B|PPP1R3E|PPP1R7|PPP1R9B|PRDM10|PRDM2|PRDM4|PRKACA|PRKCD|PRKD2|PRPF6|PSMC5|PTBP1|PTCH1|PTK2B|PTOV1|PTPN23|PTPN6|PTPN9|PUM1|PUM2|RAB3D|RAC2|RAD23A|RAF1|RAI1|RAPGEF1|RAPGEF3|RASAL3|RASSF5|RBM10|RBM14|RBM15|RBM23|RC3H1|RCC2|RELA|RERE|RETREG3|RFNG|RGL2|RGS14|RHOG|RIPOR1|RNF10|RNF187|RNF20|RNF220|RNF31|RNF4|RNF40|RNPS1|RPS6KA1|RPS6KA4|RPTOR|RREB1|RUNX3|RXRB|SAMD4B|SARM1|SART1|SART3|SBNO2|SCRIB|SEMA4A|SEMA4B|SEMA4F|SETDB1|SF3A2|SF3B4|SFPQ|SH2B1|SH2D3C|SH3GL1|SHKBP1|SIK3|SIN3A|SIRT7|SIX5|SLC24A1|SLC26A6|SLC27A4|SLC44A2|SLC9A1|SLX4|SMAD3|SMARCA4|SMARCC1|SMARCC2|SMARCD1|SMARCD2|SMURF1|SNRNP70|SOS1|SP1|SPEN|SPI1|SPPL3|SRCAP|SREBF2|SRPK2|SRRT|SS18L1|STAT6|STAU1|STIM1|STK25|STK36|STK4|STRADA|STUB1|SUN2|SUPT16H|SUPT5H|SUPT6H|SYMPK|SYNE2|SYNPO|TADA2B|TADA3|TAF15|TAF6|TBC1D5|TBL1X|TCF20|TCF3|TCIRG1|TEF|TELO2|TENT4A|TESK1|TET3|TEX261|TGFB1|TGIF2|THRAP3|TICAM1|TLE5|TLR9|TM9SF4|TMEM250|TMEM259|TNIP1|TNK2|TNRC6A|TNRC6B|TNRC6C|TRAF3|TRAF5|TRAF7|TRAK1|TRAPPC12|TRIB2|TRIM24|TRIM25|TRIM28|TRIM44|TRIM56|TRIM8|TRIOBP|TRPV1|TSC1|TSC2|U2AF2|UBE2I|UBTF|UCN|UCP2|UHMK1|ULK1|ULK3|UPF1|UPF3A|USP19|USP21|USP22|USP36|USP7|VAMP2|VASP|VAV1|VAV2|VCP|VDAC1|VEGFB|VPS11|VPS13D|VPS4A|WAS|WASF2|WASHC1|WDFY2|WDR1|WDR24|WDR59|WIZ|WNK1|XPC|XRCC1|YPEL3|YTHDF1|YTHDF2|ZBED1|ZBED3|ZBED4|ZC3H18|ZC3H3|ZC3HAV1|ZCWPW1|ZDHHC8|ZER1|ZFP36|ZFP91|ZFPM1|ZFYVE27|ZKSCAN3|ZMIZ1|ZMIZ2|ZNF296|ZNF335|ZNF398|ZNF407|ZNF513|ZNF574|ZNF580|ZNF609|ZNF746|ZNF76|ZP3|ZSWIM8|ZXDC
GSE7348_UNSTIM_VS_TOLERIZED_AND_LPS_STIM_MACROPHAGE_UP	MSigDB_C7	40	157	1758	17.7165	3.94461	25.4777	1	5.02729	4.97451e-07	1.96308e-05	ABCD4|ACAP3|ACOX3|CERK|CNNM3|CRAMP1|DGCR8|EHMT1|FAM78A|FHOD1|FTSJ3|HDAC5|HIRA|MBD6|NAP1L4|NBEAL2|NCKIPSD|NCOR2|NSD1|OSBPL2|PABPN1|PHF2|POLG|R3HDM1|RBM10|RBM15|REPIN1|RREB1|SEC61A2|SFMBT1|SIPA1|SP1|STARD9|TNRC6C|TRAPPC10|TUBGCP6|USP20|USP36|WDR81|YTHDF2
RASHI_RESPONSE_TO_IONIZING_RADIATION_3	MSigDB_C2	17	40	1758	4.51377	1.9986	42.5	1	5.02619	5.00326e-07	1.97006e-05	ABCC1|ACTB|MAPK8IP3|PIAS3|POLR2A|SART3|SFPQ|SH2B1|TAF1C|TRABD|UBAP2L|UBE2H|ULK1|USP19|WDR45B|XRCC1|YLPM1
REACTOME_SUMOYLATION_OF_TRANSCRIPTION_COFACTORS	MSigDB_C2	17	40	1758	4.51377	1.9986	42.5	1	5.02619	5.00326e-07	1.97006e-05	CBX4|CREBBP|CTBP1|DAXX|EP300|HIPK2|MRTFA|NCOR2|PHC1|PIAS3|PIAS4|RING1|SAFB|SCMH1|SIN3A|TRIM28|UBE2I
GNF2_TYK2	MSigDB_C4	15	32	1758	3.61101	1.78806	46.875	1	5.02552	5.02071e-07	1.97474e-05	ACTR2|ARHGAP4|ARHGDIB|ARPC1B|CORO1A|CORO7|CYBC1|FAM120A|GRK6|HCLS1|NCKAP1L|PAPOLA|PHF21A|STAT6|TYK2
MIR4492	MSigDB_C3	67	323	1758	36.4487	5.62737	20.743	1	5.02515	5.03032e-07	1.97633e-05	ABCF1|AKT1S1|ARHGAP1|ARHGAP4|ARHGDIA|BRAT1|BRD3|C19ORF54|CAPN15|CBX6|CBX7|COPS7B|CPSF7|CRAMP1|CTCF|CYB5R3|DCAF7|DIAPH1|EEF2KMT|ENGASE|ERC1|FBXL16|FBXO41|FMNL1|FOXK1|G6PD|GNAI2|GTPBP1|HCFC1|HIPK2|IGSF8|KIF21B|LARP1|LMF2|MAPK8IP3|MEN1|MICB|MYO1C|NAA60|NF2|NR2C2|PACS1|PLEC|PPM1F|PPP1R11|PRAF2|PRKACA|RAB35|RNF20|RNF38|RNF44|SAMD4B|SARM1|SNX19|SON|SUFU|SZT2|TBC1D5|TJAP1|TRAF7|TRIM66|TXLNA|UBA1|YY1AP1|ZFP41|ZMIZ1|ZNF609
KEGG_INSULIN_SIGNALING_PATHWAY	MSigDB_C2	33	118	1758	13.3156	3.42408	27.9661	1	5.02433	5.05191e-07	1.98044e-05	AKT1|AKT2|ARAF|BRAF|CBL|CRKL|EXOC7|FASN|FLOT1|FLOT2|FOXO1|GSK3B|GYS1|HK1|IKBKB|INPP5D|MAP2K2|MAPK1|MTOR|PDPK1|PHKA2|PHKG2|PIK3CD|PRKAB2|PRKACA|PRKAR2A|PRKX|RAF1|RAPGEF1|RPTOR|SOS1|TSC1|TSC2
WP_ANGIOPOIETIN_LIKE_PROTEIN_8_REGULATORY_PATHWAY	MSigDB_C2	33	118	1758	13.3156	3.42408	27.9661	1	5.02433	5.05191e-07	1.98044e-05	AKT1|AKT2|CAP1|CBL|EXOC7|FASN|FLOT1|FLOT2|FOXO1|GSK3B|GYS1|MAP2K2|MAP2K3|MAP2K7|MAP3K11|MAP3K14|MAP3K9|MAP4K2|MAPK1|MINK1|MTOR|PDPK1|PIK3CD|PRKAB2|RAF1|RAPGEF1|RPS6KA1|RPS6KA4|RPTOR|SOS1|SREBF2|TSC1|TSC2
BUYTAERT_PHOTODYNAMIC_THERAPY_STRESS_UP	MSigDB_C2	135	794	1758	89.5983	8.6857	17.0025	1	5.02225	5.10688e-07	1.99978e-05	AARS1|ABCC5|ABL2|AGO3|AKAP17A|AKAP8L|AP5Z1|ARFGEF2|ARHGAP45|ARHGEF2|ARHGEF7|BAZ2A|BRD1|BRD2|BRD4|BSDC1|CBLL1|CELF1|CHTOP|CLCN6|CNOT4|CREBBP|CSNK2A1|DCP1A|DCUN1D2|DNAJB6|EIF3A|ELK4|EP300|FAM102A|FBXL12|FOXJ3|GCC1|GMEB1|GOLGA2|GON4L|GPATCH8|GSE1|GSK3B|GTPBP2|HDAC5|HIC2|HMBOX1|HSP90AB1|INPP5E|IP6K1|IST1|JUND|KDM2A|KDM4A|KDM6B|KHDRBS1|KHNYN|KMT2B|LIN37|LMBR1L|LRIG2|LSS|LUC7L|LZTS3|MAP1S|MAP3K14|MAP3K9|MARK3|MAU2|MKRN1|MRTFA|MXD4|NCOA6|NDEL1|NFE2L2|NFYA|NOTCH1|NPIPA1|NR2C2|NUP50|NXF1|OSBPL2|PER2|PHF1|PIAS4|PLAGL2|PLEKHM1|PLXNA3|POR|PPIF|PPP1R15A|PRDM10|PRDM4|PRKCD|PRKD2|PTBP3|PUM1|PWWP3A|RAB11FIP1|RALGAPB|RASSF1|RETREG2|RIPOR1|RNF38|RNF44|RSC1A1|SETD5|SFPQ|SFSWAP|SIK3|SIRT7|SLC3A2|SMURF1|SOS1|SP2|SPSB3|TBC1D17|TCF20|TICAM1|TJAP1|TRIM25|TSC1|TSC22D2|TSPYL2|TTC17|UAP1L1|UBE2H|ULK1|UPF2|USP36|WIPF2|ZBTB40|ZC3H7A|ZC3HAV1|ZFP36|ZMIZ1|ZNF212|ZNF282|ZSCAN5A
ID2_TARGET_GENES	MSigDB_C3	145	867	1758	97.8359	9.05376	16.7243	1	5.02062	5.15052e-07	2.01465e-05	AGO3|AKAP13|AKT1|AKT1S1|APBB3|ATG16L2|ATXN2L|BAG6|BRD2|BTAF1|C11ORF80|C16ORF72|C19ORF54|C2ORF42|CAMTA2|CANX|CAP1|CC2D1B|CELSR3|CEP164|CERS5|CES2|CIC|CLSTN1|CNNM3|CNOT3|CNOT4|CNPPD1|CRKL|DBP|DELE1|DENND6A|DHX8|DTX4|E4F1|EIF4H|ERGIC1|ESYT1|EXOC7|EXOC8|FAF2|FAM222B|FAM98C|FBRSL1|FBXO41|FBXW4|FLII|GAK|GATAD2A|GGA3|GMIP|GNAI2|GPATCH8|HDLBP|HECTD4|HGS|HNRNPA0|HNRNPH3|HNRNPUL1|IFT172|KANSL3|KHDC4|LARP1|LZTR1|MAP2K3|MCM3AP|MIGA2|MOB2|MST1|MYPOP|NAPA|NBPF1|NDST2|NFRKB|NUDCD3|NUP214|NUP50|NXF1|OXSR1|PABPN1|PDCD6IP|PHF12|PIDD1|PLEC|POLR2A|PPOX|PROSER1|PROSER3|PRPF31|PRR12|PRR14L|PRR4|PTBP3|PTK2B|PTPN6|RAB35|RAB40C|RANBP3|RAPGEF3|RETREG2|RETREG3|RGL2|RNF123|RNF31|RNF40|RUSC1|RUSC1-AS1|SAP30L|SARS2|SDR39U1|SEC23IP|SEMA4B|SH2B1|SIN3A|SIX5|SLC12A9|SLC35A4|SLC3A2|SLC44A2|SLC7A6OS|SNRPA|SRGAP3|SRRM2|SUPT16H|SYMPK|TBC1D17|TCIRG1|TMEM250|TMEM256-PLSCR3|TNRC6C|TPT1-AS1|TRIM25|TULP3|U2AF2|UBAP2L|UBE2Q1|UBE3C|UCKL1|USP11|USP36|UVSSA|WDFY2|WDR90|ZC3HAV1|ZFP41
GNF2_VAV1	MSigDB_C4	16	36	1758	4.06239	1.89628	44.4444	1	5.01974	5.17424e-07	2.0217e-05	ACTR2|ARHGDIB|CORO1A|CORO7|CYBA|GIT2|GPSM3|GRK6|HCLS1|INPP5D|LAPTM5|PIK3CD|RAC2|STAT6|VAV1|WAS
XIE_ST_HSC_S1PR3_OE_UP	MSigDB_C2	2	166	1758	18.7321	4.05491	1.20482	0	-5.01897	5.19488e-07	2.02532e-05	NEDD9|TRIM25
DESCARTES_FETAL_LIVER_MYELOID_CELLS	MSigDB_C8	2	166	1758	18.7321	4.05491	1.20482	0	-5.01897	5.19488e-07	2.02532e-05	PTPRO|SEMA4A
HORIUCHI_WTAP_TARGETS_UP	MSigDB_C2	10	298	1758	33.6276	5.40963	3.3557	0	-5.01814	5.21734e-07	2.03185e-05	CNPPD1|GABBR1|KDM2A|KHNYN|NPIPA1|PARP6|PRKAB2|RANBP3|TAPBP|TRIB2
MORF_ARAF1	MSigDB_C4	23	67	1758	7.56056	2.58437	34.3284	1	5.0149	5.30621e-07	2.06194e-05	AGPAT1|ARAF|B4GALT3|CIZ1|CNOT4|CNPPD1|EML3|GRK6|GTF2F1|HMG20B|KAT7|LMTK2|LPAR2|MAN2C1|NUDT3|PDPK1|PRKCSH|RXRB|SLC9A1|TNK2|TUBGCP2|USP11|ZBED1
histone deacetylase complex [GoID:GO:0000118; evidenceTypes:IBA|IDA|IEA|IPI|ISS|NAS|TAS]	GeneOntology_CC	23	67	1758	7.56056	2.58437	34.3284	1	5.0149	5.30621e-07	2.06194e-05	BRD8|CHD3|CHD4|CSNK2A1|EP400|GATAD2A|GATAD2B|HDAC5|HDAC6|HDAC7|KDM3B|MIDEAS|MTA1|PHF12|PHF21A|RERE|SAP130|SAP30L|SIN3A|SIN3B|SRCAP|TBL1X|TRRAP
ZNF2_TARGET_GENES	MSigDB_C3	154	934	1758	105.396	9.37566	16.4882	1	5.00987	5.4468e-07	2.11196e-05	AARS1|ABL1|ACOX3|AMMECR1L|ANKRD13D|ANKRD52|ANO8|ANP32B|ANXA11|AP1G1|AP1G2|APBA3|ARAP1|ARHGEF7|ARNT|ARRDC2|ATP6V0A1|ATXN2L|BABAM2|BRD4|BRD8|BRPF1|CABLES2|CAMSAP1|CANX|CBX4|CCDC88C|CCNI|CDK16|CENPT|CHD1L|CLPTM1|CORO1A|CRELD1|CRKL|CS|CSNK1D|CUL4A|CYB561D1|DAGLB|DAZAP2|DCAF7|DHX16|DIAPH1|DNAJC16|DPP8|DPP9|DTX4|DYRK1A|EIF1AD|EIF4ENIF1|EIF4G1|ELK4|FAM193B|FKBP1A|FLNA|FOXJ3|GABBR1|GATAD2B|GGA3|GNB2|GOLGA3|GON4L|GSE1|HDAC5|HDAC7|HOOK2|INTS1|KAT6B|KATNB1|KLHL3|KMT2D|KPNA1|LASP1|LMTK2|LZTR1|MAF1|MAN2A2|MAN2C1|MAX|MGRN1|MYH9|MYO9B|NFE2L2|NUDT19|NUDT3|NUP62|NUTM2A-AS1|OGDH|PAPOLA|PARP6|PCED1A|PDXDC1|PEAK1|PHF8|PIGG|PLEC|POGK|POLD1|PPP1R3E|PRKCSH|PROSER3|PRRC2A|PTCH1|R3HDM2|RAB11FIP3|RAB24|RAPGEF3|RBM28|RERE|RNF216|RNPS1|RPTOR|SAMD4B|SAP30L|SETD5|SFSWAP|SKIV2L|SLC24A1|SLC9A1|SMARCC1|SMARCC2|SMARCD2|SMG7|SPSB3|SRCAP|SRGAP3|SRRM1|SRRM2|STAT6|STX16-NPEPL1|SUPT5H|SYMPK|TCF3|TLE3|TMEM248|TMEM259|TMEM39B|TMEM79|TNRC6C|TSC1|TSC22D2|UBE2I|UBTF|UCP2|URGCP|USP22|WIPI2|ZBTB22|ZKSCAN3|ZNF212|ZNF335|ZSWIM8|ZZEF1
peptidyl-amino acid modification [GoID:GO:0018193; evidenceTypes:EXP|IBA|IC|IDA|IEA|IEP|IGI|IMP|ISS|NAS|TAS]	GeneOntology_BP	170	1053	1758	118.825	9.9145	16.1443	1	5.00805	5.49848e-07	2.12967e-05	ABL1|ABL2|ADNP|AGBL2|AKT1|AKT2|ARAF|ARHGEF2|ARNT|ASH1L|ATAT1|BAG6|BAZ1B|BCR|BRAF|BRD1|BRD4|BRD7|BRD8|BRPF1|BRPF3|CARM1|CBL|CBX4|CDK10|CEP41|CLK2|CREBBP|CRTC2|CSNK1D|CSNK1G2|CSNK2A1|CSNK2B|CTBP1|CTCF|DCAF1|DGKQ|DIP2B|DMPK|DNMT1|DOT1L|DSTYK|DYRK1A|EEF2KMT|EHMT1|EHMT2|EIF4G1|EP300|EP400|FAM86C1P|FKBP1A|FKBP5|GLYR1|GSK3B|HCFC1|HCLS1|HDAC5|HDAC6|HDAC7|HIPK2|HMG20B|HSP90AB1|IKBKB|ILK|ING4|IWS1|JAK1|JAK3|KANSL3|KAT2A|KAT6A|KAT6B|KAT7|KDM4A|KMT2A|KMT2B|KMT2C|KMT2D|KRTCAP2|LMTK2|LRRK1|MAP2K2|MAP2K3|MAP2K7|MAPK1|MAPKAPK2|MARK2|MARK3|MAST3|MCM3AP|MED24|MEN1|MLLT6|MSL1|MSL2|MST1|MTOR|NAA40|NAA60|NEDD9|NF2|NSD1|OXSR1|P4HTM|PAXIP1|PBXIP1|PDPK1|PEAK1|PHF1|PIAS3|PIAS4|PKN1|POR|PPIF|PPM1F|PPP2R1A|PRDM4|PRKACA|PRKCD|PRKD2|PRKX|PTK2B|PTPN6|RAB3D|RAF1|RAPGEF3|RELA|RPS6KA1|RPS6KA4|RPTOR|SETD1B|SETD5|SETDB1|SH2D3C|SH3BP5L|SIN3A|SIRT7|SMG1|SPI1|SRCAP|SRPK2|STK38|STK4|SUPT6H|TADA2B|TADA3|TESK1|TET3|TGFB1|TNK2|TOP1|TRIM28|TRRAP|TTLL1|TTLL3|TYK2|UBE2I|UCN|UGGT1|UHMK1|ULK1|ULK3|USP22|WNK1|ZBED1|ZDHHC11B|ZDHHC8|ZGPAT|ZMIZ1|ZNF335
HOWARD_NEUTROPHIL_INACT_MONOV_INFLUENZA_A_INDONESIA_05_2005_H5N1_AGE_18_49YO_1DY_UP	MSigDB_C7	15	368	1758	41.5267	5.99772	4.07609	0	-5.00602	5.5567e-07	2.14988e-05	ARMH1|CMTR1|CTRL|EIF4G3|FAM111A|KIAA0895L|LMTK2|MICALL1|MICB|NAPA|NUP205|PAN2|REC8|USP42|ZC3HAV1
GSE6269_FLU_VS_STAPH_AUREUS_INF_PBMC_UP	MSigDB_C7	44	181	1758	20.4248	4.23209	24.3094	1	5.00301	5.64412e-07	2.18133e-05	ARHGAP45|BANP|CBX7|CSNK1D|DIDO1|DNAJC16|ERCC3|ESYT1|FAM193A|GSDMB|ING4|INPP5D|JAK1|KAT2A|KHDC4|LRCH3|LRCH4|MORC2|MTMR4|NEK9|NSUN5|NUDCD3|NUMA1|NXF1|PAN2|PBXIP1|PIGG|PPOX|PRKD2|PSD4|PWWP3A|RASGRP2|RUBCN|SFI1|SH2B1|SNRNP70|SPECC1L|SUN2|SYNRG|TCF3|TMEM63A|ZBTB40|ZNF500|ZNF692
receptor ligand activity [GoID:GO:0048018; evidenceTypes:IBA|IC|IDA|IEA|IMP|IPI|ISS|NAS|TAS]	GeneOntology_MF	10	297	1758	33.5147	5.40073	3.367	0	-5.00111	5.70023e-07	2.20062e-05	CMTM7|GPI|NPFF|SEMA4A|SEMA4B|SEMA4F|TGFB1|UCN|VEGFB|ZP3
protein acylation [GoID:GO:0043543; evidenceTypes:IBA|IDA|IEA|IMP|ISS|NAS|TAS]	GeneOntology_BP	49	211	1758	23.8101	4.56492	23.2227	1	4.99969	5.74228e-07	2.21229e-05	ATAT1|BAG6|BRD1|BRD7|BRD8|BRPF1|BRPF3|CREBBP|CRTC2|CTBP1|CTCF|DIP2B|EP300|EP400|FOXO1|GLYR1|GSK3B|HCFC1|HDAC5|ING4|IWS1|KANSL3|KAT2A|KAT6A|KAT6B|KAT7|KMT2A|MCM3AP|MED24|MSL1|MSL2|NAA40|NAA60|OGDH|PAXIP1|PBXIP1|POR|RAPGEF3|RPS6KA4|SETD5|SIN3A|SPI1|SRCAP|TADA2B|TADA3|TRRAP|USP22|ZDHHC11B|ZDHHC8
Li(PMID: 24336226)-2013-MolSigVaccines_CORO1A-DEF6 network (II) (M32.4)	PAPER	10	15	1758	1.69266	1.22487	66.6667	1	4.99967	5.74289e-07	2.21229e-05	ACAP1|BRD2|CNOT3|CORO1A|DEF6|DGKZ|GNB2|HGS|MAZ|SH2B1
transcription regulator activity [GoID:GO:0140110; evidenceTypes:IBA|IC|IDA|IEA|IGI|IMP|IPI|ISA|ISS|NAS|TAS]	GeneOntology_MF	255	1705	1758	192.399	12.3295	14.956	1	4.99832	5.78311e-07	2.22537e-05	ABL1|ACTN4|ADNP|AKT1|ARHGEF2|ARID1A|ARNT|ASXL1|ATF6B|BCL9L|BICRA|BRD4|BRD7|BRD8|BTAF1|BTRC|CALCOCO1|CAMTA2|CARD11|CARM1|CBX4|CC2D1A|CC2D1B|CCAR2|CDK5RAP3|CIC|CREBBP|CRTC2|CTBP1|CTCF|DAP|DAXX|DBP|DHX9|DYRK1A|E2F3|E4F1|EAF1|ELK4|EP300|ERC1|ETS1|ETV3|EWSR1|FLNA|FLOT1|FLOT2|FOXJ3|FOXK1|FOXK2|FOXO1|FOXP4|FUS|GMEB1|GON4L|GTF2I|HCFC1|HCLS1|HDAC5|HDAC7|HIC2|HIPK2|HIRA|HIVEP3|HMGA1|HNRNPU|HOXC4|IKBKB|IKZF1|ING4|IRF3|JUND|KAT2A|KAT6A|KAT6B|KAT7|KDM2A|KDM2B|KDM3B|KLF13|KMT2C|KMT2D|LRRC14|MAFK|MAML1|MAVS|MAX|MAZ|MED12|MED15|MED16|MED24|MEN1|MIDEAS|MIER2|MLXIP|MNT|MRTFA|MTA1|MTPN|MXD4|MYPOP|MZF1|NCOA5|NCOA6|NCOR2|NFATC3|NFE2L2|NFKB1|NFX1|NFYA|NFYC|NLRC3|NOTCH1|NR2C2|NSD1|PATZ1|PAXIP1|PBX2|PBXIP1|PCBP1|PER2|PHF12|PHF2|PHF8|PIAS3|PIAS4|PIDD1|PKN1|PLAGL2|POU2F2|PPARA|PPARD|PRDM2|PRDM4|PRKD2|PRPF6|PTCH1|RBM14|RELA|RERE|RFX1|RFX7|RNF20|RNF31|RNF4|RPS6KA4|RREB1|RUNX3|RXRB|SAP30L|SF1|SFMBT1|SIN3A|SIN3B|SIRT7|SIX5|SLC2A4RG|SMAD3|SMARCA4|SMARCC1|SMARCC2|SMARCD1|SMARCD2|SND1|SP1|SP2|SPEN|SPI1|SRCAP|SREBF2|SS18L1|STAT6|STK36|SUFU|TADA2B|TADA3|TAF15|TAF3|TAF6|TBL1X|TCF25|TCF3|TEF|TGIF2|THRAP3|TICAM1|TLE3|TLE5|TLR9|TRAF3|TRAF5|TRIM24|TRIM25|TRIM28|TRIM41|TRIM8|TRRAP|USP21|USP22|USP7|WIZ|WWP2|XPC|YY1AP1|ZBED1|ZBED3|ZBED4|ZBTB22|ZBTB25|ZBTB39|ZBTB40|ZBTB7A|ZC3H4|ZFP41|ZFPM1|ZGPAT|ZKSCAN1|ZKSCAN2|ZKSCAN3|ZKSCAN8|ZMIZ1|ZMIZ2|ZNF133|ZNF212|ZNF264|ZNF280B|ZNF282|ZNF296|ZNF317|ZNF337|ZNF362|ZNF398|ZNF500|ZNF526|ZNF574|ZNF575|ZNF580|ZNF589|ZNF628|ZNF689|ZNF692|ZNF710|ZNF740|ZNF746|ZNF76|ZNF764|ZNF775|ZNF783|ZNF785|ZNF805|ZSCAN22|ZSCAN25|ZSCAN5A|ZXDC
GSE7509_DC_VS_MONOCYTE_WITH_FCGRIIB_STIM_UP	MSigDB_C7	47	199	1758	22.456	4.43495	23.6181	1	4.99811	5.78958e-07	2.22545e-05	ANP32B|ARAP1|ARHGAP35|ARHGAP45|ATG2A|ATP2A3|ATXN7L3B|BLCAP|BRD8|CALCOCO1|CTDSP2|DBP|DCAF1|DNAJC16|EHMT2|FAM53B|FMNL1|GOLGA1|HNRNPA0|KHDC4|MAEA|MAN2A2|MAP3K14|MARF1|MAST3|MNT|MOGS|MXD4|NCOR2|PATZ1|POLRMT|PPP1R7|RNF44|RPRD2|SF3A1|SGSM3|SIPA1L3|SMARCC1|SMARCC2|SRPRA|TADA3|TNRC6B|TRAF3|UBE4B|XPC|XPO7|ZKSCAN1
JAATINEN_HEMATOPOIETIC_STEM_CELL_DN	MSigDB_C2	5	219	1758	24.7129	4.64945	2.28311	0	-4.99652	5.8373e-07	2.24137e-05	CDKN2D|COTL1|ETS1|FAM102A|ZER1
enzyme activator activity [GoID:GO:0008047; evidenceTypes:EXP|IBA|IC|IDA|IEA|IGI|IMP|ISS|NAS|TAS]	GeneOntology_MF	110	617	1758	69.6249	7.70231	17.8282	1	4.9929	5.94778e-07	2.28133e-05	ACAP1|ACAP3|AGAP6|AGAP9|AKAP13|ARAP1|ARF1|ARFGEF2|ARHGAP1|ARHGAP30|ARHGAP35|ARHGAP4|ARHGAP45|ARHGAP9|ARHGDIA|ARHGDIB|ARHGEF18|ARHGEF2|ARHGEF7|ATP2A3|BCR|BRPF1|BTRC|CCDC88C|CCNK|CYTH1|DAXX|DAZAP2|DCP1A|DEF6|DENND11|DENND1C|DENND4B|DENND6A|DGKQ|DOCK6|ELMO1|GAPVD1|GBF1|GIT2|GMIP|GNAS|GTF2F1|HERC1|HERC2|HPS4|IQSEC1|KRTCAP2|MADD|MAP2K2|MARK2|MYO9B|NCKAP1L|NPRL3|OCRL|PARP16|PBXIP1|PDPK1|PHACTR4|PITRM1|PLEKHG2|PLEKHG4|PPP1R15A|PRKCD|PSD4|RAF1|RALGAPB|RANBP3|RAPGEF1|RAPGEF3|RASA4B|RASAL3|RASGRP2|RCC2|RGL2|RGP1|RGS14|RGS8|RING1|RPTOR|RUNDC1|SBF1|SGSM2|SGSM3|SH2D3C|SH3BP5L|SIPA1|SIPA1L1|SIPA1L3|SLX4|SMAP2|SOS1|SRGAP3|STK4|STRADA|TBC1D10B|TBC1D10C|TBC1D13|TBC1D14|TBC1D17|TBC1D24|TBC1D3L|TBC1D5|TBC1D9B|TBCD|TSC2|VAV1|VAV2|VCP|WNK1
CAGCCTC_MIR4855P	MSigDB_C3	33	119	1758	13.4285	3.43844	27.7311	1	4.98355	6.24283e-07	2.39192e-05	ATRN|BAZ2A|CBX6|CCAR2|CELSR2|COPS7B|CTDNEP1|DCAF15|DVL3|GBA2|HIC2|HPS4|JUND|LZTS3|MAX|MIER2|OXSR1|PHF21A|PLEC|PPP1R11|RHBDD2|SF1|SMG1|SSH2|STRN4|TEX261|TMUB2|TNRC6B|YTHDC1|YWHAG|ZBTB39|ZFP91|ZMIZ1
Li(PMID: 24336226)-2013-MolSigVaccines_enriched in monocytes (II) (M11.0)	PAPER	3	183	1758	20.6505	4.25513	1.63934	0	-4.97555	6.50639e-07	2.49022e-05	NRGN|PRKCD|SPI1
MIR6766_5P	MSigDB_C3	44	182	1758	20.5376	4.24363	24.1758	1	4.9715	6.64385e-07	2.53193e-05	AGPAT1|AP1M1|ARF3|ARHGDIB|BAZ1B|CCDC97|CHKB|CMIP|DELE1|DENND1C|FAM193A|FASN|FBXO41|FCHSD1|FKBP1A|HIC2|HIVEP3|HYOU1|INTS3|KIF21B|KMT2D|MNT|P2RY11|PBX2|PHF12|PHF21A|PLAGL2|POU2F2|PPP1R11|PPP1R9B|PRDM2|PRKACA|RAB36|RABL2A|RANBP3|SH2B1|SMARCD1|SMURF1|STIM1|TMEM104|TNRC18|ZBTB7A|ZKSCAN8|ZNF609
GSE15750_DAY6_VS_DAY10_EFF_CD8_TCELL_DN	MSigDB_C7	44	182	1758	20.5376	4.24363	24.1758	1	4.9715	6.64385e-07	2.53193e-05	ADCK1|ARF3|CBX4|CBX7|CLCN6|CUL9|CYP2E1|DBP|FAM86B2|FBXW4|GTF3C1|IFT172|IGSF8|KMT2C|LRIG2|MAN2C1|MAP3K14|MBOAT7|MGRN1|MICALL1|MIGA2|NPFF|PGS1|PHF1|PHF21A|PPFIA1|PPP1R13B|PTCH1|RERE|RREB1|SEC16A|SEMA4A|SEMA4B|SF3B3|SFI1|SGSM2|SIPA1L3|SOCS7|TEF|USP19|UVSSA|ZBTB7A|ZNF746|ZNF76
GSE21670_TGFB_VS_TGFB_AND_IL6_TREATED_CD4_TCELL_DN	MSigDB_C7	44	182	1758	20.5376	4.24363	24.1758	1	4.9715	6.64385e-07	2.53193e-05	ACAP3|ACOX3|ACTR2|ANXA11|ARHGAP30|BICRAL|C8ORF82|CBX7|CCAR2|CCNI|EPB41|GNB1|HNRNPA1|HNRNPD|HNRNPU|KDM3B|LARP1|MAZ|MED16|MIDEAS|MYH9|ORAI2|OS9|PI4KB|PNPLA7|PPP4R3A|PRAF2|RAB8A|RAVER1|RNF220|RUNX3|SAFB|SCAMP3|SETD1B|STAU1|STIM1|TAPBP|TBL1X|TCF25|TMC8|TNRC6B|UBE2I|WDR1|ZC3H18
GSE2770_UNTREATED_VS_IL12_TREATED_ACT_CD4_TCELL_2H_UP	MSigDB_C7	44	182	1758	20.5376	4.24363	24.1758	1	4.9715	6.64385e-07	2.53193e-05	AGPAT1|CALCOCO1|CBX7|CDKN2D|CLASRP|CLPTM1|CLSTN1|CS|DGAT1|DGCR2|DSTYK|FAM120A|FKBP5|FLII|GANAB|GNAS|HDAC5|INTS1|IRF3|JAK1|MAN2A2|MPPE1|MSL1|MYH9|PBXIP1|PITPNM1|PTOV1|RAF1|SBNO2|SCAP|SIPA1L1|SLC9A1|SPTAN1|STIM1|STK24|SULT1A1|SYNE2|TAGLN2|TATDN2|UCP2|UPF3A|XPO6|XRCC1|ZBED1
ID1_TARGET_GENES	MSigDB_C3	161	989	1758	111.603	9.62963	16.2791	1	4.97052	6.67736e-07	2.53925e-05	AATF|ACTN4|AKAP13|ALKBH6|AP1G2|AP3D1|ARF3|ARHGEF2|ASCC2|ASH1L|BRAT1|BSDC1|C16ORF72|C19ORF54|C2CD2L|C2CD3|CANX|CAPN1|CAPN10|CCNI|CCS|CDKN2D|CENPT|CERS5|CHERP|CHTOP|CROCCP2|CTDSP2|CYHR1|DAZAP1|DCAKD|DDX24|DELE1|DHX38|DHX8|DIP2B|DNM2|DNMT1|DPP9|EDC4|EMSY|EWSR1|FAN1|GANAB|GGA1|GHDC|GPSM3|GRK6|GSE1|GTPBP2|HIVEP3|HNRNPH1|HNRNPH3|HNRNPU|HYOU1|IFT122|IL11RA|INO80|KATNB1|KCTD13|KDM2A|KIAA0100|L3MBTL2|LARP1|LMTK2|LPCAT1|LRRC14|LTB4R|LUC7L2|MADD|MAN2A2|MAN2C1|MARK2|MAU2|MBOAT7|MIDEAS|MRNIP|MRTFA|MSL2|MTHFR|NAA60|NDST2|NFATC2IP|NFE2L2|NFRKB|NFX1|NIT1|NR2C2|NUDCD3|NUP50|NUP62|ORAI3|OS9|PABPC1|PCBP2|PDCD6IP|PEAK1|PGS1|PHYKPL|PKN1|PLA2G6|POR|PPP1R15B|PPP1R16A|PPP4R3A|PPP6R2|PRDM10|PRKCSH|PROSER3|PRR3|PUM2|PWWP3A|RAB5B|RAD23A|RAF1|RANBP3|RAPGEF3|RBM14|RNF20|RNF40|RPRD2|SAMD4B|SCAMP3|SDHA|SFXN5|SIN3A|SIPA1L3|SLC26A6|SLC38A1|SLC3A2|SMARCC1|SMG7|SMG9|SNRNP200|SNRNP70|SNRPA|SPATA2|SPTAN1|SRPRA|STARD9|SUPT5H|TAF15|TAPBP|TBC1D9B|TCF20|TECR|THRAP3|TLN1|TOMM34|TRIM11|TTLL3|TUBGCP6|TXLNA|U2AF2|UBR4|XPNPEP3|ZBTB40|ZC3HC1|ZFYVE27|ZNF689|ZNF775
GCM_USP6	MSigDB_C4	22	63	1758	7.10919	2.50636	34.9206	1	4.97069	6.67146e-07	2.53925e-05	ATG4B|C16ORF72|CNPPD1|COPS7A|CS|DIP2B|EPS15L1|FAN1|FBXL20|GGT7|KPNA6|LRIG2|PRDM4|SCAMP2|SEMA4F|SH2B1|SIN3A|TADA2B|TBC1D10B|TEX261|URGCP|VCP
GSE41867_DAY6_EFFECTOR_VS_DAY30_MEMORY_CD8_TCELL_LCMV_ARMSTRONG_DN	MSigDB_C7	45	188	1758	21.2147	4.31217	23.9362	1	4.96938	6.71677e-07	2.55151e-05	ANKRD13D|AP4B1|ARF6|ARHGAP4|ATP2A3|BSDC1|CBL|CCNI|CD37|CDKN2D|CERK|CHD7|CMIP|CPSF7|CYTH1|DDX6|E4F1|EVL|FAM193B|HDAC5|JUND|LENG8|MXD4|MYH9|NCOA6|NFE2L2|NSD1|NXF1|PHF21A|PRDM2|RAPGEF1|RASGRP2|RPRD2|SBNO2|SFXN5|SMG6|TGFBRAP1|TLN1|TNRC6B|TSC22D2|TTLL3|UCKL1|UNC93B1|VPS11|WIPI2
DESCARTES_FETAL_ADRENAL_CSH1_CSH2_POSITIVE_CELLS	MSigDB_C8	0	118	1758	13.3156	3.42408	0	0	-4.96392	6.90841e-07	2.62151e-05
HOWARD_MONOCYTE_INACT_MONOV_INFLUENZA_A_INDONESIA_05_2005_H5N1_AGE_18_49YO_1DY_UP	MSigDB_C7	4	200	1758	22.5688	4.44593	2	0	-4.95826	7.11263e-07	2.69613e-05	ADCY3|JAK3|LMTK2|TRANK1
chr16p11	MSigDB_C1	28	93	1758	10.4945	3.04225	30.1075	1	4.95778	7.13034e-07	2.69996e-05	ATXN2L|CD2BP2|CLUHP3|CORO1A|FUS|GDPD3|INO80E|KCTD13|MAZ|NFATC2IP|ORAI3|PHKG2|PRR14|PRSS53|RNF40|RUSF1|SEPTIN1|SH2B1|SRCAP|SULT1A1|SULT1A2|SULT1A4|TBC1D10B|YPEL3|ZNF689|ZNF720|ZNF764|ZNF785
MIR5696	MSigDB_C3	34	606	1758	68.3836	7.63615	5.61056	0	-4.95718	7.15253e-07	2.70548e-05	ACIN1|ARHGAP35|BIRC6|C6ORF62|ELAVL1|ELK4|FRYL|GNAS|HNRNPH3|KLHDC10|LZTR1|MARF1|MSL2|MTOR|NCOA5|NSF|PDAP1|PRDM10|RC3H1|SFI1|SLC38A1|SPTAN1|STRIP2|TCF20|TET3|THRAP3|TRAK1|UBE3C|UBE4A|USP7|YTHDC1|ZNF532|ZNF710|ZNRF3
posttranscriptional gene silencing [GoID:GO:0016441; evidenceTypes:IBA|IC|IDA|IEA|IGI|IMP|ISS|TAS]	GeneOntology_BP	26	83	1758	9.36607	2.87497	31.3253	1	4.94636	7.56147e-07	2.85713e-05	AGO3|CELF1|CNOT1|DDX6|DGCR8|DHX9|DROSHA|EIF4ENIF1|EIF4G1|ELAVL1|GIGYF2|HELZ|HNRNPA2B1|MAP2K2|MARF1|NCOR2|PUM1|PUM2|SMAD3|SRRT|TGFB1|TNRC6A|TNRC6B|TNRC6C|ZC3H7A|ZFP36
GCM_UBE2N	MSigDB_C4	38	148	1758	16.7009	3.831	25.6757	1	4.94202	7.73178e-07	2.91838e-05	ADNP|APBB3|ARID1A|BAZ2A|BPTF|BRPF3|BSDC1|BTRC|CELF1|CHTOP|CIZ1|CLEC16A|CS|DCAF7|EIF4ENIF1|EXOSC6|FAM168B|GSK3B|HNRNPH3|KAT6B|KAT7|KMT2A|MSL1|NCOA5|NF2|NFYA|PAFAH1B2|PHF2|SAP130|SLC25A29|SLC35E2A|SS18L1|SUFU|UPF3A|USP19|VPS52|YTHDC1|ZMIZ1
MARTENS_TRETINOIN_RESPONSE_UP	MSigDB_C2	21	443	1758	49.99	6.56434	4.74041	0	-4.93668	7.94647e-07	2.99623e-05	AKT2|CELSR2|DTX3|FXYD5|GBA2|HOOK2|KLHL22|LRG1|LSS|MIER2|MXD4|PIAS3|PIP5K1C|PLCB2|SMG6|TMC8|TMEM74|UCN|VAV2|VEGFB|ZC3H3
GSE9946_MATURE_STIMULATORY_VS_LISTERIA_INF_MATURE_DC_UP	MSigDB_C7	30	104	1758	11.7358	3.216	28.8462	1	4.93491	8.01872e-07	3.02027e-05	AFG3L1P|AGK|AP1M1|ATP6V0D1|DCTN1|FAM117B|FAM168B|GLG1|MED15|NCOR2|NDRG3|NEK9|NUP210|PHF2|PLEKHM1|PPP1R15B|PRKAR2A|PRR3|RHOG|RUNX3|SETD1B|SIPA1L3|SMAD3|SP2|SUFU|TBC1D9B|UPF3A|ZBTB7A|ZFYVE1|ZFYVE19
FAN_OVARY_CL6_PUTATIVE_EARLY_ATRETIC_FOLLICLE_THECAL_CELL_2	MSigDB_C8	10	293	1758	33.0634	5.36494	3.41297	0	-4.93264	8.11257e-07	3.05239e-05	CAPZB|CCNI|CUTA|CYB5R3|ILK|KDELR1|OS9|PPP1R15A|WASF2|ZFP36
MIR6780B_5P	MSigDB_C3	53	238	1758	26.8569	4.84394	22.2689	1	4.93106	8.17867e-07	3.074e-05	ARHGEF7|ATRN|BAZ2A|BRAF|BRPF3|BTRC|CBX4|CHD3|CHKB|DCAF7|DPP8|EP300|FKBP1A|FKBP5|GRK6|KDM2A|KDM4A|KIF21B|LZTS3|MAPK1|MARK2|MAZ|MBD6|MINK1|NAA40|NUP205|OSBPL7|PAF1|PATL1|PBX2|PI4KB|PPP1R18|PSMF1|PUM1|RAB11FIP4|RBM14|SAMD4B|SIPA1L3|SMARCD1|TAGLN2|TET3|TNRC6A|TTC21A|UBE2R2|USB1|VAMP2|WAS|XPO7|YY1AP1|ZBTB7A|ZMYM3|ZNF512|ZNF592
RNA processing [GoID:GO:0006396; evidenceTypes:EXP|IBA|IC|IDA|IEA|IGI|IMP|IPI|ISS|NAS|TAS]	GeneOntology_BP	136	808	1758	91.1781	8.75779	16.8317	1	4.92955	8.24174e-07	3.09444e-05	AARS1|AARS2|ACIN1|AGO3|AKAP17A|AKAP8L|ALKBH5|CCAR2|CCDC130|CD2BP2|CDKAL1|CELF1|CHD7|CHERP|CLASRP|CLK2|CMTR1|CPSF7|DAZAP1|DDX39B|DDX56|DGCR8|DHX16|DHX35|DHX38|DHX8|DHX9|DROSHA|DYRK1A|EXOSC6|FTSJ3|FUS|HNRNPA0|HNRNPA1|HNRNPA2B1|HNRNPA3|HNRNPD|HNRNPH1|HNRNPH3|HNRNPM|HNRNPU|HNRNPUL1|INTS1|INTS3|IWS1|KHDC4|KHDRBS1|KHSRP|KRI1|LUC7L|LUC7L2|MAP2K2|METTL2B|NCOR2|NSUN5|NSUN5P1|NSUN5P2|PABPC1|PABPC4|PABPN1|PAF1|PAN2|PAPOLA|PHRF1|POLR2A|PPP1R9B|PPP2R1A|PRKACA|PRPF3|PRPF31|PRPF6|PRPF8|PTBP1|PTBP3|PUM1|PUM2|RAVER1|RBM10|RBM14|RBM15|RBM15B|RBM23|RBM28|RBM42|RNF20|RNF40|RNPS1|RPRD2|RRNAD1|SAFB|SAFB2|SART1|SART3|SCAF4|SF1|SF3A1|SF3A2|SF3B1|SF3B2|SF3B3|SF3B4|SFPQ|SFSWAP|SIRT7|SLTM|SMAD3|SNRNP200|SNRNP70|SNRPA|SON|SRPK2|SRRM1|SRRM2|SRRT|SRSF4|SUGP2|SUPT5H|SUPT6H|SYMPK|TENT4A|TGFB1|THRAP3|TYW1|U2AF1L4|U2AF2|USB1|USP36|USP4|WDR6|XAB2|YTHDC1|YTHDF2|ZBTB7A|ZC3H3|ZC3H7A|ZMAT2
plasma membrane [GoID:GO:0005886; evidenceTypes:HDA|IBA|IC|IDA|IEA|IGI|IMP|IPI|ISM|ISS|NAS|RCA|TAS]	GeneOntology_CC	347	3784	1758	427.003	16.9359	9.17019	0	-4.92356	8.49846e-07	3.18746e-05	ABCA7|ABCC1|ABCC5|ABCD4|ABTB1|ACIN1|ACLY|ACTB|ADAM19|ADCY3|ADD1|AKT1|AKT2|ANKRD13D|ANO8|ANO9|AP1M1|AP2A2|AP2B1|APBA3|APBB1IP|ARAP1|ARF1|ARF3|ARF6|ARHGAP35|ARHGAP45|ARHGDIA|ARHGEF18|ARHGEF2|ARRDC1|ARRDC2|ATAT1|ATP1A1|ATP2A2|ATP6V0A1|ATP6V0D1|ATRN|BBS1|BICD2|BIN1|BRAF|BRPF1|C2CD2L|CANX|CAP1|CAPN1|CAPN10|CAPNS1|CARD11|CARMIL2|CATSPER2|CBL|CC2D1A|CD37|CDHR1|CDK16|CEL|CELSR1|CELSR2|CELSR3|CERK|CFL1|CHD1L|CHMP4B|CIZ1|CLDN15|CLPTM1|CLSTN1|CNNM3|CNR2|CORO1A|CORO1B|COTL1|CPNE1|CRACR2A|CRIPAK|CRKL|CSNK1D|CSNK1G2|CSNK2A1|CSNK2B|CYBA|CYTH1|DAGLB|DEF6|DGAT1|DGKQ|DGKZ|DIAPH1|DMPK|DNAJC5|DNM2|DSTYK|EEF2|ELMO1|EPB41|EPS15L1|ERC1|ESYT1|EWSR1|EXOC3|EXOC4|EXOC7|EXOC8|FAM120A|FAM168B|FASN|FKBP1A|FKRP|FLNA|FLNB|FLOT1|FLOT2|FMNL1|FRMD8|FTO|G6PD|GABBR1|GAPVD1|GBA2|GGT7|GLG1|GMIP|GNAI2|GNAS|GNB1|GNB2|GPI|GPSM3|GRK6|GSDMB|GSK3B|HCLS1|HDAC6|HDLBP|HERC2|HSP90AB1|IGSF8|IKBKB|IL11RA|IL20RB|ILK|INPP5D|INPP5E|INPPL1|IQCE|ITGA10|ITIH4|ITPR3|JAK3|JOSD1|KATNB1|KCND1|KHDRBS1|KIAA0319L|KIAA1549|LAPTM5|LIME1|LMBR1L|LMTK2|LPAR2|LPCAT1|LRBA|LRIG1|LRIG2|LRRC8A|LSP1|LTB4R|LY6G5B|MADD|MAEA|MAF1|MAP2K2|MAP4|MAP4K2|MAPK1|MARK2|MARK3|MEN1|MFSD10|MGRN1|MICAL1|MICB|MIGA2|MSN|MYH9|MYO1C|MYO1G|NAPA|NBEAL2|NCKAP1L|NEDD9|NF2|NFE2L2|NFX1|NISCH|NLRX1|NOTCH1|NRGN|NSF|NUMA1|OCRL|ORAI1|ORAI3|ORMDL3|OSBPL2|OSBPL7|P2RY11|PAFAH1B2|PAQR6|PDAP1|PDCD6IP|PDPK1|PHKA2|PI4KA|PIEZO1|PIK3CD|PIP4P1|PIP5K1C|PITPNM1|PKN1|PLA2G6|PLCG1|PLEC|PLEKHA2|PLXNA3|PPP1R13B|PPP1R16A|PPP1R9B|PPP2R1A|PRKACA|PRKAR2A|PRKCD|PRKD2|PRRC2A|PSD4|PTCH1|PTK2B|PTOV1|PTPN6|PTPRA|PTPRO|RAB11FIP3|RAB11FIP4|RAB24|RAB35|RAB3D|RAB40C|RAB4B|RAB5B|RAB8A|RAC2|RAF1|RAPGEF3|RASA4B|RASGRP2|RBSN|RCC2|RGP1|RGS14|RGS19|RGS8|RHOG|RNF31|RSC1A1|SCRIB|SEMA4A|SEMA4B|SEMA4F|SEPTIN6|SH2B1|SH2D3C|SIPA1L1|SIPA1L3|SLC12A9|SLC22A5|SLC23A1|SLC24A1|SLC26A6|SLC27A4|SLC29A1|SLC38A1|SLC3A2|SLC44A2|SLC4A2|SLC4A5|SLC7A5|SLC9A1|SMAD3|SMPD4|SMURF1|SOCS7|SOS1|SPPL3|STAU1|STIM1|SYMPK|SYNE2|SYTL1|TBC1D10B|TBC1D10C|TBC1D24|TBC1D3L|TBCD|TCHP|TCIRG1|TGFB1|TJAP1|TLN1|TLR9|TMC6|TMC8|TMEM63A|TNK2|TRAF3|TRAF5|TRAF7|TRIM4|TRPV1|TSC1|TTC17|TULP3|UBR4|USP21|USP4|VAMP2|VASP|VAV1|VAV2|VDAC1|VPS35L|VPS4A|WAS|WASF2|WDR1|WDR6|WIPF2|XPC|XPO6|YTHDC1|ZFYVE19|ZFYVE27|ZGPAT|ZNRF3|ZP3|ZYX
mitochondrial inner membrane [GoID:GO:0005743; evidenceTypes:HDA|IBA|IDA|IEA|IMP|ISS|NAS|TAS]	GeneOntology_CC	20	429	1758	48.4102	6.46277	4.662	0	-4.92119	8.60181e-07	3.22282e-05	ACADVL|ADCK1|AGK|ATP6|CYP2E1|DELE1|HADHA|ND2|ND4|NDUFS2|PGS1|PLA2G4B|PPOX|SDHA|SFXN5|SLC25A1|SLC25A29|SLC25A45|SLC25A6|UCP2
TRAVAGLINI_LUNG_MACROPHAGE_CELL	MSigDB_C8	4	198	1758	22.3432	4.42393	2.0202	0	-4.91859	8.71715e-07	3.2626e-05	ABL2|PLEC|PNPLA6|VDAC1
Monocyte_8x_U133plus	SignatureDB	0	116	1758	13.0899	3.39516	0	0	-4.91686	8.7945e-07	3.28463e-05
TRAVAGLINI_LUNG_NEUTROPHIL_CELL	MSigDB_C8	65	315	1758	35.5459	5.5587	20.6349	1	4.91244	8.99507e-07	3.35602e-05	ABTB1|AMPD2|ARHGAP1|ARHGAP9|ATG16L2|ATG2A|BRD4|CASP2|CCDC88B|CCNI|CHTOP|CNPPD1|CORO1A|CSNK1D|CTDNEP1|CYTH1|FKBP5|G6PD|GNAI2|GNB2|HCLS1|HERC1|HNRNPUL1|JUND|KDELR1|KDM6B|LPAR2|LRG1|MAPKAPK2|MAST3|MAX|MGRN1|MRTFA|MSL1|NAP1L4|NBEAL2|ORAI2|PFKFB2|PI4KA|POM121|POU2F2|PRR13|R3HDM2|R3HDM4|SEC14L1|SMAP2|SPI1|SPTAN1|STK38|SUN2|SUPT16H|TAPBP|TBL1X|TLE3|TMEM259|TOP1|UBE4A|ULK1|VAMP2|VASP|WAS|WASHC1|XPO6|YPEL3|ZBTB7A
GSE10240_IL22_VS_IL22_AND_IL17_STIM_PRIMARY_BRONCHIAL_EPITHELIAL_CELLS_DN	MSigDB_C7	43	178	1758	20.0863	4.19728	24.1573	1	4.91095	9.06342e-07	3.37798e-05	AKAP13|ANKS1A|ARHGAP4|BTRC|CARD11|CHD3|CPSF7|CSNK1G2|DTX3|ELK4|EVL|GALT|GPAA1|IGSF8|KAT2A|KIAA0895L|LMNTD2|MAFK|MAP3K11|MNT|MOB3A|MYO1C|PEAK1|PHC1|PHF12|PLEKHA2|PPP1R15A|PPP1R18|PRKD2|PRSS53|RAC2|RC3H1|RNF123|RXRB|SDR39U1|SF3B3|SMAP2|SMARCA4|SRRM2|SSH2|TEF|WDR6|ZYX
activation of GTPase activity [GoID:GO:0090630; evidenceTypes:IBA|IC|IDA|IEA|IMP|ISS]	GeneOntology_BP	28	94	1758	10.6074	3.05846	29.7872	1	4.91074	9.07355e-07	3.37821e-05	AKT2|ARHGAP45|BCR|CRKL|GMIP|NDEL1|NEDD9|PTK2B|RALGAPB|RCC2|RHOG|RUNDC1|SCRIB|SGSM2|SGSM3|SIPA1|SIPA1L1|SIPA1L3|SLC27A4|TBC1D10B|TBC1D10C|TBC1D13|TBC1D14|TBC1D17|TBC1D3L|TBC1D5|TBC1D9B|TSC1
GSE10094_LCMV_VS_LISTERIA_IND_EFF_CD4_TCELL_UP	MSigDB_C7	45	190	1758	21.4404	4.33477	23.6842	1	4.90798	9.20216e-07	3.41893e-05	ARHGAP30|ASB1|ATP2A3|BTAF1|BTRC|CBX7|CELF1|DCP1A|DGCR8|FAF2|FAM117B|FKBP1A|HP1BP3|IKBKB|INAFM1|INPPL1|KPNA1|MAN2A2|MICAL1|MSN|NAP1L4|NCKAP1L|NFATC2IP|PDPR|PEAK1|PHYKPL|PNPLA7|PPP1R15B|RBM15B|RBM33|RBSN|RETREG3|SCAF4|SEC24C|SEPTIN6|SFT2D2|STK24|STK25|STK38|SYNRG|TMEM129|TRAPPC10|TRIM25|WNK1|ZFYVE1
GSE2770_TGFB_AND_IL4_VS_IL4_TREATED_ACT_CD4_TCELL_48H_DN	MSigDB_C7	45	190	1758	21.4404	4.33477	23.6842	1	4.90798	9.20216e-07	3.41893e-05	ABCA7|AKT1|AMT|ANXA6|APBB1IP|CAPNS1|CDK5RAP3|CERK|CLSTN1|CMTM7|ERICH1|ESYT1|FAM53B|HERC2|LRP5L|MAN1B1|MPPE1|MRI1|NDRG3|NFATC2IP|NRGN|PIGS|PRKACA|PRPF31|RAB3D|RERE|RNF44|SF3A1|SGSM3|SIN3B|SLC25A29|SLC25A45|SLC2A4RG|SMARCC2|SNRPA|SRRM1|TATDN2|TBC1D14|TBCD|TLE3|TMEM39B|TNRC6B|WDFY2|ZBED1|ZNF362
WEI_MYCN_TARGETS_WITH_E_BOX	MSigDB_C2	46	743	1758	83.8433	8.4166	6.19112	0	-4.9047	9.35699e-07	3.47283e-05	ACLY|ARNT|ASXL1|ATP2A2|BPNT2|CAPN15|CORO7|DAZAP1|DHX9|DIAPH1|DNMT1|DOT1L|E2F3|EIF4G1|FASN|HGS|HNRNPDL|HNRNPM|HNRNPU|KPNA6|KPNB1|LPCAT1|MAP2K3|NUDT19|PABPN1|PAPOLA|PPIF|PSD4|RC3H1|SFPQ|SLC9A1|SMARCA4|SNRNP70|SYMPK|TNPO3|TOMM34|TOP1|TPM3|UBAP2L|UNKL|UPF2|VCP|WDR1|XPO6|ZC3H18|ZFP41
small GTPase binding [GoID:GO:0031267; evidenceTypes:IBA|IDA|IEA|IMP|IPI|ISS|NAS|TAS]	GeneOntology_MF	53	239	1758	26.9698	4.85395	22.1757	1	4.90427	9.37767e-07	3.47688e-05	AKAP13|AP1G1|AP3M1|ARHGAP1|ARHGDIA|ARHGDIB|ARHGEF2|BICD2|BRAF|DIAPH1|DVL3|ERC1|EXOC4|EXOC8|FLNA|FMNL1|GCC1|GGA1|GGA3|HPS4|IPO13|KCTD13|KPNB1|LZTR1|MAP3K11|MICAL1|MICALL1|MYO1C|MYO9B|OCRL|PKN1|PPP6R1|RAB11FIP1|RAB11FIP3|RAB11FIP4|RAB8A|RAF1|RASSF5|RCC2|RGP1|SGSM2|SGSM3|STRIP1|SYTL1|TBC1D13|TNPO2|TNPO3|TRIOBP|TSC2|ULK1|WAS|XPO6|XPO7
SENGUPTA_NASOPHARYNGEAL_CARCINOMA_WITH_LMP1_UP	MSigDB_C2	16	375	1758	42.3166	6.05311	4.26667	0	-4.90331	9.42329e-07	3.49015e-05	CDKAL1|CEL|CHD4|DHX9|EIF4G1|FAM120A|HSP90AB1|ILF3|NBPF14|NORAD|PAPOLA|SART3|SF3B1|SON|THRAP3|TOP1
Li(PMID: 24336226)-2013-MolSigVaccines_cytoskeletal remodeling (M32.8)	PAPER	8	10	1758	1.12844	1.00026	80	1	4.90271	9.45247e-07	3.49732e-05	ACIN1|AKT1|ATP2A3|FLNA|SPTAN1|TGFB1|TLN1|ZYX
Mitochondrion	UniProt-Keyword	76	1078	1758	121.646	10.0229	7.05009	0	-4.90245	9.46495e-07	3.49829e-05	AARS2|ABL1|ACADVL|ACO2|AGK|AMT|ATG4D|CS|CYB5R3|CYP2E1|D2HGDH|DELE1|DMPK|ECH1|GRAMD4|HADHA|HARS2|HCLS1|HK1|HMGCL|IDH2|IRF3|MAVS|MFN2|MIGA2|MLXIP|MTOR|NAXD|NDUFS2|NIT1|NLRX1|OGDH|OPA3|PDPR|PGS1|PHYKPL|PITRM1|PLA2G4B|PLA2G6|POLG|POLRMT|PPIF|PPOX|PPP1R15A|PPP6C|PRKACA|PRKCD|PYCR2|RAF1|RHOT2|RSAD1|SARM1|SARS2|SDHA|SELENOO|SFXN5|SLC25A1|SLC25A29|SLC25A44|SLC25A45|SLC25A6|SPATA5|SYNE2|TCHP|TICAM1|TOMM34|TRAF3|TRAK1|TSPOAP1|UBA1|UCP2|VDAC1|WDR81|XPNPEP3|ZDHHC8|ZFYVE1
negative regulation of transcription, DNA-templated [GoID:GO:0045892; evidenceTypes:IBA|IC|IDA|IEA|IGI|IMP|IPI|ISS|NAS|TAS]	GeneOntology_BP	174	1092	1758	123.226	10.0829	15.9341	1	4.9014	9.51553e-07	3.51333e-05	ATXN1L|BAP1|BAZ2A|BPTF|BRD7|BTAF1|BTRC|C11ORF95|CBX4|CBX6|CBX7|CC2D1A|CC2D1B|CCAR2|CHD3|CHD8|CIC|CNOT1|CREBBP|CTBP1|CTCF|DAP|DAXX|DCAF1|DEDD|DNAJB6|DNMT1|DOT1L|E4F1|EHMT1|EHMT2|ELK4|EP300|ETV3|FBXW11|FLNA|FOXK1|FOXK2|FOXO1|FOXP4|GATAD2A|GATAD2B|GON4L|HCFC1|HCLS1|HDAC5|HDAC6|HDAC7|HIC2|HIPK2|HIRA|HMBOX1|HMGA1|HNRNPU|IKZF1|ILF3|ING4|IRF3|KAT6A|KAT6B|KAT7|KDM2A|KDM2B|KDM4A|KDM5C|KHDRBS1|KMT2D|L3MBTL2|LIN37|MAF1|MAFK|MAX|MAZ|MED25|MEN1|MEPCE|MIDEAS|MIER2|MNT|MORC2|MTA1|MTHFR|MXD4|MYPOP|MZF1|NCOA5|NCOR2|NFATC3|NFKB1|NFX1|NOTCH1|NR2C2|NSD1|PAF1|PATZ1|PBXIP1|PER2|PHC1|PHF12|PHF2|PHF21A|PHF8|PIAS3|PIAS4|PPARA|PPARD|PPM1F|PRDM2|PSMC5|PTCH1|RBM10|RBM15|RBM15B|RELA|RERE|RING1|RREB1|RUNX3|SAMD1|SAP130|SBNO2|SCAF4|SCMH1|SETDB1|SF1|SFMBT1|SFPQ|SIN3A|SIN3B|SIRT7|SIX5|SMAD3|SMARCA4|SMARCC2|SP2|SPEN|SPI1|SREBF2|STAT6|SUFU|SUPT5H|TAF3|TBL1X|TCF25|TCF3|TGFB1|TGIF2|TLE3|TLE5|TRIM11|TRIM24|TRIM28|TRPV1|UBE2I|WWP2|ZBTB25|ZBTB39|ZBTB7A|ZC3H4|ZFP36|ZFPM1|ZGPAT|ZKSCAN3|ZNF133|ZNF282|ZNF296|ZNF337|ZNF398|ZNF589|ZNF692|ZNF746|ZNF764|ZNF785|ZP3
LIN_APC_TARGETS	MSigDB_C2	23	69	1758	7.78625	2.62249	33.3333	1	4.89938	9.61377e-07	3.54593e-05	ABCC1|ACAP1|ACTN4|ARHGDIA|ATP6V0A1|CAPN1|CYB5R3|ETS1|FLOT2|GET4|HMG20B|HNRNPA0|HNRNPUL1|MAP3K11|MTA1|PDAP1|POLR2A|PRKCSH|SCAP|SF3A1|TELO2|TLE5|UBA1
GSE36476_CTRL_VS_TSST_ACT_40H_MEMORY_CD4_TCELL_OLD_DN	MSigDB_C7	4	197	1758	22.2303	4.41289	2.03046	0	-4.89867	9.64895e-07	3.55521e-05	AARS1|CD2BP2|DPP3|SFT2D2
RNGTGGGC_UNKNOWN	MSigDB_C3	110	623	1758	70.3019	7.73812	17.6565	1	4.8983	9.66685e-07	3.55812e-05	ALKBH6|AMPD2|ANKHD1|ANKRD13D|ANKRD17|AP3M1|ARHGAP1|ATF6B|ATG2B|ATXN7L2|C16ORF72|C2ORF42|C6ORF62|CATSPER2|CELSR2|CEP41|CERS5|CYB561D1|DBP|DCAF1|DCTN1|DHX35|DIAPH1|DIP2B|DMPK|E2F3|EP300|EWSR1|FAM78A|FKBP5|FOXJ3|GABBR1|GGA1|GIGYF2|GNAS|GSE1|HIRA|HNRNPDL|HSP90AB1|IDH2|INO80|IPO13|KANSL3|KAT7|KCND1|KDELR1|KDM3B|LIME1|LMNTD2|LMTK2|LRRC8A|MAN2A2|MARCHF8|MBD6|MEPCE|MIDEAS|MNT|MSL2|NCOA5|NEDD9|NPHP4|NRGN|PACS1|PCED1A|PHF12|POLR2A|PPP1R10|PRPF6|PTCH1|PTK2B|PTPN6|R3HDM1|RAB24|RAPGEF3|RCC2|REPIN1|RERE|RGS14|RTL9|SAFB|SAP130|SARM1|SEMA4A|SIK3|SIN3A|SLC24A1|SLC25A1|SLC4A2|SPTAN1|STAT6|STRIP1|SUN2|SUPT16H|SUPT6H|SYNRG|TEPSIN|TGIF2|TMEM74|TMEM79|TNPO2|UCKL1|USP4|WDR81|WWP2|XPNPEP3|XPO7|YWHAG|ZCWPW1|ZMYM3|ZNF575
organonitrogen compound metabolic process [GoID:GO:1901564; evidenceTypes:EXP|HDA|IBA|IC|IDA|IEA|IEP|IGI|IKR|IMP|IPI|ISS|NAS|TAS]	GeneOntology_BP	661	5065	1758	571.556	18.4994	13.0503	1	4.89771	9.69585e-07	3.56511e-05	AARS1|AARS2|AATF|ABCA7|ABCC1|ABCC5|ABCD4|ABCF1|ABHD14B|ABL1|ABL2|ABTB1|ACLY|ACTB|ADAM19|ADCK1|ADCY3|ADNP|AGBL2|AGK|AGO3|AKAP13|AKAP8L|AKT1|AKT1S1|AKT2|AMPD2|AMT|ANKZF1|ANP32B|AP3B1|ARAF|AREL1|ARHGEF2|ARNT|ARRDC1|ASB1|ASCC2|ASH1L|ASXL1|ATAT1|ATG4B|ATG4D|ATP2A3|ATP6|ATXN2|B4GALT3|BABAM2|BAG5|BAG6|BANP|BAP1|BAZ1B|BAZ2A|BCR|BIN1|BIRC6|BPNT2|BRAF|BRAT1|BRD1|BRD2|BRD4|BRD7|BRD8|BRPF1|BRPF3|BTRC|C2CD3|CABIN1|CAMK2G|CANX|CAPN1|CAPN10|CAPN15|CAPNS1|CARD11|CARM1|CARNS1|CASP2|CBL|CBLL1|CBX4|CCAR2|CCDC88C|CCNI|CCNK|CCNL2|CCS|CDC25B|CDC37|CDK10|CDK16|CDK5RAP3|CDKAL1|CDKN2D|CEL|CELF1|CEP41|CERK|CERS2|CERS5|CHKB|CHMP4B|CHST14|CHTOP|CLK2|CNOT1|CNOT11|CNOT3|CNOT4|CNPPD1|COG7|COPS7A|COPS7B|CPNE1|CREBBP|CRIPAK|CRKL|CRTC2|CSAD|CSNK1D|CSNK1G2|CSNK2A1|CSNK2B|CTBP1|CTCF|CTDNEP1|CTDSP1|CTDSP2|CTRL|CUL4A|CUL9|D2HGDH|DAP|DAXX|DAZAP2|DCAF1|DCAF15|DCAF5|DCAF7|DCAKD|DCP1A|DCUN1D2|DDX39B|DDX6|DEDD|DELE1|DGAT1|DGKQ|DHX9|DIP2B|DMPK|DNAJB6|DNMT1|DOT1L|DPAGT1|DPP3|DPP7|DPP8|DPP9|DSTYK|DTX3|DTX4|DVL3|DYRK1A|E4F1|EEF2|EEF2KMT|EHMT1|EHMT2|EIF1AD|EIF3A|EIF3CL|EIF4ENIF1|EIF4G1|EIF4G3|EIF4H|ELAVL1|ELK4|ENGASE|EP300|EP400|ERC1|FAF2|FAM111A|FAM86C1P|FASN|FBXL12|FBXL16|FBXL20|FBXO9|FBXW11|FBXW4|FKBP1A|FKBP5|FKRP|FLNA|FLOT1|FLOT2|FOXK1|FOXK2|FOXO1|FOXRED2|FTO|G6PD|GAK|GANAB|GBA2|GDPD3|GET4|GGA1|GGA3|GGT7|GIGYF2|GLG1|GLYR1|GNAI2|GNMT|GOLGA2|GORASP1|GPAA1|GPAT4|GPI|GRAMD4|GRK6|GSK3B|GTPBP1|GTPBP2|HARS2|HCFC1|HCLS1|HDAC5|HDAC6|HDAC7|HECTD3|HECTD4|HERC1|HERC2|HGS|HIPK2|HK1|HMG20B|HMGCL|HNRNPD|HSP90AB1|HTT|IDH2|IDUA|IFT172|IKBKB|ILF3|ILK|ING4|INPP5E|IST1|ITIH4|IWS1|JAK1|JAK3|JOSD1|KANSL3|KAT2A|KAT6A|KAT6B|KAT7|KCTD13|KDM2A|KDM2B|KDM3B|KDM4A|KDM5C|KDM6B|KHDRBS1|KHSRP|KLHDC10|KLHL22|KLHL3|KLHL36|KMT2A|KMT2B|KMT2C|KMT2D|KRTCAP2|LAPTM5|LARP1|LARP4B|LIME1|LMF2|LMTK2|LPCAT1|LRIG2|LRRK1|LRSAM1|LSM14A|LSM14B|LYG1|LZTR1|MADD|MAEA|MAML1|MAN1B1|MAN2A2|MAP2K2|MAP2K3|MAP2K7|MAP3K11|MAP3K14|MAP3K9|MAP4K2|MAPK1|MAPKAPK2|MARCHF8|MARCHF9|MARK2|MARK3|MARK4|MAST3|MAVS|MBOAT7|MBTPS1|MCM3AP|MED12|MED24|MEN1|MGAT4B|MGRN1|MICAL1|MIDEAS|MIER2|MINK1|MKRN1|MLLT1|MLLT6|MOGS|MPPE1|MRI1|MRNIP|MSL1|MSL2|MSN|MST1|MST1L|MTA1|MTHFR|MTMR4|MTOR|MTPN|MYH9|NAA40|NAA60|NADSYN1|NAXD|NCKAP1L|NDEL1|NDST2|NEDD9|NEK8|NEK9|NF2|NFE2L2|NFKB1|NFX1|NOTCH1|NPEPPS|NPLOC4|NSD1|NSF|NSUN5|NUDT19|NUDT3|NUP62|OGDH|ORMDL3|OS9|OSBPL7|OTUD3|OXSR1|P4HTM|PABPC1|PABPC4|PAF1|PAN2|PARP16|PARP6|PATL1|PAXIP1|PBXIP1|PCBP2|PCGF3|PCYOX1L|PDCD6IP|PDPK1|PEAK1|PEF1|PER2|PFKFB2|PGAP3|PHACTR4|PHC1|PHF1|PHF2|PHF8|PHKA2|PHKG2|PIAS3|PIAS4|PIDD1|PIGG|PIGO|PIGS|PIK3CD|PITRM1|PKN1|PLA2G6|PLEC|PNPLA6|PNPLA7|POFUT2|POMT1|POR|PPARA|PPARD|PPIF|PPM1F|PPM1N|PPOX|PPP1R10|PPP1R11|PPP1R15A|PPP1R15B|PPP1R16A|PPP1R3E|PPP1R7|PPP1R9B|PPP2R1A|PPP6C|PPP6R1|PPP6R2|PRDM2|PRDM4|PRKAB2|PRKACA|PRKAR2A|PRKCD|PRKCSH|PRKD2|PRKX|PRPF8|PRSS53|PSMC5|PSMF1|PTBP1|PTCH1|PTK2B|PTPN23|PTPN6|PTPN9|PTPRA|PTPRO|PUM1|PUM2|PYCR2|RAB3D|RAB40C|RAC2|RAD23A|RAF1|RAPGEF3|RASSF5|RBM14|RC3H1|RELA|RGP1|RGS14|RHBDD2|RING1|RNF10|RNF123|RNF169|RNF187|RNF20|RNF216|RNF220|RNF31|RNF38|RNF4|RNF40|RNPEPL1|RPS6KA1|RPS6KA4|RPTOR|RSAD1|RSKR|RUNX3|RUSC1|SAMD4B|SARM1|SARS2|SART3|SBF1|SELENOO|SETD1B|SETD5|SETDB1|SF3B3|SFPQ|SGSM3|SH2D3C|SH3BP5L|SIK2|SIK3|SIMC1|SIN3A|SIN3B|SIRT7|SLC25A1|SLC25A44|SLC44A2|SMAD3|SMARCC1|SMG1|SMPD4|SMURF1|SNRNP70|SOCS7|SP1|SPATA2|SPI1|SPPL3|SPSB3|SRCAP|SRPK2|SSH2|STK24|STK25|STK35|STK36|STK38|STK4|STRADA|STUB1|SUFU|SULT1A1|SULT1A2|SULT1A4|SUPT6H|SYMPK|SYVN1|TADA2B|TADA3|TAPBP|TBL1X|TCIRG1|TECR|TELO2|TENT4A|TESK1|TET3|TGFB1|TICAM1|TINF2|TLR9|TMEM129|TMEM259|TMEM86B|TMUB2|TNIP1|TNK2|TNRC6A|TNRC6B|TNRC6C|TNXB|TOP1|TRAF3|TRAF5|TRAF7|TRAK1|TRIB2|TRIM11|TRIM24|TRIM25|TRIM28|TRIM4|TRIM41|TRIM44|TRIM56|TRIM8|TRIOBP|TRRAP|TSC1|TSC2|TSPYL2|TTLL1|TTLL3|TYK2|TYW1|U2AF2|UBA1|UBE2H|UBE2I|UBE2Q1|UBE2R2|UBE3C|UBE4A|UBE4B|UBR4|UCKL1|UCN|UGGT1|UHMK1|ULK1|ULK3|UNKL|UPF1|UPF3A|USP10|USP11|USP19|USP20|USP21|USP22|USP24|USP36|USP4|USP42|USP54|USP7|UVSSA|VCP|VEGFB|VPS11|VPS4A|WASHC1|WDFY2|WDR45B|WDR81|WIPI2|WNK1|WWP2|XPNPEP3|XRCC1|YTHDF1|YTHDF2|YWHAG|YWHAZ|ZBED1|ZBED3|ZBTB7A|ZC3HAV1|ZC3HC1|ZDHHC11B|ZDHHC8|ZER1|ZFP36|ZFP91|ZGPAT|ZMIZ1|ZNF335|ZNRF3|ZSWIM8
THAKAR_PBMC_INACTIVATED_INFLUENZA_AGE_21_30YO_RESPONDERS_7DY_UP	MSigDB_C7	36	625	1758	70.5276	7.75001	5.76	0	-4.89409	9.87616e-07	3.62765e-05	AGPAT1|AKAP8L|AP2B1|ARCN1|BLCAP|C16ORF72|C6ORF47|CANX|CLPTM1L|DNAJC7|EIF3A|FAM117B|GANAB|GCC1|GNB2|IDH2|KIAA2013|OGDH|ORAI1|PAPOLA|PEF1|PPP4R3A|PUM2|RFX7|RNF20|SH3BP5L|SMARCD2|SRP68|STK38|SUPT16H|TAGLN2|TATDN2|UPF2|USP7|YTHDF2|YWHAG
ALTEMEIER_RESPONSE_TO_LPS_WITH_MECHANICAL_VENTILATION	MSigDB_C2	0	115	1758	12.9771	3.3806	0	0	-4.89317	9.92253e-07	3.63342e-05
ribosomal subunit [GoID:GO:0044391; evidenceTypes:HDA|IBA|IDA|IEA|ISS|NAS|TAS]	GeneOntology_CC	0	115	1758	12.9771	3.3806	0	0	-4.89317	9.92253e-07	3.63342e-05
MODULE_63	MSigDB_C4	2	160	1758	18.0551	3.98173	1.25	0	-4.89156	1.00039e-06	3.65946e-05	PTPRO|TGFBRAP1
negative regulation of nucleic acid-templated transcription [GoID:GO:1903507; evidenceTypes:IBA|IC|IDA|IEA|IGI|IMP|IPI|ISS|NAS|TAS]	GeneOntology_BP	174	1093	1758	123.339	10.0871	15.9195	1	4.88969	1.00997e-06	3.69071e-05	ATXN1L|BAP1|BAZ2A|BPTF|BRD7|BTAF1|BTRC|C11ORF95|CBX4|CBX6|CBX7|CC2D1A|CC2D1B|CCAR2|CHD3|CHD8|CIC|CNOT1|CREBBP|CTBP1|CTCF|DAP|DAXX|DCAF1|DEDD|DNAJB6|DNMT1|DOT1L|E4F1|EHMT1|EHMT2|ELK4|EP300|ETV3|FBXW11|FLNA|FOXK1|FOXK2|FOXO1|FOXP4|GATAD2A|GATAD2B|GON4L|HCFC1|HCLS1|HDAC5|HDAC6|HDAC7|HIC2|HIPK2|HIRA|HMBOX1|HMGA1|HNRNPU|IKZF1|ILF3|ING4|IRF3|KAT6A|KAT6B|KAT7|KDM2A|KDM2B|KDM4A|KDM5C|KHDRBS1|KMT2D|L3MBTL2|LIN37|MAF1|MAFK|MAX|MAZ|MED25|MEN1|MEPCE|MIDEAS|MIER2|MNT|MORC2|MTA1|MTHFR|MXD4|MYPOP|MZF1|NCOA5|NCOR2|NFATC3|NFKB1|NFX1|NOTCH1|NR2C2|NSD1|PAF1|PATZ1|PBXIP1|PER2|PHC1|PHF12|PHF2|PHF21A|PHF8|PIAS3|PIAS4|PPARA|PPARD|PPM1F|PRDM2|PSMC5|PTCH1|RBM10|RBM15|RBM15B|RELA|RERE|RING1|RREB1|RUNX3|SAMD1|SAP130|SBNO2|SCAF4|SCMH1|SETDB1|SF1|SFMBT1|SFPQ|SIN3A|SIN3B|SIRT7|SIX5|SMAD3|SMARCA4|SMARCC2|SP2|SPEN|SPI1|SREBF2|STAT6|SUFU|SUPT5H|TAF3|TBL1X|TCF25|TCF3|TGFB1|TGIF2|TLE3|TLE5|TRIM11|TRIM24|TRIM28|TRPV1|UBE2I|WWP2|ZBTB25|ZBTB39|ZBTB7A|ZC3H4|ZFP36|ZFPM1|ZGPAT|ZKSCAN3|ZNF133|ZNF282|ZNF296|ZNF337|ZNF398|ZNF589|ZNF692|ZNF746|ZNF764|ZNF785|ZP3
CCTGCTG_MIR214	MSigDB_C3	49	215	1758	24.2615	4.60739	22.7907	1	4.88516	1.03347e-06	3.76884e-05	ACLY|ALKBH6|AMMECR1L|BAZ2A|BRPF1|C16ORF72|CBL|CELSR2|CHMP4B|CLASP1|CRKL|DGKZ|DNAJB6|EIF4G1|GNAI2|HDLBP|HERC2P9|HNRNPU|HOXC4|LARP1|MARK2|MARK4|MINK1|NCKIPSD|PARP16|PARP6|PLAGL2|RAB35|RAB4B|RALGAPB|RASSF5|REPIN1|RETREG2|RNF40|RNF44|SEC24C|SFSWAP|SMARCC1|SMARCD1|SOCS7|SRGAP3|SYNE4|TAF15|TBC1D10B|TMEM248|UBE2R2|YWHAZ|ZBTB39|ZNF609
Masiero (PMID:23871637) _AngiogenesisExtended	PAPER	23	465	1758	52.4726	6.72047	4.94624	0	-4.88489	1.03484e-06	3.76997e-05	ARHGDIB|CD37|CYB5R3|ELMO1|ETS1|LIX1L|MYH9|NLRC3|NXF1|PEAK1|PER2|PPM1F|RAPGEF1|RERE|RNF38|SH2D3C|SYNE3|TECPR1|TGFB1|TLN1|ZFP36|ZNF362|ZNF532
positive regulation of transcription by RNA polymerase II [GoID:GO:0045944; evidenceTypes:EXP|IBA|IC|IDA|IEA|IGI|IMP|ISS|NAS|TAS]	GeneOntology_BP	156	959	1758	108.218	9.4922	16.2669	1	4.88131	1.05381e-06	3.83513e-05	AATF|ABHD14B|ABL1|ACTR2|AKAP8L|AKNA|AKT1|AP3B1|AP3D1|ARHGEF2|ARNT|ASH1L|ASXL1|ASXL2|ATF6B|BCL9L|BPTF|BRD4|BRD8|CALCOCO1|CAMTA2|CDK5RAP3|CHD7|CHD8|CREBBP|CRTC2|DBP|DHX9|DOT1L|DVL3|E2F3|E4F1|ELK4|EP300|ETS1|FHOD1|FOXJ3|FOXK2|FOXO1|GABPB2|GLYR1|GMEB1|GTF2F1|GTF2I|HCFC1|HCLS1|HDAC5|HIPK2|HMGA1|HNRNPU|HOXC4|IKBKB|INO80|IRF3|JUND|KANSL3|KAT2A|KAT6A|KAT6B|KAT7|KDM6B|KLF13|KMT2A|KMT2C|KMT2D|KPNA6|LRP5L|MAML1|MAVS|MAX|MED12|MED16|MED24|MED25|MEN1|MEPCE|MLLT6|MLXIP|MRTFA|MZF1|NCOA6|NFATC2IP|NFATC3|NFE2L2|NFKB1|NFYC|NOTCH1|NR2C2|PAXIP1|PBX2|PBXIP1|PCBP1|PLAGL2|POU2F2|PPARA|PPARD|PRDM10|PRDM2|PRDM4|PRKD2|PRPF6|PSMC5|PTOV1|RAF1|RBM14|RBM15|RELA|RNF10|RNF4|RPS6KA1|RPS6KA4|RREB1|RXRB|SBNO2|SFPQ|SIN3A|SIRT7|SIX5|SLC9A1|SMAD3|SMARCA4|SMARCC1|SP1|SPI1|SREBF2|SS18L1|STAT6|SUPT16H|SUPT5H|SUPT6H|TBL1X|TCF20|TCF3|TEF|TET3|TGFB1|THRAP3|TLR9|TNIP1|UCN|WAS|ZBED1|ZBED3|ZBED4|ZFPM1|ZMIZ1|ZMIZ2|ZNF296|ZNF335|ZNF407|ZNF513|ZNF574|ZNF580|ZNF609|ZNF746|ZNF76
GOLDRATH_NAIVE_VS_EFF_CD8_TCELL_DN	MSigDB_C7	4	196	1758	22.1175	4.40182	2.04082	0	-4.87869	1.06792e-06	3.87065e-05	KRTCAP2|LIG1|MCM5|TACC3
GSE33292_WT_VS_TCF1_KO_DN3_THYMOCYTE_DN	MSigDB_C7	4	196	1758	22.1175	4.40182	2.04082	0	-4.87869	1.06792e-06	3.87065e-05	ADCY3|KAT2A|LIG1|SLC29A1
GSE3982_DC_VS_BCELL_UP	MSigDB_C7	4	196	1758	22.1175	4.40182	2.04082	0	-4.87869	1.06792e-06	3.87065e-05	FHOD1|FKBP5|KATNB1|SFT2D2
GSE4748_CTRL_VS_CYANOBACTERIUM_LPSLIKE_STIM_DC_3H_DN	MSigDB_C7	4	196	1758	22.1175	4.40182	2.04082	0	-4.87869	1.06792e-06	3.87065e-05	CHST14|CUL9|GNB1|PSMC5
MIR4763_3P	MSigDB_C3	45	191	1758	21.5532	4.34602	23.5602	1	4.87748	1.07448e-06	3.88254e-05	ABCC5|ASXL1|ATG9A|ATRN|BRPF3|CBX6|CLASP1|FBXO41|G6PD|GATAD2B|GIT2|GNAI2|GTPBP2|HK1|KIF21B|LENG8|MAFK|MAPK8IP3|MAPKAPK2|MARK2|MLXIP|MNT|MON1B|NAA60|NBPF1|ORAI2|PDPK1|PEF1|POU2F2|RNF216|SARM1|SIX5|SMARCD1|SSH2|STAT6|STIM1|TLN1|TP53I11|USP4|VASP|VPS11|ZFP41|ZFYVE27|ZMYM3|ZNF740
GSE21927_SPLEEN_C57BL6_VS_EL4_TUMOR_BALBC_MONOCYTES_UP	MSigDB_C7	45	191	1758	21.5532	4.34602	23.5602	1	4.87748	1.07448e-06	3.88254e-05	ABCC5|AKAP13|APBB1IP|ASXL2|BANP|BRD1|BRD3|BSDC1|CCNL2|CD37|CES2|CLASP1|CLDN15|CREBBP|CTDSP1|DAZAP2|DPP8|EPB41|FBXO9|FBXW4P1|GIT2|ING4|KMT2A|MAML1|MRNIP|MSL2|NISCH|NOTCH2NLA|PAN2|PARP6|PBX2|PBXIP1|PTCH1|SON|TCF20|TRIOBP|TTLL3|UBE2H|UBN1|UPF3A|USP4|ZNF337|ZNF500|ZNF767P|ZNF839
GSE2770_TGFB_AND_IL4_VS_TGFB_AND_IL12_TREATED_ACT_CD4_TCELL_48H_DN	MSigDB_C7	44	185	1758	20.8762	4.27804	23.7838	1	4.87784	1.07255e-06	3.88254e-05	ABHD14B|AKT1|ANO8|ARMH1|CAMK2G|CAPNS1|CAPZB|CCDC88C|CMIP|DENND1C|FAM118A|FAM53B|GSE1|HNRNPDL|INO80E|KAT2A|LENG8|LRP5L|LSM14A|MAPK8IP3|MIDEAS|MPPE1|NDRG3|NRGN|NUP210|PRAF2|PRKX|R3HDM1|RAB3D|RASGRP2|RERE|RPS6KA4|SART1|SF1|SIN3B|TACC3|TLE3|TMC8|TMEM39B|UBTF|VAV2|WAS|WDFY2|ZFP91
biosynthetic process [GoID:GO:0009058; evidenceTypes:EXP|HDA|IBA|IC|IDA|IEA|IEP|IGI|IMP|IPI|ISA|ISS|NAS|TAS]	GeneOntology_BP	622	4736	1758	534.43	18.1662	13.1334	1	4.87652	1.07974e-06	3.89365e-05	AARS1|AARS2|AATF|ABCA7|ABCC5|ABCF1|ABHD14B|ABL1|ABTB1|ACADVL|ACD|ACLY|ACTN4|ACTR2|ADCY3|ADNP|AGK|AGO3|AGPAT1|AKAP17A|AKAP8L|AKNA|AKT1|AKT2|AMPD2|ANKRD17|AP3B1|AP3D1|APBB3|ARHGEF2|ARID1A|ARNT|ASCC2|ASH1L|ASXL1|ASXL2|ATF6B|ATP1A1|ATP6|ATXN1L|ATXN2|B4GALT3|BAP1|BAZ1B|BAZ2A|BCL9L|BICRA|BICRAL|BPNT2|BPTF|BRD2|BRD3|BRD4|BRD7|BRD8|BRD9|BRPF1|BRPF3|BTAF1|BTRC|C11ORF95|C1QTNF3|CALCOCO1|CAMTA2|CARD11|CARM1|CARNS1|CBX4|CBX6|CBX7|CC2D1A|CC2D1B|CCAR2|CCNK|CCNL2|CDK16|CDK5RAP2|CDK5RAP3|CDKAL1|CDKN2D|CELF1|CELSR2|CERS2|CERS5|CHD3|CHD4|CHD7|CHD8|CHKB|CHST14|CHTF18|CIC|CIZ1|CLK2|CNOT1|CNOT11|CNOT3|COG7|CREBBP|CRTC2|CSAD|CSNK1G2|CTBP1|CTC1|CTCF|CTDNEP1|CTDSP1|CYB5R3|CYBA|CYP2C8|CYP2E1|DAGLB|DAP|DAXX|DBP|DCAF1|DCAKD|DCP1A|DDX39B|DDX6|DEDD|DGAT1|DGKQ|DGKZ|DHX9|DIDO1|DNAJB6|DNM2|DNMT1|DOT1L|DPAGT1|DVL3|DYRK1A|E2F3|E4F1|EAF1|EEF2|EHMT1|EHMT2|EIF1AD|EIF3A|EIF3CL|EIF4ENIF1|EIF4G1|EIF4G3|EIF4H|ELAVL1|ELK4|EME2|EMSY|EP300|ERC1|ERCC3|ETS1|ETV3|EWSR1|FAM111A|FASN|FBXW11|FCSK|FHOD1|FKRP|FLNA|FLOT1|FLOT2|FOXJ3|FOXK1|FOXK2|FOXO1|FOXP4|FTO|FUS|G6PD|GABPB2|GATAD2A|GATAD2B|GBF1|GGT7|GIGYF2|GLYR1|GMEB1|GNMT|GOLGA2|GON4L|GORASP1|GPAA1|GPAT4|GPI|GSK3B|GTF2F1|GTF2I|GTF3C1|GTPBP1|GTPBP2|GYS1|H6PD|HARS2|HCFC1|HCLS1|HDAC5|HDAC6|HDAC7|HIC2|HIPK2|HIRA|HIVEP3|HMBOX1|HMGA1|HMGCL|HNRNPA1|HNRNPA2B1|HNRNPD|HNRNPU|HOXC4|HP1BP3|HSP90AB1|IDH2|IKBKB|IKZF1|ILF3|ILK|ING4|INO80|INPP5D|INPP5E|INPPL1|IP6K1|IRF3|JAK3|JUND|KANSL3|KAT2A|KAT6A|KAT6B|KAT7|KCTD13|KDM2A|KDM2B|KDM3B|KDM4A|KDM5C|KDM6B|KHDRBS1|KHSRP|KLF13|KMT2A|KMT2B|KMT2C|KMT2D|KPNA6|KRTCAP2|L3MBTL2|LARP1|LARP4B|LIG1|LIME1|LIN37|LPCAT1|LRP5L|LRRC14|LSM14A|LSM14B|LSS|MAF1|MAFK|MAML1|MAN1B1|MAN2A2|MAP2K2|MAP2K3|MAP2K7|MAPK1|MAVS|MAX|MAZ|MBOAT7|MBTPS1|MCM5|MED12|MED15|MED16|MED24|MED25|MEN1|MEPCE|MGAT4B|MIDEAS|MIER2|MLF2|MLLT1|MLLT6|MLXIP|MNT|MOGS|MORC2|MPPE1|MRI1|MRTFA|MST1|MTA1|MTHFR|MTMR4|MTOR|MTPN|MXD4|MYPOP|MZF1|NADSYN1|NAXD|NCOA5|NCOA6|NCOR2|NDST2|NFATC2IP|NFATC3|NFE2L2|NFKB1|NFX1|NFYA|NFYC|NLRC3|NOTCH1|NR2C2|NSD1|NSUN5|NUP62|OCRL|ORMDL3|OSBPL2|OSBPL7|PABPC1|PABPC4|PAF1|PAN2|PARP16|PATL1|PATZ1|PAXIP1|PBX2|PBXIP1|PCBP1|PCGF3|PER2|PGAP3|PGS1|PHC1|PHF1|PHF12|PHF2|PHF21A|PHF8|PHKG2|PHRF1|PI4KA|PI4KB|PIAS3|PIAS4|PIDD1|PIGG|PIGO|PIGS|PIK3CD|PIP5K1C|PITPNM1|PKN1|PLA2G6|PLAGL2|POFUT2|POGK|POLD1|POLG|POLM|POLR1A|POLR2A|POLRMT|POMT1|POR|POU2F2|PPARA|PPARD|PPM1F|PPOX|PPP1R15A|PPP1R15B|PPP1R3E|PPP2R1A|PRDM10|PRDM2|PRDM4|PRKAB2|PRKCD|PRKD2|PRPF6|PSMC5|PTCH1|PTK2B|PTOV1|PUM1|PUM2|PYCR2|RAF1|RAI1|RBM10|RBM14|RBM15|RBM15B|RBM23|RC3H1|RELA|REPIN1|RERE|RFX1|RFX7|RGS14|RHOG|RING1|RNF10|RNF187|RNF20|RNF31|RNF4|RNPS1|RPS6KA1|RPS6KA4|RPTOR|RREB1|RSAD1|RSC1A1|RUBCN|RUNX3|RXRB|SAFB|SAFB2|SAMD1|SAMD4B|SAP130|SAP30L|SARS2|SBNO2|SCAF4|SCAP|SCMH1|SETD5|SETDB1|SF1|SFMBT1|SFPQ|SIN3A|SIN3B|SIRT7|SIX5|SLC25A1|SLC2A4RG|SLC35B4|SLC44A2|SLC9A1|SLTM|SLX4|SMAD3|SMARCA4|SMARCC1|SMARCC2|SMARCD1|SMARCD2|SMG1|SMG6|SMPD4|SND1|SOCS7|SP1|SP2|SPEN|SPI1|SRCAP|SREBF2|SRPK2|SRRT|SS18L1|STAT6|STK36|SUFU|SULT1A2|SUPT16H|SUPT5H|SUPT6H|TADA2B|TADA3|TAF15|TAF1C|TAF3|TAF4|TAF6|TBL1X|TCF20|TCF25|TCF3|TECR|TEF|TELO2|TENT4A|TET3|TGFB1|TGFBRAP1|TGIF2|THRAP3|TICAM1|TINF2|TLE3|TLE5|TLR9|TNIP1|TNRC6A|TNRC6B|TNRC6C|TOP1|TRAF3|TRAF5|TRAK1|TRIM11|TRIM24|TRIM25|TRIM28|TRIM41|TRIM44|TRIM56|TRIM8|TRPV1|TRRAP|TSC1|TSC22D2|TSPYL2|TULP3|TYW1|UAP1L1|UBE2I|UBTF|UCKL1|UCN|UGGT1|UHMK1|UPF1|UPF3A|USP10|USP21|USP22|USP7|VAV2|VCP|VEGFB|WAS|WASHC1|WDR45B|WDR81|WIPI2|WIZ|WWP2|XAB2|XPC|YTHDF1|YTHDF2|YY1AP1|ZBED1|ZBED3|ZBED4|ZBTB22|ZBTB25|ZBTB39|ZBTB40|ZBTB7A|ZC3H4|ZDHHC11B|ZDHHC8|ZFP36|ZFP41|ZFP91|ZFPM1|ZGPAT|ZKSCAN1|ZKSCAN2|ZKSCAN3|ZKSCAN8|ZMIZ1|ZMIZ2|ZNF133|ZNF212|ZNF264|ZNF280B|ZNF282|ZNF296|ZNF317|ZNF335|ZNF337|ZNF362|ZNF398|ZNF407|ZNF500|ZNF513|ZNF526|ZNF574|ZNF575|ZNF580|ZNF589|ZNF609|ZNF628|ZNF689|ZNF692|ZNF710|ZNF720|ZNF740|ZNF746|ZNF76|ZNF764|ZNF775|ZNF783|ZNF785|ZNF805|ZNF862|ZP3|ZSCAN22|ZSCAN25|ZSCAN5A|ZXDC
ZHONG_PFC_MAJOR_TYPES_ASTROCYTES	MSigDB_C8	9	275	1758	31.0322	5.20059	3.27273	0	-4.8754	1.0859e-06	3.91189e-05	CAMK2G|LRIG1|PBXIP1|PLEC|PPP1R16A|SFXN5|SLC3A2|TECPR2|TRIB2
CREIGHTON_ENDOCRINE_THERAPY_RESISTANCE_3	MSigDB_C2	39	659	1758	74.3643	7.94897	5.91806	0	-4.87512	1.08741e-06	3.91334e-05	ARFGEF2|BIN1|BLCAP|BRPF3|C1QTNF3|CNOT11|DAP|DAZAP2|DTX4|ELMO1|ERCC3|GNAS|GRAMD4|HIC2|IDH2|IFT172|KRTCAP2|LMTK2|MIA3|MTHFR|NSF|OSBPL2|PDPK1|PDXDC1|PFKFB2|POR|PPARA|RGP1|RPS6KA1|RUNDC1|SEPTIN6|SMAP2|SOS1|STK24|SYNRG|TBC1D9B|TMEM44|TRAK1|WDR45B
signaling receptor activator activity [GoID:GO:0030546; evidenceTypes:IBA|IC|IDA|IEA|IGI|IMP|IPI|ISS|NAS|TAS]	GeneOntology_MF	11	304	1758	34.3046	5.46275	3.61842	0	-4.87373	1.09509e-06	3.937e-05	CMTM7|DGKQ|GPI|NPFF|SEMA4A|SEMA4B|SEMA4F|TGFB1|UCN|VEGFB|ZP3
FLORIO_NEOCORTEX_BASAL_RADIAL_GLIA_DN	MSigDB_C2	3	178	1758	20.0863	4.19728	1.68539	0	-4.87282	1.10019e-06	3.94735e-05	ELMO1|FAM111A|TACC3
GSE34205_HEALTHY_VS_RSV_INF_INFANT_PBMC_DN	MSigDB_C7	3	178	1758	20.0863	4.19728	1.68539	0	-4.87282	1.10019e-06	3.94735e-05	MKRN1|RNF10|SLC9A8
PHF2_TARGET_GENES	MSigDB_C3	200	1292	1758	145.795	10.8914	15.4799	1	4.8717	1.10644e-06	3.96577e-05	ACADVL|ADNP|AGPAT1|AKIP1|AKT1|ANKRD13D|ANKRD40|ANKRD52|ARF1|ATG4D|B4GALT3|BET1L|BICRAL|BIN1|BRD9|BRPF1|BTBD6|C19ORF54|CAMTA2|CAP1|CAPN1|CAPNS1|CCNI|CDK10|CERK|CES2|CFL1|CIZ1|CLSTN1|CORO1B|CRTC2|CSNK1D|CSNK2B|CTDNEP1|CUL4A|DCTN1|DDX56|DELE1|DGKQ|DHX38|DHX8|DIP2B|DNAJC5|DNM2|DPP7|EME2|EP300|ETS1|FAF2|FAM219B|FAM222B|FBXL12|FCSK|FKBP1A|FLII|FOXJ3|FRMD8|FRYL|GALT|GAPVD1|GARS1-DT|GNAS|GORASP1|GRK6|GTPBP1|HERC1|HIVEP3|HMBOX1|HMGA1|HNRNPA1|HNRNPD|HNRNPH1|HNRNPM|HOTAIRM1|HYOU1|IKBKB|IRF3|IST1|JOSD1|KANSL3|KDM2A|KHDRBS1|KHNYN|KIAA0100|KIAA0319L|KLHDC10|KLHL36|KMT2C|KPNA1|KPNB1|LARP1|LASP1|LIN37|LUC7L|LUC7L2|MAML1|MAPK1|MARK4|MAU2|MBD6|MBOAT7|MEPCE|MGRN1|MICALL1|MIGA2|MLF2|MXD4|NDEL1|NEMP2|NF2|NFATC3|NFYC|NHEJ1|NIT1|NSUN5|NXF1|PABPC1|PAFAH1B2|PARP16|PBRM1|PCGF3|PCNT|PDXDC2P-NPIPB14P|PHF21A|PLCG1|PLEKHM2|PNPLA6|POLG|POLR2A|PPIF|PPP1R11|PPP4R3A|PSMC5|PSMG3-AS1|PYCR2|RBM14|RERE|RFX1|RGS19|RHBDD2|RNF10|RNF220|RPRD2|RPS6KA4|RUBCN|RUSF1|SBF1|SCAP|SDR39U1|SEC14L1|SF3B2|SFXN5|SH3GL1|SIK3|SIRT7|SLC22A5|SLC25A1|SLC29A1|SLC7A6OS|SLC9A1|SMARCC1|SMARCD1|SMG1|SOCS7|SPTAN1|SRP68|SSH2|STAG3L5P-PVRIG2P-PILRB|STIM1|SUN2|SYVN1|TACC3|TAPBP|TBC1D13|TECPR1|TGFBRAP1|TICAM1|TLE5|TMEM39B|TMEM44|TNRC6A|TTC21A|UBA1|UBAP2L|UBE2H|UBE4B|URGCP|USP36|USP54|VDAC1|WDR6|YWHAZ|YY1AP1|ZER1|ZFYVE19|ZNF264|ZNF580|ZNF764|ZNF767P|ZNF805
CUI_DEVELOPING_HEART_C3_FIBROBLAST_LIKE_CELL	MSigDB_C8	0	114	1758	12.8642	3.36598	0	0	-4.86938	1.11951e-06	4.00861e-05
MANNO_MIDBRAIN_NEUROTYPES_HRGL3	MSigDB_C8	22	451	1758	50.8927	6.6216	4.87805	0	-4.86644	1.13626e-06	4.0637e-05	AGBL2|ANXA6|CCDC17|CELSR1|DPP7|DTX4|EFCAB14|KIFC2|LIX1L|LRIG1|MAN2A2|PBXIP1|PYCR2|RHBDD2|SLC38A1|SRGAP3|STAT6|TAGLN2|TGFB1|TMEM63A|TSPOAP1|UCP2
negative regulation of RNA biosynthetic process [GoID:GO:1902679; evidenceTypes:IBA|IC|IDA|IEA|IGI|IMP|IPI|ISS|NAS|TAS]	GeneOntology_BP	174	1095	1758	123.564	10.0957	15.8904	1	4.86628	1.13719e-06	4.0637e-05	ATXN1L|BAP1|BAZ2A|BPTF|BRD7|BTAF1|BTRC|C11ORF95|CBX4|CBX6|CBX7|CC2D1A|CC2D1B|CCAR2|CHD3|CHD8|CIC|CNOT1|CREBBP|CTBP1|CTCF|DAP|DAXX|DCAF1|DEDD|DNAJB6|DNMT1|DOT1L|E4F1|EHMT1|EHMT2|ELK4|EP300|ETV3|FBXW11|FLNA|FOXK1|FOXK2|FOXO1|FOXP4|GATAD2A|GATAD2B|GON4L|HCFC1|HCLS1|HDAC5|HDAC6|HDAC7|HIC2|HIPK2|HIRA|HMBOX1|HMGA1|HNRNPU|IKZF1|ILF3|ING4|IRF3|KAT6A|KAT6B|KAT7|KDM2A|KDM2B|KDM4A|KDM5C|KHDRBS1|KMT2D|L3MBTL2|LIN37|MAF1|MAFK|MAX|MAZ|MED25|MEN1|MEPCE|MIDEAS|MIER2|MNT|MORC2|MTA1|MTHFR|MXD4|MYPOP|MZF1|NCOA5|NCOR2|NFATC3|NFKB1|NFX1|NOTCH1|NR2C2|NSD1|PAF1|PATZ1|PBXIP1|PER2|PHC1|PHF12|PHF2|PHF21A|PHF8|PIAS3|PIAS4|PPARA|PPARD|PPM1F|PRDM2|PSMC5|PTCH1|RBM10|RBM15|RBM15B|RELA|RERE|RING1|RREB1|RUNX3|SAMD1|SAP130|SBNO2|SCAF4|SCMH1|SETDB1|SF1|SFMBT1|SFPQ|SIN3A|SIN3B|SIRT7|SIX5|SMAD3|SMARCA4|SMARCC2|SP2|SPEN|SPI1|SREBF2|STAT6|SUFU|SUPT5H|TAF3|TBL1X|TCF25|TCF3|TGFB1|TGIF2|TLE3|TLE5|TRIM11|TRIM24|TRIM28|TRPV1|UBE2I|WWP2|ZBTB25|ZBTB39|ZBTB7A|ZC3H4|ZFP36|ZFPM1|ZGPAT|ZKSCAN3|ZNF133|ZNF282|ZNF296|ZNF337|ZNF398|ZNF589|ZNF692|ZNF746|ZNF764|ZNF785|ZP3
MIR665	MSigDB_C3	31	111	1758	12.5257	3.32171	27.9279	1	4.8648	1.1457e-06	4.09001e-05	ALKBH5|ATP2A3|CASTOR3|CHKB|COPS7B|FBXO41|GRAMD4|HNRNPH3|KIF21B|LASP1|MARCHF8|MLF2|MLLT1|MLLT6|MOB3A|MTMR4|NAA40|PFKFB2|PPARA|PRR14L|PSMF1|SF3B3|STK35|TBC1D13|TMEM104|TP53I11|TRIM66|TRIM8|UBE2Q1|ZER1|ZNF609
GNF2_INPP5D	MSigDB_C4	17	42	1758	4.73946	2.04782	40.4762	1	4.86392	1.15081e-06	4.10412e-05	ARF6|ARHGDIB|CORO1A|CSNK1G2|CYBC1|GRK6|HCLS1|INPP5D|LAPTM5|PSD4|RAC2|RNF4|SIPA1|STAT6|TAPBP|VAV1|WAS
GSE8921_UNSTIM_0H_VS_TLR1_2_STIM_MONOCYTE_24H_UP	MSigDB_C7	1	138	1758	15.5725	3.70051	0.724638	0	-4.86312	1.1555e-06	4.11673e-05	TAGLN2
ZNF224_TARGET_GENES	MSigDB_C3	136	813	1758	91.7423	8.78336	16.7282	1	4.86124	1.16654e-06	4.1519e-05	ABL2|ACOX3|ACTR2|AGO3|AKAP8L|ALKBH5|ANKMY1|ANP32B|APBA3|ASH1L|ATP13A1|ATXN2|BAG5|BPTF|BRAF|BRICD5|C15ORF39|C16ORF72|CAMK2G|CANX|CCDC88C|CELSR1|CENPT|CLCN6|CMIP|COTL1|DDX42|DPP8|E4F1|EDC4|EIF4ENIF1|ELAVL1|ERC1|FAM189B|FOXJ3|FRMD8|FTSJ3|GAK|GATAD2A|GTF2F1|GTF2I|HDAC7|HELZ|HEXD|HHLA3|HNRNPA0|HNRNPH1|INO80E|IPO13|IQCE|KAT6B|KCTD13|KDM2A|KHDRBS1|KRI1|LENG8|LSM14A|LUC7L|MAML1|MAN2A2|MARK2|MAST3|MBTPS1|MCM3AP|MED15|MFSD10|MICALL1|MLF2|MTHFR|MTMR4|MYO9B|NAPA|NBPF1|NEMP2|NFATC3|NFYC|NUP153|OXSR1|PABPC4|PARP16|PATZ1|PDCD6IP|PDXDC1|PLCB2|PLCG1|POLG|PPFIA1|PPIF|PPP1R13B|PPP4R3A|PRDM2|PSMC5|PTBP3|PYCR2|RAD23A|RASSF1|RBM14|RELA|RERE|RNF187|RNF4|RSAD1|SEC61A2|SEMA4B|SF3B2|SFMBT1|SFSWAP|SFT2D2|SLC22A5|SNRNP70|SRCAP|STUB1|TATDN2|TCF25|TMEM175|TMEM248|TMEM39B|TRAPPC10|TRIM11|TSC22D2|TUBGCP6|TYK2|UAP1L1|UBAP2L|UBTF|UHMK1|USP4|WDR45B|WDR90|WIPI2|XPO6|YY1AP1|ZC3HAV1|ZNF264|ZNF398|ZXDC
ERBB2_UP.V1_DN	MSigDB_C6	4	195	1758	22.0046	4.39072	2.05128	0	-4.85866	1.18183e-06	4.20212e-05	FLNB|HIRA|LRIG1|NPEPPS
GSE29164_DAY3_VS_DAY7_CD8_TCELL_TREATED_MELANOMA_DN	MSigDB_C7	40	162	1758	18.2808	4.00628	24.6914	1	4.85752	1.18866e-06	4.21797e-05	ANXA6|ARHGAP30|ARHGDIB|ATXN2L|CCAR2|CEP41|CNR2|CSNK2B|DELE1|DENND1C|DHX8|DNM2|EVL|FAM98C|KDM3B|KHNYN|KHSRP|L3MBTL2|LENG8|MBTPS1|NCKIPSD|NUP210|NXF1|OSBPL7|PIP4P1|PNPLA6|PPIF|REPIN1|SBF1|SDR39U1|SEPTIN1|SETD5|SNRPA|SUPT5H|SYMPK|TNRC6A|TRIM28|UBE2I|UNC93B1|USP11
HOXA1_TARGET_GENES	MSigDB_C3	151	924	1758	104.268	9.32852	16.342	1	4.8545	1.2069e-06	4.27842e-05	ACOX3|ACTR2|ADNP|ANKRD17|ANKS1A|AP1G1|AP1M1|AP3D1|AP5Z1|ARAP1|AREL1|ASMTL|ASXL1|ATG4B|CCAR2|CCNI|CDKN2D|CEMP1|CENPT|CERS5|CHMP4B|CMTR1|CPNE1|DCAF1|DCAKD|DDX39B|DIAPH1|DNAJC16|DSTYK|ERCC3|FAAP100|FAF2|FAM222B|FCSK|FLOT1|FTSJ3|GAK|GBF1|GCC1|GOLGA1|GPATCH8|GTF2IP20|GYS1|HARS2|HAUS5|HDAC6|HDLBP|HMBOX1|HP1BP3|IFT122|IFT172|ING4|INO80E|IRGQ|IST1|KIAA0319L|LUC7L2|MAN1B1|MAN2C1|MAP2K3|MAP3K11|MAP4|MFN2|MRTFA|MTHFSD|MYO15B|MYPOP|NEK9|NFX1|NPRL3|NUP153|NUP214|NXF1|PABPN1|PATL1|PCBP1|PDCD6IP|PDXDC1|PGS1|PHF12|PIGG|PIGO|POLG|POM121|PROSER3|PRPF6|PRR4|PSMC5|PSMF1|PTPRO|PYCR2|RAB11FIP3|RAD23A|RANBP3|RBM42|RC3H1|RNF216|RNF38|RNPS1|RPS6KA1|RXRB|SAFB|SAFB2|SDHA|SEMA4B|SETDB1|SF3A2|SFSWAP|SIX5|SKIV2L|SLC25A44|SMARCA4|SMG9|SMPD4|SPATA2|SPSB3|SRGAP3|SRP68|SUPT16H|TCF25|THRAP3|TM9SF4|TMEM170A|TMEM175|TMEM198B|TMEM214|TMEM79|TNPO2|TOP1|TUBGCP6|TXLNA|TYK2|UBE2I|UBE4A|USP20|VPS35L|VPS52|WASF2|XAB2|XPC|XPNPEP3|XRCC1|YY1AP1|ZFYVE26|ZNF133|ZNF317|ZNF580|ZNF589|ZNF692|ZNF805|ZSCAN5A
GSE22886_UNSTIM_VS_IL15_STIM_NKCELL_UP	MSigDB_C7	41	168	1758	18.9578	4.079	24.4048	1	4.85292	1.21655e-06	4.30832e-05	AKAP8L|AMT|ATG2A|BAZ2A|BBS1|BICRA|BSDC1|CBX4|CCNL2|CDKN2D|CHMP1B|CLDN15|CNNM3|EXOC3|FAM193B|HDAC5|IDUA|IRF3|KAT6A|KDM4A|KLHL3|LAMA5|LRRC37A3|MAU2|MKRN1|PAN2|PBXIP1|PDPK1|RXRB|SEC31B|SFI1|SIK3|SLC24A1|SPSB3|STAT6|TRANK1|VILL|VPS11|ZBTB40|ZNF212|ZNF767P
TAKEDA_TARGETS_OF_NUP98_HOXA9_FUSION_10D_UP	MSigDB_C2	3	177	1758	19.9734	4.18561	1.69492	0	-4.85208	1.22171e-06	4.31802e-05	FBXL20|FLNB|LSP1
RPS14_DN.V1_UP	MSigDB_C6	3	177	1758	19.9734	4.18561	1.69492	0	-4.85208	1.22171e-06	4.31802e-05	ANXA6|PTPRO|SMAD3
GABP_B	MSigDB_C3	53	241	1758	27.1955	4.8739	21.9917	1	4.85098	1.22853e-06	4.3378e-05	ACIN1|ACTB|ANKRD17|AP1M1|ASXL2|CAP1|CCDC6|CD2BP2|CELF1|CHERP|COG4|CPSF7|CSAD|CSNK2B|DIAPH1|DNAJC7|DPP8|EDC4|EIF1AD|GNB2|HARS2|MON1B|MTPN|NAA60|NUP153|PAFAH1B2|PATZ1|PCBP1|PCBP2|PCED1A|PER2|PHLDB3|PIGO|PPP1R11|RHOT2|RNPS1|SART3|SCAMP2|SCAMP3|SF3A1|SF3B3|SF3B4|SHKBP1|SLC38A10|STK35|SUPT16H|SUPT5H|SYNRG|TRIM44|U2AF2|UPF2|USB1|WDR1
protein-containing complex disassembly [GoID:GO:0032984; evidenceTypes:IBA|IDA|IEA|IMP|ISS|NAS|TAS]	GeneOntology_BP	47	204	1758	23.0202	4.48959	23.0392	1	4.85035	1.23242e-06	4.34722e-05	ADD1|ARHGEF2|ARID1A|ATP2A2|CAMSAP1|CAPZB|CARMIL2|CFL1|CHMP1B|CLASP1|CLEC16A|DHX8|FLII|GAK|GSK3B|HDAC6|HMGA1|IST1|KATNB1|KLC1|LIX1L|MAP1LC3A|MAP1S|MICAL1|MTPN|NAPA|NSF|PPP1R9B|RUBCN|SCAF4|SH3GL1|SMARCA4|SMARCC1|SMARCC2|SMARCD1|SMARCD2|SPTAN1|STMN3|SUPT16H|TECPR1|TRIOBP|UPF1|VCP|VILL|VPS4A|WDR1|WIPI2
GSE22611_UNSTIM_VS_2H_MDP_STIM_MUTANT_NOD2_TRANSDUCED_HEK293T_CELL_DN	MSigDB_C7	43	180	1758	20.312	4.22052	23.8889	1	4.84774	1.24877e-06	4.39439e-05	ACD|ACIN1|ADAM19|AKAP8L|AP2B1|ARAF|ASCC2|BAZ1B|CABIN1|CDC37|CHD8|CLPTM1L|CSNK1D|CTDSP2|DCAKD|DGKZ|FAM193A|FKBP1A|FRYL|GAK|GBF1|GLG1|INTS3|IP6K1|KIAA0319L|LARP4B|LPCAT1|LRCH3|NCOA6|NSF|PRPF3|SEC23IP|SKIV2L|SLX4|TATDN2|TGFBRAP1|TMEM39B|TNPO3|TSC1|UBE2Q1|UBE4B|UPF2|VAV1
GSE8685_IL2_STARVED_VS_IL21_ACT_IL2_STARVED_CD4_TCELL_DN	MSigDB_C7	43	180	1758	20.312	4.22052	23.8889	1	4.84774	1.24877e-06	4.39439e-05	AKT1|ANKRD13D|ASB1|BRAT1|BTBD7|CBX7|CDK5RAP2|CHD7|CHERP|CHKB|COG1|CSNK1G2|DDX24|DNM2|GPAA1|HGS|INPPL1|LRIG2|MAP2K2|MAP3K11|MARK4|MGRN1|MIER2|NSUN5|PHC1|PLEKHM1|POLG|PRDM10|PRDM2|RAB35|RHOT2|SLC25A29|SLC4A2|SLX4|SMG7|STRADA|SUPT6H|SYMPK|TMUB2|TOMM34|TPM3|WDR81|ZNF628
positive regulation of mRNA metabolic process [GoID:GO:1903313; evidenceTypes:IBA|IDA|IEA|IGI|IMP|ISS|NAS|TAS]	GeneOntology_BP	30	106	1758	11.9615	3.24656	28.3019	1	4.84762	1.2495e-06	4.39439e-05	CELF1|CNOT1|CNOT3|DAZAP1|DCP1A|EIF4ENIF1|FTO|GIGYF2|GTPBP1|HNRNPD|KHSRP|PABPC1|PAF1|PAN2|PATL1|PUM1|RC3H1|SAMD4B|SF3B4|SNRNP70|TENT4A|THRAP3|TNRC6A|TNRC6B|TNRC6C|UPF1|YTHDF1|YTHDF2|ZC3HAV1|ZFP36
GSE22886_NAIVE_BCELL_VS_BLOOD_PLASMA_CELL_UP	MSigDB_C7	45	192	1758	21.6661	4.35724	23.4375	1	4.84713	1.25261e-06	4.40095e-05	ABCC5|AGBL2|AMT|APBB1IP|ASB1|BRD3|CEP164|CNR2|DENND4B|DNAJC16|DSTYK|DTX4|ENGASE|FAM53B|GABBR1|GTPBP2|KAT6A|KDM6B|KHNYN|KLHL3|LAPTM5|LRIG2|MNT|OTUD3|PARP16|PHC1|PHKA2|PIK3CD|POLM|RGL2|RNF44|SEMA4F|SIN3B|SMAD3|SMURF1|SP1|STAT6|TBC1D13|TBC1D5|TRAF5|TSPYL2|VAV2|ZNF264|ZNF532|ZNF862
GSE21033_3H_VS_24H_POLYIC_STIM_DC_UP	MSigDB_C7	37	145	1758	16.3624	3.79234	25.5172	1	4.8452	1.26481e-06	4.43945e-05	BAZ2A|DIDO1|FKBP1A|HELZ|IDH2|INPP5D|KLF13|LRIG1|MAD1L1|MAPK8IP3|NCOA6|PDPK1|PIAS3|PLA2G6|POLR2A|PPP1R13B|PRRC2C|RANBP10|REC8|RGP1|RGS14|RNF169|RREB1|SCMH1|SLC4A5|SUPT5H|SYNPO|TECPR1|TNIP1|TNRC6B|TRIM24|TTC17|TTPAL|USP7|VAV2|WDFY2|ZFP36
SPIELMAN_LYMPHOBLAST_EUROPEAN_VS_ASIAN_UP	MSigDB_C2	85	452	1758	51.0056	6.62872	18.8053	1	4.84077	1.29335e-06	4.53515e-05	AP1B1|APBA3|ARF1|ARHGAP1|ARHGDIB|ATP1A1|BAZ1B|BRD8|CD2BP2|CNPPD1|CSNK1G2|CUL4A|CYB5R3|DAZAP1|DPAGT1|DROSHA|EIF4G3|EP300|GOLGA2|GRK6|GTF2I|GTF3C1|HERC2|HHLA3|HNRNPA1|HNRNPA2B1|HNRNPD|HNRNPDL|HNRNPU|HTT|KDM5C|KHSRP|LSS|LUC7L|MAD1L1|MAP2K2|MAP4|MAP4K2|MBOAT7|MLF2|MTA1|MZF1|NUDT3|PABPC3|PEX6|PHKA2|PIAS4|PKN1|PNPLA6|POLG|POLRMT|PRRC2A|PTPN6|RAB5B|RAB8A|RGS14|RREB1|SAFB|SART1|SF3A2|SLC12A9|SMARCA4|SMARCD2|SNRNP200|STIM1|SUPT5H|TACC3|TADA3|TAF15|TAF6|TCIRG1|TECR|TESK1|TGIF2|TLE5|TMC6|UCP2|VAMP2|VASP|VPS11|VPS4A|WWP2|XRCC1|ZNF212|ZP3
GSE22886_NEUTROPHIL_VS_MONOCYTE_UP	MSigDB_C7	1	137	1758	15.4597	3.68719	0.729927	0	-4.84053	1.29491e-06	4.53615e-05	USP10
GCM_CSNK2B	MSigDB_C4	24	75	1758	8.46332	2.73361	32	1	4.83983	1.29952e-06	4.54781e-05	ANP32B|CFL1|CSNK2B|DDX39B|EEF2|EIF4H|FUS|HNRNPA1|HNRNPD|HNRNPM|HNRNPU|HSP90AB1|KHDRBS1|PCBP1|PCBP2|POLG|RAF1|SF1|SF3B2|SLC25A6|SNRPA|SRSF4|TRIM28|YWHAZ
GSE37533_UNTREATED_VS_PIOGLIZATONE_TREATED_CD4_TCELL_PPARG2_AND_FOXP3_TRASDUCED_DN	MSigDB_C7	38	151	1758	17.0395	3.86925	25.1656	1	4.83643	1.3219e-06	4.62158e-05	ABTB1|ASH1L|CAPN1|CC2D1A|CFL1|CYHR1|FAM53B|GATD1|GYS1|H6PD|IDUA|MAPKBP1|MAVS|MED24|MLF2|MOB3A|MRI1|PDCD6IP|PI4KA|PI4KB|PPP6R2|PTK2B|RGP1|RGS14|RNPEPL1|SDR39U1|STIM1|TBCD|TMEM104|TMEM63A|TRAPPC12|TUBGCP2|TUBGCP6|UBE4A|UNKL|VPS39|WDFY2|WIPI2
YGCGYRCGC_UNKNOWN	MSigDB_C3	60	286	1758	32.2734	5.30168	20.979	1	4.83548	1.32826e-06	4.63925e-05	AATF|ALKBH5|ATP13A1|ATP2A2|BABAM2|BAG6|C2CD2L|CCS|CDK16|CFL1|CHD4|DIAPH1|EML3|FHOD1|FUS|GNAS|GOLGA2|GPAT4|GSE1|GTF2I|HIC2|HNRNPA3|HNRNPD|HNRNPDL|HNRNPH1|KANSL3|KDM2A|KLF13|LENG8|MAP3K11|MAZ|MEPCE|MNT|MSL2|MST1|NEK8|NR2C2|NRGN|NUDT3|P4HTM|PATZ1|PBRM1|PCBP2|PCNT|PRKAR2A|RAVER1|RETREG3|RNF123|RNF38|RPRD2|SF1|SGSM3|SMG6|SPTAN1|TRIB2|TRIM8|U2AF2|UBTF|ZCWPW1|ZFP91
ZBTB12_TARGET_GENES	MSigDB_C3	166	1038	1758	117.132	9.84871	15.9923	1	4.82874	1.37398e-06	4.79423e-05	ACTR2|ADNP|AKNA|AKT1S1|AKT2|ANO8|AP2B1|AP3B1|APBB3|ARID1A|ATG16L2|ATP2A2|ATXN2|BAZ2A|BICRAL|BRPF1|C11ORF68|C2CD3|C6ORF62|CAPNS1|CENPT|CEP250|CEP41|CIC|CLSTN1|CPSF7|CRTC2|CTDSP1|CTDSP2|CUL4A|CYHR1|DBP|DCAF1|DCAF7|DCP1A|DCTN1|DHX38|DNAJB6|EHMT1|EIF4G1|ENGASE|EP300|ESYT1|EWSR1|FAM117A|FAM118A|FBXW11|FLOT1|FOXJ3|GATAD2A|GATAD2B|GBA2|GNAI2|GNB2|GPSM3|GRIPAP1|GSE1|GTF2I|HNRNPA0|HNRNPA1|HNRNPUL1|INAFM1|IPO13|IQSEC1|IRF3|JAK1|JRK|JUND|KAT6B|KAT7|KIFC2|KMT2B|KMT2C|KPNB1|L3MBTL2|LSM14A|MADD|MAP4|MED24|MED25|MFN2|MRNIP|MYH9|NCKIPSD|NEK8|NUMA1|NUP62|NXF1|ORAI1|PACS1|PAPOLA|PI4KB|PIP4P1|PKN1|PLA2G6|PLEKHG2|PLEKHG4|PPP1R10|PPP6R1|PRKCSH|PRKD2|PRR14|PTK2B|R3HDM1|RAB3D|RASSF1|RBM10|RBM15|RBM42|REPIN1|RUNDC1|SAFB|SAFB2|SAMD4B|SART3|SF3B4|SFXN5|SIPA1L3|SLC24A1|SLC2A4RG|SLC35A4|SLC3A2|SLC9A1|SMARCD2|SPEN|SPPL3|SRRM2|SRSF4|STAT6|STIM1|STX16-NPEPL1|STX18-AS1|SUPT16H|TAF6|TBC1D17|TCF3|TECR|TLN1|TOMM34|TRAPPC12|TRIM41|TYK2|UBAP2|UBAP2L|ULK3|URGCP|VPS35L|VPS39|WAS|WIZ|XPC|XPNPEP3|YTHDF2|ZC3H7A|ZC3HAV1|ZFP91|ZFYVE19|ZMAT2|ZNF280B|ZNF282|ZNF337|ZNF513|ZNF609|ZNF76|ZNF775|ZNF862
histone methylation [GoID:GO:0016571; evidenceTypes:IBA|IDA|IEA|IMP|ISS|NAS|TAS]	GeneOntology_BP	33	123	1758	13.8798	3.4953	26.8293	1	4.82343	1.41112e-06	4.91418e-05	ASH1L|BRD4|CARM1|CHTOP|CREBBP|CTCF|DNMT1|DOT1L|EHMT1|EHMT2|IWS1|KDM4A|KMT2A|KMT2B|KMT2C|KMT2D|MEN1|MLLT6|MTHFR|NSD1|PAF1|PAXIP1|PHF1|PRDM2|PRDM4|RNF20|SETD1B|SETD5|SETDB1|SIRT7|SUPT6H|TET3|ZNF335
GAO_LARGE_INTESTINE_ADULT_CA_ENTEROENDOCRINE_CELLS	MSigDB_C8	5	210	1758	23.6973	4.55424	2.38095	0	-4.8225	1.41767e-06	4.93214e-05	CASTOR3|CBX6|FBXL16|PRAF2|STMN3
PID_HDAC_CLASSI_PATHWAY	MSigDB_C2	20	56	1758	6.31928	2.36355	35.7143	1	4.82214	1.42024e-06	4.93629e-05	CHD3|CHD4|CREBBP|EP300|GATAD2A|GATAD2B|HDAC5|HDAC6|HDAC7|MAX|NCOR2|NFKB1|PRKACA|RELA|SIN3A|SIN3B|SIRT7|SMURF1|UBE2I|ZFPM1
MIR6764_5P	MSigDB_C3	42	175	1758	19.7477	4.16217	24	1	4.81769	1.45228e-06	5.04271e-05	ACTB|ANKRD52|BAP1|CEP250|COPS7A|EXOC4|FRMD8|GIGYF2|GRK6|IP6K1|LARP1|LRSAM1|LSS|MAP4|MAPKAPK2|MAU2|MAVS|MIDEAS|MIGA2|MRTFA|ORAI2|PABPC1|PBX2|PBXIP1|POFUT2|PRRC2A|PTPN6|RGS8|RNF216|RNPEPL1|RUNX3|SREBF2|SUFU|SZT2|TAGLN2|TCF3|TEF|TGIF2|TMEM250|ZFYVE27|ZNF500|ZNF609
GSE13484_UNSTIM_VS_3H_YF17D_VACCINE_STIM_PBMC_UP	MSigDB_C7	45	193	1758	21.7789	4.36843	23.3161	1	4.81691	1.45796e-06	5.05749e-05	ABCC5|AP3D1|ARHGEF18|C2CD3|CABIN1|CAPN10|CENPT|CNOT3|COG4|CYBC1|DDX39B|DDX42|DENND1C|DIAPH1|DPP8|DSTYK|FAM117A|FBXO41|GPI|GPSM3|KMT2D|LRBA|MAN2A2|NAA40|NBEAL2|NUDCD3|PCYOX1L|PPP6R1|RETREG2|RSAD1|SEC31B|SGSM2|SIN3B|SLC2A4RG|SMARCC2|SPEN|STMN3|TCF20|TCF3|UBAP2L|UBE4A|USP20|WASF2|ZMYM3|ZZEF1
GSE37416_12H_VS_24H_F_TULARENSIS_LVS_NEUTROPHIL_UP	MSigDB_C7	44	187	1758	21.1019	4.30083	23.5294	1	4.81613	1.46369e-06	5.0724e-05	ABCC5|ADAM19|AMPD2|ARAF|ATP2A3|ATRN|BANP|BICRAL|CDC37|DHRSX|FHOD1|FRYL|G6PD|GATAD2A|GNMT|LIMD2|MAP3K14|MFN2|MYH9|NFKB1|NUDT3|ORAI1|PPP4R3A|R3HDM4|RAB11FIP4|RAB8A|RASSF5|RGS19|SETD1B|SIPA1L1|SPI1|SSH2|TACC3|TATDN2|TGIF2|TMEM248|TNRC18|TPM3|TRAK1|USB1|USP7|XPC|ZBED1|ZC3HAV1
SIG_INSULIN_RECEPTOR_PATHWAY_IN_CARDIAC_MYOCYTES	MSigDB_C2	18	47	1758	5.30368	2.16594	38.2979	1	4.81549	1.4684e-06	5.08378e-05	AKT1|AKT2|BRD4|CAP1|CBL|FLOT1|FLOT2|FOXO1|GSK3B|INPPL1|MAPK1|PDPK1|PIK3CD|RAF1|RPS6KA1|SOS1|YWHAG|YWHAZ
MONNIER_POSTRADIATION_TUMOR_ESCAPE_UP	MSigDB_C2	74	379	1758	42.768	6.0845	19.5251	1	4.81189	1.4951e-06	5.1712e-05	ABCC1|AMPD2|ANXA11|ATP1A1|ATP2A2|BAP1|BRD2|BTAF1|CHD4|CREBBP|DAP|DDX6|DHX9|DYNC1LI2|EAF1|EIF4G1|ERGIC1|ETS1|FAM102A|FTSJ3|G6PD|GATAD2A|GON4L|HMGA1|INO80E|KAT2A|KHDC4|KPNB1|LRIG1|LRRC14|MAP2K3|MFSD10|MLLT6|PABPC4|PABPN1|PCBP2|PDAP1|PDPR|PGS1|PNPLA6|POLR1A|PPIF|PPM1F|PPP1R10|PROSER1|PRPF3|PRR3|RAB35|RAPGEF1|RASSF1|RUNDC1|SCAP|SEC23IP|SFPQ|SLC25A44|SLC35A4|SLC35B4|SLTM|SMARCA4|SMARCC1|SMURF1|TADA2B|TEX261|TTPAL|TXLNA|USP19|USP20|WIPF2|XPO6|ZC3H18|ZFP91|ZFYVE27|ZKSCAN3|ZNF335
RYTTCCTG_ETS2_B	MSigDB_C3	156	965	1758	108.895	9.51989	16.1658	1	4.8064	1.53669e-06	5.30472e-05	ABL1|ACAP1|ACAP3|ACTB|ACTR2|AGPAT1|AKT1S1|ALKBH6|AP1G2|AP2B1|ARAP1|ARF6|ARFGEF2|ARHGAP30|ARHGAP4|ARHGAP45|ARHGDIB|ARHGEF2|ASH1L|ATP2A3|BABAM2|BAZ2A|BCL9L|BIN1|BRAF|C2CD2L|C6ORF136|C6ORF47|CALCOCO1|CANX|CAP1|CDC37|CHMP1B|CMIP|CNN2|CNOT1|CRTC2|CTCF|CTDNEP1|DCTN2|DEF6|DGKZ|DHX8|DNM2|DNMT1|DPP3|DROSHA|DTX3|E2F3|ELK4|ETS1|EVL|FAM110A|FAM78A|FBXW11|FERMT3|FLNB|FMNL1|FXYD5|GGT7|HCLS1|HMG20B|HMGA1|HOXC4|IKBKB|IL11RA|INTS3|ITPR3|JAK3|KDM5C|KLHL3|KMT2A|KMT2D|KPNB1|L3MBTL2|LIMD2|LIME1|LIX1L|LSP1|MADD|MAP3K11|MAP4K2|MAPKAPK2|MARK4|METTL2B|MIDEAS|MLLT6|MSN|MYO1C|NDUFS2|NEDD9|NFKB1|ORAI2|PATL1|PDAP1|PHC1|PIK3CD|PLCB2|PLCG1|PLEC|PPIF|PPP1R9B|PRKACA|PTPN6|PUM1|RASSF1|RCC2|RGS14|RIPOR1|RNF31|RNF40|RPS6KA4|RUNX3|SEC24C|SEPTIN1|SF1|SH3BP5L|SIPA1|SLC4A2|SMAD3|SMG1|SMG6|SND1|SP2|SPI1|SPTAN1|SRPRA|SSH2|STIM1|STK4|TAGLN2|TBC1D17|TGIF2|TLN1|TMUB2|TPM3|TRAF3|TRIM25|TRIM41|TSC22D2|TTPAL|UBTF|UCKL1|VASP|VAV1|VPS39|WAS|WDR81|WWP2|XPNPEP3|YTHDC1|YY1AP1|ZFP91|ZNF282|ZNF296|ZNF532
TEL2_Q6	MSigDB_C3	50	224	1758	25.2771	4.70146	22.3214	1	4.80561	1.54279e-06	5.32059e-05	AGPAT1|ARAP1|ARHGAP1|ARHGAP4|ARHGAP45|ARHGEF7|BTAF1|C2CD2L|CANX|CAP1|CD2BP2|CHMP1B|CSAD|DPP3|ELK4|FXYD5|GGT7|HCLS1|HMGA1|HOXC4|IKBKB|IL11RA|ING4|INO80|INO80E|INTS3|LIME1|MAP3K11|MAP4K2|MARK3|MIDEAS|NDUFS2|PAFAH1B2|PLCG1|PRKACA|PTPN6|RGS14|RIPOR1|RNPS1|SART3|SCAMP2|SEC24C|SF3B4|SIPA1|SMAP2|SYVN1|TGIF2|TNRC6A|TRIM41|U2AF2
GRAESSMANN_APOPTOSIS_BY_DOXORUBICIN_DN	MSigDB_C2	246	1655	1758	186.757	12.1693	14.864	1	4.80474	1.54955e-06	5.33876e-05	AATF|ABCC1|ACIN1|ACTB|ADCK1|ADNP|AFG3L1P|ANKRD17|ANP32B|ANXA6|AP1G1|AP2B1|AP3D1|ARF6|ARPC1B|ASH1L|ATP2A2|ATP6V0A1|ATXN2|BABAM2|BAG5|BCR|BIN1|BIRC6|BRAF|BRAT1|BRD4|BRD8|C6ORF136|CAMK2G|CAP1|CARM1|CASP2|CBL|CBX6|CCNI|CDK16|CDK5RAP2|CDKAL1|CEP41|CHD1L|CHD4|CHD7|CHKB|CLSTN1|CNOT1|CNOT4|COG1|COPS7A|CPNE1|CRELD1|CSNK1D|CSNK2A1|CTCF|CTDSP1|CTDSP2|CUTA|D2HGDH|DAGLB|DAP|DAZAP1|DCAF1|DCAF5|DCP1A|DDX39B|DDX6|DENND11|DGCR2|DGCR8|DHX9|DIP2B|DPAGT1|DTX3|DYRK1A|ELK4|ELMO1|ERC1|ERGIC1|ETS1|EWSR1|EXOC4|FAM118A|FBXW11|FLOT1|FOXJ3|FOXK2|FRYL|FTO|GABBR1|GATAD2B|GHDC|GLG1|GNB1|GPATCH8|GSK3B|GTF2I|GTPBP2|GYS1|HARS2|HCFC1|HDAC7|HEXD|HIPK2|HMBOX1|HNRNPA1|HNRNPD|HNRNPDL|HNRNPU|HP1BP3|IFT122|IKBKB|ILF3|IP6K1|IRF3|KAT2A|KAT7|KDELR1|KHDRBS1|KIAA0319L|KLF13|KLHL36|KMT2A|KMT2C|KPNA1|KPNB1|KRI1|KRTCAP2|LPCAT1|LRBA|LRCH4|LSS|LUC7L2|MAP2K7|MBTPS1|MED12|MED16|MED25|MEPCE|MNT|MRTFA|MSN|MTMR4|NF2|NFATC3|NFKB1|NFYA|NFYC|NICN1|NISCH|NORAD|NR2C2|NUDCD3|OPA3|PABPN1|PAFAH1B2|PAPOLA|PARP16|PAXIP1|PBRM1|PBX2|PDAP1|PEAK1|PER2|PHF12|PHF21A|PHKA2|PHYKPL|PIGO|POLD1|POLM|POLR1A|PPDPF|PPP4R3A|PRPF31|PTBP3|PTCH1|PTOV1|PTPRA|PUM1|PUM2|RAB3D|RAB4B|RAD23A|RAF1|RASSF1|RAVER1|RBM10|RGS19|RHOT2|RREB1|RUSF1|SCAMP4|SEC14L1|SF3B3|SHKBP1|SIN3A|SLC44A2|SLC9A8|SND1|SNRPA|SON|SPEN|SPPL3|SPTAN1|SREBF2|SRGAP3|SRPK2|STAT6|STRADA|TADA3|TBC1D17|TBL1X|TCF25|TCF3|THRAP3|TMEM109|TMEM175|TMEM79|TNPO3|TNRC6A|TNRC6B|TPM3|TRAK1|TRIB2|TRIM44|U2AF1L4|UBAP2L|UBE4B|USP21|USP22|USP36|USP4|VASP|VPS35L|XPO7|YWHAZ|ZBED3|ZBTB22|ZFP91|ZFPM1|ZKSCAN3|ZMYM3|ZNF212|ZNF282|ZNF398|ZSCAN22
PUJANA_ATM_PCC_NETWORK	MSigDB_C2	190	1222	1758	137.896	10.6182	15.5483	1	4.80187	1.57192e-06	5.40558e-05	AATF|ABCC1|ABL1|ACTR2|ADAM19|ADNP|AKAP17A|ANP32B|AP1G2|AP3B1|ARFGEF2|ARHGAP35|ARHGAP4|ARHGDIB|ARHGEF18|ARNT|ARPC1B|BAZ1B|BAZ2A|BPTF|BRD1|BTAF1|C6ORF62|CAP1|CASP2|CD37|CELF1|CHERP|CHKB|CLASRP|CLK2|CNOT1|CNOT3|CORO1A|CSNK1G2|CSNK2A1|CTCF|CUL4A|CUL9|DCAF7|DHX16|DHX9|DIAPH1|DIDO1|DNAJC7|DNMT1|EIF4H|ELAVL1|EP300|EP400|EPB41|ERCC3|ERICH1|ETS1|EWSR1|FAM120A|FAM53B|FMNL1|FUS|GIT2|GPSM3|GRAMD4|GRK6|GTF2I|HCLS1|HDAC6|HIRA|HNRNPA1|HNRNPA2B1|HNRNPA3|HNRNPH1|HNRNPM|IKBKB|IKZF1|ILF3|INPP5D|INPP5E|INTS1|ITFG2|KDM3B|KDM4A|KHDC4|KHDRBS1|KHNYN|KIF21B|KPNA6|LAPTM5|LARP4B|LPAR2|LRCH4|LSM14A|LSS|MAX|MCM5|MICB|MTA1|NBEAL2|NCKAP1L|NCOA6|NEK9|NFATC2IP|NFATC3|NFKB1|NFX1|NPHP4|NR2C2|NUP153|NUP210|NUP214|NUP50|NUP62|OXSR1|PABPC1|PABPN1|PAPOLA|PAXIP1|PCBP1|PDAP1|PFKFB2|PIK3CD|PKN1|PLAGL2|PLCG1|POLG|POM121|POU2F2|PPP6R1|PRDM2|PRKCD|PRPF31|PRRC2C|PSD4|PTPN6|RAC2|RAD9A|RAF1|RALGAPB|RASGRP2|RASSF1|RGS19|RNF44|RREB1|RSC1A1|SAFB|SEC23IP|SEMA4F|SF1|SF3B1|SF3B4|SFI1|SFPQ|SFT2D2|SLC24A1|SMARCD1|SMARCD2|SMG7|SNRPA|SP2|SPI1|SRRM1|STK38|STK4|TBC1D5|TCF20|TCF3|TECPR2|TELO2|TGFB1|TGIF2|TM9SF4|TOP1|TP53I11|TULP3|UBAP2L|UBN1|UCP2|UPF2|USP10|USP19|USP4|VAV1|WAS|WIZ|XPC|YTHDC1|ZC3H4|ZC3HAV1|ZFYVE26|ZNF337|ZNF862
MIR6734_3P	MSigDB_C3	32	118	1758	13.3156	3.42408	27.1186	1	4.80186	1.57199e-06	5.40558e-05	ANKS1A|AP1G1|ARF6|BRPF3|CARM1|CBLL1|CCDC85C|CTCF|CTDSP1|GABBR1|GGA1|GMEB1|H6PD|HTT|KAT7|KDM3B|KHNYN|MORC2|NCOR2|POLR1A|POU2F2|PPP4R3A|PRDM4|RAB11FIP4|RBM15B|RBM33|TBL1X|TNRC18|TNRC6B|TSC1|UNKL|WDR45B
GSE13485_CTRL_VS_DAY3_YF17D_VACCINE_PBMC_DN	MSigDB_C7	4	192	1758	21.6661	4.35724	2.08333	0	-4.79823	1.60076e-06	5.49918e-05	LARP1|PPP1R11|TXLNA|VAV2
OSMAN_BLADDER_CANCER_DN	MSigDB_C2	73	373	1758	42.0909	6.03734	19.571	1	4.79765	1.60538e-06	5.50974e-05	ABCC5|ABL2|ACIN1|AKT1|AKT2|ARHGAP45|ARHGEF2|ARID1A|ASXL1|ASXL2|BICRAL|CCAR2|CELF1|CHTOP|CTDSP2|CUL4A|CYB561D1|DIDO1|DNAJC7|DTX4|ENGASE|EPB41|EPS15L1|ERGIC1|FAM102A|FMNL1|GATAD2A|GNAS|HNRNPM|IKZF1|MLXIP|NFYA|NISCH|OSBPL2|PABPN1|PHF1|PPFIA1|PPIF|PRPF3|PUM1|RASGRP2|RBM33|RERE|RNF216|SAFB|SAMD4B|SART1|SART3|SCAP|SEPTIN6|SF3A1|SFI1|SIK3|SIN3A|SMARCC1|SMARCC2|SNRNP200|SPATA2|SRSF4|TENT4A|TMC8|TMEM63A|TRAF5|TRAF7|TRIM56|USP36|USP7|WIPF2|WIPI2|XPO7|ZNF133|ZNF398|ZNF767P
GSE21927_SPLEEN_C57BL6_VS_4T1_TUMOR_BALBC_MONOCYTES_UP	MSigDB_C7	39	158	1758	17.8294	3.95702	24.6835	1	4.79548	1.62283e-06	5.56425e-05	ASB1|CBX7|CERK|CLSTN1|EEF2|FAM120A|FBXO9|FMNL1|GGA1|GOLGA3|GPAA1|GSK3B|HADHA|IDUA|KDM6B|LAPTM5|LMTK2|MICAL1|MYO9B|NDRG3|NFRKB|P4HTM|PABPC1|PABPC3|PBRM1|POMT1|PRDM10|RBM15|RGP1|RHOT2|SLC25A6|SPSB3|SYNE3|SYNRG|TYK2|UBE4B|UCKL1|VAMP2|WDR37
NRF1_Q6	MSigDB_C3	52	237	1758	26.7441	4.83391	21.9409	1	4.79088	1.66048e-06	5.68787e-05	ACTR1A|AFG3L1P|ATXN7L2|BAG6|CBX6|CCDC97|CCNI|CDK16|CFL1|CHKB|DNMT1|FUS|GOLGA1|GTF2F1|HNRNPH1|HOXC4|INTS3|KDM2A|KDM5C|MAP2K7|MAZ|MEPCE|MRI1|MST1|NEK8|NFYA|NRGN|PCNT|PDXDC1|PHF1|PPP1R10|PPP1R15B|PRPF6|RAVER1|RETREG3|RNF123|RPRD2|RXRB|SEC14L1|SEC24C|SF1|SMAP2|SMG6|SND1|SNRNP70|SRRM1|SUFU|TECR|TRIM28|U2AF2|XRCC1|ZCWPW1
collagen-containing extracellular matrix [GoID:GO:0062023; evidenceTypes:HDA|IBA|IC|IDA|IEA|IMP|ISS|NAS|TAS]	GeneOntology_CC	13	327	1758	36.9001	5.66136	3.97554	0	-4.78854	1.68e-06	5.74918e-05	ADAM19|ANXA11|ANXA6|ATRN|COL24A1|CRELD1|HNRNPM|ITIH4|LAMA5|MST1|TGFB1|TNXB|ZP3
chr16q22	MSigDB_C1	29	102	1758	11.5101	3.18513	28.4314	1	4.7876	1.6879e-06	5.75408e-05	AARS1|ACD|AP1G1|ATP6V0D1|ATXN1L|CARMIL2|CENPT|CES2|COG4|CTCF|CTRL|DHX38|DYNC1LI2|EDC4|EXOSC6|FCSK|FHOD1|IST1|KIAA0895L|NFATC3|PDPR|PDXDC2P-NPIPB14P|PLEKHG4|RANBP10|RIPOR1|SF3B3|SLC7A6OS|VPS4A|WWP2
GSE45365_HEALTHY_VS_MCMV_INFECTION_CD11B_DC_UP	MSigDB_C7	41	170	1758	19.1835	4.10294	24.1176	1	4.78772	1.68687e-06	5.75408e-05	ALKBH5|ARRDC2|BET1L|CABIN1|CHERP|CNNM3|CORO7|CYTH1|DENND6A|DHX9|DYRK1A|EP400|EWSR1|FAM118A|FAM53B|GPATCH8|HCFC1|HDAC7|HERC1|LMBR1L|MAP3K14|MBTPS1|MYO1C|PACS1|PAPOLA|POFUT2|POM121|SARM1|SETD1B|SH2B1|SMARCC1|SMARCC2|SUN2|TAF1C|TELO2|THRAP3|U2AF2|WIZ|XPC|XRCC1|ZFYVE27
GSE41867_NAIVE_VS_DAY6_LCMV_EFFECTOR_CD8_TCELL_DN	MSigDB_C7	45	194	1758	21.8918	4.37959	23.1959	1	4.78683	1.69434e-06	5.77051e-05	AKAP13|AKNA|ASH1L|ATP2A3|CERK|CHKB|CNPPD1|CYTH1|D2HGDH|DCAF15|DYNC1H1|KIF21B|KMT2D|LENG8|LUC7L|MAP1LC3A|MED15|MED16|MIDEAS|MYH9|NCOR2|NSD1|NXF1|PLEKHG2|RAB4B|RASGRP2|RC3H1|SCAMP3|SF1|SFXN5|SHKBP1|SMG6|SMG9|SSH2|SZT2|TESK1|TGFBRAP1|TLN1|TRIM44|TSC22D2|TTLL3|UCKL1|VAMP2|YPEL3|ZNF692
PID_LKB1_PATHWAY	MSigDB_C2	17	43	1758	4.8523	2.07199	39.5349	1	4.78569	1.70398e-06	5.7974e-05	AKT1S1|CDC37|CRTC2|GSK3B|MARK2|MARK4|MTOR|PRKACA|RPTOR|SIK2|SIK3|STK11IP|STRADA|TSC1|TSC2|YWHAG|YWHAZ
MIR4692	MSigDB_C3	43	182	1758	20.5376	4.24363	23.6264	1	4.78513	1.70876e-06	5.7974e-05	AKAP13|AREL1|ATXN7L3B|BRD4|CDK16|CEP164|COTL1|CS|DPP9|FBXL20|FOXO1|GCC1|INO80|JOSD1|KDM2A|L3MBTL2|MAP3K9|MAP4|MLXIP|MYPOP|NAA60|NBPF1|NBPF8|NBPF9|PIAS3|PPP1R11|PRKAR2A|RAB11FIP4|RANBP10|RETREG2|RNF123|RNF44|SEMA4F|SON|SYNE2|TBC1D13|TLR9|TRAF3|VAMP2|WASF2|WWP2|ZER1|ZNF526
GSE360_HIGH_DOSE_B_MALAYI_VS_M_TUBERCULOSIS_DC_UP	MSigDB_C7	44	188	1758	21.2147	4.31217	23.4043	1	4.78549	1.70569e-06	5.7974e-05	AATF|ADD1|ANP32B|AP1B1|ARHGEF18|ASMTL|ATXN2|ATXN2L|BRPF1|CAMTA2|CBX7|CCNI|CLEC16A|CUL4A|DAP|DDX42|DHX38|ECH1|HDLBP|HELZ|HNRNPM|KDELR1|MAN2A2|NCOR2|PABPC4|PCBP2|PNPLA6|PUM1|PUM2|RAC2|RGS19|SART3|SLC38A10|SPTAN1|SZT2|TLE5|TMC6|TRRAP|UBN1|UPF3A|USP7|WIPI2|ZFYVE26|ZMIZ1
RNA localization [GoID:GO:0006403; evidenceTypes:HMP|IBA|IDA|IEA|IMP|ISS|NAS|TAS]	GeneOntology_BP	43	182	1758	20.5376	4.24363	23.6264	1	4.78513	1.70876e-06	5.7974e-05	AKAP8L|ALKBH5|ATXN2|BICD2|CHTOP|DDX39B|DHX9|FLOT1|HNRNPA1|HNRNPA2B1|HNRNPA3|HNRNPU|IWS1|KHDRBS1|KHSRP|MCM3AP|MYO1C|NPIPA1|NUP153|NUP188|NUP205|NUP210|NUP214|NUP50|NUP62|NXF1|PABPN1|POM121|POM121C|PRPF31|PRPF6|RBM15B|SMG1|SMG6|SMG7|SUPT6H|TSC1|UPF1|UPF2|UPF3A|YTHDC1|ZC3H3|ZFP36
MIR340_5P	MSigDB_C3	43	698	1758	78.7653	8.1701	6.16046	0	-4.78098	1.74439e-06	5.91264e-05	AMMECR1L|ANKRD13D|ANKRD40|AP3M1|ARID1A|ASH1L|ATXN7L2|BLCAP|BPNT2|BRD1|BTAF1|C1QTNF3|CAPN10|EIF3A|EWSR1|HDLBP|HNRNPH3|HPS4|JRK|KAT6A|KAT6B|LPCAT1|MTPN|NFATC3|NFE2L2|NR2C2|PCGF3|PDCD6IP|PHC1|PLEKHG4|PUM1|PUM2|RFX7|SCMH1|SF3B1|SFMBT1|TMEM248|TMEM74|TRANK1|TRRAP|UNKL|USP24|ZNF513
Cytoskeleton	UniProt-Keyword	172	1088	1758	122.775	10.0658	15.8088	1	4.77164	1.82732e-06	6.16434e-05	ABL1|ABL2|ACTB|ACTN4|ACTR1A|ACTR2|ADD1|AGBL2|AKNA|ANXA11|APBB1IP|ARFGEF2|ARHGEF18|ARHGEF2|ARPC1B|ATAT1|BBS1|BICD2|BIRC6|C2CD3|CAMSAP1|CAPZB|CARMIL2|CC2D1A|CCAR2|CCDC6|CCDC88B|CDC25B|CDK10|CDK5RAP2|CDK5RAP3|CEP104|CEP164|CEP250|CEP41|CFL1|CHAMP1|CHD3|CHD4|CLASP1|CORO1A|CORO1B|COTL1|CRACR2A|CSNK1D|DCTN1|DCTN2|DEF6|DGKQ|DHX9|DIAPH1|DIDO1|DNAH1|DNAJC7|DNM2|DYNC1H1|DYNC1LI2|EML3|EPB41|ERC1|EVL|FAM110A|FHOD1|FLII|FLNA|FLNB|GLG1|GNAI2|GOLGA2|HAUS5|HDAC6|HERC2|HNRNPU|HOOK2|IFT122|INO80|INPP5D|INPP5E|INPPL1|IST1|KAT2A|KATNB1|KIF21B|KIFC2|KLC1|KLHL22|KLHL3|LASP1|LSM14A|LZTS3|MAD1L1|MAEA|MAP1LC3A|MAP1S|MAP3K11|MAP4|MAPK1|MAPKBP1|MARK2|MARK4|MICAL1|MSN|MTA1|MYH9|MYO9B|NDEL1|NEDD9|NEK8|NF2|NPHP4|NUMA1|NUP62|PBXIP1|PCNT|PDCD6IP|PEAK1|PHF1|PLEC|POTEKP|PPP1R18|PPP1R9B|PPP4R3A|PTPN23|RAB11FIP3|RAB11FIP4|RAB8A|RASSF1|RASSF5|RCC2|RGS14|RIMBP3B|RUSC1|SEPTIN1|SEPTIN6|SFI1|SIPA1L1|SPATA5|SPECC1L|SPTAN1|SSH2|STARD9|STIM1|SYMPK|SYNE2|SYNPO|TACC3|TBCD|TCHP|TESK1|TLN1|TPM3|TRIB2|TRIOBP|TTC17|TTLL1|TTLL3|TUBB4A|TUBG2|TUBGCP2|TUBGCP6|UBR4|USP20|VASP|WAS|WASF2|WASHC1|WDR1|WDR90|WIPF2|ZFYVE19|ZFYVE26|ZYX
YANG_BCL3_TARGETS_UP	MSigDB_C2	11	298	1758	33.6276	5.40963	3.69128	0	-4.77135	1.82993e-06	6.16731e-05	ACADVL|CENPT|FAM111A|FASN|GPAT4|HADHA|PEX6|PTPN6|TACC3|TBC1D10C|UCP2
NAKAYA_MYELOID_DENDRITIC_CELL_FLUARIX_FLUVIRIN_AGE_18_50YO_7DY_UP	MSigDB_C7	74	381	1758	42.9936	6.10014	19.4226	1	4.77093	1.8338e-06	6.17448e-05	ABCC1|ACLY|ACTN4|ADAM19|AKAP13|ANKHD1|ARFGEF2|ASXL2|ATG13|ATG9A|BAG6|BICRAL|BTAF1|CHD3|CMTR1|CYB5R3|DCAKD|DNAJC16|EXOC3|FUS|GABBR1|GNAS|GON4L|GSK3B|HIC2|HNRNPA0|IQSEC1|KDELR1|LARP4B|LMBR1L|LRCH4|LRP5L|MAN2A2|MAN2C1|MAP3K14|NADSYN1|NFATC2IP|NUP50|PACS1|PCGF3|PTPN9|PUM2|RAF1|RALGAPB|RASSF1|RUNX3|SCAF4|SETDB1|SF1|SF3A1|SH3GL1|SRRM2|STK38|SULT1A1|SULT1A2|SULT1A4|TACC3|TAPBP|TBC1D9B|TCF20|TCF3|TCIRG1|TOMM34|TRAPPC12|TRIB2|TRIM28|TSC22D2|UBAP2L|UBE2I|UBN1|USP4|VDAC1|WDR59|ZBTB22
organelle inner membrane [GoID:GO:0019866; evidenceTypes:HDA|IBA|IDA|IEA|IMP|ISS|NAS|TAS]	GeneOntology_CC	25	482	1758	54.3909	6.83837	5.18672	0	-4.76931	1.84862e-06	6.21851e-05	ACADVL|ADCK1|AGK|ATP6|CYP2E1|DELE1|HADHA|LEMD2|MFSD10|ND2|ND4|NDUFS2|NEMP2|PGS1|PLA2G4B|PPOX|SDHA|SFXN5|SLC25A1|SLC25A29|SLC25A45|SLC25A6|SMAD3|SUN2|UCP2
YY1_01	MSigDB_C3	48	213	1758	24.0358	4.58621	22.5352	1	4.76748	1.8654e-06	6.26902e-05	ADNP|AKAP8L|ANKRD17|AP1G1|ASH1L|BPTF|C16ORF72|CBX4|CTCF|CTDSP1|CUTA|DDX39B|DDX6|DIDO1|DPAGT1|E2F3|FAM117A|FAM193B|FBXW11|FUS|GBF1|GNAI2|HIC2|ING4|INPPL1|IST1|LUC7L2|MED24|NR2C2|PHF12|PHF8|PRDM10|PRKAB2|PRKACA|PTBP3|RELA|RNF44|SRRM2|SSH2|STRIP1|TIAF1|TLE3|TPM3|TRAF3|UBE4B|YPEL3|YY1AP1|ZFP91
GSE6269_HEALTHY_VS_FLU_INF_PBMC_DN	MSigDB_C7	38	153	1758	17.2652	3.89454	24.8366	1	4.76706	1.86932e-06	6.27624e-05	ACTB|AGPAT1|ARF3|ARHGDIA|ARNT|ATP2A2|ATP6V0A1|CDK16|DCAF15|DEDD|FKBP1A|GNAI2|GNAS|GPSM3|KDELR1|KDM5C|LARP1|LSP1|MINK1|MSN|NAPA|OS9|PPDPF|R3HDM4|RNF40|SBNO2|SCAMP4|SPI1|SREBF2|STRN4|TAGLN2|TBC1D10B|TGFB1|TLN1|TM9SF4|TRIM25|WAS|ZYX
MIYAGAWA_TARGETS_OF_EWSR1_ETS_FUSIONS_DN	MSigDB_C2	5	207	1758	23.3588	4.52204	2.41546	0	-4.76359	1.90176e-06	6.37914e-05	ADAM19|ARHGAP1|HMGA1|PABPC1L|PPP1R7
Activator	UniProt-Keyword	104	589	1758	66.4652	7.53255	17.657	1	4.76229	1.91405e-06	6.41431e-05	ABCF1|AKNA|ARNT|ASH1L|ATF6B|BCL9L|BRPF1|CALCOCO1|CAMTA2|CCAR2|CELF1|CHD8|CHKB|CREBBP|CRTC2|CTCF|DBP|DHX9|DNMT1|E2F3|EAF1|ELK4|FLII|FOXK1|FOXK2|FOXO1|HNRNPDL|HNRNPU|HNRNPUL1|IKZF1|IRF3|JUND|KAT6A|KAT6B|KLF13|KMT2C|MAML1|MAX|MED12|MED15|MED16|MED24|MED25|MLLT1|MLXIP|MTA1|NCOA5|NCOA6|NFATC3|NFE2L2|NFKB1|NFX1|NFYA|NFYC|NOTCH1|NR2C2|NSD1|PBX2|PDPK1|PHF2|PHF8|PLAGL2|POU2F2|PPARA|PPARD|PRDM2|PTBP1|PTOV1|RAI1|RELA|RFX1|RNF4|RREB1|RUNX3|SBNO2|SETD1B|SFPQ|SIX5|SMARCA4|SP1|SP2|SPEN|SPI1|SRCAP|SREBF2|SRRT|SS18L1|STAT6|SUPT5H|TBL1X|TCF20|TEF|THRAP3|TRRAP|UBTF|USP21|USP22|ZBED4|ZFPM1|ZMIZ1|ZNF335|ZNF398|ZNF609|ZXDC
DESCARTES_FETAL_ADRENAL_MYELOID_CELLS	MSigDB_C8	2	154	1758	17.378	3.90712	1.2987	0	-4.76156	1.921e-06	6.43154e-05	SPI1|UNC93B1
GTPase activation	UniProt-Keyword	40	165	1758	18.6193	4.04281	24.2424	1	4.75784	1.95672e-06	6.54497e-05	ACAP1|ACAP3|AGAP6|AGAP9|ARAP1|ARHGAP1|ARHGAP30|ARHGAP4|ARHGAP45|ARHGAP9|ARHGDIA|ARHGDIB|BCR|GAPVD1|GIT2|GMIP|MYO9B|NPRL3|RALGAPB|RASA4B|RASAL3|RGS14|RGS8|SGSM2|SIPA1|SIPA1L1|SIPA1L3|SMAP2|SRGAP3|TBC1D10B|TBC1D10C|TBC1D13|TBC1D14|TBC1D17|TBC1D24|TBC1D3L|TBC1D5|TBC1D9B|TBCD|TSC2
GSE30971_CTRL_VS_LPS_STIM_MACROPHAGE_WBP7_KO_4H_UP	MSigDB_C7	4	190	1758	21.4404	4.33477	2.10526	0	-4.75765	1.95856e-06	6.54498e-05	ADAM19|LRIG1|PLAGL2|STRIP2
GSE2770_IL12_AND_TGFB_ACT_VS_ACT_CD4_TCELL_2H_DN	MSigDB_C7	44	189	1758	21.3276	4.32348	23.2804	1	4.75499	1.98451e-06	6.62548e-05	ABHD14B|AKT1|AMT|APBB3|ARMH1|BAZ2A|CAMK2G|CAPNS1|CCDC6|CCDC88C|CD37|DAP|DENND1C|ELMO1|EPB41|ERICH1|ESYT1|GARS1-DT|GSE1|LIMD2|LSM14A|MAN1B1|MBTPS1|MCM5|MIDEAS|MPPE1|NDRG3|NUDT3|PRKX|RASGRP2|RERE|RPS6KA4|SIN3B|SND1|SULT1A1|TACC3|TATDN2|TLE3|TMC8|TMEM39B|TRIM8|VAV2|WAS|ZFP36
GSE23114_PERITONEAL_CAVITY_B1A_BCELL_VS_SPLEEN_BCELL_IN_SLE2C1_MOUSE_UP	MSigDB_C7	42	177	1758	19.9734	4.18561	23.7288	1	4.75414	1.9929e-06	6.64725e-05	AMT|ARHGAP4|ARHGAP45|ARHGEF18|ATG13|BIN1|CDC25B|CIZ1|CORO1A|DGCR2|DMPK|ERICH1|GPSM3|HDAC6|IDH2|IL11RA|IRF3|JUND|KAT7|KDM2A|LTB4R|MAP4K2|MRNIP|MYO9B|NBEAL2|NCKIPSD|NUMA1|OCRL|PIAS3|PPARD|RASGRP2|SEC31B|SETD1B|SIPA1|SUN2|TLE5|TNK2|TRANK1|USP19|VPS11|ZBTB25|ZMYM3
cell cycle [GoID:GO:0007049; evidenceTypes:IBA|IC|IDA|IEA|IEP|IGI|IMP|ISS|NAS|TAS]	GeneOntology_BP	222	1473	1758	166.22	11.5555	15.0713	1	4.75354	1.99887e-06	6.66089e-05	AATF|ABL1|ACTB|ACTR2|AKAP8L|AKT1|AKT2|ANKRD17|ANXA11|ARAP1|ARF1|ARF6|ARHGEF2|BABAM2|BAG6|BANP|BAP1|BIN1|BIRC6|BLCAP|BRD4|BRD7|BTRC|C11ORF80|C2CD3|CABLES2|CASP2|CCAR2|CCNI|CCNK|CCNL2|CDC25B|CDC37|CDK10|CDK16|CDK5RAP2|CDK5RAP3|CDKN2D|CELF1|CENPT|CEP164|CEP250|CFL1|CHAMP1|CHD3|CHMP1B|CHMP4B|CHTF18|CLASP1|CNPPD1|CROCCP2|CSNK1D|CSNK2A1|CTBP1|CTC1|CTCF|CTDNEP1|CTDSP1|CTDSP2|CUL4A|CUL9|DCTN1|DCTN2|DDX39B|DNM2|DOT1L|DYNC1H1|E2F3|E4F1|EHMT2|EIF4G1|EME2|EML3|EP300|EPB41|ERCC3|FBXL12|FBXW11|FLNA|FOXJ3|GAK|GBF1|GIGYF2|GNAI2|GOLGA2|HAUS5|HCFC1|HIPK2|HMG20B|HNRNPU|HSP90AB1|HTT|IKZF1|ILK|ING4|INO80|INTS3|IST1|JUND|KAT2A|KATNB1|KHDRBS1|KIFC2|KLHL22|KPNB1|LIG1|LSM14A|MAD1L1|MADD|MAEA|MAP3K11|MAP4|MAPK1|MARF1|MARK4|MAU2|MCM5|MDC1|MED25|MEN1|MEPCE|MFN2|MNT|MRNIP|MUS81|MYH9|NDEL1|NEDD9|NEK9|NF2|NOTCH1|NUMA1|NUP214|NUP62|PAF1|PAXIP1|PBRM1|PCNT|PDCD6IP|PER2|PHACTR4|PHF8|PIDD1|PLEC|PPP1R10|PPP1R13B|PPP1R15A|PPP1R9B|PPP6C|PRKACA|PRKCD|PTCH1|PTPN6|PUM1|RAB11FIP3|RAB11FIP4|RAB35|RAD23A|RAD9A|RASSF1|RBM14|RCC2|REC8|RGS14|RNF20|RNF4|RNF40|RPS6KA1|RPTOR|RUNX3|SCRIB|SEPTIN1|SEPTIN6|SFPQ|SGSM3|SIN3A|SIPA1|SIRT7|SLX4|SMAD3|SND1|SON|SPECC1L|SRPK2|STARD9|STK35|STRADA|SUN2|TACC3|TADA3|TAF6|TBCD|TENT4A|TGFB1|TMEM250|TRAPPC12|TRIOBP|TSC1|TSC2|TSPYL2|TUBB4A|TUBG2|TUBGCP2|TUBGCP6|UBE2I|UHMK1|UPF1|URGCP|USP19|USP22|VCP|VPS4A|WDR6|WIZ|XPC|YTHDF2|YY1AP1|ZBED3|ZC3HC1|ZCWPW1|ZFYVE19|ZFYVE26
YEGNASUBRAMANIAN_PROSTATE_CANCER	MSigDB_C2	0	109	1758	12.3	3.29187	0	0	-4.74878	2.04651e-06	6.79417e-05
DESCARTES_FETAL_KIDNEY_STROMAL_CELLS	MSigDB_C8	0	109	1758	12.3	3.29187	0	0	-4.74878	2.04651e-06	6.79417e-05
TRAVAGLINI_LUNG_GOBLET_CELL	MSigDB_C8	1	133	1758	15.0083	3.63344	0.75188	0	-4.7493	2.04117e-06	6.79417e-05	CYBA
YAUCH_HEDGEHOG_SIGNALING_PARACRINE_DN	MSigDB_C2	3	172	1758	19.4092	4.12674	1.74419	0	-4.74745	2.05993e-06	6.83235e-05	ANKRD23|GDPD3|PCNT
SCHAEFFER_PROSTATE_DEVELOPMENT_48HR_DN	MSigDB_C2	14	338	1758	38.1413	5.75372	4.14201	0	-4.74421	2.09326e-06	6.93643e-05	C15ORF39|DEF6|ERC1|FOXJ3|JUND|KDM5C|KDM6B|LARP1|NEDD9|PER2|PI4KA|REC8|STARD9|SUFU
AIZARANI_LIVER_C11_HEPATOCYTES_1	MSigDB_C8	6	222	1758	25.0514	4.68073	2.7027	0	-4.74275	2.10834e-06	6.97991e-05	CES2|CYP2C8|CYP2E1|GNMT|LRG1|MST1
positive regulation of mRNA catabolic process [GoID:GO:0061014; evidenceTypes:IBA|IDA|IEA|IMP|ISS|NAS|TAS]	GeneOntology_BP	25	82	1758	9.25323	2.85769	30.4878	1	4.7391	2.14666e-06	7.10014e-05	CELF1|CNOT1|CNOT3|DCP1A|EIF4ENIF1|FTO|GIGYF2|GTPBP1|HNRNPD|KHSRP|PABPC1|PAN2|PATL1|PUM1|RC3H1|SAMD4B|TENT4A|TNRC6A|TNRC6B|TNRC6C|UPF1|YTHDF1|YTHDF2|ZC3HAV1|ZFP36
BCL6_ChIPSeq_Basso_all (PMID:19965633)	SignatureDB	534	4014	1758	452.957	17.2721	13.3034	1	4.7376	2.16266e-06	7.14641e-05	AARS1|AARS2|ABCA7|ABCC5|ABCD4|ABL1|ABL2|ACAP1|ACAP3|ACD|ACIN1|ACLY|ACO2|ACTB|ACTN4|ACTR1A|ACTR2|ADD1|ADNP|AGPAT1|AKAP13|AKAP17A|AKNA|AKT1S1|AMMECR1L|ANKHD1|ANKRD11|ANKRD17|ANKRD23|ANKRD40|ANP32B|ANXA11|AP1G1|AP1G2|AP2A2|AP2B1|AP3M1|AP4B1|APBB1IP|ARAF|ARCN1|ARF3|ARF6|ARFGEF2|ARHGAP1|ARHGAP4|ARHGDIB|ARHGEF2|ARHGEF7|ARID1A|ASXL1|ATG13|ATG16L2|ATP2A2|ATP2A3|ATP6V0A1|ATP6V0D1|BABAM2|BAG6|BANP|BAZ1B|BLCAP|BRD2|BRD7|BRD8|BRPF1|BTRC|C19ORF54|C2CD3|CABIN1|CAP1|CATSPER2|CBL|CBLL1|CBX4|CC2D1B|CCAR2|CCDC6|CCDC97|CCNI|CCNK|CD2BP2|CD37|CDK5RAP2|CERS2|CHD3|CHD4|CHERP|CHKB|CLASP1|CLSTN1|CNN2|CNOT1|COG4|COG7|COPS7A|COPS7B|CORO1B|CORO7|COTL1|CPSF7|CS|CSAD|CTBP1|CTCF|CTDSP1|CTDSP2|CYHR1|DAXX|DBP|DCAF1|DCAF5|DCAF7|DCP1A|DDX42|DDX6|DEF6|DGKZ|DHX38|DHX8|DIAPH1|DIDO1|DIP2B|DMPK|DNAJB6|DNAJC7|DNM2|DNMT1|DPP8|DPP9|DSTYK|DYRK1A|E2F3|EAF1|EFCAB14|EHMT1|EIF1AD|EIF3A|EIF4ENIF1|ELK4|ELMO1|EML3|EP300|EPS15L1|ERCC3|ESYT1|ETS1|EVL|EWSR1|FAF2|FAM111A|FAM53B|FASN|FBXL16|FBXL20|FBXO9|FBXW11|FBXW4|FCSK|FKRP|FLOT2|FLYWCH1|FMNL1|FOXO1|FOXRED2|FRMD8|FUS|G6PD|GABBR1|GABPB2|GATAD2B|GBF1|GGA1|GIT2|GMIP|GNAS|GNB1|GNB2|GOLGA1|GOLGA3|GPAT4|GRIPAP1|GRK6|GSK3B|GTF2F1|GTF2I|GTPBP1|HARS2|HERC1|HEXD|HGS|HHLA3|HNRNPA1|HNRNPA2B1|HNRNPA3|HNRNPD|HNRNPDL|HNRNPH1|HNRNPH3|HNRNPU|HNRNPUL1|HP1BP3|HSP90AB1|HTT|IFT122|IFT172|IKZF1|ILF3|ING4|INO80|INPP5D|IQSEC1|IRGQ|ITFG2|IWS1|JAK3|JUND|KATNB1|KDM2A|KDM2B|KDM4A|KHDC4|KHNYN|KHSRP|KLHDC10|KLHL3|KMT2A|KMT2B|KMT2D|KPNB1|LAMA5|LAPTM5|LARP1|LARP4B|LASP1|LIMD2|LIX1L|LRCH3|LRIG2|LSM14A|LSM14B|LUC7L2|LZTR1|MADD|MAEA|MAFK|MAN2C1|MAP2K7|MAP3K11|MAP3K9|MAPK1|MAPKAPK2|MAPKBP1|MARCHF8|MARF1|MAZ|MBD6|MBTPS1|MCM5|MDC1|MED12|MED15|MED25|MEPCE|MFSD10|MGRN1|MKRN1|MNT|MPPE1|MRNIP|MSL2|MSN|MTHFR|MTMR4|MTOR|MTPN|MYH9|MYO1G|MZF1|NADSYN1|NAXD|NBPF11|NCKAP1L|NCOA5|NDEL1|NDUFS2|NEDD9|NEK8|NEK9|NFE2L2|NFKB1|NFYA|NFYC|NICN1|NPFF|NR2C2|NSUN5|NUDT3|NUP153|NUP205|NUP214|NUP50|NUP62|PABPN1|PACS1|PAFAH1B2|PAN2|PBXIP1|PCBP1|PCBP2|PDCD6IP|PDPK1|PEX6|PHF12|PHF8|PHRF1|PHYKPL|PI4KB|PIDD1|PIGS|PIK3CD|PITRM1|PLA2G6|PLCB2|PLCG1|PLEKHG2|PNPLA6|POLD1|POLG|POLR1A|POLR2A|PPARD|PPP1R10|PPP1R11|PPP1R15B|PPP1R9B|PPP2R1A|PPP4R3A|PRDM10|PRDM2|PRKCSH|PRKX|PRPF31|PRR14|PRR14L|PTBP1|PTCH1|PTK2B|PTOV1|PTPN23|PTPN6|PTPRA|RAB35|RAB4B|RAB5B|RAC2|RASSF1|RASSF5|RAVER1|RBM15|RBM15B|RBM33|RBSN|RC3H1|REPIN1|RFX1|RGS8|RIPOR1|RNF10|RNF216|RNPS1|RPRD2|RUFY1|RUNX3|SAMD1|SAP130|SART3|SCAMP3|SCAMP4|SDHA|SEC14L1|SEC23IP|SEC24C|SEMA4A|SEPTIN6|SF1|SF3B1|SF3B4|SFI1|SFMBT1|SFSWAP|SH2D3C|SH3BP5L|SH3GL1|SHKBP1|SIK2|SIK3|SIN3A|SIPA1L3|SLC25A1|SLC25A6|SLC38A1|SLC3A2|SLTM|SMAP2|SMARCC1|SMARCD2|SMG9|SND1|SNRNP200|SNRNP70|SNRPA|SON|SOS1|SP1|SP2|SPATA5|SPECC1L|SPEN|SRP68|SRPK2|SRPRA|SRRM2|SRRT|SS18L1|SSH2|STIM1|STK24|STK4|STMN3|STRADA|STRIP1|SUFU|SUN2|SUPT16H|SUPT5H|SUPT6H|SYNE2|SYNRG|SYVN1|TACC3|TADA3|TATDN2|TBC1D10B|TBC1D17|TCF3|TECPR1|TECR|TESK1|TGFBRAP1|THRAP3|TLE3|TLN1|TLR9|TM9SF4|TMEM104|TMEM109|TMEM175|TMEM79|TNPO3|TNRC6B|TNRC6C|TOMM34|TOR1AIP2|TPM3|TRABD|TRIB2|TRIM11|TRIM24|TRIM25|TRIM41|TRIM44|TRRAP|TSC1|TSC22D2|TSPOAP1|TTC17|TTC21A|TTI1|TUBGCP2|U2AF2|UBA1|UBAP2|UBE2H|UBE2I|UBE2Q1|UBE2R2|UBE4B|UBTF|UCP2|UGGT1|UNC93B1|UPF2|USP10|USP36|USP7|VASP|VPS11|VPS52|WASF2|WDR1|WDR37|WDR6|WDR81|WDR83OS|WDR90|WIPF2|WNK1|YPEL3|YWHAZ|YY1AP1|ZBTB22|ZBTB40|ZC3H7A|ZC3HAV1|ZCWPW1|ZER1|ZFP36|ZFP91|ZFYVE19|ZFYVE26|ZKSCAN2|ZKSCAN8|ZMYM3|ZNF133|ZNF317|ZNF335|ZNF398|ZNF532|ZNF575|ZNF580|ZNF628|ZNF767P|ZNF775
AIZARANI_LIVER_C21_STELLATE_CELLS_1	MSigDB_C8	4	189	1758	21.3276	4.32348	2.1164	0	-4.73728	2.16607e-06	7.15103e-05	ACTN4|CCNI|TSC22D2|ZFP36
ZSCAN29_TARGET_GENES	MSigDB_C3	226	1506	1758	169.943	11.6705	15.0066	1	4.73459	2.19503e-06	7.23994e-05	AARS2|ABCC5|ACLY|ACO2|ACTB|ACTR2|ANKRD40|ANO8|AP2A2|AP2B1|AP3B1|APBA3|ARID1A|ASXL1|ASXL2|ATG13|ATG9A|ATP6V0A1|BAG5|BCR|BICRA|BLCAP|BPNT2|BPTF|BRD4|BRD7|BRPF1|C11ORF68|C19ORF54|C2CD2L|CCDC97|CCM2|CENPT|CEP164|CERS5|CHAMP1|CHMP1B|CLASP1|CLEC16A|CLPTM1|CNN2|CNOT4|COG1|CPSF7|CSNK1D|CSNK2B|CTDSP1|CTDSP2|DCAF5|DEDD|DEF6|DGKQ|DGKZ|DHX16|DOT1L|DPAGT1|DPP9|DSTYK|DVL3|DYNC1LI2|EAF1|EHMT1|EIF4G3|ELAVL1|ERC1|ESYT1|EXOC7|FAM234A|FAM53B|FBRSL1|FOXK1|FOXK2|FRYL|GABPB2|GAPVD1|GARS1-DT|GATAD2B|GGA3|GNAS|GSE1|GTPBP6|H6PD|HCLS1|HEXD|HIRA|HMGA1|HNRNPH3|HNRNPU|HNRNPUL1|HP1BP3|HPS4|IDUA|IL11RA|IRF3|IST1|JAK3|JRK|JUND|KANSL3|KDM2B|KDM5C|KLF13|KMT2A|LRRC37A3|MADD|MAN2A2|MAP2K2|MBD6|MCM3AP|MED16|MED24|MEPCE|MGAT4B|MNT|MRI1|MSL2|MTOR|MUS81|MYO1C|NBPF11|NDST2|NEMP2|NFATC3|NFE2L2|NFX1|NUDT3|NUP205|NUTM2A-AS1|NXF1|P4HTM|PAN2|PATZ1|PAXIP1|PER2|PGAP3|PHRF1|PIGO|PLEKHM1|POLG|PPP1R15B|PPP6R1|PRKCD|PTCH1|PUM2|RASGRP2|RAVER1|RBM23|RBSN|REPIN1|RETREG3|RHOT2|RNF10|RNF187|RNF220|RNF40|RNF44|RNPS1|RSAD1|RUBCN|RUSF1|SAP130|SAP30L|SCAP|SEC61A2|SFI1|SFSWAP|SFT2D2|SIPA1L1|SIRT7|SLC25A44|SLC26A6|SLC27A4|SLC29A1|SLC2A4RG|SLC35E2A|SMAD3|SMARCD2|SMURF1|SNRPA|SNX19|SPATA2|STIM1|STX16-NPEPL1|SUPT6H|TBC1D13|TCF3|TCHP|TCIRG1|TLE3|TMEM248|TMEM250|TMEM79|TNRC18|TRIM11|TRIM41|TSC1|TUBGCP2|UAP1L1|UBE2I|UNC93B1|USP4|VDAC1|VPS35L|WAS|WDR24|WIZ|WNK1|YTHDC1|YWHAZ|ZBTB25|ZC3H7A|ZC3HAV1|ZCWPW1|ZFP36|ZKSCAN2|ZKSCAN8|ZMIZ1|ZMYM3|ZNF512|ZNF589|ZNF609|ZNF740|ZNF775|ZNF839|ZSCAN25|ZSWIM8
BOYLAN_MULTIPLE_MYELOMA_C_D_DN	MSigDB_C2	8	252	1758	28.4367	4.9821	3.1746	0	-4.72956	2.25003e-06	7.40761e-05	ATP6V0A1|C6ORF136|CEP250|LRG1|LTB4R|RAB3D|SEMA4A|SEMA4F
WANG_MLL_TARGETS	MSigDB_C2	8	252	1758	28.4367	4.9821	3.1746	0	-4.72956	2.25003e-06	7.40761e-05	ADAM19|ARHGDIB|CDHR1|CES2|CYBA|DEF6|H6PD|ZCWPW1
GSE29164_DAY3_VS_DAY7_CD8_TCELL_TREATED_MELANOMA_UP	MSigDB_C7	39	160	1758	18.0551	3.98173	24.375	1	4.72809	2.26643e-06	7.45468e-05	ACAP1|ACTR2|ANKS1A|APBB1IP|ARHGAP9|ARHGDIB|CAPZB|CARNS1|CCAR2|CEP164|CLASRP|CMIP|CSNK2B|CYB5R3|CYBA|DNM2|FAM111A|HDAC7|JAK3|KHNYN|LENG8|LIME1|MAPK8IP3|MYO9B|PIP4P1|PSD4|PTCH1|RGL2|SAFB2|SETD5|SIX5|SLC38A1|SLC44A2|SLX4|SMG1|SUPT5H|SYMPK|TMEM74|UBN1
GSE16385_UNTREATED_VS_12H_ROSIGLITAZONE_IL4_TREATED_MACROPHAGE_DN	MSigDB_C7	3	171	1758	19.2964	4.11486	1.75439	0	-4.72633	2.28612e-06	7.50557e-05	COG7|FBXO41|HNRNPA0
GSE2405_0H_VS_1.5H_A_PHAGOCYTOPHILUM_STIM_NEUTROPHIL_UP	MSigDB_C7	3	171	1758	19.2964	4.11486	1.75439	0	-4.72633	2.28612e-06	7.50557e-05	DTX4|FASN|NDRG3
GSE6269_FLU_VS_STREP_PNEUMO_INF_PBMC_UP	MSigDB_C7	40	166	1758	18.7321	4.05491	24.0964	1	4.72497	2.30147e-06	7.54901e-05	ABL1|ACTN4|AP3D1|BPTF|BRD2|C2CD3|CHD4|CMTR1|DCAF15|DDX24|DDX39B|EIF4G1|GLG1|GLYR1|GMIP|GPATCH8|IDH2|ILF3|KMT2A|KPNB1|MAP4|MARK2|MED15|MED24|NFATC2IP|NUP62|NXF1|PABPN1|POM121|REC8|RUSF1|SART3|SBF1|SMARCA4|SMG1|SMG7|SON|TRANK1|ZNF264|ZNF609
MORF_PRKDC	MSigDB_C4	43	184	1758	20.7633	4.26661	23.3696	1	4.72312	2.32255e-06	7.61111e-05	AATF|ABCF1|ANKRD17|BAZ1B|BRD8|CNOT1|CS|CTDNEP1|DIAPH1|DNMT1|GNB1|GPAA1|HCFC1|HNRNPA2B1|HNRNPD|HNRNPU|KHDRBS1|KHSRP|MCM5|MZF1|NSUN5P2|NUP188|NUP62|PABPC4|PABPN1|PDXDC2P-NPIPB14P|POLR2A|POM121|PRPF31|PRPF8|RAD23A|SAFB|SMARCC1|SNRNP200|SNRPA|SREBF2|SRRM1|TNPO3|TRRAP|TXLNA|UPF3A|XPO6|XPO7
GSE360_HIGH_DOSE_B_MALAYI_VS_M_TUBERCULOSIS_MAC_UP	MSigDB_C7	42	178	1758	20.0863	4.19728	23.5955	1	4.7226	2.32846e-06	7.62345e-05	ABCC5|ADCY3|AP2A2|ATP6V0A1|BABAM2|CD37|CDC25B|DAP|DAXX|DHX38|DIAPH1|DIDO1|FAM53B|GGA3|GNB1|KIAA0100|LMTK2|LPAR2|MBTPS1|MED24|MFN2|MLF2|NISCH|NUP188|PATZ1|PLEKHM2|RASSF1|SF3B2|SND1|SREBF2|SUN2|TADA3|TBC1D9B|TCF25|TRAF3|TXLNA|UBN1|USP24|VAMP2|VAV1|VPS52|ZBED1
Large Drosha complex	CORUM	11	20	1758	2.25688	1.41413	55	1	4.7224	2.33076e-06	7.62396e-05	DGCR8|DROSHA|EWSR1|FUS|HNRNPDL|HNRNPH1|HNRNPM|HNRNPU|HNRNPUL1|ILF3|TAF15
KIM_BIPOLAR_DISORDER_OLIGODENDROCYTE_DENSITY_CORR_UP	MSigDB_C2	108	620	1758	69.9634	7.72024	17.4194	1	4.72209	2.3343e-06	7.62854e-05	AARS1|ABCC5|ACADVL|ACTR1A|ADD1|AGPAT1|AKT1|ANXA6|AP2B1|AREL1|ARF3|ARHGEF18|ARHGEF2|ATP2A2|ATP6V0D1|BAG6|BAP1|BIN1|BLCAP|CABIN1|CALCOCO1|CAMK2G|CANX|CAP1|CAPNS1|CBX7|CCNI|CDK16|CFL1|CLCN6|CLSTN1|COPS7A|CORO1A|CSNK2B|CTBP1|CTCF|DAZAP2|DCTN1|DENND4B|DTX4|DYNC1H1|ECH1|ELMO1|EXOC3|FAM102A|FAN1|FKBP1A|FTO|GABBR1|GNAS|GNB1|HNRNPA3|HYOU1|IP6K1|KATNB1|LARP1|LASP1|LZTR1|LZTS3|MAN2A2|MKRN1|MLF2|MSL1|NDEL1|NISCH|NSF|NSUN5P2|NUDT3|OS9|PDXDC1|PIP5K1C|PNPLA6|PPP1R11|PPP1R7|PPP2R1A|PPP6C|PRAF2|PRPF8|PSMC5|PTOV1|PUM2|R3HDM2|RNF187|RNF4|RNF44|RUSC1|SCAMP3|SCAP|SDHA|SEC16A|SF3B2|SF3B4|SLC25A6|SLC7A5|SMARCC2|STK24|STK25|SULT1A1|TAF6|TENT4A|TOMM34|TRIB2|TRIM28|TUBB4A|UBA1|VPS52|WIPF2|XPO7
DACH1_TARGET_GENES	MSigDB_C3	125	743	1758	83.8433	8.4166	16.8237	1	4.71765	2.38579e-06	7.78352e-05	ABCA7|ACAP3|ACIN1|ACTB|ADNP|AGBL2|ANO8|AP3D1|ARAP1|ARHGAP4|ARHGEF18|ARNT|ATG13|ATP6V0A1|ATP6V0D1|BABAM2|BAG6|BAZ2A|BLCAP|CALCOCO1|CCDC88B|CDC25B|CHTF18|CIC|CLPTM1L|COPS7A|COTL1|CRKL|CSAD|DAZAP1|DCAF5|DDX39B|DDX42|DENND1C|DGAT1|DNHD1|EHBP1L1|EHMT1|EIF4ENIF1|EIF4H|FAM110A|FRMD8|FRYL|GALT|GATAD2A|GGA3|GPI|GRK6|HADHA|HDAC5|HECTD3|HIRA|HIVEP3|HMGCL|IL20RB|INPPL1|IPO13|IRGQ|IST1|KDM6B|KMT2A|KPNB1|KRI1|LINC01278|LSM14B|LSS|MARF1|MARK2|MIDEAS|MINK1|MTMR4|MYO1C|MYO9B|NBPF9|NFE2L2|NISCH|NR2C2|OGDH|ORMDL3|PBX2|PDAP1|PEAK1|PIEZO1|PLCXD1|PLEKHG2|PROSER1|PTBP1|PYCR2|R3HDM2|RAC2|RAD9A|RBM15B|RERE|RHOG|RUSC1|SIN3B|SIX5|SLC2A4RG|SLC35E2A|SNX19|SPATA5|SRSF4|SS18L1|STAT6|SYNRG|SYTL1|TBCD|TCF3|TJAP1|TLE5|TMEM104|TNRC18|TPT1-AS1|TSC1|UBTF|UPF2|USP4|WDR37|WDR81|WIZ|ZFYVE1|ZNF335|ZNF513|ZNF740|ZSWIM8
GSE11057_PBMC_VS_MEM_CD4_TCELL_UP	MSigDB_C7	4	188	1758	21.2147	4.31217	2.12766	0	-4.71685	2.39529e-06	7.80631e-05	ATP6V0A1|NRGN|PRKCD|SPI1
macroautophagy [GoID:GO:0016236; evidenceTypes:IBA|IDA|IEA|IGI|IMP|ISS|NAS|TAS]	GeneOntology_BP	57	272	1758	30.6936	5.17265	20.9559	1	4.70701	2.51377e-06	8.18494e-05	AKT1|ATG13|ATG16L2|ATG2A|ATG2B|ATG4B|ATG9A|ATP2A2|ATP6V0A1|ATP6V0D1|CAPN1|CAPNS1|CDC37|CHMP4B|CLEC16A|EHMT2|EXOC4|EXOC7|EXOC8|HDAC6|HGS|HTT|KLHL3|LARP1|LIX1L|LRSAM1|MAP1LC3A|MFN2|MTOR|NPRL3|PAFAH1B2|PLEKHM1|PRKACA|RETREG3|RUBCN|SMG1|SMURF1|SUPT5H|TBC1D14|TBC1D5|TCIRG1|TECPR1|TMEM74|TSC1|TSC2|ULK1|ULK3|USP36|VCP|VDAC1|VPS13D|VPS39|VPS4A|WDR45B|WDR81|WIPI2|ZFYVE1
Spliceosome	UniProt-Keyword	33	126	1758	14.2184	3.53733	26.1905	1	4.70635	2.52186e-06	8.20378e-05	AKAP17A|DDX39B|DHX16|DHX35|DHX38|DHX8|HNRNPA1|HNRNPA2B1|HNRNPA3|HNRNPH1|HNRNPM|HNRNPU|PABPC1|PRPF3|PRPF31|PRPF6|PRPF8|RBM28|SART1|SF1|SF3A1|SF3A2|SF3B1|SF3B2|SF3B3|SF3B4|SNRNP200|SNRPA|SRRM1|SRRM2|U2AF1L4|U2AF2|ZMAT2
P53_DN.V1_DN	MSigDB_C6	3	170	1758	19.1835	4.10294	1.76471	0	-4.70514	2.53689e-06	8.24512e-05	CBX4|RUNX3|STAT6
ZHENG_GLIOBLASTOMA_PLASTICITY_UP	MSigDB_C2	6	220	1758	24.8257	4.6599	2.72727	0	-4.7042	2.5486e-06	8.27563e-05	CAP1|FLOT2|LIG1|MCM5|POLD1|TRIB2
LOCKWOOD_AMPLIFIED_IN_LUNG_CANCER	MSigDB_C2	46	203	1758	22.9074	4.47872	22.6601	1	4.70117	2.58672e-06	8.39173e-05	ABCC5|AGPAT1|AKT1|ARHGAP9|ARNT|B4GALT3|BLCAP|CCDC85C|CCS|CERS2|CLPTM1L|CORO1B|CRKL|DAP|DEDD|DENND4B|DPP3|DVL3|EIF4G1|GNB2|GPAA1|HYOU1|IGSF8|INPPL1|KDM2A|KLC1|LPCAT1|MAF1|MBD6|MED15|NDUFS2|NUMA1|PI4KA|PI4KB|PPFIA1|PPP1R16A|RAD23A|SDHA|SETDB1|SLC4A2|TAF6|TECPR2|TENT4A|TPM3|TRIM44|USP21
WANG_SMARCE1_TARGETS_UP	MSigDB_C2	9	265	1758	29.9037	5.10683	3.39623	0	-4.69719	2.63761e-06	8.54904e-05	CTDSP2|DIP2B|FAM102A|FOXO1|SIPA1L1|SYNE3|TGFB1|TLE3|TRIB2
ESC_J1_UP_LATE.V1_UP	MSigDB_C6	2	151	1758	17.0395	3.86925	1.3245	0	-4.69554	2.65898e-06	8.61044e-05	CBX4|ZFPM1
RIGGI_EWING_SARCOMA_PROGENITOR_UP	MSigDB_C2	18	388	1758	43.7836	6.1545	4.63918	0	-4.69434	2.67471e-06	8.63779e-05	ANKS1A|AP4B1|ARHGDIB|ATP1A1|GLG1|HIVEP3|JAK1|JAK3|LAPTM5|NFATC3|SEC14L1|SMARCC1|STMN3|SULT1A2|TGFB1|TRIB2|UHMK1|WDFY2
GCM_BECN1	MSigDB_C4	20	58	1758	6.54496	2.40524	34.4828	1	4.69447	2.67293e-06	8.63779e-05	ARF1|ARHGDIA|CCNI|CHKB|CMTR1|DAZAP2|EIF4H|FUS|HNRNPM|HTT|IDUA|NUP188|RING1|RNPS1|SMG7|SP2|SRSF4|UBAP2L|UPF1|USP7
Chiche(PMID: 24644022)-2014_M7.13	PAPER	20	58	1758	6.54496	2.40524	34.4828	1	4.69447	2.67293e-06	8.63779e-05	AFG3L1P|ANO9|CATSPER2|CUL9|GABBR1|GGT7|HMBOX1|IDUA|IL11RA|MST1|NSUN5P2|PNMA3|PPP1R3E|SEPTIN1|SFI1|SLC29A1|SUGP2|TSPOAP1|ZNF500|ZNF589
BRCA2_TARGET_GENES	MSigDB_C3	176	1125	1758	126.95	10.2224	15.6444	1	4.69399	2.67933e-06	8.64485e-05	ACD|ACIN1|ADNP|AKAP8L|AKT1S1|AKT2|ANKRD17|ARAP1|ARID1A|ARRDC1|ASH1L|ATG16L2|ATXN2L|BAZ2A|BRAT1|BTAF1|C11ORF68|C16ORF72|C6ORF62|C8ORF82|CAPN10|CBLL1|CCAR2|CCDC85C|CCDC88B|CDK16|CELSR3|CEP250|CES2|CHD8|CIC|CIZ1|CLASP1|CPNE1|CSNK2A1|CUL9|CYTH1|DAXX|DIAPH1|DNAJC5|DNMT1|DOT1L|DPP9|EDC4|EEF2KMT|EIF4ENIF1|EIF4G3|ELAVL1|ESYT1|EWSR1|EXOSC6|FAM110A|FLOT1|FMC1-LUC7L2|FUS|GABPB2|GALT|GNAS|GNB2|GOLGA3|GPAT4|GPI|GRIPAP1|HADHA|HDLBP|HECTD4|HMGCL|HNRNPH3|HYOU1|IFT122|IRF3|IST1|ITFG2|KANSL3|KIAA0100|KIAA2013|KLHL22|LRCH4|LRRC14|LRSAM1|MAD1L1|MADD|MAN2A2|MAP3K9|MARF1|MED24|MGRN1|MIA3|MICALL1|MICB|MNT|MTMR4|MTPN|MYH9|MYO9B|NBPF1|NBPF11|NDST2|NUMA1|PAN2|PAXIP1|PCBP2|PCYOX1L|PDXDC1|PDXDC2P-NPIPB14P|PEF1|PER2|PHF1|PHF12|PHKA2|PHRF1|PI4KA|PLXNA3|PNPLA6|POLD1|POLG|POLR1A|POLR2A|POM121C|POR|PPOX|PPP6R1|PRDM10|PRR3|PRRC2A|PTOV1|RAB4B|RAD23A|RANBP10|RAVER1|RBM23|RERE|RNPS1|RUBCN|RUSC1|SCAMP3|SEPTIN6|SH3BGRL3|SLC25A45|SLC26A6|SLC35E2A|SLC3A2|SMARCD2|SMG1|SNRNP70|SRPK2|SS18L1|STK35|STRIP2|STUB1|STX16-NPEPL1|SYTL1|SYVN1|TADA3|TAF15|TBC1D17|TMEM170A|TMEM198B|TMEM250|TMEM256-PLSCR3|TNK2|TRAK1|TSC1|TXLNA|TYW1|UBA1|VILL|WASF2|WDR24|WDR37|YY1AP1|ZBTB22|ZFP91|ZNF282|ZNF513|ZNF609
GSE14908_RESTING_VS_HDM_STIM_CD4_TCELL_NONATOPIC_PATIENT_DN	MSigDB_C7	43	185	1758	20.8762	4.27804	23.2432	1	4.69233	2.70107e-06	8.7018e-05	ABL1|AP3B1|ARHGAP1|ARHGAP35|ARHGDIB|CBLL1|CRAMP1|DAP|DCAF1|DIAPH1|DNAJB6|DYNC1H1|EML3|ERCC3|GTPBP6|HMBOX1|IRF3|LEMD2|LIME1|LUC7L2|MBTPS1|MOB2|MROH1|PHF8|PI4KA|PIP5K1C|PTBP3|RAB40C|SEMA4F|SF1|SIN3A|SLC22A5|SP2|SPPL3|TGIF2|TNRC6A|UBE2R2|VPS11|WAS|WASF2|WDR45B|XAB2|ZXDC
GSE19888_ADENOSINE_A3R_ACT_VS_TCELL_MEMBRANES_ACT_AND_A3R_INH_PRETREAT_IN_MAST_CELL_DN	MSigDB_C7	40	167	1758	18.845	4.06697	23.9521	1	4.69227	2.70188e-06	8.7018e-05	ABCC1|ANO9|ARHGEF18|ARRDC2|CBX7|CELSR2|CHD8|CNNM3|DGKZ|FAM168B|FAM193B|HDAC6|KMT2A|KMT2D|LUC7L|MAST3|MBD6|MICALL1|MKRN1|NPEPPS|NR2C2|PABPC1|PLEKHG2|PLXNA3|RAB40C|RANBP10|SFT2D2|SLC44A2|SMARCD2|SPPL3|SPTAN1|SRRT|STRN4|SUN2|TMEM63A|TNK2|TRAPPC12|UPF1|ZNF512B|ZNF692
WONG_MITOCHONDRIA_GENE_MODULE	MSigDB_C2	5	203	1758	22.9074	4.47872	2.46305	0	-4.68431	2.80901e-06	9.03866e-05	IDH2|NDUFS2|PPIF|SFXN5|SLC25A1
Chiche(PMID: 24644022)-2014_M9.3	PAPER	35	138	1758	15.5725	3.70051	25.3623	1	4.68347	2.82054e-06	9.06754e-05	ADCK1|ANKRD13D|AP2A2|ATG4D|BAP1|BCR|C2CD2L|CEP164|CEP250|CIZ1|COG7|DCAF15|EHMT2|GTPBP1|GTPBP2|INO80|LIMD2|MAP3K14|MICALL1|MIER2|MTHFSD|NDST2|NSD1|PIGO|PTPN9|SETD1B|SLC25A45|SPPL3|TAF6|TICAM1|TLR9|TMEM63A|TTI1|UBTF|VAMP2
negative regulation of autophagy [GoID:GO:0010507; evidenceTypes:IBA|IDA|IEA|IGI|IMP|ISS|NAS|TAS]	GeneOntology_BP	24	78	1758	8.80185	2.78747	30.7692	1	4.68149	2.84795e-06	9.14741e-05	AKT1|CHMP4B|CLEC16A|DAP|EHMT2|EIF4G1|EIF4G3|FOXK1|FOXK2|GOLGA2|HERC1|KDM4A|KLHL22|MTOR|RUBCN|SMG1|SNRNP70|TBC1D14|TSC1|TSC2|USP36|WASHC1|WDR6|ZKSCAN3
DESCARTES_FETAL_THYMUS_STROMAL_CELLS	MSigDB_C8	1	130	1758	14.6697	3.59257	0.769231	0	-4.67993	2.86973e-06	9.20905e-05	IL11RA
MODULE_12	MSigDB_C4	14	334	1758	37.69	5.72032	4.19162	0	-4.67864	2.88789e-06	9.25895e-05	ATP6V0A1|BIN1|DNM2|DTX4|GABBR1|LAPTM5|MAPK8IP3|MARF1|PLEC|SRRM2|TMEM63A|TRIB2|TSPYL2|ZYX
AAGWWRNYGGC_UNKNOWN	MSigDB_C3	30	110	1758	12.4129	3.30682	27.2727	1	4.6774	2.90531e-06	9.3064e-05	ANKHD1|ARCN1|ARF1|ATG2B|C16ORF72|CHD4|CLSTN1|CNOT3|CNOT4|DNAJC7|EP300|FKRP|GNAI2|NFYC|PCNT|PHF8|POLR2A|PRRC2C|RAD23A|SFPQ|STAU1|STRN4|SUPT16H|TEPSIN|TRIM8|TSC1|VAMP2|ZBTB22|ZC3HC1|ZZEF1
CHICAS_RB1_TARGETS_GROWING	MSigDB_C2	7	234	1758	26.4055	4.80369	2.99145	0	-4.67571	2.92945e-06	9.36686e-05	CDC25B|IDH2|NRGN|SMARCC1|STMN3|SUPT16H|SYNE3
Sadanandam(PMID:23584089)_Inflammatory	PAPER	4	186	1758	20.989	4.28945	2.15054	0	-4.6758	2.92808e-06	9.36686e-05	HCLS1|HNRNPH1|LAPTM5|MICB
CNS_Node1661 (PMID:15075390)	SignatureDB	0	106	1758	11.9615	3.24656	0	0	-4.67506	2.93873e-06	9.38811e-05
SOTIRIOU_BREAST_CANCER_GRADE_1_VS_3_UP	MSigDB_C2	2	150	1758	16.9266	3.85654	1.33333	0	-4.67338	2.9628e-06	9.45648e-05	SLC7A5|TACC3
Li(PMID: 24336226)-2013-MolSigVaccines_TBA (M136)	PAPER	10	17	1758	1.91835	1.30389	58.8235	1	4.67067	3.0022e-06	9.57364e-05	CAPN1|DNM2|GBF1|GNAI2|GNB2|MAP2K2|NAPA|PKN1|PNPLA6|PPP2R1A
transferase activity [GoID:GO:0016740; evidenceTypes:EXP|IBA|IC|IDA|IEA|IEP|IGI|IKR|IMP|IPI|ISS|NAS|TAS]	GeneOntology_MF	341	2429	1758	274.099	14.3272	14.0387	1	4.66547	3.07912e-06	9.80136e-05	ABL1|ABL2|ACD|ACLY|ACTB|ADCK1|ADNP|AGK|AGPAT1|AKAP13|AKT1|AKT1S1|AKT2|AMT|ARAF|AREL1|ASB1|ASH1L|ASMTL|ATAT1|B4GALT3|BAG5|BAZ1B|BCR|BIRC6|BRAF|BRD2|BRD4|BRPF1|BTRC|CAMK2G|CARD11|CARM1|CBL|CBLL1|CBX4|CCNI|CCNK|CCNL2|CDC25B|CDC37|CDK10|CDK16|CDK5RAP3|CDKAL1|CDKN2D|CERK|CERS2|CERS5|CHKB|CHST14|CHTF18|CLK2|CMTR1|CNOT4|CNPPD1|CREBBP|CRIPAK|CS|CSNK1D|CSNK1G2|CSNK2A1|CSNK2B|CUL4A|CUL9|DAXX|DAZAP2|DCAF1|DCAKD|DCUN1D2|DGAT1|DGKQ|DGKZ|DMPK|DNMT1|DOT1L|DPAGT1|DSTYK|DTX3|DTX4|DVL3|DYRK1A|E4F1|EEF2KMT|EHMT1|EHMT2|EP300|FAM86B2|FAM86C1P|FASN|FBXO9|FBXW11|FCSK|FKRP|FTO|FTSJ3|GAK|GALT|GBA2|GGT7|GNMT|GPAT4|GRK6|GSK3B|GYS1|HADHA|HDAC7|HECTD3|HECTD4|HERC1|HERC2|HGS|HIPK2|HK1|HMBOX1|HNRNPA2B1|HNRNPD|HNRNPU|HSP90AB1|HTT|IKBKB|ILK|IP6K1|JAK1|JAK3|KAT2A|KAT6A|KAT6B|KAT7|KCTD13|KMT2A|KMT2B|KMT2C|KMT2D|LIME1|LMTK2|LPCAT1|LRRK1|LRSAM1|MADD|MAEA|MAP2K2|MAP2K3|MAP2K7|MAP3K11|MAP3K14|MAP3K9|MAP4K2|MAPK1|MAPKAPK2|MARCHF8|MARCHF9|MARK2|MARK3|MARK4|MAST3|MBOAT7|MCM3AP|MED12|MED24|MEN1|MEPCE|METTL2B|MGAT4B|MGRN1|MINK1|MKRN1|MLLT1|MRNIP|MSL2|MST1|MTOR|NAA40|NAA60|NCKAP1L|NDST2|NEDD9|NEK8|NEK9|NF2|NFX1|NSD1|NSUN5|NSUN5P1|NSUN5P2|NUP62|ORMDL3|OXSR1|PABPN1|PAFAH1B2|PAPOLA|PARP16|PARP6|PDPK1|PEAK1|PFKFB2|PGS1|PHKA2|PHKG2|PHYKPL|PI4KA|PI4KB|PIAS3|PIAS4|PIGG|PIGO|PIK3CD|PIP5K1C|PKN1|PLEC|POFUT2|POLD1|POLG|POLM|POLR1A|POLR2A|POLRMT|POMT1|PPM1F|PPP1R11|PPP1R9B|PRDM10|PRDM2|PRDM4|PRKAB2|PRKACA|PRKAR2A|PRKCD|PRKD2|PRKX|PTK2B|PTPN6|PTPRO|RAC2|RAF1|RC3H1|RFNG|RGS14|RING1|RNF10|RNF123|RNF169|RNF187|RNF20|RNF216|RNF220|RNF31|RNF38|RNF4|RNF40|RPS6KA1|RPS6KA4|RPTOR|RRNAD1|RSKR|RUBCN|SELENOO|SETD1B|SETD5|SETDB1|SH3BP5L|SIK2|SIK3|SIRT7|SMG1|SMG6|SMURF1|SOCS7|SRCAP|SRPK2|STK24|STK25|STK35|STK36|STK38|STK4|STRADA|STUB1|SULT1A1|SULT1A2|SULT1A4|SYVN1|TADA3|TELO2|TENT4A|TESK1|TGFB1|TLR9|TMEM129|TNK2|TNXB|TOP1|TRAF3|TRAF7|TRIB2|TRIM11|TRIM24|TRIM25|TRIM28|TRIM4|TRIM41|TRIM44|TRIM56|TRIM8|TRRAP|TSC1|TSC2|TSPYL2|TYK2|UAP1L1|UBE2H|UBE2I|UBE2Q1|UBE2R2|UBE3C|UBE4A|UBE4B|UBR4|UCKL1|UCN|UGGT1|UHMK1|ULK1|ULK3|UNKL|USP22|VAV2|VPS11|WASHC1|WDR81|WNK1|WWP2|YWHAG|ZBED1|ZC3HAV1|ZDHHC11B|ZDHHC8|ZFP36|ZFP91|ZGPAT|ZNRF3
MCM3_TARGET_GENES	MSigDB_C3	38	156	1758	17.6037	3.93215	24.359	1	4.66449	3.0939e-06	9.82035e-05	AKT1S1|ATG4B|ATP13A1|C2CD2L|CABIN1|CDK5RAP2|DAXX|DAZAP1|DEDD|DPAGT1|ECH1|FAM117A|FTSJ3|GCC1|GNAS|HCFC1|HNRNPUL1|KAT7|LEMD2|MED25|NDRG3|OXSR1|PLA2G6|PNPLA6|PRKCSH|PRR14|PSMC5|PTBP1|RNF220|SFSWAP|SH3BP5L|STRIP1|TM9SF4|VPS35L|XPO6|ZMYM3|ZNF764|ZNF785
GSE3982_MAC_VS_NEUTROPHIL_DN	MSigDB_C7	38	156	1758	17.6037	3.93215	24.359	1	4.66449	3.0939e-06	9.82035e-05	AATF|ABCC5|ACTB|ARAF|ARHGEF18|CABIN1|CALCOCO1|CDKN2D|CERS2|CHTOP|COTL1|CTDSP1|CTDSP2|DEF6|E2F3|EWSR1|GNB2|GNMT|GSK3B|ITIH4|KAT7|KPNB1|LPCAT1|MAPK8IP3|MARF1|MARK3|MED16|MON1B|MSL2|MYO9B|PPP6R1|PUM2|SEC14L1|SH2D3C|SYNE2|TRANK1|TRIM8|ZNF692
GSE41867_NAIVE_VS_DAY15_LCMV_EFFECTOR_CD8_TCELL_DN	MSigDB_C7	44	192	1758	21.6661	4.35724	22.9167	1	4.66434	3.09613e-06	9.82035e-05	AKAP13|AP2A2|ARHGAP4|BRD4|CBL|CC2D1B|CERK|CHMP1B|CREBBP|FAM193B|HNRNPDL|IQSEC1|KHNYN|KIF21B|KLF13|LEMD2|LZTS3|MAP1LC3A|MAU2|MINK1|MLXIP|MYH9|NCOA6|NFKB1|NSD1|NXF1|PHF21A|PLCG1|PPOX|RAB4B|SBNO2|SF1|SF3B1|SIPA1|SIPA1L3|SLC9A8|SSH2|SZT2|TLN1|TRIM11|TRIM44|TTLL1|TTLL3|VPS39
GSE5589_LPS_VS_LPS_AND_IL10_STIM_IL6_KO_MACROPHAGE_180MIN_UP	MSigDB_C7	44	192	1758	21.6661	4.35724	22.9167	1	4.66434	3.09613e-06	9.82035e-05	ABTB1|AKT1|ARHGAP45|CDKN2D|CMTM7|CNOT4|DBP|DGKZ|EP300|FXYD5|GNB2|HPS4|IDH2|KDM2B|KDM3B|LSP1|LZTR1|MOB3A|NDST2|NFE2L2|PLEC|PPARD|RAB11FIP3|RANBP10|RNPEPL1|SCAMP2|SCRIB|SETD1B|SFXN5|SLC25A45|STARD9|TBC1D14|TEF|TOP1|UPF3A|USP21|VASP|WDR6|WDR81|ZC3H4|ZNF710|ZSWIM8|ZXDC|ZZEF1
GSE17974_IL4_AND_ANTI_IL12_VS_UNTREATED_48H_ACT_CD4_TCELL_UP	MSigDB_C7	3	168	1758	18.9578	4.079	1.78571	0	-4.66256	3.123e-06	9.88793e-05	ETV3|EXOC3|KDM2B
GSE22443_NAIVE_VS_ACT_AND_IL2_TREATED_CD8_TCELL_UP	MSigDB_C7	3	168	1758	18.9578	4.079	1.78571	0	-4.66256	3.123e-06	9.88793e-05	C6ORF136|ITIH4|SEMA4F
GCM_RAN	MSigDB_C4	43	186	1758	20.989	4.28945	23.1183	1	4.66169	3.13621e-06	9.90328e-05	ANKRD17|ATG2B|BRD9|BRPF3|BTRC|CHTOP|CIZ1|CLEC16A|CS|EIF4ENIF1|EXOSC6|FAM168B|FAN1|FBXW11|GBA2|GORASP1|GSK3B|HERC2|KDM3B|MAPK8IP3|MARF1|MTMR4|NDRG3|NF2|PHC1|PHF2|POGK|RERE|SAP30L|SH2B1|SIK3|SLC35E2A|SS18L1|STMN3|TBC1D10B|TNPO2|USP19|VPS52|XPO6|YWHAG|ZER1|ZNF512|ZNF710
GSE41867_NAIVE_VS_DAY8_LCMV_EFFECTOR_CD8_TCELL_DN	MSigDB_C7	43	186	1758	20.989	4.28945	23.1183	1	4.66169	3.13621e-06	9.90328e-05	ADAM19|ANKRD13D|ARHGEF18|ATP2A3|BSDC1|C15ORF39|CC2D1B|CORO7|CPSF7|CTBP1|CYTH1|DYRK1A|E4F1|ETS1|FAM193B|GRK6|INPP5E|KIF21B|LENG8|MAP1LC3A|MXD4|MYO9B|NFE2L2|NSD1|NXF1|PHF21A|PRKAB2|RAB4B|RASGRP2|RBM33|SAMD4B|SFT2D2|SLC44A2|SLC9A8|SMG6|STK4|SYNRG|TGFBRAP1|UNKL|VAMP2|WIPI2|ZFP91|ZNF692
GSE9006_TYPE_1_DIABETES_AT_DX_VS_1MONTH_POST_DX_PBMC_UP	MSigDB_C7	43	186	1758	20.989	4.28945	23.1183	1	4.66169	3.13621e-06	9.90328e-05	ABCF1|ACO2|ACTR2|ARAF|ARF6|ATP2A2|CDC37|COPS7B|CYBA|DAZAP2|DGCR2|ELMO1|EWSR1|FKBP5|GPAA1|GPI|GRAMD4|HNRNPA1|HNRNPA3|HNRNPU|HYOU1|INTS3|MFN2|MSL2|NFE2L2|NFYA|NSD1|PABPC4|PHF21A|POTEKP|PPIF|PPP4R3A|PRPF6|PTBP1|PTBP3|RAB8A|RBM42|SAFB|SAFB2|SART1|TMEM259|XAB2|YWHAZ
GSE20500_CTRL_VS_RARA_ANTAGONIST_TREATED_CD4_TCELL_UP	MSigDB_C7	41	174	1758	19.6349	4.15039	23.5632	1	4.6593	3.17288e-06	0.000100102	ADCY3|AP2A2|ASCC2|B4GALT3|C19ORF54|C2CD2L|CBX4|CLCN6|CNN2|DTX3|EHMT2|ELK4|EML3|FHOD1|GNB2|HTT|IRF3|JUND|KDM3B|KIF21B|KLC1|MCM3AP|MICB|MTA1|NCOR2|NUP205|NUP62|PAXIP1|PCGF3|PIAS3|RAPGEF1|RGS14|RGS19|SCMH1|SLC9A1|SNRNP200|SPECC1L|TBC1D17|TCF25|USP20|ZBTB7A
MIR1913	MSigDB_C3	31	116	1758	13.0899	3.39516	26.7241	1	4.65841	3.18656e-06	0.000100444	ANKRD52|ANKS1A|BRD2|CARM1|CRELD1|EP300|FOXP4|GSE1|HIC2|HIPK2|INTS3|KDM2A|KDM6B|KMT2C|LARP1|MTHFR|OTUD3|POM121|PRDM2|PSMF1|RAB11FIP4|RXRB|SH2B1|SSH2|TMEM104|VASP|WNK1|XPO6|YTHDC1|ZNF500|ZNF512B
KOBAYASHI_EGFR_SIGNALING_24HR_DN	MSigDB_C2	8	248	1758	27.9854	4.94305	3.22581	0	-4.6559	3.22571e-06	0.000101499	DPAGT1|FAM111A|FAM86C1P|HNRNPDL|MCM5|PPIF|SLC29A1|ZC3HAV1
PATIL_LIVER_CANCER	MSigDB_C2	106	610	1758	68.835	7.66029	17.377	1	4.65461	3.24587e-06	0.000102043	ABCF1|ABL2|ACLY|AKT1S1|ARF3|ARNT|ATRN|B4GALT3|BPNT2|BPTF|C6ORF136|CABLES2|CAMK2G|CANX|CAPN1|CASP2|CDC25B|CLK2|CLPTM1|CLPTM1L|CLSTN1|CPNE1|CSNK2B|CUTA|DCAF7|DENND11|DGCR2|DIDO1|DVL3|DYNC1H1|E2F3|EHMT2|ELMO1|FAM189B|GON4L|GPAA1|HCFC1|HGS|HIPK2|HMGA1|HNRNPA2B1|HPS4|ILF3|IP6K1|KIAA0100|KLF13|LARP1|LINC00205|LINC00294|LINC01089|LMTK2|LSM14B|MAF1|MAML1|MAVS|MAZ|MBOAT7|MCM5|MXD4|MYPOP|NCKIPSD|NDRG3|NF2|NFYA|NUP205|PHF21A|PLCG1|POLD1|PPM1F|PPOX|PRKAB2|PRPF6|PRRC2C|PTBP3|RAB11FIP1|RCC2|RNF187|RPRD2|RPTOR|RUSC1|SCAMP3|SF3B4|SHKBP1|SLC26A6|SLC29A1|SMG7|SOS1|STK24|STK35|SUPT16H|TAF6|TBC1D13|TBC1D5|TMEM259|TRIM24|TRIM28|TUBG2|UBAP2L|UBE2Q1|USP21|WNK1|XPO7|YWHAZ|YY1AP1|ZKSCAN1|ZNF512B
nucleoside-triphosphatase activity [GoID:GO:0017111; evidenceTypes:EXP|HMP|IBA|IC|IDA|IEA|IGI|IMP|ISS|NAS|TAS]	GeneOntology_MF	170	1083	1758	122.21	10.0444	15.6971	1	4.65308	3.2701e-06	0.000102713	ACAP1|ACAP3|ACIN1|AGAP6|AGAP9|AKAP13|AKT2|ARAP1|ARF1|ARF3|ARF6|ARFGEF2|ARHGAP1|ARHGAP30|ARHGAP35|ARHGAP4|ARHGAP45|ARHGAP9|ARHGDIA|ARHGDIB|ARHGEF18|ARHGEF2|ARHGEF7|ATP13A1|ATP1A1|ATP2A2|ATP2A3|BCR|CCDC88C|CHD1L|CHD3|CHD4|CHD7|CHD8|CHTOP|CRACR2A|CRKL|CYTH1|DDX24|DDX39B|DDX42|DDX56|DDX6|DEF6|DENND11|DENND1C|DENND4B|DENND6A|DHX16|DHX35|DHX38|DHX8|DHX9|DNM2|DOCK6|DVL3|EEF2|ELMO1|ERCC3|GAPVD1|GBF1|GIT2|GMIP|GNAI2|GNAS|GNB1|GNB2|GPSM3|GSK3B|GTPBP1|GTPBP2|HERC1|HERC2|HPS4|INO80|IQSEC1|KIF21B|KIFC2|MADD|MCM5|MFN2|MORC2|MTOR|MYO9B|NAPA|NCKAP1L|NDEL1|NEDD9|NPRL3|NSF|OCRL|PBXIP1|PEX6|PLEKHG2|PLEKHG4|PLXNA3|PPIF|PSD4|PTK2B|RAB24|RAB35|RAB36|RAB3D|RAB40C|RAB4B|RAB5B|RAB8A|RABL2A|RAC2|RAD54L2|RALGAPB|RANBP3|RAPGEF1|RAPGEF3|RASA4B|RASAL3|RASGRP2|RCC2|RGL2|RGP1|RGS14|RGS19|RGS8|RHOG|RHOT2|RUNDC1|SBF1|SCRIB|SEPTIN1|SEPTIN6|SGSM2|SGSM3|SH2D3C|SH3BP5L|SIPA1|SIPA1L1|SIPA1L3|SLC27A4|SMAP2|SNRNP200|SNRNP70|SOS1|SPATA5|SRCAP|SRGAP3|SRPRA|STMN3|TBC1D10B|TBC1D10C|TBC1D13|TBC1D14|TBC1D17|TBC1D24|TBC1D3L|TBC1D5|TBC1D9B|TBCD|TMEM250|TNK2|TOR1AIP2|TSC1|TSC2|TUBB4A|TUBG2|VAV1|VAV2|VCP|VPS4A|WAS|WNK1
REACTOME_VESICLE_MEDIATED_TRANSPORT	MSigDB_C2	105	603	1758	68.0451	7.61799	17.4129	1	4.65228	3.28286e-06	0.000103023	ACTB|ACTR1A|ACTR2|AKT1|AKT2|AP1B1|AP1G1|AP1G2|AP1M1|AP2A2|AP2B1|AP3B1|AP4B1|ARCN1|ARF1|ARF3|ARF6|BET1L|BICD2|BIN1|CAPZB|CBL|CHMP4B|COG1|COG4|COG7|COPS7A|COPS7B|CSNK1D|CYTH1|DCTN1|DCTN2|DENND1C|DENND4B|DENND6A|DNM2|DYNC1H1|DYNC1LI2|EPS15L1|EXOC3|EXOC4|EXOC7|EXOC8|GAK|GAPVD1|GBF1|GCC1|GGA1|GGA3|GOLGA1|GOLGA2|GORASP1|HGS|HPS4|HYOU1|KDELR1|KIF21B|KIFC2|KLC1|MADD|MAN2A2|MIA3|MON1B|MYH9|MYO1C|NAPA|NSF|OCRL|PAFAH1B2|PIP5K1C|PLA2G6|PPP6C|PPP6R1|PRKAB2|PUM1|RAB35|RAB36|RAB5B|RAB8A|RALGAPB|RGP1|SBF1|SEC16A|SEC23IP|SEC24C|SH3GL1|SPTAN1|SYTL1|TBC1D10B|TBC1D10C|TBC1D13|TBC1D14|TBC1D17|TBC1D24|TRAPPC10|TRAPPC12|TSC1|TSC2|TUBB4A|ULK1|VAMP2|VPS4A|VPS52|YWHAG|YWHAZ
HOXB4_TARGET_GENES	MSigDB_C3	153	955	1758	107.766	9.47368	16.0209	1	4.6516	3.29374e-06	0.000103273	AARS2|AATF|ABCC5|ABCF1|ACAP3|AKT1S1|ANKHD1|ANKRD40|ATG2A|ATXN2L|BAG5|BANP|C2CD2L|CCDC134|CELSR3|CEMP1|CERS5|CIC|CNOT1|CRKL|CROCCP2|CS|CSAD|CUTA|DBP|DCTN2|DGAT1|DIP2B|DPP3|DPP8|DPP9|E4F1|EHMT1|EIF4G1|EME2|FAAP100|FBXL12|FBXW11|FTSJ3|GATAD2A|GBA2|GCC1|GET4|GOLGA3|GPATCH8|GSE1|GTPBP6|HECTD4|HERC1|HNRNPD|HNRNPH1|HSP90AB1|ILF3|KAT6B|KIAA0319L|KIAA0895L|KPNB1|L3MBTL2|LEMD2|LIG1|LRBA|LRCH4|LRIG2|MAML1|MAPK8IP3|MBOAT7|MGAT4B|MKRN1|MLXIP|MSH5-SAPCD1|MYO15B|MYO9B|NEK9|NFE2L2|NISCH|NSD1|NUDT3|NUP214|NUP62|NXF1|PABPN1|PAN2|PCBP2|PCNT|PDXDC1|PGS1|PLEC|POLG|POLR1A|POM121|PPM1F|PRR4|PSMC5|PYCR2|R3HDM4|RAB35|RAB40C|RAVER1|RBM33|RETREG3|RFX1|RNF216|RNF44|SAMD4B|SARM1|SART1|SART3|SCAMP4|SETD5|SETDB1|SIN3A|SLC12A9|SLC25A45|SLC25A6|SLC35B4|SLTM|SMARCD2|SMG7|SNRNP70|SOS1|SP2|SPPL3|SREBF2|STAG3L5P-PVRIG2P-PILRB|STAU1|STK25|STMN3|SYNRG|TAF6|TBC1D17|TBC1D5|TESK1|TMEM39B|TNPO2|TRIM56|TTC31|TTLL1|TUBGCP6|TULP3|ULK3|UNKL|USP19|USP54|VILL|VPS52|WDR37|WDR6|XAB2|XPO7|YTHDC1|ZNF335|ZNF398|ZNF740
TONKS_TARGETS_OF_RUNX1_RUNX1T1_FUSION_ERYTHROCYTE_UP	MSigDB_C2	2	149	1758	16.8138	3.84379	1.34228	0	-4.65114	3.30104e-06	0.000103411	PPARD|SPTAN1
HU_FETAL_RETINA_FIBROBLAST	MSigDB_C8	16	359	1758	40.5111	5.92568	4.45682	0	-4.65056	3.31028e-06	0.000103609	CYBA|ETS1|FAM111A|FLNA|FLNB|FXYD5|IL11RA|MSN|MYH9|PPP1R15A|PTCH1|SMAD3|TLN1|TSPYL2|WASF2|ZFP36
Sadanandam(PMID:23584089)_Enterocyte	PAPER	0	105	1758	11.8486	3.23132	0	0	-4.65025	3.3154e-06	0.000103678
AP-type membrane coat adaptor complex [GoID:GO:0030119; evidenceTypes:IBA|IDA|IEA|ISS|TAS]	GeneOntology_CC	13	28	1758	3.15964	1.67279	46.4286	1	4.64793	3.35283e-06	0.000104757	AP1B1|AP1G1|AP1G2|AP1M1|AP2A2|AP2B1|AP3B1|AP3D1|AP3M1|AP4B1|AP5Z1|SYNRG|VPS39
GTPase binding [GoID:GO:0051020; evidenceTypes:IBA|IDA|IEA|IMP|IPI|ISS|NAS|TAS]	GeneOntology_MF	56	268	1758	30.2422	5.13515	20.8955	1	4.64694	3.36893e-06	0.000105167	AKAP13|AP1G1|AP3M1|ARHGAP1|ARHGDIA|ARHGDIB|ARHGEF2|BICD2|BRAF|DIAPH1|DVL3|ERC1|EXOC4|EXOC8|FLNA|FMNL1|GCC1|GGA1|GGA3|GNB1|GNB2|HPS4|IPO13|KCTD13|KPNB1|LZTR1|MAP3K11|MICAL1|MICALL1|MYO1C|MYO9B|OCRL|PKN1|PPP6R1|RAB11FIP1|RAB11FIP3|RAB11FIP4|RAB8A|RAF1|RASSF5|RCC2|RGP1|SGSM2|SGSM3|SH3GL1|STRIP1|SYTL1|TBC1D13|TNPO2|TNPO3|TRIOBP|TSC2|ULK1|WAS|XPO6|XPO7
GCM_CSNK1D	MSigDB_C4	14	32	1758	3.61101	1.78806	43.75	1	4.64645	3.37694e-06	0.000105233	BPNT2|CHMP4B|CSNK1D|FAM168B|KANSL3|PIP4P1|PRRC2C|RNF216|SAP130|SRRM2|TMEM248|UPF3A|VPS52|YTHDF1
GNF2_CD48	MSigDB_C4	14	32	1758	3.61101	1.78806	43.75	1	4.64645	3.37694e-06	0.000105233	ARHGDIB|CORO1A|CORO7|GRK6|HCLS1|INPP5D|LAPTM5|LIMD2|PTPN6|RAC2|SIPA1|STAT6|TAPBP|VAV1
GSE7460_TREG_VS_TCONV_ACT_WITH_TGFB_UP	MSigDB_C7	3	167	1758	18.845	4.06697	1.79641	0	-4.64117	3.46449e-06	0.000107866	TATDN2|VAV2|ZFP41
gene silencing by RNA [GoID:GO:0031047; evidenceTypes:IBA|IC|IDA|IEA|IGI|IMP|ISS|NAS|TAS]	GeneOntology_BP	28	100	1758	11.2844	3.15395	28	1	4.63767	3.52362e-06	0.000109611	AGO3|CELF1|CNOT1|CNOT11|CNOT3|DDX6|DGCR8|DHX9|DROSHA|EIF4ENIF1|EIF4G1|ELAVL1|HELZ|HNRNPA2B1|MAP2K2|NCOR2|PABPC1|PUM1|PUM2|SMAD3|SND1|SRRT|TGFB1|TNRC6A|TNRC6B|TNRC6C|ZC3H7A|ZFP36
GSE30971_CTRL_VS_LPS_STIM_MACROPHAGE_WBP7_HET_2H_UP	MSigDB_C7	4	184	1758	20.7633	4.26661	2.17391	0	-4.63452	3.57775e-06	0.000111198	AGK|CDK5RAP2|NEDD9|NFKB1
ELVIDGE_HYPOXIA_BY_DMOG_UP	MSigDB_C2	1	128	1758	14.4441	3.56506	0.78125	0	-4.63321	3.60041e-06	0.000111707	GYS1
PETROVA_ENDOTHELIUM_LYMPHATIC_VS_BLOOD_UP	MSigDB_C2	1	128	1758	14.4441	3.56506	0.78125	0	-4.63321	3.60041e-06	0.000111707	ANKS1A
GSE25088_CTRL_VS_ROSIGLITAZONE_STIM_STAT6_KO_MACROPHAGE_DN	MSigDB_C7	43	187	1758	21.1019	4.30083	22.9947	1	4.63119	3.63564e-06	0.000112702	ABL2|ACTR2|AKNA|ANKRD40|APBA3|ARHGAP45|ARHGAP9|ATF6B|BSDC1|CAPN15|CC2D1B|CSNK1G2|DENND1C|FAM219B|FOXRED2|GANAB|GBA2|HNRNPH1|HOOK2|ITPR3|LMNTD2|LRRC14|MAVS|MEPCE|MLLT1|PAFAH1B2|PATZ1|PHRF1|RAB35|RNF123|RNF31|RNF40|RUNX3|SIRT7|SPATA2|STUB1|TACC3|TAF6|TRAF3|UNC93B1|WIPI2|ZBTB7A|ZNF574
MIR1915_3P	MSigDB_C3	33	128	1758	14.4441	3.56506	25.7812	1	4.62967	3.66242e-06	0.000113433	ANKRD52|CEP250|EXOC4|GIGYF2|GRK6|IP6K1|LARP1|LRSAM1|LSS|MAP4|MAPKAPK2|MAU2|MAVS|MIDEAS|MIGA2|MRTFA|ORAI2|PABPC1|PRRC2A|RGS8|RNF216|RNPEPL1|SREBF2|SUFU|SZT2|TAGLN2|TCF3|TEF|TGIF2|TMEM250|TRAF3|ZFYVE27|ZNF609
SENGUPTA_NASOPHARYNGEAL_CARCINOMA_WITH_LMP1_DN	MSigDB_C2	2	148	1758	16.7009	3.831	1.35135	0	-4.62882	3.67757e-06	0.000113802	CUL9|PRR4
Myc_ChIP_PET_2plus (PMID:17093053)	SignatureDB	366	2637	1758	297.57	14.8095	13.8794	1	4.62864	3.68073e-06	0.000113802	ABL1|ACTN4|ADCK1|ADCY3|AGK|AKAP13|ANKMY1|ANKRD11|ANKRD13D|ANKRD17|ANKS1A|ANP32B|ANXA6|AP2A2|AP3B1|APBB1IP|ARHGEF18|ARHGEF7|ARID1A|ARPC1B|ARRDC2|ASXL2|ATG16L2|ATP1A1|ATP2A2|ATXN7L2|BABAM2|BCR|BICD2|BICRA|BIN1|BIRC6|BLCAP|BPTF|BRD1|BRD2|BRD4|C16ORF72|C2CD3|C2ORF42|CABIN1|CALCOCO1|CAPN10|CAPZB|CARD11|CARM1|CBL|CBX6|CCDC6|CCDC85C|CCDC88C|CCM2|CDC25B|CDKN2D|CERS2|CIZ1|CLASP1|CLEC16A|CLPTM1L|CMIP|CMTR1|CNOT4|CNPPD1|COG4|COL24A1|CORO7|CRACR2A|CREBBP|CROCCP2|CS|CTBP1|CTDSP2|CYB5R3|CYBA|DAP|DCAF1|DCAF5|DDX6|DGAT1|DGCR8|DHX8|DIP2B|DNAJB6|DNAJC5|DPP8|DPP9|DTX4|DYRK1A|EHMT1|ELK4|ELMO1|EP400|EPB41|EPS15L1|ERCC3|ETS1|EVL|EWSR1|EXOC4|FAM120A|FAM53B|FASN|FBRSL1|FBXL12|FBXL20|FBXO9|FBXW11|FBXW4|FKBP5|FLYWCH1|FOXK1|FOXP4|FOXRED2|FTO|FXYD5|GABPB2|GAPVD1|GAS6-AS1|GATAD2B|GATD1|GGA1|GLYR1|GNAI2|GNAS|GNB1|GPAT4|GRAMD4|GRIPAP1|GTF2I|GYS1|H6PD|HDLBP|HECTD4|HERC2|HIC2|HK1|HMGA1|HNRNPA1|HNRNPA3|HNRNPH3|HNRNPM|HNRNPU|HTT|HYOU1|IKZF1|INO80|IP6K1|IQCE|IQSEC1|IRF3|JOSD1|KAT6A|KCTD13|KHDRBS1|KIFC2|KLF13|KMT2C|KRI1|L3MBTL2|LAPTM5|LASP1|LEMD2|LIME1|LMTK2|LPCAT1|LRRK1|LSS|LZTR1|MAD1L1|MAP1LC3A|MAP2K2|MAP3K14|MAP3K9|MAPK1|MAPK8IP3|MAPKBP1|MAU2|MAX|MAZ|MBTPS1|MEN1|MEPCE|MICB|MIDEAS|MLLT6|MNT|MRI1|MSL1|MSL2|MTA1|MTPN|MYH9|MYO15B|MYO1C|MYO1G|NBPF11|NCOA6|NCOR2|NDEL1|NF2|NFKB1|NOM1|NOTCH1|NPHP4|NUDT3|NUP153|P4HTM|PABPC1|PACS1|PARP6|PCBP1|PCNT|PDAP1|PDPK1|PEX6|PI4KA|PIDD1|PIK3CD|PLCB2|PLEC|PNPLA7|POLG|POM121|POTEKP|PPARA|PPM1F|PPP1R13B|PPP1R16A|PPP1R7|PRKAB2|PRKD2|PRRC2A|PRRC2B|PSMC5|PTK2B|PTPN9|PUM1|PUM2|RAB11FIP1|RAB35|RAB36|RAD23A|RAI1|RANBP3|RAPGEF1|RASGRP2|RBM14|RBM15B|RCC2|RERE|RGS19|RGS8|RNF187|RNF40|RNF44|RNPEPL1|RNPS1|RPTOR|RSAD1|RUBCN|RUFY1|RUNX3|RUSF1|SAP130|SART3|SBF1|SCAMP4|SCAP|SCMH1|SDHA|SEC14L1|SEC61A2|SEPTIN1|SEPTIN6|SETD5|SF1|SF3A1|SFPQ|SIPA1L3|SLC12A9|SLC23A1|SLC24A1|SLC25A1|SLC27A4|SLC2A4RG|SLC38A1|SLC3A2|SLC4A2|SLC7A5|SLC9A1|SMAP2|SND1|SNRNP70|SP1|SP2|SPATA2|SPECC1L|SRRM2|SSH2|STIM1|SULT1A4|SUPT16H|TAF3|TAGLN2|TBC1D5|TBCD|TCIRG1|TELO2|TENT4A|TEPSIN|TESK1|TLE3|TMEM104|TMEM170A|TMEM248|TNFAIP8L1|TNK2|TNPO2|TNPO3|TNRC6A|TNRC6C|TRIM11|TRIM8|TSC1|TSC2|TSNARE1|TTC17|TTPAL|TUBB4A|TUBGCP2|UBE2R2|UCP2|ULK1|UNKL|UPF2|USP10|USP20|VAV2|VCP|VDAC1|VILL|WDFY2|WDR37|WDR59|WDR90|WIPF2|XPNPEP3|XPO6|YLPM1|ZBTB39|ZC3H3|ZFP36|ZFPM1|ZFYVE1|ZFYVE19|ZMIZ1|ZMIZ2|ZNF335|ZNF362|ZNF398|ZNF407|ZNF589|ZNF764|ZNF775|ZXDC|ZYX
MIR6870_5P	MSigDB_C3	41	175	1758	19.7477	4.16217	23.4286	1	4.6276	3.69933e-06	0.000114197	ACTB|ANKRD52|BSDC1|CCDC97|CLSTN1|COTL1|CTDSP1|DVL3|DYRK1A|FAM234A|FOXP4|GATAD2B|GPAT4|GTPBP2|HMGA1|KMT2D|LIX1L|MINK1|MLLT6|MNT|NAPA|PACS1|PIP5K1C|POU2F2|PPP1R9B|PPP2R1A|PRKACA|PSMF1|RAB11FIP4|RANBP10|RBM23|SF3A2|SLC9A8|SMARCC2|STIM1|TBC1D10B|TLE3|UBAP2L|UBTF|VAMP2|WIZ
GSE29617_DAY3_VS_DAY7_TIV_FLU_VACCINE_PBMC_2008_DN	MSigDB_C7	40	169	1758	19.0707	4.09099	23.6686	1	4.62738	3.70315e-06	0.000114197	ADAM19|AKT2|ASXL1|BTAF1|C11ORF80|CABIN1|CCNL2|CSAD|EWSR1|FAM193B|FOXJ3|GON4L|GYS1|HERC2|ITFG2|LIME1|LUC7L2|MEN1|NPIPA1|NSUN5|NSUN5P1|NSUN5P2|P4HTM|PABPC1L|PAN2|SLC25A25-AS1|SLC25A45|SNRNP200|SNRNP70|SRSF4|STMN3|SYMPK|TCF3|TMEM63A|TRIM66|UBAP2|UVSSA|ZBTB25|ZBTB40|ZNF500
spliceosomal complex [GoID:GO:0005681; evidenceTypes:IBA|IC|IDA|IEA|ISS|TAS]	GeneOntology_CC	40	169	1758	19.0707	4.09099	23.6686	1	4.62738	3.70315e-06	0.000114197	AKAP17A|CCDC130|DDX39B|DHX16|DHX35|DHX38|DHX8|HNRNPA1|HNRNPA2B1|HNRNPA3|HNRNPH1|HNRNPH3|HNRNPM|HNRNPU|LUC7L|LUC7L2|PABPC1|PRPF3|PRPF31|PRPF6|PRPF8|RBM28|SART1|SF1|SF3A1|SF3A2|SF3B1|SF3B2|SF3B3|SF3B4|SNRNP200|SNRNP70|SNRPA|SRRM1|SRRM2|U2AF1L4|U2AF2|UPF1|XAB2|ZMAT2
Ribosomal protein	UniProt-Keyword	0	104	1758	11.7358	3.216	0	0	-4.62531	3.7403e-06	0.000115243
MORF_RAB6A	MSigDB_C4	21	64	1758	7.22203	2.52609	32.8125	1	4.62394	3.76518e-06	0.000115894	ARF3|ATXN2|CANX|CLSTN1|CS|CTDNEP1|DCTN2|FAM120A|FBXW11|GPAA1|KDELR1|KHDRBS1|MTA1|PPP1R7|PPP2R1A|SART3|SDHA|SEC24C|SMARCD2|SNRNP200|XPO7
histone acetyltransferase complex [GoID:GO:0000123; evidenceTypes:IBA|IDA|IEA]	GeneOntology_CC	23	74	1758	8.35047	2.71541	31.0811	1	4.62379	3.76797e-06	0.000115894	ACTB|BRD1|BRD8|BRPF1|BRPF3|CREBBP|EP300|EP400|HCFC1|ING4|KANSL3|KAT2A|KAT6A|KAT6B|KAT7|MSL1|MSL2|TADA2B|TADA3|TAF4|TAF6|TRRAP|USP22
SUPT20H_TARGET_GENES	MSigDB_C3	169	1078	1758	121.646	10.0229	15.6772	1	4.62286	3.78478e-06	0.000116311	ACO2|ACOX3|AGPAT1|AKAP8L|ALKBH5|ANKHD1|ANKRD11|AP2B1|AP5Z1|APBB3|AREL1|ARHGAP1|ARHGEF2|BANP|BAP1|BBS1|CALCOCO1|CANX|CCAR2|CCDC97|CCNK|CDKAL1|CEP250|CHMP1B|CHMP4B|CHTOP|CIC|CLPTM1L|CNOT3|COPS7B|CORO7|CROCCP2|CRTC2|CUL4A|DAGLB|DCAF15|DCAF7|DCAKD|DCP1A|DDX42|DHX38|DNM2|DPP9|DSTYK|EHMT1|EIF1AD|EWSR1|EXOC8|FAM117A|FAM222B|FRYL|GATAD2A|GBF1|GOLGA3|GPI|GTF2IP20|GTPBP2|HDAC6|HMBOX1|HNRNPA0|HNRNPA1|HNRNPH3|HNRNPUL1|HPS4|ILF3|IRGQ|JRK|KAT6A|KAT6B|KAT7|KATNB1|KHSRP|KMT2A|KRTCAP2|LMF2|LRCH4|LRRC14|LRSAM1|MAF1|MAFK|MAN2C1|MAP2K7|MAP3K11|MED24|MIA3|MTHFSD|MTOR|MYPOP|NF2|NFATC2IP|NFX1|NUP153|NUP214|PABPN1|PDCD6IP|PEF1|PHF12|PIDD1|PIGG|POLG|POLR2A|POM121|POM121C|PPP2R1A|PPP6R1|PRKACA|PROSER1|PROSER3|PRPF31|PRPF6|PRR3|PSMF1|PTPN23|RAB35|RAB3D|RAB40C|RAB5B|RAB8A|RAD23A|RAD9A|RANBP10|RBM15|RBM23|RBM28|RBM42|RELA|RFX1|RPTOR|RXRB|SAFB|SAFB2|SFSWAP|SIN3A|SLC24A1|SLC35A4|SLC7A6OS|SMG6|SMG7|SMPD4|SP1|SP2|SPSB3|SREBF2|SRPRA|STRIP1|STX16-NPEPL1|STX18-AS1|SUGP2|TCF3|TEPSIN|TMEM259|TNPO3|TNRC6B|TTC31|U2AF1L4|UBE2I|USP42|USP54|VCP|VPS52|WDR24|WDR83OS|WNK1|XAB2|ZC3H3|ZC3HC1|ZFYVE1|ZMAT2|ZNF580
MANNO_MIDBRAIN_NEUROTYPES_HPROGM	MSigDB_C8	8	246	1758	27.7597	4.9234	3.25203	0	-4.61882	3.85928e-06	0.000118498	CELSR1|HMGA1|MCM5|PBXIP1|PTPRO|TACC3|TBL1X|UCP2
RHEIN_ALL_GLUCOCORTICOID_THERAPY_DN	MSigDB_C2	16	357	1758	40.2854	5.90954	4.48179	0	-4.61854	3.86453e-06	0.000118557	ANP32B|CANX|CSNK2B|CTBP1|ELAVL1|GPI|HMGA1|HNRNPA0|HNRNPA3|HPS4|HSP90AB1|IDH2|LRIG1|MCM5|TIAF1|VDAC1
GSE2405_0H_VS_24H_A_PHAGOCYTOPHILUM_STIM_NEUTROPHIL_DN	MSigDB_C7	4	183	1758	20.6505	4.25513	2.18579	0	-4.61378	3.95409e-06	0.000121095	DMPK|KLHDC10|LRRK1|RNF216
GSE9988_LPS_VS_CTRL_TREATED_MONOCYTE_UP	MSigDB_C7	4	183	1758	20.6505	4.25513	2.18579	0	-4.61378	3.95409e-06	0.000121095	PHF1|PPP1R15A|PPP1R15B|SPECC1L
regulation of histone modification [GoID:GO:0031056; evidenceTypes:IBA|IDA|IEA|IGI|IMP|ISS|NAS|TAS]	GeneOntology_BP	35	140	1758	15.7982	3.72698	25	1	4.61092	4.00884e-06	0.000122666	AKAP8L|BRD4|BRD7|CHTOP|CTBP1|CTCF|DNMT1|EHMT2|GLYR1|HDAC5|IWS1|KAT2A|KAT7|KDM4A|KMT2A|MLLT6|MTHFR|NSD1|PAF1|PAXIP1|PHF1|PRKD2|RAPGEF3|RNF20|RNF40|RPS6KA4|SART3|SETD5|SIN3A|SPI1|SUPT6H|TADA2B|TADA3|UCN|ZNF335
regulation of cellular component biogenesis [GoID:GO:0044087; evidenceTypes:HDA|IBA|IC|IDA|IEA|IGI|IMP|ISS|NAS|TAS]	GeneOntology_BP	137	839	1758	94.6763	8.91484	16.329	1	4.61022	4.02239e-06	0.000122975	ABL1|ACTR2|ADD1|ADNP|ARAP1|ARF1|ARF6|ARHGAP35|ARHGEF18|ARHGEF7|ARPC1B|ATAT1|BAG5|BIN1|CAMSAP1|CAPZB|CARMIL2|CDK10|CDK5RAP2|CHMP1B|CHMP4B|CLASP1|CLSTN1|CNOT1|CORO1A|CORO1B|COTL1|DCTN1|DNAJB6|DNM2|DNMT1|DYNC1H1|DYRK1A|EHMT2|EIF4G1|EML3|EP300|EVL|FCHSD1|FHOD1|FLII|FLNA|FLOT1|GBA2|GSK3B|HCFC1|HCLS1|HDAC6|HGS|HNRNPU|HTT|IKBKB|KAT2A|LMNTD2|LRSAM1|MAP4|MARK4|MED25|MORC2|MSN|MTOR|MTPN|MYO1C|NAPA|NCKAP1L|NDEL1|NF2|NLRC3|NOTCH1|NPHP4|NPRL3|NUMA1|NUP62|ORMDL3|PAN2|PDCD6IP|PEAK1|PHF2|PHF8|PIEZO1|PLA2G6|PLEKHG2|PLEKHM1|PPFIA1|PPM1F|PRKACA|PRKCD|PSMC5|PTK2B|PTPRA|RAC2|RAF1|RAPGEF1|RAPGEF3|RBM14|RCC2|RHOG|RNF4|SEMA4A|SETD5|SETDB1|SGSM3|SLC9A1|SLX4|SMAD3|SPTAN1|SSH2|STUB1|SYNPO|TBC1D10B|TBC1D10C|TBC1D13|TBC1D14|TBC1D17|TBC1D24|TBC1D5|TBC1D9B|TBCD|TCHP|TESK1|TGFB1|TICAM1|TMC8|TRAPPC12|TRIM28|TRIOBP|TSC1|TUBB4A|ULK1|VASP|VCP|VILL|VPS11|VPS4A|WAS|WASF2|WASHC1
ZAK_PBMC_MRKAD5_HIV_1_GAG_POL_NEF_AGE_20_50YO_3DY_UP	MSigDB_C7	1	127	1758	14.3312	3.55122	0.787402	0	-4.6097	4.03242e-06	0.000123176	CMTR1
TRAVAGLINI_LUNG_PROLIFERATING_BASAL_CELL	MSigDB_C8	55	819	1758	92.4194	8.81392	6.71551	0	-4.60342	4.15601e-06	0.000126842	ANP32B|BAZ1B|CAPN1|CDK16|CDKN2D|CFL1|CHTF18|CLPTM1|CSNK2B|CYBA|DCTN2|DNMT1|EEF2|EIF4H|FAM111A|FKBP1A|FKBP5|FXYD5|GPAA1|HADHA|HMGA1|HNRNPA1|HNRNPA2B1|HNRNPA3|HNRNPD|HNRNPUL1|HP1BP3|IDH2|KHDRBS1|LIME1|LMF2|MCM5|MLF2|NAP1L4|NDUFS2|ORAI3|PABPC1|PCBP2|RASSF1|RCC2|RUSC1|SDHA|SF3A2|SLC25A6|SMARCC1|SNRPA|SUN2|SUPT16H|SYTL1|TACC3|TECR|UBE2I|UPF3A|VDAC1|WASF2
HARALAMBIEVA_PBMC_M_M_R_II_AGE_11_22YO_VACCINATED_VS_UNVACCINATED_7YR_DN	MSigDB_C7	37	614	1758	69.2863	7.68433	6.02606	0	-4.60323	4.15981e-06	0.000126849	ABCC5|ACADVL|AMPD2|APBB1IP|ARHGAP4|ARHGDIB|ARRDC2|ATP6V0A1|CBX7|CDHR1|CELSR1|CERK|CNN2|COTL1|DBP|ESYT1|FKBP1A|FOXRED2|GDPD3|GRAMD4|KLHL3|LIME1|LINC01963|NRGN|PLCB2|PNPLA7|PRKAR2A|RAB3D|RASGRP2|RGS14|SAMD1|SH3BGRL3|TBC1D10C|TBC1D14|TMC8|UCP2|YPEL3
MIR607	MSigDB_C3	58	852	1758	96.1433	8.97968	6.80751	0	-4.59979	4.22923e-06	0.000128836	ACTR2|AGAP6|AP1G1|ARF6|BICRAL|BIRC6|CBLL1|CEP41|CHKB|DIP2B|EIF1AD|EIF3A|ELK4|FAM168B|FBXO9|FOXJ3|FOXO1|GTF2I|HIVEP3|KDM3B|LARP4B|MARCHF8|MARF1|MIA3|MKRN1|MLXIP|NLRC3|PAFAH1B2|PAXIP1|PCBP1|PDCD6IP|PEAK1|PFKFB2|POGK|PRKACA|PRRC2C|PTBP3|RC3H1|RNF4|SNX19|SP1|SRP68|SRSF4|TADA2B|TMEM74|TNRC6B|TRAK1|TRIM44|UBE2Q1|UBE3C|UBE4B|UGGT1|USF3|USP54|ZFP91|ZKSCAN8|ZNF407|ZXDC
ZNF579_TARGET_GENES	MSigDB_C3	91	507	1758	57.212	7.00766	17.9487	1	4.59964	4.23221e-06	0.000128836	AARS2|ABL2|ACLY|ADNP|ANKRD11|ANKZF1|AP1G1|APBA3|ARAP1|ARF1|ARHGAP4|ARNT|ATG9A|ATP13A1|BRD4|CASTOR3|CD2BP2|CELF1|CLPTM1|COPS7B|CTDSP1|DAGLB|DAZAP1|DBP|DCP1A|DEF6|DPP9|EIF1AD|FAM118A|GSE1|HDAC5|HDAC6|HOOK2|HSP90AB1|IQCE|KIAA0100|LPCAT1|MAP4|MED15|MOGS|MRI1|NBPF19|NDRG3|NICN1|NPRL3|PAPOLA|PATL1|PBX2|PCBP1|PHF21A|PIGS|PITPNM1|PLEKHG2|PNPLA6|PPP1R3E|PPP4R3A|PTOV1|PTPRA|RAB3D|RNF220|RSAD1|RUBCN|SAMD4B|SDHAP1|SLC35E2A|SMARCD2|SMG7|SPECC1L|STX16-NPEPL1|TAF6|TBCD|TCIRG1|TMEM256-PLSCR3|TMEM44|TNPO2|TRAPPC12|TRIM28|TRIM41|TRIM44|TSC22D2|TUBGCP2|UBE2I|UBE4A|UNC93B1|UNKL|UPF2|VASP|WIPI2|WWP2|XPC|ZKSCAN1
KASLER_HDAC7_TARGETS_1_UP	MSigDB_C2	42	182	1758	20.5376	4.24363	23.0769	1	4.59797	4.26635e-06	0.000129653	ANKRD23|AP1M1|ARHGEF2|ATP2A2|B4GALT3|C2CD2L|CAP1|CLPTM1|CLSTN1|CNNM3|CUTA|DGKZ|FASN|FBXW11|FRYL|GPAA1|GPAT4|HDAC5|HMG20B|IKZF1|LSP1|MAZ|MEPCE|MIER2|NHEJ1|NRGN|PEX6|PIAS4|PIK3CD|PLA2G6|RNF187|RPS6KA1|SBF1|SGSM3|SHKBP1|SLC35A4|SMAP2|SYVN1|TESK1|TGFB1|U2AF2|USP19
GSE40666_STAT1_KO_VS_STAT4_KO_CD8_TCELL_WITH_IFNA_STIM_90MIN_UP	MSigDB_C7	42	182	1758	20.5376	4.24363	23.0769	1	4.59797	4.26635e-06	0.000129653	ACO2|AKT1S1|ANKZF1|ARAF|ASXL1|ATG9A|CAMTA2|CYTH1|DGCR8|DHRSX|DHX38|DPP8|EHBP1L1|EXOC3|HNRNPUL2|IFT172|KIAA0319L|LRRC37A2|MARK3|MCM5|MEN1|NADSYN1|NAP1L4|NRGN|PRAF2|PRKCD|PRKD2|RALGAPB|RBM42|RHOT2|RNF123|SETDB1|SHKBP1|SIK3|SLC2A4RG|STK36|TACC3|TNFAIP8L1|TYK2|WDR59|ZFP91|ZFYVE1
GSE19888_CTRL_VS_A3R_ACTIVATION_MAST_CELL_UP	MSigDB_C7	41	176	1758	19.8606	4.17391	23.2955	1	4.59605	4.3057e-06	0.000130737	ARF1|ARF3|ARHGEF18|ATAT1|BAZ2A|CCNL2|CHD8|CNOT1|DGKZ|DTX4|FAF2|FBXL20|ILF3|KDM3B|KHDC4|KIAA0319L|KIF21B|LUC7L|MAP4K2|MDC1|PI4KB|PLEKHM2|PLXNA3|PRR3|RANBP10|RNF187|SF3B3|SRRT|STRADA|STRN4|SUN2|TBCD|THRAP3|TNK2|TRIM28|TRIM8|TSPYL2|ZFP41|ZFYVE1|ZNF512B|ZNF692
MORF_PML	MSigDB_C4	30	112	1758	12.6386	3.33654	26.7857	1	4.59437	4.34065e-06	0.000131686	AP2A2|ARAF|B4GALT3|CALCOCO1|CASP2|CNOT4|CSNK1D|EML3|FAM189B|HAUS5|HMG20B|JAK3|KHNYN|LPAR2|MCM3AP|MYO9B|NFRKB|NUDT3|PPP1R10|PRKCSH|PTPN9|SH2B1|SIK3|SLC24A1|SLC9A1|TUBGCP2|USP19|ZBED1|ZKSCAN3|ZNF592
MANNE_COVID19_COMBINED_COHORT_VS_HEALTHY_DONOR_PLATELETS_DN	MSigDB_C2	4	182	1758	20.5376	4.24363	2.1978	0	-4.59298	4.36952e-06	0.000132336	FLNB|FTO|NOMO1|SYNPO
GSE2706_UNSTIM_VS_8H_R848_DC_DN	MSigDB_C7	4	182	1758	20.5376	4.24363	2.1978	0	-4.59298	4.36952e-06	0.000132336	ETV3|NFKB1|PHLDB3|SIPA1L1
MORF_CASP2	MSigDB_C4	25	85	1758	9.59176	2.90921	29.4118	1	4.5903	4.42604e-06	0.000133934	B4GALT3|CASP2|CNOT4|EML3|FAM189B|GTF2F1|H6PD|ITGA10|KHNYN|LMTK2|NFRKB|NUDT3|P2RY11|PDPK1|PFKFB2|PITPNM1|PPP1R10|PRKCSH|PSD4|PTPN9|SIK3|USP19|ZBED1|ZKSCAN3|ZNF337
adenyl ribonucleotide binding [GoID:GO:0032559; evidenceTypes:IBA|IC|IDA|IEA|IGI|IMP|ISS|NAS|TAS]	GeneOntology_MF	195	1280	1758	144.441	10.8453	15.2344	1	4.58783	4.47887e-06	0.000135302	AARS1|AARS2|ABCA7|ABCC1|ABCC5|ABCD4|ABCF1|ABL1|ABL2|ACADVL|ACLY|ACTB|ACTR1A|ACTR2|ADCK1|ADCY3|AGK|AKT1|AKT2|ARAF|ATP13A1|ATP1A1|ATP2A2|ATP2A3|BAZ1B|BCR|BRAF|BTAF1|CAMK2G|CARNS1|CDK10|CDK16|CERK|CHD1L|CHD3|CHD4|CHD7|CHD8|CHKB|CHTF18|CLCN6|CLK2|CSNK1D|CSNK1G2|CSNK2A1|CUL9|CYB5R3|DCAF1|DCAKD|DDX24|DDX39B|DDX42|DDX56|DDX6|DGKQ|DGKZ|DHX16|DHX35|DHX38|DHX8|DHX9|DMPK|DNAH1|DNHD1|DSTYK|DYNC1H1|DYNC1LI2|DYRK1A|EIF4G1|EP400|ERCC3|FCSK|GAK|GRK6|GSK3B|HADHA|HARS2|HELZ|HIPK2|HK1|HMGCL|HNRNPU|HSP90AB1|HYOU1|IKBKB|ILK|INO80|IP6K1|JAK1|JAK3|KIF21B|KIFC2|LIG1|LMTK2|LRRK1|MAP2K2|MAP2K3|MAP2K7|MAP3K11|MAP3K14|MAP3K9|MAP4K2|MAPK1|MAPKAPK2|MARK2|MARK3|MARK4|MAST3|MCM5|MINK1|MORC2|MTOR|MYH9|MYO15B|MYO1C|MYO1G|MYO9B|NADSYN1|NAXD|NEK8|NEK9|NLRC3|NLRX1|NSF|OXSR1|PAPOLA|PDPK1|PEAK1|PEX6|PFKFB2|PGS1|PHKG2|PI4KA|PI4KB|PIK3CD|PIP5K1C|PKN1|POTEKP|PRKACA|PRKAR2A|PRKCD|PRKD2|PRKX|PSMC5|PTK2B|RAD54L2|RAF1|RAPGEF3|RPS6KA1|RPS6KA4|RSKR|RUNX3|SARS2|SELENOO|SIK2|SIK3|SKIV2L|SLC22A5|SMARCA4|SMG1|SNRNP200|SPATA5|SRCAP|SRPK2|STARD9|STK24|STK25|STK35|STK36|STK38|STK4|STRADA|SULT1A1|TENT4A|TESK1|THRAP3|TNK2|TOP1|TRPV1|TTLL1|TTLL3|TYK2|UBA1|UBE2H|UBE2I|UBE2Q1|UBE2R2|UCKL1|UHMK1|ULK1|ULK3|UPF1|VCP|VPS4A|WNK1
biological_process [GoID:GO:0008150; evidenceTypes:EXP|HDA|HEP|HMP|IBA|IC|IDA|IEA|IEP|IGI|IKR|IMP|IPI|ISA|ISM|ISS|NAS|ND|TAS]	GeneOntology_BP	1521	12903	1758	1456.03	14.8961	11.788	1	4.58793	4.47657e-06	0.000135302	AARS1|AARS2|AATF|ABCA7|ABCC1|ABCC5|ABCD4|ABCF1|ABHD14B|ABL1|ABL2|ABTB1|ACADVL|ACAP1|ACAP3|ACD|ACIN1|ACLY|ACO2|ACOX3|ACTB|ACTN4|ACTR1A|ACTR2|ADAM19|ADCK1|ADCY3|ADD1|ADNP|AGAP6|AGAP9|AGBL2|AGK|AGO3|AGPAT1|AKAP13|AKAP17A|AKAP8L|AKIP1|AKNA|AKT1|AKT1S1|AKT2|ALKBH5|AMPD2|AMT|ANKHD1|ANKRD11|ANKRD13D|ANKRD17|ANKRD23|ANKRD40|ANKS1A|ANKZF1|ANO8|ANO9|ANP32B|ANXA11|ANXA6|AP1B1|AP1G1|AP1G2|AP1M1|AP2A2|AP2B1|AP3B1|AP3D1|AP3M1|AP4B1|AP5Z1|APBA3|APBB1IP|APBB3|ARAF|ARAP1|ARCN1|AREL1|ARF1|ARF3|ARF6|ARFGEF2|ARHGAP1|ARHGAP30|ARHGAP35|ARHGAP4|ARHGAP45|ARHGAP9|ARHGDIA|ARHGDIB|ARHGEF18|ARHGEF2|ARHGEF7|ARID1A|ARNT|ARPC1B|ARRDC1|ARRDC2|ASB1|ASCC2|ASH1L|ASMTL|ASXL1|ASXL2|ATAT1|ATF6B|ATG13|ATG16L2|ATG2A|ATG2B|ATG4B|ATG4D|ATG9A|ATP13A1|ATP1A1|ATP2A2|ATP2A3|ATP6|ATP6V0A1|ATP6V0D1|ATRN|ATXN1L|ATXN2|ATXN2L|ATXN7L3B|B4GALT3|BABAM2|BAG5|BAG6|BANP|BAP1|BAZ1B|BAZ2A|BBS1|BCL9L|BCR|BET1L|BICD2|BICRA|BICRAL|BIN1|BIRC6|BLCAP|BPNT2|BPTF|BRAF|BRAT1|BRD1|BRD2|BRD3|BRD4|BRD7|BRD8|BRD9|BRICD5|BRPF1|BRPF3|BTAF1|BTBD6|BTBD7|BTRC|C11ORF80|C11ORF95|C1QTNF3|C2CD2L|C2CD3|C6ORF62|CABIN1|CABLES2|CALCOCO1|CAMK2G|CAMSAP1|CAMTA2|CANX|CAP1|CAPN1|CAPN10|CAPN15|CAPNS1|CAPZB|CARD11|CARM1|CARMIL2|CARNS1|CASP2|CASTOR3|CATSPER2|CBL|CBLL1|CBX4|CBX6|CBX7|CC2D1A|CC2D1B|CCAR2|CCDC130|CCDC134|CCDC6|CCDC85C|CCDC88B|CCDC88C|CCM2|CCNI|CCNK|CCNL2|CCS|CD2BP2|CDC25B|CDC37|CDHR1|CDK10|CDK16|CDK5RAP2|CDK5RAP3|CDKAL1|CDKN2D|CEL|CELF1|CELSR1|CELSR2|CELSR3|CEMP1|CENPT|CEP164|CEP250|CEP41|CERK|CERS2|CERS5|CES2|CFL1|CHAMP1|CHD1L|CHD3|CHD4|CHD7|CHD8|CHERP|CHKB|CHMP1B|CHMP4B|CHST14|CHTF18|CHTOP|CIC|CIZ1|CLASP1|CLASRP|CLCN6|CLDN15|CLEC16A|CLK2|CLPTM1|CLPTM1L|CLSTN1|CMIP|CMTM7|CMTR1|CNN2|CNNM3|CNOT1|CNOT11|CNOT3|CNOT4|CNPPD1|CNR2|COG1|COG4|COG7|COL24A1|COPS7A|COPS7B|CORO1A|CORO1B|CORO7|COTL1|CPLX1|CPNE1|CPSF7|CRACR2A|CRAMP1|CREBBP|CRELD1|CRIPAK|CRKL|CROCCP2|CRTC2|CS|CSAD|CSNK1D|CSNK1G2|CSNK2A1|CSNK2B|CTBP1|CTC1|CTCF|CTDNEP1|CTDSP1|CTDSP2|CTRL|CUL4A|CUL9|CUTA|CYB561D1|CYB5R3|CYBA|CYBC1|CYP2C8|CYP2E1|CYTH1|D2HGDH|DAGLB|DAP|DAXX|DAZAP1|DAZAP2|DBP|DCAF1|DCAF15|DCAF5|DCAF7|DCAKD|DCP1A|DCTN1|DCTN2|DCUN1D2|DDX24|DDX39B|DDX42|DDX56|DDX6|DEDD|DEF6|DELE1|DENND11|DENND1C|DENND4B|DENND6A|DGAT1|DGCR2|DGCR8|DGKQ|DGKZ|DHRSX|DHX16|DHX35|DHX38|DHX8|DHX9|DIAPH1|DIDO1|DIP2B|DMPK|DNAH1|DNAJB6|DNAJC4|DNAJC5|DNAJC7|DNHD1|DNM2|DNMT1|DOCK6|DOT1L|DPAGT1|DPP3|DPP7|DPP8|DPP9|DROSHA|DSTYK|DTX3|DTX4|DVL3|DYNC1H1|DYNC1LI2|DYRK1A|E2F3|E4F1|EAF1|ECH1|EDC4|EEF2|EEF2KMT|EHBP1L1|EHMT1|EHMT2|EIF1AD|EIF3A|EIF3CL|EIF4ENIF1|EIF4G1|EIF4G3|EIF4H|ELAVL1|ELK4|ELMO1|EME2|EML3|EMSY|ENGASE|EP300|EP400|EPB41|EPS15L1|ERC1|ERCC3|ERGIC1|ESYT1|ETS1|ETV3|EVL|EWSR1|EXOC3|EXOC4|EXOC7|EXOC8|EXOSC6|FAAP100|FAF2|FAM111A|FAM160A2|FAM189B|FAM234A|FAM53B|FAM86B2|FAM86C1P|FAN1|FASN|FBXL12|FBXL16|FBXL20|FBXO9|FBXW11|FBXW4|FCHSD1|FCSK|FERMT3|FHOD1|FKBP1A|FKBP5|FKRP|FLII|FLNA|FLNB|FLOT1|FLOT2|FMNL1|FOXJ3|FOXK1|FOXK2|FOXO1|FOXP4|FOXRED2|FRMD8|FRYL|FTO|FTSJ3|FUS|FXYD5|G6PD|GABBR1|GABPB2|GAK|GALT|GANAB|GAPVD1|GATAD2A|GATAD2B|GATD1|GBA2|GBF1|GDPD3|GET4|GGA1|GGA3|GGT7|GHDC|GIGYF2|GIT2|GLG1|GLYR1|GMEB1|GMIP|GNAI2|GNAS|GNB1|GNB2|GNMT|GOLGA2|GOLGA3|GON4L|GORASP1|GPAA1|GPAT4|GPATCH8|GPI|GPSM3|GRAMD4|GRIPAP1|GRK6|GSDMB|GSK3B|GTF2F1|GTF2I|GTF3C1|GTPBP1|GTPBP2|GYS1|H6PD|HADHA|HARS2|HAUS5|HCFC1|HCLS1|HDAC5|HDAC6|HDAC7|HDLBP|HECTD3|HECTD4|HELZ|HERC1|HERC2|HEXD|HGS|HIC2|HIPK2|HIRA|HIVEP3|HK1|HMBOX1|HMG20B|HMGA1|HMGCL|HNRNPA0|HNRNPA1|HNRNPA2B1|HNRNPA3|HNRNPD|HNRNPDL|HNRNPH1|HNRNPH3|HNRNPM|HNRNPU|HNRNPUL1|HNRNPUL2|HOOK2|HOXC4|HP1BP3|HPS4|HSP90AB1|HTT|HYOU1|IDH2|IDUA|IFT122|IFT172|IGSF8|IKBKB|IKZF1|IL11RA|IL20RB|ILF3|ILK|ING4|INO80|INO80E|INPP5D|INPP5E|INPPL1|INTS1|INTS3|IP6K1|IPO13|IQCE|IQSEC1|IRF3|IST1|ITFG2|ITGA10|ITIH4|ITPR3|IWS1|JAK1|JAK3|JOSD1|JRK|JUND|KANSL3|KAT2A|KAT6A|KAT6B|KAT7|KATNB1|KCND1|KCTD13|KDELR1|KDM2A|KDM2B|KDM3B|KDM4A|KDM5C|KDM6B|KHDC4|KHDRBS1|KHNYN|KHSRP|KIAA0556|KIAA1652|KIF21B|KIFC2|KLC1|KLF13|KLHDC10|KLHL22|KLHL3|KLHL36|KMT2A|KMT2B|KMT2C|KMT2D|KPNA1|KPNA6|KPNB1|KRI1|KRTCAP2|L3MBTL2|LAMA5|LAPTM5|LARP1|LARP4B|LASP1|LEMD2|LIG1|LIME1|LIN37|LIX1L|LMBR1L|LMF2|LMNTD2|LMTK2|LPAR2|LPCAT1|LRBA|LRCH3|LRCH4|LRG1|LRIG1|LRIG2|LRP5L|LRRC14|LRRC8A|LRRK1|LRSAM1|LSM14A|LSM14B|LSP1|LSS|LTB4R|LUC7L|LUC7L2|LYG1|LZTR1|LZTS3|MAD1L1|MADD|MAEA|MAF1|MAFK|MAML1|MAN1B1|MAN2A2|MAN2C1|MAP1LC3A|MAP1S|MAP2K2|MAP2K3|MAP2K7|MAP3K11|MAP3K14|MAP3K9|MAP4|MAP4K2|MAPK1|MAPK8IP3|MAPKAPK2|MAPKBP1|MARCHF8|MARCHF9|MARF1|MARK2|MARK3|MARK4|MAST3|MAU2|MAVS|MAX|MAZ|MBOAT7|MBTPS1|MCM3AP|MCM5|MDC1|MED12|MED15|MED16|MED24|MED25|MEN1|MEPCE|METTL2B|MFN2|MFSD10|MGAT4B|MGRN1|MIA3|MICAL1|MICALL1|MICB|MIDEAS|MIER2|MIGA2|MINK1|MKRN1|MLF2|MLLT1|MLLT6|MLXIP|MNT|MOGS|MON1B|MORC2|MPPE1|MRI1|MRNIP|MRTFA|MSL1|MSL2|MSN|MST1|MST1L|MTA1|MTHFR|MTMR4|MTOR|MTPN|MUS81|MXD4|MYH9|MYO15B|MYO1C|MYO1G|MYO9B|MYPOP|MZF1|NAA40|NAA60|NADSYN1|NAP1L4|NAPA|NAXD|NBEAL2|NCKAP1L|NCKIPSD|NCOA5|NCOA6|NCOR2|ND2|ND4|NDEL1|NDRG3|NDST2|NDUFS2|NEDD9|NEK8|NEK9|NF2|NFATC2IP|NFATC3|NFE2L2|NFKB1|NFRKB|NFX1|NFYA|NFYC|NHEJ1|NISCH|NIT1|NLRC3|NLRX1|NOM1|NOMO1|NOTCH1|NOTCH2NLA|NPEPPS|NPFF|NPHP4|NPIPA1|NPLOC4|NPRL3|NR2C2|NRGN|NSD1|NSF|NSUN5|NSUN5P1|NSUN5P2|NUDCD3|NUDT19|NUDT3|NUMA1|NUP153|NUP188|NUP205|NUP210|NUP214|NUP50|NUP62|NXF1|OCRL|OGDH|OPA3|ORAI1|ORAI2|ORAI3|ORMDL3|OS9|OSBPL2|OSBPL7|OTUD3|OXSR1|P2RY11|P4HTM|PABPC1|PABPC3|PABPC4|PABPN1|PACS1|PAF1|PAFAH1B2|PAN2|PAPOLA|PARP16|PARP6|PATL1|PATZ1|PAXIP1|PBRM1|PBX2|PBXIP1|PCBP1|PCBP2|PCGF3|PCNT|PCYOX1L|PDAP1|PDCD6IP|PDPK1|PDXDC1|PEAK1|PEF1|PER2|PEX6|PFKFB2|PGAP3|PGS1|PHACTR4|PHC1|PHF1|PHF12|PHF2|PHF21A|PHF8|PHKA2|PHKG2|PHRF1|PI4KA|PI4KB|PIAS3|PIAS4|PIDD1|PIEZO1|PIGG|PIGO|PIGS|PIK3CD|PIP4P1|PIP5K1C|PITPNM1|PITRM1|PKN1|PLA2G4B|PLA2G6|PLAGL2|PLCB2|PLCG1|PLCXD1|PLEC|PLEKHA2|PLEKHG2|PLEKHG4|PLEKHM1|PLEKHM2|PLXNA3|PNMA3|PNPLA6|PNPLA7|POFUT2|POGK|POLD1|POLG|POLM|POLR1A|POLR2A|POLRMT|POM121|POM121C|POMT1|POMZP3|POR|POTEKP|POU2F2|PPARA|PPARD|PPDPF|PPFIA1|PPIF|PPM1F|PPM1N|PPOX|PPP1R10|PPP1R11|PPP1R13B|PPP1R15A|PPP1R15B|PPP1R16A|PPP1R3E|PPP1R7|PPP1R9B|PPP2R1A|PPP6C|PPP6R1|PPP6R2|PRAF2|PRDM10|PRDM2|PRDM4|PRKAB2|PRKACA|PRKAR2A|PRKCD|PRKCSH|PRKD2|PRKX|PRPF3|PRPF31|PRPF6|PRPF8|PRR14|PRR4|PRRC2A|PRRC2B|PRRC2C|PRSS53|PSD4|PSMC5|PSMF1|PTBP1|PTBP3|PTCH1|PTK2B|PTOV1|PTPN23|PTPN6|PTPN9|PTPRA|PTPRO|PUM1|PUM2|PWWP3A|PYCR2|RAB11FIP1|RAB11FIP3|RAB11FIP4|RAB24|RAB35|RAB36|RAB3D|RAB40C|RAB4B|RAB5B|RAB8A|RABL2A|RAC2|RAD23A|RAD54L2|RAD9A|RAF1|RAI1|RALGAPB|RANBP10|RANBP3|RAPGEF1|RAPGEF3|RASA4B|RASAL3|RASGRP2|RASSF1|RASSF5|RAVER1|RBM10|RBM14|RBM15|RBM15B|RBM23|RBM28|RBM42|RBSN|RC3H1|RCC2|REC8|RELA|REPIN1|RERE|RETREG3|RFNG|RFX1|RFX7|RGL2|RGP1|RGS14|RGS19|RGS8|RHBDD2|RHOG|RHOT2|RIMBP3B|RING1|RIPOR1|RNF10|RNF123|RNF169|RNF187|RNF20|RNF216|RNF220|RNF31|RNF38|RNF4|RNF40|RNPEPL1|RNPS1|RPRD2|RPS6KA1|RPS6KA4|RPTOR|RREB1|RRNAD1|RSAD1|RSC1A1|RSKR|RUBCN|RUFY1|RUNDC1|RUNX3|RUSC1|RXRB|SAFB|SAFB2|SAMD1|SAMD4B|SAP130|SAP30L|SARM1|SARS2|SART1|SART3|SBF1|SBNO2|SCAF4|SCAMP2|SCAMP3|SCAMP4|SCAP|SCMH1|SCRIB|SDHA|SEC14L1|SEC16A|SEC23IP|SEC24C|SEC31B|SEC61A2|SELENOO|SEMA4A|SEMA4B|SEMA4F|SEPTIN1|SEPTIN6|SETD1B|SETD5|SETDB1|SF1|SF3A1|SF3A2|SF3B1|SF3B2|SF3B3|SF3B4|SFMBT1|SFPQ|SFSWAP|SFT2D2|SFXN5|SGSM2|SGSM3|SH2B1|SH2D3C|SH3BP5L|SH3GL1|SHKBP1|SIK2|SIK3|SIMC1|SIN3A|SIN3B|SIPA1|SIPA1L1|SIPA1L3|SIRT7|SIX5|SKIV2L|SLC12A9|SLC22A5|SLC23A1|SLC24A1|SLC25A1|SLC25A29|SLC25A44|SLC25A45|SLC25A6|SLC26A6|SLC27A4|SLC29A1|SLC2A4RG|SLC35A4|SLC35B4|SLC35E2A|SLC38A1|SLC38A10|SLC3A2|SLC44A2|SLC4A2|SLC4A5|SLC7A5|SLC7A6OS|SLC9A1|SLC9A8|SLTM|SLX4|SMAD3|SMAP2|SMARCA4|SMARCC1|SMARCC2|SMARCD1|SMARCD2|SMG1|SMG6|SMG7|SMG9|SMPD4|SMURF1|SND1|SNRNP200|SNRNP70|SNRPA|SNX19|SOCS7|SON|SOS1|SP1|SP2|SPATA2|SPATA5|SPECC1L|SPEN|SPI1|SPPL3|SPSB3|SPTAN1|SRCAP|SREBF2|SRGAP3|SRP68|SRPK2|SRPRA|SRRM1|SRRM2|SRRT|SRSF4|SS18L1|SSH2|STARD9|STAT6|STAU1|STIM1|STK11IP|STK24|STK25|STK35|STK36|STK38|STK4|STMN3|STRADA|STRIP1|STRIP2|STRN4|STUB1|SUFU|SUGP2|SULT1A1|SULT1A2|SULT1A4|SUN2|SUPT16H|SUPT5H|SUPT6H|SYMPK|SYNE2|SYNE3|SYNE4|SYNPO|SYNRG|SYTL1|SYVN1|SZT2|TACC3|TADA2B|TADA3|TAF15|TAF1C|TAF3|TAF4|TAF6|TAGLN2|TAPBP|TATDN2|TBC1D10B|TBC1D10C|TBC1D13|TBC1D14|TBC1D17|TBC1D24|TBC1D3L|TBC1D5|TBC1D9B|TBCD|TBL1X|TCF20|TCF25|TCF3|TCHP|TCIRG1|TECPR1|TECPR2|TECR|TEF|TELO2|TENT4A|TESK1|TET3|TEX261|TGFB1|TGFBRAP1|TGIF2|THRAP3|TIAF1|TICAM1|TINF2|TJAP1|TLE3|TLE5|TLN1|TLR9|TM9SF4|TMC6|TMC8|TMEM104|TMEM109|TMEM129|TMEM170A|TMEM175|TMEM214|TMEM250|TMEM259|TMEM39B|TMEM63A|TMEM74|TMEM79|TMEM86B|TMUB2|TNFAIP8L1|TNIP1|TNK2|TNPO2|TNPO3|TNRC6A|TNRC6B|TNRC6C|TNXB|TOMM34|TOP1|TOR1AIP2|TP53I11|TPM3|TRAF3|TRAF5|TRAF7|TRAK1|TRAPPC10|TRAPPC12|TRIB2|TRIM11|TRIM24|TRIM25|TRIM28|TRIM4|TRIM41|TRIM44|TRIM56|TRIM8|TRIOBP|TRPV1|TRRAP|TSC1|TSC2|TSC22D2|TSNARE1|TSPOAP1|TSPYL2|TTC17|TTC21A|TTI1|TTLL1|TTLL3|TUBB4A|TUBG2|TUBGCP2|TUBGCP6|TULP3|TXLNA|TYK2|TYW1|U2AF1L4|U2AF2|UAP1L1|UBA1|UBAP2|UBAP2L|UBE2H|UBE2I|UBE2Q1|UBE2R2|UBE3C|UBE4A|UBE4B|UBN1|UBR4|UBTF|UCKL1|UCN|UCP2|UGGT1|UHMK1|ULK1|ULK3|UNC93B1|UNKL|UPF1|UPF2|UPF3A|URGCP|USB1|USF3|USP10|USP11|USP19|USP20|USP21|USP22|USP24|USP36|USP4|USP42|USP54|USP7|UVSSA|VAMP2|VASP|VAV1|VAV2|VCP|VDAC1|VEGFB|VILL|VPS11|VPS13D|VPS35L|VPS39|VPS4A|VPS52|WAS|WASF2|WASHC1|WDFY2|WDR1|WDR24|WDR45B|WDR59|WDR6|WDR60|WDR81|WDR83OS|WDR90|WIPF2|WIPI2|WIZ|WNK1|WWP2|XAB2|XPC|XPNPEP3|XPO6|XPO7|XRCC1|YLPM1|YPEL3|YTHDC1|YTHDF1|YTHDF2|YWHAG|YWHAZ|YY1AP1|ZBED1|ZBED3|ZBED4|ZBTB22|ZBTB25|ZBTB39|ZBTB40|ZBTB7A|ZC3H18|ZC3H3|ZC3H4|ZC3H7A|ZC3HAV1|ZC3HC1|ZCWPW1|ZDHHC11B|ZDHHC8|ZER1|ZFP36|ZFP41|ZFP91|ZFPM1|ZFYVE1|ZFYVE19|ZFYVE26|ZFYVE27|ZGPAT|ZKSCAN1|ZKSCAN2|ZKSCAN3|ZKSCAN8|ZMAT2|ZMIZ1|ZMIZ2|ZMYM3|ZNF133|ZNF212|ZNF264|ZNF280B|ZNF282|ZNF296|ZNF317|ZNF335|ZNF337|ZNF362|ZNF398|ZNF407|ZNF500|ZNF513|ZNF526|ZNF574|ZNF575|ZNF580|ZNF589|ZNF609|ZNF628|ZNF689|ZNF692|ZNF710|ZNF720|ZNF740|ZNF746|ZNF76|ZNF764|ZNF775|ZNF783|ZNF785|ZNF805|ZNF862|ZNRF3|ZP3|ZSCAN22|ZSCAN25|ZSCAN5A|ZSWIM8|ZXDC|ZYX
positive regulation of biological process [GoID:GO:0048518; evidenceTypes:EXP|HMP|IBA|IC|IDA|IEA|IEP|IGI|IMP|IPI|ISS|NAS|TAS]	GeneOntology_BP	631	4860	1758	548.423	18.297	12.9835	1	4.58692	4.49831e-06	0.000135774	AATF|ABCA7|ABCC1|ABHD14B|ABL1|ABL2|ACD|ACIN1|ACTB|ACTN4|ACTR2|ADAM19|ADCK1|ADD1|ADNP|AGO3|AGPAT1|AKAP13|AKAP8L|AKNA|AKT1|AKT2|ANKRD17|ANP32B|AP1G1|AP2B1|AP3B1|AP3D1|APBB1IP|APBB3|ARAF|ARAP1|AREL1|ARF1|ARF6|ARFGEF2|ARHGAP35|ARHGEF2|ARHGEF7|ARID1A|ARNT|ARPC1B|ASH1L|ASXL1|ASXL2|ATAT1|ATF6B|ATG13|ATG4B|ATP1A1|ATP2A2|ATP2A3|ATXN1L|BABAM2|BAG6|BAP1|BCL9L|BICRA|BICRAL|BIN1|BIRC6|BPTF|BRAF|BRAT1|BRD1|BRD4|BRD7|BRD8|BRPF1|BRPF3|BTRC|C1QTNF3|C2CD2L|CALCOCO1|CAMTA2|CAPN1|CAPN10|CAPNS1|CARD11|CARM1|CARMIL2|CASP2|CBL|CBLL1|CC2D1A|CCAR2|CCDC88B|CCNK|CDC25B|CDK10|CDK5RAP2|CDK5RAP3|CELF1|CEP250|CFL1|CHD7|CHD8|CHERP|CHTF18|CHTOP|CIZ1|CLASP1|CLEC16A|CLSTN1|CNN2|CNOT1|CNOT3|CORO1A|CORO1B|CPNE1|CRACR2A|CREBBP|CRKL|CRTC2|CSNK1D|CSNK1G2|CSNK2A1|CSNK2B|CTBP1|CTC1|CTCF|CTDNEP1|CUL4A|CYBA|DAGLB|DAP|DAXX|DAZAP1|DAZAP2|DBP|DCP1A|DCTN1|DCUN1D2|DDX39B|DDX56|DDX6|DENND6A|DGKQ|DGKZ|DHRSX|DHX9|DIAPH1|DIP2B|DNM2|DNMT1|DOT1L|DROSHA|DSTYK|DVL3|DYNC1H1|DYRK1A|E2F3|E4F1|EAF1|EEF2|EHMT1|EIF4ENIF1|EIF4G1|ELAVL1|ELK4|EP300|EPB41|ERCC3|ETS1|EVL|EXOSC6|FAM53B|FBXW11|FCHSD1|FERMT3|FHOD1|FKBP1A|FLNA|FLOT1|FLOT2|FOXJ3|FOXK1|FOXK2|FOXO1|FRMD8|FTO|FUS|G6PD|GABPB2|GGA1|GGA3|GIGYF2|GLYR1|GMEB1|GNAI2|GNAS|GOLGA2|GPI|GPSM3|GRAMD4|GSK3B|GTF2F1|GTF2I|GTPBP1|HCFC1|HCLS1|HDAC5|HDAC6|HDAC7|HGS|HIPK2|HIVEP3|HK1|HMBOX1|HMG20B|HMGA1|HNRNPA0|HNRNPA1|HNRNPA2B1|HNRNPD|HNRNPU|HOXC4|HPS4|HSP90AB1|HTT|IFT172|IKBKB|IL11RA|IL20RB|ILF3|ILK|ING4|INO80|INPP5D|IQSEC1|IRF3|IST1|ITPR3|JAK1|JAK3|JRK|JUND|KANSL3|KAT2A|KAT6A|KAT6B|KAT7|KATNB1|KCTD13|KDM2B|KDM4A|KDM6B|KHDRBS1|KHSRP|KLF13|KLHDC10|KLHL22|KMT2A|KMT2B|KMT2C|KMT2D|KPNA6|LAPTM5|LARP1|LARP4B|LIME1|LMTK2|LPCAT1|LRG1|LRIG2|LRP5L|LRRC8A|LRRK1|LRSAM1|LSM14A|MADD|MAML1|MAP2K2|MAP2K3|MAP2K7|MAP3K11|MAP3K14|MAP3K9|MAP4K2|MAPK1|MAPK8IP3|MAPKAPK2|MARK2|MARK4|MAVS|MAX|MAZ|MED12|MED16|MED24|MED25|MEN1|MEPCE|MFN2|MIA3|MICB|MINK1|MLLT6|MLXIP|MORC2|MRNIP|MRTFA|MSN|MST1|MST1L|MTA1|MTOR|MTPN|MYH9|MYO1C|MYO1G|MZF1|NCKAP1L|NCKIPSD|NCOA6|NCOR2|NDEL1|NEDD9|NF2|NFATC2IP|NFATC3|NFE2L2|NFKB1|NFYA|NFYC|NOTCH1|NOTCH2NLA|NPEPPS|NPHP4|NR2C2|NRGN|NSD1|NSF|NSUN5|NUMA1|NUP62|ORAI1|ORMDL3|OSBPL7|OXSR1|PABPC1|PAF1|PAFAH1B2|PAN2|PARP16|PARP6|PATL1|PATZ1|PAXIP1|PBX2|PBXIP1|PCBP1|PCNT|PDCD6IP|PDPK1|PEF1|PER2|PFKFB2|PHF1|PHF2|PHF8|PHKG2|PIAS3|PIAS4|PIDD1|PIEZO1|PIK3CD|PIP4P1|PKN1|PLA2G6|PLAGL2|PLCG1|PLEKHA2|PLEKHM1|PLEKHM2|PLXNA3|PNMA3|POFUT2|POLR2A|POMT1|POMZP3|POR|POU2F2|PPARA|PPARD|PPIF|PPM1F|PPM1N|PPP1R10|PPP1R13B|PPP1R15A|PPP1R15B|PPP1R3E|PPP1R7|PPP1R9B|PRDM10|PRDM2|PRDM4|PRKAB2|PRKACA|PRKCD|PRKD2|PRPF6|PSMC5|PTBP1|PTCH1|PTK2B|PTOV1|PTPN23|PTPN6|PTPN9|PUM1|PUM2|RAB3D|RAC2|RAD23A|RAF1|RAI1|RAPGEF1|RAPGEF3|RASAL3|RASSF5|RBM10|RBM14|RBM15|RBM23|RC3H1|RCC2|RELA|RERE|RETREG3|RFNG|RGL2|RGS14|RHOG|RIPOR1|RNF10|RNF187|RNF20|RNF220|RNF31|RNF4|RNF40|RNPS1|RPS6KA1|RPS6KA4|RPTOR|RREB1|RUNX3|RXRB|SAMD4B|SARM1|SART1|SART3|SBNO2|SCAP|SCRIB|SEMA4A|SEMA4B|SEMA4F|SETDB1|SF3A2|SF3B4|SFPQ|SGSM3|SH2B1|SH2D3C|SH3GL1|SHKBP1|SIK3|SIN3A|SIRT7|SIX5|SLC22A5|SLC24A1|SLC26A6|SLC27A4|SLC44A2|SLC4A2|SLC7A5|SLC9A1|SLX4|SMAD3|SMARCA4|SMARCC1|SMARCC2|SMARCD1|SMARCD2|SMURF1|SNRNP70|SOS1|SP1|SPEN|SPI1|SPPL3|SRCAP|SREBF2|SRPK2|SRRT|SS18L1|STAT6|STAU1|STIM1|STK25|STK36|STK4|STRADA|STUB1|SUN2|SUPT16H|SUPT5H|SUPT6H|SYMPK|SYNE2|SYNPO|TADA2B|TADA3|TAF15|TAF6|TBC1D5|TBL1X|TCF20|TCF3|TCIRG1|TEF|TELO2|TENT4A|TESK1|TET3|TEX261|TGFB1|TGIF2|THRAP3|TICAM1|TLE5|TLR9|TM9SF4|TMEM250|TMEM259|TMEM79|TNIP1|TNK2|TNRC6A|TNRC6B|TNRC6C|TRAF3|TRAF5|TRAF7|TRAK1|TRAPPC12|TRIB2|TRIM11|TRIM24|TRIM25|TRIM28|TRIM44|TRIM56|TRIM8|TRIOBP|TRPV1|TSC1|TSC2|U2AF2|UBE2I|UBTF|UCN|UCP2|UHMK1|ULK1|ULK3|UPF1|UPF3A|USP19|USP21|USP22|USP36|USP7|VAMP2|VASP|VAV1|VAV2|VCP|VDAC1|VEGFB|VPS11|VPS13D|VPS4A|WAS|WASF2|WASHC1|WDFY2|WDR1|WDR24|WDR59|WIZ|WNK1|WWP2|XPC|XRCC1|YPEL3|YTHDF1|YTHDF2|ZBED1|ZBED3|ZBED4|ZC3H18|ZC3H3|ZC3HAV1|ZCWPW1|ZDHHC8|ZER1|ZFP36|ZFP91|ZFPM1|ZFYVE27|ZKSCAN3|ZMIZ1|ZMIZ2|ZNF296|ZNF335|ZNF398|ZNF407|ZNF513|ZNF574|ZNF580|ZNF609|ZNF746|ZNF76|ZP3|ZSWIM8|ZXDC
SWEET_LUNG_CANCER_KRAS_DN	MSigDB_C2	18	381	1758	42.9936	6.10014	4.72441	0	-4.58545	4.53008e-06	0.000136501	ABCC1|ANKRD40|ATP2A2|CES2|CYP2E1|EPB41|ETS1|HNRNPA1|IL11RA|MAP4|PTCH1|SLC4A5|SLC7A5|SPTAN1|STMN3|SULT1A1|TCF3|TNXB
GSE29618_MONOCYTE_VS_PDC_DAY7_FLU_VACCINE_UP	MSigDB_C7	5	198	1758	22.3432	4.42393	2.52525	0	-4.584	4.56164e-06	0.000137264	HK1|MSN|NUP214|PPM1F|TBL1X
HOWARD_DENDRITIC_CELL_INACT_MONOV_INFLUENZA_A_INDONESIA_05_2005_H5N1_AGE_18_49YO_1DY_UP	MSigDB_C7	2	146	1758	16.4753	3.80527	1.36986	0	-4.58393	4.56312e-06	0.000137264	ADAM19|ARMH1
ZNF213_TARGET_GENES	MSigDB_C3	87	480	1758	54.1652	6.82462	18.125	1	4.58195	4.60663e-06	0.000138456	ABTB1|ACAP3|ANKRD17|AP3D1|ARHGEF2|ARID1A|ATG13|BAZ1B|BRPF1|CBLL1|CBX4|CCNI|CELSR3|CHD3|CNOT1|CSNK1D|CUL4A|DCAF5|DCP1A|DPP9|ESYT1|FAM117B|FAM120A|FGD5-AS1|FLNA|GABBR1|GARS1-DT|GGA1|GIT2|GLG1|GLYR1|GNB2|GSE1|HMGA1|INO80|ITFG2|KCTD13|KMT2D|LASP1|LRSAM1|LUC7L|MED15|MEPCE|MIDEAS|MNT|MOB3A|NBPF11|NBPF14|NCKAP1L|NFE2L2|NFKB1|NICN1|NOTCH2NLA|NR2C2|PAPOLA|PI4KA|PLEKHG2|PPM1N|PRPF31|PTPRO|RBSN|RFX1|RNF40|SFSWAP|SH2D3C|SIN3B|SLC24A1|SMARCD2|SMG7|SNRNP70|SRPK2|SRRM2|SYMPK|SYVN1|TGFB1|TMEM248|TPT1-AS1|TSC1|UBN1|WDR24|YTHDF2|ZBTB40|ZC3H4|ZCWPW1|ZNF212|ZNF839|ZYX
cellular anatomical entity [GoID:GO:0110165; evidenceTypes:HDA|HMP|IBA|IC|IDA|IEA|IEP|IGI|IMP|IPI|ISA|ISM|ISO|ISS|NAS|RCA|TAS]	GeneOntology_CC	1573	13415	1758	1513.81	13.6586	11.7257	1	4.57951	4.66057e-06	0.000139959	AARS1|AARS2|AATF|ABCA7|ABCC1|ABCC5|ABCD4|ABCF1|ABHD14B|ABL1|ABL2|ABTB1|ACADVL|ACAP1|ACAP3|ACD|ACIN1|ACLY|ACO2|ACOX3|ACTB|ACTN4|ACTR1A|ACTR2|ADAM19|ADCK1|ADCY3|ADD1|ADNP|AGAP6|AGAP9|AGBL2|AGK|AGO3|AGPAT1|AKAP13|AKAP17A|AKAP8L|AKIP1|AKNA|AKT1|AKT1S1|AKT2|ALKBH5|ALKBH6|AMMECR1L|AMPD2|AMT|ANKHD1|ANKRD11|ANKRD13D|ANKRD17|ANKRD23|ANKS1A|ANKZF1|ANO8|ANO9|ANP32B|ANXA11|ANXA6|AP1B1|AP1G1|AP1G2|AP1M1|AP2A2|AP2B1|AP3B1|AP3D1|AP3M1|AP4B1|AP5Z1|APBA3|APBB1IP|APBB3|ARAF|ARAP1|ARCN1|AREL1|ARF1|ARF3|ARF6|ARFGEF2|ARHGAP1|ARHGAP30|ARHGAP35|ARHGAP4|ARHGAP45|ARHGAP9|ARHGDIA|ARHGDIB|ARHGEF18|ARHGEF2|ARHGEF7|ARID1A|ARMC12|ARNT|ARPC1B|ARRDC1|ARRDC2|ASB1|ASCC2|ASH1L|ASMTL|ASXL1|ASXL2|ATAT1|ATF6B|ATG13|ATG16L2|ATG2A|ATG2B|ATG4B|ATG4D|ATG9A|ATP13A1|ATP1A1|ATP2A2|ATP2A3|ATP6|ATP6V0A1|ATP6V0D1|ATRN|ATXN1L|ATXN2|ATXN2L|ATXN7L3B|B4GALT3|BABAM2|BAG5|BAG6|BAGE2|BANP|BAP1|BAZ1B|BAZ2A|BBS1|BCL9L|BCR|BET1L|BICD2|BICRA|BICRAL|BIN1|BIRC6|BLCAP|BPNT2|BPTF|BRAF|BRAT1|BRD1|BRD2|BRD3|BRD4|BRD7|BRD8|BRD9|BRICD5|BRPF1|BRPF3|BTAF1|BTBD6|BTBD7|BTRC|C11ORF80|C15ORF39|C1QTNF3|C2CD2L|C2CD3|C2ORF42|C2ORF92|CABIN1|CALCOCO1|CAMK2G|CAMSAP1|CAMTA2|CANX|CAP1|CAPN1|CAPN10|CAPN15|CAPNS1|CAPZB|CARD11|CARM1|CARMIL2|CARNS1|CASP2|CASTOR3|CATSPER2|CBL|CBLL1|CBLN3|CBX4|CBX6|CBX7|CC2D1A|CC2D1B|CCAR2|CCDC130|CCDC134|CCDC6|CCDC85C|CCDC88B|CCDC88C|CCM2|CCNI|CCNK|CCNL2|CCS|CD2BP2|CD37|CDC25B|CDC37|CDHR1|CDK10|CDK16|CDK5RAP2|CDK5RAP3|CDKAL1|CDKN2D|CEL|CELF1|CELSR1|CELSR2|CELSR3|CEMP1|CENPT|CEP104|CEP164|CEP250|CEP41|CERK|CERS2|CERS5|CES2|CFL1|CHAMP1|CHD1L|CHD3|CHD4|CHD7|CHD8|CHERP|CHKB|CHMP1B|CHMP4B|CHST14|CHTF18|CHTOP|CIC|CIZ1|CLASP1|CLASRP|CLCN6|CLDN15|CLEC16A|CLK2|CLPTM1|CLPTM1L|CLSTN1|CMIP|CMTM7|CMTR1|CNN2|CNNM3|CNOT1|CNOT11|CNOT3|CNOT4|CNPPD1|CNR2|COG1|COG4|COG7|COL24A1|COPS7A|COPS7B|CORO1A|CORO1B|CORO7|COTL1|CPLX1|CPNE1|CPSF7|CRACR2A|CRAMP1|CREBBP|CRELD1|CRIPAK|CRKL|CROCCP2|CRTC2|CS|CSAD|CSNK1D|CSNK1G2|CSNK2A1|CSNK2B|CTBP1|CTC1|CTCF|CTDNEP1|CTDSP1|CTDSP2|CTRL|CUL4A|CUL9|CUTA|CYB561D1|CYB5R3|CYBA|CYBC1|CYHR1|CYP2C8|CYP2E1|CYTH1|D2HGDH|DAGLB|DAXX|DAZAP1|DAZAP2|DBP|DCAF1|DCAF5|DCAF7|DCAKD|DCP1A|DCTN1|DCTN2|DCUN1D2|DDX24|DDX39B|DDX42|DDX56|DDX6|DEDD|DEF6|DELE1|DENND11|DENND1C|DENND4B|DENND6A|DGAT1|DGCR2|DGCR8|DGKQ|DGKZ|DHRSX|DHX16|DHX35|DHX38|DHX8|DHX9|DIAPH1|DIDO1|DIP2B|DMPK|DNAH1|DNAJB6|DNAJC16|DNAJC4|DNAJC5|DNAJC7|DNHD1|DNM2|DNMT1|DOCK6|DOT1L|DPAGT1|DPP3|DPP7|DPP8|DPP9|DROSHA|DSTYK|DTX3|DTX4|DVL3|DYNC1H1|DYNC1LI2|DYRK1A|E2F3|E4F1|EAF1|ECH1|EDC4|EEF2|EEF2KMT|EHBP1L1|EHMT1|EHMT2|EIF1AD|EIF3A|EIF3CL|EIF4ENIF1|EIF4G1|EIF4G3|EIF4H|ELAVL1|ELK4|ELMO1|EME2|EML3|EMSY|ENGASE|EP300|EP400|EPB41|EPS15L1|ERC1|ERCC3|ERGIC1|ESYT1|ETS1|ETV3|EVL|EWSR1|EXOC3|EXOC4|EXOC7|EXOC8|EXOSC6|FAAP100|FAF2|FAM110A|FAM111A|FAM118A|FAM120A|FAM156B|FAM160A2|FAM168B|FAM189B|FAM193B|FAM222B|FAM234A|FAM53B|FAN1|FASN|FBXL12|FBXL16|FBXL20|FBXO41|FBXO9|FBXW11|FBXW4|FCHSD1|FCSK|FERMT3|FHOD1|FKBP1A|FKBP5|FKRP|FLII|FLNA|FLNB|FLOT1|FLOT2|FLYWCH1|FMNL1|FOXJ3|FOXK1|FOXK2|FOXO1|FOXP4|FOXRED2|FRMD8|FRYL|FTO|FTSJ3|FUS|FXYD5|G6PD|GABBR1|GABPB2|GAK|GALT|GANAB|GAPVD1|GATAD2A|GATAD2B|GATD1|GBA2|GBF1|GCC1|GDPD3|GET4|GGA1|GGA3|GGT7|GHDC|GIGYF2|GIT2|GLG1|GLYR1|GMEB1|GMIP|GNAI2|GNAS|GNB1|GNB2|GNMT|GOLGA1|GOLGA2|GOLGA3|GON4L|GORASP1|GPAA1|GPAT4|GPATCH8|GPI|GPSM3|GRAMD4|GRIPAP1|GRK6|GSDMB|GSK3B|GTF2F1|GTF2I|GTF3C1|GTPBP1|GTPBP2|GTPBP6|GYS1|H6PD|HADHA|HARS2|HAUS5|HCFC1|HCLS1|HDAC5|HDAC6|HDAC7|HDLBP|HECTD3|HECTD4|HELZ|HERC1|HERC2|HEXD|HGS|HIC2|HIPK2|HIRA|HIVEP3|HK1|HMBOX1|HMG20B|HMGA1|HMGCL|HNRNPA0|HNRNPA1|HNRNPA2B1|HNRNPA3|HNRNPD|HNRNPDL|HNRNPH1|HNRNPH3|HNRNPM|HNRNPU|HNRNPUL1|HNRNPUL2|HOOK2|HOXC4|HP1BP3|HPS4|HSP90AB1|HTT|HYOU1|IDH2|IDUA|IFT122|IFT172|IGSF8|IKBKB|IKZF1|IL11RA|IL20RB|ILF3|ILK|INAFM1|ING4|INO80|INO80E|INPP5D|INPP5E|INPPL1|INTS1|INTS3|IP6K1|IPO13|IQCE|IQSEC1|IRF3|IST1|ITFG2|ITGA10|ITIH4|ITPR3|IWS1|JAK1|JAK3|JOSD1|JRK|JUND|KANSL3|KAT2A|KAT6A|KAT6B|KAT7|KATNB1|KCND1|KCTD13|KDELR1|KDM2A|KDM2B|KDM3B|KDM4A|KDM5C|KDM6B|KHDC4|KHDRBS1|KHNYN|KHSRP|KIAA0100|KIAA0319L|KIAA0556|KIAA1549|KIAA1652|KIAA2013|KIF21B|KIFC2|KLC1|KLF13|KLHDC10|KLHL22|KLHL3|KMT2A|KMT2B|KMT2C|KMT2D|KPNA1|KPNA6|KPNB1|KRI1|KRTCAP2|L3MBTL2|LAMA5|LAPTM5|LARP1|LARP4B|LASP1|LEMD2|LENG8|LIG1|LIMD2|LIME1|LIN37|LIX1L|LMBR1L|LMF2|LMNTD2|LMTK2|LPAR2|LPCAT1|LRBA|LRCH3|LRCH4|LRG1|LRIG1|LRIG2|LRRC14|LRRC37A2|LRRC37A3|LRRC8A|LRRK1|LRSAM1|LSM14A|LSP1|LSS|LTB4R|LUC7L|LUC7L2|LY6G5B|LYG1|LZTR1|LZTS3|MAD1L1|MADD|MAEA|MAF1|MAFK|MAML1|MAN1B1|MAN2A2|MAN2C1|MAP1LC3A|MAP1S|MAP2K2|MAP2K3|MAP2K7|MAP3K11|MAP3K14|MAP3K9|MAP4|MAP4K2|MAPK1|MAPK8IP3|MAPKAPK2|MAPKBP1|MARCHF8|MARCHF9|MARF1|MARK2|MARK3|MARK4|MAST3|MAU2|MAVS|MAX|MAZ|MBD6|MBOAT7|MBTPS1|MCM3AP|MCM5|MDC1|MED12|MED15|MED16|MED24|MED25|MEN1|MEPCE|MFN2|MFSD10|MGAT4B|MGRN1|MIA3|MICAL1|MICALL1|MICB|MIDEAS|MIER2|MIGA2|MINK1|MKRN1|MLF2|MLLT1|MLLT6|MLXIP|MNT|MOB2|MOGS|MON1B|MORC2|MPPE1|MRI1|MRNIP|MRTFA|MSL1|MSL2|MSN|MST1|MST1L|MTA1|MTHFR|MTHFSD|MTMR4|MTOR|MTPN|MUS81|MXD4|MYH9|MYO15B|MYO1C|MYO1G|MYO9B|MYPOP|MZF1|NAA40|NAA60|NADSYN1|NAP1L4|NAPA|NAXD|NBEAL2|NBPF1|NBPF11|NBPF14|NBPF19|NBPF20|NBPF8|NBPF9|NCKAP1L|NCKIPSD|NCOA5|NCOA6|NCOR2|ND2|ND4|NDEL1|NDRG3|NDST2|NDUFS2|NEDD9|NEK8|NEK9|NEMP2|NF2|NFATC2IP|NFATC3|NFE2L2|NFKB1|NFRKB|NFX1|NFYA|NFYC|NHEJ1|NICN1|NISCH|NIT1|NLRC3|NLRX1|NOM1|NOMO1|NOTCH1|NOTCH2NLA|NPEPPS|NPFF|NPHP4|NPIPA1|NPIPA3|NPIPB5|NPLOC4|NPRL3|NR2C2|NRGN|NSD1|NSF|NSUN5|NSUN5P1|NSUN5P2|NUDCD3|NUDT19|NUDT3|NUMA1|NUP153|NUP188|NUP205|NUP210|NUP214|NUP50|NUP62|NXF1|OCRL|OGDH|OPA3|ORAI1|ORAI2|ORAI3|ORMDL3|OS9|OSBPL2|OSBPL7|OTUD3|OXSR1|P2RY11|P4HTM|PABPC1|PABPC1L|PABPC3|PABPC4|PABPN1|PACS1|PAF1|PAFAH1B2|PAN2|PAPOLA|PAQR6|PARP16|PARP6|PATL1|PATZ1|PAXIP1|PBRM1|PBX2|PBXIP1|PCBP1|PCBP2|PCGF3|PCNT|PCYOX1L|PDAP1|PDCD6IP|PDPK1|PDPR|PDXDC1|PEAK1|PEF1|PER2|PEX6|PFKFB2|PGAP3|PGS1|PHACTR4|PHC1|PHF1|PHF12|PHF2|PHF21A|PHF8|PHKA2|PHKG2|PHRF1|PHYKPL|PI4KA|PI4KB|PIAS3|PIAS4|PIDD1|PIEZO1|PIGG|PIGO|PIGS|PIK3CD|PIP4P1|PIP5K1C|PITPNM1|PITRM1|PKN1|PLA2G4B|PLA2G6|PLAGL2|PLCB2|PLCG1|PLCXD1|PLEC|PLEKHA2|PLEKHG2|PLEKHG4|PLEKHM1|PLEKHM2|PLXNA3|PNMA3|PNPLA6|PNPLA7|POFUT2|POGK|POLD1|POLG|POLM|POLR1A|POLR2A|POLRMT|POM121|POM121C|POMT1|POMZP3|POR|POTEKP|POU2F2|PPARA|PPARD|PPFIA1|PPIF|PPM1F|PPM1N|PPOX|PPP1R10|PPP1R11|PPP1R13B|PPP1R15A|PPP1R15B|PPP1R16A|PPP1R18|PPP1R3E|PPP1R7|PPP1R9B|PPP2R1A|PPP4R3A|PPP6C|PPP6R1|PPP6R2|PRAF2|PRDM10|PRDM2|PRDM4|PRKAB2|PRKACA|PRKAR2A|PRKCD|PRKCSH|PRKD2|PRKX|PRPF3|PRPF31|PRPF6|PRPF8|PRR12|PRR13|PRR14|PRR4|PRRC2A|PRRC2C|PRSS53|PSD4|PSMC5|PSMF1|PTBP1|PTBP3|PTCH1|PTK2B|PTOV1|PTPN23|PTPN6|PTPN9|PTPRA|PTPRO|PUM1|PUM2|PWWP3A|PYCR2|R3HDM2|R3HDM4|RAB11FIP1|RAB11FIP3|RAB11FIP4|RAB24|RAB35|RAB36|RAB3D|RAB40C|RAB4B|RAB5B|RAB8A|RABL2A|RAC2|RAD23A|RAD54L2|RAD9A|RAF1|RAI1|RALGAPB|RANBP10|RANBP3|RAPGEF1|RAPGEF3|RASA4B|RASAL3|RASGRP2|RASSF1|RASSF5|RAVER1|RBM10|RBM14|RBM15|RBM15B|RBM23|RBM28|RBM42|RBSN|RC3H1|RCC2|REC8|RELA|REPIN1|RERE|RETREG2|RETREG3|RFNG|RFX1|RFX7|RGL2|RGP1|RGS14|RGS19|RGS8|RHBDD2|RHOG|RHOT2|RIMBP3B|RING1|RIPOR1|RNF10|RNF123|RNF169|RNF187|RNF20|RNF216|RNF220|RNF31|RNF38|RNF4|RNF40|RNPS1|RPRD2|RPS6KA1|RPS6KA4|RPTOR|RREB1|RRNAD1|RSAD1|RSC1A1|RUBCN|RUFY1|RUNDC1|RUNX3|RUSC1|RUSF1|RXRB|SAFB|SAFB2|SAMD1|SAMD4B|SAP130|SAP30L|SARM1|SARS2|SART1|SART3|SBF1|SBNO2|SCAF4|SCAMP2|SCAMP3|SCAMP4|SCAP|SCMH1|SCRIB|SDHA|SDR39U1|SEC14L1|SEC16A|SEC23IP|SEC24C|SEC31B|SEC61A2|SELENOO|SEMA4A|SEMA4B|SEMA4F|SEPTIN1|SEPTIN6|SETD1B|SETD5|SETDB1|SF1|SF3A1|SF3A2|SF3B1|SF3B2|SF3B3|SF3B4|SFI1|SFMBT1|SFPQ|SFSWAP|SFT2D2|SFXN5|SGSM2|SGSM3|SH2B1|SH2D3C|SH3BGRL3|SH3BP5L|SH3GL1|SHKBP1|SIK2|SIK3|SIMC1|SIN3A|SIN3B|SIPA1|SIPA1L1|SIPA1L3|SIRT7|SIX5|SKIV2L|SLC12A9|SLC22A5|SLC23A1|SLC24A1|SLC25A1|SLC25A29|SLC25A44|SLC25A45|SLC25A6|SLC26A6|SLC27A4|SLC29A1|SLC2A4RG|SLC35A4|SLC35B4|SLC35E2A|SLC38A1|SLC38A10|SLC3A2|SLC44A2|SLC4A2|SLC4A5|SLC7A5|SLC7A6OS|SLC9A1|SLC9A8|SLTM|SLX4|SMAD3|SMAP2|SMARCA4|SMARCC1|SMARCC2|SMARCD1|SMARCD2|SMG1|SMG6|SMG7|SMG9|SMPD4|SMURF1|SND1|SNRNP200|SNRNP70|SNRPA|SNX19|SOCS7|SON|SOS1|SP1|SP2|SPATA2|SPATA5|SPECC1L|SPEN|SPI1|SPPL3|SPSB3|SPTAN1|SRCAP|SREBF2|SRGAP3|SRP68|SRPK2|SRPRA|SRRM1|SRRM2|SRRT|SRSF4|SS18L1|SSH2|STARD9|STAT6|STAU1|STIM1|STK11IP|STK24|STK25|STK35|STK36|STK38|STK4|STMN3|STRADA|STRIP1|STRIP2|STRN4|STUB1|SUFU|SUGP2|SULT1A1|SULT1A2|SULT1A4|SUN2|SUPT16H|SUPT5H|SUPT6H|SYMPK|SYNE2|SYNE3|SYNE4|SYNPO|SYNRG|SYTL1|SYVN1|SZT2|TACC3|TADA2B|TADA3|TAF15|TAF1C|TAF3|TAF4|TAF6|TAGLN2|TAPBP|TATDN2|TBC1D10B|TBC1D10C|TBC1D13|TBC1D14|TBC1D17|TBC1D24|TBC1D3L|TBC1D5|TBC1D9B|TBCD|TBL1X|TCF20|TCF25|TCF3|TCHP|TCIRG1|TECPR1|TECPR2|TECR|TEF|TELO2|TENT4A|TEPSIN|TESK1|TET3|TEX261|TGFB1|TGFBRAP1|TGIF2|THRAP3|TIAF1|TICAM1|TINF2|TJAP1|TLE3|TLE5|TLN1|TLR9|TM9SF4|TMC6|TMC8|TMEM104|TMEM109|TMEM129|TMEM170A|TMEM175|TMEM214|TMEM248|TMEM250|TMEM259|TMEM39B|TMEM44|TMEM63A|TMEM74|TMEM79|TMEM86B|TMUB2|TNFAIP8L1|TNIP1|TNK2|TNPO2|TNPO3|TNRC18|TNRC6A|TNRC6B|TNRC6C|TNXB|TOMM34|TOP1|TOR1AIP2|TP53I11|TPM3|TRAF3|TRAF5|TRAF7|TRAK1|TRAPPC10|TRAPPC12|TRIB2|TRIM11|TRIM24|TRIM25|TRIM28|TRIM4|TRIM41|TRIM44|TRIM56|TRIM66|TRIM8|TRIOBP|TRPV1|TRRAP|TSC1|TSC2|TSNARE1|TSPOAP1|TSPYL2|TTC17|TTC21A|TTI1|TTLL1|TTLL3|TTPAL|TUBB4A|TUBG2|TUBGCP2|TUBGCP6|TULP3|TXLNA|TYK2|U2AF1L4|U2AF2|UBA1|UBAP2|UBAP2L|UBE2H|UBE2I|UBE2Q1|UBE2R2|UBE3C|UBE4A|UBE4B|UBN1|UBR4|UBTF|UCKL1|UCN|UCP2|UGGT1|UHMK1|ULK1|ULK3|UNC93B1|UNKL|UPF1|UPF2|UPF3A|URGCP|USB1|USF3|USP10|USP11|USP19|USP20|USP21|USP22|USP24|USP36|USP4|USP42|USP7|UVSSA|VAMP2|VASP|VAV1|VAV2|VCP|VDAC1|VEGFB|VILL|VPS11|VPS13D|VPS35L|VPS39|VPS4A|VPS52|WAS|WASF2|WASHC1|WDFY2|WDR1|WDR24|WDR37|WDR45B|WDR59|WDR6|WDR60|WDR81|WDR83OS|WDR90|WIPF2|WIPI2|WIZ|WNK1|WWP2|XAB2|XPC|XPNPEP3|XPO6|XPO7|XRCC1|YLPM1|YPEL3|YTHDC1|YTHDF1|YTHDF2|YWHAG|YWHAZ|YY1AP1|ZBED1|ZBED3|ZBED4|ZBTB22|ZBTB25|ZBTB39|ZBTB40|ZBTB7A|ZC3H18|ZC3H3|ZC3H4|ZC3H7A|ZC3HAV1|ZC3HC1|ZCWPW1|ZDHHC11B|ZDHHC8|ZFP36|ZFP41|ZFP91|ZFPM1|ZFYVE1|ZFYVE19|ZFYVE26|ZFYVE27|ZGPAT|ZKSCAN1|ZKSCAN2|ZKSCAN3|ZKSCAN8|ZMAT2|ZMIZ1|ZMIZ2|ZMYM3|ZNF133|ZNF212|ZNF264|ZNF280B|ZNF282|ZNF296|ZNF317|ZNF335|ZNF337|ZNF362|ZNF398|ZNF407|ZNF500|ZNF512|ZNF512B|ZNF513|ZNF526|ZNF532|ZNF574|ZNF575|ZNF580|ZNF589|ZNF592|ZNF609|ZNF628|ZNF689|ZNF692|ZNF710|ZNF740|ZNF746|ZNF76|ZNF764|ZNF775|ZNF783|ZNF785|ZNF805|ZNF862|ZNRF3|ZP3|ZSCAN22|ZSCAN25|ZSCAN5A|ZSWIM8|ZXDC|ZYX
Autophagy	UniProt-Keyword	35	141	1758	15.911	3.74015	24.8227	1	4.57499	4.76241e-06	0.000142776	ABL1|ATG13|ATG2A|ATG2B|ATG4B|ATG4D|ATG9A|CLEC16A|DAP|FOXO1|HDAC6|LRSAM1|MAP1LC3A|MFN2|PLEKHM1|RAB24|RAB8A|RGS19|RUBCN|TBC1D14|TBC1D17|TBC1D5|TECPR1|TECPR2|TMEM74|ULK1|ULK3|USP10|VCP|VPS11|VPS39|WDR24|WDR45B|WIPI2|ZKSCAN3
KCCGNSWTTT_UNKNOWN	MSigDB_C3	27	96	1758	10.833	3.09063	28.125	1	4.57457	4.77208e-06	0.000142945	ACLY|ADNP|AP1G1|AP3D1|CELF1|CNOT3|CRKL|CTCF|DDX6|E2F3|GABPB2|HNRNPA2B1|HNRNPH1|ILF3|KANSL3|KDM2A|MAX|PHF21A|RFX1|RGL2|SF1|SOS1|SP1|SRRM1|TAF15|YY1AP1|ZFP91
TURASHVILI_BREAST_DUCTAL_CARCINOMA_VS_DUCTAL_NORMAL_DN	MSigDB_C2	4	181	1758	20.4248	4.23209	2.20994	0	-4.57213	4.82801e-06	0.000144377	HOTAIRM1|LIN37|SEC14L1|SF1
GSE3982_MAST_CELL_VS_BCELL_UP	MSigDB_C7	4	181	1758	20.4248	4.23209	2.20994	0	-4.57213	4.82801e-06	0.000144377	FLOT1|SIN3B|TNPO3|WIZ
MANNO_MIDBRAIN_NEUROTYPES_HPROGBP	MSigDB_C8	9	258	1758	29.1138	5.04008	3.48837	0	-4.57023	4.87181e-06	0.000145565	CDHR1|CELSR2|DTX4|HMGA1|MCM5|NEMP2|NOTCH1|TACC3|TGIF2
WP_INSULIN_SIGNALING	MSigDB_C2	36	147	1758	16.5881	3.81815	24.4898	1	4.56957	4.88724e-06	0.000145903	AKT1|AKT2|ARF1|ARF6|CAP1|CBL|FLOT1|FLOT2|FOXO1|GSK3B|GYS1|IKBKB|INPPL1|MAP2K2|MAP2K3|MAP2K7|MAP3K11|MAP3K14|MAP3K9|MAP4K2|MAPK1|MINK1|MTOR|MYO1C|PDPK1|PIK3CD|PRKCD|RAC2|RAF1|RAPGEF1|RPS6KA1|RPS6KA4|SOS1|TSC1|TSC2|VAMP2
BARX2_TARGET_GENES	MSigDB_C3	216	1445	1758	163.06	11.4565	14.9481	1	4.56505	4.99366e-06	0.00014883	AARS2|ABCA7|AGPAT1|AKAP8L|ALKBH6|ANKHD1|ANKRD11|ANKZF1|AP4B1|ARAF|AREL1|ARHGAP1|ARMH1|ATG9A|BAG6|BPNT2|BRD2|BRPF3|C16ORF72|C19ORF54|C2CD3|C2ORF42|C2ORF92|CANX|CAPN10|CD2BP2|CDK16|CDK5RAP2|CEP164|CEP41|CIC|CNOT1|CNOT3|COPS7B|CRAMP1|CS|DAZAP2|DBP|DCAF15|DCAF7|DCAKD|DCTN2|DDX42|DELE1|DHX38|DIAPH1|DNM2|DROSHA|EIF1AD|EXOC4|FAM117A|FAM222B|FAN1|FBXL20|FGD5-AS1|FRYL|FTO|GATAD2A|GATAD2B|GBF1|GHDC|GORASP1|GPAA1|GRK6|GSK3B|GYS1|HDAC6|HGS|HNRNPA1|HNRNPUL1|IFT122|IFT172|INO80|INTS3|IRGQ|ITFG2|KANSL3|KAT6B|KAT7|KDM4A|KIAA0895L|KLHDC10|KPNB1|L3MBTL2|LIN37|LINC01089|LMBR1L|LSM14A|MAP3K9|MCM5|MDC1|MED24|METTL2B|MON1B|MRTFA|MSH5-SAPCD1|MST1|MTMR4|MTOR|MYH9|MYO15B|NAA60|NAP1L4|NF2|NFATC2IP|NFX1|NFYA|NFYC|NPHP4|NR2C2|NUMA1|OGDH|OS9|OXSR1|PABPN1|PAF1|PAN2|PBXIP1|PCBP1|PCBP2|PCYOX1L|PDAP1|PEF1|PIP4P1|PLA2G6|PLEKHG2|PPP2R1A|PRDM10|PRDM4|PROSER3|PRPF31|PRPF8|PRR13|PRR14|PTBP1|PTK2B|R3HDM1|RAB3D|RAB4B|RAB5B|RAB8A|RBM10|RBM14|RBM15|RBM42|RBSN|RFX1|RING1|RNF123|RNF40|SARS2|SCAMP2|SEMA4F|SETD5|SF1|SFPQ|SFSWAP|SFXN5|SHKBP1|SIN3A|SLC12A9|SNRPA|SON|SP2|SPSB3|SRPRA|STAG3L5P-PVRIG2P-PILRB|STAT6|STX18-AS1|SYMPK|SYVN1|TAF3|TCF3|TEF|TEPSIN|TLE3|TMEM256-PLSCR3|TMEM259|TMUB2|TNPO2|TNPO3|TNRC18|TNRC6B|TTC21A|TYK2|TYW1|UBAP2L|UBE2I|UBE4A|UBR4|UCP2|USF3|USP36|VCP|VPS52|WAS|WASF2|WDR37|WDR59|WDR6|WDR81|WDR83OS|WIPF2|XAB2|XPO6|ZBTB22|ZFP91|ZMAT2|ZNF133|ZNF212|ZNF526|ZNF574|ZNF689|ZNF785|ZSCAN5A|ZSWIM8
cellular process [GoID:GO:0009987; evidenceTypes:EXP|HDA|HMP|IBA|IC|IDA|IEA|IEP|IGI|IKR|IMP|IPI|ISA|ISS|NAS|TAS]	GeneOntology_BP	1462	12337	1758	1392.16	16.0323	11.8505	1	4.56508	4.99303e-06	0.00014883	AARS1|AARS2|AATF|ABCA7|ABCC1|ABCC5|ABCD4|ABCF1|ABHD14B|ABL1|ABL2|ABTB1|ACADVL|ACAP3|ACD|ACIN1|ACLY|ACO2|ACOX3|ACTB|ACTN4|ACTR1A|ACTR2|ADAM19|ADCK1|ADCY3|ADD1|ADNP|AGBL2|AGK|AGO3|AGPAT1|AKAP13|AKAP17A|AKAP8L|AKIP1|AKNA|AKT1|AKT1S1|AKT2|ALKBH5|AMPD2|AMT|ANKRD13D|ANKRD17|ANKS1A|ANKZF1|ANO8|ANO9|ANP32B|ANXA11|ANXA6|AP1B1|AP1G1|AP1G2|AP1M1|AP2A2|AP2B1|AP3B1|AP3D1|AP3M1|AP4B1|AP5Z1|APBA3|APBB1IP|APBB3|ARAF|ARAP1|ARCN1|AREL1|ARF1|ARF3|ARF6|ARFGEF2|ARHGAP1|ARHGAP30|ARHGAP35|ARHGAP4|ARHGAP45|ARHGAP9|ARHGDIA|ARHGDIB|ARHGEF18|ARHGEF2|ARHGEF7|ARID1A|ARNT|ARPC1B|ARRDC1|ASB1|ASCC2|ASH1L|ASMTL|ASXL1|ASXL2|ATAT1|ATF6B|ATG13|ATG16L2|ATG2A|ATG2B|ATG4B|ATG4D|ATG9A|ATP13A1|ATP1A1|ATP2A2|ATP2A3|ATP6|ATP6V0A1|ATP6V0D1|ATRN|ATXN1L|ATXN2|ATXN2L|B4GALT3|BABAM2|BAG5|BAG6|BANP|BAP1|BAZ1B|BAZ2A|BBS1|BCL9L|BCR|BET1L|BICD2|BICRA|BICRAL|BIN1|BIRC6|BLCAP|BPNT2|BPTF|BRAF|BRAT1|BRD1|BRD2|BRD3|BRD4|BRD7|BRD8|BRD9|BRICD5|BRPF1|BRPF3|BTAF1|BTBD6|BTRC|C11ORF80|C11ORF95|C1QTNF3|C2CD2L|C2CD3|CABIN1|CABLES2|CALCOCO1|CAMK2G|CAMSAP1|CAMTA2|CANX|CAP1|CAPN1|CAPN10|CAPNS1|CAPZB|CARD11|CARM1|CARMIL2|CARNS1|CASP2|CASTOR3|CATSPER2|CBL|CBLL1|CBX4|CBX6|CBX7|CC2D1A|CC2D1B|CCAR2|CCDC130|CCDC6|CCDC88B|CCDC88C|CCM2|CCNI|CCNK|CCNL2|CCS|CD2BP2|CDC25B|CDC37|CDHR1|CDK10|CDK16|CDK5RAP2|CDK5RAP3|CDKAL1|CDKN2D|CEL|CELF1|CELSR1|CELSR2|CELSR3|CEMP1|CENPT|CEP164|CEP250|CEP41|CERK|CERS2|CERS5|CES2|CFL1|CHAMP1|CHD1L|CHD3|CHD4|CHD7|CHD8|CHERP|CHKB|CHMP1B|CHMP4B|CHST14|CHTF18|CHTOP|CIC|CIZ1|CLASP1|CLASRP|CLCN6|CLDN15|CLEC16A|CLK2|CLPTM1|CLPTM1L|CLSTN1|CMTM7|CMTR1|CNN2|CNNM3|CNOT1|CNOT11|CNOT3|CNOT4|CNPPD1|CNR2|COG1|COG4|COG7|COL24A1|COPS7A|COPS7B|CORO1A|CORO1B|CORO7|COTL1|CPLX1|CPNE1|CPSF7|CRACR2A|CREBBP|CRIPAK|CRKL|CROCCP2|CRTC2|CS|CSAD|CSNK1D|CSNK1G2|CSNK2A1|CSNK2B|CTBP1|CTC1|CTCF|CTDNEP1|CTDSP1|CTDSP2|CUL4A|CUL9|CYB561D1|CYB5R3|CYBA|CYP2C8|CYP2E1|CYTH1|D2HGDH|DAGLB|DAP|DAXX|DAZAP1|DAZAP2|DBP|DCAF1|DCAF15|DCAF5|DCAF7|DCAKD|DCP1A|DCTN1|DCTN2|DCUN1D2|DDX24|DDX39B|DDX42|DDX56|DDX6|DEDD|DEF6|DELE1|DENND1C|DENND4B|DENND6A|DGAT1|DGCR2|DGCR8|DGKQ|DGKZ|DHRSX|DHX16|DHX35|DHX38|DHX8|DHX9|DIAPH1|DIDO1|DIP2B|DMPK|DNAH1|DNAJB6|DNAJC4|DNAJC5|DNAJC7|DNHD1|DNM2|DNMT1|DOCK6|DOT1L|DPAGT1|DPP8|DROSHA|DSTYK|DTX3|DTX4|DVL3|DYNC1H1|DYNC1LI2|DYRK1A|E2F3|E4F1|EAF1|ECH1|EDC4|EEF2|EEF2KMT|EHBP1L1|EHMT1|EHMT2|EIF1AD|EIF3A|EIF3CL|EIF4ENIF1|EIF4G1|EIF4G3|EIF4H|ELAVL1|ELK4|ELMO1|EME2|EML3|EMSY|ENGASE|EP300|EP400|EPB41|EPS15L1|ERC1|ERCC3|ERGIC1|ESYT1|ETS1|ETV3|EVL|EWSR1|EXOC3|EXOC4|EXOC7|EXOC8|EXOSC6|FAAP100|FAF2|FAM111A|FAM160A2|FAM53B|FAM86C1P|FAN1|FASN|FBXL12|FBXL16|FBXL20|FBXO9|FBXW11|FBXW4|FCHSD1|FCSK|FERMT3|FHOD1|FKBP1A|FKBP5|FKRP|FLII|FLNA|FLNB|FLOT1|FLOT2|FMNL1|FOXJ3|FOXK1|FOXK2|FOXO1|FOXP4|FOXRED2|FRMD8|FRYL|FTO|FTSJ3|FUS|FXYD5|G6PD|GABBR1|GABPB2|GAK|GALT|GANAB|GAPVD1|GATAD2A|GATAD2B|GBA2|GBF1|GDPD3|GET4|GGA1|GGA3|GGT7|GIGYF2|GIT2|GLG1|GLYR1|GMEB1|GMIP|GNAI2|GNAS|GNB1|GNB2|GNMT|GOLGA2|GON4L|GORASP1|GPAA1|GPAT4|GPI|GPSM3|GRAMD4|GRIPAP1|GRK6|GSDMB|GSK3B|GTF2F1|GTF2I|GTF3C1|GTPBP1|GTPBP2|GYS1|H6PD|HADHA|HARS2|HAUS5|HCFC1|HCLS1|HDAC5|HDAC6|HDAC7|HECTD3|HECTD4|HELZ|HERC1|HERC2|HGS|HIC2|HIPK2|HIRA|HIVEP3|HK1|HMBOX1|HMG20B|HMGA1|HMGCL|HNRNPA0|HNRNPA1|HNRNPA2B1|HNRNPA3|HNRNPD|HNRNPH1|HNRNPH3|HNRNPM|HNRNPU|HNRNPUL1|HOOK2|HOXC4|HP1BP3|HPS4|HSP90AB1|HTT|HYOU1|IDH2|IDUA|IFT122|IFT172|IGSF8|IKBKB|IKZF1|IL11RA|IL20RB|ILF3|ILK|ING4|INO80|INO80E|INPP5D|INPP5E|INPPL1|INTS1|INTS3|IP6K1|IPO13|IQSEC1|IRF3|IST1|ITFG2|ITGA10|ITIH4|ITPR3|IWS1|JAK1|JAK3|JOSD1|JRK|JUND|KANSL3|KAT2A|KAT6A|KAT6B|KAT7|KATNB1|KCND1|KCTD13|KDELR1|KDM2A|KDM2B|KDM3B|KDM4A|KDM5C|KDM6B|KHDC4|KHDRBS1|KHNYN|KHSRP|KIAA0556|KIAA1652|KIF21B|KIFC2|KLC1|KLF13|KLHDC10|KLHL22|KLHL3|KLHL36|KMT2A|KMT2B|KMT2C|KMT2D|KPNA1|KPNA6|KPNB1|KRI1|KRTCAP2|L3MBTL2|LAMA5|LAPTM5|LARP1|LARP4B|LASP1|LEMD2|LIG1|LIME1|LIN37|LIX1L|LMBR1L|LMNTD2|LMTK2|LPAR2|LPCAT1|LRCH3|LRG1|LRIG2|LRP5L|LRRC14|LRRC8A|LRRK1|LRSAM1|LSM14A|LSM14B|LSP1|LSS|LTB4R|LUC7L|LUC7L2|LYG1|LZTR1|LZTS3|MAD1L1|MADD|MAEA|MAF1|MAFK|MAML1|MAN1B1|MAN2A2|MAP1LC3A|MAP1S|MAP2K2|MAP2K3|MAP2K7|MAP3K11|MAP3K14|MAP3K9|MAP4|MAP4K2|MAPK1|MAPK8IP3|MAPKAPK2|MAPKBP1|MARCHF8|MARCHF9|MARF1|MARK2|MARK3|MARK4|MAST3|MAU2|MAVS|MAX|MAZ|MBOAT7|MBTPS1|MCM3AP|MCM5|MDC1|MED12|MED15|MED16|MED24|MED25|MEN1|MEPCE|METTL2B|MFN2|MFSD10|MGAT4B|MGRN1|MIA3|MICAL1|MICALL1|MICB|MIDEAS|MIER2|MIGA2|MINK1|MKRN1|MLF2|MLLT1|MLLT6|MLXIP|MNT|MOGS|MON1B|MORC2|MPPE1|MRI1|MRNIP|MRTFA|MSL1|MSL2|MSN|MST1|MST1L|MTA1|MTHFR|MTMR4|MTOR|MTPN|MUS81|MXD4|MYH9|MYO1C|MYO1G|MYO9B|MYPOP|MZF1|NAA40|NAA60|NADSYN1|NAP1L4|NAPA|NAXD|NBEAL2|NCKAP1L|NCKIPSD|NCOA5|NCOA6|NCOR2|ND2|ND4|NDEL1|NDRG3|NDST2|NDUFS2|NEDD9|NEK8|NEK9|NF2|NFATC2IP|NFATC3|NFE2L2|NFKB1|NFRKB|NFX1|NFYA|NFYC|NHEJ1|NISCH|NIT1|NLRC3|NLRX1|NOM1|NOTCH1|NOTCH2NLA|NPEPPS|NPFF|NPHP4|NPLOC4|NPRL3|NR2C2|NRGN|NSD1|NSF|NSUN5|NSUN5P1|NSUN5P2|NUDCD3|NUDT19|NUDT3|NUMA1|NUP153|NUP188|NUP205|NUP210|NUP214|NUP50|NUP62|NXF1|OCRL|OGDH|ORAI1|ORAI2|ORAI3|ORMDL3|OS9|OSBPL2|OSBPL7|OTUD3|OXSR1|P2RY11|P4HTM|PABPC1|PABPC3|PABPC4|PABPN1|PACS1|PAF1|PAFAH1B2|PAN2|PAPOLA|PARP16|PARP6|PATL1|PATZ1|PAXIP1|PBRM1|PBX2|PBXIP1|PCBP1|PCBP2|PCGF3|PCNT|PCYOX1L|PDAP1|PDCD6IP|PDPK1|PDXDC1|PEAK1|PEF1|PER2|PEX6|PFKFB2|PGAP3|PGS1|PHACTR4|PHC1|PHF1|PHF12|PHF2|PHF21A|PHF8|PHKA2|PHKG2|PHRF1|PI4KA|PI4KB|PIAS3|PIAS4|PIDD1|PIEZO1|PIGG|PIGO|PIGS|PIK3CD|PIP4P1|PIP5K1C|PITPNM1|PITRM1|PKN1|PLA2G4B|PLA2G6|PLAGL2|PLCB2|PLCG1|PLEC|PLEKHA2|PLEKHG2|PLEKHG4|PLEKHM1|PLEKHM2|PLXNA3|PNMA3|PNPLA6|PNPLA7|POFUT2|POGK|POLD1|POLG|POLM|POLR1A|POLR2A|POLRMT|POM121|POM121C|POMT1|POMZP3|POR|POTEKP|POU2F2|PPARA|PPARD|PPDPF|PPFIA1|PPIF|PPM1F|PPM1N|PPOX|PPP1R10|PPP1R11|PPP1R13B|PPP1R15A|PPP1R15B|PPP1R16A|PPP1R3E|PPP1R7|PPP1R9B|PPP2R1A|PPP6C|PPP6R1|PPP6R2|PRAF2|PRDM10|PRDM2|PRDM4|PRKAB2|PRKACA|PRKAR2A|PRKCD|PRKCSH|PRKD2|PRKX|PRPF3|PRPF31|PRPF6|PRPF8|PRRC2A|PRRC2B|PRRC2C|PSD4|PSMC5|PSMF1|PTBP1|PTBP3|PTCH1|PTK2B|PTOV1|PTPN23|PTPN6|PTPN9|PTPRA|PTPRO|PUM1|PUM2|PWWP3A|PYCR2|RAB11FIP1|RAB11FIP3|RAB11FIP4|RAB24|RAB35|RAB3D|RAB40C|RAB4B|RAB5B|RAB8A|RABL2A|RAC2|RAD23A|RAD54L2|RAD9A|RAF1|RAI1|RALGAPB|RANBP10|RANBP3|RAPGEF1|RAPGEF3|RASA4B|RASAL3|RASGRP2|RASSF1|RASSF5|RAVER1|RBM10|RBM14|RBM15|RBM15B|RBM23|RBM28|RBM42|RBSN|RC3H1|RCC2|REC8|RELA|REPIN1|RERE|RETREG3|RFNG|RFX1|RFX7|RGL2|RGP1|RGS14|RGS19|RGS8|RHBDD2|RHOG|RHOT2|RIMBP3B|RING1|RIPOR1|RNF10|RNF123|RNF169|RNF187|RNF20|RNF216|RNF220|RNF31|RNF38|RNF4|RNF40|RNPS1|RPRD2|RPS6KA1|RPS6KA4|RPTOR|RREB1|RRNAD1|RSAD1|RSC1A1|RSKR|RUBCN|RUFY1|RUNDC1|RUNX3|RUSC1|RXRB|SAFB|SAFB2|SAMD1|SAMD4B|SAP130|SAP30L|SARM1|SARS2|SART1|SART3|SBF1|SBNO2|SCAF4|SCAMP2|SCAMP3|SCAP|SCMH1|SCRIB|SDHA|SEC14L1|SEC16A|SEC23IP|SEC24C|SEC31B|SEC61A2|SELENOO|SEMA4A|SEMA4B|SEMA4F|SEPTIN1|SEPTIN6|SETD1B|SETD5|SETDB1|SF1|SF3A1|SF3A2|SF3B1|SF3B2|SF3B3|SF3B4|SFMBT1|SFPQ|SFSWAP|SFT2D2|SFXN5|SGSM2|SGSM3|SH2B1|SH2D3C|SH3BP5L|SH3GL1|SHKBP1|SIK2|SIK3|SIMC1|SIN3A|SIN3B|SIPA1|SIPA1L1|SIPA1L3|SIRT7|SIX5|SKIV2L|SLC12A9|SLC22A5|SLC23A1|SLC24A1|SLC25A1|SLC25A29|SLC25A44|SLC25A45|SLC25A6|SLC26A6|SLC27A4|SLC29A1|SLC2A4RG|SLC35A4|SLC35B4|SLC35E2A|SLC38A1|SLC38A10|SLC3A2|SLC44A2|SLC4A2|SLC4A5|SLC7A5|SLC7A6OS|SLC9A1|SLC9A8|SLTM|SLX4|SMAD3|SMARCA4|SMARCC1|SMARCC2|SMARCD1|SMARCD2|SMG1|SMG6|SMG7|SMG9|SMPD4|SMURF1|SND1|SNRNP200|SNRNP70|SNRPA|SNX19|SOCS7|SON|SOS1|SP1|SP2|SPATA2|SPATA5|SPECC1L|SPEN|SPI1|SPPL3|SPSB3|SPTAN1|SRCAP|SREBF2|SRGAP3|SRP68|SRPK2|SRPRA|SRRM1|SRRM2|SRRT|SRSF4|SS18L1|SSH2|STARD9|STAT6|STAU1|STIM1|STK24|STK25|STK35|STK36|STK38|STK4|STMN3|STRADA|STRIP1|STRIP2|STUB1|SUFU|SUGP2|SULT1A1|SULT1A2|SULT1A4|SUN2|SUPT16H|SUPT5H|SUPT6H|SYMPK|SYNE2|SYNE3|SYNE4|SYNPO|SYNRG|SYTL1|SYVN1|SZT2|TACC3|TADA2B|TADA3|TAF15|TAF1C|TAF3|TAF4|TAF6|TAGLN2|TAPBP|TATDN2|TBC1D10B|TBC1D10C|TBC1D13|TBC1D14|TBC1D17|TBC1D24|TBC1D3L|TBC1D5|TBC1D9B|TBCD|TBL1X|TCF20|TCF25|TCF3|TCHP|TCIRG1|TECPR1|TECPR2|TECR|TEF|TELO2|TENT4A|TESK1|TET3|TEX261|TGFB1|TGFBRAP1|TGIF2|THRAP3|TIAF1|TICAM1|TINF2|TJAP1|TLE3|TLE5|TLN1|TLR9|TM9SF4|TMC6|TMC8|TMEM109|TMEM129|TMEM170A|TMEM175|TMEM214|TMEM250|TMEM259|TMEM63A|TMEM74|TMEM79|TMEM86B|TMUB2|TNFAIP8L1|TNIP1|TNK2|TNPO2|TNPO3|TNRC6A|TNRC6B|TNRC6C|TNXB|TOMM34|TOP1|TOR1AIP2|TP53I11|TPM3|TRAF3|TRAF5|TRAF7|TRAK1|TRAPPC10|TRAPPC12|TRIB2|TRIM11|TRIM24|TRIM25|TRIM28|TRIM4|TRIM41|TRIM44|TRIM56|TRIM8|TRIOBP|TRPV1|TRRAP|TSC1|TSC2|TSC22D2|TSNARE1|TSPOAP1|TSPYL2|TTC17|TTC21A|TTI1|TTLL1|TTLL3|TUBB4A|TUBG2|TUBGCP2|TUBGCP6|TULP3|TXLNA|TYK2|TYW1|U2AF1L4|U2AF2|UAP1L1|UBA1|UBAP2L|UBE2H|UBE2I|UBE2Q1|UBE2R2|UBE3C|UBE4A|UBE4B|UBN1|UBR4|UBTF|UCKL1|UCN|UCP2|UGGT1|UHMK1|ULK1|ULK3|UNC93B1|UNKL|UPF1|UPF2|UPF3A|URGCP|USB1|USF3|USP10|USP11|USP19|USP20|USP21|USP22|USP24|USP36|USP4|USP42|USP54|USP7|UVSSA|VAMP2|VASP|VAV1|VAV2|VCP|VDAC1|VEGFB|VILL|VPS11|VPS13D|VPS35L|VPS39|VPS4A|VPS52|WAS|WASF2|WASHC1|WDFY2|WDR1|WDR24|WDR45B|WDR59|WDR6|WDR60|WDR81|WDR83OS|WDR90|WIPF2|WIPI2|WIZ|WNK1|WWP2|XAB2|XPC|XPO6|XPO7|XRCC1|YLPM1|YPEL3|YTHDC1|YTHDF1|YTHDF2|YWHAG|YWHAZ|YY1AP1|ZBED1|ZBED3|ZBED4|ZBTB22|ZBTB25|ZBTB39|ZBTB40|ZBTB7A|ZC3H18|ZC3H3|ZC3H4|ZC3H7A|ZC3HAV1|ZC3HC1|ZCWPW1|ZDHHC11B|ZDHHC8|ZER1|ZFP36|ZFP41|ZFP91|ZFPM1|ZFYVE1|ZFYVE19|ZFYVE26|ZFYVE27|ZGPAT|ZKSCAN1|ZKSCAN2|ZKSCAN3|ZKSCAN8|ZMAT2|ZMIZ1|ZMIZ2|ZMYM3|ZNF133|ZNF212|ZNF264|ZNF280B|ZNF282|ZNF296|ZNF317|ZNF335|ZNF337|ZNF362|ZNF398|ZNF407|ZNF500|ZNF513|ZNF526|ZNF574|ZNF575|ZNF580|ZNF589|ZNF609|ZNF628|ZNF689|ZNF692|ZNF710|ZNF720|ZNF740|ZNF746|ZNF76|ZNF764|ZNF775|ZNF783|ZNF785|ZNF805|ZNF862|ZNRF3|ZP3|ZSCAN22|ZSCAN25|ZSCAN5A|ZSWIM8|ZXDC|ZYX
MIR4292	MSigDB_C3	32	124	1758	13.9927	3.50937	25.8065	1	4.56476	5.00067e-06	0.000148914	AP1M1|BBS1|CAPN15|CBX7|CPSF7|DCAF7|DDX6|ERGIC1|FAM234A|FBXO41|GATAD2B|HDAC7|MAP3K14|MKRN1|MLLT1|MLLT6|NFYC|ORAI3|PABPN1|PHF21A|PI4KB|PLEC|PPM1F|PTPN9|RNF220|RNF44|RNPEPL1|SPEN|ZBTB40|ZNF335|ZNF362|ZNF862
GSE13485_CTRL_VS_DAY7_YF17D_VACCINE_PBMC_DN	MSigDB_C7	5	197	1758	22.2303	4.41289	2.53807	0	-4.56377	5.02426e-06	0.000149492	ATP13A1|CMTR1|REC8|TRIM25|TTC21A
MIR5698	MSigDB_C3	39	165	1758	18.6193	4.04281	23.6364	1	4.56278	5.04811e-06	0.00014995	ACTB|ANKRD52|BSDC1|CCDC97|CLSTN1|COTL1|CTDSP1|DVL3|DYRK1A|FAM234A|FOXP4|GATAD2B|GTPBP2|HMGA1|KMT2D|LIX1L|MINK1|MLLT6|MNT|NAPA|PACS1|POU2F2|PPP1R9B|PPP2R1A|PRKACA|PRR12|PSMF1|RAB11FIP4|RANBP10|RBM23|SF3A2|SLC9A8|SMARCC2|STIM1|TBC1D10B|TLE3|UBAP2L|UBTF|WIZ
GSE10856_CTRL_VS_TNFRSF6B_IN_MACROPHAGE_UP	MSigDB_C7	39	165	1758	18.6193	4.04281	23.6364	1	4.56278	5.04811e-06	0.00014995	ABCC5|ABL1|AP1B1|AP2A2|ARHGAP9|ARHGEF18|CAPZB|CD37|CHST14|CROCCP2|DAZAP2|DEF6|FAM117A|GNAI2|GSK3B|HNRNPUL1|HOOK2|KAT7|KDM2A|LPCAT1|LRCH3|LSS|MAEA|MARCHF8|MPPE1|NISCH|NR2C2|NUP50|ORAI2|PHACTR4|PLEC|PPOX|RIPOR1|SMAP2|SRGAP3|TINF2|TRIM4|XPO6|ZBTB39
REACTOME_PEPTIDE_LIGAND_BINDING_RECEPTORS	MSigDB_C2	1	125	1758	14.1055	3.52338	0.8	0	-4.5624	5.05722e-06	0.000150096	NPFF
Li(PMID: 24336226)-2013-MolSigVaccines_cell cycle (I) (M4.1)	PAPER	2	145	1758	16.3624	3.79234	1.37931	0	-4.56136	5.08222e-06	0.000150712	MCM5|TACC3
CBX5_TARGET_GENES	MSigDB_C3	100	573	1758	64.6597	7.4335	17.452	1	4.56099	5.09139e-06	0.000150858	ACIN1|ADNP|AGK|AGPAT1|ANKMY1|ARFGEF2|ARID1A|ATP1A1|BSDC1|C11ORF68|CCAR2|CLPTM1L|CLSTN1|CORO1A|CORO7|CUL4A|CYTH1|DGAT1|DHX38|DNM2|DOCK6|DSTYK|DYNC1H1|EML3|EP400|EVL|EXOC4|FOXJ3|FTSJ3|GGA1|GNAS|GPAT4|HDLBP|HIRA|INPP5D|KANSL3|KAT6A|KIAA1549|KLC1|KMT2C|LRCH4|LRIG1|LRRC37A3|LRRK1|LUC7L2|LZTR1|MAD1L1|MAN1B1|MBTPS1|MGRN1|MIDEAS|MRNIP|MROH1|MYO15B|NFE2L2|NSUN5|NUP188|NUP210|OSBPL2|OSBPL7|PACS1|PHF12|PI4KB|PIEZO1|PLCG1|PLEC|PPP1R9B|PRDM4|PSMC5|PSMG3-AS1|R3HDM2|RNF10|RPTOR|SAMD4B|SH2B1|SLC24A1|SLC44A2|SMARCD2|SNX19|SPTAN1|STX16-NPEPL1|TACC3|TBC1D13|TCF25|TRIM25|TSNARE1|TSPOAP1|TTLL3|UBE4A|USP10|VPS4A|WDR59|WDR90|YPEL3|ZBTB40|ZC3HC1|ZNF264|ZNF280B|ZNF609|ZNF740
WANG_RESPONSE_TO_GSK3_INHIBITOR_SB216763_DN	MSigDB_C2	15	340	1758	38.367	5.77034	4.41176	0	-4.55729	5.18168e-06	0.000153405	CCM2|DENND11|FASN|FOXJ3|GABPB2|GMEB1|KIF21B|LPCAT1|MAF1|MCM5|MOB3A|MSN|RASGRP2|SLC7A5|SUN2
GTPase activity [GoID:GO:0003924; evidenceTypes:EXP|HMP|IBA|IC|IDA|IEA|IGI|IMP|ISS|NAS|TAS]	GeneOntology_MF	131	799	1758	90.1625	8.71153	16.3955	1	4.55105	5.33782e-06	0.000157896	ACAP1|ACAP3|AGAP6|AGAP9|AKAP13|AKT2|ARAP1|ARF1|ARF3|ARF6|ARFGEF2|ARHGAP1|ARHGAP30|ARHGAP35|ARHGAP4|ARHGAP45|ARHGAP9|ARHGDIA|ARHGDIB|ARHGEF18|ARHGEF2|ARHGEF7|BCR|CCDC88C|CRACR2A|CRKL|CYTH1|DEF6|DENND11|DENND1C|DENND4B|DENND6A|DNM2|DOCK6|DVL3|EEF2|ELMO1|GAPVD1|GBF1|GIT2|GMIP|GNAI2|GNAS|GNB1|GNB2|GPSM3|GSK3B|GTPBP1|GTPBP2|HERC1|HERC2|HPS4|IQSEC1|MADD|MFN2|MTOR|MYO9B|NCKAP1L|NDEL1|NEDD9|NPRL3|OCRL|PBXIP1|PLEKHG2|PLEKHG4|PLXNA3|PSD4|PTK2B|RAB24|RAB35|RAB36|RAB3D|RAB40C|RAB4B|RAB5B|RAB8A|RABL2A|RAC2|RALGAPB|RANBP3|RAPGEF1|RAPGEF3|RASA4B|RASAL3|RASGRP2|RCC2|RGL2|RGP1|RGS14|RGS19|RGS8|RHOG|RHOT2|RUNDC1|SBF1|SCRIB|SEPTIN1|SEPTIN6|SGSM2|SGSM3|SH2D3C|SH3BP5L|SIPA1|SIPA1L1|SIPA1L3|SLC27A4|SMAP2|SOS1|SRGAP3|SRPRA|STMN3|TBC1D10B|TBC1D10C|TBC1D13|TBC1D14|TBC1D17|TBC1D24|TBC1D3L|TBC1D5|TBC1D9B|TBCD|TMEM250|TNK2|TSC1|TSC2|TUBB4A|TUBG2|VAV1|VAV2|WAS|WNK1
ETF_Q6	MSigDB_C3	28	102	1758	11.5101	3.18513	27.451	1	4.54993	5.36629e-06	0.000158607	AGO3|ARID1A|ASH1L|ATXN7L2|CAMK2G|CCDC6|CELSR2|CLSTN1|CRTC2|ELK4|GNB1|KIAA2013|KPNA6|MFN2|MTOR|NFYC|RERE|RGS8|RNF220|RPRD2|RUSC1|SRRM1|UBR4|USP21|YTHDF2|YY1AP1|ZNF362|ZSWIM8
Chiche(PMID: 24644022)-2014_M7.31	PAPER	13	29	1758	3.27248	1.70235	44.8276	1	4.54667	5.45009e-06	0.00016095	ARAF|BRD4|CAPNS1|HECTD3|IRF3|MAP2K2|MED16|RAB5B|RGS14|SEC14L1|SH3BGRL3|WASF2|YY1AP1
CHANDRAN_METASTASIS_UP	MSigDB_C2	44	196	1758	22.1175	4.40182	22.449	1	4.54536	5.48422e-06	0.000161689	ADD1|AP2B1|ARHGAP1|ATG4D|ATXN2|BPTF|BRD8|BRICD5|CAMSAP1|CBX4|CDKN2D|CELF1|CSNK1G2|DAZAP1|DCAF7|DENND11|DYNC1H1|E2F3|EP400|EPB41|FUS|GRAMD4|GSK3B|HMBOX1|KMT2C|LARP1|LINC00205|LRCH3|NBPF14|NFATC2IP|NORAD|NSD1|PABPC1|PCBP2|POLR2A|PRKAB2|SFPQ|SLC7A5|SMG1|SULT1A2|TBC1D24|TGFBRAP1|WNK1|ZBTB7A
HALLMARK_MITOTIC_SPINDLE	MSigDB_H	44	196	1758	22.1175	4.40182	22.449	1	4.54536	5.48422e-06	0.000161689	ABL1|ACTN4|AKAP13|ARF6|ARHGAP4|ARHGDIA|ARHGEF2|ARHGEF7|ATG4B|BCR|BIN1|CAPZB|CDK5RAP2|CEP250|CLASP1|CSNK1D|DYNC1H1|EPB41|FLNA|FLNB|HDAC6|KATNB1|KLC1|MAP1S|MAP3K11|MARK4|MYH9|MYO9B|NEDD9|NUMA1|PCNT|PLEKHG2|RHOT2|SOS1|SPTAN1|SSH2|STAU1|SUN2|SYNPO|TBCD|TSC1|TUBGCP2|TUBGCP6|WASF2
GTGACGY_E4F1_Q6	MSigDB_C3	100	574	1758	64.7726	7.43974	17.4216	1	4.54476	5.4999e-06	0.000161883	ABCC1|ADNP|AGPAT1|ALKBH5|ANKRD17|ANKS1A|ATAT1|ATP6V0D1|BAP1|BRAF|BTAF1|C6ORF62|CCNI|CHMP1B|CMTR1|CNPPD1|CRELD1|CTC1|CTCF|CTDSP1|DDX6|ELK4|EMSY|ERC1|FHOD1|GGA1|GGT7|GIGYF2|GLYR1|GNAS|GNB1|GNB2|GOLGA2|GTF2F1|GTF3C1|HNRNPH1|IKBKB|ING4|ITFG2|JOSD1|JUND|KAT7|KDELR1|KDM2A|LMTK2|MAP1LC3A|MINK1|MLF2|NDEL1|NIT1|OGDH|ORAI3|ORMDL3|PAN2|PBRM1|PDPR|PDXDC1|PHC1|PHF8|PIAS4|PITPNM1|PNMA3|PPP1R10|PPP1R11|PPP1R15A|PPP2R1A|PPP6C|PRKACA|PRKAR2A|PRPF6|PRR3|PTOV1|PTPN23|RELA|RERE|RETREG2|RING1|RNF40|RNF44|RUSC1|RUSC1-AS1|SART3|SF1|SMARCD1|SPATA2|SRPRA|TAGLN2|TLE3|TSC22D2|U2AF1L4|UBE2H|UBR4|VAMP2|WDR1|WDR81|YTHDC1|YWHAG|ZBTB7A|ZER1|ZZEF1
ZNF10_TARGET_GENES	MSigDB_C3	106	617	1758	69.6249	7.70231	17.1799	1	4.54484	5.4978e-06	0.000161883	ABCA7|ACIN1|ACTB|ACTN4|ALKBH6|AP1G1|APBB3|ARAF|ARID1A|ARRDC1|B4GALT3|BAP1|BBS1|C19ORF54|CAPN15|CASTOR3|CHKB|CHKB-CPT1B|COPS7A|CORO1A|CS|CSNK2B|DGKZ|DROSHA|DYRK1A|EFCAB14|EPB41|ERCC3|ERGIC1|EVL|FAM98C|FLII|FLNA|FOXK2|GABPB2|GBA2|GMEB1|GRK6|GTPBP6|H6PD|HHLA3|HIVEP3|HNRNPD|HOOK2|HOXC4|IRF3|ITFG2|KMT2D|LASP1|LINC00205|LINC01089|LMBR1L|LRRC8A|LSP1|MAML1|MAX|MEPCE|MFN2|MTMR4|NBPF19|NDEL1|ORAI2|OSBPL7|OXSR1|PARP6|PEAK1|PITPNM1|PROSER1|PRR3|RAB5B|RNF10|RREB1|RUBCN|RUSC1|RUSC1-AS1|SCAF4|SDR39U1|SEMA4B|SLC35A4|SMARCC2|SNRPA|SOS1|SRRM2|STAT6|STX18-AS1|SYNRG|TBC1D14|TBCD|TCHP|TJAP1|TLN1|TM9SF4|TMEM170A|TMEM79|TNRC6C|TRIM44|TUBG2|UBE2I|UBE2Q1|WDR59|ZKSCAN2|ZKSCAN8|ZNF133|ZNF362|ZNF500|ZNF689
GSE24634_IL4_VS_CTRL_TREATED_NAIVE_CD4_TCELL_DAY10_DN	MSigDB_C7	5	196	1758	22.1175	4.40182	2.55102	0	-4.54349	5.5331e-06	0.000162591	ACO2|HMG20B|SFT2D2|TCIRG1|VPS11
GSE36476_CTRL_VS_TSST_ACT_72H_MEMORY_CD4_TCELL_OLD_DN	MSigDB_C7	5	196	1758	22.1175	4.40182	2.55102	0	-4.54349	5.5331e-06	0.000162591	AARS1|DPP3|MCM5|NAP1L4|NDUFS2
adenyl nucleotide binding [GoID:GO:0030554; evidenceTypes:IBA|IC|IDA|IEA|IGI|IMP|ISS|NAS|TAS]	GeneOntology_MF	196	1292	1758	145.795	10.8914	15.1703	1	4.54198	5.57291e-06	0.000163625	AARS1|AARS2|ABCA7|ABCC1|ABCC5|ABCD4|ABCF1|ABL1|ABL2|ACADVL|ACLY|ACTB|ACTR1A|ACTR2|ADCK1|ADCY3|AGK|AKT1|AKT2|ARAF|ATP13A1|ATP1A1|ATP2A2|ATP2A3|BAG5|BAZ1B|BCR|BRAF|BTAF1|CAMK2G|CARNS1|CDK10|CDK16|CERK|CHD1L|CHD3|CHD4|CHD7|CHD8|CHKB|CHTF18|CLCN6|CLK2|CSNK1D|CSNK1G2|CSNK2A1|CUL9|CYB5R3|DCAF1|DCAKD|DDX24|DDX39B|DDX42|DDX56|DDX6|DGKQ|DGKZ|DHX16|DHX35|DHX38|DHX8|DHX9|DMPK|DNAH1|DNHD1|DSTYK|DYNC1H1|DYNC1LI2|DYRK1A|EIF4G1|EP400|ERCC3|FCSK|GAK|GRK6|GSK3B|HADHA|HARS2|HELZ|HIPK2|HK1|HMGCL|HNRNPU|HSP90AB1|HYOU1|IKBKB|ILK|INO80|IP6K1|JAK1|JAK3|KIF21B|KIFC2|LIG1|LMTK2|LRRK1|MAP2K2|MAP2K3|MAP2K7|MAP3K11|MAP3K14|MAP3K9|MAP4K2|MAPK1|MAPKAPK2|MARK2|MARK3|MARK4|MAST3|MCM5|MINK1|MORC2|MTOR|MYH9|MYO15B|MYO1C|MYO1G|MYO9B|NADSYN1|NAXD|NEK8|NEK9|NLRC3|NLRX1|NSF|OXSR1|PAPOLA|PDPK1|PEAK1|PEX6|PFKFB2|PGS1|PHKG2|PI4KA|PI4KB|PIK3CD|PIP5K1C|PKN1|POTEKP|PRKACA|PRKAR2A|PRKCD|PRKD2|PRKX|PSMC5|PTK2B|RAD54L2|RAF1|RAPGEF3|RPS6KA1|RPS6KA4|RSKR|RUNX3|SARS2|SELENOO|SIK2|SIK3|SKIV2L|SLC22A5|SMARCA4|SMG1|SNRNP200|SPATA5|SRCAP|SRPK2|STARD9|STK24|STK25|STK35|STK36|STK38|STK4|STRADA|SULT1A1|TENT4A|TESK1|THRAP3|TNK2|TOP1|TRPV1|TTLL1|TTLL3|TYK2|UBA1|UBE2H|UBE2I|UBE2Q1|UBE2R2|UCKL1|UHMK1|ULK1|ULK3|UPF1|VCP|VPS4A|WNK1
MODULE_486	MSigDB_C4	25	86	1758	9.7046	2.92618	29.0698	1	4.54177	5.57843e-06	0.000163652	AMT|ATAT1|ATG16L2|CCNL2|CHKB|CLUHP3|CROCCP2|DBH-AS1|DEDD|DNAJC4|HDAC7|INPPL1|INTS1|KMT2D|LRRC37A4P|MAP4K2|MED12|PRPF8|PWWP3A|RNF40|SF3B1|SLC35A4|SNRNP70|TAF6|TSC2
GSE17721_CTRL_VS_LPS_4H_BMDC_UP	MSigDB_C7	43	190	1758	21.4404	4.33477	22.6316	1	4.54054	5.61096e-06	0.000164471	AATF|ADNP|ANP32B|ARCN1|BRAT1|C6ORF136|CANX|CAPN15|CYBC1|DIDO1|DIP2B|FAM193B|FBXO9|HCFC1|HELZ|HNRNPUL2|IDUA|INPP5E|KLHL22|MYO9B|NCOR2|NSF|NUDCD3|OSBPL2|PABPN1|PARP16|PLEKHG2|PPP1R18|PRKCD|PTPRO|RASSF5|RGS19|RNF38|SEC16A|SETDB1|SGSM3|SLC26A6|SUPT16H|SYNPO|TLN1|TMEM175|UGGT1|ZMIZ2
MORF_BUB3	MSigDB_C4	55	266	1758	30.0166	5.11628	20.6767	1	4.53661	5.71648e-06	0.000167426	AATF|ACLY|ANP32B|BAG6|BAZ1B|BRD8|CHERP|CS|CSNK2B|CTDNEP1|DDX39B|DNMT1|EDC4|EIF4H|FUS|GANAB|GNB1|HADHA|HCFC1|HNRNPA2B1|HNRNPD|HNRNPM|HNRNPU|HNRNPUL1|ILF3|KHDRBS1|KHSRP|MAP2K2|MCM5|NDUFS2|NUP188|PABPC4|POM121|PPP2R1A|PRPF31|PRPF8|R3HDM1|RAD23A|SAFB|SCAMP3|SDHA|SEC24C|SF3A2|SF3B2|SNRNP200|SNRPA|SREBF2|SRRM1|STK24|TEX261|TNPO3|TRIM28|UBAP2L|VDAC1|XPO7
negative regulation of mRNA catabolic process [GoID:GO:1902373; evidenceTypes:IBA|IC|IDA|IEA|IMP|ISS|TAS]	GeneOntology_BP	18	51	1758	5.75505	2.25594	35.2941	1	4.53511	5.75737e-06	0.000168485	DHX9|EIF4ENIF1|ELAVL1|FUS|HNRNPA0|HNRNPD|HNRNPU|LARP1|LARP4B|MAPKAPK2|MTOR|PABPC1|RBM10|TAF15|TENT4A|THRAP3|TRAF5|ZFP36
GSE4984_GALECTIN1_VS_LPS_STIM_DC_UP	MSigDB_C7	36	148	1758	16.7009	3.831	24.3243	1	4.53474	5.76741e-06	0.00016864	ACOX3|ARAP1|ARID1A|ARRDC1|CALCOCO1|CHD8|CYTH1|GGA3|HECTD3|KDELR1|KIF21B|LRCH3|MAP4K2|MBD6|MKRN1|MPPE1|MYH9|NR2C2|PLCG1|PPP1R9B|PSD4|RANBP10|RHOG|RNF38|SEPTIN6|SLC25A45|SLC4A2|SUN2|SYNPO|TECPR1|TNFAIP8L1|VAMP2|VASP|YPEL3|ZER1|ZZEF1
GSE21360_NAIVE_VS_TERTIARY_MEMORY_CD8_TCELL_UP	MSigDB_C7	40	172	1758	19.4092	4.12674	23.2558	1	4.5313	5.86222e-06	0.000171271	ADD1|ARHGAP1|ATXN2L|CABIN1|CBX7|CCNI|CERK|CIC|CNN2|COTL1|DNAJC4|ESYT1|EXOC3|FAM102A|FAM120A|FLII|FTO|HAUS5|IDH2|LAPTM5|LASP1|NDRG3|NF2|NRGN|ORAI3|PABPC3|POTEKP|PPP6C|REPIN1|RGL2|RGS14|RNF44|SEC14L1|SLC2A4RG|SMARCD1|SUN2|TRAF5|UBE4B|WAS|ZBTB7A
chr4p16	MSigDB_C1	24	81	1758	9.14038	2.8403	29.6296	1	4.52868	5.93543e-06	0.000173126	ACOX3|ADD1|CPLX1|CTBP1|DGKQ|FAM193A|GAK|HTT|IDUA|MAEA|MFSD10|MIR943|MXD4|PCGF3|PIGG|RNF4|STX18-AS1|TACC3|TADA2B|TBC1D14|TMEM129|TMEM175|UVSSA|WDR1
post-transcriptional gene silencing by RNA [GoID:GO:0035194; evidenceTypes:IBA|IC|IDA|IEA|IGI|IMP|ISS|NAS|TAS]	GeneOntology_BP	24	81	1758	9.14038	2.8403	29.6296	1	4.52868	5.93543e-06	0.000173126	AGO3|CELF1|CNOT1|DDX6|DGCR8|DHX9|DROSHA|EIF4ENIF1|EIF4G1|ELAVL1|HELZ|HNRNPA2B1|MAP2K2|NCOR2|PUM1|PUM2|SMAD3|SRRT|TGFB1|TNRC6A|TNRC6B|TNRC6C|ZC3H7A|ZFP36
ZFHX3_TARGET_GENES	MSigDB_C3	210	1402	1758	158.208	11.3019	14.9786	1	4.52704	5.98144e-06	0.000174325	ACO2|ACOX3|ACTB|AGPAT1|AKT1S1|ANKRD11|AP1G1|AP3B1|AP3M1|AP5Z1|ARAF|AREL1|ARHGAP1|ARHGDIB|ARID1A|ARMH1|ASH1L|ATG2A|ATP6V1FNB|BAZ1B|BLCAP|BSDC1|C2CD2L|CANX|CCNI|CDK16|CDK5RAP3|CDKN2D|CHTOP|CIC|CLASP1|CLPTM1|CNOT1|CNOT3|CORO7|CREBBP|CROCCP2|CRTC2|DBP|DCAF7|DDX39B|DDX56|DHX38|DIAPH1|DNAJC16|DNM2|DNMT1|DPAGT1|DPP9|DSTYK|DYNC1LI2|ECH1|EMSY|EWSR1|EXOC4|FAM222B|FBXO9|FBXW11|FCSK|FRYL|FUS|FXYD5|GABPB2|GGA1|GHDC|GLG1|GNB2|GON4L|GRIPAP1|GRK6|GTF3C1|GTPBP1|HARS2|HDLBP|HMBOX1|HNRNPA0|HNRNPA1|HNRNPA2B1|HNRNPD|HNRNPH1|HNRNPUL1|ILF3|INO80|IST1|ITFG2|KANSL3|KAT6B|KATNB1|KHSRP|LINC01089|LMBR1L|LRCH4|LUC7L|LY6G5B|MAD1L1|MAF1|MAML1|MAP3K14|MARCHF9|MAZ|MED16|MED24|MEPCE|MGAT4B|MGRN1|MNT|MON1B|MRNIP|MROH1|MRTFA|MSL1|MSL2|MTMR4|MYO9B|NFYA|NPEPPS|NUMA1|NUP205|NUP62|PABPC1|PAF1|PAN2|PAPOLA|PEAK1|PEF1|PHF12|PIDD1|PIP4P1|POLG|POLR1A|POLR2A|POR|PPP1R10|PPP2R1A|PROSER1|PROSER3|PRPF3|PRR13|PRR14|PSMF1|PTBP1|PTCH1|R3HDM1|RAB3D|RAB4B|RAB5B|RBM14|RBM42|RNPS1|RUFY1|SAMD4B|SART3|SCAMP3|SEC14L1|SETDB1|SFPQ|SIK3|SIPA1L3|SLC12A9|SLC38A1|SLC3A2|SLC9A1|SMAD3|SMAP2|SMARCC1|SP2|SREBF2|SRRT|STRIP1|SUN2|TAF15|TAF6|TBC1D17|TENT4A|TEPSIN|THRAP3|TLE3|TMEM109|TMEM259|TNPO3|TNRC6B|TRIM41|TSC22D2|UCP2|UPF2|USF3|USP21|USP36|USP54|VASP|VCP|VPS52|WASF2|WDR59|WDR83OS|XAB2|ZBED3|ZBTB22|ZC3H4|ZC3HC1|ZCWPW1|ZFP91|ZNF398|ZNF609|ZNF689|ZNF692|ZNF783|ZNF785|ZNF839|ZYX
COLINA_TARGETS_OF_4EBP1_AND_4EBP2	MSigDB_C2	15	338	1758	38.1413	5.75372	4.43787	0	-4.52448	6.05452e-06	0.000176278	CDC25B|DBP|FXYD5|GALT|GPAA1|NFKB1|NIT1|PHKA2|RAD9A|RCC2|SLC29A1|TACC3|TCIRG1|TRIM25|VEGFB
DESCARTES_FETAL_ADRENAL_STROMAL_CELLS	MSigDB_C8	0	100	1758	11.2844	3.15395	0	0	-4.52434	6.05839e-06	0.000176278
MANNO_MIDBRAIN_NEUROTYPES_HDA2	MSigDB_C8	16	351	1758	39.6083	5.86082	4.5584	0	-4.52186	6.12974e-06	0.000178209	BICRAL|BLCAP|CDKN2D|CMIP|DPP7|FBXL16|GOLGA3|KIAA1549|KIF21B|KIFC2|KLC1|LRRC37A3|PACS1|PIK3CD|POU2F2|RUSC1
ETS1_B	MSigDB_C3	51	241	1758	27.1955	4.8739	21.1618	1	4.5179	6.24556e-06	0.000181427	ACAP1|ADNP|ARHGAP45|BAZ2A|CANX|CAP1|CHMP1B|CORO1A|DEF6|DPP3|E2F3|ELMO1|GIT2|HMGA1|HOXC4|IKBKB|ITPR3|KCND1|KLF13|KMT2A|LIMD2|LIME1|LUC7L|MADD|MAP4K2|MIDEAS|MTPN|NDUFS2|PABPC1|PLCB2|PPP1R9B|PTBP3|RGS14|RIPOR1|RNF31|RNF40|SEC24C|SEPTIN1|SRPRA|TBC1D10C|TGIF2|TMUB2|TRIM41|TTPAL|UBE2R2|UBTF|VPS39|WDR81|WIPI2|ZNF296|ZSWIM8
GGCACTT_MIR519E	MSigDB_C3	30	114	1758	12.8642	3.36598	26.3158	1	4.51265	6.40234e-06	0.00018583	BAZ1B|BICD2|BTBD7|CDK10|CHKB|CORO7|DAZAP2|EIF4H|FAM102A|FOXJ3|GATAD2B|KAT6A|MARK2|MARK4|MKRN1|MTMR4|PAFAH1B2|PHF1|PLAGL2|RAB35|RAB5B|RETREG2|SON|SP1|SPATA2|TBL1X|TNRC6B|UBE3C|ZBTB7A|ZFP91
NABA_ECM_REGULATORS	MSigDB_C2	3	161	1758	18.1679	3.99402	1.86335	0	-4.51132	6.44254e-06	0.00018654	ADAM19|ITIH4|P4HTM
MORF_CDC16	MSigDB_C4	22	71	1758	8.01194	2.66006	30.9859	1	4.5114	6.44005e-06	0.00018654	ASXL1|BAZ1B|DDX39B|DIAPH1|GNB1|HCFC1|HNRNPD|KHSRP|MDC1|NSUN5P2|PDXDC2P-NPIPB14P|POM121|RAD23A|RNF44|SAFB|SLC35E2A|SMARCC1|SRRM1|TNPO3|UPF3A|USP24|XPO7
DESCARTES_FETAL_KIDNEY_MYELOID_CELLS	MSigDB_C8	3	161	1758	18.1679	3.99402	1.86335	0	-4.51132	6.44254e-06	0.00018654	CCDC17|LRRK1|SPI1
GSE21033_CTRL_VS_POLYIC_STIM_DC_3H_DN	MSigDB_C7	43	191	1758	21.5532	4.34602	22.5131	1	4.5106	6.46436e-06	0.000186867	AATF|ADCY3|ADD1|ARHGEF2|BANP|BLCAP|BRD7|C2CD2L|CBX7|CTBP1|DIAPH1|ELAVL1|FAM117A|FAM193B|FTO|GGA1|GORASP1|HPS4|KIAA0100|KMT2D|KPNA6|KRI1|LRCH4|LRRC37A2|LSM14A|MAML1|MDC1|NCKIPSD|NCOA6|NUP50|PCYOX1L|PRR13|REPIN1|RNF31|RNF4|RPRD2|SEC24C|SKIV2L|SLC38A10|SS18L1|TNRC6B|TSC1|YY1AP1
nucleosome binding [GoID:GO:0031491; evidenceTypes:HDA|IBA|IDA|IEA|IPI|ISS]	GeneOntology_MF	20	61	1758	6.8835	2.46642	32.7869	1	4.51061	6.46408e-06	0.000186867	ACTB|ARID1A|CABIN1|CHD4|GATAD2B|GLYR1|HIRA|HP1BP3|MLLT6|NAP1L4|PWWP3A|RNF169|RNF4|SAP30L|SMARCA4|SMARCC1|SMARCC2|SMARCD2|SUPT16H|SUPT6H
LI_WILMS_TUMOR_VS_FETAL_KIDNEY_1_UP	MSigDB_C2	4	178	1758	20.0863	4.19728	2.24719	0	-4.50917	6.50815e-06	0.000187828	ATP1A1|MYH9|PATZ1|SLC22A5
GSE14699_DELETIONAL_TOLERANCE_VS_ACTIVATED_CD8_TCELL_DN	MSigDB_C7	4	178	1758	20.0863	4.19728	2.24719	0	-4.50917	6.50815e-06	0.000187828	AFG3L1P|AKIP1|DPAGT1|FLNB
NFE2L1_TARGET_GENES	MSigDB_C3	227	1537	1758	173.442	11.777	14.769	1	4.50564	6.61741e-06	0.000190826	ABCC5|ABL1|ACAP3|ACO2|ACTB|AKT1S1|ALKBH5|ANKHD1|ANKRD13D|ANKRD17|ANXA6|AP1G1|AP2A2|AP2B1|AP4B1|ARAP1|ARID1A|ARRDC1|ASCC2|ASH1L|ASXL1|ATG13|ATG16L2|ATP13A1|ATP6V0A1|BAG6|BANP|BBS1|BICD2|BIN1|BLCAP|BRAT1|BRD2|C19ORF54|C2CD3|C6ORF62|CANX|CAP1|CASTOR3|CCDC88B|CCNI|CDK5RAP2|CELSR1|CLASRP|CLPTM1|CNPPD1|COG4|CORO7|CROCCP2|CSNK1D|CYTH1|DAZAP2|DCAKD|DDX42|DDX6|DGAT1|DHX8|DPP3|ECH1|EHMT1|ERC1|EWSR1|EXOC8|FAM102A|FAN1|FTSJ3|GANAB|GLYR1|GMEB1|GNB2|GOLGA1|GOLGA2|GPI|GSE1|HADHA|HARS2|HECTD3|HERC1|HHLA3|HIRA|HMGCL|HNRNPA0|HNRNPA1|HNRNPD|HNRNPUL1|HOOK2|HSP90AB1|IFT122|ILF3|INO80|ITIH4|ITPR3|IWS1|KANSL3|KDM5C|LENG8|LINC01089|LRSAM1|MAN2C1|MAP2K3|MAP4|MCM5|MDC1|MED24|MEPCE|MIDEAS|MNT|MSL2|MTMR4|MYH9|MYO15B|NCKIPSD|NCOR2|NFE2L2|NICN1|NORAD|NUP188|OLMALINC|P4HTM|PABPN1|PCBP1|PDAP1|PDCD6IP|PDXDC1|PEF1|PHF12|PI4KB|PLA2G6|PLEC|PLEKHM1|POLR2A|PPP1R15B|PPP1R18|PPP4R3A|PPP6C|PPP6R1|PRDM10|PROSER3|PRR3|PRRC2C|PSMC5|PUM1|RAB24|RAB5B|RAD23A|RAPGEF3|RAVER1|RBM14|RBM15|RBM28|RETREG2|RETREG3|RHBDD2|RNPS1|RPRD2|RPTOR|RXRB|SAMD4B|SART3|SBNO2|SDHA|SEC23IP|SEC24C|SF3B3|SH2B1|SH3BGRL3|SLC25A45|SLC9A1|SLTM|SLX4|SMARCD1|SMG7|SNRPA|SON|SPTAN1|SRCAP|SRP68|SRRM2|SS18L1|STMN3|STRIP1|SULT1A1|SULT1A2|TAF6|TAGLN2|TBC1D14|TBC1D17|TBL1X|TENT4A|THRAP3|TINF2|TM9SF4|TMEM170A|TMEM198B|TNIP1|TNPO3|TNRC6A|TNXB|TRIM25|TRIM4|TRIM41|TSC1|TTC17|UBAP2|UBE2I|UBE2R2|UBE4B|UBN1|UGGT1|UHMK1|UNKL|UPF2|UPF3A|USP10|USP54|VCP|VPS35L|VPS52|WDR37|XPNPEP3|YWHAG|YY1AP1|ZCWPW1|ZNF574|ZNF592|ZNF764|ZSCAN22
MANALO_HYPOXIA_UP	MSigDB_C2	5	194	1758	21.8918	4.37959	2.57732	0	-4.50275	6.70801e-06	0.000193125	IDH2|NEDD9|SYNPO|TRIB2|WASF2
Extracellular matrix	UniProt-Keyword	5	194	1758	21.8918	4.37959	2.57732	0	-4.50275	6.70801e-06	0.000193125	COL24A1|LAMA5|TGFB1|TNXB|ZP3
GSE17721_CPG_VS_GARDIQUIMOD_0.5H_BMDC_DN	MSigDB_C7	41	179	1758	20.1991	4.20892	22.905	1	4.50235	6.72062e-06	0.000193332	ABL1|ADAM19|ADD1|ARF3|ARHGAP35|ARHGDIA|ARHGEF18|ASXL1|C2CD2L|C6ORF136|CCNK|CHMP4B|CRTC2|DNAH1|DNMT1|FBXW11|FRYL|GOLGA2|GYS1|HMGA1|HNRNPD|IKBKB|LRBA|MAP1LC3A|MARK4|MED15|NCOA5|NEK9|NFATC2IP|NOTCH1|RETREG2|RGS14|RNF44|SF1|SF3B1|SHKBP1|SYNRG|TMEM63A|TNIP1|TNPO2|TRAF3
