## Supplemental Table 2 for "Resolving heterogeneity in Diffuse Large B-cell Lymphoma using a comprehensive modular expression map" (part 2 of 3)

### Sheet: M1 (continued)
Gene Signature	GeneSet	Overlapping	GeneSetSize	DiffExpGenes	randomAvg	randomSD	%Overlap	Enriched	Zscore	probability	FDR	EnrichedGenes
Li(PMID: 24336226)-2013-MolSigVaccines_MAPK, RAS signaling (M100)	PAPER	7	9	1758	1.0156	0.948963	77.7778	1	4.50149	6.74786e-06	0.000193959	AKT1|FLNA|MAP2K2|MAP3K11|RAC2|RASGRP2|TGFB1
regulation of protein metabolic process [GoID:GO:0051246; evidenceTypes:IBA|IC|IDA|IEA|IEP|IGI|IMP|IPI|ISS|NAS|TAS]	GeneOntology_BP	298	2102	1758	237.199	13.4926	14.177	1	4.50043	6.78171e-06	0.000194774	AARS1|AATF|ABCA7|ABCF1|ABL1|ABTB1|ACTB|ADNP|AGO3|AKAP13|AKAP8L|AKT1|AKT1S1|AKT2|ANP32B|ARAF|AREL1|ARHGEF2|ARNT|ASCC2|ATG4B|ATP2A3|ATXN2|BAG5|BAG6|BANP|BIN1|BIRC6|BRAF|BRAT1|BRD4|BRD7|BTRC|C2CD3|CASP2|CBL|CCAR2|CCDC88C|CCNI|CCNK|CDC25B|CDC37|CDK5RAP3|CDKN2D|CELF1|CHTOP|CNOT1|CNOT11|CNOT3|CNPPD1|CRIPAK|CRKL|CSNK1D|CSNK2A1|CSNK2B|CTBP1|CTCF|CTDSP1|CTDSP2|CUL4A|DAP|DAXX|DAZAP2|DCP1A|DCUN1D2|DDX39B|DDX6|DEDD|DELE1|DGKQ|DHX9|DIP2B|DNAJB6|DNMT1|DVL3|DYRK1A|EEF2|EHMT2|EIF1AD|EIF3A|EIF3CL|EIF4ENIF1|EIF4G1|EIF4G3|EIF4H|ELAVL1|EP300|FBXL20|FBXW11|FKBP1A|FLNA|FLOT1|FLOT2|FOXO1|FTO|G6PD|GGA1|GGA3|GIGYF2|GLG1|GLYR1|GNAI2|GOLGA2|GPI|GRAMD4|GSK3B|GTPBP1|GTPBP2|HCLS1|HDAC5|HDAC6|HGS|HIPK2|HMG20B|HNRNPD|HSP90AB1|HTT|IKBKB|ILF3|ILK|INPP5E|IST1|ITIH4|IWS1|JAK3|KAT2A|KAT7|KDM4A|KHDRBS1|KHSRP|KMT2A|LAPTM5|LARP1|LARP4B|LIME1|LPCAT1|LRIG2|LRRK1|LSM14A|LSM14B|MADD|MAP2K2|MAP2K3|MAP2K7|MAP3K11|MAP4K2|MAPK1|MARK2|MAVS|MEN1|MICAL1|MINK1|MLLT1|MLLT6|MRNIP|MSN|MST1|MTA1|MTHFR|MTOR|MTPN|MYH9|NCKAP1L|NEDD9|NF2|NFE2L2|NFKB1|NSD1|NSF|NSUN5|NUP62|OSBPL7|PABPC1|PAF1|PAN2|PARP16|PATL1|PAXIP1|PDPK1|PEF1|PER2|PHF1|PIAS3|PIAS4|PIDD1|PKN1|PLA2G6|PLEC|POMT1|POR|PPM1F|PPP1R11|PPP1R15A|PPP1R15B|PPP1R16A|PPP1R7|PPP1R9B|PPP2R1A|PPP6R1|PPP6R2|PRKACA|PRKAR2A|PRKCD|PRKD2|PSMC5|PSMF1|PTBP1|PTK2B|PTPN6|PTPRO|PUM1|PUM2|RAD23A|RAF1|RAPGEF3|RASSF5|RC3H1|RELA|RGP1|RGS14|RNF20|RNF40|RPS6KA1|RPS6KA4|RPTOR|SAMD4B|SART3|SETD5|SF3B3|SGSM3|SH2D3C|SH3BP5L|SIMC1|SIN3A|SIRT7|SMAD3|SMARCC1|SMURF1|SNRNP70|SP1|SPI1|SPPL3|STK38|STK4|STRADA|STUB1|SUFU|SUPT6H|SYMPK|TADA2B|TADA3|TELO2|TENT4A|TESK1|TGFB1|TICAM1|TINF2|TLR9|TMEM259|TNIP1|TNK2|TNRC6A|TNRC6B|TNRC6C|TNXB|TRAF3|TRIB2|TRIM44|TSC1|TSC2|TSPYL2|U2AF2|UBE2I|UCN|UHMK1|UPF1|UPF3A|USP19|USP4|USP7|VCP|VEGFB|VPS11|WASHC1|WDFY2|WNK1|WWP2|XRCC1|YTHDF1|YTHDF2|YWHAG|ZBED3|ZER1|ZFP36|ZFP91|ZGPAT|ZMIZ1|ZNF335
transmembrane signaling receptor activity [GoID:GO:0004888; evidenceTypes:IBA|IC|IDA|IEA|IGI|IKR|IMP|IPI|ISS|NAS|TAS]	GeneOntology_MF	43	675	1758	76.1698	8.04057	6.37037	0	-4.49936	6.81592e-06	0.000195599	ABCA7|ABL1|ABL2|BAZ1B|CAPN1|CBL|CELSR1|CELSR2|CELSR3|CLK2|CNR2|DGKQ|DSTYK|DYRK1A|GABBR1|IL11RA|IL20RB|JAK1|JAK3|LMBR1L|LMTK2|LPAR2|LTB4R|MAP2K2|MAP2K3|MAP2K7|MINK1|NOTCH1|P2RY11|PLXNA3|PRKCD|PTCH1|PTK2B|PTPN6|PTPRA|PTPRO|TESK1|TLR9|TMEM63A|TNK2|TRPV1|TYK2|ZGPAT
GSE13229_IMM_VS_MATURE_NKCELL_DN	MSigDB_C7	39	167	1758	18.845	4.06697	23.3533	1	4.49788	6.86343e-06	0.000196645	AARS1|AKT2|AP1G2|ARF1|ARHGEF18|ARHGEF2|ATF6B|CAPNS1|CARD11|CCDC17|CCDC88B|CEP250|CERK|CHD1L|CIZ1|CMTR1|CNPPD1|DCAF5|EXOSC6|FBXO46|GET4|HNRNPA0|IL11RA|INPP5D|ORAI2|PACS1|PIP5K1C|PTK2B|RING1|RPS6KA4|SAP30L|SCAMP3|SH3BGRL3|SRP68|STRIP1|TCF25|TGFB1|TM9SF4|WIPI2
Metal-binding	UniProt-Keyword	407	2991	1758	337.517	15.555	13.6075	1	4.49799	6.86005e-06	0.000196645	AARS1|AARS2|ABL1|ABL2|ACAP1|ACAP3|ACLY|ACO2|ACTN4|ADAM19|ADCY3|ADNP|AGAP6|AGAP9|AGBL2|AGO3|AKAP13|AKAP8L|AKT2|ALKBH5|ALKBH6|AMPD2|ANKMY1|ANKZF1|ARAF|ARAP1|ARHGAP45|ARHGEF18|ARHGEF2|ASH1L|ASXL1|ASXL2|ATP13A1|ATP1A1|ATP2A2|ATP2A3|B4GALT3|BAZ1B|BAZ2A|BPNT2|BPTF|BRAF|BRD1|BRPF1|BRPF3|CALCOCO1|CANX|CAPN1|CAPN15|CAPNS1|CARNS1|CBL|CBLL1|CCS|CDKAL1|CHAMP1|CHD3|CHD4|CIZ1|CNOT4|CPNE1|CRACR2A|CREBBP|CSNK2B|CTCF|CTDSP1|CTDSP2|CUL9|CYB561D1|CYBA|CYHR1|CYP2C8|CYP2E1|DAGLB|DCAF15|DGCR8|DGKQ|DGKZ|DHX9|DIDO1|DMPK|DNMT1|DPAGT1|DPP3|DROSHA|DTX3|DTX4|E4F1|EFCAB14|EHMT1|EHMT2|EP300|EPS15L1|ESYT1|EWSR1|FAN1|FLYWCH1|FOXK2|FOXP4|FTO|FUS|GALT|GATAD2A|GATAD2B|GDPD3|GIT2|GMEB1|GMIP|GNAI2|GNAS|GORASP1|GPATCH8|GTPBP6|HDAC5|HDAC6|HDAC7|HELZ|HERC2|HGS|HIC2|HIVEP3|HMGCL|IDH2|IKZF1|ING4|ITGA10|JAK1|KAT6A|KAT6B|KAT7|KCND1|KDM2A|KDM2B|KDM3B|KDM4A|KDM5C|KDM6B|KLF13|KMT2A|KMT2B|KMT2C|KMT2D|L3MBTL2|LASP1|LIG1|LIMD2|LPCAT1|LRRK1|LRSAM1|MAEA|MAN1B1|MAN2A2|MAN2C1|MAP2K2|MAP2K7|MARCHF8|MARCHF9|MARK2|MAZ|MGAT4B|MGRN1|MICAL1|MICALL1|MKRN1|MLLT6|MOB2|MOB3A|MORC2|MPPE1|MSL2|MTA1|MTMR4|MUS81|MYO9B|MZF1|NDUFS2|NEK8|NEK9|NFX1|NOTCH1|NPEPPS|NR2C2|NSD1|NSF|NUDT19|NUDT3|NUP153|OGDH|OXSR1|P4HTM|PAN2|PAPOLA|PATZ1|PCGF3|PEF1|PHC1|PHF1|PHF12|PHF2|PHF21A|PHF8|PHRF1|PIAS3|PITPNM1|PITRM1|PLA2G4B|PLAGL2|PLCB2|PLCG1|PLEKHM1|PNMA3|POLD1|POLM|POLR1A|POLR2A|POMT1|PPARA|PPARD|PPM1F|PPM1N|PPP1R10|PPP6C|PRDM10|PRDM2|PRDM4|PRKCD|PRKCSH|PRKD2|PRR3|RAB11FIP3|RAB11FIP4|RAF1|RAI1|RASA4B|RASGRP2|RASSF1|RASSF5|RBM10|RBSN|RC3H1|REPIN1|RERE|RFNG|RHOT2|RING1|RNF10|RNF123|RNF169|RNF187|RNF20|RNF216|RNF220|RNF31|RNF38|RNF4|RNF40|RNF44|RNPEPL1|RPS6KA1|RREB1|RSAD1|RUFY1|RXRB|SAP30L|SEC24C|SELENOO|SETDB1|SF1|SF3A2|SIK2|SIK3|SIRT7|SLC2A4RG|SLX4|SMAD3|SMAP2|SMG1|SMG6|SMPD4|SP1|SP2|SPTAN1|STIM1|STK24|STK25|STK36|STK38|STK4|SYVN1|TADA2B|TAF15|TAF3|TATDN2|TCF20|TENT4A|TESK1|TET3|TMEM129|TNK2|TRAF3|TRAF5|TRAF7|TRIM11|TRIM24|TRIM25|TRIM28|TRIM4|TRIM41|TRIM44|TRIM56|TRIM66|TRIM8|TRPV1|TYW1|U2AF1L4|UBR4|UNKL|UPF1|USP19|USP20|USP21|USP22|USP4|VAV1|VAV2|VPS11|WDFY2|WIZ|XPNPEP3|YPEL3|ZBED1|ZBED3|ZBED4|ZBTB22|ZBTB25|ZBTB39|ZBTB40|ZBTB7A|ZC3H18|ZC3H3|ZC3H4|ZC3H7A|ZC3HAV1|ZC3HC1|ZCWPW1|ZFP36|ZFP41|ZFP91|ZFPM1|ZFYVE1|ZFYVE19|ZFYVE26|ZFYVE27|ZGPAT|ZKSCAN1|ZKSCAN2|ZKSCAN3|ZKSCAN8|ZMAT2|ZMIZ1|ZMIZ2|ZMYM3|ZNF133|ZNF212|ZNF264|ZNF280B|ZNF282|ZNF296|ZNF317|ZNF335|ZNF337|ZNF362|ZNF398|ZNF407|ZNF500|ZNF512|ZNF512B|ZNF513|ZNF526|ZNF532|ZNF574|ZNF575|ZNF580|ZNF589|ZNF592|ZNF609|ZNF628|ZNF689|ZNF692|ZNF710|ZNF740|ZNF746|ZNF76|ZNF764|ZNF775|ZNF785|ZNF805|ZNF839|ZNF862|ZNRF3|ZSCAN22|ZSCAN25|ZSCAN5A|ZSWIM8|ZXDC|ZYX|ZZEF1
regulation of mRNA splicing, via spliceosome [GoID:GO:0048024; evidenceTypes:IBA|IC|IDA|IEA|IGI|IMP|ISS|TAS]	GeneOntology_BP	25	87	1758	9.81745	2.94305	28.7356	1	4.49375	6.9981e-06	0.000200181	CELF1|DAZAP1|DYRK1A|HNRNPA1|HNRNPU|KHDRBS1|PTBP1|RAVER1|RBM10|RBM15|RBM15B|RBM23|RBM42|RNPS1|SF1|SF3B4|SFSWAP|SNRNP70|SON|SRPK2|SRSF4|THRAP3|U2AF2|YTHDC1|ZBTB7A
DESCARTES_FETAL_INTESTINE_INTESTINAL_EPITHELIAL_CELLS	MSigDB_C8	2	142	1758	16.0239	3.75327	1.40845	0	-4.49316	7.01745e-06	0.000200573	CES2|DGAT1
MIR3619_5P	MSigDB_C3	51	242	1758	27.3083	4.88384	21.0744	1	4.4918	7.06238e-06	0.000201695	AKAP13|AMMECR1L|ATP2A3|BAZ2A|BRPF3|BTAF1|CBL|CELF1|CLASP1|CLSTN1|CRKL|DPP8|ERC1|GSK3B|IKBKB|KIF21B|KPNA1|LARP1|MAPK1|MFN2|MLXIP|NSD1|PAN2|PARP16|PHF21A|PLAGL2|PPP6C|PRR14L|RAB4B|RALGAPB|RC3H1|RNF169|RUBCN|SARM1|SCAMP4|SEC24C|SIK2|SMARCC1|SPPL3|TGIF2|TMEM248|TRAF3|UBE2R2|UBE4A|UHMK1|USP20|USP24|YWHAZ|ZBTB39|ZNF609|ZNF710
ATP binding [GoID:GO:0005524; evidenceTypes:IBA|IC|IDA|IEA|IMP|ISS|NAS|TAS]	GeneOntology_MF	188	1235	1758	139.363	10.6697	15.2227	1	4.49085	7.09388e-06	0.000202432	AARS1|AARS2|ABCA7|ABCC1|ABCC5|ABCD4|ABCF1|ABL1|ABL2|ACLY|ACTB|ACTR1A|ACTR2|ADCK1|ADCY3|AGK|AKT1|AKT2|ARAF|ATP13A1|ATP1A1|ATP2A2|ATP2A3|BAZ1B|BCR|BRAF|BTAF1|CAMK2G|CARNS1|CDK10|CDK16|CERK|CHD1L|CHD3|CHD4|CHD7|CHD8|CHKB|CHTF18|CLCN6|CLK2|CSNK1D|CSNK1G2|CSNK2A1|CUL9|DCAF1|DCAKD|DDX24|DDX39B|DDX42|DDX56|DDX6|DGKQ|DGKZ|DHX16|DHX35|DHX38|DHX8|DHX9|DMPK|DNAH1|DNHD1|DSTYK|DYNC1H1|DYNC1LI2|DYRK1A|EIF4G1|EP400|ERCC3|FCSK|GAK|GRK6|GSK3B|HARS2|HELZ|HIPK2|HK1|HNRNPU|HSP90AB1|HYOU1|IKBKB|ILK|INO80|IP6K1|JAK1|JAK3|KIF21B|KIFC2|LIG1|LMTK2|LRRK1|MAP2K2|MAP2K3|MAP2K7|MAP3K11|MAP3K14|MAP3K9|MAP4K2|MAPK1|MAPKAPK2|MARK2|MARK3|MARK4|MAST3|MCM5|MINK1|MORC2|MTOR|MYH9|MYO15B|MYO1C|MYO1G|MYO9B|NADSYN1|NAXD|NEK8|NEK9|NLRC3|NLRX1|NSF|OXSR1|PAPOLA|PDPK1|PEAK1|PEX6|PFKFB2|PGS1|PHKG2|PI4KA|PI4KB|PIK3CD|PIP5K1C|PKN1|POTEKP|PRKACA|PRKCD|PRKD2|PRKX|PSMC5|PTK2B|RAD54L2|RAF1|RPS6KA1|RPS6KA4|RSKR|RUNX3|SARS2|SELENOO|SIK2|SIK3|SKIV2L|SLC22A5|SMARCA4|SMG1|SNRNP200|SPATA5|SRCAP|SRPK2|STARD9|STK24|STK25|STK35|STK36|STK38|STK4|STRADA|TENT4A|TESK1|THRAP3|TNK2|TOP1|TRPV1|TTLL1|TTLL3|TYK2|UBA1|UBE2H|UBE2I|UBE2Q1|UBE2R2|UCKL1|UHMK1|ULK1|ULK3|UPF1|VCP|VPS4A|WNK1
DELYS_THYROID_CANCER_DN	MSigDB_C2	6	209	1758	23.5844	4.54353	2.87081	0	-4.48866	7.16727e-06	0.000204259	ELMO1|MTMR4|PRKX|SLC38A1|TNXB|TSPOAP1
protein domain specific binding [GoID:GO:0019904; evidenceTypes:IBA|IDA|IEA|IMP|IPI|ISS|NAS|TAS]	GeneOntology_MF	103	599	1758	67.5937	7.59369	17.1953	1	4.4886	7.16941e-06	0.000204259	AATF|ABL1|ADAM19|AP2A2|ARF1|ARHGAP1|ATP1A1|CALCOCO1|CARD11|CASP2|CBL|CCDC6|CCDC88C|CEP250|CHD8|CHMP1B|CNOT1|CSNK2B|CTBP1|CYBA|DAP|DAZAP2|DDX6|DNM2|EHMT1|EHMT2|ELMO1|ERC1|EVL|EXOC4|FAM189B|FHOD1|GTF2F1|HCLS1|HGS|HNRNPA1|HNRNPM|HSP90AB1|IKZF1|ILK|INPP5D|INPPL1|IRF3|IST1|KCTD13|KHDRBS1|KPNB1|MAFK|MAP2K2|MAVS|MDC1|MED12|MICAL1|MRTFA|MTOR|MYH9|NCKIPSD|NFE2L2|NSF|NUMA1|NUP62|PHRF1|PLEKHA2|PPARA|PRKACA|PRKAR2A|PTPN6|RAD9A|RAPGEF1|RAPGEF3|RCC2|RELA|RUFY1|SH3GL1|SLC22A5|SLC26A6|SOCS7|SOS1|SP1|SRP68|SRRM2|STMN3|STRN4|STUB1|TADA3|TBL1X|TLN1|TNK2|TOP1|TRAK1|TRIM11|TRIM28|U2AF2|UBE2I|VASP|VCP|VPS11|VPS4A|WAS|WASF2|YWHAG|YWHAZ|ZXDC
GCM_CALM1	MSigDB_C4	29	109	1758	12.3	3.29187	26.6055	1	4.48772	7.19881e-06	0.000204442	ANKRD17|BTRC|CLEC16A|CRKL|DYNC1H1|EIF4ENIF1|EXOSC6|FAM168B|FBXW11|GBA2|GSK3B|HERC2|KDM3B|MAPK8IP3|MTMR4|NISCH|PHF2|POGK|RALGAPB|RERE|SIK3|STMN3|TCHP|TNPO2|USP19|VPS52|XPO6|YWHAG|ZER1
GSE12963_ENV_NEF_VS_ENV_NEF_AND_VPR_DEFICIENT_HIV1_INF_CD4_TCELL_UP	MSigDB_C7	29	109	1758	12.3	3.29187	26.6055	1	4.48772	7.19881e-06	0.000204442	AFG3L1P|BAZ2A|BICRAL|DHX16|EHMT1|GRIPAP1|HARS2|HELZ|HMBOX1|INPP5D|KHSRP|KMT2B|MCM3AP|MLXIP|NCOR2|NFRKB|NUDCD3|R3HDM2|RAB40C|RBSN|SF1|STAU1|TMEM86B|TOMM34|TRAK1|UCP2|VPS11|WIZ|ZC3H4
GSE25123_IL4_VS_IL4_AND_ROSIGLITAZONE_STIM_MACROPHAGE_DAY10_UP	MSigDB_C7	4	177	1758	19.9734	4.18561	2.25989	0	-4.48806	7.18755e-06	0.000204442	CDC25B|EHBP1L1|RAB11FIP3|SYNPO
GSE29614_CTRL_VS_DAY7_TIV_FLU_VACCINE_PBMC_DN	MSigDB_C7	4	177	1758	19.9734	4.18561	2.25989	0	-4.48806	7.18755e-06	0.000204442	B4GALT3|C11ORF80|CLPTM1L|SDHA
MORF_HDAC2	MSigDB_C4	55	268	1758	30.2422	5.13515	20.5224	1	4.48728	7.21378e-06	0.000204703	AATF|ABCF1|ANKRD17|BAZ1B|C6ORF62|CHERP|CNOT3|CS|CTDNEP1|DDX39B|DGKZ|DNMT1|EDC4|EIF4H|FAM120A|FBXW11|FUS|GNB1|GPAA1|HCFC1|HNRNPA2B1|HNRNPD|HNRNPM|HNRNPU|ILF3|KHDRBS1|KHSRP|MAP2K2|MTA1|NUP188|NUP62|PABPC4|PABPN1|POLR2A|POM121|PRPF31|PRPF8|R3HDM1|RAD23A|RNF44|SAFB|SART3|SDHA|SEC24C|SNRNP200|SNRPA|SON|SRRM1|STK24|TM9SF4|TNPO3|TXLNA|VDAC1|XPO6|XPO7
GNF2_HDAC1	MSigDB_C4	27	98	1758	11.0587	3.12246	27.551	1	4.48501	7.2912e-06	0.000206735	CLK2|COPS7B|DDX39B|FAM111A|HNRNPDL|HNRNPM|HNRNPU|KHDRBS1|KPNB1|MCM3AP|PABPN1|PAPOLA|RBM10|RBM15|RNF4|SART3|SF1|SF3A1|SF3B1|SF3B2|SNRNP200|SRRM1|SRSF4|TAPBP|TENT4A|TTC31|YTHDC1
GSE30962_ACUTE_VS_CHRONIC_LCMV_SECONDARY_INF_CD8_TCELL_DN	MSigDB_C7	5	193	1758	21.7789	4.36843	2.59067	0	-4.48229	7.3845e-06	0.000209214	DELE1|OXSR1|SRGAP3|SYNPO|TACC3
CACTGCC_MIR34A_MIR34C_MIR449	MSigDB_C3	50	236	1758	26.6312	4.82386	21.1864	1	4.48142	7.41483e-06	0.000209906	ACTR1A|ARHGAP1|ASB1|ATG4B|ATXN2L|BAZ2A|BCL9L|BRPF3|CASP2|CNOT4|COPS7B|DGKZ|DNAJC16|DPP3|E2F3|ERGIC1|GALT|GRK6|LIMD2|LZTS3|MIDEAS|MSL2|NOTCH1|NSUN5P2|PACS1|PPFIA1|PPP1R10|PPP1R11|RAB11FIP4|RANBP10|RNF4|RPS6KA4|SEMA4B|SEMA4F|SGSM2|SHKBP1|SLC2A4RG|SLC44A2|SP2|SRPRA|STK35|SYVN1|TGIF2|TMEM109|TMUB2|TNRC6B|VAMP2|ZBTB39|ZER1|ZNF282
GSE2405_0H_VS_1.5H_A_PHAGOCYTOPHILUM_STIM_NEUTROPHIL_DN	MSigDB_C7	43	192	1758	21.6661	4.35724	22.3958	1	4.4808	7.4364e-06	0.000210349	ABL1|ACD|BAG5|DEF6|DNAJC5|DNM2|EHMT1|EIF1AD|ELMO1|FAM78A|FBXO9|GABPB2|GATD1|HCFC1|INPP5E|MAST3|MED12|METTL2B|NADSYN1|NSUN5|NUP188|ORAI2|PSD4|RAB35|RAD9A|RAI1|RGS14|RNPS1|SART3|SH2B1|SLX4|STRN4|SYNRG|TAF1C|TBC1D10C|TEX261|TJAP1|TLE5|TRAPPC12|TRIM56|TTI1|WDR24|ZBTB25
GSE21033_CTRL_VS_POLYIC_STIM_DC_6H_DN	MSigDB_C7	33	132	1758	14.8954	3.61987	25	1	4.47945	7.48352e-06	0.000211514	ARFGEF2|ASXL2|BRAF|BTBD7|C2CD3|CES2|COG1|CREBBP|FAM168B|FAM53B|H6PD|KAT6B|KDM3B|KMT2D|LRIG1|OTUD3|PDPK1|PRRC2C|R3HDM1|R3HDM2|RPRD2|RREB1|SLTM|SMARCA4|SNX19|STRIP1|TBC1D10C|TNIP1|TNRC6A|TTPAL|VAV2|WDFY2|ZFYVE26
CCAGGGG_MIR331	MSigDB_C3	24	82	1758	9.25323	2.85769	29.2683	1	4.47889	7.5032e-06	0.000211901	ASXL1|ATXN2L|DCAF1|EXOC7|GABBR1|GGT7|GNB2|KHNYN|LRCH4|MAP2K7|MBD6|MIDEAS|MINK1|PABPN1|RAB5B|RAF1|SLC25A1|TBC1D10B|TSPOAP1|VCP|XPO7|ZBTB39|ZNF513|ZNF609
Cell membrane	UniProt-Keyword	188	2180	1758	246	13.7009	8.62385	0	-4.47456	7.65697e-06	0.000216073	ABCA7|ABCC1|ABCC5|ADCY3|ADD1|AKT1|AKT2|ANKRD13D|ANO8|ANO9|AP2A2|AP2B1|APBB1IP|ARAP1|ARF6|ARHGAP45|ARHGEF18|ARHGEF2|ARRDC1|ATP1A1|ATRN|BBS1|BIN1|BRAF|C2CD2L|CAP1|CAPN1|CAPNS1|CARMIL2|CATSPER2|CBL|CDHR1|CDK16|CELSR1|CELSR2|CELSR3|CERK|CFL1|CLDN15|CLSTN1|CNNM3|CNR2|CPNE1|CRACR2A|CSNK1D|CYBA|CYTH1|DAGLB|DEF6|DGKQ|DGKZ|DIAPH1|DMPK|DNAJC5|DSTYK|ELMO1|EPS15L1|ERC1|ESYT1|EWSR1|EXOC7|FAM120A|FAM168B|FKRP|FLOT1|FLOT2|FMNL1|FRMD8|GABBR1|GNAI2|GNAS|GSDMB|GSK3B|HSP90AB1|IGSF8|ILK|INPP5D|INPP5E|IQCE|JOSD1|KIAA0319L|LIME1|LMBR1L|LPAR2|LPCAT1|LRBA|LRIG1|LRIG2|LRRC8A|LSP1|LTB4R|MADD|MAEA|MARK2|MARK3|MGRN1|MICB|MSN|MYO1C|MYO1G|NAPA|NCKAP1L|NF2|NISCH|NOTCH1|NUMA1|ORAI1|ORAI3|OSBPL2|OSBPL7|P2RY11|PAQR6|PDPK1|PHKA2|PI4KA|PIEZO1|PIP4P1|PIP5K1C|PKN1|PLA2G6|PLEKHA2|PLXNA3|PPP1R16A|PPP1R9B|PPP2R1A|PRKACA|PRKAR2A|PRKCD|PRKD2|PSD4|PTCH1|PTK2B|PTOV1|PTPRA|RAB35|RAB3D|RAB40C|RAB4B|RAB5B|RAB8A|RAF1|RASA4B|RASGRP2|RBSN|RCC2|RGS14|RGS8|RHOG|RSC1A1|SCRIB|SEMA4A|SEMA4F|SH2D3C|SIPA1L3|SLC12A9|SLC23A1|SLC26A6|SLC29A1|SLC38A1|SLC3A2|SLC4A5|SLC7A5|SLC9A1|SMPD4|SMURF1|SOCS7|STIM1|SYMPK|SYNE2|SYTL1|TBC1D24|TBC1D3L|TBCD|TCHP|TJAP1|TLN1|TMEM63A|TNK2|TRPV1|TTC17|TULP3|VAMP2|VASP|VDAC1|WASF2|ZFYVE27|ZNRF3|ZP3
structural constituent of ribosome [GoID:GO:0003735; evidenceTypes:HDA|IBA|IDA|IEA|ISS|NAS|TAS]	GeneOntology_MF	0	98	1758	11.0587	3.12246	0	0	-4.47308	7.71011e-06	0.000217227
Li(PMID: 24336226)-2013-MolSigVaccines_TBA (M32.5)	PAPER	9	15	1758	1.69266	1.22487	60	1	4.47316	7.70718e-06	0.000217227	ACIN1|DNM2|HMG20B|MAZ|MLF2|PKN1|PPP1R9B|PPP2R1A|TLE5
GSE28726_NAIVE_VS_ACTIVATED_CD4_TCELL_UP	MSigDB_C7	41	180	1758	20.312	4.22052	22.7778	1	4.47142	7.77017e-06	0.000218746	ACAP1|ARHGAP4|ARHGAP45|BICRAL|BIN1|CD37|CDC25B|CIZ1|CORO1A|DGCR2|DGKZ|FLOT2|GPSM3|IDH2|IL11RA|JOSD1|JUND|KAT7|KDM2A|LAPTM5|LPAR2|MAP3K9|MAP4K2|MRNIP|OCRL|PBXIP1|PHKG2|PIAS3|PPARD|PPP6R2|PTK2B|RASGRP2|SEC31B|SETD1B|SIPA1|SPTAN1|TLE5|TNK2|TRANK1|TRIB2|VPS11
GLI4_TARGET_GENES	MSigDB_C3	111	658	1758	74.2515	7.9432	16.8693	1	4.4707	7.79645e-06	0.000219312	AGK|ANKRD13D|ANKRD40|ANO8|ARHGAP1|ARHGAP45|ARID1A|ATXN2L|BAG6|BANP|BAZ2A|CASTOR3|CCAR2|CCDC97|CCNI|CIZ1|COPS7B|CROCCP2|CUL4A|DCP1A|DGAT1|DHX16|DHX9|DIAPH1|DPP8|DPP9|DSTYK|DTX3|EDC4|EIF1AD|EME2|FLNB|FOXJ3|FUS|GABPB2|GOLGA3|GTF2IP20|HIRA|HNRNPA1|HNRNPH3|HSP90AB1|IST1|JOSD1|JRK|KANSL3|KDELR1|KDM3B|KDM5C|KMT2A|LRP5L|LZTS3|MAN2C1|MARK4|MBD6|MTOR|MUS81|NEK8|NEK9|NFE2L2|NISCH|NOTCH1|NUDT19|OSBPL7|PARP6|PHACTR4|PIAS3|POLG|POLR2A|PPARD|PPP6R1|PRKAB2|PROSER1|PRPF31|PSMF1|PTCH1|R3HDM2|RBM28|RBSN|RERE|RHOT2|RNF10|SAMD4B|SFT2D2|SLC24A1|SMARCD2|SMG7|STAT6|STX16-NPEPL1|STX18-AS1|TAF15|TBL1X|TCF3|TMEM248|TMEM63A|TMEM79|TNPO3|TSC1|TULP3|VPS52|WDR24|WDR83OS|ZBTB40|ZC3HC1|ZER1|ZKSCAN2|ZNF282|ZNF580|ZNF609|ZNF689|ZNF775|ZSCAN25
VART_KSHV_INFECTION_ANGIOGENIC_MARKERS_UP	MSigDB_C2	2	141	1758	15.911	3.74015	1.41844	0	-4.47025	7.81276e-06	0.000219597	CABLES2|TGFB1
MCBRYAN_PUBERTAL_BREAST_4_5WK_UP	MSigDB_C2	8	238	1758	26.8569	4.84394	3.36134	0	-4.46883	7.86498e-06	0.00022089	ATP1A1|CAP1|COTL1|MKRN1|PIAS3|SLC44A2|SYNPO|TLE3
NPM1_TARGET_GENES	MSigDB_C3	59	295	1758	33.289	5.38286	20	1	4.46839	7.88114e-06	0.000221046	ABCD4|ACTB|ADNP|AP5Z1|ARHGAP45|ATXN1L|ATXN2L|BANP|CDC25B|CENPT|CLASP1|CORO7|CTDSP2|CYHR1|DIDO1|DNAJC16|DNAJC7|EEF2|GGA1|HDAC6|HDLBP|HNRNPH3|HNRNPUL1|ILK|IST1|JRK|KDM3B|KIFC2|KRTCAP2|LRSAM1|MDC1|MSL2|MYO15B|NFATC3|NOM1|NUP214|PCBP2|PRKAB2|PRPF8|RAI1|SEPTIN1|SH2B1|SLC38A1|SMG7|STUB1|TCF3|TEX261|TLN1|TNPO2|TRIM41|UPF3A|USB1|USP22|VAV1|WDR1|YLPM1|YTHDF2|ZNF398|ZSCAN25
RNA stabilization [GoID:GO:0043489; evidenceTypes:IBA|IC|IDA|IEA|IMP|ISS|TAS]	GeneOntology_BP	18	52	1758	5.8679	2.27787	34.6154	1	4.46834	7.88294e-06	0.000221046	DHX9|EIF4ENIF1|ELAVL1|FUS|HNRNPA0|HNRNPD|HNRNPU|LARP1|LARP4B|MAPKAPK2|MTOR|PABPC1|RBM10|TAF15|TENT4A|THRAP3|TRAF5|ZFP36
gene silencing [GoID:GO:0016458; evidenceTypes:IBA|IC|IDA|IEA|IEP|IGI|IMP|ISS|NAS|TAS]	GeneOntology_BP	39	168	1758	18.9578	4.079	23.2143	1	4.46569	7.98125e-06	0.000223626	AGO3|CELF1|CNOT1|CNOT11|CNOT3|CTBP1|DDX6|DGCR8|DHX9|DNMT1|DOT1L|DROSHA|EIF4ENIF1|EIF4G1|ELAVL1|GIGYF2|HDAC5|HELZ|HMGA1|HNRNPA2B1|KMT2D|MAP2K2|MARF1|MTHFR|NCOR2|PABPC1|PUM1|PUM2|SCMH1|SIN3A|SMAD3|SND1|SRRT|TGFB1|TNRC6A|TNRC6B|TNRC6C|ZC3H7A|ZFP36
MORF_RBBP8	MSigDB_C4	38	162	1758	18.2808	4.00628	23.4568	1	4.46442	8.02845e-06	0.000224771	B4GALT3|BRD1|CAMK2G|CHD3|CHKB|EML3|FAM189B|FRYL|GPATCH8|GSK3B|HAUS5|IKZF1|INPP5E|ITIH4|JAK3|JRK|MFN2|MYO9B|NCKIPSD|NEK9|NFRKB|NUDT3|PAXIP1|PEX6|PHF21A|PSMF1|RASSF1|RERE|SFSWAP|SH2B1|SIK3|SLC24A1|SRRT|TTI1|ZKSCAN3|ZNF500|ZNF592|ZNF710
chromosome [GoID:GO:0005694; evidenceTypes:HDA|IBA|IC|IDA|IEA|IGI|IMP|IPI|ISA|ISS|NAS|TAS]	GeneOntology_CC	270	1883	1758	212.486	12.8738	14.3388	1	4.45395	8.43043e-06	0.000235654	ACD|ACTB|ACTR2|ADNP|AGO3|AKAP8L|ANKRD17|ARID1A|ARNT|ASH1L|ATF6B|BAZ1B|BAZ2A|BICRA|BICRAL|BPTF|BRD1|BRD4|BRD8|BRD9|BRPF1|C11ORF80|CAMTA2|CBX6|CBX7|CC2D1A|CC2D1B|CCAR2|CENPT|CHAMP1|CHD3|CHD4|CHTF18|CIC|CLASP1|CREBBP|CSNK2A1|CSNK2B|CTC1|CTCF|DAXX|DBP|DCTN1|DCTN2|DDX6|DHX9|DNMT1|DOT1L|DVL3|DYNC1LI2|E2F3|E4F1|EHMT1|EHMT2|ELK4|EP300|EP400|ETS1|ETV3|FAM111A|FBXW11|FOXJ3|FOXK1|FOXK2|FOXO1|FOXP4|FTSJ3|GATAD2A|GATAD2B|GET4|GLYR1|GMEB1|GTF2I|HIC2|HIRA|HIVEP3|HMBOX1|HMG20B|HMGA1|HNRNPA2B1|HNRNPU|HOXC4|HP1BP3|IKZF1|INO80|INO80E|INTS3|IRF3|IST1|JUND|KAT2A|KAT6A|KAT6B|KAT7|KDM2B|KDM3B|KDM4A|KLF13|LEMD2|LMNTD2|MAD1L1|MAFK|MAU2|MAX|MAZ|MBD6|MCM3AP|MCM5|MDC1|MEN1|MLXIP|MNT|MORC2|MTA1|MXD4|MYPOP|MZF1|NAP1L4|NCOR2|NDEL1|NFATC3|NFE2L2|NFKB1|NFRKB|NFX1|NFYA|NFYC|NHEJ1|NR2C2|NSD1|NUMA1|PAF1|PATZ1|PAXIP1|PBRM1|PBX2|PBXIP1|PCBP1|PCGF3|PHF1|PHF12|PHF2|PLAGL2|POLD1|POLR1A|POLR2A|POU2F2|PPARA|PPARD|PPP1R10|PPP1R7|PPP2R1A|PRDM10|PRDM2|PRDM4|PRR14|RAD9A|RCC2|REC8|RELA|REPIN1|RFX1|RFX7|RING1|RNF169|RNF20|RNF40|RREB1|RUNX3|RXRB|SAP130|SELENOO|SEPTIN6|SETD1B|SETD5|SETDB1|SFPQ|SIN3A|SIN3B|SIRT7|SIX5|SLX4|SMAD3|SMARCA4|SMARCC1|SMARCC2|SMARCD1|SMARCD2|SMG6|SP1|SP2|SPI1|SRCAP|SREBF2|SRPK2|SS18L1|STAT6|SUN2|SUPT16H|SUPT6H|TAF4|TCF3|TEF|TELO2|TET3|TGIF2|TINF2|TOP1|TRAPPC12|TRIM24|TRIM28|TRIM56|TRRAP|TSPYL2|TTI1|UBA1|UBE2I|UPF1|USP11|USP7|UVSSA|VCP|WAS|WIZ|XPC|XRCC1|ZBED1|ZBED3|ZBED4|ZBTB22|ZBTB25|ZBTB39|ZBTB40|ZBTB7A|ZC3H4|ZCWPW1|ZFP41|ZFPM1|ZGPAT|ZKSCAN1|ZKSCAN2|ZKSCAN3|ZKSCAN8|ZMIZ2|ZNF133|ZNF264|ZNF280B|ZNF282|ZNF317|ZNF337|ZNF398|ZNF500|ZNF526|ZNF574|ZNF575|ZNF580|ZNF589|ZNF628|ZNF689|ZNF692|ZNF740|ZNF746|ZNF76|ZNF764|ZNF775|ZNF785|ZNF805|ZSCAN22|ZSCAN25|ZSCAN5A
transferase complex [GoID:GO:1990234; evidenceTypes:IBA|IC|IDA|IEA|IMP|IPI|ISS|NAS|TAS]	GeneOntology_CC	114	681	1758	76.8469	8.0746	16.7401	1	4.45358	8.44494e-06	0.000235874	ABTB1|ACTB|ASB1|ATG13|BABAM2|BRD1|BRD8|BRPF1|BRPF3|BTRC|CBLL1|CBX4|CBX7|CCNI|CCNK|CDKN2D|CHD8|CNPPD1|CREBBP|CUL4A|CUL9|DCAF1|DCAF15|DCAF5|DCAF7|DCUN1D2|EP300|EP400|ERC1|ERCC3|FBXL12|FBXL16|FBXL20|FBXO9|FBXW11|FBXW4|GTF2F1|HCFC1|IKBKB|ING4|KANSL3|KAT2A|KAT6A|KAT6B|KAT7|KCTD13|KDM6B|KLHDC10|KLHL22|KLHL3|KMT2A|KMT2B|KMT2C|KMT2D|KRTCAP2|LZTR1|MAEA|MAX|MED12|MED24|MEN1|MSL1|MSL2|NCOA6|OGDH|ORMDL3|OS9|PAF1|PAXIP1|PCGF3|PEF1|PHC1|PHKA2|PHKG2|PIAS4|PIK3CD|POLD1|POLG|POLR1A|POLR2A|POLRMT|PRDM4|PRKAB2|PRKAR2A|PRPF31|RANBP10|RBM15|RBM15B|RHBDD2|RING1|RNF20|RNF31|RNF40|RPRD2|SETD1B|SOCS7|SPSB3|STUB1|SYVN1|TADA2B|TADA3|TAF3|TAF4|TAF6|TRAF7|TRRAP|UBE2I|UBE4A|UBE4B|ULK1|USP22|WWP2|ZER1|ZSWIM8
anion binding [GoID:GO:0043168; evidenceTypes:IBA|IC|IDA|IEA|IGI|IMP|IPI|ISS|NAS|TAS]	GeneOntology_MF	305	2164	1758	244.195	13.6586	14.0943	1	4.45323	8.45869e-06	0.000236073	AARS1|AARS2|ABCA7|ABCC1|ABCC5|ABCD4|ABCF1|ABL1|ABL2|ACADVL|ACLY|ACOX3|ACTB|ACTR1A|ACTR2|ADCK1|ADCY3|AGK|AKAP13|AKT1|AKT2|ANXA6|ARAF|ARAP1|ARF1|ARF3|ARF6|ARFGEF2|ARHGAP35|ARHGAP9|ARHGDIA|ARHGDIB|ARHGEF18|ARHGEF2|ARHGEF7|ATP13A1|ATP1A1|ATP2A2|ATP2A3|BAZ1B|BCR|BRAF|BTAF1|CAMK2G|CARNS1|CCDC88C|CDK10|CDK16|CEP104|CERK|CHD1L|CHD3|CHD4|CHD7|CHD8|CHKB|CHST14|CHTF18|CLCN6|CLK2|CRACR2A|CSAD|CSNK1D|CSNK1G2|CSNK2A1|CUL9|CYB5R3|CYTH1|D2HGDH|DCAF1|DCAKD|DDX24|DDX39B|DDX42|DDX56|DDX6|DEF6|DENND11|DENND1C|DENND4B|DENND6A|DGKQ|DGKZ|DHX16|DHX35|DHX38|DHX8|DHX9|DMPK|DNAH1|DNHD1|DNM2|DOCK6|DSTYK|DYNC1H1|DYNC1LI2|DYRK1A|EEF2|EIF4G1|ELMO1|EP400|ERCC3|FCSK|FLII|FOXRED2|GAK|GAPVD1|GBF1|GNAI2|GNAS|GNMT|GRK6|GSDMB|GSK3B|GTPBP1|GTPBP2|GTPBP6|HADHA|HARS2|HELZ|HERC1|HERC2|HIPK2|HK1|HMGCL|HNRNPU|HPS4|HSP90AB1|HYOU1|IKBKB|ILK|INO80|IP6K1|IQSEC1|IRGQ|ITPR3|JAK1|JAK3|KIAA1652|KIF21B|KIFC2|LIG1|LMTK2|LRRK1|MADD|MAP2K2|MAP2K3|MAP2K7|MAP3K11|MAP3K14|MAP3K9|MAP4K2|MAPK1|MAPKAPK2|MARK2|MARK3|MARK4|MAST3|MCM5|MFN2|MICAL1|MICALL1|MINK1|MORC2|MTHFR|MTOR|MYH9|MYO15B|MYO1C|MYO1G|MYO9B|NADSYN1|NAXD|NEK8|NEK9|NLRC3|NLRX1|NRGN|NSF|OGDH|OSBPL2|OXSR1|P4HTM|PAPOLA|PBXIP1|PDPK1|PDXDC1|PEAK1|PEX6|PFKFB2|PGS1|PHKG2|PHYKPL|PI4KA|PI4KB|PIK3CD|PIP5K1C|PITPNM1|PKN1|PLEKHA2|PLEKHG2|PLEKHG4|POR|POTEKP|PPARD|PPOX|PRKACA|PRKAR2A|PRKCD|PRKD2|PRKX|PSD4|PSMC5|PTK2B|RAB24|RAB35|RAB36|RAB3D|RAB40C|RAB4B|RAB5B|RAB8A|RABL2A|RAC2|RAD54L2|RAF1|RAPGEF1|RAPGEF3|RASGRP2|RCC2|RELA|RGL2|RGP1|RGS14|RHOG|RHOT2|RPS6KA1|RPS6KA4|RSKR|RUNX3|SARS2|SBF1|SDHA|SELENOO|SEPTIN1|SEPTIN6|SH2D3C|SH3BP5L|SIK2|SIK3|SIRT7|SKIV2L|SLC22A5|SLC9A1|SMARCA4|SMG1|SNRNP200|SOS1|SPATA5|SRCAP|SRPK2|SRPRA|STARD9|STK24|STK25|STK35|STK36|STK38|STK4|STRADA|SULT1A1|TENT4A|TESK1|THRAP3|TNK2|TOP1|TRPV1|TTLL1|TTLL3|TUBB4A|TUBG2|TULP3|TYK2|TYW1|UBA1|UBE2H|UBE2I|UBE2Q1|UBE2R2|UCKL1|UHMK1|ULK1|ULK3|UPF1|URGCP|VAV1|VAV2|VCP|VILL|VPS4A|WDR45B|WIPI2|WNK1|ZC3HAV1|ZFYVE1
FARMER_BREAST_CANCER_BASAL_VS_LULMINAL	MSigDB_C2	13	307	1758	34.6432	5.4891	4.23453	0	-4.45211	8.50308e-06	0.000237097	BBS1|CELSR1|E2F3|EVL|FASN|GSE1|LASP1|LRBA|MCM5|MICALL1|MSN|P4HTM|PRKX
3D-structure	UniProt-Keyword	780	6168	1758	696.023	19.3141	12.6459	1	4.45197	8.5087e-06	0.000237097	AARS1|AARS2|AATF|ABCC1|ABCD4|ABCF1|ABHD14B|ABL1|ABL2|ACADVL|ACAP1|ACD|ACIN1|ACLY|ACTB|ACTN4|ACTR2|AGK|AGO3|AKAP13|AKT1|AKT1S1|AKT2|ALKBH5|AMPD2|AMT|ANKS1A|ANP32B|ANXA6|AP1B1|AP1G1|AP1G2|AP2B1|AP3D1|AP4B1|APBA3|APBB1IP|APBB3|ARAF|ARAP1|AREL1|ARF1|ARF3|ARF6|ARFGEF2|ARHGAP1|ARHGAP4|ARHGAP45|ARHGAP9|ARHGDIA|ARHGDIB|ARHGEF2|ARHGEF7|ARID1A|ARNT|ARPC1B|ASCC2|ASH1L|ASMTL|ATAT1|ATG13|ATG2A|ATG4B|ATG9A|ATP2A2|ATP6V0A1|ATP6V0D1|ATXN2|BABAM2|BAG5|BAG6|BAZ1B|BAZ2A|BBS1|BCL9L|BCR|BICD2|BIN1|BIRC6|BPTF|BRAF|BRAT1|BRD1|BRD2|BRD3|BRD4|BRD7|BRD9|BRPF1|BRPF3|BTBD6|BTRC|C11ORF68|C2CD2L|CABIN1|CAMK2G|CAMSAP1|CAP1|CAPN1|CAPNS1|CARD11|CARM1|CASP2|CBL|CBX4|CBX6|CBX7|CCM2|CCNK|CCS|CD2BP2|CDC25B|CDC37|CDK16|CDK5RAP2|CDKN2D|CEL|CELF1|CEP104|CEP250|CFL1|CHAMP1|CHD1L|CHD4|CHD7|CHD8|CHKB|CHMP1B|CHMP4B|CIC|CLASP1|CLK2|CMTR1|CNN2|CNNM3|CNOT1|CNOT3|CNOT4|CNR2|COG4|COPS7A|COPS7B|COTL1|CPLX1|CPSF7|CRACR2A|CREBBP|CRKL|CRTC2|CS|CSAD|CSNK1D|CSNK1G2|CSNK2A1|CSNK2B|CTBP1|CTC1|CTCF|CTDSP1|CTDSP2|CUL4A|CUL9|CUTA|CYB5R3|CYBA|CYP2C8|CYP2E1|CYTH1|D2HGDH|DAXX|DAZAP1|DCAF1|DCAF15|DCAF5|DCP1A|DCTN1|DCUN1D2|DDX39B|DDX6|DGAT1|DGCR8|DGKZ|DHX16|DHX38|DHX8|DHX9|DIDO1|DMPK|DNAJB6|DNAJC5|DNM2|DNMT1|DOT1L|DPAGT1|DPP3|DPP7|DPP8|DPP9|DROSHA|DVL3|DYNC1H1|DYNC1LI2|DYRK1A|ECH1|EEF2|EHMT1|EHMT2|EIF1AD|EIF3A|EIF4ENIF1|EIF4G1|EIF4G3|ELAVL1|ELK4|ELMO1|EMSY|EP300|EPB41|ERCC3|ETS1|EWSR1|EXOSC6|FAF2|FAN1|FASN|FBXW11|FERMT3|FHOD1|FKBP1A|FKBP5|FKRP|FLNA|FLNB|FLYWCH1|FMNL1|FOXK2|FOXO1|FTO|FUS|G6PD|GABBR1|GAK|GALT|GATAD2A|GET4|GGA1|GGA3|GIGYF2|GLYR1|GMEB1|GMIP|GNAI2|GNAS|GNB1|GNMT|GOLGA2|GORASP1|GPI|GRK6|GSDMB|GSK3B|GTF2F1|GTF2I|HADHA|HCFC1|HDAC5|HDAC6|HDAC7|HDLBP|HERC1|HERC2|HGS|HIPK2|HIRA|HK1|HMBOX1|HMGA1|HMGCL|HNRNPA1|HNRNPA2B1|HNRNPD|HNRNPH1|HNRNPM|HNRNPU|HP1BP3|HSP90AB1|HTT|IDH2|IDUA|IKBKB|IKZF1|IL11RA|IL20RB|ILF3|ILK|ING4|INO80|INPP5D|INPP5E|INPPL1|INTS1|INTS3|IPO13|IQSEC1|IRF3|IST1|ITPR3|IWS1|JAK1|JAK3|JUND|KAT2A|KAT6A|KAT6B|KAT7|KCTD13|KDM2A|KDM2B|KDM3B|KDM4A|KDM5C|KDM6B|KHDC4|KHDRBS1|KHNYN|KHSRP|KIAA0319L|KLC1|KLHL3|KMT2A|KMT2B|KMT2C|KMT2D|KPNA1|KPNA6|KPNB1|L3MBTL2|LAMA5|LARP1|LARP4B|LASP1|LIG1|LIMD2|LPAR2|LRBA|LRIG1|LRRC8A|LSM14A|LSP1|LSS|LTB4R|MAD1L1|MAF1|MAML1|MAN1B1|MAP1LC3A|MAP2K2|MAP2K7|MAP3K11|MAP3K14|MAP3K9|MAPK1|MAPKAPK2|MARCHF8|MARF1|MARK2|MARK3|MARK4|MAST3|MAVS|MAX|MCM3AP|MCM5|MDC1|MED15|MED25|MEN1|MEPCE|MFN2|MFSD10|MIA3|MICAL1|MICALL1|MICB|MIDEAS|MLLT1|MORC2|MRI1|MRTFA|MSL1|MSL2|MSN|MST1|MTA1|MTHFR|MTHFSD|MTOR|MTPN|MUS81|MYH9|MYO15B|MYO1C|MYO9B|MZF1|NAA40|NAA60|NADSYN1|NCKIPSD|NCOA5|NCOR2|NDEL1|NDRG3|NDUFS2|NEDD9|NEK9|NF2|NFATC2IP|NFATC3|NFE2L2|NFKB1|NFRKB|NFYA|NFYC|NHEJ1|NISCH|NLRX1|NOTCH1|NPRL3|NR2C2|NSD1|NSF|NSUN5|NUDCD3|NUDT3|NUMA1|NUP153|NUP188|NUP205|NUP214|NUP50|NUP62|NXF1|OCRL|OGDH|ORAI1|ORMDL3|OS9|OSBPL2|OTUD3|OXSR1|P2RY11|P4HTM|PABPC1|PABPC3|PABPN1|PAF1|PAFAH1B2|PARP16|PATL1|PATZ1|PAXIP1|PBRM1|PCBP1|PCBP2|PDCD6IP|PDPK1|PEAK1|PER2|PFKFB2|PHC1|PHF1|PHF12|PHF2|PHF21A|PHF8|PHKG2|PI4KA|PIAS3|PIDD1|PIK3CD|PIP5K1C|PITRM1|PKN1|PLCB2|PLCG1|PLEC|PLEKHM1|PLEKHM2|POFUT2|POLD1|POLG|POLM|POLR2A|POLRMT|POM121|POR|POU2F2|PPARA|PPARD|PPFIA1|PPIF|PPOX|PPP1R13B|PPP1R15A|PPP1R15B|PPP1R7|PPP2R1A|PPP4R3A|PRDM10|PRDM2|PRDM4|PRKAB2|PRKACA|PRKAR2A|PRKCD|PRKD2|PRPF3|PRPF31|PRPF6|PRPF8|PSMC5|PSMF1|PTBP1|PTCH1|PTK2B|PTPN23|PTPN6|PTPN9|PTPRA|PTPRO|PUM1|PUM2|PWWP3A|PYCR2|R3HDM2|RAB11FIP1|RAB11FIP3|RAB35|RAB3D|RAB4B|RAB5B|RAB8A|RAC2|RAD23A|RAD9A|RAF1|RANBP3|RAPGEF1|RAPGEF3|RASGRP2|RASSF1|RASSF5|RAVER1|RBM10|RBM14|RBM23|RBM42|RBSN|RC3H1|RCC2|RELA|RERE|RETREG2|RFX1|RFX7|RGS14|RGS19|RGS8|RHOG|RHOT2|RNF123|RNF169|RNF20|RNF31|RNF38|RNF4|RNPS1|RPRD2|RPS6KA1|RPTOR|RUBCN|RUFY1|RUNX3|RUSC1|RXRB|SAMD1|SAP30L|SARM1|SART1|SART3|SCAF4|SCAP|SCMH1|SCRIB|SDHA|SDR39U1|SEC24C|SEPTIN6|SETD1B|SETDB1|SF1|SF3A1|SF3A2|SF3B1|SF3B2|SF3B3|SF3B4|SFI1|SFPQ|SFSWAP|SH2B1|SH2D3C|SH3BGRL3|SHKBP1|SIN3A|SIRT7|SLC29A1|SLC3A2|SLC7A5|SLC9A1|SLX4|SMAD3|SMAP2|SMARCA4|SMARCC1|SMARCC2|SMARCD1|SMG1|SMG6|SMG7|SMG9|SMURF1|SND1|SNRNP200|SNRNP70|SNRPA|SOS1|SP1|SPATA2|SPEN|SPTAN1|SRCAP|SREBF2|SRP68|SRPK2|SRPRA|SRRM1|SRRM2|SRRT|SSH2|STAT6|STAU1|STIM1|STK24|STK25|STK38|STK4|STRADA|STUB1|SUFU|SUGP2|SULT1A1|SULT1A2|SUN2|SUPT16H|SUPT5H|SUPT6H|SYMPK|SYNE2|SYNE3|SYNE4|SYNRG|SYVN1|TACC3|TAF15|TAF3|TAF4|TAF6|TAGLN2|TAPBP|TBC1D14|TBC1D5|TBL1X|TCF3|TECPR1|TECR|TEF|TELO2|TEPSIN|TET3|TGFB1|TICAM1|TINF2|TLN1|TMEM175|TNK2|TNPO3|TNRC6A|TNRC6C|TNXB|TOP1|TOR1AIP2|TPM3|TRAF3|TRAF5|TRIM24|TRIM25|TRIM28|TRIM41|TRIM56|TRIM66|TRPV1|TSC1|TSC2|TUBGCP2|TUBGCP6|TYK2|U2AF2|UBA1|UBE2H|UBE2I|UBE2Q1|UBE2R2|UBE3C|UBE4A|UBE4B|UBN1|UBTF|UCN|ULK1|ULK3|UNC93B1|UPF1|UPF2|UPF3A|USB1|USP11|USP19|USP20|USP21|USP4|USP7|UVSSA|VAMP2|VASP|VAV1|VAV2|VCP|VDAC1|VEGFB|VPS39|VPS4A|WAS|WASF2|WDR45B|WWP2|XPC|XPNPEP3|XRCC1|YTHDC1|YTHDF1|YTHDF2|YWHAG|YWHAZ|ZBED1|ZBTB7A|ZC3H4|ZC3H7A|ZC3HAV1|ZCWPW1|ZFP36|ZFP91|ZFPM1|ZFYVE27|ZGPAT|ZMAT2|ZMIZ1|ZNF512|ZNF512B|ZNF692
GSE22140_HEALTHY_VS_ARTHRITIC_MOUSE_CD4_TCELL_DN	MSigDB_C7	43	193	1758	21.7789	4.36843	22.2798	1	4.45113	8.54193e-06	0.00023765	ARHGEF2|ASMTL|ATP6V0A1|ATRN|CTCF|FAF2|FAM53B|FMNL1|FOXO1|GGA3|GOLGA2|GRAMD4|HDAC5|HIPK2|HMGA1|HNRNPA3|LIG1|LPCAT1|MAEA|MAN2A2|MAP3K14|MINK1|NCOR2|NISCH|NUMA1|PHF21A|PLEC|POLR2A|PRKD2|PSD4|RXRB|SEC24C|SLC3A2|TADA3|TNIP1|TRIM66|TUBGCP2|UBE2I|USP22|VPS39|WIPI2|ZBTB7A|ZNF710
GSE41176_WT_VS_TAK1_KO_ANTI_IGM_STIM_BCELL_24H_UP	MSigDB_C7	43	193	1758	21.7789	4.36843	22.2798	1	4.45113	8.54193e-06	0.00023765	AKAP17A|ASMTL|ATG4B|ATP6V0D1|CAMSAP1|CAPNS1|CNPPD1|FLNB|GOLGA2|HDAC5|HDLBP|HIC2|HMGA1|HYOU1|IP6K1|JOSD1|KDELR1|KLC1|MAPKAPK2|NDEL1|PHF1|PITPNM1|PLEKHM1|PLEKHM2|POR|PPIF|PTOV1|RAB5B|RNF4|SEC16A|SLC25A1|SLC3A2|TESK1|TSPYL2|TUBB4A|UBE2H|UBN1|UBTF|ULK1|VCP|WIPI2|YWHAZ|ZBED4
regulation of RNA splicing [GoID:GO:0043484; evidenceTypes:IBA|IC|IDA|IEA|IGI|IMP|IPI|ISS|TAS]	GeneOntology_BP	32	127	1758	14.3312	3.55122	25.1969	1	4.45001	8.58645e-06	0.000238702	AKAP17A|CELF1|CLK2|DAZAP1|DYRK1A|FUS|HNRNPA1|HNRNPH1|HNRNPH3|HNRNPU|KHDRBS1|POLR2A|PTBP1|PTBP3|RAVER1|RBM10|RBM15|RBM15B|RBM23|RBM42|RNPS1|SF1|SF3B4|SFSWAP|SNRNP70|SON|SRPK2|SRSF4|THRAP3|U2AF2|YTHDC1|ZBTB7A
REACTOME_REGULATION_OF_TP53_ACTIVITY_THROUGH_ACETYLATION	MSigDB_C2	13	30	1758	3.38533	1.73139	43.3333	1	4.44902	8.62628e-06	0.000239622	AKT1|AKT2|BRD1|BRD7|BRPF1|BRPF3|CHD3|CHD4|EP300|GATAD2A|GATAD2B|KAT6A|PIP4P1
CHYLA_CBFA2T3_TARGETS_DN	MSigDB_C2	6	207	1758	23.3588	4.52204	2.89855	0	-4.44881	8.63483e-06	0.000239672	BTRC|CES2|MARCHF8|PGAP3|REC8|SLC29A1
MAYBURD_RESPONSE_TO_L663536_UP	MSigDB_C2	12	26	1758	2.93395	1.61205	46.1538	1	4.44762	8.68287e-06	0.00024063	ASXL2|HDLBP|HNRNPUL1|IKZF1|MED12|MZF1|RFNG|SF3A2|SMARCA4|TRIM8|USP11|ZFP41
REACTOME_TBC_RABGAPS	MSigDB_C2	16	43	1758	4.8523	2.07199	37.2093	1	4.44768	8.68047e-06	0.00024063	ARF6|GGA1|GGA3|RAB35|RAB5B|RAB8A|SYTL1|TBC1D10B|TBC1D10C|TBC1D13|TBC1D14|TBC1D17|TBC1D24|TSC1|TSC2|ULK1
GSE18281_SUBCAPSULAR_CORTICAL_REGION_VS_WHOLE_MEDULLA_THYMUS_DN	MSigDB_C7	2	140	1758	15.7982	3.72698	1.42857	0	-4.44726	8.69734e-06	0.000240667	ANKRD40|KANSL3
DURANTE_ADULT_OLFACTORY_NEUROEPITHELIUM_OLFACTORY_ENSHEATHING_GLIA	MSigDB_C8	0	97	1758	10.9459	3.10658	0	0	-4.44725	8.69775e-06	0.000240667
CHIANG_LIVER_CANCER_SUBCLASS_CTNNB1_DN	MSigDB_C2	3	158	1758	17.8294	3.95702	1.89873	0	-4.44542	8.77222e-06	0.000242162	CYBA|MAD1L1|SEPTIN6
GSE11057_PBMC_VS_MEM_CD4_TCELL_DN	MSigDB_C7	42	187	1758	21.1019	4.30083	22.4599	1	4.44549	8.76927e-06	0.000242162	ANO9|ARHGEF18|BCL9L|BIN1|CAMK2G|CBX7|CYB561D1|CYTH1|DDX24|EPB41|ESYT1|EVL|FAM117A|FBXL16|ITPR3|KMT2A|LIME1|LRIG1|MAP3K14|NFRKB|NSUN5P1|PBXIP1|PHC1|PHF1|PLCG1|RHBDD2|SEPTIN1|SLC2A4RG|SPTAN1|STMN3|SYNRG|TECR|TENT4A|TLE5|TMC6|TMEM63A|TRAF5|USP20|XPC|ZBTB25|ZNF512B|ZNF862
GSE13485_DAY3_VS_DAY7_YF17D_VACCINE_PBMC_DN	MSigDB_C7	4	175	1758	19.7477	4.16217	2.28571	0	-4.44564	8.76322e-06	0.000242162	ABCF1|CMTR1|REC8|TRIM25
ZNF524_TARGET_GENES	MSigDB_C3	59	296	1758	33.4019	5.3918	19.9324	1	4.44515	8.78322e-06	0.000242278	AGO3|ARID1A|ATG2A|ATXN2|BET1L|C11ORF68|C6ORF136|CCDC6|CCNI|CELSR3|COPS7B|DIAPH1|EXOC7|FBRSL1|FGD5-AS1|FOXJ3|GABPB2|GNAS|GNB2|HCFC1|INO80|ITFG2|KAT6B|LUC7L|MARCHF8|MAX|MED25|MYO1C|NDST2|NICN1|NLRX1|NR2C2|NSD1|NUTM2A-AS1|PAN2|PEAK1|PLCXD1|PLEC|PLEKHG2|PTOV1|RERE|RFX1|RNF31|RNPS1|SLC25A6|SLC4A2|SMARCD2|SMG7|SPPL3|SRRM2|STMN3|STX16-NPEPL1|TLE3|TM9SF4|TMEM248|WDR24|ZBTB40|ZKSCAN2|ZKSCAN3
SP1_Q6_01	MSigDB_C3	46	212	1758	23.923	4.57558	21.6981	1	4.44408	8.82676e-06	0.00024329	ABCC1|ADCK1|ATP2A2|BCL9L|C11ORF68|C2CD2L|CAMK2G|CDC37|CLPTM1|CPSF7|CSNK1D|DNAJC4|EML3|EMSY|ERC1|FLII|GOLGA3|INPPL1|KAT2A|LASP1|LMNTD2|MAP2K7|MAP3K11|MAP4K2|MAZ|MYO1C|PIAS3|PITPNM1|PLEKHM1|PTOV1|RAB35|RELA|RHOG|SEC24C|SIPA1|SMARCD1|SYNRG|TAGLN2|TGFB1|TMUB2|TRIM28|ULK1|UPF2|VAMP2|VASP|WDR81
ATP-binding	UniProt-Keyword	176	1147	1758	129.432	10.314	15.3444	1	4.4434	8.85503e-06	0.00024388	AARS1|AARS2|ABCA7|ABCC1|ABCC5|ABCD4|ABCF1|ABL1|ABL2|ACLY|ACTB|ACTR1A|ACTR2|ADCK1|ADCY3|AGK|AKT1|AKT2|ARAF|ATP13A1|ATP1A1|ATP2A2|ATP2A3|BAZ1B|BCR|BRAF|BTAF1|CAMK2G|CARNS1|CDK10|CDK16|CERK|CHD1L|CHD3|CHD4|CHD7|CHD8|CHKB|CHTF18|CLCN6|CLK2|CSNK1D|CSNK1G2|CSNK2A1|CUL9|DCAF1|DCAKD|DDX24|DDX39B|DDX42|DDX56|DDX6|DGKQ|DGKZ|DHX16|DHX35|DHX38|DHX8|DHX9|DMPK|DNAH1|DSTYK|DYNC1H1|DYNC1LI2|DYRK1A|EP400|ERCC3|FCSK|GAK|GRK6|GSK3B|HARS2|HELZ|HIPK2|HK1|HNRNPU|HSP90AB1|HYOU1|IKBKB|ILK|INO80|IP6K1|JAK1|JAK3|KIF21B|KIFC2|LIG1|LMTK2|LRRK1|MAP2K2|MAP2K3|MAP2K7|MAP3K11|MAP3K14|MAP3K9|MAPK1|MAPKAPK2|MARK2|MARK3|MARK4|MAST3|MCM5|MORC2|MTOR|MYH9|MYO1C|MYO1G|MYO9B|NADSYN1|NAXD|NEK8|NEK9|NLRC3|NLRX1|NSF|OXSR1|PAPOLA|PDPK1|PEX6|PFKFB2|PGS1|PHKG2|PI4KA|PIK3CD|PIP5K1C|PKN1|POTEKP|PRKACA|PRKCD|PRKD2|PRKX|PSMC5|PTK2B|RAD54L2|RAF1|RPS6KA1|RSKR|SARS2|SELENOO|SIK2|SIK3|SKIV2L|SLC22A5|SMARCA4|SMG1|SNRNP200|SPATA5|SRCAP|SRPK2|STARD9|STK24|STK25|STK35|STK36|STK38|STK4|STRADA|TENT4A|TESK1|THRAP3|TNK2|TRPV1|TTLL1|TTLL3|TYK2|UBA1|UBE2H|UBE2I|UBE2Q1|UBE2R2|UCKL1|ULK1|ULK3|UPF1|VCP|VPS4A
KAECH_DAY8_EFF_VS_MEMORY_CD8_TCELL_UP	MSigDB_C7	5	191	1758	21.5532	4.34602	2.6178	0	-4.44121	8.9455e-06	0.000246181	CHD7|DAP|KRTCAP2|PTPRA|TACC3
modification-dependent protein catabolic process [GoID:GO:0019941; evidenceTypes:IBA|IC|IDA|IEA|IGI|IMP|IPI|ISS|NAS|TAS]	GeneOntology_BP	96	552	1758	62.29	7.30112	17.3913	1	4.43739	9.10567e-06	0.000250395	AKT1|ANKZF1|ARAF|AREL1|ARRDC1|ASCC2|BAG5|BAG6|BAP1|BIRC6|BTRC|CANX|CBL|CCAR2|CDK5RAP3|CNOT4|CSNK1D|CSNK2A1|CUL4A|CUL9|FAF2|FBXL12|FBXL16|FBXL20|FBXO9|FBXW11|FBXW4|FOXRED2|GSK3B|HDAC6|HECTD3|HIPK2|HSP90AB1|KCTD13|KLHDC10|KLHL22|KLHL3|LAPTM5|MAEA|MAN1B1|MTA1|NFE2L2|NPLOC4|OS9|PCBP2|PCYOX1L|PPP1R11|PSMC5|PSMF1|PTK2B|PTPN23|RAD23A|RC3H1|RHBDD2|RNF187|RNF20|RNF216|RNF4|RNF40|SMARCC1|SMURF1|SPSB3|STUB1|SUFU|SYVN1|TBL1X|TMEM129|TMUB2|TRIB2|TRIM25|UBA1|UBE2H|UBE2I|UBE2R2|UBE3C|UBE4A|UBE4B|UBR4|USP10|USP11|USP19|USP20|USP21|USP22|USP24|USP36|USP4|USP42|USP7|VCP|VPS4A|WDR81|WWP2|ZER1|ZNRF3|ZSWIM8
regulation of cellular component size [GoID:GO:0032535; evidenceTypes:IBA|IC|IDA|IEA|IEP|IGI|IMP|ISS|NAS|TAS]	GeneOntology_BP	63	323	1758	36.4487	5.62737	19.5046	1	4.43645	9.14549e-06	0.000251296	ABL1|ACTR2|ADD1|ADNP|AKT1|AKT1S1|ARF1|ARF6|ARHGAP35|ARHGAP4|ARPC1B|BIN1|CAPZB|CARMIL2|CLCN6|CORO1A|CORO1B|COTL1|DIP2B|DNM2|EVL|FCHSD1|FLII|GBA2|GSK3B|HCLS1|HP1BP3|HSP90AB1|ILK|IST1|LRRC8A|MSN|MTOR|MTPN|MYO1C|NCKAP1L|NDEL1|PLEKHG2|PLXNA3|PPP1R15A|PRKCD|PTK2B|RPTOR|SEMA4A|SEMA4B|SEMA4F|SIN3A|SLC12A9|SPTAN1|SSH2|TRIOBP|TSC1|UCN|ULK1|VASP|VAV1|VAV2|VILL|WAS|WASF2|WASHC1|WDR1|ZFYVE27
ubiquitin-dependent protein catabolic process [GoID:GO:0006511; evidenceTypes:IBA|IC|IDA|IEA|IGI|IMP|IPI|ISS|NAS|TAS]	GeneOntology_BP	95	545	1758	61.5001	7.25637	17.4312	1	4.4351	9.20314e-06	0.000252685	AKT1|ANKZF1|ARAF|AREL1|ARRDC1|ASCC2|BAG5|BAG6|BAP1|BIRC6|BTRC|CANX|CBL|CCAR2|CDK5RAP3|CNOT4|CSNK1D|CSNK2A1|CUL4A|CUL9|FAF2|FBXL12|FBXL16|FBXL20|FBXO9|FBXW11|FBXW4|FOXRED2|GSK3B|HDAC6|HECTD3|HIPK2|HSP90AB1|KCTD13|KLHDC10|KLHL22|KLHL3|LAPTM5|MAEA|MAN1B1|MTA1|NFE2L2|NPLOC4|OS9|PCBP2|PPP1R11|PSMC5|PSMF1|PTK2B|PTPN23|RAD23A|RC3H1|RHBDD2|RNF187|RNF20|RNF216|RNF4|RNF40|SMARCC1|SMURF1|SPSB3|STUB1|SUFU|SYVN1|TBL1X|TMEM129|TMUB2|TRIB2|TRIM25|UBA1|UBE2H|UBE2I|UBE2R2|UBE3C|UBE4A|UBE4B|UBR4|USP10|USP11|USP19|USP20|USP21|USP22|USP24|USP36|USP4|USP42|USP7|VCP|VPS4A|WDR81|WWP2|ZER1|ZNRF3|ZSWIM8
KEGG_SPLICEOSOME	MSigDB_C2	30	116	1758	13.0899	3.39516	25.8621	1	4.4322	9.32771e-06	0.000255907	ACIN1|CHERP|DDX39B|DDX42|DHX16|DHX38|DHX8|HNRNPA1|HNRNPA3|HNRNPM|HNRNPU|PCBP1|PRPF3|PRPF31|PRPF6|PRPF8|SART1|SF3A1|SF3A2|SF3B1|SF3B2|SF3B3|SF3B4|SNRNP200|SNRNP70|SNRPA|SRSF4|U2AF2|XAB2|ZMAT2
FOXD2_TARGET_GENES	MSigDB_C3	160	1026	1758	115.778	9.79566	15.5945	1	4.42981	9.4316e-06	0.000258344	ACAP3|ACTB|ACTN4|ACTR2|ANKHD1|AP1G1|AP2B1|ARAP1|ARF1|ARHGDIA|ASH1L|ATG4B|BANP|BAP1|BICD2|BRAT1|BRD9|BRPF1|CAPN1|CAPZB|CCDC88C|CCS|CELSR3|CENPT|CES2|CFL1|CHKB|CHTOP|CLCN6|CNPPD1|COPS7A|CORO7|CRELD1|CS|CTDSP1|DAZAP2|DCTN2|DDX6|DGCR8|DHX8|DNAJC4|DPP8|DYRK1A|E4F1|EIF4ENIF1|FAAP100|FAF2|FKBP5|GARS1-DT|GBA2|GCC1|GNB2|GRK6|HECTD4|HIRA|HNRNPD|HNRNPDL|HNRNPUL1|HNRNPUL2|HNRNPUL2-BSCL2|HSP90AB1|IFT122|INO80E|KDM6B|LARP1|LMNTD2|LRIG2|LRRC14|LRRK1|LSS|MAP3K14|MOB3A|MST1|MTHFR|MUS81|NDRG3|NEK8|NEK9|NEMP2|NFE2L2|NORAD|NUP188|OLMALINC|OPA3|OXSR1|PARP16|PLA2G6|PLEKHG2|PNPLA6|POLM|PRR12|PTPRA|PUM2|PYCR2|R3HDM2|RAB40C|RAD23A|RANBP3|RASSF1|RAVER1|REPIN1|RETREG2|RFX1|RHOT2|RNF123|RUSF1|SCAMP2|SCRIB|SF3A2|SIPA1L3|SLC12A9|SLC25A6|SLC3A2|SLTM|SMARCA4|SNRNP200|SPATA5|SPPL3|STRIP1|SULT1A1|SUPT16H|SYMPK|SYNRG|TACC3|TAGLN2|TECPR2|TENT4A|TESK1|TLN1|TMC6|TMEM109|TMEM170A|TMEM175|TNPO3|TPT1-AS1|TRIM4|TTPAL|TUBGCP6|TYK2|U2AF1L4|UBAP2L|UBE2H|ULK3|USF3|USP21|USP22|VCP|VPS52|WDR37|WWP2|YTHDC1|YWHAZ|ZBED4|ZBTB25|ZC3H4|ZFP36|ZNF76|ZNF767P|ZNF775|ZYX
RNA destabilization [GoID:GO:0050779; evidenceTypes:IBA|IDA|IEA|IMP|ISS|NAS|TAS]	GeneOntology_BP	24	83	1758	9.36607	2.87497	28.9157	1	4.42966	9.43832e-06	0.000258344	CELF1|CNOT1|CNOT3|DCP1A|EIF4ENIF1|FTO|GIGYF2|HNRNPD|KHSRP|PABPC1|PAN2|PATL1|PUM1|RC3H1|SAMD4B|TENT4A|TNRC6A|TNRC6B|TNRC6C|UPF1|YTHDF1|YTHDF2|ZC3H18|ZFP36
REACTOME_INFECTIOUS_DISEASE	MSigDB_C2	115	690	1758	77.8625	8.12533	16.6667	1	4.42869	9.48062e-06	0.00025917	ABL1|ACTB|ACTR2|ADCY3|AP1B1|AP1G1|AP1M1|AP2A2|AP2B1|ARF1|ARPC1B|ATP1A1|BRD4|BTRC|CANX|CBL|CBLL1|CCNK|CHD3|CHD4|CHMP4B|CORO1A|CYBA|DAXX|DVL3|DYNC1H1|DYNC1LI2|EEF2|ELMO1|ERCC3|FKBP1A|GANAB|GATAD2A|GATAD2B|GNAI2|GNAS|GNB1|GNB2|GSK3B|GTF2F1|HGS|HMG20B|HMGA1|HSP90AB1|ITPR3|JAK1|JAK3|KPNA1|KPNB1|LIG1|MAN1B1|MAP2K2|MAP2K3|MAP2K7|MAPK1|MGAT4B|MOGS|MTA1|MYH9|MYO1C|MYO9B|NCKAP1L|NCKIPSD|NCOR2|NFKB1|NUP153|NUP188|NUP205|NUP210|NUP214|NUP50|NUP62|P2RY11|PABPN1|PACS1|PARP16|PARP6|PDCD6IP|PHF21A|PLCG1|POLR2A|POM121|POM121C|PRKACA|PRKAR2A|PRKCSH|PRKX|PSMC5|PSMF1|RELA|SAP30L|SFPQ|SH3GL1|SLC25A6|SUPT16H|SUPT5H|TAF15|TAF3|TAF4|TAF6|TBL1X|TGFB1|TLR9|TRIM28|TUBB4A|TYK2|UBE2I|VAMP2|VAV1|VAV2|VCP|VPS4A|WAS|WASF2|WIPF2
MIR5787	MSigDB_C3	44	200	1758	22.5688	4.44593	22	1	4.42847	9.49035e-06	0.00025917	ANKS1A|ARHGAP35|ARHGDIA|ARNT|ASCC2|C19ORF54|CBX6|CHKB|CORO1A|DHX8|FAM53B|FBXO41|FLNA|GATAD2A|GGT7|HADHA|HMGA1|KIF21B|MARCHF8|MNT|NAPA|NF2|NFX1|ORAI2|PACS1|PARP16|PHACTR4|PLEC|POU2F2|PPP1R7|RERE|RING1|SARM1|SH3GL1|SLC38A1|SMAD3|SMARCD2|SP1|TBC1D13|TMEM104|TP53I11|UCP2|ZFP41|ZMIZ2
PU1_Q6	MSigDB_C3	44	200	1758	22.5688	4.44593	22	1	4.42847	9.49035e-06	0.00025917	ACTR2|ADNP|ARHGAP30|ARID1A|ATP2A3|CCDC88B|CD37|CSAD|DGKZ|DPP8|ELMO1|FAM110A|FBXL20|FBXW4|FKRP|GIT2|GLYR1|HNRNPA3|HNRNPUL1|HOXC4|KDM2A|KMT2D|LTB4R|MED15|MTPN|MXD4|NCKAP1L|NR2C2|PABPC1|PATZ1|PIEZO1|PKN1|PLCB2|PPP1R10|PTBP3|RREB1|SEPTIN1|SIK3|SLC9A1|STAT6|STRN4|TBC1D10C|VAV1|WIPI2
cytoskeleton [GoID:GO:0005856; evidenceTypes:IBA|IC|IDA|IEA|IMP|IPI|ISS|NAS|TAS]	GeneOntology_CC	269	1878	1758	211.921	12.859	14.3237	1	4.42741	9.5372e-06	0.00026005	ABL1|ABL2|ACTB|ACTN4|ACTR1A|ACTR2|ADD1|AGBL2|AKAP13|AKNA|AKT1|ANKRD23|ANXA11|APBB1IP|APBB3|ARFGEF2|ARHGAP35|ARHGAP4|ARHGDIA|ARHGDIB|ARHGEF18|ARHGEF2|ARHGEF7|ARPC1B|ATAT1|ATP6V0D1|BBS1|BICD2|BIN1|BIRC6|C2CD3|CAMSAP1|CAP1|CAPZB|CARMIL2|CC2D1A|CCAR2|CCDC6|CCDC88B|CCDC88C|CDC25B|CDK10|CDK16|CDK5RAP2|CDK5RAP3|CEP104|CEP164|CEP250|CEP41|CFL1|CHAMP1|CHD3|CHD4|CLASP1|CNN2|CORO1A|CORO1B|COTL1|CRACR2A|CROCCP2|CSNK1D|CYBA|DCTN1|DCTN2|DDX6|DEF6|DENND1C|DGKQ|DHX9|DIAPH1|DIDO1|DNAH1|DNAJC7|DNHD1|DNM2|DPP9|DYNC1H1|DYNC1LI2|DYRK1A|E4F1|EHBP1L1|EIF1AD|EIF3A|EML3|EPB41|ERC1|EVL|EXOC7|FAM110A|FBXW11|FCHSD1|FERMT3|FHOD1|FLII|FLNA|FLNB|FLOT1|FLOT2|FRMD8|G6PD|GLG1|GNAI2|GOLGA2|GPAA1|GSK3B|HAUS5|HCLS1|HDAC6|HERC2|HMBOX1|HNRNPU|HOOK2|HTT|IFT122|IFT172|ILK|ING4|INO80|INPP5D|INPP5E|INPPL1|IST1|JAK1|JAK3|KAT2A|KATNB1|KIAA0556|KIF21B|KIFC2|KLC1|KLHL22|KLHL3|LASP1|LMNTD2|LSM14A|LSP1|LZTS3|MAD1L1|MAEA|MAP1LC3A|MAP1S|MAP2K2|MAP3K11|MAP4|MAPK1|MAPKAPK2|MAPKBP1|MARK2|MARK4|MFN2|MICAL1|MSN|MTA1|MTPN|MYH9|MYO15B|MYO1C|MYO1G|MYO9B|NAA40|NCKIPSD|NCOA5|NDEL1|NEDD9|NEK8|NEK9|NF2|NFE2L2|NICN1|NISCH|NLRC3|NPHP4|NUDCD3|NUMA1|NUP62|PBXIP1|PCNT|PDCD6IP|PEAK1|PHF1|PLA2G6|PLEC|POTEKP|PPP1R18|PPP1R9B|PPP2R1A|PPP4R3A|PRKACA|PRKAR2A|PTK2B|PTPN23|RAB11FIP3|RAB11FIP4|RAB3D|RAB8A|RAC2|RAD23A|RAPGEF3|RASSF1|RASSF5|RCC2|RGS14|RHOG|RIMBP3B|RNF4|RUSC1|SARM1|SEPTIN1|SEPTIN6|SFI1|SH3GL1|SIPA1L1|SIPA1L3|SMG7|SPATA5|SPECC1L|SPTAN1|SSH2|STARD9|STAU1|STIM1|SYMPK|SYNE2|SYNPO|TACC3|TADA3|TAGLN2|TBCD|TBL1X|TCHP|TESK1|TGIF2|TLN1|TMEM214|TMEM250|TMEM63A|TPM3|TRAF5|TRIB2|TRIOBP|TSC1|TTC17|TTLL1|TTLL3|TUBB4A|TUBG2|TUBGCP2|TUBGCP6|TULP3|TYK2|UBN1|UBR4|USP10|USP20|VASP|VILL|VPS4A|WAS|WASF2|WASHC1|WDR1|WDR60|WDR90|WIPF2|YTHDF2|ZBED1|ZFYVE19|ZFYVE26|ZYX
MIR4307	MSigDB_C3	17	358	1758	40.3982	5.91762	4.7486	0	-4.42523	9.63381e-06	0.000262483	AGK|C1QTNF3|CANX|CHKB|DNAJB6|GIT2|HERC2|HNRNPUL2|PABPC1|PTBP3|RFX7|SFMBT1|SPATA5|TNRC6B|TOR1AIP2|WWP2|ZMYM3
PTEN_DN.V1_UP	MSigDB_C6	2	139	1758	15.6853	3.71377	1.43885	0	-4.42418	9.68112e-06	0.000263368	CELSR2|CNR2
GSE24081_CONTROLLER_VS_PROGRESSOR_HIV_SPECIFIC_CD8_TCELL_DN	MSigDB_C7	4	174	1758	19.6349	4.15039	2.29885	0	-4.42433	9.67437e-06	0.000263368	MAVS|MTHFSD|SRPK2|XPO7
cytokine activity [GoID:GO:0005125; evidenceTypes:IBA|IDA|IEA|IMP|ISS|NAS|TAS]	GeneOntology_MF	3	157	1758	17.7165	3.94461	1.91083	0	-4.4233	9.72059e-06	0.00026424	CMTM7|GPI|TGFB1
WONG_ADULT_TISSUE_STEM_MODULE	MSigDB_C2	41	646	1758	72.8974	7.8736	6.34675	0	-4.4225	9.75643e-06	0.000265011	ABCC1|ABL1|ARHGAP35|ARHGAP4|ARPC1B|ASH1L|ATP2A2|CBX4|CELSR3|CNN2|DBP|EVL|FLNB|FLOT1|GABBR1|HOXC4|JAK1|JUND|KMT2A|LRRC8A|LSM14B|LSP1|MSN|NBEAL2|NEDD9|NICN1|PBXIP1|PHC1|PPP1R13B|PPP1R15A|PPP1R18|PTOV1|RAI1|SLC3A2|STMN3|SYNPO|TESK1|TP53I11|TRIM44|ZFPM1|ZKSCAN1
GSE44649_NAIVE_VS_ACTIVATED_CD8_TCELL_MIR155_KO_DN	MSigDB_C7	5	190	1758	21.4404	4.33477	2.63158	0	-4.42058	9.84372e-06	0.000266974	LRBA|NUP205|PBRM1|R3HDM1|RREB1
REACTOME_IMMUNOREGULATORY_INTERACTIONS_BETWEEN_A_LYMPHOID_AND_A_NON_LYMPHOID_CELL	MSigDB_C2	1	119	1758	13.4285	3.43844	0.840336	0	-4.41804	9.96002e-06	0.000269923	MICB
AGGCACT_MIR5153P	MSigDB_C3	23	78	1758	8.80185	2.78747	29.4872	1	4.41547	1.00792e-05	0.000272944	BAZ1B|BAZ2A|BICD2|CHKB|CS|CYB561D1|DAZAP2|DNAJC16|DYRK1A|EPB41|GATAD2B|KAT6A|LARP4B|MKRN1|MTMR4|PAFAH1B2|PPP1R7|RIPOR1|SP1|STK4|TNRC6B|ZBTB7A|ZKSCAN1
ZNF513_TARGET_GENES	MSigDB_C3	104	611	1758	68.9478	7.66631	17.0213	1	4.4133	1.01808e-05	0.000275486	ACTB|AKT1S1|ANKHD1|ANKRD17|ATP13A1|BICRA|BPTF|CBLN3|CCDC97|CCNI|CHD3|CHD4|CIZ1|CNOT3|CNOT4|CORO1A|DAXX|DNMT1|DPAGT1|EME2|EP300|FAM193B|FBXO41|FGD5-AS1|FMC1-LUC7L2|FTSJ3|GABPB2|GNAS|GTF2I|GYS1|HDAC5|HK1|HNRNPU|ILF3|INO80|INTS3|KDM2A|KHNYN|KIAA0319L|KPNB1|KRI1|KRTCAP2|LIN37|LINC01089|MAD1L1|MAP2K2|MAP3K9|MARF1|MICALL1|MTPN|NCOR2|NR2C2|OSBPL2|PBX2|PEX6|PHF12|PHF21A|PLA2G6|PPM1F|PPP1R15A|PPP1R18|PRKCSH|PRR3|RAB35|RAB8A|RAI1|RC3H1|RFX7|RGL2|RNF31|RREB1|RUNDC1|SAMD4B|SCRIB|SEC23IP|SETD1B|SFSWAP|SKIV2L|SLC25A45|SMAP2|SMARCD1|SMG1|SMG9|SRCAP|SRPK2|SRRM2|STMN3|SUPT6H|TAPBP|TLE5|TRIM44|TSPYL2|TTI1|TTLL3|UBE2Q1|UBE4B|UBR4|UBTF|USP22|VAV2|XPC|XRCC1|ZC3H4|ZKSCAN2
MORF_DDX11	MSigDB_C4	32	128	1758	14.4441	3.56506	25	1	4.4123	1.02278e-05	0.000276337	AGPAT1|AP3B1|B4GALT3|CALCOCO1|CASP2|CHD3|CIZ1|CSNK2A1|EML3|FAM189B|HAUS5|HMG20B|KHNYN|MYO9B|NCKIPSD|NFRKB|NUDT3|PITPNM1|PRKCSH|PTPN9|RASSF1|SETD1B|SFSWAP|SH2B1|SIK3|SLC24A1|TBCD|TTI1|USP19|ZKSCAN3|ZNF500|ZNF592
MORF_ESR1	MSigDB_C4	32	128	1758	14.4441	3.56506	25	1	4.4123	1.02278e-05	0.000276337	ADCY3|BRD1|CAMK2G|CHKB|CTRL|CYP2E1|DNAJC16|EP400|ERC1|ETV3|FRYL|GPATCH8|ITIH4|JRK|MYO9B|NCKIPSD|NFX1|NPFF|PAXIP1|PRKACA|PSMF1|RASSF1|SMG1|TRIM24|TTI1|UBE4B|ZBTB22|ZKSCAN3|ZNF133|ZNF500|ZNF592|ZNF710
GGGTGGRR_PAX4_03	MSigDB_C3	164	1058	1758	119.389	9.9363	15.5009	1	4.41142	1.02696e-05	0.000277256	ACIN1|ACTR1A|ADD1|ADNP|AKT1|AMMECR1L|AP1G1|AP1M1|ARF3|ARHGAP30|ARHGAP45|ARHGDIB|ARHGEF2|ATG13|BAZ2A|BRD2|BRD4|C11ORF80|C2CD2L|C6ORF136|CALCOCO1|CBLL1|CD2BP2|CD37|CFL1|CLASP1|CLCN6|CNOT4|COPS7B|CORO1A|CS|CSNK2A1|CTCF|CYBC1|DCAKD|DCTN1|DEDD|DMPK|DNAJC7|DYNC1H1|DYRK1A|EHMT2|EIF4ENIF1|EIF4G1|EMSY|EP300|FAM110A|FAM120A|FBXL16|FCHSD1|FHOD1|FMNL1|GDPD3|GMIP|GNAI2|GNB2|GRK6|GSE1|HDAC6|HMBOX1|HMGA1|HNRNPA2B1|HOXC4|ITGA10|KATNB1|KDM3B|KLF13|KMT2A|KPNB1|KRTCAP2|LASP1|LIME1|LUC7L|LUC7L2|MAP1LC3A|MAP2K7|MAP3K11|MAP4|MARK2|MAX|MED12|MEPCE|MLLT6|MNT|MRTFA|MSN|MTHFR|MYO1C|NOTCH2NLA|OGDH|ORAI3|PBXIP1|PCED1A|PHF1|PHF12|PHKG2|PHLDB3|PITPNM1|PLEC|PPP1R9B|PRDM10|PRKD2|PTCH1|PTK2B|PTPN6|R3HDM1|RAB3D|RAD23A|RAPGEF3|RASGRP2|RFX1|RGS14|RGS19|RGS8|RIPOR1|RNF38|RPRD2|RPS6KA4|RUNX3|SAMD1|SAP130|SFSWAP|SH2D3C|SHKBP1|SIK2|SLC9A1|SP2|SPEN|SPTAN1|SREBF2|STAT6|SYVN1|THRAP3|TLN1|TNIP1|TNPO2|TNPO3|TNXB|TOR1AIP2|TPM3|TRIB2|TRIM41|TRIM8|TSPOAP1|TUBB4A|TUBGCP6|UBA1|UBE4B|WASF2|WDR81|XPO7|YTHDF2|YWHAG|YWHAZ|ZBTB7A|ZCWPW1|ZDHHC8|ZFP91|ZFYVE1|ZNF296|ZNF512|ZNF513|ZNF532|ZNF710
MODULE_212	MSigDB_C4	12	291	1758	32.8377	5.34694	4.12371	0	-4.4093	1.03704e-05	0.000279765	ABCC1|ACADVL|CSNK2A1|CYP2C8|DDX42|FKBP5|FLOT1|GALT|HADHA|MST1|TUBGCP6|XPC
FLECHNER_BIOPSY_KIDNEY_TRANSPLANT_REJECTED_VS_OK_DN	MSigDB_C2	29	505	1758	56.9863	6.99429	5.74257	0	-4.40795	1.04352e-05	0.000281299	ACO2|AP3D1|ATP2A2|CSNK2A1|CTBP1|CYB5R3|DAP|ECH1|FAM168B|FBXO9|GTF2I|HMGCL|IDH2|MTMR4|PCBP2|PDXDC1|PPP2R1A|PUM1|R3HDM2|SDHA|SLC25A1|SLC3A2|SMG1|SRRM1|TECR|TOMM34|TRIM44|UBA1|VDAC1
MIR4505	MSigDB_C3	45	207	1758	23.3588	4.52204	21.7391	1	4.40756	1.04544e-05	0.000281603	ANKS1A|ARHGAP35|ARHGDIA|ARNT|ASCC2|C19ORF54|CBX6|CHKB|CNOT1|CORO1A|DHX8|FAM53B|FBXO41|FLNA|GATAD2A|GGT7|HADHA|HMGA1|KDM6B|KIF21B|MARCHF8|MNT|NF2|NFX1|ORAI2|PACS1|PARP16|PHACTR4|PLEC|POU2F2|PPP1R7|RAD23A|RERE|RING1|SARM1|SH3GL1|SLC38A1|SMAD3|SMARCD2|SP1|TBC1D13|TMEM104|TP53I11|ZFP41|ZMIZ2
GSE15330_HSC_VS_GRANULOCYTE_MONOCYTE_PROGENITOR_UP	MSigDB_C7	40	176	1758	19.8606	4.17391	22.7273	1	4.40544	1.05569e-05	0.000284149	ANKS1A|ARAP1|C2ORF42|C6ORF62|CAPZB|CBLL1|CSNK1D|DGCR2|DNAJB6|DNAJC5|IRF3|JAK1|LARP1|MSN|NFYC|POFUT2|PPIF|PRPF8|PRRC2A|RAB40C|RANBP3|RHBDD2|RNF123|SF1|SF3A2|SF3B3|SFSWAP|SIMC1|SPPL3|SRP68|TNRC6C|TRIM8|UBE2I|VASP|VAV1|WDR83OS|XPC|YTHDC1|ZKSCAN3|ZYX
MANNO_MIDBRAIN_NEUROTYPES_HRGL2C	MSigDB_C8	9	249	1758	28.0982	4.95284	3.61446	0	-4.40419	1.06182e-05	0.000285425	DPP7|LRIG1|MCM5|NOTCH1|PTCH1|RAVER1|SCAMP2|TAGLN2|TRIB2
C complex spliceosome	CORUM	22	73	1758	8.23763	2.69709	30.137	1	4.40414	1.06203e-05	0.000285425	DHX35|DHX38|DHX8|HNRNPA1|HNRNPA2B1|HNRNPA3|HNRNPH1|HNRNPM|HNRNPU|PABPC1|PRPF6|PRPF8|SART1|SF3A1|SF3A2|SF3B1|SF3B2|SF3B3|SNRNP200|SRRM1|SRRM2|XAB2
mRNA export from nucleus [GoID:GO:0006406; evidenceTypes:IBA|IDA|IEA|IMP|ISS|TAS]	GeneOntology_BP	18	53	1758	5.98074	2.2996	33.9623	1	4.40278	1.0687e-05	0.000286784	AKAP8L|ALKBH5|CHTOP|DDX39B|HNRNPA2B1|IWS1|MCM3AP|NUP214|NXF1|PABPN1|RBM15B|SMG1|SMG6|SMG7|SUPT6H|UPF1|UPF2|YTHDC1
mRNA-containing ribonucleoprotein complex export from nucleus [GoID:GO:0071427; evidenceTypes:IBA|IDA|IEA|IMP|ISS|TAS]	GeneOntology_BP	18	53	1758	5.98074	2.2996	33.9623	1	4.40278	1.0687e-05	0.000286784	AKAP8L|ALKBH5|CHTOP|DDX39B|HNRNPA2B1|IWS1|MCM3AP|NUP214|NXF1|PABPN1|RBM15B|SMG1|SMG6|SMG7|SUPT6H|UPF1|UPF2|YTHDC1
GSE28726_NAIVE_CD4_TCELL_VS_NAIVE_VA24NEG_NKTCELL_DN	MSigDB_C7	39	170	1758	19.1835	4.10294	22.9412	1	4.4018	1.07357e-05	0.000287872	ACAP1|ARHGAP4|ARHGAP45|ATG13|BIN1|CD37|CDC25B|CIZ1|CORO1A|DGCR2|DMPK|ERICH1|FLOT2|HDAC6|IL11RA|IRF3|ITIH4|JOSD1|JUND|KAT7|LTB4R|MAD1L1|MAP4K2|MAZ|MRNIP|MST1L|MYO9B|NUMA1|OCRL|PIAS3|PPARD|RASGRP2|SEC31B|SETD1B|SIPA1|SUN2|TLE5|TRIB2|USP19
DESCARTES_FETAL_LUNG_MYELOID_CELLS	MSigDB_C8	2	138	1758	15.5725	3.70051	1.44928	0	-4.401	1.07751e-05	0.000288711	LRRK1|SPI1
GSE33424_CD161_HIGH_VS_INT_CD8_TCELL_UP	MSigDB_C7	5	189	1758	21.3276	4.32348	2.6455	0	-4.39989	1.08307e-05	0.000289763	LRRC8A|NUDT19|PRKCD|RGS14|TRAPPC12
GSE9988_ANTI_TREM1_VS_LPS_MONOCYTE_DN	MSigDB_C7	5	189	1758	21.3276	4.32348	2.6455	0	-4.39989	1.08307e-05	0.000289763	NFE2L2|NFKB1|PPP1R15B|SPECC1L|ZC3HAV1
GSE28737_WT_VS_BCL6_HET_FOLLICULAR_BCELL_UP	MSigDB_C7	38	164	1758	18.5065	4.03067	23.1707	1	4.39918	1.08661e-05	0.000290491	ARHGAP9|ATG4B|CCDC134|CYP2C8|DPP9|GGA1|HDAC5|HGS|HPS4|IL11RA|KHDC4|MARF1|MARK4|MBTPS1|NBEAL2|PDXDC1|PITPNM1|PLEKHA2|PPP1R13B|PRDM10|RAB11FIP3|RASGRP2|RBM10|RGL2|SCAP|SIK3|SLC4A2|SRCAP|TBC1D17|TCIRG1|TEPSIN|TNIP1|TRAPPC12|TYK2|WAS|WWP2|YTHDC1|ZYX
MIR11181_3P	MSigDB_C3	37	158	1758	17.8294	3.95702	23.4177	1	4.39769	1.09407e-05	0.000292048	ANKRD40|ARAF|ARID1A|ATXN1L|BRD4|CLSTN1|CPLX1|CTDSP1|DNM2|DPAGT1|FAM102A|FAM117A|FAM78A|GLG1|GSE1|GTPBP1|HDAC5|HOXC4|KAT7|KCND1|KDM2A|LRRC8A|NDEL1|POM121|POU2F2|PTK2B|RAB5B|RPRD2|SEC61A2|SOCS7|SP2|SYNE3|TRIM66|VAMP2|WDR59|YWHAG|ZNF710
PBXIP1_TARGET_GENES	MSigDB_C3	37	158	1758	17.8294	3.95702	23.4177	1	4.39769	1.09407e-05	0.000292048	ACTB|AP3D1|ARHGEF2|ATG4B|CCDC85C|CCDC97|CEP104|CTBP1|DNMT1|DPP9|DTX3|EDC4|FBRSL1|GMIP|HNRNPA2B1|ILF3|JRK|KIAA0100|KIF21B|KPNA6|MAU2|NDST2|PABPC1|PSMC5|PTK2B|RANBP3|SGSM3|SMAD3|TCF3|TRAPPC12|WDR83OS|WIZ|XRCC1|ZFP41|ZMIZ1|ZMIZ2|ZP3
intracellular signal transduction [GoID:GO:0035556; evidenceTypes:HMP|IBA|IC|IDA|IEA|IEP|IGI|IMP|IPI|ISS|NAS|TAS]	GeneOntology_BP	306	2179	1758	245.888	13.6982	14.0431	1	4.3956	1.10468e-05	0.000294658	ABCA7|ABL1|ABL2|ACTN4|ADCY3|ADNP|AGO3|AKAP13|AKIP1|AKT1|AKT1S1|AKT2|ANKRD17|ARAF|ARAP1|ARF6|ARFGEF2|ARHGAP1|ARHGAP30|ARHGAP35|ARHGAP4|ARHGAP45|ARHGAP9|ARHGDIA|ARHGDIB|ARHGEF18|ARHGEF2|ARHGEF7|ASB1|ASH1L|ATP2A2|ATP2A3|BABAM2|BAG5|BAG6|BCR|BRAF|BRD4|BTRC|C1QTNF3|CAP1|CARD11|CASP2|CASTOR3|CBL|CC2D1A|CCAR2|CCDC88C|CCM2|CDK10|CDK5RAP2|CDK5RAP3|CDKN2D|CELSR1|CFL1|CHERP|CLEC16A|CPNE1|CRKL|CUL4A|CYTH1|DDX39B|DEF6|DENND4B|DGKQ|DGKZ|DMPK|DNM2|DNMT1|DOCK6|DOT1L|DSTYK|DVL3|DYRK1A|EIF3A|ELMO1|EME2|EP300|ERC1|FBXO9|FKBP1A|FLNA|FLOT1|FOXO1|GBF1|GIGYF2|GMIP|GNAI2|GNB1|GSK3B|HCLS1|HDAC7|HGS|HIPK2|HSP90AB1|HTT|HYOU1|IKBKB|ILK|ING4|INPP5D|INPP5E|INTS3|IQSEC1|IRF3|ITFG2|ITPR3|JAK1|JAK3|KAT6A|KAT7|KCTD13|KLHDC10|KLHL22|KPNB1|LAPTM5|LARP1|LEMD2|LIME1|LRRK1|LSM14A|LZTR1|MAD1L1|MADD|MAP2K2|MAP2K3|MAP2K7|MAP3K11|MAP3K14|MAP3K9|MAP4K2|MAPK1|MAPK8IP3|MAPKAPK2|MAPKBP1|MARK2|MARK3|MARK4|MAST3|MAVS|MAZ|MDC1|MEN1|MFN2|MGRN1|MINK1|MRNIP|MTOR|MUS81|MYO9B|NCKAP1L|NEK8|NF2|NFATC3|NFE2L2|NFKB1|NISCH|NLRC3|NLRX1|NOTCH1|NPLOC4|NPRL3|NUP62|OTUD3|OXSR1|P2RY11|PABPN1|PAXIP1|PDPK1|PHACTR4|PI4KA|PI4KB|PIAS4|PIDD1|PIK3CD|PIP4P1|PIP5K1C|PKN1|PLA2G4B|PLA2G6|PLAGL2|PLCB2|PLCG1|PLEKHG4|PLEKHM1|PPARA|PPARD|PPIF|PPM1F|PPM1N|PPP1R10|PPP1R13B|PPP1R15A|PPP1R9B|PPP2R1A|PRKACA|PRKAR2A|PRKCD|PRKCSH|PRKD2|PSD4|PTBP1|PTK2B|PTPN6|PUM1|PUM2|RAB35|RAB40C|RAB4B|RAC2|RAD9A|RAF1|RALGAPB|RAPGEF1|RAPGEF3|RASA4B|RASAL3|RASGRP2|RASSF1|RASSF5|RC3H1|RELA|RGL2|RGS14|RGS19|RHOG|RHOT2|RIPOR1|RNF31|RPS6KA1|RPS6KA4|RPTOR|RREB1|RUFY1|SEC14L1|SETDB1|SFPQ|SGSM3|SH2B1|SH2D3C|SH3BP5L|SIK2|SIK3|SIPA1|SIPA1L1|SIPA1L3|SLC44A2|SLC9A1|SMAD3|SMG1|SOCS7|SOS1|SPI1|SPPL3|SRGAP3|SRPK2|STK24|STK25|STK36|STK38|STK4|STMN3|SYVN1|SZT2|TBC1D10C|TELO2|TGFB1|TIAF1|TICAM1|TLR9|TMEM109|TNFAIP8L1|TNIP1|TNK2|TNXB|TRAF3|TRAF5|TRAF7|TRIB2|TRIM24|TRIM25|TRIM28|TRIM44|TRIM8|TRPV1|TSC1|TSC2|TTI1|TYK2|UBE2I|UCN|USP10|USP7|VAV1|VAV2|VPS4A|WAS|WASF2|WDR24|WDR59|WNK1|XPC|YWHAZ|ZFP36|ZFP91|ZFYVE19
MODULE_183	MSigDB_C4	20	63	1758	7.10919	2.50636	31.746	1	4.39271	1.11946e-05	0.000298153	CHERP|DHX8|HNRNPA0|HNRNPA1|HNRNPA2B1|HNRNPDL|HNRNPH1|HNRNPU|HNRNPUL1|KHDRBS1|KHSRP|PABPC1|PABPC4|PCBP1|PCBP2|PRPF8|SART3|SF3A1|SFPQ|SRPK2
ZHONG_PFC_C1_OPC	MSigDB_C8	8	234	1758	26.4055	4.80369	3.4188	0	-4.39279	1.11904e-05	0.000298153	BRD8|CDC25B|CDK5RAP2|CHTF18|FAM111A|MAP2K2|PPIF|TACC3
MIR3143	MSigDB_C3	20	394	1758	44.4606	6.20068	5.07614	0	-4.39171	1.12465e-05	0.000299311	ARF6|BPNT2|BTAF1|CCDC6|DIP2B|DNAJB6|ERCC3|FAM117A|GAPVD1|GNB1|HNRNPA2B1|HNRNPDL|KAT6A|KLHDC10|NUP50|PAPOLA|POU2F2|PUM2|TNRC6B|TRIB2
intracellular protein-containing complex [GoID:GO:0140535; evidenceTypes:IBA|IC|IDA|IEA|IMP|IPI|ISS|NAS|TAS]	GeneOntology_CC	112	671	1758	75.7185	8.01779	16.6915	1	4.38533	1.15811e-05	0.000307757	ABTB1|ACTB|ARNT|ASB1|BABAM2|BRD1|BRD8|BRPF1|BRPF3|BTRC|CAMK2G|CBLL1|CBX4|CBX7|CCAR2|CNOT1|CNOT11|CNOT3|CNOT4|CREBBP|CSNK2A1|CSNK2B|CUL4A|CUL9|DCAF1|DCAF15|DCAF5|DCAF7|DCUN1D2|ELMO1|EP300|EP400|ERCC3|FAM98C|FBXL12|FBXL16|FBXL20|FBXO9|FBXW11|FBXW4|GTF2F1|HCFC1|HSP90AB1|ING4|KANSL3|KAT2A|KAT6A|KAT6B|KAT7|KCTD13|KLHDC10|KLHL22|KLHL3|LZTR1|MAEA|MED12|MED24|MSL1|MSL2|MTOR|NFKB1|NHEJ1|OS9|PAF1|PCGF3|PEF1|PHC1|POLD1|POLG|POLR1A|POLR2A|POLRMT|PPP2R1A|PRKAB2|PRKACA|PRKAR2A|PRKX|PSMC5|PSMF1|RAD23A|RANBP10|RGP1|RHBDD2|RING1|RNF20|RNF31|RNF40|RPRD2|RPTOR|SMG1|SPSB3|STUB1|SYVN1|TADA2B|TADA3|TAF3|TAF4|TAF6|TELO2|TRAF7|TRAPPC10|TRAPPC12|TRRAP|TTI1|UBE3C|UBE4A|UBE4B|USP22|VCP|WWP2|ZER1|ZSWIM8
GARCIA_PINERES_PBMC_HPV_16_L1_VLP_AGE_18_25YO_2MO_UP	MSigDB_C7	13	303	1758	34.1918	5.45393	4.29043	0	-4.38339	1.16845e-05	0.000310273	ACO2|ADAM19|AP1G1|DNAJC7|GABBR1|GABPB2|GMEB1|HIVEP3|HP1BP3|MICB|POLD1|THRAP3|TNPO2
MIR4271	MSigDB_C3	41	183	1758	20.6505	4.25513	22.4044	1	4.37952	1.18939e-05	0.00031536	ARHGEF7|BAZ2A|BRAF|BRPF3|BTRC|CBX4|CHKB|DCAF7|EP300|FKBP1A|FKBP5|KDM2A|KDM4A|KIF21B|LZTS3|MARK2|MBD6|NAA40|NUP205|OSBPL7|PAF1|PATL1|PBX2|PI4KB|PPP1R18|RAB11FIP4|SAMD4B|SIPA1L3|SMARCD1|TAGLN2|TET3|TNRC6A|TTC21A|UBE2R2|USB1|WAS|XPO7|YY1AP1|ZKSCAN1|ZMYM3|ZNF592
GSE25088_WT_VS_STAT6_KO_MACROPHAGE_IL4_STIM_UP	MSigDB_C7	41	183	1758	20.6505	4.25513	22.4044	1	4.37952	1.18939e-05	0.00031536	ABCA7|AKAP8L|ANKZF1|AP5Z1|ARHGAP45|BRD9|CAPN10|CREBBP|DCUN1D2|E4F1|GSDMB|HDAC7|INTS1|ITPR3|KDM2A|KRI1|MAP2K7|MAU2|MICAL1|MPPE1|NFATC2IP|NSUN5P2|OSBPL2|PHF1|POM121|POR|PPP6R2|RGL2|RHOT2|RXRB|SETD1B|SIRT7|SKIV2L|SLC26A6|SPSB3|TCF20|TMC6|TTLL3|UGGT1|ZNF335|ZNF839
REACTOME_CLASS_A_1_RHODOPSIN_LIKE_RECEPTORS	MSigDB_C2	5	188	1758	21.2147	4.31217	2.65957	0	-4.37914	1.19149e-05	0.000315448	CNR2|LPAR2|LTB4R|NPFF|P2RY11
GSE2405_HEAT_KILLED_LYSATE_VS_LIVE_A_PHAGOCYTOPHILUM_STIM_NEUTROPHIL_24H_UP	MSigDB_C7	5	188	1758	21.2147	4.31217	2.65957	0	-4.37914	1.19149e-05	0.000315448	ABCC1|LRRK1|MAP1LC3A|PRR13|RNF216
GSE37301_CD4_TCELL_VS_RAG2_KO_NK_CELL_UP	MSigDB_C7	2	137	1758	15.4597	3.68719	1.45985	0	-4.37774	1.19915e-05	0.000317002	CANX|HDLBP
small molecule binding [GoID:GO:0036094; evidenceTypes:IBA|IC|IDA|IEA|IGI|IMP|IPI|ISS|NAS|TAS]	GeneOntology_MF	314	2246	1758	253.448	13.8724	13.9804	1	4.3769	1.20379e-05	0.000317993	AARS1|AARS2|ABCA7|ABCC1|ABCC5|ABCD4|ABCF1|ABL1|ABL2|ACADVL|ACLY|ACOX3|ACTB|ACTN4|ACTR1A|ACTR2|ADCK1|ADCY3|AGK|AKAP13|AKT1|AKT2|ANXA6|ARAF|ARF1|ARF3|ARF6|ARFGEF2|ARHGAP35|ARHGDIA|ARHGDIB|ARHGEF18|ARHGEF2|ARHGEF7|ATP13A1|ATP1A1|ATP2A2|ATP2A3|BAG5|BAZ1B|BCR|BRAF|BTAF1|CAMK2G|CARNS1|CCDC88C|CDK10|CDK16|CEP104|CERK|CHD1L|CHD3|CHD4|CHD7|CHD8|CHKB|CHTF18|CHTOP|CLCN6|CLK2|CRACR2A|CSAD|CSNK1D|CSNK1G2|CSNK2A1|CTBP1|CUL9|CYB5R3|CYP2E1|CYTH1|D2HGDH|DCAF1|DCAF15|DCAKD|DDX24|DDX39B|DDX42|DDX56|DDX6|DEF6|DENND11|DENND1C|DENND4B|DENND6A|DGKQ|DGKZ|DHX16|DHX35|DHX38|DHX8|DHX9|DMPK|DNAH1|DNHD1|DNM2|DNMT1|DOCK6|DSTYK|DYNC1H1|DYNC1LI2|DYRK1A|EEF2|EIF4G1|ELMO1|EP400|ERCC3|FASN|FCSK|FOXRED2|G6PD|GAK|GAPVD1|GBF1|GLYR1|GNAI2|GNAS|GNMT|GPI|GRK6|GSK3B|GTPBP1|GTPBP2|GTPBP6|GYS1|H6PD|HADHA|HARS2|HELZ|HERC1|HERC2|HIPK2|HK1|HMGCL|HNRNPU|HPS4|HSP90AB1|HYOU1|IDH2|IKBKB|ILK|INO80|IP6K1|IQSEC1|IRGQ|ITPR3|JAK1|JAK3|KIAA1652|KIF21B|KIFC2|LIG1|LMTK2|LRRK1|LTB4R|MADD|MAP2K2|MAP2K3|MAP2K7|MAP3K11|MAP3K14|MAP3K9|MAP4K2|MAPK1|MAPKAPK2|MARK2|MARK3|MARK4|MAST3|MCM5|MFN2|MICAL1|MINK1|MORC2|MTHFR|MTOR|MYH9|MYO15B|MYO1C|MYO1G|MYO9B|NADSYN1|NAXD|NDUFS2|NEK8|NEK9|NLRC3|NLRX1|NSF|OGDH|OSBPL2|OSBPL7|OXSR1|P4HTM|PAPOLA|PBXIP1|PDPK1|PDXDC1|PEAK1|PEX6|PFKFB2|PGS1|PHKG2|PHYKPL|PI4KA|PI4KB|PIK3CD|PIP5K1C|PKN1|PLEKHG2|PLEKHG4|POLD1|POR|POTEKP|PPARD|PPOX|PRKACA|PRKAR2A|PRKCD|PRKD2|PRKX|PSD4|PSMC5|PTCH1|PTK2B|RAB24|RAB35|RAB36|RAB3D|RAB40C|RAB4B|RAB5B|RAB8A|RABL2A|RAC2|RAD54L2|RAF1|RAPGEF1|RAPGEF3|RASGRP2|RCC2|RGL2|RGP1|RGS14|RHOG|RHOT2|RPS6KA1|RPS6KA4|RSKR|RUNX3|SARS2|SBF1|SDHA|SELENOO|SEPTIN1|SEPTIN6|SH2D3C|SH3BP5L|SIK2|SIK3|SIRT7|SKIV2L|SLC22A5|SLC27A4|SMARCA4|SMG1|SNRNP200|SOS1|SPATA5|SRCAP|SRPK2|SRPRA|STARD9|STK24|STK25|STK35|STK36|STK38|STK4|STRADA|SULT1A1|TENT4A|TESK1|TET3|THRAP3|TNK2|TOP1|TRIB2|TRPV1|TTLL1|TTLL3|TUBB4A|TUBG2|TYK2|TYW1|UBA1|UBE2H|UBE2I|UBE2Q1|UBE2R2|UCKL1|UHMK1|ULK1|ULK3|UPF1|URGCP|VAV1|VAV2|VCP|VDAC1|VPS11|VPS4A|WNK1|ZC3HAV1|ZCWPW1
TRAVAGLINI_LUNG_ADVENTITIAL_FIBROBLAST_CELL	MSigDB_C8	12	289	1758	32.612	5.32889	4.15225	0	-4.37422	1.2187e-05	0.000321693	ABL1|ABL2|ATP1A1|C1QTNF3|JUND|LSP1|NFE2L2|PER2|PPP1R15A|TSC22D2|ZC3HAV1|ZFP36
PID_HEDGEHOG_GLI_PATHWAY	MSigDB_C2	16	44	1758	4.96515	2.09588	36.3636	1	4.37362	1.222e-05	0.000322326	AKT1|CREBBP|CSNK1D|CSNK1G2|FBXW11|GNAI2|GNB1|GSK3B|IFT172|PRKACA|PRKCD|PTCH1|SIN3A|SIN3B|STK36|SUFU
MULLIGHAN_MLL_SIGNATURE_2_UP	MSigDB_C2	74	401	1758	45.2505	6.25408	18.4539	1	4.37109	1.2363e-05	0.000325856	ABCA7|ACTR2|AKT2|APBB1IP|ARHGAP1|ARHGAP45|C15ORF39|CD2BP2|CEP164|CHD3|CYBA|EHBP1L1|FAM120A|FAM53B|FBXW4|FLNA|GIT2|GLG1|GLYR1|GRK6|GSK3B|HCLS1|HDAC6|HIC2|HNRNPU|HNRNPUL1|IKBKB|IKZF1|IQCE|KCTD13|KHNYN|KLC1|KPNA1|KRI1|LAPTM5|LTB4R|MAP2K2|MAPKAPK2|MAZ|MFN2|MICAL1|MPPE1|NRGN|NUP210|NUP50|NUP62|PI4KB|PLEC|PPIF|PRKCD|PSD4|PTK2B|PTPN9|RAB3D|RAB4B|RAC2|RGS14|RNPEPL1|RPS6KA1|SAFB2|SFMBT1|SIPA1|SLC25A44|SPI1|SRRT|TADA3|TBCD|TNPO3|TRABD|TRAPPC10|TRIM44|UGGT1|UPF1|ZNF592
DESCARTES_FETAL_LIVER_STELLATE_CELLS	MSigDB_C8	0	94	1758	10.6074	3.05846	0	0	-4.36892	1.2486e-05	0.000328854
FAN_OVARY_CL10_PUTATIVE_EARLY_ATRESIA_GRANULOSA_CELL	MSigDB_C8	9	247	1758	27.8725	4.93323	3.64372	0	-4.36684	1.26056e-05	0.000331758	ACTB|ANXA6|CFL1|DDX24|ECH1|HNRNPA1|PPDPF|SLC25A6|VDAC1
JAATINEN_HEMATOPOIETIC_STEM_CELL_UP	MSigDB_C2	13	302	1758	34.079	5.4451	4.30464	0	-4.36614	1.26464e-05	0.000332339	ABCC1|CCDC6|COL24A1|MCM5|PWWP3A|RBM10|TBC1D24|TGFBRAP1|TIAF1|TMEM44|TRIM24|ZBED3|ZNF512B
MIR576_5P	MSigDB_C3	13	302	1758	34.079	5.4451	4.30464	0	-4.36614	1.26464e-05	0.000332339	ACTR2|CERK|CHKB|DDX42|KAT6A|NBPF1|PDXDC1|PER2|PUM2|RC3H1|THRAP3|WWP2|ZNF805
mRNA destabilization [GoID:GO:0061157; evidenceTypes:IBA|IDA|IEA|IMP|ISS|NAS|TAS]	GeneOntology_BP	23	79	1758	8.91469	2.8052	29.1139	1	4.36492	1.27168e-05	0.000333695	CELF1|CNOT1|CNOT3|DCP1A|EIF4ENIF1|FTO|GIGYF2|HNRNPD|KHSRP|PABPC1|PAN2|PATL1|PUM1|RC3H1|SAMD4B|TENT4A|TNRC6A|TNRC6B|TNRC6C|UPF1|YTHDF1|YTHDF2|ZFP36
regulation of protein dephosphorylation [GoID:GO:0035304; evidenceTypes:IBA|IC|IDA|IEA|IMP|ISS|TAS]	GeneOntology_BP	23	79	1758	8.91469	2.8052	29.1139	1	4.36492	1.27168e-05	0.000333695	CSNK2B|FKBP1A|GNAI2|GSK3B|HSP90AB1|HTT|IKBKB|MTOR|NCKAP1L|PPP1R11|PPP1R15A|PPP1R15B|PPP1R16A|PPP1R7|PPP1R9B|PPP6R1|PPP6R2|PRKCD|PTBP1|SPPL3|SYMPK|TGFB1|TSC1
BACH2_TARGET_GENES	MSigDB_C3	232	1591	1758	179.535	11.959	14.582	1	4.36363	1.27919e-05	0.00033542	ABL1|ACADVL|ACO2|ACTB|AKAP13|AKNA|AKT1S1|AMPD2|ANKRD40|AP1B1|AP1G1|AP2B1|AP4B1|APBB1IP|ARAP1|ARHGDIB|ARHGEF7|ARRDC1|ASCC2|ATF6B|ATG4B|ATP2A2|ATP6V0A1|ATXN1L|B4GALT3|BANP|BAZ2A|BIN1|BRD2|BTBD7|BTRC|C2CD2L|CANX|CBX6|CCDC134|CCNI|CDK5RAP2|CEP250|CHD1L|CLASP1|CLDN15|CORO1A|CORO7|CYBC1|CYTH1|DAXX|DCP1A|DEDD|DGKZ|DHX8|DNHD1|DNMT1|DPAGT1|EHMT1|EIF3A|ELMO1|EML3|EVL|EWSR1|EXOC7|FAM117A|FAM168B|FAM98C|FERMT3|FOXP4|FTSJ3|GARS1-DT|GATAD2A|GNB2|GORASP1|GPI|GRK6|GTF2IP20|HDAC7|HECTD4|HMGA1|HNRNPA2B1|HPS4|HSP90AB1|HTT|INO80|INPP5D|INPPL1|IST1|KATNB1|KDM2A|KDM2B|KDM6B|KHDC4|KLC1|KPNA6|KPNB1|LARP1|LASP1|LIME1|LINC01089|LMTK2|LRCH4|LRIG1|MAD1L1|MAP4K2|MARCHF8|MCM5|MDC1|MED15|MEPCE|MGAT4B|MLLT1|MNT|MOB3A|MON1B|MRTFA|MTMR4|NAP1L4|NCKAP1L|NCKIPSD|NDUFS2|NEDD9|NFE2L2|NORAD|NUP210|NXF1|OGDH|OSBPL2|P4HTM|PCYOX1L|PEF1|PI4KA|PIK3CD|PLA2G6|PLEKHA2|PLEKHM1|POLM|POLR1A|POLR2A|PPP1R15A|PPP1R3E|PRDM10|PRDM2|PRKD2|PRR14|PRR3|PRR4|PSMC5|PTOV1|PTPN23|PTPN6|RAB35|RAB40C|RAD9A|RASAL3|RASGRP2|RBM28|RELA|RERE|RHOG|RNF10|RNF40|RNPEPL1|RPS6KA1|RUBCN|RUFY1|SCAF4|SEC14L1|SEC24C|SEMA4B|SFXN5|SH3BP5L|SHKBP1|SKIV2L|SLC25A45|SLC3A2|SLTM|SMAP2|SND1|SOS1|SPATA2|SS18L1|STIM1|STRN4|SUFU|SULT1A1|SULT1A2|SYMPK|SYNE2|SYNRG|SYTL1|SYVN1|SZT2|TBC1D17|TBCD|TBL1X|TCF3|TENT4A|TEPSIN|TMEM198B|TMEM248|TMEM259|TMUB2|TPT1-AS1|TRABD|TRANK1|TRIM41|TRIM8|TSC1|TSC22D2|TTC21A|TTI1|TUBB4A|UBAP2|UBE4A|UNKL|USP10|USP36|USP7|VAV1|VCP|VPS35L|WDR1|WDR81|YTHDF2|YWHAG|YY1AP1|ZC3H3|ZC3HAV1|ZCWPW1|ZFYVE26|ZMIZ1|ZNF335|ZNF580|ZNF740|ZNF839
CACGTG_MYC_Q2	MSigDB_C3	145	918	1758	103.591	9.30008	15.7952	1	4.3616	1.29115e-05	0.000338305	AATF|ACAP3|ACLY|ADCK1|ADCY3|ADNP|AMMECR1L|AMPD2|ANKHD1|ANKRD17|ANXA6|AP3D1|AP3M1|ARF6|ARHGAP45|ATXN7L2|BCL9L|BRD2|C15ORF39|C16ORF72|C19ORF54|C2CD2L|CANX|CBX6|CCDC6|CELF1|CELSR3|CFL1|CHD4|CNOT4|CNPPD1|COPS7A|CUTA|DENND6A|DHX35|DIAPH1|DIP2B|DPAGT1|E2F3|EIF3A|EIF4G1|EPB41|ESYT1|EWSR1|FAM117A|FHOD1|FKBP5|FOXJ3|FOXRED2|GET4|GIGYF2|GLYR1|GNAS|GNB2|GRK6|GSK3B|GTPBP1|HIRA|HMGA1|HNRNPA1|HNRNPA3|HNRNPD|HNRNPDL|HNRNPH3|HNRNPM|HOOK2|HSP90AB1|ILF3|ILK|INO80|IPO13|JOSD1|KAT6A|KMT2A|KRTCAP2|MARCHF8|MAX|MEPCE|MINK1|MNT|MXD4|NAPA|NCOA6|NFATC3|NFX1|NIT1|NOTCH1|NUP153|ORAI2|PABPC1|PABPC4|PATZ1|PBRM1|PCED1A|PDCD6IP|PDPR|PIAS4|PKN1|PLA2G6|POGK|PPP1R9B|PRDM4|PRR3|PRRC2C|PTCH1|RAB24|RAD9A|RASGRP2|RBM15B|RETREG2|RNF44|RUSC1|RXRB|SCAMP3|SEC23IP|SLC7A5|SMG1|SNRPA|SPPL3|SUGP2|SUPT16H|SYNRG|TAGLN2|TBC1D5|TBL1X|TEF|TGIF2|TLE3|TNPO2|TNXB|TOP1|TSC1|TSC2|U2AF2|UBA1|UBE4B|UBR4|USP36|WWP2|ZBTB40|ZCWPW1|ZFP91|ZFYVE26|ZNF296|ZNF574
LIU_SOX4_TARGETS_DN	MSigDB_C2	58	293	1758	33.0634	5.36494	19.7952	1	4.36094	1.29505e-05	0.000339079	AKAP17A|ALKBH6|BAG6|BICD2|CAPN15|CDK16|CHKB|DAZAP2|DGKZ|DHX9|EIF3A|EP400|FLOT2|GPI|GSE1|HDLBP|HECTD4|HMGA1|HNRNPU|ITPR3|KIAA0319L|LARP1|MAP4|MEN1|MGAT4B|MTA1|MUS81|NCOA6|NSUN5|PI4KA|PKN1|PPFIA1|PPOX|PPP1R9B|PRPF8|PTBP1|PUM1|RAB3D|RAF1|RBM10|RGS14|SCAMP4|SIN3B|SMARCA4|SMPD4|SNX19|SRRM1|STAU1|TBC1D5|TBC1D9B|TMEM259|TNRC6B|TRAK1|TRIOBP|UBE3C|USP10|USP21|ZNF512B
p300-CBP-p270-SWI_SNF complex	CORUM	6	7	1758	0.789909	0.83696	85.7143	1	4.36076	1.29612e-05	0.000339108	ARID1A|CREBBP|EP300|SMARCA4|SMARCC1|SMARCC2
ANDERSEN_CHOLANGIOCARCINOMA_CLASS2	MSigDB_C2	3	154	1758	17.378	3.90712	1.94805	0	-4.35648	1.3217e-05	0.000344786	UNC93B1|USP54|VILL
GSE16385_ROSIGLITAZONE_IL4_VS_IFNG_TNF_STIM_MACROPHAGE_DN	MSigDB_C7	3	154	1758	17.378	3.90712	1.94805	0	-4.35648	1.3217e-05	0.000344786	ENGASE|HAUS5|SMARCD1
GSE29164_CD8_TCELL_VS_CD8_TCELL_AND_IL12_TREATED_MELANOMA_DAY7_DN	MSigDB_C7	3	154	1758	17.378	3.90712	1.94805	0	-4.35648	1.3217e-05	0.000344786	CDK10|ELMO1|SRPRA
GSE40274_CTRL_VS_FOXP3_AND_SATB1_TRANSDUCED_ACTIVATED_CD4_TCELL_UP	MSigDB_C7	3	154	1758	17.378	3.90712	1.94805	0	-4.35648	1.3217e-05	0.000344786	CSNK1D|NEK8|PSMC5
GSE12366_PLASMA_CELL_VS_MEMORY_BCELL_DN	MSigDB_C7	42	190	1758	21.4404	4.33477	22.1053	1	4.3557	1.32642e-05	0.000345512	ANP32B|BRD3|C16ORF72|CELF1|CFL1|CRAMP1|DENND1C|DNAJC16|ETV3|FXYD5|GAS6-AS1|GMEB1|GMIP|HCLS1|HNRNPD|IKBKB|INPP5D|JAK1|KAT2A|MARCHF9|MYH9|NFKB1|NFX1|PABPC1|PLEKHA2|PRR13|PTBP3|PUM2|RASAL3|RASSF5|RFX7|RNF169|RPS6KA1|STAT6|TATDN2|TBC1D5|TLE3|USF3|VASP|ZNF264|ZNF512|ZNF805
GSE9006_TYPE_1_DIABETES_AT_DX_VS_4MONTH_POST_DX_PBMC_UP	MSigDB_C7	42	190	1758	21.4404	4.33477	22.1053	1	4.3557	1.32642e-05	0.000345512	ACTR2|ARF6|ATP6V0A1|ATP6V0D1|BAG5|CDC37|COPS7B|COTL1|EIF4ENIF1|ELMO1|GLG1|GPAA1|GPI|HNRNPA1|HNRNPA3|HNRNPU|HYOU1|JUND|LAPTM5|MFSD10|MINK1|NADSYN1|NSD1|PABPC4|PAF1|PHF21A|POTEKP|PPIF|PPP1R15A|PRPF6|PTPRA|RAB8A|RETREG2|SAFB|SAFB2|SART1|SFPQ|TCIRG1|VASP|WIPI2|YWHAZ|ZFP36
IL15_UP.V1_DN	MSigDB_C6	2	136	1758	15.3468	3.67383	1.47059	0	-4.35439	1.33438e-05	0.000347328	KCND1|PBXIP1
TERT_TARGET_GENES	MSigDB_C3	22	74	1758	8.35047	2.71541	29.7297	1	4.35152	1.35194e-05	0.000351644	ACTB|ATG13|BRPF1|C2ORF42|CFL1|DPP9|FMC1-LUC7L2|GARS1-DT|JUND|LASP1|MED16|MUS81|PLEKHG2|POLG|RFX1|SFSWAP|SLC27A4|SMARCC2|TAGLN2|TMEM259|TRIM41|ZNF839
cellular_component [GoID:GO:0005575; evidenceTypes:HDA|HMP|IBA|IC|IDA|IEA|IEP|IGI|IMP|IPI|ISA|ISM|ISO|ISS|NAS|ND|RCA|TAS]	GeneOntology_CC	1580	13514	1758	1524.98	13.3917	11.6916	1	4.35047	1.35847e-05	0.000353082	AARS1|AARS2|AATF|ABCA7|ABCC1|ABCC5|ABCD4|ABCF1|ABHD14B|ABL1|ABL2|ABTB1|ACADVL|ACAP1|ACAP3|ACD|ACIN1|ACLY|ACO2|ACOX3|ACTB|ACTN4|ACTR1A|ACTR2|ADAM19|ADCK1|ADCY3|ADD1|ADNP|AGAP6|AGAP9|AGBL2|AGK|AGO3|AGPAT1|AKAP13|AKAP17A|AKAP8L|AKIP1|AKNA|AKT1|AKT1S1|AKT2|ALKBH5|ALKBH6|AMMECR1L|AMPD2|AMT|ANKHD1|ANKRD11|ANKRD13D|ANKRD17|ANKRD23|ANKRD40|ANKS1A|ANKZF1|ANO8|ANO9|ANP32B|ANXA11|ANXA6|AP1B1|AP1G1|AP1G2|AP1M1|AP2A2|AP2B1|AP3B1|AP3D1|AP3M1|AP4B1|AP5Z1|APBA3|APBB1IP|APBB3|ARAF|ARAP1|ARCN1|AREL1|ARF1|ARF3|ARF6|ARFGEF2|ARHGAP1|ARHGAP30|ARHGAP35|ARHGAP4|ARHGAP45|ARHGAP9|ARHGDIA|ARHGDIB|ARHGEF18|ARHGEF2|ARHGEF7|ARID1A|ARMC12|ARNT|ARPC1B|ARRDC1|ARRDC2|ASB1|ASCC2|ASH1L|ASMTL|ASXL1|ASXL2|ATAT1|ATF6B|ATG13|ATG16L2|ATG2A|ATG2B|ATG4B|ATG4D|ATG9A|ATP13A1|ATP1A1|ATP2A2|ATP2A3|ATP6|ATP6V0A1|ATP6V0D1|ATRN|ATXN1L|ATXN2|ATXN2L|ATXN7L3B|B4GALT3|BABAM2|BAG5|BAG6|BAGE2|BANP|BAP1|BAZ1B|BAZ2A|BBS1|BCL9L|BCR|BET1L|BICD2|BICRA|BICRAL|BIN1|BIRC6|BLCAP|BPNT2|BPTF|BRAF|BRAT1|BRD1|BRD2|BRD3|BRD4|BRD7|BRD8|BRD9|BRICD5|BRPF1|BRPF3|BTAF1|BTBD6|BTBD7|BTRC|C11ORF80|C15ORF39|C1QTNF3|C2CD2L|C2CD3|C2ORF42|C2ORF92|CABIN1|CALCOCO1|CAMK2G|CAMSAP1|CAMTA2|CANX|CAP1|CAPN1|CAPN10|CAPN15|CAPNS1|CAPZB|CARD11|CARM1|CARMIL2|CARNS1|CASP2|CASTOR3|CATSPER2|CBL|CBLL1|CBLN3|CBX4|CBX6|CBX7|CC2D1A|CC2D1B|CCAR2|CCDC130|CCDC134|CCDC6|CCDC85C|CCDC88B|CCDC88C|CCM2|CCNI|CCNK|CCNL2|CCS|CD2BP2|CD37|CDC25B|CDC37|CDHR1|CDK10|CDK16|CDK5RAP2|CDK5RAP3|CDKAL1|CDKN2D|CEL|CELF1|CELSR1|CELSR2|CELSR3|CEMP1|CENPT|CEP104|CEP164|CEP250|CEP41|CERK|CERS2|CERS5|CES2|CFL1|CHAMP1|CHD1L|CHD3|CHD4|CHD7|CHD8|CHERP|CHKB|CHMP1B|CHMP4B|CHST14|CHTF18|CHTOP|CIC|CIZ1|CLASP1|CLASRP|CLCN6|CLDN15|CLEC16A|CLK2|CLPTM1|CLPTM1L|CLSTN1|CMIP|CMTM7|CMTR1|CNN2|CNNM3|CNOT1|CNOT11|CNOT3|CNOT4|CNPPD1|CNR2|COG1|COG4|COG7|COL24A1|COPS7A|COPS7B|CORO1A|CORO1B|CORO7|COTL1|CPLX1|CPNE1|CPSF7|CRACR2A|CRAMP1|CREBBP|CRELD1|CRIPAK|CRKL|CROCCP2|CRTC2|CS|CSAD|CSNK1D|CSNK1G2|CSNK2A1|CSNK2B|CTBP1|CTC1|CTCF|CTDNEP1|CTDSP1|CTDSP2|CTRL|CUL4A|CUL9|CUTA|CYB561D1|CYB5R3|CYBA|CYBC1|CYHR1|CYP2C8|CYP2E1|CYTH1|D2HGDH|DAGLB|DAXX|DAZAP1|DAZAP2|DBP|DCAF1|DCAF15|DCAF5|DCAF7|DCAKD|DCP1A|DCTN1|DCTN2|DCUN1D2|DDX24|DDX39B|DDX42|DDX56|DDX6|DEDD|DEF6|DELE1|DENND11|DENND1C|DENND4B|DENND6A|DGAT1|DGCR2|DGCR8|DGKQ|DGKZ|DHRSX|DHX16|DHX35|DHX38|DHX8|DHX9|DIAPH1|DIDO1|DIP2B|DMPK|DNAH1|DNAJB6|DNAJC16|DNAJC4|DNAJC5|DNAJC7|DNHD1|DNM2|DNMT1|DOCK6|DOT1L|DPAGT1|DPP3|DPP7|DPP8|DPP9|DROSHA|DSTYK|DTX3|DTX4|DVL3|DYNC1H1|DYNC1LI2|DYRK1A|E2F3|E4F1|EAF1|ECH1|EDC4|EEF2|EEF2KMT|EHBP1L1|EHMT1|EHMT2|EIF1AD|EIF3A|EIF3CL|EIF4ENIF1|EIF4G1|EIF4G3|EIF4H|ELAVL1|ELK4|ELMO1|EME2|EML3|EMSY|ENGASE|EP300|EP400|EPB41|EPS15L1|ERC1|ERCC3|ERGIC1|ESYT1|ETS1|ETV3|EVL|EWSR1|EXOC3|EXOC4|EXOC7|EXOC8|EXOSC6|FAAP100|FAF2|FAM110A|FAM111A|FAM118A|FAM120A|FAM156B|FAM160A2|FAM168B|FAM189B|FAM193B|FAM222B|FAM234A|FAM53B|FAM86B2|FAM86C1P|FAM98C|FAN1|FASN|FBXL12|FBXL16|FBXL20|FBXO41|FBXO9|FBXW11|FBXW4|FCHSD1|FCSK|FERMT3|FHOD1|FKBP1A|FKBP5|FKRP|FLII|FLNA|FLNB|FLOT1|FLOT2|FLYWCH1|FMNL1|FOXJ3|FOXK1|FOXK2|FOXO1|FOXP4|FOXRED2|FRMD8|FRYL|FTO|FTSJ3|FUS|FXYD5|G6PD|GABBR1|GABPB2|GAK|GALT|GANAB|GAPVD1|GATAD2A|GATAD2B|GATD1|GBA2|GBF1|GCC1|GDPD3|GET4|GGA1|GGA3|GGT7|GHDC|GIGYF2|GIT2|GLG1|GLYR1|GMEB1|GMIP|GNAI2|GNAS|GNB1|GNB2|GNMT|GOLGA1|GOLGA2|GOLGA3|GON4L|GORASP1|GPAA1|GPAT4|GPATCH8|GPI|GPSM3|GRAMD4|GRIPAP1|GRK6|GSDMB|GSK3B|GTF2F1|GTF2I|GTF3C1|GTPBP1|GTPBP2|GTPBP6|GYS1|H6PD|HADHA|HARS2|HAUS5|HCFC1|HCLS1|HDAC5|HDAC6|HDAC7|HDLBP|HECTD3|HECTD4|HELZ|HERC1|HERC2|HEXD|HGS|HIC2|HIPK2|HIRA|HIVEP3|HK1|HMBOX1|HMG20B|HMGA1|HMGCL|HNRNPA0|HNRNPA1|HNRNPA2B1|HNRNPA3|HNRNPD|HNRNPDL|HNRNPH1|HNRNPH3|HNRNPM|HNRNPU|HNRNPUL1|HNRNPUL2|HOOK2|HOXC4|HP1BP3|HPS4|HSP90AB1|HTT|HYOU1|IDH2|IDUA|IFT122|IFT172|IGSF8|IKBKB|IKZF1|IL11RA|IL20RB|ILF3|ILK|INAFM1|ING4|INO80|INO80E|INPP5D|INPP5E|INPPL1|INTS1|INTS3|IP6K1|IPO13|IQCE|IQSEC1|IRF3|IST1|ITFG2|ITGA10|ITIH4|ITPR3|IWS1|JAK1|JAK3|JOSD1|JRK|JUND|KANSL3|KAT2A|KAT6A|KAT6B|KAT7|KATNB1|KCND1|KCTD13|KDELR1|KDM2A|KDM2B|KDM3B|KDM4A|KDM5C|KDM6B|KHDC4|KHDRBS1|KHNYN|KHSRP|KIAA0100|KIAA0319L|KIAA0556|KIAA1549|KIAA1652|KIAA2013|KIF21B|KIFC2|KLC1|KLF13|KLHDC10|KLHL22|KLHL3|KLHL36|KMT2A|KMT2B|KMT2C|KMT2D|KPNA1|KPNA6|KPNB1|KRI1|KRTCAP2|L3MBTL2|LAMA5|LAPTM5|LARP1|LARP4B|LASP1|LEMD2|LENG8|LIG1|LIMD2|LIME1|LIN37|LIX1L|LMBR1L|LMF2|LMNTD2|LMTK2|LPAR2|LPCAT1|LRBA|LRCH3|LRCH4|LRG1|LRIG1|LRIG2|LRRC14|LRRC37A2|LRRC37A3|LRRC8A|LRRK1|LRSAM1|LSM14A|LSP1|LSS|LTB4R|LUC7L|LUC7L2|LY6G5B|LYG1|LZTR1|LZTS3|MAD1L1|MADD|MAEA|MAF1|MAFK|MAML1|MAN1B1|MAN2A2|MAN2C1|MAP1LC3A|MAP1S|MAP2K2|MAP2K3|MAP2K7|MAP3K11|MAP3K14|MAP3K9|MAP4|MAP4K2|MAPK1|MAPK8IP3|MAPKAPK2|MAPKBP1|MARCHF8|MARCHF9|MARF1|MARK2|MARK3|MARK4|MAST3|MAU2|MAVS|MAX|MAZ|MBD6|MBOAT7|MBTPS1|MCM3AP|MCM5|MDC1|MED12|MED15|MED16|MED24|MED25|MEN1|MEPCE|MFN2|MFSD10|MGAT4B|MGRN1|MIA3|MICAL1|MICALL1|MICB|MIDEAS|MIER2|MIGA2|MINK1|MKRN1|MLF2|MLLT1|MLLT6|MLXIP|MNT|MOB2|MOGS|MON1B|MORC2|MPPE1|MRI1|MRNIP|MRTFA|MSL1|MSL2|MSN|MST1|MST1L|MTA1|MTHFR|MTHFSD|MTMR4|MTOR|MTPN|MUS81|MXD4|MYH9|MYO15B|MYO1C|MYO1G|MYO9B|MYPOP|MZF1|NAA40|NAA60|NADSYN1|NAP1L4|NAPA|NAXD|NBEAL2|NBPF1|NBPF11|NBPF14|NBPF19|NBPF20|NBPF8|NBPF9|NCKAP1L|NCKIPSD|NCOA5|NCOA6|NCOR2|ND2|ND4|NDEL1|NDRG3|NDST2|NDUFS2|NEDD9|NEK8|NEK9|NEMP2|NF2|NFATC2IP|NFATC3|NFE2L2|NFKB1|NFRKB|NFX1|NFYA|NFYC|NHEJ1|NICN1|NISCH|NIT1|NLRC3|NLRX1|NOM1|NOMO1|NOTCH1|NOTCH2NLA|NPEPPS|NPFF|NPHP4|NPIPA1|NPIPA3|NPIPB5|NPLOC4|NPRL3|NR2C2|NRGN|NSD1|NSF|NSUN5|NSUN5P1|NSUN5P2|NUDCD3|NUDT19|NUDT3|NUMA1|NUP153|NUP188|NUP205|NUP210|NUP214|NUP50|NUP62|NXF1|OCRL|OGDH|OPA3|ORAI1|ORAI2|ORAI3|ORMDL3|OS9|OSBPL2|OSBPL7|OTUD3|OXSR1|P2RY11|P4HTM|PABPC1|PABPC1L|PABPC3|PABPC4|PABPN1|PACS1|PAF1|PAFAH1B2|PAN2|PAPOLA|PAQR6|PARP16|PARP6|PATL1|PATZ1|PAXIP1|PBRM1|PBX2|PBXIP1|PCBP1|PCBP2|PCGF3|PCNT|PCYOX1L|PDAP1|PDCD6IP|PDPK1|PDPR|PDXDC1|PEAK1|PEF1|PER2|PEX6|PFKFB2|PGAP3|PGS1|PHACTR4|PHC1|PHF1|PHF12|PHF2|PHF21A|PHF8|PHKA2|PHKG2|PHRF1|PHYKPL|PI4KA|PI4KB|PIAS3|PIAS4|PIDD1|PIEZO1|PIGG|PIGO|PIGS|PIK3CD|PIP4P1|PIP5K1C|PITPNM1|PITRM1|PKN1|PLA2G4B|PLA2G6|PLAGL2|PLCB2|PLCG1|PLCXD1|PLEC|PLEKHA2|PLEKHG2|PLEKHG4|PLEKHM1|PLEKHM2|PLXNA3|PNMA3|PNPLA6|PNPLA7|POFUT2|POGK|POLD1|POLG|POLM|POLR1A|POLR2A|POLRMT|POM121|POM121C|POMT1|POMZP3|POR|POTEKP|POU2F2|PPARA|PPARD|PPFIA1|PPIF|PPM1F|PPM1N|PPOX|PPP1R10|PPP1R11|PPP1R13B|PPP1R15A|PPP1R15B|PPP1R16A|PPP1R18|PPP1R3E|PPP1R7|PPP1R9B|PPP2R1A|PPP4R3A|PPP6C|PPP6R1|PPP6R2|PRAF2|PRDM10|PRDM2|PRDM4|PRKAB2|PRKACA|PRKAR2A|PRKCD|PRKCSH|PRKD2|PRKX|PRPF3|PRPF31|PRPF6|PRPF8|PRR12|PRR13|PRR14|PRR4|PRRC2A|PRRC2C|PRSS53|PSD4|PSMC5|PSMF1|PTBP1|PTBP3|PTCH1|PTK2B|PTOV1|PTPN23|PTPN6|PTPN9|PTPRA|PTPRO|PUM1|PUM2|PWWP3A|PYCR2|R3HDM2|R3HDM4|RAB11FIP1|RAB11FIP3|RAB11FIP4|RAB24|RAB35|RAB36|RAB3D|RAB40C|RAB4B|RAB5B|RAB8A|RABL2A|RAC2|RAD23A|RAD54L2|RAD9A|RAF1|RAI1|RALGAPB|RANBP10|RANBP3|RAPGEF1|RAPGEF3|RASA4B|RASAL3|RASGRP2|RASSF1|RASSF5|RAVER1|RBM10|RBM14|RBM15|RBM15B|RBM23|RBM28|RBM42|RBSN|RC3H1|RCC2|REC8|RELA|REPIN1|RERE|RETREG2|RETREG3|RFNG|RFX1|RFX7|RGL2|RGP1|RGS14|RGS19|RGS8|RHBDD2|RHOG|RHOT2|RIMBP3B|RING1|RIPOR1|RNF10|RNF123|RNF169|RNF187|RNF20|RNF216|RNF220|RNF31|RNF38|RNF4|RNF40|RNPS1|RPRD2|RPS6KA1|RPS6KA4|RPTOR|RREB1|RRNAD1|RSAD1|RSC1A1|RUBCN|RUFY1|RUNDC1|RUNX3|RUSC1|RUSF1|RXRB|SAFB|SAFB2|SAMD1|SAMD4B|SAP130|SAP30L|SARM1|SARS2|SART1|SART3|SBF1|SBNO2|SCAF4|SCAMP2|SCAMP3|SCAMP4|SCAP|SCMH1|SCRIB|SDHA|SDR39U1|SEC14L1|SEC16A|SEC23IP|SEC24C|SEC31B|SEC61A2|SELENOO|SEMA4A|SEMA4B|SEMA4F|SEPTIN1|SEPTIN6|SETD1B|SETD5|SETDB1|SF1|SF3A1|SF3A2|SF3B1|SF3B2|SF3B3|SF3B4|SFI1|SFMBT1|SFPQ|SFSWAP|SFT2D2|SFXN5|SGSM2|SGSM3|SH2B1|SH2D3C|SH3BGRL3|SH3BP5L|SH3GL1|SHKBP1|SIK2|SIK3|SIMC1|SIN3A|SIN3B|SIPA1|SIPA1L1|SIPA1L3|SIRT7|SIX5|SKIV2L|SLC12A9|SLC22A5|SLC23A1|SLC24A1|SLC25A1|SLC25A29|SLC25A44|SLC25A45|SLC25A6|SLC26A6|SLC27A4|SLC29A1|SLC2A4RG|SLC35A4|SLC35B4|SLC35E2A|SLC38A1|SLC38A10|SLC3A2|SLC44A2|SLC4A2|SLC4A5|SLC7A5|SLC7A6OS|SLC9A1|SLC9A8|SLTM|SLX4|SMAD3|SMAP2|SMARCA4|SMARCC1|SMARCC2|SMARCD1|SMARCD2|SMG1|SMG6|SMG7|SMG9|SMPD4|SMURF1|SND1|SNRNP200|SNRNP70|SNRPA|SNX19|SOCS7|SON|SOS1|SP1|SP2|SPATA2|SPATA5|SPECC1L|SPEN|SPI1|SPPL3|SPSB3|SPTAN1|SRCAP|SREBF2|SRGAP3|SRP68|SRPK2|SRPRA|SRRM1|SRRM2|SRRT|SRSF4|SS18L1|SSH2|STARD9|STAT6|STAU1|STIM1|STK11IP|STK24|STK25|STK35|STK36|STK38|STK4|STMN3|STRADA|STRIP1|STRIP2|STRN4|STUB1|SUFU|SUGP2|SULT1A1|SULT1A2|SULT1A4|SUN2|SUPT16H|SUPT5H|SUPT6H|SYMPK|SYNE2|SYNE3|SYNE4|SYNPO|SYNRG|SYTL1|SYVN1|SZT2|TACC3|TADA2B|TADA3|TAF15|TAF1C|TAF3|TAF4|TAF6|TAGLN2|TAPBP|TATDN2|TBC1D10B|TBC1D10C|TBC1D13|TBC1D14|TBC1D17|TBC1D24|TBC1D3L|TBC1D5|TBC1D9B|TBCD|TBL1X|TCF20|TCF25|TCF3|TCHP|TCIRG1|TECPR1|TECPR2|TECR|TEF|TELO2|TENT4A|TEPSIN|TESK1|TET3|TEX261|TGFB1|TGFBRAP1|TGIF2|THRAP3|TIAF1|TICAM1|TINF2|TJAP1|TLE3|TLE5|TLN1|TLR9|TM9SF4|TMC6|TMC8|TMEM104|TMEM109|TMEM129|TMEM170A|TMEM175|TMEM214|TMEM248|TMEM250|TMEM259|TMEM39B|TMEM44|TMEM63A|TMEM74|TMEM79|TMEM86B|TMUB2|TNFAIP8L1|TNIP1|TNK2|TNPO2|TNPO3|TNRC18|TNRC6A|TNRC6B|TNRC6C|TNXB|TOMM34|TOP1|TOR1AIP2|TP53I11|TPM3|TRAF3|TRAF5|TRAF7|TRAK1|TRAPPC10|TRAPPC12|TRIB2|TRIM11|TRIM24|TRIM25|TRIM28|TRIM4|TRIM41|TRIM44|TRIM56|TRIM66|TRIM8|TRIOBP|TRPV1|TRRAP|TSC1|TSC2|TSNARE1|TSPOAP1|TSPYL2|TTC17|TTC21A|TTI1|TTLL1|TTLL3|TTPAL|TUBB4A|TUBG2|TUBGCP2|TUBGCP6|TULP3|TXLNA|TYK2|U2AF1L4|U2AF2|UBA1|UBAP2|UBAP2L|UBE2H|UBE2I|UBE2Q1|UBE2R2|UBE3C|UBE4A|UBE4B|UBN1|UBR4|UBTF|UCKL1|UCN|UCP2|UGGT1|UHMK1|ULK1|ULK3|UNC93B1|UNKL|UPF1|UPF2|UPF3A|URGCP|USB1|USF3|USP10|USP11|USP19|USP20|USP21|USP22|USP24|USP36|USP4|USP42|USP7|UVSSA|VAMP2|VASP|VAV1|VAV2|VCP|VDAC1|VEGFB|VILL|VPS11|VPS13D|VPS35L|VPS39|VPS4A|VPS52|WAS|WASF2|WASHC1|WDFY2|WDR1|WDR24|WDR37|WDR45B|WDR59|WDR6|WDR60|WDR81|WDR83OS|WDR90|WIPF2|WIPI2|WIZ|WNK1|WWP2|XAB2|XPC|XPNPEP3|XPO6|XPO7|XRCC1|YLPM1|YPEL3|YTHDC1|YTHDF1|YTHDF2|YWHAG|YWHAZ|YY1AP1|ZBED1|ZBED3|ZBED4|ZBTB22|ZBTB25|ZBTB39|ZBTB40|ZBTB7A|ZC3H18|ZC3H3|ZC3H4|ZC3H7A|ZC3HAV1|ZC3HC1|ZCWPW1|ZDHHC11B|ZDHHC8|ZER1|ZFP36|ZFP41|ZFP91|ZFPM1|ZFYVE1|ZFYVE19|ZFYVE26|ZFYVE27|ZGPAT|ZKSCAN1|ZKSCAN2|ZKSCAN3|ZKSCAN8|ZMAT2|ZMIZ1|ZMIZ2|ZMYM3|ZNF133|ZNF212|ZNF264|ZNF280B|ZNF282|ZNF296|ZNF317|ZNF335|ZNF337|ZNF362|ZNF398|ZNF407|ZNF500|ZNF512|ZNF512B|ZNF513|ZNF526|ZNF532|ZNF574|ZNF575|ZNF580|ZNF589|ZNF592|ZNF609|ZNF628|ZNF689|ZNF692|ZNF710|ZNF740|ZNF746|ZNF76|ZNF764|ZNF775|ZNF783|ZNF785|ZNF805|ZNF862|ZNRF3|ZP3|ZSCAN22|ZSCAN25|ZSCAN5A|ZSWIM8|ZXDC|ZYX
regulation of chromosome organization [GoID:GO:0033044; evidenceTypes:IBA|IC|IDA|IEA|IGI|IMP|ISS|NAS|TAS]	GeneOntology_BP	52	254	1758	28.6624	5.00151	20.4724	1	4.34988	1.36211e-05	0.000353771	ACD|AKAP8L|BRD4|BRD7|CDK5RAP2|CHTOP|CTBP1|CTC1|CTCF|DNMT1|GLYR1|HMBOX1|HNRNPA1|HNRNPA2B1|HNRNPD|HNRNPU|KAT2A|KAT7|KLHL22|KMT2A|MAD1L1|MAP2K7|MAPK1|MORC2|NUMA1|PAF1|PAXIP1|PHF1|PHF2|PHF8|PPP1R10|PRKD2|RNF20|RNF4|RNF40|RPS6KA4|SART3|SETDB1|SFPQ|SIN3A|SLX4|SMG1|SMG6|TACC3|TADA2B|TINF2|TRAPPC12|TRIM28|UPF1|USP7|XRCC1|YLPM1
FAN_EMBRYONIC_CTX_BIG_GROUPS_GLIAL	MSigDB_C8	1	116	1758	13.0899	3.39516	0.862069	0	-4.34442	1.39646e-05	0.000362162	TRIB2
sequence-specific DNA binding [GoID:GO:0043565; evidenceTypes:IBA|IC|IDA|IEA|IGI|IMP|ISS|NAS|TAS]	GeneOntology_MF	190	1264	1758	142.635	10.7833	15.0316	1	4.34444	1.39632e-05	0.000362162	ABL1|ACD|ACTN4|ARNT|ATF6B|BAZ2A|BPTF|BRD7|CALCOCO1|CAMTA2|CARM1|CBX4|CC2D1A|CC2D1B|CDK5RAP2|CHD3|CHD7|CHTOP|CIC|CTC1|CTCF|DBP|DHX9|DNMT1|DOT1L|E2F3|E4F1|EHMT2|ELK4|EP300|ETS1|ETV3|FOXJ3|FOXK1|FOXK2|FOXO1|FOXP4|GABPB2|GATAD2A|GATAD2B|GMEB1|HDAC5|HDAC6|HIC2|HIVEP3|HMBOX1|HMGA1|HNRNPA1|HNRNPA2B1|HNRNPD|HNRNPU|HOXC4|IKZF1|IRF3|JUND|KAT7|KDM2A|KDM2B|KDM6B|KLF13|KMT2A|KMT2B|KMT2D|MAF1|MAFK|MAX|MAZ|MCM5|MED12|MEN1|MLXIP|MNT|MTA1|MTOR|MTPN|MXD4|MYPOP|MZF1|NFATC3|NFE2L2|NFKB1|NFX1|NFYA|NFYC|NR2C2|NSD1|PATZ1|PBX2|PCBP1|PER2|PLAGL2|POLRMT|POU2F2|PPARA|PPARD|PRDM2|PRDM4|RELA|RERE|RFX1|RFX7|RNF10|RPTOR|RREB1|RUNX3|RXRB|SAFB|SAFB2|SFPQ|SIN3A|SIX5|SLC2A4RG|SLTM|SMAD3|SMARCA4|SMG1|SMG6|SMG7|SP1|SP2|SPI1|SREBF2|STAT6|TAF1C|TAF4|TBL1X|TCF3|TEF|TELO2|TET3|TGFB1|TGIF2|THRAP3|TINF2|TLR9|TOP1|TRIM24|TSPYL2|UBTF|UPF1|UPF2|UPF3A|WIZ|ZBED1|ZBED4|ZBTB22|ZBTB25|ZBTB39|ZBTB40|ZBTB7A|ZCWPW1|ZFP41|ZGPAT|ZKSCAN1|ZKSCAN2|ZKSCAN3|ZKSCAN8|ZNF133|ZNF212|ZNF264|ZNF280B|ZNF282|ZNF296|ZNF317|ZNF335|ZNF337|ZNF362|ZNF398|ZNF500|ZNF513|ZNF526|ZNF574|ZNF575|ZNF580|ZNF589|ZNF628|ZNF689|ZNF692|ZNF710|ZNF740|ZNF746|ZNF76|ZNF764|ZNF775|ZNF783|ZNF785|ZNF805|ZSCAN22|ZSCAN25|ZSCAN5A
SIG_IL4RECEPTOR_IN_B_LYPHOCYTES	MSigDB_C2	12	27	1758	3.04679	1.6427	44.4444	1	4.34344	1.40268e-05	0.000363512	AKT1|AKT2|GSK3B|JAK1|JAK3|MAPK1|PDPK1|PIK3CD|PPP1R13B|RAF1|SOS1|STAT6
Lenalidomide_repressed_ABC (PMID:22698399)	SignatureDB	44	203	1758	22.9074	4.47872	21.6749	1	4.34214	1.41104e-05	0.000365412	AMT|ANKMY1|ANO9|BRD2|CAPN15|CEP104|DCAF15|DYRK1A|FLNA|GBA2|GOLGA2|LAMA5|MAFK|MAN1B1|MAP2K7|MAVS|MICALL1|MYO15B|MYPOP|NAXD|OSBPL2|PLCG1|PLEC|POFUT2|PRSS53|PTK2B|PTOV1|R3HDM4|RASSF1|SBNO2|SCMH1|SEPTIN1|SH2D3C|SIX5|SLC27A4|SLC2A4RG|SLC7A5|TBCD|TNRC18|TNXB|UCN|UGGT1|WDR90|ZSWIM8
mitochondrial envelope [GoID:GO:0005740; evidenceTypes:HDA|IBA|IDA|IEA|IMP|ISS|NAS|TAS]	GeneOntology_CC	46	696	1758	78.5396	8.15894	6.6092	0	-4.34023	1.42333e-05	0.000368325	ACADVL|ADCK1|AGK|ATP6|CYB5R3|CYP2E1|DELE1|DMPK|GRAMD4|HADHA|HK1|MAVS|MFN2|MIGA2|MLXIP|MTOR|ND2|ND4|NDUFS2|NLRX1|NRGN|OGDH|PGS1|PI4KB|PLA2G4B|PLEC|PPIF|PPOX|PPP1R15A|RAC2|RAF1|RHOT2|SARM1|SDHA|SFXN5|SLC25A1|SLC25A29|SLC25A44|SLC25A45|SLC25A6|TOMM34|TRAK1|UCP2|ULK1|VDAC1|ZDHHC8
HSIAO_HOUSEKEEPING_GENES	MSigDB_C2	61	314	1758	35.4331	5.55005	19.4268	1	4.33861	1.43387e-05	0.000370604	AARS1|ACTB|AGPAT1|ANP32B|ANXA11|ARAF|ARF1|ARF3|ARHGAP1|ARHGDIB|BRD2|CANX|CAP1|CAPNS1|CCNI|CES2|CFL1|CHKB|CSNK2B|CTDSP2|CYB5R3|DAZAP2|DCTN2|DVL3|EEF2|EIF4H|FAM193A|FKBP1A|FLNA|FUS|GNAS|GNB1|HNRNPA1|HSP90AB1|ILK|JOSD1|JUND|KAT6A|LASP1|MAZ|MLF2|MSN|MYH9|NCOR2|OS9|PABPC1|PCBP2|PI4KA|PTPN6|SF1|SF3B2|SLC25A6|SNRNP70|SON|TAGLN2|TLE5|TRIM28|UBA1|USP11|YWHAZ|ZFP36
GSE17721_LPS_VS_POLYIC_1H_BMDC_UP	MSigDB_C7	4	170	1758	19.1835	4.10294	2.35294	0	-4.33842	1.43514e-05	0.000370604	FLNB|MAML1|PPP1R10|ZFP36
spliceosomal snRNP complex [GoID:GO:0097525; evidenceTypes:IBA|IDA|ISS|TAS]	GeneOntology_CC	18	54	1758	6.09359	2.32111	33.3333	1	4.3384	1.43526e-05	0.000370604	CD2BP2|DDX39B|LUC7L|LUC7L2|PRPF3|PRPF31|PRPF6|PRPF8|SART1|SF3A1|SF3A2|SF3B1|SF3B2|SF3B3|SNRNP200|SNRNP70|SNRPA|ZMAT2
MEBARKI_HCC_PROGENITOR_FZD8CRD_UP	MSigDB_C2	29	500	1758	56.4221	6.96073	5.8	0	-4.33794	1.43826e-05	0.00037084	ADCY3|ARHGEF2|C11ORF80|CCDC134|CDC25B|COTL1|FAM111A|HK1|HNRNPDL|LMF2|MCM5|MICALL1|MICB|NF2|NRGN|NUP188|PLEKHG4|PPM1F|PPP1R18|RCC2|SLC44A2|SLC7A5|SPATA5|TACC3|TLE3|TMEM74|USB1|USP11|WDR1
MIR4481	MSigDB_C3	28	107	1758	12.0743	3.26174	26.1682	1	4.33719	1.44319e-05	0.000371302	AP1G1|ARF3|ATG2A|BAZ2A|CLCN6|DAZAP2|EAF1|ERC1|GHDC|GMEB1|KAT6A|KDM6B|LARP4B|MBD6|MLLT1|PATZ1|PLAGL2|PPP1R15B|RGL2|SEC24C|SLC35A4|SLC35E2A|USB1|XPC|ZER1|ZNF407|ZNF532|ZSCAN22
MIR4779	MSigDB_C3	28	107	1758	12.0743	3.26174	26.1682	1	4.33719	1.44319e-05	0.000371302	ADD1|CAPN15|CARNS1|CLPTM1|COPS7B|FAM189B|FAM222B|FOXP4|KDM2A|LENG8|LRSAM1|LZTS3|OCRL|PACS1|POU2F2|RPRD2|RUSC1|SARS2|SLC9A1|SMURF1|STK24|TINF2|TMEM214|TRIOBP|UBR4|USB1|ZBTB40|ZMYM3
GSE7852_TREG_VS_TCONV_THYMUS_UP	MSigDB_C7	5	186	1758	20.989	4.28945	2.68817	0	-4.33746	1.4414e-05	0.000371302	PEAK1|PRR13|PRRC2A|PTPN9|VAV2
GSE37532_WT_VS_PPARG_KO_LN_TREG_UP	MSigDB_C7	38	166	1758	18.7321	4.05491	22.8916	1	4.33463	1.46005e-05	0.000375097	ARFGEF2|ATP6V0A1|BRD4|CALCOCO1|CCNK|CIZ1|CRTC2|FAM117B|FBRSL1|FLOT2|FXYD5|GGT7|GHDC|GOLGA2|HCFC1|HELZ|HIPK2|IQCE|KDM5C|KDM6B|LIX1L|LMTK2|MINK1|PIAS3|PLAGL2|POU2F2|RAB4B|SCMH1|SLC35E2A|TAF6|TGFBRAP1|TTLL1|UBE2R2|ULK3|USP21|WIPF2|WNK1|ZFP36
REACTOME_SIGNALING_BY_BRAF_AND_RAF_FUSIONS	MSigDB_C2	19	59	1758	6.65781	2.4258	32.2034	1	4.33367	1.46642e-05	0.000375649	ACTB|AGK|AP3B1|APBB1IP|ARAF|BRAF|CAMK2G|CLCN6|KIAA1549|MAP2K2|MAPK1|MARK3|RAF1|SND1|TENT4A|TLN1|TRAK1|TRIM24|ZC3HAV1
MORF_SS18	MSigDB_C4	19	59	1758	6.65781	2.4258	32.2034	1	4.33367	1.46642e-05	0.000375649	AGPAT1|B4GALT3|CHD3|CSNK1D|DNAJC7|FAM189B|FRYL|INPP5E|JRK|KPNA6|MFN2|NFATC2IP|NUP62|PDXDC1|PRKCSH|RERE|RPRD2|SFSWAP|SH2B1
GSE2706_LPS_VS_R848_AND_LPS_8H_STIM_DC_DN	MSigDB_C7	3	153	1758	17.2652	3.89454	1.96078	0	-4.33405	1.46388e-05	0.000375649	ARHGAP4|MAPKBP1|TSPYL2
histone H3 acetylation [GoID:GO:0043966; evidenceTypes:IBA|IDA|IEA|IMP|ISS]	GeneOntology_BP	19	59	1758	6.65781	2.4258	32.2034	1	4.33367	1.46642e-05	0.000375649	BRD1|BRPF1|BRPF3|CRTC2|EP300|HDAC5|ING4|KAT2A|KAT6A|KAT6B|KAT7|KMT2A|MCM3AP|NAA60|PBXIP1|RAPGEF3|SIN3A|SPI1|TADA3
GAGCTGG_MIR337	MSigDB_C3	33	136	1758	15.3468	3.67383	24.2647	1	4.33321	1.46952e-05	0.000376172	ABCF1|ATXN2L|B4GALT3|BRD2|CAMK2G|CCDC88B|CHD4|DGKZ|EHMT2|GLYR1|GRK6|KCND1|KLF13|KMT2A|MAP3K9|MBD6|PARP6|PHF2|PLAGL2|PPP1R9B|RANBP10|RNF44|RREB1|RUSF1|SEC24C|SEPTIN6|SMARCD2|SMG1|TMUB2|TOMM34|USP19|VCP|ZNF609
Chiche(PMID: 24644022)-2014_M5.6	PAPER	2	135	1758	15.234	3.66042	1.48148	0	-4.33095	1.4847e-05	0.000379784	HNRNPD|PROSER1
GSE4984_UNTREATED_VS_VEHICLE_CTRL_TREATED_DC_UP	MSigDB_C7	34	142	1758	16.0239	3.75327	23.9437	1	4.33058	1.48714e-05	0.000380135	ACOX3|ARHGAP35|ARNT|BSDC1|CAPN15|CARD11|CBX4|CCDC88B|CELSR1|CEP164|CHD4|DTX4|DYRK1A|FAM102A|FBXL20|FBXW4|FLNA|GRK6|KMT2B|NCKAP1L|NFE2L2|ORAI2|RAB11FIP1|RGL2|RPRD2|SETD1B|SYNRG|TLR9|TNFAIP8L1|TSC1|UBE2R2|ULK3|YPEL3|ZFYVE1
MIR3662	MSigDB_C3	58	828	1758	93.435	8.85951	7.00483	0	-4.32923	1.4963e-05	0.0003822	ACTR2|ADNP|AKAP13|ASXL1|BPNT2|BTBD7|C16ORF72|CBL|CBLL1|CHKB|CTCF|DHX35|DYNC1LI2|ELAVL1|ELK4|EMSY|FAM117B|FBXW4|FKBP1A|FLNB|FOXO1|GSK3B|HNRNPU|HP1BP3|IRGQ|KAT6A|KPNA1|LPCAT1|LSM14A|NR2C2|PAPOLA|PATZ1|PBRM1|PEAK1|PHF21A|PPP1R15B|R3HDM2|RC3H1|RETREG2|RFX7|RNF169|RSKR|SAMD4B|SF3A1|SFPQ|SIPA1L1|SSH2|STAU1|STRIP2|TCF20|TNRC6B|TOR1AIP2|TRAF3|TRIM25|UBE4A|UCKL1|ZKSCAN8|ZNF264
GSE9509_LPS_VS_LPS_AND_IL10_STIM_IL10_KO_MACROPHAGE_10MIN_DN	MSigDB_C7	42	191	1758	21.5532	4.34602	21.9895	1	4.32605	1.5181e-05	0.000386935	AP1G2|APBB3|BRD7|C2ORF42|CAMK2G|CDK16|CYBC1|DHX16|DIP2B|EXOC8|FOXK2|GBA2|GDPD3|GMIP|GON4L|HNRNPUL2|KLC1|LIN37|LZTR1|MAST3|MAVS|MTMR4|NBEAL2|NFYA|OSBPL2|PBX2|POLG|PTPN6|RREB1|SEC14L1|SFI1|SLC35B4|SLC4A2|TBC1D17|TMEM129|TMEM175|TYK2|TYW1|UBE4B|UCKL1|XPC|ZNF740
NAKAYA_MYELOID_DENDRITIC_CELL_FLUMIST_AGE_18_50YO_7DY_UP	MSigDB_C7	68	362	1758	40.8496	5.9498	18.7845	1	4.32618	1.51718e-05	0.000386935	AATF|ACADVL|ACAP1|ANKRD40|ANKS1A|ARHGEF2|BPTF|BRD4|C2CD2L|C2CD3|CASP2|CDK16|CELF1|CNOT4|CORO1B|CSNK2A1|CYTH1|DCAF1|DENND4B|DNM2|ECH1|ENGASE|EXOC7|FKBP5|FLII|FOXJ3|GABBR1|GAPVD1|GLG1|GLYR1|GPI|GSK3B|HIPK2|HNRNPA0|IKBKB|KANSL3|KHNYN|KLHDC10|LRIG1|LRP5L|LUC7L|MAPK1|MCM3AP|MIA3|MUS81|NUMA1|NUP205|PI4KB|PLCB2|PRDM2|PRDM4|PSD4|RABL2A|RETREG2|RUSC1|RXRB|SAFB2|SLC24A1|SUGP2|SYMPK|TAF4|TCF20|TRABD|TXLNA|UBE2Q1|USP4|USP7|VPS4A
regulation of autophagy [GoID:GO:0010506; evidenceTypes:HMP|IBA|IC|IDA|IEA|IEP|IGI|IMP|ISS|NAS|TAS]	GeneOntology_BP	57	288	1758	32.4991	5.31983	19.7917	1	4.32271	1.54126e-05	0.000392557	ABL1|ABL2|AKT1|ATP6V0A1|ATP6V0D1|CAPN1|CAPNS1|CHMP4B|CLEC16A|DAP|DHRSX|EHMT2|EIF4G1|EIF4G3|EP300|EXOC4|EXOC7|EXOC8|FOXK1|FOXK2|FOXO1|GOLGA2|GSK3B|HDAC6|HERC1|HTT|KDM4A|KLHL22|LARP1|LRSAM1|MTMR4|MTOR|ORMDL3|OSBPL7|PAFAH1B2|PRKACA|RAB8A|RPTOR|RUBCN|SMG1|SNRNP70|SREBF2|SUPT5H|TBC1D14|TICAM1|TRIM8|TSC1|TSC2|ULK1|USP10|USP36|VDAC1|VPS13D|WASHC1|WDR24|WDR6|ZKSCAN3
protein serine_threonine kinase activity [GoID:GO:0004674; evidenceTypes:IBA|IC|IDA|IEA|IGI|IMP|ISS|NAS|TAS]	GeneOntology_MF	108	646	1758	72.8974	7.8736	16.7183	1	4.32209	1.54561e-05	0.000393384	ABL1|ACTB|ADCK1|AKAP13|AKT1|AKT2|ARAF|BCR|BRAF|BRD2|BRD4|CAMK2G|CCNI|CCNK|CCNL2|CDC37|CDK10|CDK16|CDK5RAP3|CDKN2D|CLK2|CNPPD1|CSNK1D|CSNK1G2|CSNK2A1|CSNK2B|DAZAP2|DCAF1|DMPK|DSTYK|DVL3|DYRK1A|GAK|GRK6|GSK3B|HGS|HIPK2|HSP90AB1|HTT|IKBKB|ILK|LIME1|LMTK2|LRRK1|MAP2K2|MAP2K3|MAP2K7|MAP3K11|MAP3K14|MAP3K9|MAP4K2|MAPK1|MAPKAPK2|MARK2|MARK3|MARK4|MAST3|MEN1|MINK1|MST1|MTOR|NEK8|NEK9|NUP62|OXSR1|PARP16|PDPK1|PHKA2|PHKG2|PKN1|PRKAB2|PRKACA|PRKAR2A|PRKCD|PRKD2|PRKX|PTK2B|PTPN6|RAF1|RGS14|RPS6KA1|RPS6KA4|RPTOR|RSKR|SIK2|SIK3|SMG1|SRPK2|STK24|STK25|STK35|STK36|STK38|STK4|STRADA|TELO2|TESK1|TGFB1|TLR9|TNK2|TNXB|TOP1|TRIB2|UHMK1|ULK1|ULK3|WNK1|YWHAG
SABATES_COLORECTAL_ADENOMA_UP	MSigDB_C2	1	115	1758	12.9771	3.3806	0.869565	0	-4.31965	1.56274e-05	0.000397175	SLC7A5
GSE10273_HIGH_VS_LOW_IL7_TREATED_IRF4_8_NULL_PRE_BCELL_DN	MSigDB_C7	41	185	1758	20.8762	4.27804	22.1622	1	4.31899	1.56745e-05	0.00039752	AKNA|AP2A2|ATG2A|CALCOCO1|CARD11|CHD7|DYNC1H1|FAM117B|FAM219B|GIGYF2|GOLGA1|GTPBP6|HERC2|ITPR3|JUND|MAEA|MIA3|MROH1|NAA60|NXF1|OS9|OSBPL7|PKN1|PNPLA7|RAF1|RPS6KA4|SELENOO|SMURF1|STK38|TAF1C|TECR|TLE5|TMEM129|TNRC6C|TRAF3|UCKL1|UGGT1|USP24|VAV1|VPS13D|YPEL3
GSE25088_IL4_VS_IL4_AND_ROSIGLITAZONE_STIM_STAT6_KO_MACROPHAGE_DAY10_UP	MSigDB_C7	41	185	1758	20.8762	4.27804	22.1622	1	4.31899	1.56745e-05	0.00039752	ACAP1|AKNA|AKT1|ARHGAP30|ARHGAP9|ATG16L2|ATG9A|BICD2|C11ORF68|CABIN1|CALCOCO1|CAPZB|COTL1|DEF6|DGAT1|DPP8|DSTYK|GNAI2|HCLS1|KPNB1|LIMD2|MOB3A|NFATC3|NPEPPSP1|NUP50|PACS1|PHF2|PHF21A|PHKA2|RAB11FIP1|RAB11FIP4|RAB3D|RERE|SSH2|STK4|TNRC6B|TRIM25|TTLL3|ULK1|WDFY2|WIPI2
GSE26890_CXCR1_NEG_VS_POS_EFFECTOR_CD8_TCELL_DN	MSigDB_C7	41	185	1758	20.8762	4.27804	22.1622	1	4.31899	1.56745e-05	0.00039752	CAP1|CDC25B|CHD3|CHKB|CNPPD1|COTL1|DAP|DMPK|FAM234A|FLNA|GGA3|GLYR1|HDAC6|HERC1|HNRNPUL2|IDH2|ILK|KCTD13|KDM4A|MLLT6|NXF1|PAN2|PHC1|PHF2|PLCG1|PPM1F|RGS19|SEMA4B|SETD1B|SLC2A4RG|SPTAN1|TBC1D9B|TCHP|TECPR2|TRAF3|UBAP2L|VASP|WDFY2|ZNF512|ZNF512B|ZNF692
pyrophosphatase activity [GoID:GO:0016462; evidenceTypes:EXP|HMP|IBA|IC|IDA|IEA|IGI|IMP|ISS|NAS|TAS]	GeneOntology_MF	173	1135	1758	128.078	10.2642	15.2423	1	4.31848	1.57105e-05	0.000398148	ACAP1|ACAP3|ACIN1|AGAP6|AGAP9|AKAP13|AKT2|ARAP1|ARF1|ARF3|ARF6|ARFGEF2|ARHGAP1|ARHGAP30|ARHGAP35|ARHGAP4|ARHGAP45|ARHGAP9|ARHGDIA|ARHGDIB|ARHGEF18|ARHGEF2|ARHGEF7|ASMTL|ATP13A1|ATP1A1|ATP2A2|ATP2A3|BCR|CCDC88C|CHD1L|CHD3|CHD4|CHD7|CHD8|CHTOP|CRACR2A|CRKL|CYTH1|DDX24|DDX39B|DDX42|DDX56|DDX6|DEF6|DENND11|DENND1C|DENND4B|DENND6A|DHX16|DHX35|DHX38|DHX8|DHX9|DNM2|DOCK6|DVL3|EEF2|ELMO1|ERCC3|GAPVD1|GBF1|GIT2|GMIP|GNAI2|GNAS|GNB1|GNB2|GPSM3|GSK3B|GTPBP1|GTPBP2|HERC1|HERC2|HPS4|INO80|IQSEC1|KIF21B|KIFC2|MADD|MCM5|MFN2|MORC2|MTOR|MYO9B|NAPA|NCKAP1L|NDEL1|NEDD9|NPRL3|NSF|NUDT19|NUDT3|OCRL|PBXIP1|PEX6|PLEKHG2|PLEKHG4|PLXNA3|PPIF|PSD4|PTK2B|RAB24|RAB35|RAB36|RAB3D|RAB40C|RAB4B|RAB5B|RAB8A|RABL2A|RAC2|RAD54L2|RALGAPB|RANBP3|RAPGEF1|RAPGEF3|RASA4B|RASAL3|RASGRP2|RCC2|RGL2|RGP1|RGS14|RGS19|RGS8|RHOG|RHOT2|RUNDC1|SBF1|SCRIB|SEPTIN1|SEPTIN6|SGSM2|SGSM3|SH2D3C|SH3BP5L|SIPA1|SIPA1L1|SIPA1L3|SLC27A4|SMAP2|SNRNP200|SNRNP70|SOS1|SPATA5|SRCAP|SRGAP3|SRPRA|STMN3|TBC1D10B|TBC1D10C|TBC1D13|TBC1D14|TBC1D17|TBC1D24|TBC1D3L|TBC1D5|TBC1D9B|TBCD|TMEM250|TNK2|TOR1AIP2|TSC1|TSC2|TUBB4A|TUBG2|VAV1|VAV2|VCP|VPS4A|WAS|WNK1
RNA polymerase II-specific DNA-binding transcription factor binding [GoID:GO:0061629; evidenceTypes:IBA|IDA|IEA|IMP|IPI|ISS|NAS|TAS]	GeneOntology_MF	55	275	1758	31.0322	5.20059	20	1	4.31709	1.581e-05	0.000400386	ACTB|ACTN4|ARID1A|ARNT|ASXL1|BAZ2A|BBS1|BRD8|CDK5RAP3|CHD4|CNOT1|CPNE1|CREBBP|DAXX|DCAF1|DHX9|EP300|FUS|GSK3B|GTF2I|HCLS1|HDAC5|HIPK2|HIRA|HMGA1|JUND|MED12|MED16|MED24|MED25|MTA1|NCOA6|NCOR2|NFE2L2|NSD1|PKN1|PPARA|PPARD|PRPF6|RELA|SIN3A|SMAD3|SMARCA4|SP1|SPEN|SPI1|TADA3|TAF4|TAF6|TCF3|THRAP3|TRIM24|WWP2|ZBTB7A|ZFPM1
PID_SMAD2_3PATHWAY	MSigDB_C2	9	16	1758	1.80551	1.265	56.25	1	4.31657	1.58475e-05	0.000401048	CTDSP1|CTDSP2|KPNB1|MAPK1|NUP153|NUP214|PIAS4|SMAD3|UBE2I
GRAHAM_CML_DIVIDING_VS_NORMAL_QUIESCENT_DN	MSigDB_C2	0	92	1758	10.3817	3.02595	0	0	-4.31599	1.58886e-05	0.000401231
REACTOME_MITOCHONDRIAL_TRANSLATION	MSigDB_C2	0	92	1758	10.3817	3.02595	0	0	-4.31599	1.58886e-05	0.000401231
FAN_EMBRYONIC_CTX_NSC_2	MSigDB_C8	8	230	1758	25.9542	4.76308	3.47826	0	-4.31604	1.58851e-05	0.000401231	CDC25B|FAM110A|HP1BP3|RASSF1|RNF4|TACC3|TNFAIP8L1|UCP2
mRNA 3'-UTR binding [GoID:GO:0003730; evidenceTypes:IBA|IDA|IEA|ISS|TAS]	GeneOntology_MF	23	80	1758	9.02754	2.8228	28.75	1	4.31496	1.59631e-05	0.000402828	CELF1|DAZAP1|ELAVL1|FUS|HNRNPA0|HNRNPA2B1|HNRNPD|HNRNPU|ILF3|KHSRP|LARP1|LARP4B|PABPC1|PABPC1L|PABPC3|PABPC4|PUM1|PUM2|RC3H1|RNF20|RNF40|RNPS1|ZFP36
FAN_EMBRYONIC_CTX_MICROGLIA_1	MSigDB_C8	3	152	1758	17.1523	3.88192	1.97368	0	-4.31155	1.62117e-05	0.00040881	FAM111A|HP1BP3|TACC3
small GTPase mediated signal transduction [GoID:GO:0007264; evidenceTypes:IBA|IC|IDA|IEA|IEP|IGI|IMP|IPI|ISS|NAS|TAS]	GeneOntology_BP	80	446	1758	50.3285	6.58588	17.9372	1	4.30995	1.63293e-05	0.000411193	ABL1|ABL2|AKAP13|ARAP1|ARF6|ARFGEF2|ARHGAP1|ARHGAP30|ARHGAP35|ARHGAP4|ARHGAP45|ARHGAP9|ARHGDIA|ARHGDIB|ARHGEF18|ARHGEF2|BCR|CBL|CCDC88C|CELSR1|CFL1|CRKL|CYTH1|DEF6|DENND4B|DNM2|DNMT1|DOCK6|ELMO1|FLOT1|GBF1|GMIP|GNB1|IQSEC1|KCTD13|KPNB1|LZTR1|MADD|MFN2|MYO9B|NISCH|NOTCH1|NUP62|PHACTR4|PLEKHG4|PSD4|RAB35|RAB4B|RAC2|RAF1|RALGAPB|RAPGEF1|RAPGEF3|RASA4B|RASAL3|RASGRP2|RASSF1|RGL2|RGS19|RHOG|RHOT2|RIPOR1|RREB1|RUFY1|SETDB1|SGSM3|SH2D3C|SIPA1|SIPA1L1|SIPA1L3|SOS1|SRGAP3|STMN3|TNK2|TRIM28|TSC2|VAV1|VAV2|WAS|WASF2
CUI_DEVELOPING_HEART_VALVAR_ENDOTHELIAL_CELL	MSigDB_C8	2	134	1758	15.1211	3.64695	1.49254	0	-4.30741	1.65179e-05	0.000415647	CHMP1B|EVL
MIR7111_5P	MSigDB_C3	38	167	1758	18.845	4.06697	22.7545	1	4.30261	1.68796e-05	0.000424149	ACTB|ANKRD52|BSDC1|CCDC97|CLSTN1|COTL1|CTDSP1|DVL3|DYRK1A|FAM234A|FOXP4|GATAD2B|GTPBP2|HMGA1|KMT2D|LIX1L|MINK1|MLLT6|MNT|NAPA|PACS1|POU2F2|PPP1R9B|PPP2R1A|PRKACA|PSMF1|RAB11FIP4|RANBP10|RBM23|SF3A2|SLC9A8|SMARCC2|STIM1|TBC1D10B|TLE3|UBAP2L|UBTF|WIZ
GSE3982_MAST_CELL_VS_NEUTROPHIL_DN	MSigDB_C7	38	167	1758	18.845	4.06697	22.7545	1	4.30261	1.68796e-05	0.000424149	ARAP1|CABIN1|CDKN2D|CSAD|CTDSP2|DAZAP2|DGAT1|DNAJC4|FLOT1|GIT2|GMIP|IP6K1|KDM5C|LSM14A|LSP1|MARF1|MARK3|MED15|MED25|MLF2|MON1B|NEDD9|RAB35|RAB36|RAB40C|RAD9A|RNF44|SH2D3C|SLC12A9|SPI1|SYNE2|TNRC6B|TRANK1|TRIM8|USP4|VASP|WAS|ZNF407
FOXE1_TARGET_GENES	MSigDB_C3	94	546	1758	61.6129	7.26278	17.2161	1	4.29999	1.70803e-05	0.000428888	AKT1S1|ARID1A|ATXN1L|BRAF|BRD2|CENPT|COG4|DDX42|DGAT1|DNMT1|DPP9|EEF2|EFCAB14|ELMO1|ESYT1|EXOC4|FLOT1|FOXJ3|FUS|HNRNPA1|HNRNPD|HNRNPH3|HNRNPUL2|HNRNPUL2-BSCL2|HOTAIRM1|HSP90AB1|HYOU1|ILK|IPO13|IST1|KAT6A|KDELR1|KMT2A|LEMD2|LRSAM1|LSM14A|LUC7L2|MAN2C1|MAP2K7|MAZ|MDC1|MNT|MYO9B|NFYC|NOM1|NUP62|NXF1|PABPC1|PCBP2|PHF12|PLEKHG2|POLG|POLR2A|PPP1R10|PRAF2|PRPF6|PRR14|PTBP1|PUM1|RANBP3|REPIN1|RFX1|RNPS1|RPTOR|SETD5|SF3B3|SLC4A2|SLC9A1|SMARCD2|SNRNP70|SRRM1|STK11IP|STRIP1|TBC1D10B|TBC1D17|TBC1D5|TBL1X|TEF|TLE3|TMEM250|TPM3|TRAF7|TRIM41|UBAP2L|USP54|VPS52|WWP2|XPO6|ZBTB40|ZC3H4|ZMIZ1|ZNF296|ZNF76|ZNF775
AHR_Q5	MSigDB_C3	42	192	1758	21.6661	4.35724	21.875	1	4.29653	1.73495e-05	0.000435341	AMPD2|BCL9L|BIN1|CBX6|CDK16|CFL1|CMIP|DAZAP1|DOT1L|EIF3A|FAM78A|FHOD1|GIT2|HNRNPDL|HOXC4|KDM2A|LENG8|MAX|MAZ|MIDEAS|MINK1|MNT|MST1|NEK8|NPHP4|NRGN|PCBP2|PCNT|PRKAR2A|RALGAPB|RAVER1|RETREG3|RNF123|SEC14L1|SF1|SMG6|SUPT16H|TSPYL2|USP4|YWHAZ|ZBTB25|ZFP91
MIR3184_5P	MSigDB_C3	28	108	1758	12.1872	3.27684	25.9259	1	4.29571	1.74136e-05	0.00043664	ABCC5|ACAP3|ATG4D|BAP1|CBX6|CELSR2|COPS7B|DAP|FAM222B|FBXL16|FOXP4|HIC2|LASP1|LZTS3|MAP1LC3A|MAPKBP1|MICALL1|PACS1|PDAP1|PLA2G6|RAC2|RNPEPL1|SAMD4B|SNX19|STK24|SUFU|TEF|ZNF500
CHARAFE_BREAST_CANCER_LUMINAL_VS_BASAL_DN	MSigDB_C2	24	437	1758	49.3129	6.52103	5.49199	0	-4.29524	1.74503e-05	0.000437254	ASXL1|ATP1A1|BICD2|BIN1|CHMP1B|COTL1|CYB5R3|ETS1|FKBP1A|FXYD5|HOTAIRM1|HP1BP3|IL20RB|KPNA1|MICALL1|MSN|NDEL1|NFE2L2|NUP50|PIK3CD|RAC2|RUNX3|SMAD3|WDR1
DESCARTES_FETAL_THYMUS_VASCULAR_ENDOTHELIAL_CELLS	MSigDB_C8	1	114	1758	12.8642	3.36598	0.877193	0	-4.29478	1.74869e-05	0.000437862	RNF220
PMBL_gt_GCB (PMID:21156283)	SignatureDB	16	337	1758	38.0285	5.74539	4.74777	0	-4.29273	1.76493e-05	0.000441618	ADCY3|AP1B1|CEL|DNAJB6|FLNA|FLNB|LRRK1|MAP4|NBEAL2|NFX1|NUP62|SIPA1L1|SMG9|SYNPO|TET3|UBAP2
MODULE_99	MSigDB_C4	10	257	1758	29.001	5.03046	3.89105	0	-4.29172	1.77298e-05	0.00044332	CD2BP2|ETS1|KCND1|LZTS3|MAD1L1|NR2C2|PLA2G6|PPARA|RAPGEF1|VILL
GSE20152_SPHK1_KO_VS_HTNFA_OVEREXPRESS_ANKLE_DN	MSigDB_C7	41	186	1758	20.989	4.28945	22.043	1	4.28894	1.79531e-05	0.000448587	AATF|ABCC5|ACD|ANP32B|ASB1|ATXN7L3B|CHD8|CORO1A|CROCCP2|CYP2E1|DDX56|DNAJC16|DPP3|ESYT1|FBXW4|FOXRED2|GLYR1|GTF2I|HARS2|HIRA|KAT7|KHSRP|MAML1|MSN|NEK9|NHEJ1|NSUN5|NUP205|PATZ1|PCYOX1L|PER2|RASGRP2|RUSC1|SOS1|SS18L1|TCF20|TMEM63A|TNPO3|TNRC6B|VDAC1|XPO7
MIR5196_5P	MSigDB_C3	49	237	1758	26.7441	4.83391	20.6751	1	4.2863	1.81677e-05	0.000453632	ANKRD52|BAZ2A|BTRC|C11ORF68|CBX7|CCDC97|CELSR2|CFL1|CPSF7|CTDSP2|FBXL20|FBXO41|FBXW11|FKBP5|GLG1|GLYR1|HCLS1|HMGA1|HPS4|KAT7|KPNA6|LASP1|MAP3K9|MBD6|MTHFSD|PACS1|PATL1|PATZ1|PDPR|PEAK1|PHF1|PHF21A|RXRB|SAMD4B|SLC3A2|SMAP2|SMARCC1|SMARCC2|SMARCD1|SMURF1|SON|STIM1|TAF4|TBC1D13|TNPO2|UBTF|UCP2|ZER1|ZFYVE26
WP_ANDROGEN_RECEPTOR_SIGNALING_PATHWAY	MSigDB_C2	24	86	1758	9.7046	2.92618	27.907	1	4.28513	1.8263e-05	0.000455371	AKT1|CARM1|CREBBP|DAXX|EP300|FLNA|FOXO1|GSK3B|KAT7|NCOR2|NR2C2|PATZ1|PIAS3|PIAS4|RAD9A|RELA|RNF4|SIN3A|SMAD3|SP1|STUB1|TLE5|UBE2I|ZMIZ1
hydrolase activity, acting on acid anhydrides [GoID:GO:0016817; evidenceTypes:EXP|HMP|IBA|IC|IDA|IEA|IGI|IMP|ISS|NAS|TAS]	GeneOntology_MF	173	1138	1758	128.417	10.2767	15.2021	1	4.28457	1.83089e-05	0.000455877	ACAP1|ACAP3|ACIN1|AGAP6|AGAP9|AKAP13|AKT2|ARAP1|ARF1|ARF3|ARF6|ARFGEF2|ARHGAP1|ARHGAP30|ARHGAP35|ARHGAP4|ARHGAP45|ARHGAP9|ARHGDIA|ARHGDIB|ARHGEF18|ARHGEF2|ARHGEF7|ASMTL|ATP13A1|ATP1A1|ATP2A2|ATP2A3|BCR|CCDC88C|CHD1L|CHD3|CHD4|CHD7|CHD8|CHTOP|CRACR2A|CRKL|CYTH1|DDX24|DDX39B|DDX42|DDX56|DDX6|DEF6|DENND11|DENND1C|DENND4B|DENND6A|DHX16|DHX35|DHX38|DHX8|DHX9|DNM2|DOCK6|DVL3|EEF2|ELMO1|ERCC3|GAPVD1|GBF1|GIT2|GMIP|GNAI2|GNAS|GNB1|GNB2|GPSM3|GSK3B|GTPBP1|GTPBP2|HERC1|HERC2|HPS4|INO80|IQSEC1|KIF21B|KIFC2|MADD|MCM5|MFN2|MORC2|MTOR|MYO9B|NAPA|NCKAP1L|NDEL1|NEDD9|NPRL3|NSF|NUDT19|NUDT3|OCRL|PBXIP1|PEX6|PLEKHG2|PLEKHG4|PLXNA3|PPIF|PSD4|PTK2B|RAB24|RAB35|RAB36|RAB3D|RAB40C|RAB4B|RAB5B|RAB8A|RABL2A|RAC2|RAD54L2|RALGAPB|RANBP3|RAPGEF1|RAPGEF3|RASA4B|RASAL3|RASGRP2|RCC2|RGL2|RGP1|RGS14|RGS19|RGS8|RHOG|RHOT2|RUNDC1|SBF1|SCRIB|SEPTIN1|SEPTIN6|SGSM2|SGSM3|SH2D3C|SH3BP5L|SIPA1|SIPA1L1|SIPA1L3|SLC27A4|SMAP2|SNRNP200|SNRNP70|SOS1|SPATA5|SRCAP|SRGAP3|SRPRA|STMN3|TBC1D10B|TBC1D10C|TBC1D13|TBC1D14|TBC1D17|TBC1D24|TBC1D3L|TBC1D5|TBC1D9B|TBCD|TMEM250|TNK2|TOR1AIP2|TSC1|TSC2|TUBB4A|TUBG2|VAV1|VAV2|VCP|VPS4A|WAS|WNK1
hydrolase activity, acting on acid anhydrides, in phosphorus-containing anhydrides [GoID:GO:0016818; evidenceTypes:EXP|HMP|IBA|IC|IDA|IEA|IGI|IMP|ISS|NAS|TAS]	GeneOntology_MF	173	1138	1758	128.417	10.2767	15.2021	1	4.28457	1.83089e-05	0.000455877	ACAP1|ACAP3|ACIN1|AGAP6|AGAP9|AKAP13|AKT2|ARAP1|ARF1|ARF3|ARF6|ARFGEF2|ARHGAP1|ARHGAP30|ARHGAP35|ARHGAP4|ARHGAP45|ARHGAP9|ARHGDIA|ARHGDIB|ARHGEF18|ARHGEF2|ARHGEF7|ASMTL|ATP13A1|ATP1A1|ATP2A2|ATP2A3|BCR|CCDC88C|CHD1L|CHD3|CHD4|CHD7|CHD8|CHTOP|CRACR2A|CRKL|CYTH1|DDX24|DDX39B|DDX42|DDX56|DDX6|DEF6|DENND11|DENND1C|DENND4B|DENND6A|DHX16|DHX35|DHX38|DHX8|DHX9|DNM2|DOCK6|DVL3|EEF2|ELMO1|ERCC3|GAPVD1|GBF1|GIT2|GMIP|GNAI2|GNAS|GNB1|GNB2|GPSM3|GSK3B|GTPBP1|GTPBP2|HERC1|HERC2|HPS4|INO80|IQSEC1|KIF21B|KIFC2|MADD|MCM5|MFN2|MORC2|MTOR|MYO9B|NAPA|NCKAP1L|NDEL1|NEDD9|NPRL3|NSF|NUDT19|NUDT3|OCRL|PBXIP1|PEX6|PLEKHG2|PLEKHG4|PLXNA3|PPIF|PSD4|PTK2B|RAB24|RAB35|RAB36|RAB3D|RAB40C|RAB4B|RAB5B|RAB8A|RABL2A|RAC2|RAD54L2|RALGAPB|RANBP3|RAPGEF1|RAPGEF3|RASA4B|RASAL3|RASGRP2|RCC2|RGL2|RGP1|RGS14|RGS19|RGS8|RHOG|RHOT2|RUNDC1|SBF1|SCRIB|SEPTIN1|SEPTIN6|SGSM2|SGSM3|SH2D3C|SH3BP5L|SIPA1|SIPA1L1|SIPA1L3|SLC27A4|SMAP2|SNRNP200|SNRNP70|SOS1|SPATA5|SRCAP|SRGAP3|SRPRA|STMN3|TBC1D10B|TBC1D10C|TBC1D13|TBC1D14|TBC1D17|TBC1D24|TBC1D3L|TBC1D5|TBC1D9B|TBCD|TMEM250|TNK2|TOR1AIP2|TSC1|TSC2|TUBB4A|TUBG2|VAV1|VAV2|VCP|VPS4A|WAS|WNK1
WAMUNYOKOLI_OVARIAN_CANCER_GRADES_1_2_UP	MSigDB_C2	2	133	1758	15.0083	3.63344	1.50376	0	-4.28378	1.83748e-05	0.000457196	MLLT6|SGSM3
SHEDDEN_LUNG_CANCER_POOR_SURVIVAL_A6	MSigDB_C2	24	436	1758	49.2001	6.51378	5.50459	0	-4.28037	1.86584e-05	0.000462957	ACD|AP2B1|ARFGEF2|BPNT2|CDKN2D|CSNK1D|DPAGT1|GNAS|HMGA1|KLC1|MCM5|NUDT3|NUP210|NUP62|PPARD|PPFIA1|PPIF|PTBP3|R3HDM1|SLC38A1|SLC7A5|STRN4|TACC3|ZSCAN5A
mitochondrial matrix [GoID:GO:0005759; evidenceTypes:IBA|IDA|IEA|IMP|ISS|NAS|TAS]	GeneOntology_CC	24	436	1758	49.2001	6.51378	5.50459	0	-4.28037	1.86584e-05	0.000462957	ACADVL|ACO2|AMT|ATG4D|CCAR2|CS|D2HGDH|HADHA|HARS2|HMGCL|IDH2|KIAA1652|NAXD|NDUFS2|OGDH|PDPR|PHYKPL|PITRM1|POLG|POLRMT|PPIF|PYCR2|SARS2|VDAC1
CHICAS_RB1_TARGETS_CONFLUENT	MSigDB_C2	32	531	1758	59.9203	7.16589	6.02637	0	-4.27768	1.88851e-05	0.000468256	ACTB|ACTN4|ADAM19|ADD1|ANXA6|ARHGAP1|CAPZB|CNN2|COTL1|EVL|FLNA|FLOT1|G6PD|GNAI2|HIVEP3|HMGA1|IDH2|MCM5|MYH9|PLEKHG4|PTCH1|SLC2A4RG|SLC7A5|SMAD3|STMN3|SYNE3|SYNPO|TLN1|TPT1-AS1|TRIOBP|WDR1|ZYX
nuclear receptor coactivator activity [GoID:GO:0030374; evidenceTypes:IBA|IDA|IEA|IMP|IPI|ISS|NAS|TAS]	GeneOntology_MF	18	55	1758	6.20643	2.34243	32.7273	1	4.27513	1.91028e-05	0.000473324	ACTN4|BRD8|CALCOCO1|CARM1|CCAR2|ETS1|HMGA1|MED12|MED24|NCOA6|PKN1|RBM14|RNF4|TADA3|THRAP3|USP22|ZMIZ1|ZMIZ2
MORF_CDC2L5	MSigDB_C4	30	120	1758	13.5413	3.45275	25	1	4.27495	1.91184e-05	0.000473381	B4GALT3|BRD1|CAMK2G|CHD3|EML3|EP400|FRYL|GPATCH8|GSK3B|INPP5E|ITIH4|JAK3|JRK|MYO9B|NEK9|NFRKB|PAXIP1|PEX6|PHF21A|PSMF1|RASSF1|RERE|SFSWAP|SH2B1|SIK3|SLC24A1|TTI1|ZKSCAN3|ZNF500|ZNF592
MEK_UP.V1_DN	MSigDB_C6	5	183	1758	20.6505	4.25513	2.73224	0	-4.27448	1.91586e-05	0.000473386	FTO|HIRA|LRIG1|MARF1|NPEPPS
GSE25123_WT_VS_PPARG_KO_MACROPHAGE_IL4_STIM_DN	MSigDB_C7	5	183	1758	20.6505	4.25513	2.73224	0	-4.27448	1.91586e-05	0.000473386	CERS2|FAM111A|HIVEP3|SRGAP3|SYNPO
GSE7460_FOXP3_MUT_VS_WT_ACT_WITH_TGFB_TCONV_UP	MSigDB_C7	5	183	1758	20.6505	4.25513	2.73224	0	-4.27448	1.91586e-05	0.000473386	EIF3A|IPO13|NOTCH1|TRABD|ZFP41
RPS14_DN.V1_DN	MSigDB_C6	4	167	1758	18.845	4.06697	2.39521	0	-4.27326	1.92636e-05	0.00047532	EPB41|MCM5|POLD1|SLC29A1
AIZARANI_LIVER_C4_EPCAM_POS_BILE_DUCT_CELLS_1	MSigDB_C8	4	167	1758	18.845	4.06697	2.39521	0	-4.27326	1.92636e-05	0.00047532	ARRDC2|ATP1A1|GTF2I|HSP90AB1
MIR4723_5P	MSigDB_C3	38	168	1758	18.9578	4.079	22.619	1	4.27076	1.94806e-05	0.000480342	ACTB|ANKRD52|BSDC1|CCDC97|CLSTN1|COTL1|CTDSP1|DVL3|DYRK1A|FAM234A|FOXP4|GATAD2B|GTPBP2|HMGA1|KMT2D|LIX1L|MINK1|MLLT6|MNT|NAPA|PACS1|POU2F2|PPP1R9B|PPP2R1A|PRKACA|PSMF1|RAB11FIP4|RANBP10|RBM23|SF3A2|SLC9A8|SMARCC2|STIM1|TBC1D10B|TLE3|UBAP2L|UBTF|WIZ
CACTGTG_MIR128A_MIR128B	MSigDB_C3	58	297	1758	33.5147	5.40073	19.5286	1	4.26847	1.96815e-05	0.000484958	ADCY3|AMMECR1L|ARID1A|CABLES2|CANX|CCDC6|CRKL|CTDSP2|DAZAP2|DCAF7|DCP1A|DDX6|E2F3|ELMO1|FAAP100|FAM78A|GATAD2A|GCC1|GNB2|KAT7|KMT2A|LMBR1L|LMTK2|MAP2K7|MAPK8IP3|MGAT4B|MIER2|MNT|MTMR4|PDPK1|PLAGL2|PPP1R11|PRKX|PTPN9|RAB11FIP1|RERE|RETREG3|RGL2|RNF38|SH2D3C|SMG1|SP1|SP2|SPATA2|STK24|STK35|STRN4|TAF4|TBC1D9B|TCF20|TENT4A|TNPO3|ULK1|UPF1|YPEL3|ZBTB39|ZKSCAN2|ZKSCAN8
AP2ALPHA_01	MSigDB_C3	45	212	1758	23.923	4.57558	21.2264	1	4.26718	1.97958e-05	0.000486848	ARID1A|BAG6|C2CD2L|CBX6|CIC|CMTR1|CTCF|CTDNEP1|DGCR2|DMPK|E2F3|EIF3A|FBXL12|FKRP|HNRNPDL|JUND|KDM2A|KDM3B|KLF13|LUC7L2|MAP1LC3A|MAP2K2|MAP3K11|MAP4|MXD4|NFATC3|NR2C2|NUP62|PABPC1|PABPC4|PKN1|PPARD|PRR3|RBM15B|RIPOR1|RNF220|RTL9|RXRB|SMG1|SOS1|UBTF|YTHDF2|ZBTB7A|ZNF335|ZNF362
SNAI1_TARGET_GENES	MSigDB_C3	67	358	1758	40.3982	5.91762	18.7151	1	4.26735	1.97811e-05	0.000486848	ACLY|ACOX3|AKT1S1|ANKHD1|ASCC2|ATG4D|BAG6|BANP|BRD8|C19ORF54|CAPN10|CCAR2|CCDC6|CRELD1|CROCCP2|CSNK2A1|CUL4A|DMPK|DSTYK|GSE1|HAUS5|HMBOX1|KLHL36|KMT2A|LAMA5|LRIG2|MAN2A2|MAP3K11|MARCHF9|MED16|METTL2B|MGRN1|NAA60|NBPF1|NEDD9|NFE2L2|NFKB1|NPEPPS|NPEPPSP1|PAXIP1|PITPNM1|PLEC|PTBP1|R3HDM1|REPIN1|SCAMP2|SEMA4B|SFT2D2|SIN3A|SLC24A1|SMAD3|SMG9|SNRPA|STAT6|STX16-NPEPL1|TACC3|TAF3|TBC1D17|TMEM129|TNPO3|TRIM8|ULK3|ZNF133|ZNF526|ZNF775|ZNF785|ZSCAN25
GSE9006_HEALTHY_VS_TYPE_1_DIABETES_PBMC_1MONTH_POST_DX_UP	MSigDB_C7	42	193	1758	21.7789	4.36843	21.7617	1	4.26714	1.97992e-05	0.000486848	AATF|ACO2|ACTR2|CANX|COPS7B|DAZAP2|EIF4G3|FOXK2|GPAA1|GPI|HADHA|HNRNPA1|HNRNPA3|HNRNPD|HNRNPM|HNRNPU|INPP5D|KPNB1|LAPTM5|LRIG2|LSM14A|MKRN1|MSN|NADSYN1|ORAI2|PABPC4|PCBP2|PKN1|POTEKP|PTBP3|RNF38|RNPS1|SAFB|SAFB2|SART1|SFPQ|SRRT|STAU1|SYNE2|TMEM248|XAB2|YWHAZ
HALLMARK_INTERFERON_GAMMA_RESPONSE	MSigDB_H	6	198	1758	22.3432	4.42393	3.0303	0	-4.26682	1.98282e-05	0.000487223	CMTR1|NFKB1|PTPN6|RNF31|TAPBP|TRIM25
GSE45365_HEALTHY_VS_MCMV_INFECTION_CD11B_DC_DN	MSigDB_C7	3	150	1758	16.9266	3.85654	2	0	-4.26629	1.98749e-05	0.000488034	G6PD|RTL9|SH3BP5L
SMID_BREAST_CANCER_NORMAL_LIKE_UP	MSigDB_C2	25	447	1758	50.4414	6.59304	5.59284	0	-4.2641	2.0071e-05	0.000491881	ACAP1|ARHGAP4|ARHGAP45|ATP2A3|BIN1|CD37|CORO1A|COTL1|DEF6|ELMO1|FMNL1|GIT2|GMIP|KRI1|LIME1|LRCH4|MAST3|NCKAP1L|PIK3CD|PLCB2|RAC2|RASGRP2|RUNX3|SYNE3|VILL
UBP1_TARGET_GENES	MSigDB_C3	225	1546	1758	174.457	11.8077	14.5537	1	4.2642	2.00624e-05	0.000491881	AATF|ACIN1|ACO2|ACTB|ACTR1A|AKAP8L|AKT1S1|AMPD2|ANKHD1|AP3B1|AP3M1|AP4B1|ARAP1|ARF6|ARHGAP1|ARHGEF7|ARMH1|ATP6V0D1|BANP|BAZ1B|BAZ2A|BRD2|BSDC1|CABIN1|CASP2|CENPT|CHD1L|CHD4|CHKB|CIC|COPS7A|CRELD1|CROCCP2|CYP2E1|DAZAP2|DBP|DCTN1|DDX39B|DENND1C|DENND4B|DGAT1|DIAPH1|DNM2|DPP8|ELK4|EPS15L1|ERC1|ESYT1|EXOC8|FAAP100|FAF2|FAM111A|FAM117A|FAM98C|FAN1|FLOT1|FOXP4|FTSJ3|FXYD5|GARS1-DT|GET4|GGA3|GGT7|GLG1|GNMT|GOLGA2|GOLGA3|GPATCH8|GRK6|GYS1|HARS2|HDAC5|HDAC6|HDLBP|HERC2|HNRNPU|HNRNPUL1|HOOK2|IFT122|ING4|INO80|INO80E|IPO13|ITFG2|KAT7|KDELR1|KDM2A|KHDC4|KIFC2|KLHDC10|KPNB1|KRTCAP2|LASP1|LIG1|LMBR1L|LRIG2|LRRC14|LUC7L2|MAF1|MAP3K11|MAPKBP1|MARCHF9|MATN1-AS1|MFSD10|MGAT4B|MGRN1|MIDEAS|MIGA2|MLF2|MSH5-SAPCD1|MSL2|MTHFSD|MUS81|MZF1|NAPA|NCKIPSD|NCOR2|NFE2L2|NOTCH1|NPHP4|NUDT3|NUMA1|NUP214|PAF1|PARP16|PARP6|PCBP2|PDCD6IP|PEAK1|PEF1|PHF1|PHKG2|PIGG|PITPNM1|PITRM1|PLEC|PLEKHG2|PNPLA6|POFUT2|POLM|PRKD2|PRPF6|PRR14|PSMC5|PTBP1|PTK2B|RAB24|RAB8A|RAD9A|RAF1|RAPGEF3|RASSF1|RBM15|RBM28|RGL2|RSAD1|RUSC1|SAFB|SAFB2|SARS2|SCAMP2|SCAP|SDR39U1|SEC14L1|SEC23IP|SFXN5|SH2B1|SIK2|SIPA1L1|SKIV2L|SLC38A1|SLC38A10|SLC3A2|SLC7A6OS|SLC9A1|SMARCC2|SMG9|SND1|SNRNP70|SON|SP1|SP2|SPPL3|SRCAP|SRGAP3|SRPK2|SRRT|SRSF4|STAG3L5P-PVRIG2P-PILRB|STX16-NPEPL1|SUPT16H|SUPT6H|SYMPK|SYVN1|SZT2|TAF15|TBC1D17|TCF25|TECPR1|TGFB1|TMEM170A|TMEM248|TMEM250|TMUB2|TNFAIP8L1|TP53I11|TRIB2|U2AF2|UBE3C|USP22|USP36|USP4|WDFY2|WDR6|XPNPEP3|XPO6|YTHDF2|YWHAG|ZER1|ZNF398|ZNF512|ZNF574|ZNF580|ZNF689|ZSCAN25
protein localization to nucleus [GoID:GO:0034504; evidenceTypes:HMP|IBA|IDA|IEA|IGI|IMP|IPI|ISS|NAS|TAS]	GeneOntology_BP	53	264	1758	29.7909	5.09735	20.0758	1	4.26408	2.00731e-05	0.000491881	ABCA7|AKT1|BANP|CDK5RAP3|CIZ1|CTDNEP1|DNAJB6|E2F3|EIF4ENIF1|ELAVL1|FAM53B|FLNA|GSK3B|HCLS1|HNRNPU|HSP90AB1|IPO13|KAT7|KPNA1|KPNA6|KPNB1|MAPK1|MAVS|MEPCE|NF2|NOTCH1|NUP153|NUP188|NUP214|NUP50|NUP62|ORMDL3|PAF1|POLR1A|POM121|POM121C|PPP1R10|PRKCD|RASSF5|SIN3A|SMAD3|SUFU|SUN2|TAF3|TESK1|TGFB1|TNPO2|TNPO3|TOR1AIP2|TRIM28|TRIM8|TSC2|ZBTB7A
CTIP_DN.V1_UP	MSigDB_C6	0	90	1758	10.156	2.99307	0	0	-4.26247	2.02177e-05	0.000495082
HHEX_TARGET_GENES	MSigDB_C3	128	798	1758	90.0497	8.70637	16.0401	1	4.26213	2.02492e-05	0.000495082	ABCC5|ACO2|ADNP|AGO3|AGPAT1|AKT1S1|ARHGEF2|ARID1A|ASB1|ATXN2L|BRD2|C16ORF72|C19ORF54|C2CD2L|CHMP4B|CNOT4|COPS7A|CORO7|CSAD|DAGLB|DCAF7|DCP1A|DIP2B|DOCK6|DPAGT1|DPP9|DSTYK|EME2|FBXW11|FMC1-LUC7L2|FTO|FUS|FXYD5|GALT|GARS1-DT|GATAD2A|GGA1|GPI|HDLBP|HERC1|HK1|HNRNPD|KIAA0100|LARP1|LRCH4|LRIG1|LUC7L2|LZTS3|MDC1|MIGA2|MSH5-SAPCD1|MYH9|NAPA|NBPF1|NDUFS2|NEDD9|NFE2L2|NUP153|PCBP2|PDAP1|PEAK1|PEF1|PHF12|PHF8|PIP5K1C|PNPLA6|POR|PPOX|PRKAB2|PRKCSH|PRPF3|PRR14L|PSD4|PTCH1|RAB11FIP3|RAB4B|RASSF1|RASSF5|RBM23|RBM28|RNF10|RNF220|RREB1|RUFY1|RXRB|SARM1|SCAMP2|SDR39U1|SETD5|SFI1|SFXN5|SH2B1|SLC38A10|SMARCD2|SMG7|SNRPA|SRCAP|SREBF2|STAT6|STMN3|STX16-NPEPL1|SZT2|TBC1D17|TBL1X|TECR|TLE3|TMEM248|TMEM79|TMUB2|TNRC18|TPT1-AS1|TRIM41|TRIM44|TYW1|U2AF2|UBE3C|UGGT1|UNC93B1|USF3|WDR6|WNK1|ZBTB40|ZCWPW1|ZFP91|ZKSCAN2|ZNF335|ZNF592|ZYX
EBAFa complex	CORUM	7	10	1758	1.12844	1.00026	70	1	4.26171	2.02873e-05	0.000495082	ARID1A|MLLT1|SMARCA4|SMARCC1|SMARCC2|SMARCD1|SMARCD2
NCOR1 complex	CORUM	7	10	1758	1.12844	1.00026	70	1	4.26171	2.02873e-05	0.000495082	SF3A1|SF3B3|SMARCA4|SMARCC1|SMARCC2|SRCAP|TRIM28
NUMAC complex (nucleosomal methylation activator complex)	CORUM	7	10	1758	1.12844	1.00026	70	1	4.26171	2.02873e-05	0.000495082	ACTB|ARID1A|CARM1|SMARCA4|SMARCC1|SMARCC2|SMARCD1
H3 histone acetyltransferase complex [GoID:GO:0070775; evidenceTypes:IBA|IDA|IEA]	GeneOntology_CC	7	10	1758	1.12844	1.00026	70	1	4.26171	2.02873e-05	0.000495082	BRD1|BRPF1|BRPF3|ING4|KAT6A|KAT6B|KAT7
mRNA transport	UniProt-Keyword	25	92	1758	10.3817	3.02595	27.1739	1	4.26091	2.03599e-05	0.000496514	BICD2|CHTOP|DDX39B|DHX9|HNRNPA1|HNRNPA2B1|IWS1|KHSRP|MCM3AP|MYO1C|NPIPA1|NUP153|NUP188|NUP205|NUP210|NUP214|NUP50|NUP62|NXF1|POM121|POM121C|SUPT6H|UPF3A|ZC3H3|ZFP36
BCL6_ChIPSeq_Basso_GC_low (PMID:19965633)	SignatureDB	170	1117	1758	126.047	10.1888	15.2193	1	4.26071	2.03781e-05	0.000496617	AARS2|ABCC5|ABL2|ACAP1|ACIN1|ACTN4|ADD1|AKAP13|AKNA|ANKRD11|ANKRD23|ANXA11|AP1G2|AP2B1|AP3M1|AP4B1|ARHGAP1|ARHGAP4|ARID1A|ATG16L2|ATP6V0A1|CABIN1|CATSPER2|CC2D1B|CCDC97|CCNK|CERS2|CHD3|CHKB|COG7|COTL1|CYHR1|DBP|DCAF5|DCP1A|DEF6|DIAPH1|DIDO1|DIP2B|DNAJB6|DNM2|EFCAB14|EIF1AD|EML3|ESYT1|EVL|FBXL20|FBXO9|FLOT2|FMNL1|FOXO1|GABBR1|GATAD2B|GMIP|GOLGA1|GRK6|GTPBP1|HARS2|HEXD|HHLA3|HNRNPDL|HNRNPU|INPP5D|IQSEC1|ITFG2|JAK3|JUND|KLHDC10|KMT2B|KMT2D|LIX1L|LRIG2|LSM14B|MAEA|MAFK|MAN2C1|MAP3K11|MAPK1|MAPKBP1|MED12|MNT|MRNIP|MSN|MTHFR|MTMR4|MTPN|MYO1G|MZF1|NBPF11|NCKAP1L|NCOA5|NDEL1|NEDD9|NFKB1|NR2C2|PBXIP1|PDCD6IP|PI4KB|PLCB2|PLEKHG2|PNPLA6|PPARD|PPP1R11|PPP1R9B|PRDM2|PRKX|PRPF31|PRR14|PTBP1|PTPN23|PTPN6|RASSF1|RASSF5|RFX1|RIPOR1|RNF216|RUNX3|SCAMP4|SEPTIN6|SH2D3C|SH3GL1|SIK2|SIK3|SIN3A|SIPA1L3|SLC38A1|SMAP2|SND1|SNRNP70|SPEN|SRPK2|SRRT|SSH2|STIM1|STK4|STMN3|SUFU|SUN2|TBC1D10B|TBC1D17|TECPR1|TLE3|TLN1|TLR9|TMEM104|TMEM109|TMEM175|TNRC6B|TNRC6C|TOR1AIP2|TRIM44|TSC22D2|UBE2H|UBE2I|UNC93B1|UPF2|WASF2|WDR6|WDR81|WIPF2|YPEL3|ZBTB40|ZC3HAV1|ZCWPW1|ZFP36|ZFP91|ZNF133|ZNF317|ZNF398|ZNF575
ETS_Q4	MSigDB_C3	49	238	1758	26.8569	4.84394	20.5882	1	4.26024	2.04209e-05	0.00049732	ACAP1|AGPAT1|AP1G2|ARAP1|ARHGAP30|ARHGAP4|ARHGAP45|ARPC1B|BAZ2A|CANX|CAP1|CD2BP2|CHMP1B|CORO1A|CSAD|DGKZ|DPP3|E2F3|ELMO1|FXYD5|GGT7|HCLS1|HMGA1|HOXC4|IKBKB|IL11RA|KLF13|KMT2A|LIMD2|LIME1|MADD|MAP4K2|NDUFS2|PDAP1|PKN1|PLCB2|PPP1R9B|RGS14|RIPOR1|SEC24C|SEPTIN1|SND1|SRPRA|TBC1D10C|TRIM41|VAV1|ZBTB7A|ZFP91|ZNF296
GSE33162_HDAC3_KO_VS_HDAC3_KO_4H_LPS_STIM_MACROPHAGE_UP	MSigDB_C7	41	187	1758	21.1019	4.30083	21.9251	1	4.25902	2.05321e-05	0.000499342	ANKRD17|BIRC6|CHMP4B|CNR2|CRKL|DAZAP1|DNAJC4|ELK4|FAM102A|FAM117B|FOXJ3|FRYL|GNB1|GSK3B|HARS2|HNRNPD|HYOU1|INPP5D|KAT6A|MLXIP|MYO9B|NEK9|NFATC2IP|PDPK1|PITPNM1|PUM2|RASSF5|RBM15|RBM42|SAFB|SART1|SEMA4B|SIN3A|SP1|SPSB3|TBC1D14|TRIM25|USP7|VPS11|YTHDF1|ZFYVE19
GSE360_CTRL_VS_M_TUBERCULOSIS_DC_UP	MSigDB_C7	41	187	1758	21.1019	4.30083	21.9251	1	4.25902	2.05321e-05	0.000499342	ABCC5|ADNP|ARHGAP4|ARHGEF18|ASXL1|ATXN2|CAMTA2|CDK10|DCTN2|DDX42|GGA3|GIT2|HNRNPH1|INPP5D|JUND|KAT2A|KDELR1|MAN2A2|MCM3AP|MFN2|P2RY11|PITPNM1|PLCB2|POM121|RERE|RETREG3|RGS14|RNF187|SDHA|SGSM2|SIPA1L3|SLC38A10|SMARCD2|SPTAN1|STAT6|SUGP2|SUN2|TMC6|UBN1|UPF3A|VPS52
JAEGER_METASTASIS_DN	MSigDB_C2	8	227	1758	25.6156	4.73237	3.52423	0	-4.258	2.06263e-05	0.000501016	AP1G2|BICD2|CDHR1|ITPR3|LTB4R|NLRX1|PER2|PTCH1
GCACTTT_MIR175P_MIR20A_MIR106A_MIR106B_MIR20B_MIR519D	MSigDB_C3	91	527	1758	59.4689	7.1398	17.2676	1	4.25797	2.06291e-05	0.000501016	AKAP13|ARHGAP1|ARHGAP35|ARHGEF18|ATG2A|BICD2|BTBD7|C16ORF72|CAMTA2|CAPN15|CC2D1A|CELSR2|CHKB|CIC|CNOT4|DAZAP2|DEDD|DNAJB6|DNAJC16|DNM2|DYNC1LI2|DYRK1A|E2F3|EFCAB14|EIF4H|EMSY|FAM102A|FAM117A|FAM117B|FBXW11|FOXJ3|GABPB2|GATAD2B|GBF1|INO80|IP6K1|JOSD1|KDM2A|KMT2C|KMT2D|LRIG1|MAP3K11|MAP3K14|MAP3K9|MARCHF8|MARK4|MIER2|MINK1|MKRN1|NDEL1|NEK9|NR2C2|OCRL|ORMDL3|PAF1|PAFAH1B2|PAPOLA|PHF1|PLAGL2|PLEKHM1|PPARA|PPP6C|PPP6R2|PTPRO|RAB11FIP1|RAB5B|RETREG2|RETREG3|RPS6KA1|SEMA4B|SFMBT1|SIPA1L3|SLC2A4RG|SRGAP3|SS18L1|SSH2|STK38|TBL1X|TMUB2|TNRC6A|TNRC6B|UBE3C|ULK1|UNKL|WDR37|ZBTB7A|ZFP91|ZFYVE26|ZNF362|ZNF512B|ZNF532
clathrin adaptor complex [GoID:GO:0030131; evidenceTypes:IBA|IDA|IEA|ISS|TAS]	GeneOntology_CC	10	20	1758	2.25688	1.41413	50	1	4.25718	2.0702e-05	0.000501417	AP1B1|AP1G1|AP1G2|AP1M1|AP2A2|AP2B1|AP3B1|AP3M1|AP4B1|SYNRG
acetylation-dependent protein binding [GoID:GO:0140033; evidenceTypes:IBA|IDA|ISS]	GeneOntology_MF	10	20	1758	2.25688	1.41413	50	1	4.25718	2.0702e-05	0.000501417	BAZ2A|BRD2|BRD3|BRD4|BRD7|BRD9|CARM1|KMT2A|SMARCA4|TRIM24
lysine-acetylated histone binding [GoID:GO:0070577; evidenceTypes:IBA|IDA|ISS]	GeneOntology_MF	10	20	1758	2.25688	1.41413	50	1	4.25718	2.0702e-05	0.000501417	BAZ2A|BRD2|BRD3|BRD4|BRD7|BRD9|CARM1|KMT2A|SMARCA4|TRIM24
modification-dependent macromolecule catabolic process [GoID:GO:0043632; evidenceTypes:IBA|IC|IDA|IEA|IGI|IMP|IPI|ISS|NAS|TAS]	GeneOntology_BP	96	563	1758	63.5313	7.37081	17.0515	1	4.25744	2.06783e-05	0.000501417	AKT1|ANKZF1|ARAF|AREL1|ARRDC1|ASCC2|BAG5|BAG6|BAP1|BIRC6|BTRC|CANX|CBL|CCAR2|CDK5RAP3|CNOT4|CSNK1D|CSNK2A1|CUL4A|CUL9|FAF2|FBXL12|FBXL16|FBXL20|FBXO9|FBXW11|FBXW4|FOXRED2|GSK3B|HDAC6|HECTD3|HIPK2|HSP90AB1|KCTD13|KLHDC10|KLHL22|KLHL3|LAPTM5|MAEA|MAN1B1|MTA1|NFE2L2|NPLOC4|OS9|PCBP2|PCYOX1L|PPP1R11|PSMC5|PSMF1|PTK2B|PTPN23|RAD23A|RC3H1|RHBDD2|RNF187|RNF20|RNF216|RNF4|RNF40|SMARCC1|SMURF1|SPSB3|STUB1|SUFU|SYVN1|TBL1X|TMEM129|TMUB2|TRIB2|TRIM25|UBA1|UBE2H|UBE2I|UBE2R2|UBE3C|UBE4A|UBE4B|UBR4|USP10|USP11|USP19|USP20|USP21|USP22|USP24|USP36|USP4|USP42|USP7|VCP|VPS4A|WDR81|WWP2|ZER1|ZNRF3|ZSWIM8
Golgi vesicle transport [GoID:GO:0048193; evidenceTypes:IBA|IDA|IEA|IGI|IMP|ISS|NAS|TAS]	GeneOntology_BP	54	271	1758	30.5808	5.1633	19.9262	1	4.25429	2.09717e-05	0.000507604	AP1G1|AP1G2|AP3D1|ARCN1|ARF1|ARF3|ARFGEF2|BBS1|BET1L|BICD2|COG1|COG4|COG7|CORO7|CSNK1D|DNM2|ERGIC1|EXOC4|EXOC8|GAK|GBF1|GGA1|GGA3|GOLGA2|HTT|HYOU1|KDELR1|LAPTM5|MIA3|MPPE1|NAPA|NSF|PEF1|PPP6C|RAB8A|RBSN|RSC1A1|SCAMP2|SCAMP3|SCAP|SEC16A|SEC23IP|SEC24C|SEC31B|SGSM2|TAPBP|TBC1D14|TEX261|TRAPPC10|TRAPPC12|VAMP2|VCP|VPS35L|VPS52
TAKEDA_TARGETS_OF_NUP98_HOXA9_FUSION_8D_DN	MSigDB_C2	5	182	1758	20.5376	4.24363	2.74725	0	-4.25336	2.10587e-05	0.000509362	ADAM19|AKAP13|DENND11|ETS1|UHMK1
MANNE_COVID19_NONICU_VS_HEALTHY_DONOR_PLATELETS_DN	MSigDB_C2	4	166	1758	18.7321	4.05491	2.40964	0	-4.2514	2.12438e-05	0.000511751	FLNB|FTO|NOMO1|SYNPO
GSE25123_CTRL_VS_ROSIGLITAZONE_STIM_MACROPHAGE_DN	MSigDB_C7	4	166	1758	18.7321	4.05491	2.40964	0	-4.2514	2.12438e-05	0.000511751	CSNK1D|LAPTM5|RNPS1|URGCP
GSE29618_PRE_VS_DAY7_POST_TIV_FLU_VACCINE_PDC_DN	MSigDB_C7	40	181	1758	20.4248	4.23209	22.0994	1	4.25159	2.12255e-05	0.000511751	AP2B1|ATXN2L|BRD4|CLASP1|DCAKD|DPP3|EIF3A|EIF4G1|FAM189B|GATAD2A|GNAI2|GON4L|GSE1|GTF2F1|IKZF1|IRF3|KPNA1|KPNB1|LSP1|OGDH|PEAK1|PRKCSH|R3HDM1|RAB8A|RAD23A|RBM28|RNF123|SART1|SCAMP2|SCRIB|SF3A2|SH3BGRL3|SMG7|SPI1|TGFB1|TLE5|TLN1|TNPO2|UBE4A|ZGPAT
GSE32986_UNSTIM_VS_GMCSF_AND_CURDLAN_HIGHDOSE_STIM_DC_DN	MSigDB_C7	40	181	1758	20.4248	4.23209	22.0994	1	4.25159	2.12255e-05	0.000511751	ANO9|APBB1IP|ARHGAP30|ARHGAP45|BRAF|CBX7|CHD3|CSAD|CTC1|CYB561D1|DIP2B|ENGASE|ETS1|GABBR1|GGT7|GLG1|HNRNPA1|KAT6A|LRIG2|LUC7L|MARF1|NEK9|NFRKB|PBX2|PCED1A|PHF1|PHKA2|PLA2G6|PLCG1|PLEC|RGS14|RSAD1|SIN3B|SLC4A5|TCF25|TMC8|TMEM259|TMEM63A|XPNPEP3|ZKSCAN3
GSE360_L_DONOVANI_VS_B_MALAYI_HIGH_DOSE_MAC_DN	MSigDB_C7	40	181	1758	20.4248	4.23209	22.0994	1	4.25159	2.12255e-05	0.000511751	AP1B1|ATP6V0A1|BTRC|C6ORF47|CAP1|CAPNS1|CD37|CLCN6|CORO1A|CYBA|DAP|DEDD|DGAT1|DHX16|DHX38|DIAPH1|GAK|GTPBP1|KMT2A|MGRN1|NCOR2|NDST2|NIT1|OGDH|PBX2|PRKCD|PRPF8|SF3B2|SF3B4|SGSM3|SIPA1|SREBF2|STAT6|TNK2|TP53I11|UBA1|UBAP2L|VAV1|VPS52|XPO6
GSE360_L_DONOVANI_VS_B_MALAYI_LOW_DOSE_MAC_DN	MSigDB_C7	40	181	1758	20.4248	4.23209	22.0994	1	4.25159	2.12255e-05	0.000511751	ABL1|AP1B1|ATXN2|CD37|CHD4|CYBA|DAP|DHX16|DHX38|EEF2|FAM120A|FBXW11|FOXJ3|GAK|GNAI2|GOLGA1|GOLGA2|LRIG2|NCOR2|NFYC|PAF1|PBX2|PHF1|POFUT2|PPP1R15A|PPP6R1|PTCH1|PTPRO|RELA|RERE|SAFB|SF1|SLC29A1|SREBF2|UBE2I|USP10|VAV1|VCP|VPS52|ZNF133
MIR548AQ_5P	MSigDB_C3	24	434	1758	48.9744	6.49925	5.52995	0	-4.25057	2.13228e-05	0.000512959	ACTN4|ATXN2|CSNK1D|DYNC1LI2|FAM111A|GAPVD1|GSE1|HMBOX1|HNRNPDL|MAML1|MAST3|MIDEAS|MTA1|NFKB1|NUP50|PROSER1|PTBP3|RC3H1|RFX7|SF3A1|SFMBT1|SMG1|TPM3|ZBTB25
MIR548BB_5P	MSigDB_C3	24	434	1758	48.9744	6.49925	5.52995	0	-4.25057	2.13228e-05	0.000512959	ACTN4|ATXN2|CSNK1D|DIP2B|DYNC1LI2|GAPVD1|GSE1|HMBOX1|HNRNPDL|MAML1|MAST3|MIDEAS|MTA1|NFKB1|NUP50|PROSER1|PTBP3|RC3H1|RFX7|SF3A1|SFMBT1|SMG1|TPM3|ZBTB25
TAZ_TARGET_GENES	MSigDB_C3	66	352	1758	39.7212	5.86897	18.75	1	4.24972	2.14037e-05	0.000514557	ADNP|ARAP1|ASXL1|ATAT1|ATXN2|CABIN1|CAMTA2|CBLN3|CBX4|CCDC85C|CCDC88B|CELSR1|CELSR3|CHD8|CLCN6|CORO1A|CRACR2A|CYB561D1|CYP2E1|DEDD|DIDO1|EML3|FXYD5|GPAT4|GPI|HOOK2|HOTAIRM1|HPS4|ING4|KHNYN|LEMD2|LRIG2|LSP1|MAFK|MAP2K3|MBD6|MGRN1|MICB|MTHFR|MYO15B|NOTCH1|P4HTM|PEF1|PIGS|PLEC|POGK|PPP1R3E|PRKACA|PRPF6|RAB11FIP4|RAB8A|RAPGEF3|RASGRP2|RHOG|RPS6KA1|SARS2|STX16-NPEPL1|SYMPK|TEPSIN|TMEM170A|TRIB2|TSC2|ZBTB39|ZC3H7A|ZDHHC8|ZZEF1
GSE10325_LUPUS_BCELL_VS_LUPUS_MYELOID_DN	MSigDB_C7	6	197	1758	22.2303	4.41289	3.04569	0	-4.24632	2.17311e-05	0.000521723	ACTB|CAP1|FHOD1|HK1|RHOG|ZMIZ1
GSE18893_TCONV_VS_TREG_24H_TNF_STIM_UP	MSigDB_C7	6	197	1758	22.2303	4.41289	3.04569	0	-4.24632	2.17311e-05	0.000521723	CABLES2|CHTF18|CUTA|FAM111A|FASN|POLD1
ACATTCC_MIR1_MIR206	MSigDB_C3	55	278	1758	31.3707	5.22837	19.7842	1	4.2453	2.18304e-05	0.000523753	AMMECR1L|ANP32B|AP1G1|AP3D1|ARCN1|ARF3|ARHGEF18|ATG13|BLCAP|BSDC1|CBL|CELSR3|CPSF7|DGKZ|DMPK|DNAJC5|EAF1|ETS1|G6PD|GRK6|HIC2|HNRNPU|JOSD1|JUND|KCTD13|KDM2B|KHSRP|KLF13|LRRC8A|MAPKBP1|MNT|MRTFA|NUP50|OSBPL7|PBRM1|PIAS3|PIP4P1|POGK|PUM2|RNF38|SH3BGRL3|SMARCA4|SP2|TAGLN2|TGIF2|TNPO2|TPM3|UBE2H|UBE4A|UBN1|VAMP2|WDR6|WIPF2|YWHAZ|ZNF580
HOLLERN_SQUAMOUS_BREAST_TUMOR	MSigDB_C2	1	112	1758	12.6386	3.33654	0.892857	0	-4.24467	2.18911e-05	0.000524148	PTBP3
REACTOME_METABOLISM_OF_RNA	MSigDB_C2	97	571	1758	64.434	7.42101	16.9877	1	4.24494	2.18656e-05	0.000524148	AKT1|CD2BP2|CDKAL1|CHERP|CHTOP|CNOT1|CNOT11|CNOT3|CNOT4|CPSF7|CSNK1D|DCP1A|DDX39B|DDX42|DDX6|DHX16|DHX38|DHX9|EDC4|EIF4G1|ELAVL1|ERCC3|EXOSC6|FTSJ3|FUS|GTF2F1|HNRNPA0|HNRNPA1|HNRNPA2B1|HNRNPA3|HNRNPD|HNRNPH1|HNRNPM|HNRNPU|HNRNPUL1|KHSRP|MAPKAPK2|NUP153|NUP188|NUP205|NUP210|NUP214|NUP50|NUP62|NXF1|PABPC1|PABPN1|PAN2|PAPOLA|PATL1|PCBP1|PCBP2|POLR2A|POM121|POM121C|PPP2R1A|PRKCD|PRPF3|PRPF31|PRPF6|PRPF8|PSMC5|PSMF1|PTBP1|RBM28|RNPS1|SART1|SF1|SF3A1|SF3A2|SF3B1|SF3B2|SF3B3|SF3B4|SKIV2L|SMG1|SMG6|SMG7|SMG9|SNRNP200|SNRNP70|SNRPA|SRRM1|SRRM2|SRRT|SRSF4|SUPT5H|SYMPK|TYW1|U2AF1L4|U2AF2|UPF1|UPF2|UPF3A|XAB2|YWHAZ|ZFP36
MODULE_92	MSigDB_C4	1	112	1758	12.6386	3.33654	0.892857	0	-4.24467	2.18911e-05	0.000524148	ZYX
KEGG_NEUROTROPHIN_SIGNALING_PATHWAY	MSigDB_C2	29	115	1758	12.9771	3.3806	25.2174	1	4.24413	2.19444e-05	0.000525072	ABL1|AKT1|AKT2|ARHGDIA|ARHGDIB|BRAF|CAMK2G|CRKL|GSK3B|IKBKB|MAP2K2|MAP2K7|MAPK1|MAPKAPK2|NFKB1|PDPK1|PIK3CD|PLCG1|PRDM4|PRKCD|RAF1|RAPGEF1|RELA|RPS6KA1|RPS6KA4|SH2B1|SOS1|YWHAG|YWHAZ
DESCARTES_MAIN_FETAL_CILIATED_EPITHELIAL_CELLS	MSigDB_C8	16	334	1758	37.69	5.72032	4.79042	0	-4.24296	2.20595e-05	0.00052747	ANKMY1|ARMH1|CCDC17|DNAH1|DPAGT1|IFT122|IFT172|IQCE|LMNTD2|P4HTM|PITPNM1|RAB36|RABL2A|TNFAIP8L1|TTC21A|XPNPEP3
TGCTGCT_MIR15A_MIR16_MIR15B_MIR195_MIR424_MIR497	MSigDB_C3	91	528	1758	59.5817	7.14634	17.2348	1	4.24118	2.22345e-05	0.000531296	ABCC5|ACTR1A|ACTR2|ARCN1|ARHGDIA|ARID1A|ATXN2|BAG5|BAZ2A|BCL9L|BCR|BTRC|C16ORF72|CAMSAP1|CARM1|CBX4|CC2D1B|CCDC6|CHKB|CLASRP|COL24A1|COPS7A|COPS7B|CPSF7|CRKL|DCAF5|DCAF7|DEDD|DYNC1LI2|E2F3|EIF3A|FCHSD1|GABBR1|GATAD2A|GGA3|GOLGA1|GPATCH8|GSE1|HELZ|HIRA|HMGA1|KMT2A|LRIG1|LRIG2|MAP2K3|MAP4|MINK1|MTMR4|NF2|NFATC3|NUP50|PDPR|PI4KB|PIEZO1|PNPLA6|POM121|PPP1R11|PPP2R1A|PPP6C|PRDM4|PTCH1|RAB4B|RAF1|RANBP3|RASSF5|RETREG2|SFXN5|SMAD3|SMARCD2|SMURF1|SON|SPEN|SUPT16H|SYNRG|TAF15|TGIF2|TNRC6B|TSPYL2|UBE2Q1|UBE4B|USP42|VAV2|WIPI2|YTHDC1|ZBTB39|ZKSCAN1|ZKSCAN2|ZNF362|ZNF532|ZNF609|ZYX
Transit peptide	UniProt-Keyword	29	493	1758	55.6322	6.91344	5.88235	0	-4.23929	2.24227e-05	0.000535435	AARS2|ACADVL|ACO2|AMT|CS|D2HGDH|DELE1|ECH1|HADHA|HARS2|HMGCL|IDH2|NDUFS2|NIT1|NLRX1|OGDH|PDPR|PGS1|PITRM1|POLRMT|PPIF|RSAD1|SARM1|SARS2|SDHA|SELENOO|SLC25A1|WDR81|XPNPEP3
REACTOME_SUMOYLATION	MSigDB_C2	38	169	1758	19.0707	4.09099	22.4852	1	4.23908	2.2444e-05	0.000535474	CBX4|CHD3|CREBBP|CTBP1|DAXX|DNMT1|EP300|HDAC7|HERC2|HIPK2|L3MBTL2|MDC1|MRTFA|MTA1|NCOR2|NUP153|NUP188|NUP205|NUP210|NUP214|NUP50|NUP62|PHC1|PIAS3|PIAS4|POM121|POM121C|PPARA|RELA|RING1|SAFB|SCMH1|SIN3A|TOP1|TRIM28|UBE2I|XPC|ZBED1
BIOCARTA_VDR_PATHWAY	MSigDB_C2	11	24	1758	2.70826	1.5489	45.8333	1	4.23827	2.25254e-05	0.000536445	ARID1A|BAZ1B|CARM1|CREBBP|EP300|SMARCA4|SMARCC1|SMARCC2|SMARCD1|SUPT16H|TSC2
poly-pyrimidine tract binding [GoID:GO:0008187; evidenceTypes:IBA|IDA|IEA|IMP|TAS]	GeneOntology_MF	11	24	1758	2.70826	1.5489	45.8333	1	4.23827	2.25254e-05	0.000536445	DAZAP1|HNRNPH1|HNRNPU|KHDRBS1|PABPC1|PABPC1L|PABPC3|PABPC4|PATL1|PTBP1|U2AF2
protein deacetylation [GoID:GO:0006476; evidenceTypes:IBA|IDA|IEA|IGI|IMP|IPI|ISS|TAS]	GeneOntology_BP	24	87	1758	9.81745	2.94305	27.5862	1	4.23798	2.25544e-05	0.00053662	AKAP8L|BAZ2A|CCAR2|CTBP1|DYRK1A|ELK4|EP300|FLNA|HDAC5|HDAC6|HDAC7|MIDEAS|MIER2|MTA1|PER2|PRKD2|RBM14|SFPQ|SIN3A|SIN3B|SIRT7|TADA3|TBL1X|UCN
BLANCO_MELO_HUMAN_PARAINFLUENZA_VIRUS_3_INFECTION_A594_CELLS_UP	MSigDB_C2	5	181	1758	20.4248	4.23209	2.76243	0	-4.23218	2.31439e-05	0.000549706	HYOU1|PPP1R15A|TRANK1|TRIM25|ZC3HAV1
MODULE_55	MSigDB_C4	45	676	1758	76.2827	8.04626	6.6568	0	-4.23218	2.3144e-05	0.000549706	ADAM19|AMT|ATP2A3|ATP6V0A1|BRD4|CASP2|CEL|CYP2C8|CYP2E1|DBP|DCAF7|DNM2|DTX4|ETV3|GNMT|ITGA10|ITIH4|JAK3|KIF21B|LAPTM5|LRCH4|MARF1|MST1|MTHFR|NRGN|PFKFB2|PIGO|PLCB2|PLEC|POU2F2|PPP6R2|PRR4|PSD4|PTPRO|RAC2|SBNO2|SLC25A1|SLC38A10|SRRM2|TBCD|TNXB|UCN|ZBED4|ZKSCAN3|ZYX
GNF2_SELL	MSigDB_C4	16	46	1758	5.19083	2.14284	34.7826	1	4.2303	2.33384e-05	0.000552906	ARHGDIB|CORO1A|DAZAP2|FMNL1|FXYD5|GIT2|GMIP|GPSM3|HCLS1|LAPTM5|LRCH4|LSP1|PTPN6|STAT6|TCIRG1|WAS
GSE15624_3H_VS_6H_HALOFUGINONE_TREATED_CD4_TCELL_UP	MSigDB_C7	36	157	1758	17.7165	3.94461	22.9299	1	4.23027	2.3341e-05	0.000552906	ARRDC1|BPTF|CCDC88C|CEP164|CRAMP1|CTDSP1|DAZAP2|DHX38|EML3|FAM78A|FUS|KIAA0319L|KMT2B|MAML1|MAP3K9|MAPK8IP3|MICAL1|MYO9B|NBEAL2|NEDD9|OSBPL7|PARP16|PITPNM1|PLEC|PRR14|PSD4|PTK2B|RAC2|RC3H1|RETREG3|RNF20|SLC22A5|SPI1|THRAP3|TSC1|WNK1
HOFT_CD4_POSITIVE_ALPHA_BETA_MEMORY_T_CELL_BCG_VACCINE_AGE_18_45YO_56D_TOP_100_DEG_AFTER_IN_VITRO_RE_STIMULATION_DN	MSigDB_C7	16	46	1758	5.19083	2.14284	34.7826	1	4.2303	2.33384e-05	0.000552906	ABCC1|ARAP1|CNOT3|ERC1|GBF1|HDAC7|MGAT4B|MYO1C|NFATC3|RPRD2|SAMD4B|SLC29A1|TLE3|TRAF7|TRANK1|WASF2
Cell adhesion	UniProt-Keyword	17	346	1758	39.0441	5.81989	4.91329	0	-4.2303	2.33378e-05	0.000552906	ABL1|ABL2|CDHR1|CLSTN1|DGCR2|FERMT3|FLOT2|INPPL1|ITGA10|LAMA5|MYH9|NEDD9|PIP5K1C|PRKD2|SYMPK|TNXB|ZYX
MODULE_52	MSigDB_C4	21	396	1758	44.6863	6.21599	5.30303	0	-4.23003	2.33664e-05	0.000553019	AP1M1|ARID1A|CASP2|CDC25B|CSNK2A1|DNM2|E2F3|FLNA|ILF3|ITPR3|LAPTM5|NUP205|NUP50|PFKFB2|PLEC|RAC2|SLC7A5|STAU1|TMEM259|WIZ|ZYX
MODULE_88	MSigDB_C4	46	687	1758	77.524	8.10846	6.69578	0	-4.22993	2.33768e-05	0.000553019	ADAM19|AMT|ATP2A3|ATP6V0A1|BRD4|CASP2|CD37|CEL|CORO1A|CYP2C8|CYP2E1|DBP|DNM2|DTX4|ETV3|GNMT|GPSM3|ITGA10|ITIH4|JAK3|KIF21B|LAPTM5|LPCAT1|LRCH4|LSP1|MARF1|MST1|MTHFR|NRGN|PFKFB2|PIGO|PLCB2|PLEC|PRR4|PSD4|PTPRO|RAC2|SBNO2|SLC38A10|SRRM2|TBCD|TNXB|UCN|ZBED4|ZKSCAN3|ZYX
GSE17721_CPG_VS_GARDIQUIMOD_4H_BMDC_DN	MSigDB_C7	41	188	1758	21.2147	4.31217	21.8085	1	4.22925	2.34469e-05	0.000553203	ABL1|ARHGAP1|ARHGEF7|CEP41|CERS2|CNN2|CRAMP1|DNAJC5|FERMT3|GRIPAP1|HGS|HPS4|INPP5D|INTS3|IRF3|LRRK1|MAP2K3|MAP3K14|MEPCE|MNT|NFE2L2|NISCH|NUDT3|PLEKHG2|RANBP10|RHOG|RREB1|SAMD4B|SEC16A|SEMA4B|SF3A2|SHKBP1|SMARCC1|TEPSIN|TJAP1|TMEM129|TSC2|USP20|WAS|WDR6|YWHAG
GSE2770_TGFB_AND_IL4_ACT_VS_ACT_CD4_TCELL_48H_DN	MSigDB_C7	41	188	1758	21.2147	4.31217	21.8085	1	4.22925	2.34469e-05	0.000553203	ABHD14B|AMT|ANXA6|ARHGAP1|ARMH1|ATG16L2|BRPF1|CAPNS1|CCDC6|CD37|CDKN2D|CLSTN1|CMTM7|DENND1C|ERICH1|ESYT1|FAM118A|FAM53B|FXYD5|GALT|GARS1-DT|GNAS|IDUA|LAPTM5|MPPE1|NDRG3|NRGN|NUDT3|PIGS|POLM|RAB3D|RASGRP2|RPRD2|SIN3B|TACC3|TBCD|TLE3|TMC8|TRIM8|UBTF|ZFP36
GSE29949_CD8_POS_DC_SPLEEN_VS_DC_BRAIN_UP	MSigDB_C7	41	188	1758	21.2147	4.31217	21.8085	1	4.22925	2.34469e-05	0.000553203	ABCC1|ACADVL|ARF3|ASCC2|ATP2A3|BAG6|BRD3|CDC25B|CHKB|CLASP1|CLEC16A|DIDO1|DVL3|FLNA|FLOT2|FUS|GNAI2|GORASP1|LRBA|MAPK1|MGRN1|NCOA6|NUP50|PER2|PHF2|PPP6C|PSD4|RBM14|RERE|RGS19|SART1|SCAP|SLC4A2|STK25|SUN2|TADA3|TRAF5|TUBB4A|UPF1|VEGFB|WDR37
DESCARTES_FETAL_THYMUS_THYMIC_EPITHELIAL_CELLS	MSigDB_C8	4	165	1758	18.6193	4.04281	2.42424	0	-4.22947	2.34243e-05	0.000553203	ANO9|KIAA1549|PITRM1|SLC9A3-AS1
VANTVEER_BREAST_CANCER_ESR1_DN	MSigDB_C2	7	211	1758	23.8101	4.56492	3.31754	0	-4.22867	2.35076e-05	0.000554268	BIN1|CYBA|GATAD2A|MCM5|MSN|NF2|SFT2D2
GSE13484_UNSTIM_VS_YF17D_VACCINE_STIM_PBMC_DN	MSigDB_C7	6	196	1758	22.1175	4.40182	3.06122	0	-4.22576	2.3813e-05	0.000559984	CMTR1|GTPBP2|NAPA|SBNO2|TRANK1|TRIM25
GSE29618_MONOCYTE_VS_PDC_UP	MSigDB_C7	6	196	1758	22.1175	4.40182	3.06122	0	-4.22576	2.3813e-05	0.000559984	ARHGDIB|MSN|NUP214|PPIF|SEC14L1|SPI1
GSE36476_CTRL_VS_TSST_ACT_40H_MEMORY_CD4_TCELL_YOUNG_DN	MSigDB_C7	6	196	1758	22.1175	4.40182	3.06122	0	-4.22576	2.3813e-05	0.000559984	CSNK2B|DNAJB6|LIG1|MCM5|TXLNA|ZNF282
GSE6269_HEALTHY_VS_FLU_INF_PBMC_UP	MSigDB_C7	33	139	1758	15.6853	3.71377	23.741	1	4.226	2.37877e-05	0.000559984	ABCD4|BTAF1|BTBD7|CERK|DELE1|DGCR8|FOXO1|HNRNPA0|KLC1|KPNA6|LINC01963|LRCH4|LUC7L|MRNIP|NDRG3|NSUN5|P4HTM|PBXIP1|PLA2G6|PPOX|PRDM10|PRPF31|PWWP3A|RGP1|SARM1|SF3B3|SGSM3|SND1|SUGP2|SUN2|UBE2I|UPF3A|ZBTB40
MORF_EIF3S2	MSigDB_C4	48	233	1758	26.2927	4.79357	20.6009	1	4.22131	2.42884e-05	0.000570135	AATF|ACLY|BAG6|BAZ1B|BRD8|CS|CSNK2B|CTDNEP1|DDX39B|DNMT1|EIF4H|FAM168B|FUS|GANAB|GNB1|GNB2|GPAA1|GPI|HADHA|HNRNPA2B1|HNRNPD|ILF3|KHDRBS1|MAP2K2|NAP1L4|NDUFS2|NUP188|PABPC4|PABPN1|POLR2A|POM121|PPP2R1A|PRPF31|PRPF8|RAD23A|RNPS1|SAFB|SF3A2|SLC3A2|SLC4A2|SNRNP200|SNRPA|SREBF2|SRRM1|TXLNA|UBE2I|VDAC1|XPO7
GSE12366_PLASMA_CELL_VS_NAIVE_BCELL_DN	MSigDB_C7	40	182	1758	20.5376	4.24363	21.978	1	4.22127	2.42928e-05	0.000570135	AMMECR1L|AP1G2|ARHGAP45|ARID1A|ARNT|ARRDC2|C7ORF26|CDK5RAP2|CELF1|CFL1|CRKL|FBXO41|FRYL|FXYD5|GABBR1|GMIP|HK1|HNRNPDL|HNRNPU|INPP5D|MCM5|MYH9|PGS1|POTEKP|PPP1R18|PRR13|PTBP3|PTPN6|RAB11FIP1|RASGRP2|RASSF5|SEMA4F|SIK3|SUPT16H|TAF4|TPM3|WASF2|ZC3H4|ZC3HAV1|ZNF512
GSE360_CTRL_VS_B_MALAYI_HIGH_DOSE_MAC_DN	MSigDB_C7	40	182	1758	20.5376	4.24363	21.978	1	4.22127	2.42928e-05	0.000570135	ADCY3|BCR|BRD1|BRD2|BRD4|C6ORF47|CD37|CEP250|CIC|CNOT4|COPS7A|CPNE1|DAXX|DEDD|DENND4B|EWSR1|FAM102A|FAM168B|FOXJ3|HELZ|KHSRP|MAST3|MBOAT7|NF2|NFATC2IP|NPEPPS|OGDH|PAFAH1B2|PBX2|PHF8|PIGO|PPIF|RAB8A|SBNO2|SLC25A1|SP2|STAT6|TSC22D2|UBR4|XPO6
MIR548AD_5P_MIR548AE_5P_MIR548AY_5P_MIR548B_5P_MIR548D_5P	MSigDB_C3	24	432	1758	48.7487	6.48469	5.55556	0	-4.2207	2.43549e-05	0.000571215	ACTN4|ATXN2|CSNK1D|DIP2B|DYNC1LI2|GAPVD1|GSE1|HMBOX1|HNRNPDL|MAML1|MAST3|MIDEAS|MTA1|NFKB1|NUP50|PROSER1|PTBP3|RC3H1|RFX7|SF3A1|SFMBT1|SMG1|TPM3|ZBTB25
G protein-coupled receptor activity [GoID:GO:0004930; evidenceTypes:IBA|IDA|IEA|IGI|IKR|IMP|IPI|ISS|NAS|TAS]	GeneOntology_MF	8	225	1758	25.3899	4.71179	3.55556	0	-4.21907	2.45308e-05	0.000574961	CELSR1|CELSR2|CELSR3|CNR2|GABBR1|LPAR2|LTB4R|P2RY11
BLANCO_MELO_RESPIRATORY_SYNCYTIAL_VIRUS_INFECTION_A594_CELLS_UP	MSigDB_C2	10	253	1758	28.5496	4.99181	3.95257	0	-4.21754	2.46987e-05	0.000578135	ADAM19|ETS1|HIVEP3|IL20RB|MICB|POU2F2|PPP1R15A|STRIP2|TRANK1|ZC3HAV1
MORF_ERCC2	MSigDB_C4	25	93	1758	10.4945	3.04225	26.8817	1	4.21572	2.48984e-05	0.000582427	B4GALT3|CAMK2G|CHD3|DNAJC7|FRYL|GPATCH8|GSK3B|INPP5E|ITIH4|JRK|MFN2|NEK9|NFRKB|PAXIP1|PEX6|PSMF1|RASSF1|RERE|SFSWAP|SH2B1|SIK3|SLC24A1|TTI1|ZNF500|ZNF592
MORF_ORC1L	MSigDB_C4	19	61	1758	6.8835	2.46642	31.1475	1	4.21502	2.49755e-05	0.000583846	B4GALT3|CASP2|FAM189B|GRK6|GTF2F1|KAT7|NUDT3|PITPNM1|POLR2A|PRKCSH|PRPF8|PSD4|PTPN9|SIK3|TNK2|TOMM34|TXLNA|ZBED1|ZNF337
GSE11961_FOLLICULAR_BCELL_VS_MEMORY_BCELL_DAY7_UP	MSigDB_C7	39	176	1758	19.8606	4.17391	22.1591	1	4.21401	2.50871e-05	0.0005853	ADCK1|ALKBH6|ARHGAP30|ARHGEF2|ATXN7L2|ATXN7L3B|CHKB|DENND1C|DOCK6|DYNC1H1|GTPBP1|HTT|IKZF1|IP6K1|KANSL3|KLHL36|LRRK1|MARF1|MARK2|MED15|MICAL1|MPPE1|MTHFSD|MYH9|MYO1G|NLRX1|NPEPPS|ORAI1|PPP1R13B|SART3|SCAMP2|SEMA4F|SLC4A2|SMARCD1|SOS1|TAPBP|TYK2|UBR4|WIPF2
GSE14308_TH2_VS_INDUCED_TREG_DN	MSigDB_C7	39	176	1758	19.8606	4.17391	22.1591	1	4.21401	2.50871e-05	0.0005853	ACLY|ANKRD40|ARID1A|ARRDC2|ATG2A|CARMIL2|CCDC88B|CDKAL1|CSAD|DTX4|FBXO46|GET4|HDAC5|HIRA|HOOK2|KLHDC10|MAP1S|MYO9B|NISCH|PCNT|PEF1|PHACTR4|PRKAB2|PRR14|RBM10|RGS19|RNF44|SCAF4|SDR39U1|SEC61A2|SETDB1|SLC22A5|SNX19|SPATA2|SUN2|TBC1D13|TELO2|TSC2|ZDHHC8
GSE360_LOW_DOSE_B_MALAYI_VS_M_TUBERCULOSIS_DC_UP	MSigDB_C7	39	176	1758	19.8606	4.17391	22.1591	1	4.21401	2.50871e-05	0.0005853	ABCC5|ADD1|CAMTA2|CAPZB|CNOT3|CNPPD1|CTCF|CUL4A|DAP|DGAT1|GGA3|GNB1|GRAMD4|HMGA1|JUND|KDELR1|MAN2A2|MCM3AP|NCOR2|NISCH|P2RY11|PLCB2|PNPLA6|PTOV1|RANBP3|RASSF1|RERE|RGS19|SGSM2|SIPA1L3|SLC7A5|SPTAN1|SRCAP|STK38|SUGP2|TBL1X|TEX261|TMEM109|USP4
MIR3151_5P	MSigDB_C3	14	37	1758	4.17524	1.92237	37.8378	1	4.21176	2.53385e-05	0.000590778	ADD1|CAMTA2|CAPN1|CCDC97|CPSF7|FAM120A|FBXO41|GTPBP2|HNRNPA0|KIF21B|NAA60|RPRD2|STIM1|VAV2
RAF_UP.V1_UP	MSigDB_C6	5	180	1758	20.312	4.22052	2.77778	0	-4.21093	2.54318e-05	0.000592176	CERK|CORO1A|COTL1|SEPTIN6|SYNE2
GSE25088_WT_VS_STAT6_KO_MACROPHAGE_ROSIGLITAZONE_AND_IL4_STIM_DN	MSigDB_C7	5	180	1758	20.312	4.22052	2.77778	0	-4.21093	2.54318e-05	0.000592176	CIZ1|PAQR6|RNPS1|SPATA2|SUPT5H
HECKER_IFNB1_TARGETS	MSigDB_C2	0	88	1758	9.93029	2.95982	0	0	-4.20834	2.57254e-05	0.000597058
GSE13484_UNSTIM_VS_YF17D_VACCINE_STIM_PBMC_UP	MSigDB_C7	42	195	1758	22.0046	4.39072	21.5385	1	4.20877	2.56763e-05	0.000597058	ACTR2|ANKZF1|ANP32B|ARPC1B|BRPF1|DDX42|EDC4|ELAVL1|ESYT1|EXOC3|FAM168B|FBXO9|GAPVD1|GRAMD4|HNRNPH3|KAT6B|LSM14B|MAEA|MNT|MYO9B|NFRKB|NUP50|PBXIP1|PHF2|PITPNM1|PPP6C|PRPF31|PRPF8|PUM2|RGP1|RGS19|RREB1|SF3B1|SS18L1|SUPT16H|TRIM8|TUBGCP2|UBE4A|USP22|WDR37|WDR83OS|XPO7
GSE5542_UNTREATED_VS_IFNA_TREATED_EPITHELIAL_CELLS_24H_UP	MSigDB_C7	42	195	1758	22.0046	4.39072	21.5385	1	4.20877	2.56763e-05	0.000597058	ACADVL|AKT1|ARF3|ARHGAP35|ARHGDIA|ATP2A3|CLSTN1|CMIP|DPP9|DVL3|FMNL1|GIT2|GNB1|GRAMD4|HNRNPUL1|ITPR3|JOSD1|LRIG1|MAPKAPK2|MXD4|MYH9|NEDD9|OGDH|OSBPL7|PHF12|PHF2|PIAS3|PIEZO1|PLEKHA2|PNPLA6|PTPN9|RASAL3|RUNX3|SEMA4A|SHKBP1|SIK2|SIK3|SNRNP200|TRANK1|YPEL3|ZNF335|ZNF532
BCR_NFkB_cytokine_Node5356	SignatureDB	0	88	1758	9.93029	2.95982	0	0	-4.20834	2.57254e-05	0.000597058
GPI-anchor	UniProt-Keyword	0	88	1758	9.93029	2.95982	0	0	-4.20834	2.57254e-05	0.000597058
MIR548AK_MIR548AM_5P_MIR548C_5P_MIR548H_5P_MIR548O_5P_MIR548AU_5P	MSigDB_C3	24	431	1758	48.6359	6.47739	5.56845	0	-4.20573	2.60238e-05	0.000602802	ACTN4|ATXN2|CSNK1D|DIP2B|DYNC1LI2|GAPVD1|GSE1|HMBOX1|HNRNPDL|MAML1|MAST3|MIDEAS|MTA1|NFKB1|NUP50|PROSER1|PTBP3|RC3H1|RFX7|SF3A1|SFMBT1|SMG1|TPM3|ZBTB25
MIR548A_5P	MSigDB_C3	24	431	1758	48.6359	6.47739	5.56845	0	-4.20573	2.60238e-05	0.000602802	ACTN4|ATXN2|CSNK1D|DIP2B|DYNC1LI2|GAPVD1|GSE1|HMBOX1|HNRNPDL|MAML1|MAST3|MIDEAS|MTA1|NFKB1|NUP50|PROSER1|PTBP3|RC3H1|RFX7|SF3A1|SFMBT1|SMG1|TPM3|ZBTB25
MIR548O_5P_MIR548W	MSigDB_C3	24	431	1758	48.6359	6.47739	5.56845	0	-4.20573	2.60238e-05	0.000602802	ACTN4|ATXN2|CSNK1D|DIP2B|DYNC1LI2|GAPVD1|GSE1|HMBOX1|HNRNPDL|MAML1|MAST3|MIDEAS|MTA1|NFKB1|NUP50|PROSER1|PTBP3|RC3H1|RFX7|SF3A1|SFMBT1|SMG1|TPM3|ZBTB25
GSE36476_CTRL_VS_TSST_ACT_72H_MEMORY_CD4_TCELL_YOUNG_DN	MSigDB_C7	6	195	1758	22.0046	4.39072	3.07692	0	-4.20515	2.60905e-05	0.000603954	AGO3|DNAJB6|DPP3|MCM5|PAFAH1B2|SFT2D2
cell-substrate junction [GoID:GO:0030055; evidenceTypes:HDA|IBA|IDA|IEA|IMP|ISS|NAS|TAS]	GeneOntology_CC	68	368	1758	41.5267	5.99772	18.4783	1	4.20316	2.63217e-05	0.00060891	ACTB|ACTN4|ACTR2|ADD1|ALKBH6|ANXA6|APBB1IP|ARF1|ARF6|ARHGEF2|ARHGEF7|ARPC1B|ATAT1|CAP1|CAPN1|CBL|CFL1|CLASP1|CNN2|CORO1B|CYBA|DNM2|EVL|FERMT3|FLII|FLNA|FLNB|FLOT1|FLOT2|GAK|GIT2|GNB2|HMGA1|HYOU1|ILK|INPP5E|JAK1|LASP1|MAP2K2|MAPK1|MDC1|MSN|MYH9|NEDD9|PABPC1|PCBP2|PDCD6IP|PDPK1|PEAK1|PI4KA|PIP5K1C|PLEC|PPFIA1|PRKAR2A|PTK2B|PTPRA|RAC2|RHOG|SLC4A2|SLC9A1|SRP68|SYNE2|TLN1|TRIOBP|VASP|YWHAG|YWHAZ|ZYX
cytoskeleton organization [GoID:GO:0007010; evidenceTypes:IBA|IC|IDA|IEA|IEP|IGI|IMP|ISS|NAS|TAS]	GeneOntology_BP	182	1215	1758	137.106	10.5903	14.9794	1	4.20276	2.63685e-05	0.000609596	ABL1|ABL2|ACTB|ACTR2|ADD1|AKAP13|ARAP1|ARF1|ARF6|ARHGAP35|ARHGAP4|ARHGDIA|ARHGDIB|ARHGEF18|ARHGEF2|ARHGEF7|ARPC1B|ATAT1|BICD2|BIN1|C2CD3|CAMSAP1|CAP1|CAPN10|CAPZB|CARMIL2|CCDC6|CCDC88B|CCDC88C|CDK10|CDK5RAP2|CELSR1|CEP250|CFL1|CHD3|CHMP1B|CHMP4B|CLASP1|CNN2|CORO1A|CORO1B|CORO7|COTL1|CRIPAK|CROCCP2|CSNK1D|CUL9|DCTN1|DCTN2|DIAPH1|DNAH1|DNAJB6|DYNC1H1|DYNC1LI2|DYRK1A|EHBP1L1|ELMO1|EML3|EPB41|EVL|FBXW11|FCHSD1|FHOD1|FLII|FLNA|FLNB|FMNL1|GBA2|GOLGA2|GSK3B|HAUS5|HCLS1|HDAC6|HNRNPU|HOOK2|HTT|IFT172|IKBKB|ILK|INO80|INPPL1|IQSEC1|KAT2A|KATNB1|KCTD13|KIFC2|KPNB1|LRCH3|LSM14A|MAEA|MAP1S|MAP4|MAPK1|MARK2|MARK3|MARK4|MAST3|MICAL1|MINK1|MRTFA|MSN|MTOR|MTPN|MYH9|MYO1C|MYO1G|NCKAP1L|NCKIPSD|NDEL1|NEDD9|NF2|NISCH|NPHP4|NUMA1|NUP62|PCNT|PDCD6IP|PDPK1|PHACTR4|PIP5K1C|PLEC|PLEKHG2|PLXNA3|POTEKP|PPFIA1|PPM1F|PPP1R9B|PRKCD|PTK2B|RAC2|RAF1|RANBP10|RAPGEF3|RASSF1|RBM14|RGS14|RHOG|RNF4|SEPTIN1|SIK3|SIPA1|SIPA1L1|SIPA1L3|SLC9A1|SMAD3|SON|SPECC1L|SPTAN1|SSH2|STARD9|STMN3|STRIP1|STRIP2|SUN2|SYNE3|SYNPO|TACC3|TBCD|TESK1|TLN1|TNXB|TPM3|TRIOBP|TSC1|TTC17|TTLL1|TTLL3|TUBB4A|TUBG2|TUBGCP2|TUBGCP6|VASP|VCP|VILL|VPS4A|WAS|WASF2|WASHC1|WDR1|ZBED3|ZMYM3|ZYX
GSE34156_UNTREATED_VS_6H_TLR1_TLR2_LIGAND_TREATED_MONOCYTE_DN	MSigDB_C7	37	164	1758	18.5065	4.03067	22.561	1	4.20199	2.64584e-05	0.00061088	ABTB1|AKAP8L|ANKRD13D|BRD3|CBL|CSNK2B|CUTA|DCAF5|DCTN2|DPP7|DTX4|EIF3A|FAM110A|FOXJ3|ILK|IRF3|KAT6B|KIF21B|LPCAT1|MAP2K2|MINK1|MRTFA|MSN|NDEL1|NFYA|PIAS4|PRKAB2|PYCR2|RAB35|RABL2A|RAPGEF1|RING1|SH3BP5L|TBC1D17|TRIM24|USP36|ZNF512B
GSE3982_MAC_VS_NKCELL_DN	MSigDB_C7	37	164	1758	18.5065	4.03067	22.561	1	4.20199	2.64584e-05	0.00061088	ANKZF1|APBA3|APBB3|C15ORF39|CALCOCO1|CAPN10|CELSR2|CSNK1G2|CTCF|CTDSP1|DAZAP2|DEF6|E4F1|EIF4H|ERCC3|GBF1|HCFC1|HP1BP3|LINC01278|LPCAT1|LRIG2|MARCHF8|MAU2|MED16|MTHFSD|PCNT|PIGO|PRKX|PROSER1|RBM14|RBM23|RUSC1|RUSF1|SEPTIN6|SYNE2|WDR45B|ZNF862
gene silencing by miRNA [GoID:GO:0035195; evidenceTypes:IBA|IC|IDA|IEA|IGI|IMP|ISS|NAS|TAS]	GeneOntology_BP	22	77	1758	8.689	2.76964	28.5714	1	4.1975	2.69877e-05	0.000622174	AGO3|CNOT1|DDX6|DGCR8|DHX9|DROSHA|EIF4ENIF1|EIF4G1|ELAVL1|HNRNPA2B1|MAP2K2|NCOR2|PUM1|PUM2|SMAD3|SRRT|TGFB1|TNRC6A|TNRC6B|TNRC6C|ZC3H7A|ZFP36
protein alkylation [GoID:GO:0008213; evidenceTypes:IBA|IDA|IEA|IMP|ISS|NAS|TAS]	GeneOntology_BP	36	158	1758	17.8294	3.95702	22.7848	1	4.1974	2.7e-05	0.000622174	ASH1L|BRD4|CARM1|CHTOP|CREBBP|CTCF|DNMT1|DOT1L|EEF2KMT|EHMT1|EHMT2|FAM86C1P|IWS1|KDM4A|KMT2A|KMT2B|KMT2C|KMT2D|MEN1|MLLT6|MTHFR|NSD1|PAF1|PAXIP1|PHF1|PRDM2|PRDM4|RAB3D|RNF20|SETD1B|SETD5|SETDB1|SIRT7|SUPT6H|TET3|ZNF335
protein methylation [GoID:GO:0006479; evidenceTypes:IBA|IDA|IEA|IMP|ISS|NAS|TAS]	GeneOntology_BP	36	158	1758	17.8294	3.95702	22.7848	1	4.1974	2.7e-05	0.000622174	ASH1L|BRD4|CARM1|CHTOP|CREBBP|CTCF|DNMT1|DOT1L|EEF2KMT|EHMT1|EHMT2|FAM86C1P|IWS1|KDM4A|KMT2A|KMT2B|KMT2C|KMT2D|MEN1|MLLT6|MTHFR|NSD1|PAF1|PAXIP1|PHF1|PRDM2|PRDM4|RAB3D|RNF20|SETD1B|SETD5|SETDB1|SIRT7|SUPT6H|TET3|ZNF335
ubiquitin-like protein transferase activity [GoID:GO:0019787; evidenceTypes:EXP|IBA|IDA|IEA|IGI|IMP|IPI|ISS|NAS|TAS]	GeneOntology_MF	74	410	1758	46.2661	6.32199	18.0488	1	4.19673	2.708e-05	0.000623612	ABL1|AREL1|ASB1|BAG5|BIRC6|BTRC|CBL|CBLL1|CBX4|CNOT4|CUL4A|DCUN1D2|DTX3|DTX4|FBXO9|FBXW11|HDAC7|HECTD3|HECTD4|HERC1|HERC2|KCTD13|LRSAM1|MAEA|MARCHF8|MED12|MED24|MGRN1|MKRN1|MSL2|NFX1|PIAS3|PIAS4|PPP1R11|RC3H1|RING1|RNF10|RNF123|RNF187|RNF20|RNF216|RNF220|RNF31|RNF38|RNF4|RNF40|SMURF1|STUB1|SYVN1|TMEM129|TRAF3|TRAF7|TRIB2|TRIM11|TRIM24|TRIM25|TRIM28|TRIM4|TRIM41|TRIM44|TRIM56|UBE2H|UBE2I|UBE2Q1|UBE2R2|UBE3C|UBE4A|UBE4B|UBR4|VPS11|WWP2|ZBED1|ZFP91|ZNRF3
AP2_Q6_01	MSigDB_C3	46	221	1758	24.9386	4.67033	20.8145	1	4.19631	2.71293e-05	0.000624343	AMMECR1L|ANKRD40|ARAP1|ARF3|ARID1A|C16ORF72|C6ORF62|CAMTA2|CDK16|CELSR2|CHD4|CIC|CLASRP|CTCF|CYB561D1|DGCR8|DMPK|FMNL1|GRK6|HDLBP|KDM2A|KDM3B|KLF13|MGAT4B|MLLT6|NCOA6|NFYC|PABPC1|PABPC4|PHF1|PKN1|PLAGL2|PPP6R2|RAB35|RASGRP2|RFX1|RNF220|RNF40|SIPA1|SMARCD1|SYMPK|TRIM28|UBTF|WNK1|ZBTB7A|ZNF362
cellular component assembly [GoID:GO:0022607; evidenceTypes:IBA|IC|IDA|IEA|IGI|IMP|IPI|ISS|NAS|TAS]	GeneOntology_BP	332	2415	1758	272.519	14.2934	13.7474	1	4.1959	2.71789e-05	0.00062508	ABCA7|ABL1|ACD|ACTB|ACTR2|ADD1|ADNP|AGO3|AKAP13|ANP32B|AP2B1|ARAP1|ARF1|ARF6|ARHGAP35|ARHGEF18|ARHGEF7|ARPC1B|ATAT1|ATG13|ATG16L2|ATG2A|ATG2B|ATG9A|ATP2A2|ATP6V0D1|ATXN2|ATXN2L|BAG5|BAG6|BAZ2A|BBS1|BCR|BIN1|BRD2|C2CD3|CABIN1|CAMSAP1|CAPZB|CARD11|CARMIL2|CD2BP2|CDK10|CDK5RAP2|CEL|CELF1|CELSR2|CENPT|CEP164|CEP250|CEP41|CHMP1B|CHMP4B|CLASP1|CLDN15|CLSTN1|CNOT1|COG4|COPS7A|COPS7B|CORO1A|CORO1B|CORO7|COTL1|CPSF7|CREBBP|CRKL|CRTC2|CSNK1D|CSNK2B|CTCF|CYBA|DAXX|DCTN1|DDX39B|DDX6|DGAT1|DGKQ|DHX9|DIAPH1|DNAH1|DNAJB6|DNM2|DNMT1|DYNC1H1|DYRK1A|EHMT2|EIF3A|EIF3CL|EIF4ENIF1|EIF4G1|EIF4H|ELAVL1|EML3|EP300|EPB41|EVL|FCHSD1|FERMT3|FHOD1|FKBP1A|FLII|FLNA|FLOT1|FLOT2|FUS|FXYD5|GAK|GBA2|GBF1|GNMT|GOLGA2|GPAA1|GSK3B|HAUS5|HCFC1|HCLS1|HDAC6|HDAC7|HGS|HIRA|HMGA1|HNRNPU|HP1BP3|HPS4|HSP90AB1|HTT|IFT122|IFT172|IKBKB|ILK|INO80|INPPL1|IST1|KAT2A|KAT6A|KAT6B|KCND1|KCTD13|KHDC4|KIFC2|KMT2A|KMT2D|KPNB1|LAMA5|LMNTD2|LRRC8A|LRSAM1|LSM14A|LUC7L|LUC7L2|MAP1LC3A|MAP4|MARK4|MAX|MCM5|MED25|MFN2|MICAL1|MINK1|MORC2|MSN|MTOR|MTPN|MYO1C|NAA60|NAP1L4|NAPA|NCKAP1L|ND2|ND4|NDEL1|NDUFS2|NEDD9|NF2|NLRC3|NOTCH1|NPHP4|NPRL3|NUDCD3|NUMA1|NUP153|NUP205|NUP210|NUP62|OCRL|OSBPL2|PAF1|PAN2|PATL1|PCNT|PDCD6IP|PDPK1|PEAK1|PEF1|PHF2|PHF8|PIEZO1|PIP4P1|PIP5K1C|PLAGL2|PLEC|PLEKHG2|PLEKHM1|PPFIA1|PPM1F|PPP1R9B|PPP2R1A|PPP6C|PRKACA|PRKCD|PRPF3|PRPF31|PRPF6|PRPF8|PRRC2C|PSMC5|PTK2B|PTPN23|PTPRA|PTPRO|PUM2|RAB8A|RAC2|RAF1|RAPGEF1|RAPGEF3|RBM14|RC3H1|RCC2|REC8|RHOG|RNF4|SART1|SART3|SEC16A|SEMA4A|SEPTIN1|SEPTIN6|SETD5|SETDB1|SF1|SF3A1|SF3A2|SF3B1|SFSWAP|SGSM3|SHKBP1|SLC9A1|SLX4|SMAD3|SMARCA4|SMURF1|SNRNP200|SPTAN1|SRPK2|SSH2|STARD9|STK25|STK36|STK4|STUB1|SYNPO|TAF1C|TAF6|TAPBP|TBC1D10B|TBC1D10C|TBC1D13|TBC1D14|TBC1D17|TBC1D24|TBC1D5|TBC1D9B|TBCD|TCHP|TCIRG1|TESK1|TGFB1|TICAM1|TINF2|TLN1|TM9SF4|TMC8|TMEM170A|TMEM175|TMEM250|TNXB|TRAF7|TRAPPC12|TRIM28|TRIOBP|TRPV1|TSC1|TSPYL2|TTC17|TTLL1|TTLL3|TUBB4A|TUBG2|TUBGCP2|TUBGCP6|UBAP2L|UBE2I|UBN1|UBTF|ULK1|USP4|VAMP2|VASP|VAV2|VCP|VILL|VPS11|VPS4A|WAS|WASF2|WASHC1|WDR1|WDR45B|WDR60|WDR90|WIPI2|XAB2|YTHDC1|YTHDF1|YTHDF2|YWHAZ|ZDHHC8|ZFYVE1|ZFYVE27|ZYX
LAIHO_COLORECTAL_CANCER_SERRATED_UP	MSigDB_C2	1	110	1758	12.4129	3.30682	0.909091	0	-4.1941	2.73959e-05	0.000629664	TAGLN2
MIR6852_5P	MSigDB_C3	34	146	1758	16.4753	3.80527	23.2877	1	4.19163	2.76958e-05	0.000636144	ATF6B|ATG9A|BBS1|BTRC|CERS2|FBXL16|FBXO41|GLYR1|ITGA10|JRK|KPNA6|LASP1|MAPKAPK2|MAU2|MBD6|NCOA5|NXF1|PARP6|PIP5K1C|POLM|PPARD|PSMF1|RAB5B|RNF216|RPS6KA1|SCAMP4|SIPA1L1|STK4|STRN4|TNRC18|UBE2Q1|ZBTB7A|ZC3H4|ZNF282
GSE42021_CD24LO_TREG_VS_CD24LO_TCONV_THYMUS_DN	MSigDB_C7	40	183	1758	20.6505	4.25513	21.8579	1	4.1911	2.7761e-05	0.000637231	AKT1|ARHGAP45|ARHGDIA|CAPNS1|CDC37|CSNK1G2|CYBA|DAP|DDX39B|GBA2|GNAS|GOLGA3|GTF2F1|ING4|INTS3|MAF1|MAP4K2|MAST3|MXD4|NDST2|PCNT|PRKCD|PRKCSH|PRPF31|PRPF6|RAB8A|RBM42|RERE|RGL2|RING1|SEMA4A|SLC38A10|STRN4|TLE5|TMEM259|U2AF1L4|ULK1|WWP2|XRCC1|ZFYVE19
MIR548AS_5P	MSigDB_C3	24	430	1758	48.523	6.47008	5.5814	0	-4.19075	2.78033e-05	0.000637379	ACTN4|ATXN2|CSNK1D|DIP2B|DYNC1LI2|GAPVD1|GSE1|HMBOX1|HNRNPDL|MAML1|MAST3|MIDEAS|MTA1|NFKB1|NUP50|PROSER1|PTBP3|RC3H1|RFX7|SF3A1|SFMBT1|SMG1|TPM3|ZBTB25
MIR548I	MSigDB_C3	24	430	1758	48.523	6.47008	5.5814	0	-4.19075	2.78033e-05	0.000637379	ACTN4|ATXN2|CSNK1D|DIP2B|DYNC1LI2|GAPVD1|GSE1|HMBOX1|HNRNPDL|MAML1|MAST3|MIDEAS|MTA1|NFKB1|NUP50|PROSER1|PTBP3|RC3H1|RFX7|SF3A1|SFMBT1|SMG1|TPM3|ZBTB25
ALONSO_METASTASIS_UP	MSigDB_C2	5	179	1758	20.1991	4.20892	2.7933	0	-4.18962	2.79417e-05	0.000639726	AKT1S1|ATP6V0D1|STK24|TMEM248|VDAC1
WU_CELL_MIGRATION	MSigDB_C2	5	179	1758	20.1991	4.20892	2.7933	0	-4.18962	2.79417e-05	0.000639726	ARHGDIB|DTX4|MSN|NEDD9|RAC2
GOZGIT_ESR1_TARGETS_UP	MSigDB_C2	2	129	1758	14.5569	3.57884	1.55039	0	-4.18828	2.81071e-05	0.000642272	SEPTIN6|TCIRG1
SNF5_DN.V1_DN	MSigDB_C6	2	129	1758	14.5569	3.57884	1.55039	0	-4.18828	2.81071e-05	0.000642272	GATAD2A|RAPGEF3
GSE36392_TYPE_2_MYELOID_VS_MAC_IL25_TREATED_LUNG_UP	MSigDB_C7	2	129	1758	14.5569	3.57884	1.55039	0	-4.18828	2.81071e-05	0.000642272	ADAM19|LRSAM1
GSE17974_CTRL_VS_ACT_IL4_AND_ANTI_IL12_24H_CD4_TCELL_DN	MSigDB_C7	6	194	1758	21.8918	4.37959	3.09278	0	-4.18448	2.85814e-05	0.000651435	FTSJ3|MCM5|PAF1|RBM14|SF3B3|SND1
GSE22886_NAIVE_TCELL_VS_MONOCYTE_DN	MSigDB_C7	6	194	1758	21.8918	4.37959	3.09278	0	-4.18448	2.85814e-05	0.000651435	ARAP1|ATP6V0D1|LAPTM5|PRKCD|SEMA4A|ZMIZ1
GSE29618_BCELL_VS_MONOCYTE_DAY7_FLU_VACCINE_DN	MSigDB_C7	6	194	1758	21.8918	4.37959	3.09278	0	-4.18448	2.85814e-05	0.000651435	AMPD2|FKBP1A|SEMA4A|SULT1A1|SULT1A2|ZYX
focal adhesion [GoID:GO:0005925; evidenceTypes:HDA|IBA|IDA|IEA|IMP|ISS|NAS|TAS]	GeneOntology_CC	67	362	1758	40.8496	5.9498	18.5083	1	4.18485	2.85358e-05	0.000651435	ACTB|ACTN4|ACTR2|ADD1|ALKBH6|ANXA6|APBB1IP|ARF1|ARF6|ARHGEF2|ARHGEF7|ARPC1B|ATAT1|CAP1|CAPN1|CBL|CFL1|CLASP1|CNN2|CORO1B|CYBA|DNM2|EVL|FLII|FLNA|FLNB|FLOT1|FLOT2|GAK|GIT2|GNB2|HMGA1|HYOU1|ILK|INPP5E|JAK1|LASP1|MAP2K2|MAPK1|MDC1|MSN|MYH9|NEDD9|PABPC1|PCBP2|PDCD6IP|PDPK1|PEAK1|PI4KA|PIP5K1C|PLEC|PPFIA1|PRKAR2A|PTK2B|PTPRA|RAC2|RHOG|SLC4A2|SLC9A1|SRP68|SYNE2|TLN1|TRIOBP|VASP|YWHAG|YWHAZ|ZYX
MIR214_3P	MSigDB_C3	45	215	1758	24.2615	4.60739	20.9302	1	4.18434	2.85998e-05	0.000651437	AKAP13|AMMECR1L|ATP2A3|BAZ2A|BRPF3|BTAF1|CBL|CELF1|CLASP1|CLSTN1|CRKL|GSK3B|IKBKB|KIF21B|KPNA1|LARP1|MAPK1|MFN2|MLXIP|NSD1|PAN2|PARP16|PLAGL2|PPP6C|PRR14L|RAB4B|RALGAPB|RC3H1|RFX7|RNF169|RUBCN|SARM1|SCAMP4|SEC24C|TMEM248|TRAF3|UBE2R2|UBE4A|USP20|USP24|VAV2|YWHAZ|ZBTB39|ZNF609|ZNF710
GSE9946_LISTERIA_INF_MATURE_VS_PROSTAGLANDINE2_TREATED_MATURE_DC_UP	MSigDB_C7	27	105	1758	11.8486	3.23132	25.7143	1	4.184	2.8643e-05	0.000652003	ABCD4|ATP6V0D1|EAF1|FAM117B|FAM168B|FLNB|FMNL1|HDLBP|HGS|HIPK2|LSP1|MCM3AP|MED24|MLXIP|NCOR2|PRKAR2A|PTK2B|RANBP10|SIN3A|SMAD3|SPEN|SUFU|TRAK1|UBAP2L|USP42|VAMP2|ZFYVE19
GSE3982_MEMORY_CD4_TCELL_VS_TH2_UP	MSigDB_C7	39	177	1758	19.9734	4.18561	22.0339	1	4.18326	2.87352e-05	0.000652849	ABCA7|ARHGAP45|ASXL1|BIN1|CELSR1|CHKB|CLSTN1|CTDSP2|DAZAP2|DGCR8|FBXW4|FOXJ3|HERC1|IL11RA|JAK1|KAT6B|KMT2D|LSM14A|MAML1|MSL2|NCOA6|PARP6|PBXIP1|PGAP3|PLCG1|PRSS53|R3HDM2|RALGAPB|RETREG3|SEC31B|SGSM2|SH2B1|SIK3|SUN2|SYNE2|TMC6|TMUB2|TNXB|WDR59
GSE4984_GALECTIN1_VS_VEHICLE_CTRL_TREATED_DC_UP	MSigDB_C7	39	177	1758	19.9734	4.18561	22.0339	1	4.18326	2.87352e-05	0.000652849	ARHGAP4|BCL9L|BRD3|CD37|CLCN6|CUTA|DGKQ|DIAPH1|FAM53B|FCHSD1|FOXK1|FXYD5|GTF3C1|KDM2B|LRCH4|LRIG2|MIGA2|MROH1|MST1L|PARP16|PATZ1|RBSN|REC8|RGL2|RNF169|SGSM3|SLC24A1|STK4|SUN2|TADA3|TCHP|TRIM41|TSC1|UPF3A|USP24|ZBTB40|ZNF212|ZNF398|ZNF500
GSE7548_NAIVE_VS_DAY28_PCC_IMMUNIZATION_CD4_TCELL_UP	MSigDB_C7	39	177	1758	19.9734	4.18561	22.0339	1	4.18326	2.87352e-05	0.000652849	ACADVL|ANKRD17|APBB3|ASCC2|ATP1A1|ATP2A3|BAG5|BLCAP|BPTF|CAMTA2|DHX16|DHX38|DNAJC16|FMNL1|HADHA|HNRNPU|ILF3|INPP5E|JOSD1|KAT7|MAN2C1|MARF1|MXD4|NCOA6|NFATC3|NPEPPS|PAF1|PHF1|POLG|PRR3|PTPRA|RAD54L2|RGL2|SLC3A2|SPECC1L|SRRM2|SUPT5H|ZBED4|ZBTB7A
negative regulation of gene expression [GoID:GO:0010629; evidenceTypes:IBA|IC|IDA|IEA|IEP|IGI|IMP|ISS|NAS|TAS]	GeneOntology_BP	132	834	1758	94.1121	8.88974	15.8273	1	4.18203	2.88917e-05	0.000655986	ADNP|AGO3|AKT1|ALKBH5|ASB1|C1QTNF3|CELF1|CNOT1|CNOT11|CNOT3|CPNE1|CRKL|CTBP1|CTCF|DCP1A|DDX6|DGCR8|DGKQ|DHX9|DNMT1|DOT1L|DROSHA|DYRK1A|EDC4|EIF4ENIF1|EIF4G1|ELAVL1|EXOSC6|FLOT2|FTO|FUS|GIGYF2|GLG1|GTPBP1|HDAC5|HDAC7|HELZ|HMGA1|HNRNPA0|HNRNPA2B1|HNRNPD|HNRNPM|HNRNPU|HSP90AB1|IL20RB|ILF3|INPP5D|INPP5E|INPPL1|JAK3|KDM4A|KHSRP|KMT2D|LAPTM5|LARP1|LARP4B|LSM14A|MAP2K2|MAPKAPK2|MAPKBP1|MARF1|MAX|MORC2|MTHFR|MTOR|NCKAP1L|NCOR2|NFKB1|NLRC3|NLRX1|NOTCH1|NPLOC4|PABPC1|PABPC4|PAN2|PATL1|PIAS3|PIK3CD|PPARA|PPP1R11|PRKCD|PTBP1|PTBP3|PTPN6|PUM1|PUM2|RBM10|RBM42|RC3H1|RNF216|RNPS1|RPS6KA4|SAMD4B|SCMH1|SETDB1|SFSWAP|SIN3A|SKIV2L|SLC7A5|SMAD3|SMG1|SMG6|SMG7|SMG9|SND1|SPI1|SRRT|SRSF4|TAF15|TENT4A|TGFB1|THRAP3|TLE5|TLR9|TNRC6A|TNRC6B|TNRC6C|TRAF5|TRIB2|TSC1|U2AF2|UCN|UPF1|UPF2|UPF3A|WWP2|YTHDF1|YTHDF2|ZC3H7A|ZC3HAV1|ZFP36|ZFPM1
H1_6_TARGET_GENES	MSigDB_C3	71	390	1758	44.0092	6.16994	18.2051	1	4.17881	2.93034e-05	0.00066406	ABCD4|AKT2|ASXL1|ATG2B|BLCAP|CAPN1|CCDC88C|CCNK|CELF1|CHD1L|CIC|COPS7B|CORO7|CPNE1|CRYBB2P1|DCAF5|ECH1|EWSR1|FLOT1|GSE1|HNRNPU|HP1BP3|INO80E|INTS3|IPO13|IQCE|IRGQ|LARP1|LIG1|LRRC37A3|LRRC8A|LSM14A|MARK4|MINK1|NAPA|NBPF1|NEK9|NIT1|NOM1|NUP62|OSBPL2|PABPC4|PACS1|PAFAH1B2|PAQR6|PHF2|PLA2G6|PPOX|PPP1R18|PRR12|PRRC2C|RAPGEF1|RBM15|RBM42|RGL2|SCAMP4|SHKBP1|SLC44A2|SLC9A1|SNRNP70|STMN3|STX16-NPEPL1|STX18-AS1|SUPT5H|TBC1D17|TULP3|UBE2I|UCP2|VPS11|ZNF783|ZSCAN22
STK33_NOMO_UP	MSigDB_C6	12	278	1758	31.3707	5.22837	4.31655	0	-4.17883	2.93014e-05	0.00066406	BTBD7|CC2D1B|CYP2E1|ELK4|MGAT4B|NPEPPS|PPP1R15A|PTPRO|RETREG2|SOS1|UBE3C|ZFP36
MANNO_MIDBRAIN_NEUROTYPES_HRGL1	MSigDB_C8	12	278	1758	31.3707	5.22837	4.31655	0	-4.17883	2.93014e-05	0.00066406	CCDC17|CELSR1|CTDSP1|DTX4|GABPB2|LRRC37A3|NOTCH1|PBXIP1|PTK2B|PTPRO|TAGLN2|TGIF2
Ras protein signal transduction [GoID:GO:0007265; evidenceTypes:IBA|IC|IDA|IEA|IEP|IGI|IMP|IPI|ISS|NAS|TAS]	GeneOntology_BP	58	301	1758	33.9661	5.43626	19.2691	1	4.17708	2.95269e-05	0.0006687	ABL1|ABL2|AKAP13|ARF6|ARFGEF2|ARHGAP1|ARHGAP35|ARHGAP4|ARHGDIA|ARHGDIB|ARHGEF18|ARHGEF2|BCR|CBL|CELSR1|CFL1|CRKL|CYTH1|DENND4B|DNM2|DNMT1|ELMO1|FLOT1|GBF1|GNB1|IQSEC1|KCTD13|KPNB1|LZTR1|MADD|MFN2|MYO9B|NISCH|NOTCH1|NUP62|PHACTR4|PSD4|RAB35|RAB4B|RAC2|RAF1|RAPGEF1|RAPGEF3|RASA4B|RASAL3|RASGRP2|RASSF1|RGL2|RHOG|RIPOR1|RREB1|SETDB1|SGSM3|SOS1|STMN3|TRIM28|WAS|WASF2
MIR548AP_5P_MIR548J_5P	MSigDB_C3	24	429	1758	48.4102	6.46277	5.59441	0	-4.17575	2.97006e-05	0.000672206	ACTN4|ATXN2|CSNK1D|DIP2B|DYNC1LI2|GAPVD1|GSE1|HMBOX1|HNRNPDL|MAML1|MAST3|MIDEAS|MTA1|NFKB1|NUP50|PROSER1|PTBP3|RC3H1|RFX7|SF3A1|SFMBT1|SMG1|TPM3|ZBTB25
WILCOX_RESPONSE_TO_PROGESTERONE_UP	MSigDB_C2	3	146	1758	16.4753	3.80527	2.05479	0	-4.17479	2.98255e-05	0.000674604	ATG2B|LSS|SEC14L1
Reference proteome	UniProt-Keyword	1627	14005	1758	1580.38	11.9022	11.6173	1	4.17387	2.99466e-05	0.000676911	AARS1|AARS2|AATF|ABCA7|ABCC1|ABCC5|ABCD4|ABCF1|ABHD14B|ABL1|ABL2|ABTB1|ACADVL|ACAP1|ACAP3|ACD|ACIN1|ACLY|ACO2|ACOX3|ACTB|ACTN4|ACTR1A|ACTR2|ADAM19|ADCK1|ADCY3|ADD1|ADNP|AGAP6|AGAP9|AGBL2|AGK|AGO3|AGPAT1|AKAP13|AKAP17A|AKAP8L|AKIP1|AKNA|AKT1|AKT1S1|AKT2|ALKBH5|ALKBH6|AMMECR1L|AMPD2|AMT|ANKHD1|ANKMY1|ANKRD11|ANKRD13D|ANKRD17|ANKRD23|ANKRD40|ANKRD52|ANKS1A|ANKZF1|ANO8|ANO9|ANP32B|ANXA11|ANXA6|AP1B1|AP1G1|AP1G2|AP1M1|AP2A2|AP2B1|AP3B1|AP3D1|AP3M1|AP4B1|AP5Z1|APBA3|APBB1IP|APBB3|ARAF|ARAP1|ARCN1|AREL1|ARF1|ARF3|ARF6|ARFGEF2|ARHGAP1|ARHGAP30|ARHGAP4|ARHGAP45|ARHGAP9|ARHGDIA|ARHGDIB|ARHGEF18|ARHGEF2|ARHGEF7|ARID1A|ARMC12|ARMH1|ARNT|ARPC1B|ARRDC1|ARRDC2|ASB1|ASCC2|ASH1L|ASMTL|ASXL1|ASXL2|ATAT1|ATF6B|ATG13|ATG16L2|ATG2A|ATG2B|ATG4B|ATG4D|ATG9A|ATP13A1|ATP1A1|ATP2A2|ATP2A3|ATP6V0A1|ATP6V0D1|ATP6V1FNB|ATRN|ATXN1L|ATXN2|ATXN2L|ATXN7L2|ATXN7L3B|B4GALT3|BABAM2|BAG5|BAG6|BAGE2|BANP|BAP1|BAZ1B|BAZ2A|BBS1|BCL9L|BCR|BET1L|BICD2|BICRA|BICRAL|BIN1|BIRC6|BLCAP|BPNT2|BPTF|BRAF|BRAT1|BRD1|BRD2|BRD3|BRD4|BRD7|BRD8|BRD9|BRICD5|BRPF1|BRPF3|BSDC1|BTAF1|BTBD6|BTBD7|BTRC|C11ORF68|C11ORF80|C15ORF39|C16ORF72|C19ORF54|C1QTNF3|C2CD2L|C2CD3|C2ORF42|C2ORF92|C6ORF136|C6ORF47|C6ORF62|C7ORF26|C8ORF82|CABIN1|CABLES2|CALCOCO1|CAMK2G|CAMSAP1|CAMTA2|CANX|CAP1|CAPN1|CAPN10|CAPN15|CAPNS1|CAPZB|CARD11|CARM1|CARMIL2|CARNS1|CASP2|CASTOR3|CATSPER2|CBL|CBLL1|CBLN3|CBX4|CBX6|CBX7|CC2D1A|CC2D1B|CCAR2|CCDC134|CCDC17|CCDC6|CCDC85C|CCDC88B|CCDC88C|CCDC97|CCM2|CCNI|CCNK|CCNL2|CCS|CD2BP2|CD37|CDC25B|CDC37|CDHR1|CDK10|CDK16|CDK5RAP2|CDK5RAP3|CDKAL1|CDKN2D|CEL|CELF1|CELSR1|CELSR2|CELSR3|CEMP1|CENPT|CEP104|CEP164|CEP250|CEP41|CERK|CERS2|CERS5|CES2|CFL1|CHAMP1|CHD1L|CHD3|CHD4|CHD7|CHD8|CHERP|CHKB|CHMP1B|CHMP4B|CHST14|CHTF18|CHTOP|CIC|CIZ1|CLASP1|CLASRP|CLCN6|CLDN15|CLEC16A|CLK2|CLPTM1|CLPTM1L|CLSTN1|CLUHP3|CMIP|CMTM7|CMTR1|CNN2|CNNM3|CNOT1|CNOT11|CNOT3|CNOT4|CNPPD1|CNR2|COG1|COG4|COG7|COL24A1|COPS7A|COPS7B|CORO1A|CORO1B|CORO7|COTL1|CPLX1|CPNE1|CPSF7|CRACR2A|CRAMP1|CREBBP|CRELD1|CRIPAK|CRKL|CROCCP2|CRTC2|CS|CSAD|CSNK1D|CSNK1G2|CSNK2A1|CSNK2B|CTBP1|CTC1|CTCF|CTDNEP1|CTDSP1|CTDSP2|CTRL|CUL4A|CUL9|CUTA|CYB561D1|CYB5R3|CYBA|CYBC1|CYHR1|CYP2C8|CYP2E1|CYTH1|D2HGDH|DAGLB|DAP|DAXX|DAZAP1|DAZAP2|DBP|DCAF1|DCAF15|DCAF5|DCAF7|DCAKD|DCP1A|DCTN1|DCTN2|DCUN1D2|DDX24|DDX39B|DDX42|DDX56|DDX6|DEDD|DEF6|DELE1|DENND11|DENND1C|DENND4B|DENND6A|DGAT1|DGCR2|DGCR8|DGKQ|DGKZ|DHRSX|DHX16|DHX35|DHX38|DHX8|DHX9|DIAPH1|DIDO1|DIP2B|DMPK|DNAH1|DNAJB6|DNAJC16|DNAJC4|DNAJC5|DNAJC7|DNHD1|DNM2|DNMT1|DOCK6|DOT1L|DPAGT1|DPP3|DPP7|DPP8|DPP9|DROSHA|DSTYK|DTX3|DTX4|DVL3|DYNC1H1|DYNC1LI2|DYRK1A|E2F3|E4F1|EAF1|ECH1|EDC4|EEF2|EEF2KMT|EFCAB14|EHBP1L1|EHMT1|EHMT2|EIF1AD|EIF3A|EIF3CL|EIF4ENIF1|EIF4G1|EIF4G3|EIF4H|ELAVL1|ELK4|ELMO1|EME2|EML3|EMSY|ENGASE|EP300|EP400|EPB41|EPS15L1|ERC1|ERCC3|ERGIC1|ERICH1|ESYT1|ETS1|ETV3|EVL|EWSR1|EXOC3|EXOC4|EXOC7|EXOC8|EXOSC6|FAAP100|FAF2|FAM102A|FAM110A|FAM111A|FAM117A|FAM117B|FAM118A|FAM120A|FAM156B|FAM168B|FAM189B|FAM193A|FAM193B|FAM219B|FAM222B|FAM223B|FAM234A|FAM53B|FAM78A|FAM86B2|FAM86C1P|FAM98C|FAN1|FASN|FBRSL1|FBXL12|FBXL16|FBXL20|FBXO41|FBXO46|FBXO9|FBXW11|FBXW4|FCHSD1|FCSK|FERMT3|FHOD1|FKBP1A|FKBP5|FKRP|FLII|FLNA|FLNB|FLOT1|FLOT2|FLYWCH1|FMNL1|FOXJ3|FOXK1|FOXK2|FOXO1|FOXP4|FOXRED2|FRMD8|FRYL|FTO|FTSJ3|FUS|FXYD5|G6PD|GABBR1|GABPB2|GAK|GALT|GANAB|GAPVD1|GATAD2A|GATAD2B|GATD1|GBA2|GBF1|GCC1|GDPD3|GET4|GGA1|GGA3|GGT7|GHDC|GIGYF2|GIT2|GLG1|GLYR1|GMEB1|GMIP|GNAI2|GNAS|GNB1|GNB2|GNMT|GOLGA1|GOLGA2|GOLGA3|GON4L|GORASP1|GPAA1|GPAT4|GPATCH8|GPI|GPSM3|GRAMD4|GRIPAP1|GRK6|GSDMB|GSE1|GSK3B|GTF2F1|GTF2I|GTF3C1|GTPBP1|GTPBP2|GTPBP6|GYS1|H6PD|HADHA|HARS2|HAUS5|HCFC1|HCLS1|HDAC5|HDAC6|HDAC7|HDLBP|HECTD3|HECTD4|HELZ|HERC1|HERC2|HEXD|HGS|HHLA3|HIC2|HIPK2|HIRA|HIVEP3|HK1|HMBOX1|HMG20B|HMGA1|HMGCL|HNRNPA0|HNRNPA1|HNRNPA2B1|HNRNPA3|HNRNPD|HNRNPDL|HNRNPH1|HNRNPH3|HNRNPM|HNRNPU|HNRNPUL1|HNRNPUL2|HOOK2|HOXC4|HP1BP3|HPS4|HSP90AB1|HTT|HYOU1|IDH2|IDUA|IFT122|IFT172|IGSF8|IKBKB|IKZF1|IL11RA|IL20RB|ILF3|ILK|INAFM1|ING4|INO80|INO80E|INPP5D|INPP5E|INPPL1|INTS1|INTS3|IP6K1|IPO13|IQCE|IQSEC1|IRF3|IRGQ|IST1|ITFG2|ITGA10|ITIH4|ITPR3|IWS1|JAK1|JAK3|JOSD1|JRK|JUND|KANSL3|KAT2A|KAT6A|KAT6B|KAT7|KATNB1|KCND1|KCTD13|KDELR1|KDM2A|KDM2B|KDM3B|KDM4A|KDM5C|KDM6B|KHDC4|KHDRBS1|KHNYN|KHSRP|KIAA0100|KIAA0319L|KIAA0895L|KIAA1549|KIAA2013|KIF21B|KIFC2|KLC1|KLF13|KLHDC10|KLHL22|KLHL26|KLHL3|KLHL36|KMT2A|KMT2B|KMT2C|KMT2D|KPNA1|KPNA6|KPNB1|KRI1|KRTCAP2|L3MBTL2|LAMA5|LAPTM5|LARP1|LARP4B|LASP1|LEMD2|LENG8|LIG1|LIMD2|LIME1|LIN37|LIX1L|LMBR1L|LMF2|LMNTD2|LMTK2|LPAR2|LPCAT1|LRBA|LRCH3|LRCH4|LRG1|LRIG1|LRIG2|LRP5L|LRRC14|LRRC37A2|LRRC37A3|LRRC8A|LRRK1|LRSAM1|LSM14A|LSM14B|LSP1|LSS|LTB4R|LUC7L|LUC7L2|LY6G5B|LYG1|LZTR1|LZTS3|MAD1L1|MADD|MAEA|MAF1|MAFK|MAML1|MAN1B1|MAN2A2|MAN2C1|MAP1LC3A|MAP1S|MAP2K2|MAP2K3|MAP2K7|MAP3K11|MAP3K14|MAP3K9|MAP4|MAPK1|MAPKAPK2|MAPKBP1|MARCHF8|MARCHF9|MARF1|MARK2|MARK3|MARK4|MAST3|MAU2|MAVS|MAX|MAZ|MBD6|MBOAT7|MBTPS1|MCM3AP|MCM5|MDC1|MED12|MED15|MED16|MED24|MED25|MEN1|MEPCE|METTL2B|MFN2|MFSD10|MGAT4B|MGRN1|MIA3|MICAL1|MICALL1|MICB|MIDEAS|MIER2|MIGA2|MKRN1|MLF2|MLLT1|MLLT6|MLXIP|MNT|MOB2|MOB3A|MOGS|MON1B|MORC2|MPPE1|MRI1|MRNIP|MROH1|MRTFA|MSL1|MSL2|MSN|MST1|MST1L|MTA1|MTHFR|MTHFSD|MTMR4|MTOR|MTPN|MUS81|MXD4|MYH9|MYO15B|MYO1C|MYO1G|MYO9B|MYPOP|MZF1|NAA40|NAA60|NADSYN1|NAP1L4|NAPA|NAXD|NBEAL2|NBPF1|NBPF11|NBPF14|NBPF19|NBPF20|NBPF8|NBPF9|NCKAP1L|NCKIPSD|NCOA5|NCOA6|NCOR2|NDEL1|NDRG3|NDST2|NDUFS2|NEDD9|NEK8|NEK9|NEMP2|NF2|NFATC2IP|NFATC3|NFE2L2|NFKB1|NFRKB|NFX1|NFYA|NFYC|NHEJ1|NICN1|NISCH|NIT1|NLRC3|NLRX1|NOM1|NOMO1|NOTCH1|NOTCH2NLA|NPEPPS|NPFF|NPHP4|NPIPA1|NPIPA3|NPIPB5|NPRL3|NR2C2|NRGN|NSD1|NSF|NSUN5|NSUN5P1|NSUN5P2|NUDCD3|NUDT19|NUDT3|NUMA1|NUP153|NUP188|NUP205|NUP210|NUP214|NUP50|NUP62|NXF1|OCRL|OGDH|OPA3|ORAI1|ORAI2|ORAI3|ORMDL3|OS9|OSBPL2|OSBPL7|OTUD3|OXSR1|P2RY11|P4HTM|PABPC1|PABPC1L|PABPC3|PABPC4|PABPN1|PACS1|PAF1|PAFAH1B2|PAN2|PAPOLA|PAQR6|PARP16|PARP6|PATL1|PATZ1|PAXIP1|PBRM1|PBX2|PBXIP1|PCBP1|PCBP2|PCED1A|PCGF3|PCNT|PCYOX1L|PDAP1|PDCD6IP|PDPK1|PDPR|PDXDC1|PEAK1|PEF1|PER2|PEX6|PFKFB2|PGAP3|PGS1|PHACTR4|PHC1|PHF1|PHF12|PHF2|PHF21A|PHF8|PHKA2|PHKG2|PHLDB3|PHRF1|PHYKPL|PI4KA|PIAS3|PIDD1|PIEZO1|PIGG|PIGO|PIGS|PIK3CD|PIP4P1|PIP5K1C|PITPNM1|PITRM1|PKN1|PLA2G4B|PLA2G6|PLAGL2|PLCB2|PLCG1|PLCXD1|PLEC|PLEKHA2|PLEKHG2|PLEKHG4|PLEKHM1|PLEKHM2|PLXNA3|PNMA3|PNPLA6|PNPLA7|POFUT2|POGK|POLD1|POLG|POLM|POLR1A|POLR2A|POLRMT|POM121|POM121C|POMT1|POMZP3|POR|POTEKP|POU2F2|PPARA|PPARD|PPDPF|PPFIA1|PPIF|PPM1F|PPM1N|PPOX|PPP1R10|PPP1R11|PPP1R13B|PPP1R15A|PPP1R15B|PPP1R16A|PPP1R18|PPP1R3E|PPP1R7|PPP1R9B|PPP2R1A|PPP4R3A|PPP6C|PPP6R1|PPP6R2|PRAF2|PRDM10|PRDM2|PRDM4|PRKAB2|PRKACA|PRKAR2A|PRKCD|PRKCSH|PRKD2|PRKX|PROSER1|PROSER3|PRPF3|PRPF31|PRPF6|PRPF8|PRR12|PRR13|PRR14|PRR14L|PRR3|PRR4|PRRC2A|PRRC2B|PRRC2C|PRSS53|PSD4|PSMC5|PSMF1|PSMG3-AS1|PTBP1|PTBP3|PTCH1|PTK2B|PTOV1|PTPN23|PTPN6|PTPN9|PTPRA|PTPRO|PUM1|PUM2|PWWP3A|PYCR2|R3HDM1|R3HDM2|R3HDM4|RAB11FIP1|RAB11FIP3|RAB11FIP4|RAB24|RAB35|RAB36|RAB3D|RAB40C|RAB4B|RAB5B|RAB8A|RABL2A|RAC2|RAD23A|RAD54L2|RAD9A|RAF1|RAI1|RALGAPB|RANBP10|RANBP3|RAPGEF1|RAPGEF3|RASA4B|RASAL3|RASGRP2|RASSF1|RASSF5|RAVER1|RBM10|RBM14|RBM15|RBM15B|RBM23|RBM28|RBM33|RBM42|RBSN|RC3H1|RCC2|REC8|RELA|REPIN1|RERE|RETREG2|RETREG3|RFNG|RFX1|RFX7|RGL2|RGP1|RGS14|RGS19|RGS8|RHBDD2|RHOG|RHOT2|RIMBP3B|RING1|RIPOR1|RNF10|RNF123|RNF169|RNF187|RNF20|RNF216|RNF220|RNF31|RNF38|RNF4|RNF40|RNF44|RNPEPL1|RNPS1|RPRD2|RPS6KA1|RPTOR|RREB1|RSAD1|RSC1A1|RSKR|RTL9|RUBCN|RUFY1|RUNDC1|RUNX3|RUSC1|RUSC1-AS1|RUSF1|RXRB|SAFB|SAFB2|SAMD1|SAMD4B|SAP130|SAP30L|SARM1|SARS2|SART1|SART3|SBF1|SBNO2|SCAF4|SCAMP2|SCAMP3|SCAMP4|SCAP|SCMH1|SCRIB|SDHA|SDR39U1|SEC14L1|SEC16A|SEC23IP|SEC24C|SEC31B|SEC61A2|SELENOO|SEMA4A|SEMA4B|SEMA4F|SEPTIN1|SEPTIN6|SETD1B|SETD5|SETDB1|SF1|SF3A1|SF3A2|SF3B1|SF3B2|SF3B3|SF3B4|SFI1|SFMBT1|SFPQ|SFSWAP|SFT2D2|SFXN5|SGSM2|SGSM3|SH2B1|SH2D3C|SH3BGRL3|SH3BP5L|SH3GL1|SHKBP1|SIK2|SIK3|SIMC1|SIN3A|SIN3B|SIPA1|SIPA1L1|SIPA1L3|SIRT7|SIX5|SKIV2L|SLC12A9|SLC22A5|SLC23A1|SLC24A1|SLC25A1|SLC25A29|SLC25A44|SLC25A45|SLC25A6|SLC26A6|SLC27A4|SLC29A1|SLC2A4RG|SLC35A4|SLC35B4|SLC35E2A|SLC38A1|SLC38A10|SLC3A2|SLC44A2|SLC4A2|SLC4A5|SLC7A5|SLC7A6OS|SLC9A1|SLC9A8|SLTM|SLX4|SMAD3|SMAP2|SMARCA4|SMARCC1|SMARCC2|SMARCD1|SMARCD2|SMG1|SMG6|SMG7|SMG9|SMPD4|SMURF1|SND1|SNRNP200|SNRNP70|SNRPA|SNX19|SOCS7|SON|SOS1|SP1|SP2|SPATA2|SPATA5|SPECC1L|SPEN|SPI1|SPPL3|SPSB3|SPTAN1|SRCAP|SREBF2|SRGAP3|SRP68|SRPK2|SRPRA|SRRM1|SRRM2|SRRT|SRSF4|SS18L1|SSH2|STARD9|STAT6|STAU1|STIM1|STK11IP|STK24|STK25|STK35|STK36|STK38|STK4|STMN3|STRADA|STRIP1|STRIP2|STRN4|STUB1|SUFU|SUGP2|SULT1A1|SULT1A2|SULT1A4|SUN2|SUPT16H|SUPT5H|SUPT6H|SYMPK|SYNE2|SYNE3|SYNE4|SYNPO|SYNRG|SYTL1|SYVN1|SZT2|TACC3|TADA2B|TADA3|TAF15|TAF1C|TAF3|TAF4|TAF6|TAGLN2|TAPBP|TATDN2|TBC1D10B|TBC1D10C|TBC1D13|TBC1D14|TBC1D17|TBC1D24|TBC1D3L|TBC1D5|TBC1D9B|TBCD|TBL1X|TCF20|TCF25|TCF3|TCHP|TCIRG1|TECPR1|TECPR2|TECR|TEF|TELO2|TENT4A|TEPSIN|TESK1|TET3|TEX261|TGFB1|TGFBRAP1|TGIF2|THRAP3|TIAF1|TICAM1|TINF2|TJAP1|TLE3|TLE5|TLN1|TLR9|TM9SF4|TMC6|TMC8|TMEM104|TMEM109|TMEM129|TMEM170A|TMEM175|TMEM214|TMEM248|TMEM250|TMEM259|TMEM39B|TMEM44|TMEM63A|TMEM74|TMEM79|TMEM86B|TMUB2|TNFAIP8L1|TNIP1|TNK2|TNPO2|TNPO3|TNRC18|TNRC6A|TNRC6B|TNRC6C|TNXB|TOMM34|TOP1|TOR1AIP2|TP53I11|TPM3|TRABD|TRAF3|TRAF5|TRAF7|TRAK1|TRANK1|TRAPPC10|TRAPPC12|TRIB2|TRIM11|TRIM24|TRIM25|TRIM28|TRIM4|TRIM41|TRIM44|TRIM56|TRIM66|TRIM8|TRIOBP|TRPV1|TRRAP|TSC1|TSC2|TSC22D2|TSNARE1|TSPOAP1|TSPYL2|TTC17|TTC21A|TTC31|TTI1|TTLL1|TTLL3|TTPAL|TUBB4A|TUBG2|TUBGCP2|TUBGCP6|TULP3|TXLNA|TYK2|TYW1|U2AF1L4|U2AF2|UAP1L1|UBA1|UBAP2|UBAP2L|UBE2H|UBE2I|UBE2Q1|UBE2R2|UBE3C|UBE4A|UBE4B|UBN1|UBR4|UBTF|UCKL1|UCN|UCP2|UGGT1|ULK1|ULK3|UNC93B1|UNKL|UPF1|UPF2|UPF3A|URGCP|USB1|USF3|USP10|USP11|USP19|USP20|USP21|USP22|USP24|USP36|USP4|USP42|USP54|USP7|UVSSA|VAMP2|VASP|VAV1|VAV2|VCP|VDAC1|VEGFB|VILL|VPS11|VPS13D|VPS35L|VPS39|VPS4A|VPS52|WAS|WASF2|WASHC1|WDFY2|WDR1|WDR24|WDR37|WDR45B|WDR59|WDR6|WDR81|WDR83OS|WDR90|WIPF2|WIPI2|WIZ|WWP2|XPC|XPNPEP3|XPO6|XPO7|XRCC1|YLPM1|YPEL3|YTHDC1|YTHDF1|YTHDF2|YWHAG|YWHAZ|YY1AP1|ZBED1|ZBED3|ZBED4|ZBTB22|ZBTB25|ZBTB39|ZBTB40|ZBTB7A|ZC3H18|ZC3H3|ZC3H4|ZC3H7A|ZC3HAV1|ZC3HC1|ZCWPW1|ZDHHC11B|ZDHHC8|ZER1|ZFP36|ZFP41|ZFP91|ZFPM1|ZFYVE1|ZFYVE19|ZFYVE26|ZFYVE27|ZGPAT|ZKSCAN1|ZKSCAN2|ZKSCAN3|ZKSCAN8|ZMAT2|ZMIZ1|ZMIZ2|ZMYM3|ZNF133|ZNF212|ZNF264|ZNF280B|ZNF282|ZNF296|ZNF317|ZNF335|ZNF337|ZNF362|ZNF398|ZNF407|ZNF500|ZNF512|ZNF512B|ZNF513|ZNF526|ZNF532|ZNF574|ZNF575|ZNF580|ZNF589|ZNF592|ZNF609|ZNF628|ZNF689|ZNF692|ZNF710|ZNF720|ZNF740|ZNF746|ZNF76|ZNF764|ZNF767P|ZNF775|ZNF783|ZNF785|ZNF805|ZNF839|ZNF862|ZNRF3|ZP3|ZSCAN22|ZSCAN25|ZSCAN5A|ZSWIM8|ZXDC|ZYX|ZZEF1
LINDGREN_BLADDER_CANCER_CLUSTER_3_UP	MSigDB_C2	15	317	1758	35.7716	5.57595	4.73186	0	-4.1733	3.00222e-05	0.000678189	CLPTM1L|IDH2|LIG1|MCM5|MDC1|NCOA6|NEDD9|PHF2|RAB11FIP4|RAF1|RUBCN|SLC23A1|TACC3|TGFBRAP1|TSC22D2
FARMER_BREAST_CANCER_APOCRINE_VS_BASAL	MSigDB_C2	14	304	1758	34.3046	5.46275	4.60526	0	-4.17252	3.01249e-05	0.000680015	ABCC5|BBS1|DAP|E2F3|FASN|G6PD|GNMT|GSE1|IDH2|LRBA|PRKX|SLC38A1|UCP2|ZKSCAN1
Anti-HDAC2 complex	CORUM	9	17	1758	1.91835	1.30389	52.9412	1	4.17121	3.02984e-05	0.000682694	CHD3|CHD4|GSE1|GTF2I|HMG20B|MTA1|PHF21A|SIN3A|ZMYM3
chromatin disassembly [GoID:GO:0031498; evidenceTypes:IDA|IMP|ISS|TAS]	GeneOntology_BP	9	17	1758	1.91835	1.30389	52.9412	1	4.17121	3.02984e-05	0.000682694	ARID1A|HMGA1|MAP1S|SMARCA4|SMARCC1|SMARCC2|SMARCD1|SMARCD2|SUPT16H
REACTOME_CELLULAR_RESPONSE_TO_HEAT_STRESS	MSigDB_C2	25	94	1758	10.6074	3.05846	26.5957	1	4.17097	3.0331e-05	0.000682996	AKT1S1|BAG5|CAMK2G|CCAR2|CREBBP|DNAJB6|DNAJC7|EP300|GSK3B|HDAC6|HSP90AB1|MAPK1|MAPKAPK2|MTOR|NUP153|NUP188|NUP205|NUP210|NUP214|NUP50|NUP62|POM121|POM121C|RPTOR|VCP
acetyltransferase complex [GoID:GO:1902493; evidenceTypes:IBA|IDA|IEA]	GeneOntology_CC	23	83	1758	9.36607	2.87497	27.7108	1	4.16842	3.06716e-05	0.000689792	ACTB|BRD1|BRD8|BRPF1|BRPF3|CREBBP|EP300|EP400|HCFC1|ING4|KANSL3|KAT2A|KAT6A|KAT6B|KAT7|MSL1|MSL2|TADA2B|TADA3|TAF4|TAF6|TRRAP|USP22
protein acetyltransferase complex [GoID:GO:0031248; evidenceTypes:IBA|IDA|IEA]	GeneOntology_CC	23	83	1758	9.36607	2.87497	27.7108	1	4.16842	3.06716e-05	0.000689792	ACTB|BRD1|BRD8|BRPF1|BRPF3|CREBBP|EP300|EP400|HCFC1|ING4|KANSL3|KAT2A|KAT6A|KAT6B|KAT7|MSL1|MSL2|TADA2B|TADA3|TAF4|TAF6|TRRAP|USP22
ELVIDGE_HYPOXIA_UP	MSigDB_C2	4	162	1758	18.2808	4.00628	2.46914	0	-4.16324	3.13761e-05	0.000702968	ANKZF1|FLNB|GYS1|ORAI3
GSE10325_BCELL_VS_MYELOID_DN	MSigDB_C7	6	193	1758	21.7789	4.36843	3.10881	0	-4.16376	3.13052e-05	0.000702968	C15ORF39|C2CD2L|COTL1|PRKCD|SULT1A1|TRIM8
GSE10325_CD4_TCELL_VS_MYELOID_DN	MSigDB_C7	6	193	1758	21.7789	4.36843	3.10881	0	-4.16376	3.13052e-05	0.000702968	ATP6V0A1|MAP2K3|NUDT3|ORAI3|PRKCD|TRAK1
GSE22886_NAIVE_CD4_TCELL_VS_NEUTROPHIL_DN	MSigDB_C7	4	162	1758	18.2808	4.00628	2.46914	0	-4.16324	3.13761e-05	0.000702968	CNR2|RAB36|SAMD4B|SEC14L1
GSE45365_WT_VS_IFNAR_KO_BCELL_MCMV_INFECTION_DN	MSigDB_C7	4	162	1758	18.2808	4.00628	2.46914	0	-4.16324	3.13761e-05	0.000702968	HIVEP3|LIME1|NRGN|PLEKHG4
MORF_MT4	MSigDB_C4	40	184	1758	20.7633	4.26661	21.7391	1	4.16106	3.16768e-05	0.000708364	B4GALT3|BRD1|CAMK2G|CHD3|CTRL|DTX4|EML3|FAM189B|FRYL|GPATCH8|HAUS5|IKZF1|INPP5E|ITIH4|JAK3|JRK|LRCH4|MYO9B|NCKIPSD|NEK9|NFRKB|NUDT3|PAXIP1|PEX6|PHF21A|PRKCSH|PSMF1|RASSF1|RERE|SFSWAP|SH2B1|SIK3|SLC24A1|SUN2|TTI1|WIPF2|ZKSCAN3|ZNF500|ZNF592|ZNF710
GSE10240_CTRL_VS_IL22_STIM_PRIMARY_BRONCHIAL_EPITHELIAL_CELLS_DN	MSigDB_C7	40	184	1758	20.7633	4.26661	21.7391	1	4.16106	3.16768e-05	0.000708364	ARF1|ATG13|CMIP|DAZAP2|DBP|DCUN1D2|DHX38|DPP3|FAM219B|FKBP1A|GRIPAP1|HCLS1|HERC2|HPS4|ITGA10|KMT2D|LRIG2|MAX|MED12|ORAI1|PHF1|PRR14|RAB35|RANBP10|RFX1|RPTOR|SIK2|SIPA1L1|SP1|TBL1X|TECPR1|TESK1|TPM3|TRIM41|UBE4A|UBN1|ULK3|VASP|VAV1|WWP2
GSE8835_HEALTHY_VS_CLL_CD8_TCELL_UP	MSigDB_C7	40	184	1758	20.7633	4.26661	21.7391	1	4.16106	3.16768e-05	0.000708364	ARHGAP30|ARHGDIA|ATXN2L|C6ORF62|CABLES2|COG1|COTL1|DENND11|DGKZ|DPP9|FCHSD1|FLOT2|LRIG1|LRRC8A|MAP2K7|MTA1|NCOA6|NDEL1|NDRG3|ORAI3|PCBP1|PCBP2|PEF1|PLEKHM2|PSD4|PTPRA|RCC2|RFNG|RGS14|SH3BGRL3|SLC25A6|SLC35B4|STAT6|TGFB1|TMEM248|UBTF|VPS11|WDR83OS|ZKSCAN8|ZNF212
MIR548Y	MSigDB_C3	25	440	1758	49.6515	6.54273	5.68182	0	-4.16055	3.17487e-05	0.000709526	ACTN4|ATXN2|CSNK1D|DIP2B|DYNC1LI2|FAM111A|GAPVD1|GSE1|HMBOX1|HNRNPDL|MAML1|MAST3|MIDEAS|MTA1|NFKB1|NUP50|PROSER1|PTBP3|RC3H1|RFX7|SF3A1|SFMBT1|SMG1|TPM3|ZBTB25
HOSHIDA_LIVER_CANCER_SUBCLASS_S3	MSigDB_C2	8	222	1758	25.0514	4.68073	3.6036	0	-4.16033	3.1779e-05	0.000709758	ACADVL|AMT|ANXA6|DPAGT1|FOXO1|IDH2|ITIH4|SLC23A1
microtubule cytoskeleton [GoID:GO:0015630; evidenceTypes:IBA|IC|IDA|IEA|IMP|IPI|ISS|NAS|TAS]	GeneOntology_CC	170	1126	1758	127.063	10.2266	15.0977	1	4.15858	3.2023e-05	0.000714759	ACTR1A|AGBL2|AKNA|AKT1|ANXA11|ARFGEF2|ARHGAP35|ARHGAP4|ARHGEF2|ARHGEF7|ATAT1|ATP6V0D1|BBS1|BICD2|BIRC6|C2CD3|CAMSAP1|CC2D1A|CCAR2|CCDC88B|CCDC88C|CDC25B|CDK10|CDK16|CDK5RAP2|CDK5RAP3|CEP104|CEP164|CEP250|CEP41|CHAMP1|CHD3|CHD4|CLASP1|CSNK1D|DCTN1|DCTN2|DENND1C|DHX9|DIAPH1|DIDO1|DNAH1|DNHD1|DNM2|DPP9|DYNC1H1|DYNC1LI2|E4F1|EHBP1L1|EIF3A|EML3|EPB41|ERC1|EXOC7|FAM110A|FBXW11|FLII|FLOT1|FRMD8|G6PD|GNAI2|GOLGA2|GPAA1|GSK3B|HAUS5|HDAC6|HERC2|HMBOX1|HNRNPU|HOOK2|HTT|IFT122|IFT172|INO80|IST1|KAT2A|KATNB1|KIF21B|KIFC2|KLC1|KLHL22|LSM14A|MAD1L1|MAEA|MAP1LC3A|MAP1S|MAP2K2|MAP3K11|MAP4|MAPK1|MAPKAPK2|MAPKBP1|MARK4|MFN2|MTA1|MYH9|NAA40|NDEL1|NEDD9|NEK8|NEK9|NFE2L2|NICN1|NISCH|NLRC3|NPHP4|NUDCD3|NUMA1|NUP62|PBXIP1|PCNT|PDCD6IP|PHF1|PLA2G6|PPP2R1A|PPP4R3A|PRKACA|PRKAR2A|PTPN23|RAB11FIP3|RAB11FIP4|RAB3D|RAB8A|RAD23A|RASSF1|RASSF5|RCC2|RGS14|RIMBP3B|RNF4|RUSC1|SARM1|SEPTIN1|SEPTIN6|SFI1|SPATA5|SPECC1L|SPTAN1|STARD9|STAU1|STIM1|TACC3|TADA3|TBCD|TBL1X|TCHP|TESK1|TGIF2|TMEM214|TMEM250|TMEM63A|TRAF5|TRIOBP|TTLL1|TTLL3|TUBB4A|TUBG2|TUBGCP2|TUBGCP6|UBN1|UBR4|USP20|VPS4A|WASHC1|WDR60|WDR90|YTHDF2|ZBED1|ZFYVE19|ZFYVE26
CNS_PNS_Node1663 (PMID:15075390)	SignatureDB	9	236	1758	26.6312	4.82386	3.81356	0	-4.15843	3.20438e-05	0.000714774	CELSR2|GABBR1|KLC1|LZTS3|NSF|PAQR6|SIPA1L1|SRGAP3|TUBB4A
cell cortex [GoID:GO:0005938; evidenceTypes:IBA|IDA|IEA|IMP|ISS|TAS]	GeneOntology_CC	54	275	1758	31.0322	5.20059	19.6364	1	4.15822	3.20738e-05	0.000714995	ACTB|ACTR1A|ACTR2|AKAP13|AKT2|ARF6|ARHGEF7|C2CD2L|CAP1|CAPZB|CFL1|CLASP1|CORO1A|COTL1|CSNK1G2|CTBP1|DCTN1|DYNC1H1|EPB41|ERC1|EXOC3|EXOC4|EXOC7|EXOC8|FCHSD1|FLNA|FLNB|FLOT1|FLOT2|FMNL1|FRYL|HCLS1|LASP1|MAEA|MYH9|MYO9B|NEDD9|NF2|NUMA1|PPP1R9B|PTK2B|RAC2|RAPGEF3|RASAL3|RHOG|SEPTIN1|SEPTIN6|SPTAN1|STIM1|TCHP|TMEM250|TRAK1|TSC1|WDR1
MIR4514	MSigDB_C3	34	147	1758	16.5881	3.81815	23.1293	1	4.15742	3.21866e-05	0.000717059	AKAP13|AREL1|ATXN7L3B|BRD4|CC2D1B|CDK16|COTL1|CS|FBXL20|GCC1|KDM2A|L3MBTL2|MAP3K9|MYPOP|NAA60|NBPF1|NBPF8|NBPF9|PIAS3|PPP1R11|PRKAR2A|RAB11FIP4|RANBP10|RETREG2|RNF123|RNF44|SON|TBC1D13|TLR9|TRAF3|VAMP2|WASF2|WWP2|ZNF526
GCM_CRKL	MSigDB_C4	19	62	1758	6.99634	2.48647	30.6452	1	4.15705	3.22384e-05	0.000717763	ALKBH5|ANKRD17|C2CD3|CHTOP|CRKL|CS|DYNC1H1|FAM168B|FAN1|GSK3B|HERC2|KDM3B|MARF1|MTMR4|PRPF8|REPIN1|TEX261|UBE2H|XPO6
MORF_PSMF1	MSigDB_C4	33	141	1758	15.911	3.74015	23.4043	1	4.15567	3.24339e-05	0.000721664	ADCY3|ARFGEF2|BRD1|CAMK2G|CHD3|CTRL|DNAJC16|EP400|ERC1|FRYL|GPATCH8|GSK3B|INPP5E|ITIH4|JRK|KLHDC10|NCKIPSD|NFX1|PAXIP1|PHF21A|POFUT2|PSMF1|SLC24A1|SMG1|TRIM24|TTI1|UBE4B|WIPF2|ZBTB22|ZNF133|ZNF500|ZNF592|ZNF710
GSE12963_UNINF_VS_ENV_AND_NEF_DEFICIENT_HIV1_INF_CD4_TCELL_UP	MSigDB_C7	26	100	1758	11.2844	3.15395	26	1	4.1549	3.25428e-05	0.000723634	ARFGEF2|CYB561D1|DHX16|DNAJC5|DYNC1LI2|EHMT1|FAM117B|FAM168B|FMNL1|HMBOX1|MEPCE|MIGA2|ORAI2|PAF1|PTK2B|RNF123|SBF1|SETD1B|SIPA1L3|SMAD3|SP2|SUFU|TNRC18|WAS|WWP2|ZBTB25
GSE360_CTRL_VS_L_DONOVANI_MAC_UP	MSigDB_C7	39	178	1758	20.0863	4.19728	21.9101	1	4.15267	3.28622e-05	0.000729823	ACADVL|AGPAT1|AP1B1|ASB1|ATXN2|BLCAP|BTRC|CAP1|CCNI|CD37|CHERP|CLEC16A|CSNK2B|DAP|DHX38|DIAPH1|EEF2|ERCC3|ESYT1|GNAI2|GOLGA1|HCLS1|KHDRBS1|MAP2K3|MAPKAPK2|MKRN1|NCOR2|OS9|PAF1|PLEKHM2|PPP1R10|SDR39U1|SF1|STIM1|STK38|TAPBP|TXLNA|UBE2I|USP22
GSE45365_HEALTHY_VS_MCMV_INFECTION_CD11B_DC_IFNAR_KO_UP	MSigDB_C7	39	178	1758	20.0863	4.19728	21.9101	1	4.15267	3.28622e-05	0.000729823	ALKBH5|ANKRD23|ARHGEF18|ARRDC2|BCL9L|CABIN1|CAPN15|CELSR1|CNNM3|FAM118A|FAM53B|FOXK1|HCFC1|HNRNPU|KRI1|MAP3K14|MARCHF9|MATN1-AS1|NF2|NFATC3|OPA3|PAPOLA|PHF1|PPP1R13B|PRR12|SARM1|SCMH1|SF3B2|SFI1|SH2B1|SPATA5|TAF1C|TELO2|UAP1L1|USP11|USP36|WIZ|XPC|ZMIZ1
GCM_SMO	MSigDB_C4	17	52	1758	5.8679	2.27787	32.6923	1	4.15247	3.28911e-05	0.00073001	ASH1L|CIC|CNPPD1|COPS7A|DNAJC4|FBXL20|GGT7|KPNA6|MIER2|PRDM4|SEMA4F|SIN3A|TADA2B|URGCP|USF3|VCP|WDR6
peptidyl-serine phosphorylation [GoID:GO:0018105; evidenceTypes:IBA|IDA|IEA|IGI|IMP|ISS|NAS|TAS]	GeneOntology_BP	52	262	1758	29.5652	5.07833	19.8473	1	4.15114	3.30822e-05	0.000733793	AKT1|AKT2|ARAF|BRAF|CSNK1D|CSNK1G2|CSNK2A1|DGKQ|DMPK|DYRK1A|EIF4G1|GSK3B|HCLS1|HDAC6|HIPK2|HSP90AB1|IKBKB|ILK|LMTK2|MAP2K2|MAPK1|MAPKAPK2|MARK2|MARK3|MAST3|MST1|MTOR|NSD1|PDPK1|PKN1|PPM1F|PRKACA|PRKCD|PRKD2|PRKX|RAF1|RAPGEF3|RPS6KA1|RPS6KA4|RPTOR|SH2D3C|SMG1|SRPK2|STK38|STK4|TGFB1|TOP1|UCN|UHMK1|ULK1|ULK3|WNK1
catalytic step 2 spliceosome [GoID:GO:0071013; evidenceTypes:IBA|IDA]	GeneOntology_CC	22	78	1758	8.80185	2.78747	28.2051	1	4.14738	3.36303e-05	0.000745485	DHX35|DHX38|DHX8|HNRNPA1|HNRNPA2B1|HNRNPA3|HNRNPH1|HNRNPM|HNRNPU|PABPC1|PRPF6|PRPF8|SART1|SF3A1|SF3A2|SF3B1|SF3B2|SF3B3|SNRNP200|SRRM1|SRRM2|XAB2
CHARAFE_BREAST_CANCER_LUMINAL_VS_MESENCHYMAL_DN	MSigDB_C2	26	451	1758	50.8927	6.6216	5.76497	0	-4.1466	3.37451e-05	0.000747099	ACTR2|ALKBH5|ASB1|ASXL1|BICD2|BIN1|CMTM7|ELAVL1|ETS1|FXYD5|HOTAIRM1|ILF3|KPNB1|LIX1L|LRRK1|MSN|NDEL1|PABPC4|PIK3CD|PPP1R18|SEPTIN6|SFPQ|SLC35B4|SMAD3|TGFB1|TRAF3
RUTELLA_RESPONSE_TO_HGF_UP	MSigDB_C2	23	415	1758	46.8303	6.35938	5.54217	0	-4.14672	3.37273e-05	0.000747099	ASMTL|ATP6V0A1|DNAJB6|DPAGT1|GABBR1|JAK1|LMBR1L|MCM5|NDUFS2|PAN2|PDCD6IP|PPARD|PPIF|REPIN1|SCAMP2|SLC3A2|SUN2|TBC1D13|TCF3|TCIRG1|TM9SF4|TRAF3|UBAP2L
RAG1_TARGET_GENES	MSigDB_C3	134	852	1758	96.1433	8.97968	15.7277	1	4.14376	3.41653e-05	0.000755931	ABCC5|ACTB|AKNA|ANO8|ARF1|ARHGDIB|ARID1A|ARRDC2|ATRN|BRD2|BRD4|C11ORF68|C6ORF62|C7ORF26|CARMIL2|CBLL1|CBLN3|CBX4|CHAMP1|CHTOP|CLEC16A|CMTR1|CNOT4|COPS7B|CROCCP2|CUL4A|CYB561D1|DIDO1|DNM2|DYRK1A|EPB41|ETS1|FAM102A|FMNL1|GABPB2|GALT|GARS1-DT|GGA3|GIT2|GNB2|GSK3B|HDAC7|HHLA3|HIRA|HNRNPA2B1|HNRNPH1|IKBKB|IKZF1|JUND|KAT6B|KHNYN|LARP1|LINC01089|LRCH4|LRRC8A|MAML1|MAP2K2|MARK3|METTL2B|MFSD10|MKRN1|MOB3A|MPPE1|MSL1|MSL2|MTMR4|NFATC3|NFE2L2|NLRX1|NUDCD3|NUP50|NXF1|PCBP2|PEX6|PHF21A|PIEZO1|PLEKHM2|POLR2A|POR|PPP1R9B|PROSER1|PSMF1|PTBP3|PTK2B|PTPRA|PUM1|RAB40C|RAC2|RAD23A|RAF1|RASSF5|RERE|RNF216|RNF38|RPTOR|RSAD1|SCAMP2|SEC23IP|SETD1B|SIPA1L1|SLC3A2|SLTM|SMARCD2|SOS1|STK36|STX16-NPEPL1|STX18-AS1|TAF6|TBC1D10C|TECPR2|TECR|TLE5|TRANK1|TRAPPC10|TRIB2|TRIM11|TRIM25|TRIM8|TSPYL2|TTPAL|UBTF|UCP2|USP7|VASP|VPS4A|YTHDF2|YY1AP1|ZC3H4|ZC3HAV1|ZFP36|ZKSCAN3|ZKSCAN8|ZNF398|ZNF710
GAUCHER_PBMC_YF_VAX_STAMARIL_UNKNOWN_AGE_10DY_UP	MSigDB_C7	6	192	1758	21.6661	4.35724	3.125	0	-4.14297	3.42833e-05	0.000756658	IDH2|MICB|NAPA|RAB8A|REC8|ZC3HAV1
GSE34156_UNTREATED_VS_6H_TLR1_TLR2_LIGAND_TREATED_MONOCYTE_UP	MSigDB_C7	6	192	1758	21.6661	4.35724	3.125	0	-4.14297	3.42833e-05	0.000756658	ARHGEF2|C6ORF62|DIP2B|IDH2|PTPN6|RPS6KA4
GSE36888_UNTREATED_VS_IL2_TREATED_TCELL_17H_DN	MSigDB_C7	6	192	1758	21.6661	4.35724	3.125	0	-4.14297	3.42833e-05	0.000756658	CDKN2D|ETV3|PLAGL2|SLX4|TECPR2|TNIP1
GSE3982_DC_VS_NKCELL_UP	MSigDB_C7	6	192	1758	21.6661	4.35724	3.125	0	-4.14297	3.42833e-05	0.000756658	CYB5R3|DTX4|HIVEP3|PABPC4|TNIP1|TRAF3
AIZARANI_LIVER_C14_HEPATOCYTES_2	MSigDB_C8	4	161	1758	18.1679	3.99402	2.48447	0	-4.14102	3.45768e-05	0.000762663	CYP2C8|CYP2E1|LRG1|MST1
MODULE_324	MSigDB_C4	2	127	1758	14.3312	3.55122	1.5748	0	-4.13995	3.47389e-05	0.000765763	FASN|MST1
MENON_FETAL_KIDNEY_7_LOOPOF_HENLE_CELLS_DISTAL	MSigDB_C8	9	235	1758	26.5184	4.81379	3.82979	0	-4.13923	3.48478e-05	0.000767689	ACADVL|ANXA11|ATP1A1|GPI|IDH2|MST1L|NDUFS2|SLC25A6|VDAC1
protein-containing complex subunit organization [GoID:GO:0043933; evidenceTypes:IBA|IC|IDA|IEA|IGI|IMP|IPI|ISS|NAS|TAS]	GeneOntology_BP	213	1464	1758	165.204	11.5238	14.5492	1	4.13867	3.49324e-05	0.000769074	ABCA7|ABL1|ACTR2|ADD1|AGO3|ANP32B|AP2B1|ARF1|ARF6|ARHGEF2|ARHGEF7|ARID1A|ARPC1B|ATAT1|ATP2A2|BAZ2A|BIN1|BPTF|BRD2|CABIN1|CAMSAP1|CAPZB|CARD11|CARMIL2|CD2BP2|CDK5RAP2|CELF1|CENPT|CFL1|CHMP1B|CHMP4B|CLASP1|CLEC16A|COG4|COPS7A|COPS7B|CORO1A|CORO1B|CORO7|COTL1|CPSF7|CREBBP|CRTC2|CSNK1D|CSNK2B|CTCF|CYBA|DAXX|DCTN1|DDX39B|DGAT1|DGKQ|DHX8|DHX9|DIAPH1|DNAH1|DYRK1A|EIF3A|EIF3CL|EIF4G1|EIF4H|ELAVL1|EP300|EPB41|EVL|FCHSD1|FERMT3|FKBP1A|FLII|FUS|GAK|GBA2|GNMT|GOLGA2|GPAA1|GSK3B|HCFC1|HCLS1|HDAC6|HIRA|HMGA1|HP1BP3|HSP90AB1|INO80|IST1|KAT6A|KAT6B|KATNB1|KCND1|KCTD13|KHDC4|KLC1|KMT2A|KMT2D|LIX1L|LRRC8A|LUC7L|LUC7L2|MAP1LC3A|MAP1S|MAX|MCM3AP|MCM5|MED25|MICAL1|MSN|MTOR|MTPN|MYO1C|NAA60|NAP1L4|NAPA|NCKAP1L|ND2|ND4|NDEL1|NDUFS2|NLRC3|NSF|NUMA1|NUP153|NUP205|NUP210|OSBPL2|PAF1|PDCD6IP|PEF1|PIEZO1|PIP4P1|PLAGL2|PLEC|PLEKHG2|PPP1R9B|PPP2R1A|PPP6C|PRKACA|PRKCD|PRPF3|PRPF31|PRPF6|PRPF8|PSMC5|PTK2B|RAF1|RNF4|RUBCN|SART1|SART3|SCAF4|SEC16A|SF1|SF3A1|SF3A2|SF3B1|SFSWAP|SH3GL1|SHKBP1|SLC9A1|SMAD3|SMARCA4|SMARCC1|SMARCC2|SMARCD1|SMARCD2|SNRNP200|SPTAN1|SRCAP|SRPK2|SSH2|STK4|STMN3|STUB1|SUPT16H|SUPT6H|TAF1C|TAF6|TAPBP|TBCD|TECPR1|TGFB1|TICAM1|TLN1|TM9SF4|TMC8|TMEM170A|TRAF7|TRAPPC12|TRIOBP|TRPV1|TSPYL2|TTC17|TUBB4A|TUBG2|TUBGCP2|TUBGCP6|UBN1|UBTF|ULK1|UPF1|USP4|VAMP2|VASP|VCP|VILL|VPS4A|WAS|WASF2|WASHC1|WDR1|WIPI2|XAB2|YTHDC1|ZDHHC8
PRC2_EED_UP.V1_DN	MSigDB_C6	37	166	1758	18.7321	4.05491	22.2892	1	4.13815	3.50119e-05	0.000769872	ANKZF1|AP1G2|BTBD7|CORO1A|EHMT2|FASN|FKBP5|GNAI2|HIVEP3|HP1BP3|IDH2|LSS|MCM5|MICAL1|NUP188|PACS1|PEAK1|PHKG2|POLD1|PTK2B|RAD54L2|RAPGEF1|RASSF1|SIPA1|SP1|SYMPK|TACC3|TAF1C|TCIRG1|THRAP3|TNIP1|TNK2|TSC2|TUBGCP2|USP20|VAV2|WIZ
GSE1460_NAIVE_CD4_TCELL_ADULT_BLOOD_VS_THYMIC_STROMAL_CELL_UP	MSigDB_C7	37	166	1758	18.7321	4.05491	22.2892	1	4.13815	3.50119e-05	0.000769872	ARHGEF18|BAP1|C1QTNF3|CERK|CTC1|DAZAP2|DEF6|DELE1|DIAPH1|DPP8|EP300|ERICH1|FAM168B|FBXO46|HTT|IKZF1|INPP5D|KRI1|LRIG2|MEPCE|MSL2|NFX1|NSUN5P2|NUP50|PBXIP1|PCYOX1L|PI4KA|POLD1|RFX1|SAFB|SEC24C|STAT6|TCIRG1|TSPYL2|USP4|USP7|ZNF862
Chiche(PMID: 24644022)-2014_M8.28	PAPER	10	21	1758	2.36973	1.44901	47.619	1	4.1348	3.55268e-05	0.000780711	ASMTL|FAM193A|PIGG|PIP4P1|SGSM3|SLC35A4|SMARCD1|ULK3|WDR24|YTHDF1
MORF_DNMT1	MSigDB_C4	28	112	1758	12.6386	3.33654	25	1	4.13317	3.57794e-05	0.000785292	BAZ1B|CS|DNMT1|FUS|GNB1|HCFC1|HNRNPA2B1|HNRNPD|HNRNPM|HNRNPU|KHDRBS1|KHSRP|MCM5|NUP188|PABPC4|POM121|PRPF8|R3HDM1|RAD23A|SAFB|SNRNP200|SNRPA|SREBF2|SRRM1|TNPO3|TRRAP|UPF3A|XPO7
regulation of dephosphorylation [GoID:GO:0035303; evidenceTypes:IBA|IC|IDA|IEA|IMP|ISS|TAS]	GeneOntology_BP	28	112	1758	12.6386	3.33654	25	1	4.13317	3.57794e-05	0.000785292	CDK5RAP3|CSNK2B|FKBP1A|GNAI2|GSK3B|HSP90AB1|HTT|IKBKB|MTMR4|MTOR|NCKAP1L|PPP1R11|PPP1R15A|PPP1R15B|PPP1R16A|PPP1R7|PPP1R9B|PPP6R1|PPP6R2|PRKCD|PTBP1|SMAD3|SMG6|SMG7|SPPL3|SYMPK|TGFB1|TSC1
GCM_DDX11	MSigDB_C4	14	38	1758	4.28808	1.94812	36.8421	1	4.13191	3.59764e-05	0.000788156	CASP2|CNPPD1|COPS7A|DNAJC4|GGT7|KPNA6|PRKD2|SCAMP2|SEMA4F|SIN3A|TADA2B|TEX261|THRAP3|URGCP
peptide-lysine-N-acetyltransferase activity [GoID:GO:0061733; evidenceTypes:IBA|IDA|IEA|IMP|ISS|TAS]	GeneOntology_MF	14	38	1758	4.28808	1.94812	36.8421	1	4.13191	3.59764e-05	0.000788156	ATAT1|CREBBP|EP300|KAT2A|KAT6A|KAT6B|KAT7|MCM3AP|MED24|NAA40|NAA60|SRCAP|TADA3|USP22
telomeric DNA binding [GoID:GO:0042162; evidenceTypes:IBA|IC|IDA|IEA|IMP|ISS]	GeneOntology_MF	14	38	1758	4.28808	1.94812	36.8421	1	4.13191	3.59764e-05	0.000788156	ACD|CTC1|HMBOX1|HNRNPA1|HNRNPA2B1|HNRNPD|SMG1|SMG6|SMG7|TELO2|TINF2|UPF1|UPF2|UPF3A
RODRIGUES_THYROID_CARCINOMA_ANAPLASTIC_UP	MSigDB_C2	46	679	1758	76.6212	8.06328	6.77467	0	-4.13127	3.60771e-05	0.000789874	ACTR2|ANKHD1|AP3D1|ARFGEF2|BAGE2|BTAF1|CAMSAP1|CELSR3|CNOT1|CSNK1D|DHX9|DNMT1|EIF4G1|FAM168B|FLNA|GSK3B|GTPBP2|KMT2C|MAPK1|MICB|NBPF14|PAPOLA|PLEC|PTBP3|RALGAPB|RCC2|SF3B1|SLC38A1|SLC7A5|SMURF1|STK38|STK4|SUPT16H|SUPT6H|TGFB1|TM9SF4|TMEM259|TOP1|TOR1AIP2|TSC22D2|TTPAL|UBE3C|UHMK1|USP10|YWHAZ|ZNF317
negative regulation of mRNA processing [GoID:GO:0050686; evidenceTypes:IBA|IDA|IEA|IMP|ISS|NAS]	GeneOntology_BP	11	25	1758	2.82111	1.58079	44	1	4.13093	3.61303e-05	0.000790554	DYRK1A|PTBP1|RBM10|RBM42|RNF20|RNF40|RNPS1|SFSWAP|SRSF4|SUPT5H|U2AF2
KINSEY_TARGETS_OF_EWSR1_FLII_FUSION_UP	MSigDB_C2	96	1212	1758	136.767	10.5784	7.92079	0	-4.13061	3.61804e-05	0.000791163	AARS1|AATF|ACLY|ACTB|ACTR2|AFG3L1P|AKNA|ALKBH5|ARF1|ATP2A2|BAG5|BRD7|C6ORF136|CDKAL1|CHAMP1|CHKB|CNOT1|CRKL|CSNK2A1|DHX8|DIDO1|DNAJB6|DNMT1|EPB41|FAM111A|FOXRED2|FUS|HNRNPD|HNRNPDL|HNRNPH1|HNRNPU|HSP90AB1|ILF3|ITPR3|JOSD1|KPNA1|KPNB1|LEMD2|LIG1|LUC7L|MAP2K2|MAZ|MCM5|MDC1|MTMR4|NAP1L4|NCKAP1L|NFATC3|NFYA|NFYC|NOM1|NUP153|NUP205|NUP50|NUP62|PATL1|PBRM1|PCBP1|PER2|POGK|PPFIA1|PPIF|PPP1R7|PPP6C|PROSER1|PRR14|PTBP1|PTBP3|RAB8A|RAD23A|RBM14|SAFB|SCMH1|SF3A1|SFPQ|SIK3|SIPA1L1|SLC29A1|SLC3A2|SMARCC1|SNRPA|SRPK2|SRRM1|TACC3|TRAF3|UBE4B|USP10|USP21|VAV1|XPNPEP3|XPO7|ZNF398|ZNF512|ZNF746|ZNF76|ZNRF3
TCTGGAC_MIR198	MSigDB_C3	21	73	1758	8.23763	2.69709	28.7671	1	4.12859	3.65001e-05	0.000797664	ADNP|AMMECR1L|AP3B1|ARID1A|DAZAP1|GLYR1|HMGA1|HNRNPU|KCND1|KDM2B|KLHDC10|NCOR2|NR2C2|PHF12|PIAS4|PPP1R9B|PUM2|STAT6|TNRC6B|VCP|ZNF362
NABA_SECRETED_FACTORS	MSigDB_C2	7	206	1758	23.2459	4.51125	3.39806	0	-4.12801	3.6591e-05	0.000799159	CBLN3|HCFC1|MST1|MST1L|TGFB1|VEGFB|ZFP91
REACTOME_RAB_REGULATION_OF_TRAFFICKING	MSigDB_C2	29	118	1758	13.3156	3.42408	24.5763	1	4.12656	3.6823e-05	0.000803731	AKT1|AKT2|ARF6|DENND1C|DENND4B|DENND6A|GAPVD1|GGA1|GGA3|HPS4|MADD|MON1B|RAB35|RAB5B|RAB8A|RGP1|SBF1|SYTL1|TBC1D10B|TBC1D10C|TBC1D13|TBC1D14|TBC1D17|TBC1D24|TRAPPC10|TRAPPC12|TSC1|TSC2|ULK1
FLETCHER_PBMC_BCG_10W_INFANT_PPD_STIMULATED_VS_UNSTIMULATED_10W_DN	MSigDB_C7	5	176	1758	19.8606	4.17391	2.84091	0	-4.12531	3.70242e-05	0.000807628	ANXA11|FKBP1A|G6PD|RPS6KA1|ZMIZ1
MODULE_342	MSigDB_C4	6	191	1758	21.5532	4.34602	3.14136	0	-4.12213	3.75388e-05	0.000816663	LRRC37A4P|NUP210|SLC38A1|ZBED3|ZFP41|ZKSCAN3
GSE15330_WT_VS_IKAROS_KO_LYMPHOID_MULTIPOTENT_PROGENITOR_DN	MSigDB_C7	39	179	1758	20.1991	4.20892	21.7877	1	4.12222	3.75236e-05	0.000816663	ATXN2|CCDC134|CEP41|CHD1L|CHD4|CLK2|EIF3A|FBXW11|GTPBP6|IRF3|KLF13|KLHL22|LEMD2|MIA3|MSL1|NAP1L4|NDEL1|NFE2L2|NSUN5|NUP188|POLRMT|R3HDM1|SAFB|SH3GL1|SIMC1|SKIV2L|SNRNP70|SPPL3|STRN4|SYNE4|TEX261|TRIM11|UBAP2L|UBE3C|UBTF|UPF1|USP19|ZFP36|ZNF296
GSE24634_TEFF_VS_TCONV_DAY3_IN_CULTURE_DN	MSigDB_C7	6	191	1758	21.5532	4.34602	3.14136	0	-4.12213	3.75388e-05	0.000816663	EVL|FBXW4|FBXW4P1|PARP6|RETREG2|SDR39U1
GSE37533_PPARG2_FOXP3_VS_FOXP3_TRANSDUCED_CD4_TCELL_DN	MSigDB_C7	6	191	1758	21.5532	4.34602	3.14136	0	-4.12213	3.75388e-05	0.000816663	BAZ2A|CMTR1|NAPA|PRKD2|TRANK1|ZFYVE26
ZNF584_TARGET_GENES	MSigDB_C3	32	136	1758	15.3468	3.67383	23.5294	1	4.11966	3.79434e-05	0.000824139	ADD1|AP2A2|CABIN1|CALCOCO1|CARMIL2|CFL1|CLSTN1|CNOT1|DAXX|DHRSX|FASN|FLYWCH1|GTPBP2|HMBOX1|HNRNPH1|KPNB1|LEMD2|MTMR4|NSD1|NUDCD3|NUMA1|RANBP10|SLC4A2|SLC7A5|SMARCA4|SNX19|SRSF4|STRIP1|UBE3C|UCKL1|USP20|ZC3H4
ZNF197_TARGET_GENES	MSigDB_C3	84	485	1758	54.7294	6.85894	17.3196	1	4.11884	3.80777e-05	0.000826494	ADNP|ANKZF1|AP2A2|ARAP1|ATG4B|ATG9A|ATP13A1|BANP|BTRC|CABIN1|CALCOCO1|CARMIL2|CBX7|CCDC88B|CFL1|CHD7|CHMP4B|CLEC16A|CLSTN1|CORO1A|CRTC2|CSNK2A1|CYB5R3|DAZAP1|DEDD|DGCR8|DHRSX|DNHD1|ECH1|EHBP1L1|FAM117A|FASN|FBXL16|FCSK|FLYWCH1|GNB1|GPAT4|GTF2I|HERC1|KAT7|LARP1|LASP1|LEMD2|LIG1|MAN2A2|MAX|MUS81|NDRG3|NPEPPS|NPEPPSP1|NSD1|PATZ1|PHF12|PKN1|PPOX|PPP1R15A|PRKCSH|PRPF31|PTBP1|PTBP3|RANBP10|RUFY1|SCAMP4|SEC24C|SFI1|SH3BP5L|SH3GL1|SIPA1L3|SLC4A2|SLC9A3-AS1|SMARCA4|STAU1|STK25|STRIP1|TBL1X|TLE5|TM9SF4|TRABD|UBE3C|UBTF|UCKL1|WNK1|ZC3H7A|ZFYVE1
GSE13547_2H_VS_12_H_ANTI_IGM_STIM_ZFX_KO_BCELL_DN	MSigDB_C7	4	160	1758	18.0551	3.98173	2.5	0	-4.11872	3.80983e-05	0.000826494	PTPN6|TACC3|TAGLN2|TUBGCP2
MURARO_PANCREAS_ACINAR_CELL	MSigDB_C8	41	622	1758	70.1891	7.73217	6.59164	0	-4.11731	3.83324e-05	0.000830802	ACTN4|ANXA11|AP4B1|ATRN|CEL|CES2|CNN2|CTRL|EEF2|FKBP1A|FRMD8|H6PD|IDH2|LASP1|LRG1|MGAT4B|MLXIP|MSN|MYH9|MYO1C|NFE2L2|PABPC1|PABPC3|PABPC4|PCBP2|PPIF|RAB11FIP1|RAB3D|RBSN|SLC38A1|SMAD3|STAT6|STK24|TAGLN2|TAPBP|TCIRG1|TOR1AIP2|TP53I11|TRIB2|UBE2H|YWHAZ
endosomal transport [GoID:GO:0016197; evidenceTypes:IBA|IC|IDA|IEA|IMP|ISS|NAS|TAS]	GeneOntology_BP	44	211	1758	23.8101	4.56492	20.8531	1	4.11724	3.83436e-05	0.000830802	AP3B1|AP3D1|AP5Z1|ARF6|ARHGAP1|BET1L|CHMP1B|CHMP4B|CLEC16A|DCTN1|DENND1C|EPS15L1|ERC1|GBF1|GGA1|GGA3|GRIPAP1|HGS|LMTK2|MICALL1|PTPN23|RAB11FIP3|RAB11FIP4|RAB35|RAB8A|RBSN|RGP1|SCRIB|SGSM2|TBC1D10B|TBC1D10C|TBC1D14|TBC1D17|TBC1D24|TBC1D5|TRAPPC10|USP7|VCP|VPS35L|VPS39|VPS4A|VPS52|WAS|WASHC1
LEE_NEURAL_CREST_STEM_CELL_UP	MSigDB_C2	2	126	1758	14.2184	3.53733	1.5873	0	-4.11562	3.86136e-05	0.000835124	ARHGDIA|HMGA1
MIR548AR_5P	MSigDB_C3	25	437	1758	49.3129	6.52103	5.72082	0	-4.1159	3.8567e-05	0.000835124	ACTN4|ATXN2|CSNK1D|DIP2B|DYNC1LI2|FAM117B|GAPVD1|GSE1|HMBOX1|HNRNPDL|MAML1|MAST3|MIDEAS|MTA1|NFKB1|NUP50|PROSER1|PTBP3|RC3H1|RFX7|SF3A1|SFMBT1|SMG1|TPM3|ZBTB25
SP1_Q4_01	MSigDB_C3	46	224	1758	25.2771	4.70146	20.5357	1	4.11568	3.86036e-05	0.000835124	ADCK1|ANKS1A|ATP2A2|C11ORF68|C2CD2L|CAMK2G|CDC37|CS|CSNK1D|DCAF1|EML3|EMSY|EPB41|ERC1|FLII|FOXP4|FUS|GOLGA3|HDAC6|HNRNPDL|KAT2A|KDM2A|KLF13|LASP1|MAP3K11|MAP4K2|MXD4|NCOA6|NFYC|PHF21A|PIAS3|PRR3|PTBP3|RELA|RHOG|SH2D3C|SIPA1|SMARCD1|SUPT6H|TAF6|TEF|TRIM28|UPF2|VAMP2|WDR81|ZNF282
GSE10239_MEMORY_VS_DAY4.5_EFF_CD8_TCELL_UP	MSigDB_C7	38	173	1758	19.522	4.13858	21.9653	1	4.11397	3.88919e-05	0.000839612	AP1B1|ARAP1|ARHGAP45|ATG13|ATG16L2|BRD2|CAMK2G|CBX7|CCDC88B|CHD3|CNR2|COTL1|E4F1|EVL|GRAMD4|KAT2A|KMT2A|MAP3K14|MAX|MLXIP|NLRC3|ORAI2|PARP16|PARP6|PITPNM1|PTBP1|RAB11FIP1|RNF123|RUNDC1|SH3GL1|SLC25A29|TEF|TNIP1|VPS11|YPEL3|ZFP36|ZNF335|ZNF740
GSE17721_PAM3CSK4_VS_CPG_0.5H_BMDC_UP	MSigDB_C7	38	173	1758	19.522	4.13858	21.9653	1	4.11397	3.88919e-05	0.000839612	ADAM19|ARF3|ARHGAP35|ARHGDIA|ATXN2|BRD2|CAMSAP1|CBX6|CCNK|CHERP|CHMP4B|CNNM3|CRAMP1|CSAD|DENND4B|EIF4G1|HGS|HNRNPD|IKBKB|KIAA0319L|KIAA2013|LRBA|LRRC14|MAML1|MAN2C1|MARK4|NEK9|NISCH|POLRMT|RBM14|RNF187|SUFU|SYVN1|TMEM63A|TNPO2|TRAF3|WASF2|XPO7
GSE46606_UNSTIM_VS_CD40L_IL2_IL5_3DAY_STIMULATED_IRF4HIGH_SORTED_BCELL_UP	MSigDB_C7	38	173	1758	19.522	4.13858	21.9653	1	4.11397	3.88919e-05	0.000839612	AATF|ADCY3|AGPAT1|ANXA11|AP2A2|CLASRP|CSNK1G2|DCTN1|DDX24|DENND1C|EML3|FAAP100|FAM234A|FAM98C|FBRSL1|FLII|GBF1|GPAT4|HMGA1|INTS3|KATNB1|KDELR1|NBEAL2|PDCD6IP|PIGO|POR|PPARA|RBM28|RBM42|RNPS1|RXRB|SCRIB|SLC7A6OS|SRPRA|TMEM109|USP22|UVSSA|XPO6
IRF5_TARGET_GENES	MSigDB_C3	108	660	1758	74.4772	7.95473	16.3636	1	4.11242	3.9154e-05	0.000844756	ACO2|ADNP|ALKBH5|AP2B1|AP3M1|APBB3|ARF3|ARFGEF2|ASB1|ASXL1|ATG2A|ATP6V0A1|BABAM2|BAG6|BANP|BLCAP|CANX|CCDC97|CENPT|CHD8|CMTR1|COG4|CPLX1|CS|DCAF1|DCTN1|DCTN2|DDX39B|DNHD1|EIF4ENIF1|EXOC8|FCHSD1|FOXJ3|FTO|GAS6-AS1|GATAD2B|GGA3|GSDMB|GSK3B|HADHA|HECTD3|HERC1|HHLA3|HMBOX1|HNRNPH3|IPO13|IRGQ|IST1|LMNTD2|LRSAM1|LUC7L2|MAD1L1|MAP2K2|MAU2|MBTPS1|MCM5|MEPCE|MGRN1|NFYC|NUP205|PAF1|PCBP1|PDAP1|PFKFB2|PHF12|PI4KB|PLEKHA2|PRDM10|PROSER1|PRR4|RAB4B|RABL2A|RAD9A|RBM15|RGS14|RXRB|SART3|SEC14L1|SF3B3|SIPA1L1|SLC35A4|SLC3A2|SMAP2|SMG7|SRCAP|SRRT|STK36|STRIP1|SUPT5H|TBC1D17|TBL1X|TGFB1|TICAM1|TMEM248|TMEM79|TSC22D2|UPF2|UPF3A|USP54|WDR6|XPC|XPNPEP3|ZCWPW1|ZFP91|ZKSCAN2|ZNF317|ZNF335|ZNF692
GSE42021_CD24INT_TREG_VS_CD24INT_TCONV_THYMUS_UP	MSigDB_C7	41	192	1758	21.6661	4.35724	21.3542	1	4.11154	3.93033e-05	0.000847464	ADD1|AKT1|AP1B1|ATP6V0D1|CBX4|CERK|CLASRP|CUTA|DAGLB|DAP|DBP|DDX39B|DIP2B|FBXW4|ING4|INPP5D|MAST3|MKRN1|MLF2|MXD4|OGDH|PRKCSH|PTOV1|PTPRO|RASAL3|RERE|RGL2|RING1|RNF220|RREB1|SCAMP2|SCMH1|SLC38A10|TBC1D24|TLE5|WAS|WDR81|WIPI2|XRCC1|YPEL3|ZFYVE19
DESCARTES_FETAL_EYE_CORNEAL_AND_CONJUNCTIVAL_EPITHELIAL_CELLS	MSigDB_C8	7	205	1758	23.1331	4.50043	3.41463	0	-4.10772	3.99578e-05	0.000861054	PPDPF|PSD4|RAB11FIP1|RNPEPL1|SPATA2|SYTL1|ZNF689
CHIANG_LIVER_CANCER_SUBCLASS_CTNNB1_UP	MSigDB_C2	3	143	1758	16.1367	3.76634	2.0979	0	-4.10528	4.03823e-05	0.000868622	CYP2E1|TRIB2|ZNRF3
SCHAEFFER_PROSTATE_DEVELOPMENT_6HR_UP	MSigDB_C2	3	143	1758	16.1367	3.76634	2.0979	0	-4.10528	4.03823e-05	0.000868622	HNRNPDL|MYO1C|SMG7
MODULE_6	MSigDB_C4	21	388	1758	43.7836	6.1545	5.41237	0	-4.10532	4.03763e-05	0.000868622	ATP2A3|DBP|DNM2|DTX4|FLNA|ITPR3|KDM5C|LAMA5|LAPTM5|MAP2K3|MEN1|PLEC|PPP1R15A|PRR4|RAC2|SRRM2|TMEM63A|TNXB|TSPYL2|ZMYM3|ZYX
ZNF436_TARGET_GENES	MSigDB_C3	66	359	1758	40.5111	5.92568	18.3844	1	4.10466	4.04917e-05	0.000870449	ABCA7|ABTB1|ACOX3|AKNA|AKT2|ARHGAP4|ARHGAP45|ATG4D|C19ORF54|CIC|CIZ1|DPP7|DVL3|ECH1|FERMT3|GGA1|GORASP1|HNRNPU|HOTAIRM1|IQCE|LASP1|LZTS3|MAP1S|MAP3K11|MAST3|MRI1|MTHFSD|MYO15B|NBEAL2|PIDD1|PLA2G6|POLM|PRKCSH|PRKD2|PRR14|PSMF1|RAI1|RBM42|RGS14|RIPOR1|SARS2|SCAMP4|SEMA4A|SEMA4F|SF3A2|SHKBP1|SIN3A|SLC23A1|SLC38A10|SMAD3|SMARCC2|SRPK2|SUPT5H|SYTL1|TCF3|TMC6|TMC8|TMEM259|TMEM44|TRAK1|TRPV1|TSC2|ULK3|ZMAT2|ZNF746|ZSCAN25
VERHAAK_AML_WITH_NPM1_MUTATED_UP	MSigDB_C2	5	175	1758	19.7477	4.16217	2.85714	0	-4.10373	4.06534e-05	0.000873396	FTO|PHKA2|PRDM2|PRKCD|TCIRG1
FAN_EMBRYONIC_CTX_BRAIN_ENDOTHELIAL_2	MSigDB_C8	13	287	1758	32.3863	5.31076	4.52962	0	-4.10347	4.07004e-05	0.000873879	ANXA6|DOCK6|FLNA|ILK|JAK1|MAP1LC3A|MYH9|SH2D3C|SYNE2|TAGLN2|TNFAIP8L1|TRIB2|ZYX
GSE14769_UNSTIM_VS_80MIN_LPS_BMDM_DN	MSigDB_C7	6	190	1758	21.4404	4.33477	3.15789	0	-4.10123	4.10969e-05	0.000880796	ABL2|ETV3|IRGQ|KDM6B|NDEL1|PTCH1
GSE3982_MAC_VS_NKCELL_UP	MSigDB_C7	6	190	1758	21.4404	4.33477	3.15789	0	-4.10123	4.10969e-05	0.000880796	CCDC6|DNAJC7|HIVEP3|PPARD|RAB11FIP1|ZNF589
GSE45739_NRAS_KO_VS_WT_UNSTIM_CD4_TCELL_UP	MSigDB_C7	6	190	1758	21.4404	4.33477	3.15789	0	-4.10123	4.10969e-05	0.000880796	ARHGAP45|C2CD2L|ERICH1|GATAD2A|ITPR3|YWHAG
small nuclear ribonucleoprotein complex [GoID:GO:0030532; evidenceTypes:IBA|IC|IDA|ISS|TAS]	GeneOntology_CC	19	63	1758	7.10919	2.50636	30.1587	1	4.09994	4.13254e-05	0.000884628	CD2BP2|DDX39B|LUC7L|LUC7L2|MEPCE|PRPF3|PRPF31|PRPF6|PRPF8|SART1|SF3A1|SF3A2|SF3B1|SF3B2|SF3B3|SNRNP200|SNRNP70|SNRPA|ZMAT2
histone H4 acetylation [GoID:GO:0043967; evidenceTypes:IBA|IDA|IEA|IMP|ISS]	GeneOntology_BP	19	63	1758	7.10919	2.50636	30.1587	1	4.09994	4.13254e-05	0.000884628	BRD8|CTBP1|EP300|EP400|HCFC1|ING4|IWS1|KANSL3|KAT2A|KAT7|KMT2A|MSL1|MSL2|NAA40|NAA60|SPI1|TADA3|TRRAP|USP22
Pan_B_U133plus	SignatureDB	0	84	1758	9.47891	2.89214	0	0	-4.09815	4.16469e-05	0.000890973
extracellular region [GoID:GO:0005576; evidenceTypes:HDA|IBA|IC|IDA|IEA|IMP|IPI|ISS|NAS|TAS]	GeneOntology_CC	287	3086	1758	348.237	15.7404	9.30006	0	-4.09777	4.17148e-05	0.000891354	AARS1|ABCC1|ABHD14B|ACLY|ACTB|ACTN4|ACTR1A|ACTR2|ADCK1|ADNP|ANP32B|ANXA11|ANXA6|AP1M1|ARF1|ARF3|ARF6|ARHGAP1|ARHGAP45|ARHGAP9|ARHGDIA|ARHGDIB|ARHGEF18|ARPC1B|ARRDC1|ATP1A1|ATP6V0A1|ATP6V0D1|ATRN|B4GALT3|BAG6|BAGE2|BCR|BPTF|BRICD5|BRPF3|C1QTNF3|CANX|CAP1|CAPN1|CAPNS1|CAPZB|CARD11|CBLN3|CC2D1A|CCDC134|CD37|CDC37|CDK5RAP2|CEL|CEP164|CEP250|CFL1|CHMP1B|CHMP4B|CHST14|CLSTN1|CMTM7|CNN2|CNOT1|COL24A1|CORO1A|CORO1B|COTL1|CPNE1|CRACR2A|CRTC2|CS|CSNK2B|CTDSP1|CTRL|CUTA|CYB5R3|DCTN1|DCTN2|DHRSX|DIP2B|DNAJC7|DNHD1|DNM2|DPP3|DPP7|DYNC1H1|EAF1|ECH1|EEF2|EPB41|FAF2|FAM168B|FAM234A|FAN1|FASN|FERMT3|FKBP5|FKRP|FLNA|FLNB|FLOT1|FLOT2|FMNL1|G6PD|GABBR1|GANAB|GATD1|GDPD3|GHDC|GLG1|GNAI2|GNAS|GNB1|GNB2|GPI|GRIPAP1|GTPBP2|HDLBP|HEXD|HGS|HIRA|HNRNPA1|HNRNPA2B1|HNRNPM|HSP90AB1|HYOU1|IDH2|IDUA|IFT172|IGSF8|IL11RA|ILF3|IST1|ITIH4|KAT2A|KIAA0100|KIAA0556|KLHL22|KPNB1|LAMA5|LIME1|LRG1|LRIG1|LRIG2|LSP1|LY6G5B|LYG1|MAN1B1|MAP2K2|MAPK1|MAPKAPK2|MARK3|MGRN1|MICAL1|MICB|MINK1|MOGS|MSN|MST1|MST1L|MTMR4|MYH9|MYO1C|MYO1G|NAPA|NCKAP1L|NCOA5|NDRG3|NFKB1|NISCH|NOTCH1|NOTCH2NLA|NPEPPS|NPFF|NUMA1|OXSR1|PABPC1|PABPC1L|PABPC3|PAFAH1B2|PCBP1|PCBP2|PCYOX1L|PDAP1|PDCD6IP|PEF1|PI4KA|PLA2G4B|PLA2G6|PLEC|POTEKP|PPP1R7|PPP2R1A|PRKACA|PRKAR2A|PRKCD|PRR4|PRRC2A|PRSS53|PSMC5|PTBP1|PTPN23|PTPN6|PTPRA|PTPRO|RAB11FIP3|RAB11FIP4|RAB35|RAB3D|RAB5B|RAB8A|RAC2|RAPGEF3|RASAL3|RBSN|RFNG|RHOG|RIPOR1|RREB1|SAFB2|SAMD1|SCAMP2|SCAMP3|SCRIB|SEMA4A|SEMA4B|SEMA4F|SFT2D2|SH3BGRL3|SIPA1L3|SLC12A9|SLC22A5|SLC23A1|SLC25A1|SLC38A1|SLC3A2|SLC44A2|SLC7A5|SLC9A1|SMARCA4|SMURF1|SND1|SPEN|SPTAN1|SRPRA|SSH2|STAU1|STK11IP|STK24|STK25|STK36|STRIP1|SYNE2|SYTL1|TAGLN2|TGFB1|THRAP3|TLN1|TLR9|TMC6|TMC8|TMEM109|TMEM63A|TNXB|TPM3|TTLL1|TUBB4A|TULP3|TXLNA|TYK2|UBA1|UCN|UGGT1|USB1|VASP|VCP|VDAC1|VEGFB|VPS13D|VPS4A|WAS|WASF2|WDR1|WDR60|WIZ|WWP2|YWHAG|YWHAZ|ZBED3|ZP3
Chiche(PMID: 24644022)-2014_M9.5	PAPER	22	79	1758	8.91469	2.8052	27.8481	1	4.09784	4.17022e-05	0.000891354	ANKZF1|ANO8|CDK10|CDK5RAP3|CHTF18|CLDN15|CRELD1|DNHD1|DTX3|FAM118A|LENG8|LIG1|LMNTD2|LYG1|OSBPL7|P4HTM|PLXNA3|SDHAP1|SRRM2|TSPYL2|ZNF692|ZNF76
ATF3_Q6	MSigDB_C3	42	199	1758	22.456	4.43495	21.1055	1	4.09359	4.24751e-05	0.000906509	BABAM2|BRAF|BSDC1|CCNI|CD37|CTC1|DCTN1|EEF2|FAM78A|FBXW11|GLYR1|GSE1|HERC1|HSP90AB1|IKBKB|ING4|JUND|KLF13|MAP1LC3A|NDEL1|NUP214|ORAI1|PBXIP1|PNMA3|PPP1R15A|PRR3|RAI1|RFX1|RING1|RNF44|RUSC1|RUSC1-AS1|SPI1|SRPRA|STRIP1|TOP1|TRIM8|UBE2H|UCN|YWHAZ|ZDHHC8|ZSWIM8
FOSTER_KDM1A_TARGETS_DN	MSigDB_C2	39	180	1758	20.312	4.22052	21.6667	1	4.09192	4.27808e-05	0.000910767	ANKZF1|AP1B1|ATP2A3|BLCAP|CELSR3|CHKB|CIZ1|CORO1A|COTL1|CPLX1|DGKQ|DNAJC7|EIF3CL|FAM110A|GRK6|GTPBP2|IFT172|IL11RA|LRCH4|LZTR1|NDST2|NISCH|PBX2|PHYKPL|PIAS3|R3HDM4|RAPGEF3|RASSF1|SEC14L1|SFSWAP|SLC25A44|STRIP1|TNRC6C|TRABD|TRIOBP|TUBGCP2|WDR90|WIPI2|ZCWPW1
GSE27859_CD11C_INT_F480_HI_MACROPHAGE_VS_CD11C_ING_F480_INT_DC_DN	MSigDB_C7	39	180	1758	20.312	4.22052	21.6667	1	4.09192	4.27808e-05	0.000910767	AKAP8L|ARHGAP1|ARPC1B|BAZ2A|CBLN3|CCNI|CCNL2|CHD8|CNPPD1|CORO1B|CUL9|FAM117B|FERMT3|ILK|ING4|JAK1|LASP1|LIME1|MAP4K2|MAPK8IP3|MBTPS1|MRTFA|NISCH|PACS1|PGS1|PHF8|PI4KA|PITPNM1|PPOX|PPP6C|RANBP10|RNF20|RREB1|SIRT7|WAS|WASHC1|YPEL3|ZC3H7A|ZMYM3
GSE3982_MEMORY_CD4_TCELL_VS_TH1_UP	MSigDB_C7	39	180	1758	20.312	4.22052	21.6667	1	4.09192	4.27808e-05	0.000910767	ABCC5|ARHGAP45|BIN1|BRD3|CBX7|CLSTN1|CTDSP2|CYP2E1|DAZAP2|DBP|DGCR8|FOXJ3|HERC1|HNRNPA1|HNRNPA3|IL11RA|KAT6B|LRRC37A2|LSM14A|MAPK1|MARCHF8|NADSYN1|PARP6|PBXIP1|PGAP3|PHC1|PHF1|PRAF2|RAB11FIP4|RALGAPB|RUFY1|SEC31B|SIK3|SON|SYNE2|TNXB|TRIM44|TSC1|ZNF337
GSE41867_NAIVE_VS_DAY8_LCMV_ARMSTRONG_EFFECTOR_CD8_TCELL_DN	MSigDB_C7	39	180	1758	20.312	4.22052	21.6667	1	4.09192	4.27808e-05	0.000910767	ANKS1A|AP2A2|AREL1|ATXN1L|BRD9|CAPNS1|CCM2|CCNL2|DNAJC4|ETV3|FAM189B|FCHSD1|GAK|GOLGA3|HDAC5|IFT172|IL11RA|KLHL36|KPNA1|LRSAM1|MED12|MFSD10|MLLT6|NSF|POU2F2|PRKX|RETREG3|RIPOR1|RPRD2|RREB1|SFT2D2|SIK3|SLC3A2|SPSB3|TMEM175|UVSSA|ZFYVE27|ZMIZ1|ZNF513
ZHONG_PFC_C3_ASTROCYTE	MSigDB_C8	57	298	1758	33.6276	5.40963	19.1275	1	4.09181	4.28027e-05	0.000910767	ABCC5|ACAP3|ACD|ANKRD13D|AP1G2|BAZ2A|BIN1|BPTF|CAPN10|CASTOR3|CELSR2|CEP164|CIC|CPLX1|CUL9|DOT1L|EVL|FAM189B|FAM193B|FBRSL1|FBXO41|GOLGA3|HMGA1|KIAA0895L|KMT2A|LPAR2|MAP3K9|MAST3|MCM3AP|MGRN1|MICAL1|MKRN1|NCOR2|NFATC2IP|PACS1|PHACTR4|PLXNA3|PNPLA6|POU2F2|PRDM2|PRKCSH|RBM33|RERE|SEC31B|SIN3B|SLC25A29|SLC38A1|SS18L1|STK11IP|TMEM44|TRIM41|TSPOAP1|TUBGCP6|USP7|XPNPEP3|YWHAG|ZNF362
CCAGGTT_MIR490	MSigDB_C3	18	58	1758	6.54496	2.40524	31.0345	1	4.09161	4.28383e-05	0.000910981	C16ORF72|GGT7|GNB2|HIC2|LUC7L|NR2C2|PAPOLA|PATZ1|PAXIP1|PBRM1|PCBP1|PCBP2|PRKX|SLC35A4|SMARCD1|SMG1|SMURF1|SZT2
GSE45365_WT_VS_IFNAR_KO_CD11B_DC_MCMV_INFECTION_DN	MSigDB_C7	2	125	1758	14.1055	3.52338	1.6	0	-4.0912	4.29153e-05	0.000910983	REC8|TRIOBP
DESCARTES_FETAL_PANCREAS_LYMPHOID_CELLS	MSigDB_C8	2	125	1758	14.1055	3.52338	1.6	0	-4.0912	4.29153e-05	0.000910983	SEPTIN1|TBC1D10C
Membrane	UniProt-Keyword	493	5009	1758	565.237	18.4458	9.84228	0	-4.09146	4.28659e-05	0.000910983	ABCA7|ABCC1|ABCC5|ABCD4|ABL1|ACADVL|ACAP1|ADAM19|ADCY3|ADD1|AGK|AGPAT1|AKAP13|AKT1|AKT2|ANKRD13D|ANO8|ANO9|AP1B1|AP1G1|AP1G2|AP1M1|AP2A2|AP2B1|AP3B1|AP3D1|AP3M1|AP4B1|APBB1IP|ARAP1|ARCN1|ARF1|ARF6|ARFGEF2|ARHGAP45|ARHGEF18|ARHGEF2|ARRDC1|ATAT1|ATF6B|ATG2A|ATG2B|ATG9A|ATP13A1|ATP1A1|ATP2A2|ATP2A3|ATP6V0A1|ATP6V0D1|ATRN|ATXN2L|B4GALT3|BBS1|BET1L|BIN1|BIRC6|BLCAP|BPNT2|BRAF|BRICD5|C2CD2L|C2ORF92|CAMK2G|CANX|CAP1|CAPN1|CAPNS1|CARD11|CARMIL2|CATSPER2|CBL|CCDC88B|CCNI|CD37|CDHR1|CDK16|CDKAL1|CELSR1|CELSR2|CELSR3|CERK|CERS2|CERS5|CFL1|CHMP1B|CHMP4B|CHST14|CLCN6|CLDN15|CLEC16A|CLPTM1|CLPTM1L|CLSTN1|CMTM7|CNNM3|CNPPD1|CNR2|COG1|COG4|COG7|CORO1A|CORO7|CPNE1|CRACR2A|CRELD1|CRIPAK|CSNK1D|CTDNEP1|CYB561D1|CYB5R3|CYBA|CYBC1|CYP2C8|CYP2E1|CYTH1|DAGLB|DCTN2|DEF6|DELE1|DGAT1|DGCR2|DGKQ|DGKZ|DIAPH1|DMPK|DNAJC16|DNAJC4|DNAJC5|DNM2|DPAGT1|DSTYK|ELMO1|EPS15L1|ERC1|ERGIC1|ESYT1|EWSR1|EXOC7|FAM118A|FAM120A|FAM156B|FAM168B|FAM189B|FAM234A|FKBP1A|FKRP|FLOT1|FLOT2|FMNL1|FRMD8|FXYD5|G6PD|GABBR1|GAPVD1|GBA2|GBF1|GCC1|GDPD3|GGA1|GGA3|GGT7|GLG1|GNAI2|GNAS|GOLGA1|GOLGA2|GOLGA3|GORASP1|GPAA1|GPAT4|GRAMD4|GRIPAP1|GRK6|GSDMB|GSK3B|HADHA|HCLS1|HECTD4|HERC1|HGS|HK1|HSP90AB1|IGSF8|IKBKB|IL11RA|IL20RB|ILK|INAFM1|INPP5D|INPP5E|INPPL1|INTS1|IQCE|ITFG2|ITGA10|ITPR3|JAK1|JAK3|JOSD1|KCND1|KDELR1|KHDRBS1|KIAA0319L|KIAA1549|KIAA2013|KRTCAP2|LAPTM5|LEMD2|LIME1|LMBR1L|LMF2|LMTK2|LPAR2|LPCAT1|LRBA|LRIG1|LRIG2|LRRC37A2|LRRC37A3|LRRC8A|LSP1|LSS|LTB4R|LZTR1|MADD|MAEA|MAN1B1|MAN2A2|MAP1LC3A|MAP2K2|MAPK1|MARCHF8|MARCHF9|MARK2|MARK3|MAVS|MBOAT7|MBTPS1|MFN2|MFSD10|MGAT4B|MGRN1|MIA3|MICALL1|MICB|MIGA2|MLXIP|MOGS|MPPE1|MSN|MTMR4|MTOR|MYO1C|MYO1G|NAA60|NAPA|NCKAP1L|NDST2|NDUFS2|NEMP2|NF2|NISCH|NLRX1|NOMO1|NOTCH1|NPIPA1|NPIPB5|NPRL3|NUMA1|NUP153|NUP205|NUP210|NUP50|OCRL|ORAI1|ORAI2|ORAI3|ORMDL3|OSBPL2|OSBPL7|P2RY11|P4HTM|PAQR6|PARP16|PDPK1|PEF1|PEX6|PGAP3|PHKA2|PI4KA|PIEZO1|PIGG|PIGO|PIGS|PIP4P1|PIP5K1C|PITPNM1|PKN1|PLA2G4B|PLA2G6|PLEKHA2|PLEKHM1|PLEKHM2|PLXNA3|PNPLA6|PNPLA7|POM121|POM121C|POMT1|POR|PPOX|PPP1R15A|PPP1R16A|PPP1R9B|PPP2R1A|PRAF2|PRKACA|PRKAR2A|PRKCD|PRKD2|PSD4|PTCH1|PTK2B|PTOV1|PTPRA|PTPRO|RAB11FIP1|RAB11FIP3|RAB11FIP4|RAB24|RAB35|RAB36|RAB3D|RAB40C|RAB4B|RAB5B|RAB8A|RAF1|RAPGEF3|RASA4B|RASGRP2|RBM15|RBSN|RCC2|RETREG2|RETREG3|RFNG|RGP1|RGS14|RGS19|RGS8|RHBDD2|RHOG|RHOT2|RSC1A1|RUFY1|RUSF1|SCAMP2|SCAMP3|SCAMP4|SCAP|SCRIB|SDHA|SEC16A|SEC23IP|SEC24C|SEC31B|SEC61A2|SEMA4A|SEMA4B|SEMA4F|SFT2D2|SFXN5|SH2B1|SH2D3C|SH3GL1|SIPA1|SIPA1L3|SLC12A9|SLC22A5|SLC23A1|SLC24A1|SLC25A1|SLC25A29|SLC25A44|SLC25A45|SLC25A6|SLC26A6|SLC27A4|SLC29A1|SLC35A4|SLC35B4|SLC35E2A|SLC38A1|SLC38A10|SLC3A2|SLC44A2|SLC4A2|SLC4A5|SLC7A5|SLC9A1|SLC9A8|SMPD4|SMURF1|SNX19|SOCS7|SPPL3|SREBF2|SRPRA|STIM1|STK24|STRN4|SUN2|SYMPK|SYNE2|SYNE3|SYNE4|SYNRG|SYTL1|SYVN1|SZT2|TAPBP|TBC1D13|TBC1D24|TBC1D3L|TBC1D5|TBC1D9B|TBCD|TCHP|TCIRG1|TECPR1|TECR|TELO2|TEPSIN|TEX261|TJAP1|TLN1|TLR9|TM9SF4|TMC6|TMC8|TMEM104|TMEM109|TMEM129|TMEM170A|TMEM175|TMEM214|TMEM248|TMEM250|TMEM259|TMEM39B|TMEM44|TMEM63A|TMEM74|TMEM79|TMEM86B|TMUB2|TNK2|TOMM34|TOR1AIP2|TP53I11|TRAK1|TRPV1|TSC1|TSC2|TSNARE1|TTC17|TULP3|UBR4|UCP2|UNC93B1|USP19|VAMP2|VASP|VDAC1|VPS11|VPS35L|VPS39|VPS4A|VPS52|WASF2|WASHC1|WDR24|WDR59|WDR81|WDR83OS|WIPI2|ZBED3|ZDHHC11B|ZDHHC8|ZFYVE27|ZNRF3|ZP3
MILI_PSEUDOPODIA_HAPTOTAXIS_UP	MSigDB_C2	30	494	1758	55.745	6.92022	6.07287	0	-4.08742	4.3619e-05	0.000925369	ACTR2|ANKRD11|AP3M1|CDKAL1|CHKB|CYB5R3|DCAF5|DPP8|DYNC1LI2|HNRNPA3|HNRNPH3|IWS1|LSM14A|MAP2K7|MAPKBP1|MKRN1|MTPN|PBRM1|PPFIA1|PPP1R7|R3HDM1|SEPTIN6|SF3B1|SLTM|SOS1|TRIM44|USP24|YTHDC1|YTHDF2|ZMAT2
FLETCHER_PBMC_BCG_10W_INFANT_BCG_STIMULATED_VS_UNSTIMULATED_10W_DN	MSigDB_C7	10	246	1758	27.7597	4.9234	4.06504	0	-4.08617	4.38551e-05	0.000929269	ANXA11|FKBP1A|G6PD|PIEZO1|PTPN6|RPS6KA1|SH3BGRL3|SPI1|ZMIZ1|ZYX
Guanine-nucleotide releasing factor	UniProt-Keyword	33	143	1758	16.1367	3.76634	23.0769	1	4.08621	4.38478e-05	0.000929269	AKAP13|ARFGEF2|ARHGEF18|ARHGEF2|ARHGEF7|BCR|CCDC88C|CYTH1|DENND11|DENND1C|DENND4B|DENND6A|DOCK6|GAPVD1|GBF1|HERC1|HPS4|IQSEC1|MADD|PLEKHG2|PLEKHG4|PSD4|RAPGEF1|RAPGEF3|RASGRP2|RCC2|RGL2|RGP1|SBF1|SH3BP5L|SOS1|VAV1|VAV2
ESC_V6.5_UP_EARLY.V1_UP	MSigDB_C6	30	125	1758	14.1055	3.52338	24	1	4.08482	4.41116e-05	0.000934146	ARAP1|CASTOR3|CCNK|CELSR3|CHD7|FAM189B|GATAD2B|GDPD3|HIVEP3|IGSF8|KLF13|LIMD2|LRIG1|MARCHF9|MAST3|MLLT1|PARP6|PHF21A|PTPN23|RAI1|RNF123|RPRD2|SCAP|SIMC1|SLC23A1|SP1|STIM1|TNRC6B|VEGFB|VPS39
Spliceosome	CORUM	32	137	1758	15.4597	3.68719	23.3577	1	4.08416	4.42367e-05	0.000936238	ACIN1|CD2BP2|DDX39B|DHX16|DHX38|DHX8|DHX9|PABPC1|PRPF3|PRPF31|PRPF6|PRPF8|RBM15|RNPS1|SART1|SF1|SF3A1|SF3A2|SF3B1|SF3B2|SF3B3|SF3B4|SNRNP200|SNRNP70|SNRPA|SPEN|SRRM1|SRRM2|SRRT|SRSF4|U2AF2|XAB2
GSE20715_WT_VS_TLR4_KO_LUNG_DN	MSigDB_C7	38	174	1758	19.6349	4.15039	21.8391	1	4.08309	4.44415e-05	0.000939455	ABCA7|ARPC1B|ATG2A|ATP6V0A1|BRD4|CCDC88C|CCM2|CELSR1|CELSR2|CMTM7|DGAT1|DSTYK|EMSY|FERMT3|INPP5D|KLF13|KMT2A|LAMA5|LSP1|MAN2C1|MAP3K11|MAPK8IP3|MED16|NFYC|PABPN1|PDXDC1|PRKD2|SART1|SCRIB|SEC16A|SNRNP70|SNRPA|SPEN|SYVN1|TBC1D17|TNRC6A|USP7|WASHC1
GSE43863_NAIVE_VS_LY6C_LOW_CXCR5NEG_CD4_EFF_TCELL_D6_LCMV_DN	MSigDB_C7	38	174	1758	19.6349	4.15039	21.8391	1	4.08309	4.44415e-05	0.000939455	BET1L|CCNL2|CCS|CEP250|CLSTN1|FAM86C1P|FOXK2|GBA2|GMIP|HCFC1|HTT|MLLT1|MLLT6|MUS81|NADSYN1|NLRC3|NLRX1|NOTCH1|NUP214|PEX6|PLCG1|POLR2A|PPP1R13B|RAB11FIP3|RAB3D|RAB40C|SAFB2|SEC24C|SF1|SLC29A1|SMAP2|SMG6|SND1|TGFBRAP1|TNRC6C|VPS11|ZFYVE19|ZNF296
GSE36826_WT_VS_IL1R_KO_SKIN_DN	MSigDB_C7	41	193	1758	21.7789	4.36843	21.2435	1	4.08245	4.45643e-05	0.00094149	AARS1|AATF|ACLY|ACTB|AKAP17A|C15ORF39|CHTOP|COTL1|CSNK2A1|DAZAP1|DIAPH1|DIDO1|FHOD1|FLNA|GNB1|HCLS1|HNRNPA2B1|HNRNPM|KAT6A|KHNYN|MSN|ORAI2|PABPN1|POTEKP|PPM1F|PPP1R15A|PTBP1|PTPN6|RBM14|RHOG|RNPS1|SCAF4|SETD1B|SFT2D2|SH3BGRL3|SLC3A2|SPEN|TCIRG1|TJAP1|TMEM214|VCP
GSE13547_2H_VS_12_H_ANTI_IGM_STIM_BCELL_DN	MSigDB_C7	5	174	1758	19.6349	4.15039	2.87356	0	-4.0821	4.46313e-05	0.000941786	AFG3L1P|DPAGT1|EIF1AD|FLNB|TUBGCP2
microtubule organizing center [GoID:GO:0005815; evidenceTypes:IBA|IDA|IEA|IMP|ISS|NAS|TAS]	GeneOntology_CC	115	714	1758	80.5708	8.25877	16.1064	1	4.08216	4.46193e-05	0.000941786	ACTR1A|AGBL2|AKNA|AKT1|ARFGEF2|ARHGAP35|ARHGEF7|ATP6V0D1|BBS1|BICD2|BIRC6|C2CD3|CC2D1A|CCDC88B|CCDC88C|CDC25B|CDK10|CDK5RAP2|CDK5RAP3|CEP104|CEP164|CEP250|CEP41|CHD3|CHD4|CLASP1|CSNK1D|DCTN1|DCTN2|DENND1C|DHX9|DIAPH1|DNM2|DYNC1H1|DYNC1LI2|EHBP1L1|ERC1|EXOC7|FAM110A|FBXW11|FLII|FLOT1|FRMD8|G6PD|GNAI2|GPAA1|GSK3B|HAUS5|HERC2|HMBOX1|HNRNPU|HOOK2|HTT|IFT122|IFT172|IST1|KAT2A|KATNB1|KIFC2|KLHL22|MAD1L1|MAP3K11|MAPK1|MAPKAPK2|MARK4|NAA40|NDEL1|NEK8|NEK9|NFE2L2|NLRC3|NPHP4|NUMA1|NUP62|PCNT|PDCD6IP|PHF1|PLA2G6|PPP4R3A|PRKACA|PRKAR2A|PTPN23|RAB11FIP3|RAB11FIP4|RAB8A|RAD23A|RASSF1|RGS14|SEPTIN1|SFI1|SPECC1L|STARD9|TACC3|TBCD|TCHP|TESK1|TGIF2|TMEM63A|TRAF5|TRIOBP|TTLL1|TUBG2|TUBGCP2|TUBGCP6|UBN1|UBR4|USP20|VPS4A|WASHC1|WDR60|WDR90|YTHDF2|ZBED1|ZFYVE19|ZFYVE26
SHEPARD_CRASH_AND_BURN_MUTANT_UP	MSigDB_C2	6	189	1758	21.3276	4.32348	3.1746	0	-4.08026	4.4985e-05	0.000947563	AGK|AP3M1|CIC|FTSJ3|HARS2|SLC3A2
GSE24142_ADULT_VS_FETAL_EARLY_THYMIC_PROGENITOR_DN	MSigDB_C7	6	189	1758	21.3276	4.32348	3.1746	0	-4.08026	4.4985e-05	0.000947563	CAP1|CHD7|DPP3|FAM111A|PDAP1|RAB8A
GSE24142_EARLY_THYMIC_PROGENITOR_VS_DN2_THYMOCYTE_UP	MSigDB_C7	6	189	1758	21.3276	4.32348	3.1746	0	-4.08026	4.4985e-05	0.000947563	ABCC1|FAM102A|LPCAT1|LRRK1|SLC25A45|TGIF2
EWSR1_TARGET_GENES	MSigDB_C3	107	655	1758	73.913	7.92587	16.3359	1	4.07696	4.56286e-05	0.000959982	ACTB|AKT1S1|ANKRD40|AP1M1|ARID1A|ASXL1|ATG16L2|ATXN2L|ATXN7L3B|BANP|BAZ2A|C2CD3|C2ORF42|C8ORF82|CCAR2|CCDC97|CDK5RAP2|CDKAL1|CHAMP1|CHD7|CLASP1|CNOT11|COPS7A|CPSF7|CTDNEP1|CYTH1|DAGLB|DGAT1|DIAPH1|DNAJC16|DPP9|EIF1AD|ESYT1|EXOSC6|FERMT3|FKBP1A|FUS|HCLS1|HNRNPA1|INPPL1|ITFG2|KANSL3|KAT7|KDM3B|KMT2A|LINC01089|LRRC14|MAD1L1|MAPK8IP3|MAZ|MEPCE|MYH9|NAPA|NFX1|NUP62|PABPN1|PAF1|PLEKHG2|POLG|POM121|PPIF|PPP6R1|PRDM10|PSMF1|PTCH1|PWWP3A|RAD23A|RBM14|RBM28|RGL2|SAMD1|SCRIB|SFSWAP|SH2B1|SLC3A2|SLC9A1|SMAD3|SMARCD2|SMG7|SNX19|SREBF2|SRPRA|STRIP1|SYMPK|TAF3|TAF6|TBC1D17|TBL1X|TINF2|TLN1|TMEM170A|TMEM259|TNRC6C|TRAPPC12|UBA1|ULK3|USP22|VPS52|YTHDF2|ZC3H3|ZCWPW1|ZNF212|ZNF513|ZNF532|ZNF575|ZNF76|ZNF767P
MORF_DAP	MSigDB_C4	21	74	1758	8.35047	2.71541	28.3784	1	4.07708	4.56057e-05	0.000959982	ARF3|CANX|CSNK2B|DAP|DCTN2|FAM120A|GANAB|HADHA|KDELR1|LSS|MAML1|PPP2R1A|PTOV1|SDHA|SEC24C|SF3B2|SMARCD2|SMG7|TECR|TRIM28|UBE4A
CUI_TCF21_TARGETS_2_DN	MSigDB_C2	57	795	1758	89.7111	8.69087	7.16981	0	-4.07581	4.58537e-05	0.000964148	ARAF|ARHGEF18|ARNT|ASH1L|ATP2A3|BICD2|BTAF1|CBL|CHKB|CHMP1B|CORO1A|CREBBP|DCAF5|DENND11|DENND6A|DNAJB6|DSTYK|DYNC1LI2|EAF1|EP300|ETS1|EXOC8|FAM102A|FAM120A|FRYL|GNB1|GOLGA3|H6PD|IQSEC1|JAK1|KMT2C|LASP1|LRBA|LUC7L2|MKRN1|MYO1C|NEDD9|NSF|PBX2|PER2|PPP1R13B|PTPRO|PUM2|RAPGEF3|RIPOR1|RREB1|SFMBT1|SON|SP2|SYNPO|TADA2B|TCF25|TECPR1|TOR1AIP2|TRIB2|USP42|ZC3HAV1
STARK_PREFRONTAL_CORTEX_22Q11_DELETION_UP	MSigDB_C2	37	168	1758	18.9578	4.079	22.0238	1	4.07499	4.6017e-05	0.000967009	ACIN1|ANKRD11|BIN1|BPNT2|BRD1|CBLL1|CCNI|CHD4|CLEC16A|DNM2|DOT1L|EIF3CL|FBXO41|GSK3B|KIAA0100|LENG8|MIA3|MINK1|MYH9|NR2C2|POM121|PRKAB2|PTK2B|R3HDM1|SAFB2|SMARCC2|SMG7|SRRM1|STK4|TEF|TNPO2|TNRC18|TRAK1|TRIM8|UBTF|USP7|WNK1
Signal-anchor	UniProt-Keyword	18	349	1758	39.3826	5.84449	5.15759	0	-4.07327	4.63571e-05	0.000973581	ATF6B|B4GALT3|BPNT2|CHST14|FAM234A|FKRP|GGT7|LIME1|LPCAT1|MAN1B1|MAN2A2|MGAT4B|MOGS|NDST2|P4HTM|RFNG|SLC3A2|SUN2
RUBENSTEIN_SKELETAL_MUSCLE_FBN1_FAP_CELLS	MSigDB_C8	12	272	1758	30.6936	5.17265	4.41176	0	-4.07048	4.69156e-05	0.00098473	ANXA11|BIN1|C1QTNF3|DDX24|DYNC1H1|JUND|LSP1|PTPRA|SH3BGRL3|TMEM109|TNXB|ZYX
DESCARTES_FETAL_PLACENTA_IGFBP1_DKK1_POSITIVE_CELLS	MSigDB_C8	0	83	1758	9.36607	2.87497	0	0	-4.07018	4.69763e-05	0.000985421
vesicle-mediated transport [GoID:GO:0016192; evidenceTypes:HDA|IBA|IDA|IEA|IEP|IGI|IMP|ISS|NAS|TAS]	GeneOntology_BP	190	1290	1758	145.569	10.8838	14.7287	1	4.06782	4.74546e-05	0.000994868	ABCA7|ABL1|ABL2|ACTB|ACTR1A|AKT2|ANKRD13D|ANXA11|AP1B1|AP1G1|AP1G2|AP1M1|AP2A2|AP2B1|AP3B1|AP3D1|AP3M1|AP4B1|AP5Z1|ARCN1|ARF1|ARF3|ARF6|ARFGEF2|ARHGAP1|ATP2A2|ATXN2|BBS1|BET1L|BICD2|BIN1|CANX|CAP1|CBL|CBLL1|CDK16|CEL|CHMP1B|CHMP4B|CLASP1|CLEC16A|CLSTN1|CNN2|COG1|COG4|COG7|CORO1A|CORO7|CPLX1|CPNE1|CSNK1D|CSNK1G2|CYBA|CYTH1|DCTN1|DENND1C|DGKQ|DNAJC5|DNM2|ELMO1|EPS15L1|ERC1|ERGIC1|EXOC3|EXOC4|EXOC7|EXOC8|FAM160A2|FBXL20|FLNA|FLOT1|GAK|GAPVD1|GBF1|GGA1|GGA3|GNAI2|GOLGA2|GRIPAP1|GSK3B|HGS|HOOK2|HPS4|HTT|HYOU1|INPPL1|KDELR1|LAPTM5|LMBR1L|LMTK2|LRSAM1|MAP2K2|MAP4K2|MAPK1|MAPK8IP3|MAPKAPK2|MBTPS1|MGRN1|MIA3|MICAL1|MICALL1|MON1B|MPPE1|MSN|MYH9|MYO1G|NAPA|NCKAP1L|NCKIPSD|NOTCH1|NSF|PDCD6IP|PDPK1|PEF1|PI4KB|PIK3CD|PIP5K1C|PLA2G6|PLEKHM1|PPP6C|PRKCD|PTPN23|RAB11FIP1|RAB11FIP3|RAB11FIP4|RAB35|RAB3D|RAB4B|RAB5B|RAB8A|RAC2|RBSN|RGP1|RHOG|RSC1A1|RUBCN|RUFY1|SCAMP2|SCAMP3|SCAP|SCRIB|SEC16A|SEC23IP|SEC24C|SEC31B|SEPTIN1|SFT2D2|SGSM2|SGSM3|SH3GL1|SNX19|SPI1|SYNRG|SYTL1|TAPBP|TBC1D10B|TBC1D10C|TBC1D14|TBC1D17|TBC1D24|TBC1D5|TEX261|TGFBRAP1|TM9SF4|TMEM175|TMEM79|TNK2|TRAK1|TRAPPC10|TRAPPC12|TSC2|TSNARE1|TXLNA|USP20|USP7|VAMP2|VAV1|VAV2|VCP|VPS11|VPS35L|VPS39|VPS4A|VPS52|WAS|WASF2|WASHC1|WDR81|ZFYVE27|ZP3
DESCARTES_FETAL_MUSCLE_SKELETAL_MUSCLE_CELLS	MSigDB_C8	2	124	1758	13.9927	3.50937	1.6129	0	-4.06667	4.76905e-05	0.000999224	BIN1|CARNS1
IZADPANAH_STEM_CELL_ADIPOSE_VS_BONE_DN	MSigDB_C2	1	105	1758	11.8486	3.23132	0.952381	0	-4.06549	4.79308e-05	0.00100308	SLC29A1
LEE_EARLY_T_LYMPHOCYTE_UP	MSigDB_C2	1	105	1758	11.8486	3.23132	0.952381	0	-4.06549	4.79308e-05	0.00100308	GSE1
GSE36392_MAC_VS_NEUTROPHIL_IL25_TREATED_LUNG_UP	MSigDB_C7	39	181	1758	20.4248	4.23209	21.547	1	4.06178	4.87009e-05	0.00101859	AKNA|ANXA6|CTDSP2|DHX16|DYNC1H1|EHBP1L1|FAM111A|FAM193B|FAM98C|HERC1|HEXD|HIPK2|IP6K1|KDM3B|KLC1|LIMD2|LRIG1|MAPK8IP3|MARK2|MBD6|MED12|MXD4|NBEAL2|NXF1|PAN2|PHF12|POU2F2|PRR12|PTPN6|RAPGEF1|SETDB1|SPPL3|SS18L1|TBC1D10C|UPF2|WDR6|ZNF398|ZNF710|ZNF862
LTE2_UP.V1_UP	MSigDB_C6	5	173	1758	19.522	4.13858	2.89017	0	-4.06039	4.89906e-05	0.00102345	ANXA6|FAM117A|ORAI3|PTOV1|TMC6
GSE29614_DAY3_VS_DAY7_TIV_FLU_VACCINE_PBMC_DN	MSigDB_C7	5	173	1758	19.522	4.13858	2.89017	0	-4.06039	4.89906e-05	0.00102345	B4GALT3|C11ORF80|CLPTM1L|COL24A1|FGD5-AS1
GOLDRATH_NAIVE_VS_MEMORY_CD8_TCELL_DN	MSigDB_C7	6	188	1758	21.2147	4.31217	3.19149	0	-4.05924	4.9233e-05	0.00102791	DNAJC5|KRTCAP2|NBEAL2|RAB3D|SEMA4A|SEMA4F
Chiche(PMID: 24644022)-2014_M7.2	PAPER	20	69	1758	7.78625	2.62249	28.9855	1	4.05882	4.93219e-05	0.00102916	APBB3|CCDC88B|CDK5RAP3|CLDN15|GDPD3|GRIPAP1|KIAA0319L|KMT2C|LPAR2|LRCH4|MIA3|NEDD9|PAQR6|RAPGEF1|SEC61A2|SEPTIN6|SF1|SIRT7|TTLL3|WNK1
GSE17974_IL4_AND_ANTI_IL12_VS_UNTREATED_12H_ACT_CD4_TCELL_DN	MSigDB_C7	3	141	1758	15.911	3.74015	2.12766	0	-4.0585	4.93883e-05	0.00102994	CARD11|NOTCH1|PRKXP1
protein catabolic process [GoID:GO:0030163; evidenceTypes:IBA|IC|IDA|IEA|IGI|IMP|IPI|ISS|NAS|TAS]	GeneOntology_BP	129	821	1758	92.6451	8.82407	15.7125	1	4.05511	5.01108e-05	0.0010444	AKT1|ANKZF1|ARAF|AREL1|ARRDC1|ASCC2|ATG4B|BAG5|BAG6|BANP|BAP1|BIRC6|BTRC|CANX|CBL|CCAR2|CDK5RAP3|CHMP4B|CNOT4|CSNK1D|CSNK2A1|CTRL|CUL4A|CUL9|DEDD|FAF2|FBXL12|FBXL16|FBXL20|FBXO9|FBXW11|FBXW4|FLNA|FOXO1|FOXRED2|GET4|GGA1|GGA3|GSK3B|HDAC6|HECTD3|HGS|HIPK2|HSP90AB1|KCTD13|KLHDC10|KLHL22|KLHL3|LAPTM5|LPCAT1|LRIG2|LRSAM1|MAEA|MAN1B1|MSN|MTA1|MTOR|NFE2L2|NOTCH1|NPLOC4|NSF|OS9|OSBPL7|PCBP2|PCYOX1L|PDCD6IP|PPP1R11|PRKACA|PSMC5|PSMF1|PTK2B|PTPN23|RAD23A|RC3H1|RELA|RGP1|RHBDD2|RNF123|RNF187|RNF20|RNF216|RNF4|RNF40|SF3B3|SGSM3|SMAD3|SMARCC1|SMURF1|SNRNP70|SPSB3|STUB1|SUFU|SYVN1|TBL1X|TCIRG1|TMEM129|TMEM259|TMUB2|TRIB2|TRIM24|TRIM25|UBA1|UBE2H|UBE2I|UBE2R2|UBE3C|UBE4A|UBE4B|UBR4|UGGT1|USP10|USP11|USP19|USP20|USP21|USP22|USP24|USP36|USP4|USP42|USP7|VCP|VPS11|VPS4A|WDR81|WWP2|ZER1|ZNRF3|ZSWIM8
MYLLYKANGAS_AMPLIFICATION_HOT_SPOT_22	MSigDB_C2	7	11	1758	1.24129	1.04905	63.6364	1	4.05409	5.0329e-05	0.00104702	BCR|EP300|EWSR1|MRTFA|MYH9|NF2|PATZ1
GCGNNANTTCC_UNKNOWN	MSigDB_C3	28	114	1758	12.8642	3.36598	24.5614	1	4.05384	5.0384e-05	0.00104702	AKT1S1|AKT2|ANKS1A|AP4B1|BAG6|CELF1|CHERP|DCTN2|DDX24|EIF4H|GBA2|HERC1|HNRNPA2B1|IKBKB|MADD|MOGS|NAA60|NRGN|PAFAH1B2|SF3B1|SIN3A|SND1|SUN2|TBC1D17|TGIF2|TMUB2|WAS|ZER1
MIR423_5P	MSigDB_C3	28	114	1758	12.8642	3.36598	24.5614	1	4.05384	5.0384e-05	0.00104702	ABCC5|ACAP3|ATG4D|BAP1|CBX6|CELSR2|COPS7B|DAP|FAM222B|FBXL16|FOXP4|HIC2|LASP1|LZTS3|MAP1LC3A|MAPKBP1|MICALL1|PACS1|PDAP1|PLA2G6|RAC2|RNPEPL1|SAMD4B|SNX19|STK24|SUFU|TEF|ZNF500
spliceosomal tri-snRNP complex assembly [GoID:GO:0000244; evidenceTypes:IBA|IDA|IMP|NAS|TAS]	GeneOntology_BP	7	11	1758	1.24129	1.04905	63.6364	1	4.05409	5.0329e-05	0.00104702	CD2BP2|PRPF3|PRPF31|PRPF6|PRPF8|SART3|USP4
Li(PMID: 24336226)-2013-MolSigVaccines_TBA (M32.7)	PAPER	7	11	1758	1.24129	1.04905	63.6364	1	4.05409	5.0329e-05	0.00104702	BRD2|DCAF15|EIF4G1|HGS|MAP2K2|TLE5|TSC2
positive regulation of catabolic process [GoID:GO:0009896; evidenceTypes:IBA|IC|IDA|IEA|IGI|IMP|IPI|ISS|NAS|TAS]	GeneOntology_BP	77	439	1758	49.5386	6.5355	17.5399	1	4.04914	5.14059e-05	0.00106763	AKT1|AKT2|AREL1|ARNT|ATG4B|BAG6|CDK5RAP3|CELF1|CNOT1|CNOT3|CSNK1D|CSNK2A1|DAGLB|DCP1A|DHRSX|EIF4ENIF1|FOXO1|FTO|GGA1|GGA3|GIGYF2|GSK3B|GTPBP1|HNRNPD|HTT|KHSRP|LAPTM5|LARP1|LPCAT1|LRSAM1|MSN|NFE2L2|NSF|ORMDL3|OSBPL7|PABPC1|PAFAH1B2|PAN2|PATL1|PHKG2|PPARA|PRKCD|PSMC5|PTK2B|PUM1|RAD23A|RC3H1|RNF40|SAMD4B|SGSM3|SMURF1|STUB1|SUPT5H|TENT4A|TICAM1|TMEM259|TNRC6A|TNRC6B|TNRC6C|TRIB2|TRIM8|TSC1|TSC2|ULK1|UPF1|VCP|VDAC1|VPS11|VPS13D|WWP2|YTHDF1|YTHDF2|ZC3H18|ZC3HAV1|ZER1|ZFP36|ZSWIM8
REACTOME_PTEN_REGULATION	MSigDB_C2	31	132	1758	14.8954	3.61987	23.4848	1	4.04743	5.17839e-05	0.00107423	AGO3|AKT1|AKT2|CBX4|CBX6|CHD3|CHD4|CSNK2A1|CSNK2B|GATAD2A|GATAD2B|HDAC5|HDAC7|MAF1|MAPK1|MKRN1|MTA1|MTOR|OTUD3|PHC1|PSMC5|PSMF1|RING1|RPTOR|SCMH1|STUB1|TNRC6A|TNRC6B|TNRC6C|USP7|WWP2
MIR6791_5P	MSigDB_C3	31	132	1758	14.8954	3.61987	23.4848	1	4.04743	5.17839e-05	0.00107423	AP1M1|BBS1|CAPN15|CBX7|CPSF7|DCAF7|DDX6|ERGIC1|FAM234A|FBXO41|GATAD2B|HDAC7|MAP3K14|MKRN1|MLLT1|NFYC|ORAI3|PABPN1|PHF21A|PI4KB|PLEC|PPM1F|PTPN9|RNF220|RNF44|RNPEPL1|SPEN|ZBTB40|ZNF335|ZNF362|ZNF862
GSE20198_IL12_VS_IFNA_TREATED_ACT_CD4_TCELL_DN	MSigDB_C7	40	188	1758	21.2147	4.31217	21.2766	1	4.04236	5.29167e-05	0.00109536	ABCC5|ACADVL|ADNP|AP3B1|ARID1A|ATG13|ATXN1L|CDC25B|CELSR3|CMIP|DDX42|DGKZ|FHOD1|GDPD3|KAT6A|LIMD2|LSP1|MSN|MTOR|NCKIPSD|NUP214|PHF1|PHKA2|PITPNM1|PLCXD1|PLEKHM1|PTBP3|PYCR2|RAI1|RETREG3|RFNG|SDR39U1|SEPTIN6|SRRT|STRIP1|TBL1X|TCIRG1|TECPR1|ZMIZ1|ZNF282
GSE22886_NAIVE_BCELL_VS_BM_PLASMA_CELL_UP	MSigDB_C7	40	188	1758	21.2147	4.31217	21.2766	1	4.04236	5.29167e-05	0.00109536	ARHGAP45|ARHGEF7|CORO1A|DENND4B|DGKZ|DNAJC16|DTX4|EFCAB14|EVL|FAM53B|FRYL|GABBR1|GGA1|INPP5D|KAT6A|KIF21B|LAPTM5|LRBA|MAVS|MINK1|NAA40|NEK9|NUP205|OTUD3|OXSR1|PHC1|PIK3CD|PLCXD1|R3HDM4|SART3|SIN3B|SMAD3|STAT6|STK4|SUPT16H|SZT2|TRIB2|WDR37|ZNF264|ZNF532
GSE37416_0H_VS_6H_F_TULARENSIS_LVS_NEUTROPHIL_DN	MSigDB_C7	40	188	1758	21.2147	4.31217	21.2766	1	4.04236	5.29167e-05	0.00109536	ABCF1|ATP1A1|ATXN2L|BANP|BRAF|BRD4|BRPF3|CERK|CHMP4B|CLPTM1L|CRTC2|EAF1|ETV3|FBRSL1|GPAT4|GTPBP1|HMGA1|IDH2|KANSL3|MADD|MAP2K3|MAPKAPK2|MEPCE|NCOR2|NEDD9|NFKB1|OXSR1|PABPC1|PHF1|RASSF5|RUNX3|SAMD4B|SIK2|SIPA1L1|SLC3A2|TENT4A|TGIF2|TRAK1|ZBTB25|ZMIZ1
mitochondrial ribosome [GoID:GO:0005761; evidenceTypes:IBA|IDA|IEA|ISS|NAS]	GeneOntology_CC	0	82	1758	9.25323	2.85769	0	0	-4.04204	5.29872e-05	0.00109536
organellar ribosome [GoID:GO:0000313; evidenceTypes:IBA|IDA|IEA|ISS|NAS]	GeneOntology_CC	0	82	1758	9.25323	2.85769	0	0	-4.04204	5.29872e-05	0.00109536
MIR548AB	MSigDB_C3	25	432	1758	48.7487	6.48469	5.78704	0	-4.04113	5.31935e-05	0.00109898	ACTN4|ATXN2|CSNK1D|DIP2B|DYNC1LI2|GAPVD1|GSE1|GTF2I|HMBOX1|HNRNPDL|MAML1|MAST3|MIDEAS|MTA1|NFKB1|NUP50|PROSER1|PTBP3|RC3H1|RFX7|SF3A1|SFMBT1|SMG1|TPM3|ZBTB25
TAKEDA_TARGETS_OF_NUP98_HOXA9_FUSION_3D_UP	MSigDB_C2	5	172	1758	19.4092	4.12674	2.90698	0	-4.03862	5.37672e-05	0.0011089	COL24A1|LINC02604|PHACTR4|RERE|TRIM25
GSE14415_ACT_TCONV_VS_ACT_NATURAL_TREG_DN	MSigDB_C7	5	172	1758	19.4092	4.12674	2.90698	0	-4.03862	5.37672e-05	0.0011089	DGAT1|EHBP1L1|FKBP5|MFSD10|PRKX
transport [GoID:GO:0006810; evidenceTypes:HMP|IBA|IC|IDA|IEA|IEP|IGI|IMP|IPI|ISS|NAS|TAS]	GeneOntology_BP	460	3498	1758	394.729	16.4795	13.1504	1	4.03882	5.37204e-05	0.0011089	ABCA7|ABCC1|ABCC5|ABCD4|ABL1|ABL2|ACAP1|ACD|ACTB|ACTN4|ACTR1A|ACTR2|AGK|AKAP13|AKAP8L|AKT1|AKT2|ALKBH5|ANKRD13D|ANO8|ANO9|ANP32B|ANXA11|ANXA6|AP1B1|AP1G1|AP1G2|AP1M1|AP2A2|AP2B1|AP3B1|AP3D1|AP3M1|AP4B1|AP5Z1|APBA3|APBB3|ARCN1|ARF1|ARF3|ARF6|ARFGEF2|ARHGAP1|ARHGEF2|ARRDC1|ARRDC2|ATG13|ATG16L2|ATG2B|ATG4B|ATG4D|ATG9A|ATP13A1|ATP1A1|ATP2A2|ATP2A3|ATP6|ATP6V0A1|ATP6V0D1|ATXN2|BAP1|BBS1|BET1L|BICD2|BIN1|BRAF|C1QTNF3|C2CD2L|CAMK2G|CANX|CAP1|CAPN1|CAPN10|CATSPER2|CBL|CBLL1|CCDC88B|CCDC88C|CDC37|CDK16|CEL|CELSR2|CEP41|CHD7|CHERP|CHMP1B|CHMP4B|CHTOP|CLASP1|CLCN6|CLDN15|CLEC16A|CLSTN1|CNN2|CNNM3|COG1|COG4|COG7|CORO1A|CORO7|CPLX1|CPNE1|CRACR2A|CRTC2|CSNK1D|CSNK1G2|CYB561D1|CYBA|CYTH1|DCTN1|DCTN2|DDX39B|DENND1C|DGKQ|DHX9|DIAPH1|DNAJC5|DNM2|DYNC1H1|E2F3|EIF4ENIF1|ELAVL1|ELMO1|EPB41|EPS15L1|ERC1|ERGIC1|ESYT1|EXOC3|EXOC4|EXOC7|EXOC8|FAF2|FAM160A2|FAM53B|FBXL20|FBXW11|FHOD1|FKBP1A|FLNA|FLOT1|FLOT2|FXYD5|G6PD|GAK|GAPVD1|GBF1|GGA1|GGA3|GNAI2|GNB2|GOLGA2|GORASP1|GPAT4|GRIPAP1|GSK3B|HCLS1|HDAC6|HDLBP|HERC2|HGS|HNRNPA1|HNRNPA2B1|HNRNPA3|HNRNPU|HOOK2|HPS4|HSP90AB1|HTT|HYOU1|IDH2|IFT122|IFT172|INPPL1|IPO13|IST1|ITPR3|IWS1|KATNB1|KCND1|KDELR1|KHDRBS1|KHSRP|KIAA0556|KLHL3|KMT2A|KPNA1|KPNA6|KPNB1|LAPTM5|LASP1|LIME1|LMBR1L|LMTK2|LRP5L|LRRC8A|LRSAM1|MAP1S|MAP2K2|MAP4K2|MAPK1|MAPK8IP3|MAPKAPK2|MAVS|MBTPS1|MCM3AP|MFN2|MFSD10|MGRN1|MIA3|MICAL1|MICALL1|MINK1|MLLT6|MON1B|MPPE1|MSN|MTOR|MYH9|MYO1C|MYO1G|NAPA|NCKAP1L|NCKIPSD|NCOR2|ND2|ND4|NDEL1|NDUFS2|NFE2L2|NFKB1|NISCH|NOTCH1|NPEPPS|NPIPA1|NPLOC4|NSF|NUMA1|NUP153|NUP188|NUP205|NUP210|NUP214|NUP50|NUP62|NXF1|ORAI1|ORAI2|ORAI3|OS9|OSBPL2|OSBPL7|OXSR1|PABPN1|PCNT|PDCD6IP|PDPK1|PEF1|PER2|PEX6|PFKFB2|PI4KB|PIAS3|PIEZO1|PIK3CD|PIP5K1C|PITPNM1|PITRM1|PLA2G6|PLCG1|PLEKHM1|POFUT2|POM121|POM121C|PPARA|PPARD|PPIF|PPM1F|PPP1R10|PPP6C|PRAF2|PRKACA|PRKCD|PTCH1|PTK2B|PTPN23|PTPN6|RAB11FIP1|RAB11FIP3|RAB11FIP4|RAB24|RAB35|RAB36|RAB3D|RAB4B|RAB5B|RAB8A|RABL2A|RAC2|RAF1|RANBP3|RAPGEF3|RBM15B|RBSN|RGP1|RGS14|RHOG|RHOT2|RIPOR1|RNF31|RSC1A1|RUBCN|RUFY1|RUNDC1|SCAMP2|SCAMP3|SCAMP4|SCAP|SCRIB|SEC14L1|SEC16A|SEC23IP|SEC24C|SEC31B|SEC61A2|SEPTIN1|SFPQ|SFT2D2|SFXN5|SGSM2|SGSM3|SH3GL1|SIRT7|SLC12A9|SLC22A5|SLC23A1|SLC24A1|SLC25A1|SLC25A29|SLC25A44|SLC25A45|SLC25A6|SLC26A6|SLC27A4|SLC29A1|SLC35A4|SLC35B4|SLC35E2A|SLC38A1|SLC38A10|SLC3A2|SLC44A2|SLC4A2|SLC4A5|SLC7A5|SLC7A6OS|SLC9A1|SLC9A8|SMAD3|SMG1|SMG6|SMG7|SMURF1|SNX19|SPI1|SREBF2|SRP68|SRPRA|STIM1|STK36|STRADA|SUFU|SUN2|SUPT6H|SYNE2|SYNE3|SYNRG|SYTL1|SYVN1|TAPBP|TBC1D10B|TBC1D10C|TBC1D13|TBC1D14|TBC1D17|TBC1D24|TBC1D3L|TBC1D5|TBC1D9B|TCIRG1|TECPR2|TEX261|TGFB1|TGFBRAP1|TLR9|TM9SF4|TMC6|TMC8|TMEM109|TMEM129|TMEM175|TMEM63A|TMEM79|TNK2|TNPO2|TNPO3|TOMM34|TRAK1|TRAPPC10|TRAPPC12|TRIM28|TRPV1|TSC1|TSC2|TSNARE1|TSPOAP1|TTC21A|TTLL1|TXLNA|UBE2Q1|UCN|UCP2|UHMK1|UNC93B1|UPF1|UPF2|UPF3A|USP20|USP36|USP7|VAMP2|VAV1|VAV2|VCP|VDAC1|VPS11|VPS13D|VPS35L|VPS39|VPS4A|VPS52|WAS|WASF2|WASHC1|WDR1|WDR60|WDR81|WNK1|WWP2|XPO6|XPO7|YTHDC1|YWHAG|YWHAZ|ZC3H3|ZDHHC11B|ZDHHC8|ZFP36|ZFYVE27|ZP3
organelle localization [GoID:GO:0051640; evidenceTypes:IBA|IDA|IEA|IGI|IMP|ISS|NAS|TAS]	GeneOntology_BP	80	461	1758	52.0212	6.69239	17.3536	1	4.03766	5.39861e-05	0.00111277	ACTN4|ACTR2|AP3B1|AP3D1|AP3M1|ARCN1|ARF1|ATP2A2|BICD2|BIN1|BRAT1|CBL|CDK5RAP2|CFL1|CHAMP1|CHMP1B|CHMP4B|CLASP1|CSNK1D|DCTN1|DCTN2|DNM2|DYNC1H1|EML3|ESYT1|EXOC4|FBXW11|FHOD1|GBF1|HDAC6|HNRNPU|HTT|KAT2A|KATNB1|KPNB1|MAD1L1|MAP1S|MAP4|MAP4K2|MARK2|MFN2|MTOR|MYH9|MYO1C|MYO1G|NDEL1|NSF|NUMA1|NUP62|PDCD6IP|PDPK1|PEF1|PIK3CD|PIP4P1|PLEKHM1|PLEKHM2|PPP6C|RAB3D|RAB8A|RAC2|RHOT2|RIPOR1|SCRIB|SEC16A|SEPTIN1|SLC4A5|STK25|SUN2|SYNE2|SYNE3|TCIRG1|TESK1|TRAK1|TRAPPC12|TSNARE1|VAMP2|VPS11|VPS4A|YWHAZ|ZBED3
SWI_SNF complex [GoID:GO:0016514; evidenceTypes:IBA|IDA|ISS|TAS]	GeneOntology_CC	9	18	1758	2.0312	1.34165	50	1	4.03532	5.45268e-05	0.00112262	ARID1A|BICRA|BICRAL|BRD9|SMARCA4|SMARCC1|SMARCC2|SMARCD1|SMARCD2
Chiche(PMID: 24644022)-2014_M8.42	PAPER	9	18	1758	2.0312	1.34165	50	1	4.03532	5.45268e-05	0.00112262	IPO13|MBTPS1|MED24|MOGS|NUDCD3|OCRL|POLD1|SLC4A2|TESK1
SF1_Q6	MSigDB_C3	44	214	1758	24.1487	4.59681	20.5607	1	4.03483	5.46424e-05	0.00112434	ACTR1A|ARF3|C11ORF68|CAMK2G|CATSPER2|CDHR1|CLPTM1|CS|EIF3A|FBXW4|GIT2|KANSL3|KLHL36|KPNA6|LINC01089|MADD|MAP4K2|MAPK8IP3|MIDEAS|MNT|NAA40|PABPC4|POLG|PPP2R1A|PPP4R3A|PRRC2C|RAB35|RANBP10|RASGRP2|RIPOR1|RPRD2|SAFB|SIK2|SIK3|SRSF4|THRAP3|TMEM79|TNRC6A|TSC1|TUBB4A|VAMP2|VASP|XPO6|YY1AP1
WP_TRANSLATION_INHIBITORS_IN_CHRONICALLY_ACTIVATED_PDGFRA_CELLS	MSigDB_C2	15	44	1758	4.96515	2.09588	34.0909	1	4.0345	5.47178e-05	0.00112524	AKT1|AKT2|CSNK2A1|EIF4G1|EIF4G3|MAP2K2|MAP2K3|MAP2K7|MAPK1|MTOR|PRKACA|PRKCD|RPS6KA1|RPS6KA4|RPTOR
GSE12845_NAIVE_VS_PRE_GC_TONSIL_BCELL_UP	MSigDB_C7	39	182	1758	20.5376	4.24363	21.4286	1	4.03177	5.53576e-05	0.00113643	AKAP13|ARAF|ARAP1|BRD4|C15ORF39|CAPN10|CES2|CHD7|CHKB|CTDSP1|DAZAP2|DCAF15|DCP1A|DNM2|EPS15L1|FAN1|FMNL1|FRMD8|HERC1|JUND|MAN2A2|MPPE1|PI4KB|PRDM4|PTK2B|PUM1|R3HDM4|RAB11FIP1|SAP30L|SH3BGRL3|SYNPO|TICAM1|TLE3|TP53I11|VAMP2|WDR6|WIPF2|ZBTB39|ZNF532
GSE20715_WT_VS_TLR4_KO_24H_OZONE_LUNG_DN	MSigDB_C7	39	182	1758	20.5376	4.24363	21.4286	1	4.03177	5.53576e-05	0.00113643	ABCA7|ACTR1A|ARHGEF7|ARPC1B|CAMK2G|CDK16|CHKB|DIAPH1|ECH1|EDC4|ELK4|GABBR1|IP6K1|MAPKBP1|MARK2|MED12|MGAT4B|MIGA2|MTA1|NBEAL2|NDUFS2|NIT1|NRGN|NUMA1|PABPN1|PLEKHG2|PNPLA7|POLR1A|PRKCD|RFNG|RGL2|SH2D3C|SLC4A2|TECPR1|TMEM259|TNK2|TRIM25|TRRAP|ZNF740
GSE41176_WT_VS_TAK1_KO_ANTI_IGM_STIM_BCELL_24H_DN	MSigDB_C7	39	182	1758	20.5376	4.24363	21.4286	1	4.03177	5.53576e-05	0.00113643	ASMTL|ATG9A|ATP1A1|BICD2|CALCOCO1|CCDC6|CCS|CNPPD1|CPNE1|CTDSP2|DGAT1|DGCR2|EEF2|GNAI2|HADHA|HDAC5|HECTD4|IDH2|IP6K1|JUND|KDM4A|MAP3K14|NXF1|PABPC1|PCBP2|PITPNM1|POLR2A|PPP1R13B|PTPRA|RETREG3|RHOG|SLC25A6|SMARCD2|SPTAN1|TUBB4A|TULP3|UCP2|ULK1|WIPI2
SETX_TARGET_GENES	MSigDB_C3	230	1610	1758	181.679	12.0221	14.2857	1	4.03114	5.55074e-05	0.00113885	AARS2|AATF|ABHD14B|ACD|ACLY|ACTB|ACTN4|ANKHD1|AP2B1|AP3B1|ARAF|AREL1|ARHGEF2|ASXL1|ATXN7L3B|BBS1|BPTF|C19ORF54|C2ORF42|CALCOCO1|CAPNS1|CBLL1|CCAR2|CCNK|CDK5RAP3|CENPT|CEP250|CHD1L|CHD8|CHTOP|CNOT4|COG1|CORO7|CPNE1|CPSF7|CSAD|CSNK1D|CTDNEP1|CUL9|DAGLB|DCTN1|DDX24|DDX42|DDX56|DHX35|DHX8|DHX9|DNAJC7|DPP8|E4F1|ECH1|EIF1AD|ERGIC1|EXOC8|FAAP100|FAM117A|FAM219B|FAM222B|FAM98C|FAN1|FHOD1|FKBP1A|FLYWCH1|FTO|FTSJ3|FUS|FXYD5|GBF1|GCC1|GGA3|GHDC|GIT2|GPAA1|GPI|GRK6|GTF2IP20|HAUS5|HCFC1|HDAC5|HDLBP|HNRNPA1|HNRNPH1|HNRNPH3|HNRNPUL1|IFT122|IFT172|INO80E|IRF3|JRK|KAT2A|KAT7|KDM2A|KPNA1|KPNB1|KRTCAP2|LENG8|LIN37|LINC01089|LRRC37A3|LUC7L|MAF1|MAN1B1|MAN2A2|MAN2C1|MAP2K3|MAZ|MED16|MED24|MEPCE|METTL2B|MIA3|MRNIP|MSL2|MTPN|MUS81|NBPF1|NDUFS2|NEK8|NIT1|NORAD|NUMA1|NUP205|NUP214|NUP62|OPA3|OXSR1|PAF1|PAFAH1B2|PAN2|PAPOLA|PDAP1|PDCD6IP|PDXDC1|PGS1|PHACTR4|PHLDB3|PIGO|PIGS|POLG|POLR1A|POLR2A|POM121|POM121C|PPM1N|PPOX|PPP4R3A|PRKCSH|PROSER3|PRR4|PSMC5|PSMF1|RAB5B|RAD9A|RBM14|RBM42|RBSN|RIPOR1|RNF216|RNF4|RPTOR|RUSC1|SBNO2|SCAMP2|SCAMP3|SDHA|SDHAP1|SEC14L1|SEC24C|SEC31B|SEC61A2|SETDB1|SGSM3|SH2B1|SIPA1L3|SIX5|SLC2A4RG|SLC35B4|SLC38A1|SLC38A10|SLC3A2|SMG6|SMG9|SMPD4|SNRPA|SRCAP|SRP68|SRPK2|SRRM1|STAT6|STRADA|SUPT5H|SYMPK|SYNRG|TAF3|TBC1D17|TBCD|TCHP|TINF2|TMEM250|TMEM39B|TMEM79|TNRC6A|TOR1AIP2|TPM3|TRIM41|TSC2|TTI1|ULK3|WDR24|WDR45B|WDR59|WIPF2|WIPI2|ZC3H3|ZC3HC1|ZFYVE1|ZFYVE26|ZFYVE27|ZNF133|ZNF337|ZNF526|ZNF575|ZNF580|ZNF689|ZNF692|ZNF710|ZNF740|ZNF767P|ZSCAN22|ZZEF1
KIM_WT1_TARGETS_DN	MSigDB_C2	26	443	1758	49.99	6.56434	5.86907	0	-4.02841	5.61561e-05	0.00115149	ACTR2|BICRAL|BRD8|CDK10|CRKL|CTCF|CUL4A|DGCR2|DNAJB6|FAM111A|GTF2I|KHDC4|KLHDC10|LIN37|MEPCE|NAA40|NFATC3|PAPOLA|PI4KB|PRPF31|REPIN1|RSAD1|SUGP2|TECR|TRIM25|UPF3A
HDAC8_TARGET_GENES	MSigDB_C3	26	103	1758	11.623	3.2006	25.2427	1	4.02804	5.62433e-05	0.00115226	AGO3|ANKMY1|ARF1|ARHGDIA|CC2D1A|CDK5RAP2|DGCR2|FOXK2|HNRNPH1|MAP2K7|MAZ|RBM33|REPIN1|RHOT2|RNF220|SFT2D2|SLC25A6|SRCAP|STRIP1|TBC1D13|TRAPPC10|TUBGCP2|UBE3C|WDR81|ZNF580|ZNF775
GCM_MSN	MSigDB_C4	11	26	1758	2.93395	1.61205	42.3077	1	4.02798	5.62585e-05	0.00115226	ABCC1|ARHGAP4|ARHGDIB|DHX9|GPSM3|HNRNPD|MSN|PCBP1|SF1|SMARCC1|YWHAZ
MORF_USP5	MSigDB_C4	16	49	1758	5.52937	2.2114	32.6531	1	4.02613	5.67028e-05	0.00116055	AATF|AGPAT1|CS|CTDNEP1|ESYT1|FAM189B|GPAA1|MFN2|NAP1L4|NUP188|POLR2A|PPP1R11|RING1|TOMM34|TXLNA|XPO6
KRAS.600_UP.V1_UP	MSigDB_C6	7	201	1758	22.6817	4.45689	3.48259	0	-4.02602	5.67285e-05	0.00116055	ADAM19|CEL|DDX6|LAPTM5|RREB1|SYNE3|TRIB2
MZF1_02	MSigDB_C3	41	195	1758	22.0046	4.39072	21.0256	1	4.02466	5.70583e-05	0.00116663	ARHGAP1|ARID1A|ASXL1|ATXN7L2|BCL9L|C6ORF62|CAMTA2|CBX6|CLDN15|EWSR1|FAM117A|FAM117B|HIC2|HMBOX1|HNRNPA2B1|HOXC4|LRCH4|LRRC8A|MLLT6|NCOA6|NFYC|PATL1|PHF12|PHLDB3|PPP1R10|PRDM10|PRRC2A|PTCH1|RASGRP2|RUNX3|SLC4A2|SON|SUPT16H|TGFB1|TLE3|TNPO2|UBE4B|USP54|VASP|WDR81|ZNF532
catalytic activity, acting on a protein [GoID:GO:0140096; evidenceTypes:EXP|IBA|IC|IDA|IEA|IEP|IGI|IKR|IMP|IPI|ISS|NAS|TAS]	GeneOntology_MF	350	2585	1758	291.702	14.6922	13.5397	1	4.0228	5.75115e-05	0.00117522	ABL1|ABL2|ACTB|ADAM19|ADCK1|ADNP|AGBL2|AKAP13|AKT1|AKT1S1|AKT2|ANP32B|ARAF|AREL1|ASB1|ASH1L|ATAT1|ATG4B|ATG4D|ATP2A3|BAG5|BAP1|BAZ1B|BCR|BIN1|BIRC6|BRAF|BRD2|BRD4|BTRC|CABIN1|CAMK2G|CAPN1|CAPN10|CAPN15|CAPNS1|CARM1|CASP2|CBL|CBLL1|CBX4|CCNI|CCNK|CCNL2|CCS|CDC25B|CDC37|CDK10|CDK16|CDK5RAP3|CDKN2D|CLK2|CNOT4|CNPPD1|CPNE1|CREBBP|CRELD1|CRIPAK|CSNK1D|CSNK1G2|CSNK2A1|CSNK2B|CTDNEP1|CTDSP1|CTDSP2|CTRL|CUL4A|DAP|DAXX|DAZAP2|DCAF1|DCUN1D2|DELE1|DGKQ|DMPK|DNAJB6|DOT1L|DPP3|DPP7|DPP8|DPP9|DSTYK|DTX3|DTX4|DVL3|DYRK1A|EEF2KMT|EHMT1|EHMT2|EP300|FAM111A|FBXO9|FBXW11|FKBP1A|FKBP5|GAK|GGT7|GNAI2|GPAA1|GPI|GRAMD4|GRK6|GSK3B|HDAC5|HDAC6|HDAC7|HECTD3|HECTD4|HERC1|HERC2|HGS|HIPK2|HSP90AB1|HTT|IKBKB|ILK|ITIH4|JAK1|JAK3|JOSD1|KAT2A|KAT6A|KAT6B|KAT7|KCTD13|KDM2A|KDM2B|KDM3B|KDM4A|KDM5C|KDM6B|KIAA1652|KMT2A|KMT2B|KMT2C|KMT2D|LAPTM5|LIME1|LMTK2|LRRK1|LRSAM1|MADD|MAEA|MAP2K2|MAP2K3|MAP2K7|MAP3K11|MAP3K14|MAP3K9|MAP4K2|MAPK1|MAPKAPK2|MARCHF8|MARK2|MARK3|MARK4|MAST3|MBTPS1|MCM3AP|MED12|MED24|MEN1|MGAT4B|MGRN1|MICAL1|MIER2|MINK1|MKRN1|MLLT1|MRNIP|MSL2|MST1|MST1L|MTMR4|MTOR|NAA40|NAA60|NCKAP1L|NDEL1|NEDD9|NEK8|NEK9|NF2|NFX1|NPEPPS|NSD1|NUP62|OTUD3|OXSR1|P4HTM|PAN2|PARP16|PARP6|PDPK1|PEAK1|PHACTR4|PHF2|PHF8|PHKA2|PHKG2|PIAS3|PIAS4|PIDD1|PITRM1|PKN1|PLEC|POFUT2|POMT1|POR|PPIF|PPM1F|PPM1N|PPP1R10|PPP1R11|PPP1R15A|PPP1R15B|PPP1R16A|PPP1R3E|PPP1R7|PPP1R9B|PPP2R1A|PPP6C|PPP6R1|PPP6R2|PRDM2|PRKAB2|PRKACA|PRKAR2A|PRKCD|PRKD2|PRKX|PRPF8|PRSS53|PSMF1|PTK2B|PTPN23|PTPN6|PTPN9|PTPRA|PTPRO|RAC2|RAF1|RC3H1|RGS14|RHBDD2|RING1|RNF10|RNF123|RNF187|RNF20|RNF216|RNF220|RNF31|RNF38|RNF4|RNF40|RNPEPL1|RPS6KA1|RPS6KA4|RPTOR|RSKR|SBF1|SETD1B|SETD5|SETDB1|SH3BP5L|SIK2|SIK3|SIMC1|SIRT7|SMAD3|SMG1|SMURF1|SPPL3|SRCAP|SRPK2|SSH2|STK24|STK25|STK35|STK36|STK38|STK4|STRADA|STUB1|SYVN1|TADA3|TELO2|TESK1|TGFB1|TLR9|TMEM129|TNK2|TNXB|TOP1|TRAF3|TRAF7|TRIB2|TRIM11|TRIM24|TRIM25|TRIM28|TRIM4|TRIM41|TRIM44|TRIM56|TSC1|TSC2|TSPYL2|TTLL1|TTLL3|TYK2|UBA1|UBE2H|UBE2I|UBE2Q1|UBE2R2|UBE3C|UBE4A|UBE4B|UBR4|UCN|UHMK1|ULK1|ULK3|USP10|USP11|USP19|USP20|USP21|USP22|USP24|USP36|USP4|USP42|USP54|USP7|VCP|VPS11|WNK1|WWP2|XPNPEP3|YWHAG|ZBED1|ZC3HAV1|ZDHHC11B|ZDHHC8|ZFP91|ZGPAT|ZNRF3
Glutamine_starve_up (PMID:12101249)	SignatureDB	53	274	1758	30.9193	5.19129	19.3431	1	4.02265	5.75479e-05	0.00117529	AARS1|ACADVL|APBB3|ASMTL|ASXL1|ATG13|ATP6V0A1|BRD8|C2CD3|CABIN1|CHTOP|CLASP1|CPNE1|CSNK1G2|CTDSP2|CYTH1|DELE1|FBXO46|FLOT1|FOXO1|HDAC5|HNRNPA3|IDH2|ITPR3|KATNB1|KDELR1|KDM4A|KHDC4|LAPTM5|MAP2K3|MAP4K2|MARF1|NIT1|PHF2|PHF21A|PPP1R15A|PTPRA|RASGRP2|SEC14L1|SLC35E2A|SLC3A2|SLC7A5|SP2|SPECC1L|TRANK1|TRRAP|TSC2|TYK2|WIPF2|WIPI2|XPC|ZBTB22|ZKSCAN1
GREB1_TARGET_GENES	MSigDB_C3	107	659	1758	74.3643	7.94897	16.2367	1	4.01761	5.87904e-05	0.00119997	AGPAT1|AKAP8L|AKT1|ALKBH6|ANKRD11|ANKRD23|ARRDC1|ASCC2|ATP2A2|BCL9L|CCDC88C|CELSR1|CHD3|CHD8|CHTF18|CIC|CNOT1|CNOT3|CRACR2A|CRKL|CSNK1G2|DAZAP1|DCAF15|DCAF7|DNM2|DNMT1|ECH1|EHMT1|ERGIC1|EVL|FAM117A|FRYL|GATAD2A|GATAD2B|GIGYF2|HDAC7|HERC1|HK1|HNRNPA1|IQSEC1|JUND|KAT7|KATNB1|KHSRP|KIAA0100|KPNB1|LASP1|LRCH4|LRG1|LRIG2|MAF1|MED24|MGRN1|MIDEAS|MTA1|MTMR4|NFATC2IP|NUMA1|OSBPL2|PABPN1|PLA2G4B|PLA2G6|PLEC|PNPLA7|PPARD|PPP1R16A|PRKACA|PRKCD|PROSER1|PROSER3|PUM2|RAB5B|RC3H1|RFX1|SCAMP4|SCRIB|SH2D3C|SIN3A|SLC29A1|SLC38A1|SLC44A2|SLC9A8|SMAD3|SMARCD2|SPECC1L|STX16-NPEPL1|SULT1A1|TBC1D10B|TBCD|TBL1X|TCF25|TCIRG1|TEPSIN|TMEM79|TNK2|TRAF7|UNKL|UPF1|USF3|VCP|VILL|WDR81|WDR90|ZKSCAN1|ZNF282|ZNF574|ZNF689
FOSTER_KDM1A_TARGETS_UP	MSigDB_C2	6	186	1758	20.989	4.28945	3.22581	0	-4.01701	5.89414e-05	0.00120012	ABCC5|FXYD5|H6PD|MAP1LC3A|NCKAP1L|SLC4A5
TONKS_TARGETS_OF_RUNX1_RUNX1T1_FUSION_HSC_UP	MSigDB_C2	5	171	1758	19.2964	4.11486	2.92398	0	-4.01678	5.9e-05	0.00120012	FBXW11|MARK4|NEDD9|PLCG1|TRIB2
GSE3982_MAST_CELL_VS_NKCELL_UP	MSigDB_C7	6	186	1758	20.989	4.28945	3.22581	0	-4.01701	5.89414e-05	0.00120012	CUTA|LARP1|NDST2|PPP6C|TNPO3|TRIM24
GSE9988_LOW_LPS_VS_CTRL_TREATED_MONOCYTE_UP	MSigDB_C7	6	186	1758	20.989	4.28945	3.22581	0	-4.01701	5.89414e-05	0.00120012	ARHGEF2|NFE2L2|NFKB1|PPP1R15A|PPP1R15B|TSC22D2
Cytokine	UniProt-Keyword	2	122	1758	13.767	3.48118	1.63934	0	-4.01729	5.88722e-05	0.00120012	CMTM7|GPI
FLECHNER_PBL_KIDNEY_TRANSPLANT_OK_VS_DONOR_UP	MSigDB_C2	32	139	1758	15.6853	3.71377	23.0216	1	4.01385	5.97375e-05	0.00121225	ACO2|ACTB|ANP32B|ARHGAP1|BICD2|CAPZB|CHD3|CPNE1|DEDD|DHX9|HYOU1|JUND|LEMD2|MAN2A2|MBOAT7|NCOR2|PHF2|PPP1R15A|RAD23A|SF1|SF3B4|SRRM1|STK38|TAPBP|TUBGCP2|UBE2I|UBE4A|VAV1|VDAC1|WIPF2|YWHAZ|ZNF337
DESCARTES_FETAL_PLACENTA_VASCULAR_ENDOTHELIAL_CELLS	MSigDB_C8	0	81	1758	9.14038	2.8403	0	0	-4.01373	5.97668e-05	0.00121225
Li(PMID: 24336226)-2013-MolSigVaccines_DC surface signature (S5)	PAPER	0	81	1758	9.14038	2.8403	0	0	-4.01373	5.97668e-05	0.00121225
Sadanandam(PMID:23584089)_Goblet-like	PAPER	0	81	1758	9.14038	2.8403	0	0	-4.01373	5.97668e-05	0.00121225
GATTGGY_NFY_Q6_01	MSigDB_C3	151	992	1758	111.941	9.64323	15.2218	1	4.01348	5.98308e-05	0.00121285	ABCA7|ACO2|ACTB|ACTR1A|AGPAT1|ANKRD11|ANXA6|ARAP1|ARHGEF7|BAG6|BICD2|BRD8|C16ORF72|C19ORF54|CASP2|CATSPER2|CDK16|CELSR3|CEP164|CEP41|CNOT1|CNOT3|CORO7|CPNE1|CRKL|CUTA|DAXX|DBP|DGCR8|DGKZ|DHX38|DROSHA|DYNC1H1|EHMT2|ELMO1|FAM110A|FAM117A|FAM120A|FKBP5|GALT|GANAB|GBF1|GNAI2|GSK3B|GTF2I|GTPBP1|GTPBP2|HIVEP3|HMG20B|HMGA1|HNRNPA0|HNRNPA1|HNRNPUL1|HOXC4|IFT122|IL11RA|IST1|KATNB1|KDM4A|KHSRP|KPNB1|L3MBTL2|LIX1L|LRCH4|LUC7L2|MAEA|MAML1|MAP2K3|MAPK1|MAZ|MBD6|MEN1|MINK1|MLF2|MRTFA|MTMR4|MTOR|NF2|NFYA|NFYC|NPHP4|NR2C2|NRGN|OGDH|OPA3|OS9|PABPN1|PAF1|PAN2|PATL1|PCBP1|PCNT|PIAS4|PIGS|PITPNM1|PLA2G6|PPP1R7|PPP2R1A|PRDM10|PRKACA|PRKD2|PRPF31|PRRC2A|PTCH1|PTK2B|PYCR2|R3HDM1|RAB4B|RAB5B|RAVER1|RBM10|RBM14|REC8|RNF40|RNF44|RPRD2|SAP130|SARS2|SF1|SFXN5|SIK3|SIX5|SLC26A6|SMAP2|SNRPA|SON|SP1|SP2|STIM1|SUFU|TACC3|TAF15|TECR|TEF|TEPSIN|TMEM129|TNPO2|TNRC6C|TRAF7|TSPYL2|UPF2|USB1|USP21|VCP|WASF2|WDR81|YWHAZ|ZBTB22|ZFP91|ZNF362|ZNF775
MORF_MAP2K2	MSigDB_C4	30	127	1758	14.3312	3.55122	23.622	1	4.01066	6.05499e-05	0.00122603	AP3D1|CANX|CS|CSNK2B|CTDNEP1|DCTN2|DGKZ|FAM120A|GANAB|GNB1|GNB2|GPAA1|GPI|HADHA|HNRNPUL1|KHDRBS1|MAP2K2|MTA1|NUP188|PPP2R1A|PRPF31|RAD23A|SDHA|SF3B2|SLC3A2|SLC4A2|SNRNP200|SNRPA|TRIM28|XPO7
Chiche(PMID: 24644022)-2014_M9.2	PAPER	30	127	1758	14.3312	3.55122	23.622	1	4.01066	6.05499e-05	0.00122603	ABCD4|ATXN7L2|BBS1|BTRC|CHD3|CLASRP|CYP2E1|DCUN1D2|DIDO1|DNAJC4|GATD1|GSE1|HEXD|HPS4|IFT172|KPNA6|KRI1|L3MBTL2|P4HTM|PIEZO1|POU2F2|PPP1R13B|RNF220|SLC22A5|SON|TELO2|UBE2I|VILL|ZNF512B|ZNF513
KEGG_CHRONIC_MYELOID_LEUKEMIA	MSigDB_C2	20	70	1758	7.89909	2.64134	28.5714	1	4.00579	6.18098e-05	0.00124941	ABL1|AKT1|AKT2|ARAF|BCR|BRAF|CBL|CRKL|CTBP1|E2F3|IKBKB|MAP2K2|MAPK1|NFKB1|PIK3CD|RAF1|RELA|SMAD3|SOS1|TGFB1
histone deacetylation [GoID:GO:0016575; evidenceTypes:IBA|IDA|IEA|IGI|IMP|IPI|ISS|TAS]	GeneOntology_BP	20	70	1758	7.89909	2.64134	28.5714	1	4.00579	6.18098e-05	0.00124941	AKAP8L|BAZ2A|CTBP1|ELK4|HDAC5|HDAC6|HDAC7|MIDEAS|MIER2|MTA1|PER2|PRKD2|RBM14|SFPQ|SIN3A|SIN3B|SIRT7|TADA3|TBL1X|UCN
ribonucleoprotein complex localization [GoID:GO:0071166; evidenceTypes:IBA|IDA|IEA|IMP|ISS|TAS]	GeneOntology_BP	20	70	1758	7.89909	2.64134	28.5714	1	4.00579	6.18098e-05	0.00124941	AKAP8L|ALKBH5|CHTOP|DDX39B|HNRNPA2B1|IWS1|MCM3AP|NUP214|NXF1|PABPN1|PRPF31|RBM15B|SMG1|SMG6|SMG7|SUPT6H|TSC1|UPF1|UPF2|YTHDC1
AIZARANI_LIVER_C7_EPCAM_POS_BILE_DUCT_CELLS_2	MSigDB_C8	7	200	1758	22.5688	4.44593	3.5	0	-4.00546	6.18973e-05	0.00125047	ACTN4|ARRDC2|ATP1A1|GTF2I|LAMA5|MYO1C|PPDPF
FOURATI_BLOOD_TWINRIX_AGE_25_83YO_RESPONDERS_VS_POOR_RESPONDERS_0DY_UP	MSigDB_C7	30	488	1758	55.068	6.87943	6.14754	0	-4.00218	6.27621e-05	0.00126722	CBLL1|CELSR1|CNR2|CYP2E1|DYRK1A|FAM102A|FBXL16|FBXW11|FOXO1|HHLA3|HNRNPA0|HSP90AB1|IKZF1|KAT6B|KDM5C|KHDRBS1|NBPF11|POM121|POM121C|PPP6C|PRDM2|SEPTIN6|SLC25A6|SLC38A1|SLC4A5|SLC7A6OS|SMAD3|TRAF5|TRIB2|WDR6
MODULE_176	MSigDB_C4	6	185	1758	20.8762	4.27804	3.24324	0	-3.9958	6.44755e-05	0.00129813	ETV3|JAK3|POU2F2|PTPRO|RAPGEF1|RREB1
MTOR_UP.N4.V1_UP	MSigDB_C6	6	185	1758	20.8762	4.27804	3.24324	0	-3.9958	6.44755e-05	0.00129813	CDK16|KIF21B|RBM28|SLC3A2|SLC7A5|SYNPO
GSE13522_WT_VS_IFNAR_KO_SKIN_UP	MSigDB_C7	6	185	1758	20.8762	4.27804	3.24324	0	-3.9958	6.44755e-05	0.00129813	AGK|DROSHA|NAP1L4|RANBP10|SEMA4F|TBC1D5
GSE9988_ANTI_TREM1_VS_VEHICLE_TREATED_MONOCYTES_UP	MSigDB_C7	6	185	1758	20.8762	4.27804	3.24324	0	-3.9958	6.44755e-05	0.00129813	ABL2|PLCXD1|PPFIA1|SLC3A2|ZC3HC1|ZSCAN5A
cortical cytoskeleton [GoID:GO:0030863; evidenceTypes:IBA|IDA|IEA|IMP|ISS|NAS|TAS]	GeneOntology_CC	25	98	1758	11.0587	3.12246	25.5102	1	3.99615	6.43809e-05	0.00129813	ACTB|ACTR2|AKAP13|CAP1|CAPZB|CFL1|CLASP1|CORO1A|COTL1|EPB41|ERC1|FCHSD1|FLNA|FLOT1|FLOT2|HCLS1|LASP1|MAEA|MYH9|NF2|NUMA1|PPP1R9B|RAPGEF3|SPTAN1|WDR1
GSE13547_WT_VS_ZFX_KO_BCELL_DN	MSigDB_C7	5	170	1758	19.1835	4.10294	2.94118	0	-3.99486	6.47315e-05	0.00130254	ARF6|LIG1|PRR13|RNF216|TACC3
DESCARTES_FETAL_EYE_SKELETAL_MUSCLE_CELLS	MSigDB_C8	2	121	1758	13.6541	3.46699	1.65289	0	-3.99243	6.53984e-05	0.00131373	CARNS1|PRKACA
growth factor binding [GoID:GO:0019838; evidenceTypes:IBA|IDA|IEA|IMP|IPI|ISS|NAS|TAS]	GeneOntology_MF	2	121	1758	13.6541	3.46699	1.65289	0	-3.99243	6.53984e-05	0.00131373	GLG1|IL11RA
NAKAYA_MONOCYTE_FLUMIST_AGE_18_50YO_7DY_DN	MSigDB_C7	48	242	1758	27.3083	4.88384	19.8347	1	3.98876	6.64192e-05	0.00133349	AKAP13|ARF6|BIN1|BRPF1|C2CD3|CBX6|COG7|CTBP1|DIAPH1|EIF4G1|FLNB|FLOT1|GLYR1|GMEB1|IFT122|IQSEC1|JAK3|JRK|KDM6B|KLHL26|MAP3K14|MAPKAPK2|MCM3AP|MTHFR|MTOR|NUMA1|NUP50|PAFAH1B2|PHF1|PLAGL2|POLR2A|RAC2|RREB1|SEC14L1|SEPTIN6|SIRT7|SLC29A1|SMAD3|SMARCD1|STK38|SZT2|TGFB1|TLE3|TPM3|TSPYL2|UBTF|ZGPAT|ZNF589
protein polymerization [GoID:GO:0051258; evidenceTypes:IBA|IC|IDA|IEA|IGI|IMP|ISS|NAS|TAS]	GeneOntology_BP	51	262	1758	29.5652	5.07833	19.4656	1	3.98852	6.64881e-05	0.00133411	ABL1|ACTR2|ADD1|ARF1|ARF6|ARHGEF7|ARPC1B|BIN1|CAMSAP1|CAPZB|CARMIL2|CDK5RAP2|CHMP4B|CLASP1|CORO1A|CORO1B|CORO7|COTL1|CSNK1D|DCTN1|DIAPH1|DYRK1A|EVL|FCHSD1|FLII|GBA2|GOLGA2|HCLS1|MTOR|MTPN|MYO1C|NCKAP1L|NDEL1|NUMA1|PLEKHG2|PRKCD|PTK2B|SPTAN1|SSH2|TBCD|TRIOBP|TTC17|TUBB4A|TUBG2|TUBGCP2|TUBGCP6|VASP|VILL|WAS|WASF2|WASHC1
supramolecular complex [GoID:GO:0099080; evidenceTypes:IBA|IC|IDA|IEA|IMP|ISS|NAS|TAS]	GeneOntology_CC	155	1025	1758	115.665	9.79122	15.122	1	3.98738	6.68069e-05	0.001339	ACTB|AGO3|AKNA|ANKRD23|ARF1|ARFGEF2|ARHGAP4|ARHGEF2|ATAT1|ATXN2|ATXN2L|BIN1|CAMSAP1|CAPZB|CDK5RAP2|CDK5RAP3|CELF1|CENPT|CHAMP1|CHTOP|CLASP1|CNOT1|CNOT3|CORO1A|CORO1B|COTL1|CSNK1D|DCP1A|DCTN1|DCTN2|DDX6|DHX9|DNAH1|DNAJB6|DNM2|DPP9|DYNC1H1|DYNC1LI2|EDC4|EHBP1L1|EIF3A|EIF4ENIF1|EIF4G1|ELAVL1|EML3|FBXW11|FKBP1A|FLNA|FLNB|GIGYF2|GOLGA2|HAUS5|HCLS1|HDAC6|HELZ|HNRNPA3|HNRNPU|HOOK2|ILK|INO80|KATNB1|KHNYN|KIF21B|KIFC2|KLC1|KLHL22|KPNB1|LARP1|LARP4B|LMNTD2|LSM14A|MAD1L1|MAP1LC3A|MAP1S|MAP2K2|MAP3K11|MAP4|MARK2|MICAL1|MTA1|MYH9|MYO1C|MYO9B|NCKIPSD|NDEL1|NICN1|NUMA1|NXF1|PABPC1|PABPC1L|PABPC3|PABPC4|PAN2|PATL1|PBXIP1|PCBP1|PCNT|PHF2|PLEC|POTEKP|PRRC2C|PUM1|PUM2|RAB3D|RAC2|RASSF1|RASSF5|RC3H1|RCC2|REC8|RGS14|RNF4|RPTOR|RUSC1|SAMD4B|SARM1|SEPTIN6|SIMC1|SIN3A|SPECC1L|SS18L1|STAU1|STIM1|STUB1|SYMPK|SYNE2|SYNPO|TBCD|TCHP|TMEM214|TNRC6A|TNRC6B|TNRC6C|TOP1|TPM3|TRAPPC12|TRIM25|TSC1|TTLL1|TTLL3|TUBB4A|TUBG2|TUBGCP2|TUBGCP6|UBAP2|UBAP2L|UHMK1|UPF1|UPF2|VCP|WAS|WIPF2|YTHDF1|YTHDF2|ZFP36
GSE37532_TREG_VS_TCONV_CD4_TCELL_FROM_VISCERAL_ADIPOSE_TISSUE_UP	MSigDB_C7	0	80	1758	9.02754	2.8228	0	0	-3.98524	6.74133e-05	0.00134963
DURANTE_ADULT_OLFACTORY_NEUROEPITHELIUM_FIBROBLASTS_STROMAL_CELLS	MSigDB_C8	0	80	1758	9.02754	2.8228	0	0	-3.98524	6.74133e-05	0.00134963
MODULE_2	MSigDB_C4	20	368	1758	41.5267	5.99772	5.43478	0	-3.98169	6.84283e-05	0.00136841	ATP6V0A1|CD37|DDX42|DTX4|FLNA|GABBR1|ITPR3|LAMA5|LAPTM5|MAPK8IP3|MARF1|PLEC|PPP1R15A|SLC25A1|SLC29A1|SRRM2|TNXB|TRIB2|TSPYL2|ULK1
WP_INTEGRINMEDIATED_CELL_ADHESION	MSigDB_C2	23	87	1758	9.81745	2.94305	26.4368	1	3.98035	6.88129e-05	0.00137301	AKT1|AKT2|ARAF|ARHGEF7|BRAF|CAPN1|CAPN10|CAPNS1|GIT2|ILK|ITGA10|MAP2K2|MAP2K3|MAPK1|PDPK1|RAC2|RAF1|RAPGEF1|SOS1|TLN1|VASP|VAV2|ZYX
MIR6860	MSigDB_C3	23	87	1758	9.81745	2.94305	26.4368	1	3.98035	6.88129e-05	0.00137301	AKAP13|ARF6|BTRC|FOXP4|GPI|GRK6|H6PD|HIVEP3|IFT122|JRK|KDM2B|LARP1|NF2|NUDT19|NXF1|PHF21A|PLEKHM1|PRR14L|RAB11FIP3|RC3H1|SEC14L1|SSH2|YTHDF1
SMAD_Q6	MSigDB_C3	42	203	1758	22.9074	4.47872	20.6897	1	3.98042	6.87935e-05	0.00137301	ACTR1A|ARHGDIB|ARID1A|CCAR2|CCNI|CNOT4|CPNE1|GSE1|HCLS1|HNRNPA1|HNRNPUL1|NRGN|NSD1|PHC1|PHF12|PI4KB|PIAS3|POLG|PPP1R10|PPP1R15B|PSD4|PTCH1|RGL2|RHOG|RPRD2|SEMA4A|SIPA1|SLC4A2|SMG1|SPTAN1|SRRM1|SUFU|SYVN1|TIAF1|TSPOAP1|UBE2Q1|UBE4B|WDR81|ZFP91|ZNF362|ZNF532|ZSWIM8
import into nucleus [GoID:GO:0051170; evidenceTypes:IBA|IDA|IEA|IMP|ISS|NAS|TAS]	GeneOntology_BP	32	140	1758	15.7982	3.72698	22.8571	1	3.97902	6.91986e-05	0.00137994	AKT1|E2F3|EIF4ENIF1|ELAVL1|FAM53B|FLNA|HCLS1|HNRNPA1|HSP90AB1|IPO13|KPNA1|KPNA6|KPNB1|MAPK1|MAVS|NOTCH1|NUP153|NUP188|NUP214|NUP50|NUP62|POM121|POM121C|PPP1R10|PRKCD|SMAD3|SUFU|TGFB1|TNPO2|TNPO3|TRIM28|TSC2
MIR497_5P	MSigDB_C3	78	450	1758	50.7799	6.61447	17.3333	1	3.97849	6.9354e-05	0.00138226	ABL2|ACTR2|ANKS1A|ANXA11|ARHGDIA|ASH1L|ATG13|ATG9A|ATXN1L|ATXN2|ATXN7L2|ATXN7L3B|BTAF1|BTRC|C2ORF42|CARM1|CBX4|CBX6|CC2D1B|CCDC6|CCDC88C|CHKB|COPS7B|CPSF7|DCP1A|DMPK|DYNC1LI2|E2F3|FASN|FBXL20|FOXK1|GATAD2A|GGA3|GPATCH8|HELZ|HIPK2|HMBOX1|HMGA1|IKBKB|LRIG1|LRIG2|LRRK1|MAN2A2|MAP3K9|MFN2|MIDEAS|MNT|NFATC3|NR2C2|NUP50|PAFAH1B2|PIP4P1|PNPLA6|PPP1R11|PRDM4|PRRC2C|RETREG2|RNF10|RREB1|SMURF1|SON|SRPRA|SYNRG|TGIF2|TNRC6B|TRANK1|TRIM66|TSC22D2|UBE2Q1|UBE4A|UBE4B|USP42|VPS4A|WIPI2|XPO7|YTHDC1|ZBTB39|ZNRF3
protein serine_threonine_tyrosine kinase activity [GoID:GO:0004712; evidenceTypes:IBA|IDA|IEA|IMP|NAS|TAS]	GeneOntology_MF	14	40	1758	4.51377	1.9986	35	1	3.97817	6.94475e-05	0.00138335	AKT1|BRAF|CLK2|DSTYK|DYRK1A|MAP2K2|MAP2K3|MAP2K7|MAP3K9|MAPK1|PRKACA|RPS6KA1|TESK1|TNK2
CCAWNWWNNNGGC_UNKNOWN	MSigDB_C3	21	76	1758	8.57616	2.75168	27.6316	1	3.97594	7.01023e-05	0.00139442	ABL1|ADNP|AP1G1|ARCN1|CAMSAP1|CELF1|CNOT3|FAM193B|FKRP|HDAC6|HNRNPA0|HOXC4|LSM14A|MEPCE|NUDT3|STRN4|TRIM8|TSC1|YY1AP1|ZC3HC1|ZCWPW1
MIR3175	MSigDB_C3	31	134	1758	15.1211	3.64695	23.1343	1	3.97575	7.01581e-05	0.00139442	ANKRD52|BRPF3|CCDC97|CPSF7|CSNK2A1|EHMT2|FOXP4|GATAD2B|HNRNPA3|LARP1|MARK2|MGRN1|MLXIP|MSN|POU2F2|PRKACA|PRR14L|RAB5B|RBM14|RETREG3|SART3|SETD5|SLC29A1|SMARCC2|SYVN1|TEF|TLE3|TNRC6B|TRIM66|UBTF|ZNF609
MIR5189_5P	MSigDB_C3	28	116	1758	13.0899	3.39516	24.1379	1	3.97574	7.01601e-05	0.00139442	AKAP13|ARF6|BRPF3|BTRC|C16ORF72|FBXL20|FOXP4|GPI|GRK6|HIVEP3|IFT122|JRK|KDM2B|KPNA6|LARP1|NF2|NUDT19|NXF1|ORAI2|PHF21A|PLEKHM1|PRR14L|RAB11FIP3|RC3H1|SEC14L1|SSH2|YTHDF1|ZNF609
MIR6752_3P	MSigDB_C3	28	116	1758	13.0899	3.39516	24.1379	1	3.97574	7.01601e-05	0.00139442	ATP6V0A1|ATRN|ATXN1L|DCAKD|EXOC7|FOXP4|HCFC1|HIC2|IP6K1|KDM6B|KLF13|MAPKBP1|MINK1|PHF12|PHF2|PIP4P1|POU2F2|PPP1R18|PRR12|RIPOR1|RNF40|SCAMP2|SMAP2|SNX19|SP1|SUFU|TMEM104|ZFP41
P53_DN.V1_UP	MSigDB_C6	6	184	1758	20.7633	4.26661	3.26087	0	-3.97453	7.05173e-05	0.00139995	CDKN2D|LRIG1|LZTS3|MARK2|PPARD|VASP
GSE36888_STAT5_AB_KNOCKIN_VS_WT_TCELL_IL2_TREATED_17H_DN	MSigDB_C7	6	184	1758	20.7633	4.26661	3.26087	0	-3.97453	7.05173e-05	0.00139995	AP1M1|MBTPS1|SHKBP1|SIPA1L1|SP1|ZBTB7A
Biological rhythms	UniProt-Keyword	30	128	1758	14.4441	3.56506	23.4375	1	3.97397	7.06853e-05	0.0014025	BTRC|CCAR2|CHKB|CREBBP|CSNK1D|CSNK2A1|CUL4A|DBP|DHX9|EP300|FBXW11|GSK3B|HNRNPD|HNRNPU|KDM2A|KDM5C|KMT2A|MTA1|MTOR|NFYA|PER2|PPARA|RAI1|SFPQ|SIN3A|SP1|TEF|THRAP3|TOP1|USP7
GSE17974_CTRL_VS_ACT_IL4_AND_ANTI_IL12_0.5H_CD4_TCELL_DN	MSigDB_C7	5	169	1758	19.0707	4.09099	2.95858	0	-3.97288	7.1008e-05	0.00140812	DNAJB6|ETV3|NFE2L2|RBSN|STK36
chr3p21	MSigDB_C1	36	165	1758	18.6193	4.04281	21.8182	1	3.97229	7.11863e-05	0.00141008	ABHD14B|AMT|BAP1|CELSR3|DCAF1|DCP1A|DNAH1|GNAI2|IP6K1|ITIH4|MAP4|MIR4271|MIR6890|MST1|NBEAL2|NCKIPSD|NICN1|NISCH|P4HTM|PBRM1|PRKAR2A|PRKCD|PTPN23|RAD54L2|RASSF1|RBM15B|RNF123|SCAP|SFMBT1|SLC26A6|SMARCC1|TLR9|USP19|USP4|WDR6|ZNF589
GSE12845_IGD_POS_BLOOD_VS_DARKZONE_GC_TONSIL_BCELL_UP	MSigDB_C7	36	165	1758	18.6193	4.04281	21.8182	1	3.97229	7.11863e-05	0.00141008	AMT|ANKZF1|AP2B1|ATF6B|C11ORF80|CHD1L|CTBP1|DENND4B|DGCR2|DIDO1|GAK|GOLGA2|GSE1|IL11RA|INPP5E|KDM2A|MAN2A2|MAVS|MLLT1|MSN|NDRG3|PARP16|PLEC|RNPEPL1|RSAD1|RUSF1|SLC4A5|TAPBP|TCF20|TELO2|TMEM109|TTPAL|USP19|VPS13D|ZFP36|ZNF337
negative regulation of protein metabolic process [GoID:GO:0051248; evidenceTypes:IBA|IC|IDA|IEA|IGI|IMP|ISS|NAS|TAS]	GeneOntology_BP	135	873	1758	98.513	9.08318	15.4639	1	3.97078	7.16363e-05	0.00141821	AATF|ABCA7|ABL1|AGO3|AKT1|AKT1S1|BAG5|BAG6|BANP|BIN1|BIRC6|CBL|CCAR2|CDK5RAP3|CDKN2D|CELF1|CNOT1|CNOT11|CNOT3|CRIPAK|CRKL|CSNK2A1|CTBP1|CTDSP1|CTDSP2|DCP1A|DDX6|DEDD|DGKQ|DNAJB6|DNMT1|EIF4ENIF1|EIF4G1|FKBP1A|FLNA|FLOT2|FTO|G6PD|GGA3|GIGYF2|GLG1|GNAI2|GPI|GSK3B|HDAC6|HIPK2|HMG20B|HNRNPD|HSP90AB1|IKBKB|ILF3|ILK|INPP5E|ITIH4|JAK3|KDM4A|KHSRP|LARP1|LRIG2|LRRK1|LSM14A|MEN1|MICAL1|MLLT1|MLLT6|MTOR|NCKAP1L|NF2|NFKB1|NUP62|PABPC1|PAN2|PATL1|PDPK1|PER2|PHF1|PIAS3|PKN1|PLEC|POR|PPM1F|PPP1R11|PPP1R15A|PPP1R15B|PPP1R9B|PPP2R1A|PRKAR2A|PRKCD|PSMF1|PTPN6|PTPRO|PUM1|RAF1|RC3H1|RELA|RGP1|RGS14|RPS6KA1|SAMD4B|SF3B3|SH3BP5L|SIMC1|SIN3A|SIRT7|SMAD3|SMARCC1|SNRNP70|SPI1|STK38|SUFU|SUPT6H|TENT4A|TESK1|TGFB1|TINF2|TNRC6A|TNRC6B|TNRC6C|TRIB2|TRIM44|TSC1|TSC2|U2AF2|UCN|UPF1|USP19|USP4|USP7|XRCC1|YTHDF1|YTHDF2|YWHAG|ZBED3|ZFP36|ZGPAT
MIR7856_5P	MSigDB_C3	19	355	1758	40.0597	5.89335	5.35211	0	-3.96926	7.20977e-05	0.00142655	ABL2|ARFGEF2|CHKB|E2F3|FAM120A|FOXO1|GTF2I|ITPR3|KAT6A|KLF13|PHF12|RAB11FIP1|RC3H1|RNF216|SRPK2|TNRC6B|TRABD|USP10|ZBTB7A
NAKAYA_PBMC_FLUMIST_AGE_18_50YO_3DY_DN	MSigDB_C7	106	655	1758	73.913	7.92587	16.1832	1	3.96699	7.27865e-05	0.00143938	ALKBH5|AP1G1|ARAF|AREL1|BAZ2A|BCR|BRD1|BRD7|BRPF3|BSDC1|C16ORF72|CBX4|CHD7|CSNK1D|CTDSP2|CUL4A|DCP1A|DDX24|DENND6A|DHX8|DIP2B|DNAJB6|DPP8|EIF3A|EIF4G3|ELK4|EMSY|EP300|FAF2|FAM168B|FOXO1|FRYL|GIGYF2|GNAS|GSK3B|GTPBP1|HIC2|HNRNPD|HNRNPH3|JAK1|JOSD1|JUND|KAT6A|KDM5C|KDM6B|LUC7L2|MAPKAPK2|MARF1|MLF2|MSL2|NFRKB|NUP153|NUP50|PAFAH1B2|PATL1|PBXIP1|PDXDC1|PGS1|PHC1|PHF1|PIP4P1|POM121|POM121C|PPP4R3A|PPP6C|PRDM2|PRPF3|RAF1|RBM33|RC3H1|RELA|RETREG2|RHBDD2|RNF10|RNF38|RUNX3|SAMD4B|SAP130|SF3B1|SFPQ|SFSWAP|SIK3|SIPA1L1|SLC26A6|SLC9A8|SON|SPTAN1|STK35|TMEM170A|TOP1|TRAPPC10|TSC22D2|TSPYL2|UBAP2L|UBN1|USP36|USP42|VCP|WIPF2|WWP2|YTHDC1|ZFP91|ZFYVE27|ZNF317|ZNF746|ZNF805
AP2_Q3	MSigDB_C3	43	210	1758	23.6973	4.55424	20.4762	1	3.96628	7.30027e-05	0.00144205	AMMECR1L|ANKZF1|ATG9A|C6ORF62|CAMTA2|CBLL1|CDK16|CHD4|CHKB|CTCF|CTDSP1|DCAF1|DNAJC7|EML3|FAM78A|FOXO1|HDLBP|HIRA|KAT7|KCND1|MNT|NCOA6|PABPC1|PATZ1|PBRM1|PIGO|PLAGL2|RAB35|RGS8|RNF220|RPS6KA4|SF1|SH3BP5L|SMG1|TBC1D10B|TGFB1|TLN1|TRIM24|UBTF|VEGFB|ZBTB22|ZBTB7A|ZNF335
MIR765	MSigDB_C3	43	210	1758	23.6973	4.55424	20.4762	1	3.96628	7.30027e-05	0.00144205	ADAM19|ANKRD40|ARAF|ARID1A|ATXN1L|BRD4|CLSTN1|CPLX1|CTDSP1|DNM2|DPAGT1|FAM102A|FAM117A|FAM78A|GLG1|GSE1|GTPBP1|HDAC5|HOXC4|KAT7|KCND1|KDM2A|LRRC8A|MARCHF8|MON1B|POM121|POU2F2|PTK2B|PUM1|RAB5B|RERE|RPRD2|SEC61A2|SIPA1L3|SOCS7|SP2|SYNE3|TRIM66|USP36|VAMP2|WDR59|YWHAG|ZNF710
regulation of cellular protein metabolic process [GoID:GO:0032268; evidenceTypes:IBA|IC|IDA|IEA|IEP|IGI|IMP|IPI|ISS|NAS|TAS]	GeneOntology_BP	274	1971	1758	222.416	13.1288	13.9016	1	3.96584	7.31382e-05	0.00144392	AARS1|ABCF1|ABL1|ABTB1|ACTB|ADNP|AGO3|AKAP13|AKAP8L|AKT1|AKT1S1|AKT2|ANP32B|ARAF|ARHGEF2|ARNT|ASCC2|ATP2A3|ATXN2|BAG5|BAG6|BIN1|BIRC6|BRAF|BRAT1|BRD4|BRD7|BTRC|CASP2|CBL|CCAR2|CCDC88C|CCNI|CCNK|CDC25B|CDC37|CDK5RAP3|CDKN2D|CELF1|CHTOP|CNOT1|CNOT11|CNOT3|CNPPD1|CRIPAK|CRKL|CSNK1D|CSNK2A1|CSNK2B|CTBP1|CTCF|CTDSP1|CTDSP2|DAP|DAXX|DAZAP2|DCP1A|DCUN1D2|DDX39B|DDX6|DGKQ|DHX9|DIP2B|DNAJB6|DNMT1|DVL3|DYRK1A|EEF2|EHMT2|EIF1AD|EIF3A|EIF3CL|EIF4ENIF1|EIF4G1|EIF4G3|EIF4H|ELAVL1|EP300|FBXW11|FKBP1A|FLOT1|FTO|G6PD|GIGYF2|GLG1|GLYR1|GNAI2|GOLGA2|GPI|GRAMD4|GSK3B|GTPBP1|GTPBP2|HCLS1|HDAC5|HDAC6|HGS|HIPK2|HMG20B|HNRNPD|HSP90AB1|HTT|IKBKB|ILF3|ILK|INPP5E|IST1|ITIH4|IWS1|KAT2A|KAT7|KDM4A|KHDRBS1|KHSRP|KMT2A|LAPTM5|LARP1|LARP4B|LIME1|LRIG2|LRRK1|LSM14A|LSM14B|MADD|MAP2K2|MAP2K3|MAP2K7|MAP3K11|MAP4K2|MAPK1|MARK2|MAVS|MEN1|MICAL1|MINK1|MLLT1|MLLT6|MRNIP|MSN|MST1|MTA1|MTHFR|MTOR|MTPN|MYH9|NCKAP1L|NEDD9|NF2|NFE2L2|NFKB1|NSD1|NSUN5|NUP62|OSBPL7|PABPC1|PAF1|PAN2|PARP16|PATL1|PAXIP1|PDPK1|PEF1|PER2|PHF1|PIAS3|PIAS4|PIDD1|PKN1|PLA2G6|PLEC|POMT1|POR|PPM1F|PPP1R11|PPP1R15A|PPP1R15B|PPP1R16A|PPP1R7|PPP1R9B|PPP2R1A|PPP6R1|PPP6R2|PRKACA|PRKAR2A|PRKCD|PRKD2|PSMC5|PSMF1|PTBP1|PTK2B|PTPN6|PTPRO|PUM1|PUM2|RAD23A|RAF1|RAPGEF3|RASSF5|RC3H1|RELA|RGP1|RGS14|RNF20|RNF40|RPS6KA1|RPS6KA4|RPTOR|SAMD4B|SART3|SETD5|SH2D3C|SH3BP5L|SIMC1|SIN3A|SIRT7|SMAD3|SMARCC1|SMURF1|SPI1|SPPL3|STK38|STK4|STRADA|STUB1|SUFU|SUPT6H|SYMPK|TADA2B|TADA3|TELO2|TENT4A|TESK1|TGFB1|TICAM1|TINF2|TLR9|TMEM259|TNIP1|TNK2|TNRC6A|TNRC6B|TNRC6C|TNXB|TRIB2|TRIM44|TSC1|TSC2|TSPYL2|U2AF2|UBE2I|UCN|UHMK1|UPF1|UPF3A|USP19|USP4|USP7|VCP|VEGFB|VPS11|WASHC1|WDFY2|WNK1|XRCC1|YTHDF1|YTHDF2|YWHAG|ZBED3|ZER1|ZFP36|ZFP91|ZGPAT|ZMIZ1|ZNF335
MIR3187_5P	MSigDB_C3	24	93	1758	10.4945	3.04225	25.8065	1	3.96494	7.34157e-05	0.0014486	AKAP13|ARF6|BTRC|FOXP4|FUS|GPI|GRK6|HIVEP3|IFT122|JRK|KDM2B|LARP1|NF2|NUDT19|ORAI2|PHF21A|PLEKHM1|PRR14L|RAB11FIP3|RC3H1|SEC14L1|SSH2|YTHDF1|ZNF609
ACEVEDO_LIVER_CANCER_WITH_H3K27ME3_UP	MSigDB_C2	7	198	1758	22.3432	4.42393	3.53535	0	-3.96417	7.3653e-05	0.00145247	ARHGDIB|CYP2E1|HAUS5|IKZF1|RTL9|TCF3|YTHDC1
GSE43863_NAIVE_VS_MEMORY_TH1_CD4_TCELL_D150_LCMV_UP	MSigDB_C7	3	137	1758	15.4597	3.68719	2.18978	0	-3.96386	7.37465e-05	0.00145351	HK1|KAT6B|ZNF785
nucleobase-containing compound catabolic process [GoID:GO:0034655; evidenceTypes:IBA|IC|IDA|IEA|IGI|IMP|ISS|NAS|TAS]	GeneOntology_BP	66	366	1758	41.301	5.9818	18.0328	1	3.96205	7.431e-05	0.0014638	AGO3|AKT1|ALKBH5|CELF1|CNOT1|CNOT11|CNOT3|DCP1A|DHX9|DROSHA|EDC4|EIF4ENIF1|ELAVL1|EXOSC6|FTO|FUS|GALT|GIGYF2|GTPBP1|HNRNPA0|HNRNPD|HNRNPM|HNRNPU|KHSRP|LARP1|LARP4B|MAPKAPK2|MTOR|MUS81|NUDT19|NUDT3|PABPC1|PABPC4|PAN2|PATL1|PRKCD|PUM1|PUM2|RBM10|RC3H1|RNPS1|SAMD4B|SARM1|SKIV2L|SMG1|SMG6|SMG7|SMG9|SND1|TAF15|TENT4A|THRAP3|TNRC6A|TNRC6B|TNRC6C|TRAF5|UPF1|UPF2|UPF3A|VCP|YTHDF1|YTHDF2|ZC3H18|ZC3HAV1|ZFP36|ZSWIM8
regulation of phosphoprotein phosphatase activity [GoID:GO:0043666; evidenceTypes:IBA|IC|IDA|IEA|IMP|ISS|TAS]	GeneOntology_BP	16	50	1758	5.64221	2.23378	32	1	3.9607	7.47295e-05	0.00147125	CSNK2B|FKBP1A|GNAI2|GSK3B|HSP90AB1|HTT|IKBKB|MTOR|NCKAP1L|PPP1R11|PPP1R15A|PPP1R15B|PPP1R9B|PPP6R1|PPP6R2|TSC1
SMIRNOV_CIRCULATING_ENDOTHELIOCYTES_IN_CANCER_UP	MSigDB_C2	4	153	1758	17.2652	3.89454	2.61438	0	-3.96048	7.47991e-05	0.00147181	PPARD|SLC7A5|TGFB1|ULK1
RICKMAN_HEAD_AND_NECK_CANCER_C	MSigDB_C2	0	79	1758	8.91469	2.8052	0	0	-3.95656	7.60374e-05	0.00149535
GSE19888_ADENOSINE_A3R_INH_PRETREAT_AND_ACT_BY_A3R_VS_A3R_INH_AND_TCELL_MEMBRANES_ACT_MAST_CELL_DN	MSigDB_C7	40	191	1758	21.5532	4.34602	20.9424	1	3.95478	7.66058e-05	0.00150569	ANKRD11|AP3B1|ATG16L2|ATP2A3|CBX6|CEP164|CTCF|DYRK1A|FAM118A|FAM193B|FLNB|FOXK1|FOXO1|GIT2|GSE1|HERC2|HNRNPA3|HNRNPH1|IDH2|IDUA|KHNYN|LARP4B|LSM14B|MAEA|MYO9B|NBEAL2|NUMA1|NUP214|POLD1|PTBP3|RAB24|RAB8A|RNF38|RREB1|SYVN1|TGIF2|TMEM86B|TRIOBP|TTLL3|UVSSA
MANNO_MIDBRAIN_NEUROTYPES_HENDO	MSigDB_C8	59	806	1758	90.9524	8.74753	7.3201	0	-3.9538	7.69184e-05	0.001511	ACTN4|ANXA11|ARPC1B|C2CD2L|CERS2|CNN2|CTDSP1|CYBA|DAP|DOCK6|EFCAB14|ETS1|FAM78A|FKBP1A|FKBP5|FLNB|FRMD8|FXYD5|GNAI2|HDAC7|INPP5D|ITPR3|JAK1|KLF13|MAP3K11|MAP4K2|MBTPS1|MSN|MYH9|MYO1C|NEDD9|NLRC3|NPIPB5|PEAK1|PIEZO1|PLEKHG2|PTBP1|RAPGEF3|RASGRP2|SEC14L1|SH2D3C|SLC3A2|SLC7A5|SLC9A1|SOS1|STAT6|TAF1C|TAGLN2|TCIRG1|TGFB1|TLN1|TMC6|TP53I11|USP54|WASF2|WDR1|ZC3HAV1|ZFP36|ZYX
PPARA_02	MSigDB_C3	25	99	1758	11.1716	3.13824	25.2525	1	3.95345	7.70318e-05	0.00151156	ABL1|ARF6|CBX6|CTDSP1|DCTN1|DNAJC7|EML3|FBXW4|KPNB1|LAMA5|MAP3K11|MNT|NRGN|PHF12|PHKG2|PLAGL2|PPM1N|PPP1R9B|RFX1|RGS8|SCAMP3|SUPT16H|TMEM79|TNXB|ZNF689
MORF_HEAB	MSigDB_C4	20	71	1758	8.01194	2.66006	28.169	1	3.95346	7.70293e-05	0.00151156	AP3B1|B4GALT3|CHD3|CSNK2A1|DNAJC7|EML3|FRYL|GPATCH8|INPP5E|ITIH4|JRK|MFN2|NCKIPSD|NFRKB|SH2B1|SIK3|SLC24A1|TTI1|ZNF500|ZNF592
regulation of cellular amide metabolic process [GoID:GO:0034248; evidenceTypes:IBA|IC|IDA|IEA|IGI|IMP|IPI|ISS|NAS|TAS]	GeneOntology_BP	75	430	1758	48.523	6.47008	17.4419	1	3.95283	7.7232e-05	0.00151465	AARS1|ABCA7|ABCF1|ABTB1|AGO3|AKT1|AKT2|ASCC2|ATXN2|BIN1|CELF1|CNOT1|CNOT11|CNOT3|DCP1A|DDX39B|DDX6|DHX9|EEF2|EIF1AD|EIF3A|EIF3CL|EIF4ENIF1|EIF4G1|EIF4G3|EIF4H|ELAVL1|FTO|GGA3|GIGYF2|GTPBP1|GTPBP2|HNRNPD|ILF3|INPP5E|KHDRBS1|KHSRP|LARP1|LARP4B|LSM14A|LSM14B|MAPK1|MTOR|MTPN|NFE2L2|NSUN5|ORMDL3|PABPC1|PAN2|PATL1|PER2|PLA2G6|PPP1R15A|PPP1R15B|PRKCD|PTK2B|PUM1|PUM2|RC3H1|RELA|RPS6KA1|SAMD4B|SP1|TENT4A|TNRC6A|TNRC6B|TNRC6C|TSC1|UCN|UHMK1|UPF1|UPF3A|YTHDF1|YTHDF2|ZFP36
MIR3202	MSigDB_C3	42	204	1758	23.0202	4.48959	20.5882	1	3.95244	7.73596e-05	0.00151632	AP3B1|APBB1IP|BAZ2A|BTRC|CCDC97|CHST14|CLASP1|CMTR1|DEDD|DENND6A|DPP3|ERGIC1|FKBP5|FOXP4|GOLGA1|GORASP1|GSK3B|KAT7|KIF21B|LARP1|MNT|PDPR|PLEKHA2|PRKACA|RGS8|RUNX3|SCMH1|SGSM3|SLC25A44|SLC35E2A|SMARCC1|SOCS7|SSH2|STIM1|SYNPO|TBC1D10B|TOR1AIP2|TUBG2|UBE2R2|USP22|ZFYVE27|ZNF862
GSE3039_NKT_CELL_VS_B1_BCELL_UP	MSigDB_C7	37	172	1758	19.4092	4.12674	21.5116	1	3.95063	7.79459e-05	0.00152697	ACIN1|ADAM19|ARAP1|ARHGAP45|ATP2A3|ATP6V0A1|BET1L|CBX7|CCDC97|CCM2|CMIP|CNOT3|CTDSP1|DENND1C|EP300|GPSM3|HDAC7|HNRNPUL1|IP6K1|KIAA2013|KLF13|KMT2D|LEMD2|LRG1|MARK2|MLXIP|PBXIP1|PHRF1|SEMA4B|SIPA1L3|SLC2A4RG|STK38|TMUB2|WDR83OS|ZNF212|ZNF76|ZSWIM8
DUTERTRE_ESTRADIOL_RESPONSE_24HR_UP	MSigDB_C2	15	304	1758	34.3046	5.46275	4.93421	0	-3.94957	7.82905e-05	0.00153287	CELSR2|CHTF18|DNMT1|EPS15L1|FKBP5|LIG1|LRIG1|MCM5|MICB|POLD1|PPIF|SLC22A5|SLC29A1|SLC7A5|TACC3
CETS1P54_01	MSigDB_C3	47	237	1758	26.7441	4.83391	19.8312	1	3.94719	7.9073e-05	0.00154734	ACTR2|AKT1S1|AP1B1|AP1M1|ARF3|ARHGAP1|BAG6|BAZ2A|BTAF1|CAP1|CELF1|CEP164|CHMP1B|CSNK2B|CTCF|DDX39B|DNMT1|DPP8|GTF3C1|HNRNPD|HOXC4|IL11RA|INTS3|KRTCAP2|MAPKAPK2|MON1B|MTOR|MTPN|PAFAH1B2|PRKACA|RGL2|RGS14|RNF31|SEC24C|SIPA1|SMAP2|SPI1|STK4|SYVN1|SZT2|TBC1D17|TMUB2|TRIM44|U2AF2|UHMK1|VPS52|XAB2
miRNA mediated inhibition of translation [GoID:GO:0035278; evidenceTypes:IDA|IMP|ISS|TAS]	GeneOntology_BP	8	15	1758	1.69266	1.22487	53.3333	1	3.94409	8.01046e-05	0.00156237	AGO3|DDX6|EIF4ENIF1|EIF4G1|TNRC6A|TNRC6B|TNRC6C|ZFP36
negative regulation of translation, ncRNA-mediated [GoID:GO:0040033; evidenceTypes:IDA|IMP|ISS|TAS]	GeneOntology_BP	8	15	1758	1.69266	1.22487	53.3333	1	3.94409	8.01046e-05	0.00156237	AGO3|DDX6|EIF4ENIF1|EIF4G1|TNRC6A|TNRC6B|TNRC6C|ZFP36
nucleosome disassembly [GoID:GO:0006337; evidenceTypes:IDA|IMP|ISS|TAS]	GeneOntology_BP	8	15	1758	1.69266	1.22487	53.3333	1	3.94409	8.01046e-05	0.00156237	ARID1A|HMGA1|SMARCA4|SMARCC1|SMARCC2|SMARCD1|SMARCD2|SUPT16H
regulation of nuclear-transcribed mRNA poly(A) tail shortening [GoID:GO:0060211; evidenceTypes:IBA|IDA|IMP|ISS]	GeneOntology_BP	8	15	1758	1.69266	1.22487	53.3333	1	3.94409	8.01046e-05	0.00156237	CNOT1|EIF4ENIF1|PABPC1|TENT4A|TNRC6A|TNRC6B|TNRC6C|ZFP36
regulation of translation, ncRNA-mediated [GoID:GO:0045974; evidenceTypes:IDA|IMP|ISS|TAS]	GeneOntology_BP	8	15	1758	1.69266	1.22487	53.3333	1	3.94409	8.01046e-05	0.00156237	AGO3|DDX6|EIF4ENIF1|EIF4G1|TNRC6A|TNRC6B|TNRC6C|ZFP36
Li(PMID: 24336226)-2013-MolSigVaccines_enriched in cell cycle (M167)	PAPER	8	15	1758	1.69266	1.22487	53.3333	1	3.94409	8.01046e-05	0.00156237	AKT1|DNM2|EHMT2|FLNA|MAD1L1|PPP2R1A|TGFB1|TSC2
GOLDRATH_EFF_VS_MEMORY_CD8_TCELL_UP	MSigDB_C7	7	197	1758	22.2303	4.41289	3.5533	0	-3.94343	8.03228e-05	0.0015632	FKBP5|LIG1|LSP1|NUP62|SMARCC1|TACC3|TAGLN2
GSE1432_CTRL_VS_IFNG_24H_MICROGLIA_DN	MSigDB_C7	7	197	1758	22.2303	4.41289	3.5533	0	-3.94343	8.03228e-05	0.0015632	ARF3|NHEJ1|SBNO2|SFT2D2|SOS1|TMEM109|TOP1
GSE24634_TEFF_VS_TCONV_DAY5_IN_CULTURE_UP	MSigDB_C7	7	197	1758	22.2303	4.41289	3.5533	0	-3.94343	8.03228e-05	0.0015632	CORO1B|NFYC|PABPN1|PAXIP1|PER2|RBM28|UGGT1
GSE42088_UNINF_VS_LEISHMANIA_INF_DC_8H_UP	MSigDB_C7	7	197	1758	22.2303	4.41289	3.5533	0	-3.94343	8.03228e-05	0.0015632	C2CD3|CDK5RAP2|GLYR1|LSS|NISCH|POMT1|ZMIZ2
GSE26030_UNSTIM_VS_RESTIM_TH1_DAY15_POST_POLARIZATION_DN	MSigDB_C7	39	185	1758	20.8762	4.27804	21.0811	1	3.94263	8.05927e-05	0.00156673	ABCC5|ACTN4|BRD9|CARM1|CCDC97|CCM2|CELF1|CENPT|CLDN15|DEF6|ETS1|FAM98C|HAUS5|HIC2|IRF3|LIMD2|MAN2C1|MGAT4B|MSN|MYO1G|NFATC3|NUP210|PBXIP1|PHF1|POU2F2|PTK2B|SAFB2|SCRIB|SF1|SIPA1L1|SLC29A1|SLC44A2|STK24|STK38|STK4|TEF|TTI1|UCP2|YWHAZ
GSE411_100MIN_VS_400MIN_IL6_STIM_SOCS3_KO_MACROPHAGE_DN	MSigDB_C7	39	185	1758	20.8762	4.27804	21.0811	1	3.94263	8.05927e-05	0.00156673	ABCC5|ANKZF1|BAZ2A|CALCOCO1|CDK16|CHMP1B|CIZ1|CNR2|CPSF7|DAZAP2|DIP2B|EP300|FAM189B|FAM193B|IP6K1|IQSEC1|KMT2D|LSP1|LUC7L2|MED12|MXD4|NFKB1|NFRKB|PAN2|PBXIP1|PIAS3|PLCG1|PTPN6|RELA|RGP1|SIPA1|SIPA1L3|SLC9A8|STAT6|TMC6|TRIM11|UNKL|USF3|ZNF398
immune receptor activity [GoID:GO:0140375; evidenceTypes:IBA|IC|IDA|IEA|IMP|ISS|NAS|TAS]	GeneOntology_MF	2	119	1758	13.4285	3.43844	1.68067	0	-3.9424	8.06703e-05	0.00156738	IL11RA|IL20RB
GSE19374_UNINF_VS_LISTERIA_INFECTED_MACROPHAGE_DN	MSigDB_C7	36	166	1758	18.7321	4.05491	21.6867	1	3.94082	8.12039e-05	0.00157603	ABCD4|AP2A2|ATG9A|BRD1|BRD8|CBLL1|CTC1|DAP|EHBP1L1|ERCC3|GTPBP2|GYS1|MED24|MEN1|MON1B|NCOA6|PIAS3|PIGO|PPFIA1|PRKACA|PTBP1|PTK2B|RAB5B|RFNG|RNF187|RUSF1|SAP130|SIN3B|SLC9A1|SMG6|SNRPA|SZT2|TESK1|TMEM259|TRRAP|ZSWIM8
GSE6259_BCELL_VS_CD4_TCELL_UP	MSigDB_C7	36	166	1758	18.7321	4.05491	21.6867	1	3.94082	8.12039e-05	0.00157603	ACTN4|ACTR1A|AKT1|ANXA11|C6ORF136|CAPZB|CD37|CHD4|DAXX|G6PD|JUND|LRSAM1|MBD6|MFN2|MRTFA|NCKIPSD|NCOR2|PHF12|PPP1R15A|PRRC2A|PTOV1|RBM42|RFNG|RPRD2|SCAF4|SHKBP1|SRPK2|TBC1D10C|TGFB1|TNIP1|TRIM41|UBA1|UBN1|USP10|USP20|ZNF609
MORF_RUNX1	MSigDB_C4	27	111	1758	12.5257	3.32171	24.3243	1	3.94	8.14824e-05	0.00158057	ADCY3|ARFGEF2|BRD1|CAMK2G|CTRL|DNAJC16|EP400|ERC1|FRYL|GPATCH8|INPP5E|ITIH4|JRK|NCKIPSD|NFX1|NPFF|PAXIP1|POFUT2|PSMF1|SLC24A1|SMG1|TTI1|UBE4B|ZNF133|ZNF500|ZNF592|ZNF710
AGCACTT_MIR93_MIR302A_MIR302B_MIR302C_MIR302D_MIR372_MIR373_MIR520E_MIR520A_MIR526B_MIR520B_MIR520C_MIR520D	MSigDB_C3	56	298	1758	33.6276	5.40963	18.7919	1	3.93772	8.22582e-05	0.00159475	ARHGEF18|ATF6B|C16ORF72|CC2D1A|CRTC2|DAZAP2|EMSY|FAM117A|FAM219B|GABPB2|GATAD2B|HIC2|HNRNPH3|INO80|IP6K1|JOSD1|KLF13|KLHL3|KMT2A|KMT2C|LUC7L2|MAML1|MAP3K11|MAP3K14|MARCHF8|MINK1|MKRN1|MLLT6|MNT|NEK9|NFYA|NR2C2|ORMDL3|PAPOLA|PHF2|PLAGL2|PLEKHM1|PPP6C|PRDM4|RAB11FIP1|RETREG3|RPS6KA1|SIPA1L3|SS18L1|TMUB2|UBE2R2|ULK1|UNKL|USP42|WDR37|YWHAZ|ZFP91|ZFYVE26|ZKSCAN1|ZNF362|ZNF512B
REACTOME_FCGAMMA_RECEPTOR_FCGR_DEPENDENT_PHAGOCYTOSIS	MSigDB_C2	23	88	1758	9.93029	2.95982	26.1364	1	3.93456	8.33482e-05	0.001615	ABL1|ACTB|ACTR2|ARPC1B|CFL1|ELMO1|HSP90AB1|ITPR3|MAPK1|MYH9|MYO1C|MYO9B|NCKAP1L|NCKIPSD|NF2|PLA2G6|PLCG1|PRKCD|VAV1|VAV2|WAS|WASF2|WIPF2
macromolecule methylation [GoID:GO:0043414; evidenceTypes:EXP|IBA|IDA|IEA|IMP|ISS|NAS|TAS]	GeneOntology_BP	52	271	1758	30.5808	5.1633	19.1882	1	3.9338	8.36119e-05	0.00161923	ASH1L|BAZ2A|BRD4|CARM1|CBLL1|CHTOP|CMTR1|CREBBP|CTCF|DNMT1|DOT1L|EEF2KMT|EHMT1|EHMT2|FAM86C1P|FTSJ3|GATAD2A|IWS1|KDM4A|KMT2A|KMT2B|KMT2C|KMT2D|MEN1|MEPCE|METTL2B|MLLT6|MTHFR|NSD1|NSUN5|NSUN5P1|NSUN5P2|PAF1|PAXIP1|PHF1|PRDM2|PRDM4|RAB3D|RBM15|RBM15B|RNF20|RRNAD1|SETD1B|SETD5|SETDB1|SIRT7|SPI1|SUPT6H|TET3|TRIM28|WDR6|ZNF335
MAZ_Q6	MSigDB_C3	35	160	1758	18.0551	3.98173	21.875	1	3.93176	8.43264e-05	0.00162952	ARHGEF2|ARID1A|ATP1A1|ATXN7L2|CAMK2G|CELF1|CLSTN1|CPSF7|CRTC2|FAM189B|FAM53B|GABPB2|KDM4A|KRTCAP2|NFYC|PATL1|PHF21A|PIAS3|PPOX|RERE|RHOG|RNF220|RPRD2|SETDB1|SMG7|THRAP3|TMEM109|TOR1AIP2|TPM3|TRIM8|UBE4B|UBR4|UPF2|ZFP91|ZNF362
GSE21546_WT_VS_SAP1A_KO_AND_ELK1_KO_ANTI_CD3_STIM_DP_THYMOCYTES_UP	MSigDB_C7	6	182	1758	20.5376	4.24363	3.2967	0	-3.93181	8.43093e-05	0.00162952	ADAM19|ATRN|DNAJB6|MYH9|NEDD9|VPS13D
GSE9988_LPS_VS_VEHICLE_TREATED_MONOCYTE_UP	MSigDB_C7	6	182	1758	20.5376	4.24363	3.2967	0	-3.93181	8.43093e-05	0.00162952	ABL2|KDM6B|NFKB1|PPP1R15A|PPP1R15B|SLC7A5
CUI_DEVELOPING_HEART_C6_EPICARDIAL_CELL	MSigDB_C8	6	182	1758	20.5376	4.24363	3.2967	0	-3.93181	8.43093e-05	0.00162952	CARNS1|CLDN15|MST1|PTK2B|REC8|TOR1AIP2
establishment of localization [GoID:GO:0051234; evidenceTypes:HMP|IBA|IC|IDA|IEA|IEP|IGI|IMP|IPI|ISS|NAS|TAS]	GeneOntology_BP	474	3632	1758	409.85	16.6988	13.0507	1	3.93021	8.48711e-05	0.00163915	ABCA7|ABCC1|ABCC5|ABCD4|ABL1|ABL2|ACAP1|ACD|ACTB|ACTN4|ACTR1A|ACTR2|AGK|AKAP13|AKAP8L|AKT1|AKT2|ALKBH5|ANKRD13D|ANO8|ANO9|ANP32B|ANXA11|ANXA6|AP1B1|AP1G1|AP1G2|AP1M1|AP2A2|AP2B1|AP3B1|AP3D1|AP3M1|AP4B1|AP5Z1|APBA3|APBB3|ARCN1|ARF1|ARF3|ARF6|ARFGEF2|ARHGAP1|ARHGEF2|ARRDC1|ARRDC2|ATG13|ATG16L2|ATG2B|ATG4B|ATG4D|ATG9A|ATP13A1|ATP1A1|ATP2A2|ATP2A3|ATP6|ATP6V0A1|ATP6V0D1|ATXN2|BAG6|BAP1|BBS1|BET1L|BICD2|BIN1|BRAF|C1QTNF3|C2CD2L|CAMK2G|CANX|CAP1|CAPN1|CAPN10|CATSPER2|CBL|CBLL1|CCDC88B|CCDC88C|CDC37|CDK16|CDK5RAP2|CEL|CELSR2|CEP41|CFL1|CHAMP1|CHD7|CHERP|CHMP1B|CHMP4B|CHTOP|CLASP1|CLCN6|CLDN15|CLEC16A|CLSTN1|CNN2|CNNM3|COG1|COG4|COG7|CORO1A|CORO7|CPLX1|CPNE1|CRACR2A|CRTC2|CSNK1D|CSNK1G2|CYB561D1|CYBA|CYTH1|DCTN1|DCTN2|DDX39B|DENND1C|DGKQ|DHX9|DIAPH1|DNAJC5|DNM2|DYNC1H1|E2F3|EIF4ENIF1|ELAVL1|ELMO1|EML3|EPB41|EPS15L1|ERC1|ERGIC1|ESYT1|EXOC3|EXOC4|EXOC7|EXOC8|FAF2|FAM160A2|FAM53B|FBXL20|FBXW11|FHOD1|FKBP1A|FLNA|FLOT1|FLOT2|FXYD5|G6PD|GAK|GAPVD1|GBF1|GET4|GGA1|GGA3|GNAI2|GNB2|GOLGA2|GORASP1|GPAT4|GRIPAP1|GSK3B|HCLS1|HDAC6|HDLBP|HERC2|HGS|HK1|HNRNPA1|HNRNPA2B1|HNRNPA3|HNRNPU|HOOK2|HPS4|HSP90AB1|HTT|HYOU1|IDH2|IFT122|IFT172|INPPL1|IPO13|IST1|ITPR3|IWS1|KATNB1|KCND1|KDELR1|KHDRBS1|KHSRP|KIAA0556|KLHL3|KMT2A|KPNA1|KPNA6|KPNB1|LAPTM5|LASP1|LIME1|LMBR1L|LMTK2|LRP5L|LRRC8A|LRSAM1|MAD1L1|MAP1S|MAP2K2|MAP4|MAP4K2|MAPK1|MAPK8IP3|MAPKAPK2|MAVS|MBTPS1|MCM3AP|MFN2|MFSD10|MGRN1|MIA3|MICAL1|MICALL1|MINK1|MLLT6|MON1B|MPPE1|MSN|MTOR|MYH9|MYO1C|MYO1G|NAPA|NCKAP1L|NCKIPSD|NCOR2|ND2|ND4|NDEL1|NDUFS2|NFE2L2|NFKB1|NISCH|NOTCH1|NPEPPS|NPIPA1|NPLOC4|NSF|NUMA1|NUP153|NUP188|NUP205|NUP210|NUP214|NUP50|NUP62|NXF1|ORAI1|ORAI2|ORAI3|OS9|OSBPL2|OSBPL7|OXSR1|PABPN1|PCNT|PDCD6IP|PDPK1|PEF1|PER2|PEX6|PFKFB2|PI4KB|PIAS3|PIEZO1|PIK3CD|PIP5K1C|PITPNM1|PITRM1|PLA2G6|PLCG1|PLEKHM1|POFUT2|POM121|POM121C|PPARA|PPARD|PPIF|PPM1F|PPP1R10|PPP6C|PRAF2|PRKACA|PRKCD|PTCH1|PTK2B|PTPN23|PTPN6|RAB11FIP1|RAB11FIP3|RAB11FIP4|RAB24|RAB35|RAB36|RAB3D|RAB4B|RAB5B|RAB8A|RABL2A|RAC2|RAF1|RANBP3|RAPGEF3|RBM15B|RBSN|RCC2|RGP1|RGS14|RHOG|RHOT2|RIPOR1|RNF31|RSC1A1|RUBCN|RUFY1|RUNDC1|SCAMP2|SCAMP3|SCAMP4|SCAP|SCRIB|SEC14L1|SEC16A|SEC23IP|SEC24C|SEC31B|SEC61A2|SEPTIN1|SFPQ|SFT2D2|SFXN5|SGSM2|SGSM3|SH3GL1|SIRT7|SLC12A9|SLC22A5|SLC23A1|SLC24A1|SLC25A1|SLC25A29|SLC25A44|SLC25A45|SLC25A6|SLC26A6|SLC27A4|SLC29A1|SLC35A4|SLC35B4|SLC35E2A|SLC38A1|SLC38A10|SLC3A2|SLC44A2|SLC4A2|SLC4A5|SLC7A5|SLC7A6OS|SLC9A1|SLC9A8|SMAD3|SMG1|SMG6|SMG7|SMURF1|SNX19|SPI1|SREBF2|SRP68|SRPRA|STIM1|STK25|STK36|STRADA|SUFU|SUN2|SUPT6H|SYNE2|SYNE3|SYNRG|SYTL1|SYVN1|TAPBP|TBC1D10B|TBC1D10C|TBC1D13|TBC1D14|TBC1D17|TBC1D24|TBC1D3L|TBC1D5|TBC1D9B|TCIRG1|TECPR2|TESK1|TEX261|TGFB1|TGFBRAP1|TLR9|TM9SF4|TMC6|TMC8|TMEM109|TMEM129|TMEM175|TMEM63A|TMEM79|TNK2|TNPO2|TNPO3|TOMM34|TRAK1|TRAPPC10|TRAPPC12|TRIM28|TRPV1|TSC1|TSC2|TSNARE1|TSPOAP1|TTC21A|TTLL1|TXLNA|UBE2Q1|UCN|UCP2|UHMK1|UNC93B1|UPF1|UPF2|UPF3A|USP20|USP36|USP7|VAMP2|VAV1|VAV2|VCP|VDAC1|VPS11|VPS13D|VPS35L|VPS39|VPS4A|VPS52|WAS|WASF2|WASHC1|WDR1|WDR60|WDR81|WDR83OS|WNK1|WWP2|XPO6|XPO7|YTHDC1|YWHAG|YWHAZ|ZBED3|ZC3H3|ZDHHC11B|ZDHHC8|ZFP36|ZFYVE27|ZP3
ZNF449_TARGET_GENES	MSigDB_C3	151	999	1758	112.731	9.67487	15.1151	1	3.9298	8.50178e-05	0.00164109	ABCF1|ACLY|AGK|AKT1S1|AKT2|AMPD2|ANKRD11|ANKRD40|ANXA6|APBB3|ARHGEF2|ASH1L|BIN1|BRD8|BTAF1|C11ORF80|CABIN1|CDK5RAP3|CELF1|CEP104|CERS2|CHMP4B|CPNE1|CROCCP2|CTDNEP1|CUL9|CYB5R3|DCAF15|DCTN1|DCUN1D2|DIAPH1|DNAJB6|EIF4G1|EVL|FAAP100|FAM118A|FAM219B|FBXO46|FKBP1A|FLII|FMC1-LUC7L2|GIGYF2|GNAI2|GNAS|GNB2|HADHA|HAUS5|HGS|HNRNPUL1|HNRNPUL2|HOXC4|IKBKB|IPO13|JRK|KAT2A|KHNYN|LARP4B|LRCH3|LRIG2|LRRC37A3|LUC7L|MAN2C1|MAPK1|MARCHF8|MAZ|MBD6|MBOAT7|MED15|MLF2|MST1|NBPF9|NDUFS2|NEMP2|NFATC2IP|NFE2L2|NIT1|NUDCD3|NXF1|PAN2|PIP4P1|PLEC|PLEKHA2|POLD1|POLG|PPP1R15B|PPP6R1|PTPN9|PTPRA|PYCR2|RAF1|RBM15|RBM23|RC3H1|RERE|RNF123|RNF220|RNF44|RNPS1|RPTOR|RUFY1|RUSC1-AS1|SAP30L|SDR39U1|SEC61A2|SF3A1|SF3B2|SF3B3|SLC25A44|SLC25A45|SLC29A1|SLC35A4|SLC38A1|SLC38A10|SMG6|SON|SP2|SRPRA|SRRM2|STK11IP|STK4|STRIP1|STUB1|STX18-AS1|SULT1A1|SYNPO|SYTL1|TADA3|TAF6|TBC1D13|TBC1D17|TBCD|TCHP|THRAP3|TLE3|TNK2|TNPO2|TPM3|TRIM24|TUBG2|USB1|USP22|USP54|WWP2|ZC3H4|ZC3HAV1|ZNF398|ZNF575|ZNF689|ZNF767P|ZSCAN5A|ZSWIM8
nuclear-transcribed mRNA poly(A) tail shortening [GoID:GO:0000289; evidenceTypes:IBA|IDA|IEA|IMP|ISS|TAS]	GeneOntology_BP	11	27	1758	3.04679	1.6427	40.7407	1	3.92902	8.52927e-05	0.00164551	CNOT1|CNOT3|EIF4ENIF1|PABPC1|PAN2|SAMD4B|TENT4A|TNRC6A|TNRC6B|TNRC6C|ZFP36
GSE22886_NAIVE_CD8_TCELL_VS_NEUTROPHIL_DN	MSigDB_C7	5	167	1758	18.845	4.06697	2.99401	0	-3.92871	8.5403e-05	0.00164585	MPPE1|NUP214|RAB36|SAMD4B|SOCS7
GSE37301_MULTIPOTENT_PROGENITOR_VS_LYMPHOID_PRIMED_MPP_DN	MSigDB_C7	5	167	1758	18.845	4.06697	2.99401	0	-3.92871	8.5403e-05	0.00164585	DGAT1|DNAJB6|MAPKBP1|PRKAB2|ZFP36
organelle assembly [GoID:GO:0070925; evidenceTypes:IBA|IDA|IEA|IGI|IMP|ISS|NAS|TAS]	GeneOntology_BP	117	740	1758	83.5047	8.40044	15.8108	1	3.92716	8.59539e-05	0.00165557	ACTR2|AKAP13|ARHGAP35|ATAT1|ATG13|ATG16L2|ATG2A|ATG2B|ATG9A|ATP2A2|ATP6V0D1|ATXN2|ATXN2L|BBS1|C2CD3|CDK10|CDK5RAP2|CELSR2|CENPT|CEP164|CEP250|CEP41|CHMP1B|CHMP4B|CLASP1|CNOT1|CORO1A|CSNK1D|DCTN1|DDX6|DNAH1|DNM2|DYNC1H1|EHMT2|EIF4ENIF1|EML3|FLII|FLNA|GBF1|GOLGA2|HAUS5|HDAC6|HGS|HNRNPU|HPS4|HTT|IFT122|IFT172|INO80|IST1|KAT2A|KIFC2|KPNB1|LAMA5|LRSAM1|LSM14A|MAP1LC3A|MAP4|MARK4|MFN2|MSN|NOTCH1|NPRL3|NUDCD3|NUMA1|NUP62|OCRL|PAN2|PATL1|PCNT|PDCD6IP|PLEC|PRRC2C|PTPN23|PUM2|RAB8A|RBM14|RC3H1|RNF4|SEPTIN1|SEPTIN6|SGSM3|SMURF1|STARD9|STK36|SYNPO|TBC1D10B|TBC1D10C|TBC1D13|TBC1D14|TBC1D17|TBC1D24|TBC1D5|TBC1D9B|TCHP|TCIRG1|TESK1|TMEM175|TMEM250|TRAF7|TRAPPC12|TTLL1|TTLL3|TUBGCP2|TUBGCP6|UBAP2L|ULK1|VPS11|VPS4A|WDR1|WDR45B|WDR60|WDR90|WIPI2|YTHDF1|YTHDF2|ZFYVE1
KLF14_TARGET_GENES	MSigDB_C3	40	192	1758	21.6661	4.35724	20.8333	1	3.92585	8.64223e-05	0.00166099	AGK|ANKRD40|ANO8|ARHGAP1|ARID1A|BRPF1|CDK5RAP3|EDC4|EIF1AD|HIVEP3|HMG20B|KCTD13|KMT2D|MAP2K2|MARCHF8|MARK4|MNT|MYO9B|NBPF19|PI4KA|PTOV1|RBM28|SH2D3C|SLC24A1|SMARCD2|SMG7|STMN3|STX16-NPEPL1|STX18-AS1|TAGLN2|TBC1D13|TCF3|TMEM104|TNPO3|TSC1|UBE2H|UBE2Q1|UCKL1|ZER1|ZNF839
ZF5_B	MSigDB_C3	40	192	1758	21.6661	4.35724	20.8333	1	3.92585	8.64223e-05	0.00166099	AFG3L1P|AKT2|ANKS1A|BABAM2|C8ORF82|CBX6|CHKB|CPNE1|CPSF7|DENND6A|DGKZ|DIAPH1|GON4L|HNRNPD|HOOK2|ITPR3|LMF2|MAZ|MTMR4|NCOA5|NCOA6|NF2|NFYC|OPA3|PATZ1|PRKAR2A|PRR14|RBM10|RBM14|SLC4A2|SPEN|SREBF2|SSH2|STIM1|TLE3|TRIB2|VCP|WDR1|ZFP91|ZNF398
GSE45365_NK_CELL_VS_BCELL_MCMV_INFECTION_DN	MSigDB_C7	40	192	1758	21.6661	4.35724	20.8333	1	3.92585	8.64223e-05	0.00166099	ANXA6|ARHGEF2|CHKB|DHX9|EHBP1L1|ERICH1|FAM117A|FOXO1|IRGQ|JAK1|KMT2A|LMBR1L|LPCAT1|LSP1|MAP4|MED12|MGRN1|MRTFA|MYO15B|MYO9B|NFKB1|PKN1|PTK2B|RAB5B|RBM10|RFX1|SBNO2|SCAMP3|SMG9|SPATA2|SPECC1L|SYNPO|TAPBP|TBC1D13|TNIP1|TOMM34|UBR4|USP11|XPO6|ZSWIM8
GSE46606_UNSTIM_VS_CD40L_IL2_IL5_3DAY_STIMULATED_IRF4MID_SORTED_BCELL_UP	MSigDB_C7	40	192	1758	21.6661	4.35724	20.8333	1	3.92585	8.64223e-05	0.00166099	ACAP1|ARHGAP45|ASXL2|ATG16L2|CTDSP2|DBP|DCAF5|ECH1|EML3|FASN|GIT2|HCFC1|HECTD3|HNRNPUL1|HPS4|IFT172|IRF3|LIME1|LSP1|NBEAL2|NCKAP1L|PYCR2|RAB40C|RGS19|RNF187|RNPEPL1|SIN3A|SMAP2|SP1|SSH2|SYNRG|TBC1D14|TCF20|TMEM109|TSC1|UBE4B|UBN1|XPO7|YPEL3|ZBTB22
histone acetyltransferase activity [GoID:GO:0004402; evidenceTypes:EXP|IBA|IDA|IEA|IMP|ISS|TAS]	GeneOntology_MF	13	36	1758	4.06239	1.89628	36.1111	1	3.92482	8.67963e-05	0.00166728	CREBBP|EP300|KAT2A|KAT6A|KAT6B|KAT7|MCM3AP|MED24|NAA40|NAA60|SRCAP|TADA3|USP22
TOX4_TARGET_GENES	MSigDB_C3	34	154	1758	17.378	3.90712	22.0779	1	3.92354	8.72575e-05	0.00167523	ANKHD1|BRPF1|CNOT1|CNOT3|DCAF7|DNM2|EXOC4|FMC1-LUC7L2|FRYL|FTSJ3|GATAD2B|GBF1|HNRNPUL1|INO80|INPPL1|KATNB1|OGDH|PROSER3|PSMC5|RAB5B|RFX1|RNF10|SFSWAP|SLC3A2|SMG7|SP1|SP2|STRIP1|TEPSIN|TMEM79|WDR83OS|ZMAT2|ZNF689|ZNF785
INSM2_TARGET_GENES	MSigDB_C3	106	658	1758	74.2515	7.9432	16.1094	1	3.92264	8.75857e-05	0.00168062	ANO8|ARAF|ARAP1|ARHGAP1|ARHGEF2|ARID1A|ASH1L|ASXL1|BRPF1|CABIN1|CBX4|CCAR2|CCDC97|CLCN6|CMTR1|COPS7A|CSNK1D|DAGLB|DAZAP1|DBP|DCP1A|DPP9|DSTYK|ECH1|ELAVL1|EP300|FAF2|FOXJ3|GABPB2|GARS1-DT|GNB2|GOLGA3|GTF2I|GTF2IP20|HDAC7|HNRNPA0|HNRNPA1|ILF3|ING4|KAT6A|KHDRBS1|KIAA0319L|KLC1|KLHDC10|KLHL22|KPNB1|LIG1|LRRC8A|MAFK|MAN2A2|MARCHF8|MAX|MAZ|MTHFR|MYH9|NBPF19|NFE2L2|NICN1|NUDCD3|NUP214|PBX2|PCNT|PGS1|PHF1|PHF12|PHRF1|PLEKHM1|PRRC2A|PTCH1|R3HDM2|RAD23A|RERE|RING1|RNF220|SDR39U1|SGSM2|SLC35E2A|SMAP2|SMARCD2|SMG7|SPEN|SRCAP|SREBF2|STX16-NPEPL1|STX18-AS1|TAF15|TBL1X|TCF3|TLE3|TM9SF4|TMEM248|TMEM259|TNPO2|TNPO3|TSC1|UBA1|UBE2I|VPS52|WDR24|WDR37|YTHDC1|YWHAZ|ZBTB40|ZNF398|ZNF609|ZNF839
Actin-binding	UniProt-Keyword	47	238	1758	26.8569	4.84394	19.7479	1	3.92158	8.7969e-05	0.00168707	ACTN4|ACTR2|ADD1|ARPC1B|CAP1|CAPZB|CFL1|CNN2|CORO1A|CORO1B|CORO7|COTL1|DIAPH1|EPB41|EVL|FHOD1|FLII|FLNA|FLNB|HDAC6|INO80|INPPL1|KLHL3|LASP1|MAEA|MICAL1|MRTFA|MYH9|MYO1C|MYO1G|MYO9B|PHACTR4|PLEC|PPP1R18|PPP1R9B|SPTAN1|SSH2|SYNE2|SYNPO|TPM3|TRIOBP|VASP|VILL|WASF2|WASHC1|WDR1|WIPF2
BOQUEST_STEM_CELL_DN	MSigDB_C2	8	210	1758	23.6973	4.55424	3.80952	0	-3.92093	8.82072e-05	0.00168981	CDC37|CHD7|CYTH1|LAPTM5|NEDD9|PGS1|SEC14L1|USP36
peptidyl-threonine phosphorylation [GoID:GO:0018107; evidenceTypes:IBA|IDA|IEA|IGI|IMP|ISS|NAS|TAS]	GeneOntology_BP	24	94	1758	10.6074	3.05846	25.5319	1	3.92099	8.81876e-05	0.00168981	AKT1|CDK10|CSNK2A1|CSNK2B|DCAF1|DGKQ|DYRK1A|EIF4G1|GSK3B|HIPK2|LMTK2|MAPK1|MARK2|MTOR|OXSR1|PDPK1|PKN1|PRKACA|PRKCD|PRKD2|RPTOR|TGFB1|ULK1|WNK1
GSE360_HIGH_VS_LOW_DOSE_B_MALAYI_MAC_UP	MSigDB_C7	37	173	1758	19.522	4.13858	21.3873	1	3.91994	8.85708e-05	0.00169587	ADCY3|ARAF|ARHGDIB|ATP2A2|BAZ1B|C6ORF47|CAP1|CCS|DAXX|DBP|DIAPH1|DNAJC16|FAM168B|HARS2|HTT|IDUA|KAT6A|KATNB1|KHSRP|KMT2D|MAPKBP1|MBOAT7|NFKB1|NUP188|OXSR1|PIAS4|PLCG1|PPIF|PPP1R10|PTPN9|SCAMP3|SIPA1|SMARCC1|TNK2|TRIM44|UBA1|VAMP2
MIR4795_3P	MSigDB_C3	38	573	1758	64.6597	7.4335	6.63176	0	-3.9173	8.95469e-05	0.00171363	AKAP13|AMMECR1L|AP3B1|ARID1A|ATXN1L|BICD2|BIRC6|BRAT1|BRD3|BRPF3|C6ORF136|CHD1L|CNOT4|CPSF7|FAM111A|FAM78A|FBRSL1|FMC1-LUC7L2|FRYL|GSK3B|GTF2F1|INPP5D|KMT2A|LUC7L2|NFKB1|PPIF|PPP1R10|PPP4R3A|PRKX|PRPF8|SETD5|SPATA2|TBC1D9B|TECPR2|TRIM8|UBE3C|XPO7|ZKSCAN8
MEL18_DN.V1_DN	MSigDB_C6	3	135	1758	15.234	3.66042	2.22222	0	-3.91599	9.00351e-05	0.00172112	GTF2I|KANSL3|PRPF6
RUBENSTEIN_SKELETAL_MUSCLE_SMOOTH_MUSCLE_CELLS	MSigDB_C8	23	400	1758	45.1377	6.24648	5.75	0	-3.9161	8.99933e-05	0.00172112	ACTB|ACTN4|ANP32B|ANXA6|CAP1|CCNI|CHMP4B|CYB5R3|DCTN2|ECH1|FLNA|FMC1-LUC7L2|HNRNPA1|ILK|MAF1|MOB2|PPDPF|PPP1R15A|SF3B2|SLC25A6|WDR1|ZFP36|ZYX
GSE12003_MIR223_KO_VS_WT_BM_PROGENITOR_4D_CULTURE_DN	MSigDB_C7	4	151	1758	17.0395	3.86925	2.64901	0	-3.91456	9.05709e-05	0.00172858	ACD|LIN37|PDAP1|SRRT
GSE21927_EL4_VS_MCA203_TUMOR_MONOCYTES_DN	MSigDB_C7	4	151	1758	17.0395	3.86925	2.64901	0	-3.91456	9.05709e-05	0.00172858	CBLN3|DCAKD|MARF1|MED25
GSE7218_IGM_VS_IGG_SIGNAL_THGOUGH_ANTIGEN_BCELL_DN	MSigDB_C7	4	151	1758	17.0395	3.86925	2.64901	0	-3.91456	9.05709e-05	0.00172858	PTPN6|RUNX3|SEPTIN1|TAPBP
BLALOCK_ALZHEIMERS_DISEASE_DN	MSigDB_C2	90	1128	1758	127.288	10.235	7.97872	0	-3.91422	9.06956e-05	0.00173003	ACO2|ACTR1A|ACTR2|AP2B1|ARCN1|ARF1|ARF3|ARFGEF2|ASMTL|ATP2A2|ATRN|BABAM2|BAG5|BAG6|CAP1|CAPNS1|CCDC6|CDK16|CDKN2D|COPS7A|CS|CSNK2A1|CUTA|DCTN2|DYNC1H1|ECH1|ELMO1|GABBR1|GNAS|GNB1|GPAA1|GPI|HERC1|HERC2|HNRNPD|HNRNPDL|HSP90AB1|HYOU1|ILF3|KATNB1|KHDRBS1|KLC1|KPNB1|MAPK1|MLF2|MTMR4|NDEL1|NDUFS2|NF2|NFYC|NPEPPS|NRGN|NUP153|P4HTM|PCNT|PGS1|PI4KA|PIP5K1C|PITRM1|PPP1R11|PPP1R7|PRAF2|PTK2B|PUM2|R3HDM1|RGS14|RNF38|RUSC1|SDHA|SEC23IP|SEC61A2|SEPTIN6|SFPQ|SLC25A6|SON|SRPK2|SRPRA|STK24|STMN3|TLE5|TOP1|TRRAP|TSPOAP1|TUBG2|USP10|VAMP2|VCP|VDAC1|XPO7|YWHAZ
MORF_ATRX	MSigDB_C4	39	186	1758	20.989	4.28945	20.9677	1	3.9132	9.10809e-05	0.00173366	ADCY3|BRD1|CALCOCO1|CAMK2G|CHD3|CHKB|DNAJC16|EP400|ERC1|FRYL|GOLGA3|GPATCH8|GSK3B|INPP5E|ITIH4|JRK|KDM3B|KLHDC10|NCKIPSD|NEK9|NFRKB|NFX1|PAXIP1|PDXDC1|PHF21A|PSMF1|RASSF1|RERE|SH2B1|SIK3|SLC24A1|SMG1|TTI1|UBE4B|WIPF2|ZBTB22|ZNF133|ZNF500|ZNF592
GSE1740_UNSTIM_VS_IFNA_STIMULATED_MCSF_IFNG_DERIVED_MACROPHAGE_DN	MSigDB_C7	39	186	1758	20.989	4.28945	20.9677	1	3.9132	9.10809e-05	0.00173366	ABL1|ALKBH5|ANKRD13D|APBB1IP|ASB1|ASMTL|BRAT1|BTBD6|CEP164|CERK|CLEC16A|DTX4|ECH1|FAM102A|GGA1|GGA3|GMIP|HNRNPUL1|HTT|INO80E|KIAA0100|MCM5|PIK3CD|PITPNM1|PPM1F|SGSM3|SLC26A6|SNRNP200|SPTAN1|STRADA|TNRC6B|TRAK1|TRAPPC12|TRIB2|UBTF|USP21|ZBED1|ZER1|ZZEF1
GSE19825_NAIVE_VS_IL2RALOW_DAY3_EFF_CD8_TCELL_DN	MSigDB_C7	39	186	1758	20.989	4.28945	20.9677	1	3.9132	9.10809e-05	0.00173366	ANKRD17|AP4B1|ATXN1L|BET1L|BRPF1|BTAF1|CC2D1A|CDK16|CIZ1|CLPTM1|DROSHA|FOXRED2|GNAI2|GRK6|ILK|JRK|KDM4A|LPCAT1|MBOAT7|MTOR|MYO1G|P4HTM|PBX2|PHF2|PRKAB2|PRPF8|RALGAPB|RETREG2|RNPEPL1|SAFB2|SCRIB|TAF1C|TAF6|TGFB1|TRAK1|TXLNA|VPS39|ZBTB22|ZNF296
GSE9988_ANTI_TREM1_VS_ANTI_TREM1_AND_LPS_MONOCYTE_UP	MSigDB_C7	39	186	1758	20.989	4.28945	20.9677	1	3.9132	9.10809e-05	0.00173366	ACTB|AP1M1|ARHGAP30|ARRDC2|CAP1|CBL|CCDC97|CD2BP2|CSNK1D|CTDSP1|CYB561D1|DDX6|GNB2|HNRNPA0|KDM4A|KLF13|KLHL26|LASP1|MAP1S|MIGA2|MKRN1|MNT|ORAI3|PAFAH1B2|PCBP1|PLEKHM1|PPIF|PRR13|PSD4|PTPN6|RGS19|RING1|RREB1|STK24|TLE3|USP10|USP22|YWHAG|ZYX
regulation of actin filament organization [GoID:GO:0110053; evidenceTypes:IBA|IC|IDA|IEA|IGI|IMP|ISS|NAS|TAS]	GeneOntology_BP	48	245	1758	27.6468	4.91354	19.5918	1	3.91293	9.11821e-05	0.00173466	ABL1|ACTR2|ADD1|ARAP1|ARF1|ARF6|ARHGAP35|ARHGEF18|ARPC1B|BIN1|CAPZB|CARMIL2|CLASP1|CORO1A|CORO1B|COTL1|EVL|FCHSD1|FHOD1|FLII|FLNA|GBA2|HCLS1|MTOR|MTPN|MYO1C|NCKAP1L|NF2|PLEKHG2|PPFIA1|PPM1F|PRKCD|PTK2B|RAPGEF3|SLC9A1|SMAD3|SPTAN1|SSH2|SYNPO|TESK1|TRIOBP|TSC1|VASP|VILL|WAS|WASF2|WASHC1|WDR1
GSE14699_NAIVE_VS_ACT_CD8_TCELL_UP	MSigDB_C7	6	181	1758	20.4248	4.23209	3.31492	0	-3.91035	9.21623e-05	0.00175049	KDM2B|LRIG1|RSAD1|SYNPO|TBC1D5|VAV2
GSE2770_UNTREATED_VS_IL12_TREATED_ACT_CD4_TCELL_48H_DN	MSigDB_C7	6	181	1758	20.4248	4.23209	3.31492	0	-3.91035	9.21623e-05	0.00175049	ARCN1|GLYR1|HELZ|NFKB1|TNPO3|ZYX
GSE3982_MAC_VS_BCELL_UP	MSigDB_C7	6	181	1758	20.4248	4.23209	3.31492	0	-3.91035	9.21623e-05	0.00175049	DYNC1LI2|FKBP5|OCRL|TCIRG1|TNPO3|ZMIZ1
GSE19401_PLN_VS_PEYERS_PATCH_FOLLICULAR_DC_UP	MSigDB_C7	36	167	1758	18.845	4.06697	21.5569	1	3.90952	9.24796e-05	0.00175465	AP2B1|ASB1|ASXL1|CANX|CBX7|CRKL|DBP|DOT1L|FAM168B|HNRNPA0|IL11RA|INTS3|ITFG2|LRRC14|MPPE1|MTA1|PCNT|PDXDC1|PRKAB2|RERE|SEC31B|SFI1|SMARCC1|SREBF2|SRRM2|STK38|SUGP2|TCF3|TECR|TET3|TGIF2|TPM3|TRIB2|UBE4B|ZC3H4|ZMYM3
GSE29618_LAIV_VS_TIV_FLU_VACCINE_DAY7_MONOCYTE_DN	MSigDB_C7	36	167	1758	18.845	4.06697	21.5569	1	3.90952	9.24796e-05	0.00175465	ACAP1|ACO2|DDX24|EEF2KMT|EHBP1L1|EPS15L1|FTSJ3|GPI|HDAC5|HDLBP|INPP5D|MEN1|MTOR|NCKIPSD|NUMA1|OGDH|OS9|PPDPF|RAB4B|RAF1|RIPOR1|RUSF1|SAFB|SART1|SCAF4|SLC4A2|SMG6|STRN4|TAGLN2|TCIRG1|TLE5|TTLL3|VASP|WAS|ZGPAT|ZNF212
LAKE_ADULT_KIDNEY_C12_THICK_ASCENDING_LIMB	MSigDB_C8	14	289	1758	32.612	5.32889	4.84429	0	-3.90929	9.25664e-05	0.00175536	ACADVL|ANXA11|ATP1A1|CUTA|EEF2|ERICH1|FLNB|GNAS|HADHA|IDH2|MST1L|PRKX|SDHA|USP24
Chiche(PMID: 24644022)-2014_M8.21	PAPER	10	23	1758	2.59542	1.51634	43.4783	1	3.90778	9.31479e-05	0.00176544	ARHGAP45|DEF6|DHX9|FAM189B|FBXL12|LIX1L|PPP4R3A|TRIM11|UBE2Q1|XRCC1
negative regulation of RNA splicing [GoID:GO:0033119; evidenceTypes:IBA|IDA|IEA|ISS]	GeneOntology_BP	9	19	1758	2.14404	1.37837	47.3684	1	3.90755	9.32363e-05	0.00176617	DYRK1A|PTBP1|PTBP3|RBM10|RBM42|RNPS1|SFSWAP|SRSF4|U2AF2
GSE22443_NAIVE_VS_ACT_AND_IL2_TREATED_CD8_TCELL_DN	MSigDB_C7	5	166	1758	18.7321	4.05491	3.01205	0	-3.90652	9.36366e-05	0.00177281	ALKBH5|HDLBP|ITIH4|SEC61A2|ZFPM1
protein import into nucleus [GoID:GO:0006606; evidenceTypes:IBA|IDA|IEA|IMP|ISS|NAS|TAS]	GeneOntology_BP	31	136	1758	15.3468	3.67383	22.7941	1	3.90502	9.42185e-05	0.00178193	AKT1|E2F3|EIF4ENIF1|ELAVL1|FAM53B|FLNA|HCLS1|HSP90AB1|IPO13|KPNA1|KPNA6|KPNB1|MAPK1|MAVS|NOTCH1|NUP153|NUP188|NUP214|NUP50|NUP62|POM121|POM121C|PPP1R10|PRKCD|SMAD3|SUFU|TGFB1|TNPO2|TNPO3|TRIM28|TSC2
nuclear-transcribed mRNA catabolic process [GoID:GO:0000956; evidenceTypes:IBA|IDA|IEA|IGI|IMP|ISS|NAS|TAS]	GeneOntology_BP	26	106	1758	11.9615	3.24656	24.5283	1	3.90446	9.4436e-05	0.0017851	CNOT1|CNOT3|DCP1A|EDC4|EIF4ENIF1|EXOSC6|PABPC1|PAN2|PATL1|RC3H1|RNPS1|SAMD4B|SKIV2L|SMG1|SMG6|SMG7|SMG9|TENT4A|THRAP3|TNRC6A|TNRC6B|TNRC6C|UPF1|UPF2|UPF3A|ZFP36
PID_RHOA_REG_PATHWAY	MSigDB_C2	14	41	1758	4.62661	2.02336	34.1463	1	3.90407	9.45891e-05	0.00178541	AKAP13|ARAP1|ARHGAP35|ARHGAP4|ARHGAP9|ARHGDIA|ARHGDIB|ARHGEF18|ARHGEF2|BCR|DEF6|MYO9B|VAV1|VAV2
ATAACCT_MIR154	MSigDB_C3	17	56	1758	6.31928	2.36355	30.3571	1	3.90403	9.46031e-05	0.00178541	ADNP|CAMK2G|CATSPER2|CIC|CNOT4|DYRK1A|FBXL16|GNB1|HNRNPA0|HNRNPH1|KAT7|KHNYN|KPNA1|MAP4|PLAGL2|RAB5B|TRIB2
MIR6885_5P	MSigDB_C3	14	41	1758	4.62661	2.02336	34.1463	1	3.90407	9.45891e-05	0.00178541	ANKRD40|ARHGDIA|CBX6|DELE1|FAM98C|FBRSL1|GNAI2|PATZ1|PROSER3|TSC1|TUBB4A|VAMP2|WIZ|ZBTB7A
regulation of supramolecular fiber organization [GoID:GO:1902903; evidenceTypes:IBA|IC|IDA|IEA|IGI|IMP|ISS|NAS|TAS]	GeneOntology_BP	61	334	1758	37.69	5.72032	18.2635	1	3.90353	9.48016e-05	0.00178821	ABL1|ACTR2|ADD1|AKAP13|ARAP1|ARF1|ARF6|ARHGAP35|ARHGEF18|ARHGEF2|ARHGEF7|ARPC1B|BIN1|CAMSAP1|CAPZB|CARMIL2|CDK5RAP2|CLASP1|CORO1A|CORO1B|COTL1|DCTN1|DYRK1A|EVL|FCHSD1|FHOD1|FLII|FLNA|GBA2|HCLS1|HDAC6|KATNB1|MAP1S|MTOR|MTPN|MYO1C|NCKAP1L|NF2|NUMA1|PLEKHG2|PPFIA1|PPM1F|PRKCD|PTK2B|RAPGEF3|SLC9A1|SMAD3|SPTAN1|SSH2|SYNPO|TBCD|TESK1|TRIOBP|TSC1|TUBB4A|VASP|VILL|WAS|WASF2|WASHC1|WDR1
NABA_CORE_MATRISOME	MSigDB_C2	7	195	1758	22.0046	4.39072	3.58974	0	-3.9018	9.54791e-05	0.00179717	COL24A1|CRELD1|LAMA5|LRG1|POMZP3|TNXB|ZP3
GSE13485_DAY1_VS_DAY3_YF17D_VACCINE_PBMC_DN	MSigDB_C7	7	195	1758	22.0046	4.39072	3.58974	0	-3.9018	9.54791e-05	0.00179717	BRAF|GMEB1|NEDD9|RETREG2|RNF20|RUNDC1|WIPF2
GSE29618_BCELL_VS_MONOCYTE_DN	MSigDB_C7	7	195	1758	22.0046	4.39072	3.58974	0	-3.9018	9.54791e-05	0.00179717	AMPD2|COTL1|CS|FKBP1A|RHOG|SULT1A2|ZMIZ1
GSE3982_DC_VS_EFF_MEMORY_CD4_TCELL_UP	MSigDB_C7	7	195	1758	22.0046	4.39072	3.58974	0	-3.9018	9.54791e-05	0.00179717	ANXA11|CYB5R3|DAP|FKBP1A|LRRK1|NRGN|PABPC4
GSE19888_ADENOSINE_A3R_INH_PRETREAT_AND_ACT_BY_A3R_VS_TCELL_MEMBRANES_ACT_MAST_CELL_DN	MSigDB_C7	38	180	1758	20.312	4.22052	21.1111	1	3.90103	9.57829e-05	0.00180194	ANP32B|AP1G2|ARRDC2|CAMK2G|CARM1|CCDC97|CHD8|DELE1|E4F1|EXOC8|FAM193B|FBXL12|GIGYF2|HDAC6|HELZ|KRTCAP2|MXD4|NF2|PABPN1|PARP16|PDAP1|POFUT2|POMT1|PRPF31|RAB40C|RBM33|RFNG|SETDB1|SH3BGRL3|SUFU|SUPT5H|TBC1D10B|TLE3|TMUB2|TRIB2|TUBGCP2|XPC|ZNF513
MIR185_3P	MSigDB_C3	27	112	1758	12.6386	3.33654	24.1071	1	3.90049	9.59998e-05	0.00180506	ACAP3|ARHGAP1|BAP1|CLEC16A|COPS7B|DCAKD|ELMO1|FBXL16|FBXO41|GNAI2|HIVEP3|INTS3|KIF21B|LRCH4|MADD|MAPKBP1|PDAP1|PLA2G6|PPARD|PRAF2|SBF1|SH2B1|SMG7|STK24|USP21|VAV2|ZFP41
Myc_overexpression_1.5x_up (PMID:16273092)	SignatureDB	0	77	1758	8.689	2.76964	0	0	-3.89864	9.67342e-05	0.00181695
Normal_mesenchymal-1_Node1643 (PMID:15075390)	SignatureDB	0	77	1758	8.689	2.76964	0	0	-3.89864	9.67342e-05	0.00181695
LINSLEY_MIR16_TARGETS	MSigDB_C2	40	193	1758	21.7789	4.36843	20.7254	1	3.89706	9.73656e-05	0.00182688	ANKS1A|AREL1|ARHGDIA|ATG9A|BCR|BTRC|CBX6|CLASP1|DAZAP2|DEDD|DNAJB6|DNAJC5|DYNC1LI2|EFCAB14|FAM189B|FOXK1|GOLGA1|KLHL26|MAP4|MAPK1|MFN2|MICB|MKRN1|NCKIPSD|NLRX1|PACS1|PAF1|PIP4P1|PLEKHM1|PPP1R11|SFXN5|SLC35A4|SLC9A1|SRPRA|TGIF2|TMEM109|UBE2Q1|UBE2R2|UHMK1|ZFP91
GSE2770_IL4_ACT_VS_ACT_CD4_TCELL_6H_UP	MSigDB_C7	40	193	1758	21.7789	4.36843	20.7254	1	3.89706	9.73656e-05	0.00182688	ABCA7|ABHD14B|AMT|ANXA6|AP1M1|CAMK2G|CAPNS1|CS|DENND1C|ERICH1|ESYT1|EXOC4|FXYD5|GARS1-DT|MCM5|MIDEAS|MPPE1|NEDD9|PCED1A|PIGS|POLM|PRKX|R3HDM1|RAB3D|RASAL3|RASGRP2|RERE|SF1|SLC25A45|SLC2A4RG|SLC38A10|SPSB3|TAGLN2|TCF3|TLE3|TMC8|TMEM39B|VAMP2|WAS|ZNF362
KEGG_NON_SMALL_CELL_LUNG_CANCER	MSigDB_C2	16	51	1758	5.75505	2.25594	31.3725	1	3.8965	9.75931e-05	0.00182921	AKT1|AKT2|ARAF|BRAF|E2F3|MAP2K2|MAPK1|PDPK1|PIK3CD|PLCG1|RAF1|RASSF1|RASSF5|RXRB|SOS1|STK4
WP_CARDIAC_HYPERTROPHIC_RESPONSE	MSigDB_C2	16	51	1758	5.75505	2.25594	31.3725	1	3.8965	9.75931e-05	0.00182921	AKT1|AKT2|GSK3B|HDAC5|HDAC7|IKBKB|MAP2K2|MAP2K3|MAP2K7|MAP3K14|MAPK1|MTOR|NFKB1|PDPK1|RAF1|TGFB1
chr1q22	MSigDB_C1	15	46	1758	5.19083	2.14284	32.6087	1	3.89575	9.78943e-05	0.00183293	ARHGEF2|ASH1L|CLK2|FAM189B|GON4L|KHDC4|KRTCAP2|PAQR6|RUSC1|RUSC1-AS1|SCAMP3|SEMA4A|SLC25A44|TMEM79|YY1AP1
SIG_BCR_SIGNALING_PATHWAY	MSigDB_C2	15	46	1758	5.19083	2.14284	32.6087	1	3.89575	9.78943e-05	0.00183293	AKT1|AKT2|BCR|FLOT1|FLOT2|GSK3B|INPP5D|ITPR3|MAPK1|PDPK1|PIK3CD|PPP1R13B|RAF1|SOS1|VAV1
localization [GoID:GO:0051179; evidenceTypes:HDA|HMP|IBA|IC|IDA|IEA|IEP|IGI|IMP|IPI|ISA|ISM|ISS|NAS|TAS]	GeneOntology_BP	614	4829	1758	544.925	18.2649	12.7148	1	3.89367	9.87404e-05	0.0018478	ABCA7|ABCC1|ABCC5|ABCD4|ABL1|ABL2|ACAP1|ACAP3|ACD|ACTB|ACTN4|ACTR1A|ACTR2|ADCY3|AGK|AKAP13|AKAP8L|AKT1|AKT2|ALKBH5|ANKRD13D|ANKS1A|ANO8|ANO9|ANP32B|ANXA11|ANXA6|AP1B1|AP1G1|AP1G2|AP1M1|AP2A2|AP2B1|AP3B1|AP3D1|AP3M1|AP4B1|AP5Z1|APBA3|APBB3|ARAP1|ARCN1|ARF1|ARF3|ARF6|ARFGEF2|ARHGAP1|ARHGAP35|ARHGAP4|ARHGDIA|ARHGDIB|ARHGEF18|ARHGEF2|ARHGEF7|ARRDC1|ARRDC2|ASH1L|ASXL1|ASXL2|ATG13|ATG16L2|ATG2B|ATG4B|ATG4D|ATG9A|ATP13A1|ATP1A1|ATP2A2|ATP2A3|ATP6|ATP6V0A1|ATP6V0D1|ATRN|ATXN2|BAG6|BANP|BAP1|BBS1|BET1L|BICD2|BIN1|BRAF|BRAT1|C1QTNF3|C2CD2L|C2CD3|CAMK2G|CANX|CAP1|CAPN1|CAPN10|CARMIL2|CATSPER2|CBL|CBLL1|CCDC88B|CCDC88C|CDC37|CDK16|CDK5RAP2|CDK5RAP3|CEL|CELSR1|CELSR2|CEP250|CEP41|CERS2|CFL1|CHAMP1|CHD7|CHERP|CHMP1B|CHMP4B|CHTOP|CIZ1|CLASP1|CLCN6|CLDN15|CLEC16A|CLSTN1|CNN2|CNNM3|CNR2|COG1|COG4|COG7|CORO1A|CORO1B|CORO7|CPLX1|CPNE1|CRACR2A|CRKL|CRTC2|CSNK1D|CSNK1G2|CSNK2B|CTCF|CTDNEP1|CUTA|CYB561D1|CYBA|CYTH1|DCP1A|DCTN1|DCTN2|DDX39B|DDX42|DENND1C|DGAT1|DGKQ|DGKZ|DHX9|DIAPH1|DNAH1|DNAJB6|DNAJC5|DNM2|DVL3|DYNC1H1|DYNC1LI2|E2F3|EIF4ENIF1|ELAVL1|ELMO1|EML3|EPB41|EPS15L1|ERC1|ERCC3|ERGIC1|ESYT1|ETS1|EVL|EXOC3|EXOC4|EXOC7|EXOC8|FAF2|FAM160A2|FAM53B|FBXL20|FBXW11|FERMT3|FHOD1|FKBP1A|FLNA|FLOT1|FLOT2|FMNL1|FTO|FXYD5|G6PD|GAK|GAPVD1|GBF1|GET4|GGA1|GGA3|GNAI2|GNB2|GOLGA2|GORASP1|GPAA1|GPAT4|GPI|GPSM3|GRIPAP1|GSK3B|HCLS1|HDAC5|HDAC6|HDAC7|HDLBP|HERC2|HGS|HK1|HNRNPA1|HNRNPA2B1|HNRNPA3|HNRNPU|HOOK2|HPS4|HSP90AB1|HTT|HYOU1|IDH2|IFT122|IFT172|IGSF8|IKBKB|ILK|INPP5E|INPPL1|IPO13|IQSEC1|IST1|ITPR3|IWS1|JAK1|KAT2A|KAT7|KATNB1|KCND1|KCTD13|KDELR1|KHDRBS1|KHSRP|KIAA0556|KLHL3|KMT2A|KPNA1|KPNA6|KPNB1|LAMA5|LAPTM5|LASP1|LEMD2|LIME1|LMBR1L|LMTK2|LRBA|LRIG2|LRP5L|LRRC8A|LRSAM1|MAD1L1|MAP1S|MAP2K2|MAP2K3|MAP4|MAP4K2|MAPK1|MAPK8IP3|MAPKAPK2|MARK2|MARK4|MAU2|MAVS|MAZ|MBOAT7|MBTPS1|MCM3AP|MEPCE|MFN2|MFSD10|MGRN1|MIA3|MICAL1|MICALL1|MINK1|MLLT6|MON1B|MPPE1|MRNIP|MRTFA|MSN|MST1|MST1L|MTOR|MYH9|MYO1C|MYO1G|NAPA|NBEAL2|NCKAP1L|NCKIPSD|NCOR2|ND2|ND4|NDEL1|NDUFS2|NEDD9|NF2|NFE2L2|NFKB1|NISCH|NOTCH1|NPEPPS|NPHP4|NPIPA1|NPLOC4|NSF|NUDCD3|NUMA1|NUP153|NUP188|NUP205|NUP210|NUP214|NUP50|NUP62|NXF1|OGDH|ORAI1|ORAI2|ORAI3|ORMDL3|OS9|OSBPL2|OSBPL7|OXSR1|PABPN1|PACS1|PAF1|PATZ1|PAXIP1|PBXIP1|PCNT|PDCD6IP|PDPK1|PEAK1|PEF1|PER2|PEX6|PFKFB2|PHACTR4|PI4KB|PIAS3|PIEZO1|PIK3CD|PIP4P1|PIP5K1C|PITPNM1|PITRM1|PKN1|PLA2G6|PLCG1|PLEC|PLEKHM1|PLEKHM2|PLXNA3|POFUT2|POLR1A|POM121|POM121C|PPARA|PPARD|PPFIA1|PPIF|PPM1F|PPP1R10|PPP1R15A|PPP1R9B|PPP6C|PRAF2|PRKACA|PRKCD|PRKD2|PRKX|PRPF31|PRPF6|PTCH1|PTK2B|PTPN23|PTPN6|PTPN9|PTPRO|RAB11FIP1|RAB11FIP3|RAB11FIP4|RAB24|RAB35|RAB36|RAB3D|RAB40C|RAB4B|RAB5B|RAB8A|RABL2A|RAC2|RAF1|RANBP3|RAPGEF3|RASSF5|RBM15B|RBSN|RCC2|RERE|RGP1|RGS14|RHOG|RHOT2|RIPOR1|RNF20|RNF31|RREB1|RSC1A1|RUBCN|RUFY1|RUNDC1|SCAMP2|SCAMP3|SCAMP4|SCAP|SCRIB|SEC14L1|SEC16A|SEC23IP|SEC24C|SEC31B|SEC61A2|SEMA4A|SEMA4B|SEMA4F|SEPTIN1|SEPTIN6|SFPQ|SFT2D2|SFXN5|SGSM2|SGSM3|SH3GL1|SIN3A|SIRT7|SLC12A9|SLC22A5|SLC23A1|SLC24A1|SLC25A1|SLC25A29|SLC25A44|SLC25A45|SLC25A6|SLC26A6|SLC27A4|SLC29A1|SLC35A4|SLC35B4|SLC35E2A|SLC38A1|SLC38A10|SLC3A2|SLC44A2|SLC4A2|SLC4A5|SLC7A5|SLC7A6OS|SLC9A1|SLC9A8|SMAD3|SMG1|SMG6|SMG7|SMURF1|SNX19|SOS1|SP1|SPI1|SREBF2|SRGAP3|SRP68|SRPRA|STIM1|STK11IP|STK24|STK25|STK36|STK4|STRADA|STRIP2|SUFU|SUN2|SUPT6H|SYNE2|SYNE3|SYNRG|SYTL1|SYVN1|SZT2|TAF3|TAPBP|TBC1D10B|TBC1D10C|TBC1D13|TBC1D14|TBC1D17|TBC1D24|TBC1D3L|TBC1D5|TBC1D9B|TCIRG1|TECPR2|TESK1|TEX261|TGFB1|TGFBRAP1|TINF2|TLR9|TM9SF4|TMC6|TMC8|TMEM109|TMEM129|TMEM175|TMEM250|TMEM63A|TMEM79|TNK2|TNPO2|TNPO3|TOMM34|TOR1AIP2|TRAK1|TRAPPC10|TRAPPC12|TRIM25|TRIM28|TRIM8|TRPV1|TSC1|TSC2|TSNARE1|TSPOAP1|TTC21A|TTLL1|TTLL3|TUBGCP2|TULP3|TXLNA|UBE2Q1|UCN|UCP2|UHMK1|ULK1|UNC93B1|UPF1|UPF2|UPF3A|USP20|USP36|USP4|USP7|VAMP2|VAV1|VAV2|VCP|VDAC1|VEGFB|VPS11|VPS13D|VPS35L|VPS39|VPS4A|VPS52|WAS|WASF2|WASHC1|WDR1|WDR45B|WDR60|WDR81|WDR83OS|WIPI2|WNK1|WWP2|XPO6|XPO7|YTHDC1|YTHDF1|YWHAG|YWHAZ|ZBED3|ZBTB7A|ZC3H3|ZDHHC11B|ZDHHC8|ZFP36|ZFYVE1|ZFYVE27|ZMIZ1|ZNF580|ZNF609|ZP3
TORC1 complex [GoID:GO:0031931; evidenceTypes:IBA|IDA]	GeneOntology_CC	5	6	1758	0.677065	0.7749	83.3333	1	3.89306	9.8987e-05	0.00185144	MTOR|RPTOR|SMG1|TELO2|TTI1
KEGG_CELL_ADHESION_MOLECULES_CAMS	MSigDB_C2	2	117	1758	13.2028	3.40965	1.7094	0	-3.89192	9.94561e-05	0.00185923	CLDN15|GLG1
GSE35543_IN_VIVO_NTREG_VS_CONVERTED_EX_ITREG_UP	MSigDB_C7	4	150	1758	16.9266	3.85654	2.66667	0	-3.89147	9.96386e-05	0.00186167	LRRC14|SARM1|SLC7A5|SPEN
MORF_G22P1	MSigDB_C4	34	155	1758	17.4909	3.91966	21.9355	1	3.8909	9.98725e-05	0.00186506	ACLY|ANP32B|AP1B1|AP3D1|BAG6|CDC37|CHD4|CSNK2B|CTBP1|CTDNEP1|DHX9|EIF4H|FAM168B|FUS|GANAB|HADHA|HNRNPA1|HNRNPD|HNRNPM|HNRNPUL1|HSP90AB1|KHDRBS1|MAEA|PTBP1|RAD23A|RBM14|RNPS1|SF3A1|SNRNP200|SNRPA|TRIM28|UBE2I|USP22|WDR1
GSE17721_LPS_VS_POLYIC_1H_BMDC_DN	MSigDB_C7	37	174	1758	19.6349	4.15039	21.2644	1	3.88941	0.000100489	0.0018746	ABCC1|ADNP|ANXA11|AP3B1|ARRDC1|CELSR3|CHD7|CLASRP|CRKL|CTCF|DAZAP2|DDX39B|E4F1|ELK4|FBXL12|HNRNPA3|HP1BP3|KDELR1|KDM3B|LRRK1|LUC7L|ORAI1|PHF2|PITPNM1|POLG|PTBP3|REC8|RNPEPL1|SH3BGRL3|SPEN|TCF3|TRIM8|UBN1|UBTF|UCKL1|ZC3H7A|ZNF746
GSE18281_PERIMEDULLARY_CORTICAL_REGION_VS_WHOLE_CORTEX_THYMUS_UP	MSigDB_C7	37	174	1758	19.6349	4.15039	21.2644	1	3.88941	0.000100489	0.0018746	ABCF1|BAP1|BPTF|CARM1|CELSR1|CHD8|DCTN1|DEDD|EHMT2|ERC1|FAM222B|FBXO41|IDUA|INTS1|INTS3|LRRC14|MED16|MEN1|MIA3|NOTCH1|NSD1|PHACTR4|PIAS3|POGK|POLR2A|PRKCD|PUM2|RUSC1|TLN1|TMEM109|TSC2|UBA1|UBAP2L|UPF1|ZNF500|ZNF609|ZYX
NIKOLSKY_BREAST_CANCER_16P13_AMPLICON	MSigDB_C2	23	89	1758	10.0431	2.97649	25.8427	1	3.88924	0.000100558	0.0018749	CAPN15|CHTF18|CRAMP1|EME2|FAM234A|FBXL16|FLYWCH1|LUC7L|MAPK8IP3|NPRL3|RAB11FIP3|RAB40C|RHOT2|SPSB3|SRRM2|STUB1|TELO2|TRAF7|TSC2|UBE2I|UNKL|WDR24|WDR90
E2F1_Q4	MSigDB_C3	45	226	1758	25.5028	4.72209	19.9115	1	3.88901	0.000100653	0.0018757	ACTN4|AREL1|CBX4|CHTF18|CTCF|CTDSP1|DAXX|DDX42|DGCR8|E2F3|EMSY|FBXO9|HMBOX1|HNRNPA1|HNRNPA2B1|HNRNPA3|HNRNPD|INTS3|KPNA6|KPNB1|LUC7L2|NFYA|NFYC|NUP153|OGDH|OSBPL7|PATZ1|PPP1R9B|PPP2R1A|PRKACA|PRKCSH|PRRC2C|SHKBP1|SIK2|SIN3A|SLC38A1|SP2|SYNPO|TMUB2|TRIM28|UBA1|VEGFB|WASF2|ZNF362|ZNF513
GSE16385_UNTREATED_VS_12H_IFNG_TNF_TREATED_MACROPHAGE_DN	MSigDB_C7	6	180	1758	20.312	4.22052	3.33333	0	-3.88883	0.000100729	0.00187613	DPP3|EXOSC6|HNRNPA3|SLC12A9|SND1|TEPSIN
SNIP1_TARGET_GENES	MSigDB_C3	98	601	1758	67.8194	7.60585	16.3062	1	3.88724	0.000101388	0.00188742	AARS2|ABCD4|ACTB|ANKZF1|ANP32B|ATG9A|BAGE2|BRD7|CELSR2|CELSR3|CERS2|CLASP1|CMIP|COPS7A|CTDSP1|CYHR1|DAZAP2|DBP|DHX8|DIDO1|DMPK|DNAJC16|DNAJC7|ECH1|EFCAB14|ESYT1|FBRSL1|G6PD|GABBR1|GGA1|GMEB1|GNAS|HARS2|HDAC6|HDLBP|HNRNPD|HOOK2|ILK|JRK|KDM3B|KIFC2|KMT2A|LARP1|MDC1|MEPCE|MNT|MRTFA|NCOR2|NUTM2A-AS1|OSBPL7|PCBP1|PCBP2|PIGO|PNPLA6|POLR2A|POM121C|POMZP3|PPP1R7|PTCH1|RAB11FIP1|RAB40C|RASGRP2|RNF216|RNPS1|SAMD4B|SCAMP3|SEC14L1|SEPTIN1|SH2B1|SH3GL1|SHKBP1|SIN3A|SLC9A1|SLC9A8|SMARCD1|SRP68|STK35|TCF25|TINF2|TLN1|TNPO2|TNRC18|TRIM41|UGGT1|VASP|VAV2|VPS4A|WDR6|YLPM1|YTHDF2|ZCWPW1|ZFP91|ZKSCAN1|ZKSCAN3|ZKSCAN8|ZNF398|ZNF692|ZSCAN25
ATF2_UP.V1_DN	MSigDB_C6	5	165	1758	18.6193	4.04281	3.0303	0	-3.88425	0.000102646	0.00190784	CDK5RAP2|NPIPA1|RAB11FIP1|SP1|TAF1C
GSE9316_CD4_TCELL_BALBC_VS_TH17_ENRI_CD4_TCELL_SKG_PMA_IONO_STIM_FR4NEG_UP	MSigDB_C7	5	165	1758	18.6193	4.04281	3.0303	0	-3.88425	0.000102646	0.00190784	ACADVL|AP2A2|ATP6V0A1|TUBG2|WWP2
Chiche(PMID: 24644022)-2014_M5.13	PAPER	5	165	1758	18.6193	4.04281	3.0303	0	-3.88425	0.000102646	0.00190784	DPP3|ERICH1|HNRNPA2B1|SREBF2|ZKSCAN1
GSE11057_NAIVE_CD4_VS_PBMC_CD4_TCELL_UP	MSigDB_C7	39	187	1758	21.1019	4.30083	20.8556	1	3.88391	0.00010279	0.00190851	APBB3|ARHGEF18|ASXL1|BIN1|CAMK2G|CHD3|CYHR1|DIDO1|EDC4|EVL|FOXO1|GON4L|IGSF8|IL11RA|LINC01089|LIX1L|MAD1L1|MAFK|NSUN5P2|PCYOX1L|PHF1|PIK3CD|PITRM1|SLC25A45|STMN3|TECPR1|TMEM248|TMEM63A|TUBG2|UPF1|USP20|VPS52|XPO6|ZBTB40|ZNF212|ZNF407|ZNF575|ZNF76|ZNF862
GSE15330_WT_VS_IKAROS_KO_HSC_UP	MSigDB_C7	39	187	1758	21.1019	4.30083	20.8556	1	3.88391	0.00010279	0.00190851	ABL1|ARHGAP1|ARHGDIB|ARRDC1|CHD7|CTBP1|CTDSP1|CYBC1|DENND6A|DGAT1|E4F1|ETS1|GATAD2B|GRIPAP1|KIAA0319L|LIMD2|MAN2C1|MARK2|MYO9B|NFYC|NUP210|PHF8|PLEC|POR|RAC2|RIPOR1|SEC16A|SEMA4F|SH3GL1|SPPL3|STMN3|SYVN1|TMUB2|TNFAIP8L1|TTLL3|UPF2|USP7|ZNF264|ZNF764
KRAS.600.LUNG.BREAST_UP.V1_UP	MSigDB_C6	7	194	1758	21.8918	4.37959	3.60825	0	-3.8809	0.000104071	0.00192826	ADAM19|AKT2|CD37|ETS1|POLM|PPP1R15A|RREB1
GSE10239_NAIVE_VS_DAY4.5_EFF_CD8_TCELL_DN	MSigDB_C7	7	194	1758	21.8918	4.37959	3.60825	0	-3.8809	0.000104071	0.00192826	ATP2A2|DYNC1LI2|E2F3|MCM5|OPA3|OXSR1|TSPOAP1
GSE17974_0H_VS_6H_IN_VITRO_ACT_CD4_TCELL_DN	MSigDB_C7	7	194	1758	21.8918	4.37959	3.60825	0	-3.8809	0.000104071	0.00192826	HYOU1|PEAK1|RAB11FIP1|RBM28|SFT2D2|SLC29A1|VDAC1
GSE6674_ANTI_IGM_VS_CPG_STIM_BCELL_DN	MSigDB_C7	7	194	1758	21.8918	4.37959	3.60825	0	-3.8809	0.000104071	0.00192826	BAG5|FKBP1A|KRI1|LARP1|PER2|SPATA5|USP10
proteolysis involved in cellular protein catabolic process [GoID:GO:0051603; evidenceTypes:IBA|IC|IDA|IEA|IGI|IMP|IPI|ISS|NAS|TAS]	GeneOntology_BP	104	646	1758	72.8974	7.8736	16.0991	1	3.87986	0.000104517	0.00193553	AKT1|ANKZF1|ARAF|AREL1|ARRDC1|ASCC2|BAG5|BAG6|BAP1|BIRC6|BTRC|CANX|CBL|CCAR2|CDK5RAP3|CHMP4B|CNOT4|CSNK1D|CSNK2A1|CUL4A|CUL9|FAF2|FBXL12|FBXL16|FBXL20|FBXO9|FBXW11|FBXW4|FOXRED2|GET4|GSK3B|HDAC6|HECTD3|HIPK2|HSP90AB1|KCTD13|KLHDC10|KLHL22|KLHL3|LAPTM5|MAEA|MAN1B1|MTA1|NFE2L2|NPLOC4|OS9|OSBPL7|PCBP2|PCYOX1L|PDCD6IP|PPP1R11|PRKACA|PSMC5|PSMF1|PTK2B|PTPN23|RAD23A|RC3H1|RHBDD2|RNF123|RNF187|RNF20|RNF216|RNF4|RNF40|SMARCC1|SMURF1|SPSB3|STUB1|SUFU|SYVN1|TBL1X|TMEM129|TMEM259|TMUB2|TRIB2|TRIM25|UBA1|UBE2H|UBE2I|UBE2R2|UBE3C|UBE4A|UBE4B|UBR4|UGGT1|USP10|USP11|USP19|USP20|USP21|USP22|USP24|USP36|USP4|USP42|USP7|VCP|VPS4A|WDR81|WWP2|ZER1|ZNRF3|ZSWIM8
PID_MTOR_4PATHWAY	MSigDB_C2	19	67	1758	7.56056	2.58437	28.3582	1	3.87959	0.000104632	0.00193565	AKT1|AKT1S1|ATG13|BRAF|EEF2|FBXW11|IKBKB|MAP2K2|MAPK1|MTOR|PDPK1|RAF1|RPS6KA1|RPTOR|TSC1|TSC2|ULK1|YWHAG|YWHAZ
PID_VEGFR1_2_PATHWAY	MSigDB_C2	19	67	1758	7.56056	2.58437	28.3582	1	3.87959	0.000104632	0.00193565	AKT1|ARF1|BRAF|CBL|DNM2|FBXW11|HGS|HSP90AB1|MAP2K2|MAP2K3|MAPK1|MAPKAPK2|PDPK1|PLCG1|PRKACA|PRKCD|PTK2B|PTPN6|RAF1
GCM_RAB10	MSigDB_C4	36	168	1758	18.9578	4.079	21.4286	1	3.87839	0.000105151	0.00194423	ANKRD17|BPNT2|BRD7|CSNK1D|EIF4ENIF1|FAM168B|FBXW11|FOXJ3|GAPVD1|GORASP1|HMBOX1|IWS1|KANSL3|LRRC8A|LUC7L2|MAEA|NEK9|OSBPL2|POGK|PRKAB2|PRRC2C|SAP130|SLC25A44|SNRNP200|SRRM2|TMEM248|TNPO3|TTI1|UBE2H|UPF3A|USP19|VPS52|YTHDF1|YWHAG|ZNF133|ZNF512
GCM_RBM8A	MSigDB_C4	21	78	1758	8.80185	2.78747	26.9231	1	3.8772	0.000105664	0.0019527	APBB3|ATG4B|BAZ2A|BRPF3|CELF1|CHTOP|CLEC16A|DCAF7|GSK3B|KAT7|KMT2A|LINC01278|NCOA5|NFYA|PHC1|PHF2|SETD5|SLC25A29|USP19|ZBED1|ZNF512
MIR559	MSigDB_C3	30	479	1758	54.0524	6.81773	6.26305	0	-3.8733	0.000107372	0.00198323	ACTN4|ATXN2|C1QTNF3|CSNK1D|CUL4A|DIP2B|DYNC1LI2|FAM111A|GAPVD1|GSE1|HMBOX1|HNRNPDL|MAML1|MAST3|MIDEAS|MST1L|MTA1|NFKB1|NUP50|PROSER1|PTBP3|RC3H1|RFX7|SF3A1|SFMBT1|SMG1|TPM3|UBE4A|UHMK1|ZBTB25
MIR5582_3P	MSigDB_C3	40	592	1758	66.8038	7.55096	6.75676	0	-3.87298	0.000107515	0.00198483	ABCD4|ARFGEF2|ATXN2|COL24A1|DAXX|DCP1A|ELAVL1|ELK4|EXOC8|FAM120A|FAM222B|FKBP1A|GSK3B|HELZ|INPPL1|KHDC4|KLHDC10|LRIG2|MAML1|MAP4|MED12|PAFAH1B2|PATZ1|PBRM1|PCBP1|PCBP2|PHF2|PRDM2|RAD23A|RCC2|RNF38|RSKR|SF3B1|STK4|SUPT16H|TCF20|TMEM74|TRAPPC10|YWHAZ|ZNF280B
GSE20366_EX_VIVO_VS_HOMEOSTATIC_CONVERSION_TREG_UP	MSigDB_C7	38	181	1758	20.4248	4.23209	20.9945	1	3.87121	0.000108294	0.00199819	ARHGAP45|ASXL2|BLCAP|BRD9|CAMSAP1|CARNS1|CBX7|CCDC134|CCNL2|CDKAL1|CERK|CYB561D1|HERC1|HTT|MAPKBP1|MCM3AP|MEPCE|NUDT19|PARP16|PHKG2|PNPLA6|POLR1A|RASSF5|RBM33|SEC14L1|SLC35A4|SLTM|SMAP2|SMG6|SPSB3|STAU1|TBC1D17|TELO2|UCP2|UPF2|WIPF2|WIPI2|ZNF740
chromatin [GoID:GO:0000785; evidenceTypes:HDA|IBA|IDA|IEA|IGI|IMP|IPI|ISA|ISS|NAS|TAS]	GeneOntology_CC	200	1388	1758	156.628	11.2508	14.4092	1	3.86974	0.000108949	0.00200924	ACTB|ADNP|AKAP8L|ANKRD17|ARID1A|ARNT|ATF6B|BAZ1B|BAZ2A|BICRA|BICRAL|BPTF|BRD8|BRD9|CAMTA2|CBX7|CC2D1A|CC2D1B|CCAR2|CHD3|CHD4|CIC|CREBBP|CSNK2A1|CSNK2B|CTCF|DBP|DDX6|DHX9|DNMT1|DVL3|E2F3|E4F1|EHMT2|ELK4|EP400|ETS1|ETV3|FAM111A|FOXJ3|FOXK1|FOXK2|FOXO1|FOXP4|GATAD2A|GATAD2B|GLYR1|GMEB1|GTF2I|HIC2|HIRA|HIVEP3|HMBOX1|HMGA1|HOXC4|HP1BP3|IKZF1|INO80|INO80E|IRF3|IST1|JUND|KAT2A|KAT6A|KAT6B|KDM3B|KDM4A|KLF13|LEMD2|LMNTD2|MAFK|MAU2|MAX|MAZ|MEN1|MLXIP|MNT|MORC2|MTA1|MXD4|MYPOP|MZF1|NAP1L4|NCOR2|NFATC3|NFE2L2|NFKB1|NFRKB|NFX1|NFYA|NFYC|NR2C2|NSD1|PAF1|PATZ1|PBRM1|PBX2|PBXIP1|PCBP1|PHF12|PLAGL2|POLR1A|POLR2A|POU2F2|PPARA|PPARD|PPP1R10|PRDM10|PRDM2|PRDM4|RELA|RFX1|RFX7|RING1|RNF20|RNF40|RREB1|RUNX3|RXRB|SAP130|SETD5|SFPQ|SIN3A|SIN3B|SIRT7|SIX5|SLX4|SMAD3|SMARCA4|SMARCC1|SMARCC2|SMARCD1|SMARCD2|SP1|SP2|SPI1|SRCAP|SREBF2|SRPK2|SS18L1|STAT6|SUPT16H|SUPT6H|TAF4|TCF3|TEF|TELO2|TGIF2|TRIM24|TRIM28|TRIM56|TRRAP|TSPYL2|TTI1|UBA1|UPF1|WIZ|XRCC1|ZBED1|ZBED3|ZBED4|ZBTB22|ZBTB25|ZBTB39|ZBTB40|ZBTB7A|ZC3H4|ZFP41|ZFPM1|ZGPAT|ZKSCAN1|ZKSCAN2|ZKSCAN3|ZKSCAN8|ZNF133|ZNF264|ZNF280B|ZNF282|ZNF317|ZNF337|ZNF398|ZNF500|ZNF526|ZNF574|ZNF575|ZNF580|ZNF589|ZNF628|ZNF689|ZNF692|ZNF740|ZNF746|ZNF76|ZNF764|ZNF775|ZNF785|ZNF805|ZSCAN22|ZSCAN25|ZSCAN5A
GRAHAM_CML_DIVIDING_VS_NORMAL_QUIESCENT_UP	MSigDB_C2	6	179	1758	20.1991	4.20892	3.35196	0	-3.86724	0.000110073	0.00202721	COTL1|DPAGT1|IDH2|MCM5|PPIF|SLC7A5
MIR424_5P	MSigDB_C3	77	449	1758	50.6671	6.60734	17.1492	1	3.86719	0.000110095	0.00202721	ABL2|ACTR2|ANKS1A|ARHGDIA|ASH1L|ATG13|ATG9A|ATXN1L|ATXN2|ATXN7L2|ATXN7L3B|BTAF1|BTRC|C2ORF42|CARM1|CBX4|CBX6|CC2D1B|CCDC6|CCDC88C|CHKB|COPS7B|CPSF7|DCP1A|DMPK|DYNC1LI2|E2F3|FASN|FBXL20|FOXK1|GATAD2A|GGA3|GPATCH8|HELZ|HIPK2|HMBOX1|HMGA1|IKBKB|LRIG1|LRIG2|LRRK1|MAN2A2|MAP3K9|MFN2|MIDEAS|MNT|NFATC3|NR2C2|NUP50|PAFAH1B2|PIP4P1|PNPLA6|PPP1R11|PRDM4|PRRC2C|RETREG2|RNF10|RREB1|SMURF1|SON|SRPRA|SYNRG|TGIF2|TNRC6B|TRANK1|TRIM66|TSC22D2|UBE2Q1|UBE4A|UBE4B|USP42|VPS4A|WIPI2|XPO7|YTHDC1|ZBTB39|ZNRF3
GSE21379_WT_VS_SAP_KO_TFH_CD4_TCELL_UP	MSigDB_C7	6	179	1758	20.1991	4.20892	3.35196	0	-3.86724	0.000110073	0.00202721	DOCK6|LRG1|SIK2|TMEM170A|TNFAIP8L1|USP54
CAIRO_HEPATOBLASTOMA_DN	MSigDB_C2	9	221	1758	24.9386	4.67033	4.0724	0	-3.86556	0.000110835	0.00203978	CYP2C8|FAM102A|FOXO1|GNMT|GRAMD4|ITIH4|LIME1|MAP2K3|MAP3K14
nucleosome organization [GoID:GO:0034728; evidenceTypes:IBA|IDA|IEA|IMP|ISS|NAS|TAS]	GeneOntology_BP	28	119	1758	13.4285	3.43844	23.5294	1	3.86083	0.000113004	0.00207754	ANP32B|ARID1A|BPTF|BRD2|CABIN1|CTCF|DAXX|HIRA|HMGA1|HP1BP3|INO80|KAT6A|KAT6B|MCM3AP|NAA60|NAP1L4|PAF1|SART3|SMARCA4|SMARCC1|SMARCC2|SMARCD1|SMARCD2|SRCAP|SUPT16H|SUPT6H|TSPYL2|UBN1
MIR15B_5P	MSigDB_C3	84	500	1758	56.4221	6.96073	16.8	1	3.86031	0.000113245	0.00207823	ABL2|ACTR2|ANKS1A|ANXA11|AREL1|ARHGDIA|ASH1L|ATG13|ATG9A|ATXN1L|ATXN2|ATXN7L2|ATXN7L3B|BTAF1|BTRC|C2ORF42|CARM1|CBX4|CBX6|CC2D1B|CCDC6|CCDC88C|CDHR1|CHKB|COPS7B|CPSF7|DCP1A|DMPK|DYNC1LI2|E2F3|FASN|FBXL20|FOXK1|GATAD2A|GGA3|GOLGA1|GPATCH8|HECTD4|HELZ|HIPK2|HMBOX1|HMGA1|IKBKB|LRIG1|LRIG2|LRRK1|MAN2A2|MAP3K9|MFN2|MIDEAS|MNT|NFATC3|NR2C2|NUP50|PAFAH1B2|PIP4P1|PNPLA6|PPP1R11|PRDM4|PRKAR2A|PRRC2C|PTCH1|RETREG2|RNF10|RREB1|SMURF1|SON|SRPRA|SYNRG|TGIF2|TNRC6B|TRANK1|TRIM66|TSC22D2|UBE2Q1|UBE4A|UBE4B|USP42|VPS4A|WIPI2|XPO7|YTHDC1|ZBTB39|ZNRF3
GCM_ING1	MSigDB_C4	18	62	1758	6.99634	2.48647	29.0323	1	3.86024	0.000113275	0.00207823	CNOT11|CNPPD1|CS|FBXL20|GGT7|MTMR4|NF2|NSUN5P1|PRDM4|PRKD2|SAFB|SCAMP2|SIN3A|TADA2B|TBC1D10B|TEX261|TINF2|URGCP
p53 binding [GoID:GO:0002039; evidenceTypes:IBA|IDA|IEA|IPI|ISS]	GeneOntology_MF	18	62	1758	6.99634	2.48647	29.0323	1	3.86024	0.000113275	0.00207823	BRD4|BRD7|CHD8|CREBBP|DAXX|EEF2|EHMT1|EHMT2|EP300|GSK3B|HTT|PPP1R13B|RNF20|SMARCA4|TAF3|TRIM24|USP10|USP7
negative regulation of RNA catabolic process [GoID:GO:1902369; evidenceTypes:IBA|IC|IDA|IEA|IMP|ISS|TAS]	GeneOntology_BP	18	62	1758	6.99634	2.48647	29.0323	1	3.86024	0.000113275	0.00207823	DHX9|EIF4ENIF1|ELAVL1|FUS|HNRNPA0|HNRNPD|HNRNPU|LARP1|LARP4B|MAPKAPK2|MTOR|PABPC1|RBM10|TAF15|TENT4A|THRAP3|TRAF5|ZFP36
GSE360_LOW_DOSE_B_MALAYI_VS_M_TUBERCULOSIS_MAC_UP	MSigDB_C7	37	175	1758	19.7477	4.16217	21.1429	1	3.85903	0.000113837	0.00208747	ADD1|ATXN2|BRD1|BRD3|CDC25B|CDK10|CLASP1|CLSTN1|DHX38|DIDO1|GGA3|HIC2|LPAR2|MLF2|MRTFA|MYO1C|NAP1L4|NCOR2|NFYA|NUP188|PHF1|PLEKHM2|PRPF8|RASSF1|RNF4|RPS6KA1|SF3B2|SGSM2|SLC7A5|SPECC1L|SREBF2|TCF3|TOMM34|UBTF|UPF3A|VAV1|VPS39
U2-type spliceosomal complex [GoID:GO:0005684; evidenceTypes:IBA|IDA|IEA]	GeneOntology_CC	22	84	1758	9.47891	2.89214	26.1905	1	3.8584	0.00011413	0.00209068	CCDC130|DHX16|DHX8|LUC7L|LUC7L2|PRPF3|PRPF31|PRPF6|PRPF8|SART1|SF3A1|SF3A2|SF3B1|SF3B2|SF3B3|SF3B4|SNRNP200|SNRNP70|SRRM2|U2AF2|XAB2|ZMAT2
positive regulation of chromosome organization [GoID:GO:2001252; evidenceTypes:IBA|IC|IDA|IEA|IGI|IMP|ISS|NAS|TAS]	GeneOntology_BP	34	156	1758	17.6037	3.93215	21.7949	1	3.85845	0.000114108	0.00209068	ACD|AKAP8L|BRD4|BRD7|CHTOP|CTBP1|DNMT1|GLYR1|HMBOX1|HNRNPA1|HNRNPA2B1|HNRNPD|KAT2A|KAT7|KMT2A|MAP2K7|MAPK1|MORC2|NUMA1|PAF1|PAXIP1|PHF1|PPP1R10|PRKD2|RNF20|RNF40|RPS6KA4|SART3|SETDB1|SFPQ|SIN3A|SLX4|TADA2B|TRIM28
mitochondrial membrane [GoID:GO:0031966; evidenceTypes:HDA|IBA|IDA|IEA|IMP|ISS|NAS|TAS]	GeneOntology_CC	45	646	1758	72.8974	7.8736	6.96594	0	-3.85658	0.000114983	0.00210521	ACADVL|ADCK1|AGK|ATP6|CYB5R3|CYP2E1|DELE1|DMPK|GRAMD4|HADHA|HK1|MAVS|MFN2|MIGA2|MLXIP|MTOR|ND2|ND4|NDUFS2|NLRX1|NRGN|OGDH|PGS1|PI4KB|PLA2G4B|PLEC|PPOX|PPP1R15A|RAC2|RAF1|RHOT2|SARM1|SDHA|SFXN5|SLC25A1|SLC25A29|SLC25A44|SLC25A45|SLC25A6|TOMM34|TRAK1|UCP2|ULK1|VDAC1|ZDHHC8
GSE16522_ANTI_CD3CD28_STIM_VS_UNSTIM_NAIVE_CD8_TCELL_DN	MSigDB_C7	39	188	1758	21.2147	4.31217	20.7447	1	3.85476	0.000115844	0.00211989	ADD1|ANXA6|AP1G2|AP3M1|ARHGAP4|BANP|C2ORF42|CBX4|CFL1|CLASP1|CNN2|CSNK1G2|CYTH1|ETS1|FAM102A|FUS|GRK6|HECTD3|HMG20B|HP1BP3|LRIG2|MOB3A|MRI1|MYH9|NSF|NUP210|OGDH|PACS1|PTPN9|RASAL3|REPIN1|SEMA4A|SMAP2|STRADA|TBC1D10C|TCF3|TNRC6C|TRIOBP|ZSCAN22
MIR374B_5P	MSigDB_C3	16	311	1758	35.0946	5.52402	5.14469	0	-3.85315	0.000116609	0.00213278	EXOC7|FAF2|FAM222B|GNB2|HECTD4|KAT6A|MICB|OCRL|RPRD2|RREB1|SOS1|SP1|TET3|TNRC6A|TSPOAP1|YTHDF1
TRAVAGLINI_LUNG_ALVEOLAR_EPITHELIAL_TYPE_1_CELL	MSigDB_C8	20	360	1758	40.6239	5.93373	5.55556	0	-3.85246	0.000116937	0.0021366	ABCA7|ACTB|ANKS1A|CNPPD1|FLNA|LMTK2|MYO1C|NBEAL2|NEDD9|PEAK1|PIEZO1|PPP1R15A|RAB11FIP1|SPTAN1|SULT1A1|SULT1A2|TMEM109|TOR1AIP2|TSC22D2|ZFP36
cadherin binding [GoID:GO:0045296; evidenceTypes:HDA|IBA|IDA|IEA|IMP|IPI|ISS|TAS]	GeneOntology_MF	55	295	1758	33.289	5.38286	18.6441	1	3.85083	0.00011772	0.0021498	ADD1|ARHGAP1|ATXN2L|CAPZB|CBL|CC2D1A|CCS|CHMP4B|CNN2|CORO1B|CRKL|CSNK1D|DDX6|EEF2|EIF4H|EPS15L1|ERC1|EXOC3|FASN|FLNA|FLNB|FXYD5|GAPVD1|GIGYF2|GOLGA2|GOLGA3|HCFC1|HDLBP|HSP90AB1|IST1|LARP1|LASP1|MARK2|MICALL1|MYH9|PCBP1|PDXDC1|PI4KA|PLEC|PTPRO|SCRIB|SH3GL1|SLC3A2|SND1|SPTAN1|STK24|STK38|TAGLN2|TLN1|TRIM25|UBAP2|VASP|WASF2|YWHAZ|ZC3HAV1
CCCNNGGGAR_OLF1_01	MSigDB_C3	50	261	1758	29.4523	5.0688	19.1571	1	3.84961	0.000118304	0.00215935	ALKBH6|ARID1A|ATP1A1|BANP|BAZ2A|BCL9L|C16ORF72|C2CD2L|C6ORF62|CBX6|CLDN15|CYB561D1|DMPK|DTX3|ERC1|FERMT3|GNB2|HIC2|KCND1|KDM3B|KDM4A|KMT2A|LASP1|LUC7L2|MAP4|MLLT6|NDUFS2|NF2|NUP62|OPA3|P4HTM|PATZ1|PDAP1|POGK|PPM1N|PRDM10|PRR14|PRRC2A|RBM10|REPIN1|RHOG|RNF44|SSH2|TBC1D10B|TNIP1|TRIB2|TRIM8|UBTF|VASP|ZNF575
TRAVAGLINI_LUNG_CILIATED_CELL	MSigDB_C8	64	850	1758	95.9176	8.96974	7.52941	0	-3.84742	0.000119369	0.00217767	ACAP1|AKNA|ANKMY1|ANKZF1|ANXA11|ATP6V0D1|ATXN7L3B|CABIN1|CCDC17|CCDC88B|CCDC88C|CDKN2D|CEP164|CEP41|CLSTN1|COG7|CSNK1G2|DNAH1|DNAJB6|DNAJC16|DTX3|FTO|GLYR1|GNAI2|IDH2|IFT122|IFT172|IQCE|KATNB1|MED25|MFSD10|MZF1|ORAI2|P4HTM|PAPOLA|PEX6|PITPNM1|POFUT2|PPOX|PPP1R16A|PPP1R7|PRR13|PYCR2|RAB36|RABL2A|RHBDD2|RUNDC1|SCAMP4|SMAP2|SRGAP3|STK36|SYNE2|SYTL1|TNFAIP8L1|TRAK1|TTC21A|TUBGCP2|TULP3|UCP2|UNC93B1|USP11|WDR90|XPNPEP3|XRCC1
KIM_MYC_AMPLIFICATION_TARGETS_UP	MSigDB_C2	6	178	1758	20.0863	4.19728	3.37079	0	-3.84559	0.000120262	0.00219172	ACLY|AKAP13|CDKAL1|DGKZ|GPI|XPC
GSE17974_CTRL_VS_ACT_IL4_AND_ANTI_IL12_1H_CD4_TCELL_DN	MSigDB_C7	6	178	1758	20.0863	4.19728	3.37079	0	-3.84559	0.000120262	0.00219172	AMMECR1L|C16ORF72|DNAJB6|GRAMD4|KDM6B|PPP1R10
GSE16450_CTRL_VS_IFNA_12H_STIM_IMMATURE_NEURON_CELL_LINE_DN	MSigDB_C7	4	148	1758	16.7009	3.831	2.7027	0	-3.84505	0.000120528	0.00219543	GPI|KCND1|TBCD|TESK1
MODULE_19	MSigDB_C4	15	298	1758	33.6276	5.40963	5.03356	0	-3.8446	0.00012075	0.00219793	AKAP17A|BIN1|CBX6|DNM2|FKBP5|HCLS1|LSP1|MAP2K3|NFE2L2|PPP1R15A|SLC29A1|SRRM2|TNXB|TRIB2|TSPYL2
Chiche(PMID: 24644022)-2014_M7.18	PAPER	17	57	1758	6.43212	2.38449	29.8246	1	3.84452	0.000120788	0.00219793	ACD|AKT1|CABIN1|CALCOCO1|CBX7|CORO1B|DPP7|GHDC|MAN2C1|ORAI1|RASSF1|SF3A1|SIN3B|SMARCC2|SPTAN1|TBCD|WDR81
MIR195_5P	MSigDB_C3	84	501	1758	56.535	6.96746	16.7665	1	3.84332	0.000121383	0.00220761	ABL2|ACTR2|ANKS1A|ANXA11|AREL1|ARHGDIA|ASH1L|ATG13|ATG9A|ATXN1L|ATXN2|ATXN7L2|ATXN7L3B|BTAF1|BTRC|C2ORF42|CARM1|CBX4|CBX6|CC2D1B|CCDC6|CCDC88C|CDHR1|CHKB|COPS7B|CPSF7|DCP1A|DMPK|DYNC1LI2|E2F3|FASN|FBXL20|FOXK1|GATAD2A|GGA3|GOLGA1|GPATCH8|HECTD4|HELZ|HIPK2|HMBOX1|HMGA1|IKBKB|LRIG1|LRIG2|LRRK1|MAN2A2|MAP3K9|MFN2|MIDEAS|MNT|NFATC3|NR2C2|NUP50|PAFAH1B2|PIP4P1|PNPLA6|PPP1R11|PRDM4|PRKAR2A|PRRC2C|PTCH1|RETREG2|RNF10|RREB1|SMURF1|SON|SRPRA|SYNRG|TGIF2|TNRC6B|TRANK1|TRIM66|TSC22D2|UBE2Q1|UBE4A|UBE4B|USP42|VPS4A|WIPI2|XPO7|YTHDC1|ZBTB39|ZNRF3
KIM_RESPONSE_TO_TSA_AND_DECITABINE_UP	MSigDB_C2	2	115	1758	12.9771	3.3806	1.73913	0	-3.84097	0.00012255	0.00222656	HCLS1|LRCH4
DESCARTES_FETAL_HEART_MYELOID_CELLS	MSigDB_C8	2	115	1758	12.9771	3.3806	1.73913	0	-3.84097	0.00012255	0.00222656	LRRK1|SPI1
ATGCTGC_MIR103_MIR107	MSigDB_C3	40	195	1758	22.0046	4.39072	20.5128	1	3.83988	0.000123095	0.0022319	BAZ2A|BSDC1|BTRC|C16ORF72|CARM1|CC2D1B|CELSR2|CFL1|CLASRP|CRELD1|CSNK1G2|DYNC1LI2|FAF2|FAM117B|FCHSD1|FLOT2|GPATCH8|GTPBP2|HERC2|HIC2|HMGA1|KPNA1|MTMR4|NDEL1|NEDD9|NR2C2|PIEZO1|PPP6C|PPP6R2|RASSF5|RNF38|SEPTIN6|SIK2|SUFU|SUN2|TGIF2|TNRC6B|UBAP2|USP42|ZBTB39
DESCARTES_FETAL_EYE_VASCULAR_ENDOTHELIAL_CELLS	MSigDB_C8	0	75	1758	8.46332	2.73361	0	0	-3.83995	0.00012306	0.0022319
55S ribosome, mitochondrial	CORUM	0	75	1758	8.46332	2.73361	0	0	-3.83995	0.00012306	0.0022319
large ribosomal subunit [GoID:GO:0015934; evidenceTypes:HDA|IBA|IDA|IEA|TAS]	GeneOntology_CC	0	75	1758	8.46332	2.73361	0	0	-3.83995	0.00012306	0.0022319
MODULE_112	MSigDB_C4	8	206	1758	23.2459	4.51125	3.8835	0	-3.8395	0.000123285	0.0022338	ETV3|JAK3|PIK3CD|PLCB2|POU2F2|PTPRO|RAPGEF1|RREB1
GSE1460_INTRATHYMIC_T_PROGENITOR_VS_THYMIC_STROMAL_CELL_DN	MSigDB_C7	7	192	1758	21.6661	4.35724	3.64583	0	-3.83892	0.000123577	0.0022338	ADAM19|BPNT2|CARM1|ILK|MBOAT7|MYH9|ZNF532
GSE15750_DAY6_VS_DAY10_EFF_CD8_TCELL_UP	MSigDB_C7	7	192	1758	21.6661	4.35724	3.64583	0	-3.83892	0.000123577	0.0022338	ANP32B|BPNT2|CD2BP2|LIG1|MCM5|PAFAH1B2|TRIM66
GSE24634_IL4_VS_CTRL_TREATED_NAIVE_CD4_TCELL_DAY5_UP	MSigDB_C7	7	192	1758	21.6661	4.35724	3.64583	0	-3.83892	0.000123577	0.0022338	AP1B1|ATRN|EIF4G3|IRGQ|MAFK|POR|ZMIZ1
GSE34156_UNTREATED_VS_24H_NOD2_LIGAND_TREATED_MONOCYTE_DN	MSigDB_C7	7	192	1758	21.6661	4.35724	3.64583	0	-3.83892	0.000123577	0.0022338	ARHGEF2|DIP2B|IDH2|MBOAT7|OS9|PLCXD1|PTPN6
GSE36888_UNTREATED_VS_IL2_TREATED_STAT5_AB_KNOCKIN_TCELL_2H_UP	MSigDB_C7	7	192	1758	21.6661	4.35724	3.64583	0	-3.83892	0.000123577	0.0022338	ASB1|ATP2A2|DPP3|PPM1N|SMURF1|SPECC1L|TNIP1
FOXG1_TARGET_GENES	MSigDB_C3	83	494	1758	55.745	6.92022	16.8016	1	3.83866	0.000123707	0.00223389	ABCA7|ABCC5|ACTB|AKT1S1|AP5Z1|ARID1A|ASH1L|BRPF3|BSDC1|CCDC6|CCS|CELSR3|CS|DAXX|DCAF7|DHX16|DIAPH1|DPP9|ESYT1|FAF2|GGA1|GHDC|GIT2|GRK6|HECTD3|HNRNPA1|HNRNPA2B1|HNRNPM|INO80E|ITFG2|KPNB1|KRI1|LIN37|LZTR1|MAML1|MAN2C1|MAP3K11|MAPKBP1|MARF1|MAZ|MGRN1|NDUFB2-AS1|NEK8|NFX1|NUDT3|PARP6|PCBP1|PCBP2|PIGO|PPOX|PPP6R2|PRR13|RAB4B|RNF10|RNF216|RNPS1|SAMD4B|SDR39U1|SEC14L1|SEMA4B|SFSWAP|SLC9A1|SOS1|SREBF2|SRSF4|STK11IP|SUGP2|TADA3|TBC1D17|TLN1|TM9SF4|TMEM170A|TMEM259|TNPO3|TULP3|UBE2I|VILL|WDR83OS|WWP2|YY1AP1|ZER1|ZFYVE19|ZYX
MODULE_137	MSigDB_C4	29	465	1758	52.4726	6.72047	6.23656	0	-3.83723	0.000124428	0.00224576	ABCC5|AMT|ATP6V0A1|BIN1|BRD4|CBX6|CEL|CELSR3|CORO1A|DBP|DGCR2|ELMO1|GABBR1|IQSEC1|KAT6B|KIF21B|KMT2A|LZTS3|MTHFR|MXD4|NFYC|NRGN|POMZP3|PRPF6|PTK2B|PTPRO|TSPYL2|TTLL1|ZP3
EGR_Q6	MSigDB_C3	45	228	1758	25.7285	4.74263	19.7368	1	3.83668	0.000124707	0.00224966	ASB1|BRD2|C2CD2L|CBX4|CELSR3|CLPTM1|CRTC2|CTCF|CYHR1|DDX6|DIAPH1|FCHSD1|HMGA1|ILK|KIFC2|KLF13|KPNB1|MNT|NFYC|PACS1|PARP6|PHF12|PIAS3|PPP1R9B|PRDM10|PRPF3|PRPF6|PTCH1|RAD23A|RHOG|RNF10|RNF44|SIK2|SIPA1|SP1|TGIF2|TRAPPC12|TSC2|UBTF|VAMP2|WDR81|YTHDF2|YWHAG|ZFP36|ZNF575
GSE15271_CXCR4_POS_VS_NEG_GC_BCELL_DN	MSigDB_C7	35	163	1758	18.3936	4.01849	21.4724	1	3.83644	0.000124829	0.00225072	ADAM19|AKNA|ANXA6|APBB1IP|ARHGAP9|ARID1A|ATP2A3|CBX4|DCAF5|DYRK1A|EML3|FLNA|FOXK1|GBA2|GRK6|HDAC5|KLF13|MAFK|MIA3|MICAL1|MYO9B|PIK3CD|PLEKHM1|PPP1R13B|RANBP10|RC3H1|RETREG3|SLC22A5|SMG6|SPI1|STAU1|SYTL1|TLE5|WDR45B|ZNRF3
Nucleotide-binding	UniProt-Keyword	211	1479	1758	166.897	11.5765	14.2664	1	3.83416	0.000125996	0.00227062	AARS1|AARS2|ABCA7|ABCC1|ABCC5|ABCD4|ABCF1|ABL1|ABL2|ACLY|ACTB|ACTR1A|ACTR2|ADCK1|ADCY3|AGK|AKT1|AKT2|ARAF|ARF1|ARF3|ARF6|ATP13A1|ATP1A1|ATP2A2|ATP2A3|BAZ1B|BCR|BRAF|BTAF1|CAMK2G|CARNS1|CDK10|CDK16|CERK|CHD1L|CHD3|CHD4|CHD7|CHD8|CHKB|CHTF18|CLCN6|CLK2|CRACR2A|CSNK1D|CSNK1G2|CSNK2A1|CUL9|DCAF1|DCAKD|DDX24|DDX39B|DDX42|DDX56|DDX6|DGKQ|DGKZ|DHX16|DHX35|DHX38|DHX8|DHX9|DMPK|DNAH1|DNM2|DSTYK|DYNC1H1|DYNC1LI2|DYRK1A|EEF2|EP400|ERCC3|FCSK|GAK|GNAI2|GNAS|GRK6|GSK3B|GTPBP1|GTPBP2|GTPBP6|HARS2|HELZ|HIPK2|HK1|HNRNPU|HSP90AB1|HYOU1|IKBKB|ILK|INO80|IP6K1|JAK1|JAK3|KIF21B|KIFC2|LIG1|LMTK2|LRRK1|MAP2K2|MAP2K3|MAP2K7|MAP3K11|MAP3K14|MAP3K9|MAPK1|MAPKAPK2|MARK2|MARK3|MARK4|MAST3|MCM5|MFN2|MORC2|MTOR|MYH9|MYO1C|MYO1G|MYO9B|NADSYN1|NAXD|NEK8|NEK9|NLRC3|NLRX1|NSF|OXSR1|PAPOLA|PDPK1|PEX6|PFKFB2|PGS1|PHKG2|PI4KA|PIK3CD|PIP5K1C|PKN1|POTEKP|PRKACA|PRKAR2A|PRKCD|PRKD2|PRKX|PSMC5|PTK2B|RAB24|RAB35|RAB36|RAB3D|RAB40C|RAB4B|RAB5B|RAB8A|RABL2A|RAC2|RAD54L2|RAF1|RAPGEF3|RHOG|RHOT2|RPS6KA1|RSKR|SARS2|SELENOO|SEPTIN1|SEPTIN6|SIK2|SIK3|SKIV2L|SLC22A5|SLC27A4|SMARCA4|SMG1|SNRNP200|SPATA5|SRCAP|SRPK2|SRPRA|STARD9|STK24|STK25|STK35|STK36|STK38|STK4|STRADA|TENT4A|TESK1|THRAP3|TNK2|TRPV1|TTLL1|TTLL3|TUBB4A|TUBG2|TYK2|TYW1|UBA1|UBE2H|UBE2I|UBE2Q1|UBE2R2|UCKL1|ULK1|ULK3|UPF1|URGCP|VCP|VPS11|VPS4A
regulation of molecular function [GoID:GO:0065009; evidenceTypes:IBA|IC|IDA|IEA|IEP|IGI|IMP|IPI|ISS|NAS|TAS]	GeneOntology_BP	335	2486	1758	280.531	14.4629	13.4755	1	3.83377	0.000126194	0.00227302	ABL1|ABL2|ACAP1|ACAP3|ACD|ACTB|ACTN4|ADD1|ADNP|AGAP6|AGAP9|AKAP13|AKT1|AKT1S1|AKT2|ANO9|ANP32B|AP3B1|APBA3|ARAP1|ARF1|ARFGEF2|ARHGAP1|ARHGAP30|ARHGAP35|ARHGAP4|ARHGAP45|ARHGAP9|ARHGDIA|ARHGDIB|ARHGEF18|ARHGEF2|ARHGEF7|ATP2A2|ATP2A3|BAG5|BCR|BIN1|BIRC6|BRPF1|BTAF1|BTRC|CABIN1|CAP1|CAPN1|CARD11|CARM1|CASP2|CBL|CCAR2|CCDC88C|CCNI|CCNK|CCNL2|CCS|CDC25B|CDC37|CDK5RAP3|CDKN2D|CHTF18|CHTOP|CNPPD1|CNR2|CPNE1|CRACR2A|CRIPAK|CRKL|CRTC2|CSNK2A1|CSNK2B|CTCF|CYBA|CYTH1|DAP|DAXX|DAZAP2|DCP1A|DCUN1D2|DEF6|DELE1|DENND11|DENND1C|DENND4B|DENND6A|DGKQ|DGKZ|DHX9|DMPK|DNAJB6|DNAJC7|DNM2|DOCK6|DOT1L|DSTYK|DVL3|EIF4G1|ELMO1|EP300|EPB41|ERC1|FAF2|FKBP1A|FLNA|FLOT1|FLOT2|FXYD5|GAPVD1|GBF1|GIT2|GMIP|GNAI2|GNAS|GOLGA2|GPI|GPSM3|GRAMD4|GSK3B|GTF2F1|HCLS1|HDAC5|HDAC6|HERC1|HERC2|HGS|HIPK2|HMBOX1|HNRNPA2B1|HNRNPD|HNRNPU|HPS4|HSP90AB1|HTT|IKBKB|ILK|IQSEC1|ITIH4|KATNB1|KMT2A|KRTCAP2|LAPTM5|LIME1|LMTK2|LPAR2|LRRC14|MADD|MAP2K2|MAP2K3|MAP2K7|MAP3K11|MAP3K14|MAP4K2|MAPK1|MARK2|MARK3|MAVS|MED25|MEN1|MEPCE|MICAL1|MINK1|MLLT1|MRNIP|MST1|MTOR|MTPN|MYO9B|NAPA|NCKAP1L|NDEL1|NEDD9|NF2|NFKB1|NHEJ1|NLRC3|NOTCH1|NPRL3|NSD1|NUP62|OCRL|ORAI1|ORMDL3|OXSR1|P2RY11|PABPN1|PARP16|PAXIP1|PBXIP1|PDPK1|PER2|PFKFB2|PHACTR4|PIAS4|PIDD1|PITRM1|PKN1|PLA2G6|PLCB2|PLEC|PLEKHG2|PLEKHG4|PLXNA3|POR|PPARA|PPIF|PPM1F|PPP1R10|PPP1R11|PPP1R15A|PPP1R15B|PPP1R16A|PPP1R7|PPP1R9B|PPP2R1A|PPP6R1|PPP6R2|PRKAB2|PRKACA|PRKAR2A|PRKCD|PRKD2|PSD4|PSMF1|PTCH1|PTK2B|PTPN6|PTPRO|RAC2|RAF1|RALGAPB|RANBP3|RAPGEF1|RAPGEF3|RASA4B|RASAL3|RASGRP2|RCC2|RELA|RFNG|RGL2|RGP1|RGS14|RGS8|RHOG|RING1|RNF31|RPS6KA1|RPS6KA4|RPTOR|RUBCN|RUNDC1|SBF1|SCRIB|SGSM2|SGSM3|SH2D3C|SH3BP5L|SIMC1|SIN3A|SIPA1|SIPA1L1|SIPA1L3|SLC27A4|SLC9A1|SLX4|SMAD3|SMAP2|SMARCA4|SMG6|SNRNP70|SOCS7|SOS1|SPI1|SPPL3|SRGAP3|STIM1|STK36|STK38|STK4|STMN3|STRADA|STUB1|SUFU|SYMPK|SZT2|TAF3|TBC1D10B|TBC1D10C|TBC1D13|TBC1D14|TBC1D17|TBC1D24|TBC1D3L|TBC1D5|TBC1D9B|TBCD|TCF3|TELO2|TESK1|TGFB1|TICAM1|TLE5|TLR9|TMC8|TNK2|TNXB|TOR1AIP2|TRAF3|TRAF5|TRIB2|TRIM25|TRIM28|TRIM41|TRIM8|TSC1|TSC2|TSPYL2|UBE2I|UCN|USP7|VAMP2|VAV1|VAV2|VCP|WAS|WASHC1|WDR81|WNK1|WWP2|XRCC1|YWHAG|ZBTB7A|ZFP36|ZFP91|ZFPM1|ZGPAT
REACTOME_GPCR_LIGAND_BINDING	MSigDB_C2	11	246	1758	27.7597	4.9234	4.47154	0	-3.83219	0.000127007	0.00228652	CNR2|GABBR1|GNAS|GNB1|GNB2|LPAR2|LTB4R|NPFF|P2RY11|PTCH1|UCN
MOZ_MORF histone acetyltransferase complex [GoID:GO:0070776; evidenceTypes:IBA|IDA|IEA]	GeneOntology_CC	6	9	1758	1.0156	0.948963	66.6667	1	3.83206	0.000127073	0.00228653	BRD1|BRPF1|BRPF3|ING4|KAT6A|KAT6B
REACTOME_SUMOYLATION_OF_RNA_BINDING_PROTEINS	MSigDB_C2	14	42	1758	4.73946	2.04782	33.3333	1	3.83168	0.000127272	0.00228896	CBX4|NUP153|NUP188|NUP205|NUP210|NUP214|NUP50|NUP62|PHC1|POM121|POM121C|RING1|SCMH1|UBE2I
MIR1305	MSigDB_C3	28	453	1758	51.1184	6.63582	6.18102	0	-3.83051	0.000127877	0.00229868	AGK|ARHGEF7|BPNT2|CEP41|CHKB|CPSF7|CSAD|DENND6A|DYRK1A|EAF1|ELK4|EP300|FAN1|KPNB1|LARP4B|MKRN1|NFATC3|SETDB1|SLC24A1|SMAP2|SOS1|TAF4|TOR1AIP2|TRIM24|USF3|UVSSA|WIPI2|YTHDF1
REACTOME_PHOSPHOLIPID_METABOLISM	MSigDB_C2	37	176	1758	19.8606	4.17391	21.0227	1	3.82881	0.000128765	0.00230998	AGK|AGPAT1|ARF1|ARF3|CHKB|CPNE1|CSNK2A1|CSNK2B|DGAT1|GDPD3|GPAT4|HADHA|INPP5D|INPP5E|INPPL1|LPCAT1|MBOAT7|MIGA2|MTMR4|OCRL|PGS1|PI4KA|PI4KB|PIK3CD|PIP4P1|PIP5K1C|PITPNM1|PLA2G4B|PLA2G6|PLEKHA2|PNPLA6|PNPLA7|RUFY1|SBF1|SLC44A2|TMEM86B|TNFAIP8L1
GSE26290_WT_VS_PDK1_KO_ANTI_CD3_AND_IL2_STIM_CD8_TCELL_DN	MSigDB_C7	37	176	1758	19.8606	4.17391	21.0227	1	3.82881	0.000128765	0.00230998	AGPAT1|ASXL1|BICRAL|CNOT1|CPSF7|DAXX|DENND4B|DNM2|DVL3|FBXL12|GNMT|GTPBP2|HDAC5|KIAA0319L|KLHL36|MAZ|MGAT4B|MSN|PDPK1|PIP5K1C|POLM|PRDM4|RAB5B|RNF10|RNF44|RNPEPL1|RSAD1|RXRB|SCRIB|SMARCD1|SS18L1|STK25|TJAP1|ULK1|WASF2|WIPF2|ZNF212
GSE35825_UNTREATED_VS_IFNG_STIM_MACROPHAGE_DN	MSigDB_C7	37	176	1758	19.8606	4.17391	21.0227	1	3.82881	0.000128765	0.00230998	AKT1|AP2A2|AP3D1|ARHGAP45|CERK|CERS5|CTDSP1|CUL4A|DAGLB|ENGASE|EXOC4|FAM168B|FASN|FMNL1|GABPB2|GAPVD1|GBA2|GNAI2|HDAC5|HPS4|IQSEC1|MAN1B1|NBEAL2|NDST2|NISCH|PBX2|PI4KA|SCAMP2|SEC14L1|SEC16A|SFXN5|SIPA1|SLC44A2|TBC1D24|TGFBRAP1|TRAPPC12|UBE4B
GSE38681_WT_VS_LYL1_KO_LYMPHOID_PRIMED_MULTIPOTENT_PROGENITOR_UP	MSigDB_C7	37	176	1758	19.8606	4.17391	21.0227	1	3.82881	0.000128765	0.00230998	ABCF1|ABL1|BAP1|BET1L|C15ORF39|CD2BP2|CNPPD1|CTDSP2|DAZAP2|GTPBP1|HARS2|HDAC5|MAEA|MAP3K14|MEN1|MEPCE|MOGS|MXD4|PIAS4|PIGO|PIP5K1C|PRPF3|PTBP1|PYCR2|RAB40C|RANBP3|RPRD2|SEC24C|SLC35B4|SLC3A2|SPSB3|SRPRA|TBC1D10B|TNIP1|VCP|YPEL3|ZNF574
KEGG_MTOR_SIGNALING_PATHWAY	MSigDB_C2	15	47	1758	5.30368	2.16594	31.9149	1	3.82851	0.000128921	0.0023116	AKT1|AKT2|BRAF|MAPK1|MTOR|PDPK1|PIK3CD|RPS6KA1|RPTOR|STRADA|TSC1|TSC2|ULK1|ULK3|VEGFB
CREB_Q2	MSigDB_C3	46	235	1758	26.5184	4.81379	19.5745	1	3.82793	0.000129225	0.00231472	AGPAT1|ALKBH5|BRAF|C6ORF62|CMTR1|CRELD1|CTCF|ELAVL1|GAK|GLYR1|GNAS|GTF3C1|HNRNPA2B1|IKBKB|ITFG2|JOSD1|KLF13|LMTK2|MAP1LC3A|NUDT3|OGDH|PABPC1|PDAP1|PNMA3|PPP1R15A|PRR3|RAB24|RAI1|RING1|RNF44|RUSC1|RUSC1-AS1|SIK2|SLC38A1|SMARCD1|SREBF2|TAGLN2|TGIF2|TLE3|TMEM175|TMUB2|TSC22D2|U2AF1L4|UCN|ZFYVE27|ZZEF1
CREB_Q4	MSigDB_C3	46	235	1758	26.5184	4.81379	19.5745	1	3.82793	0.000129225	0.00231472	AGPAT1|ALKBH5|ANKRD17|BRAF|BTAF1|CMTR1|CPSF7|CRELD1|CTC1|CTCF|ELAVL1|GAK|GLYR1|GNAS|GTF3C1|HNRNPA2B1|IKBKB|ING4|ITFG2|JOSD1|KLF13|MAP1LC3A|NUP214|OGDH|PABPC1|PNMA3|PPP1R15A|PRR3|RAB24|RAI1|RING1|RIPOR1|RNF44|RUSC1|RUSC1-AS1|SIK2|SLC38A1|SREBF2|TGIF2|TLE3|TMEM175|TMUB2|TSC22D2|U2AF1L4|UCN|ZZEF1
KLF2_induced (PMID:15607822)	SignatureDB	25	102	1758	11.5101	3.18513	24.5098	1	3.82765	0.000129374	0.00231622	ARHGAP45|ARHGEF18|ATP6V0D1|BIN1|C15ORF39|CDC25B|CDKN2D|CREBBP|ESYT1|FAM53B|FLNA|FMNL1|GLG1|NBEAL2|PHF2|PLEC|RGS14|SETD1B|STK38|SULT1A1|TGFB1|TINF2|TMC6|TRIB2|ULK1
MZF1_TARGET_GENES	MSigDB_C3	174	1187	1758	133.946	10.4778	14.6588	1	3.82725	0.000129583	0.0023188	ACAP3|ADNP|AGO3|AKNA|ALKBH5|ANKRD40|ANO8|APBA3|ARF3|ARID1A|ASXL2|ATXN2L|BANP|BICRAL|BRD2|BSDC1|C16ORF72|CABIN1|CAPN1|CBLL1|CBX4|CCNI|CD37|CDK5RAP2|CHMP4B|CHTF18|CNOT1|CNOT3|CNOT4|CNPPD1|COL24A1|CROCCP2|CSNK1D|CSNK1G2|CUL4A|CYB5R3|DAGLB|DAXX|DCP1A|DDX42|DNMT1|DPP8|ERC1|ETV3|EXOC4|EXOSC6|FAM189B|FBXO9|FLOT1|FMNL1|FOXP4|GABBR1|GALT|GHDC|GMEB1|GPAT4|GPI|HDAC5|HDAC7|HERC1|HHLA3|HK1|HNRNPA0|HNRNPD|HNRNPH3|ITIH4|JOSD1|KAT6B|KDM6B|KHDC4|KHDRBS1|KHSRP|KPNB1|LIG1|MAML1|MAN2A2|MAN2C1|MAPK8IP3|MAZ|MIDEAS|MLF2|MRNIP|MSL2|MXD4|MZF1|NBPF1|NEK8|NPRL3|NSD1|NUDT3|OSBPL7|PABPC1L|PARP6|PAXIP1|PCBP2|PDCD6IP|PFKFB2|PHF12|PIGO|PLCXD1|PLEC|POLD1|PPP1R15B|PPP2R1A|PRDM4|PRPF31|PTCH1|RAD23A|RAD9A|RANBP3|RAPGEF3|RBM23|RBM28|RBSN|RERE|RNF40|RPS6KA1|RUFY1|RUSC1|SAFB|SAFB2|SETD5|SETDB1|SFPQ|SH2B1|SLC22A5|SLC24A1|SLC25A45|SMAP2|SMARCA4|SMG1|SMG7|SMG9|SON|SPSB3|SRPK2|SRRM2|STAT6|STX16-NPEPL1|TBCD|TET3|TLE3|TMEM248|TMEM39B|TNPO3|TNRC6B|TRIM11|TRIM25|TRIM28|TRIM41|TTC21A|U2AF2|UBE2H|UBE4A|UBTF|UGGT1|UHMK1|USP11|USP21|USP54|VASP|VILL|WDFY2|WIPF2|YWHAZ|ZFP36|ZFYVE1|ZKSCAN2|ZKSCAN8|ZNF398|ZNF526|ZNF580|ZNF839|ZSCAN5A
CAGCACT_MIR5123P	MSigDB_C3	29	126	1758	14.2184	3.53733	23.0159	1	3.82561	0.000130446	0.00232734	BAGE2|C16ORF72|C2ORF42|CCDC6|DAZAP2|FOXK2|HIC2|IP6K1|JOSD1|KAT6A|KIAA2013|KLHL3|KMT2A|KMT2C|LSM14A|MAP3K11|MARCHF8|MLLT6|NIT1|PLEKHM1|PPP1R11|RETREG2|RNF38|SEPTIN6|SGSM2|TLN1|TNRC6B|TSC22D2|ZFP91
GSE16450_IMMATURE_VS_MATURE_NEURON_CELL_LINE_UP	MSigDB_C7	39	189	1758	21.3276	4.32348	20.6349	1	3.82574	0.000130378	0.00232734	AKAP13|ARHGAP45|ARHGDIB|ARHGEF18|ARRDC2|CHKB|CSNK1G2|CYTH1|DDX6|DENND6A|FAM102A|FAM223B|FBXL20|HECTD4|HERC1|ITFG2|LAPTM5|MARCHF8|MICAL1|MLXIP|MPPE1|NLRC3|PBXIP1|PCED1A|PHF21A|SAP30L|SETD1B|SLC25A25-AS1|SPSB3|SSH2|SUN2|SYNE2|TECPR1|TNRC6B|TRPV1|TSC1|ZBTB40|ZFYVE1|ZNF862
HOEK_NK_CELL_2011_2012_TIV_3D_VS_0DY_ADULT_3D_DN	MSigDB_C7	9	219	1758	24.7129	4.64945	4.10959	0	-3.82571	0.000130396	0.00232734	ARMH1|CTRL|GABBR1|LRRK1|PLA2G4B|SEMA4A|SPI1|VAV2|ZFP36
CUI_DEVELOPING_HEART_CARDIAC_FIBROBLASTS	MSigDB_C8	1	96	1758	10.833	3.09063	1.04167	0	-3.8256	0.000130453	0.00232734	ATP2A2
chromatin assembly or disassembly [GoID:GO:0006333; evidenceTypes:IBA|IDA|IEA|IGI|IMP|ISS|NAS|TAS]	GeneOntology_BP	34	157	1758	17.7165	3.94461	21.6561	1	3.82618	0.000130145	0.00232734	ANP32B|ARID1A|BAZ1B|BAZ2A|BRD2|CABIN1|CHD3|CTCF|DAXX|DNMT1|HIRA|HMGA1|HP1BP3|KAT6A|KAT6B|LMNTD2|MAP1S|MORC2|NAA60|NAP1L4|PAF1|PHF2|PHF8|SART3|SETDB1|SMARCA4|SMARCC1|SMARCC2|SMARCD1|SMARCD2|SUPT16H|TRIM28|TSPYL2|UBN1
regulation of small GTPase mediated signal transduction [GoID:GO:0051056; evidenceTypes:IBA|IC|IDA|IEA|IEP|IGI|IMP|ISS|NAS|TAS]	GeneOntology_BP	50	262	1758	29.5652	5.07833	19.084	1	3.82547	0.000130525	0.00232745	ABL1|ABL2|AKAP13|ARAP1|ARF6|ARFGEF2|ARHGAP1|ARHGAP30|ARHGAP35|ARHGAP4|ARHGAP45|ARHGAP9|ARHGDIA|ARHGDIB|ARHGEF18|ARHGEF2|BCR|CBL|CYTH1|DEF6|DENND4B|DNM2|FLOT1|GBF1|GMIP|IQSEC1|KCTD13|LZTR1|MADD|MFN2|MYO9B|NOTCH1|NUP62|PLEKHG4|PSD4|RAF1|RALGAPB|RASA4B|RASAL3|RGL2|SGSM3|SIPA1|SIPA1L1|SIPA1L3|SOS1|SRGAP3|STMN3|TSC2|VAV1|VAV2
positive regulation of cellular catabolic process [GoID:GO:0031331; evidenceTypes:IBA|IC|IDA|IEA|IGI|IMP|IPI|ISS|NAS|TAS]	GeneOntology_BP	68	387	1758	43.6707	6.14677	17.5711	1	3.82485	0.000130853	0.00233214	AKT1|AKT2|ARNT|BAG6|CDK5RAP3|CELF1|CNOT1|CNOT3|CSNK1D|DAGLB|DCP1A|DHRSX|EIF4ENIF1|FOXO1|FTO|GIGYF2|GSK3B|GTPBP1|HNRNPD|HTT|KHSRP|LAPTM5|LARP1|LRSAM1|MSN|NFE2L2|ORMDL3|OSBPL7|PABPC1|PAFAH1B2|PAN2|PATL1|PHKG2|PPARA|PRKCD|PSMC5|PTK2B|PUM1|RAD23A|RC3H1|RNF40|SAMD4B|SMURF1|STUB1|SUPT5H|TENT4A|TICAM1|TMEM259|TNRC6A|TNRC6B|TNRC6C|TRIB2|TRIM8|TSC1|TSC2|ULK1|UPF1|VCP|VDAC1|VPS11|VPS13D|YTHDF1|YTHDF2|ZC3H18|ZC3HAV1|ZER1|ZFP36|ZSWIM8
GSE2706_UNSTIM_VS_2H_LPS_AND_R848_DC_DN	MSigDB_C7	6	177	1758	19.9734	4.18561	3.38983	0	-3.82387	0.000131371	0.00234019	ETV3|NFKB1|PPP1R15A|RASSF5|TNIP1|ZC3HAV1
AHRR_TARGET_GENES	MSigDB_C3	157	1055	1758	119.051	9.92323	14.8815	1	3.81812	0.000134472	0.00239423	ACTR2|AKT1|ALKBH5|APBB3|ARAF|ARRDC2|ASCC2|ATP2A2|ATXN2L|BICRAL|C19ORF54|C2ORF42|CBLN3|CCDC88C|CCDC97|CELSR3|CFL1|CHD1L|CIZ1|CNN2|CREBBP|CROCCP2|CRTC2|CSNK2B|CUL9|CUTA|CYHR1|DDX39B|DHX9|DPP9|DSTYK|DTX4|EHBP1L1|ESYT1|EXOSC6|FBXL12|FOXJ3|GANAB|GET4|GOLGA1|GRK6|HARS2|HDAC5|HGS|HMGCL|HNRNPDL|HNRNPH1|HNRNPUL1|ILK|IRF3|KANSL3|KHNYN|KIFC2|KPNB1|LARP1|LARP4B|LRCH3|LRIG2|LSM14B|MADD|MAP2K7|MAP3K9|MAX|MBTPS1|MED16|MIDEAS|MSL2|MYH9|NAA60|NADSYN1|NEK8|NFE2L2|NFYA|NISCH|NOM1|NSD1|NUMA1|OS9|PABPC1|PABPN1|PCBP2|PCNT|PDAP1|PEAK1|PHF12|PIAS3|PLA2G4B|PLCG1|PLEC|PLEKHG2|POLG|POLR1A|POR|PPOX|PPP1R11|PPP1R13B|PPP1R15B|PPP4R3A|PRDM10|PRKAB2|PRKCD|PSMG3-AS1|PTK2B|R3HDM2|RAB8A|RAD9A|RASSF1|RBM28|RCC2|RELA|RSAD1|RUFY1|SCAP|SEC16A|SEPTIN1|SF3B2|SIPA1L1|SLC25A45|SLC2A4RG|SLC35A4|SLC38A1|SLC3A2|SLC9A8|SMAP2|SMARCC2|SMARCD2|SNRPA|SOS1|SP1|SPATA2|SRCAP|STAT6|STMN3|SUPT16H|SUPT5H|SYMPK|TBC1D13|TBC1D9B|TCF25|TMEM248|TMEM259|TRIM41|TSPYL2|TTI1|UBTF|VPS52|WDR37|WDR45B|WDR59|YWHAG|YWHAZ|ZER1|ZGPAT|ZKSCAN8|ZMIZ1|ZNF398|ZSCAN25
GSE30971_WBP7_HET_VS_KO_MACROPHAGE_4H_LPS_STIM_UP	MSigDB_C7	7	191	1758	21.5532	4.34602	3.66492	0	-3.81784	0.000134624	0.00239454	CDC37|DPP3|POLR1A|PPIF|SLC7A5|TM9SF4|TOMM34
GSE3982_MAC_VS_CENT_MEMORY_CD4_TCELL_UP	MSigDB_C7	7	191	1758	21.5532	4.34602	3.66492	0	-3.81784	0.000134624	0.00239454	AREL1|DNAJB6|GPI|LASP1|SH3BGRL3|VCP|VDAC1
GSE3920_IFNA_VS_IFNG_TREATED_ENDOTHELIAL_CELL_UP	MSigDB_C7	33	151	1758	17.0395	3.86925	21.8543	1	3.81673	0.000135234	0.00240307	AGO3|AKAP13|ATG16L2|CCNL2|DNAJC5|DOT1L|FAM118A|FBRSL1|FRYL|HNRNPDL|HNRNPH1|KDM6B|LMBR1L|MTHFR|PAF1|PITPNM1|PPP1R10|PRKAB2|PTPN23|RBM15|SAFB2|SF3B1|SLC35E2A|SLC3A2|SLC7A6OS|SON|SPATA5|TINF2|TOR1AIP2|VAMP2|WNK1|YTHDC1|ZC3HAV1
regulation of protein modification process [GoID:GO:0031399; evidenceTypes:IBA|IC|IDA|IEA|IEP|IGI|IMP|IPI|ISS|NAS|TAS]	GeneOntology_BP	181	1243	1758	140.265	10.7012	14.5615	1	3.81672	0.000135239	0.00240307	ABL1|ACTB|ADNP|AKAP13|AKAP8L|AKT1|AKT1S1|AKT2|ARAF|ARHGEF2|ARNT|BAG5|BRAF|BRAT1|BRD4|BRD7|BTRC|CBL|CCAR2|CCDC88C|CCNI|CCNK|CDC25B|CDC37|CDK5RAP3|CDKN2D|CHTOP|CNPPD1|CRIPAK|CRKL|CSNK1D|CSNK2B|CTBP1|CTCF|CTDSP1|CTDSP2|DAXX|DAZAP2|DCUN1D2|DGKQ|DIP2B|DNMT1|DVL3|DYRK1A|EHMT2|EIF4G1|EP300|FKBP1A|FLOT1|G6PD|GLYR1|GNAI2|GOLGA2|GSK3B|HCLS1|HDAC5|HDAC6|HGS|HIPK2|HMG20B|HSP90AB1|HTT|IKBKB|ILK|IWS1|KAT2A|KAT7|KDM4A|KMT2A|LAPTM5|LIME1|LRRK1|MADD|MAP2K2|MAP2K3|MAP2K7|MAP3K11|MAP4K2|MAPK1|MARK2|MAVS|MEN1|MICAL1|MINK1|MLLT1|MLLT6|MRNIP|MST1|MTA1|MTHFR|MTOR|NCKAP1L|NEDD9|NF2|NSD1|NUP62|PAF1|PARP16|PAXIP1|PDPK1|PEF1|PER2|PHF1|PIAS3|PIAS4|PKN1|PLA2G6|PLEC|POMT1|PPM1F|PPP1R11|PPP1R15A|PPP1R15B|PPP1R16A|PPP1R7|PPP1R9B|PPP2R1A|PPP6R1|PPP6R2|PRKAR2A|PRKCD|PRKD2|PTBP1|PTK2B|PTPN6|PTPRO|RAF1|RAPGEF3|RASSF5|RELA|RGS14|RNF20|RNF40|RPS6KA4|RPTOR|SART3|SETD5|SH2D3C|SH3BP5L|SIN3A|SIRT7|SPI1|SPPL3|STK38|STK4|STRADA|STUB1|SUPT6H|SYMPK|TADA2B|TADA3|TELO2|TESK1|TGFB1|TICAM1|TINF2|TLR9|TNIP1|TNK2|TNXB|TRIB2|TRIM44|TSC1|TSC2|TSPYL2|U2AF2|UBE2I|UCN|USP4|VCP|VEGFB|WASHC1|WDFY2|WNK1|XRCC1|YWHAG|ZBED3|ZFP91|ZGPAT|ZMIZ1|ZNF335
TRAVAGLINI_LUNG_MUCOUS_CELL	MSigDB_C8	2	114	1758	12.8642	3.36598	1.75439	0	-3.81532	0.000136007	0.00241553	HIPK2|MED24
Kinase	UniProt-Keyword	85	510	1758	57.5505	7.02766	16.6667	1	3.81444	0.000136495	0.00242297	ABL1|ABL2|ADCK1|AGK|AKT1|AKT2|ARAF|BAZ1B|BCR|BRAF|CAMK2G|CDK10|CDK16|CERK|CHKB|CLK2|CSNK1D|CSNK1G2|CSNK2A1|DCAF1|DGKQ|DGKZ|DMPK|DSTYK|DYRK1A|FCSK|GAK|GRK6|GSK3B|HIPK2|HK1|IKBKB|ILK|IP6K1|JAK1|JAK3|LMTK2|LRRK1|MAP2K2|MAP2K3|MAP2K7|MAP3K11|MAP3K14|MAP3K9|MAPK1|MAPKAPK2|MARK2|MARK3|MARK4|MAST3|MTOR|NEK8|NEK9|OXSR1|PDPK1|PFKFB2|PHKG2|PI4KA|PIK3CD|PIP5K1C|PKN1|PRKACA|PRKCD|PRKD2|PRKX|PTK2B|RAF1|RPS6KA1|RSKR|SIK2|SIK3|SMG1|SRPK2|STK24|STK25|STK35|STK36|STK38|STK4|TESK1|TNK2|TYK2|UCKL1|ULK1|ULK3
OVOL3_TARGET_GENES	MSigDB_C3	71	409	1758	46.1533	6.31449	17.3594	1	3.81226	0.000137705	0.00243952	ABCF1|ANXA6|AP1G1|AP1M1|ARAP1|ARID1A|ASH1L|ATP13A1|ATP6V0D1|BAP1|BRPF1|CBX4|CDK5RAP2|CSNK1D|CSNK1G2|CSNK2B|DCAF7|DCP1A|DNAJB6|DPP8|DPP9|DSTYK|EME2|EMSY|GABPB2|GNB2|GOLGA3|HDLBP|HOXC4|IRGQ|KDM5C|KIAA0319L|LMF2|MAZ|MXD4|PAXIP1|PCBP2|PEF1|PHF1|PHKA2|PRPF31|PRR14|PRRC2A|RBM33|SIX5|SKIV2L|SLC24A1|SLC25A6|SLC35E2A|SLC9A1|SMARCD2|SRCAP|SRRM2|SRRT|STK35|TAF15|TAGLN2|TCF3|TM9SF4|TMEM248|TMEM79|TNPO3|TXLNA|UBE2Q1|VDAC1|YWHAZ|ZKSCAN2|ZKSCAN8|ZNF335|ZNF689|ZNF76
TGCGCANK_UNKNOWN	MSigDB_C3	81	481	1758	54.2781	6.8315	16.8399	1	3.81236	0.000137647	0.00243952	ABHD14B|ACTR1A|AP2B1|BANP|C2CD2L|C6ORF136|CBX4|CCDC97|CCNI|CDK16|CDKAL1|CIZ1|CNOT4|CYHR1|DNMT1|EPS15L1|EWSR1|FAM222B|FBXO9|GTF3C1|HNRNPA1|HNRNPA2B1|HNRNPH1|HOXC4|KAT2A|KAT7|KCTD13|KDM5C|KIFC2|KMT2A|KRTCAP2|LENG8|MAP2K7|MEPCE|MINK1|MRI1|MSL2|MTPN|NCOA5|NDEL1|NFYA|NXF1|PABPC1|PCBP2|PDXDC1|PHF1|POLR2A|PPP1R10|PPP1R15B|RAB35|RALGAPB|RANBP3|RBM14|RELA|REPIN1|RETREG3|RNF38|SAFB|SDHA|SEC23IP|SF1|SMARCA4|SMG6|SNRNP70|SRRM1|SRRM2|SSH2|STRADA|SUFU|TCF25|TECR|TEF|TP53I11|TRAPPC12|TTLL1|TUBG2|U2AF2|UPF2|XRCC1|ZCWPW1|ZNF575
GSE15330_GRANULOCYTE_MONOCYTE_PROGENITOR_VS_PRO_BCELL_DN	MSigDB_C7	38	183	1758	20.6505	4.25513	20.765	1	3.81201	0.000137839	0.00243952	ANXA11|AP3B1|ARHGDIB|BET1L|C2CD3|CNR2|FAM117A|FLII|GRIPAP1|GRK6|IFT172|ILF3|INO80|KLHL26|LAPTM5|MINK1|MYO9B|NFATC3|NFYC|OSBPL2|PBX2|PHF8|PI4KA|PIGO|PIP5K1C|RNF4|RPS6KA4|SH3GL1|SMAP2|SPPL3|SYVN1|TAPBP|TCF25|TRAPPC10|WASHC1|WNK1|ZFYVE26|ZNF764
GSE27434_WT_VS_DNMT1_KO_TREG_UP	MSigDB_C7	38	183	1758	20.6505	4.25513	20.765	1	3.81201	0.000137839	0.00243952	ABCC5|AMMECR1L|ANKZF1|ARHGAP45|CAPNS1|CDC37|COTL1|CSNK1G2|CYBC1|DAP|DDX39B|ECH1|GNAS|GOLGA3|GTF3C1|ING4|INTS3|MXD4|OGDH|PRKACA|PRKCD|PRKCSH|PRPF31|PTOV1|RBM42|RERE|RGL2|RING1|SART3|SEC24C|SEMA4A|SLC38A10|TLE5|TMEM259|UBE4B|XRCC1|ZFYVE19|ZNF574
GSE360_CTRL_VS_T_GONDII_MAC_UP	MSigDB_C7	38	183	1758	20.6505	4.25513	20.765	1	3.81201	0.000137839	0.00243952	ACADVL|ARF3|ATG9A|CAPN1|CBX7|CLASP1|CYBA|DAP|DGCR2|FKBP1A|FLOT2|GBF1|GPAA1|GSK3B|HCLS1|HDAC5|HNRNPUL1|KPNA6|LRRC37A2|MAP2K3|MAP4K2|MYO9B|NAP1L4|NDUFS2|NFYC|NIT1|PATZ1|POM121|PRKCD|PTK2B|RAC2|SIPA1|SLC7A5|SMARCC1|SREBF2|SRRM2|TESK1|VAMP2
AIZARANI_LIVER_C10_MVECS_1	MSigDB_C8	12	258	1758	29.1138	5.04008	4.65116	0	-3.81258	0.000137526	0.00243952	FKBP1A|FLNB|GNAS|HDAC7|MYO1C|NEDD9|RIPOR1|SEC14L1|SH2D3C|SYNPO|TAGLN2|TP53I11
cellular nitrogen compound catabolic process [GoID:GO:0044270; evidenceTypes:IBA|IC|IDA|IEA|IGI|IMP|ISS|NAS|TAS]	GeneOntology_BP	70	402	1758	45.3634	6.26166	17.4129	1	3.80975	0.000139107	0.00246074	ABCC1|AGO3|AKT1|ALKBH5|CELF1|CNOT1|CNOT11|CNOT3|DCP1A|DHX9|DROSHA|EDC4|EIF4ENIF1|ELAVL1|EXOSC6|FTO|FUS|GALT|GIGYF2|GTPBP1|HNRNPA0|HNRNPD|HNRNPM|HNRNPU|KHSRP|LARP1|LARP4B|MAPKAPK2|MTOR|MUS81|NIT1|NUDT19|NUDT3|PABPC1|PABPC4|PAN2|PATL1|POR|PRKCD|PUM1|PUM2|RBM10|RC3H1|RNPS1|SAMD4B|SARM1|SKIV2L|SMG1|SMG6|SMG7|SMG9|SND1|TAF15|TENT4A|TET3|THRAP3|TNRC6A|TNRC6B|TNRC6C|TRAF5|UPF1|UPF2|UPF3A|VCP|YTHDF1|YTHDF2|ZC3H18|ZC3HAV1|ZFP36|ZSWIM8
MIR15A_5P	MSigDB_C3	84	503	1758	56.7606	6.98089	16.6998	1	3.80943	0.000139288	0.00246272	ABL2|ACTR2|ANKS1A|ANXA11|AREL1|ARHGDIA|ASH1L|ATG13|ATG9A|ATXN1L|ATXN2|ATXN7L2|ATXN7L3B|BTAF1|BTRC|C2ORF42|CARM1|CBX4|CBX6|CC2D1B|CCDC6|CCDC88C|CDHR1|CHKB|COPS7B|CPSF7|DCP1A|DMPK|DYNC1LI2|E2F3|FASN|FBXL20|FOXK1|GATAD2A|GGA3|GOLGA1|GPATCH8|HECTD4|HELZ|HIPK2|HMBOX1|HMGA1|IKBKB|LRIG1|LRIG2|LRRK1|MAN2A2|MAP3K9|MFN2|MIDEAS|MNT|NFATC3|NR2C2|NUP50|PAFAH1B2|PIP4P1|PNPLA6|PPP1R11|PRDM4|PRKAR2A|PRRC2C|PTCH1|RETREG2|RNF10|RREB1|SMURF1|SON|SRPRA|SYNRG|TGIF2|TNRC6B|TRANK1|TRIM66|TSC22D2|UBE2Q1|UBE4A|UBE4B|USP42|VPS4A|WIPI2|XPO7|YTHDC1|ZBTB39|ZNRF3
MIR7_1_3P	MSigDB_C3	39	576	1758	64.9983	7.45219	6.77083	0	-3.80853	0.000139796	0.00247047	ACTR2|ARHGEF7|BICRAL|CAMTA2|CBLL1|CLASP1|COPS7B|CREBBP|CYTH1|DCAF7|DDX6|EIF3A|FAN1|FBXO9|GMEB1|HERC2|HNRNPA3|HP1BP3|KDM4A|LRBA|MED12|NFE2L2|PEAK1|PLEKHG4|PPP4R3A|PTPRA|RC3H1|RFX7|SEC14L1|SEC23IP|SF3B1|SOS1|THRAP3|TOR1AIP2|TRAF7|UHMK1|USF3|ZNF264|ZNF280B
ubiquitin-protein transferase activity [GoID:GO:0004842; evidenceTypes:EXP|IBA|IDA|IEA|IGI|IMP|IPI|ISS|NAS|TAS]	GeneOntology_MF	68	388	1758	43.7836	6.1545	17.5258	1	3.8054	0.000141578	0.00250072	ABL1|AREL1|ASB1|BAG5|BIRC6|BTRC|CBL|CBLL1|CNOT4|CUL4A|DCUN1D2|DTX3|DTX4|FBXO9|FBXW11|HECTD3|HECTD4|HERC1|HERC2|KCTD13|LRSAM1|MAEA|MARCHF8|MED12|MED24|MGRN1|MKRN1|MSL2|NFX1|PPP1R11|RC3H1|RING1|RNF10|RNF123|RNF187|RNF20|RNF216|RNF220|RNF31|RNF38|RNF4|RNF40|SMURF1|STUB1|SYVN1|TMEM129|TRAF3|TRAF7|TRIB2|TRIM11|TRIM24|TRIM25|TRIM28|TRIM4|TRIM41|TRIM44|TRIM56|UBE2H|UBE2Q1|UBE2R2|UBE3C|UBE4A|UBE4B|UBR4|VPS11|WWP2|ZFP91|ZNRF3
GSE21360_PRIMARY_VS_SECONDARY_MEMORY_CD8_TCELL_DN	MSigDB_C7	35	164	1758	18.5065	4.03067	21.3415	1	3.80502	0.000141794	0.00250204	AP1G1|BAG6|BRD4|BRD9|CEL|CORO7|DAXX|DPP8|GON4L|HARS2|JAK1|LUC7L|MAU2|MEN1|MST1L|NFE2L2|NUP188|NXF1|PABPN1|PHF1|PHKA2|POGK|POLG|R3HDM4|RBM23|RETREG2|RNF4|SAP30L|SCAMP2|SETDB1|SPSB3|TMEM104|ULK1|USP4|ZNF512B
GSE3982_CENT_MEMORY_CD4_TCELL_VS_TH1_UP	MSigDB_C7	35	164	1758	18.5065	4.03067	21.3415	1	3.80502	0.000141794	0.00250204	ABCD4|ATXN7L3B|BBS1|BIN1|CHKB|CLSTN1|CUL4A|DGCR8|DIDO1|EEF2|EFCAB14|EMSY|FTO|GSE1|ITIH4|LMBR1L|MARCHF8|MED25|MKRN1|PATZ1|PHF1|PI4KA|PRPF3|RAB11FIP4|RUFY1|SMURF1|STUB1|TRANK1|TRIM44|TTC17|TUBG2|ZBTB25|ZBTB7A|ZCWPW1|ZNF337
RUBENSTEIN_SKELETAL_MUSCLE_FAP_CELLS	MSigDB_C8	6	176	1758	19.8606	4.17391	3.40909	0	-3.80209	0.000143479	0.00253053	CYB5R3|JUND|KRTCAP2|LSP1|NFE2L2|TNXB
stress granule assembly [GoID:GO:0034063; evidenceTypes:IBA|IDA|IEA|IMP|ISS|TAS]	GeneOntology_BP	10	24	1758	2.70826	1.5489	41.6667	1	3.8019	0.000143593	0.00253127	ATXN2|ATXN2L|DDX6|DYNC1H1|LSM14A|PRRC2C|PUM2|UBAP2L|YTHDF1|YTHDF2
negative regulation of mRNA splicing, via spliceosome [GoID:GO:0048025; evidenceTypes:IBA|IDA|IEA|ISS]	GeneOntology_BP	8	16	1758	1.80551	1.265	50	1	3.80057	0.000144362	0.00254231	DYRK1A|PTBP1|RBM10|RBM42|RNPS1|SFSWAP|SRSF4|U2AF2
protein-DNA complex disassembly [GoID:GO:0032986; evidenceTypes:IDA|IMP|ISS|TAS]	GeneOntology_BP	8	16	1758	1.80551	1.265	50	1	3.80057	0.000144362	0.00254231	ARID1A|HMGA1|SMARCA4|SMARCC1|SMARCC2|SMARCD1|SMARCD2|SUPT16H
nuclear pore [GoID:GO:0005643; evidenceTypes:IBA|IDA|IEA|NAS|TAS]	GeneOntology_CC	20	74	1758	8.35047	2.71541	27.027	1	3.80042	0.000144453	0.00254266	BICD2|KPNA1|KPNB1|MAD1L1|MCM3AP|MYO1C|NPIPA1|NUP153|NUP188|NUP205|NUP210|NUP214|NUP50|NUP62|NXF1|POM121|POM121C|RANBP3|UPF3A|XPO7
MIR761	MSigDB_C3	41	203	1758	22.9074	4.47872	20.197	1	3.79862	0.000145504	0.0025599	AKAP13|AMMECR1L|ATP2A3|BAZ2A|BRPF3|BTAF1|CBL|CLASP1|CLSTN1|GSK3B|IKBKB|KIF21B|KPNA1|LARP1|MAPK1|MFN2|MLXIP|NSD1|PAN2|PARP16|PHF21A|PLAGL2|PPP6C|PRR14L|RAB4B|RALGAPB|RC3H1|RNF169|RUBCN|SARM1|SEC24C|TMEM248|TRAF3|UBE2R2|UBE4A|USP20|USP24|YWHAZ|ZBTB39|ZNF609|ZNF710
MODULE_170	MSigDB_C4	1	95	1758	10.7202	3.07459	1.05263	0	-3.79823	0.000145734	0.0025614	SRRM2
GSE32901_TH1_VS_TH17_NEG_CD4_TCELL_DN	MSigDB_C7	1	95	1758	10.7202	3.07459	1.05263	0	-3.79823	0.000145734	0.0025614	DMPK
GSE10239_NAIVE_VS_KLRG1HIGH_EFF_CD8_TCELL_DN	MSigDB_C7	7	190	1758	21.4404	4.33477	3.68421	0	-3.79671	0.000146632	0.0025721	AKIP1|FKBP1A|FLNB|LSS|MCM5|RNF216|TACC3
GSE17580_UNINFECTED_VS_S_MANSONI_INF_TREG_DN	MSigDB_C7	7	190	1758	21.4404	4.33477	3.68421	0	-3.79671	0.000146632	0.0025721	DAP|DNMT1|LRRK1|MRNIP|PAXIP1|SMARCD2|ZFP91
GSE37301_LYMPHOID_PRIMED_MPP_VS_GRAN_MONO_PROGENITOR_DN	MSigDB_C7	39	190	1758	21.4404	4.33477	20.5263	1	3.79687	0.000146537	0.0025721	AKT1|ANKZF1|AP2A2|ATP2A3|CSNK1G2|CTCF|DNMT1|DPP8|E2F3|ERCC3|FLOT1|GLYR1|GNAI2|GPAA1|HAUS5|HERC2|INPP5E|INTS3|KAT7|MARF1|MDC1|MED16|MKRN1|NUP50|PHC1|PIGG|RASSF1|RIPOR1|RUBCN|RUSC1|SH3GL1|SOS1|TNRC6B|UBE2I|USP20|USP21|WDR37|WWP2|ZMIZ1
GSE46606_IRF4HIGH_VS_WT_CD40L_IL2_IL5_DAY1_STIMULATED_BCELL_UP	MSigDB_C7	39	190	1758	21.4404	4.33477	20.5263	1	3.79687	0.000146537	0.0025721	ABCD4|ABHD14B|ACD|ANXA11|AP2A2|ARF3|CAPZB|CCM2|FAAP100|FAM98C|FCHSD1|FLYWCH1|GOLGA1|INPP5E|KCTD13|KDM2B|MRTFA|ORAI3|PHKA2|POMT1|RAB11FIP3|RNF169|RUFY1|SCMH1|SFT2D2|SLC26A6|SNRNP200|STIM1|TACC3|TCF3|TLE5|TMEM175|TNRC18|TRAPPC12|TRRAP|TTLL1|TUBGCP6|ZKSCAN8|ZNF839
nuclear envelope [GoID:GO:0005635; evidenceTypes:HDA|IBA|IDA|IEA|IMP|ISS|NAS|TAS]	GeneOntology_CC	72	417	1758	47.056	6.37426	17.2662	1	3.79626	0.000146895	0.00257544	ABCF1|ABL1|ANKRD17|ANXA11|ATP2A3|BICD2|BIN1|CC2D1B|CCNI|CHMP4B|CPNE1|CTDNEP1|DCTN1|DMPK|FAM156B|FBXW11|GHDC|INTS1|IST1|ITPR3|KPNA1|KPNB1|LEMD2|MAD1L1|MCM3AP|MFSD10|MTA1|MTOR|MYO1C|NDEL1|NEMP2|NPIPA1|NUP153|NUP188|NUP205|NUP210|NUP214|NUP50|NUP62|NXF1|PARP16|PHF8|POM121|POM121C|POMZP3|PUM2|RAC2|RANBP3|RBM15|RBM15B|RNF123|SMAD3|SMPD4|SUN2|SYNE2|SYNE3|SYNE4|TAF3|TENT4A|TEPSIN|TMC6|TMC8|TMEM109|TMEM170A|TNPO3|TNRC18|TOR1AIP2|UBE2I|UPF3A|XPO7|ZBED1|ZC3HC1
CONCANNON_APOPTOSIS_BY_EPOXOMICIN_DN	MSigDB_C2	5	161	1758	18.1679	3.99402	3.10559	0	-3.79445	0.000147969	0.00258663	AGPAT1|ELMO1|MFSD10|POLD1|TSPOAP1
MARTORIATI_MDM4_TARGETS_FETAL_LIVER_DN	MSigDB_C2	81	482	1758	54.3909	6.83837	16.805	1	3.79505	0.000147612	0.00258663	ABCF1|ACTR2|AP1G1|ARF3|ARNT|ARPC1B|ATXN2|ATXN7L3B|BAG6|BAZ1B|BRD8|CBL|CELF1|CNOT11|CSNK1D|CTDSP2|DGCR2|DGCR8|DHX9|DNAJC7|EIF4G1|ETS1|FAM168B|FBXW11|FKRP|GLYR1|GTF2F1|HCFC1|HDLBP|HMG20B|HNRNPA1|HNRNPH3|HP1BP3|LASP1|LIX1L|MAPKAPK2|MARK2|MED16|MEN1|MIA3|MLLT1|MSL1|MTMR4|NFATC3|NFYC|NORAD|NUP205|PAFAH1B2|PAPOLA|POFUT2|POGK|PPFIA1|PPP6R1|PRKAR2A|PRPF6|RBM28|RCC2|RNF20|RNF220|RNF38|SAFB2|SEPTIN1|SFPQ|SFSWAP|SKIV2L|SMAD3|SON|SRPRA|STAU1|SUPT16H|TBL1X|THRAP3|TMEM248|TNPO3|UBAP2|USP19|USP22|YWHAG|ZFPM1|ZKSCAN1|ZNF574
TAKEDA_TARGETS_OF_NUP98_HOXA9_FUSION_16D_UP	MSigDB_C2	5	161	1758	18.1679	3.99402	3.10559	0	-3.79445	0.000147969	0.00258663	ADAM19|FLNB|IKZF1|LSP1|SLC38A1
BMI1_DN_MEL18_DN.V1_DN	MSigDB_C6	3	130	1758	14.6697	3.59257	2.30769	0	-3.79461	0.000147877	0.00258663	KANSL3|NSF|SEC31B
GSE45365_NK_CELL_VS_CD8A_DC_MCMV_INFECTION_DN	MSigDB_C7	5	161	1758	18.1679	3.99402	3.10559	0	-3.79445	0.000147969	0.00258663	ARHGAP1|GMEB1|HERC2|MAP2K3|ZNF775
Lenalidomide_induced_ABC (PMID:22698399)	SignatureDB	24	404	1758	45.5891	6.27681	5.94059	0	-3.79461	0.000147874	0.00258663	ABL1|ADD1|AKIP1|ARHGEF7|C16ORF72|COTL1|CRYBB2P1|GIGYF2|LAPTM5|LRRC37A4P|ORMDL3|PTCH1|RAPGEF3|RUBCN|SLC24A1|SPATA2|TBC1D24|TRIM25|WWP2|XPNPEP3|ZBTB39|ZKSCAN3|ZNF628|ZNF785
NERF_Q2	MSigDB_C3	44	223	1758	25.1643	4.69111	19.7309	1	3.79356	0.0001485	0.00259463	AGPAT1|ARAP1|ARHGAP30|ARHGDIB|ATP1A1|BAZ2A|C2ORF42|CAP1|CNOT11|CORO1A|DEF6|DPP3|DPP8|EML3|EMSY|FAAP100|FAM110A|FXYD5|GBF1|GGT7|HCLS1|HMGA1|HOXC4|IKBKB|IL11RA|ITPR3|IWS1|KCND1|KLF13|LIMD2|MIDEAS|NDUFS2|NFATC3|PLCB2|PPP1R9B|PTPN6|RPS6KA4|SLC4A2|SLX4|SRPRA|TGIF2|TLN1|UBTF|ZFPM1
MURARO_PANCREAS_MESENCHYMAL_STROMAL_CELL	MSigDB_C8	45	641	1758	72.3331	7.84439	7.02028	0	-3.79317	0.000148737	0.0025975	ACTB|ADAM19|AKAP13|ANKRD11|ANXA6|ARHGEF2|ARPC1B|C16ORF72|CAP1|CAPZB|CFL1|CNN2|CTDSP2|EEF2|EIF3A|ETS1|FHOD1|FLNA|G6PD|HCLS1|HDAC7|HDLBP|HK1|JAK1|KLF13|MAP4|MAPKAPK2|MAX|MSN|MYH9|NOTCH1|NOTCH2NLA|PABPC1|PABPC3|PABPC4|PEAK1|PPP1R18|RCC2|SH3BGRL3|STK24|TLN1|TMEM214|WDR1|ZNF532|ZYX
positive regulation of organelle organization [GoID:GO:0010638; evidenceTypes:IBA|IC|IDA|IEA|IGI|IMP|ISS|NAS|TAS]	GeneOntology_BP	87	526	1758	59.3561	7.13326	16.5399	1	3.79168	0.000149634	0.0026106	ABL1|ACD|ACTR2|ADCK1|AKAP8L|AKT2|ARF1|ARF6|ARHGAP35|ARPC1B|BIN1|BRD4|BRD7|CARMIL2|CDK5RAP2|CHTOP|CLASP1|CNOT1|CORO1A|CORO1B|CTBP1|DCTN1|DNMT1|DYNC1H1|EVL|FCHSD1|FHOD1|FLNA|GLYR1|GSK3B|HCLS1|HMBOX1|HNRNPA1|HNRNPA2B1|HNRNPD|HTT|KAT2A|KAT7|KATNB1|KMT2A|LRSAM1|MAP2K7|MAPK1|MARK4|MORC2|MSN|MTOR|MYO1C|NCKAP1L|NF2|NUMA1|NUP62|PAF1|PAN2|PAXIP1|PDCD6IP|PHF1|PLA2G6|PLXNA3|PPIF|PPM1F|PPP1R10|PRKD2|PTK2B|RAPGEF3|RNF20|RNF40|RPS6KA4|SART3|SETDB1|SFPQ|SIN3A|SLX4|SMAD3|SYNPO|TADA2B|TESK1|TRIM28|TSC1|ULK1|VASP|VDAC1|VPS13D|WAS|WASF2|WASHC1|WDR1
Interferon_meta (PMID:21179087)	SignatureDB	15	295	1758	33.289	5.38286	5.08475	0	-3.79169	0.000149625	0.0026106	ADAM19|CMTR1|DAXX|GTPBP1|MAX|MICB|NAPA|NUMA1|PRKD2|RAB8A|SYNE2|TNK2|TRANK1|TRIM25|UCN
GCM_BCL2L1	MSigDB_C4	12	33	1758	3.72386	1.81572	36.3636	1	3.79123	0.000149901	0.00261141	BAZ2A|BRPF3|CHTOP|CS|GTPBP1|KDM3B|MEPCE|NF2|PAFAH1B2|PHF2|TNPO2|WNK1
organic substance catabolic process [GoID:GO:1901575; evidenceTypes:IBA|IC|IDA|IEA|IGI|IMP|IPI|ISS|NAS|TAS]	GeneOntology_BP	240	1716	1758	193.641	12.3643	13.986	1	3.79127	0.000149879	0.00261141	ABCC1|ABCD4|ACADVL|ACOX3|AGO3|AKT1|AKT2|ALKBH5|AMT|ANKZF1|ARAF|AREL1|ARNT|ARRDC1|ASCC2|ATG4B|BAG5|BAG6|BANP|BAP1|BIRC6|BPNT2|BTRC|CANX|CAPN1|CARNS1|CBL|CCAR2|CDK5RAP3|CEL|CELF1|CHMP4B|CNOT1|CNOT11|CNOT3|CNOT4|CSAD|CSNK1D|CSNK2A1|CTRL|CUL4A|CUL9|DAGLB|DCP1A|DEDD|DHX9|DROSHA|ECH1|EDC4|EIF4ENIF1|ELAVL1|EP300|EXOSC6|FAF2|FBXL12|FBXL16|FBXL20|FBXO9|FBXW11|FBXW4|FLNA|FOXK1|FOXK2|FOXO1|FOXRED2|FTO|FUS|GALT|GBA2|GDPD3|GET4|GGA1|GGA3|GGT7|GIGYF2|GPI|GSK3B|GTPBP1|HADHA|HDAC6|HECTD3|HGS|HIPK2|HK1|HMGCL|HNRNPA0|HNRNPD|HNRNPM|HNRNPU|HSP90AB1|IDUA|INPP5E|KCTD13|KHSRP|KLHDC10|KLHL22|KLHL3|LAPTM5|LARP1|LARP4B|LPCAT1|LRIG2|LRSAM1|LYG1|MAEA|MAN1B1|MAN2C1|MAPKAPK2|MSN|MTA1|MTOR|MUS81|NFE2L2|NOTCH1|NPEPPS|NPLOC4|NSF|NUDT19|NUDT3|OCRL|OGDH|OS9|OSBPL7|PABPC1|PABPC4|PAFAH1B2|PAN2|PATL1|PCBP2|PCYOX1L|PDCD6IP|PFKFB2|PHKG2|PLA2G4B|PLA2G6|PLCB2|PLCG1|PNPLA6|PNPLA7|PPARA|PPARD|PPP1R11|PRKACA|PRKCD|PSMC5|PSMF1|PTK2B|PTPN23|PUM1|PUM2|RAD23A|RBM10|RC3H1|RELA|RGP1|RHBDD2|RNF123|RNF187|RNF20|RNF216|RNF4|RNF40|RNPS1|SAMD4B|SARM1|SF3B3|SGSM3|SKIV2L|SLC25A44|SLC27A4|SMAD3|SMARCC1|SMG1|SMG6|SMG7|SMG9|SMPD4|SMURF1|SND1|SNRNP70|SPSB3|STUB1|SUFU|SULT1A1|SULT1A2|SYVN1|TAF15|TBL1X|TCIRG1|TENT4A|TET3|TGFB1|THRAP3|TMEM129|TMEM259|TMUB2|TNRC6A|TNRC6B|TNRC6C|TRAF5|TRIB2|TRIM24|TRIM25|UBA1|UBE2H|UBE2I|UBE2R2|UBE3C|UBE4A|UBE4B|UBR4|UGGT1|UPF1|UPF2|UPF3A|USP10|USP11|USP19|USP20|USP21|USP22|USP24|USP36|USP4|USP42|USP7|VCP|VPS11|VPS4A|WDR81|WWP2|YTHDF1|YTHDF2|ZBTB7A|ZC3H18|ZC3HAV1|ZER1|ZFP36|ZNRF3|ZSWIM8
Kidani (PMID:23563690) _Quiescent-SCAPdefTcell_DN	PAPER	12	33	1758	3.72386	1.81572	36.3636	1	3.79123	0.000149901	0.00261141	ACIN1|ANKRD11|ANKRD17|ASH1L|ATXN7L3B|CHD4|GTF2I|PRRC2C|TLE3|UBE2I|WDR37|ZC3HAV1
REACTOME_RNA_POLYMERASE_II_TRANSCRIPTION	MSigDB_C2	171	1167	1758	131.689	10.3964	14.653	1	3.78857	0.000151515	0.00263694	ABL1|AGO3|AKT1|AKT2|ARID1A|BANP|BRD1|BRD2|BRD7|BRPF1|BRPF3|CAMK2G|CARM1|CASP2|CBX4|CBX6|CCNK|CHD3|CHD4|CHTOP|CNOT1|CNOT11|CNOT3|CNOT4|CPSF7|CREBBP|CSNK2A1|CSNK2B|DAXX|DDX39B|DGCR8|DHX38|EAF1|EHMT1|EHMT2|EP300|ERCC3|FKBP5|FOXO1|G6PD|GATAD2A|GATAD2B|GPI|GSK3B|GTF2F1|HDAC5|HDAC6|HDAC7|HIPK2|HIVEP3|HTT|INTS1|INTS3|IWS1|KAT2A|KAT6A|KMT2A|KMT2B|KMT2C|KMT2D|L3MBTL2|MAML1|MAPK1|MAX|MDC1|MED12|MED15|MED16|MED24|MED25|MEN1|MLLT1|MTOR|NCOR2|NFKB1|NFYA|NFYC|NOTCH1|NR2C2|PABPN1|PAF1|PAPOLA|PBRM1|PDPK1|PHC1|PIDD1|PIP4P1|POLR2A|POU2F2|PPARA|PPARD|PPP1R13B|PPP2R1A|PRKAB2|PRKACA|PSMC5|PSMF1|RAD9A|RBM14|RELA|RING1|RNPS1|RPRD2|RPTOR|RUNX3|RXRB|SCMH1|SETD1B|SIN3A|SIN3B|SMAD3|SMARCA4|SMARCC1|SMARCC2|SMARCD1|SMARCD2|SMURF1|SP1|SPI1|SRRM1|SRRT|SRSF4|STUB1|SUPT16H|SUPT5H|SUPT6H|SYMPK|TAF15|TAF3|TAF4|TAF6|TBL1X|TCF3|TGFB1|TGIF2|TNRC6A|TNRC6B|TNRC6C|TRIM28|TSC1|TSC2|U2AF1L4|U2AF2|UBE2I|USP7|YWHAG|YWHAZ|ZFPM1|ZKSCAN1|ZKSCAN3|ZKSCAN8|ZNF133|ZNF212|ZNF264|ZNF282|ZNF317|ZNF337|ZNF398|ZNF500|ZNF589|ZNF689|ZNF692|ZNF710|ZNF720|ZNF740|ZNF746|ZNF764|ZNF775|ZNF785|ZNF839|ZSCAN25
MARSON_BOUND_BY_FOXP3_UNSTIMULATED	MSigDB_C2	160	1081	1758	121.985	10.0358	14.8011	1	3.78793	0.000151909	0.00264251	ABCA7|ACTR2|ADD1|AKT1S1|ANKZF1|AP2A2|AP4B1|ARCN1|ARF6|ARHGAP1|ARHGAP45|ARHGDIB|ARID1A|ATG13|ATP6V0A1|BABAM2|CBLN3|CCNI|CDK5RAP3|CDKN2D|CERS2|CNPPD1|COPS7B|CSNK1G2|CTDSP1|DAP|DCAF1|DDX24|DDX42|DENND6A|DHX38|DMPK|DNAJB6|ECH1|EEF2|ELAVL1|ELK4|ERCC3|ETS1|ETV3|EWSR1|FAM117A|FBXO46|FKBP1A|FRMD8|GPAA1|GRK6|HADHA|HELZ|HERC1|HNRNPDL|HNRNPU|HNRNPUL1|HP1BP3|IFT122|IGSF8|JUND|KAT6B|KDM2B|KDM5C|KHNYN|KIAA0100|KPNB1|KRI1|LAPTM5|LIMD2|LSM14A|MAD1L1|MADD|MAF1|MAP2K2|MAP3K11|MAP3K14|MED16|MED24|MICAL1|MINK1|MNT|MOB3A|MORC2|MRNIP|NEDD9|NF2|NFATC3|NFE2L2|NFKB1|NUMA1|NUP153|NUP62|ORAI2|OS9|PABPC1|PCBP1|PDCD6IP|PEAK1|PIAS4|PIK3CD|PNPLA7|POLR2A|PPP1R13B|PRAF2|PRPF8|PSD4|R3HDM1|RCC2|RETREG2|RETREG3|RGS14|RNF38|SART3|SCMH1|SEC14L1|SEMA4A|SEPTIN6|SETD5|SETDB1|SF1|SFT2D2|SH2D3C|SIK3|SLC22A5|SLC25A45|SLC35B4|SMAD3|SMAP2|SMARCC1|SMG9|SRPK2|STAT6|STK11IP|STK4|STRADA|SYNE3|SYTL1|TBC1D10B|TBC1D17|TBL1X|TEX261|TGFB1|TLE3|TMC6|TMC8|TOMM34|TOR1AIP2|TRIM8|UBAP2L|UBE2H|UBE2R2|USP21|USP4|VPS11|WASF2|XPO7|YLPM1|YWHAZ|ZBTB25|ZC3HAV1|ZER1|ZNF280B|ZNF609
AGTCAGC_MIR345	MSigDB_C3	17	58	1758	6.54496	2.40524	29.3103	1	3.78597	0.000153109	0.00266083	ANXA11|BIRC6|CMIP|DYNC1LI2|E2F3|FAM168B|LIMD2|LSM14A|PAPOLA|PCBP2|PFKFB2|PRPF3|PRRC2C|SCMH1|UBAP2|UBE2H|ZNF609
GSE21670_UNTREATED_VS_IL6_TREATED_CD4_TCELL_UP	MSigDB_C7	36	171	1758	19.2964	4.11486	21.0526	1	3.78597	0.000153112	0.00266083	AGPAT1|AKAP13|AKT2|AMPD2|AP4B1|ATG9A|CAPN1|CCNI|CLPTM1L|CNOT1|CNPPD1|DVL3|EAF1|GBF1|GGA3|HEXD|INO80E|INTS1|IP6K1|JAK1|KAT2A|MED25|MSL2|MXD4|NBEAL2|NXF1|PEF1|PLEKHG2|PLXNA3|PUM1|RNPEPL1|SLC4A2|STK24|STK36|TOMM34|ZSWIM8
MIR1321	MSigDB_C3	27	115	1758	12.9771	3.3806	23.4783	1	3.78382	0.000154439	0.00268127	ABL2|ATP6V0D1|CBX6|CDHR1|CERS2|CRTC2|CS|GATAD2B|HECTD4|HNRNPA2B1|HTT|KCTD13|KDM5C|KLHDC10|LASP1|LENG8|MAP3K9|NCOR2|NEMP2|NISCH|OPA3|PHF8|PLAGL2|TBC1D24|TET3|ULK1|ZMYM3
GSE14413_UNSTIM_VS_IFNB_STIM_NIH3T3_CELLS_UP	MSigDB_C7	27	115	1758	12.9771	3.3806	23.4783	1	3.78382	0.000154439	0.00268127	CDK5RAP2|CHD4|CIZ1|CLCN6|DPP3|ELAVL1|FAF2|GATAD2B|GBF1|GOLGA2|HGS|KIAA0319L|MIRLET7B|NUP210|PRKAB2|PRR14|PTPN23|RAPGEF1|SP2|SPEN|TAF3|TLE3|UBTF|VPS52|ZC3H4|ZSCAN22|ZYX
GSE22886_DAY0_VS_DAY7_MONOCYTE_IN_CULTURE_UP	MSigDB_C7	40	197	1758	22.2303	4.41289	20.3046	1	3.78321	0.000154817	0.00268521	AKAP17A|AMPD2|ARHGAP4|ARHGAP45|C15ORF39|CDK5RAP3|CDKN2D|CHKB|DAZAP2|DELE1|EHBP1L1|GPSM3|GTPBP1|HELZ|IKBKB|KLF13|KMT2A|LIMD2|LPCAT1|NBEAL2|NEDD9|NOTCH2NLA|NUP50|NXF1|PHF21A|PIK3CD|PPM1F|RGS14|RXRB|SEMA4A|SIK3|SIPA1L1|SPEN|SPSB3|TET3|TGIF2|TNRC6B|ULK1|WAS|ZFP36
GSE34392_ST2_KO_VS_WT_DAY8_LCMV_EFFECTOR_CD8_TCELL_UP	MSigDB_C7	40	197	1758	22.2303	4.41289	20.3046	1	3.78321	0.000154817	0.00268521	ARHGAP9|ARHGEF18|CAMK2G|CARD11|CBX4|CORO7|CTBP1|CTDSP2|DHX16|ECH1|EIF4G3|ESYT1|FAM117B|GRAMD4|GRK6|GTF3C1|HMGCL|HP1BP3|INPP5D|KDELR1|KIF21B|MAN2A2|MPPE1|NUMA1|PDPK1|POLD1|POLR2A|RALGAPB|RERE|RPS6KA1|SLC44A2|SRPK2|SSH2|STARD9|TBC1D10C|TEF|TMUB2|VDAC1|ZBED4|ZNF362
SPZ1_01	MSigDB_C3	38	184	1758	20.7633	4.26661	20.6522	1	3.78263	0.00015518	0.00268889	ADNP|AKT2|BAZ2A|CALCOCO1|CAMTA2|CHD4|CNOT4|CPNE1|CTCF|DCTN1|EIF4G1|GNAI2|HIRA|HMGA1|ILF3|KPNB1|MAZ|MBD6|MYO1C|ORAI1|OSBPL7|PABPC1|PABPC3|PATL1|PHF12|PPP1R10|SMARCC1|SP1|SRRM1|STK35|STK4|TBC1D13|TPM3|XPO7|YTHDF2|ZFP91|ZNF362|ZNF513
regulation of organelle assembly [GoID:GO:1902115; evidenceTypes:IBA|IDA|IEA|IGI|IMP|ISS|NAS|TAS]	GeneOntology_BP	38	184	1758	20.7633	4.26661	20.6522	1	3.78263	0.00015518	0.00268889	ARHGAP35|CDK10|CDK5RAP2|CHMP1B|CHMP4B|CNOT1|DNM2|DYNC1H1|EHMT2|EML3|HNRNPU|HTT|KAT2A|LRSAM1|MAP4|MARK4|MSN|NPRL3|NUMA1|NUP62|PAN2|PDCD6IP|RBM14|RNF4|SGSM3|TBC1D10B|TBC1D10C|TBC1D13|TBC1D14|TBC1D17|TBC1D24|TBC1D5|TBC1D9B|TCHP|TESK1|TRAPPC12|ULK1|VPS11
MIR7_2_3P	MSigDB_C3	39	574	1758	64.7726	7.43974	6.79443	0	-3.7819	0.000155636	0.00269546	ACTR2|ARHGEF7|BICRAL|CAMTA2|CBLL1|CLASP1|COPS7B|CREBBP|CYTH1|DCAF7|DDX6|EIF3A|FAN1|FBXO9|GMEB1|HERC2|HNRNPA3|HP1BP3|KDM4A|LRBA|MED12|NFE2L2|PEAK1|PLEKHG4|PPP4R3A|PTPRA|RC3H1|RFX7|SEC14L1|SEC23IP|SF3B1|SOS1|THRAP3|TOR1AIP2|TRAF7|UHMK1|USF3|ZNF264|ZNF280B
MIR6838_5P	MSigDB_C3	78	461	1758	52.0212	6.69239	16.9197	1	3.78174	0.000155734	0.00269584	ABL2|ACTR2|ANKS1A|ARHGDIA|ASH1L|ATG13|ATG9A|ATXN1L|ATXN2|ATXN7L2|ATXN7L3B|BTAF1|BTRC|C2ORF42|CARM1|CBX4|CBX6|CC2D1B|CCDC6|CCDC88C|CHKB|COPS7B|CPSF7|DCP1A|DMPK|DYNC1LI2|E2F3|FASN|FBXL20|FOXK1|GATAD2A|GGA3|GPATCH8|HELZ|HIPK2|HMBOX1|HMGA1|IKBKB|LRIG1|LRIG2|LRRK1|MAN2A2|MAP3K9|MFN2|MIDEAS|MNT|NFATC3|NR2C2|NUP50|PAFAH1B2|PIP4P1|PNPLA6|PPP1R11|PRDM4|PRRC2C|PTCH1|RETREG2|RNF10|RREB1|SMURF1|SON|SRPRA|SYNRG|TGIF2|TNRC6B|TRANK1|TRIM66|TSC22D2|UBE2Q1|UBE4A|UBE4B|USP42|VPS4A|WIPI2|XPO7|YTHDC1|ZBTB39|ZNRF3
BOYLAN_MULTIPLE_MYELOMA_PCA3_UP	MSigDB_C2	0	73	1758	8.23763	2.69709	0	0	-3.78045	0.000156546	0.00270687
MEBARKI_HCC_PROGENITOR_WNT_UP_CTNNB1_DEPENDENT	MSigDB_C2	0	73	1758	8.23763	2.69709	0	0	-3.78045	0.000156546	0.00270687
GSE22886_IGG_IGA_MEMORY_BCELL_VS_BM_PLASMA_CELL_DN	MSigDB_C7	6	175	1758	19.7477	4.16217	3.42857	0	-3.78024	0.000156675	0.00270687	C11ORF80|KDELR1|LIME1|MXD4|SEMA4A|SLC3A2
glycosaminoglycan binding [GoID:GO:0005539; evidenceTypes:IBA|IDA|IEA|IMP|ISS|NAS|TAS]	GeneOntology_MF	6	175	1758	19.7477	4.16217	3.42857	0	-3.78024	0.000156675	0.00270687	ANXA6|CEL|HK1|PTCH1|TNXB|VEGFB
MODULE_100	MSigDB_C4	29	461	1758	52.0212	6.69239	6.29067	0	-3.7788	0.000157586	0.00272128	ABCC5|ACD|AMT|ATP6V0A1|BIN1|BRD4|CBX6|CEL|CELSR3|CORO1A|DBP|DGCR2|ELMO1|GABBR1|GBF1|IQSEC1|KAT6B|KIF21B|KMT2A|LZTS3|MTHFR|MXD4|NFYC|NRGN|POMZP3|PRPF6|PTK2B|PTPRO|TSPYL2
NAKAMURA_TUMOR_ZONE_PERIPHERAL_VS_CENTRAL_UP	MSigDB_C2	13	269	1758	30.3551	5.14455	4.83271	0	-3.77832	0.000157892	0.00272524	AATF|ADAM19|ARHGEF18|CCDC85C|CMTM7|ETS1|ITFG2|LRRC8A|MCM5|MICALL1|MYH9|POTEKP|STUB1
AFFAR_YY1_TARGETS_DN	MSigDB_C2	10	230	1758	25.9542	4.76308	4.34783	0	-3.77813	0.000158011	0.0027257	CHTF18|FUS|KHDRBS1|LIG1|LRIG1|MCM5|PTPRO|SLC29A1|TACC3|VAV1
WONG_EMBRYONIC_STEM_CELL_CORE	MSigDB_C2	17	319	1758	35.9973	5.59315	5.32915	0	-3.77803	0.000158072	0.0027257	DHX9|DNMT1|DPP3|E2F3|EEF2|EIF3A|HNRNPA1|KPNA6|MCM5|NDUFS2|PABPC1|PHC1|POLD1|RCC2|RNPS1|SNRPA|TGIF2
JOHNSTONE_PARVB_TARGETS_3_UP	MSigDB_C2	72	418	1758	47.1689	6.38169	17.2249	1	3.7776	0.000158347	0.00272913	ABHD14B|ACADVL|ACLY|ACTB|ARAF|ARPC1B|ASXL2|ATG2A|ATP1A1|BCL9L|C15ORF39|CAPN1|CELSR1|DIDO1|DPP7|DYNC1H1|ECH1|EIF4G1|FLII|FLNA|FLNB|FLOT2|FXYD5|GOLGA2|IKBKB|JAK1|KIAA0100|KMT2A|LMTK2|MAP2K3|MAP4|MGAT4B|MTA1|MYH9|MYO1C|NBPF14|NPIPA1|ORAI3|PBXIP1|PCBP2|PPDPF|PRKD2|PRPF8|PTPN23|R3HDM4|RAPGEF1|RELA|RETREG2|RETREG3|RIPOR1|SEC16A|SEMA4B|SIK3|SMAD3|SMURF1|SNX19|STAT6|SUPT5H|SUPT6H|SYVN1|TAPBP|TCIRG1|TIAF1|TINF2|TMC6|TMC8|TNIP1|TRIM8|TRIOBP|UNC93B1|VAV2|WIPF2
regulation of protein stability [GoID:GO:0031647; evidenceTypes:HMP|IBA|IDA|IEA|IEP|IGI|IMP|IPI|ISS|NAS|TAS]	GeneOntology_BP	50	264	1758	29.7909	5.09735	18.9394	1	3.77742	0.000158464	0.00272982	BAG5|BAG6|BTRC|CCAR2|CCDC88C|CDC37|COG7|CREBBP|DVL3|EP300|FBXW11|FLNA|FLOT1|FLOT2|GET4|GGA3|HCFC1|HDAC6|HPS4|HSP90AB1|HTT|KAT2A|KHDRBS1|LSS|MAPK1|MAPK8IP3|NF2|OTUD3|PEX6|PRKCD|RAD23A|SEC16A|SMAD3|STK4|STUB1|SYVN1|TADA3|TBL1X|TELO2|TRIM24|TRIM44|TSC1|USP19|USP36|USP4|USP7|VPS11|WDR81|WIZ|ZBED3
ZNF423_TARGET_GENES	MSigDB_C3	130	850	1758	95.9176	8.96974	15.2941	1	3.77613	0.000159284	0.00274262	ABTB1|ACAP3|ACIN1|ACTB|ADCY3|ANXA11|ARHGEF7|ASB1|ATP1A1|ATXN1L|B4GALT3|BAG6|BRD2|CABLES2|CAMSAP1|CAPN1|CASTOR3|CBX4|CCDC88B|CD37|CDC25B|CDC37|CEP104|CHD3|CHD4|COL24A1|CS|CSAD|CTDSP1|CTDSP2|CUL4A|CYP2E1|CYTH1|DAP|DENND4B|DGKQ|DNAJC7|DNM2|DTX3|EIF4H|EML3|ERC1|ERICH1|FLNA|GBA2|GGA3|GPSM3|GRK6|GSE1|GTPBP6|HCFC1|HMG20B|HNRNPA0|HNRNPA2B1|HNRNPU|HOXC4|IDUA|INPPL1|IST1|ITPR3|JOSD1|KAT6B|KLF13|MADD|MAN2C1|MARF1|MAX|MBD6|MGAT4B|MICAL1|MLF2|MNT|NBEAL2|NBPF19|NEK8|NFE2L2|NUDT19|ORAI1|OXSR1|PCBP2|PCNT|PHF12|PLEKHA2|PPP1R16A|PPP1R18|PRDM10|PTPN6|PWWP3A|RAI1|RGP1|RNPS1|SAMD4B|SART3|SEMA4B|SETD5|SGSM2|SLC25A45|SLC3A2|SLC4A2|SOS1|SPPL3|SRPRA|STK25|STX16-NPEPL1|TAGLN2|TCF25|TGFB1|TLE3|TLE5|TLN1|TMEM259|TNK2|TNRC18|TPT1-AS1|TRIM24|TRIOBP|TTC17|TUBB4A|UBE3C|UBTF|ULK3|VAMP2|WASF2|WIPI2|YTHDF2|ZBED4|ZC3H4|ZNF740|ZNF862|ZZEF1
GSE15750_DAY6_VS_DAY10_TRAF6KO_EFF_CD8_TCELL_UP	MSigDB_C7	7	189	1758	21.3276	4.32348	3.7037	0	-3.77551	0.000159682	0.00274813	FKBP5|LIG1|MAPK1|NUP205|SLC25A6|SYNRG|TACC3
BENPORATH_PROLIFERATION	MSigDB_C2	4	145	1758	16.3624	3.79234	2.75862	0	-3.77478	0.000160146	0.00275479	ARF1|IDH2|PROSER1|UGGT1
AATGGAG_MIR136	MSigDB_C3	19	69	1758	7.78625	2.62249	27.5362	1	3.77392	0.000160701	0.00276166	ANKRD11|ANKZF1|BPTF|CBX4|DCAF7|DYRK1A|FAM120A|FOXJ3|INO80|KCND1|MINK1|MSL2|MTMR4|MTPN|PATZ1|PBRM1|PHF21A|TSC22D2|ZNF710
ribonucleoprotein complex export from nucleus [GoID:GO:0071426; evidenceTypes:IBA|IDA|IEA|IMP|ISS|TAS]	GeneOntology_BP	19	69	1758	7.78625	2.62249	27.5362	1	3.77392	0.000160701	0.00276166	AKAP8L|ALKBH5|CHTOP|DDX39B|HNRNPA2B1|IWS1|MCM3AP|NUP214|NXF1|PABPN1|RBM15B|SMG1|SMG6|SMG7|SUPT6H|TSC1|UPF1|UPF2|YTHDC1
regulation of histone acetylation [GoID:GO:0035065; evidenceTypes:IBA|IDA|IEA|IMP|ISS|NAS|TAS]	GeneOntology_BP	16	53	1758	5.98074	2.2996	30.1887	1	3.77156	0.00016223	0.00278659	BRD7|CTBP1|CTCF|GLYR1|HDAC5|IWS1|KAT2A|KAT7|KMT2A|PAXIP1|RAPGEF3|RPS6KA4|SETD5|SIN3A|SPI1|TADA2B
regulation of protein polymerization [GoID:GO:0032271; evidenceTypes:IBA|IC|IDA|IEA|IGI|IMP|ISS|NAS|TAS]	GeneOntology_BP	41	204	1758	23.0202	4.48959	20.098	1	3.77092	0.000162645	0.00279237	ABL1|ACTR2|ADD1|ARF1|ARF6|ARHGEF7|ARPC1B|BIN1|CAMSAP1|CAPZB|CARMIL2|CDK5RAP2|CLASP1|CORO1A|CORO1B|COTL1|DCTN1|DYRK1A|EVL|FCHSD1|FLII|GBA2|HCLS1|MTOR|MTPN|MYO1C|NCKAP1L|NUMA1|PLEKHG2|PRKCD|PTK2B|SPTAN1|SSH2|TBCD|TRIOBP|TUBB4A|VASP|VILL|WAS|WASF2|WASHC1
MODULE_79	MSigDB_C4	1	94	1758	10.6074	3.05846	1.06383	0	-3.7707	0.000162788	0.00279347	SRRM2
GCM_TINF2	MSigDB_C4	13	38	1758	4.28808	1.94812	34.2105	1	3.76912	0.000163823	0.00280988	CNPPD1|CRAMP1|FBXL20|NF2|NSUN5P1|PRDM4|SIN3A|TADA2B|TBC1D10B|TBC1D14|TEX261|TINF2|TTC17
AP2GAMMA_01	MSigDB_C3	44	224	1758	25.2771	4.70146	19.6429	1	3.76729	0.000165028	0.00282918	ARHGAP30|ARID1A|ATXN7L2|BAG6|C2CD2L|CBX6|CIC|CMTR1|CTCF|CTDNEP1|DGCR2|DTX3|E2F3|EIF3A|FKRP|GMIP|HNRNPDL|JUND|KDM2A|KDM3B|KLF13|MAP2K2|MAP3K11|MXD4|NFATC3|NR2C2|NUP62|PABPC1|PABPC4|PKN1|PRR3|RIPOR1|RNF220|RXRB|SIPA1|SMG1|SOS1|TRIM28|UBE2H|UBTF|YTHDF2|ZBTB7A|ZNF335|ZNF362
cytoplasm [GoID:GO:0005737; evidenceTypes:HDA|IBA|IC|IDA|IEA|IGI|IMP|IPI|ISO|ISS|NAS|TAS]	GeneOntology_CC	1152	9597	1758	1082.97	19.2077	12.0038	1	3.76531	0.000166341	0.00285032	AARS1|AARS2|AATF|ABCA7|ABCC5|ABCD4|ABCF1|ABHD14B|ABL1|ABL2|ABTB1|ACADVL|ACAP1|ACIN1|ACLY|ACO2|ACOX3|ACTB|ACTN4|ACTR1A|ACTR2|ADAM19|ADCK1|ADCY3|ADD1|ADNP|AGBL2|AGK|AGO3|AGPAT1|AKAP13|AKAP17A|AKAP8L|AKNA|AKT1|AKT1S1|AKT2|ALKBH5|ALKBH6|AMPD2|AMT|ANKHD1|ANKRD11|ANKRD13D|ANKRD17|ANKRD23|ANKS1A|ANKZF1|ANO8|ANP32B|ANXA11|ANXA6|AP1B1|AP1G1|AP1G2|AP1M1|AP2A2|AP2B1|AP3B1|AP3D1|AP3M1|AP4B1|AP5Z1|APBA3|APBB1IP|APBB3|ARAF|ARAP1|ARCN1|AREL1|ARF1|ARF3|ARF6|ARFGEF2|ARHGAP1|ARHGAP30|ARHGAP35|ARHGAP4|ARHGAP45|ARHGAP9|ARHGDIA|ARHGDIB|ARHGEF18|ARHGEF2|ARHGEF7|ARNT|ARPC1B|ARRDC1|ARRDC2|ASB1|ASH1L|ASMTL|ATAT1|ATF6B|ATG13|ATG16L2|ATG2A|ATG2B|ATG4B|ATG4D|ATG9A|ATP13A1|ATP1A1|ATP2A2|ATP2A3|ATP6|ATP6V0A1|ATP6V0D1|ATRN|ATXN2|ATXN2L|ATXN7L3B|B4GALT3|BABAM2|BAG5|BAG6|BAP1|BAZ2A|BBS1|BCR|BET1L|BICD2|BIN1|BIRC6|BPNT2|BPTF|BRAF|BRAT1|BRD2|BRD7|BRD8|BRPF1|BRPF3|BTBD6|BTRC|C15ORF39|C2CD2L|C2CD3|CABIN1|CALCOCO1|CAMK2G|CAMSAP1|CANX|CAP1|CAPN1|CAPN10|CAPN15|CAPNS1|CAPZB|CARD11|CARM1|CARMIL2|CARNS1|CASP2|CASTOR3|CBL|CBLL1|CBLN3|CBX7|CC2D1A|CCAR2|CCDC134|CCDC6|CCDC88B|CCDC88C|CCM2|CCNI|CCS|CD2BP2|CDC25B|CDC37|CDK10|CDK16|CDK5RAP2|CDK5RAP3|CDKAL1|CDKN2D|CEL|CELF1|CELSR2|CEMP1|CENPT|CEP104|CEP164|CEP250|CEP41|CERK|CERS2|CERS5|CES2|CFL1|CHAMP1|CHD1L|CHD3|CHD4|CHERP|CHKB|CHMP1B|CHMP4B|CHST14|CHTF18|CHTOP|CLASP1|CLCN6|CLEC16A|CLSTN1|CMIP|CMTR1|CNN2|CNOT1|CNOT11|CNOT3|CNOT4|CNR2|COG1|COG4|COG7|COL24A1|COPS7A|COPS7B|CORO1A|CORO1B|CORO7|COTL1|CPLX1|CPNE1|CPSF7|CRACR2A|CREBBP|CRIPAK|CRKL|CRTC2|CS|CSAD|CSNK1D|CSNK1G2|CSNK2A1|CSNK2B|CTBP1|CTC1|CTDNEP1|CUL9|CYB5R3|CYBA|CYBC1|CYHR1|CYP2C8|CYP2E1|CYTH1|D2HGDH|DAGLB|DAXX|DAZAP1|DAZAP2|DCAF1|DCAF5|DCAF7|DCP1A|DCTN1|DCTN2|DCUN1D2|DDX39B|DDX42|DDX6|DEDD|DEF6|DELE1|DENND11|DENND1C|DENND4B|DENND6A|DGAT1|DGCR8|DGKQ|DGKZ|DHX8|DHX9|DIAPH1|DIDO1|DIP2B|DMPK|DNAH1|DNAJB6|DNAJC5|DNAJC7|DNHD1|DNM2|DOCK6|DOT1L|DPAGT1|DPP3|DPP7|DPP8|DPP9|DROSHA|DSTYK|DTX3|DTX4|DVL3|DYNC1H1|DYNC1LI2|DYRK1A|E4F1|ECH1|EDC4|EEF2|EEF2KMT|EHBP1L1|EIF3A|EIF3CL|EIF4ENIF1|EIF4G1|EIF4G3|EIF4H|ELAVL1|ELK4|ELMO1|EML3|ENGASE|EP300|EPB41|EPS15L1|ERC1|ERGIC1|ESYT1|ETS1|EVL|EWSR1|EXOC3|EXOC4|EXOC7|EXOC8|EXOSC6|FAAP100|FAF2|FAM110A|FAM111A|FAM120A|FAM160A2|FAM168B|FAM193B|FAN1|FASN|FBXL12|FBXL16|FBXL20|FBXO41|FBXO9|FBXW11|FBXW4|FCHSD1|FCSK|FERMT3|FHOD1|FKBP1A|FKBP5|FKRP|FLII|FLNA|FLNB|FLOT1|FLOT2|FLYWCH1|FMNL1|FOXK1|FOXK2|FOXO1|FOXRED2|FRMD8|FRYL|FTO|FUS|G6PD|GABBR1|GAK|GALT|GANAB|GAPVD1|GBA2|GBF1|GCC1|GDPD3|GET4|GGA1|GGA3|GHDC|GIGYF2|GLG1|GLYR1|GMEB1|GMIP|GNAI2|GNAS|GNB1|GNB2|GNMT|GOLGA1|GOLGA2|GOLGA3|GORASP1|GPAA1|GPAT4|GPI|GPSM3|GRAMD4|GRIPAP1|GRK6|GSDMB|GSK3B|GTF2I|GTPBP1|GTPBP2|GTPBP6|GYS1|H6PD|HADHA|HARS2|HAUS5|HCFC1|HCLS1|HDAC5|HDAC6|HDAC7|HDLBP|HECTD3|HELZ|HERC1|HERC2|HEXD|HGS|HIPK2|HIVEP3|HK1|HMBOX1|HMGA1|HMGCL|HNRNPA1|HNRNPA2B1|HNRNPA3|HNRNPD|HNRNPDL|HNRNPH1|HNRNPM|HNRNPU|HOOK2|HPS4|HSP90AB1|HTT|HYOU1|IDH2|IDUA|IFT122|IFT172|IKBKB|IKZF1|ILF3|ILK|ING4|INO80|INPP5D|INPP5E|INPPL1|INTS3|IP6K1|IPO13|IQSEC1|IRF3|IST1|ITFG2|ITIH4|ITPR3|JAK1|JAK3|JOSD1|JRK|KAT6A|KAT7|KATNB1|KCTD13|KDELR1|KDM4A|KDM5C|KHDC4|KHDRBS1|KHNYN|KHSRP|KIAA0319L|KIAA0556|KIAA1652|KIF21B|KIFC2|KLC1|KLHDC10|KLHL22|KLHL3|KMT2A|KPNA1|KPNA6|KPNB1|KRTCAP2|LAPTM5|LARP1|LARP4B|LASP1|LEMD2|LIG1|LIMD2|LIX1L|LMBR1L|LMF2|LMTK2|LPAR2|LPCAT1|LRBA|LRCH3|LRG1|LRIG2|LRRC14|LRRC8A|LRRK1|LRSAM1|LSM14A|LSS|LZTR1|LZTS3|MAD1L1|MADD|MAEA|MAF1|MAN1B1|MAN2A2|MAN2C1|MAP1LC3A|MAP1S|MAP2K2|MAP2K3|MAP2K7|MAP3K11|MAP3K14|MAP4|MAP4K2|MAPK1|MAPK8IP3|MAPKAPK2|MAPKBP1|MARCHF8|MARCHF9|MARF1|MARK2|MARK3|MARK4|MAVS|MAX|MBOAT7|MBTPS1|MCM3AP|MCM5|MED15|MEN1|MFN2|MFSD10|MGAT4B|MGRN1|MIA3|MICAL1|MICALL1|MIER2|MIGA2|MINK1|MKRN1|MLF2|MLLT1|MLXIP|MOB2|MOGS|MON1B|MORC2|MPPE1|MRI1|MRTFA|MSN|MTA1|MTHFR|MTHFSD|MTMR4|MTOR|MTPN|MYH9|MYO15B|MYO1C|MYO1G|MYO9B|NAA40|NAA60|NADSYN1|NAP1L4|NAPA|NAXD|NBEAL2|NBPF1|NBPF11|NBPF14|NBPF19|NBPF20|NBPF8|NBPF9|NCKAP1L|NCKIPSD|NCOA6|ND2|ND4|NDEL1|NDRG3|NDST2|NDUFS2|NEDD9|NEK8|NEK9|NF2|NFATC2IP|NFATC3|NFE2L2|NFKB1|NFX1|NISCH|NIT1|NLRC3|NLRX1|NOMO1|NOTCH1|NOTCH2NLA|NPEPPS|NPHP4|NPLOC4|NPRL3|NRGN|NSF|NUDCD3|NUDT19|NUDT3|NUMA1|NUP153|NUP188|NUP205|NUP210|NUP214|NUP62|NXF1|OCRL|OGDH|OPA3|ORAI1|ORMDL3|OS9|OSBPL2|OSBPL7|OTUD3|OXSR1|P4HTM|PABPC1|PABPC1L|PABPC3|PABPC4|PABPN1|PACS1|PAF1|PAFAH1B2|PAN2|PAPOLA|PARP16|PATL1|PBXIP1|PCBP1|PCBP2|PCNT|PCYOX1L|PDAP1|PDCD6IP|PDPK1|PDPR|PDXDC1|PEAK1|PEF1|PER2|PEX6|PFKFB2|PGAP3|PGS1|PHACTR4|PHF1|PHKA2|PHKG2|PHYKPL|PI4KA|PI4KB|PIAS3|PIAS4|PIDD1|PIEZO1|PIGG|PIGO|PIGS|PIK3CD|PIP4P1|PIP5K1C|PITPNM1|PITRM1|PKN1|PLA2G4B|PLA2G6|PLCB2|PLCG1|PLCXD1|PLEC|PLEKHA2|PLEKHG2|PLEKHG4|PLEKHM1|PLEKHM2|PNPLA6|PNPLA7|POFUT2|POLD1|POLG|POLR2A|POLRMT|POM121|POM121C|POMT1|POR|POTEKP|POU2F2|PPFIA1|PPIF|PPM1F|PPM1N|PPOX|PPP1R11|PPP1R13B|PPP1R15A|PPP1R15B|PPP1R18|PPP1R3E|PPP1R7|PPP1R9B|PPP2R1A|PPP4R3A|PPP6C|PPP6R1|PPP6R2|PRAF2|PRDM2|PRDM4|PRKAB2|PRKACA|PRKAR2A|PRKCD|PRKCSH|PRKD2|PRKX|PRPF3|PRR13|PRRC2A|PRRC2C|PSMC5|PSMF1|PTCH1|PTK2B|PTOV1|PTPN23|PTPN6|PTPN9|PUM1|PUM2|PWWP3A|PYCR2|RAB11FIP1|RAB11FIP3|RAB11FIP4|RAB24|RAB35|RAB36|RAB3D|RAB40C|RAB4B|RAB5B|RAB8A|RAC2|RAD23A|RAF1|RAI1|RANBP10|RANBP3|RAPGEF1|RAPGEF3|RASA4B|RASAL3|RASGRP2|RASSF1|RASSF5|RAVER1|RBM14|RBM42|RBSN|RC3H1|RCC2|RELA|RFNG|RGL2|RGP1|RGS14|RGS19|RHBDD2|RHOG|RHOT2|RIMBP3B|RING1|RIPOR1|RNF10|RNF123|RNF169|RNF187|RNF216|RNF220|RNF31|RNF4|RNF40|RNPS1|RPS6KA1|RPS6KA4|RPTOR|RREB1|RSAD1|RSC1A1|RUBCN|RUFY1|RUNX3|RUSC1|RXRB|SAFB2|SAMD1|SAMD4B|SARM1|SARS2|SART1|SART3|SBF1|SCAMP2|SCAMP3|SCAMP4|SCAP|SCRIB|SDHA|SEC14L1|SEC16A|SEC23IP|SEC24C|SEC31B|SEC61A2|SELENOO|SEMA4F|SEPTIN1|SEPTIN6|SETDB1|SFI1|SFPQ|SFXN5|SGSM2|SGSM3|SH2B1|SH2D3C|SH3BGRL3|SH3BP5L|SH3GL1|SHKBP1|SIK2|SIK3|SIMC1|SIN3B|SIPA1|SIPA1L1|SIPA1L3|SIRT7|SIX5|SKIV2L|SLC22A5|SLC23A1|SLC25A1|SLC25A29|SLC25A44|SLC25A45|SLC25A6|SLC26A6|SLC27A4|SLC2A4RG|SLC35A4|SLC35B4|SLC35E2A|SLC38A10|SLC3A2|SLC44A2|SLC7A5|SLC7A6OS|SLC9A1|SLC9A8|SLX4|SMAD3|SMAP2|SMARCC1|SMG1|SMG6|SMG7|SMG9|SMPD4|SMURF1|SND1|SNX19|SOCS7|SOS1|SP1|SPATA2|SPATA5|SPECC1L|SPPL3|SPSB3|SPTAN1|SRCAP|SREBF2|SRGAP3|SRP68|SRPK2|SRPRA|SRRM1|SRRT|SS18L1|SSH2|STARD9|STAT6|STAU1|STIM1|STK11IP|STK24|STK25|STK35|STK36|STK38|STK4|STMN3|STRADA|STRIP1|STRIP2|STRN4|STUB1|SUFU|SULT1A1|SULT1A2|SULT1A4|SUN2|SYMPK|SYNE2|SYNE3|SYNPO|SYNRG|SYTL1|SYVN1|SZT2|TACC3|TAF15|TAF4|TAF6|TAGLN2|TAPBP|TBC1D10B|TBC1D10C|TBC1D13|TBC1D14|TBC1D17|TBC1D24|TBC1D5|TBCD|TCF3|TCHP|TCIRG1|TECPR1|TECPR2|TECR|TELO2|TENT4A|TEPSIN|TESK1|TET3|TEX261|TGFB1|TGFBRAP1|TICAM1|TJAP1|TLN1|TLR9|TM9SF4|TMC6|TMC8|TMEM109|TMEM129|TMEM170A|TMEM175|TMEM214|TMEM250|TMEM259|TMEM63A|TMEM74|TMEM79|TMEM86B|TNFAIP8L1|TNIP1|TNK2|TNPO2|TNPO3|TNRC18|TNRC6A|TNRC6B|TNRC6C|TOMM34|TOP1|TOR1AIP2|TPM3|TRAF3|TRAF5|TRAF7|TRAK1|TRAPPC10|TRAPPC12|TRIB2|TRIM11|TRIM24|TRIM25|TRIM4|TRIM41|TRIM44|TRIM56|TRIM8|TRIOBP|TRPV1|TRRAP|TSC1|TSC2|TSNARE1|TSPOAP1|TSPYL2|TTC17|TTI1|TTLL1|TTLL3|TUBB4A|TUBG2|TUBGCP2|TUBGCP6|TULP3|TXLNA|TYK2|U2AF1L4|UBA1|UBAP2|UBAP2L|UBE2H|UBE2I|UBE2Q1|UBE2R2|UBE4A|UBE4B|UBR4|UCKL1|UCP2|UGGT1|UHMK1|ULK1|ULK3|UNC93B1|UNKL|UPF1|UPF2|UPF3A|URGCP|USP10|USP11|USP19|USP20|USP21|USP24|USP36|USP4|USP42|USP7|VAMP2|VASP|VAV1|VAV2|VCP|VDAC1|VEGFB|VILL|VPS11|VPS35L|VPS39|VPS4A|VPS52|WAS|WASF2|WASHC1|WDFY2|WDR1|WDR24|WDR37|WDR45B|WDR59|WDR6|WDR60|WDR81|WDR83OS|WDR90|WIPF2|WIPI2|WNK1|WWP2|XPC|XPNPEP3|XPO6|XPO7|YLPM1|YTHDF1|YTHDF2|YWHAG|YWHAZ|YY1AP1|ZBED3|ZBED4|ZBTB7A|ZC3H4|ZC3HAV1|ZDHHC11B|ZDHHC8|ZFP36|ZFYVE1|ZFYVE19|ZFYVE26|ZFYVE27|ZKSCAN3|ZMIZ1|ZMIZ2|ZNF500|ZNF746|ZSWIM8|ZYX
TORC1 signaling [GoID:GO:0038202; evidenceTypes:IBA|IEA|IGI|IMP]	GeneOntology_BP	15	48	1758	5.41652	2.18879	31.25	1	3.76261	0.000168151	0.00287995	CARD11|CASTOR3|CLEC16A|DGKQ|ITFG2|KLHL22|LARP1|MTOR|NPRL3|PIP4P1|RPTOR|SIK3|SMG1|SZT2|TELO2
TGCTGAY_UNKNOWN	MSigDB_C3	73	426	1758	48.0716	6.44077	17.1362	1	3.76237	0.000168312	0.00288132	ADNP|ANKRD13D|ANKRD23|AP1G1|ARF1|ATXN7L2|BRD2|BTAF1|CAMSAP1|CNOT3|CPNE1|CSAD|CTCF|CYBC1|DGKZ|DIAPH1|E2F3|EWSR1|FAM110A|FKBP1A|GABBR1|GBA2|GPAA1|HIVEP3|HNRNPA0|IQSEC1|ITPR3|KCND1|KDM2A|KDM5C|LRRK1|MADD|MAP4|MICAL1|MIDEAS|MRI1|NAPA|NCKIPSD|NDST2|NSD1|OSBPL7|PCYOX1L|PHC1|PKN1|PLEC|PPP1R10|PPP1R15A|PTOV1|PTPRA|RAB5B|RBM15B|RGS8|RHOG|SEMA4B|SND1|SON|SRCAP|SREBF2|SRRM2|STIM1|SUPT16H|SZT2|TBC1D10B|TBL1X|THRAP3|TNPO2|TNXB|TRIB2|TRIOBP|ULK1|WDR81|YWHAG|ZNF532
GSE14415_INDUCED_TREG_VS_FOXP3_KO_INDUCED_TREG_DN	MSigDB_C7	6	174	1758	19.6349	4.15039	3.44828	0	-3.75833	0.000171053	0.00292683	CUTA|ECH1|MICAL1|MTPN|PRKX|RNF216
ACCAAAG_MIR9	MSigDB_C3	76	448	1758	50.5542	6.60019	16.9643	1	3.75558	0.000172943	0.00295774	ACTR1A|AMMECR1L|AP3B1|ARHGDIA|ARHGEF2|ARID1A|ASXL1|BICRAL|BRD4|BRD8|BRPF3|CARM1|CBX6|CC2D1B|CCAR2|CCDC6|CEP104|CHKB|CSNK1G2|CUL4A|DEDD|DIAPH1|DSTYK|DYNC1LI2|DYRK1A|ELAVL1|ESYT1|FAF2|FAM117B|FOXP4|HARS2|HDAC5|HIC2|KLHL3|LARP1|LRCH4|LUC7L2|LZTS3|MAEA|MAP2K7|MAPKAPK2|MIGA2|MTPN|MYH9|MYO1C|NCOR2|NFKB1|PHF8|PPARA|PPP1R13B|PRDM10|PTBP1|PTBP3|RAB8A|RPS6KA4|SCRIB|SIN3A|SIX5|SLC27A4|SLC9A1|SMARCD2|SON|SPECC1L|SRGAP3|TLN1|TMEM109|TNRC6B|TRAF7|TSC22D2|UBAP2|UBE2Q1|UBE2R2|UBE3C|UBE4B|ZKSCAN1|ZNF362
ACTGCCT_MIR34B	MSigDB_C3	40	198	1758	22.3432	4.42393	20.202	1	3.75507	0.000173292	0.00295945	ABCC1|ACTR1A|AP1B1|AP3M1|ARHGAP1|ATXN2L|BCL9L|BRD4|CELSR3|CERS2|CNOT4|DCAF7|ELAVL1|ERGIC1|ETS1|FLOT2|HMBOX1|MAN2A2|MAPK1|MIDEAS|MIER2|NOTCH1|NSUN5P2|OCRL|PAPOLA|PPP1R10|PPP6R2|PRR3|RANBP10|RNF4|RPS6KA4|SFSWAP|STIM1|TESK1|VAMP2|YTHDF1|YWHAZ|ZMYM3|ZNF282|ZNF580
GGCAGCT_MIR22	MSigDB_C3	40	198	1758	22.3432	4.42393	20.202	1	3.75507	0.000173292	0.00295945	BAGE2|BCL9L|BIN1|BRD4|CBL|CCDC88B|CHD7|COPS7B|CTDSP1|DNAJC7|EP300|GALT|IP6K1|KHNYN|MAX|MSL2|MXD4|NDEL1|NFYA|PDAP1|PHF8|PIK3CD|PLAGL2|POGK|PPARA|PPP1R15B|PPP4R3A|PTPN9|RAB5B|RBM15|RCC2|RNF38|SLC9A1|SP1|TNRC6B|TRIB2|ZBTB39|ZFP91|ZNF609|ZNF740
MANNO_MIDBRAIN_NEUROTYPES_HRGL2B	MSigDB_C8	19	342	1758	38.5927	5.78691	5.55556	0	-3.75518	0.00017322	0.00295945	CABIN1|CCDC17|CTDSP1|DTX4|FASN|INPPL1|LAMA5|LRIG1|LRRC37A3|NOTCH1|PBXIP1|PEAK1|PTCH1|SRGAP3|TACC3|TAF1C|TGIF2|TNK2|TNRC18
LTE2_UP.V1_DN	MSigDB_C6	7	188	1758	21.2147	4.31217	3.7234	0	-3.75425	0.00017386	0.00296488	CBLL1|CNN2|FTO|GTF2I|MICB|NCOR2|NOTCH1
GSE9988_ANTI_TREM1_VS_LOW_LPS_MONOCYTE_DN	MSigDB_C7	7	188	1758	21.2147	4.31217	3.7234	0	-3.75425	0.00017386	0.00296488	NFE2L2|NFKB1|PPP1R15B|SMG9|SPECC1L|TNIP1|ZC3HAV1
HALLMARK_INFLAMMATORY_RESPONSE	MSigDB_H	7	188	1758	21.2147	4.31217	3.7234	0	-3.75425	0.00017386	0.00296488	ATP2A2|GABBR1|NFKB1|RAF1|RELA|RHOG|TAPBP
MARTINEZ_TP53_TARGETS_DN	MSigDB_C2	83	499	1758	56.3093	6.954	16.6333	1	3.75356	0.000174342	0.00296802	AARS1|AATF|AGPAT1|AMMECR1L|APBA3|ATP2A2|ATXN7L3B|BCR|BRD2|BRD3|CANX|CAP1|CELF1|CELSR2|CHD4|CSNK1D|DAP|DSTYK|EDC4|ERC1|FKBP5|FLNA|FOXO1|FRYL|G6PD|GDPD3|GNMT|GSK3B|HIPK2|HMGA1|HOOK2|ILF3|ITPR3|KAT7|KRTCAP2|LAMA5|LASP1|LMTK2|LPCAT1|MAML1|MAN2C1|MAP4|MAX|MLLT1|MRTFA|MTA1|NDEL1|NOTCH1|NUMA1|OS9|PABPN1|PATZ1|PCBP2|PDAP1|PIP5K1C|PLEC|POLG|POLR2A|POM121|RCC2|RETREG3|RHOG|SAFB2|SCMH1|SF3A2|SF3B2|SLC27A4|SLC7A5|SMARCA4|SMARCD2|SON|SRRM1|SUPT6H|TCF20|TECR|TEX261|THRAP3|TLE3|TNRC6A|UCP2|USP19|ZFP36|ZNF574
SMID_BREAST_CANCER_BASAL_DN	MSigDB_C2	41	594	1758	67.0295	7.5632	6.90236	0	-3.7537	0.000174242	0.00296802	ARHGAP35|ATP2A3|C1QTNF3|C2CD2L|CELSR1|COG7|CSAD|CYP2E1|EVL|EXOC7|FASN|GNMT|GSE1|IFT122|IKBKB|KAT6B|KIAA0319L|LRBA|LRIG1|MED24|MSL1|MZF1|NADSYN1|PAN2|PCBP2|PGAP3|PIDD1|POLM|PPDPF|RAB11FIP1|RAPGEF3|RASSF1|SLC24A1|SLC38A1|SLC9A1|SUPT6H|TRAF5|TRAK1|UCP2|WIPF2|ZNF839
MIR16_5P	MSigDB_C3	83	499	1758	56.3093	6.954	16.6333	1	3.75356	0.000174342	0.00296802	ABL2|ACTR2|ANKS1A|ANXA11|AREL1|ARHGDIA|ASH1L|ATG13|ATG9A|ATXN1L|ATXN2|ATXN7L2|ATXN7L3B|BTAF1|BTRC|C2ORF42|CARM1|CBX4|CBX6|CC2D1B|CCDC6|CCDC88C|CDHR1|CHKB|COPS7B|CPSF7|DCP1A|DMPK|DYNC1LI2|E2F3|FASN|FBXL20|FOXK1|GATAD2A|GGA3|GPATCH8|HECTD4|HELZ|HIPK2|HMBOX1|HMGA1|IKBKB|LRIG1|LRIG2|LRRK1|MAN2A2|MAP3K9|MFN2|MIDEAS|MNT|NFATC3|NR2C2|NUP50|PAFAH1B2|PIP4P1|PNPLA6|PPP1R11|PRDM4|PRKAR2A|PRRC2C|PTCH1|RETREG2|RNF10|RREB1|SMURF1|SON|SRPRA|SYNRG|TGIF2|TNRC6B|TRANK1|TRIM66|TSC22D2|UBE2Q1|UBE4A|UBE4B|USP42|VPS4A|WIPI2|XPO7|YTHDC1|ZBTB39|ZNRF3
GSE11864_UNTREATED_VS_CSF1_IFNG_PAM3CYS_IN_MAC_UP	MSigDB_C7	38	185	1758	20.8762	4.27804	20.5405	1	3.75339	0.000174462	0.00296802	ABHD14B|ANP32B|ARID1A|ARPC1B|BRD3|CHMP1B|COTL1|CTDSP2|CYHR1|FKBP1A|GNAI2|HNRNPM|HNRNPUL1|KATNB1|KIAA2013|LAPTM5|MTHFR|NICN1|PARP16|PRPF31|PTPRA|RUSC1|SFPQ|SGSM2|SLC44A2|STK38|STUB1|SYNE3|TBC1D17|TBC1D5|TMUB2|TRIM11|TSC2|UNC93B1|VAV2|WDR45B|ZBED4|ZC3H7A
GSE26669_CTRL_VS_COSTIM_BLOCK_MLR_CD8_TCELL_DN	MSigDB_C7	38	185	1758	20.8762	4.27804	20.5405	1	3.75339	0.000174462	0.00296802	ABCA7|ARF6|ARHGDIB|ATG16L2|CAMSAP1|CREBBP|DCAF15|DDX6|DTX4|FXYD5|IKZF1|KIAA0100|KMT2D|MAF1|MAN1B1|MAN2C1|MAP1LC3A|MED12|MXD4|NFRKB|NISCH|PARP16|PHRF1|PITPNM1|PKN1|PLCG1|POLR2A|PRKAB2|PRKX|PRPF6|SELENOO|SRCAP|SUN2|TBC1D14|TLE3|TMEM63A|USP19|ZNF512
IRF3_target_gene (PMID:16143103)	SignatureDB	4	144	1758	16.2496	3.77936	2.77778	0	-3.75119	0.000175997	0.00299271	CMTR1|DAXX|MAX|NUMA1
DER_IFN_ALPHA_RESPONSE_UP	MSigDB_C2	0	72	1758	8.12478	2.67864	0	0	-3.75039	0.000176563	0.00299374
PID_MET_PATHWAY	MSigDB_C2	20	75	1758	8.46332	2.73361	26.6667	1	3.75066	0.000176369	0.00299374	AKT1|AKT1S1|AKT2|ARF6|CBL|CRKL|ETS1|HGS|INPPL1|KPNB1|MAP2K2|MAPK1|MTOR|PDPK1|PLCG1|RAF1|RANBP10|RAPGEF1|RPTOR|SOS1
REACTOME_ONCOGENIC_MAPK_SIGNALING	MSigDB_C2	20	75	1758	8.46332	2.73361	26.6667	1	3.75066	0.000176369	0.00299374	ACTB|AGK|AP3B1|APBB1IP|ARAF|BRAF|CAMK2G|CLCN6|KIAA1549|MAP2K2|MAP3K11|MAPK1|MARK3|RAF1|SND1|TENT4A|TLN1|TRAK1|TRIM24|ZC3HAV1
SANA_RESPONSE_TO_IFNG_UP	MSigDB_C2	0	72	1758	8.12478	2.67864	0	0	-3.75039	0.000176563	0.00299374
ERWIN_COHEN_BLOOD_VACCINE_TC_83_AGE_23_48YO_VACCINATED_VS_CONTROL_7DY_UP	MSigDB_C7	0	72	1758	8.12478	2.67864	0	0	-3.75039	0.000176563	0.00299374
cellular response to stress [GoID:GO:0033554; evidenceTypes:IBA|IC|IDA|IEA|IEP|IGI|IMP|IPI|ISO|ISS|NAS|TAS]	GeneOntology_BP	232	1656	1758	186.87	12.1725	14.0097	1	3.75051	0.000176475	0.00299374	AATF|ABCA7|ABCC1|ABL1|ACD|ACTR2|AKT1|ANKZF1|AP5Z1|ARHGEF2|ARNT|ASCC2|ATF6B|ATP2A2|ATP2A3|BABAM2|BAG5|BAG6|BAZ1B|BRAF|BRAT1|BRD4|CANX|CASP2|CBL|CCAR2|CCDC88C|CCM2|CCNK|CCS|CDC37|CDK5RAP3|CDKN2D|CEP164|CERS2|CHD1L|CLEC16A|CREBBP|CRKL|CTC1|CUL4A|DAP|DAXX|DDX39B|DHX9|DNAJB6|DNAJC7|DOT1L|DVL3|DYRK1A|EEF2|EHMT2|EIF4G1|EME2|EMSY|EP300|ERCC3|ETS1|FAAP100|FAF2|FAM111A|FAN1|FLNA|FLOT1|FOXO1|FOXRED2|FTO|FUS|G6PD|GET4|GIGYF2|GNB1|GSK3B|GTF2I|HDAC6|HERC2|HIPK2|HMGA1|HNRNPA1|HNRNPM|HP1BP3|HSP90AB1|HYOU1|IKBKB|ING4|INO80|INO80E|INTS3|IRF3|ITFG2|KAT6A|KAT7|KDM2A|KDM6B|KLHDC10|LIG1|LRIG2|MAN1B1|MAP1LC3A|MAP2K2|MAP2K3|MAP2K7|MAP3K11|MAP4K2|MAPK1|MAPK8IP3|MAPKAPK2|MARF1|MAX|MBTPS1|MCM5|MDC1|MEN1|MFN2|MINK1|MORC2|MRNIP|MTA1|MTOR|MUS81|NCOA6|NDEL1|NFE2L2|NFKB1|NFRKB|NHEJ1|NOTCH1|NPEPPS|NPLOC4|NPRL3|OS9|OXSR1|PARP16|PAXIP1|PHF1|PIAS4|PIDD1|PLA2G6|PLEC|POLD1|POLG|POLM|PPARA|PPARD|PPIF|PPP1R10|PPP1R15A|PPP1R15B|PRKACA|PRKCD|PTK2B|PWWP3A|PYCR2|RAD23A|RAD9A|REC8|RELA|RGS14|RHBDD2|RIPOR1|RNF169|RPS6KA1|RPTOR|SCAP|SEC16A|SFPQ|SH2D3C|SIK2|SIN3A|SIPA1|SIRT7|SLC29A1|SLC9A1|SLX4|SMAD3|SMG1|SPI1|SREBF2|STAT6|STAU1|STK24|STK25|STUB1|SUPT16H|SYVN1|SZT2|TBC1D24|TENT4A|TLR9|TMEM109|TMEM129|TMEM259|TMUB2|TNRC6A|TNXB|TRAF3|TRAF5|TRIM25|TRIM28|TRPV1|TRRAP|TSC1|UBA1|UBE4A|UBE4B|UCP2|UGGT1|ULK1|ULK3|UPF1|USP10|USP19|USP7|UVSSA|VCP|WAS|WDR24|WDR45B|WDR59|WIPI2|XAB2|XPC|XRCC1|YPEL3|ZBTB40|ZBTB7A|ZCWPW1|ZFP36|ZFYVE1|ZFYVE26|ZKSCAN3|ZNF580
heterocycle catabolic process [GoID:GO:0046700; evidenceTypes:IBA|IC|IDA|IEA|IGI|IMP|ISS|NAS|TAS]	GeneOntology_BP	69	398	1758	44.912	6.23125	17.3367	1	3.74992	0.00017689	0.00299785	ABCC1|AGO3|AKT1|ALKBH5|CELF1|CNOT1|CNOT11|CNOT3|DCP1A|DHX9|DROSHA|EDC4|EIF4ENIF1|ELAVL1|EXOSC6|FTO|FUS|GALT|GIGYF2|GTPBP1|HNRNPA0|HNRNPD|HNRNPM|HNRNPU|KHSRP|LARP1|LARP4B|MAPKAPK2|MTOR|MUS81|NFE2L2|NUDT19|NUDT3|PABPC1|PABPC4|PAN2|PATL1|PRKCD|PUM1|PUM2|RBM10|RC3H1|RNPS1|SAMD4B|SARM1|SKIV2L|SMG1|SMG6|SMG7|SMG9|SND1|TAF15|TENT4A|TET3|THRAP3|TNRC6A|TNRC6B|TNRC6C|TRAF5|UPF1|UPF2|UPF3A|VCP|YTHDF1|YTHDF2|ZC3H18|ZC3HAV1|ZFP36|ZSWIM8
protein deacylation [GoID:GO:0035601; evidenceTypes:IBA|IDA|IEA|IGI|IMP|IPI|ISS|TAS]	GeneOntology_BP	24	98	1758	11.0587	3.12246	24.4898	1	3.7493	0.000177327	0.00300383	AKAP8L|BAZ2A|CCAR2|CTBP1|DYRK1A|ELK4|EP300|FLNA|HDAC5|HDAC6|HDAC7|MIDEAS|MIER2|MTA1|PER2|PRKD2|RBM14|SFPQ|SIN3A|SIN3B|SIRT7|TADA3|TBL1X|UCN
E2F2_TARGET_GENES	MSigDB_C3	176	1210	1758	136.541	10.5704	14.5455	1	3.74842	0.000177955	0.00301304	AATF|ABCC5|ACO2|AKT2|ANKHD1|ANKRD17|AP1M1|AP3B1|AREL1|ASXL1|ATG2A|ATXN2|BAZ1B|BET1L|BIN1|BRAT1|BRD8|BTAF1|C11ORF80|C19ORF54|C2CD2L|C2CD3|CCNI|CD2BP2|CDC37|CDK16|CDK5RAP2|CDK5RAP3|CDKN2D|CELSR3|CENPT|CERK|CIC|CLASP1|CLPTM1|CLSTN1|CRKL|CSNK1D|CSNK2A1|CTDNEP1|CTDSP1|DCTN1|DDX39B|DDX42|DNM2|DPAGT1|DPP3|EIF1AD|ELK4|EMSY|EWSR1|FAN1|FBXL12|FBXO9|FCSK|FGD5-AS1|FTO|GGA1|GHDC|GMEB1|GNB2|GON4L|GRIPAP1|GTPBP1|HADHA|HDAC5|HNRNPD|HSP90AB1|ILF3|ILK|INPPL1|IRGQ|KHSRP|KIAA0319L|KPNB1|LRCH4|LRRC14|MAP3K11|MAP3K14|MAU2|MCM5|MDC1|METTL2B|MGRN1|MIA3|MIGA2|MPPE1|MRTFA|MSL1|MSL2|MTMR4|MTOR|MYO15B|NAA40|NAP1L4|NFATC2IP|NR2C2|NUMA1|OXSR1|PABPN1|PCBP2|PEF1|PHF12|PLA2G6|PLEC|POLG|PPOX|PPP1R11|PPP6R1|PRKCSH|PROSER3|PRR14L|PTBP1|PTCH1|PTK2B|PTPN23|RAF1|RBM14|RBM15|RBSN|RFX1|RGL2|RNF44|RPS6KA1|RPTOR|SARM1|SART1|SEMA4B|SF3A2|SFXN5|SH2B1|SH3BGRL3|SH3BP5L|SLC22A5|SLC24A1|SLC3A2|SLC9A1|SNRNP200|SNRPA|SRCAP|SREBF2|STAG3L5P-PVRIG2P-PILRB|STK35|SUPT5H|TADA3|TBL1X|TCF3|TEX261|TMEM248|TMEM79|TMUB2|TNPO2|TNPO3|TNRC6B|TPM3|TTC17|TTI1|U2AF2|UBAP2L|UBE2I|UBR4|UPF2|USF3|USP36|VASP|WASF2|WDR37|XAB2|YWHAG|ZBTB22|ZFYVE26|ZFYVE27|ZNF133|ZNF592|ZNF785|ZSCAN25
RICKMAN_METASTASIS_DN	MSigDB_C2	47	245	1758	27.6468	4.91354	19.1837	1	3.74494	0.000180434	0.00305354	ACTBP9|AP3D1|ARF1|ATG4D|BAP1|BCR|BICD2|C15ORF39|CAP1|CARM1|CCM2|CENPT|DNM2|EHBP1L1|FAM53B|FLOT2|FLYWCH1|GTPBP1|HK1|KLF13|LMF2|LRRC8A|MAP2K2|MAP2K7|MAPKAPK2|MIER2|MOB3A|MYO1G|OGDH|PAFAH1B2|POTEKP|PSD4|PTK2B|R3HDM4|RASSF5|RGS14|RHOG|RPS6KA4|SCAMP2|SH3GL1|SPI1|TAGLN2|TMEM259|TNPO2|UBAP2L|VASP|ZBTB7A
KEGG_SYSTEMIC_LUPUS_ERYTHEMATOSUS	MSigDB_C2	1	93	1758	10.4945	3.04225	1.07527	0	-3.74302	0.000181818	0.00307405	ACTN4
LIEN_BREAST_CARCINOMA_METAPLASTIC_VS_DUCTAL_DN	MSigDB_C2	1	93	1758	10.4945	3.04225	1.07527	0	-3.74302	0.000181818	0.00307405	FBXL16
REACTOME_METABOLISM_OF_AMINO_ACIDS_AND_DERIVATIVES	MSigDB_C2	13	267	1758	30.1294	5.12573	4.86891	0	-3.74148	0.000182936	0.00309149	AMT|CARNS1|CSAD|GNMT|MRI1|OGDH|PHYKPL|PSMC5|PSMF1|PYCR2|SLC25A44|SLC3A2|SLC7A5
GSE2585_CTEC_VS_THYMIC_MACROPHAGE_DN	MSigDB_C7	37	179	1758	20.1991	4.20892	20.6704	1	3.73905	0.000184719	0.00311865	ANXA11|ATP6V0D1|BIRC6|CDC25B|COG1|CSNK2A1|CTBP1|CTDNEP1|EIF4G1|ELAVL1|GNAI2|GSE1|ILK|KMT2D|NAA40|NF2|PCBP2|PI4KA|PLEC|RAVER1|RBM15|RNF10|RNF40|SETD1B|SH3BGRL3|SIN3B|SMG7|SRPRA|TBC1D10B|TBC1D5|TM9SF4|UGGT1|ZC3HAV1|ZNF264|ZNRF3|ZSCAN25|ZSWIM8
GSE8621_UNSTIM_VS_LPS_PRIMED_AND_LPS_STIM_MACROPHAGE_DN	MSigDB_C7	37	179	1758	20.1991	4.20892	20.6704	1	3.73905	0.000184719	0.00311865	ACLY|AKNA|ALKBH5|AP2A2|ARF3|ASXL1|ATXN2|BIRC6|CBX4|CREBBP|FOXO1|GMEB1|IKZF1|IWS1|LPAR2|MSL1|MTMR4|NOTCH1|PHACTR4|PLEKHA2|PPARD|PRR14L|RBM10|RC3H1|RNF169|SCAP|SLC38A1|SRRM1|SRRM2|TMEM109|TNRC6A|TRIM25|UBE4B|UPF3A|USP42|USP7|XPO7
DURANTE_ADULT_OLFACTORY_NEUROEPITHELIUM_RESPIRATORY_CILIATED_CELLS	MSigDB_C8	2	111	1758	12.5257	3.32171	1.8018	0	-3.73764	0.000185754	0.00313463	CCDC17|IFT172
RODWELL_AGING_KIDNEY_NO_BLOOD_UP	MSigDB_C2	8	201	1758	22.6817	4.45689	3.9801	0	-3.73651	0.000186593	0.0031458	AATF|ARHGAP1|DPP3|GABBR1|ITPR3|MAP4|SYMPK|ZNF783
G-protein coupled receptor	UniProt-Keyword	8	201	1758	22.6817	4.45689	3.9801	0	-3.73651	0.000186593	0.0031458	CELSR1|CELSR2|CELSR3|CNR2|GABBR1|LPAR2|LTB4R|P2RY11
GSE17721_POLYIC_VS_CPG_0.5H_BMDC_DN	MSigDB_C7	7	187	1758	21.1019	4.30083	3.74332	0	-3.73293	0.000189262	0.00318778	BICD2|C2CD2L|CERS2|NFATC3|ORMDL3|TM9SF4|ZNF574
GSE17974_0H_VS_1H_IN_VITRO_ACT_CD4_TCELL_DN	MSigDB_C7	7	187	1758	21.1019	4.30083	3.74332	0	-3.73293	0.000189262	0.00318778	AMMECR1L|ANKHD1|GRAMD4|PAF1|PPP1R10|SIPA1L1|TRAF3
GSE37301_MULTIPOTENT_PROGENITOR_VS_LYMPHOID_PRIMED_MPP_UP	MSigDB_C7	31	141	1758	15.911	3.74015	21.9858	1	3.73217	0.000189839	0.00319447	CELF1|CHD3|DIDO1|ELK4|EME2|GRK6|HNRNPH3|LENG8|METTL2B|MTHFSD|MUS81|NAXD|NISCH|PAN2|PBX2|PLCB2|PLEKHG2|POLRMT|PRRC2C|PTPN6|RGL2|RGP1|RREB1|SEC61A2|SLC44A2|SUGP2|TMEM86B|TNFAIP8L1|VAV1|ZKSCAN3|ZNF512B
GSE7348_UNSTIM_VS_LPS_STIM_MACROPHAGE_UP	MSigDB_C7	31	141	1758	15.911	3.74015	21.9858	1	3.73217	0.000189839	0.00319447	ABL1|ACOX3|ARRDC2|ASXL2|BBS1|BTBD6|CEP250|DCAF5|EIF4ENIF1|FAM78A|FAN1|FOXO1|GIT2|HDAC5|LSM14B|MNT|NPRL3|PATZ1|PIDD1|PLEKHM1|PPP1R13B|RNF169|RUNDC1|SFMBT1|SIRT7|STARD9|TAF3|TBC1D14|TEF|TNRC18|TRIM8
chr7p22	MSigDB_C1	17	59	1758	6.65781	2.4258	28.8136	1	3.72835	0.000192736	0.00323709	ACTB|AP5Z1|BRAT1|C7ORF26|CARD11|DAGLB|FOXK1|GET4|INTS1|IQCE|MAD1L1|MAFK|PSMG3-AS1|RNF216|TNRC18|USP42|WIPI2
GNF2_DDX5	MSigDB_C4	17	59	1758	6.65781	2.4258	28.8136	1	3.72835	0.000192736	0.00323709	ACTR2|ARHGAP4|ARHGAP45|BPTF|CSNK1G2|HNRNPDL|IKBKB|MSL1|NXF1|PAPOLA|SF3B1|STK38|TAF1C|TTC31|TYK2|YTHDC1|ZXDC
GNF2_MYD88	MSigDB_C4	17	59	1758	6.65781	2.4258	28.8136	1	3.72835	0.000192736	0.00323709	ACTR2|ARPC1B|CAP1|CORO1A|CYBA|DAZAP2|FMNL1|GMIP|HCLS1|LSP1|PRKCD|RAB8A|RPS6KA1|SH3BGRL3|STAT6|TCIRG1|WAS
Chiche(PMID: 24644022)-2014_M9.18	PAPER	17	59	1758	6.65781	2.4258	28.8136	1	3.72835	0.000192736	0.00323709	CNOT1|CTBP1|CYHR1|DHX8|GMEB1|HNRNPA1|MFSD10|NFRKB|NFYA|PLCB2|PPP4R3A|PRKD2|PROSER3|PRPF6|PTPRA|RAB8A|TMEM259
GSE16385_MONOCYTE_VS_12H_ROSIGLITAZONE_TREATED_MACROPHAGE_UP	MSigDB_C7	5	158	1758	17.8294	3.95702	3.16456	0	-3.72632	0.000194298	0.00325963	GAPVD1|GLG1|METTL2B|STARD9|URGCP
GSE7509_UNSTIM_VS_FCGRIIB_STIM_MONOCYTE_UP	MSigDB_C7	5	158	1758	17.8294	3.95702	3.16456	0	-3.72632	0.000194298	0.00325963	ERGIC1|HSP90AB1|PPP1R11|PPP6C|TMEM109
enzyme regulator activity [GoID:GO:0030234; evidenceTypes:EXP|IBA|IC|IDA|IEA|IGI|IMP|ISS|NAS|TAS]	GeneOntology_MF	152	1024	1758	115.552	9.78678	14.8438	1	3.72625	0.000194353	0.00325963	ACAP1|ACAP3|AGAP6|AGAP9|AKAP13|AKT1|APBA3|ARAP1|ARF1|ARFGEF2|ARHGAP1|ARHGAP30|ARHGAP35|ARHGAP4|ARHGAP45|ARHGAP9|ARHGDIA|ARHGDIB|ARHGEF18|ARHGEF2|ARHGEF7|ATP2A3|BCR|BIN1|BIRC6|BRPF1|BTRC|CABIN1|CCAR2|CCDC88C|CCNI|CCNK|CCNL2|CDC37|CDKN2D|CNPPD1|CSNK2B|CYTH1|DAXX|DAZAP2|DCP1A|DEF6|DENND11|DENND1C|DENND4B|DENND6A|DGKQ|DMPK|DOCK6|ELMO1|FAF2|GAPVD1|GBF1|GIT2|GMIP|GNAS|GPSM3|GTF2F1|HERC1|HERC2|HPS4|HSP90AB1|IQSEC1|ITIH4|KRTCAP2|LMTK2|MADD|MAP2K2|MAP3K14|MARK2|MYO9B|NCKAP1L|NOTCH1|NPRL3|OCRL|PARP16|PBXIP1|PDPK1|PHACTR4|PITRM1|PLEKHG2|PLEKHG4|PPP1R10|PPP1R11|PPP1R15A|PPP1R15B|PPP1R16A|PPP1R7|PPP1R9B|PPP2R1A|PPP6R1|PPP6R2|PRKAR2A|PRKCD|PSD4|PSMF1|RAC2|RAF1|RALGAPB|RANBP3|RAPGEF1|RAPGEF3|RASA4B|RASAL3|RASGRP2|RCC2|RGL2|RGP1|RGS14|RGS8|RING1|RPS6KA1|RPTOR|RUNDC1|SBF1|SGSM2|SGSM3|SH2D3C|SH3BP5L|SIMC1|SIPA1|SIPA1L1|SIPA1L3|SLX4|SMAP2|SOCS7|SOS1|SRGAP3|STK4|STRADA|TBC1D10B|TBC1D10C|TBC1D13|TBC1D14|TBC1D17|TBC1D24|TBC1D3L|TBC1D5|TBC1D9B|TBCD|TNK2|TRIB2|TSC2|UCN|VAV1|VAV2|VCP|WAS|WDR81|WNK1|YWHAG|ZFP91
GSE25123_WT_VS_PPARG_KO_MACROPHAGE_IL4_AND_ROSIGLITAZONE_STIM_DN	MSigDB_C7	38	186	1758	20.989	4.28945	20.4301	1	3.72428	0.00019587	0.00328198	ABCA7|ACAP1|AKAP17A|APBB3|ARHGAP45|BRD3|BRPF1|CDHR1|CDK5RAP3|CELF1|CTDSP2|DENND11|FBXW11|FOXK1|FXYD5|HNRNPU|JRK|KLHL36|MDC1|MZF1|ORAI2|PAQR6|PEAK1|PRDM2|RAI1|RC3H1|RGL2|RGP1|SGSM3|TCIRG1|TRAF5|TRRAP|USP20|XPC|YWHAG|ZC3H7A|ZNF296|ZNF740
WP_HEPATITIS_B_INFECTION	MSigDB_C2	30	135	1758	15.234	3.66042	22.2222	1	3.72407	0.000196036	0.00328321	AKT1|AKT2|ARAF|ATF6B|BRAF|CREBBP|EP300|IKBKB|IRF3|JAK1|JAK3|MAP2K2|MAP2K3|MAP2K7|MAPK1|MAVS|NFATC3|NFKB1|PIK3CD|PTK2B|RAF1|RELA|SMAD3|SOS1|STAT6|TGFB1|TICAM1|TRAF3|TYK2|YWHAZ
ATF_01	MSigDB_C3	43	219	1758	24.7129	4.64945	19.6347	1	3.72344	0.000196528	0.0032899	BABAM2|CHMP4B|CTC1|DCTN1|ELAVL1|GAK|GLYR1|GOLGA2|GTF2F1|HDLBP|IKBKB|ITFG2|JOSD1|JUND|KRTCAP2|LMTK2|LUC7L2|MAP1LC3A|NDEL1|NUP214|OGDH|PDXDC1|PNMA3|PPP1R15A|PRR3|RAB24|RFX1|RING1|RNF44|RUSC1-AS1|SIK2|SND1|SON|SRPRA|TGIF2|TLE3|TMEM175|TOP1|TRAPPC10|TSC22D2|UCN|XPNPEP3|ZZEF1
NIKOLSKY_BREAST_CANCER_17Q11_Q21_AMPLICON	MSigDB_C2	22	87	1758	9.81745	2.94305	25.2874	1	3.72089	0.000198525	0.00332021	FAM222B|FBXL20|FLOT2|GSDMB|KIAA0100|LASP1|MED24|MLLT6|MSL1|NEK8|ORMDL3|PGAP3|PHF12|PIGS|RSKR|SARM1|SOCS7|SSH2|SUPT6H|SYNRG|TIAF1|WIPF2
P-body [GoID:GO:0000932; evidenceTypes:IBA|IDA|IEA|IMP|ISS]	GeneOntology_CC	22	87	1758	9.81745	2.94305	25.2874	1	3.72089	0.000198525	0.00332021	AGO3|CNOT1|CNOT3|DCP1A|DDX6|EDC4|EIF4ENIF1|LSM14A|PAN2|PATL1|PUM1|RC3H1|SAMD4B|TNRC6A|TNRC6B|TNRC6C|TOP1|UBAP2|UPF1|YTHDF1|YTHDF2|ZFP36
metal ion binding [GoID:GO:0046872; evidenceTypes:IBA|IC|IDA|IEA|IGI|IMP|ISA|ISS|NAS|TAS]	GeneOntology_MF	433	3318	1758	374.417	16.1691	13.05	1	3.72072	0.000198658	0.00332086	AARS1|AARS2|ABL1|ABL2|ACAP1|ACAP3|ACLY|ACO2|ACTN4|ADAM19|ADCY3|ADNP|AGAP6|AGAP9|AGBL2|AGO3|AKAP13|AKAP8L|AKT2|ALKBH5|ALKBH6|AMPD2|ANKMY1|ANKZF1|ANXA11|ANXA6|ARAF|ARAP1|ARF1|ARHGAP45|ARHGEF18|ARHGEF2|ASH1L|ASXL1|ASXL2|ATP13A1|ATP1A1|ATP2A2|ATP2A3|B4GALT3|BAZ1B|BAZ2A|BPNT2|BPTF|BRAF|BRD1|BRPF1|BRPF3|CALCOCO1|CANX|CAPN1|CAPN15|CAPNS1|CARNS1|CBL|CBLL1|CCS|CDHR1|CDKAL1|CELSR1|CELSR2|CELSR3|CERK|CHAMP1|CHD3|CHD4|CIZ1|CLSTN1|CNOT4|CPNE1|CRACR2A|CREBBP|CRELD1|CSNK2B|CTCF|CTDSP1|CTDSP2|CUL9|CUTA|CYB561D1|CYBA|CYHR1|CYP2C8|CYP2E1|D2HGDH|DAGLB|DCAF15|DGCR8|DGKQ|DGKZ|DHX9|DIDO1|DMPK|DNMT1|DPAGT1|DPP3|DROSHA|DTX3|DTX4|E4F1|EFCAB14|EHMT1|EHMT2|EP300|EPS15L1|ESYT1|EWSR1|FAN1|FLYWCH1|FOXK2|FOXP4|FTO|FUS|GALT|GATAD2A|GATAD2B|GDPD3|GIT2|GMEB1|GMIP|GNAI2|GNAS|GORASP1|GPATCH8|GTPBP6|HDAC5|HDAC6|HDAC7|HELZ|HERC2|HGS|HIC2|HIVEP3|HMGCL|IDH2|IKZF1|ING4|ITGA10|ITPR3|JAK1|KAT6A|KAT6B|KAT7|KCND1|KDM2A|KDM2B|KDM3B|KDM4A|KDM5C|KDM6B|KLF13|KMT2A|KMT2B|KMT2C|KMT2D|KPNB1|L3MBTL2|LASP1|LIG1|LIMD2|LPCAT1|LRRK1|LRSAM1|MAEA|MAN1B1|MAN2A2|MAN2C1|MAP2K2|MAP2K7|MARCHF8|MARCHF9|MARK2|MAST3|MAZ|MGAT4B|MGRN1|MICAL1|MICALL1|MKRN1|MLLT6|MOB2|MOB3A|MORC2|MPPE1|MSL2|MTA1|MTMR4|MUS81|MYO9B|MZF1|NDUFS2|NEK8|NEK9|NFX1|NOTCH1|NOTCH2NLA|NPEPPS|NPLOC4|NR2C2|NSD1|NSF|NUDT19|NUDT3|NUP153|OGDH|OXSR1|P4HTM|PAN2|PAPOLA|PATZ1|PCGF3|PEF1|PGS1|PHC1|PHF1|PHF12|PHF2|PHF21A|PHF8|PHRF1|PIAS3|PIAS4|PITPNM1|PITRM1|PLA2G4B|PLAGL2|PLCB2|PLCG1|PLEKHM1|PNMA3|POLD1|POLM|POLR1A|POLR2A|POMT1|PPARA|PPARD|PPM1F|PPM1N|PPP1R10|PPP6C|PRDM10|PRDM2|PRDM4|PRKACA|PRKCD|PRKCSH|PRKD2|PRR3|RAB11FIP3|RAB11FIP4|RAF1|RAI1|RASA4B|RASGRP2|RASSF1|RASSF5|RBM10|RBSN|RC3H1|REPIN1|RERE|RFNG|RHOT2|RING1|RNF10|RNF123|RNF169|RNF187|RNF20|RNF216|RNF220|RNF31|RNF38|RNF4|RNF40|RNF44|RNPEPL1|RPS6KA1|RPS6KA4|RREB1|RSAD1|RUFY1|RXRB|SAP30L|SEC23IP|SEC24C|SELENOO|SETDB1|SF1|SF3A2|SIK2|SIK3|SIRT7|SLC2A4RG|SLX4|SMAD3|SMAP2|SMG1|SMG6|SMPD4|SP1|SP2|SPTAN1|SRPK2|STIM1|STK24|STK25|STK36|STK38|STK4|SYVN1|TADA2B|TAF15|TAF3|TATDN2|TBC1D9B|TCF20|TENT4A|TESK1|TET3|TMEM129|TNK2|TRAF3|TRAF5|TRAF7|TRIM11|TRIM24|TRIM25|TRIM28|TRIM4|TRIM41|TRIM44|TRIM56|TRIM66|TRIM8|TRPV1|TUBB4A|TYW1|U2AF1L4|UBR4|UNKL|UPF1|USP19|USP20|USP21|USP22|USP4|VAV1|VAV2|VPS11|WDFY2|WIZ|WNK1|XPNPEP3|YPEL3|ZBED1|ZBED3|ZBED4|ZBTB22|ZBTB25|ZBTB39|ZBTB40|ZBTB7A|ZC3H18|ZC3H3|ZC3H4|ZC3H7A|ZC3HAV1|ZC3HC1|ZCWPW1|ZFP36|ZFP41|ZFP91|ZFPM1|ZFYVE1|ZFYVE19|ZFYVE26|ZFYVE27|ZGPAT|ZKSCAN1|ZKSCAN2|ZKSCAN3|ZKSCAN8|ZMAT2|ZMIZ1|ZMIZ2|ZMYM3|ZNF133|ZNF212|ZNF264|ZNF280B|ZNF282|ZNF296|ZNF317|ZNF335|ZNF337|ZNF362|ZNF398|ZNF407|ZNF500|ZNF512|ZNF512B|ZNF513|ZNF526|ZNF532|ZNF574|ZNF575|ZNF580|ZNF589|ZNF592|ZNF609|ZNF628|ZNF689|ZNF692|ZNF710|ZNF740|ZNF746|ZNF76|ZNF764|ZNF775|ZNF785|ZNF805|ZNF839|ZNF862|ZNRF3|ZSCAN22|ZSCAN25|ZSCAN5A|ZSWIM8|ZXDC|ZYX|ZZEF1
GSE21063_WT_VS_NFATC1_KO_16H_ANTI_IGM_STIM_BCELL_DN	MSigDB_C7	3	127	1758	14.3312	3.55122	2.3622	0	-3.72058	0.000198767	0.00332113	PIGS|PTCH1|SIK2
WP_EGFEGFR_SIGNALING_PATHWAY	MSigDB_C2	33	154	1758	17.378	3.90712	21.4286	1	3.71894	0.000200061	0.00334118	ABL1|AKT1|AP2B1|ARF6|ATXN2|BRAF|CBL|CFL1|CRKL|ELK4|EPS15L1|FOXO1|HGS|INPP5D|INPPL1|IQSEC1|JAK1|JUND|MAP2K2|MAPK1|MTOR|PDPK1|PIAS3|PLCG1|PRKCD|PTK2B|RAF1|RPS6KA1|SOS1|SP1|TNK2|VAV1|VAV2
WINZEN_DEGRADED_VIA_KHSRP	MSigDB_C2	1	92	1758	10.3817	3.02595	1.08696	0	-3.71519	0.000203052	0.0033833	ZFP36
ARNT_02	MSigDB_C3	44	226	1758	25.5028	4.72209	19.469	1	3.71506	0.000203154	0.0033833	AATF|ACAP3|ANKHD1|ANKRD17|BRD2|C16ORF72|CANX|CBX6|CNPPD1|CUTA|DIP2B|EIF4G1|FAM117A|FOXRED2|GET4|GIGYF2|GLYR1|GNAS|GNB2|HIRA|HMGA1|HNRNPA1|JOSD1|MARCHF8|NFATC3|NFX1|NOTCH1|PDCD6IP|PIAS4|PKN1|PRDM4|PRRC2C|RAB24|RAD9A|RETREG2|RNF44|SEC23IP|SPPL3|TGIF2|U2AF2|UBE4B|UBR4|ZBTB40|ZFYVE26
MIR3129_3P	MSigDB_C3	1	92	1758	10.3817	3.02595	1.08696	0	-3.71519	0.000203052	0.0033833	UBE3C
MIR4747_5P	MSigDB_C3	44	226	1758	25.5028	4.72209	19.469	1	3.71506	0.000203154	0.0033833	ANKRD52|ATG13|BAZ2A|C11ORF68|CBX7|CCDC97|CELSR2|CFL1|CPSF7|CTDSP2|FBXL20|FBXO41|FBXW11|FKBP5|GLG1|GLYR1|HCLS1|KAT7|KPNA6|LASP1|MBD6|MTHFSD|PACS1|PATL1|PDPR|PEAK1|PHF1|PHF21A|RXRB|SAMD4B|SLC3A2|SMAP2|SMARCC1|SMARCC2|SMURF1|SON|STIM1|TAF4|TBC1D13|TNPO2|UBTF|UCP2|ZER1|ZFYVE26
MODULE_128	MSigDB_C4	1	92	1758	10.3817	3.02595	1.08696	0	-3.71519	0.000203052	0.0033833	SRRM2
DESCARTES_FETAL_ADRENAL_VASCULAR_ENDOTHELIAL_CELLS	MSigDB_C8	1	92	1758	10.3817	3.02595	1.08696	0	-3.71519	0.000203052	0.0033833	FAM102A
LEF1_UP.V1_UP	MSigDB_C6	6	172	1758	19.4092	4.12674	3.48837	0	-3.71429	0.000203773	0.00339202	ADAM19|ARHGAP4|DENND1C|MSN|RUNX3|SYNE3
MIR1827	MSigDB_C3	59	329	1758	37.1257	5.67828	17.9331	1	3.71412	0.000203912	0.00339275	ARHGAP1|BET1L|CARNS1|CCDC97|CYTH1|EIF1AD|EMSY|ERGIC1|ETS1|FAM117B|FOXRED2|GSK3B|KDM3B|KMT2A|LENG8|LIX1L|LMBR1L|MAPKBP1|MIDEAS|NAA40|NBPF1|NF2|NISCH|NUDT19|OSBPL7|PACS1|PHKG2|PLCXD1|PPP1R15B|PPP6C|RASAL3|RAVER1|RC3H1|RETREG2|RPS6KA4|SARM1|SCAMP2|SMARCD1|STK35|SUFU|SUPT6H|SYNPO|TBC1D24|TET3|TMEM170A|TP53I11|TRIB2|TUBB4A|VPS52|WASF2|WDFY2|XPNPEP3|YWHAZ|ZER1|ZKSCAN2|ZKSCAN3|ZNF264|ZNF689|ZNRF3
GSE18791_CTRL_VS_NEWCASTLE_VIRUS_DC_4H_UP	MSigDB_C7	7	186	1758	20.989	4.28945	3.76344	0	-3.71156	0.000205989	0.0034209	FAM78A|GIT2|RNF4|TAF4|TBC1D14|TNRC18|YLPM1
GSE2405_S_AUREUS_VS_UNTREATED_NEUTROPHIL_DN	MSigDB_C7	7	186	1758	20.989	4.28945	3.76344	0	-3.71156	0.000205989	0.0034209	CBL|FBXL12|FKBP5|LIG1|PHF2|RAPGEF3|SLC35B4
GSE3982_DC_VS_EFF_MEMORY_CD4_TCELL_DN	MSigDB_C7	35	167	1758	18.845	4.06697	20.9581	1	3.71176	0.000205826	0.0034209	ARHGAP45|ARID1A|ASMTL|CPSF7|CTCF|CYTH1|DIDO1|E4F1|FASN|GRK6|GSDMB|HAUS5|HYOU1|JAK1|KHDC4|KIF21B|KRI1|LPAR2|MIA3|PAXIP1|PCYOX1L|PLAGL2|RNF44|SIK3|SLC38A1|SMARCC2|SNRNP200|STK38|TRRAP|TSPOAP1|UBAP2|USP11|VPS13D|YLPM1|ZNF264
GSE9988_ANTI_TREM1_AND_LPS_VS_CTRL_TREATED_MONOCYTES_UP	MSigDB_C7	7	186	1758	20.989	4.28945	3.76344	0	-3.71156	0.000205989	0.0034209	ABL2|BANP|MAFK|PPP1R15B|SLC3A2|TSC22D2|ZC3HC1
TCCCRNNRTGC_UNKNOWN	MSigDB_C3	39	193	1758	21.7789	4.36843	20.2073	1	3.71104	0.000206412	0.00342633	ACADVL|ASXL1|ASXL2|C6ORF62|CALCOCO1|CDK16|CHD4|CNOT4|CSNK2A1|DCAKD|DCUN1D2|EXOC4|FAM189B|FCSK|FOXRED2|HMBOX1|KAT2A|KHSRP|KMT2D|KPNB1|LIG1|LIN37|LZTR1|MBD6|NFATC2IP|NSD1|PLAGL2|PNPLA6|POLR1A|PUM1|R3HDM1|SCAMP4|SLC4A2|SMG1|SON|TMEM74|TRABD|YTHDC1|ZNF212
WP_IL4_SIGNALING_PATHWAY	MSigDB_C2	16	54	1758	6.09359	2.32111	29.6296	1	3.71073	0.000206659	0.00342882	AKT1|CBL|EP300|FLNA|IKBKB|INPP5D|JAK1|JAK3|MAPK1|NFKB1|PIK3CD|PTPN6|RELA|SOS1|STAT6|TYK2
GSE5503_MLN_DC_VS_PLN_DC_ACTIVATED_ALLOGENIC_TCELL_DN	MSigDB_C7	37	180	1758	20.312	4.22052	20.5556	1	3.70942	0.000207731	0.00344499	ABL2|AKAP13|ALKBH5|AP2A2|ASXL1|ATXN2|BIRC6|CPSF7|CREBBP|FAM120A|FAM78A|FOXO1|LPAR2|MAML1|MIDEAS|NOTCH1|PEAK1|PLCG1|PLEKHA2|PPARD|PRDM2|RBM10|RNF38|SEMA4A|SLC38A1|SRRM2|TMEM109|TNRC6A|TRIM25|UBE4B|UPF2|USP42|USP7|WNK1|XPO7|ZC3HAV1|ZNF296
WP_MIRNA_REGULATION_OF_PROSTATE_CANCER_SIGNALING_PATHWAYS	MSigDB_C2	12	34	1758	3.8367	1.84297	35.2941	1	3.70903	0.000208053	0.00344873	CREBBP|FOXO1|GSK3B|MAP2K2|MAPK1|MIR3682|MIRLET7B|MTOR|NFATC2IP|NFKB1|RAF1|SOS1
mitochondrion [GoID:GO:0005739; evidenceTypes:HDA|IBA|IC|IDA|IEA|IGI|IMP|ISS|NAS|TAS]	GeneOntology_CC	125	1461	1758	164.865	11.5132	8.55578	0	-3.70864	0.000208375	0.00345247	AARS1|AARS2|ABL1|ACADVL|ACO2|ADCK1|AGK|AKT1|AMT|ANXA6|AP3B1|ARAF|ATG13|ATG4D|ATP6|BAG5|BRD8|CAPN1|CAPN10|CASP2|CCAR2|CCM2|CS|CYB5R3|CYP2E1|D2HGDH|DDX6|DELE1|DMPK|DNAJC5|ECH1|FOXK2|FOXO1|GBF1|GPAA1|GRAMD4|GSK3B|H6PD|HADHA|HARS2|HCLS1|HK1|HMGCL|HSP90AB1|IDH2|ILF3|IRF3|KIAA1652|LIG1|LRRK1|MAP2K2|MAPK1|MARK2|MAVS|MFN2|MIGA2|MLXIP|MTOR|NAXD|ND2|ND4|NDUFS2|NFKB1|NIT1|NLRX1|NRGN|OGDH|OPA3|PDPR|PGS1|PHYKPL|PI4KB|PITRM1|PLA2G4B|PLA2G6|PLEC|POLG|POLRMT|POR|PPIF|PPOX|PPP1R15A|PPP2R1A|PPP6C|PRKACA|PRKCD|PYCR2|RAB11FIP3|RAC2|RAF1|RHOT2|RSAD1|SARM1|SARS2|SDHA|SELENOO|SFXN5|SLC25A1|SLC25A29|SLC25A44|SLC25A45|SLC25A6|SLC44A2|SLC9A1|SMURF1|SPATA5|SYNE2|TCHP|TICAM1|TNRC18|TOMM34|TRAF3|TRAK1|TRPV1|TSPOAP1|UBA1|UCP2|ULK1|VDAC1|WDR81|XPC|XPNPEP3|ZDHHC8|ZFYVE1|ZMIZ2
MIR4645_5P	MSigDB_C3	24	99	1758	11.1716	3.13824	24.2424	1	3.70737	0.000209421	0.00346495	ACTR1A|AP4B1|BAGE2|BCR|BICD2|CCNL2|DELE1|FBXW4|GCC1|IRGQ|LSM14A|MAF1|MNT|MRTFA|PDAP1|PHF21A|RANBP10|SETD5|SLC35B4|SRPRA|TEX261|TNK2|ZMAT2|ZSCAN22
MIR4739	MSigDB_C3	27	117	1758	13.2028	3.40965	23.0769	1	3.70755	0.000209272	0.00346495	ATP6V0D1|CBX6|CDHR1|CERS2|CRTC2|CS|GATAD2B|HECTD4|HNRNPA2B1|HTT|KCTD13|KDM5C|KLHDC10|LASP1|LENG8|MAP3K9|NCOR2|NEMP2|NISCH|OPA3|PHF8|PLAGL2|TBC1D24|TET3|ULK1|WASF2|ZMYM3
macromolecule deacylation [GoID:GO:0098732; evidenceTypes:IBA|IDA|IEA|IGI|IMP|IPI|ISS|TAS]	GeneOntology_BP	24	99	1758	11.1716	3.13824	24.2424	1	3.70737	0.000209421	0.00346495	AKAP8L|BAZ2A|CCAR2|CTBP1|DYRK1A|ELK4|EP300|FLNA|HDAC5|HDAC6|HDAC7|MIDEAS|MIER2|MTA1|PER2|PRKD2|RBM14|SFPQ|SIN3A|SIN3B|SIRT7|TADA3|TBL1X|UCN
MIR374A_5P	MSigDB_C3	21	363	1758	40.9624	5.95782	5.78512	0	-3.70664	0.000210027	0.00347336	BSDC1|EXOC7|FAF2|FAM222B|GNB2|HECTD4|KAT6A|MICB|OCRL|RGS14|RPRD2|RREB1|SOS1|SP1|SRP68|STRIP2|TET3|TNRC6A|TSPOAP1|YTHDF1|ZFP36
CHICAS_RB1_TARGETS_SENESCENT	MSigDB_C2	36	535	1758	60.3717	7.19188	6.72897	0	-3.70589	0.000210646	0.00348198	ANP32B|C6ORF136|CDK5RAP2|DDX24|DYNC1H1|ERGIC1|FAF2|FGD5-AS1|GNB1|HIPK2|IDH2|KPNB1|LAPTM5|LRIG1|MAP4|MCM5|MLLT6|NRGN|PIDD1|POU2F2|PRRC2C|SEMA4B|SF3B1|SIMC1|SLC2A4RG|SMARCC1|SON|SPEN|SRRM2|STMN3|TCIRG1|THRAP3|TOP1|TRIB2|TRIM56|WDFY2
ZNF677_TARGET_GENES	MSigDB_C3	25	105	1758	11.8486	3.23132	23.8095	1	3.70513	0.00021128	0.00349083	AP2A2|BAZ2A|C11ORF68|C2ORF92|CSNK1G2|DAP|DYNC1LI2|FBXO9|GARS1-DT|INO80E|LINC01089|LRBA|MGRN1|MLLT6|NUDT3|PEF1|PIAS4|PPP1R15A|RUFY1|SLC25A45|SMARCD2|TMEM44|WIPF2|ZKSCAN2|ZNF362
Mitochondrion inner membrane	UniProt-Keyword	13	265	1758	29.9037	5.10683	4.90566	0	-3.70451	0.000211803	0.00349784	ACADVL|AGK|CYP2E1|DELE1|HADHA|NDUFS2|PPOX|SDHA|SLC25A1|SLC25A29|SLC25A45|SLC25A6|UCP2
GSE4590_SMALL_VS_LARGE_PRE_BCELL_DN	MSigDB_C7	4	142	1758	16.0239	3.75327	2.8169	0	-3.70374	0.000212447	0.00350685	DNAJC4|FXYD5|HOOK2|SMAP2
regulation of translation [GoID:GO:0006417; evidenceTypes:IBA|IC|IDA|IEA|IGI|IMP|IPI|ISS|NAS|TAS]	GeneOntology_BP	66	379	1758	42.768	6.0845	17.4142	1	3.7035	0.000212645	0.0035085	AARS1|ABCF1|ABTB1|AGO3|AKT1|AKT2|ASCC2|ATXN2|CELF1|CNOT1|CNOT11|CNOT3|DCP1A|DDX39B|DDX6|DHX9|EEF2|EIF1AD|EIF3A|EIF3CL|EIF4ENIF1|EIF4G1|EIF4G3|EIF4H|ELAVL1|FTO|GIGYF2|GTPBP1|GTPBP2|HNRNPD|ILF3|INPP5E|KHDRBS1|KHSRP|LARP1|LARP4B|LSM14A|LSM14B|MAPK1|MTOR|MTPN|NSUN5|PABPC1|PAN2|PATL1|PER2|PPP1R15A|PPP1R15B|PTK2B|PUM1|PUM2|RC3H1|RPS6KA1|SAMD4B|TENT4A|TNRC6A|TNRC6B|TNRC6C|TSC1|UCN|UHMK1|UPF1|UPF3A|YTHDF1|YTHDF2|ZFP36
actin cytoskeleton organization [GoID:GO:0030036; evidenceTypes:IBA|IC|IDA|IEA|IGI|IMP|ISS|NAS|TAS]	GeneOntology_BP	100	628	1758	70.8662	7.76781	15.9236	1	3.70283	0.000213205	0.00351448	ABL1|ABL2|ACTB|ACTR2|ADD1|AKAP13|ARAP1|ARF1|ARF6|ARHGAP35|ARHGDIA|ARHGDIB|ARHGEF18|ARHGEF2|ARPC1B|BIN1|CAP1|CAPN10|CAPZB|CARMIL2|CDK10|CELSR1|CFL1|CLASP1|CNN2|CORO1A|CORO1B|CORO7|COTL1|DIAPH1|DNAJB6|EHBP1L1|ELMO1|EPB41|EVL|FCHSD1|FHOD1|FLII|FLNA|FLNB|FMNL1|GBA2|HCLS1|IKBKB|ILK|INPPL1|IQSEC1|KCTD13|MICAL1|MINK1|MRTFA|MTOR|MTPN|MYH9|MYO1C|MYO1G|NCKAP1L|NEDD9|NF2|NISCH|NPHP4|PDCD6IP|PDPK1|PHACTR4|PIP5K1C|PLEC|PLEKHG2|POTEKP|PPFIA1|PPM1F|PPP1R9B|PRKCD|PTK2B|RAC2|RAPGEF3|RHOG|SIPA1L1|SLC9A1|SMAD3|SPECC1L|SPTAN1|SSH2|STRIP1|SYNPO|TESK1|TLN1|TNXB|TPM3|TRIOBP|TSC1|TTC17|VASP|VILL|VPS4A|WAS|WASF2|WASHC1|WDR1|ZBED3|ZYX
positive regulation of nuclear-transcribed mRNA poly(A) tail shortening [GoID:GO:0060213; evidenceTypes:IBA|IDA|IMP|ISS]	GeneOntology_BP	7	13	1758	1.46697	1.14037	53.8462	1	3.70295	0.000213108	0.00351448	CNOT1|EIF4ENIF1|PABPC1|TNRC6A|TNRC6B|TNRC6C|ZFP36
negative regulation of smoothened signaling pathway [GoID:GO:0045879; evidenceTypes:IBA|IDA|IEA|IMP|ISS|TAS]	GeneOntology_BP	10	25	1758	2.82111	1.58079	40	1	3.70043	0.000215234	0.00354463	BTRC|IFT122|IFT172|MGRN1|PRKACA|PTCH1|SUFU|TULP3|ULK3|VCP
Nonsense-mediated mRNA decay	UniProt-Keyword	10	25	1758	2.82111	1.58079	40	1	3.70043	0.000215234	0.00354463	DCP1A|PABPC1|RNPS1|SMG1|SMG6|SMG7|SMG9|UPF1|UPF2|UPF3A
peptidyl-serine modification [GoID:GO:0018209; evidenceTypes:IBA|IDA|IEA|IGI|IMP|ISS|NAS|TAS]	GeneOntology_BP	52	281	1758	31.7092	5.25599	18.5053	1	3.69968	0.000215872	0.00355349	AKT1|AKT2|ARAF|BRAF|CSNK1D|CSNK1G2|CSNK2A1|DGKQ|DMPK|DYRK1A|EIF4G1|GSK3B|HCLS1|HDAC6|HIPK2|HSP90AB1|IKBKB|ILK|LMTK2|MAP2K2|MAPK1|MAPKAPK2|MARK2|MARK3|MAST3|MST1|MTOR|NSD1|PDPK1|PKN1|PPM1F|PRKACA|PRKCD|PRKD2|PRKX|RAF1|RAPGEF3|RPS6KA1|RPS6KA4|RPTOR|SH2D3C|SMG1|SRPK2|STK38|STK4|TGFB1|TOP1|UCN|UHMK1|ULK1|ULK3|WNK1
FAN_EMBRYONIC_CTX_BIG_GROUPS_BRAIN_IMMUNE	MSigDB_C8	31	142	1758	16.0239	3.75327	21.831	1	3.69826	0.000217085	0.00357181	ACAP1|AKNA|ANXA11|ARHGAP45|ARHGAP9|ARHGDIB|ARPC1B|CD37|CNN2|CORO1A|ETS1|FERMT3|FXYD5|GPSM3|HCLS1|LIMD2|LSP1|MSN|MYH9|PRR13|PTPN6|RAC2|SEPTIN1|SH3BGRL3|SYTL1|TAGLN2|TAPBP|TBC1D10C|TMC8|UCP2|ZFP36
MORF_SART1	MSigDB_C4	15	49	1758	5.52937	2.2114	30.6122	1	3.69798	0.000217319	0.00357236	ANP32B|DDX39B|DHX38|EEF2|FAM168B|HNRNPA1|HNRNPUL1|LSM14A|PCBP2|RNPS1|SART1|SLC25A6|UBE2I|USP22|YWHAZ
U2-type precatalytic spliceosome [GoID:GO:0071005; evidenceTypes:IDA]	GeneOntology_CC	15	49	1758	5.52937	2.2114	30.6122	1	3.69798	0.000217319	0.00357236	DHX16|PRPF3|PRPF31|PRPF6|PRPF8|SART1|SF3A1|SF3A2|SF3B1|SF3B2|SF3B3|SF3B4|SNRNP200|SRRM2|ZMAT2
KEGG_FC_EPSILON_RI_SIGNALING_PATHWAY	MSigDB_C2	18	65	1758	7.33487	2.54567	27.6923	1	3.69561	0.000219361	0.00359834	AKT1|AKT2|INPP5D|MAP2K2|MAP2K3|MAP2K7|MAPK1|PDPK1|PIK3CD|PLA2G4B|PLA2G6|PLCG1|PRKCD|RAC2|RAF1|SOS1|VAV1|VAV2
MODULE_223	MSigDB_C4	3	126	1758	14.2184	3.53733	2.38095	0	-3.6957	0.000219286	0.00359834	CAPN1|MTHFR|RUNX3
GSE23568_CTRL_TRANSDUCED_VS_WT_CD8_TCELL_DN	MSigDB_C7	38	187	1758	21.1019	4.30083	20.3209	1	3.69532	0.000219609	0.00359834	ACAP1|ATP13A1|BANP|DAP|EVL|FAM189B|FXYD5|GPSM3|GTF3C1|JAK3|LAPTM5|MARK2|MCM3AP|MCM5|MED24|MEPCE|NBEAL2|NDST2|NOTCH1|PBX2|PITPNM1|PRKCSH|PRKD2|RAC2|RANBP3|SF1|SIPA1|SLC29A1|STIM1|STRN4|STUB1|SUN2|TAF1C|TLE5|TNFAIP8L1|TNIP1|WDR83OS|ZYX
GSE27786_LIN_NEG_VS_NKCELL_DN	MSigDB_C7	38	187	1758	21.1019	4.30083	20.3209	1	3.69532	0.000219609	0.00359834	ABCA7|ARHGEF2|ASH1L|ATXN1L|C16ORF72|CCDC88B|CHD3|CHKB|CNOT4|CTDSP1|DSTYK|DYNC1H1|ETS1|FAM219B|GIT2|HDAC5|IKZF1|ITPR3|JAK1|MAF1|MAP1LC3A|MAPKAPK2|MARK3|MTHFR|MYO9B|PDCD6IP|PHKG2|PLEKHG2|PRDM2|RAF1|RGS14|RNPEPL1|SIPA1|SP1|TM9SF4|TNRC6A|TRIM8|ZC3H7A
GSE40225_WT_VS_RIP_B7X_DIABETIC_MOUSE_PANCREATIC_CD8_TCELL_UP	MSigDB_C7	38	187	1758	21.1019	4.30083	20.3209	1	3.69532	0.000219609	0.00359834	ABCC5|ABL2|AGBL2|BRAF|CELF1|CHD7|DDX39B|DTX4|ETS1|EVL|FBXW4P1|HNRNPA1|INPP5D|JAK3|KLHL36|MIR223|MSL2|NUDCD3|NUMA1|PHKA2|POLM|PTPN6|PUM1|PUM2|RAB11FIP1|RASGRP2|RIPOR1|RNF216|SEMA4F|SGSM3|SIPA1L1|SMG1|TRIM44|TTC21A|USF3|ZC3HAV1|ZFYVE19|ZFYVE27
alternative mRNA splicing, via spliceosome [GoID:GO:0000380; evidenceTypes:IBA|IDA|IEA|IMP|ISS|TAS]	GeneOntology_BP	18	65	1758	7.33487	2.54567	27.6923	1	3.69561	0.000219361	0.00359834	CELF1|DHX9|DYRK1A|HNRNPA1|HNRNPM|HNRNPU|KHDRBS1|PTBP1|RAVER1|RBM10|RBM15|RBM15B|RNPS1|SFPQ|SFSWAP|THRAP3|YTHDC1|ZBTB7A
GSE14908_RESTING_VS_HDM_STIM_CD4_TCELL_NONATOPIC_PATIENT_UP	MSigDB_C7	36	174	1758	19.6349	4.15039	20.6897	1	3.69498	0.000219904	0.00360058	AKT2|CAPN1|CHD7|CSNK1D|CSNK2A1|DENND4B|DHX16|EIF4G3|EML3|GAK|GBA2|GTPBP2|HNRNPDL|LIMD2|MAP3K11|MINK1|MOB2|NFE2L2|OPA3|PAF1|PIGO|PTBP3|PTPN23|SEC16A|SH3GL1|SIN3A|SLC22A5|SLC25A29|TMUB2|TOP1|TTLL3|UNC93B1|VPS39|ZNF362|ZNF764|ZXDC
GSE22886_DAY0_VS_DAY7_MONOCYTE_IN_CULTURE_DN	MSigDB_C7	8	199	1758	22.456	4.43495	4.0201	0	-3.69493	0.000219947	0.00360058	ANXA11|ATP1A1|G6PD|HSP90AB1|PIGG|SCAMP3|TECR|VEGFB
KEGG_VASOPRESSIN_REGULATED_WATER_REABSORPTION	MSigDB_C2	13	39	1758	4.40092	1.97352	33.3333	1	3.69421	0.000220568	0.00360576	ADCY3|ARHGDIA|ARHGDIB|DCTN1|DCTN2|DYNC1H1|DYNC1LI2|GNAS|NSF|PRKACA|PRKX|RAB5B|VAMP2
PID_IFNG_PATHWAY	MSigDB_C2	13	39	1758	4.40092	1.97352	33.3333	1	3.69421	0.000220568	0.00360576	AKT1|CAMK2G|CBL|CREBBP|CRKL|EP300|JAK1|MAP3K11|MAPK1|MTOR|PIAS4|PRKCD|RAPGEF1
MAFG_TARGET_GENES	MSigDB_C3	188	1310	1758	147.826	10.9601	14.3511	1	3.69433	0.000220465	0.00360576	ABCC5|ACAP3|ACIN1|ACTB|AGPAT1|AKNA|ANKRD17|ANKRD40|AP2A2|APBB1IP|ARHGEF2|ASCC2|ATF6B|ATP2A2|ATP6V0A1|BAZ2A|BCL9L|BIN1|BPTF|BRD2|BRD7|BRD9|C2CD3|CANX|CASTOR3|CBX6|CDK5RAP2|CELF1|CHD4|CLASP1|COTL1|CS|CYTH1|DAXX|DCAF5|DCP1A|DDX42|DDX56|DENND6A|DHX8|DNHD1|DNM2|DPP8|EDC4|EHMT1|EIF3A|ELAVL1|ELMO1|EPB41|EPS15L1|ERC1|EWSR1|EXOC4|FAM117A|FAM168B|FERMT3|FLNB|FMC1-LUC7L2|FTSJ3|GABPB2|GATAD2A|GLG1|GPI|GPSM3|GTF2F1|GTF2I|GTF2IP20|GTF3C1|HIVEP3|HK1|HNRNPD|HNRNPU|HSP90AB1|IFT172|INO80|ITFG2|KATNB1|KDM2A|KDM2B|KHDC4|KIAA0319L|KLC1|KMT2D|KPNB1|LARP1|LENG8|LINC01089|LRIG2|LUC7L|MAD1L1|MAN2A2|MAP4|MARF1|MATN1-AS1|MDC1|MED15|MED16|MIDEAS|MIR4271|MTMR4|MYH9|NADSYN1|NAP1L4|NCKAP1L|NFE2L2|NORAD|NUP214|NUP50|OPA3|PBRM1|PCYOX1L|PEX6|PIP4P1|PLA2G6|PLAGL2|PLEKHM1|POR|PPARA|PPP1R15A|PPP1R18|PROSER3|PRR14L|PSMC5|R3HDM2|RAPGEF3|RASAL3|RERE|RNF10|RPS6KA1|RREB1|SEC14L1|SEC24C|SETD5|SF3B3|SFXN5|SHKBP1|SIPA1L1|SLC38A10|SLC3A2|SLTM|SMG1|SMPD4|SOS1|SPATA2|SPTAN1|SREBF2|SRGAP3|SRPK2|SRRM1|STARD9|STAT6|STRIP1|STRN4|SULT1A1|SULT1A2|SYNPO|SYNRG|SZT2|TBC1D14|TBCD|TBL1X|TM9SF4|TMEM259|TMEM44|TNRC18|TNRC6B|TTC17|TTLL1|UBAP2L|UBE4B|UBR4|UGGT1|UNKL|UPF3A|USP10|USP24|VCP|VILL|WDR1|WDR59|WDR81|WWP2|YWHAG|YWHAZ|YY1AP1|ZNF335|ZNF767P|ZNF862
GSE13547_WT_VS_ZFX_KO_BCELL_ANTI_IGM_STIM_2H_UP	MSigDB_C7	6	171	1758	19.2964	4.11486	3.50877	0	-3.69217	0.000222347	0.0036315	FKBP5|GTF2F1|MTPN|SNRPA|TACC3|TAGLN2
GSE2706_2H_VS_8H_R848_STIM_DC_DN	MSigDB_C7	6	171	1758	19.2964	4.11486	3.50877	0	-3.69217	0.000222347	0.0036315	ATXN7L2|CMTR1|SOS1|STK4|TMEM79|TTPAL
PID_AR_TF_PATHWAY	MSigDB_C2	14	44	1758	4.96515	2.09588	31.8182	1	3.6917	0.000222759	0.00363656	CARM1|CREBBP|EHMT2|EP300|FOXO1|GSK3B|HDAC7|KAT7|NR2C2|PKN1|RXRB|SMARCC1|TRIM24|ZMIZ2
GSE15324_NAIVE_VS_ACTIVATED_CD8_TCELL_DN	MSigDB_C7	7	185	1758	20.8762	4.27804	3.78378	0	-3.69012	0.000224152	0.00365091	ANKRD40|DPP8|LIG1|PLAGL2|RAD54L2|SGSM3|TMEM170A
GSE15930_STIM_VS_STIM_AND_IL12_48H_CD8_T_CELL_DN	MSigDB_C7	7	185	1758	20.8762	4.27804	3.78378	0	-3.69012	0.000224152	0.00365091	CHD7|DGAT1|FLOT1|GPAT4|LRBA|LSS|PGS1
GSE20727_DNFB_ALLERGEN_VS_ROS_INH_AND_DNFB_ALLERGEN_TREATED_DC_DN	MSigDB_C7	7	185	1758	20.8762	4.27804	3.78378	0	-3.69012	0.000224152	0.00365091	CAPNS1|EHBP1L1|FLNB|HADHA|LIME1|MAP2K3|ZFPM1
cellular protein catabolic process [GoID:GO:0044257; evidenceTypes:IBA|IC|IDA|IEA|IGI|IMP|IPI|ISS|NAS|TAS]	GeneOntology_BP	108	689	1758	77.7497	8.11971	15.6749	1	3.69039	0.000223913	0.00365091	AKT1|ANKZF1|ARAF|AREL1|ARRDC1|ASCC2|BAG5|BAG6|BAP1|BIRC6|BTRC|CANX|CBL|CCAR2|CDK5RAP3|CHMP4B|CNOT4|CSNK1D|CSNK2A1|CUL4A|CUL9|FAF2|FBXL12|FBXL16|FBXL20|FBXO9|FBXW11|FBXW4|FOXRED2|GET4|GSK3B|HDAC6|HECTD3|HIPK2|HSP90AB1|KCTD13|KLHDC10|KLHL22|KLHL3|LAPTM5|MAEA|MAN1B1|MSN|MTA1|NFE2L2|NPLOC4|OS9|OSBPL7|PCBP2|PCYOX1L|PDCD6IP|PPP1R11|PRKACA|PSMC5|PSMF1|PTK2B|PTPN23|RAD23A|RC3H1|RGP1|RHBDD2|RNF123|RNF187|RNF20|RNF216|RNF4|RNF40|SMARCC1|SMURF1|SPSB3|STUB1|SUFU|SYVN1|TBL1X|TCIRG1|TMEM129|TMEM259|TMUB2|TRIB2|TRIM25|UBA1|UBE2H|UBE2I|UBE2R2|UBE3C|UBE4A|UBE4B|UBR4|UGGT1|USP10|USP11|USP19|USP20|USP21|USP22|USP24|USP36|USP4|USP42|USP7|VCP|VPS11|VPS4A|WDR81|WWP2|ZER1|ZNRF3|ZSWIM8
humoral immune response [GoID:GO:0006959; evidenceTypes:IBA|IC|IDA|IEA|IGI|IMP|IPI|ISS|NAS|TAS]	GeneOntology_BP	7	185	1758	20.8762	4.27804	3.78378	0	-3.69012	0.000224152	0.00365091	GPI|NOTCH1|PLA2G6|POU2F2|PTPN6|YTHDF2|ZP3
SENGUPTA_EBNA1_ANTICORRELATED	MSigDB_C2	30	136	1758	15.3468	3.67383	22.0588	1	3.68932	0.000224853	0.00365897	ANXA11|ARHGAP4|CCM2|COTL1|DNHD1|EML3|FCHSD1|FMNL1|H6PD|LRCH4|MAP2K3|NSUN5|NSUN5P1|PHYKPL|PLEKHM1|PPARD|PPP1R9B|R3HDM2|RAPGEF1|RASAL3|RPS6KA1|RUBCN|SUN2|SYMPK|TECPR1|TTLL3|UVSSA|VAV2|WDR81|ZNF710
regulation of microtubule cytoskeleton organization [GoID:GO:0070507; evidenceTypes:IBA|IDA|IEA|IGI|IMP|ISS|NAS|TAS]	GeneOntology_BP	30	136	1758	15.3468	3.67383	22.0588	1	3.68932	0.000224853	0.00365897	ABL1|ARHGEF2|ARHGEF7|ATAT1|BICD2|CAMSAP1|CDK5RAP2|CHMP1B|CHMP4B|CLASP1|DCTN1|DYNC1H1|DYRK1A|EML3|GBA2|GSK3B|HDAC6|HNRNPU|KATNB1|MAP1S|MARK2|NUMA1|NUP62|PDCD6IP|RASSF1|RNF4|STMN3|TACC3|TBCD|TUBB4A
MIR103A_3P_MIR107	MSigDB_C3	44	227	1758	25.6156	4.73237	19.3833	1	3.6891	0.000225047	0.00366047	ABL2|ASH1L|BTRC|CC2D1B|CCDC6|CELSR2|CHKB|CSNK1G2|CUL4A|DYNC1LI2|ELK4|FAF2|FLOT2|GGA3|GPAT4|GPATCH8|HERC2|HIC2|HTT|MFN2|MYH9|NDEL1|NEDD9|NUP50|PAFAH1B2|PPP6C|PPP6R2|PRR14L|RNF38|SEPTIN6|SUN2|TECPR2|TMEM170A|TMEM248|TNRC6B|TSC1|UBE2R2|UBE4A|USF3|USP42|WNK1|YTHDC1|ZBTB39|ZNF592
MIR5583_5P	MSigDB_C3	1	91	1758	10.2688	3.00955	1.0989	0	-3.68719	0.000226741	0.00368464	UBE3C
ATM_DN.V1_DN	MSigDB_C6	1	91	1758	10.2688	3.00955	1.0989	0	-3.68719	0.000226741	0.00368464	GMIP
RIGGINS_TAMOXIFEN_RESISTANCE_DN	MSigDB_C2	9	212	1758	23.923	4.57558	4.24528	0	-3.68469	0.000228984	0.00371939	ADCY3|FRYL|GTF2I|LRBA|MAPKAPK2|NBPF14|NEDD9|PAPOLA|SLTM
vesicle-mediated transport to the plasma membrane [GoID:GO:0098876; evidenceTypes:IBA|IC|IDA|IEA|IMP|ISS|NAS]	GeneOntology_BP	29	130	1758	14.6697	3.59257	22.3077	1	3.6815	0.000231866	0.00376449	ARF6|ARFGEF2|ARHGAP1|BBS1|CLSTN1|CPLX1|DENND1C|DNM2|EXOC4|EXOC8|GGA1|GGA3|GRIPAP1|LMTK2|MICALL1|NSF|PTPN23|RAB11FIP3|RAB11FIP4|RAB35|RAB8A|RSC1A1|SCRIB|SEC16A|VAMP2|VPS35L|VPS39|VPS52|WASHC1
GSE12845_IGD_POS_VS_NEG_BLOOD_BCELL_UP	MSigDB_C7	35	168	1758	18.9578	4.079	20.8333	1	3.681	0.000232319	0.00377012	AMT|ANKZF1|AP1G2|CDK10|DCAF1|DENND4B|DHX16|DTX4|EML3|EVL|FLOT2|HDAC5|HTT|LRCH4|MAPK8IP3|MED12|NUDCD3|NXF1|ORAI3|PAN2|PHC1|PHF1|PLCG1|PPM1F|RANBP10|RGL2|RNF220|SF1|SLC4A5|SLC9A8|SRRM2|TRIB2|ZNF592|ZNF692|ZNF767P
Primary mitochondrial disease	UniProt-Keyword	5	156	1758	17.6037	3.93215	3.20513	0	-3.68051	0.00023277	0.00377571	AARS2|AGK|NDUFS2|POLG|SDHA
GSE15330_WT_VS_IKAROS_KO_MEGAKARYOCYTE_ERYTHROID_PROGENITOR_DN	MSigDB_C7	37	181	1758	20.4248	4.23209	20.442	1	3.67995	0.00023328	0.00378054	AP2A2|ASXL1|CNR2|CRAMP1|DCAF15|DGKZ|E4F1|EPB41|ETS1|GATAD2B|HMBOX1|IDUA|KAT6A|KLHL22|NLRX1|OSBPL2|PBX2|PI4KA|PTBP1|RAC2|RIPOR1|RREB1|SF1|SLC25A29|SMAP2|SPPL3|SYNE4|TNFAIP8L1|TRAPPC12|TRIM25|TTLL3|WAS|WNK1|XAB2|ZFYVE26|ZNF264|ZXDC
GSE339_CD8POS_VS_CD4CD8DN_DC_IN_CULTURE_DN	MSigDB_C7	37	181	1758	20.4248	4.23209	20.442	1	3.67995	0.00023328	0.00378054	AP1G1|ARF3|ARHGAP9|BIRC6|CASP2|CDK16|CMIP|CNOT1|CPSF7|CYBC1|DDX24|ERGIC1|H6PD|HNRNPUL2|KPNA1|LRRC8A|MRTFA|MSN|NUP50|PARP16|PBRM1|PRKD2|PUM2|RGS14|RPS6KA1|SMAP2|SRRM1|TAF6|TCF3|TNPO3|TPM3|TRIM11|UBAP2|UHMK1|USP21|WDFY2|WNK1
establishment of organelle localization [GoID:GO:0051656; evidenceTypes:IBA|IDA|IEA|IGI|IMP|ISS|NAS|TAS]	GeneOntology_BP	62	352	1758	39.7212	5.86897	17.6136	1	3.67541	0.000237466	0.00384488	ACTN4|ACTR2|AP3B1|AP3D1|AP3M1|ARF1|BICD2|CBL|CDK5RAP2|CFL1|CHAMP1|CHMP1B|CHMP4B|CLASP1|CSNK1D|DCTN1|DCTN2|DNM2|DYNC1H1|EML3|EXOC4|FBXW11|FHOD1|GBF1|HDAC6|HNRNPU|HTT|KATNB1|KPNB1|MAD1L1|MAP1S|MAP4|MAP4K2|MYH9|MYO1C|MYO1G|NDEL1|NUMA1|NUP62|PDCD6IP|PDPK1|PEF1|PIK3CD|PPP6C|RAC2|RHOT2|RIPOR1|SCRIB|SEC16A|SEPTIN1|STK25|SUN2|SYNE2|SYNE3|TCIRG1|TESK1|TRAK1|TRAPPC12|VAMP2|VPS4A|YWHAZ|ZBED3
P-body assembly [GoID:GO:0033962; evidenceTypes:IBA|IDA|IEA|IMP|ISS]	GeneOntology_BP	9	21	1758	2.36973	1.44901	42.8571	1	3.6723	0.000240374	0.00389019	ATXN2|CNOT1|DDX6|DYNC1H1|EIF4ENIF1|LSM14A|PAN2|PATL1|RC3H1
MORF_PDPK1	MSigDB_C4	17	60	1758	6.77065	2.4462	28.3333	1	3.67163	0.000241008	0.0038969	ARAF|CASP2|CNOT4|CNPPD1|GIGYF2|GTF2F1|KAT7|KHNYN|KIF21B|LMTK2|NUDT3|PDPK1|PFKFB2|RXRB|USP11|ZBED1|ZNF337
regulation of peptidyl-lysine acetylation [GoID:GO:2000756; evidenceTypes:IBA|IDA|IEA|IMP|ISS|NAS|TAS]	GeneOntology_BP	17	60	1758	6.77065	2.4462	28.3333	1	3.67163	0.000241008	0.0038969	BRD7|CTBP1|CTCF|DIP2B|GLYR1|HDAC5|IWS1|KAT2A|KAT7|KMT2A|PAXIP1|RAPGEF3|RPS6KA4|SETD5|SIN3A|SPI1|TADA2B
regulation of actin cytoskeleton organization [GoID:GO:0032956; evidenceTypes:IBA|IC|IDA|IEA|IGI|IMP|ISS|NAS|TAS]	GeneOntology_BP	57	317	1758	35.7716	5.57595	17.9811	1	3.67126	0.000241354	0.00390072	ABL1|ABL2|ACTR2|ADD1|AKAP13|ARAP1|ARF1|ARF6|ARHGAP35|ARHGDIA|ARHGDIB|ARHGEF18|ARPC1B|BIN1|CAPZB|CARMIL2|CDK10|CELSR1|CLASP1|CORO1A|CORO1B|COTL1|EVL|FCHSD1|FHOD1|FLII|FLNA|GBA2|HCLS1|ILK|MTOR|MTPN|MYO1C|NCKAP1L|NF2|PLEKHG2|PPFIA1|PPM1F|PRKCD|PTK2B|RAC2|RAPGEF3|RHOG|SLC9A1|SMAD3|SPTAN1|SSH2|SYNPO|TESK1|TRIOBP|TSC1|VASP|VILL|WAS|WASF2|WASHC1|WDR1
ZHOU_CELL_CYCLE_GENES_IN_IR_RESPONSE_24HR	MSigDB_C2	3	125	1758	14.1055	3.52338	2.4	0	-3.67071	0.000241881	0.00390074	MDC1|POLD1|SMPD4
SP1_Q6	MSigDB_C3	43	221	1758	24.9386	4.67033	19.457	1	3.67068	0.000241904	0.00390074	AKT2|ANKS1A|ATP2A2|C11ORF68|C2CD2L|CAMK2G|CDC37|CLSTN1|CSNK1D|DCAF1|EML3|EMSY|ERC1|FLII|GGA1|GOLGA3|INO80|KAT2A|KDM2A|KLF13|MAP2K7|MAP3K11|MAP4K2|MXD4|NCOA6|NFYC|PHF21A|PIAS3|PTBP3|PTOV1|RBM15B|RELA|RHOG|SH2D3C|SIPA1|SMARCD1|TAF6|TRIM28|UPF2|VAMP2|WDR81|ZFP91|ZNF282
GARCIA_PINERES_PBMC_HPV_16_L1_VLP_AGE_18_25YO_STIMULATED_VS_UNSTIMULATED_0DY_VACCINATION_INDEPENDENT_DN	MSigDB_C7	3	125	1758	14.1055	3.52338	2.4	0	-3.67071	0.000241881	0.00390074	CELSR1|CEP250|HTT
GSE4142_PLASMA_CELL_VS_MEMORY_BCELL_UP	MSigDB_C7	3	125	1758	14.1055	3.52338	2.4	0	-3.67071	0.000241881	0.00390074	CELSR3|FBXW11|PLEKHG4
Rapamycin_BL_down_0p4 (PMID:22885699)	SignatureDB	3	125	1758	14.1055	3.52338	2.4	0	-3.67071	0.000241881	0.00390074	EEF2KMT|EIF1AD|FAM86C1P
BLANCO_MELO_BRONCHIAL_EPITHELIAL_CELLS_INFLUENZA_A_DEL_NS1_INFECTION_DN	MSigDB_C2	6	170	1758	19.1835	4.10294	3.52941	0	-3.66998	0.000242567	0.00390435	CHTF18|JRK|OSBPL7|PER2|TACC3|TEF
GSE15330_LYMPHOID_MULTIPOTENT_VS_MEGAKARYOCYTE_ERYTHROID_PROGENITOR_IKAROS_KO_DN	MSigDB_C7	6	170	1758	19.1835	4.10294	3.52941	0	-3.66998	0.000242567	0.00390435	ARF6|ECH1|PRKAR2A|PRKX|PRR13|RNF216
GSE17721_PAM3CSK4_VS_CPG_0.5H_BMDC_DN	MSigDB_C7	6	170	1758	19.1835	4.10294	3.52941	0	-3.66998	0.000242567	0.00390435	CHMP1B|DGCR8|EDC4|ORMDL3|PSMF1|TM9SF4
Cleavage on pair of basic residues	UniProt-Keyword	6	170	1758	19.1835	4.10294	3.52941	0	-3.66998	0.000242567	0.00390435	DPP7|GNAS|NPFF|TGFB1|UCN|ZP3
GSE17301_IFNA2_VS_IFNA5_STIM_ACD3_ACD28_ACT_CD8_TCELL_DN	MSigDB_C7	7	184	1758	20.7633	4.26661	3.80435	0	-3.66861	0.000243868	0.00392175	FAM53B|HCFC1|MLF2|PIEZO1|POLD1|REPIN1|TRIM28
GSE21546_UNSTIM_VS_ANTI_CD3_STIM_SAP1A_KO_DP_THYMOCYTES_UP	MSigDB_C7	7	184	1758	20.7633	4.26661	3.80435	0	-3.66861	0.000243868	0.00392175	ADAM19|ARHGDIB|DTX4|HIPK2|HMGCL|MKRN1|MYH9
GSE35825_UNTREATED_VS_IFNA_STIM_MACROPHAGE_UP	MSigDB_C7	34	162	1758	18.2808	4.00628	20.9877	1	3.66755	0.000244886	0.00393633	ABCD4|ABL1|ANKRD13D|DNAJC4|ENGASE|FAM110A|FAM117B|FAM78A|FOXRED2|GBA2|INPP5D|JOSD1|KLHL22|LRRK1|MAVS|MAZ|MICAL1|NBEAL2|NEDD9|NSF|PHF12|RAB3D|RETREG3|RIPOR1|SETDB1|SIPA1|SMAP2|SUFU|TBC1D14|TGFBRAP1|TMEM129|TRAPPC12|USP20|USP36
SA_PTEN_PATHWAY	MSigDB_C2	8	17	1758	1.91835	1.30389	47.0588	1	3.66665	0.000245751	0.0039426	AKT1|AKT2|ILK|MAPK1|PDPK1|PIK3CD|PTK2B|SOS1
MIR4722_5P	MSigDB_C3	26	112	1758	12.6386	3.33654	23.2143	1	3.66645	0.000245941	0.0039426	AP3B1|BBS1|CPLX1|CS|DAP|DCAF7|EIF4H|FOXK1|HPS4|KIF21B|KLC1|MAZ|MGRN1|NF2|PHC1|PLCB2|POM121|POM121C|SPEN|SZT2|TRAF3|UBE2R2|ZKSCAN3|ZNF689|ZNF710|ZNF862
GSE22886_NAIVE_CD4_TCELL_VS_DC_UP	MSigDB_C7	38	188	1758	21.2147	4.31217	20.2128	1	3.6665	0.000245896	0.0039426	ACD|ADD1|BCR|CAMK2G|CBLL1|CCS|CDC25B|CLUHP3|CYTH1|DCAF1|DIDO1|EEF2|ETS1|FAM117A|FBXW4|GALT|GSDMB|HERC1|HNRNPA1|HNRNPA3|IKZF1|IL11RA|KMT2A|LIG1|MED15|PBXIP1|PPOX|RAD9A|RSAD1|SAFB2|SF3A2|SYNE2|TCF20|TTPAL|VAMP2|VILL|XPO6|ZBTB25
GSE369_PRE_VS_POST_IL6_INJECTION_IFNG_WT_LIVER_DN	MSigDB_C7	38	188	1758	21.2147	4.31217	20.2128	1	3.6665	0.000245896	0.0039426	AP1M1|BRPF3|CAPN1|CDC25B|CMTM7|DAXX|DMPK|FAM117B|FLNA|GPSM3|HDAC5|HNRNPUL2|IPO13|JAK1|KIF21B|LASP1|MADD|MAML1|MAP1LC3A|MAZ|MDC1|MYO1C|MYO1G|ORAI2|PIK3CD|PRDM4|PRKCD|PRKD2|PRKX|PTK2B|PTPRO|PUM2|RASGRP2|SSH2|TAGLN2|TBC1D14|TESK1|XPO6
GSE43863_DAY6_EFF_VS_DAY150_MEM_LY6C_INT_CXCR5POS_CD4_TCELL_DN	MSigDB_C7	38	188	1758	21.2147	4.31217	20.2128	1	3.6665	0.000245896	0.0039426	ABCA7|ACAP1|AKNA|AP3B1|ARHGAP45|ARHGDIB|ARHGEF18|BICRA|CBL|CCDC88C|CNN2|CNR2|CORO1A|CYTH1|DENND1C|DMPK|ETS1|FRYL|GTPBP2|HELZ|INPP5D|IP6K1|JUND|LAPTM5|MAP4K2|MRTFA|PHF1|PIAS3|PITPNM1|PLEKHA2|RASGRP2|RERE|SEMA4B|SSH2|TBC1D10C|TP53I11|TRAF5|YPEL3
TOR signaling [GoID:GO:0031929; evidenceTypes:IBA|IC|IDA|IEA|IGI|IMP|ISS|NAS]	GeneOntology_BP	26	112	1758	12.6386	3.33654	23.2143	1	3.66645	0.000245941	0.0039426	AKT1|AKT1S1|ARAF|CARD11|CASTOR3|CLEC16A|DGKQ|FBXO9|ITFG2|KLHL22|LARP1|MTOR|NCKAP1L|NPRL3|PIP4P1|RPTOR|SIK3|SMG1|SZT2|TELO2|TNFAIP8L1|TSC1|TSC2|TTI1|WDR24|WDR59
NIKOLSKY_BREAST_CANCER_20Q12_Q13_AMPLICON	MSigDB_C2	25	106	1758	11.9615	3.24656	23.5849	1	3.665	0.000247343	0.00395843	ADNP|ARFGEF2|CABLES2|DIDO1|DNAJC5|GNAS|LAMA5|LIME1|LSM14B|OSBPL2|PPDPF|PRPF6|RGS19|SLC2A4RG|SLC9A8|SPATA2|SS18L1|STK4|STMN3|TAF4|TOMM34|UCKL1|YTHDF1|ZGPAT|ZNF512B
GSE22886_UNSTIM_VS_STIM_MEMORY_TCELL_UP	MSigDB_C7	36	175	1758	19.7477	4.16217	20.5714	1	3.66496	0.000247374	0.00395843	BIN1|CCNI|CDC25B|CERK|CNN2|CTDSP1|CTDSP2|CUTA|DAZAP2|DBP|FAM117A|FBXO9|GGA1|GPSM3|ING4|INPP5D|JUND|LIME1|LSM14A|MARCHF8|MXD4|MZF1|NDRG3|PARP16|PI4KB|PLCG1|PPP6R2|RGS14|STK38|SUN2|TCF20|TMC6|VILL|ZGPAT|ZNF133|ZNF337
GSE25123_ROSIGLITAZONE_VS_IL4_AND_ROSIGLITAZONE_STIM_PPARG_KO_MACROPHAGE_DAY10_DN	MSigDB_C7	36	175	1758	19.7477	4.16217	20.5714	1	3.66496	0.000247374	0.00395843	ARAP1|ARHGAP45|BSDC1|CCDC17|CNN2|CUL9|CYB5R3|DNAJC4|DYNC1H1|EME2|EML3|FAM193B|GIT2|GOLGA1|HIVEP3|MARK2|MYO9B|NDST2|NFRKB|PIK3CD|PLEKHA2|RAC2|RAI1|RETREG3|RGP1|SCAMP2|SCAP|SIRT7|STRIP1|TBC1D10C|TRAPPC10|TRIM44|UNC93B1|WNK1|ZMIZ2|ZSWIM8
GSE3982_DC_VS_CENT_MEMORY_CD4_TCELL_DN	MSigDB_C7	36	175	1758	19.7477	4.16217	20.5714	1	3.66496	0.000247374	0.00395843	ANXA6|ARF1|ARHGAP35|ARHGEF18|ASMTL|BBS1|C2CD3|DENND1C|DIDO1|FAM117A|FOXO1|GABBR1|GRK6|HAUS5|KAT6A|KHDC4|KRI1|LIME1|LINC01278|MOGS|PAXIP1|PLCG1|PTCH1|RBM14|RETREG3|SIK3|SLC38A1|SRRT|TPM3|TSPOAP1|TSPYL2|VPS13D|WAS|ZC3HAV1|ZNF264|ZNF337
REACTOME_EXTRACELLULAR_MATRIX_ORGANIZATION	MSigDB_C2	12	250	1758	28.2111	4.96262	4.8	0	-3.66185	0.0002504	0.00400324	ADAM19|CAPN1|CAPN10|CAPN15|CAPNS1|COL24A1|ITGA10|LAMA5|PHYKPL|PLEC|TGFB1|TNXB
MODULE_54	MSigDB_C4	12	250	1758	28.2111	4.96262	4.8	0	-3.66185	0.0002504	0.00400324	BPNT2|CDC25B|FKBP1A|HMGA1|KIAA0100|MCM5|POLD1|SLC7A5|TACC3|TRIM24|WIZ|ZC3HC1
LINDVALL_IMMORTALIZED_BY_TERT_DN	MSigDB_C2	0	69	1758	7.78625	2.62249	0	0	-3.65889	0.000253307	0.00404791
REACTOME_INTRACELLULAR_SIGNALING_BY_SECOND_MESSENGERS	MSigDB_C2	50	269	1758	30.3551	5.14455	18.5874	1	3.6587	0.0002535	0.00404917	ADCY3|AGO3|AKT1|AKT1S1|AKT2|CAMK2G|CBX4|CBX6|CHD3|CHD4|CSNK2A1|CSNK2B|FOXO1|GATAD2A|GATAD2B|GSK3B|HDAC5|HDAC7|ITPR3|MAF1|MAPK1|MKRN1|MTA1|MTOR|OTUD3|PDPK1|PHC1|PIK3CD|PIP5K1C|PLCG1|PPP2R1A|PRKACA|PRKAR2A|PRKCD|PRKX|PSMC5|PSMF1|RAC2|RHOG|RING1|RPTOR|SCMH1|STUB1|TNRC6A|TNRC6B|TNRC6C|TSC2|USP7|VAV1|WWP2
GC_B_cell_U133Plus (PMID:16760443)	SignatureDB	17	312	1758	35.2074	5.53271	5.44872	0	-3.65752	0.000254664	0.00406593	ACTR2|BPTF|COTL1|ETS1|GRAMD4|IKZF1|KLC1|KMT2A|LRRK1|MARK3|NEDD9|PRKCD|SEC14L1|SEMA4A|SYNE2|TRANK1|TTLL3
WD repeat	UniProt-Keyword	45	235	1758	26.5184	4.81379	19.1489	1	3.6567	0.000255485	0.00407722	ARPC1B|ATG16L2|BTRC|CORO1A|CORO1B|CORO7|DCAF1|DCAF5|DCAF7|EDC4|EML3|FBXW11|FBXW4|GNB1|GNB2|HERC1|HIRA|IFT122|IFT172|KATNB1|KIF21B|LRBA|MAPKBP1|MED16|NBEAL2|PAN2|RPTOR|SCAP|SEC31B|SHKBP1|STRN4|TBL1X|TECPR2|TLE3|TRAF7|WDFY2|WDR1|WDR24|WDR37|WDR45B|WDR59|WDR6|WDR81|WDR90|WIPI2
actin polymerization or depolymerization [GoID:GO:0008154; evidenceTypes:IBA|IC|IDA|IEA|IGI|IMP|ISS|NAS|TAS]	GeneOntology_BP	39	195	1758	22.0046	4.39072	20	1	3.65448	0.000257707	0.00411082	ACTR2|ADD1|ARF1|ARF6|ARHGAP35|ARPC1B|BIN1|CAPZB|CARMIL2|CFL1|CORO1A|CORO1B|CORO7|COTL1|DIAPH1|EVL|FCHSD1|FLII|GBA2|HCLS1|MICAL1|MTOR|MTPN|MYO1C|NCKAP1L|PLEKHG2|PPP1R9B|PRKCD|PTK2B|SPTAN1|SSH2|TRIOBP|TTC17|VASP|VILL|WAS|WASF2|WASHC1|WDR1
GSE1432_CTRL_VS_IFNG_6H_MICROGLIA_DN	MSigDB_C7	8	197	1758	22.2303	4.41289	4.06091	0	-3.65313	0.000259065	0.00412693	AGO3|ARF3|KPNB1|POLG|PRPF3|SBNO2|STAT6|TOP1
GSE24634_TEFF_VS_TCONV_DAY10_IN_CULTURE_UP	MSigDB_C7	8	197	1758	22.2303	4.41289	4.06091	0	-3.65313	0.000259065	0.00412693	ADAM19|ASXL2|EWSR1|HNRNPUL1|MDC1|MICAL1|PTBP3|SUGP2
GSE24634_TEFF_VS_TCONV_DAY3_IN_CULTURE_UP	MSigDB_C7	8	197	1758	22.2303	4.41289	4.06091	0	-3.65313	0.000259065	0.00412693	ERCC3|KPNB1|PAF1|POLRMT|PTBP1|R3HDM1|SUPT16H|TOMM34
REACTOME_REGULATION_OF_MECP2_EXPRESSION_AND_ACTIVITY	MSigDB_C2	11	30	1758	3.38533	1.73139	36.6667	1	3.65287	0.000259323	0.0041292	AGO3|CAMK2G|HIPK2|HTT|NCOR2|PRKACA|SIN3A|TBL1X|TNRC6A|TNRC6B|TNRC6C
GSE21670_UNTREATED_VS_TGFB_IL6_TREATED_STAT3_KO_CD4_TCELL_DN	MSigDB_C7	37	182	1758	20.5376	4.24363	20.3297	1	3.65062	0.000261608	0.00416186	ALKBH6|ANXA6|ARHGAP4|CARD11|CBL|CCAR2|CNPPD1|DCAF1|DGKZ|EAF1|GSE1|IKZF1|INPP5D|KDM3B|MAP4K2|MLLT6|MSN|NADSYN1|NSF|P4HTM|PHF1|PI4KB|PLEKHG2|PNPLA7|PSD4|PTBP3|RNF220|RUNX3|SIPA1|SKIV2L|SMAP2|SMURF1|SPSB3|TECR|TRRAP|TSPYL2|YWHAZ
GSE3982_MAC_VS_TH2_DN	MSigDB_C7	37	182	1758	20.5376	4.24363	20.3297	1	3.65062	0.000261608	0.00416186	ANKZF1|CAPN1|CAPN10|CC2D1A|CLASP1|CNN2|DDX39B|DEF6|DENND1C|DHX9|DIDO1|FAF2|FLOT1|ITGA10|KAT2A|KIF21B|MED24|NSUN5|OTUD3|PGS1|PITRM1|PPP6R2|PSMC5|RASSF1|RBM14|RHOT2|RUBCN|SEPTIN6|SF3A1|SLC7A5|SMARCD2|SRCAP|SYNE2|TMEM109|TMEM39B|WDR6|ZNF692
GSE6269_HEALTHY_VS_STAPH_AUREUS_INF_PBMC_UP	MSigDB_C7	35	169	1758	19.0707	4.09099	20.7101	1	3.65041	0.000261821	0.00416337	AP3D1|BPTF|BRD2|C2CD3|CD37|CHD4|CMTR1|DCAF15|EIF4G1|ETS1|GLG1|KMT2A|KPNB1|LARP1|MTA1|MTMR4|NAA40|NFATC2IP|NUDCD3|NXF1|PRKD2|PTPRO|PUM1|RUBCN|RUSF1|SART3|SEMA4F|SMARCA4|SMG1|SMG7|TRANK1|U2AF2|UPF2|USP21|ZNF500
phosphotransferase activity, alcohol group as acceptor [GoID:GO:0016773; evidenceTypes:IBA|IC|IDA|IEA|IEP|IGI|IMP|ISS|NAS|TAS]	GeneOntology_MF	155	1054	1758	118.938	9.91887	14.7059	1	3.64994	0.000262297	0.00416908	ABL1|ABL2|ACTB|ADCK1|ADNP|AGK|AKAP13|AKT1|AKT1S1|AKT2|ARAF|BAZ1B|BCR|BRAF|BRD2|BRD4|CAMK2G|CBL|CCNI|CCNK|CCNL2|CDC25B|CDC37|CDK10|CDK16|CDK5RAP3|CDKN2D|CERK|CHKB|CLK2|CNPPD1|CRIPAK|CSNK1D|CSNK1G2|CSNK2A1|CSNK2B|DAXX|DAZAP2|DCAF1|DCAKD|DGKQ|DGKZ|DMPK|DSTYK|DVL3|DYRK1A|FCSK|GAK|GRK6|GSK3B|HGS|HIPK2|HK1|HSP90AB1|HTT|IKBKB|ILK|IP6K1|JAK1|JAK3|LIME1|LMTK2|LRRK1|MADD|MAP2K2|MAP2K3|MAP2K7|MAP3K11|MAP3K14|MAP3K9|MAP4K2|MAPK1|MAPKAPK2|MARK2|MARK3|MARK4|MAST3|MEN1|MINK1|MLLT1|MRNIP|MST1|MTOR|NCKAP1L|NEDD9|NEK8|NEK9|NF2|NUP62|OXSR1|PARP16|PDPK1|PEAK1|PFKFB2|PHKA2|PHKG2|PI4KA|PI4KB|PIK3CD|PIP5K1C|PKN1|PLEC|PPM1F|PPP1R9B|PRKAB2|PRKACA|PRKAR2A|PRKCD|PRKD2|PRKX|PTK2B|PTPN6|PTPRO|RAC2|RAF1|RGS14|RPS6KA1|RPS6KA4|RPTOR|RSKR|SH3BP5L|SIK2|SIK3|SMG1|SOCS7|SRPK2|STK24|STK25|STK35|STK36|STK38|STK4|STRADA|TELO2|TESK1|TGFB1|TLR9|TNK2|TNXB|TOP1|TRIB2|TRIM24|TRIM28|TSC1|TSC2|TSPYL2|TYK2|UCN|UHMK1|ULK1|ULK3|WNK1|YWHAG|ZFP91|ZGPAT
methylation [GoID:GO:0032259; evidenceTypes:EXP|IBA|IDA|IEA|IMP|ISS|NAS|TAS]	GeneOntology_BP	56	311	1758	35.0946	5.52402	18.0064	1	3.64972	0.000262528	0.00417089	ASH1L|ASMTL|BAZ2A|BRD4|CARM1|CBLL1|CHTOP|CMTR1|CREBBP|CTCF|DNMT1|DOT1L|EEF2KMT|EHMT1|EHMT2|FAM86B2|FAM86C1P|FTSJ3|GATAD2A|GNMT|IWS1|KDM4A|KMT2A|KMT2B|KMT2C|KMT2D|MEN1|MEPCE|METTL2B|MLLT6|MTHFR|NSD1|NSUN5|NSUN5P1|NSUN5P2|PAF1|PAXIP1|PHF1|PRDM10|PRDM2|PRDM4|RAB3D|RBM15|RBM15B|RNF20|RRNAD1|SETD1B|SETD5|SETDB1|SIRT7|SPI1|SUPT6H|TET3|TRIM28|WDR6|ZNF335
regulation of cell cycle [GoID:GO:0051726; evidenceTypes:IBA|IC|IDA|IEA|IEP|IGI|IMP|ISS|NAS|TAS]	GeneOntology_BP	130	860	1758	97.046	9.01929	15.1163	1	3.64824	0.000264042	0.00419139	AATF|ABL1|ACTB|AKT1|AKT2|ANKRD17|BABAM2|BAP1|BIN1|BIRC6|BRD4|BRD7|BTRC|CABLES2|CASP2|CCAR2|CCNI|CCNK|CCNL2|CDC25B|CDC37|CDK10|CDK16|CDK5RAP2|CDK5RAP3|CDKN2D|CELF1|CEP250|CHMP1B|CHMP4B|CNPPD1|CSNK2A1|CTBP1|CTC1|CTCF|CTDSP1|CTDSP2|CUL4A|CUL9|DCTN1|DDX39B|DOT1L|DYNC1H1|E4F1|EIF4G1|EME2|EML3|ERCC3|FBXL12|GBF1|GIGYF2|HCFC1|HIPK2|HNRNPU|HSP90AB1|ILK|ING4|INO80|INTS3|JUND|KAT2A|KLHL22|MAD1L1|MADD|MAEA|MARK4|MDC1|MED25|MEN1|MEPCE|MFN2|MNT|MRNIP|MUS81|NF2|NOTCH1|NUMA1|NUP214|NUP62|PAF1|PAXIP1|PDCD6IP|PER2|PHACTR4|PIDD1|PPP1R10|PPP1R13B|PPP1R15A|PPP1R9B|PRKACA|PTCH1|PTPN6|PUM1|RAB11FIP3|RAB11FIP4|RAD23A|RAD9A|RASSF1|RBM14|RCC2|RNF20|RNF4|RNF40|RPTOR|RUNX3|SCRIB|SFPQ|SIN3A|SIPA1|SMAD3|SND1|SON|SRPK2|TACC3|TAF6|TGFB1|TSC1|TSC2|TSPYL2|UHMK1|USP19|USP22|VPS4A|WDR6|WIZ|XPC|YTHDF2|YY1AP1|ZFYVE19|ZFYVE26
BCL6_ChIP-CHIP_all_Ci (PMID:19307668)	SignatureDB	358	2701	1758	304.792	14.951	13.2544	1	3.64823	0.000264055	0.00419139	ACADVL|ACD|ACIN1|ACTR1A|AGPAT1|AKT1S1|ANKS1A|ANKZF1|ANO8|AP1G1|AP2B1|AP3B1|APBA3|APBB3|ARF3|ARF6|ARHGAP1|ARHGAP4|ARHGAP9|ARHGEF7|ARID1A|ASH1L|ASXL1|ATG13|ATG2B|ATG9A|ATP2A2|ATP6V0A1|ATXN7L2|BABAM2|BAG6|BAZ1B|BAZ2A|BCR|BET1L|BRAF|BRD1|BRD2|BRD8|BTBD6|BTBD7|C19ORF54|C2ORF42|C6ORF47|CABIN1|CALCOCO1|CAMK2G|CAPN1|CAPN10|CARM1|CBLL1|CCDC97|CCNI|CCNL2|CCS|CD37|CDC25B|CDK16|CELSR1|CERS2|CHD4|CHERP|CHKB|CHTOP|CIC|CLASP1|CLPTM1|CLSTN1|CNOT1|CNPPD1|CPSF7|CSAD|CTC1|CTDSP1|CUTA|DAXX|DAZAP2|DCAF7|DDX56|DDX6|DHX16|DHX35|DHX38|DIDO1|DNAJC7|DNMT1|DPAGT1|DPP9|DROSHA|EHBP1L1|EHMT2|EIF1AD|EIF4ENIF1|EP300|EPB41|ESYT1|ETS1|EWSR1|EXOC8|EXOSC6|FAM120A|FAM156B|FAM222B|FBXW11|FBXW4|FKBP5|FOXJ3|FOXO1|FOXP4|FTO|FUS|FXYD5|GABPB2|GAK|GNB2|GOLGA1|GOLGA3|GRIPAP1|GRK6|GTF2I|GTPBP2|HDAC5|HMGCL|HNRNPA1|HNRNPA2B1|HNRNPA3|HNRNPD|HNRNPDL|HNRNPM|HNRNPUL1|HSP90AB1|IFT172|IKBKB|ILF3|ILK|ING4|INO80|INPPL1|IRGQ|IST1|IWS1|KAT7|KATNB1|KDM4A|KDM6B|KMT2A|LASP1|LIX1L|LMBR1L|LMF2|LRIG1|LRRC14|LRRC8A|LRRK1|LRSAM1|LSM14A|LUC7L2|MAN2C1|MAP1S|MAPK1|MAPKAPK2|MARF1|MBD6|MED12|MED16|MEPCE|MFN2|MGRN1|MICAL1|MIDEAS|MINK1|MTMR4|MTPN|MUS81|MYO1C|MYO1G|NADSYN1|NBPF1|NCKAP1L|NCKIPSD|NDST2|NEDD9|NEK9|NFE2L2|NFYA|NFYC|NIT1|NOTCH1|NOTCH2NLA|NPHP4|NSUN5|NUDCD3|NUP205|NUP62|NXF1|OCRL|PABPC1|PAN2|PATL1|PAXIP1|PCBP1|PCNT|PDAP1|PDXDC1|PEAK1|PEF1|PEX6|PHC1|PHRF1|PI4KB|PIAS3|PLEKHA2|PNPLA6|POLG|POLR1A|POLR2A|PPP1R10|PPP1R11|PPP1R15A|PPP1R18|PPP6R2|PRDM10|PRKCSH|PROSER1|PRPF31|PRRC2A|PRRC2C|PSD4|PTPN23|PUM1|R3HDM1|RAB24|RAB4B|RAB5B|RAC2|RASGRP2|RASSF5|RBM15|RBM23|RBM42|REPIN1|RERE|RETREG2|RFX1|RGS14|RIMBP3B|RNPS1|SAP30L|SART3|SCAF4|SEC14L1|SEPTIN6|SF3A2|SF3B2|SFI1|SFSWAP|SIK3|SIN3A|SIPA1L3|SLC27A4|SLC35A4|SLC35E2A|SLC3A2|SLC4A2|SLC9A8|SMAD3|SMG6|SMG7|SMG9|SMPD4|SND1|SNRNP200|SON|SOS1|SPATA5|SREBF2|SRPRA|SSH2|STAT6|STIM1|STK11IP|STK35|STRADA|STRIP2|SUFU|SUPT6H|SYNE3|SYVN1|TADA3|TAF15|TAF4|TBC1D17|TBL1X|TECPR1|TELO2|TENT4A|TGIF2|TLN1|TM9SF4|TMC6|TMEM109|TMEM175|TMEM79|TNPO2|TNPO3|TRIM44|TSC22D2|TSPOAP1|TTC17|TTI1|TYW1|UBA1|UBE2I|UBE2Q1|UBE4A|UBR4|UHMK1|ULK1|USP21|USP4|VPS11|VPS35L|VPS52|WAS|WASF2|WDFY2|WDR1|WDR37|WDR6|XAB2|XPC|YY1AP1|ZC3H4|ZC3H7A|ZC3HAV1|ZC3HC1|ZCWPW1|ZFP36|ZFP91|ZFPM1|ZFYVE19|ZFYVE26|ZKSCAN1|ZKSCAN3|ZKSCAN8|ZNF264|ZNF317|ZNF335|ZNF398|ZNF575|ZNF580|ZNF592|ZNF692|ZNF740|ZNF775|ZSCAN22|ZYX|ZZEF1
GSE13946_CTRL_VS_DSS_COLITIS_GD_TCELL_FROM_COLON_UP	MSigDB_C7	6	169	1758	19.0707	4.09099	3.5503	0	-3.64772	0.000264574	0.00419589	CUTA|ECH1|MICAL1|PRKAR2A|PRKX|ZYX
GSE22886_NAIVE_TCELL_VS_NEUTROPHIL_DN	MSigDB_C7	6	169	1758	19.0707	4.09099	3.5503	0	-3.64772	0.000264574	0.00419589	MED25|MPPE1|NUP214|SOCS7|USP10|WAS
GSE9601_NFKB_INHIBITOR_VS_PI3K_INHIBITOR_TREATED_HCMV_INF_MONOCYTE_DN	MSigDB_C7	7	183	1758	20.6505	4.25513	3.82514	0	-3.64705	0.000265267	0.00420501	DAXX|DDX24|HIVEP3|LARP1|RUNX3|TAPBP|WIZ
MARTINEZ_RB1_AND_TP53_TARGETS_DN	MSigDB_C2	82	498	1758	56.1964	6.94726	16.4659	1	3.64656	0.000265779	0.00421124	AARS1|AATF|AGPAT1|AMMECR1L|APBA3|ATXN7L3B|BCR|BRD2|BRD3|CANX|CAP1|CELF1|CELSR2|CHD4|CSNK1D|DSTYK|EDC4|ERC1|FKBP5|FLNA|FOXO1|FRYL|G6PD|GDPD3|GNMT|HIPK2|HMGA1|HOOK2|ILF3|ITPR3|KAT7|KPNA6|KRTCAP2|LAMA5|LASP1|LMTK2|LPCAT1|MAML1|MAN2C1|MAP4|MAX|MLLT1|MRTFA|MTA1|NCOA5|NDEL1|NOTCH1|NUMA1|OS9|PABPN1|PATZ1|PCBP2|PDAP1|PIP5K1C|PLEC|POLG|POLR2A|POM121|RCC2|RETREG3|RHOG|SAFB2|SCMH1|SF3A2|SF3B2|SLC27A4|SLC7A5|SMARCA4|SMARCD2|SON|SRRM1|SUPT6H|TCF20|TECR|TEX261|THRAP3|TLE3|TNRC6A|UCP2|USP19|ZFP36|ZNF574
GSE35543_IN_VIVO_NTREG_VS_CONVERTED_EX_ITREG_DN	MSigDB_C7	3	124	1758	13.9927	3.50937	2.41935	0	-3.64561	0.000266757	0.00422298	LZTS3|PRR14|STMN3
DESCARTES_MAIN_FETAL_IGFBP1_DKK1_POSITIVE_CELLS	MSigDB_C8	3	124	1758	13.9927	3.50937	2.41935	0	-3.64561	0.000266757	0.00422298	PBXIP1|PIP5K1C|TMEM198B
BASAKI_YBX1_TARGETS_DN	MSigDB_C2	22	371	1758	41.8652	6.02153	5.92992	0	-3.64492	0.000267471	0.0042324	ASMTL|BPTF|DBP|FLOT2|H6PD|HELZ|JAK3|KLHDC10|MZF1|NADSYN1|P4HTM|PABPC1|SEMA4B|SEPTIN6|SF1|SF3B1|SLC9A1|STMN3|TCIRG1|TTLL3|UCP2|WIPF2
Myc_ChIP_PET_Expr_Down (PMID:17093053)	SignatureDB	48	256	1758	28.8881	5.02083	18.75	1	3.64177	0.000270771	0.00428272	AKAP13|ANKRD13D|APBB1IP|ARHGEF7|ARPC1B|ATG16L2|CABIN1|CALCOCO1|CCM2|CDKN2D|CMTR1|EVL|FBXW4|FOXP4|GNAS|H6PD|IKZF1|LAPTM5|LASP1|MAPK1|MYO1C|MYO1G|PACS1|PIK3CD|PLCB2|PRKD2|PTK2B|PTPN9|RAPGEF1|RASGRP2|RGS19|SEC14L1|SEC61A2|SF1|SMAP2|TBC1D10C|TBC1D5|TCIRG1|TLE3|TRIM8|TTC17|UCP2|VAV2|WDFY2|WDR37|ZFP36|ZFYVE1|ZNF362
MIR302C_5P	MSigDB_C3	34	508	1758	57.3249	7.01434	6.69291	0	-3.64097	0.000271613	0.00429412	ARAF|ARF6|ARFGEF2|ATRN|BPNT2|BRAF|CBLL1|CREBBP|CRKL|CRTC2|DAZAP1|DNAJB6|ELK4|EP300|FAM117B|FAM120A|FRYL|HNRNPDL|HNRNPH1|MLLT1|NUP153|PBX2|POU2F2|PTCH1|SFPQ|SLC35E2A|SON|TADA2B|TBL1X|TGFBRAP1|TNRC6A|TNRC6B|TOR1AIP2|XPNPEP3
STK33_SKM_DN	MSigDB_C6	11	236	1758	26.6312	4.82386	4.66102	0	-3.63964	0.000273016	0.00431438	ABHD14B|ACAP1|ADCY3|ARMH1|FAM117B|NLRC3|PARP16|RSAD1|TRAF7|UAP1L1|ZBED3
IRF4_ABC_repressed_all (PMID:22698399)	SignatureDB	24	394	1758	44.4606	6.20068	6.09137	0	-3.63878	0.000273937	0.00432701	APBB1IP|BPTF|CEP41|CNOT1|FAM120A|GSE1|HNRNPH1|IKZF1|JAK3|LRG1|NFE2L2|NSF|PRKX|RERE|SLC22A5|SPATA2|SSH2|SYVN1|TAF4|TBC1D10C|TNIP1|TRAK1|TRANK1|ZBTB25
GSE22601_IMMATURE_CD4_SINGLE_POSITIVE_VS_CD4_SINGLE_POSITIVE_THYMOCYTE_UP	MSigDB_C7	38	189	1758	21.3276	4.32348	20.1058	1	3.63781	0.000274966	0.00433557	AKT2|ARF1|ATP2A2|ATXN7L3B|BICD2|CHD3|CIC|CNN2|CORO1A|DCUN1D2|ECH1|ELAVL1|ESYT1|FAM78A|GPSM3|GRAMD4|HDAC6|HECTD3|KDM5C|LAMA5|MGRN1|NDRG3|NISCH|NXF1|PPDPF|PRKAR2A|PSD4|RAB4B|RFX1|RPS6KA1|SCAMP3|SIPA1L1|SMAP2|SMARCD2|TOP1|TRAF5|TRIB2|UBA1
GSE23308_WT_VS_MINERALCORTICOID_REC_KO_MACROPHAGE_UP	MSigDB_C7	38	189	1758	21.3276	4.32348	20.1058	1	3.63781	0.000274966	0.00433557	ACTN4|CNPPD1|CPNE1|CTDSP2|CYP2C8|D2HGDH|DCTN2|EPB41|EXOC4|FAM120A|FBXW4|GBA2|GNAS|H6PD|ITPR3|KDM2B|KIAA0319L|KLHL22|MAD1L1|MAST3|MED25|MEPCE|MNT|MTA1|POLR2A|RASSF5|RBM15B|RGL2|RNF123|RNF187|SDHA|SRPK2|STK38|TMEM129|UBE4B|USP22|ZFPM1|ZNF746
GSE27786_LIN_NEG_VS_NKTCELL_DN	MSigDB_C7	38	189	1758	21.3276	4.32348	20.1058	1	3.63781	0.000274966	0.00433557	ATP2A3|ATXN1L|BICRA|CCDC88B|CHKB|CMIP|CTCF|DAZAP2|DEDD|DGKZ|FASN|GIT2|HCLS1|INPP5E|KMT2A|KMT2D|MYO9B|NAA60|NCOA6|ORAI1|PIAS4|PLEC|POLM|PRDM2|RALGAPB|RGS14|RPTOR|SART1|SLX4|SP1|STK38|TGFBRAP1|TNIP1|TRAF3|TTC17|UBA1|ZBTB7A|ZSWIM8
GSE6259_FLT3L_INDUCED_33D1_POS_DC_VS_BCELL_DN	MSigDB_C7	38	189	1758	21.3276	4.32348	20.1058	1	3.63781	0.000274966	0.00433557	ADD1|ARHGAP1|ATP6V0D1|CCM2|CDC25B|CNOT1|DENND6A|DIAPH1|DNAJC5|DNM2|DNMT1|EP300|FLOT1|GPI|IFT172|IKZF1|JAK1|KDM4A|LRIG1|MAML1|MAST3|MGRN1|MUS81|NFATC2IP|PBX2|PHKA2|PITPNM1|PRR13|TBC1D10B|TECPR1|TMEM129|TMEM63A|UCKL1|UNKL|UVSSA|WAS|WASHC1|ZNF512
MURARO_PANCREAS_DUCTAL_CELL	MSigDB_C8	100	1202	1758	135.639	10.5383	8.31947	0	-3.63683	0.000276013	0.00435014	ABCF1|ACADVL|ACTB|ACTN4|ACTR2|AKAP13|ANXA11|APBB1IP|ARF6|ARHGDIB|ARHGEF18|ARPC1B|ATP1A1|BTBD7|CAP1|CAPN1|CCDC6|CERS2|CFL1|CHD4|CMTM7|CNN2|CNPPD1|CS|DAZAP2|DIAPH1|ERGIC1|FAM102A|FLII|FLNA|FRMD8|HADHA|HDAC7|HK1|IDH2|JOSD1|KLF13|LAMA5|LAPTM5|LASP1|LRG1|LRRC8A|MAP4|MGAT4B|MSN|MST1L|MYH9|MYO1C|NDUFS2|NEDD9|NFE2L2|NOTCH2NLA|OXSR1|PDCD6IP|PIGS|PLEKHA2|PPDPF|PPIF|PPP1R11|PPP1R18|PRKX|PRR13|RAB11FIP1|RAB5B|RAC2|RCC2|RHOG|RNF44|RUNX3|SDHA|SFPQ|SH3BGRL3|SIPA1L1|SLC38A1|SLC44A2|SMAD3|SMARCC1|SMURF1|SP1|SPTAN1|STAT6|STAU1|STK24|STK38|SYNE2|SYNPO|TAGLN2|TAPBP|TBC1D5|TOP1|TP53I11|TRIM25|TRIM8|TRIOBP|VASP|VDAC1|WDR1|YWHAZ|ZFP36|ZYX
GSE28237_FOLLICULAR_VS_EARLY_GC_BCELL_UP	MSigDB_C7	34	163	1758	18.3936	4.01849	20.8589	1	3.63635	0.000276529	0.00435441	AGO3|BABAM2|BSDC1|CAPN15|CHD7|DHX35|KIAA2013|LENG8|LRIG2|MAF1|MARF1|MAU2|NCOR2|NEDD9|NFE2L2|OSBPL7|PAF1|PBXIP1|PKN1|PPP1R18|RETREG3|RNF216|RNPEPL1|SAFB|SAFB2|SELENOO|SFSWAP|STAT6|STRN4|TMEM86B|TNRC6A|TOMM34|UBE3C|WDFY2
response to starvation [GoID:GO:0042594; evidenceTypes:IBA|IDA|IEA|IEP|IGI|IMP|ISS|NAS|TAS]	GeneOntology_BP	34	163	1758	18.3936	4.01849	20.8589	1	3.63635	0.000276529	0.00435441	CBL|CLEC16A|DAP|EHMT2|FOXK1|FOXK2|FOXO1|HMGCL|HNRNPA1|ITFG2|LARP1|MAP1LC3A|MAPK1|MAX|MTOR|NFE2L2|NPRL3|PPARA|RIPOR1|RPTOR|SIK2|SREBF2|STK24|SZT2|TBC1D5|TNRC6A|UCP2|ULK1|WDR24|WDR45B|WDR59|WIPI2|ZFP36|ZFYVE1
negative regulation of cellular component organization [GoID:GO:0051129; evidenceTypes:IBA|IC|IDA|IEA|IGI|IMP|IPI|ISS|NAS|TAS]	GeneOntology_BP	99	625	1758	70.5276	7.75001	15.84	1	3.63549	0.000277448	0.00436695	ABCA7|ACD|ADCK1|ADD1|AKT1|ANKRD13D|ARAP1|ARF6|ARHGAP4|ARHGEF18|ARHGEF2|ARHGEF7|ATXN2|BAG5|CAMSAP1|CAPZB|CARM1|CARMIL2|CDK10|CDK5RAP2|CERS2|CHMP4B|CLASP1|CLEC16A|CORO1A|CORO1B|CTBP1|CTC1|DIP2B|DNAJB6|DNM2|DNMT1|DYRK1A|EHMT2|EP300|EVL|FLII|FLNA|GAK|GORASP1|GSK3B|HDAC6|HMGA1|HNRNPA1|HNRNPU|IKBKB|KAT2A|KATNB1|KDM4A|KLHL22|LRIG2|LRSAM1|MAD1L1|MAP4|MLLT6|MTPN|NLRC3|NOTCH1|PHF1|PHF2|PHF8|PLXNA3|PPFIA1|PPIF|PRKCD|PTPN9|PTPRO|RAF1|RAPGEF3|RBM14|RCC2|RUBCN|SCAF4|SEMA4A|SEMA4B|SEMA4F|SIN3A|SLX4|SMG6|SPI1|SPTAN1|SSH2|SUPT6H|TBCD|TCHP|TESK1|TGFB1|TINF2|TMC8|TRIOBP|TSC1|TSC2|TUBB4A|UCN|ULK1|VILL|WAS|WASF2|XRCC1
GSE20715_WT_VS_TLR4_KO_6H_OZONE_LUNG_DN	MSigDB_C7	36	176	1758	19.8606	4.17391	20.4545	1	3.6351	0.000277874	0.00437171	ADAM19|AP2A2|ARF6|ARPC1B|BCL9L|CAMTA2|CAPN15|CBX4|CEP41|CNOT4|CSNK1D|DCTN1|HERC2|IST1|JUND|LENG8|MED16|MROH1|MSL1|NFYC|OS9|OXSR1|PBRM1|POLR2A|SCRIB|SEC24C|SF3A2|SIN3A|SIN3B|SRRM1|STUB1|TNK2|TNPO3|USP36|WDR90|XAB2
DESCARTES_FETAL_LUNG_SQUAMOUS_EPITHELIAL_CELLS	MSigDB_C8	5	154	1758	17.378	3.90712	3.24675	0	-3.63438	0.000278645	0.00438191	PHLDB3|PPDPF|RAB11FIP1|TMEM79|YPEL3
transcription regulator complex [GoID:GO:0005667; evidenceTypes:IBA|IDA|IEA|IGI|IMP|IPI|ISS|NAS|TAS]	GeneOntology_CC	61	347	1758	39.1569	5.8281	17.5793	1	3.63291	0.000280238	0.00440502	AATF|ADNP|ARNT|ASCC2|ATF6B|BCL9L|CHD3|CHD4|CREBBP|CSNK2A1|CTBP1|E2F3|EP300|ERCC3|ETV3|GATAD2A|GATAD2B|GTF2F1|GTF3C1|HCLS1|HIPK2|HMGA1|JUND|KAT2A|LIN37|MAX|MED25|MIDEAS|MTA1|NCOA6|NCOR2|NFATC3|NFYA|NFYC|PBX2|PBXIP1|PHF12|PRDM10|PTOV1|RBM14|RELA|RUNX3|RXRB|SFPQ|SIN3A|SIX5|SMAD3|SP1|SPEN|SPI1|TADA3|TAF3|TAF4|TAF6|TBL1X|TCF3|TLE3|TLE5|TRIM28|TRRAP|ZFPM1
KRAS.600.LUNG.BREAST_UP.V1_DN	MSigDB_C6	8	196	1758	22.1175	4.40182	4.08163	0	-3.63214	0.000281077	0.0044104	C11ORF80|DENND1C|ELMO1|INPP5D|MAST3|MTHFR|PAQR6|TTLL1
GSE24634_TEFF_VS_TCONV_DAY7_IN_CULTURE_UP	MSigDB_C7	8	196	1758	22.1175	4.40182	4.08163	0	-3.63214	0.000281077	0.0044104	DEF6|HNRNPUL1|IDH2|PIEZO1|RNF187|SEPTIN6|TACC3|TTC31
DESCARTES_FETAL_SPLEEN_MYELOID_CELLS	MSigDB_C8	2	107	1758	12.0743	3.26174	1.86916	0	-3.63232	0.000280885	0.0044104	LRRK1|ZNF710
LAKE_ADULT_KIDNEY_C2_PODOCYTES	MSigDB_C8	8	196	1758	22.1175	4.40182	4.08163	0	-3.63214	0.000281077	0.0044104	ACTN4|ANKRD11|ERC1|MYH9|PHACTR4|PTPRO|SIK3|ZNRF3
REACTOME_RRNA_PROCESSING	MSigDB_C2	4	139	1758	15.6853	3.71377	2.8777	0	-3.63188	0.000281362	0.00441292	CSNK1D|EXOSC6|FTSJ3|RBM28
MIR4441	MSigDB_C3	45	236	1758	26.6312	4.82386	19.0678	1	3.63138	0.000281912	0.0044196	ADAM19|ARF3|ARHGDIA|ATP6V0D1|BBS1|CAPZB|CERS2|CLCN6|CNNM3|CSNK1D|DDX6|ELMO1|ERC1|FAM222B|FBXO41|FCHSD1|FLOT2|FOXK1|GIT2|IKZF1|JRK|KMT2A|LARP1|MAP2K3|MAPKBP1|MYO1C|NXF1|PEF1|RAPGEF1|RAPGEF3|RCC2|RUBCN|SAMD4B|SH3BGRL3|SLC4A5|SMARCD1|SMG6|STRN4|SUFU|TET3|TNPO2|TP53I11|TRIB2|XPNPEP3|ZKSCAN8
RICKMAN_HEAD_AND_NECK_CANCER_A	MSigDB_C2	1	89	1758	10.0431	2.97649	1.1236	0	-3.63071	0.000282637	0.00442902	PPFIA1
TRAVAGLINI_LUNG_BASOPHIL_MAST_1_CELL	MSigDB_C8	13	261	1758	29.4523	5.0688	4.98084	0	-3.63011	0.000283301	0.00443746	AKAP13|AKIP1|ANXA11|FXYD5|HSP90AB1|KIAA1549|MBOAT7|NDST2|PPP1R15A|PRKX|RAC2|RHBDD2|TMEM44
VECCHI_GASTRIC_CANCER_EARLY_UP	MSigDB_C2	25	405	1758	45.7019	6.28436	6.17284	0	-3.62946	0.00028402	0.00444285	AATF|CDC25B|CPLX1|DHX8|DPP3|GABBR1|HMGA1|LAMA5|MCM5|NPIPA1|NSUN5|PABPC1L|PIEZO1|RBM42|RHOT2|RNF123|SCRIB|SDHAP1|SEMA4B|SHKBP1|SMARCA4|SPTAN1|STRIP2|ZFP41|ZNF592
FAN_EMBRYONIC_CTX_BIG_GROUPS_CAJAL_RETZIUS	MSigDB_C8	25	405	1758	45.7019	6.28436	6.17284	0	-3.62946	0.00028402	0.00444285	ACLY|AGPAT1|ANXA6|C1QTNF3|CAPN1|CCDC88C|CLSTN1|COPS7A|CYB5R3|FAM118A|GPI|HK1|INAFM1|KLC1|LTB4R|MAP1LC3A|MAP4|PIDD1|PPP2R1A|PRAF2|RHBDD2|SEC61A2|STMN3|TAGLN2|VEGFB
cellular component biogenesis [GoID:GO:0044085; evidenceTypes:EXP|HDA|IBA|IC|IDA|IEA|IGI|IMP|IPI|ISS|NAS|TAS]	GeneOntology_BP	350	2637	1758	297.57	14.8095	13.2727	1	3.62965	0.000283801	0.00444285	AATF|ABCA7|ABL1|ACD|ACTB|ACTR2|ADD1|ADNP|AGO3|AKAP13|ANP32B|AP2B1|ARAP1|ARF1|ARF6|ARHGAP35|ARHGEF18|ARHGEF7|ARPC1B|ARRDC1|ATAT1|ATG13|ATG16L2|ATG2A|ATG2B|ATG9A|ATP2A2|ATP6V0D1|ATXN2|ATXN2L|BAG5|BAG6|BAZ2A|BBS1|BCR|BIN1|BRD2|C2CD3|CABIN1|CAMSAP1|CAPZB|CARD11|CARMIL2|CD2BP2|CDK10|CDK5RAP2|CEL|CELF1|CELSR2|CENPT|CEP164|CEP250|CEP41|CHD7|CHMP1B|CHMP4B|CLASP1|CLDN15|CLSTN1|CNOT1|COG4|COPS7A|COPS7B|CORO1A|CORO1B|CORO7|COTL1|CPSF7|CREBBP|CRKL|CRTC2|CSNK1D|CSNK2B|CTCF|CUL4A|CYBA|DAXX|DCTN1|DDX39B|DDX56|DDX6|DGAT1|DGKQ|DHX9|DIAPH1|DNAH1|DNAJB6|DNM2|DNMT1|DROSHA|DYNC1H1|DYRK1A|EHMT2|EIF3A|EIF3CL|EIF4ENIF1|EIF4G1|EIF4H|ELAVL1|EML3|EP300|EPB41|EVL|EXOSC6|FCHSD1|FERMT3|FHOD1|FKBP1A|FLII|FLNA|FLOT1|FLOT2|FTSJ3|FUS|FXYD5|GAK|GBA2|GBF1|GNMT|GOLGA2|GPAA1|GSK3B|HAUS5|HCFC1|HCLS1|HDAC6|HDAC7|HGS|HIRA|HMGA1|HNRNPU|HP1BP3|HPS4|HSP90AB1|HTT|IFT122|IFT172|IKBKB|ILK|INO80|INPPL1|IST1|KAT2A|KAT6A|KAT6B|KCND1|KCTD13|KHDC4|KIFC2|KMT2A|KMT2D|KPNB1|KRI1|LAMA5|LMNTD2|LRRC8A|LRSAM1|LSM14A|LUC7L|LUC7L2|MAP1LC3A|MAP4|MARK4|MAX|MCM5|MED25|MFN2|MICAL1|MINK1|MORC2|MSN|MTOR|MTPN|MYO1C|NAA60|NAP1L4|NAPA|NCKAP1L|ND2|ND4|NDEL1|NDUFS2|NEDD9|NF2|NLRC3|NOM1|NOTCH1|NPHP4|NPRL3|NSUN5|NSUN5P1|NSUN5P2|NUDCD3|NUMA1|NUP153|NUP205|NUP210|NUP62|OCRL|ORMDL3|OSBPL2|PAF1|PAN2|PATL1|PCNT|PDCD6IP|PDPK1|PEAK1|PEF1|PHF2|PHF8|PIEZO1|PIP4P1|PIP5K1C|PLA2G6|PLAGL2|PLEC|PLEKHG2|PLEKHM1|PPFIA1|PPM1F|PPP1R9B|PPP2R1A|PPP6C|PRKACA|PRKCD|PRPF3|PRPF31|PRPF6|PRPF8|PRRC2C|PSMC5|PTK2B|PTPN23|PTPRA|PTPRO|PUM2|RAB8A|RAC2|RAF1|RAPGEF1|RAPGEF3|RBM14|RC3H1|RCC2|REC8|RHOG|RNF4|RRNAD1|SART1|SART3|SEC16A|SEMA4A|SEPTIN1|SEPTIN6|SETD5|SETDB1|SF1|SF3A1|SF3A2|SF3B1|SFSWAP|SGSM3|SHKBP1|SIRT7|SLC9A1|SLX4|SMAD3|SMARCA4|SMURF1|SNRNP200|SPTAN1|SRPK2|SSH2|STARD9|STK25|STK36|STK4|STUB1|SYNPO|TAF1C|TAF6|TAPBP|TBC1D10B|TBC1D10C|TBC1D13|TBC1D14|TBC1D17|TBC1D24|TBC1D5|TBC1D9B|TBCD|TCHP|TCIRG1|TESK1|TGFB1|TICAM1|TINF2|TLN1|TM9SF4|TMC8|TMEM170A|TMEM175|TMEM250|TNXB|TRAF7|TRAPPC12|TRIM28|TRIOBP|TRPV1|TSC1|TSPYL2|TTC17|TTLL1|TTLL3|TUBB4A|TUBG2|TUBGCP2|TUBGCP6|UBAP2L|UBE2I|UBN1|UBTF|ULK1|USP36|USP4|VAMP2|VASP|VAV2|VCP|VILL|VPS11|VPS4A|WAS|WASF2|WASHC1|WDR1|WDR45B|WDR60|WDR90|WIPI2|XAB2|YTHDC1|YTHDF1|YTHDF2|YWHAZ|ZDHHC8|ZFYVE1|ZFYVE27|ZYX
EBAFb complex	CORUM	6	10	1758	1.12844	1.00026	60	1	3.62653	0.00028725	0.00448944	MLLT1|SMARCA4|SMARCC1|SMARCC2|SMARCD1|SMARCD2
positive regulation of chromatin organization [GoID:GO:1905269; evidenceTypes:IBA|IDA|IEA|IGI|IMP|ISS|NAS|TAS]	GeneOntology_BP	23	95	1758	10.7202	3.07459	24.2105	1	3.62662	0.000287158	0.00448944	AKAP8L|BRD4|BRD7|CHTOP|CTBP1|DNMT1|GLYR1|KAT2A|KAT7|KMT2A|MORC2|PAF1|PAXIP1|PHF1|PRKD2|RNF20|RNF40|RPS6KA4|SART3|SETDB1|SIN3A|TADA2B|TRIM28
LEE_DIFFERENTIATING_T_LYMPHOCYTE	MSigDB_C2	39	196	1758	22.1175	4.40182	19.898	1	3.62639	0.000287409	0.00448995	AKAP13|AKNA|AP1G2|APBB1IP|ARHGAP30|ARHGAP45|ARHGAP9|ARHGDIB|BRD2|CBX4|CORO1A|CRACR2A|CYTH1|EPB41|EVL|FKBP5|HCLS1|IKZF1|KLF13|LAPTM5|NCKAP1L|NFATC2IP|NLRC3|NUP210|RAC2|RASSF5|RBM33|SEC31B|SEPTIN6|SFPQ|SP1|SRRM2|TBC1D10C|TMC6|TMC8|TRIM56|UCP2|USF3|VAV1
DAVICIONI_MOLECULAR_ARMS_VS_ERMS_DN	MSigDB_C2	6	168	1758	18.9578	4.079	3.57143	0	-3.62539	0.00028852	0.00449886	AKIP1|AMPD2|GPAA1|KHNYN|RHOG|TRIB2
MEISSNER_NPC_HCP_WITH_H3K4ME2	MSigDB_C2	21	358	1758	40.3982	5.91762	5.86592	0	-3.62522	0.000288713	0.00449886	ADCY3|ANKRD13D|BTBD6|CCDC17|FMNL1|HMGA1|IKZF1|ITPR3|LMTK2|LRRK1|MAP4K2|MARCHF9|MYO1C|NSD1|PLEKHA2|RAI1|SEMA4B|TAGLN2|UCKL1|UCP2|ZC3HAV1
MIR6165	MSigDB_C3	25	107	1758	12.0743	3.26174	23.3645	1	3.6252	0.000288739	0.00449886	AREL1|ATG13|BPTF|FLOT2|HECTD4|HMBOX1|KPNA1|LARP1|LARP4B|MAX|MED15|RAB11FIP1|RPS6KA1|SEC24C|SEMA4F|SLC25A44|SPPL3|STK24|STK38|TNRC6B|TRIM66|YY1AP1|ZC3H7A|ZKSCAN3|ZNF76
GSE13547_2H_VS_12_H_ANTI_IGM_STIM_BCELL_UP	MSigDB_C7	6	168	1758	18.9578	4.079	3.57143	0	-3.62539	0.00028852	0.00449886	CHD7|MNT|ORAI3|PHACTR4|SRGAP3|TACC3
GSE39820_IL1B_IL6_VS_IL1B_IL6_IL23A_TREATED_CD4_TCELL_DN	MSigDB_C7	6	168	1758	18.9578	4.079	3.57143	0	-3.62539	0.00028852	0.00449886	ANXA11|AREL1|ARNT|DGAT1|LTB4R|MORC2
GSE43863_TFH_VS_LY6C_INT_CXCR5POS_EFFECTOR_CD4_TCELL_DN	MSigDB_C7	6	168	1758	18.9578	4.079	3.57143	0	-3.62539	0.00028852	0.00449886	ATP2A2|CRTC2|MLLT6|NOTCH1|PPP1R15A|RAD23A
peptidyl-threonine modification [GoID:GO:0018210; evidenceTypes:IBA|IDA|IEA|IGI|IMP|ISS|NAS|TAS]	GeneOntology_BP	24	101	1758	11.3973	3.16958	23.7624	1	3.62465	0.000289358	0.00450653	AKT1|CDK10|CSNK2A1|CSNK2B|DCAF1|DGKQ|DYRK1A|EIF4G1|GSK3B|HIPK2|LMTK2|MAPK1|MARK2|MTOR|OXSR1|PDPK1|PKN1|PRKACA|PRKCD|PRKD2|RPTOR|TGFB1|ULK1|WNK1
MIR328_5P	MSigDB_C3	14	45	1758	5.07799	2.11949	31.1111	1	3.62396	0.00029013	0.00451459	ANKRD40|ARHGDIA|CBX6|DELE1|FAM98C|FBRSL1|GNAI2|PATZ1|PROSER3|TSC1|TUBB4A|VAMP2|WIZ|ZBTB7A
peptide N-acetyltransferase activity [GoID:GO:0034212; evidenceTypes:IBA|IDA|IEA|IMP|ISS|TAS]	GeneOntology_MF	14	45	1758	5.07799	2.11949	31.1111	1	3.62396	0.00029013	0.00451459	ATAT1|CREBBP|EP300|KAT2A|KAT6A|KAT6B|KAT7|MCM3AP|MED24|NAA40|NAA60|SRCAP|TADA3|USP22
MANNO_MIDBRAIN_NEUROTYPES_HSERT	MSigDB_C8	17	310	1758	34.9817	5.51531	5.48387	0	-3.62284	0.00029139	0.00453222	ANO8|BTBD6|CDKN2D|DNAJC5|ERC1|FBXL16|KIFC2|KLC1|MAP1LC3A|PI4KA|PITRM1|POU2F2|RAB24|RASGRP2|SEPTIN6|TUBB4A|YWHAG
MIR3671	MSigDB_C3	37	540	1758	60.9359	7.22421	6.85185	0	-3.6221	0.000292216	0.00454308	ANKRD17|ARF6|BIRC6|CLCN6|DIP2B|DPP8|EIF3A|ELK4|FAF2|FAM120A|FAM168B|GOLGA3|GTF2I|IGSF8|MARF1|MKRN1|NLRC3|PDXDC1|PHF12|POGK|PRKACA|PRRC2C|PTBP3|RC3H1|RNF38|RNF4|SP1|SYNRG|TNRC6A|TNRC6B|TRAK1|UBE4A|USP54|YWHAZ|ZNF280B|ZNF720|ZXDC
GSE16450_CTRL_VS_IFNA_6H_STIM_MATURE_NEURON_CELL_LINE_DN	MSigDB_C7	37	183	1758	20.6505	4.25513	20.2186	1	3.62143	0.000292975	0.00454891	ACTR2|AKAP13|AKT1S1|AP3B1|ARID1A|C15ORF39|CCAR2|CCNI|CMTR1|DCAF15|GATAD2A|HADHA|HNRNPD|HNRNPU|KDM3B|LARP1|LMBR1L|MARK2|MYH9|ORAI2|OS9|PBX2|PI4KB|PNPLA7|PPP4R3A|PRAF2|RAB8A|RNF220|SAFB|SETD1B|SLC22A5|TCF25|TNRC6B|TSPYL2|UBE2I|WDR1|YWHAZ
GSE17721_LPS_VS_POLYIC_6H_BMDC_DN	MSigDB_C7	37	183	1758	20.6505	4.25513	20.2186	1	3.62143	0.000292975	0.00454891	ACIN1|ADAM19|ASCC2|CCDC6|CDC37|CDK5RAP2|CIC|CORO1A|COTL1|DHX16|EVL|EXOC4|FMNL1|GTPBP1|HMGA1|ITPR3|KDM2B|KLC1|LASP1|MTOR|NBEAL2|NIT1|PHKA2|PIP5K1C|PLCB2|PLEC|PLEKHA2|RCC2|RREB1|SCMH1|SH3GL1|SMARCD2|STK38|SUN2|TEX261|TRAPPC10|WAS
GSE26351_UNSTIM_VS_WNT_PATHWAY_STIM_HEMATOPOIETIC_PROGENITORS_UP	MSigDB_C7	37	183	1758	20.6505	4.25513	20.2186	1	3.62143	0.000292975	0.00454891	ARHGAP35|ATAT1|CHAMP1|CHD7|DPP7|FAM168B|FAM53B|FERMT3|GTPBP2|HDAC5|IKZF1|KIAA0319L|MAN2A2|MAST3|MIER2|NCOA5|NFRKB|NFYC|PEAK1|PEX6|PHACTR4|POLRMT|POMT1|PPP1R10|RERE|RETREG3|RNPEPL1|SCAMP2|SIPA1|SLC3A2|TAF1C|TBC1D17|TTC17|UNC93B1|WIZ|YPEL3|ZNF76
AIZARANI_LIVER_C32_MVECS_3	MSigDB_C8	3	123	1758	13.8798	3.4953	2.43902	0	-3.62041	0.000294139	0.00456102	FKBP1A|HDAC7|TRIM56
DESCARTES_FETAL_SPLEEN_AFP_ALB_POSITIVE_CELLS	MSigDB_C8	3	123	1758	13.8798	3.4953	2.43902	0	-3.62041	0.000294139	0.00456102	LRG1|LSS|MST1
negative regulation of cellular protein metabolic process [GoID:GO:0032269; evidenceTypes:IBA|IC|IDA|IEA|IGI|IMP|ISS|NAS|TAS]	GeneOntology_BP	124	816	1758	92.0809	8.79865	15.1961	1	3.62055	0.000293978	0.00456102	ABL1|AGO3|AKT1|AKT1S1|BAG5|BAG6|BIN1|BIRC6|CBL|CCAR2|CDK5RAP3|CDKN2D|CELF1|CNOT1|CNOT11|CNOT3|CRIPAK|CRKL|CSNK2A1|CTBP1|CTDSP1|CTDSP2|DCP1A|DDX6|DGKQ|DNAJB6|DNMT1|EIF4ENIF1|EIF4G1|FKBP1A|FTO|G6PD|GIGYF2|GLG1|GNAI2|GPI|GSK3B|HDAC6|HIPK2|HMG20B|HNRNPD|HSP90AB1|IKBKB|ILF3|ILK|INPP5E|ITIH4|KDM4A|KHSRP|LARP1|LRIG2|LRRK1|LSM14A|MEN1|MICAL1|MLLT1|MLLT6|MTOR|NCKAP1L|NF2|NFKB1|NUP62|PABPC1|PAN2|PATL1|PDPK1|PER2|PHF1|PIAS3|PKN1|PLEC|POR|PPM1F|PPP1R11|PPP1R15A|PPP1R15B|PPP1R9B|PPP2R1A|PRKAR2A|PRKCD|PSMF1|PTPN6|PTPRO|PUM1|RAF1|RC3H1|RELA|RGP1|RGS14|RPS6KA1|SAMD4B|SH3BP5L|SIMC1|SIN3A|SIRT7|SMARCC1|SPI1|STK38|SUFU|SUPT6H|TENT4A|TESK1|TGFB1|TINF2|TNRC6A|TNRC6B|TNRC6C|TRIB2|TRIM44|TSC1|TSC2|U2AF2|UCN|UPF1|USP19|USP4|USP7|XRCC1|YTHDF1|YTHDF2|YWHAG|ZBED3|ZFP36|ZGPAT
GSE11961_MARGINAL_ZONE_BCELL_VS_MEMORY_BCELL_DAY7_UP	MSigDB_C7	35	170	1758	19.1835	4.10294	20.5882	1	3.61998	0.000294623	0.00456454	AGK|AP1B1|ARAP1|ATG2B|ATG4D|CAP1|CDC25B|CMTR1|DYRK1A|EHMT2|ERC1|FCHSD1|FLNA|HADHA|KAT7|LRRC14|MAX|NDUFS2|ORAI3|PI4KB|PTPN23|PTPRA|RNF220|RPTOR|SCAMP2|SMURF1|TAF3|TNRC6B|TRAPPC12|TRIM24|TSPOAP1|UGGT1|USP24|USP4|ZP3
GSE4142_GC_BCELL_VS_MEMORY_BCELL_UP	MSigDB_C7	35	170	1758	19.1835	4.10294	20.5882	1	3.61998	0.000294623	0.00456454	ADAM19|ATP6V0D1|BSDC1|CHD7|CLEC16A|CPNE1|GGT7|GIT2|GNB1|GOLGA1|GOLGA3|ING4|JAK3|LASP1|LIME1|LMNTD2|LRIG2|MYO9B|NEK9|NFATC3|NISCH|ORMDL3|PAN2|PBX2|PHF8|PI4KA|PIP4P1|RANBP10|RBM10|SEC14L1|TCF25|UNKL|UPF2|VPS39|ZNF692
REACTOME_SUMOYLATION_OF_CHROMATIN_ORGANIZATION_PROTEINS	MSigDB_C2	17	61	1758	6.8835	2.46642	27.8689	1	3.61578	0.00029945	0.00463729	CBX4|CHD3|L3MBTL2|NUP153|NUP188|NUP205|NUP210|NUP214|NUP50|NUP62|PHC1|POM121|POM121C|RING1|SCMH1|UBE2I|ZBED1
REACTOME_POST_TRANSLATIONAL_PROTEIN_MODIFICATION	MSigDB_C2	173	1199	1758	135.3	10.5262	14.4287	1	3.61199	0.000303859	0.00470353	ACTB|ACTR1A|AGBL2|ANO8|ARCN1|ARF1|ARF3|ASB1|ASXL1|ASXL2|B4GALT3|BABAM2|BAP1|BET1L|BTBD6|BTRC|CANX|CAPZB|CBX4|CHD3|COG1|COG4|COG7|COPS7A|COPS7B|CREBBP|CSNK1D|CTBP1|CUL4A|CUL9|DAXX|DCAF5|DCAF7|DCTN1|DCTN2|DCUN1D2|DNMT1|DPAGT1|DYNC1H1|DYNC1LI2|EEF2|EEF2KMT|ENGASE|EP300|FBXL12|FBXL16|FBXL20|FBXO41|FBXO9|FBXW11|FBXW4|FCSK|FOXK1|FOXK2|GANAB|GBF1|GOLGA2|GORASP1|GPAA1|HCFC1|HDAC7|HERC2|HGS|HIPK2|INO80|INO80E|JOSD1|KAT2A|KDELR1|KLHL22|KLHL3|L3MBTL2|MAN1B1|MAN2A2|MAVS|MBD6|MBTPS1|MDC1|MEN1|MGAT4B|MIA3|MOGS|MRTFA|MTA1|NAPA|NCOR2|NFRKB|NICN1|NSF|NUP153|NUP188|NUP205|NUP210|NUP214|NUP50|NUP62|OS9|OTUD3|PAF1|PHC1|PIAS3|PIAS4|PIGG|PIGO|PIGS|POFUT2|POM121|POM121C|POMT1|PPARA|PPP6C|PPP6R1|PRKCSH|PSMC5|PSMF1|PUM2|RAB24|RAB35|RAB36|RAB3D|RAB40C|RAB4B|RAB5B|RAB8A|RAD23A|RELA|RING1|RNF123|RNF20|RNF40|SAFB|SCMH1|SEC16A|SEC23IP|SEC24C|SIN3A|SMAD3|SPSB3|SPTAN1|SYVN1|TADA2B|TADA3|TGFB1|TMEM129|TNIP1|TOP1|TRAF3|TRAPPC10|TRIM25|TRIM28|TRRAP|TTLL1|TTLL3|TUBB4A|UBA1|UBE2H|UBE2I|UBE2R2|UGGT1|USP10|USP11|USP19|USP20|USP21|USP22|USP24|USP4|USP42|USP7|VCP|VDAC1|XPC|ZBED1
GSE1460_CD4_THYMOCYTE_VS_THYMIC_STROMAL_CELL_DN	MSigDB_C7	8	195	1758	22.0046	4.39072	4.10256	0	-3.6111	0.0003049	0.00471348	ADAM19|BPNT2|COPS7A|EIF4G1|LRIG1|MAP2K2|PTOV1|SLC24A1
GSE29618_BCELL_VS_MDC_DAY7_FLU_VACCINE_DN	MSigDB_C7	8	195	1758	22.0046	4.39072	4.10256	0	-3.6111	0.0003049	0.00471348	ACTB|COTL1|FKBP1A|GRAMD4|PLCB2|PPIF|RPS6KA4|SEMA4A
GSE3982_NKCELL_VS_TH1_DN	MSigDB_C7	8	195	1758	22.0046	4.39072	4.10256	0	-3.6111	0.0003049	0.00471348	HIVEP3|HNRNPM|IRGQ|MCM5|PSMC5|SLC7A5|SYMPK|USP22
FEVR_CTNNB1_TARGETS_DN	MSigDB_C2	35	517	1758	58.3405	7.07409	6.76983	0	-3.61086	0.000305186	0.00471381	AP3B1|ARF6|CARD11|CBLL1|CHTF18|CNNM3|CTC1|CTCF|DNMT1|EIF3A|ERGIC1|EVL|ILF3|KAT2A|KIAA0100|LIG1|LRIG1|LUC7L|MCM5|MOGS|NOTCH1|NUP210|NUP62|PABPC1|PAPOLA|PITRM1|POLD1|SF3B1|SFPQ|SMPD4|SP1|SRRM1|TRIM28|TUBGCP2|YWHAZ
CTCTGGA_MIR520A_MIR525	MSigDB_C3	29	132	1758	14.8954	3.61987	21.9697	1	3.61093	0.000305103	0.00471381	ABL1|AMMECR1L|ARF3|ATRN|CAMK2G|DEDD|GNB2|HMGA1|KLF13|KMT2A|LASP1|MAPK1|NCOR2|NSD1|NUMA1|ORMDL3|PABPN1|PPP1R9B|PPP4R3A|PUM2|RAB11FIP1|RNF220|SLC26A6|SMG1|SON|STAT6|TNPO2|TPM3|ZFP91
GSE24814_STAT5_KO_VS_WT_PRE_BCELL_DN	MSigDB_C7	38	190	1758	21.4404	4.33477	20	1	3.60926	0.000307074	0.00473885	ACLY|ACO2|BAG6|BPTF|BRD3|CDC25B|CHD4|EHMT2|EIF4G1|ELAVL1|FAM189B|GIGYF2|HNRNPM|KAT6B|KDM3B|KPNB1|MAP3K14|MGRN1|MLF2|NFATC2IP|NUP50|PAF1|PHF8|PPP6C|PRKD2|PRRC2C|PSD4|PSMF1|RBM14|RERE|RGS19|SDR39U1|SF3A1|SLC38A10|SMARCC1|TENT4A|WIPF2|ZFP36
GSE28408_LY6G_POS_VS_NEG_DC_UP	MSigDB_C7	38	190	1758	21.4404	4.33477	20	1	3.60926	0.000307074	0.00473885	ABCA7|AMT|ANKRD11|ATP6V0A1|BSDC1|CBX7|CHKB|DDX42|FOXO1|GOLGA1|KAT6A|MAN2A2|MAN2C1|MXD4|MZF1|NADSYN1|NEDD9|NFX1|NPIPA1|NSUN5P1|NSUN5P2|NXF1|PCYOX1L|RALGAPB|RXRB|SEC31B|SEMA4A|SGSM2|STK38|TCF25|TMUB2|TNPO2|TRAK1|TRIM44|TSPYL2|TYK2|ZBTB40|ZNF337
SP1_Q2_01	MSigDB_C3	41	210	1758	23.6973	4.55424	19.5238	1	3.60725	0.000309464	0.00477367	ACLY|ADCK1|AKT2|ATP2A2|BCL9L|C2CD2L|CAMK2G|CLPTM1|CLSTN1|CPSF7|DCAF1|DDX6|EMSY|ERC1|FAM117B|GGA1|INO80|KDM2A|KLF13|LASP1|MAP3K11|MAP4K2|MXD4|NCOA6|PHF21A|PI4KB|PIAS3|RANBP10|RELA|RHOG|SIPA1|SMARCD1|SMG6|TADA3|TEF|TRIM28|UPF2|VAMP2|WDR81|ZFP36|ZFP91
CERVERA_SDHB_TARGETS_1_UP	MSigDB_C2	2	106	1758	11.9615	3.24656	1.88679	0	-3.60566	0.000311356	0.00479868	PIK3CD|PLEKHG4
CERVERA_SDHB_TARGETS_2	MSigDB_C2	2	106	1758	11.9615	3.24656	1.88679	0	-3.60566	0.000311356	0.00479868	MICB|MST1
GSE19401_RETINOIC_ACID_VS_RETINOIC_ACID_AND_PAM2CSK4_STIM_FOLLICULAR_DC_DN	MSigDB_C7	36	177	1758	19.9734	4.18561	20.339	1	3.60539	0.000311688	0.00479878	ACTR1A|ACTR2|BAG5|BICD2|COTL1|CPNE1|DTX3|EHMT2|EIF4H|EML3|FAM117A|GAPVD1|HADHA|IKZF1|INPP5D|IRF3|KDM3B|LIN37|LSS|PAXIP1|PCBP2|PIK3CD|RETREG2|RPRD2|SART1|SLC2A4RG|SPECC1L|SYNRG|TACC3|TINF2|TMEM63A|UBE4B|USP21|VDAC1|VILL|YY1AP1
GSE34006_UNTREATED_VS_A2AR_AGONIST_TREATED_TREG_DN	MSigDB_C7	36	177	1758	19.9734	4.18561	20.339	1	3.60539	0.000311688	0.00479878	ACTB|ADAM19|AKNA|AP3D1|CCNI|CD37|CDKN2D|CNPPD1|CORO1A|CTCF|DIAPH1|EHBP1L1|GMIP|GNB2|GSK3B|HSP90AB1|INPPL1|JUND|KIAA0319L|LPCAT1|MNT|MYO1G|OPA3|ORAI1|PCBP2|PTPN6|RBM14|RPS6KA1|SEMA4B|SLC29A1|SMARCD2|TLE3|TLN1|TNRC18|VASP|WDFY2
Chiche(PMID: 24644022)-2014_M7.3	PAPER	34	164	1758	18.5065	4.03067	20.7317	1	3.60532	0.000311767	0.00479878	ANKHD1|ASXL2|BIRC6|BRD3|C11ORF68|CBLL1|CBX4|CCNK|CHD8|CHKB|DPP8|DSTYK|EFCAB14|ELMO1|HELZ|HNRNPH3|LSM14A|MAU2|MIDEAS|MYO9B|PLAGL2|PUM2|RAB35|RFX1|RNF40|SEPTIN6|SF3B1|SPEN|STK4|TAF4|TSC22D2|YTHDC1|ZBED1|ZFP91
MENON_FETAL_KIDNEY_0_CAP_MESENCHYME_CELLS	MSigDB_C8	20	78	1758	8.80185	2.78747	25.641	1	3.60495	0.000312212	0.0047994	ANKRD11|ANP32B|BAZ1B|BPTF|BRD3|CHD4|DDX24|DNMT1|EIF3A|ILF3|KAT6B|NBPF1|NUDT3|SEPTIN6|SF3B2|SNRNP70|SPEN|SUPT16H|SYNE2|ZKSCAN1
coated membrane [GoID:GO:0048475; evidenceTypes:IBA|IDA|IEA|IMP|ISS|NAS|TAS]	GeneOntology_CC	20	78	1758	8.80185	2.78747	25.641	1	3.60495	0.000312212	0.0047994	AP1B1|AP1G1|AP1G2|AP1M1|AP2A2|AP2B1|AP3B1|AP3D1|AP3M1|AP4B1|AP5Z1|ARCN1|CHMP1B|CHMP4B|EPS15L1|PEF1|SEC24C|SEC31B|SYNRG|VPS39
membrane coat [GoID:GO:0030117; evidenceTypes:IBA|IDA|IEA|IMP|ISS|NAS|TAS]	GeneOntology_CC	20	78	1758	8.80185	2.78747	25.641	1	3.60495	0.000312212	0.0047994	AP1B1|AP1G1|AP1G2|AP1M1|AP2A2|AP2B1|AP3B1|AP3D1|AP3M1|AP4B1|AP5Z1|ARCN1|CHMP1B|CHMP4B|EPS15L1|PEF1|SEC24C|SEC31B|SYNRG|VPS39
DAVICIONI_TARGETS_OF_PAX_FOXO1_FUSIONS_UP	MSigDB_C2	12	247	1758	27.8725	4.93323	4.8583	0	-3.60468	0.000312542	0.0048024	ADAM19|ADD1|CAP1|DTX4|FOXO1|FXYD5|HDAC5|JAK1|MSN|MYH9|SEPTIN6|TIAF1
Postsplicing complex	CORUM	5	7	1758	0.789909	0.83696	71.4286	1	3.60342	0.000314052	0.00482143	NXF1|RNPS1|UPF1|UPF2|UPF3A
MIR183_3P	MSigDB_C3	6	167	1758	18.845	4.06697	3.59281	0	-3.60299	0.000314572	0.00482733	DIP2B|EIF4G1|LAPTM5|PTBP3|RAB5B|SMG1
MIR1285_3P	MSigDB_C3	28	126	1758	14.2184	3.53733	22.2222	1	3.60248	0.0003152	0.00483487	AKAP13|ARF6|BRPF3|BTRC|C16ORF72|FBXL20|FOXP4|GPI|GRK6|HIVEP3|IFT122|JRK|KDM2B|KPNA6|LARP1|NF2|NUDT19|NXF1|ORAI2|PHF21A|PLEKHM1|PRR14L|RAB11FIP3|RC3H1|SEC14L1|SSH2|YTHDF1|ZNF609
MIR3668	MSigDB_C3	1	88	1758	9.93029	2.95982	1.13636	0	-3.60223	0.000315504	0.00483538	YTHDC1
GSE12484_HEALTHY_VS_PERIDONTITIS_NEUTROPHILS_UP	MSigDB_C7	1	88	1758	9.93029	2.95982	1.13636	0	-3.60223	0.000315504	0.00483538	PNMA3
GSE29164_CD8_TCELL_VS_CD8_TCELL_AND_IL12_TREATED_MELANOMA_DAY7_UP	MSigDB_C7	39	197	1758	22.2303	4.41289	19.797	1	3.59844	0.000320138	0.00490427	ABHD14B|ADNP|AMPD2|ANKRD40|ANXA11|ASH1L|ATG13|ATXN7L3B|BRAF|C2CD3|C6ORF62|CASP2|CCDC88C|CTDSP2|KHDC4|KLHDC10|MAST3|NEK9|NFKB1|PAN2|PIAS3|RAB3D|RAF1|RASGRP2|RERE|RNF216|RREB1|SLC25A44|SLX4|SRCAP|TAF6|TEPSIN|TNRC6B|TPM3|TRAF3|UNKL|WDR24|ZKSCAN8|ZNF526
NAKAYAMA_SOFT_TISSUE_TUMORS_PCA1_DN	MSigDB_C2	0	67	1758	7.56056	2.58437	0	0	-3.59676	0.000322202	0.00492318
TURASHVILI_BREAST_LOBULAR_CARCINOMA_VS_DUCTAL_NORMAL_UP	MSigDB_C2	0	67	1758	7.56056	2.58437	0	0	-3.59676	0.000322202	0.00492318
ELK1_01	MSigDB_C3	47	251	1758	28.3239	4.97237	18.7251	1	3.59709	0.000321796	0.00492318	ACIN1|ADNP|AKT1S1|ANKHD1|ANKS1A|APBA3|ARHGAP1|ARHGAP30|ARHGDIB|CCAR2|CCDC88B|CD37|CES2|CHMP1B|COPS7A|CRTC2|DCAF1|DGKZ|DPP3|DPP8|EIF4G1|ELMO1|FAM110A|GIT2|INTS3|LTB4R|MAP4K2|MTPN|NCKAP1L|PAF1|PCED1A|RTL9|RXRB|SH2D3C|SIPA1|SYTL1|TADA3|TAGLN2|TBC1D10C|TBC1D17|TMUB2|TRAF7|U2AF2|VASP|VPS11|WAS|WDR90
GNF2_CCNA2	MSigDB_C4	0	67	1758	7.56056	2.58437	0	0	-3.59676	0.000322202	0.00492318
exogenous protein binding [GoID:GO:0140272; evidenceTypes:IBA|IDA|IEA|IGI|IMP|ISS]	GeneOntology_MF	0	67	1758	7.56056	2.58437	0	0	-3.59676	0.000322202	0.00492318
virus receptor activity [GoID:GO:0001618; evidenceTypes:IBA|IDA|IEA|IMP|ISS]	GeneOntology_MF	0	67	1758	7.56056	2.58437	0	0	-3.59676	0.000322202	0.00492318
GSE23502_WT_VS_HDC_KO_MYELOID_DERIVED_SUPPRESSOR_CELL_COLON_TUMOR_DN	MSigDB_C7	3	122	1758	13.767	3.48118	2.45902	0	-3.5951	0.000324273	0.00495056	CDHR1|DDX6|PLA2G6
DNA-binding transcription factor binding [GoID:GO:0140297; evidenceTypes:IBA|IDA|IEA|IMP|IPI|ISS|NAS|TAS]	GeneOntology_MF	62	356	1758	40.1725	5.90145	17.4157	1	3.59443	0.000325102	0.00495802	ACTB|ACTN4|ARID1A|ARNT|ASXL1|BAZ2A|BBS1|BRD8|CDK5RAP3|CHD4|CNOT1|CPNE1|CREBBP|CRTC2|CTBP1|DAXX|DCAF1|DGKQ|DHX9|EP300|FUS|GSK3B|GTF2I|HCFC1|HCLS1|HDAC5|HDAC7|HIPK2|HIRA|HMGA1|JUND|MED12|MED16|MED24|MED25|MTA1|NCOA6|NCOR2|NFE2L2|NSD1|PKN1|PPARA|PPARD|PRPF6|PSMC5|RELA|SIN3A|SMAD3|SMARCA4|SP1|SPEN|SPI1|TADA3|TAF4|TAF6|TCF3|THRAP3|TRIM24|WWP2|YWHAZ|ZBTB7A|ZFPM1
neural tube closure [GoID:GO:0001843; evidenceTypes:IBA|IC|IEA|IMP|ISS|NAS]	GeneOntology_BP	21	84	1758	9.47891	2.89214	25	1	3.59426	0.000325319	0.00495802	ABL1|ARHGAP35|BRD2|CELSR1|DVL3|IFT122|IFT172|KAT2A|KDM2B|MED12|MTHFR|PHACTR4|PRKACA|PTCH1|SCRIB|SUFU|TGFB1|TSC1|TSC2|TULP3|VASP
tube closure [GoID:GO:0060606; evidenceTypes:IBA|IC|IEA|IMP|ISS|NAS]	GeneOntology_BP	21	84	1758	9.47891	2.89214	25	1	3.59426	0.000325319	0.00495802	ABL1|ARHGAP35|BRD2|CELSR1|DVL3|IFT122|IFT172|KAT2A|KDM2B|MED12|MTHFR|PHACTR4|PRKACA|PTCH1|SCRIB|SUFU|TGFB1|TSC1|TSC2|TULP3|VASP
scGC_cluster1_DZ (PMID:30104629)	SignatureDB	124	818	1758	92.3066	8.80883	15.1589	1	3.59448	0.000325036	0.00495802	ACTN4|ACTR2|AKAP13|ANKRD11|ANP32B|ANXA11|AP1G2|APBB1IP|ARF1|ARHGAP45|ARHGDIB|ARRDC1|ASXL1|ATG4B|ATP6|BIRC6|BPTF|BRD4|BRD7|CCDC88C|CCNI|CDC37|CDK5RAP3|CDKN2D|CELF1|CHD4|CHMP1B|CHTOP|CLPTM1L|COX3|CPNE1|CSNK2B|CTDNEP1|CTDSP2|CYB5R3|DAZAP1|DCAF7|DCTN2|DDX6|EWSR1|FLII|FLOT1|FMNL1|FXYD5|GIT2|GNB1|GRK6|HADHA|HDAC7|HMGCL|HNRNPA0|HNRNPA1|HNRNPA2B1|HNRNPA3|HNRNPD|HNRNPH1|HNRNPH3|HNRNPM|HNRNPU|HNRNPUL1|HP1BP3|IKZF1|ILF3|ILK|JAK1|KHDRBS1|KPNB1|LRRK1|LSM14A|LSP1|LUC7L2|MKRN1|MOB3A|MTPN|MYH9|NAP1L4|ND4|NDUFS2|NSD1|NUP62|OS9|PCBP1|PCBP2|PDCD6IP|PHYKPL|PPP1R7|PRPF6|PRR13|PTK2B|RAB8A|RNF10|RNPS1|SAFB|SDHA|SEC14L1|SF3B1|SF3B2|SFPQ|SHKBP1|SLTM|SMARCA4|SMG1|SNRNP70|SON|SRP68|SRRM1|SRSF4|SYNE2|TACC3|TADA3|TAF15|TBC1D10C|TECR|THRAP3|TINF2|TRIM28|UBA1|UBE2I|UGGT1|UPF3A|WIPI2|YTHDC1|YWHAZ|ZC3H7A
MODULE_1	MSigDB_C4	21	356	1758	40.1725	5.90145	5.89888	0	-3.59249	0.000327527	0.00498938	ACD|ADAM19|AKAP17A|AMT|DBP|DDX42|FLNA|GABBR1|LPCAT1|MAN2C1|MARF1|NFE2L2|PLEC|PPP1R15A|SRRM2|TNXB|TRIB2|TSC2|TSPYL2|ULK1|ZYX
GSE17721_CTRL_VS_GARDIQUIMOD_6H_BMDC_UP	MSigDB_C7	37	184	1758	20.7633	4.26661	20.1087	1	3.59239	0.000327658	0.00498938	ARHGAP45|CDC25B|DAP|DIP2B|ECH1|FAM117A|FAM98C|FBXL12|GALT|HDAC6|HMGCL|HNRNPUL1|IQSEC1|LSP1|MAD1L1|NCKIPSD|PBX2|PNPLA7|PTPN6|PTPRO|RASAL3|RASSF5|RBM42|RGL2|RGS19|RXRB|SH3BP5L|SIPA1|SRRM1|SUPT5H|SYNPO|TECPR1|TMUB2|TRIM25|USP11|WASF2|XPC
histone methyltransferase complex [GoID:GO:0035097; evidenceTypes:IBA|IDA|IEA|ISS|NAS|TAS]	GeneOntology_CC	16	56	1758	6.31928	2.36355	28.5714	1	3.59217	0.000327941	0.00499155	CHD8|HCFC1|KDM6B|KMT2A|KMT2B|KMT2C|KMT2D|MAX|MEN1|NCOA6|PAXIP1|PRDM4|PRPF31|SETD1B|TAF4|TAF6
cytosolic transport [GoID:GO:0016482; evidenceTypes:IBA|IDA|IEA|IGI|IMP|ISS|NAS|TAS]	GeneOntology_BP	33	158	1758	17.8294	3.95702	20.8861	1	3.59118	0.000329189	0.00500841	ACTR2|AP1G1|BET1L|CORO1A|CORO7|DCTN1|ERC1|FAM160A2|FLNA|GAK|GBF1|GGA1|HOOK2|LAPTM5|LMTK2|MAP2K2|MAPK1|MSN|PTPN23|RBSN|RGP1|SGSM2|TBC1D10B|TBC1D10C|TBC1D14|TBC1D17|TBC1D5|TRAPPC10|USP7|VPS11|VPS52|WASHC1|WDR81
GSE15930_NAIVE_VS_72H_IN_VITRO_STIM_CD8_TCELL_DN	MSigDB_C7	8	194	1758	21.8918	4.37959	4.12371	0	-3.59	0.000330675	0.00502457	CCDC6|DNMT1|PRKACA|RBM10|TACC3|TNFAIP8L1|TRAK1|TRIM41
GSE24634_TEFF_VS_TCONV_DAY10_IN_CULTURE_DN	MSigDB_C7	8	194	1758	21.8918	4.37959	4.12371	0	-3.59	0.000330675	0.00502457	ACOX3|ATG9A|CRELD1|HMG20B|LMBR1L|NCKAP1L|POR|PTOV1
GSE42021_TREG_PLN_VS_CD24INT_TREG_THYMUS_DN	MSigDB_C7	8	194	1758	21.8918	4.37959	4.12371	0	-3.59	0.000330675	0.00502457	FAM111A|IRF3|MAX|TAPBP|TCIRG1|TRANK1|TRIM25|ZFP36
MIR4756_5P	MSigDB_C3	26	114	1758	12.8642	3.36598	22.807	1	3.58966	0.000331108	0.0050247	ATP6V0D1|CBX6|CDHR1|CERS2|CRTC2|CS|GATAD2B|HECTD4|HNRNPA2B1|HTT|KCTD13|KDM5C|KLHDC10|LASP1|LENG8|MAP3K9|NCOR2|NEMP2|NISCH|OPA3|PHF8|PLAGL2|TBC1D24|TET3|ULK1|ZMYM3
GSE27786_LIN_NEG_VS_NEUTROPHIL_DN	MSigDB_C7	35	171	1758	19.2964	4.11486	20.4678	1	3.58971	0.000331042	0.0050247	ABCA7|ACLY|AKT2|ATG2A|ATXN1L|BABAM2|CCNL2|CIC|DCTN1|DHRSX|FAM111A|GSK3B|INPP5E|INPPL1|KCND1|KLC1|KMT2D|LRCH3|MAF1|NIT1|PABPC1L|PGS1|PHF1|PLEC|PLEKHM2|RAF1|SP1|TBC1D10C|TCIRG1|TMEM104|TRAF3|TRIM8|UPF3A|ZBTB7A|ZC3HAV1
SH3 domain binding [GoID:GO:0017124; evidenceTypes:IBA|IDA|IEA|IPI|ISS|NAS|TAS]	GeneOntology_MF	26	114	1758	12.8642	3.36598	22.807	1	3.58966	0.000331108	0.0050247	ABL1|ADAM19|ARHGAP1|CBL|CCDC6|CYBA|DNM2|ELMO1|EVL|HCLS1|ILK|INPP5D|INPPL1|KHDRBS1|MICAL1|NCKIPSD|PTPN6|RAD9A|RAPGEF1|RUFY1|SH3GL1|SOCS7|SOS1|VASP|WAS|WASF2
GSE13306_LAMINA_PROPRIA_VS_SPLEEN_TREG_DN	MSigDB_C7	5	152	1758	17.1523	3.88192	3.28947	0	-3.58794	0.0003333	0.00505581	KIFC2|LSS|MAZ|MFSD10|SEPTIN6
GGCAGTG_MIR3243P	MSigDB_C3	22	90	1758	10.156	2.99307	24.4444	1	3.58761	0.000333727	0.00505797	APBB3|BAGE2|CLK2|EIF4G1|GPATCH8|HDAC5|ING4|KLHDC10|MEPCE|MKRN1|PBRM1|PHF12|PIAS3|RGS14|SFPQ|SRGAP3|TNRC6B|TOP1|TRAF7|UBA1|WASF2|YTHDC1
MIR4455	MSigDB_C3	22	90	1758	10.156	2.99307	24.4444	1	3.58761	0.000333727	0.00505797	C16ORF72|CAPNS1|CHD3|CORO1A|CREBBP|DDX24|DTX4|EIF3A|FBXL20|GSE1|PITPNM1|POU2F2|RERE|RUSF1|SLC9A8|TP53I11|TRAF7|TRIOBP|VASP|ZC3H4|ZKSCAN8|ZMIZ1
REACTOME_SARS_COV_INFECTIONS	MSigDB_C2	30	139	1758	15.6853	3.71377	21.5827	1	3.58644	0.000335228	0.00507856	AP2A2|AP2B1|ATP1A1|BRD4|CANX|CHD3|CHD4|CHMP4B|FKBP1A|GANAB|GATAD2A|GATAD2B|GSK3B|HMG20B|HSP90AB1|JAK1|JAK3|MAN1B1|MGAT4B|MOGS|MTA1|PARP16|PARP6|PHF21A|PRKCSH|SAP30L|TLR9|TYK2|UBE2I|VCP
LU_AGING_BRAIN_UP	MSigDB_C2	12	246	1758	27.7597	4.9234	4.87805	0	-3.58554	0.000336384	0.0050939	ANP32B|CLASRP|FRYL|HNRNPH3|KLC1|LRIG1|MSN|NFE2L2|PPFIA1|TLN1|VEGFB|WNK1
PGF_UP.V1_UP	MSigDB_C6	7	180	1758	20.312	4.22052	3.88889	0	-3.58198	0.000340997	0.00515936	ATP2A3|MAFK|MARK2|PAPOLA|SYNE2|TMEM259|UPF2
GSE24142_ADULT_VS_FETAL_DN2_THYMOCYTE_DN	MSigDB_C7	7	180	1758	20.312	4.22052	3.88889	0	-3.58198	0.000340997	0.00515936	CHD7|CS|FLNB|NFKB1|NSF|POLM|RUFY1
ZNF768_TARGET_GENES	MSigDB_C3	144	974	1758	109.91	9.56124	14.7844	1	3.58079	0.000342554	0.0051807	ACLY|ACOX3|ACTN4|ADAM19|ADD1|ADNP|AKNA|AKT1S1|AMPD2|APBB1IP|ARHGAP4|ARHGAP45|ARMH1|ARRDC2|ASXL1|BCR|BRD2|BRPF1|BTBD6|C15ORF39|CAP1|CASTOR3|CCDC6|CCDC85C|CCM2|CDK5RAP2|CEP164|CHD1L|CLASP1|CNOT4|CORO7|CRACR2A|CRYBB2P1|CTC1|CYB5R3|DNM2|DPAGT1|DTX4|EHMT1|ELK4|ELMO1|FAM110A|FAM222B|FUS|GATAD2B|GCC1|GNAI2|GRK6|GYS1|HGS|HK1|HMGA1|INPPL1|IQSEC1|JRK|KANSL3|KDM2B|KLHL26|KMT2D|KPNB1|LASP1|LIG1|LUC7L2|MAN2A2|MAN2C1|MAP2K3|MAP4K2|MARF1|MARK4|MATN1-AS1|MCM3AP|MCM5|MINK1|MOB3A|MYO15B|MYO9B|NCKAP1L|NCOR2|NEMP2|NR2C2|NUMA1|OPA3|OSBPL2|OTUD3|PABPC1L|PIP5K1C|PLA2G6|PLEKHA2|PLEKHM1|POLG|POLRMT|PRR4|PRSS53|PSD4|PYCR2|R3HDM4|RAB8A|RAPGEF3|REPIN1|RERE|RIPOR1|SAFB|SART1|SEC14L1|SEMA4B|SETD5|SF3B3|SH2B1|SH2D3C|SIRT7|SLC23A1|SLC25A1|SLC25A29|SLC38A10|SMG7|SMPD4|SND1|SPATA2|STIM1|SUPT5H|SYMPK|SYNPO|SYVN1|TBC1D14|TCIRG1|TGFB1|THRAP3|TLE3|TLE5|TMC8|TNFAIP8L1|TNRC6B|TRIOBP|U2AF1L4|UBAP2L|UBR4|UPF3A|VCP|VPS52|WDR83OS|XPO6|ZC3HAV1|ZNF398|ZNF775
MIR133A_3P_MIR133B	MSigDB_C3	41	211	1758	23.8101	4.56492	19.4313	1	3.58038	0.0003431	0.00518677	ASH1L|CAP1|CAPN15|CNN2|CNOT1|DYNC1LI2|ELAVL1|FAM117A|FAM117B|FBXW11|FOXP4|GABPB2|HIC2|LASP1|MAEA|MAML1|MSN|MTMR4|MYH9|NUP153|PEAK1|POU2F2|PRAF2|PTBP1|PTBP3|PTPRO|RAVER1|SF3B4|SIMC1|SMARCD1|SP1|TAGLN2|TET3|THRAP3|TOR1AIP2|TTPAL|TXLNA|UBE2Q1|WASF2|ZNF362|ZNF710
carbohydrate derivative binding [GoID:GO:0097367; evidenceTypes:IBA|IC|IDA|IEA|IGI|IMP|IPI|ISS|NAS|TAS]	GeneOntology_MF	277	2041	1758	230.315	13.3255	13.5718	1	3.57949	0.000344262	0.00520212	AARS1|AARS2|ABCA7|ABCC1|ABCC5|ABCD4|ABCF1|ABL1|ABL2|ACADVL|ACLY|ACTB|ACTN4|ACTR1A|ACTR2|ADCK1|ADCY3|AGK|AKAP13|AKT1|AKT2|ANXA6|ARAF|ARF1|ARF3|ARF6|ARFGEF2|ARHGAP35|ARHGDIA|ARHGDIB|ARHGEF18|ARHGEF2|ARHGEF7|ATP13A1|ATP1A1|ATP2A2|ATP2A3|BAZ1B|BCR|BRAF|BTAF1|CAMK2G|CARNS1|CCDC88C|CDK10|CDK16|CEL|CERK|CHD1L|CHD3|CHD4|CHD7|CHD8|CHKB|CHTF18|CLCN6|CLK2|CRACR2A|CSNK1D|CSNK1G2|CSNK2A1|CUL9|CYB5R3|CYTH1|DCAF1|DCAKD|DDX24|DDX39B|DDX42|DDX56|DDX6|DEF6|DENND11|DENND1C|DENND4B|DENND6A|DGKQ|DGKZ|DHX16|DHX35|DHX38|DHX8|DHX9|DMPK|DNAH1|DNHD1|DNM2|DOCK6|DROSHA|DSTYK|DYNC1H1|DYNC1LI2|DYRK1A|EEF2|EIF4G1|ELMO1|EP400|ERCC3|FCSK|GAK|GAPVD1|GBF1|GNAI2|GNAS|GPAA1|GRK6|GSK3B|GTPBP1|GTPBP2|GTPBP6|HADHA|HARS2|HELZ|HERC1|HERC2|HIPK2|HK1|HMGCL|HNRNPU|HPS4|HSP90AB1|HYOU1|IKBKB|ILK|INO80|IP6K1|IQSEC1|IRGQ|JAK1|JAK3|KIF21B|KIFC2|LIG1|LMTK2|LRRK1|MADD|MAP2K2|MAP2K3|MAP2K7|MAP3K11|MAP3K14|MAP3K9|MAP4K2|MAPK1|MAPKAPK2|MARK2|MARK3|MARK4|MAST3|MCM5|MFN2|MINK1|MORC2|MPPE1|MTOR|MYH9|MYO15B|MYO1C|MYO1G|MYO9B|NADSYN1|NAXD|NEK8|NEK9|NLRC3|NLRX1|NSF|OXSR1|PAPOLA|PBXIP1|PDPK1|PEAK1|PEX6|PFKFB2|PGS1|PHKG2|PI4KA|PI4KB|PIK3CD|PIP5K1C|PKN1|PLEKHG2|PLEKHG4|POR|POTEKP|PRKACA|PRKAR2A|PRKCD|PRKD2|PRKX|PSD4|PSMC5|PTCH1|PTK2B|RAB24|RAB35|RAB36|RAB3D|RAB40C|RAB4B|RAB5B|RAB8A|RABL2A|RAC2|RAD54L2|RAF1|RAPGEF1|RAPGEF3|RASGRP2|RCC2|RGL2|RGP1|RGS14|RHOG|RHOT2|RPS6KA1|RPS6KA4|RSKR|RUNX3|SARS2|SBF1|SELENOO|SEPTIN1|SEPTIN6|SH2D3C|SH3BP5L|SIK2|SIK3|SKIV2L|SLC22A5|SMARCA4|SMG1|SNRNP200|SOS1|SPATA5|SRCAP|SRPK2|SRPRA|STARD9|STK24|STK25|STK35|STK36|STK38|STK4|STRADA|SULT1A1|TENT4A|TESK1|THRAP3|TNK2|TNXB|TOP1|TRPV1|TTLL1|TTLL3|TUBB4A|TUBG2|TYK2|TYW1|UBA1|UBE2H|UBE2I|UBE2Q1|UBE2R2|UCKL1|UHMK1|ULK1|ULK3|UPF1|URGCP|VAV1|VAV2|VCP|VEGFB|VPS4A|WNK1
GSE37605_TREG_VS_TCONV_C57BL6_FOXP3_FUSION_GFP_UP	MSigDB_C7	2	105	1758	11.8486	3.23132	1.90476	0	-3.57888	0.000345076	0.00520999	CES2|REPIN1
DESCARTES_FETAL_PLACENTA_AFP_ALB_POSITIVE_CELLS	MSigDB_C8	2	105	1758	11.8486	3.23132	1.90476	0	-3.57888	0.000345076	0.00520999	LRG1|MST1
PATEL_SKIN_OF_BODY_ZOSTAVAX_AGE_70_93YO_VZV_CHALLENGE_6HR_UP	MSigDB_C7	15	283	1758	31.9349	5.27431	5.30035	0	-3.5772	0.000347291	0.00524121	ADAM19|CTDSP2|ELK4|ETS1|IKZF1|IRGQ|JAK3|PATL1|POTEKP|PPP1R15B|PRRC2C|SIN3A|SIPA1L1|STAU1|YWHAG
GSE16266_CTRL_VS_HEATSHOCK_AND_LPS_STIM_MEF_DN	MSigDB_C7	36	178	1758	20.0863	4.19728	20.2247	1	3.57583	0.000349124	0.00525994	AARS1|BAP1|C11ORF68|CNPPD1|COG1|CTCF|CYB5R3|CYTH1|DAXX|DGCR2|DIAPH1|FASN|FBXW4|FERMT3|FOXK2|GNAI2|HELZ|HPS4|LIMD2|NOMO1|NOTCH1|OGDH|PHC1|PI4KA|PIP5K1C|PPIF|RASGRP2|RASSF5|SH3BGRL3|SIN3B|TPM3|UBE4A|VPS39|WAS|ZFPM1|ZNF526
GSE2585_THYMIC_MACROPHAGE_VS_MTEC_UP	MSigDB_C7	36	178	1758	20.0863	4.19728	20.2247	1	3.57583	0.000349124	0.00525994	ABCA7|ATP6V0A1|BIN1|CBX6|CCNI|CDC25B|CLSTN1|CORO7|COTL1|CTBP1|DEF6|DHX35|EVL|HCLS1|IQCE|LARP4B|MAD1L1|MAPK1|MIER2|MYO9B|NFATC3|NPFF|NUP210|PBXIP1|PGAP3|PTBP1|PTPN9|SARS2|SART1|SLC2A4RG|SPTAN1|TCF20|TNK2|TTLL1|VPS13D|ZKSCAN8
GSE28737_FOLLICULAR_VS_MARGINAL_ZONE_BCELL_UP	MSigDB_C7	36	178	1758	20.0863	4.19728	20.2247	1	3.57583	0.000349124	0.00525994	ANKRD52|ANXA6|ARF3|ATG16L2|CCAR2|CLPTM1L|CTCF|DHX16|FAM98C|FBRSL1|GDPD3|KATNB1|KLHDC10|LSS|LZTR1|MBTPS1|MEN1|MXD4|NADSYN1|OPA3|P4HTM|PDPR|POLR1A|PPP1R18|PPP2R1A|PRKACA|RHBDD2|RNF187|SCAP|SPECC1L|TBC1D14|TEF|TMC6|TNRC6A|TYW1|ZNF692
FAN_EMBRYONIC_CTX_BIG_GROUPS_BRAIN_ENDOTHELIAL	MSigDB_C8	21	355	1758	40.0597	5.89335	5.91549	0	-3.5761	0.000348763	0.00525994	ACTN4|CERS2|CNN2|DOCK6|ETS1|FKBP1A|FLNA|FXYD5|ILK|JAK1|MAP4K2|MYH9|MYO1C|NOTCH1|SH2D3C|SIPA1|SLC3A2|SLC7A5|TAGLN2|TMEM109|TNFAIP8L1
GSE2128_CTRL_VS_MIMETOPE_NEGATIVE_SELECTION_DP_THYMOCYTE_NOD_DN	MSigDB_C7	34	165	1758	18.6193	4.04281	20.6061	1	3.57446	0.000350949	0.00528519	ACO2|AKT1S1|APBB1IP|C2CD2L|CBX6|HTT|KIAA0100|KMT2D|MINK1|MNT|NISCH|NPIPA1|ORAI1|PACS1|PIEZO1|POLRMT|PPP1R9B|RAB8A|RERE|SBF1|SLX4|SNRNP200|SPTAN1|SUFU|TBC1D17|TMEM250|TRIB2|TSC2|UBTF|ZBED1|ZC3H3|ZER1|ZNF746|ZZEF1
MIR1252_3P	MSigDB_C3	13	258	1758	29.1138	5.04008	5.03876	0	-3.57392	0.000351675	0.00529388	ASXL1|BRPF1|CBX6|CHKB|CREBBP|CSNK2A1|FKBP5|KMT2D|PPP1R11|PUM1|SIK3|SSH2|ZBED4
GNF2_RRM1	MSigDB_C4	1	87	1758	9.81745	2.94305	1.14943	0	-3.57357	0.000352152	0.00529658	MCM5
MODULE_121	MSigDB_C4	1	87	1758	9.81745	2.94305	1.14943	0	-3.57357	0.000352152	0.00529658	RUNX3
precatalytic spliceosome [GoID:GO:0071011; evidenceTypes:IBA|IDA]	GeneOntology_CC	15	51	1758	5.75505	2.25594	29.4118	1	3.57236	0.000353778	0.00531878	DHX16|PRPF3|PRPF31|PRPF6|PRPF8|SART1|SF3A1|SF3A2|SF3B1|SF3B2|SF3B3|SF3B4|SNRNP200|SRRM2|ZMAT2
regulation of actin filament-based process [GoID:GO:0032970; evidenceTypes:IBA|IC|IDA|IEA|IGI|IMP|ISS|NAS|TAS]	GeneOntology_BP	61	350	1758	39.4955	5.85266	17.4286	1	3.57176	0.000354584	0.00532865	ABL1|ABL2|ACTR2|ADD1|AKAP13|ARAP1|ARF1|ARF6|ARHGAP35|ARHGDIA|ARHGDIB|ARHGEF18|ARPC1B|ATP1A1|ATP2A2|BIN1|CAPZB|CARMIL2|CDK10|CELSR1|CLASP1|CNN2|CORO1A|CORO1B|COTL1|EVL|FCHSD1|FHOD1|FLII|FLNA|GBA2|HCLS1|ILK|MTOR|MTPN|MYH9|MYO1C|NCKAP1L|NF2|PLEKHG2|PPFIA1|PPM1F|PRKCD|PTK2B|RAC2|RAPGEF3|RHOG|SLC9A1|SMAD3|SPTAN1|SSH2|SYNPO|TESK1|TRIOBP|TSC1|VASP|VILL|WAS|WASF2|WASHC1|WDR1
CCGNMNNTNACG_UNKNOWN	MSigDB_C3	19	73	1758	8.23763	2.69709	26.0274	1	3.57076	0.00035595	0.00534466	ANKS1A|AP1M1|ARHGEF7|BTAF1|CANX|CNOT4|ELK4|GNB2|HERC1|HIRA|HMG20B|INO80|MARK3|RNF44|SUPT6H|TTPAL|UBE2H|WDR1|ZER1
Sm-like protein family complex [GoID:GO:0120114; evidenceTypes:IBA|IC|IDA|ISS|TAS]	GeneOntology_CC	19	73	1758	8.23763	2.69709	26.0274	1	3.57076	0.00035595	0.00534466	CD2BP2|DDX39B|LUC7L|LUC7L2|MEPCE|PRPF3|PRPF31|PRPF6|PRPF8|SART1|SF3A1|SF3A2|SF3B1|SF3B2|SF3B3|SNRNP200|SNRNP70|SNRPA|ZMAT2
GSE39382_IL3_VS_IL3_IL33_TREATED_MAST_CELL_UP	MSigDB_C7	39	198	1758	22.3432	4.42393	19.697	1	3.57061	0.000356156	0.0053455	ABL1|ARHGAP4|CBX7|CD37|CERS2|CORO1B|CTDSP1|DBP|DENND1C|FKBP1A|GIGYF2|GSE1|HDAC5|HELZ|HTT|IKZF1|KIAA0100|LRP5L|MARF1|MICAL1|NCKAP1L|NCOR2|PCBP2|PIK3CD|PIP5K1C|POR|PRKAR2A|RASSF1|SH3GL1|SLC25A6|SNRNP200|SRGAP3|TACC3|TBC1D5|TET3|UBAP2L|VAV1|VEGFB|ZMIZ1
CUI_TCF21_TARGETS_2_UP	MSigDB_C2	23	378	1758	42.6551	6.07667	6.08466	0	-3.56964	0.000357478	0.00536307	ACTB|CCDC88C|CELSR1|CYBA|DCAKD|DNAH1|FLYWCH1|HNRNPU|IGSF8|IPO13|LSP1|MCM5|PATZ1|POLD1|RCC2|SIPA1L1|SLC38A1|SNRNP70|SYNE2|TACC3|XRCC1|ZMIZ1|ZNF692
MIR3145_3P	MSigDB_C3	8	193	1758	21.7789	4.36843	4.14508	0	-3.56885	0.000358558	0.00536795	AGK|ATG2B|CHMP4B|KIAA2013|PTBP3|RNF38|TMEM175|TRAF3
GSE15930_NAIVE_VS_72H_IN_VITRO_STIM_IL12_CD8_TCELL_DN	MSigDB_C7	8	193	1758	21.7789	4.36843	4.14508	0	-3.56885	0.000358558	0.00536795	AP2A2|APBA3|CCDC6|MAEA|MAPKAPK2|PRKACA|SEMA4F|TACC3
GSE17974_0H_VS_24H_IN_VITRO_ACT_CD4_TCELL_DN	MSigDB_C7	8	193	1758	21.7789	4.36843	4.14508	0	-3.56885	0.000358558	0.00536795	BAZ1B|DPAGT1|LZTR1|PDAP1|RBM14|SF3B3|SLC29A1|SMG9
GSE17974_CTRL_VS_ACT_IL4_AND_ANTI_IL12_48H_CD4_TCELL_DN	MSigDB_C7	8	193	1758	21.7789	4.36843	4.14508	0	-3.56885	0.000358558	0.00536795	ARF6|CORO1B|GPI|HNRNPA2B1|IDH2|MCM5|SARS2|SLC29A1
GSE19198_1H_VS_6H_IL21_TREATED_TCELL_DN	MSigDB_C7	8	193	1758	21.7789	4.36843	4.14508	0	-3.56885	0.000358558	0.00536795	DDX24|FLNB|HK1|JAK3|LUC7L|PGS1|PRKX|PRPF31
NIKOLSKY_BREAST_CANCER_7P22_AMPLICON	MSigDB_C2	11	31	1758	3.49817	1.75996	35.4839	1	3.56686	0.000361282	0.00540419	ACTB|AP5Z1|BRAT1|FOXK1|GET4|INTS1|IQCE|MAD1L1|MAFK|TNRC18|WIPI2
nucleosome-dependent ATPase activity [GoID:GO:0070615; evidenceTypes:IDA|IEA]	GeneOntology_MF	11	31	1758	3.49817	1.75996	35.4839	1	3.56686	0.000361282	0.00540419	BTAF1|CHD1L|CHD3|CHD4|CHD7|CHD8|EP400|INO80|RAD54L2|SMARCA4|SRCAP
MCLACHLAN_DENTAL_CARIES_UP	MSigDB_C2	12	245	1758	27.6468	4.91354	4.89796	0	-3.56636	0.000361976	0.00541229	ARHGDIB|ARPC1B|CD37|CORO1A|CYBA|GABBR1|HCLS1|LAPTM5|LRCH4|LSP1|RAC2|UCP2
GSE40274_CTRL_VS_FOXP3_AND_LEF1_TRANSDUCED_ACTIVATED_CD4_TCELL_UP	MSigDB_C7	5	151	1758	17.0395	3.86925	3.31126	0	-3.5646	0.000364415	0.0054419	FAM110A|KDM2B|KLHL3|LPAR2|NCOR2
Blood_Module-2.1_Cytotoxic_cells (PMID:18631455)	SignatureDB	5	151	1758	17.0395	3.86925	3.31126	0	-3.5646	0.000364415	0.0054419	BIN1|LIME1|ORMDL3|OSBPL7|SYNE2
Lymph_node_DLBCL (PMID:12075054)	SignatureDB	5	151	1758	17.0395	3.86925	3.31126	0	-3.5646	0.000364415	0.0054419	CCM2|FLNA|NSF|PIEZO1|TAF6
protein kinase activity [GoID:GO:0004672; evidenceTypes:IBA|IC|IDA|IEA|IEP|IGI|IMP|ISS|NAS|TAS]	GeneOntology_MF	141	952	1758	107.428	9.45975	14.8109	1	3.56428	0.00036485	0.0054461	ABL1|ABL2|ACTB|ADCK1|ADNP|AKAP13|AKT1|AKT1S1|AKT2|ARAF|BAZ1B|BCR|BRAF|BRD2|BRD4|CAMK2G|CBL|CCNI|CCNK|CCNL2|CDC25B|CDC37|CDK10|CDK16|CDK5RAP3|CDKN2D|CLK2|CNPPD1|CRIPAK|CSNK1D|CSNK1G2|CSNK2A1|CSNK2B|DAXX|DAZAP2|DCAF1|DGKQ|DMPK|DSTYK|DVL3|DYRK1A|GAK|GRK6|GSK3B|HGS|HIPK2|HSP90AB1|HTT|IKBKB|ILK|JAK1|JAK3|LIME1|LMTK2|LRRK1|MADD|MAP2K2|MAP2K3|MAP2K7|MAP3K11|MAP3K14|MAP3K9|MAP4K2|MAPK1|MAPKAPK2|MARK2|MARK3|MARK4|MAST3|MEN1|MINK1|MLLT1|MRNIP|MST1|MTOR|NCKAP1L|NEDD9|NEK8|NEK9|NF2|NUP62|OXSR1|PARP16|PDPK1|PEAK1|PHKA2|PHKG2|PKN1|PLEC|PPM1F|PPP1R9B|PRKAB2|PRKACA|PRKAR2A|PRKCD|PRKD2|PRKX|PTK2B|PTPN6|PTPRO|RAC2|RAF1|RGS14|RPS6KA1|RPS6KA4|RPTOR|RSKR|SH3BP5L|SIK2|SIK3|SMG1|SRPK2|STK24|STK25|STK35|STK36|STK38|STK4|STRADA|TELO2|TESK1|TGFB1|TLR9|TNK2|TNXB|TOP1|TRIB2|TRIM24|TRIM28|TSC1|TSC2|TSPYL2|TYK2|UCN|UHMK1|ULK1|ULK3|WNK1|YWHAG|ZFP91|ZGPAT
GSE45365_HEALTHY_VS_MCMV_INFECTION_CD8A_DC_UP	MSigDB_C7	37	185	1758	20.8762	4.27804	20	1	3.56349	0.000365957	0.00546033	ACTB|ARID1A|CTBP1|DVL3|EFCAB14|FOXO1|GTF3C1|INPPL1|IQCE|KATNB1|LMBR1L|LRCH3|MAP2K2|MNT|NFRKB|NRGN|ORAI3|OS9|P4HTM|PCBP1|PCYOX1L|PHF2|PKN1|PRKACA|RING1|RPS6KA1|SDR39U1|SGSM2|SPATA2|SPECC1L|SRRM1|TGFBRAP1|TRAPPC12|TRIM8|TTC17|TTC31|USP21
WP_ESTROGEN_SIGNALING_PATHWAY	MSigDB_C2	9	22	1758	2.48257	1.48306	40.9091	1	3.56328	0.000366249	0.00546239	AKT1|BRAF|GNAS|GNB1|IKBKB|MAPK1|NFKB1|PRKACA|SP1
ARID5B_TARGET_GENES	MSigDB_C3	116	759	1758	85.6488	8.50215	15.2833	1	3.56302	0.000366606	0.00546543	ACAP1|ACTR1A|AKAP13|AP2B1|ARHGAP1|ARHGAP4|ARHGAP45|ARHGEF7|ARNT|ARRDC2|ASXL1|ATG13|ATXN2|ATXN2L|BBS1|BTBD7|C2ORF92|CABIN1|CALCOCO1|CAPN15|CCDC88C|CDC25B|CDKAL1|CDKN2D|CEP104|CERS5|CHERP|CHMP4B|CNPPD1|CSNK2B|CYHR1|DCAKD|DHX38|DNM2|DPP9|EFCAB14|EIF4G3|FAM168B|FBXW11|FTO|GATAD2A|GATAD2B|GNB2|HDAC7|HDLBP|HNRNPUL2|HNRNPUL2-BSCL2|HTT|ILF3|INO80|INTS1|INTS3|KHDC4|KHSRP|KIAA0319L|KIFC2|KMT2A|KRI1|LIN37|LINC01278|LMF2|MAD1L1|MAEA|MAP2K2|MAX|MBD6|MDC1|MEPCE|MOB3A|MSL1|MTPN|MYO1G|NDST2|NICN1|NUP214|ORMDL3|PHF1|PLA2G6|PLEKHG2|POLD1|POMT1|PPP1R15B|PRRC2A|PTPN6|PUM2|RAB40C|RAF1|REPIN1|RETREG2|RNF44|SART3|SCAMP4|SCRIB|SIPA1L3|SMAD3|SMPD4|SPPL3|STIM1|STMN3|SUPT5H|TADA3|TBCD|TBL1X|TRAPPC10|TSC1|TTC17|UBE2I|USP22|VAV1|WDR1|YTHDF2|ZBED4|ZC3H18|ZNF580|ZNF76|ZNF775
RAMASWAMY_METASTASIS_UP	MSigDB_C2	17	62	1758	6.99634	2.48647	27.4194	1	3.56076	0.000369782	0.00550816	BPTF|CANX|FASN|GPI|HNRNPU|KPNA6|NSUN5P1|NUP62|PCNT|POM121|RBM42|SPEN|TENT4A|UBN1|UPF2|VAV2|WDR37
regulation of histone methylation [GoID:GO:0031060; evidenceTypes:IBA|IDA|IEA|IMP|ISS]	GeneOntology_BP	17	62	1758	6.99634	2.48647	27.4194	1	3.56076	0.000369782	0.00550816	BRD4|CHTOP|CTCF|DNMT1|EHMT2|IWS1|KDM4A|KMT2A|MLLT6|MTHFR|NSD1|PAF1|PAXIP1|PHF1|RNF20|SUPT6H|ZNF335
chr19q13	MSigDB_C1	91	570	1758	64.3212	7.41476	15.9649	1	3.56035	0.000370359	0.00551445	ACTN4|AKT1S1|AKT2|ALKBH6|ARHGAP35|BICRA|C19ORF54|CAPNS1|CCDC97|CD37|CIC|CLASRP|CLPTM1|CNOT3|DBP|DMPK|ECH1|FAM98C|FBXO46|FKRP|FXYD5|GPI|GYS1|HAUS5|HNRNPUL1|INAFM1|IRF3|IRGQ|KDELR1|KMT2B|LENG8|LIG1|LIN37|LSM14A|MARK4|MBOAT7|MED25|MYPOP|MZF1|NAPA|NUDT19|NUP62|OPA3|PAF1|PHLDB3|PLEKHG2|POLD1|POU2F2|PPM1N|PPP1R15A|PPP2R1A|PPP6R1|PRKD2|PROSER3|PRPF31|PRR12|PTOV1|RAB4B|RBM42|SAMD4B|SARS2|SHKBP1|SIPA1L3|SIX5|SMG9|SNRNP70|SNRPA|STRN4|SUPT5H|SYMPK|SYNE4|TBC1D17|TGFB1|TMEM86B|TRIM28|U2AF1L4|U2AF2|VASP|XRCC1|ZC3H4|ZFP36|ZNF264|ZNF296|ZNF526|ZNF574|ZNF575|ZNF580|ZNF628|ZNF805|ZSCAN22|ZSCAN5A
GSE42021_CD24INT_VS_CD24LOW_TCONV_THYMUS_UP	MSigDB_C7	7	179	1758	20.1991	4.20892	3.91061	0	-3.56016	0.000370622	0.00551605	DGKQ|HK1|INPP5E|NDST2|SIN3B|USP24|ZFP36
MIR1249_5P	MSigDB_C3	33	159	1758	17.9422	3.9694	20.7547	1	3.55969	0.000371293	0.00552091	ABTB1|ADD1|AKT1|ANKRD52|ATXN2L|BCL9L|BCR|CFL1|CNNM3|CUL4A|CYB561D1|ITGA10|LASP1|LENG8|MAP3K9|MYH9|PACS1|PI4KB|PRR12|RAPGEF1|RUNX3|SFMBT1|SIPA1L1|SLC7A5|SMARCC2|SMARCD1|SREBF2|SUPT5H|TAPBP|TNRC6B|UBE4B|UCP2|ZMIZ1
GSE25088_CTRL_VS_IL4_STIM_MACROPHAGE_DN	MSigDB_C7	33	159	1758	17.9422	3.9694	20.7547	1	3.55969	0.000371293	0.00552091	AARS2|ADD1|ARHGEF7|C2ORF42|CARNS1|CLDN15|COTL1|DGAT1|DTX3|EML3|GRK6|H6PD|KIAA0319L|LTB4R|MAFK|MAN2A2|MIGA2|MYH9|NEK8|NOTCH1|NUMA1|PABPC1L|RANBP10|RXRB|SRGAP3|TGFBRAP1|TYK2|VAMP2|VPS39|WDFY2|XPO7|ZNF76|ZZEF1
GSE2770_IL4_ACT_VS_ACT_CD4_TCELL_48H_DN	MSigDB_C7	35	172	1758	19.4092	4.12674	20.3488	1	3.5596	0.000371415	0.00552091	ACTN4|AKAP13|ARHGAP9|BRD9|CD2BP2|D2HGDH|FAM111A|GABBR1|GBA2|LIMD2|MAN2C1|MKRN1|MSN|NRGN|OSBPL7|PHF21A|POR|RNF38|RPRD2|SMG1|SMPD4|TBC1D10C|TEF|THRAP3|TNIP1|TRAF3|TRIM56|TRIM8|TSPYL2|UVSSA|VAV2|WDFY2|ZMIZ2|ZNF296|ZNF532
GSE30971_2H_VS_4H_LPS_STIM_MACROPHAGE_WBP7_HET_DN	MSigDB_C7	4	136	1758	15.3468	3.67383	2.94118	0	-3.5592	0.00037199	0.00552716	MTPN|PRRC2C|SLC25A45|STRIP2
Nuclear pore complex	UniProt-Keyword	14	46	1758	5.19083	2.14284	30.4348	1	3.55762	0.000374233	0.00555815	BICD2|MCM3AP|MYO1C|NPIPA1|NUP153|NUP188|NUP205|NUP210|NUP214|NUP50|NUP62|NXF1|POM121|POM121C
OISHI_CHOLANGIOMA_STEM_CELL_LIKE_DN	MSigDB_C2	13	257	1758	29.001	5.03046	5.05837	0	-3.55512	0.000377812	0.00560816	ATP2A3|CNN2|LSP1|MLXIP|NCOR2|PLEKHM2|PRKCD|PTK2B|RPS6KA1|SIPA1|TMC6|VASP|VILL
GSE2770_IL12_AND_TGFB_VS_IL4_TREATED_ACT_CD4_TCELL_2H_DN	MSigDB_C7	38	192	1758	21.6661	4.35724	19.7917	1	3.55256	0.000381504	0.00565434	AARS2|ANP32B|ARHGAP35|ASB1|ATG2B|BPTF|BRD7|CERS2|CHD7|EXOC7|FBXO9|GMIP|GPATCH8|GSK3B|HIPK2|HTT|IDH2|KIAA2013|KLHL26|LPCAT1|MAPK1|MUS81|PHF21A|RGP1|RGS19|RNF44|SETD1B|SLC27A4|SOCS7|SPEN|TBC1D14|TBL1X|TNRC18|TNRC6B|TRAK1|USF3|WDR37|ZZEF1
GSE36009_WT_VS_NLRP10_KO_DC_DN	MSigDB_C7	38	192	1758	21.6661	4.35724	19.7917	1	3.55256	0.000381504	0.00565434	ABCC1|ADNP|APBB3|ARHGAP30|ARHGEF2|ARHGEF7|CAPN15|CPSF7|DCAKD|ETV3|FHOD1|GIT2|H6PD|HCLS1|HIVEP3|HMGCL|ILF3|IRGQ|KDM3B|KPNA1|MADD|MARK2|NFKB1|PAN2|PCBP1|PLEKHM2|PRKCD|PTPN23|RASSF5|SEC14L1|SEC23IP|SLC7A6OS|SPI1|TAF4|TOP1|TRAF3|TRAPPC10|WDR81
vacuolar transport [GoID:GO:0007034; evidenceTypes:IBA|IDA|IEA|IGI|IMP|IPI|ISS|NAS|TAS]	GeneOntology_BP	30	140	1758	15.7982	3.72698	21.4286	1	3.55258	0.000381466	0.00565434	AP1G1|AP1G2|AP3B1|AP3D1|AP3M1|ARF1|ATP6V0D1|BIN1|CHMP1B|CHMP4B|CLEC16A|FAM160A2|GAK|GGA3|HGS|HOOK2|LAPTM5|MGRN1|MON1B|PLEKHM1|RBSN|SMURF1|TGFBRAP1|TRAK1|VCP|VPS11|VPS13D|VPS39|VPS4A|VPS52
MITSIADES_RESPONSE_TO_APLIDIN_DN	MSigDB_C2	46	246	1758	27.7597	4.9234	18.6992	1	3.55191	0.000382443	0.00566589	ACLY|AP3D1|BICD2|CAMSAP1|CERK|CHD4|CNOT1|CSNK2A1|DROSHA|EIF3A|EIF4G1|ELAVL1|FAM120A|FAM168B|GNB1|GPI|HCFC1|HNRNPD|KIAA0100|LPCAT1|MCM5|MTMR4|NBPF14|NF2|NFATC2IP|NUDT3|NUP188|NUP205|NUP210|NUP50|PLEC|PRKAR2A|PRPF8|PWWP3A|SF3B1|SLC38A1|SNRPA|SPEN|SUGP2|SUPT16H|TACC3|TBL1X|TRAF3|TRRAP|USP7|ZC3HAV1
BRG1-SIN3A complex	CORUM	7	14	1758	1.57982	1.18337	50	1	3.55035	0.000384722	0.00569255	ARID1A|SIN3A|SMARCA4|SMARCC1|SMARCC2|SMARCD1|SMARCD2
WINAC complex	CORUM	7	14	1758	1.57982	1.18337	50	1	3.55035	0.000384722	0.00569255	ARID1A|BAZ1B|SMARCA4|SMARCC1|SMARCC2|SMARCD1|SUPT16H
regulation of nucleobase-containing compound transport [GoID:GO:0032239; evidenceTypes:IDA|IEA|IMP|ISS]	GeneOntology_BP	7	14	1758	1.57982	1.18337	50	1	3.55035	0.000384722	0.00569255	AKAP8L|DHX9|IWS1|KHDRBS1|NUP153|RSC1A1|SUPT6H
MIR612	MSigDB_C3	21	85	1758	9.59176	2.90921	24.7059	1	3.5489	0.000386848	0.00571923	AKAP13|ARF6|BTRC|FOXP4|GPI|HIVEP3|IFT122|JRK|KDM2B|LARP1|NF2|NUDT19|NXF1|PHF21A|PLEKHM1|PRR14L|RAB11FIP3|RC3H1|SEC14L1|SSH2|YTHDF1
chromatin DNA binding [GoID:GO:0031490; evidenceTypes:HDA|IBA|IDA|IEA|ISS]	GeneOntology_MF	21	85	1758	9.59176	2.90921	24.7059	1	3.5489	0.000386848	0.00571923	ACTB|ACTN4|CHD4|CREBBP|CTCF|DHX9|EP300|GATAD2B|HNRNPU|KDM3B|KDM6B|LEMD2|NOTCH1|RELA|REPIN1|SBNO2|SMAD3|SMARCA4|SMARCC1|SMARCC2|SMARCD2
actin filament-based process [GoID:GO:0030029; evidenceTypes:IBA|IC|IDA|IEA|IGI|IMP|ISS|NAS|TAS]	GeneOntology_BP	108	699	1758	78.8781	8.17568	15.4506	1	3.54863	0.000387248	0.00572277	ABL1|ABL2|ACTB|ACTN4|ACTR2|ADD1|AKAP13|ARAP1|ARF1|ARF6|ARHGAP35|ARHGDIA|ARHGDIB|ARHGEF18|ARHGEF2|ARPC1B|ATP1A1|ATP2A2|BIN1|CAP1|CAPN10|CAPZB|CARMIL2|CCDC88C|CDK10|CELSR1|CFL1|CLASP1|CNN2|CORO1A|CORO1B|CORO7|COTL1|DIAPH1|DNAJB6|EHBP1L1|ELMO1|EPB41|EVL|FCHSD1|FHOD1|FLII|FLNA|FLNB|FMNL1|GBA2|HCLS1|IKBKB|ILK|INPPL1|IQSEC1|KCTD13|MICAL1|MINK1|MRTFA|MTOR|MTPN|MYH9|MYO1C|MYO1G|MYO9B|NCKAP1L|NEDD9|NF2|NISCH|NPHP4|PDCD6IP|PDPK1|PHACTR4|PIP5K1C|PLEC|PLEKHG2|POTEKP|PPFIA1|PPM1F|PPP1R9B|PRKCD|PTK2B|RAC2|RAPGEF3|RHOG|SIPA1L1|SLC9A1|SMAD3|SPECC1L|SPTAN1|SSH2|STRIP1|SUN2|SYNE2|SYNPO|TESK1|TLN1|TNXB|TPM3|TRIOBP|TSC1|TTC17|VASP|VILL|VPS4A|WAS|WASF2|WASHC1|WDR1|WIPF2|ZBED3|ZYX
GSE23568_CTRL_TRANSDUCED_VS_WT_CD8_TCELL_UP	MSigDB_C7	8	192	1758	21.6661	4.35724	4.16667	0	-3.54763	0.000388712	0.00573726	C15ORF39|CD37|CERS2|CMTM7|G6PD|INPPL1|MTPN|PRKCD
GSE7852_LN_VS_THYMUS_TREG_DN	MSigDB_C7	8	192	1758	21.6661	4.35724	4.16667	0	-3.54763	0.000388712	0.00573726	CAP1|IRGQ|NSF|NUP50|PCBP1|SUPT16H|TOP1|WDR90
CUI_DEVELOPING_HEART_C5_VALVAR_CELL	MSigDB_C8	8	192	1758	21.6661	4.35724	4.16667	0	-3.54763	0.000388712	0.00573726	CHMP1B|NEDD9|NFE2L2|NXF1|PPP1R10|PPP1R15A|TSPYL2|ZC3HAV1
AP2_Q6	MSigDB_C3	42	219	1758	24.7129	4.64945	19.1781	1	3.54667	0.000390128	0.00574951	ACTB|ACTR1A|AMMECR1L|ARID1A|ATXN7L2|BANP|BRPF1|C16ORF72|C6ORF62|CAMTA2|CBX6|CELF1|CTCF|E2F3|EP300|FMNL1|GSE1|HDLBP|KAT7|KDM2A|LIMD2|MNT|PABPC1|PABPC3|PHF12|PLAGL2|PPFIA1|PPP6C|RAB35|RASGRP2|RBM15B|RPRD2|SMARCD2|SPPL3|SUFU|TLN1|TRIM28|UBTF|VEGFB|WNK1|ZNF362|ZNF513
ZNF610_TARGET_GENES	MSigDB_C3	111	722	1758	81.4735	8.30267	15.374	1	3.54656	0.00039029	0.00574951	AGO3|ANO8|ATP2A3|ATP6V0D1|ATXN2L|BAP1|BRPF1|BTAF1|C2ORF42|CABIN1|CABLES2|CAPNS1|CBX4|CCAR2|CCDC6|CCDC88C|CCDC97|CCNI|CDC37|CFL1|CHMP1B|CLSTN1|COPS7A|CSAD|CUL4A|CYTH1|DCTN2|DPP9|EIF1AD|EP300|FAM117B|FOXJ3|GABPB2|GNB2|GOLGA1|GTF2IP20|HCFC1|HDAC5|HECTD4|HNRNPM|HOOK2|IFT122|ILF3|ITFG2|KMT2A|KMT2B|KMT2D|LARP1|LMTK2|LRCH4|MFN2|MIA3|MKRN1|MLXIP|MTOR|NFYC|NIT1|NUP214|OXSR1|PCBP2|PDAP1|PEAK1|PHF12|PHF8|PIP4P1|PLCXD1|PLEKHG2|PLEKHM1|POLG|PPP1R18|PPP4R3A|PROSER3|PRRC2A|PTPRA|RBM14|RBM28|RERE|RNF220|RNPS1|SAMD4B|SF3A1|SF3A2|SLC24A1|SLC25A1|SMG7|SMG9|SND1|SRCAP|SRGAP3|STUB1|SUPT16H|TECPR2|TMEM198B|TMEM248|TPT1-AS1|TTLL1|UBAP2L|UBE2Q1|VPS35L|WDR45B|WIPI2|XPNPEP3|XPO6|XPO7|ZKSCAN3|ZMYM3|ZNF212|ZNF398|ZNF526|ZNF740|ZNF862
GSE10240_IL22_VS_IL22_AND_IL17_STIM_PRIMARY_BRONCHIAL_EPITHELIAL_CELLS_UP	MSigDB_C7	36	179	1758	20.1991	4.20892	20.1117	1	3.54641	0.000390513	0.00574951	ADD1|AKNA|AP4B1|APBA3|ATG16L2|BTBD6|C7ORF26|CCDC88B|CCNK|CHD7|CNR2|CSNK1G2|DGAT1|ESYT1|FAM219B|FLOT2|FXYD5|GCC1|GPSM3|KRI1|MAF1|MIA3|MRTFA|ORMDL3|PLEKHM1|PPP1R15A|RAB4B|RELA|RUNDC1|SCAMP3|SMURF1|TAPBP|TNFAIP8L1|TYK2|ZC3HAV1|ZFPM1
GSE45365_WT_VS_IFNAR_KO_CD11B_DC_UP	MSigDB_C7	36	179	1758	20.1991	4.20892	20.1117	1	3.54641	0.000390513	0.00574951	AARS2|ALKBH5|ANKRD23|ANO9|ATXN7L2|BCL9L|CABIN1|CBX7|CLUHP3|CMTR1|CTRL|EHMT2|ETS1|FAM102A|FAM118A|HPS4|KAT2A|KRI1|L3MBTL2|LIME1|MAP3K14|MARCHF9|PAPOLA|PLEKHG4|PPP1R13B|PRR12|RNF220|SARM1|SCMH1|SH2D3C|SPATA5|TCF20|UAP1L1|UBTF|USP36|VEGFB
GSE8685_IL2_ACT_IL2_STARVED_VS_IL15_ACT_IL2_STARVED_CD4_TCELL_UP	MSigDB_C7	36	179	1758	20.1991	4.20892	20.1117	1	3.54641	0.000390513	0.00574951	ACADVL|ACTR2|AP1G2|AP3D1|ARAP1|ARHGAP45|ATXN1L|BSDC1|C2CD3|CAPN15|CCAR2|CHERP|CIC|CMIP|GANAB|GGA1|GPSM3|KIFC2|KMT2D|MIDEAS|MLXIP|MOB3A|MPPE1|NUP210|NXF1|PHF1|RNF31|RNPEPL1|SLC26A6|SLC2A4RG|SYNE2|TAF1C|TCF25|TTLL1|USP20|ZNRF3
ABCgtGCB_U133AB	SignatureDB	14	269	1758	30.3551	5.14455	5.20446	0	-3.5468	0.000389936	0.00574951	CARD11|CCDC88C|MAPKAPK2|PRDM2|RAC2|RAPGEF1|SEPTIN6|SH2D3C|SLC4A5|TMEM259|TUBB4A|UNC93B1|VAV2|ZMIZ2
REACTOME_REGULATION_OF_TP53_ACTIVITY	MSigDB_C2	32	153	1758	17.2652	3.89454	20.915	1	3.54546	0.000391926	0.00576555	AKT1|AKT2|BANP|BRD1|BRD7|BRPF1|BRPF3|CHD3|CHD4|CSNK2A1|CSNK2B|DAXX|EHMT1|EHMT2|EP300|GATAD2A|GATAD2B|HIPK2|KAT6A|MTOR|PDPK1|PIP4P1|PPP1R13B|PPP2R1A|PRKAB2|RAD9A|SUPT16H|TAF15|TAF3|TAF4|TAF6|USP7
GSE1460_NAIVE_CD4_TCELL_CORD_BLOOD_VS_THYMIC_STROMAL_CELL_UP	MSigDB_C7	32	153	1758	17.2652	3.89454	20.915	1	3.54546	0.000391926	0.00576555	ANKZF1|APBA3|ARNT|BIN1|C6ORF47|CC2D1A|CCNK|CELSR2|CES2|DHX8|ENGASE|ERICH1|FAM53B|GNMT|HERC2|LMBR1L|MAP3K11|PBX2|PCBP2|PCYOX1L|PPP6R1|PRKX|PSMF1|RAD54L2|RAD9A|RANBP10|RSAD1|SEC31B|SIK3|SYNE2|VAMP2|WAS
GAVIN_FOXP3_TARGETS_CLUSTER_P6	MSigDB_C2	1	86	1758	9.7046	2.92618	1.16279	0	-3.54473	0.00039301	0.00577432	RASGRP2
KRAS.BREAST_UP.V1_UP	MSigDB_C6	1	86	1758	9.7046	2.92618	1.16279	0	-3.54473	0.00039301	0.00577432	PPP1R15A
GSE9946_MATURE_STIMULATORY_VS_LISTERIA_INF_MATURE_DC_DN	MSigDB_C7	1	86	1758	9.7046	2.92618	1.16279	0	-3.54473	0.00039301	0.00577432	MYO1C
regulation of nucleocytoplasmic transport [GoID:GO:0046822; evidenceTypes:IBA|IDA|IEA|IGI|IMP|ISS|NAS|TAS]	GeneOntology_BP	24	103	1758	11.623	3.2006	23.301	1	3.54339	0.00039502	0.00579907	AKAP8L|ANP32B|DHX9|FLNA|GSK3B|HCLS1|HSP90AB1|IWS1|KHDRBS1|MAPK1|MAVS|NUP153|NUP214|NUP62|PRKACA|PRKCD|RAPGEF3|SIRT7|SMAD3|SUFU|SUPT6H|TGFB1|TRIM28|UHMK1
BIOCARTA_MTOR_PATHWAY	MSigDB_C2	8	18	1758	2.0312	1.34165	44.4444	1	3.54092	0.000398731	0.00583187	AKT1|EIF3A|EIF4G1|EIF4G3|MTOR|PDPK1|TSC1|TSC2
WP_4HYDROXYTAMOXIFEN_DEXAMETHASONE_AND_RETINOIC_ACIDS_REGULATION_OF_P27_EXPRESSION	MSigDB_C2	8	18	1758	2.0312	1.34165	44.4444	1	3.54092	0.000398731	0.00583187	AKT1|MAP2K2|MAP2K3|MAP3K11|MAPK1|MTOR|RAF1|TSC1
WP_INHIBITION_OF_EXOSOME_BIOGENESIS_AND_SECRETION_BY_MANUMYCIN_A_IN_CRPC_CELLS	MSigDB_C2	8	18	1758	2.0312	1.34165	44.4444	1	3.54092	0.000398731	0.00583187	ARAF|BRAF|HGS|HNRNPH1|MAPK1|PDCD6IP|RAB5B|RAF1
MORF_PRKAR1A	MSigDB_C4	29	134	1758	15.1211	3.64695	21.6418	1	3.54131	0.00039814	0.00583187	AP3D1|ARCN1|ARF3|ATXN2|CANX|CAPZB|COG4|CTDNEP1|DCTN2|EFCAB14|FAM120A|FBXW11|GANAB|GPAA1|IST1|KDELR1|MTA1|NSF|PPP1R11|PPP1R7|PPP2R1A|PUM2|RAB5B|SDHA|SMARCD2|TADA3|UBA1|XPC|YWHAZ
GSE16385_MONOCYTE_VS_MACROPHAGE_DN	MSigDB_C7	5	150	1758	16.9266	3.85654	3.33333	0	-3.54117	0.000398355	0.00583187	AMMECR1L|ATXN7L3B|GAPVD1|MARF1|SON
GSE36891_POLYIC_TLR3_VS_PAM_TLR2_STIM_PERITONEAL_MACROPHAGE_DN	MSigDB_C7	5	150	1758	16.9266	3.85654	3.33333	0	-3.54117	0.000398355	0.00583187	CERS5|CHKB|TOMM34|WDR45B|ZBED3
LARC complex (LCR-associated remodeling complex)	CORUM	8	18	1758	2.0312	1.34165	44.4444	1	3.54092	0.000398731	0.00583187	ACTB|ARID1A|CHD4|GATAD2B|SMARCA4|SMARCC1|SMARCC2|SMARCD2
IL4_activated_human_CLL_cells (PMID:25280001)	SignatureDB	5	150	1758	16.9266	3.85654	3.33333	0	-3.54117	0.000398355	0.00583187	AP1B1|CABIN1|GIT2|HIPK2|PFKFB2
transferase activity, transferring phosphorus-containing groups [GoID:GO:0016772; evidenceTypes:EXP|IBA|IC|IDA|IEA|IEP|IGI|IKR|IMP|ISS|NAS|TAS]	GeneOntology_MF	187	1317	1758	148.616	10.9867	14.1989	1	3.54036	0.000399583	0.00584194	ABL1|ABL2|ACD|ACTB|ADCK1|ADNP|AGK|AKAP13|AKT1|AKT1S1|AKT2|ARAF|BAZ1B|BCR|BRAF|BRD2|BRD4|CAMK2G|CARD11|CBL|CCNI|CCNK|CCNL2|CDC25B|CDC37|CDK10|CDK16|CDK5RAP3|CDKN2D|CERK|CHKB|CHTF18|CLK2|CNPPD1|CRIPAK|CSNK1D|CSNK1G2|CSNK2A1|CSNK2B|DAXX|DAZAP2|DCAF1|DCAKD|DGKQ|DGKZ|DMPK|DPAGT1|DSTYK|DVL3|DYRK1A|FCSK|GAK|GALT|GRK6|GSK3B|GYS1|HGS|HIPK2|HK1|HMBOX1|HNRNPA2B1|HNRNPD|HNRNPU|HSP90AB1|HTT|IKBKB|ILK|IP6K1|JAK1|JAK3|LIME1|LMTK2|LRRK1|MADD|MAP2K2|MAP2K3|MAP2K7|MAP3K11|MAP3K14|MAP3K9|MAP4K2|MAPK1|MAPKAPK2|MARK2|MARK3|MARK4|MAST3|MEN1|MINK1|MLLT1|MRNIP|MST1|MTOR|NCKAP1L|NEDD9|NEK8|NEK9|NF2|NUP62|OXSR1|PABPN1|PAPOLA|PARP16|PDPK1|PEAK1|PFKFB2|PGS1|PHKA2|PHKG2|PI4KA|PI4KB|PIGG|PIGO|PIK3CD|PIP5K1C|PKN1|PLEC|POLD1|POLG|POLM|POLR1A|POLR2A|POLRMT|PPM1F|PPP1R9B|PRKAB2|PRKACA|PRKAR2A|PRKCD|PRKD2|PRKX|PTK2B|PTPN6|PTPRO|RAC2|RAF1|RGS14|RPS6KA1|RPS6KA4|RPTOR|RSKR|RUBCN|SELENOO|SH3BP5L|SIK2|SIK3|SMG1|SMG6|SOCS7|SRPK2|STK24|STK25|STK35|STK36|STK38|STK4|STRADA|TELO2|TENT4A|TESK1|TGFB1|TLR9|TNK2|TNXB|TOP1|TRIB2|TRIM24|TRIM28|TRRAP|TSC1|TSC2|TSPYL2|TYK2|UAP1L1|UCKL1|UCN|UHMK1|ULK1|ULK3|VAV2|WASHC1|WDR81|WNK1|YWHAG|ZFP36|ZFP91|ZGPAT
MARTORIATI_MDM4_TARGETS_FETAL_LIVER_UP	MSigDB_C2	10	218	1758	24.6	4.63897	4.58716	0	-3.53953	0.000400837	0.00585786	DEF6|EXOC4|GNB1|LUC7L2|PIDD1|PLEKHA2|POM121|PRRC2C|RNF169|SRRM2
GSE32164_RESTING_DIFFERENTIATED_VS_ALTERNATIVELY_ACT_M2_MACROPHAGE_UP	MSigDB_C7	7	178	1758	20.0863	4.19728	3.93258	0	-3.53828	0.000402738	0.00587598	DMPK|FUS|PTOV1|TNFAIP8L1|TULP3|USP22|XRCC1
GSE34156_NOD2_LIGAND_VS_TLR1_TLR2_LIGAND_6H_TREATED_MONOCYTE_DN	MSigDB_C7	7	178	1758	20.0863	4.19728	3.93258	0	-3.53828	0.000402738	0.00587598	ACTB|EWSR1|FERMT3|FLOT1|MBOAT7|OS9|TLN1
GSE5455_HEALTHY_VS_TUMOR_BEARING_MOUSE_SPLEEN_MONOCYTE_24H_INCUBATION_DN	MSigDB_C7	7	178	1758	20.0863	4.19728	3.93258	0	-3.53828	0.000402738	0.00587598	ADAM19|FAM111A|INPPL1|MAPKAPK2|RNF216|TRPV1|UBE2H
GSE9988_ANTI_TREM1_VS_ANTI_TREM1_AND_LPS_MONOCYTE_DN	MSigDB_C7	7	178	1758	20.0863	4.19728	3.93258	0	-3.53828	0.000402738	0.00587598	ARHGEF2|PPP1R15A|PPP1R15B|PRPF3|SPECC1L|ZC3HAV1|ZFP36
cytoskeletal protein binding [GoID:GO:0008092; evidenceTypes:IBA|IDA|IEA|IMP|IPI|ISS|NAS|TAS]	GeneOntology_MF	129	861	1758	97.1589	9.02422	14.9826	1	3.53761	0.000403771	0.00588863	AATF|ABL1|ABL2|ACTB|ACTN4|ACTR2|ADD1|ADNP|ANKRD23|ANXA6|AP1G1|ARHGEF2|ARHGEF7|ARPC1B|ATP1A1|BICD2|BIN1|CAMSAP1|CAP1|CAPN10|CAPZB|CCDC88B|CCDC88C|CDK5RAP2|CFL1|CLASP1|CLSTN1|CNN2|CORO1A|CORO1B|CORO7|COTL1|DCP1A|DCTN1|DCTN2|DIAPH1|DIP2B|DNM2|DYRK1A|EEF2|EML3|EP300|EPB41|EVL|FBXW11|FHOD1|FLII|FLNA|FLNB|FMNL1|FUS|FXYD5|GNB1|GOLGA2|GPAA1|GSK3B|HCLS1|HDAC6|HNRNPU|HOOK2|HSP90AB1|HTT|INO80|INPPL1|KATNB1|KIF21B|KIFC2|KLHL3|LASP1|LMTK2|LSP1|MAEA|MAP1LC3A|MAP1S|MAP4|MAPK8IP3|MARK2|MARK3|MARK4|MICAL1|MRTFA|MSN|MYH9|MYO1C|MYO1G|MYO9B|NCKIPSD|NDEL1|NF2|NFKB1|NUMA1|NUP62|PHACTR4|PLEC|PLEKHM2|PPP1R18|PPP1R9B|RAB3D|RAB8A|RCC2|RELA|RGS14|RUSC1|SPTAN1|SSH2|STARD9|STIM1|STMN3|STUB1|SUN2|SYNE2|SYNE3|SYNPO|TBCD|TLN1|TPM3|TRAK1|TRIOBP|TTLL1|TUBGCP2|TUBGCP6|VAMP2|VASP|VILL|WAS|WASF2|WASHC1|WDR1|WIPF2
GSE26495_PD1HIGH_VS_PD1LOW_CD8_TCELL_DN	MSigDB_C7	6	164	1758	18.5065	4.03067	3.65854	0	-3.53536	0.000407212	0.00593638	AKT1S1|CARNS1|COL24A1|HOXC4|NOTCH1|ZBTB22
GSE29949_DC_BRAIN_VS_MONOCYTE_BONE_MARROW_UP	MSigDB_C7	37	186	1758	20.989	4.28945	19.8925	1	3.53473	0.000408193	0.00594337	ACADVL|ACD|ADD1|ANKS1A|ARF3|ASCC2|BAG5|CLASP1|CYBA|DGAT1|DIDO1|DNAJC7|ESYT1|FAM193A|FLNA|FOXO1|GNAI2|HARS2|JAK3|KDM2A|MAP3K14|MAPK1|MBTPS1|MYH9|NBEAL2|NFX1|NORAD|PIEZO1|PRAF2|PSD4|PTPRA|RBM14|RGS19|SIPA1|TSC2|UBE2I|UCN
GSE360_T_GONDII_VS_B_MALAYI_LOW_DOSE_MAC_DN	MSigDB_C7	37	186	1758	20.989	4.28945	19.8925	1	3.53473	0.000408193	0.00594337	APBB3|ARF3|ARHGAP45|ARHGEF2|ATG9A|BAG5|C15ORF39|CDK16|CTDSP2|CYBA|DAP|EDC4|FLII|FLOT2|GAK|GPAA1|HELZ|HIRA|LARP4B|NAP1L4|PBX2|PLEKHM2|POLG|PRKCD|PTK2B|RAC2|RERE|SH2B1|SPEN|SREBF2|TBCD|TCF25|TESK1|TMEM63A|UBE3C|UBN1|ZMIZ1
GSE3982_DC_VS_MAC_LPS_STIM_UP	MSigDB_C7	37	186	1758	20.989	4.28945	19.8925	1	3.53473	0.000408193	0.00594337	AGK|ARHGAP45|ARHGEF18|BAZ1B|C2CD3|CEP41|CIZ1|CTC1|DDX24|DNAJC16|FOXO1|GPATCH8|GSE1|INTS3|KCND1|LIMD2|LPAR2|MAPK8IP3|MDC1|MSL2|MTMR4|NPFF|PIAS3|POLM|SARS2|SEC14L1|SEC16A|SETDB1|SIPA1L3|SMARCA4|SMG1|SMURF1|STK38|TBC1D13|TRAF5|WWP2|YLPM1
REACTOME_REGULATION_OF_PTEN_GENE_TRANSCRIPTION	MSigDB_C2	16	57	1758	6.43212	2.38449	28.0702	1	3.53435	0.00040878	0.00594705	CBX4|CBX6|CHD3|CHD4|GATAD2A|GATAD2B|HDAC5|HDAC7|MAF1|MAPK1|MTA1|MTOR|PHC1|RING1|RPTOR|SCMH1
GATGKMRGCG_UNKNOWN	MSigDB_C3	16	57	1758	6.43212	2.38449	28.0702	1	3.53435	0.00040878	0.00594705	CIZ1|CLSTN1|CNOT3|E2F3|EEF2|EP300|FKRP|PATZ1|PCNT|PHF12|RAD23A|SART3|STRN4|TSC1|UBTF|ZBTB22
FURUKAWA_DUSP6_TARGETS_PCI35_UP	MSigDB_C2	0	65	1758	7.33487	2.54567	0	0	-3.53368	0.000409822	0.00595977
MIR6722_3P	MSigDB_C3	31	147	1758	16.5881	3.81815	21.0884	1	3.53185	0.000412659	0.00599857	ATG9A|C19ORF54|CAMK2G|CANX|CDK16|CLK2|COPS7A|CTDSP1|INO80|KIF21B|MARK2|MAZ|MGRN1|ORMDL3|PACS1|PBXIP1|PHF21A|PPARD|PPP1R9B|RAB5B|RBM42|RERE|SIPA1L3|SMG7|STK35|TNRC6B|UBTF|XPO7|ZFP41|ZMAT2|ZNF710
NKX2_5_TARGET_GENES	MSigDB_C3	145	986	1758	111.264	9.616	14.7059	1	3.53105	0.00041392	0.00601444	ACLY|ACTR1A|AP1M1|AP3D1|AP3M1|AP4B1|APBB3|ARAP1|ARHGAP1|ATG2A|ATXN2L|BRD8|C16ORF72|C2CD3|CAP1|CDK5RAP2|CELSR1|CNOT1|COPS7A|CRTC2|CS|CSNK2A1|CTDSP1|CUTA|DAGLB|DDX6|DHX38|DHX8|DPP9|E2F3|EEF2|EFCAB14|EHMT1|EMSY|ERICH1|ESYT1|EWSR1|EXOC4|EXOC8|FAM117A|FAM219B|FBXL20|FBXW11|FRYL|GANAB|GATAD2A|GATAD2B|GGA1|GIGYF2|GIT2|GNAI2|GNAS|GORASP1|GTF2IP20|INO80E|INTS1|KAT7|KHDC4|KHSRP|KPNA6|LINC01278|LRCH4|MAP1S|MED24|MICALL1|MLLT1|MON1B|MPPE1|MSH5-SAPCD1|MSL2|MTOR|MUS81|NCOA5|NF2|NUDCD3|NUMA1|NUP153|NUP205|OTUD3|OXSR1|PABPC4|PDAP1|PDXDC2P-NPIPB14P|PFKFB2|PGAP3|PHACTR4|PLA2G6|POLR1A|POLR2A|PPFIA1|PRPF31|PRR14|PRR3|PTCH1|PTK2B|PWWP3A|RALGAPB|RANBP10|RERE|RGS8|RNF187|RNF220|SARS2|SEC23IP|SEMA4F|SFXN5|SH2B1|SLC35A4|SLC35B4|SLC4A2|SLC9A1|SMG7|SPPL3|SRCAP|SRRT|STIM1|STK11IP|STRIP1|STRN4|SYVN1|SZT2|TAF15|TAF6|TBC1D9B|TBCD|TMEM109|TMEM79|TNK2|TNPO3|TSC1|TTC21A|ULK3|UPF2|VPS39|WASF2|WDR24|WDR6|WIPF2|XPC|ZFYVE1|ZFYVE26|ZFYVE27|ZNF764|ZNF785|ZSCAN22
FOXN3_TARGET_GENES	MSigDB_C3	159	1096	1758	123.677	10.0999	14.5073	1	3.5297	0.00041603	0.00604129	ACD|ACOX3|ACTR2|ADCY3|ADNP|AGBL2|AGPAT1|ANKRD13D|ANKRD40|ARFGEF2|ARHGDIA|ASXL1|ATG4B|ATG9A|ATXN2L|BABAM2|BRD2|BTRC|C16ORF72|C2ORF42|C2ORF92|C6ORF136|CABIN1|CAMTA2|CARMIL2|CCS|CDC25B|CDC37|CEP250|CEP41|COG7|COPS7B|CPNE1|CSNK2A1|DCTN1|DIDO1|DNAJC16|DOCK6|DPP7|DPP8|EXOC7|EXOSC6|FAAP100|FAM110A|FAM234A|FASN|FBXO41|FHOD1|FLII|GALT|GTF3C1|HELZ|HEXD|HGS|HIRA|HNRNPUL1|HSP90AB1|INO80E|IQCE|JUND|KIAA0895L|KPNA1|LAMA5|LASP1|LIMD2|LIME1|LINC00205|LRBA|LZTS3|MAN2C1|MAP3K14|MBTPS1|MLLT6|MSL1|MYH9|MYO15B|MZF1|NCOA5|NDRG3|NFATC3|NUP153|ORAI2|PDXDC1|PER2|PGS1|PHF1|PHKA2|PIEZO1|PIGG|PITRM1|PLEKHG4|POGK|POLR2A|PPDPF|PPP1R16A|PPP1R7|PPP1R9B|PRKCD|PSMF1|PTPRA|PUM2|R3HDM4|RAB40C|RABL2A|RAD23A|RANBP10|RBM23|REC8|RING1|RNPEPL1|RPTOR|RUNDC1|SCRIB|SEC31B|SEMA4F|SF3A1|SIK3|SIN3A|SIPA1L3|SIX5|SLC2A4RG|SLC4A2|SLC7A6OS|SMARCD2|SND1|SPATA2|SPTAN1|SRRM2|STK11IP|STK25|SUFU|SUPT5H|TADA2B|TAF4|TBC1D10B|TGIF2|TLE3|TMC6|TMC8|TMEM39B|TNRC6A|TNRC6C|TOP1|TRAPPC12|TRIB2|TTLL1|U2AF2|USP24|USP36|VEGFB|WDR45B|WDR59|WDR90|YTHDF1|ZC3H18|ZGPAT|ZMYM3|ZNF839|ZNF862
GSE24574_NAIVE_VS_TCONV_CD4_TCELL_UP	MSigDB_C7	35	173	1758	19.522	4.13858	20.2312	1	3.52965	0.000416108	0.00604129	ACAP1|ARHGAP4|ARHGAP45|ATG13|BIN1|CBX4|CD37|CDC25B|CHD3|CIZ1|CORO1A|DGCR2|DMPK|ERICH1|GNB2|IL11RA|ITIH4|JAK3|JOSD1|JUND|LTB4R|MRNIP|MYO9B|NUMA1|PBXIP1|PHKG2|PLA2G6|RASGRP2|SEC31B|SETD1B|SIPA1|SUN2|TLE5|TNK2|TRIB2
GSE10325_CD4_TCELL_VS_LUPUS_CD4_TCELL_DN	MSigDB_C7	8	191	1758	21.5532	4.34602	4.18848	0	-3.52636	0.000421316	0.00610694	GSE1|HNRNPD|PPIF|RAB11FIP1|REC8|TAPBP|UAP1L1|UBE2Q1
GSE30962_ACUTE_VS_CHRONIC_LCMV_PRIMARY_INF_CD8_TCELL_DN	MSigDB_C7	8	191	1758	21.5532	4.34602	4.18848	0	-3.52636	0.000421316	0.00610694	C15ORF39|CBX6|FKBP5|FLNB|MBOAT7|NRGN|OXSR1|SYNPO
GSE3982_MAC_VS_NEUTROPHIL_LPS_STIM_UP	MSigDB_C7	8	191	1758	21.5532	4.34602	4.18848	0	-3.52636	0.000421316	0.00610694	ARCN1|CDKAL1|PIGG|PTPRA|RUBCN|SIK3|UBE2Q1|UCKL1
MASSARWEH_TAMOXIFEN_RESISTANCE_UP	MSigDB_C2	36	522	1758	58.9047	7.10703	6.89655	0	-3.5262	0.000421572	0.00610815	ABCC5|ATG2B|ATP2A3|ATXN1L|BET1L|C6ORF62|CAMK2G|CERK|DIDO1|FAM219B|GRAMD4|HDLBP|HOTAIRM1|IDH2|IQCE|LIX1L|MIA3|MICB|ORMDL3|PDXDC1|PITPNM1|PRDM4|RASSF5|RHOT2|RIPOR1|RNF10|SEC16A|SLC44A2|SMAP2|TADA2B|TRAF5|TRAK1|USB1|USP54|WDR45B|ZFP36
NAKAYA_MYELOID_DENDRITIC_CELL_FLUARIX_FLUVIRIN_AGE_18_50YO_7DY_DN	MSigDB_C7	47	254	1758	28.6624	5.00151	18.5039	1	3.52435	0.000424516	0.00614831	AKAP8L|ANKRD17|ARHGEF7|ARNT|ATP6V0A1|C2CD3|CAMSAP1|CBL|CC2D1A|CES2|CHD4|CHD8|DHX9|EHBP1L1|HAUS5|HK1|KHDC4|KLHL22|LRBA|MAPKAPK2|MAU2|MSL1|NCKIPSD|NF2|OTUD3|PHC1|POLG|PRDM2|PRKACA|PRR14L|RPS6KA4|SF3A2|SMAD3|SMARCA4|SRGAP3|TAF6|TBC1D13|TCF20|TINF2|TRAF5|U2AF2|USB1|WDR1|YLPM1|ZBTB25|ZNF589|ZNF609
negative regulation of transcription by RNA polymerase II [GoID:GO:0000122; evidenceTypes:IBA|IC|IDA|IEA|IGI|IMP|IPI|ISS|NAS|TAS]	GeneOntology_BP	116	762	1758	85.9873	8.51807	15.2231	1	3.52258	0.000427367	0.00618708	ATXN1L|BPTF|CBX4|CBX6|CBX7|CC2D1A|CC2D1B|CHD3|CHD8|CNOT1|CREBBP|CTBP1|CTCF|DCAF1|DNMT1|E4F1|EHMT1|EHMT2|ELK4|EP300|ETV3|FOXK1|FOXK2|FOXP4|GATAD2A|GATAD2B|HCFC1|HCLS1|HDAC5|HDAC7|HIC2|HIPK2|HMBOX1|HNRNPU|IRF3|KDM2B|KHDRBS1|LIN37|MAFK|MAX|MAZ|MED25|MEN1|MEPCE|MIER2|MNT|MTA1|MXD4|MYPOP|MZF1|NCOA5|NCOR2|NFATC3|NFKB1|NFX1|NOTCH1|NR2C2|NSD1|PAF1|PATZ1|PER2|PHF12|PHF21A|PIAS3|PIAS4|PPARA|PPARD|PRDM2|PTCH1|RBM10|RELA|RREB1|RUNX3|SAP130|SCAF4|SFPQ|SIN3A|SIN3B|SIRT7|SMAD3|SMARCA4|SP2|SPEN|SPI1|SREBF2|STAT6|SUFU|SUPT5H|TAF3|TBL1X|TCF25|TCF3|TGFB1|TGIF2|TLE5|TRIM28|TRPV1|UBE2I|WWP2|ZBTB25|ZBTB39|ZBTB7A|ZFP36|ZFPM1|ZGPAT|ZKSCAN3|ZNF133|ZNF282|ZNF296|ZNF337|ZNF398|ZNF589|ZNF692|ZNF746|ZNF764|ZNF785
REACTOME_ANTIVIRAL_MECHANISM_BY_IFN_STIMULATED_GENES	MSigDB_C2	19	74	1758	8.35047	2.71541	25.6757	1	3.52156	0.000429013	0.00619828	EIF4G1|EIF4G3|FLNA|FLNB|IRF3|JAK1|KPNA1|KPNB1|NUP153|NUP188|NUP205|NUP210|NUP214|NUP50|NUP62|PLCG1|POM121|POM121C|TRIM25
REACTOME_SUMOYLATION_OF_DNA_DAMAGE_RESPONSE_AND_REPAIR_PROTEINS	MSigDB_C2	19	74	1758	8.35047	2.71541	25.6757	1	3.52156	0.000429013	0.00619828	CBX4|HDAC7|HERC2|MDC1|NUP153|NUP188|NUP205|NUP210|NUP214|NUP50|NUP62|PHC1|PIAS4|POM121|POM121C|RING1|SCMH1|UBE2I|XPC
cation binding [GoID:GO:0043169; evidenceTypes:IBA|IC|IDA|IEA|IGI|IMP|ISA|ISS|NAS|TAS]	GeneOntology_MF	437	3381	1758	381.526	16.2799	12.9252	1	3.5217	0.000428788	0.00619828	AARS1|AARS2|ABL1|ABL2|ACAP1|ACAP3|ACLY|ACO2|ACTN4|ADAM19|ADCY3|ADNP|AGAP6|AGAP9|AGBL2|AGO3|AKAP13|AKAP8L|AKT2|ALKBH5|ALKBH6|AMPD2|ANKMY1|ANKZF1|ANXA11|ANXA6|ARAF|ARAP1|ARF1|ARHGAP45|ARHGEF18|ARHGEF2|ASH1L|ASXL1|ASXL2|ATP13A1|ATP1A1|ATP2A2|ATP2A3|B4GALT3|BAZ1B|BAZ2A|BPNT2|BPTF|BRAF|BRD1|BRPF1|BRPF3|CALCOCO1|CANX|CAPN1|CAPN15|CAPNS1|CARNS1|CBL|CBLL1|CCS|CDHR1|CDKAL1|CELSR1|CELSR2|CELSR3|CEP104|CERK|CHAMP1|CHD3|CHD4|CIZ1|CLSTN1|CNOT4|CPNE1|CRACR2A|CREBBP|CRELD1|CSNK2B|CTCF|CTDSP1|CTDSP2|CUL9|CUTA|CYB561D1|CYB5R3|CYBA|CYHR1|CYP2C8|CYP2E1|D2HGDH|DAGLB|DCAF15|DGCR8|DGKQ|DGKZ|DHX9|DIDO1|DMPK|DNMT1|DPAGT1|DPP3|DROSHA|DTX3|DTX4|E4F1|EFCAB14|EHMT1|EHMT2|EP300|EPS15L1|ESYT1|EWSR1|FAN1|FLYWCH1|FOXK2|FOXP4|FTO|FUS|GALT|GATAD2A|GATAD2B|GDPD3|GIT2|GMEB1|GMIP|GNAI2|GNAS|GNMT|GORASP1|GPATCH8|GTPBP6|HDAC5|HDAC6|HDAC7|HELZ|HERC2|HGS|HIC2|HIVEP3|HMGCL|IDH2|IKZF1|ING4|ITGA10|ITPR3|JAK1|KAT6A|KAT6B|KAT7|KCND1|KDM2A|KDM2B|KDM3B|KDM4A|KDM5C|KDM6B|KLF13|KMT2A|KMT2B|KMT2C|KMT2D|KPNB1|L3MBTL2|LASP1|LIG1|LIMD2|LPCAT1|LRRK1|LRSAM1|MAEA|MAN1B1|MAN2A2|MAN2C1|MAP2K2|MAP2K7|MARCHF8|MARCHF9|MARK2|MAST3|MAZ|MGAT4B|MGRN1|MICAL1|MICALL1|MKRN1|MLLT6|MOB2|MOB3A|MORC2|MPPE1|MSL2|MTA1|MTMR4|MUS81|MYO9B|MZF1|NDUFS2|NEK8|NEK9|NFX1|NOTCH1|NOTCH2NLA|NPEPPS|NPLOC4|NR2C2|NSD1|NSF|NUDT19|NUDT3|NUP153|OGDH|OXSR1|P4HTM|PAN2|PAPOLA|PATZ1|PCGF3|PEF1|PGS1|PHC1|PHF1|PHF12|PHF2|PHF21A|PHF8|PHRF1|PIAS3|PIAS4|PITPNM1|PITRM1|PLA2G4B|PLAGL2|PLCB2|PLCG1|PLEKHM1|PNMA3|POLD1|POLM|POLR1A|POLR2A|POMT1|PPARA|PPARD|PPM1F|PPM1N|PPP1R10|PPP6C|PRDM10|PRDM2|PRDM4|PRKACA|PRKCD|PRKCSH|PRKD2|PRR3|RAB11FIP3|RAB11FIP4|RAF1|RAI1|RASA4B|RASGRP2|RASSF1|RASSF5|RBM10|RBSN|RC3H1|REPIN1|RERE|RFNG|RHOT2|RING1|RNF10|RNF123|RNF169|RNF187|RNF20|RNF216|RNF220|RNF31|RNF38|RNF4|RNF40|RNF44|RNPEPL1|RPS6KA1|RPS6KA4|RREB1|RSAD1|RUFY1|RXRB|SAP30L|SEC23IP|SEC24C|SELENOO|SETDB1|SF1|SF3A2|SIK2|SIK3|SIRT7|SLC2A4RG|SLX4|SMAD3|SMAP2|SMG1|SMG6|SMPD4|SP1|SP2|SPTAN1|SRPK2|STIM1|STK24|STK25|STK36|STK38|STK4|SYVN1|TADA2B|TAF15|TAF3|TATDN2|TBC1D9B|TCF20|TENT4A|TESK1|TET3|TMEM129|TNK2|TRAF3|TRAF5|TRAF7|TRIM11|TRIM24|TRIM25|TRIM28|TRIM4|TRIM41|TRIM44|TRIM56|TRIM66|TRIM8|TRPV1|TUBB4A|TYW1|U2AF1L4|UBR4|UNKL|UPF1|USP19|USP20|USP21|USP22|USP4|VAV1|VAV2|VDAC1|VPS11|WDFY2|WIZ|WNK1|XPNPEP3|YPEL3|ZBED1|ZBED3|ZBED4|ZBTB22|ZBTB25|ZBTB39|ZBTB40|ZBTB7A|ZC3H18|ZC3H3|ZC3H4|ZC3H7A|ZC3HAV1|ZC3HC1|ZCWPW1|ZFP36|ZFP41|ZFP91|ZFPM1|ZFYVE1|ZFYVE19|ZFYVE26|ZFYVE27|ZGPAT|ZKSCAN1|ZKSCAN2|ZKSCAN3|ZKSCAN8|ZMAT2|ZMIZ1|ZMIZ2|ZMYM3|ZNF133|ZNF212|ZNF264|ZNF280B|ZNF282|ZNF296|ZNF317|ZNF335|ZNF337|ZNF362|ZNF398|ZNF407|ZNF500|ZNF512|ZNF512B|ZNF513|ZNF526|ZNF532|ZNF574|ZNF575|ZNF580|ZNF589|ZNF592|ZNF609|ZNF628|ZNF689|ZNF692|ZNF710|ZNF740|ZNF746|ZNF76|ZNF764|ZNF775|ZNF785|ZNF805|ZNF839|ZNF862|ZNRF3|ZSCAN22|ZSCAN25|ZSCAN5A|ZSWIM8|ZXDC|ZYX|ZZEF1
single-stranded RNA binding [GoID:GO:0003727; evidenceTypes:IBA|IC|IDA|IEA|IMP|ISS|TAS]	GeneOntology_MF	19	74	1758	8.35047	2.71541	25.6757	1	3.52156	0.000429013	0.00619828	AGO3|CBX4|DAZAP1|DHX9|EIF4H|HNRNPA1|HNRNPDL|HNRNPH1|HNRNPU|ILF3|KHDRBS1|LSM14A|PABPC1|PABPC1L|PABPC3|PABPC4|PATL1|PTBP1|U2AF2
Holmes (PMID:32603407)_INT-b DN_Log2FCgt1.5	PAPER	19	74	1758	8.35047	2.71541	25.6757	1	3.52156	0.000429013	0.00619828	ARF6|CCNI|CELF1|CHMP4B|EEF2|EIF4H|EVL|HADHA|HNRNPA3|HNRNPD|KHDRBS1|ORAI2|PABPN1|POU2F2|SRRM2|TAPBP|VAMP2|WASF2|WDR1
Holmes (PMID:32603407)_PBL-a UP_Log2FCgt1.5	PAPER	25	398	1758	44.912	6.23125	6.28141	0	-3.52049	0.000430756	0.00622095	ACADVL|ANXA6|ARF1|B4GALT3|CANX|CCM2|CLPTM1|CLPTM1L|CUTA|HDLBP|IDH2|KDELR1|KLF13|KRTCAP2|LIME1|PABPC4|REPIN1|SCAMP2|SEC14L1|SND1|SRP68|SRPRA|TCF25|TECR|VCP
TCF7_TARGET_GENES	MSigDB_C3	220	1584	1758	178.745	11.9357	13.8889	1	3.51985	0.000431795	0.00623341	ACO2|ACTN4|ADAM19|ADNP|AGK|AGPAT1|AKT2|AMMECR1L|ANKMY1|AP2B1|AP3M1|ARCN1|ASB1|ASCC2|BRPF3|C11ORF68|C11ORF80|C7ORF26|CABIN1|CAMSAP1|CAPNS1|CASP2|CATSPER2|CBL|CCDC85C|CCDC97|CCNI|CDK16|CELF1|CEP164|CHD1L|CHKB|CLASP1|CMIP|CNN2|CSNK1D|CSNK1G2|CUL4A|DCP1A|DEDD|DENND11|DGCR8|DIAPH1|DNAJC5|DOCK6|DPP9|EIF4G1|ELAVL1|EME2|EMSY|ENGASE|ERC1|ESYT1|FAM102A|FAM120A|FAM193B|FAM219B|FBXO9|FLOT1|GATAD2A|GGA1|GNAS|GNB1|GNB2|GPAA1|GPAT4|GRIPAP1|HDAC5|HELZ|HIRA|HMGCL|HNRNPU|ING4|INO80|INTS1|IQSEC1|JRK|KAT6B|KDM3B|KHDRBS1|KPNA1|KRI1|LARP1|LASP1|LEMD2|LIME1|LIN37|LINC01089|LMNTD2|LRG1|LRIG1|LRRC37A3|LUC7L|LZTR1|MAML1|MAP1S|MAP3K14|MAPKBP1|MAU2|MBTPS1|MED15|MED16|MIA3|MIDEAS|MNT|MOB3A|MRTFA|MYO9B|NBEAL2|NBPF1|NCOA6|NDRG3|NEDD9|NFE2L2|NFYC|NPHP4|NUP50|NUP62|NXF1|OLMALINC|OPA3|OS9|PCBP2|PCED1A|PDPK1|PHF8|PHKA2|PI4KA|PI4KB|POGK|POLR2A|POLRMT|POU2F2|PPOX|PPP1R16A|PPP1R3E|PPP1R7|PRAF2|PRDM4|PRKCSH|PRPF8|PSMF1|PSMG3-AS1|PTPRO|PUM1|PUM2|RAB11FIP3|RAB3D|RAF1|RAI1|RASAL3|RBM15B|RBSN|REPIN1|RHBDD2|RNF20|RREB1|RSAD1|RUNX3|RXRB|SDHAP1|SF1|SF3A1|SFI1|SFXN5|SH2B1|SIPA1|SKIV2L|SLC29A1|SLC3A2|SLC4A2|SLX4|SMAD3|SMARCC1|SMARCD2|SNRNP70|SP1|STK35|STRADA|STX18-AS1|SYNE2|TAF15|TAGLN2|TBC1D13|TBC1D14|TBCD|TET3|TGFB1|TGIF2|THRAP3|TLN1|TMEM39B|TNPO2|TNRC6B|TP53I11|TRAK1|TRANK1|TSC2|TTLL3|UBAP2|UBE2R2|UBE4B|UHMK1|ULK1|UNKL|UPF3A|URGCP|USP36|WDR59|YY1AP1|ZC3HC1|ZGPAT|ZNF398|ZNF526|ZNF580|ZNF609|ZNF692|ZNF775|ZNRF3|ZZEF1
NAKAYA_PBMC_FLUARIX_FLUVIRIN_AGE_18_50YO_CORRELATED_WITH_HAI_28DY_RESPONSE_AT_7DY_NEGATIVE	MSigDB_C7	75	454	1758	51.2313	6.64293	16.5198	1	3.51944	0.000432461	0.0062405	ANKZF1|AP1G1|ARF1|ARHGEF7|ARMH1|ASXL1|ATF6B|ATG13|ATXN2L|BRD1|CAMK2G|CHERP|CLASP1|CNOT4|CTC1|CYB5R3|DDX24|DENND11|DHX9|DNAH1|DYNC1LI2|E4F1|EHMT1|FAM117B|FUS|GIGYF2|GNAS|GON4L|HNRNPA1|HNRNPH1|HNRNPM|HP1BP3|INPP5D|JUND|KAT6B|MAP2K7|NOMO1|NUMA1|PABPC1|PCBP2|PCYOX1L|PDAP1|PDXDC1|PIP4P1|PPP1R15A|PPP4R3A|PRPF3|RAB5B|RALGAPB|RBM14|RBSN|RFX7|SBNO2|SCAF4|SEPTIN6|SF1|SFI1|SFPQ|SFSWAP|SIN3A|SMG1|STK4|SUGP2|TAF15|TMEM170A|TMEM63A|TRAF5|TRAPPC10|TRIB2|TSPYL2|UHMK1|USF3|USP36|YTHDC1|ZNF317
KEGG_PATHWAYS_IN_CANCER	MSigDB_C2	50	275	1758	31.0322	5.20059	18.1818	1	3.51883	0.000433454	0.00625229	ABL1|AKT1|AKT2|ARAF|ARNT|BCR|BRAF|CBL|CCDC6|CREBBP|CRKL|CTBP1|DVL3|E2F3|EP300|ETS1|FOXO1|GSK3B|HSP90AB1|IKBKB|JAK1|LAMA5|MAP2K2|MAPK1|MAX|MTOR|NFKB1|PIAS3|PIAS4|PIK3CD|PLCG1|PPARD|PTCH1|RAC2|RAF1|RASSF1|RASSF5|RELA|RXRB|SMAD3|SOS1|SPI1|STK36|STK4|SUFU|TGFB1|TPM3|TRAF3|TRAF5|VEGFB
BLANCO_MELO_COVID19_SARS_COV_2_POS_PATIENT_LUNG_TISSUE_UP	MSigDB_C2	5	149	1758	16.8138	3.84379	3.3557	0	-3.51766	0.000435365	0.00627223	APBB1IP|CD37|PTK2B|SPI1|WAS
FOSTER_TOLERANT_MACROPHAGE_UP	MSigDB_C2	5	149	1758	16.8138	3.84379	3.3557	0	-3.51766	0.000435365	0.00627223	FBRSL1|ORAI2|SMG1|SMURF1|TRAF3
negative regulation of cellular amide metabolic process [GoID:GO:0034249; evidenceTypes:IBA|IDA|IEA|IGI|IMP|ISS|NAS|TAS]	GeneOntology_BP	36	180	1758	20.312	4.22052	20	1	3.51715	0.000436208	0.00628182	ABCA7|AGO3|BIN1|CELF1|CNOT1|CNOT11|CNOT3|DCP1A|DDX6|EIF4ENIF1|EIF4G1|FTO|GGA3|GIGYF2|HNRNPD|ILF3|INPP5E|KHSRP|LARP1|LSM14A|ORMDL3|PABPC1|PAN2|PATL1|PUM1|RC3H1|SAMD4B|TENT4A|TNRC6A|TNRC6B|TNRC6C|TSC1|UPF1|YTHDF1|YTHDF2|ZFP36
GSE1460_INTRATHYMIC_T_PROGENITOR_VS_DP_THYMOCYTE_UP	MSigDB_C7	7	177	1758	19.9734	4.18561	3.9548	0	-3.51634	0.000437546	0.00629344	CDKAL1|DTX4|NOTCH1|PLCXD1|SEC31B|SND1|ZNF282
GSE15330_HSC_VS_MEGAKARYOCYTE_ERYTHROID_PROGENITOR_IKAROS_KO_DN	MSigDB_C7	7	177	1758	19.9734	4.18561	3.9548	0	-3.51634	0.000437546	0.00629344	ADAM19|AKNA|IKBKB|MBOAT7|PLEKHA2|TBL1X|TNFAIP8L1
GSE2706_2H_VS_8H_LPS_STIM_DC_DN	MSigDB_C7	7	177	1758	19.9734	4.18561	3.9548	0	-3.51634	0.000437546	0.00629344	CNOT4|JAK3|NFKB1|RAD9A|SETDB1|SFT2D2|TBC1D13
GSE3691_IFN_PRODUCING_KILLER_DC_VS_PLASMACYTOID_DC_SPLEEN_DN	MSigDB_C7	6	163	1758	18.3936	4.01849	3.68098	0	-3.51268	0.000443617	0.00637819	COPS7A|DHX9|FAM111A|KDM2B|SFPQ|THRAP3
WP_MET_IN_TYPE_1_PAPILLARY_RENAL_CELL_CARCINOMA	MSigDB_C2	15	52	1758	5.8679	2.27787	28.8462	1	3.51127	0.000445978	0.00640954	AKT1|AKT2|ARAF|BRAF|CBL|CRKL|ETS1|JAK3|MAP2K2|MAPK1|PIK3CD|PLCG1|RAF1|RAPGEF1|SOS1
REACTOME_RECRUITMENT_OF_MITOTIC_CENTROSOME_PROTEINS_AND_COMPLEXES	MSigDB_C2	20	80	1758	9.02754	2.8228	25	1	3.51063	0.000447052	0.00642238	ACTR1A|CDK5RAP2|CEP164|CEP250|CEP41|CLASP1|CSNK1D|DCTN1|DCTN2|DYNC1H1|HAUS5|PCNT|PPP2R1A|PRKACA|SFI1|TUBB4A|TUBG2|TUBGCP2|TUBGCP6|YWHAG
GNF2_PAK2	MSigDB_C4	10	27	1758	3.04679	1.6427	37.037	1	3.50919	0.000449477	0.0064546	ACTR2|ARHGDIB|FMNL1|HCLS1|PHF21A|RAF1|STAT6|TYK2|VAV1|WAS
FAN_OVARY_CL7_ANGEIOGENIC_ENDOTHELIAL_CELL	MSigDB_C8	12	242	1758	27.3083	4.88384	4.95868	0	-3.50858	0.000450512	0.00646686	ARPC1B|CDC37|CYB5R3|DAZAP2|FKBP1A|FXYD5|KRTCAP2|PPP1R15A|TAGLN2|TPM3|WASF2|ZFP36
chr16q24	MSigDB_C1	17	63	1758	7.10919	2.50636	26.9841	1	3.50656	0.000453942	0.00650873	AFG3L1P|ANKRD11|BANP|CDK10|COTL1|CYBA|GSE1|KLHL36|MBTPS1|MTHFSD|PIEZO1|SLC7A5|TAF1C|TCF25|USP10|ZC3H18|ZFPM1
FONTAINE_FOLLICULAR_THYROID_ADENOMA_UP	MSigDB_C2	17	63	1758	7.10919	2.50636	26.9841	1	3.50656	0.000453942	0.00650873	AMPD2|BAG6|CABIN1|DAP|DDX56|EIF4G1|FBXL16|GALT|GLG1|IL11RA|PBXIP1|PPARD|RANBP10|SEMA4B|SETD5|ZNF512B|ZNF76
GSE17186_BLOOD_VS_CORD_BLOOD_CD21LOW_TRANSITIONAL_BCELL_UP	MSigDB_C7	37	187	1758	21.1019	4.30083	19.7861	1	3.50611	0.00045471	0.00650873	ADD1|CBX4|CCM2|CYTH1|DAXX|DBP|DEF6|DENND11|FBXL12|FOXO1|GRAMD4|GRK6|GTF2I|HDAC7|IKZF1|KLHL22|LRRC8A|MLLT6|MSN|MYH9|NFATC3|P4HTM|PHF1|RNF38|RPRD2|SLC44A2|SSH2|SUN2|TECR|TLE5|TMEM63A|TNIP1|TNK2|TRIM56|UBTF|UNKL|ZNF280B
GSE20198_IL12_VS_IL12_IL18_TREATED_ACT_CD4_TCELL_DN	MSigDB_C7	37	187	1758	21.1019	4.30083	19.7861	1	3.50611	0.00045471	0.00650873	AKAP13|ANKRD40|ARHGAP1|BRD9|CNR2|CTC1|CTDSP1|CUL4A|DCAF1|DCAF7|DOCK6|EIF4ENIF1|FAM193A|GDPD3|GPATCH8|GPI|HNRNPA3|HNRNPUL2|KDM2B|LARP4B|LSM14A|MAPK1|NFYC|PLEC|PLEKHM1|PPM1F|SLC25A6|TESK1|TMEM129|TMEM86B|TRAPPC10|USP24|USP54|WDR37|WWP2|ZMIZ1|ZXDC
GSE20484_MCSG_VS_CXCL4_MONOCYTE_DERIVED_MACROPHAGE_DN	MSigDB_C7	37	187	1758	21.1019	4.30083	19.7861	1	3.50611	0.00045471	0.00650873	ABCA7|AKAP17A|APBA3|ARF6|BTAF1|BTBD7|C7ORF26|CLASP1|CTCF|EIF4ENIF1|HERC1|IQCE|JAK1|KIAA0100|LIX1L|MARCHF8|MBD6|MPPE1|ORAI1|OTUD3|PHF2|PTBP3|PUM2|RNF169|SEC14L1|SEMA4F|SNRNP200|SP2|SS18L1|TAF4|TBC1D17|TBC1D5|TRIM25|TXLNA|UBN1|ZC3H7A|ZZEF1
GSE22589_HIV_VS_HIV_AND_SIV_INFECTED_DC_DN	MSigDB_C7	37	187	1758	21.1019	4.30083	19.7861	1	3.50611	0.00045471	0.00650873	AATF|ARHGAP45|ASXL1|ATF6B|C2CD3|CAPN15|CELSR3|CEP250|DNMT1|EXOC8|FAM193B|FHOD1|HMG20B|HNRNPA1|KDM2B|KLF13|MAST3|MDC1|MED16|MNT|MOB3A|NISCH|NLRX1|NUP50|POR|PPOX|PPP1R18|PTPN9|RGS19|RNF187|SPSB3|TADA3|TAF6|WDR24|WIZ|ZBED3|ZNF526
GSE37301_LYMPHOID_PRIMED_MPP_VS_CD4_TCELL_DN	MSigDB_C7	37	187	1758	21.1019	4.30083	19.7861	1	3.50611	0.00045471	0.00650873	ACTR1A|ANKZF1|CC2D1A|CSNK1G2|CYB5R3|E2F3|EP300|ERCC3|FAM102A|GNAI2|GNB1|HDAC6|HERC2|HTT|INPP5E|LAPTM5|MDC1|MED16|MKRN1|NAA40|NDRG3|NEK9|PATZ1|PIGG|RIPOR1|RUBCN|SH3BGRL3|SLC9A1|SOS1|STRADA|UBE4A|USP21|VAV1|WWP2|XPO7|YLPM1|ZYX
GSE28726_NAIVE_VS_ACTIVATED_CD4_TCELL_DN	MSigDB_C7	8	190	1758	21.4404	4.33477	4.21053	0	-3.50503	0.000456561	0.00652733	AARS1|ACTN4|ARNT|GPI|MAP2K3|MCM5|PLAGL2|VCP
GSE3982_DC_VS_TH1_UP	MSigDB_C7	8	190	1758	21.4404	4.33477	4.21053	0	-3.50503	0.000456561	0.00652733	CNOT4|CUL4A|NAA60|NEK9|SPI1|SRPK2|STAT6|TET3
TRAVAGLINI_LUNG_LYMPHATIC_CELL	MSigDB_C8	8	190	1758	21.4404	4.33477	4.21053	0	-3.50503	0.000456561	0.00652733	FAM102A|GNAS|LAPTM5|LSP1|RAB11FIP1|SLC24A1|SLC38A1|UCP2
KEGG_FC_GAMMA_R_MEDIATED_PHAGOCYTOSIS	MSigDB_C2	22	92	1758	10.3817	3.02595	23.913	1	3.50098	0.000463553	0.00662405	AKT1|AKT2|ARF6|ARPC1B|CFL1|CRKL|DNM2|INPP5D|MAPK1|PIK3CD|PIP5K1C|PLA2G4B|PLA2G6|PLCG1|PRKCD|RAC2|RAF1|VASP|VAV1|VAV2|WAS|WASF2
ACTGCAG_MIR173P	MSigDB_C3	23	98	1758	11.0587	3.12246	23.4694	1	3.5009	0.000463698	0.00662405	ACTR1A|CNOT4|CYTH1|DCAF7|DDX6|DENND6A|EIF4G1|FAM168B|FKBP5|HERC2P9|KAT7|KHDRBS1|MAP4|MAX|NF2|PARP6|PPP1R10|PPP4R3A|TM9SF4|TRAPPC10|UHMK1|YTHDF2|YWHAG
GSE33162_HDAC3_KO_VS_HDAC3_KO_MACROPHAGE_UP	MSigDB_C7	35	174	1758	19.6349	4.15039	20.1149	1	3.49985	0.000465511	0.00664461	ANKRD40|ATG4D|BCL9L|CAMSAP1|CIC|CMTR1|GTPBP1|HOOK2|HTT|KMT2A|MARK2|MCM3AP|MEPCE|MOGS|MRTFA|PPP1R10|PRDM4|PRPF6|PTOV1|RAB40C|RREB1|SGSM3|SLC22A5|SMG6|SRRT|STUB1|SUPT6H|TAPBP|TNRC6C|TOMM34|VILL|ZMIZ2|ZNF264|ZNF574|ZNF764
GSE43955_10H_VS_30H_ACT_CD4_TCELL_WITH_TGFB_IL6_UP	MSigDB_C7	35	174	1758	19.6349	4.15039	20.1149	1	3.49985	0.000465511	0.00664461	AP1M1|ARF1|ARHGAP45|ATP6V0A1|C16ORF72|CBX4|COG1|CYHR1|EXOC7|GBF1|GDPD3|GTF2I|H6PD|IGSF8|JUND|MAPK1|MEPCE|MOGS|MTHFR|PGS1|PPARD|RASSF5|RGS8|SLC38A10|SMAD3|SMARCD1|STAT6|TNIP1|TOR1AIP2|UBE2H|USP22|VASP|YWHAG|ZFP91|ZNF692
GTCTTCC_MIR7	MSigDB_C3	31	148	1758	16.7009	3.831	20.9459	1	3.49918	0.000466683	0.00665866	ASXL1|BICRA|CHAMP1|CHD3|CNPPD1|DYRK1A|FAM168B|GABBR1|LRRC8A|LZTS3|MAP3K9|MAP4|MARF1|MIER2|PAN2|PATL1|PHF21A|PIK3CD|PLEC|RAF1|RNF20|SMARCD1|SMG1|SP1|SPATA2|TBC1D10B|USF3|VDAC1|WIPF2|ZBTB22|ZNF609
STK33_NOMO_DN	MSigDB_C6	13	254	1758	28.6624	5.00151	5.11811	0	-3.49847	0.000467928	0.00667374	ABHD14B|ACAP1|ADCY3|DGKZ|DPAGT1|FAM117B|GALT|KATNB1|MOGS|POLD1|PROSER1|SEPTIN1|ZNRF3
GSE19888_ADENOSINE_A3R_ACT_VS_TCELL_MEMBRANES_ACT_IN_MAST_CELL_DN	MSigDB_C7	33	161	1758	18.1679	3.99402	20.4969	1	3.49725	0.000470083	0.00670179	ANKRD17|CAMTA2|CNPPD1|DSTYK|EIF3A|FBXO46|FUS|GATAD2B|GOLGA2|HDAC7|HGS|IPO13|KMT2D|LINC00852|NPEPPS|NUDCD3|PATL1|PBX2|PTK2B|RAB36|RELA|RNF220|SF3B1|SF3B2|TAF6|TAGLN2|TMEM214|TNIP1|ULK1|USP36|WIPF2|ZNF512B|ZXDC
JISON_SICKLE_CELL_DISEASE_UP	MSigDB_C2	7	176	1758	19.8606	4.17391	3.97727	0	-3.49432	0.000475263	0.00677021	ATP6V0A1|IQCE|MICB|NDUFS2|PTPRO|TP53I11|UBE3C
GSE14415_INDUCED_TREG_VS_FAILED_INDUCED_TREG_UP	MSigDB_C7	7	176	1758	19.8606	4.17391	3.97727	0	-3.49432	0.000475263	0.00677021	AFG3L1P|CS|FLNB|MDC1|POLD1|RNPS1|TUBGCP2
MONNIER_POSTRADIATION_TUMOR_ESCAPE_DN	MSigDB_C2	21	350	1758	39.4955	5.85266	6	0	-3.49375	0.000476278	0.00678196	ARHGAP9|CDK10|CEP41|COG4|CTDSP2|DBP|FAM111A|FLOT1|HNRNPA3|KIAA2013|KMT2C|LSS|MUS81|NAXD|NIT1|PBXIP1|PPP1R15A|RAPGEF3|TAPBP|TOR1AIP2|UNC93B1
MIR3658	MSigDB_C3	53	703	1758	79.3295	8.19794	7.53912	0	-3.49215	0.000479158	0.00681823	ANKRD17|ARPC1B|BRAF|BRD3|BTBD7|CBL|CBLL1|CHKB|CHMP1B|DIP2B|ELAVL1|ELK4|ETS1|FAM120A|FBRSL1|FOXO1|GGT7|HIVEP3|HNRNPD|INO80|KANSL3|KHDRBS1|LRP5L|MSL2|NPEPPS|NUMA1|NUP153|NUP50|PABPC3|PLAGL2|PPP1R15B|PROSER1|R3HDM1|RFX1|RNF38|RNF44|RREB1|SEC23IP|SMAD3|SMG7|SOS1|SRRM2|TCF3|TNRC6B|TTPAL|UHMK1|USF3|USP42|XPNPEP3|YTHDC1|ZBTB7A|ZFP91|ZNF407
MIR4495	MSigDB_C3	27	419	1758	47.2817	6.38911	6.44391	0	-3.49212	0.000479209	0.00681823	ANKRD17|ANP32B|ASXL1|CANX|CTCF|CUL4A|HAUS5|HERC1|HIC2|KDM5C|KMT2C|PATL1|PPM1N|PSMF1|RC3H1|RERE|RGS8|SEC61A2|SMARCC2|SMG1|SMURF1|STRIP1|TNRC6B|TRAK1|UBN1|ZNF764|ZNRF3
PRC2_EZH2_UP.V1_UP	MSigDB_C6	6	162	1758	18.2808	4.00628	3.7037	0	-3.48991	0.000483176	0.00687192	GMIP|KIAA0319L|KLF13|OPA3|ORAI2|WDR37
mitochondrial protein-containing complex [GoID:GO:0098798; evidenceTypes:HDA|IBA|IDA|IEA|IMP|ISS|NAS|TAS]	GeneOntology_CC	12	241	1758	27.1955	4.8739	4.97925	0	-3.48923	0.000484409	0.0068867	AGK|ATP6|HADHA|ND2|ND4|NDUFS2|POLG|POLRMT|PPIF|SDHA|SLC25A6|VDAC1
MORF_DAP3	MSigDB_C4	36	181	1758	20.4248	4.23209	19.8895	1	3.48803	0.00048659	0.00691495	AATF|ACLY|BAG6|BRD3|BRD8|CANX|CAPZB|CS|CSNK2B|CTBP1|CTDNEP1|DDX39B|FAM120A|FBXW11|GANAB|GPAA1|HNRNPA2B1|HNRNPUL1|HSP90AB1|KHDRBS1|NAP1L4|NUP188|PDAP1|PPP1R11|PPP1R7|PPP2R1A|PUM2|SDHA|SDR39U1|SMARCC2|SNRNP200|SNRPA|UBA1|UBE2I|XPO7|YWHAZ
ZHOU_CELL_CYCLE_GENES_IN_IR_RESPONSE_6HR	MSigDB_C2	1	84	1758	9.47891	2.89214	1.19048	0	-3.48654	0.000489316	0.00694259	MCM5
regulation of protein acetylation [GoID:GO:1901983; evidenceTypes:IBA|IDA|IEA|IMP|ISS|NAS|TAS]	GeneOntology_BP	18	69	1758	7.78625	2.62249	26.087	1	3.48666	0.0004891	0.00694259	BRD7|CTBP1|CTCF|DIP2B|GLYR1|GSK3B|HDAC5|IWS1|KAT2A|KAT7|KMT2A|PAXIP1|RAPGEF3|RPS6KA4|SETD5|SIN3A|SPI1|TADA2B
Li(PMID: 24336226)-2013-MolSigVaccines_Monocyte surface signature (S4)	PAPER	1	84	1758	9.47891	2.89214	1.19048	0	-3.48654	0.000489316	0.00694259	MBOAT7
MIR21_5P	MSigDB_C3	4	133	1758	15.0083	3.63344	3.00752	0	-3.48566	0.000490932	0.00695719	GATAD2B|PBRM1|SMARCD1|TMEM170A
PTEN_DN.V1_DN	MSigDB_C6	4	133	1758	15.0083	3.63344	3.00752	0	-3.48566	0.000490932	0.00695719	CORO7|FMNL1|PNMA3|PRKX
GSE6566_STRONG_VS_WEAK_DC_STIMULATED_CD4_TCELL_UP	MSigDB_C7	4	133	1758	15.0083	3.63344	3.00752	0	-3.48566	0.000490932	0.00695719	ARMH1|GPI|PHRF1|RCC2
ZBTB5_TARGET_GENES	MSigDB_C3	30	142	1758	16.0239	3.75327	21.1268	1	3.48553	0.000491161	0.00695766	ANO8|ANXA6|AP1G1|ARHGAP9|ASCC2|ATG13|ATXN2|BRPF1|CLSTN1|CTDSP1|DDX56|FLOT1|FUS|GNAS|IST1|MBOAT7|MEN1|NFATC3|OS9|PRR14|RAC2|SFSWAP|SPSB3|SUN2|SUPT5H|TBC1D5|TLE3|TSNARE1|ZNF76|ZYX
BIOCARTA_INTEGRIN_PATHWAY	MSigDB_C2	11	32	1758	3.61101	1.78806	34.375	1	3.48351	0.000494882	0.00699365	BCR|CAPN1|CAPNS1|CRKL|MAP2K2|MAPK1|RAF1|RAPGEF1|SOS1|TLN1|ZYX
WP_CAMKK2_PATHWAY	MSigDB_C2	11	32	1758	3.61101	1.78806	34.375	1	3.48351	0.000494882	0.00699365	ARHGEF7|EP300|MAP1LC3A|MAPK1|MTOR|NFE2L2|RAF1|RELA|RPTOR|STIM1|TSC1
MIR7106_3P	MSigDB_C3	11	32	1758	3.61101	1.78806	34.375	1	3.48351	0.000494882	0.00699365	DTX4|EEF2KMT|FAM86C1P|KDM2A|KPNA6|NEDD9|NF2|ORMDL3|RERE|RPS6KA1|SETD5
KAECH_NAIVE_VS_DAY15_EFF_CD8_TCELL_DN	MSigDB_C7	8	189	1758	21.3276	4.32348	4.2328	0	-3.48364	0.00049465	0.00699365	ACTB|ARF6|DNMT1|KRTCAP2|LAPTM5|NBEAL2|PRR13|ZNF398
nuclear-transcribed mRNA catabolic process, nonsense-mediated decay [GoID:GO:0000184; evidenceTypes:IBA|IDA|IEA|IGI|IMP|NAS|TAS]	GeneOntology_BP	11	32	1758	3.61101	1.78806	34.375	1	3.48351	0.000494882	0.00699365	DCP1A|PABPC1|RNPS1|SKIV2L|SMG1|SMG6|SMG7|SMG9|UPF1|UPF2|UPF3A
OSMAN_BLOOD_CHAD63_KH_AGE_18_50YO_HIGH_DOSE_SUBJECTS_24HR_DN	MSigDB_C7	133	1515	1758	170.959	11.7016	8.77888	0	-3.48327	0.000495335	0.00699727	ABCC5|ADAM19|ADNP|AGO3|ANKZF1|ARHGAP35|ARHGEF7|ASB1|ATG2B|BBS1|BCR|BIN1|BRD1|BRICD5|BRPF3|BTBD7|C1QTNF3|CABIN1|CAMK2G|CAMSAP1|CASP2|CBX7|CEP250|CERK|CHD1L|CHD3|CNNM3|DBP|DCUN1D2|DDX42|DEF6|DENND11|DSTYK|ETS1|FAM102A|FAM168B|FAM219B|FAN1|FBXL20|FLNB|FMC1-LUC7L2|FOXO1|HNRNPDL|HNRNPH1|HNRNPU|IFT172|KAT6B|KLHL22|KLHL3|KLHL36|KPNA1|LINC00205|LIX1L|LPCAT1|LRBA|LRIG1|LUC7L|MPPE1|MRI1|NBPF1|NDRG3|NEMP2|NISCH|NLRC3|NSUN5P1|NSUN5P2|NUDT3|NUMA1|OTUD3|PABPC1|PABPC4|PACS1|PARP16|POMT1|PPARA|PPP1R13B|PRKAB2|PSMG3-AS1|PTCH1|RASSF1|RBM28|RFX7|RGS14|RNF216|RPRD2|SEC61A2|SEMA4F|SFI1|SFMBT1|SFXN5|SGSM2|SLC25A29|SLC35B4|SLC38A1|SPATA5|SPTAN1|SRGAP3|SRPK2|STARD9|STMN3|SUGP2|SULT1A2|SUN2|SYTL1|TACC3|TADA2B|TBC1D10C|TBCD|TEF|TMC6|TMC8|TNRC6C|TRAF5|TSPYL2|UBTF|UPF3A|URGCP|XPC|YLPM1|ZBED4|ZBTB25|ZBTB40|ZNF264|ZNF337|ZNF398|ZNF589|ZNF746|ZNF767P|ZNF805|ZNF839|ZNF862|ZNRF3|ZXDC
MANNO_MIDBRAIN_NEUROTYPES_HDA	MSigDB_C8	22	361	1758	40.7368	5.94177	6.09418	0	-3.48293	0.000495966	0.00700165	BICRAL|BIN1|CELSR3|FBXL16|GSE1|HIVEP3|IRGQ|KIF21B|KIFC2|MAP3K11|MAP3K9|PLXNA3|POU2F2|PRKX|PTK2B|PTPRO|RAB11FIP4|RASSF5|RTL9|SMURF1|ULK3|YWHAG
transcription corepressor activity [GoID:GO:0003714; evidenceTypes:IBA|IC|IDA|IEA|IGI|IMP|ISS|NAS|TAS]	GeneOntology_MF	34	168	1758	18.9578	4.079	20.2381	1	3.48289	0.000496038	0.00700165	BRD7|CBX4|CREBBP|CTBP1|DAXX|GON4L|HDAC7|HIPK2|HIRA|HNRNPU|MIDEAS|MIER2|MTA1|NCOA5|NCOR2|NSD1|PBXIP1|PHF12|PIAS4|RERE|SF1|SFMBT1|SIN3A|SIN3B|SIRT7|SMARCA4|SPEN|SUFU|TBL1X|TCF25|TLE3|TLE5|TRIM28|ZFPM1
REACTOME_CELLULAR_RESPONSES_TO_EXTERNAL_STIMULI	MSigDB_C2	91	575	1758	64.8854	7.44597	15.8261	1	3.48237	0.000496997	0.0070124	ABCC1|ACD|ACTR1A|AGO3|AKT1S1|ARNT|ATP6V0D1|BAG5|CABIN1|CAMK2G|CAPZB|CARM1|CBX4|CBX6|CCAR2|CCS|CDKN2D|CHKB|CREBBP|CRTC2|CSNK2A1|CSNK2B|CYBA|DCTN1|DCTN2|DNAJB6|DNAJC7|DYNC1H1|DYNC1LI2|E2F3|EHMT1|EHMT2|EP300|EP400|ETS1|FKBP5|GSK3B|HDAC6|HIRA|HMGA1|HSP90AB1|ITFG2|KDM6B|MAFK|MAP2K3|MAP2K7|MAPK1|MAPKAPK2|MINK1|MTOR|NCOA6|NCOR2|NFE2L2|NFKB1|NPRL3|NUP153|NUP188|NUP205|NUP210|NUP214|NUP50|NUP62|PHC1|POM121|POM121C|PPARA|PPP1R15A|PRKCD|PSMC5|PSMF1|RAI1|RELA|RING1|RPS6KA1|RPTOR|SCMH1|SIN3A|SIN3B|SP1|SZT2|TBL1X|TCIRG1|TINF2|TNRC6A|TNRC6B|TNRC6C|TUBB4A|UBN1|VCP|WDR24|WDR59
chr17q25	MSigDB_C1	32	155	1758	17.4909	3.91966	20.6452	1	3.48172	0.00049821	0.00702672	ARHGDIA|CBX4|COG1|CSNK1D|CYBC1|CYTH1|ENGASE|EXOC7|FAAP100|FASN|FOXK2|GGA3|HEXD|HGS|MIR6785|MYO15B|PGS1|RFNG|RPTOR|SEC14L1|SIRT7|SLC38A10|SRP68|TBCD|TEN1-CDK3|TEPSIN|TMC6|TMC8|TMEM104|TNRC6C|USP36|WDR45B
PEA3_Q6	MSigDB_C3	45	242	1758	27.3083	4.88384	18.595	1	3.48146	0.00049868	0.00703055	ARAP1|ARF3|ARHGAP30|ARHGDIB|C2CD2L|CAP1|CBL|CCDC88B|CELF1|CRTC2|DGKZ|DPP3|ELK4|ETV3|FAM53B|FERMT3|INPPL1|MAP4K2|MAPKAPK2|MARK2|MFN2|NDUFS2|NRGN|NUMA1|PATL1|PBXIP1|PI4KB|PTPN6|PUM1|RHOG|RPS6KA4|RUNX3|SEC24C|SF1|SIK3|SIPA1|SPI1|SRRM1|SYTL1|TBC1D10C|TCIRG1|TRIM8|UNC93B1|VPS11|WASF2
REACTOME_INTERLEUKIN_3_INTERLEUKIN_5_AND_GM_CSF_SIGNALING	MSigDB_C2	13	42	1758	4.73946	2.04782	30.9524	1	3.48	0.000501407	0.00705502	CBL|CRKL|INPP5D|INPPL1|JAK1|JAK3|PIK3CD|PRKACA|PTPN6|RAPGEF1|SOS1|VAV1|YWHAZ
WP_INTERLEUKIN11_SIGNALING_PATHWAY	MSigDB_C2	13	42	1758	4.73946	2.04782	30.9524	1	3.48	0.000501407	0.00705502	AKT1|IKBKB|IL11RA|JAK1|MAP2K2|MAPK1|PDPK1|PIAS3|RAF1|RELA|RPS6KA1|TGFB1|TYK2
signal sequence binding [GoID:GO:0005048; evidenceTypes:IBA|IDA|IEA|IPI|ISS|NAS|TAS]	GeneOntology_MF	13	42	1758	4.73946	2.04782	30.9524	1	3.48	0.000501407	0.00705502	AP2B1|BABAM2|KDELR1|KPNA1|KPNA6|KPNB1|NUP153|NUP214|POM121|POM121C|SEC61A2|SRP68|TNPO2
tau protein binding [GoID:GO:0048156; evidenceTypes:IBA|IDA|IEA|IPI|ISS|NAS]	GeneOntology_MF	13	42	1758	4.73946	2.04782	30.9524	1	3.48	0.000501407	0.00705502	AATF|ACTB|BIN1|DCTN1|DYRK1A|EP300|GSK3B|HDAC6|HSP90AB1|MARK2|MARK3|MARK4|STUB1
establishment of protein localization to organelle [GoID:GO:0072594; evidenceTypes:HMP|IBA|IC|IDA|IEA|IGI|IMP|IPI|ISS|NAS|TAS]	GeneOntology_BP	63	369	1758	41.6395	6.00567	17.0732	1	3.47831	0.000504585	0.00709692	ACD|AGK|AKT1|AP3B1|AP3D1|AP3M1|ATG13|BAP1|CHMP4B|E2F3|EIF4ENIF1|ELAVL1|FAM53B|FLNA|GGA3|HCLS1|HGS|HK1|HPS4|HSP90AB1|IPO13|KPNA1|KPNA6|KPNB1|LAPTM5|LRSAM1|MAPK1|MAVS|MFN2|MON1B|NOTCH1|NPEPPS|NUP153|NUP188|NUP214|NUP50|NUP62|PEX6|PITRM1|POM121|POM121C|PPP1R10|PRKCD|RAC2|RNF31|SCRIB|SEC61A2|SMAD3|SMURF1|SREBF2|SRP68|SRPRA|SUFU|TGFB1|TNPO2|TNPO3|TOMM34|TRIM28|TSC2|USP36|VPS11|VPS13D|VPS4A
BARHL1_TARGET_GENES	MSigDB_C3	142	967	1758	109.12	9.5291	14.6846	1	3.47813	0.000504927	0.00709893	AKT1S1|AP1G1|AP3M1|ARAP1|AREL1|BAP1|BRAF|BRPF1|CCNI|CCNK|CD2BP2|CHMP4B|CLCN6|CLEC16A|CNOT1|CRELD1|CRKL|DDX24|DNAJC7|DNMT1|DTX4|ESYT1|FAN1|FTO|FTSJ3|GGA3|GOLGA1|GRIPAP1|GTF2IP20|HAUS5|HNRNPUL2|HNRNPUL2-BSCL2|IFT172|ILF3|INO80E|IRGQ|KIAA0319L|KLHDC10|KPNB1|L3MBTL2|LMTK2|LRIG2|LUC7L2|MAP3K11|MAP4|MEPCE|MGRN1|MIA3|MSL2|MTHFR|MYPOP|MZF1|NAA40|NEDD9|NFE2L2|NFYC|NUDT3|NUP153|NUP188|NUP205|NUP214|ORMDL3|PAFAH1B2|PBRM1|PCBP1|PCBP2|PHKG2|PIGG|PIGO|PNPLA6|POLG|POLR2A|POM121|PPOX|PPP1R11|PRKCSH|PROSER1|PRPF6|PRR4|PSMC5|PSMF1|PTPRA|PTPRO|RASSF1|RAVER1|RBM42|RNF10|RNF216|RUSC1|SARS2|SDR39U1|SFSWAP|SH2B1|SH3BP5L|SIPA1L1|SLC24A1|SLC25A1|SLC38A1|SLC3A2|SLC4A2|SLC9A1|SOS1|SPPL3|SPSB3|STAG3L5P-PVRIG2P-PILRB|STARD9|STK11IP|STX18-AS1|TBC1D17|THRAP3|TM9SF4|TMEM248|TMUB2|TNIP1|TOP1|TRIM41|TRIM56|TTI1|TTPAL|TUBGCP6|UBAP2|USP20|USP36|USP54|VPS52|WDR37|WDR6|WDR83OS|XRCC1|YTHDC1|ZBED3|ZC3H3|ZCWPW1|ZFYVE26|ZKSCAN8|ZMAT2|ZNF212|ZNF398|ZNF589|ZNF689|ZNF692|ZSCAN5A
ACAWNRNSRCGG_UNKNOWN	MSigDB_C3	16	58	1758	6.54496	2.40524	27.5862	1	3.47747	0.000506179	0.00710529	ARF1|CRKL|CTCF|EP300|ILF3|KPNA6|NCOA6|NFYC|NR2C2|PTBP1|PUM1|RXRB|SFPQ|SREBF2|TRIB2|UBE4B
MORF_REV3L	MSigDB_C4	16	58	1758	6.54496	2.40524	27.5862	1	3.47747	0.000506179	0.00710529	CHD3|EP400|FRYL|GPATCH8|INPP5E|JRK|KLHDC10|NFATC2IP|PAXIP1|PDXDC1|PSMF1|SEC23IP|TTI1|UBE4B|ZBTB22|ZNF500
GSE14000_UNSTIM_VS_4H_LPS_DC_UP	MSigDB_C7	37	188	1758	21.2147	4.31217	19.6809	1	3.47763	0.000505877	0.00710529	AATF|BCR|BRD3|DEF6|EEF2|EPS15L1|FBRSL1|FTSJ3|HNRNPA0|KAT6B|KIAA2013|LRRC8A|MDC1|MLXIP|MTA1|NAA40|NICN1|ORAI3|POLRMT|PSMF1|RAB3D|RETREG3|RSAD1|SGSM2|SLC25A44|SLC7A6OS|SMARCA4|SPSB3|TACC3|TBC1D24|TCHP|UBAP2|UBE4B|WIPI2|YPEL3|ZBED3|ZNF398
GSE27786_ERYTHROBLAST_VS_MONO_MAC_DN	MSigDB_C7	37	188	1758	21.2147	4.31217	19.6809	1	3.47763	0.000505877	0.00710529	ABL1|AP1M1|ARF6|BLCAP|BRD3|CABLES2|CFL1|CLK2|CSNK2B|DBP|DPAGT1|EIF3A|FHOD1|FKRP|FOXRED2|GIT2|ING4|KLF13|KMT2D|MAP1LC3A|MAP2K7|MLLT6|NPEPPS|NUDT3|PLCB2|PLEKHG2|PPP1R11|SETDB1|SIPA1L1|SIRT7|SON|STK38|SUPT5H|UNC93B1|UPF3A|YTHDF1|ZFP36
chr7q34	MSigDB_C1	12	37	1758	4.17524	1.92237	32.4324	1	3.47576	0.00050941	0.00714218	AGK|BRAF|CASP2|DENND11|FMC1-LUC7L2|HIPK2|KIAA1549|LUC7L2|MKRN1|NDUFB2-AS1|ZC3HAV1|ZYX
PID_RAC1_REG_PATHWAY	MSigDB_C2	12	37	1758	4.17524	1.92237	32.4324	1	3.47576	0.00050941	0.00714218	ARHGAP1|ARHGAP9|ARHGDIA|ARHGEF2|ARHGEF7|BCR|DEF6|DOCK6|ELMO1|SOS1|VAV1|VAV2
REACTOME_INTERACTIONS_OF_VPR_WITH_HOST_CELLULAR_PROTEINS	MSigDB_C2	12	37	1758	4.17524	1.92237	32.4324	1	3.47576	0.00050941	0.00714218	HMGA1|KPNA1|NUP153|NUP188|NUP205|NUP210|NUP214|NUP50|NUP62|POM121|POM121C|SLC25A6
NIKOLSKY_MUTATED_AND_AMPLIFIED_IN_BREAST_CANCER	MSigDB_C2	19	75	1758	8.46332	2.73361	25.3333	1	3.47297	0.000514731	0.00720826	ARFGEF2|ATRN|CHD7|CLPTM1L|CSNK1D|EP400|FAM189B|GGA3|GSDMB|IKBKB|KIAA0100|MYO9B|NCOA6|PCNT|PIGS|RSKR|TRIM25|UBE2I|ZMIZ1
REACTOME_PI_METABOLISM	MSigDB_C2	19	75	1758	8.46332	2.73361	25.3333	1	3.47297	0.000514731	0.00720826	ARF1|ARF3|GDPD3|INPP5D|INPP5E|INPPL1|MTMR4|OCRL|PI4KA|PI4KB|PIK3CD|PIP4P1|PIP5K1C|PLEKHA2|PNPLA6|PNPLA7|RUFY1|SBF1|TNFAIP8L1
GCM_SUFU	MSigDB_C4	19	75	1758	8.46332	2.73361	25.3333	1	3.47297	0.000514731	0.00720826	AARS2|ANKRD17|BRPF3|BSDC1|BTRC|CELF1|CHTOP|EIF4ENIF1|KAT6B|KMT2A|NCOA5|NFYA|PHF2|SLC35E2A|SS18L1|SUFU|USP19|VPS52|ZNF133
GSE17974_IL4_AND_ANTI_IL12_VS_UNTREATED_72H_ACT_CD4_TCELL_DN	MSigDB_C7	7	175	1758	19.7477	4.16217	4	0	-3.47225	0.000516122	0.00722489	CLUHP3|CRACR2A|KMT2A|RIPOR1|RNF169|SCAMP3|SYNE3
detection of stimulus [GoID:GO:0051606; evidenceTypes:IBA|IDA|IEA|IMP|ISS|NAS|TAS]	GeneOntology_BP	5	147	1758	16.5881	3.81815	3.40136	0	-3.47039	0.000519696	0.00727041	CEP250|PIEZO1|PITPNM1|STIM1|TRPV1
GSE7831_1H_VS_4H_INFLUENZA_STIM_PDC_DN	MSigDB_C7	35	175	1758	19.7477	4.16217	20	1	3.47021	0.000520046	0.00727123	AKNA|ATXN2|BIRC6|CAP1|CARD11|CFL1|COPS7B|CPSF7|DAP|EWSR1|FAM78A|FBXL16|FOXO1|GPATCH8|HNRNPU|IWS1|LPAR2|MDC1|NLRC3|NOTCH1|PEAK1|PLEKHA2|POLD1|PPARD|RC3H1|RNF123|SCAP|SEMA4A|SH3BGRL3|SMARCC1|SRRM2|TRIM28|UBE4B|WNK1|XPO7
TURASHVILI_BREAST_DUCTAL_CARCINOMA_VS_LOBULAR_NORMAL_DN	MSigDB_C2	0	63	1758	7.10919	2.50636	0	0	-3.46959	0.000521253	0.00728238
NFkB_Up_BCR_paper (PMID:20054396)	SignatureDB	0	63	1758	7.10919	2.50636	0	0	-3.46959	0.000521253	0.00728238
CACCAGC_MIR138	MSigDB_C3	38	195	1758	22.0046	4.39072	19.4872	1	3.4685	0.00052337	0.00730909	ANXA6|ARF1|BAZ1B|C6ORF47|CASTOR3|CHKB|CLK2|COTL1|DCP1A|DNAJB6|ERC1|GATAD2A|JOSD1|KAT6A|LSM14A|LZTS3|MAP2K7|MAP3K11|MIER2|MLLT6|MNT|MXD4|PPP4R3A|PSMF1|RAVER1|RPS6KA1|RREB1|SIN3A|SMAP2|SMG1|SMURF1|UBAP2|UBE2Q1|USP10|ZER1|ZMIZ1|ZNF609|ZNF775
TARTE_PLASMA_CELL_VS_PLASMABLAST_UP	MSigDB_C2	18	313	1758	35.3202	5.54139	5.7508	0	-3.46636	0.000527549	0.00735788	ACTB|ATF6B|BCR|BRD3|CHERP|CYBA|FLNB|IDUA|ITIH4|JUND|LRRC14|MAPKAPK2|MIA3|MYO1C|PLCB2|PPM1F|TBC1D5|TNXB
ribonucleoprotein complex subunit organization [GoID:GO:0071826; evidenceTypes:IBA|IC|IDA|IEA|IMP|ISS|NAS|TAS]	GeneOntology_BP	33	162	1758	18.2808	4.00628	20.3704	1	3.46629	0.000527691	0.00735788	AGO3|CD2BP2|CELF1|CPSF7|DDX39B|DHX8|DHX9|EIF3A|EIF3CL|EIF4H|HSP90AB1|KHDC4|KLC1|LUC7L|LUC7L2|PRPF3|PRPF31|PRPF6|PRPF8|SART1|SART3|SF1|SF3A1|SF3A2|SF3B1|SFSWAP|SNRNP200|SRPK2|TRAF7|USP4|VCP|XAB2|YTHDC1
MIR33A_3P	MSigDB_C3	24	383	1758	43.2193	6.11572	6.26632	0	-3.46506	0.000530117	0.0073888	CANX|CHKB|DPP8|EHMT1|EIF3A|ELAVL1|GIT2|HNRNPU|KPNA1|LSM14A|NEK9|NFATC3|NIT1|PABPC1|RFX7|SEPTIN6|SF3B1|SFMBT1|SLC38A1|STRIP2|TNRC6B|USP19|YTHDC1|ZNF580
WP_ERBB_SIGNALING_PATHWAY	MSigDB_C2	20	81	1758	9.14038	2.8403	24.6914	1	3.46427	0.000531674	0.00740761	ABL1|ABL2|AKT1|AKT2|ARAF|BRAF|CAMK2G|CBL|CRKL|FOXO1|GSK3B|MAP2K2|MAP2K7|MAPK1|MTOR|PDPK1|PIK3CD|PLCG1|RAF1|SOS1
CCCAGAG_MIR326	MSigDB_C3	28	130	1758	14.6697	3.59257	21.5385	1	3.46059	0.000538985	0.00750498	BRPF3|BSDC1|CIC|COPS7A|CTCF|DIDO1|EHMT2|FBXL20|GGT7|GPI|H6PD|HNRNPA2B1|NCKIPSD|OXSR1|PPP1R9B|PTCH1|RASSF1|RPS6KA1|RUNX3|SAMD4B|SLC27A4|SLC4A5|SRPRA|SSH2|TLN1|VPS39|ZMIZ1|ZNF609
COUP_DR1_Q6	MSigDB_C3	39	202	1758	22.7945	4.46782	19.3069	1	3.46054	0.000539085	0.00750498	AGPAT1|AP1B1|ARF6|ARFGEF2|ARHGEF7|ASXL1|ATAT1|BSDC1|CDK16|CLDN15|CUTA|DCTN1|DCTN2|GBF1|GLG1|MAP2K3|MAP3K11|NSUN5P1|NSUN5P2|PAN2|PRKACA|PRKCD|PRKCSH|PSMF1|RFX1|RREB1|SLC26A6|SMAD3|SRSF4|SYMPK|SZT2|TMEM259|TMEM79|TTI1|U2AF1L4|UBE2R2|YPEL3|ZBTB40|ZYX
GCM_FANCL	MSigDB_C4	9	23	1758	2.59542	1.51634	39.1304	1	3.45918	0.000541814	0.0075229	ANKRD17|C2CD3|CHTOP|KHDC4|NCOA5|PATZ1|REPIN1|SS18L1|ZNF512
GNF2_CASP4	MSigDB_C4	9	23	1758	2.59542	1.51634	39.1304	1	3.45918	0.000541814	0.0075229	ACTR2|DAZAP2|GMIP|HCLS1|LAPTM5|SH3BGRL3|STAT6|TCIRG1|WAS
GSE26030_UNSTIM_VS_RESTIM_TH17_DAY15_POST_POLARIZATION_DN	MSigDB_C7	36	182	1758	20.5376	4.24363	19.7802	1	3.45906	0.000542065	0.0075229	ACTN4|ACTR2|ATP2A2|ATXN7L3B|CAMTA2|CAPZB|CCM2|CDK16|CEP164|CHMP4B|CMIP|COTL1|CTDSP2|CTRL|DCAF1|DCTN1|DGKZ|FAM120A|FERMT3|GNAI2|GRK6|HIPK2|ITGA10|KDM2B|NUP62|OS9|RANBP10|RERE|SF3A2|SMARCD2|TAGLN2|TLE3|TMEM109|TRIM28|UNC93B1|ZNF362
GSE360_T_GONDII_VS_M_TUBERCULOSIS_MAC_UP	MSigDB_C7	36	182	1758	20.5376	4.24363	19.7802	1	3.45906	0.000542065	0.0075229	ABL1|ASMTL|ATP2A2|BRD2|BRD3|CEP250|CHERP|CHKB|CLSTN1|CNPPD1|CTBP1|FLNB|GSK3B|HMGA1|KHSRP|LPAR2|MNT|MRTFA|NAP1L4|NCOR2|NUP188|PABPC1|PABPC4|PATZ1|RASSF1|RNF187|SLC7A5|SPECC1L|TCF25|TOMM34|TRAF5|TRIM28|TXLNA|UBN1|UBTF|USP20
histone deubiquitination [GoID:GO:0016578; evidenceTypes:IBA|IDA|IMP|ISS]	GeneOntology_BP	9	23	1758	2.59542	1.51634	39.1304	1	3.45918	0.000541814	0.0075229	ASXL1|BAP1|KAT2A|SART3|TRRAP|USP21|USP22|USP36|USP7
nucleus localization [GoID:GO:0051647; evidenceTypes:IBA|IDA|IEA|IMP|ISS]	GeneOntology_BP	9	23	1758	2.59542	1.51634	39.1304	1	3.45918	0.000541814	0.0075229	BIN1|DCTN1|DYNC1H1|FBXW11|FHOD1|MTOR|SUN2|SYNE2|SYNE3
positive regulation of intracellular transport [GoID:GO:0032388; evidenceTypes:HMP|IBA|IDA|IEA|IGI|IMP|ISS|NAS|TAS]	GeneOntology_BP	36	182	1758	20.5376	4.24363	19.7802	1	3.45906	0.000542065	0.0075229	AKT2|ANP32B|ARF1|ATG13|BAP1|CAPN10|DHX9|DYNC1H1|FLNA|GSK3B|HCLS1|HPS4|HSP90AB1|KHDRBS1|MAPK1|MAVS|MSN|MYO1C|NPEPPS|NUMA1|PCNT|PRKACA|PRKCD|PTPN23|RAC2|RAPGEF3|RIPOR1|RNF31|SMAD3|SREBF2|TGFB1|TM9SF4|TRIM28|USP36|VAMP2|VPS11
post-Golgi vesicle-mediated transport [GoID:GO:0006892; evidenceTypes:IBA|IDA|IEA|IMP|ISS|NAS|TAS]	GeneOntology_BP	23	99	1758	11.1716	3.13824	23.2323	1	3.45976	0.00054065	0.0075229	AP1G1|AP1G2|AP3D1|ARFGEF2|BBS1|CORO7|DNM2|EXOC4|EXOC8|GAK|GBF1|GGA1|GGA3|LAPTM5|NSF|RBSN|RSC1A1|SCAMP2|SCAMP3|SEC16A|VAMP2|VPS35L|VPS52
lysosomal lumen [GoID:GO:0043202; evidenceTypes:IDA|IEA|ISS|TAS]	GeneOntology_CC	1	83	1758	9.36607	2.87497	1.20482	0	-3.45717	0.000545884	0.00757295	IDUA
LOPEZ_MBD_TARGETS	MSigDB_C2	127	852	1758	96.1433	8.97968	14.9061	1	3.45535	0.00054957	0.00762111	ABCC5|ACADVL|ACTN4|ACTR1A|AKT1S1|ANXA11|ARHGDIA|ARHGEF2|ATP6V0D1|BRAF|C15ORF39|CAPN1|CAPZB|CASP2|CCDC6|CCDC88C|CCNI|CCS|CDC37|CDK16|CDK5RAP3|CFL1|CORO1A|CPSF7|CREBBP|CROCCP2|CUL4A|DAZAP1|DAZAP2|DNAJC4|DOT1L|ECH1|EDC4|EEF2|EIF3CL|EIF4G3|EPS15L1|EVL|EWSR1|FAM189B|FAM234A|FOXK2|GANAB|GHDC|GNB1|HCLS1|HDAC5|HOXC4|ILF3|KDELR1|KIAA0319L|KIAA2013|KMT2A|KPNA1|KPNB1|MAP3K11|MAP4K2|MAX|MAZ|MBTPS1|MED16|MEN1|MIDEAS|MINK1|MUS81|MXD4|NAXD|NBPF1|NSF|NUDCD3|NUMA1|PACS1|PATL1|PAXIP1|PCBP2|PIEZO1|PITPNM1|POLRMT|POU2F2|PPIF|PPP1R10|PPP1R13B|PPP1R15B|PPP2R1A|PPP6C|PRDM2|PRKCSH|PRKXP1|RAB8A|RAF1|RING1|RNPEPL1|RPS6KA1|RSAD1|SEC16A|SF3A1|SH2B1|SLTM|SMARCC2|SMARCD1|SON|SP1|SPTAN1|SREBF2|SRSF4|STK4|SUPT5H|SUPT6H|TBCD|TCIRG1|TENT4A|TMEM248|TPM3|TRAF5|TRRAP|UBA1|UBE2I|UPF1|USP20|USP22|XPO7|XRCC1|YY1AP1|ZBTB25|ZFP91|ZNF592|ZNF692
GSE2585_THYMIC_DC_VS_THYMIC_MACROPHAGE_DN	MSigDB_C7	34	169	1758	19.0707	4.09099	20.1183	1	3.45269	0.000555027	0.00769078	AATF|ABCA7|ACTR2|CDC25B|CNNM3|COTL1|CRELD1|CUL9|EVL|FAM193B|GMIP|GORASP1|GRK6|HCFC1|HCLS1|HIPK2|MAD1L1|MYO9B|NPIPA1|PGAP3|POLM|PTPN9|RBM15B|RING1|SDHA|SMG6|SPTAN1|TBCD|TCF20|TESK1|TNK2|TNPO2|TTLL1|VPS13D
actin filament polymerization [GoID:GO:0030041; evidenceTypes:IBA|IC|IDA|IEA|IGI|IMP|ISS|NAS|TAS]	GeneOntology_BP	34	169	1758	19.0707	4.09099	20.1183	1	3.45269	0.000555027	0.00769078	ACTR2|ADD1|ARF1|ARF6|ARPC1B|BIN1|CAPZB|CARMIL2|CORO1A|CORO1B|CORO7|COTL1|DIAPH1|EVL|FCHSD1|FLII|GBA2|HCLS1|MTOR|MTPN|MYO1C|NCKAP1L|PLEKHG2|PRKCD|PTK2B|SPTAN1|SSH2|TRIOBP|TTC17|VASP|VILL|WAS|WASF2|WASHC1
RUTELLA_RESPONSE_TO_HGF_VS_CSF2RB_AND_IL4_UP	MSigDB_C2	26	405	1758	45.7019	6.28436	6.41975	0	-3.45152	0.000557434	0.00772112	ACADVL|AMPD2|ATP6V0A1|DPAGT1|HADHA|MAN2A2|MYO15B|NDUFS2|NEDD9|NUP214|PAN2|PDCD6IP|PGS1|PPARD|PPIF|RERE|SCAMP2|SDR39U1|SIK3|SLC3A2|SMAD3|SUN2|TCIRG1|TM9SF4|TNK2|TRAF3
MIR205_3P	MSigDB_C3	22	359	1758	40.5111	5.92568	6.12813	0	-3.45026	0.000560046	0.00774977	ATRN|BPNT2|CAP1|CLK2|EXOC8|GNAS|KIAA1549|MAP4|MNT|NEDD9|NFATC3|NUP50|PLA2G6|SMG1|SYNRG|TNRC6B|TSC22D2|TTPAL|UBE2R2|USP10|ZBED4|ZNF407
MORF_PPP1CA	MSigDB_C4	32	156	1758	17.6037	3.93215	20.5128	1	3.45012	0.000560331	0.00774977	ANP32B|AP1B1|ARF3|ARHGDIA|ARPC1B|CANX|CSNK2B|CTBP1|CTCF|DAP|DCTN2|EIF4H|FAM120A|GANAB|HARS2|HNRNPUL1|KHDRBS1|MBTPS1|PDAP1|PPP1R7|PPP2R1A|PPP6C|SF3B2|SMARCD2|SMG7|TECR|TRIM28|UBA1|UBAP2L|UBE4A|VCP|YWHAZ
GSE36009_UNSTIM_VS_LPS_STIM_DC_UP	MSigDB_C7	7	174	1758	19.6349	4.15039	4.02299	0	-3.4501	0.000560374	0.00774977	DAXX|GOLGA3|MAFK|PLEKHM1|TRAF5|ZNF398|ZYX
serine-type endopeptidase activity [GoID:GO:0004252; evidenceTypes:EXP|IBA|IDA|IEA|IMP|ISS|NAS|TAS]	GeneOntology_MF	7	174	1758	19.6349	4.15039	4.02299	0	-3.4501	0.000560374	0.00774977	CTRL|ITIH4|MBTPS1|MST1|MST1L|PRSS53|RHBDD2
ZF5_01	MSigDB_C3	37	189	1758	21.3276	4.32348	19.5767	1	3.44928	0.000562085	0.00776136	ARHGEF7|ATP13A1|BTRC|C11ORF68|CAP1|CPSF7|CTCF|DNM2|EIF3A|ELAVL1|GNB1|HNRNPUL1|ILK|KDM2A|KLF13|KPNB1|LIMD2|MAX|MAZ|MLLT6|NSF|PABPC4|PHF12|PTBP1|RAB35|RHOG|RNF10|SEC14L1|SMARCD1|TLE3|TNPO2|TRIM8|UBE4B|UBTF|YTHDF2|ZBTB7A|ZNF362
GSE19825_NAIVE_VS_DAY3_EFF_CD8_TCELL_DN	MSigDB_C7	37	189	1758	21.3276	4.32348	19.5767	1	3.44928	0.000562085	0.00776136	ACTN4|AKIP1|ANXA6|ATG4D|CMTM7|CUTA|DROSHA|FASN|FHOD1|HDLBP|HTT|INTS3|IPO13|KANSL3|LRRK1|MICAL1|MYO1G|NEK8|PHYKPL|PIDD1|PLEC|PLEKHA2|PTPRA|RAF1|RETREG2|RUSF1|SAFB2|SCAMP3|SCAP|SLC38A10|SREBF2|STUB1|SYVN1|TBC1D13|WDR6|ZFP91|ZNF282
GSE27670_BLIMP1_VS_LMP1_TRANSDUCED_GC_BCELL_DN	MSigDB_C7	37	189	1758	21.3276	4.32348	19.5767	1	3.44928	0.000562085	0.00776136	AP1B1|ARF3|ARHGAP9|ATXN7L3B|CD37|CERS2|CNN2|CRKL|DIP2B|EVL|FERMT3|FLOT2|HDAC7|HDLBP|KPNA6|LIG1|MAP3K11|MAPK1|MLF2|MTHFR|NCOA6|NDRG3|NSD1|NUMA1|PBX2|POLG|PRKCD|PUM2|SCMH1|SIN3B|SLC44A2|SMARCD1|SRP68|STRADA|UBE2H|WDR81|ZNF282
GSE40273_GATA1_KO_VS_WT_TREG_DN	MSigDB_C7	37	189	1758	21.3276	4.32348	19.5767	1	3.44928	0.000562085	0.00776136	ANKRD11|ARHGEF18|CARD11|CYBC1|CYTH1|DENND11|DENND4B|FAM53B|FLNA|GRAMD4|HNRNPH3|IRF3|JAK1|KDM2B|KLHL26|KMT2C|LPCAT1|MAP4K2|MAST3|MED12|MICALL1|PACS1|PLEC|PNPLA7|POLD1|PROSER1|PRR14|PRRC2C|PTPN6|RASSF5|SFI1|SPTAN1|SUN2|TBC1D5|TMEM63A|UBE2R2|VASP
ZHOU_INFLAMMATORY_RESPONSE_FIMA_UP	MSigDB_C2	24	382	1758	43.1065	6.10793	6.28272	0	-3.44914	0.000562365	0.00776221	ABL2|BRICD5|CRACR2A|DDX42|DDX6|DOT1L|ERC1|GSK3B|HPS4|KDM6B|KLHL3|KMT2A|LSS|MAP2K3|MRI1|NFKB1|PPP1R15A|RELA|SRCAP|TACC3|TMC6|USF3|VAV2|ZCWPW1
TFIIA_Q6	MSigDB_C3	41	216	1758	24.3744	4.61794	18.9815	1	3.44773	0.000565327	0.00780006	ATP2A2|C2CD2L|CBX6|CCDC88B|CDC25B|CHD4|CS|DCP1A|DNAJC7|ELAVL1|EP300|EPB41|FLYWCH1|GHDC|HEXD|HMG20B|INO80|INPPL1|LUC7L|MLLT6|NAA60|PABPN1|PHF12|PNPLA6|PTBP3|PTK2B|RNF38|RNF44|SAP130|SRPK2|STK35|SZT2|TGFB1|TRIM28|TSC1|TUBB4A|VAMP2|VASP|WDFY2|WDR81|YWHAZ
GSE2405_0H_VS_6H_A_PHAGOCYTOPHILUM_STIM_NEUTROPHIL_DN	MSigDB_C7	5	146	1758	16.4753	3.80527	3.42466	0	-3.44663	0.000567622	0.00782869	ACOX3|CNN2|DVL3|ERGIC1|GHDC
ZHANG_BREAST_CANCER_PROGENITORS_UP	MSigDB_C2	27	416	1758	46.9432	6.36683	6.49038	0	-3.44615	0.000568628	0.00783953	ASXL1|BRD7|CEP164|CTCF|EIF4H|EWSR1|HNRNPA1|HNRNPA2B1|HNRNPA3|HNRNPDL|HNRNPU|ILF3|LRBA|PATZ1|PPP2R1A|PRR14L|RNF44|RPRD2|SFPQ|SLC38A1|TRAPPC10|TRRAP|TULP3|VDAC1|ZNF317|ZNF362|ZNF532
BRD7-SWI\u2013SNF complex	CORUM	6	11	1758	1.24129	1.04905	54.5455	1	3.44476	0.000571556	0.00787074	ARID1A|BRD7|SMARCA4|SMARCC1|SMARCC2|SMARCD1
BRG1-SIN3A-HDAC containing SWI_SNF remodeling complex I	CORUM	6	11	1758	1.24129	1.04905	54.5455	1	3.44476	0.000571556	0.00787074	ARID1A|SIN3A|SMARCA4|SMARCC1|SMARCC2|SMARCD1
DGCR8 multiprotein complex	CORUM	6	11	1758	1.24129	1.04905	54.5455	1	3.44476	0.000571556	0.00787074	DGCR8|DHX9|FUS|HNRNPH1|HNRNPU|ILF3
GSE25677_MPL_VS_R848_STIM_BCELL_UP	MSigDB_C7	6	160	1758	18.0551	3.98173	3.75	0	-3.44417	0.000572823	0.00788207	FBXO9|IKZF1|SRGAP3|TUBG2|UBE2R2|ZKSCAN1
aromatic compound catabolic process [GoID:GO:0019439; evidenceTypes:IBA|IC|IDA|IEA|IGI|IMP|ISS|NAS|TAS]	GeneOntology_BP	68	407	1758	45.9276	6.29945	16.7076	1	3.44418	0.000572786	0.00788207	ABCC1|AGO3|AKT1|ALKBH5|CELF1|CNOT1|CNOT11|CNOT3|DCP1A|DHX9|DROSHA|EDC4|EIF4ENIF1|ELAVL1|EXOSC6|FTO|FUS|GALT|GIGYF2|GTPBP1|HNRNPA0|HNRNPD|HNRNPM|HNRNPU|KHSRP|LARP1|LARP4B|MAPKAPK2|MTOR|MUS81|NUDT19|NUDT3|PABPC1|PABPC4|PAN2|PATL1|PRKCD|PUM1|PUM2|RBM10|RC3H1|RNPS1|SAMD4B|SARM1|SKIV2L|SMG1|SMG6|SMG7|SMG9|SND1|TAF15|TENT4A|TET3|THRAP3|TNRC6A|TNRC6B|TNRC6C|TRAF5|UPF1|UPF2|UPF3A|VCP|YTHDF1|YTHDF2|ZC3H18|ZC3HAV1|ZFP36|ZSWIM8
actin binding [GoID:GO:0003779; evidenceTypes:IBA|IDA|IEA|IMP|IPI|ISS|NAS|TAS]	GeneOntology_MF	64	378	1758	42.6551	6.07667	16.9312	1	3.44353	0.000574173	0.0078976	ABL1|ABL2|ACTN4|ACTR2|ADD1|ANXA6|ARPC1B|BIN1|CAP1|CAPZB|CFL1|CNN2|CORO1A|CORO1B|CORO7|COTL1|DIAPH1|EEF2|EPB41|EVL|FHOD1|FLII|FLNA|FLNB|FMNL1|FXYD5|HCLS1|HDAC6|HNRNPU|INO80|INPPL1|KLHL3|LASP1|LSP1|MAEA|MAP1S|MICAL1|MRTFA|MSN|MYH9|MYO1C|MYO1G|MYO9B|NF2|PHACTR4|PLEC|PPP1R18|PPP1R9B|RUSC1|SPTAN1|SSH2|SYNE2|SYNE3|SYNPO|TLN1|TPM3|TRIOBP|VASP|VILL|WAS|WASF2|WASHC1|WDR1|WIPF2
MARKEY_RB1_ACUTE_LOF_UP	MSigDB_C2	11	226	1758	25.5028	4.72209	4.86726	0	-3.44276	0.0005758	0.00791691	ANP32B|ARCN1|CBX6|CES2|IDH2|ILF3|MCM5|PABPC4|SFPQ|TNRC6A|YLPM1
WP_GPCRS_CLASS_A_RHODOPSINLIKE	MSigDB_C2	3	116	1758	13.0899	3.39516	2.58621	0	-3.44086	0.000579879	0.00793831	CNR2|LTB4R|P2RY11
CTGAGCC_MIR24	MSigDB_C3	38	196	1758	22.1175	4.40182	19.3878	1	3.44074	0.00058012	0.00793831	AARS1|ADAM19|CCDC88B|CENPT|CLCN6|CLK2|G6PD|GBA2|HIC2|KDM5C|KIF21B|KLHL3|LMBR1L|MARK4|MBD6|MBOAT7|MEN1|MNT|NEDD9|NEK9|PARP6|PER2|PHC1|PIGS|PTPN9|RAB5B|RANBP10|RGL2|SAP130|SEMA4A|SFXN5|SP1|SRGAP3|SSH2|SZT2|TOP1|VAV1|ZER1
MIR190B_3P	MSigDB_C3	3	116	1758	13.0899	3.39516	2.58621	0	-3.44086	0.000579879	0.00793831	ACTR2|MTMR4|PFKFB2
GSE17580_TREG_VS_TEFF_S_MANSONI_INF_UP	MSigDB_C7	8	187	1758	21.1019	4.30083	4.27807	0	-3.44068	0.000580258	0.00793831	CERK|CHTF18|CMTM7|FBXW11|LRIG1|MCM5|SLC22A5|TMEM109
GSE25085_FETAL_LIVER_VS_FETAL_BM_SP4_THYMIC_IMPLANT_DN	MSigDB_C7	8	187	1758	21.1019	4.30083	4.27807	0	-3.44068	0.000580258	0.00793831	ARNT|CCNL2|GRK6|HIPK2|KDM6B|LTB4R|TMEM248|TRIM25
GSE27786_CD4_TCELL_VS_NKTCELL_DN	MSigDB_C7	35	176	1758	19.8606	4.17391	19.8864	1	3.44072	0.000580159	0.00793831	ACD|AKT1S1|ARHGAP30|ATXN7L3B|CARM1|CUL9|DCAF7|EXOC4|GNAS|GNMT|HMGA1|IFT172|IST1|LRRC14|LRRK1|MAVS|MFSD10|MIDEAS|MYPOP|NBEAL2|NUP205|NUP210|PABPC1|PCYOX1L|PTPN6|RFX7|RNPEPL1|RPTOR|SCAP|SIPA1|SMAD3|UBA1|UNC93B1|WAS|ZP3
GSE28737_BCL6_HET_VS_BCL6_KO_FOLLICULAR_BCELL_UP	MSigDB_C7	35	176	1758	19.8606	4.17391	19.8864	1	3.44072	0.000580159	0.00793831	ABL2|ATXN7L3B|CC2D1A|CHD4|CLASP1|CLDN15|CORO7|CSNK1D|CUL9|DGKZ|ERC1|FLOT2|GON4L|GTPBP6|HECTD4|HPS4|IFT172|LRRC8A|MBTPS1|MEN1|NCKIPSD|PITPNM1|PPP2R1A|PRKX|RGS14|SART3|SF3A1|SH2B1|SIK2|TECPR2|TRPV1|TSPYL2|USP22|YWHAG|ZZEF1
GSE30962_PRIMARY_VS_SECONDARY_CHRONIC_LCMV_INF_CD8_TCELL_UP	MSigDB_C7	8	187	1758	21.1019	4.30083	4.27807	0	-3.44068	0.000580258	0.00793831	ANKRD17|CEP41|FKBP5|PABPC4|PPP1R7|SYNPO|TINF2|TUBGCP2
GSE39110_UNTREATED_VS_IL2_TREATED_CD8_TCELL_DAY3_POST_IMMUNIZATION_DN	MSigDB_C7	8	187	1758	21.1019	4.30083	4.27807	0	-3.44068	0.000580258	0.00793831	DAP|EHBP1L1|EIF4H|FAM111A|KDM2B|MAP2K3|NUP62|RAF1
GSE5679_CTRL_VS_PPARG_LIGAND_ROSIGLITAZONE_AND_RARA_AGONIST_AM580_TREATED_DC_DN	MSigDB_C7	8	187	1758	21.1019	4.30083	4.27807	0	-3.44068	0.000580258	0.00793831	C15ORF39|CNN2|LSS|MXD4|PHF1|TMEM109|TRAPPC12|USP4
ZHONG_PFC_C1_MICROGLIA	MSigDB_C8	13	251	1758	28.3239	4.97237	5.17928	0	-3.44149	0.000578525	0.00793831	FAM111A|GTF2F1|IDH2|NFATC2IP|PHF12|PPP1R15A|TACC3|TAF4|TBC1D10B|TBCD|TECR|TMEM170A|VCP
HALLMARK_IL2_STAT5_SIGNALING	MSigDB_H	8	187	1758	21.1019	4.30083	4.27807	0	-3.44068	0.000580258	0.00793831	ADAM19|HIPK2|LRIG1|MAPKAPK2|MYO1C|PLEC|PRAF2|PTCH1
renal system development [GoID:GO:0072001; evidenceTypes:IBA|IDA|IEA|IEP|IMP|ISS|NAS]	GeneOntology_BP	13	251	1758	28.3239	4.97237	5.17928	0	-3.44149	0.000578525	0.00793831	AP1B1|AP2B1|ASXL1|BAG6|ILK|KLHL3|LAMA5|NOTCH1|PRKX|PTCH1|PTPRO|SMAD3|TSC1
ZBTB7B_TARGET_GENES	MSigDB_C3	213	1536	1758	173.329	11.7736	13.8672	1	3.43926	0.000583307	0.00797694	ABCC5|ACD|ACLY|ACOX3|AGPAT1|AKAP8L|AKIP1|ANKS1A|AP1G1|AP1M1|AP2B1|APBB3|ARF3|ARMH1|ARNT|ATAT1|ATF6B|ATP2A2|BBS1|BRAT1|C2ORF42|CABIN1|CALCOCO1|CAPN1|CCS|CDC37|CDK10|CEP104|CEP164|CEP41|CHD4|CHD8|CHERP|CIC|CIZ1|CLEC16A|CRACR2A|CROCCP2|CSNK2A1|CSNK2B|CUL4A|CYB561D1|DCAF7|DCP1A|DDX42|DNAJC16|DNAJC7|DNMT1|DPAGT1|E4F1|ECH1|EIF4G3|EMSY|ESYT1|FAM110A|FAM234A|FAM86C1P|FBXL12|FBXO46|FKRP|FRYL|FTO|FTSJ3|GGA1|GHDC|GNAS|GNB2|GORASP1|GPI|GTF2F1|HERC1|HGS|HNRNPA2B1|HNRNPD|IFT122|IFT172|INO80|IP6K1|IQCE|IST1|ITFG2|ITPR3|JRK|KIAA0895L|KLHDC10|L3MBTL2|LASP1|LENG8|LIN37|LINC01278|LRCH3|LRIG2|LUC7L|MAN1B1|MAP3K11|MARCHF8|MARK3|MAZ|MFN2|MGAT4B|MKRN1|MTHFSD|MZF1|NBPF1|NFATC2IP|NPHP4|NUDCD3|NUMA1|NUP153|NUP205|OPA3|OS9|P4HTM|PABPN1|PAF1|PI4KB|PIGO|PNPLA6|POFUT2|POLG|POLR2A|POLRMT|PPP1R11|PPP1R7|PRKACA|PRKCSH|PROSER3|PRR14L|PRR4|PSMC5|PTPRO|PUM1|RAB36|RAB5B|RAB8A|RAD9A|RBM23|RBSN|RETREG2|RFX1|RHBDD2|RNF216|RNPS1|RPS6KA1|RUFY1|RUNDC1|SCAMP2|SF3A1|SFI1|SFPQ|SH2B1|SIN3A|SKIV2L|SLC24A1|SLC25A45|SLC35A4|SLC35B4|SMAD3|SON|SOS1|SP2|SPSB3|SRCAP|SRP68|SRPRA|STK11IP|STK36|STRN4|SUN2|SUPT6H|SYMPK|TAF3|TAF6|TLN1|TM9SF4|TMEM170A|TNFAIP8L1|TOMM34|TRIM41|TTC21A|TTLL1|TULP3|UBE2Q1|UBE4B|UCP2|ULK3|UPF1|UPF2|USP11|USP21|USP54|VCP|VPS39|WDR6|WDR90|XPNPEP3|XRCC1|YTHDF2|YWHAZ|YY1AP1|ZC3H3|ZCWPW1|ZFYVE1|ZKSCAN8|ZMAT2|ZNF398|ZNF500|ZNF526|ZNF628|ZNF692|ZNF76|ZNF764|ZNF862
regulation of intracellular signal transduction [GoID:GO:1902531; evidenceTypes:HMP|IBA|IC|IDA|IEA|IEP|IGI|IMP|ISS|NAS|TAS]	GeneOntology_BP	193	1375	1758	155.161	11.2032	14.0364	1	3.43903	0.000583806	0.0079807	ABCA7|ABL1|ABL2|ACTN4|AGO3|AKAP13|AKIP1|AKT1|AKT1S1|ANKRD17|ARAF|ARAP1|ARF6|ARFGEF2|ARHGAP1|ARHGAP30|ARHGAP35|ARHGAP4|ARHGAP45|ARHGAP9|ARHGDIA|ARHGDIB|ARHGEF18|ARHGEF2|ASH1L|BAG5|BCR|BRAF|BRD4|BTRC|C1QTNF3|CARD11|CASTOR3|CBL|CC2D1A|CCAR2|CDK10|CDK5RAP2|CDK5RAP3|CDKN2D|CHERP|CLEC16A|CPNE1|CRKL|CUL4A|CYTH1|DDX39B|DEF6|DENND4B|DGKQ|DNM2|DSTYK|DVL3|DYRK1A|EIF3A|EP300|FBXO9|FKBP1A|FLNA|FLOT1|FOXO1|GBF1|GMIP|GNAI2|GSK3B|HCLS1|HDAC7|HIPK2|HSP90AB1|HTT|HYOU1|IKBKB|ILK|INPP5E|IQSEC1|IRF3|ITFG2|KAT6A|KCTD13|KLHDC10|KLHL22|LAPTM5|LEMD2|LIME1|LRRK1|LZTR1|MADD|MAP2K2|MAP2K3|MAP2K7|MAP3K11|MAP3K14|MAP4K2|MAPK1|MAPK8IP3|MAPKBP1|MARK3|MAVS|MAZ|MEN1|MFN2|MGRN1|MINK1|MTOR|MYO9B|NCKAP1L|NEK8|NF2|NFE2L2|NLRC3|NLRX1|NOTCH1|NPLOC4|NPRL3|NUP62|OTUD3|PDPK1|PIAS4|PIDD1|PIK3CD|PIP4P1|PIP5K1C|PLA2G6|PLAGL2|PLEKHG4|PPARA|PPARD|PPIF|PPM1N|PPP1R10|PRKCD|PRKD2|PSD4|PTBP1|PTK2B|PTPN6|PUM1|PUM2|RAF1|RALGAPB|RASA4B|RASAL3|RC3H1|RELA|RGL2|RGS14|RNF31|RPTOR|SEC14L1|SFPQ|SGSM3|SIK3|SIPA1|SIPA1L1|SIPA1L3|SLC44A2|SLC9A1|SOS1|SPI1|SPPL3|SRGAP3|STK25|STK38|STK4|STMN3|SYVN1|SZT2|TBC1D10C|TELO2|TGFB1|TICAM1|TLR9|TNFAIP8L1|TNIP1|TRAF3|TRAF5|TRAF7|TRIM24|TRIM25|TRIM44|TRIM8|TSC1|TSC2|TTI1|UBE2I|UCN|USP10|USP7|VAV1|VAV2|WDR24|WDR59|YWHAZ
GSE37301_HEMATOPOIETIC_STEM_CELL_VS_MULTIPOTENT_PROGENITOR_DN	MSigDB_C7	29	137	1758	15.4597	3.68719	21.1679	1	3.43863	0.000584664	0.00798936	ANKRD17|BICRA|CASP2|CCNL2|CYB561D1|DNAJC5|DYRK1A|EP400|FBRSL1|HDAC5|L3MBTL2|LMBR1L|NEK9|NEMP2|PKN1|PNPLA7|POR|PPP6R1|RANBP10|REPIN1|RGS14|SHKBP1|SIK3|STAT6|STK4|SUN2|TTC17|YTHDF1|ZFYVE26
KONDO_EZH2_TARGETS	MSigDB_C2	9	200	1758	22.5688	4.44593	4.5	0	-3.43709	0.000588009	0.00802889	AKAP13|ELMO1|GBA2|NDST2|SRRM2|TNRC6B|TPM3|TSC1|ZNF76
MATSUMIYA_PBMC_MODIFIED_VACCINIA_ANKARA_VACCINE_AGE_18_55YO_2DY_UP	MSigDB_C7	0	62	1758	6.99634	2.48647	0	0	-3.43716	0.000587853	0.00802889
GSE21379_TFH_VS_NON_TFH_CD4_TCELL_DN	MSigDB_C7	4	131	1758	14.7826	3.60625	3.05344	0	-3.43614	0.000590067	0.00805081	ABCC1|CHD8|URGCP|USP42
DESCARTES_FETAL_LUNG_LYMPHOID_CELLS	MSigDB_C8	4	131	1758	14.7826	3.60625	3.05344	0	-3.43614	0.000590067	0.00805081	CDHR1|CORO1A|SEPTIN1|TBC1D10C
GSE37533_PPARG1_FOXP3_VS_PPARG2_FOXP3_TRANSDUCED_CD4_TCELL_UP	MSigDB_C7	33	163	1758	18.3936	4.01849	20.2454	1	3.43551	0.000591448	0.00806346	AKAP8L|AMPD2|ARHGAP9|ARHGEF7|DGKZ|DIDO1|EDC4|FAM53B|FRYL|GATAD2A|KAT2A|MAML1|MARCHF8|MEN1|MICALL1|MSN|NBEAL2|OPA3|PHF2|PPP1R16A|PRRC2C|RAPGEF1|RPS6KA1|RREB1|SF1|SIPA1|SP2|SPEN|TNK2|TRAPPC12|UNKL|USP10|XPNPEP3
GSE3982_CTRL_VS_LPS_1H_NEUTROPHIL_DN	MSigDB_C7	33	163	1758	18.3936	4.01849	20.2454	1	3.43551	0.000591448	0.00806346	ABCF1|AKAP8L|AKT1|AKT2|AMPD2|ANKHD1|ASXL1|CCNL2|CDC37|CELF1|CORO1B|CSNK1D|DCAF15|EHMT2|EPB41|IST1|MIA3|NAPA|NCOR2|ORAI2|PEF1|PPP6R2|PRKCD|RGL2|SEC24C|SH3GL1|SLC9A1|TCF25|TP53I11|TRIM25|ZER1|ZNF133|ZNF512B
MIR510_3P	MSigDB_C3	19	323	1758	36.4487	5.62737	5.88235	0	-3.43462	0.000593381	0.00808672	AKAP17A|ANKRD40|ARF6|BLCAP|CCDC85C|CELF1|CEP41|DENND6A|FBXW11|KHDRBS1|KIAA2013|KPNA6|RBM42|STRIP2|TNPO3|TOR1AIP2|TRAF3|USP24|ZMYM3
actin filament organization [GoID:GO:0007015; evidenceTypes:IBA|IC|IDA|IEA|IGI|IMP|ISS|NAS|TAS]	GeneOntology_BP	66	393	1758	44.3478	6.19301	16.7939	1	3.43388	0.000595	0.00810567	ABL1|ACTR2|ADD1|ARAP1|ARF1|ARF6|ARHGAP35|ARHGEF18|ARHGEF2|ARPC1B|BIN1|CAPZB|CARMIL2|CFL1|CLASP1|CORO1A|CORO1B|CORO7|COTL1|DIAPH1|ELMO1|EVL|FCHSD1|FHOD1|FLII|FLNA|GBA2|HCLS1|INPPL1|KCTD13|MICAL1|MTOR|MTPN|MYO1C|MYO1G|NCKAP1L|NEDD9|NF2|PLEC|PLEKHG2|PPFIA1|PPM1F|PPP1R9B|PRKCD|PTK2B|RAC2|RAPGEF3|RHOG|SLC9A1|SMAD3|SPTAN1|SSH2|SYNPO|TESK1|TPM3|TRIOBP|TSC1|TTC17|VASP|VILL|WAS|WASF2|WASHC1|WDR1|ZBED3|ZYX
CACBINDINGPROTEIN_Q6	MSigDB_C3	39	203	1758	22.9074	4.47872	19.2118	1	3.43334	0.000596199	0.00811891	ACIN1|AKT2|AP1G1|ARF3|CBX6|CLCN6|DCAKD|DCTN1|DCTN2|EIF4G1|GABPB2|GNAI2|HNRNPH3|HOXC4|KLF13|KPNB1|KRTCAP2|LASP1|MARK2|MBD6|MED12|MINK1|MNT|MRTFA|MTHFR|NDUFS2|NOTCH2NLA|NRGN|PABPN1|PHF12|RFX1|RPRD2|SIK2|STAU1|SUPT16H|SYVN1|TOR1AIP2|ZBTB7A|ZFYVE1
ZNF22_TARGET_GENES	MSigDB_C3	119	792	1758	89.3726	8.67534	15.0253	1	3.43065	0.000602142	0.00819669	ABCD4|ACIN1|ACLY|ADAM19|AKT2|ANKRD23|AP3B1|ARHGAP45|ARHGEF7|ASCC2|ATG13|ATP6V0A1|BBS1|BRPF3|C19ORF54|CAMSAP1|CANX|CAPNS1|CARM1|CCM2|CELF1|CERS2|CLASP1|CORO1B|CPNE1|CYTH1|DNAJB6|DNHD1|EEF2|EHMT1|EHMT2|EIF1AD|FAM193A|FAM234A|FBXO46|FBXW4|FLOT1|GATAD2B|GIT2|GNAS|GON4L|GTF3C1|HELZ|HMGCL|HNRNPD|HNRNPH1|HNRNPU|HOOK2|IQCE|KANSL3|KDM2B|KDM3B|KLHDC10|KPNA6|LRCH3|LRIG1|LSM14A|LUC7L2|MAD1L1|METTL2B|MIA3|MPPE1|MZF1|NBPF1|NCOA6|NFKB1|NFYC|NUDCD3|NUP188|NUP214|PHF21A|PHLDB3|PPARA|PPFIA1|PRR13|PRR14|PTCH1|PTK2B|PUM1|RC3H1|RERE|RUFY1|SAFB2|SCAMP3|SEC14L1|SGSM3|SIN3B|SLC25A45|SLC9A1|SMARCC2|SMG6|SPPL3|SRP68|SRRM1|STAT6|STK36|SULT1A1|SUPT5H|SYTL1|TAF15|TAF3|TBC1D5|TCF20|TJAP1|TMEM248|TMEM79|TNRC6A|TPT1-AS1|TRAPPC12|TRIM11|TYK2|UBAP2|UNKL|USP54|XPO6|YLPM1|ZBTB22|ZNF575|ZNF689
regulation of GTPase activity [GoID:GO:0043087; evidenceTypes:HMP|IBA|IC|IDA|IEA|IGI|IMP|ISS|TAS]	GeneOntology_BP	53	300	1758	33.8533	5.4274	17.6667	1	3.42966	0.000604329	0.00822017	AKT2|ARAP1|ARHGAP45|ARHGAP9|ARHGEF7|BCR|CRKL|DVL3|GAPVD1|GMIP|GSK3B|IQSEC1|MTOR|NDEL1|NEDD9|OCRL|PBXIP1|PLXNA3|PTK2B|RALGAPB|RAPGEF1|RAPGEF3|RASA4B|RASAL3|RASGRP2|RCC2|RGP1|RGS14|RGS8|RHOG|RUNDC1|SBF1|SCRIB|SGSM2|SGSM3|SIPA1|SIPA1L1|SIPA1L3|SLC27A4|STMN3|TBC1D10B|TBC1D10C|TBC1D13|TBC1D14|TBC1D17|TBC1D3L|TBC1D5|TBC1D9B|TSC1|TSC2|VAV1|VAV2|WNK1
WP_IL3_SIGNALING_PATHWAY	MSigDB_C2	14	48	1758	5.41652	2.18879	29.1667	1	3.42891	0.000606014	0.00823364	AKT1|CBL|CRKL|INPP5D|JAK1|MAPK1|PIK3CD|PRKACA|PTPN6|RAF1|RAPGEF1|SOS1|TGFB1|VAV1
ATCMNTCCGY_UNKNOWN	MSigDB_C3	14	48	1758	5.41652	2.18879	29.1667	1	3.42891	0.000606014	0.00823364	AP1G1|FOXJ3|GABPB2|GNB2|GSK3B|HIVEP3|HSP90AB1|KDM5C|MBD6|NOTCH1|NUP62|SNRNP70|STK35|TSC1
cellular response to nerve growth factor stimulus [GoID:GO:1990090; evidenceTypes:IBA|IDA|IEA|IMP|ISS|TAS]	GeneOntology_BP	14	48	1758	5.41652	2.18879	29.1667	1	3.42891	0.000606014	0.00823364	AKT1|ARF6|BPTF|CBL|CORO1A|CSNK1D|DYNC1LI2|EEF2|KAT2A|MICALL1|PDPK1|RAB35|RAPGEF1|TRPV1
KIM_GLIS2_TARGETS_UP	MSigDB_C2	1	82	1758	9.25323	2.85769	1.21951	0	-3.42761	0.000608914	0.00825158	LSP1
ONDER_CDH1_SIGNALING_VIA_CTNNB1	MSigDB_C2	1	82	1758	9.25323	2.85769	1.21951	0	-3.42761	0.000608914	0.00825158	BIN1
CAHOY_ASTROGLIAL	MSigDB_C6	1	82	1758	9.25323	2.85769	1.21951	0	-3.42761	0.000608914	0.00825158	MSN
GSE5099_UNSTIM_VS_MCSF_TREATED_MONOCYTE_DAY3_UP	MSigDB_C7	7	173	1758	19.522	4.13858	4.04624	0	-3.42789	0.000608288	0.00825158	ARAF|EFCAB14|FLNB|MBOAT7|SETD5|TATDN2|ZNF282
CUI_DEVELOPING_HEART_C2_CARDIOMYOCYTE	MSigDB_C8	1	82	1758	9.25323	2.85769	1.21951	0	-3.42761	0.000608914	0.00825158	IDH2
peptide receptor activity [GoID:GO:0001653; evidenceTypes:IBA|IDA|IEA|IGI|IKR|IMP|IPI|ISS|NAS|TAS]	GeneOntology_MF	1	82	1758	9.25323	2.85769	1.21951	0	-3.42761	0.000608914	0.00825158	LTB4R
ubiquitin-like protein ligase activity [GoID:GO:0061659; evidenceTypes:EXP|IBA|IDA|IEA|IMP|ISS|TAS]	GeneOntology_MF	48	265	1758	29.9037	5.10683	18.1132	1	3.42759	0.000608959	0.00825158	AREL1|ASB1|BTRC|CBL|CBLL1|CBX4|DTX3|DTX4|HERC2|LRSAM1|MAEA|MARCHF8|MED12|MED24|MGRN1|MKRN1|MSL2|NFX1|PIAS3|PIAS4|PPP1R11|RC3H1|RING1|RNF10|RNF187|RNF216|RNF220|RNF31|RNF38|SMURF1|STUB1|SYVN1|TMEM129|TRIM11|TRIM24|TRIM25|TRIM4|TRIM41|TRIM44|TRIM56|UBE3C|UBE4A|UBE4B|UBR4|VPS11|WWP2|ZBED1|ZNRF3
GCM_DLG1	MSigDB_C4	19	76	1758	8.57616	2.75168	25	1	3.42497	0.000614868	0.00832847	ATG2B|CAMK2G|EFCAB14|FAM168B|FBXO9|FBXW11|FRYL|GORASP1|HERC2|IQSEC1|MAPK8IP3|MARF1|MTMR4|SAP30L|SIK3|SUN2|TBC1D10B|ZER1|ZNF710
ZWANG_CLASS_1_TRANSIENTLY_INDUCED_BY_EGF	MSigDB_C2	29	437	1758	49.3129	6.52103	6.63616	0	-3.42283	0.000619738	0.00838295	ABL2|ACOX3|AKAP13|ARHGEF2|ATP6V0A1|CBX4|CCNL2|CNN2|CYTH1|FRMD8|GRK6|JUND|LRIG2|LRRC8A|MAP2K3|MAP3K14|MNT|NEDD9|OSBPL2|OXSR1|PTK2B|RASSF5|SMAD3|TOMM34|UBE2H|URGCP|USP11|WDR1|ZFP36
MIR7154_5P	MSigDB_C3	11	225	1758	25.3899	4.71179	4.88889	0	-3.42283	0.000619726	0.00838295	B4GALT3|BTBD7|KDM3B|NSD1|PPFIA1|RFX7|TOP1|TRAPPC10|YWHAZ|ZMIZ1|ZNF805
GSE17974_IL4_AND_ANTI_IL12_VS_UNTREATED_6H_ACT_CD4_TCELL_UP	MSigDB_C7	5	145	1758	16.3624	3.79234	3.44828	0	-3.42278	0.000619833	0.00838295	HNRNPUL2|JRK|KPNA6|PSMG3-AS1|ZBTB22
GSE45365_WT_VS_IFNAR_KO_BCELL_DN	MSigDB_C7	5	145	1758	16.3624	3.79234	3.44828	0	-3.42278	0.000619833	0.00838295	APBB3|FLNB|GNMT|MAFK|PDPR
GSE3039_ALPHAALPHA_CD8_TCELL_VS_B2_BCELL_UP	MSigDB_C7	34	170	1758	19.1835	4.10294	20	1	3.42265	0.000620128	0.00838375	ACTR1A|AGPAT1|ATP1A1|CAPN1|CARNS1|CTBP1|GAK|GATD1|GBA2|GTPBP6|HNRNPM|LIMD2|LRG1|MOB3A|MSN|MYO1G|NLRX1|NUP210|ORAI1|PABPC1L|PBX2|PRR13|PTPN6|RAD9A|RASGRP2|SFT2D2|SIRT7|SMARCD2|SND1|SON|TRABD|WDR1|ZBTB7A|ZKSCAN3
Chiche(PMID: 24644022)-2014_M8.26	PAPER	8	19	1758	2.14404	1.37837	42.1053	1	3.42231	0.000620909	0.00839112	ANP32B|AP2B1|CCS|CUL4A|LRRC8A|MAP2K7|ORMDL3|TSC1
CMYB_01	MSigDB_C3	41	217	1758	24.4872	4.62847	18.894	1	3.42153	0.000622695	0.00840721	AP2B1|ARF6|ARHGAP45|ASH1L|ASXL2|BAP1|BCL9L|BRPF1|CANX|CBX6|E2F3|EDC4|EHMT2|GNB2|GSK3B|HMBOX1|HNRNPA3|HNRNPH3|JUND|KMT2D|KPNB1|MAZ|NCOA5|NDST2|NFYA|NRGN|NUP62|PABPC1|POMT1|PRDM10|PRR3|RBM14|RNF38|SP1|TGFBRAP1|TMEM109|TPM3|UBE2H|WDR90|YWHAZ|YY1AP1
GSE17721_LPS_VS_GARDIQUIMOD_1H_BMDC_UP	MSigDB_C7	6	159	1758	17.9422	3.9694	3.77358	0	-3.42118	0.0006235	0.00840721	CAP1|CDHR1|RAD9A|SLC12A9|STK4|TELO2
GSE19888_ADENOSINE_A3R_INH_VS_ACT_WITH_INHIBITOR_PRETREATMENT_IN_MAST_CELL_UP	MSigDB_C7	6	159	1758	17.9422	3.9694	3.77358	0	-3.42118	0.0006235	0.00840721	AREL1|CMTR1|DAXX|KAT6A|MTHFR|USB1
GSE21063_3H_VS_16H_ANTI_IGM_STIM_BCELL_DN	MSigDB_C7	37	190	1758	21.4404	4.33477	19.4737	1	3.42107	0.000623755	0.00840721	AFG3L1P|AKT1|ANKS1A|AP1G2|CEP41|DPAGT1|DROSHA|EFCAB14|ERC1|EXOC7|FAAP100|FAM111A|FLII|FLOT1|GALT|GOLGA3|HECTD4|IQCE|KIAA0319L|MAVS|MEN1|MZF1|PIGG|PPARA|PPM1F|RAB4B|RNF123|RNF187|SLC4A2|SLX4|SPATA5|TAF6|TSC1|WDR59|WDR90|ZBTB40|ZNF512
GSE21360_PRIMARY_VS_TERTIARY_MEMORY_CD8_TCELL_UP	MSigDB_C7	37	190	1758	21.4404	4.33477	19.4737	1	3.42107	0.000623755	0.00840721	ABCC1|ACADVL|ACO2|ARAP1|ARF1|ARHGDIB|ARHGEF2|BAP1|CHD4|CHD8|CLPTM1|CNPPD1|DGCR2|FOXO1|GGA3|KAT7|MLXIP|MNT|NCOR2|NFATC3|PLEC|POLRMT|POU2F2|RAB5B|RAC2|RBM14|RETREG3|RGS19|RHOG|RUSC1|SDR39U1|SLC25A6|SMARCD2|TATDN2|TESK1|TLE3|USP22
GSE31082_CD4_VS_CD8_SP_THYMOCYTE_UP	MSigDB_C7	37	190	1758	21.4404	4.33477	19.4737	1	3.42107	0.000623755	0.00840721	AP1B1|CAMTA2|CHD3|DENND11|DENND6A|ERC1|ETS1|FKBP1A|HDAC5|HP1BP3|KDM4A|LSM14A|MAML1|MAN2C1|MBTPS1|MTHFR|PITPNM1|PLEKHG2|POGK|PPP4R3A|RAB5B|RGL2|RGS14|RREB1|SCRIB|SETD1B|SLC25A45|TBL1X|TGFBRAP1|TNPO2|TRIB2|TRIM24|TSC1|UBE4B|XPO6|ZFP91|ZNF362
GSE36476_YOUNG_VS_OLD_DONOR_MEMORY_CD4_TCELL_16H_TSST_ACT_UP	MSigDB_C7	6	159	1758	17.9422	3.9694	3.77358	0	-3.42118	0.0006235	0.00840721	CAMSAP1|CDK10|MOGS|POLG|SP1|STK24
chr7p13	MSigDB_C1	10	28	1758	3.15964	1.67279	35.7143	1	3.41877	0.00062906	0.00845471	CCM2|DDX56|MIR4657|MIR6837|MYO1G|NUDCD3|OGDH|POLM|URGCP|ZMIZ2
SCIAN_INVERSED_TARGETS_OF_TP53_AND_TP73_DN	MSigDB_C2	10	28	1758	3.15964	1.67279	35.7143	1	3.41877	0.00062906	0.00845471	ARF6|CELF1|DNAJB6|GNB1|HNRNPA3|MAEA|RELA|SLC7A5|TNK2|TRIOBP
WP_IL17_SIGNALING_PATHWAY	MSigDB_C2	10	28	1758	3.15964	1.67279	35.7143	1	3.41877	0.00062906	0.00845471	AKT1|GSK3B|IKBKB|JAK1|MAP3K14|MAPK1|NFKB1|RELA|SP1|TRAF3
MIR4486	MSigDB_C3	10	28	1758	3.15964	1.67279	35.7143	1	3.41877	0.00062906	0.00845471	ACAP3|AKAP13|CNNM3|H6PD|IFT122|MOB3A|NF2|NXF1|PHF21A|SLX4
GSE22886_CD8_VS_CD4_NAIVE_TCELL_DN	MSigDB_C7	32	157	1758	17.7165	3.94461	20.3822	1	3.41871	0.000629181	0.00845471	AKT2|ATG9A|ATP1A1|ATXN7L3B|CEMP1|CHD7|CLASRP|CLUHP3|CREBBP|CSAD|CYTH1|GABBR1|GORASP1|ILF3|INTS1|LMBR1L|LMTK2|LZTS3|MAP4K2|MRTFA|MYO15B|RAB40C|RASGRP2|RERE|SCAF4|SH2B1|TAF15|TENT4A|TRIB2|TRIM25|ZBTB22|ZNF362
GSE6259_FLT3L_INDUCED_33D1_POS_DC_VS_BCELL_UP	MSigDB_C7	8	186	1758	20.989	4.28945	4.30108	0	-3.41911	0.000628266	0.00845471	MRI1|NSUN5|PPARA|RASGRP2|RSAD1|SLC44A2|TNK2|ZFP36
positive regulation of gene silencing by miRNA [GoID:GO:2000637; evidenceTypes:IBA|IC|IDA|IEA|IGI|IMP|ISS]	GeneOntology_BP	10	28	1758	3.15964	1.67279	35.7143	1	3.41877	0.00062906	0.00845471	DDX6|DHX9|EIF4ENIF1|EIF4G1|MAP2K2|PUM1|PUM2|TGFB1|TNRC6B|ZFP36
regulation of carbohydrate biosynthetic process [GoID:GO:0043255; evidenceTypes:IBA|IDA|IEA|IMP|ISS|NAS|TAS]	GeneOntology_BP	20	82	1758	9.25323	2.85769	24.3902	1	3.41843	0.000629831	0.00846025	AKT1|AKT2|C1QTNF3|CLK2|DGKQ|EP300|GNMT|GSK3B|KAT2A|MST1|MTOR|NFKB1|PPARA|PPP1R3E|PTK2B|SIRT7|SLC35B4|TGFB1|USP7|ZNF692
DESCARTES_FETAL_LUNG_CILIATED_EPITHELIAL_CELLS	MSigDB_C8	10	212	1758	23.923	4.57558	4.71698	0	-3.41765	0.00063164	0.00848134	AGBL2|ARMH1|CCDC17|DNAH1|PITPNM1|PPOX|PPP1R16A|RAB36|RABL2A|TTC21A
REACTOME_RECRUITMENT_OF_NUMA_TO_MITOTIC_CENTROSOMES	MSigDB_C2	21	88	1758	9.93029	2.95982	23.8636	1	3.41568	0.00063623	0.00853975	ACTR1A|CDK5RAP2|CEP164|CEP250|CEP41|CLASP1|CSNK1D|DCTN1|DCTN2|DYNC1H1|HAUS5|NUMA1|PCNT|PPP2R1A|PRKACA|SFI1|TUBB4A|TUBG2|TUBGCP2|TUBGCP6|YWHAG
ELVIDGE_HIF1A_AND_HIF2A_TARGETS_DN	MSigDB_C2	2	99	1758	11.1716	3.13824	2.0202	0	-3.41524	0.000637268	0.00854723	ANKZF1|GYS1
DESCARTES_FETAL_PLACENTA_PAEP_MECOM_POSITIVE_CELLS	MSigDB_C8	2	99	1758	11.1716	3.13824	2.0202	0	-3.41524	0.000637268	0.00854723	PER2|SIK2
CIC_TARGET_GENES	MSigDB_C3	56	322	1758	36.3358	5.61883	17.3913	1	3.41438	0.000639265	0.00857078	ACO2|ANKHD1|ANKRD17|AP1G1|ARHGAP1|BAZ2A|BRD8|C2CD2L|CNOT1|CNPPD1|DHX38|DPAGT1|EAF1|ESYT1|GON4L|HMBOX1|HNRNPA1|HNRNPA2B1|ING4|ITFG2|LINC01089|LUC7L2|MCM5|MEPCE|NBPF1|NUDCD3|PAN2|PAPOLA|PCBP1|PDCD6IP|PIDD1|PIGS|POLG|POLR2A|RANBP3|RBM23|RETREG2|RNF44|SART3|SEC24C|SETD5|SLC25A44|SRRT|STK4|STRIP1|SYMPK|TINF2|TMEM259|TNPO3|TRIM24|TSC22D2|ZCWPW1|ZFYVE1|ZMAT2|ZMIZ2|ZNF335
GRAESSMANN_RESPONSE_TO_MC_AND_DOXORUBICIN_DN	MSigDB_C2	110	724	1758	81.6992	8.3136	15.1934	1	3.41342	0.000641538	0.00859553	AATF|ABCC1|ACIN1|ACTB|ADCK1|AP1G1|ARF6|ARPC1B|BRAT1|BRD8|C6ORF136|CDK16|CDKAL1|CEP41|CHD1L|CHD4|COPS7A|CPNE1|CSNK1D|CSNK2A1|D2HGDH|DAZAP1|DCAF1|DCP1A|DGCR2|DGCR8|DHX9|DPAGT1|DTX3|ERC1|FAM118A|FBXW11|FLOT1|FOXJ3|FOXK2|FTO|GHDC|GTPBP2|GYS1|HCFC1|HDAC7|HEXD|HIVEP3|HMBOX1|HNRNPA1|HNRNPDL|IKBKB|ILF3|IP6K1|IRF3|KAT2A|KHDRBS1|KPNB1|KRI1|LPCAT1|LUC7L2|MAP2K7|MED16|MSN|NF2|NFYC|NICN1|NISCH|NORAD|OPA3|PABPN1|PAPOLA|PBX2|PEAK1|PHF12|PHF21A|PHYKPL|PIGO|POLD1|POLR1A|PPDPF|PPP4R3A|PRPF31|PTBP3|RAB3D|RAB4B|RAD23A|RASSF1|RAVER1|RBM10|RGS19|RSC1A1|RUSF1|SCAMP4|SEC14L1|SHKBP1|SIN3A|SLC9A8|SPEN|SPTAN1|TBC1D17|TCF3|TPM3|U2AF1L4|UBAP2L|USP22|USP36|USP4|VASP|YWHAZ|ZBED3|ZBTB22|ZKSCAN3|ZNF212|ZSCAN22
regulation of signaling [GoID:GO:0023051; evidenceTypes:HMP|IBA|IC|IDA|IEA|IEP|IGI|IMP|ISS|NAS|TAS]	GeneOntology_BP	341	2591	1758	292.379	14.7058	13.1609	1	3.41339	0.000641595	0.00859553	AATF|ABCA7|ABL1|ABL2|ACTN4|ADNP|AGO3|AGPAT1|AKAP13|AKIP1|AKT1|AKT1S1|ANKRD17|ANKS1A|ARAF|ARAP1|ARF1|ARF6|ARFGEF2|ARHGAP1|ARHGAP30|ARHGAP35|ARHGAP4|ARHGAP45|ARHGAP9|ARHGDIA|ARHGDIB|ARHGEF18|ARHGEF2|ARNT|ARRDC1|ASH1L|ASXL1|ASXL2|ATF6B|ATP2A2|ATP2A3|BAG5|BCL9L|BCR|BIRC6|BRAF|BRD4|BTRC|C1QTNF3|C2CD2L|C2CD3|CAPN1|CAPN10|CARD11|CARM1|CASP2|CASTOR3|CBL|CC2D1A|CCAR2|CCDC88C|CDC37|CDK10|CDK16|CDK5RAP2|CDK5RAP3|CDKN2D|CEL|CHD7|CHD8|CHERP|CLEC16A|CLSTN1|CNOT1|CNR2|CPLX1|CPNE1|CREBBP|CRIPAK|CRKL|CSNK1D|CSNK1G2|CSNK2A1|CSNK2B|CTDNEP1|CUL4A|CYBA|CYTH1|DDX39B|DEF6|DENND4B|DGKQ|DGKZ|DNM2|DOT1L|DSTYK|DVL3|DYRK1A|EIF3A|EP300|ERC1|FAM53B|FBXL20|FBXO9|FKBP1A|FLNA|FLOT1|FLOT2|FOXO1|FRMD8|GBF1|GIT2|GLG1|GMIP|GNAI2|GRAMD4|GRK6|GSK3B|HCLS1|HDAC6|HDAC7|HGS|HIPK2|HSP90AB1|HTT|HYOU1|IFT122|IFT172|IKBKB|ILK|INPP5D|INPP5E|IQSEC1|IRF3|ITFG2|ITPR3|JAK3|JRK|KAT2A|KAT6A|KCTD13|KLHDC10|KLHL22|KMT2D|KPNA1|LAPTM5|LEMD2|LIME1|LMBR1L|LRG1|LRIG2|LRP5L|LRRC14|LRRC8A|LRRK1|LSM14A|LZTR1|MADD|MAP2K2|MAP2K3|MAP2K7|MAP3K11|MAP3K14|MAP4K2|MAPK1|MAPK8IP3|MAPKBP1|MARK3|MAVS|MAZ|MEN1|MFN2|MGRN1|MINK1|MNT|MTMR4|MTOR|MYO1C|MYO9B|NCKAP1L|NCOA5|NCOR2|NEK8|NF2|NFE2L2|NFKB1|NISCH|NLRC3|NLRX1|NOTCH1|NOTCH2NLA|NPHP4|NPLOC4|NPRL3|NRGN|NSF|NUMA1|NUP62|OTUD3|PBXIP1|PDPK1|PER2|PFKFB2|PHACTR4|PIAS4|PIDD1|PIK3CD|PIP4P1|PIP5K1C|PKN1|PLA2G6|PLAGL2|PLCG1|PLEKHG4|POR|PPARA|PPARD|PPIF|PPM1N|PPP1R10|PPP1R15A|PPP1R15B|PPP1R9B|PPP2R1A|PRKACA|PRKCD|PRKD2|PSD4|PSMC5|PTBP1|PTCH1|PTK2B|PTPN23|PTPN6|PTPRA|PTPRO|PUM1|PUM2|RAB11FIP1|RAB11FIP3|RAB8A|RAF1|RALGAPB|RASA4B|RASAL3|RC3H1|RELA|RFNG|RGL2|RGS14|RGS19|RGS8|RNF220|RNF31|RPTOR|SAFB2|SARM1|SCRIB|SEC14L1|SFPQ|SGSM3|SH2B1|SH3GL1|SHKBP1|SIK2|SIK3|SIPA1|SIPA1L1|SIPA1L3|SLC24A1|SLC27A4|SLC44A2|SLC9A1|SMAD3|SMARCA4|SMURF1|SOCS7|SOS1|SPATA2|SPI1|SPPL3|SREBF2|SRGAP3|STAU1|STK25|STK36|STK38|STK4|STMN3|STUB1|SUFU|SYVN1|SZT2|TBC1D10C|TBL1X|TCIRG1|TELO2|TGFB1|TICAM1|TLE3|TLE5|TLR9|TMC8|TNFAIP8L1|TNIP1|TRAF3|TRAF5|TRAF7|TRIM24|TRIM25|TRIM44|TRIM8|TSC1|TSC2|TSPYL2|TTI1|TULP3|UBE2I|UBTF|UCN|UCP2|ULK3|USP10|USP20|USP7|VAMP2|VAV1|VAV2|VCP|VPS11|WDR24|WDR59|WNK1|WWP2|YTHDF1|YTHDF2|YWHAG|YWHAZ|ZBED3|ZBTB7A|ZC3H3|ZC3HC1|ZGPAT|ZMIZ1|ZNRF3
POMEROY_MEDULLOBLASTOMA_PROGNOSIS_UP	MSigDB_C2	13	43	1758	4.8523	2.07199	30.2326	1	3.41181	0.000645324	0.00863248	ACADVL|AMT|DVL3|ECH1|GNAS|GTF3C1|IDUA|IRF3|KMT2A|NPIPA1|NUP62|TLE5|USP4
WP_ENVELOPE_PROTEINS_AND_THEIR_POTENTIAL_ROLES_IN_EDMD_PHYSIOPATHOLOGY	MSigDB_C2	13	43	1758	4.8523	2.07199	30.2326	1	3.41181	0.000645324	0.00863248	ADCY3|CFL1|MAP2K2|MAP3K9|MAPK1|PLEC|SMAD3|SOS1|SYNE2|SYNE3|SYNE4|TGFB1|YY1AP1
MIR4763_5P	MSigDB_C3	13	43	1758	4.8523	2.07199	30.2326	1	3.41181	0.000645324	0.00863248	CCDC85C|DPP8|HDAC6|LASP1|LRRC8A|MKRN1|MLXIP|PLEKHM1|RAPGEF1|RASSF1|SH3GL1|ZNF335|ZNF592
GUCY1B1_TARGET_GENES	MSigDB_C3	86	542	1758	61.1616	7.23709	15.8672	1	3.41159	0.000645851	0.00863304	ABCF1|ADCK1|AP5Z1|ATG13|ATP6V0D1|BAG5|BET1L|C19ORF54|C2ORF42|C6ORF62|CCDC97|CDK16|CHERP|CIZ1|CLCN6|CLEC16A|CLPTM1|CNOT11|COPS7A|CSNK1D|CUTA|DHX35|DPP9|E4F1|EEF2|EWSR1|FAAP100|FMC1-LUC7L2|FUS|GET4|GPSM3|GTPBP6|IFT122|ILF3|JRK|KIAA2013|LASP1|LUC7L2|MAP1LC3A|MARCHF8|MED16|MORC2|MTHFR|MYO9B|MZF1|NAPA|NCOA5|PAXIP1|PBRM1|PDPR|PDXDC1|PHRF1|PIP4P1|PLEKHG2|POLG|POLR1A|POR|PPP6R1|PSMF1|PUM1|RAD9A|RBM33|RNPS1|SH3BP5L|SLC25A44|SMARCC2|SNRPA|SPPL3|STK35|SUPT5H|TADA3|TMEM259|TRIM41|TXLNA|UBE2I|UBE2Q1|VPS11|WDR81|WWP2|YLPM1|YY1AP1|ZBTB40|ZMAT2|ZNF839|ZNF862|ZZEF1
NAKAYA_PBMC_FLUARIX_FLUVIRIN_AGE_18_50YO_7DY_UP	MSigDB_C7	86	542	1758	61.1616	7.23709	15.8672	1	3.41159	0.000645851	0.00863304	AARS1|ADAM19|ANKRD17|ANKZF1|ANXA6|ARF1|ATXN2|CAMK2G|CASP2|CDC25B|CLK2|CLPTM1|CLPTM1L|CNOT1|DPP3|EMSY|ESYT1|FBXL16|FBXO9|FUS|GPAA1|HDLBP|HERC2|HIPK2|HMG20B|HYOU1|IDH2|IKBKB|KDELR1|KHDC4|KIAA0100|KLHDC10|KRI1|KRTCAP2|L3MBTL2|LARP4B|LRCH3|LRIG2|LUC7L|MAD1L1|MARK2|MED16|METTL2B|MRI1|MTMR4|NBPF1|NFATC2IP|NIT1|NOMO1|NSUN5|NSUN5P1|NSUN5P2|NUP210|OGDH|PABPC1L|PBRM1|PI4KB|PLA2G6|PPP1R3E|PYCR2|RAI1|RALGAPB|SETD5|SLC35E2A|SNX19|STK38|SYNRG|TBC1D14|TMC6|TMEM214|TNIP1|TRAF5|TRAPPC12|TRIB2|TRRAP|TSC1|TTC17|UBAP2|UBE4B|UCP2|UGGT1|UPF3A|ZKSCAN1|ZNF512|ZNF692|ZNF720
GSE27291_0H_VS_7D_STIM_GAMMADELTA_TCELL_DN	MSigDB_C7	35	177	1758	19.9734	4.18561	19.774	1	3.41139	0.000646332	0.00863622	ANKRD11|ARHGAP9|ARNT|BPTF|C16ORF72|CASTOR3|CCNI|CDKN2D|CREBBP|CSNK1D|ESYT1|EVL|FAM111A|GHDC|HELZ|IFT122|IGSF8|ITPR3|JUND|KDM2B|KHDC4|KMT2C|MAML1|MAX|PITRM1|RASSF5|RNF38|SF3A2|SFMBT1|SGSM2|SLC26A6|SMAD3|TBC1D10C|TMC8|USP20
GSE19825_NAIVE_VS_IL2RALOW_DAY3_EFF_CD8_TCELL_UP	MSigDB_C7	4	130	1758	14.6697	3.59257	3.07692	0	-3.41123	0.000646701	0.0086379	HOXC4|PLA2G6|TET3|TUBB4A
SCHERER_PBMC_YF_VAX_AGE_18_40YO_ANYD_DN	MSigDB_C7	7	15	1758	1.69266	1.22487	46.6667	1	3.40931	0.000651263	0.00868579	BRAT1|CCNI|CORO1A|DPP7|SLC25A6|TMEM259|VAV1
U2-type prespliceosome [GoID:GO:0071004; evidenceTypes:IBA|IEA]	GeneOntology_CC	7	15	1758	1.69266	1.22487	46.6667	1	3.40931	0.000651263	0.00868579	LUC7L|LUC7L2|SF3A1|SF3A2|SF3B1|SNRNP70|U2AF2
prespliceosome [GoID:GO:0071010; evidenceTypes:IBA|IEA]	GeneOntology_CC	7	15	1758	1.69266	1.22487	46.6667	1	3.40931	0.000651263	0.00868579	LUC7L|LUC7L2|SF3A1|SF3A2|SF3B1|SNRNP70|U2AF2
autophagy of nucleus [GoID:GO:0044804; evidenceTypes:IBA]	GeneOntology_BP	7	15	1758	1.69266	1.22487	46.6667	1	3.40931	0.000651263	0.00868579	ATG13|ATG2A|ATG2B|ATG9A|ULK1|WDR45B|WIPI2
CP2_01	MSigDB_C3	39	204	1758	23.0202	4.48959	19.1176	1	3.40625	0.000658611	0.0087805	ARF3|ARF6|ARHGAP45|ATP2A3|BABAM2|BAP1|CHD4|CHST14|DBP|DCTN1|ETV3|EWSR1|GLG1|GLYR1|GNAS|HECTD4|HIPK2|LIMD2|LRCH4|NCKAP1L|PHLDB3|PLEC|PPM1N|PPP6C|PTOV1|RASGRP2|RGS8|RHOG|SEMA4A|SF1|SHKBP1|TNXB|TSPOAP1|UBE4B|VAMP2|VCP|WDR81|ZNF532|ZNF710
chrXq22	MSigDB_C1	0	61	1758	6.8835	2.46642	0	0	-3.40446	0.000662959	0.00881861
GRAHAM_NORMAL_QUIESCENT_VS_NORMAL_DIVIDING_UP	MSigDB_C2	0	61	1758	6.8835	2.46642	0	0	-3.40446	0.000662959	0.00881861
REACTOME_ER_TO_GOLGI_ANTEROGRADE_TRANSPORT	MSigDB_C2	29	138	1758	15.5725	3.70051	21.0145	1	3.40486	0.00066199	0.00881861	ACTR1A|ARCN1|ARF1|ARF3|BET1L|CAPZB|COG1|COG4|COG7|CSNK1D|DCTN1|DCTN2|DYNC1H1|DYNC1LI2|GBF1|GOLGA2|GORASP1|KDELR1|MIA3|NAPA|NSF|PPP6C|PPP6R1|SEC16A|SEC23IP|SEC24C|SPTAN1|TRAPPC10|TUBB4A
GNF2_CDC2	MSigDB_C4	0	61	1758	6.8835	2.46642	0	0	-3.40446	0.000662959	0.00881861
GNF2_CENPF	MSigDB_C4	0	61	1758	6.8835	2.46642	0	0	-3.40446	0.000662959	0.00881861
Host cell receptor for virus entry	UniProt-Keyword	0	61	1758	6.8835	2.46642	0	0	-3.40446	0.000662959	0.00881861
MIKKELSEN_MEF_HCP_WITH_H3K27ME3	MSigDB_C2	13	249	1758	28.0982	4.95284	5.22088	0	-3.4033	0.000665765	0.00884932	CELSR1|CPLX1|IKZF1|PAQR6|PIK3CD|PPM1N|RAB11FIP4|RASGRP2|STMN3|TCF20|TNXB|TUBB4A|UCN
ONDER_CDH1_TARGETS_2_UP	MSigDB_C2	13	249	1758	28.0982	4.95284	5.22088	0	-3.4033	0.000665765	0.00884932	ANXA6|ASMTL|BIN1|CDK5RAP2|FKBP5|FLOT1|ITGA10|LRIG1|PRAF2|PRR3|REPIN1|SEPTIN6|TBL1X
MORF_NF1	MSigDB_C4	26	119	1758	13.4285	3.43844	21.8487	1	3.40289	0.000666768	0.00885934	ADCY3|BRD1|CAMK2G|CTRL|CYP2E1|DNAJC16|DTX4|ERC1|ETV3|FRYL|GPATCH8|IL11RA|ITIH4|JRK|MYO9B|NFX1|PAXIP1|POFUT2|PRKACA|RASSF1|RREB1|TRIM24|ZBTB22|ZNF133|ZNF500|ZNF592
HMX1_01	MSigDB_C3	11	33	1758	3.72386	1.81572	33.3333	1	3.40264	0.000667372	0.00886406	ACIN1|DAZAP1|EP300|LRRK1|PHF12|R3HDM1|RTL9|SMAD3|TEPSIN|TNPO2|TRRAP
regulation of actin filament polymerization [GoID:GO:0030833; evidenceTypes:IBA|IC|IDA|IEA|IGI|IMP|ISS|NAS|TAS]	GeneOntology_BP	31	151	1758	17.0395	3.86925	20.5298	1	3.40237	0.000668048	0.00886972	ACTR2|ADD1|ARF1|ARF6|ARPC1B|BIN1|CAPZB|CARMIL2|CORO1A|CORO1B|COTL1|EVL|FCHSD1|FLII|GBA2|HCLS1|MTOR|MTPN|MYO1C|NCKAP1L|PLEKHG2|PRKCD|PTK2B|SPTAN1|SSH2|TRIOBP|VASP|VILL|WAS|WASF2|WASHC1
GSE44732_UNSTIM_VS_IL27_STIM_IMATURE_DC_UP	MSigDB_C7	36	184	1758	20.7633	4.26661	19.5652	1	3.40155	0.000670058	0.00889309	ABL2|AGPAT1|AP1G2|APBA3|C15ORF39|CASP2|CLSTN1|CNPPD1|DIAPH1|DNMT1|ERICH1|FAM168B|FHOD1|FKBP5|FLOT2|HCFC1|INTS3|MAN2A2|MRTFA|NCOR2|NPIPA1|PRRC2A|R3HDM1|RAB8A|RBM10|RUNX3|SLC2A4RG|SUFU|TPM3|TRIM28|U2AF1L4|VPS35L|ZC3HC1|ZER1|ZMIZ2|ZNF532
PID_CDC42_PATHWAY	MSigDB_C2	17	65	1758	7.33487	2.54567	26.1538	1	3.40049	0.000672646	0.0089241	ACTR2|ARHGDIA|ARHGEF7|ARPC1B|BRAF|CBL|CFL1|EXOC7|GSK3B|MAP2K3|MAP2K7|MAP3K11|MAPK1|MTOR|RAF1|TNK2|VAV2
REACTOME_METABOLISM_OF_LIPIDS	MSigDB_C2	94	603	1758	68.0451	7.61799	15.5887	1	3.3998	0.000674348	0.00894335	ABCC1|ACADVL|ACLY|ACOX3|AGK|AGPAT1|ARF1|ARF3|ARNT|CARM1|CERK|CERS2|CERS5|CHKB|CPNE1|CREBBP|CSNK1G2|CSNK2A1|CSNK2B|CYP2C8|CYP2E1|DGAT1|EP300|ESYT1|FASN|GBA2|GDPD3|GPAT4|HADHA|HMGCL|INPP5D|INPP5E|INPPL1|KPNB1|LPCAT1|LSS|MAPKAPK2|MBOAT7|MBTPS1|MED12|MED15|MED16|MED24|MED25|MIGA2|MORC2|MTMR4|NCOA6|NCOR2|NFYA|NFYC|NUDT19|OCRL|ORMDL3|OSBPL2|OSBPL7|PGS1|PI4KA|PI4KB|PIAS4|PIK3CD|PIP4P1|PIP5K1C|PITPNM1|PLA2G4B|PLA2G6|PLEKHA2|PNPLA6|PNPLA7|PPARA|PPARD|PRKAB2|PRKACA|PRKD2|RUFY1|RXRB|SBF1|SCAP|SEC24C|SIN3A|SIN3B|SLC22A5|SLC25A1|SLC44A2|SMPD4|SP1|SREBF2|TBL1X|TECR|THRAP3|TMEM86B|TNFAIP8L1|TSPOAP1|UBE2I
JINESH_BLEBBISHIELD_VS_LIVE_CONTROL_DN	MSigDB_C2	14	261	1758	29.4523	5.0688	5.36398	0	-3.39791	0.000679032	0.00898666	DENND11|DHX9|EEF2|GABBR1|HARS2|HCLS1|HNRNPA3|ILF3|REPIN1|SMARCC1|SRPK2|TAGLN2|TLE5|UBAP2L
GSE13485_DAY3_VS_DAY21_YF17D_VACCINE_PBMC_DN	MSigDB_C7	1	81	1758	9.14038	2.8403	1.23457	0	-3.39787	0.00067913	0.00898666	CNR2
GSE27092_WT_VS_HDAC7_PHOSPHO_DEFICIENT_CD8_TCELL_UP	MSigDB_C7	6	158	1758	17.8294	3.95702	3.79747	0	-3.39812	0.000678513	0.00898666	AGPAT1|EEF2|HDLBP|JUND|TGIF2|TUBB4A
DESCARTES_FETAL_THYMUS_ANTIGEN_PRESENTING_CELLS	MSigDB_C8	6	158	1758	17.8294	3.95702	3.79747	0	-3.39812	0.000678513	0.00898666	KDM2B|PLCB2|SEMA4A|SPI1|STRIP2|UNC93B1
antimicrobial humoral response [GoID:GO:0019730; evidenceTypes:IBA|IDA|IEA|IMP|TAS]	GeneOntology_BP	1	81	1758	9.14038	2.8403	1.23457	0	-3.39787	0.00067913	0.00898666	PLA2G6
IFN_PMBC_4x_Up (PMID:12604793)	SignatureDB	1	81	1758	9.14038	2.8403	1.23457	0	-3.39787	0.00067913	0.00898666	TRANK1
GSE13484_UNSTIM_VS_3H_YF17D_VACCINE_STIM_PBMC_DN	MSigDB_C7	8	185	1758	20.8762	4.27804	4.32432	0	-3.39748	0.000680099	0.00899613	ACTR1A|ELK4|GTF2I|HIVEP3|IRGQ|NDST2|PEF1|PLEC
HALLMARK_TNFA_SIGNALING_VIA_NFKB	MSigDB_H	9	198	1758	22.3432	4.42393	4.54545	0	-3.39507	0.000686107	0.00907223	KDM6B|MAP2K3|NFE2L2|NFKB1|PPP1R15A|RELA|SMAD3|TNIP1|ZFP36
endomembrane system organization [GoID:GO:0010256; evidenceTypes:IBA|IC|IDA|IEA|IEP|IGI|IMP|ISS|NAS|TAS]	GeneOntology_BP	72	439	1758	49.5386	6.5355	16.4009	1	3.39481	0.000686757	0.00907744	ABCA7|AKAP8L|AKT1|AKT2|ANO9|ANXA6|AP3B1|AP3D1|ARFGEF2|ARHGEF7|ATP2A2|BAG5|BAG6|BIN1|CHMP1B|CHMP4B|CLASP1|COG1|COG4|COG7|CPLX1|CSNK1D|CTDNEP1|DCTN1|DMPK|DNM2|ESYT1|EXOC8|FAM160A2|FLOT1|GAK|GBF1|GET4|GOLGA2|GORASP1|HGS|HOOK2|HTT|IST1|LEMD2|MAP2K2|MAPK1|MIA3|MICALL1|MYH9|NDEL1|NPLOC4|NSF|OSBPL2|PDCD6IP|PLEC|PLEKHM2|PRKCD|RBSN|SEC16A|SEC23IP|SEC31B|SMPD4|SNX19|STK25|SUN2|TJAP1|TMEM170A|TOR1AIP2|TRAPPC12|UBE2I|VPS11|VPS4A|WDR83OS|YWHAZ|ZBED3|ZFYVE27
WALLACE_PROSTATE_CANCER_RACE_UP	MSigDB_C2	16	285	1758	32.1606	5.29257	5.61404	0	-3.39383	0.000689232	0.00910678	CD37|CORO1A|COTL1|CROCCP2|HCLS1|LAPTM5|LSP1|MICAL1|NCKAP1L|RAC2|RUNX3|SEPTIN6|SF1|SLC7A5|SOS1|UCP2
CTTGTAT_MIR381	MSigDB_C3	37	191	1758	21.5532	4.34602	19.3717	1	3.39299	0.000691332	0.00912435	ASXL2|ATRN|BIRC6|BRD7|BTBD7|CHD4|DDX6|EIF3A|EIF4G3|EPB41|ETS1|FAM117A|GTF2I|HMBOX1|KHDRBS1|LARP1|MAP4|MSL2|PAPOLA|PDAP1|PHF2|PRRC2A|PTBP3|R3HDM1|R3HDM2|RBSN|RC3H1|RETREG3|SRRM1|SSH2|TCHP|UBE4A|UBN1|XPO7|YTHDF1|ZBTB22|ZNF532
GSE17186_NAIVE_VS_CD21LOW_TRANSITIONAL_BCELL_CORD_BLOOD_UP	MSigDB_C7	37	191	1758	21.5532	4.34602	19.3717	1	3.39299	0.000691332	0.00912435	ACAP1|ADD1|AP1G2|ARAP1|ARHGAP45|ATP2A3|CBX4|CBX7|CCS|CDC25B|CDKN2D|CENPT|CYTH1|DAXX|FAM117A|FOXO1|FRMD8|GTF2I|HDAC7|IKZF1|KRTCAP2|LRRC8A|MLLT6|MPPE1|PLEC|PPP1R13B|PTPRA|PYCR2|RASAL3|TBC1D10C|TLE5|TMC6|UNKL|USP24|YPEL3|ZBTB25|ZSCAN25
GSE5589_LPS_VS_LPS_AND_IL10_STIM_IL6_KO_MACROPHAGE_45MIN_UP	MSigDB_C7	37	191	1758	21.5532	4.34602	19.3717	1	3.39299	0.000691332	0.00912435	ABCC1|AGO3|AKT1S1|ASXL2|CASP2|CCS|CNOT4|COG4|DDX42|EHMT2|FBXW4|FOXRED2|GHDC|GTF3C1|HMGCL|IDUA|KLHL26|LRSAM1|MBTPS1|MICAL1|NUP62|ORAI3|PDXDC1|POLR2A|PPP1R16A|PRKAB2|PTOV1|RAB5B|RALGAPB|SEC14L1|SFMBT1|SIN3A|SMG6|TRIM24|USP21|VPS35L|ZBED3
chr9q34	MSigDB_C1	34	171	1758	19.2964	4.11486	19.883	1	3.39278	0.000691872	0.00912808	ABL1|ARRDC1|BRD3|CAMSAP1|CEL|CIZ1|DBH-AS1|DPP7|EHMT1|FAM102A|FAM78A|GOLGA2|INPP5E|LRRC8A|MAN1B1|MIGA2|NOTCH1|NUP188|NUP214|PNPLA7|POMT1|RAPGEF1|SEC16A|SH2D3C|SLC25A25-AS1|SLC27A4|SPTAN1|TBC1D13|TMEM250|TSC1|UAP1L1|USP20|VAV2|ZER1
REACTOME_REGULATION_OF_CHOLESTEROL_BIOSYNTHESIS_BY_SREBP_SREBF	MSigDB_C2	15	54	1758	6.09359	2.32111	27.7778	1	3.39229	0.00069311	0.00913764	CARM1|CREBBP|FASN|KPNB1|LSS|MBTPS1|NCOA6|NFYA|NFYC|PPARA|SCAP|SEC24C|SP1|SREBF2|TBL1X
TCCCCAC_MIR491	MSigDB_C3	15	54	1758	6.09359	2.32111	27.7778	1	3.39229	0.00069311	0.00913764	AGPAT1|ATXN2L|C2CD2L|CHD3|CHD4|DMPK|KAT7|KHDRBS1|MBD6|PATZ1|PUM1|RNF40|SMARCD1|TLN1|TRIOBP
KAN_RESPONSE_TO_ARSENIC_TRIOXIDE	MSigDB_C2	3	114	1758	12.8642	3.36598	2.63158	0	-3.38851	0.000702739	0.00925772	EIF4G1|PPP1R15A|ZNF512B
GAO_LARGE_INTESTINE_ADULT_CH_MKI67HIGH_CELLS	MSigDB_C8	2	98	1758	11.0587	3.12246	2.04082	0	-3.38746	0.000705432	0.00928287	RGP1|TACC3
TRAVAGLINI_LUNG_NEUROENDOCRINE_CELL	MSigDB_C8	2	98	1758	11.0587	3.12246	2.04082	0	-3.38746	0.000705432	0.00928287	ELMO1|VAMP2
negative regulation of translation [GoID:GO:0017148; evidenceTypes:IBA|IDA|IEA|IMP|ISS|NAS|TAS]	GeneOntology_BP	32	158	1758	17.8294	3.95702	20.2532	1	3.38748	0.00070537	0.00928287	AGO3|CELF1|CNOT1|CNOT11|CNOT3|DCP1A|DDX6|EIF4ENIF1|EIF4G1|FTO|GIGYF2|HNRNPD|ILF3|INPP5E|KHSRP|LARP1|LSM14A|PABPC1|PAN2|PATL1|PUM1|RC3H1|SAMD4B|TENT4A|TNRC6A|TNRC6B|TNRC6C|TSC1|UPF1|YTHDF1|YTHDF2|ZFP36
PID_SMAD2_3NUCLEAR_PATHWAY	MSigDB_C2	18	71	1758	8.01194	2.66006	25.3521	1	3.38632	0.000708364	0.00931801	AKT1|CREBBP|CTBP1|DCP1A|EP300|FOXO1|KAT2A|MAX|MED15|PIAS3|PIAS4|RUNX3|SIN3A|SIN3B|SMAD3|SP1|TCF3|TGIF2
positive regulation of cellular protein localization [GoID:GO:1903829; evidenceTypes:HDA|HMP|IBA|IC|IDA|IEA|IGI|IMP|ISS|NAS|TAS]	GeneOntology_BP	45	246	1758	27.7597	4.9234	18.2927	1	3.38339	0.000715972	0.0094146	ABCA7|AKT1|AKT2|AP2B1|ARF6|ATG13|BAP1|CDK5RAP3|CEP250|EPB41|FLNA|GSK3B|HCLS1|HPS4|HSP90AB1|KAT7|LRIG2|MAPK1|MARK4|MAVS|MEPCE|MSN|MYO1C|NPEPPS|NUMA1|NUP62|ORMDL3|PDPK1|PPP1R9B|PRKCD|PTPN9|RAC2|RHOG|RNF31|SMAD3|SREBF2|TESK1|TGFB1|TM9SF4|TRAPPC12|TRIM28|TRIM8|USP36|VPS11|ZDHHC8
GSE17580_UNINFECTED_VS_S_MANSONI_INF_TREG_UP	MSigDB_C7	35	178	1758	20.0863	4.19728	19.6629	1	3.3822	0.000719075	0.00944494	ASH1L|ATG2B|BICD2|BIN1|CCDC6|CCNL2|CD37|CTCF|DGCR8|DGKQ|EMSY|HNRNPH3|IFT172|ING4|LMBR1L|LSP1|MADD|MAP4K2|MSL1|PIAS4|PRKCD|PTPRA|RAC2|RASAL3|RHBDD2|RUFY1|SFSWAP|SMAD3|STK38|TRIM24|TRIM44|TTLL3|UGGT1|ZC3H7A|ZFYVE19
GSE18893_CTRL_VS_TNF_TREATED_TCONV_2H_UP	MSigDB_C7	35	178	1758	20.0863	4.19728	19.6629	1	3.3822	0.000719075	0.00944494	ANKHD1|ANKS1A|ARHGAP1|ATG16L2|ATRN|BLCAP|BRD7|CAPZB|CYBA|DAZAP2|DEF6|DMPK|ECH1|EXOC3|GLYR1|GMIP|GPATCH8|GYS1|IST1|KIF21B|LASP1|MON1B|NBEAL2|OSBPL2|PPP6C|RGS19|RUFY1|SH3BGRL3|SLC27A4|SYNE2|TINF2|TRABD|TRIOBP|UBA1|UBN1
GSE41867_NAIVE_VS_DAY15_LCMV_ARMSTRONG_EFFECTOR_CD8_TCELL_DN	MSigDB_C7	35	178	1758	20.0863	4.19728	19.6629	1	3.3822	0.000719075	0.00944494	ANKS1A|ARRDC1|BSDC1|C15ORF39|CDK10|EDC4|FAM189B|HERC1|HNRNPDL|IFT172|INPP5E|LMBR1L|MAP3K9|MAP4K2|MED12|MIA3|MNT|MPPE1|NFYC|PACS1|PHRF1|POLM|POM121|PUM1|SAFB2|SIRT7|SLC3A2|SMG1|TAF1C|TCHP|TECPR1|TESK1|TGFBRAP1|THRAP3|ZSWIM8
MIR5590_3P	MSigDB_C3	18	308	1758	34.756	5.49785	5.84416	0	-3.3793	0.000726694	0.00954148	ACTN4|ATXN7L2|BAZ2A|BRD1|CAPN10|CUL4A|DNAJC7|EFCAB14|HDLBP|HNRNPH3|NFE2L2|NFX1|PDCD6IP|PPP6C|RC3H1|STAU1|UBE4A|ZXDC
histone lysine methylation [GoID:GO:0034968; evidenceTypes:IBA|IDA|IEA|IMP|ISS|TAS]	GeneOntology_BP	23	101	1758	11.3973	3.16958	22.7723	1	3.37862	0.000728503	0.00955818	ASH1L|BRD4|DNMT1|DOT1L|EHMT1|EHMT2|IWS1|KDM4A|KMT2A|KMT2B|KMT2C|KMT2D|MEN1|MLLT6|NSD1|PAXIP1|PHF1|SETD1B|SETD5|SETDB1|SUPT6H|TET3|ZNF335
lysosomal transport [GoID:GO:0007041; evidenceTypes:IBA|IDA|IEA|IGI|IMP|IPI|ISS|NAS|TAS]	GeneOntology_BP	23	101	1758	11.3973	3.16958	22.7723	1	3.37862	0.000728503	0.00955818	AP1G1|AP3B1|AP3D1|AP3M1|ARF1|BIN1|CLEC16A|FAM160A2|GAK|GGA3|HGS|HOOK2|LAPTM5|MGRN1|PLEKHM1|RBSN|TGFBRAP1|TRAK1|VCP|VPS11|VPS39|VPS4A|VPS52
REACTOME_TRANSPORT_OF_MATURE_TRANSCRIPT_TO_CYTOPLASM	MSigDB_C2	19	77	1758	8.689	2.76964	24.6753	1	3.37754	0.000731363	0.00958862	CHTOP|DDX39B|DHX38|NUP153|NUP188|NUP205|NUP210|NUP214|NUP50|NUP62|NXF1|POM121|POM121C|RNPS1|SRRM1|SRSF4|SYMPK|U2AF1L4|U2AF2
GCTCTTG_MIR335	MSigDB_C3	19	77	1758	8.689	2.76964	24.6753	1	3.37754	0.000731363	0.00958862	ABCC5|ADCY3|BSDC1|CERS5|CRKL|GALT|GLYR1|KAT7|KDM2B|MAX|PPP6C|RETREG3|SLC9A1|SP1|SRPRA|UBE2H|VAV2|ZDHHC8|ZSWIM8
OSMAN_BLOOD_CHAD63_KH_AGE_18_50YO_HIGH_DOSE_SUBJECTS_24HR_UP	MSigDB_C7	148	1650	1758	186.193	12.1531	8.9697	0	-3.3772	0.000732279	0.00959709	ACLY|ACTR1A|AKAP13|AP3B1|AP3D1|ARCN1|ARF1|ARPC1B|ATG16L2|ATP6V0D1|BAZ2A|BRD7|C15ORF39|C6ORF62|CCDC97|CDKN2D|CEP164|CHMP4B|CLASRP|CMTR1|CORO1B|COTL1|CSNK1G2|CTRL|CYBA|CYBC1|DAZAP2|DCP1A|DHRSX|DHX8|DIP2B|DNAJC7|DPP3|EHBP1L1|EIF4G3|EIF4H|EWSR1|FAM111A|FAM120A|FLOT1|GAK|GNB1|GNB2|GORASP1|GRIPAP1|GTF2F1|GTPBP1|GTPBP2|HEXD|HIRA|HK1|IDH2|ILK|INAFM1|INTS3|ITPK1-AS1|JAK3|JUND|KDM2A|KIAA0319L|KIAA0895L|KPNB1|LARP1|LARP4B|LMF2|LMTK2|LSP1|MAP3K11|MAX|MIA3|MICALL1|MICB|MTMR4|MTPN|NAPA|NCKAP1L|NIT1|NSF|NUP205|NUP62|ORAI2|OS9|PATL1|PBX2|PEF1|PLAGL2|PLEKHA2|PLEKHM2|PPP1R11|PRKCD|PRKD2|PTK2B|PTPN6|PTPRO|RAB11FIP4|RAB24|RAB8A|RASSF5|RBM23|RCC2|REC8|RERE|RGS19|RHOG|RNF169|RNF31|RPS6KA4|RUBCN|SART1|SBNO2|SCAMP2|SEMA4A|SFT2D2|SH2D3C|SIK3|SIPA1L1|SLC35A4|SLC44A2|SLC9A8|SMAP2|SP1|STAU1|STK24|TAPBP|TCIRG1|TGIF2|TINF2|TM9SF4|TMUB2|TNK2|TOP1|TPM3|TRANK1|TRIM25|TRIM44|TRIM56|TTC21A|UBN1|UNC93B1|USP19|USP42|VASP|VAV1|ZBED1|ZC3HAV1|ZFP36|ZFYVE26|ZNF710
REACTOME_MATURATION_OF_SARS_COV_1_SPIKE_PROTEIN	MSigDB_C2	4	5	1758	0.564221	0.707406	80	1	3.376	0.000735475	0.00960751	CANX|GANAB|MOGS|PRKCSH
NEUROD2_TARGET_GENES	MSigDB_C3	4	5	1758	0.564221	0.707406	80	1	3.376	0.000735475	0.00960751	NSD1|PCGF3|PPFIA1|STAT6
GSE12366_NAIVE_VS_MEMORY_BCELL_DN	MSigDB_C7	8	184	1758	20.7633	4.26661	4.34783	0	-3.37579	0.000736046	0.00960751	CCDC85C|CORO1B|DBH-AS1|DCAKD|GRAMD4|PTCH1|SLC27A4|SND1
GSE20715_WT_VS_TLR4_KO_LUNG_UP	MSigDB_C7	8	184	1758	20.7633	4.26661	4.34783	0	-3.37579	0.000736046	0.00960751	FAM120A|GATAD2A|GOLGA3|JAK1|MAPK1|PRKAR2A|PRPF8|SLC25A6
GSE22229_RENAL_TRANSPLANT_IMMUNOSUPP_THERAPY_VS_HEALTHY_PBMC_UP	MSigDB_C7	8	184	1758	20.7633	4.26661	4.34783	0	-3.37579	0.000736046	0.00960751	ARF1|CLDN15|DDX56|MAPKAPK2|MOGS|NUDT19|STAU1|TMC8
GSE24671_BAKIMULC_VS_SENDAI_VIRUS_INFECTED_MOUSE_SPLENOCYTES_UP	MSigDB_C7	8	184	1758	20.7633	4.26661	4.34783	0	-3.37579	0.000736046	0.00960751	CENPT|CHTF18|CRELD1|EEF2|MCM5|STK35|TICAM1|TUBGCP2
GSE9988_ANTI_TREM1_AND_LPS_VS_VEHICLE_TREATED_MONOCYTES_UP	MSigDB_C7	8	184	1758	20.7633	4.26661	4.34783	0	-3.37579	0.000736046	0.00960751	ABL2|BANP|PLCXD1|PPP1R15B|SLC3A2|SLC7A5|ZC3HC1|ZSCAN5A
MANNO_MIDBRAIN_NEUROTYPES_HOMTN	MSigDB_C8	15	272	1758	30.6936	5.17265	5.51471	0	-3.37644	0.000734303	0.00960751	CELSR3|KIFC2|KLC1|LZTS3|MAP1LC3A|MAP3K9|MAP4|PLXNA3|RAB11FIP4|RUSC1|SEPTIN6|SLC38A1|SMAP2|STMN3|TRIM8
HALLMARK_GLYCOLYSIS	MSigDB_H	8	184	1758	20.7633	4.26661	4.34783	0	-3.37579	0.000736046	0.00960751	ANKZF1|G6PD|GYS1|HDLBP|IDUA|MED24|PAXIP1|PHKA2
IKBKB-CDC37-KIAA1967-HSP90AB1-HSP90AA1 complex	CORUM	4	5	1758	0.564221	0.707406	80	1	3.376	0.000735475	0.00960751	CCAR2|CDC37|HSP90AB1|IKBKB
DYRK1A_TARGET_GENES	MSigDB_C3	98	635	1758	71.6561	7.80915	15.4331	1	3.37518	0.000737669	0.00962515	ACO2|ADNP|AKT1S1|AP5Z1|ARF3|ASMTL|ASXL1|ATG4B|BANP|C2ORF42|CDC25B|CENPT|CLASP1|CLPTM1|CORO7|CYB561D1|DCTN2|DDX42|DHX8|DIDO1|DPP9|EIF1AD|EXOC8|FAM111A|FMC1-LUC7L2|FTSJ3|GGA3|GRK6|GSE1|HDAC6|HERC1|HHLA3|HMBOX1|HNRNPH3|IKBKB|ITPR3|LASP1|LIN37|LRSAM1|LSM14A|LUC7L2|MAD1L1|MAP2K2|MAU2|MBTPS1|MED16|MGRN1|MLF2|MSH5-SAPCD1|MYO1C|NAA60|NFYC|NPRL3|PABPC4|PFKFB2|PHF12|PLEKHG2|POLG|PPOX|PPP1R10|PRPF31|PRR4|PSMC5|RBM15|RNF38|RXRB|SETD5|SF1|SGSM2|SIPA1L1|SLC35B4|SMARCC1|SMARCC2|SMG7|SNRNP70|SRCAP|SRRT|STRIP1|SUPT5H|TADA3|TAF1C|TBC1D17|TBC1D5|TCF3|TMEM79|TRIM41|TYW1|UPF3A|USP54|WDR59|WDR6|XPC|ZFP91|ZKSCAN2|ZMYM3|ZNF317|ZNF839|ZSCAN25
WINNEPENNINCKX_MELANOMA_METASTASIS_UP	MSigDB_C2	6	157	1758	17.7165	3.94461	3.82166	0	-3.37498	0.000738215	0.00962875	CHTOP|CLASP1|IWS1|PLEKHG2|RBM33|UGGT1
CUI_DEVELOPING_HEART_C4_ENDOTHELIAL_CELL	MSigDB_C8	5	143	1758	16.1367	3.76634	3.4965	0	-3.37483	0.00073862	0.0096305	ETS1|FKBP1A|FXYD5|MSN|NOTCH1
GCM_MAP4K4	MSigDB_C4	33	165	1758	18.6193	4.04281	20	1	3.37445	0.00073964	0.00963673	ANKRD17|ATRN|BTRC|C2CD3|CLEC16A|CRKL|DYNC1H1|DYNC1LI2|EIF4ENIF1|FAM168B|FAN1|FBXW11|FRYL|GBA2|GORASP1|HERC2|HIPK2|HMBOX1|KDM3B|LRRC8A|MAPK8IP3|MARF1|MTMR4|PEAK1|SAP30L|SH2B1|SIK3|TBC1D10B|TJAP1|UBE2H|VPS52|YWHAG|ZNF710
glucose metabolic process [GoID:GO:0006006; evidenceTypes:IBA|IC|IDA|IEA|IGI|IMP|ISS|NAS|TAS]	GeneOntology_BP	33	165	1758	18.6193	4.04281	20	1	3.37445	0.00073964	0.00963673	AKT1|AKT2|BRAT1|C1QTNF3|CLK2|CRTC2|DGKQ|EP300|FOXK1|FOXK2|G6PD|GNMT|GPI|GSK3B|H6PD|HECTD4|HK1|INPPL1|KAT2A|MST1|MTOR|NISCH|PER2|PFKFB2|PHKG2|PPARA|PPARD|PPP1R3E|SIRT7|SLC25A1|SLC35B4|USP7|ZNF692
GSE22886_NAIVE_CD8_TCELL_VS_MONOCYTE_DN	MSigDB_C7	9	197	1758	22.2303	4.41289	4.56853	0	-3.37398	0.000740893	0.00964598	ARAP1|CLCN6|LAPTM5|MBOAT7|PPFIA1|PRKCD|SEMA4A|TET3|ZMIZ1
GSE3982_DC_VS_CENT_MEMORY_CD4_TCELL_UP	MSigDB_C7	9	197	1758	22.2303	4.41289	4.56853	0	-3.37398	0.000740893	0.00964598	ACO2|ANXA11|ATP6V0D1|CELSR1|FHOD1|MAPK1|NAA60|RUFY1|SLC25A44
KEGG_PROSTATE_CANCER	MSigDB_C2	20	83	1758	9.36607	2.87497	24.0964	1	3.3731	0.000743263	0.00967327	AKT1|AKT2|ARAF|BRAF|CREBBP|E2F3|EP300|FOXO1|GSK3B|HSP90AB1|IKBKB|MAP2K2|MAPK1|MTOR|NFKB1|PDPK1|PIK3CD|RAF1|RELA|SOS1
GSE15330_HSC_VS_GRANULOCYTE_MONOCYTE_PROGENITOR_DN	MSigDB_C7	36	185	1758	20.8762	4.27804	19.4595	1	3.373	0.000743532	0.00967327	AMPD2|AP1G1|APBA3|ARF6|ASCC2|BET1L|C8ORF82|CERS2|CYBC1|DAZAP2|FBXW11|GATAD2B|GLYR1|HIVEP3|IDUA|IRF3|LEMD2|LSM14B|NDEL1|NEK9|NUDT3|POU2F2|PRR3|SAFB|SAP30L|SEC23IP|SIMC1|SPPL3|TBC1D13|TESK1|USP24|WDR45B|WDR83OS|ZBTB22|ZBTB7A|ZNF296
REACTOME_COPI_MEDIATED_ANTEROGRADE_TRANSPORT	MSigDB_C2	21	89	1758	10.0431	2.97649	23.5955	1	3.37219	0.000745719	0.00968047	ACTR1A|ARCN1|ARF1|ARF3|BET1L|CAPZB|COG1|COG4|COG7|DCTN1|DCTN2|DYNC1H1|DYNC1LI2|GBF1|GOLGA2|GORASP1|KDELR1|NAPA|NSF|SPTAN1|TUBB4A
WP_THERMOGENESIS	MSigDB_C2	21	89	1758	10.0431	2.97649	23.5955	1	3.37219	0.000745719	0.00968047	ACTB|ADCY3|AKT1S1|ARID1A|GNAS|KDM3B|MAP2K3|MTOR|PRKAB2|PRKACA|RPS6KA1|RPTOR|SLC25A29|SMARCA4|SMARCC1|SMARCC2|SMARCD1|SMARCD2|SOS1|TSC1|TSC2
MIR1227_5P	MSigDB_C3	21	89	1758	10.0431	2.97649	23.5955	1	3.37219	0.000745719	0.00968047	ACTR1A|FBXO41|GTF2I|GTPBP2|HIPK2|ITPR3|KDELR1|KIF21B|MTHFR|POM121|POM121C|POU2F2|PRAF2|PRKCSH|PRKD2|RBM23|SUPT16H|TBC1D5|TMEM104|TMEM259|TRAF3
MODULE_66	MSigDB_C4	32	467	1758	52.6982	6.73447	6.85225	0	-3.37227	0.000745518	0.00968047	ABCC5|ACD|AMT|ATP6V0A1|BIN1|BRD4|CBX6|CEL|CELSR3|CORO1A|CUL9|DBP|DGCR2|ELMO1|GABBR1|GBF1|IQSEC1|KAT6B|KIF21B|KMT2A|LZTS3|MAPK8IP3|MTHFR|MXD4|NFYC|NRGN|PLCB2|POMZP3|PRPF6|PTK2B|PTPRO|TSPYL2
MORF_UBE2N	MSigDB_C4	21	89	1758	10.0431	2.97649	23.5955	1	3.37219	0.000745719	0.00968047	CHD4|CHERP|CTCF|DDX39B|EDC4|EIF4H|FUS|HNRNPD|HNRNPM|ILF3|KHDRBS1|POM121|PRRC2C|RAD23A|SF3A1|SF3B2|SNRNP200|SRRM1|TATDN2|TRIM28|UBAP2L
primary neural tube formation [GoID:GO:0014020; evidenceTypes:IBA|IC|IEA|IMP|ISS|NAS]	GeneOntology_BP	21	89	1758	10.0431	2.97649	23.5955	1	3.37219	0.000745719	0.00968047	ABL1|ARHGAP35|BRD2|CELSR1|DVL3|IFT122|IFT172|KAT2A|KDM2B|MED12|MTHFR|PHACTR4|PRKACA|PTCH1|SCRIB|SUFU|TGFB1|TSC1|TSC2|TULP3|VASP
REACTOME_MEIOTIC_RECOMBINATION	MSigDB_C2	0	60	1758	6.77065	2.4462	0	0	-3.37148	0.000747653	0.00969142
MIR20B_3P	MSigDB_C3	0	60	1758	6.77065	2.4462	0	0	-3.37148	0.000747653	0.00969142
ANDERSON_BLOOD_CN54GP140_ADJUVANTED_WITH_GLA_AF_AGE_18_45YO_1DY_UP	MSigDB_C7	0	60	1758	6.77065	2.4462	0	0	-3.37148	0.000747653	0.00969142
Chiche(PMID: 24644022)-2014_M6.12	PAPER	0	60	1758	6.77065	2.4462	0	0	-3.37148	0.000747653	0.00969142
negative regulation of cytoskeleton organization [GoID:GO:0051494; evidenceTypes:IBA|IDA|IEA|IMP|ISS|NAS]	GeneOntology_BP	29	139	1758	15.6853	3.71377	20.8633	1	3.3713	0.000748136	0.00969414	ADD1|ARAP1|ARHGEF18|ARHGEF2|ARHGEF7|CAMSAP1|CAPZB|CARMIL2|CDK5RAP2|CLASP1|CORO1A|CORO1B|DYRK1A|FLII|HDAC6|KAT2A|KATNB1|MTPN|PPFIA1|PRKCD|RBM14|SPTAN1|SSH2|TBCD|TRIOBP|TUBB4A|VILL|WAS|WASF2
SMID_BREAST_CANCER_LUMINAL_A_UP	MSigDB_C2	1	80	1758	9.02754	2.8228	1.25	0	-3.36793	0.000757342	0.00980272	SPTAN1
LAKE_ADULT_KIDNEY_C28_INTERSTITIUM	MSigDB_C8	1	80	1758	9.02754	2.8228	1.25	0	-3.36793	0.000757342	0.00980272	SCMH1
BIOCARTA_KREB_PATHWAY	MSigDB_C2	5	8	1758	0.902754	0.89472	62.5	1	3.36719	0.000759378	0.00980764	ACO2|CS|IDH2|OGDH|SDHA
BIOCARTA_STAT3_PATHWAY	MSigDB_C2	5	8	1758	0.902754	0.89472	62.5	1	3.36719	0.000759378	0.00980764	JAK1|JAK3|MAPK1|MTOR|TYK2
SF3b complex	CORUM	5	8	1758	0.902754	0.89472	62.5	1	3.36719	0.000759378	0.00980764	DDX42|SF3B1|SF3B2|SF3B3|SF3B4
USP22-SAGA complex	CORUM	5	8	1758	0.902754	0.89472	62.5	1	3.36719	0.000759378	0.00980764	KAT2A|TADA2B|TADA3|TRRAP|USP22
unmethylated CpG binding [GoID:GO:0045322; evidenceTypes:IDA|ISS]	GeneOntology_MF	5	8	1758	0.902754	0.89472	62.5	1	3.36719	0.000759378	0.00980764	KDM2A|KDM2B|KMT2A|KMT2B|TLR9
histone H3-K4 monomethylation [GoID:GO:0097692; evidenceTypes:IDA|IEA|ISS]	GeneOntology_BP	5	8	1758	0.902754	0.89472	62.5	1	3.36719	0.000759378	0.00980764	KMT2A|KMT2B|KMT2C|KMT2D|SETD1B
MORF_SMC1L1	MSigDB_C4	16	60	1758	6.77065	2.4462	26.6667	1	3.36637	0.000761646	0.00982266	ACLY|CHERP|CTCF|DDX39B|EIF4H|HNRNPA2B1|HNRNPD|HNRNPM|HNRNPU|KHDRBS1|PRRC2C|R3HDM1|RAD23A|SMARCA4|SNRNP200|TRIM28
response to nerve growth factor [GoID:GO:1990089; evidenceTypes:IBA|IDA|IEA|IMP|ISS|TAS]	GeneOntology_BP	14	49	1758	5.52937	2.2114	28.5714	1	3.36643	0.000761492	0.00982266	AKT1|ARF6|BPTF|CBL|CORO1A|CSNK1D|DYNC1LI2|EEF2|KAT2A|MICALL1|PDPK1|RAB35|RAPGEF1|TRPV1
spindle localization [GoID:GO:0051653; evidenceTypes:IBA|IDA|IEA|IGI|IMP|ISS|NAS]	GeneOntology_BP	14	49	1758	5.52937	2.2114	28.5714	1	3.36643	0.000761492	0.00982266	ACTR2|CDK5RAP2|CFL1|CLASP1|DCTN1|DYNC1H1|FBXW11|HTT|KPNB1|MAP4|MYH9|NDEL1|NUMA1|ZBED3
Myc_ChIP_PET_3plus (PMID:17093053)	SignatureDB	64	382	1758	43.1065	6.10793	16.7539	1	3.36652	0.000761244	0.00982266	ANP32B|AP3B1|ARHGEF18|ATP1A1|ATP2A2|ATXN7L2|BCR|BICD2|BRD2|CCDC88C|COL24A1|CRACR2A|DGCR8|DPP9|EP400|EVL|EWSR1|EXOC4|FAM120A|FBXO9|FKBP5|FOXP4|GAPVD1|GAS6-AS1|GNAI2|GTF2I|HERC2|HYOU1|INO80|JOSD1|MSL2|MTA1|MYO15B|MYO1G|NF2|NOTCH1|PCBP1|PDPK1|PUM2|RAB11FIP1|RBM14|RNF44|RNPEPL1|RNPS1|RPTOR|RUNX3|SEPTIN6|SLC12A9|SLC24A1|SP2|SSH2|STIM1|SULT1A4|TBC1D5|TCIRG1|TMEM104|TMEM170A|TMEM248|TSNARE1|TUBB4A|ULK1|VAV2|WIPF2|YLPM1
MANNO_MIDBRAIN_NEUROTYPES_HDA1	MSigDB_C8	28	422	1758	47.6203	6.41131	6.63507	0	-3.36553	0.000763977	0.00984916	BICRAL|CASP2|CDKN2D|CHD3|CMIP|EPB41|FBXL16|FRMD8|HIVEP3|IRGQ|KIF21B|KIFC2|KLC1|MAN2A2|MAP3K9|OCRL|PLXNA3|POU2F2|RAB11FIP4|RASSF5|RUSC1|SLC38A1|SSH2|TBC1D24|TSC1|TSPOAP1|YPEL3|YWHAG
LFA1_Q6	MSigDB_C3	37	192	1758	21.6661	4.35724	19.2708	1	3.36505	0.000765291	0.00985863	ARID1A|ASXL1|BRPF1|CIC|CNN2|CPNE1|DCTN1|DMPK|EML3|GBA2|GSK3B|HARS2|HIRA|MAZ|MNT|NDUFS2|NRGN|NXF1|PCBP2|PHF12|PLEC|PPP1R16A|PRDM10|RAB4B|RASGRP2|RHOG|SLC25A29|SMAD3|SMARCD2|SYVN1|TMEM259|UPF2|VASP|ZBTB25|ZFP36|ZFPM1|ZNF513
MIR1277_5P	MSigDB_C3	60	766	1758	86.4387	8.53925	7.8329	0	-3.36501	0.000765422	0.00985863	ABCC1|ABL2|ALKBH5|AP1B1|ARAF|ATXN7L2|BRD4|BTAF1|BTRC|C1QTNF3|CALCOCO1|CBX4|CEP104|CHKB|CHMP1B|CREBBP|CRTC2|DAZAP2|ELAVL1|EP300|ETS1|EXOC8|FAN1|FBXL16|FKBP1A|FKBP5|FOXJ3|GAPVD1|GSE1|GTPBP2|HERC1|HP1BP3|KAT6A|KHSRP|KIAA0100|KPNA6|MICB|PHF8|PPP1R15B|PPP6R1|PRKCD|PUM2|RANBP10|RC3H1|RERE|SF1|SIK3|SP1|SS18L1|TAF4|TNRC6C|UBE2H|UBE4B|VAMP2|VASP|ZER1|ZFP36|ZNF280B|ZNF362|ZNRF3
HU_FETAL_RETINA_BLOOD	MSigDB_C8	13	247	1758	27.8725	4.93323	5.26316	0	-3.36496	0.000765544	0.00985863	ANP32B|CAPNS1|HK1|MYH9|NPRL3|PPOX|PPP1R15A|PSMF1|RHOG|TRIM56|UCP2|WASF2|ZMAT2
GSE26488_CTRL_VS_PEPTIDE_INJECTION_OT2_THYMOCYTE_DN	MSigDB_C7	34	172	1758	19.4092	4.12674	19.7674	1	3.36306	0.000770825	0.00991945	ABCD4|ADD1|AKNA|ANKRD13D|AP1M1|ARHGAP45|ARHGEF18|ARID1A|ATP6V0A1|BET1L|CERK|CORO1A|FLNA|FLNB|FMNL1|FOXO1|GATAD2B|JAK1|KIF21B|LRIG2|LSP1|MSN|MYH9|MYO1G|POLD1|PTK2B|RASGRP2|RNF38|SMAP2|SMARCC2|TGFB1|TRIB2|TRIM25|WASF2
GSE46242_CTRL_VS_EGR2_DELETED_TH1_CD4_TCELL_UP	MSigDB_C7	34	172	1758	19.4092	4.12674	19.7674	1	3.36306	0.000770825	0.00991945	AGPAT1|ARHGEF2|ATP2A3|BAP1|BAZ1B|CAPNS1|CHD3|CHMP4B|DCP1A|FHOD1|GGA1|GRIPAP1|INPP5D|INTS3|KPNB1|MAD1L1|MOB3A|PIP4P1|PIP5K1C|PRRC2A|RANBP10|RUNX3|SBF1|SCMH1|SEPTIN6|SLC3A2|SND1|TESK1|TGIF2|TNFAIP8L1|TNIP1|TOMM34|TPM3|ZNF764
regulation of cellular localization [GoID:GO:0060341; evidenceTypes:HMP|IBA|IC|IDA|IEA|IGI|IMP|ISS|NAS|TAS]	GeneOntology_BP	106	697	1758	78.6524	8.16452	15.208	1	3.36235	0.000772816	0.00994148	ABCA7|ABL1|ACTB|AKAP8L|AKT1|AKT2|ANP32B|AP2B1|ARF1|ARF6|ARHGAP1|ATG13|BAP1|C2CD2L|CAPN10|CDK16|CDK5RAP3|CEP250|CHD7|CORO1A|CRKL|CYBA|DHX9|DIAPH1|DVL3|DYNC1H1|EPB41|FKBP1A|FLNA|GBF1|GRIPAP1|GSK3B|HCLS1|HNRNPU|HPS4|HSP90AB1|HTT|INPP5E|IWS1|KAT7|KHDRBS1|LIME1|LRIG2|LRP5L|MAD1L1|MAP2K2|MAPK1|MARK4|MAVS|MEPCE|MSN|MYO1C|NDEL1|NF2|NPEPPS|NUMA1|NUP153|NUP214|NUP62|ORMDL3|OS9|PCNT|PDPK1|PLA2G6|PLCG1|POLR1A|PPARD|PPFIA1|PPM1F|PPP1R9B|PRKACA|PRKCD|PTK2B|PTPN23|PTPN6|PTPN9|RAC2|RAPGEF3|RASSF5|RHOG|RIPOR1|RNF31|RSC1A1|SIN3A|SIRT7|SMAD3|SPI1|SREBF2|SUFU|SUPT6H|TESK1|TGFB1|TM9SF4|TRAPPC12|TRIM28|TRIM8|UCP2|UHMK1|USP36|USP7|VAMP2|VCP|VPS11|VPS4A|ZDHHC8|ZFP36
KRAS.KIDNEY_UP.V1_UP	MSigDB_C6	3	113	1758	12.7514	3.35129	2.65487	0	-3.36215	0.000773372	0.00994503	DDX6|TRIB2|TUBB4A
MIR142_5P	MSigDB_C3	18	307	1758	34.6432	5.4891	5.86319	0	-3.36181	0.000774336	0.00995383	ACTN4|ATXN7L2|BAZ2A|BRD1|CAPN10|CUL4A|DNAJC7|EFCAB14|HDLBP|HNRNPH3|NFE2L2|NFX1|PDCD6IP|PPP6C|RC3H1|STAU1|UBE4A|ZXDC
CHIANG_LIVER_CANCER_SUBCLASS_PROLIFERATION_DN	MSigDB_C2	4	128	1758	14.4441	3.56506	3.125	0	-3.36111	0.000776294	0.00997178	CES2|CYP2C8|POR|SELENOO
GSE14769_UNSTIM_VS_20MIN_LPS_BMDM_UP	MSigDB_C7	4	128	1758	14.4441	3.56506	3.125	0	-3.36111	0.000776294	0.00997178	ADCK1|GNMT|PLCB2|SLC4A5
GSE11924_TFH_VS_TH2_CD4_TCELL_DN	MSigDB_C7	7	170	1758	19.1835	4.10294	4.11765	0	-3.36085	0.000777022	0.00997753	ASB1|CANX|CLPTM1L|CS|PABPC4|REPIN1|YTHDF2
GAZIN_EPIGENETIC_SILENCING_BY_KRAS	MSigDB_C2	9	24	1758	2.70826	1.5489	37.5	1	3.35953	0.000780747	0.0100217	BAZ2A|CTCF|DNMT1|DOT1L|MAP3K9|MAPK1|PDPK1|PTK2B|TRIM66
MIR4516	MSigDB_C3	45	247	1758	27.8725	4.93323	18.2186	1	3.3591	0.000781972	0.0100338	ABL2|ADCK1|AKAP13|ANKRD40|ANKRD52|ANKS1A|AP1G1|AP3D1|ASH1L|ATXN1L|CEP250|CEP41|CHD4|CLCN6|CSNK2A1|DDX6|FBXO46|GOLGA1|HCFC1|ING4|KCND1|KMT2D|MAP3K9|MSN|PHACTR4|PHF8|PLAGL2|PLEKHG2|R3HDM2|RFX1|RNF10|SEPTIN6|SLC38A1|SLC4A5|SMG7|SP1|TBC1D13|TMEM214|TNRC6B|TP53I11|TRIM66|ZBTB39|ZKSCAN2|ZKSCAN8|ZNF133
PASINI_SUZ12_TARGETS_DN	MSigDB_C2	17	295	1758	33.289	5.38286	5.76271	0	-3.35898	0.000782321	0.0100347	AKT1|AMMECR1L|CAP1|CMTM7|CNN2|DDX6|ETS1|FLNA|GNAS|ILK|LIMD2|MSN|MTPN|MYO1C|PPP1R18|WNK1|ZYX
HMG20B_TARGET_GENES	MSigDB_C3	205	1480	1758	167.009	11.58	13.8514	1	3.35676	0.000788607	0.0101117	AARS2|ADNP|AKAP8L|ANKRD11|ANKRD40|ANKZF1|AP2A2|AP4B1|APBA3|ARHGEF2|ARID1A|ASB1|ASXL1|ATG2A|ATG9A|ATXN2L|BRD1|C11ORF68|C2ORF42|C8ORF82|CAMTA2|CAPN10|CBLL1|CBX4|CCNI|CCS|CELSR1|CELSR3|CENPT|CERS2|CFL1|CHKB|CHMP1B|CNNM3|COG1|COPS7A|COPS7B|CRYBB2P1|CSNK1D|CTCF|CTDSP1|CUL4A|DAGLB|DGCR8|DHX8|DIAPH1|DOT1L|DPP9|DSTYK|DTX4|ECH1|EDC4|EIF1AD|EIF4H|ERCC3|EVL|EXOSC6|FAM102A|FAM86C1P|FLNA|FLOT1|FOXJ3|GATAD2A|GRAMD4|HADHA|HDAC5|HMGA1|HNRNPD|HNRNPUL1|IFT122|IST1|JRK|KANSL3|KHDRBS1|KIAA0100|KMT2C|KPNB1|LARP1|LASP1|LIX1L|LUC7L|MAN2C1|MAPKBP1|MARCHF8|MAVS|MAZ|MBD6|MED15|MGRN1|MICB|MKRN1|MOB3A|NBPF11|NCOR2|NEK9|NFATC3|NFE2L2|NORAD|NUDT3|NXF1|ORMDL3|PCBP2|PDPR|PER2|PHACTR4|PHF21A|PIAS4|PLEC|PLEKHG2|POGK|POLG|POLM|POLR1A|POM121|POM121C|POR|PPM1N|PPP6R1|PRKAB2|PRKD2|PRR4|PSD4|PSMF1|PTK2B|R3HDM2|RAB3D|RAD9A|RALGAPB|RANBP3|RBM23|RBM28|RBSN|RERE|RFNG|RGS14|RHOT2|RREB1|RUSF1|RXRB|SAMD1|SARM1|SART1|SETD5|SFI1|SFXN5|SH3GL1|SIX5|SLC24A1|SLC25A45|SLC2A4RG|SLC9A1|SLC9A8|SMAP2|SMARCD2|SMG1|SMG6|SOS1|SRRM2|STAG3L5P-PVRIG2P-PILRB|STMN3|STX16-NPEPL1|STX18-AS1|SUN2|TACC3|TAF15|TAF4|TBC1D13|TBL1X|TCIRG1|TLE3|TM9SF4|TMEM129|TMEM250|TMEM256-PLSCR3|TMEM44|TNRC6B|TRIM25|TRIM44|TSC1|TTLL1|TUBGCP6|UBE2I|UCP2|UGGT1|UNKL|USP54|WDFY2|WDR24|WIZ|WWP2|YPEL3|YTHDF2|ZBED4|ZBTB40|ZC3H3|ZC3H7A|ZC3HAV1|ZER1|ZFYVE27|ZKSCAN2|ZKSCAN3|ZMIZ1|ZNF282|ZNF580|ZNF767P
EGR2_01	MSigDB_C3	32	159	1758	17.9422	3.9694	20.1258	1	3.35643	0.000789546	0.0101201	ANKS1A|ATP2A2|CFL1|DCAF7|DIAPH1|FBXL20|FUS|GNAI2|GSE1|HMG20B|HNRNPDL|LMNTD2|LMTK2|MAN2A2|MNT|MSL2|NFATC3|NRGN|PABPC4|PDCD6IP|PRR3|RELA|RERE|SARM1|SEC14L1|SIN3A|SUN2|SYVN1|TP53I11|USP4|WWP2|ZNF575
GCM_ZNF198	MSigDB_C4	25	114	1758	12.8642	3.36598	21.9298	1	3.35569	0.000791677	0.0101401	ANKRD17|ARID1A|BRPF3|BSDC1|BTRC|C2CD3|CELF1|CHTOP|EIF4ENIF1|GSK3B|HECTD3|HNRNPH3|HNRNPU|KAT6B|KAT7|NCOA5|NFYA|PAFAH1B2|PARP6|PATZ1|PHF2|SLC25A29|SS18L1|UBE2H|USP19
regulation of gene expression, epigenetic [GoID:GO:0040029; evidenceTypes:IBA|IDA|IEA|IEP|IMP|ISS|NAS|TAS]	GeneOntology_BP	25	114	1758	12.8642	3.36598	21.9298	1	3.35569	0.000791677	0.0101401	ARID1A|CTBP1|CTCF|DOT1L|EP300|HDAC5|HDAC6|HMGA1|HNRNPU|KMT2D|MORC2|MTA1|MTHFR|PCGF3|PHF2|RBM15|RBM15B|SIN3A|SMARCD1|SPI1|UPF1|YTHDC1|ZMIZ1|ZMIZ2|ZNF335
MODULE_24	MSigDB_C4	24	376	1758	42.4294	6.06097	6.38298	0	-3.35324	0.000798714	0.0102265	AMT|CYP2E1|DNM2|ITIH4|JAK3|LAPTM5|MAP2K3|MEN1|MST1|MTHFR|PLEC|PPP1R15A|PPP6R2|PTPRO|RAC2|SBNO2|SETD1B|SLC25A1|SLC29A1|SRRM2|TBCD|TNXB|WAS|ZYX
GSE15930_NAIVE_VS_72H_IN_VITRO_STIM_IFNAB_CD8_TCELL_DN	MSigDB_C7	9	196	1758	22.1175	4.40182	4.59184	0	-3.35284	0.000799879	0.0102304	APBA3|CARM1|CCDC6|DNMT1|LIG1|MAEA|MCM5|RBM10|TACC3
GSE21063_WT_VS_NFATC1_KO_8H_ANTI_IGM_STIM_BCELL_UP	MSigDB_C7	9	196	1758	22.1175	4.40182	4.59184	0	-3.35284	0.000799879	0.0102304	AARS1|ACAP1|AKIP1|AP2B1|HCFC1|MCM5|NUP210|RNF187|TACC3
GSE22886_DAY0_VS_DAY1_MONOCYTE_IN_CULTURE_DN	MSigDB_C7	9	196	1758	22.1175	4.40182	4.59184	0	-3.35284	0.000799879	0.0102304	AARS1|ABCC1|CD2BP2|MICALL1|PPIF|SH3GL1|SLC3A2|SLC7A5|TNIP1
HIRSCH_CELLULAR_TRANSFORMATION_SIGNATURE_UP	MSigDB_C2	12	234	1758	26.4055	4.80369	5.12821	0	-3.35266	0.000800388	0.0102332	ARHGEF18|ARHGEF2|CSNK2B|CYBC1|CYTH1|EVL|GTPBP2|NIT1|PGS1|RNF31|SBNO2|UCKL1
REACTOME_RHO_GTPASE_CYCLE	MSigDB_C2	68	412	1758	46.4918	6.33698	16.5049	1	3.35171	0.000803131	0.0102572	ABL2|ACTB|AKAP13|ARAP1|ARHGAP1|ARHGAP30|ARHGAP35|ARHGAP4|ARHGAP45|ARHGAP9|ARHGDIA|ARHGDIB|ARHGEF18|ARHGEF2|ARHGEF7|BCR|CAPZB|CDC37|CPSF7|CYBA|DDX39B|DEF6|DIAPH1|DOCK6|ESYT1|FAF2|FLOT1|FLOT2|FMNL1|GIT2|GMIP|GOLGA3|HGS|HSP90AB1|KCTD13|MAP3K11|MYO9B|NCKAP1L|NISCH|OCRL|PEAK1|PKN1|PLEKHG2|PLEKHG4|RAC2|RAPGEF1|RHOG|RNF20|SCRIB|SEMA4F|SHKBP1|SOS1|SPEN|SPTAN1|SRGAP3|SRRM1|STK38|TPM3|VAV1|VAV2|VCP|WAS|WASF2|WDR6|WDR81|WIPF2|WWP2|ZNF512B
GSE18791_UNSTIM_VS_NEWCATSLE_VIRUS_DC_18H_DN	MSigDB_C7	6	156	1758	17.6037	3.93215	3.84615	0	-3.35176	0.00080299	0.0102572	CRYBB2P1|INAFM1|PPP1R3E|SELENOO|SYNE3|USP42
alpha-amino acid metabolic process [GoID:GO:1901605; evidenceTypes:IBA|IDA|IEA|IMP|ISS|NAS|TAS]	GeneOntology_BP	6	156	1758	17.6037	3.93215	3.84615	0	-3.35176	0.00080299	0.0102572	AMT|CSAD|GNMT|MRI1|MTHFR|PYCR2
GSE22025_UNTREATED_VS_TGFB1_AND_PROGESTERONE_TREATED_CD4_TCELL_DN	MSigDB_C7	5	142	1758	16.0239	3.75327	3.52113	0	-3.35072	0.000806026	0.0102905	DDX6|HOXC4|KPNA1|NFATC3|TADA3
regulation of catalytic activity [GoID:GO:0050790; evidenceTypes:HMP|IBA|IC|IDA|IEA|IEP|IGI|IMP|IPI|ISS|NAS|TAS]	GeneOntology_BP	265	1970	1758	222.303	13.1259	13.4518	1	3.34905	0.000810904	0.0103491	ABL1|ABL2|ACAP1|ACAP3|ACD|ACTB|ADNP|AGAP6|AGAP9|AKAP13|AKT1|AKT1S1|AKT2|ANP32B|AP3B1|APBA3|ARAP1|ARF1|ARFGEF2|ARHGAP1|ARHGAP30|ARHGAP35|ARHGAP4|ARHGAP45|ARHGAP9|ARHGDIA|ARHGDIB|ARHGEF18|ARHGEF2|ARHGEF7|ATP2A3|BAG5|BCR|BIN1|BIRC6|BRPF1|BTRC|CABIN1|CAP1|CAPN1|CASP2|CBL|CCAR2|CCDC88C|CCNI|CCNK|CCNL2|CCS|CDC25B|CDC37|CDK5RAP3|CDKN2D|CHTF18|CHTOP|CNPPD1|CNR2|CRIPAK|CRKL|CSNK2A1|CSNK2B|CYBA|CYTH1|DAP|DAXX|DAZAP2|DCP1A|DCUN1D2|DEF6|DELE1|DENND11|DENND1C|DENND4B|DENND6A|DGKQ|DGKZ|DHX9|DMPK|DNAJB6|DNAJC7|DOCK6|DSTYK|DVL3|ELMO1|FAF2|FKBP1A|GAPVD1|GBF1|GIT2|GMIP|GNAI2|GNAS|GPI|GPSM3|GRAMD4|GSK3B|GTF2F1|HDAC6|HERC1|HERC2|HGS|HMBOX1|HNRNPA2B1|HNRNPD|HNRNPU|HPS4|HSP90AB1|HTT|IKBKB|ILK|IQSEC1|ITIH4|KATNB1|KRTCAP2|LAPTM5|LIME1|LMTK2|LPAR2|MADD|MAP2K2|MAP2K3|MAP2K7|MAP3K11|MAP3K14|MAP4K2|MAPK1|MARK2|MEN1|MICAL1|MINK1|MLLT1|MRNIP|MST1|MTOR|MYO9B|NAPA|NCKAP1L|NDEL1|NEDD9|NF2|NFKB1|NHEJ1|NOTCH1|NPRL3|NUP62|OCRL|ORAI1|ORMDL3|P2RY11|PABPN1|PARP16|PBXIP1|PDPK1|PFKFB2|PHACTR4|PIDD1|PITRM1|PKN1|PLCB2|PLEC|PLEKHG2|PLEKHG4|PLXNA3|POR|PPIF|PPM1F|PPP1R10|PPP1R11|PPP1R15A|PPP1R15B|PPP1R16A|PPP1R7|PPP1R9B|PPP2R1A|PPP6R1|PPP6R2|PRKAB2|PRKAR2A|PRKCD|PRKD2|PSD4|PSMF1|PTK2B|PTPN6|PTPRO|RAC2|RAF1|RALGAPB|RANBP3|RAPGEF1|RAPGEF3|RASA4B|RASAL3|RASGRP2|RCC2|RGL2|RGP1|RGS14|RGS8|RHOG|RING1|RPS6KA1|RPTOR|RUBCN|RUNDC1|SBF1|SCRIB|SGSM2|SGSM3|SH2D3C|SH3BP5L|SIMC1|SIPA1|SIPA1L1|SIPA1L3|SLC27A4|SLX4|SMAD3|SMAP2|SMG6|SNRNP70|SOCS7|SOS1|SRGAP3|STIM1|STK38|STK4|STMN3|STRADA|STUB1|SZT2|TBC1D10B|TBC1D10C|TBC1D13|TBC1D14|TBC1D17|TBC1D24|TBC1D3L|TBC1D5|TBC1D9B|TBCD|TELO2|TESK1|TGFB1|TLR9|TNK2|TNXB|TOR1AIP2|TRIB2|TSC1|TSC2|TSPYL2|UBE2I|UCN|VAV1|VAV2|VCP|WAS|WASHC1|WDR81|WNK1|XRCC1|YWHAG|ZFP36|ZFP91|ZGPAT
KEGG_RENAL_CELL_CARCINOMA	MSigDB_C2	17	66	1758	7.44772	2.5651	25.7576	1	3.34858	0.000812259	0.0103626	AKT1|AKT2|ARAF|ARNT|BRAF|CREBBP|CRKL|EP300|ETS1|MAP2K2|MAPK1|PIK3CD|RAF1|RAPGEF1|SOS1|TGFB1|VEGFB
MORF_RAGE	MSigDB_C4	24	108	1758	12.1872	3.27684	22.2222	1	3.34634	0.000818851	0.0104392	AP2A2|B4GALT3|CALCOCO1|CASP2|CHKB|EML3|FAM189B|HAUS5|ITIH4|JAK3|KHNYN|MYO9B|NCKIPSD|NFRKB|NUDT3|PITPNM1|PTPN9|SH2B1|SIK3|SLC24A1|USP19|ZKSCAN3|ZNF500|ZNF592
GSE10273_LOW_IL7_VS_HIGH_IL7_AND_IRF4_IN_IRF4_8_NULL_PRE_BCELL_DN	MSigDB_C7	36	186	1758	20.989	4.28945	19.3548	1	3.3446	0.000824014	0.0104863	AP5Z1|ATG13|BET1L|CNR2|CREBBP|DBP|FAM78A|FHOD1|FLOT1|G6PD|GMIP|GSK3B|HCLS1|ITPR3|KANSL3|LRIG2|MIER2|MROH1|PHF1|PRR14|PRR14L|RAPGEF1|RFNG|RGP1|SCAMP2|SLC44A2|STK38|TECPR1|TOMM34|TRAF3|UBN1|UCKL1|USP24|VASP|VAV1|VPS13D
GSE1432_CTRL_VS_IFNG_6H_MICROGLIA_UP	MSigDB_C7	36	186	1758	20.989	4.28945	19.3548	1	3.3446	0.000824014	0.0104863	ABCC5|ASB1|ASXL2|ATP6V0A1|C2CD3|CHD4|CNNM3|CROCCP2|CTCF|FAM193B|GRAMD4|GRK6|HMGCL|KATNB1|LRIG1|LUC7L2|MARF1|MAST3|MCM5|NCKIPSD|NSUN5P1|PCNT|PPM1F|PRKD2|PRPF8|RBM23|RNF220|SLC26A6|SPSB3|STRADA|SYNRG|TBC1D13|TRIM8|UBE4B|WDR37|ZER1
GSE23308_CTRL_VS_CORTICOSTERONE_TREATED_MACROPHAGE_MINERALCORTICOID_REC_KO_UP	MSigDB_C7	36	186	1758	20.989	4.28945	19.3548	1	3.3446	0.000824014	0.0104863	ADCK1|AKAP8L|C6ORF62|CAMK2G|CERK|CIC|CLSTN1|CNR2|CTDSP2|DCAF15|DCTN1|FAM189B|GNAS|GPSM3|HMG20B|KDM2B|LPCAT1|MAP2K3|MYO9B|PHKG2|POR|PRPF6|RGS14|RNF187|RREB1|SCAMP2|SEC14L1|SMARCC1|SPPL3|STK38|TCF3|TEX261|TMEM129|TRIM25|UAP1L1|ZNF362
GSE8921_UNSTIM_0H_VS_TLR1_2_STIM_MONOCYTE_24H_DN	MSigDB_C7	36	186	1758	20.989	4.28945	19.3548	1	3.3446	0.000824014	0.0104863	ARAP1|ARHGAP45|ARRDC2|ATP6V0D1|BTBD7|CDKAL1|CHD7|CIC|COG4|DNAJC5|FAM117A|FAM193B|GOLGA1|HERC1|HTT|IFT172|ITPR3|LIME1|LMNTD2|MAP4K2|MSL1|NFE2L2|NUMA1|PPOX|PPP1R13B|PPP1R15A|PRKD2|PTK2B|PTPRA|SBNO2|SF3B1|TCF25|TRAK1|ULK1|UNKL|UPF2
MANNO_MIDBRAIN_NEUROTYPES_HPERIC	MSigDB_C8	55	712	1758	80.3451	8.24775	7.72472	0	-3.34473	0.000823641	0.0104863	ANXA6|ARHGAP1|ARHGDIB|ARRDC2|B4GALT3|C2CD2L|CCDC17|CHMP1B|CTDSP1|CYBA|DOCK6|ECH1|EFCAB14|EHBP1L1|EML3|ETS1|FCHSD1|FKBP1A|FKBP5|FLNA|FRMD8|ILK|JAK1|LRIG1|MAP1LC3A|MAP2K3|MSN|MYH9|MYO1C|NFE2L2|PABPC1|PEAK1|PHLDB3|PIEZO1|PIK3CD|PLEKHG2|PRKCD|RAPGEF3|RASGRP2|RUNX3|SCAMP2|SEPTIN6|SH2D3C|SLC9A1|STAT6|SYNPO|TAGLN2|TCIRG1|TGFB1|TLN1|WASF2|WDR1|ZC3HAV1|ZFP36|ZYX
GSE23114_WT_VS_SLE2C1_MOUSE_SPLEEN_B1A_BCELL_DN	MSigDB_C7	33	166	1758	18.7321	4.05491	19.8795	1	3.34417	0.000825289	0.0104987	BIN1|CD37|CDC25B|CIZ1|DGCR2|DGKZ|ERC1|ERICH1|FLOT2|GNB2|GPI|ITIH4|JAK3|KAT2A|KAT7|LPAR2|MAP3K9|MAP4K2|PHKG2|PIEZO1|PLXNA3|PPARD|PPIF|R3HDM1|RASGRP2|RGP1|SRCAP|SUN2|TBC1D9B|TRIB2|TTLL3|USP19|ZBTB25
GTTTGTT_MIR495	MSigDB_C3	41	220	1758	24.8257	4.6599	18.6364	1	3.3436	0.000826976	0.0105127	ACTR1A|AP1G1|AP3M1|ATRN|CAMK2G|CBL|CBX4|CELF1|DEDD|DYNC1LI2|DYRK1A|EFCAB14|ELAVL1|EMSY|ETS1|FKBP5|GSE1|HNRNPH1|HNRNPU|ILF3|JOSD1|KLF13|LRRK1|MARK3|PER2|PPP6C|PRKX|PRRC2A|PTCH1|R3HDM2|RREB1|RUNX3|SP1|SUPT16H|TNRC6A|TRAPPC10|UBE2Q1|UBN1|VPS13D|YTHDC1|ZNF362
positive regulation of GTPase activity [GoID:GO:0043547; evidenceTypes:HMP|IBA|IC|IDA|IEA|IMP|ISS]	GeneOntology_BP	41	220	1758	24.8257	4.6599	18.6364	1	3.3436	0.000826976	0.0105127	AKT2|ARAP1|ARHGAP45|ARHGEF7|BCR|CRKL|DVL3|GMIP|GSK3B|IQSEC1|NDEL1|NEDD9|PTK2B|RALGAPB|RAPGEF1|RAPGEF3|RASGRP2|RCC2|RGP1|RGS14|RGS8|RHOG|RUNDC1|SCRIB|SGSM2|SGSM3|SIPA1|SIPA1L1|SIPA1L3|SLC27A4|TBC1D10B|TBC1D10C|TBC1D13|TBC1D14|TBC1D17|TBC1D3L|TBC1D5|TBC1D9B|TSC1|TSC2|VAV1
ZNF410_TARGET_GENES	MSigDB_C3	79	494	1758	55.745	6.92022	15.9919	1	3.34083	0.000835274	0.0106106	ADCK1|ANKMY1|ANKRD11|AP5Z1|ARAP1|ARFGEF2|ARHGDIA|ATP6V0D1|BAG6|BAZ2A|C11ORF68|C19ORF54|CABIN1|CHD4|CIC|CLCN6|CMIP|CNPPD1|CPLX1|CSNK2B|CUTA|DAZAP1|DENND1C|DHX35|EEF2|EHMT1|ERC1|FLNA|FMNL1|GET4|GIT2|HDAC5|HECTD3|HMBOX1|HNRNPU|ILF3|LMTK2|LRRC37A3|MAP2K3|MARCHF8|MAX|MBOAT7|MSH5-SAPCD1|MTHFR|NAA40|NAPA|NCOR2|NFKB1|NUDCD3|NUP188|OSBPL2|PHF21A|POLR1A|PPP6R1|PTBP1|PTCH1|RAB5B|RAD9A|RETREG2|RFX1|RNF220|SARS2|SBNO2|SMAP2|SNRPA|SPPL3|STAT6|TLE3|TMEM198B|TMEM248|TSC2|TSPOAP1|UBE2Q1|UBTF|VPS11|WDR81|WWP2|ZFYVE26|ZNF580
AIZARANI_LIVER_C20_LSECS_3	MSigDB_C8	16	282	1758	31.8221	5.26516	5.67376	0	-3.33948	0.000839357	0.0106586	ANKRD11|ARHGEF7|CDC37|CHD7|FKBP1A|FLNB|HERC1|HIPK2|JUND|KDM6B|PEAK1|PPP1R15A|RIPOR1|SBNO2|SEC14L1|TOP1
MORF_RAD54L	MSigDB_C4	23	102	1758	11.5101	3.18513	22.549	1	3.3386	0.000842024	0.0106887	ABCF1|BAZ1B|CS|DNMT1|HNRNPA2B1|KHSRP|MZF1|NUP188|NUP62|PABPC4|PABPN1|PDXDC2P-NPIPB14P|POLR2A|POM121|PRPF8|SAFB|SFSWAP|SRRM1|TNPO3|TRRAP|TXLNA|XPO6|XPO7
GSE21360_TERTIARY_VS_QUATERNARY_MEMORY_CD8_TCELL_DN	MSigDB_C7	7	169	1758	19.0707	4.09099	4.14201	0	-3.33837	0.000842714	0.0106898	EAF1|ETS1|FLNA|KRTCAP2|MAPKAPK2|PRKCD|WDR1
GSE26030_TH1_VS_TH17_RESTIMULATED_DAY5_POST_POLARIZATION_UP	MSigDB_C7	7	169	1758	19.0707	4.09099	4.14201	0	-3.33837	0.000842714	0.0106898	ALKBH6|ANXA6|CDKN2D|FAM111A|PYCR2|RAB11FIP3|UBE2I
KAUFFMANN_MELANOMA_RELAPSE_UP	MSigDB_C2	0	59	1758	6.65781	2.4258	0	0	-3.33822	0.000843161	0.0106917
NAKAYAMA_SOFT_TISSUE_TUMORS_PCA2_DN	MSigDB_C2	1	79	1758	8.91469	2.8052	1.26582	0	-3.3378	0.000844445	0.0107041	RAPGEF3
MZF1_01	MSigDB_C3	37	193	1758	21.7789	4.36843	19.171	1	3.33724	0.000846136	0.0107179	ADNP|ARF3|ARHGAP45|ARID1A|BRD2|BRD4|C6ORF136|CBX6|EIF4G1|FBXL20|GABBR1|GABPB2|GRK6|GSK3B|HMGA1|HNRNPA3|HOXC4|KANSL3|KRTCAP2|LIX1L|MAP1LC3A|OSBPL7|PATZ1|PBX2|PHF12|PITPNM1|RAB35|RASGRP2|RPRD2|SAMD1|SEPTIN1|SIX5|SYVN1|TOR1AIP2|USP54|WDR81|ZNF532
protein-DNA complex subunit organization [GoID:GO:0071824; evidenceTypes:IBA|IDA|IEA|IMP|ISS|NAS|TAS]	GeneOntology_BP	37	193	1758	21.7789	4.36843	19.171	1	3.33724	0.000846136	0.0107179	ANP32B|ARID1A|BAZ2A|BPTF|BRD2|CABIN1|CENPT|CTCF|DAXX|HIRA|HMGA1|HP1BP3|INO80|KAT6A|KAT6B|MCM3AP|MCM5|NAA60|NAP1L4|PAF1|PSMC5|RNF4|SART3|SMARCA4|SMARCC1|SMARCC2|SMARCD1|SMARCD2|SRCAP|SUPT16H|SUPT6H|TAF1C|TAF6|TRAPPC12|TSPYL2|UBN1|UBTF
regulation of telomere maintenance [GoID:GO:0032204; evidenceTypes:IBA|IC|IDA|IEA|IMP|ISS|NAS|TAS]	GeneOntology_BP	18	72	1758	8.12478	2.67864	25	1	3.33712	0.000846502	0.0107187	ACD|CTC1|HMBOX1|HNRNPA1|HNRNPA2B1|HNRNPD|HNRNPU|MAP2K7|MAPK1|PPP1R10|SLX4|SMG1|SMG6|TINF2|UPF1|USP7|XRCC1|YLPM1
GSE22601_IMMATURE_CD4_SINGLE_POSITIVE_VS_DOUBLE_POSITIVE_THYMOCYTE_UP	MSigDB_C7	3	112	1758	12.6386	3.33654	2.67857	0	-3.33568	0.000850924	0.0107709	C19ORF54|CCDC17|CELSR1
BENPORATH_ES_1	MSigDB_C2	22	352	1758	39.7212	5.86897	6.25	0	-3.33523	0.0008523	0.0107845	DIDO1|DNAJB6|FKBP5|FOXO1|HMGA1|ILF3|ITPR3|KAT7|KIFC2|LRIG1|MCM5|MICB|PRKX|PYCR2|RCC2|SLC29A1|SLC38A1|SNRPA|TNPO3|TRIM24|ZNF398|ZNF589
CBX7_TARGET_GENES	MSigDB_C3	106	699	1758	78.8781	8.17568	15.1645	1	3.33443	0.000854755	0.0108117	ACIN1|AKAP17A|ANKHD1|ANXA11|AP3D1|AP4B1|AREL1|ARID1A|ARMH1|ATP6V0A1|ATP6V0D1|ATXN7L3B|BAG6|BANP|BAZ1B|BTBD6|C6ORF62|CCNI|CDK5RAP3|CFL1|CHD4|CHD7|CHKB|CHKB-CPT1B|CNOT1|CNOT3|COPS7A|CREBBP|DAXX|DCP1A|DPP9|DSTYK|DYRK1A|ECH1|ELAVL1|ERC1|EXOC4|FAF2|FMC1-LUC7L2|FUS|GMEB1|GNAI2|GNAS|GPI|GSK3B|GYS1|HDAC5|HIVEP3|KANSL3|KIAA0319L|LIMD2|LMTK2|LRCH3|LRRC8A|LUC7L2|MAP1LC3A|MAPK8IP3|MARK2|MAZ|MBOAT7|MEPCE|METTL2B|MOB3A|MRNIP|MTMR4|MYO9B|NIT1|NUMA1|NXF1|PABPC4|PAFAH1B2|PFKFB2|PIAS4|POLG|POM121|POU2F2|PRPF8|RAB8A|RAD23A|RNF220|RUBCN|RUNX3|SEC23IP|SFPQ|SH2B1|SLC3A2|SLC44A2|SMARCC2|SNRNP70|SPSB3|TAF3|TENT4A|TMEM170A|TMEM259|TNPO2|TNRC6B|TRABD|TRIOBP|TTLL1|U2AF2|UBE2Q1|UBE4A|URGCP|WDR59|ZCWPW1|ZNF805
MORF_SOD1	MSigDB_C4	47	262	1758	29.5652	5.07833	17.9389	1	3.33415	0.000855596	0.0108185	ACLY|ANP32B|ARF3|C6ORF62|CANX|CHERP|CS|CSNK2B|CTDNEP1|DAP|DCTN2|DHX16|EIF4H|FAM120A|FBXW11|FUS|GANAB|GPAA1|HNRNPA2B1|HNRNPU|ILF3|KHDRBS1|LARP1|LSS|MAML1|MAP2K2|MTA1|NDUFS2|PPP1R7|PPP2R1A|PRPF31|RAD23A|SART3|SCAMP3|SDHA|SF3B2|SLC3A2|SLC4A2|SMARCD2|SMG7|SNRNP200|SNRPA|TECR|TRIM28|UBAP2L|VDAC1|XPO7
GSE360_CTRL_VS_L_MAJOR_MAC_UP	MSigDB_C7	34	173	1758	19.522	4.13858	19.6532	1	3.33351	0.00085759	0.0108398	ABL1|ARHGAP1|ARHGAP45|ASMTL|ATP6V0D1|BRD3|CALCOCO1|CDC25B|DGAT1|DHX16|FBXW11|GANAB|GLG1|GPSM3|INPP5D|MTOR|NFATC3|POM121|RGS14|RPRD2|RPS6KA1|SH3GL1|SLC25A44|SMAD3|SMARCA4|SMARCC1|SMARCC2|SREBF2|TRAPPC12|UBE4B|USP10|VPS39|ZBTB25|ZSWIM8
BLANCO_MELO_INFLUENZA_A_INFECTION_A594_CELLS_DN	MSigDB_C2	22	96	1758	10.833	3.09063	22.9167	1	3.33275	0.000859934	0.0108579	APBB3|BCL9L|C11ORF68|DGKQ|ENGASE|FAM98C|FBXW4|FKRP|HNRNPA0|KIAA0895L|LINC00205|MAFK|MZF1|NUDT3|ORAI2|PHLDB3|SLC25A29|SLC38A10|STUB1|TRIM56|ZBTB7A|ZFYVE27
GCM_ACTG1	MSigDB_C4	22	96	1758	10.833	3.09063	22.9167	1	3.33275	0.000859934	0.0108579	BRD8|CFL1|CSNK2B|DDX39B|DHX38|DHX9|EEF2|EIF4H|HNRNPA1|HNRNPA2B1|HNRNPM|HNRNPU|HSP90AB1|KHDRBS1|MAZ|PCBP1|SLC25A6|SNRPA|TATDN2|TRIM28|USP7|YWHAZ
neural tube formation [GoID:GO:0001841; evidenceTypes:IBA|IC|IEA|IMP|ISS|NAS]	GeneOntology_BP	22	96	1758	10.833	3.09063	22.9167	1	3.33275	0.000859934	0.0108579	ABL1|ARHGAP35|BRD2|CELSR1|DVL3|IFT122|IFT172|KAT2A|KDM2B|MED12|MTHFR|PHACTR4|PRKACA|PTCH1|SCRIB|STK4|SUFU|TGFB1|TSC1|TSC2|TULP3|VASP
GSE11961_UNSTIM_VS_ANTI_IGM_AND_CD40_STIM_6H_FOLLICULAR_BCELL_UP	MSigDB_C7	8	182	1758	20.5376	4.24363	4.3956	0	-3.33222	0.000861554	0.0108629	BIRC6|FKBP1A|JUND|NAA40|REPIN1|SYNE3|TACC3|TSPOAP1
GSE14000_UNSTIM_VS_4H_LPS_DC_TRANSLATED_RNA_DN	MSigDB_C7	8	182	1758	20.5376	4.24363	4.3956	0	-3.33222	0.000861554	0.0108629	DBH-AS1|DCP1A|GTPBP1|MICB|SFT2D2|TENT4A|TRIM56|USP42
GSE25088_WT_VS_STAT6_KO_MACROPHAGE_DN	MSigDB_C7	8	182	1758	20.5376	4.24363	4.3956	0	-3.33222	0.000861554	0.0108629	CYP2E1|DNMT1|HNRNPD|IFT122|PIEZO1|REPIN1|SMARCD1|TBC1D5
DNA-binding	UniProt-Keyword	210	1523	1758	171.862	11.7291	13.7886	1	3.33235	0.000861154	0.0108629	ABL1|ACD|ADNP|AKNA|ARID1A|ARNT|ATF6B|ATXN1L|BANP|BAZ2A|BRPF1|BTAF1|CC2D1A|CENPT|CHD3|CHD4|CHD7|CHD8|CHKB|CHTF18|CIC|CRAMP1|CTC1|CTCF|DBP|DEDD|DHX9|DNMT1|DOT1L|E2F3|E4F1|ELK4|EP400|ERCC3|ETS1|ETV3|FAAP100|FAM111A|FLYWCH1|FOXJ3|FOXK1|FOXK2|FOXO1|FOXP4|FUS|GLYR1|GMEB1|GTF2F1|GTF2I|GTF3C1|HIC2|HMBOX1|HMG20B|HMGA1|HNRNPD|HNRNPDL|HNRNPU|HOXC4|HP1BP3|IKZF1|ILF3|INO80|IRF3|JRK|JUND|KDM2A|KDM2B|KHSRP|KLF13|KMT2A|KMT2B|KMT2C|MAFK|MAP1S|MAPK1|MAX|MAZ|MCM5|MEN1|MIDEAS|MLXIP|MNT|MTA1|MXD4|MYPOP|MZF1|NCOR2|NFATC3|NFE2L2|NFKB1|NFRKB|NFX1|NFYA|NFYC|NHEJ1|NR2C2|NUP153|PATZ1|PBRM1|PBX2|PCBP1|PCBP2|PHC1|PHF21A|PLAGL2|POGK|POLD1|POLG|POLR2A|POU2F2|PPARA|PPARD|PPP1R10|PRDM10|PRDM2|PRDM4|RAD54L2|RELA|REPIN1|RFX1|RFX7|RNF10|RNF4|RREB1|RUNX3|RXRB|SAFB|SAFB2|SAP30L|SFPQ|SIX5|SLC2A4RG|SMAD3|SMG6|SON|SP1|SP2|SPEN|SPI1|SRCAP|SREBF2|SRRM1|STAT6|TAF15|TAF1C|TCF20|TCF25|TCF3|TEF|TET3|TGIF2|TOP1|TRIM24|UBN1|UBTF|USF3|XPC|ZBED1|ZBED4|ZBTB22|ZBTB25|ZBTB39|ZBTB40|ZBTB7A|ZC3H3|ZFP36|ZFP41|ZFPM1|ZGPAT|ZKSCAN1|ZKSCAN2|ZKSCAN3|ZKSCAN8|ZMAT2|ZNF133|ZNF212|ZNF264|ZNF280B|ZNF282|ZNF317|ZNF335|ZNF337|ZNF362|ZNF398|ZNF407|ZNF500|ZNF512|ZNF512B|ZNF513|ZNF526|ZNF532|ZNF574|ZNF575|ZNF580|ZNF589|ZNF592|ZNF628|ZNF689|ZNF692|ZNF710|ZNF746|ZNF76|ZNF764|ZNF775|ZNF783|ZNF785|ZNF805|ZSCAN22|ZSCAN25|ZSCAN5A
BROWNE_HCMV_INFECTION_20HR_DN	MSigDB_C2	2	96	1758	10.833	3.09063	2.08333	0	-3.33146	0.000863928	0.0108701	ECH1|SIPA1L1
HAHTOLA_SEZARY_SYNDROM_UP	MSigDB_C2	2	96	1758	10.833	3.09063	2.08333	0	-3.33146	0.000863928	0.0108701	ACTR1A|TOP1
MIR7159_3P	MSigDB_C3	9	195	1758	22.0046	4.39072	4.61538	0	-3.33164	0.000863371	0.0108701	ACLY|CAMK2G|EIF4G3|GSE1|HIPK2|LARP4B|LRIG1|PHF2|SUPT16H
GSE13485_CTRL_VS_DAY1_YF17D_VACCINE_PBMC_DN	MSigDB_C7	2	96	1758	10.833	3.09063	2.08333	0	-3.33146	0.000863928	0.0108701	FAM193B|ZNF740
metalloendopeptidase activity [GoID:GO:0004222; evidenceTypes:IBA|IDA|IEA|IGI|IMP|ISS|NAS|TAS]	GeneOntology_MF	2	96	1758	10.833	3.09063	2.08333	0	-3.33146	0.000863928	0.0108701	ADAM19|PITRM1
positive regulation of posttranscriptional gene silencing [GoID:GO:0060148; evidenceTypes:IBA|IC|IDA|IEA|IGI|IMP|ISS]	GeneOntology_BP	10	29	1758	3.27248	1.70235	34.4828	1	3.33145	0.000863962	0.0108701	DDX6|DHX9|EIF4ENIF1|EIF4G1|MAP2K2|PUM1|PUM2|TGFB1|TNRC6B|ZFP36
WP_CORTICOTROPINRELEASING_HORMONE_SIGNALING_PATHWAY	MSigDB_C2	19	78	1758	8.80185	2.78747	24.359	1	3.33068	0.000866344	0.0108963	AKT1|BRAF|GNAI2|GNAS|GNB1|GNB2|GRK6|GSK3B|JUND|MAPK1|NFKB1|PLCG1|PRKCD|RAF1|RAPGEF3|RELA|SP1|TGFB1|TRIM28
Glucose_starve_up (PMID:12101249)	SignatureDB	12	39	1758	4.40092	1.97352	30.7692	1	3.33009	0.000868175	0.0109154	AARS1|ACD|C11ORF80|CLCN6|CORO1A|HNRNPDL|IDH2|MAP2K3|POU2F2|PPP6R2|TCF20|UCKL1
HOEBEKE_LYMPHOID_STEM_CELL_UP	MSigDB_C2	21	90	1758	10.156	2.99307	23.3333	1	3.32915	0.000871108	0.0109484	ARHGAP45|CHD3|EVL|HNRNPA1|IQSEC1|ITIH4|MCM3AP|MSL1|NCOR2|NUDT3|RERE|RUNX3|SETD5|SF3B1|SFPQ|SLC38A1|SMARCA4|TBCD|TENT4A|TRAF5|TRIB2
YAMAZAKI_TCEB3_TARGETS_UP	MSigDB_C2	6	155	1758	17.4909	3.91966	3.87097	0	-3.32847	0.00087325	0.0109599	GANAB|GNAS|JUND|PTPN9|SLC38A1|ZYX
GSE37301_COMMON_LYMPHOID_PROGENITOR_VS_PRO_BCELL_UP	MSigDB_C7	6	155	1758	17.4909	3.91966	3.87097	0	-3.32847	0.00087325	0.0109599	ACO2|DGKQ|ERICH1|LRP5L|OSBPL7|RAB3D
LAKE_ADULT_KIDNEY_C6_PROXIMAL_TUBULE_EPITHELIAL_CELLS_FIBRINOGEN_POS_S3	MSigDB_C8	6	155	1758	17.4909	3.91966	3.87097	0	-3.32847	0.00087325	0.0109599	ASH1L|C6ORF62|CANX|HSP90AB1|SIPA1L1|SYNE2
TRAVAGLINI_LUNG_ALVEOLAR_FIBROBLAST_CELL	MSigDB_C8	6	155	1758	17.4909	3.91966	3.87097	0	-3.32847	0.00087325	0.0109599	ELMO1|HIVEP3|PER2|SLC29A1|UCP2|ZYX
kinase activity [GoID:GO:0016301; evidenceTypes:EXP|IBA|IC|IDA|IEA|IEP|IGI|IKR|IMP|ISS|NAS|TAS]	GeneOntology_MF	163	1146	1758	129.319	10.3099	14.2234	1	3.32728	0.000876973	0.0110027	ABL1|ABL2|ACTB|ADCK1|ADNP|AGK|AKAP13|AKT1|AKT1S1|AKT2|ARAF|BAZ1B|BCR|BRAF|BRD2|BRD4|CAMK2G|CARD11|CBL|CCNI|CCNK|CCNL2|CDC25B|CDC37|CDK10|CDK16|CDK5RAP3|CDKN2D|CERK|CHKB|CLK2|CNPPD1|CRIPAK|CSNK1D|CSNK1G2|CSNK2A1|CSNK2B|DAXX|DAZAP2|DCAF1|DCAKD|DGKQ|DGKZ|DMPK|DSTYK|DVL3|DYRK1A|FCSK|GAK|GRK6|GSK3B|HGS|HIPK2|HK1|HNRNPU|HSP90AB1|HTT|IKBKB|ILK|IP6K1|JAK1|JAK3|LIME1|LMTK2|LRRK1|MADD|MAP2K2|MAP2K3|MAP2K7|MAP3K11|MAP3K14|MAP3K9|MAP4K2|MAPK1|MAPKAPK2|MARK2|MARK3|MARK4|MAST3|MEN1|MINK1|MLLT1|MRNIP|MST1|MTOR|NCKAP1L|NEDD9|NEK8|NEK9|NF2|NUP62|OXSR1|PARP16|PDPK1|PEAK1|PFKFB2|PHKA2|PHKG2|PI4KA|PI4KB|PIK3CD|PIP5K1C|PKN1|PLEC|PPM1F|PPP1R9B|PRKAB2|PRKACA|PRKAR2A|PRKCD|PRKD2|PRKX|PTK2B|PTPN6|PTPRO|RAC2|RAF1|RGS14|RPS6KA1|RPS6KA4|RPTOR|RSKR|RUBCN|SH3BP5L|SIK2|SIK3|SMG1|SOCS7|SRPK2|STK24|STK25|STK35|STK36|STK38|STK4|STRADA|TELO2|TESK1|TGFB1|TLR9|TNK2|TNXB|TOP1|TRIB2|TRIM24|TRIM28|TRRAP|TSC1|TSC2|TSPYL2|TYK2|UCKL1|UCN|UHMK1|ULK1|ULK3|VAV2|WASHC1|WDR81|WNK1|YWHAG|ZFP91|ZGPAT
GSE4142_PLASMA_CELL_VS_GC_BCELL_UP	MSigDB_C7	32	160	1758	18.0551	3.98173	20	1	3.32556	0.000882406	0.0110631	ABTB1|CCNL2|CLK2|DENND4B|DHX35|ERC1|FAM110A|FAM193A|FBXO46|ILK|ITFG2|JAK3|KATNB1|MAML1|MAPK8IP3|MNT|MRI1|MROH1|NF2|NISCH|NUP210|PCED1A|PLEC|PRDM4|RASAL3|RNF123|SNRNP200|TAF15|TAF6|TBC1D10B|TCF25|TRAF7
MALONEY_RESPONSE_TO_17AAG_UP	MSigDB_C2	11	34	1758	3.8367	1.84297	32.3529	1	3.3241	0.000887046	0.0111017	CAPN1|CCNI|EEF2|PDAP1|SLC25A6|SMARCC2|SPTAN1|STAT6|TAF1C|UBA1|UCP2
PID_PI3KCI_AKT_PATHWAY	MSigDB_C2	11	34	1758	3.8367	1.84297	32.3529	1	3.3241	0.000887046	0.0111017	AKT1|AKT2|FOXO1|GSK3B|KPNA1|MTOR|PDPK1|PRKACA|RAF1|YWHAG|YWHAZ
REACTOME_SUMOYLATION_OF_SUMOYLATION_PROTEINS	MSigDB_C2	11	34	1758	3.8367	1.84297	32.3529	1	3.3241	0.000887046	0.0111017	NUP153|NUP188|NUP205|NUP210|NUP214|NUP50|NUP62|PIAS4|POM121|POM121C|UBE2I
GSE8868_SPLEEN_VS_INTESTINE_CD11B_POS_CD11C_NEG_DC_UP	MSigDB_C7	35	180	1758	20.312	4.22052	19.4444	1	3.32427	0.000886489	0.0111017	AP1M1|ATG4D|BRD7|C11ORF68|CAP1|CBX7|CELSR3|CORO1A|CTCF|DENND11|FLII|FLNA|G6PD|GIGYF2|MARK2|MOB3A|MON1B|NEDD9|NFATC3|PIK3CD|POR|PUM1|RALGAPB|RNF31|RNF38|SH3GL1|SIPA1L3|SLC9A1|SYNE3|TBC1D14|USF3|ZBTB39|ZC3HAV1|ZNF746|ZYX
LIAO_METASTASIS	MSigDB_C2	81	510	1758	57.5505	7.02766	15.8824	1	3.3234	0.000889278	0.0111218	ACIN1|ACTN4|ANKRD52|ARHGAP4|ARHGEF2|ATXN2L|BRD9|CAPN10|CBX6|CCDC97|CEP164|CHD7|CHTF18|DEF6|DGCR2|DGKZ|DPP3|FAM110A|FBXO41|FLNA|FLOT2|FUS|G6PD|GABBR1|GNAS|GRK6|GTPBP1|HIC2|HMGA1|HYOU1|ITPR3|JRK|KIFC2|LAMA5|LASP1|LRCH4|MAP4|MFSD10|MICALL1|MORC2|MROH1|ORAI2|OTUD3|PHF21A|PIDD1|PLEKHG2|PPM1F|PRPF31|PRRC2A|RAPGEF1|RAVER1|RBM10|RCC2|SCRIB|SF3A2|SH2B1|SHKBP1|SLC25A29|SNRPA|SOCS7|TACC3|TAF3|TBC1D13|TCF3|TCIRG1|TECPR1|TOR1AIP2|TRABD|TRAF5|UBAP2|UBAP2L|UCP2|USP42|WDFY2|ZC3H3|ZC3HAV1|ZFP41|ZMYM3|ZNF532|ZNF783|ZP3
regulation of cell communication [GoID:GO:0010646; evidenceTypes:HMP|IBA|IC|IDA|IEA|IEP|IGI|IMP|ISS|NAS|TAS]	GeneOntology_BP	338	2578	1758	290.912	14.6762	13.1109	1	3.32344	0.000889155	0.0111218	AATF|ABCA7|ABL1|ABL2|ACTN4|ADNP|AGO3|AGPAT1|AKAP13|AKIP1|AKT1|AKT1S1|ANKRD17|ANKS1A|ARAF|ARAP1|ARF1|ARF6|ARFGEF2|ARHGAP1|ARHGAP30|ARHGAP35|ARHGAP4|ARHGAP45|ARHGAP9|ARHGDIA|ARHGDIB|ARHGEF18|ARHGEF2|ARNT|ARRDC1|ASH1L|ASXL1|ASXL2|ATF6B|ATP2A2|BAG5|BCL9L|BCR|BIRC6|BRAF|BRD4|BTRC|C1QTNF3|C2CD2L|C2CD3|CAPN1|CAPN10|CARD11|CARM1|CASP2|CASTOR3|CBL|CC2D1A|CCAR2|CCDC88C|CDC37|CDK10|CDK16|CDK5RAP2|CDK5RAP3|CDKN2D|CEL|CHD7|CHD8|CHERP|CLEC16A|CLSTN1|CNOT1|CNR2|CPLX1|CPNE1|CREBBP|CRIPAK|CRKL|CSNK1D|CSNK1G2|CSNK2A1|CSNK2B|CTDNEP1|CUL4A|CYBA|CYTH1|DDX39B|DEF6|DENND4B|DGKQ|DGKZ|DNM2|DOT1L|DSTYK|DVL3|DYRK1A|EIF3A|EP300|ERC1|FAM53B|FBXL20|FBXO9|FKBP1A|FLNA|FLOT1|FLOT2|FOXO1|FRMD8|GBF1|GIT2|GLG1|GMIP|GNAI2|GRAMD4|GRK6|GSK3B|HCLS1|HDAC6|HDAC7|HGS|HIPK2|HSP90AB1|HTT|HYOU1|IFT122|IFT172|IKBKB|ILK|INPP5D|INPP5E|IQSEC1|IRF3|ITFG2|ITPR3|JAK3|JRK|KAT2A|KAT6A|KCTD13|KLHDC10|KLHL22|KMT2D|KPNA1|LAPTM5|LEMD2|LIME1|LMBR1L|LRG1|LRIG2|LRP5L|LRRC14|LRRC8A|LRRK1|LSM14A|LZTR1|MADD|MAP2K2|MAP2K3|MAP2K7|MAP3K11|MAP3K14|MAP4K2|MAPK1|MAPK8IP3|MAPKBP1|MARK3|MAVS|MAZ|MEN1|MFN2|MGRN1|MINK1|MNT|MTMR4|MTOR|MYO1C|MYO9B|NCKAP1L|NCOA5|NCOR2|NEK8|NF2|NFE2L2|NFKB1|NISCH|NLRC3|NLRX1|NOTCH1|NOTCH2NLA|NPHP4|NPLOC4|NPRL3|NRGN|NUMA1|NUP62|OTUD3|PBXIP1|PDPK1|PER2|PFKFB2|PHACTR4|PIAS4|PIDD1|PIK3CD|PIP4P1|PIP5K1C|PKN1|PLA2G6|PLAGL2|PLCG1|PLEKHG4|POR|PPARA|PPARD|PPIF|PPM1N|PPP1R10|PPP1R15A|PPP1R15B|PPP1R9B|PPP2R1A|PRKACA|PRKCD|PRKD2|PSD4|PSMC5|PTBP1|PTCH1|PTK2B|PTPN23|PTPN6|PTPRA|PTPRO|PUM1|PUM2|RAB11FIP1|RAB11FIP3|RAB8A|RAF1|RALGAPB|RASA4B|RASAL3|RC3H1|RELA|RFNG|RGL2|RGS14|RGS19|RGS8|RNF220|RNF31|RPTOR|SAFB2|SARM1|SEC14L1|SFPQ|SGSM3|SH2B1|SH3GL1|SHKBP1|SIK2|SIK3|SIPA1|SIPA1L1|SIPA1L3|SLC24A1|SLC27A4|SLC44A2|SLC9A1|SMAD3|SMARCA4|SMURF1|SOCS7|SOS1|SPATA2|SPI1|SPPL3|SREBF2|SRGAP3|STAU1|STK25|STK36|STK38|STK4|STMN3|STUB1|SUFU|SYVN1|SZT2|TBC1D10C|TBL1X|TCIRG1|TELO2|TGFB1|TICAM1|TLE3|TLE5|TLR9|TMC8|TNFAIP8L1|TNIP1|TRAF3|TRAF5|TRAF7|TRIM24|TRIM25|TRIM44|TRIM8|TSC1|TSC2|TSPYL2|TTI1|TULP3|UBE2I|UBTF|UCN|UCP2|ULK3|USP10|USP20|USP7|VAMP2|VAV1|VAV2|VCP|VPS11|WDR24|WDR59|WNK1|WWP2|YTHDF1|YTHDF2|YWHAG|YWHAZ|ZBED3|ZBTB7A|ZC3H3|ZC3HC1|ZGPAT|ZMIZ1|ZNRF3
CHANDRAN_METASTASIS_DN	MSigDB_C2	17	293	1758	33.0634	5.36494	5.80205	0	-3.32329	0.000889621	0.0111221	ANXA11|C11ORF80|DEF6|EIF3A|GABBR1|GHDC|PDPR|POMT1|RNF10|SMAD3|SYTL1|TBC1D9B|TMEM129|TNIP1|XAB2|ZFP36|ZNF532
cellular protein-containing complex assembly [GoID:GO:0034622; evidenceTypes:IBA|IC|IDA|IEA|IGI|IMP|ISS|NAS|TAS]	GeneOntology_BP	130	886	1758	99.98	9.14652	14.6727	1	3.32226	0.000892923	0.0111595	ABL1|ACTR2|ADD1|AGO3|ANP32B|AP2B1|ARF1|ARF6|ARHGEF7|ARPC1B|ATAT1|BAZ2A|BIN1|BRD2|CABIN1|CAMSAP1|CAPZB|CARMIL2|CD2BP2|CDK5RAP2|CELF1|CENPT|CHMP4B|CLASP1|COG4|COPS7A|COPS7B|CORO1A|CORO1B|CORO7|COTL1|CPSF7|CSNK1D|CSNK2B|CYBA|DAXX|DCTN1|DDX39B|DGKQ|DHX9|DIAPH1|DNAH1|DYRK1A|EIF3A|EIF3CL|EIF4G1|EIF4H|EVL|FCHSD1|FKBP1A|FLII|GBA2|GOLGA2|HCLS1|HIRA|HP1BP3|HSP90AB1|KAT6A|KAT6B|KHDC4|LUC7L|LUC7L2|MCM5|MED25|MTOR|MTPN|MYO1C|NAA60|NAP1L4|NAPA|NCKAP1L|ND2|ND4|NDEL1|NDUFS2|NLRC3|NUMA1|NUP153|NUP205|PIP4P1|PLEKHG2|PRKCD|PRPF3|PRPF31|PRPF6|PRPF8|PSMC5|PTK2B|RNF4|SART1|SART3|SF1|SF3A1|SF3A2|SF3B1|SFSWAP|SMAD3|SMARCA4|SNRNP200|SPTAN1|SRPK2|SSH2|STUB1|TAF1C|TAF6|TAPBP|TBCD|TGFB1|TM9SF4|TMEM170A|TRAF7|TRAPPC12|TRIOBP|TSPYL2|TTC17|TUBB4A|TUBG2|TUBGCP2|TUBGCP6|UBN1|UBTF|USP4|VAMP2|VASP|VILL|WAS|WASF2|WASHC1|XAB2|YTHDC1
MIR8063	MSigDB_C3	22	351	1758	39.6083	5.86082	6.26781	0	-3.3187	0.000904366	0.0112906	BAZ1B|BPTF|BTBD7|CNOT1|CUL4A|DDX42|EIF3A|ELAVL1|ELK4|FAM120A|GLYR1|HP1BP3|LSM14A|NOTCH2NLA|PUM1|SSH2|TEF|TMEM74|ZC3H7A|ZNF76|ZNRF3|ZZEF1
GSE18893_CTRL_VS_TNF_TREATED_TREG_2H_UP	MSigDB_C7	36	187	1758	21.1019	4.30083	19.2513	1	3.31634	0.00091206	0.0113667	ABL2|ANKRD40|ARHGDIA|ATXN2|BRPF3|CCS|CHD3|CHKB|CTDSP2|CYHR1|DENND11|EAF1|EFCAB14|ELK4|FOXO1|FOXP4|GLG1|GNAS|HIPK2|HNRNPH3|MTPN|PHF8|PPARD|PPIF|PRKX|RNF187|RNF220|RNPEPL1|SAP30L|SMARCD1|SNX19|TBL1X|TRIM24|UBE2Q1|UHMK1|WDFY2
GSE37416_CTRL_VS_6H_F_TULARENSIS_LVS_NEUTROPHIL_UP	MSigDB_C7	36	187	1758	21.1019	4.30083	19.2513	1	3.31634	0.00091206	0.0113667	ABCC5|ATG2B|BICD2|CASP2|CHMP1B|CHST14|DGCR2|DSTYK|FAM53B|FAM78A|FKRP|G6PD|GSK3B|GTF3C1|HERC1|HNRNPUL1|KIF21B|LIMD2|LIX1L|MAVS|MED25|MLXIP|MPPE1|NCKAP1L|NFATC3|NUDT3|RASSF1|SLC25A44|STK4|TBC1D14|TCHP|UBE4B|UBN1|UGGT1|XPO7|ZMAT2
GSE43863_DAY6_EFF_VS_DAY150_MEM_LY6C_INT_CXCR5POS_CD4_TCELL_UP	MSigDB_C7	36	187	1758	21.1019	4.30083	19.2513	1	3.31634	0.00091206	0.0113667	ACAP1|ATP6V0D1|BICRAL|CAMK2G|CERK|DSTYK|FCSK|GRAMD4|GSE1|INPP5D|LASP1|MAST3|MIDEAS|MSN|MYO1C|NRGN|PHF1|PLCG1|PTK2B|PTOV1|SFT2D2|SLX4|SMAD3|SRPK2|SUN2|TCIRG1|TECPR1|TGFB1|TMC6|TNRC18|TRIB2|TRIM11|VAMP2|VASP|VEGFB|ZFPM1
lamellipodium [GoID:GO:0030027; evidenceTypes:IBA|IDA|IEA|ISS|NAS|TAS]	GeneOntology_CC	36	187	1758	21.1019	4.30083	19.2513	1	3.31634	0.00091206	0.0113667	ACTB|ACTR2|AKT1|APBB1IP|ARHGEF7|CAPZB|CARMIL2|CFL1|CORO1A|CORO1B|DGKZ|DNM2|EVL|FLOT1|FLOT2|ILK|INPPL1|MYO1G|NEDD9|NF2|PABPC1|PHACTR4|PIEZO1|PLCG1|PPP1R9B|PTK2B|PTPRO|RAC2|RAPGEF3|SCRIB|SLC9A1|SYNE2|TESK1|TSC1|VASP|WASF2
GSE22025_PROGESTERONE_VS_TGFB1_AND_PROGESTERONE_TREATED_CD4_TCELL_DN	MSigDB_C7	7	168	1758	18.9578	4.079	4.16667	0	-3.31582	0.000913753	0.0113798	BCR|DYNC1LI2|GNB1|MAP3K14|MKRN1|NFATC3|PSD4
GSE6259_33D1_POS_DC_VS_CD4_TCELL_DN	MSigDB_C7	7	168	1758	18.9578	4.079	4.16667	0	-3.31582	0.000913753	0.0113798	DAGLB|ERICH1|FOXJ3|LRRC8A|SEC14L1|SEMA4B|SMAP2
regulation of actin polymerization or depolymerization [GoID:GO:0008064; evidenceTypes:IBA|IC|IDA|IEA|IGI|IMP|ISS|NAS|TAS]	GeneOntology_BP	33	167	1758	18.845	4.06697	19.7605	1	3.31406	0.000919517	0.0114476	ACTR2|ADD1|ARF1|ARF6|ARHGAP35|ARPC1B|BIN1|CAPZB|CARMIL2|CORO1A|CORO1B|COTL1|EVL|FCHSD1|FLII|GBA2|HCLS1|MTOR|MTPN|MYO1C|NCKAP1L|PLEKHG2|PRKCD|PTK2B|SPTAN1|SSH2|TRIOBP|VASP|VILL|WAS|WASF2|WASHC1|WDR1
REACTOME_PARASITE_INFECTION	MSigDB_C2	16	61	1758	6.8835	2.46642	26.2295	1	3.3121	0.000925982	0.0115241	ABL1|ACTB|ACTR2|ARPC1B|ELMO1|MAPK1|MYH9|MYO1C|MYO9B|NCKAP1L|NCKIPSD|VAV1|VAV2|WAS|WASF2|WIPF2
MIR944	MSigDB_C3	23	362	1758	40.8496	5.9498	6.35359	0	-3.31131	0.00092861	0.0115527	BPNT2|BRAF|CHKB|DPP8|DPP9|ELK4|KIAA1549|NHEJ1|NPEPPS|NUP153|PAFAH1B2|PRDM10|PTBP3|RERE|RGS14|SLC4A5|STRIP2|TINF2|TRAF3|TSC22D2|USF3|WWP2|ZNF264
GSE17974_CTRL_VS_ACT_IL4_AND_ANTI_IL12_2H_CD4_TCELL_DN	MSigDB_C7	9	194	1758	21.8918	4.37959	4.63918	0	-3.31038	0.000931697	0.0115601	AARS1|AMMECR1L|CSNK2B|FBXW11|PER2|RBM28|RING1|TOP1|TRAF3
GSE19888_CTRL_VS_A3R_ACTIVATION_MAST_CELL_DN	MSigDB_C7	4	126	1758	14.2184	3.53733	3.1746	0	-3.31058	0.000931032	0.0115601	ATG4D|KIAA0895L|NRGN|PPP1R15B
GSE30083_SP1_VS_SP3_THYMOCYTE_UP	MSigDB_C7	8	181	1758	20.4248	4.23209	4.41989	0	-3.31035	0.000931805	0.0115601	C8ORF82|CAMSAP1|HIVEP3|HNRNPDL|PRKCD|RAD23A|REC8|SLC3A2
GSE3982_CENT_MEMORY_CD4_TCELL_VS_TH1_DN	MSigDB_C7	9	194	1758	21.8918	4.37959	4.63918	0	-3.31038	0.000931697	0.0115601	ATP2A2|EIF4G1|FAM189B|FLOT1|JOSD1|RASSF1|SLC25A44|SLC7A5|VCP
GSE42021_CD24HI_VS_CD24LOW_TCONV_THYMUS_DN	MSigDB_C7	9	194	1758	21.8918	4.37959	4.63918	0	-3.31038	0.000931697	0.0115601	CLUHP3|FAM111A|GOLGA1|HK1|MAX|RUBCN|TOP1|XPO6|ZFP36
GSE7460_TREG_VS_TCONV_ACT_UP	MSigDB_C7	8	181	1758	20.4248	4.23209	4.41989	0	-3.31035	0.000931805	0.0115601	ALKBH6|C6ORF136|CERK|DIDO1|HIPK2|LRIG1|PIAS3|PRDM2
CUI_DEVELOPING_HEART_VASCULAR_ENDOTHELIAL_CELL	MSigDB_C8	8	181	1758	20.4248	4.23209	4.41989	0	-3.31035	0.000931805	0.0115601	DPP7|FXYD5|GLG1|IL11RA|MYH9|OS9|PPP1R15A|ZFP36
TRAVAGLINI_LUNG_PROLIFERATING_NK_T_CELL	MSigDB_C8	4	126	1758	14.2184	3.53733	3.1746	0	-3.31058	0.000931032	0.0115601	DNMT1|IDH2|MCM5|TACC3
PID_P38_MK2_PATHWAY	MSigDB_C2	8	20	1758	2.25688	1.41413	40	1	3.30995	0.000933127	0.0115644	CDC25B|LSP1|MAPKAPK2|RAF1|TCF3|TSC2|YWHAG|YWHAZ
REACTOME_REGULATION_OF_BETA_CELL_DEVELOPMENT	MSigDB_C2	8	20	1758	2.25688	1.41413	40	1	3.30995	0.000933127	0.0115644	AKT1|AKT2|CREBBP|EP300|FOXO1|KAT2A|MAML1|NOTCH1
YUAN_ZNF143_PARTNERS	MSigDB_C2	8	20	1758	2.25688	1.41413	40	1	3.30995	0.000933127	0.0115644	BRD2|CHD8|DIDO1|HCFC1|INO80|JRK|RAVER1|RBM33
VERHAAK_GLIOBLASTOMA_NEURAL	MSigDB_C2	3	111	1758	12.5257	3.32171	2.7027	0	-3.30907	0.000936053	0.0115885	CAMK2G|CYTH1|TPM3
GAO_LARGE_INTESTINE_24W_C2_MKI67POS_PROGENITOR	MSigDB_C8	3	111	1758	12.5257	3.32171	2.7027	0	-3.30907	0.000936053	0.0115885	INPP5D|SEC14L1|TACC3
anchored component of membrane [GoID:GO:0031225; evidenceTypes:IBA|IDA|IEA|IMP|ISS|NAS|TAS]	GeneOntology_CC	3	111	1758	12.5257	3.32171	2.7027	0	-3.30907	0.000936053	0.0115885	DNAJC5|FLOT2|RAB35
TAVAZOIE_METASTASIS	MSigDB_C2	1	78	1758	8.80185	2.78747	1.28205	0	-3.30747	0.000941433	0.0116309	ZBED4
DESCARTES_FETAL_EYE_STROMAL_CELLS	MSigDB_C8	1	78	1758	8.80185	2.78747	1.28205	0	-3.30747	0.000941433	0.0116309	IL11RA
DESCARTES_MAIN_FETAL_MYELOID_CELLS	MSigDB_C8	1	78	1758	8.80185	2.78747	1.28205	0	-3.30747	0.000941433	0.0116309	SPI1
DESCARTES_MAIN_FETAL_SQUAMOUS_EPITHELIAL_CELLS	MSigDB_C8	1	78	1758	8.80185	2.78747	1.28205	0	-3.30747	0.000941433	0.0116309	PHLDB3
LAKE_ADULT_KIDNEY_C29_UNKNOWN_NOVEL_PT_CFH_POS_SUBPOPULATION_S2	MSigDB_C8	1	78	1758	8.80185	2.78747	1.28205	0	-3.30747	0.000941433	0.0116309	NEDD9
G protein-coupled peptide receptor activity [GoID:GO:0008528; evidenceTypes:IBA|IDA|IEA|IGI|IKR|IMP|IPI|ISS|NAS|TAS]	GeneOntology_MF	1	78	1758	8.80185	2.78747	1.28205	0	-3.30747	0.000941433	0.0116309	LTB4R
MIR4319	MSigDB_C3	60	356	1758	40.1725	5.90145	16.8539	1	3.30722	0.000942277	0.0116358	ABCC5|ABTB1|AKT1S1|BAP1|C19ORF54|C6ORF47|C7ORF26|CBLL1|CBX7|DENND6A|DPP9|DTX4|E2F3|EIF1AD|ESYT1|ETS1|FAM118A|FAM78A|FBXW4|GPATCH8|HIC2|IST1|KHNYN|KIAA0319L|KLF13|KPNA6|MAN1B1|MAP2K7|MAP3K11|MAP3K9|MORC2|MXD4|NBEAL2|NCOR2|NUP210|POFUT2|PPP4R3A|RAB3D|RETREG2|RETREG3|RPS6KA1|RREB1|SARM1|SEC61A2|SEMA4B|SEMA4F|SH3BP5L|SLC26A6|SLC35A4|SMURF1|SYVN1|TLE3|TMEM63A|TSNARE1|UBE2R2|UBN1|ULK3|ZBTB7A|ZFYVE1|ZNRF3
kidney development [GoID:GO:0001822; evidenceTypes:IBA|IDA|IEA|IEP|IMP|ISS|NAS]	GeneOntology_BP	13	244	1758	27.534	4.90366	5.32787	0	-3.30715	0.000942491	0.0116358	AP1B1|AP2B1|ASXL1|BAG6|ILK|KLHL3|LAMA5|NOTCH1|PRKX|PTCH1|PTPRO|SMAD3|TSC1
HOXA2_TARGET_GENES	MSigDB_C3	118	1347	1758	152.001	11.0994	8.76021	0	-3.30515	0.000949255	0.0117135	AGK|AGPAT1|AMPD2|AP1M1|AP2B1|APBB3|ARF3|ASCC2|ATXN7L3B|BTAF1|BTRC|C19ORF54|CALCOCO1|CBL|CCAR2|CDK5RAP2|CDKAL1|CELSR3|CEP41|CMTR1|CNOT1|CRYBB2P1|CS|CUTA|CYBC1|CYTH1|DCTN2|DIAPH1|DYNC1LI2|ESYT1|EXOC4|FAM193B|FAM219B|FAN1|FKBP1A|FMC1-LUC7L2|FOXJ3|FOXRED2|GCC1|GIT2|GLG1|GTF2F1|HEXD|HNRNPA1|HNRNPUL1|IFT172|ING4|INTS3|ITFG2|IWS1|KAT7|LEMD2|LIN37|MED24|METTL2B|MTPN|MZF1|NDEL1|NDRG3|NFYC|NUDCD3|OPA3|PABPN1|PAN2|PARP6|PCBP2|PFKFB2|PGAP3|PHACTR4|PHF12|PPP6C|PRDM4|PRR13|PSD4|PSMF1|RBSN|RHBDD2|RNF20|RNF220|SCAP|SEC14L1|SEC23IP|SF3A2|SF3B4|SH3BP5L|SLC35B4|SLC38A1|SMAP2|SNX19|STK25|STRIP1|SUN2|SYNE2|TBC1D5|TM9SF4|TMEM109|TNPO3|TOMM34|TRAPPC12|TRIM24|TTC17|UBE4A|UHMK1|UPF2|USP11|VPS39|WIPF2|YLPM1|YTHDC1|ZC3H4|ZC3HAV1|ZFYVE1|ZFYVE19|ZKSCAN3|ZMAT2|ZMIZ2|ZNF212|ZNF317
DESCARTES_FETAL_SPLEEN_MESOTHELIAL_CELLS	MSigDB_C8	6	154	1758	17.378	3.90712	3.8961	0	-3.3051	0.00094944	0.0117135	CARNS1|CLDN15|LAMA5|PPP1R15A|REC8|ZFP36
BOSCO_EPITHELIAL_DIFFERENTIATION_MODULE	MSigDB_C2	0	58	1758	6.54496	2.40524	0	0	-3.30468	0.000950861	0.011727
SYATTGTG_UNKNOWN	MSigDB_C3	34	174	1758	19.6349	4.15039	19.5402	1	3.3041	0.000952809	0.0117388	ANKHD1|BAG5|C16ORF72|CELSR3|CHD4|CSNK2B|DDX39B|EIF4G1|EP300|HNRNPH1|HOXC4|ILF3|ITPR3|KLF13|KMT2A|LIG1|MYO1C|NDST2|NSD1|ORAI3|ORMDL3|PDAP1|PLAGL2|RANBP10|REC8|RNF38|TLE3|TNRC6A|TPM3|YTHDF2|YWHAZ|ZC3H18|ZNF362|ZNF532
GSE15324_NAIVE_VS_ACTIVATED_ELF4_KO_CD8_TCELL_UP	MSigDB_C7	34	174	1758	19.6349	4.15039	19.5402	1	3.3041	0.000952809	0.0117388	ABCA7|APBB3|BTAF1|CIZ1|CLASRP|CREBBP|DCTN1|FAM117A|FAM98C|GBF1|GTPBP1|IP6K1|ITPR3|KMT2D|MAP3K11|MAP3K14|MAP3K9|MEPCE|MRNIP|PHKG2|PLCB2|PNPLA7|PPP4R3A|RAB11FIP4|RBM42|SAFB|SLC25A45|SMAD3|STMN3|TBC1D9B|TBL1X|UCKL1|USP21|WWP2
GSE26156_DOUBLE_POSITIVE_VS_CD4_SINGLE_POSITIVE_THYMOCYTE_UP	MSigDB_C7	34	174	1758	19.6349	4.15039	19.5402	1	3.3041	0.000952809	0.0117388	AKAP17A|AMT|ARHGEF18|BICRAL|CCNI|CLSTN1|CYTH1|DAZAP2|DGKZ|DNAJB6|GTPBP6|HDAC5|HNRNPDL|IL11RA|JOSD1|JUND|KAT2A|KAT7|MAD1L1|MNT|MZF1|NR2C2|OCRL|OS9|PAN2|PLA2G6|PPARD|PPP1R15A|PPP6R2|SETD1B|SGSM2|SYNE2|TLE5|TSC22D2
GSE32901_NAIVE_VS_TH17_NEG_CD4_TCELL_DN	MSigDB_C7	2	95	1758	10.7202	3.07459	2.10526	0	-3.30323	0.000955795	0.0117633	TULP3|UNC93B1
interleukin-1 production [GoID:GO:0032612; evidenceTypes:IBA|IDA|IEA|IGI|IMP|ISS|NAS|TAS]	GeneOntology_BP	2	95	1758	10.7202	3.07459	2.10526	0	-3.30323	0.000955795	0.0117633	HK1|SMAD3
regulation of interleukin-1 production [GoID:GO:0032652; evidenceTypes:IBA|IDA|IEA|IGI|IMP|ISS|NAS|TAS]	GeneOntology_BP	2	95	1758	10.7202	3.07459	2.10526	0	-3.30323	0.000955795	0.0117633	HK1|SMAD3
cell junction [GoID:GO:0030054; evidenceTypes:HDA|IBA|IDA|IEA|IGI|IMP|ISS|NAS|TAS]	GeneOntology_CC	225	1648	1758	185.967	12.1466	13.6529	1	3.3028	0.000957244	0.0117771	ABCA7|ABL1|ACTB|ACTN4|ACTR2|ADD1|ADNP|AKT1|ALKBH6|ANKRD23|ANXA6|AP2B1|AP3B1|AP3D1|APBA3|APBB1IP|ARF1|ARF6|ARFGEF2|ARHGDIA|ARHGEF18|ARHGEF2|ARHGEF7|ARPC1B|ASH1L|ATAT1|ATP1A1|ATP2A2|ATP6V0D1|BCR|BIN1|CANX|CAP1|CAPN1|CAPZB|CBL|CBLN3|CCDC85C|CCDC88C|CDK16|CDK5RAP2|CEL|CFL1|CLASP1|CLDN15|CLSTN1|CNN2|CNR2|CORO1A|CORO1B|CPLX1|CRKL|CTBP1|CYBA|CYTH1|DAGLB|DDX6|DGKQ|DGKZ|DNAJC5|DNM2|DROSHA|DSTYK|EEF2|EIF3A|ELAVL1|EPB41|ERC1|EVL|EXOC3|EXOC4|FBXL20|FCHSD1|FERMT3|FHOD1|FLII|FLNA|FLNB|FLOT1|FLOT2|FUS|GABBR1|GAK|GIT2|GNAI2|GNB1|GNB2|GRIPAP1|GSK3B|GTF2F1|HMGA1|HNRNPA3|HNRNPD|HTT|HYOU1|ILK|INPP5E|IQSEC1|ITPR3|JAK1|KAT2A|KCND1|KCTD13|KPNA1|LAMA5|LASP1|LZTS3|MADD|MAF1|MAP1LC3A|MAP1S|MAP2K2|MAPK1|MDC1|MICAL1|MINK1|MSN|MTHFR|MTOR|MYH9|NAPA|ND2|NDEL1|NEDD9|NF2|NISCH|NLRX1|NOTCH1|NPFF|NPHP4|NRGN|NSF|PABPC1|PAF1|PCBP2|PDCD6IP|PDPK1|PEAK1|PER2|PI4KA|PIAS3|PIP5K1C|PLA2G6|PLCG1|PLEC|POLG|POTEKP|PPFIA1|PPP1R9B|PRKACA|PRKAR2A|PRKCD|PRR12|PSMC5|PTCH1|PTK2B|PTPN6|PTPRA|PTPRO|RAB35|RAB3D|RAB40C|RAB8A|RAC2|RASGRP2|RELA|RGS14|RGS8|RHOG|RIMBP3B|RNF216|RNF40|RPS6KA1|RSC1A1|RUSC1|SARM1|SCRIB|SEMA4B|SEMA4F|SEPTIN1|SEPTIN6|SGSM3|SH3GL1|SIPA1L1|SIPA1L3|SLC24A1|SLC29A1|SLC3A2|SLC4A2|SLC9A1|SLX4|SOS1|SPECC1L|SRP68|STAU1|STRN4|SYMPK|SYNE2|SYNPO|TBC1D24|TBCD|TCHP|TJAP1|TLN1|TNK2|TRIOBP|TRPV1|TSC1|TSC2|TSPOAP1|UBA1|UBN1|UCN|VAMP2|VASP|VAV1|VCP|VDAC1|WAS|WASF2|WDR1|YTHDF1|YWHAG|YWHAZ|ZYX
RUIZ_TNC_TARGETS_DN	MSigDB_C2	5	140	1758	15.7982	3.72698	3.57143	0	-3.30223	0.000959198	0.0117889	DPAGT1|FAM111A|MCM5|SLC38A1|SLC7A5
GSE29618_PRE_VS_DAY7_POST_TIV_FLU_VACCINE_BCELL_UP	MSigDB_C7	5	140	1758	15.7982	3.72698	3.57143	0	-3.30223	0.000959198	0.0117889	CYHR1|RAB11FIP4|SFT2D2|TRIM25|ZNF282
TRAVAGLINI_LUNG_LIPOFIBROBLAST_CELL	MSigDB_C8	5	140	1758	15.7982	3.72698	3.57143	0	-3.30223	0.000959198	0.0117889	ABL1|KDM6B|MAPKAPK2|PABPC4|PPP1R15B
MIR3133	MSigDB_C3	31	451	1758	50.8927	6.6216	6.87361	0	-3.29952	0.00096852	0.0118993	ABCC1|AGK|ARF6|ATG2B|CBL|CEP41|CREBBP|ELAVL1|FKBP5|HOXC4|KAT6A|MAP3K9|MSL2|NR2C2|PABPC1|PHACTR4|PHF21A|PHF8|PIK3CD|PRKAR2A|PUM1|SMURF1|SON|TGFBRAP1|TNRC6B|TRAPPC10|TSC22D2|UGGT1|UPF1|WDR45B|ZNRF3
WOOD_EBV_EBNA1_TARGETS_UP	MSigDB_C2	23	103	1758	11.623	3.2006	22.3301	1	3.29893	0.000970538	0.0119159	ANXA6|ARHGDIA|CCDC6|CHERP|DGCR2|DPAGT1|EIF4G1|FASN|GNAS|HIRA|HNRNPA0|HYOU1|ILF3|MAML1|NFE2L2|PRKCSH|PTBP1|SF1|SF3A2|SF3B1|SLC29A1|SRRM1|ZNF580
organelle disassembly [GoID:GO:1903008; evidenceTypes:HMP|IBA|IC|IDA|IEA|IGI|IMP|ISS|NAS|TAS]	GeneOntology_BP	23	103	1758	11.623	3.2006	22.3301	1	3.29893	0.000970538	0.0119159	ATG13|ATG2A|ATG2B|ATG9A|CDC37|GBF1|GOLGA2|HDAC6|HTT|KLC1|MAP1LC3A|MARK2|MFN2|RETREG3|SREBF2|TSC2|ULK1|USP36|VCP|VDAC1|VPS13D|WDR45B|WIPI2
GSE13229_MATURE_VS_INTMATURE_NKCELL_DN	MSigDB_C7	35	181	1758	20.4248	4.23209	19.337	1	3.29553	0.000982355	0.0120443	ACIN1|ANKHD1|ANP32B|ARHGAP30|ATP13A1|ATXN1L|BRD3|CALCOCO1|CNOT4|CYTH1|EIF4ENIF1|EP300|GDPD3|KANSL3|NDRG3|NDST2|NFE2L2|PARP16|PATZ1|PCGF3|PCNT|PHF1|POLD1|PRPF8|PUM1|PUM2|RNF216|STRIP1|TAF3|TMC6|TSC2|UBE2R2|UHMK1|ZC3H4|ZNF692
GSE14308_TH1_VS_NATURAL_TREG_DN	MSigDB_C7	35	181	1758	20.4248	4.23209	19.337	1	3.29553	0.000982355	0.0120443	ARFGEF2|ARHGAP45|ARNT|ATF6B|ATXN2L|BRD9|BSDC1|CBX6|CEP164|CNR2|CYB5R3|DTX4|EML3|GSK3B|LSP1|MFN2|PAN2|PLCG1|RNF44|SCMH1|SIPA1L3|SLC22A5|STAU1|TBL1X|TCHP|TEF|TGFBRAP1|TGIF2|TNRC6C|TTI1|UCKL1|VPS39|WDFY2|ZNF692|ZNF764
GSE34515_CD16_NEG_MONOCYTE_VS_DC_DN	MSigDB_C7	35	181	1758	20.4248	4.23209	19.337	1	3.29553	0.000982355	0.0120443	ARHGAP45|BRD2|BSDC1|CDKN2D|CHERP|CNOT4|CNPPD1|CNR2|CPNE1|CSNK2B|DCAF1|DEDD|FAM219B|KLHL22|MAP1LC3A|MAX|MSN|NSUN5|PI4KB|POU2F2|PPM1F|PTK2B|RAPGEF1|RFX1|RGS19|SCAMP2|SEPTIN6|SLC22A5|SLC29A1|SLC7A5|SPPL3|TCF25|TRIM8|TSC2|ZXDC
actin filament binding [GoID:GO:0051015; evidenceTypes:IBA|IDA|IEA|IMP|IPI|ISS|NAS|TAS]	GeneOntology_MF	35	181	1758	20.4248	4.23209	19.337	1	3.29553	0.000982355	0.0120443	ABL1|ABL2|ACTN4|ACTR2|ADD1|ANXA6|ARPC1B|BIN1|CAPZB|CFL1|CORO1A|CORO1B|CORO7|COTL1|EEF2|FHOD1|FLII|FLNA|FLNB|FMNL1|HCLS1|LASP1|MAP1S|MICAL1|MYH9|MYO1C|MYO1G|PPP1R9B|SYNE2|SYNE3|TLN1|TPM3|TRIOBP|VILL|WDR1
DESCARTES_FETAL_CEREBRUM_MICROGLIA	MSigDB_C8	23	361	1758	40.7368	5.94177	6.37119	0	-3.29498	0.000984283	0.0120638	AP1B1|APBB1IP|ARHGAP30|ARHGAP9|BIN1|CARD11|CCDC88B|CD37|CORO1A|DENND1C|FMNL1|HCLS1|LRRK1|MAST3|MYO1G|RPS6KA1|SMAP2|SPI1|TMC8|UAP1L1|UNC93B1|VAV1|ZNF710
GSE22033_WT_VS_PPARG_KO_MEF_UP	MSigDB_C7	32	161	1758	18.1679	3.99402	19.8758	1	3.29487	0.000984687	0.0120646	ARF6|BRPF1|CBX6|CDKAL1|CORO7|DDX39B|DSTYK|DTX3|FAAP100|FAN1|FXYD5|GPI|HMBOX1|IPO13|KLC1|KMT2D|NUDT3|NXF1|PCGF3|PNPLA6|PPP6R2|RNF123|RNPEPL1|SLC4A2|SMG6|SPEN|SPTAN1|SYNPO|TNIP1|WDR1|ZBTB39|ZNF767P
GLI3_TARGET_GENES	MSigDB_C3	94	610	1758	68.835	7.66029	15.4098	1	3.29473	0.000985148	0.0120661	AATF|ACADVL|ACLY|ACOX3|ANKS1A|AP1B1|AP1M1|BAP1|C19ORF54|CAP1|CEP104|CEP164|CHKB|CHKB-CPT1B|CIC|CTC1|DAXX|DCAKD|DTX4|EFCAB14|FAM98C|FMC1-LUC7L2|FOXP4|GCC1|GGA3|GMEB1|GOLGA1|GOLGA3|GRK6|GSK3B|HDAC6|HDLBP|HECTD4|HNRNPH1|IFT122|KHDRBS1|KIAA0895L|LARP1|LINC01089|LUC7L2|MAN2A2|MAP4|MEPCE|MFN2|MON1B|MRNIP|MTHFSD|NAA40|NCOR2|NEDD9|NFE2L2|NFX1|NFYC|NUDCD3|NUP214|PAN2|PCBP1|POMT1|PPP1R3E|PRR12|PRR4|PTPN23|PTPRA|R3HDM2|RAB4B|RBM33|RXRB|SAMD1|SART3|SEMA4F|SH2B1|SIK3|SIPA1L3|SLC24A1|SLC25A45|SLC26A6|SLC38A1|SLC9A3-AS1|SMG1|SNRPA|STK11IP|TAF1C|TICAM1|TMEM259|TNPO2|TRIM8|UHMK1|WDR1|WDR6|XPNPEP3|ZBED4|ZFP36|ZNF133|ZNF282
SATO_SILENCED_BY_METHYLATION_IN_PANCREATIC_CANCER_1	MSigDB_C2	21	338	1758	38.1413	5.75372	6.21302	0	-3.29374	0.000988643	0.0121047	DGCR2|GIT2|KIF21B|KLHL36|KMT2A|LAPTM5|LMTK2|LRCH4|MAPK8IP3|MICALL1|NCOR2|NRGN|PHC1|PHF8|PRAF2|RAC2|RASSF1|SMAD3|TP53I11|TRIM25|ZNF335
ZNF362_TARGET_GENES	MSigDB_C3	79	497	1758	56.0836	6.94051	15.8954	1	3.29088	0.000998734	0.0122241	ADAM19|AGBL2|AKT2|ANKRD23|ARHGAP45|ATG13|BICRA|BRAT1|BRD8|BRPF3|BTRC|C2ORF92|CCM2|CCNI|CLASP1|CORO1B|CREBBP|CRTC2|CS|CTC1|DAZAP2|DCAF1|DNAJC7|DNMT1|DROSHA|EEF2|EIF1AD|FKRP|GNAI2|GTF2I|GYS1|HOOK2|KDM2B|KDM4A|KLHDC10|MIDEAS|MOGS|MZF1|NDST2|NICN1|NUDCD3|PATL1|PCBP1|PFKFB2|PHLDB3|POLRMT|PPFIA1|PPP2R1A|RBM10|RCC2|REPIN1|SAFB2|SF1|SF3B3|SGSM3|SIN3A|SIRT7|SLC9A1|SRRM1|STAT6|STRN4|SUPT5H|SYNRG|TBC1D5|TCF3|TGFBRAP1|TINF2|TMEM248|TNRC6A|TRIM11|TYK2|UNKL|USP54|VASP|XPNPEP3|ZBTB22|ZMIZ2|ZNF689|ZYX
KEGG_B_CELL_RECEPTOR_SIGNALING_PATHWAY	MSigDB_C2	18	73	1758	8.23763	2.69709	24.6575	1	3.28855	0.00100705	0.0122687	AKT1|AKT2|CARD11|GSK3B|IKBKB|INPP5D|MAP2K2|MAPK1|NFATC3|NFKB1|PIK3CD|PTPN6|RAC2|RAF1|RELA|SOS1|VAV1|VAV2
LINDGREN_BLADDER_CANCER_CLUSTER_2B	MSigDB_C2	24	372	1758	41.978	6.02944	6.45161	0	-3.2889	0.00100581	0.0122687	ADAM19|ANXA6|ARHGAP30|BRPF1|CDC25B|CERK|COTL1|FERMT3|JAK3|LAPTM5|LIX1L|LRIG1|MSN|NUMA1|PIK3CD|PPP1R18|RAC2|RUNX3|SLC2A4RG|SON|STMN3|SYNPO|TCF25|YWHAZ
WAKABAYASHI_ADIPOGENESIS_PPARG_BOUND_8D	MSigDB_C2	90	580	1758	65.4496	7.47703	15.5172	1	3.28889	0.00100583	0.0122687	ABCF1|ACLY|ACTN4|ANKRD17|AP3D1|ARHGAP1|ARHGDIB|ARHGEF2|ARHGEF7|ATXN7L2|BABAM2|BIRC6|BLCAP|BRD2|C2CD3|CCM2|CCNI|CEP250|CERS2|CORO1B|CPSF7|CRELD1|CYB5R3|DCTN2|DGCR2|DGCR8|DHX35|DIDO1|DNAJB6|DNAJC16|DNAJC5|DYRK1A|EHMT1|FBXO9|FBXW11|FBXW4|GNAS|GSK3B|GTF2I|GYS1|HADHA|HCLS1|HIPK2|IFT122|IKZF1|ING4|ITIH4|JAK3|KRI1|LRCH3|LRRC8A|MARK2|MGRN1|MRI1|MTMR4|MTOR|MXD4|NFE2L2|NHEJ1|NUMA1|OSBPL2|PHF12|PIAS4|PLCG1|PNPLA7|PRR14|PSMF1|PWWP3A|RAB11FIP4|SAFB2|SCAF4|SETDB1|SIK2|SIN3A|SLC3A2|SOS1|TLE3|TMEM109|TOP1|TRABD|TRIM25|TRIM41|UBAP2|VCP|WDR6|WWP2|ZBTB40|ZFP91|ZNF574|ZZEF1
WP_PROLACTIN_SIGNALING_PATHWAY	MSigDB_C2	18	73	1758	8.23763	2.69709	24.6575	1	3.28855	0.00100705	0.0122687	AKT1|CBL|FLNA|GSK3B|JAK1|MAP2K2|MAPK1|MTOR|NFKB1|PIAS3|PTPN6|RAF1|RELA|SOS1|VAV1|VAV2|YWHAG|YWHAZ
GSE11924_TFH_VS_TH17_CD4_TCELL_DN	MSigDB_C7	8	180	1758	20.312	4.22052	4.44444	0	-3.28841	0.00100756	0.0122687	CATSPER2|CS|DGCR8|GGT7|LAMA5|TAGLN2|TLR9|YTHDF2
GSE13484_12H_UNSTIM_VS_YF17D_VACCINE_STIM_PBMC_DN	MSigDB_C7	8	180	1758	20.312	4.22052	4.44444	0	-3.28841	0.00100756	0.0122687	ATF6B|BANP|FKBP5|RBM28|SFT2D2|SOS1|TRANK1|ZMIZ2
GSE21360_PRIMARY_VS_TERTIARY_MEMORY_CD8_TCELL_DN	MSigDB_C7	9	193	1758	21.7789	4.36843	4.66321	0	-3.28907	0.0010052	0.0122687	ANKS1A|NAPA|PI4KB|PRPF3|PTPN6|RERE|SBNO2|TRIM25|ZFP36
GSE28408_LY6G_POS_VS_NEG_DC_DN	MSigDB_C7	9	193	1758	21.7789	4.36843	4.66321	0	-3.28907	0.0010052	0.0122687	ATP2A2|CTDSP2|DAZAP1|PTBP1|SFPQ|SRRT|TACC3|TAPBP|UBAP2L
GSE36888_UNTREATED_VS_IL2_TREATED_STAT5_AB_KNOCKIN_TCELL_6H_DN	MSigDB_C7	9	193	1758	21.7789	4.36843	4.66321	0	-3.28907	0.0010052	0.0122687	ACOX3|CANX|DPAGT1|HNRNPA3|LSP1|NUDT19|POLD1|RCC2|RSC1A1
GSE39556_CD8A_DC_VS_NK_CELL_MOUSE_3H_POST_POLYIC_INJ_UP	MSigDB_C7	9	193	1758	21.7789	4.36843	4.66321	0	-3.28907	0.0010052	0.0122687	ADCY3|AP3B1|CAMSAP1|LIG1|NRGN|NUP205|SLC29A1|TCIRG1|ZYX
GSE9988_ANTI_TREM1_VS_CTRL_TREATED_MONOCYTES_UP	MSigDB_C7	9	193	1758	21.7789	4.36843	4.66321	0	-3.28907	0.0010052	0.0122687	ABL2|BANP|MAFK|PLCXD1|PLEKHM1|PPFIA1|RREB1|SLC3A2|ZC3HC1
autophagy of mitochondrion [GoID:GO:0000422; evidenceTypes:HMP|IBA|IC|IDA|IEA|IGI|IMP|ISS|NAS|TAS]	GeneOntology_BP	18	73	1758	8.23763	2.69709	24.6575	1	3.28855	0.00100705	0.0122687	ATG13|ATG2A|ATG2B|ATG9A|CDC37|HDAC6|HTT|MAP1LC3A|MARK2|MFN2|SREBF2|TSC2|ULK1|USP36|VDAC1|VPS13D|WDR45B|WIPI2
mitochondrion disassembly [GoID:GO:0061726; evidenceTypes:HMP|IBA|IC|IDA|IEA|IGI|IMP|ISS|NAS|TAS]	GeneOntology_BP	18	73	1758	8.23763	2.69709	24.6575	1	3.28855	0.00100705	0.0122687	ATG13|ATG2A|ATG2B|ATG9A|CDC37|HDAC6|HTT|MAP1LC3A|MARK2|MFN2|SREBF2|TSC2|ULK1|USP36|VDAC1|VPS13D|WDR45B|WIPI2
regulation of phosphatase activity [GoID:GO:0010921; evidenceTypes:IBA|IC|IDA|IEA|IMP|ISS|TAS]	GeneOntology_BP	18	73	1758	8.23763	2.69709	24.6575	1	3.28855	0.00100705	0.0122687	CDK5RAP3|CSNK2B|FKBP1A|GNAI2|GSK3B|HSP90AB1|HTT|IKBKB|MTOR|NCKAP1L|PPP1R11|PPP1R15A|PPP1R15B|PPP1R9B|PPP6R1|PPP6R2|SMAD3|TSC1
GSE27786_BCELL_VS_MONO_MAC_UP	MSigDB_C7	36	188	1758	21.2147	4.31217	19.1489	1	3.28821	0.00100826	0.0122731	ABL2|ACO2|AMMECR1L|ARF6|CABLES2|CHD8|COPS7A|CTCF|DDX24|ERGIC1|FASN|FTO|GPATCH8|HNRNPA1|HNRNPA3|ITFG2|JUND|KHDRBS1|MIA3|MSN|NFRKB|POLD1|POLR2A|PRR3|RCC2|RETREG3|SCAF4|SF3B2|SMG1|SOCS7|TECPR1|TMEM39B|UBTF|XPO6|ZNF512B|ZZEF1
GAO_LARGE_INTESTINE_ADULT_CE_OLFM4HIGH_STEM_CELL	MSigDB_C8	13	243	1758	27.4211	4.89376	5.34979	0	-3.28781	0.00100972	0.0122866	ANKMY1|CBX7|CLEC16A|KIF21B|LINC00174|NPHP4|NRGN|PRR12|RAB11FIP3|RAB36|SYNPO|ZFPM1|ZNF740
HUTTMANN_B_CLL_POOR_SURVIVAL_UP	MSigDB_C2	46	257	1758	29.001	5.03046	17.8988	1	3.28686	0.00101312	0.0123238	ACAP1|ARHGDIA|ATP2A3|CABIN1|CBX4|CDC37|CDK10|CLPTM1|DCAF15|DIAPH1|DNM2|EHBP1L1|GGA3|HGS|HNRNPUL1|IP6K1|JUND|LAMA5|MAD1L1|MAN1B1|MAN2C1|MAPKAPK2|MED15|MGAT4B|MYO15B|MYO9B|NUMA1|OGDH|PATZ1|PBXIP1|POLM|PPP1R15A|PRKCSH|PRRC2A|PSD4|RAPGEF1|RFNG|RHOT2|SF3A2|SGSM2|SLC25A1|SNRNP70|TMEM259|VAMP2|XAB2|ZYX
ATGGYGGA_UNKNOWN	MSigDB_C3	21	91	1758	10.2688	3.00955	23.0769	1	3.28655	0.00101424	0.0123333	APBB3|CAMSAP1|CBX6|COG4|CRKL|E4F1|GABPB2|KPNA6|NDST2|PAN2|PIAS3|PPP1R10|PPP4R3A|PTBP1|SF3B3|SFPQ|SLC35A4|SYMPK|VASP|WASF2|YWHAZ
BIOCARTA_MAPK_PATHWAY	MSigDB_C2	19	79	1758	8.91469	2.8052	24.0506	1	3.28436	0.00102213	0.0124207	DAXX|IKBKB|MAP2K2|MAP2K3|MAP2K7|MAP3K11|MAP3K14|MAP3K9|MAP4K2|MAPK1|MAPKAPK2|MAX|NFKB1|RAF1|RELA|RPS6KA1|RPS6KA4|SP1|TGFB1
REACTOME_REGULATION_OF_PLK1_ACTIVITY_AT_G2_M_TRANSITION	MSigDB_C2	20	85	1758	9.59176	2.90921	23.5294	1	3.28392	0.00102372	0.0124273	ACTR1A|BTRC|CDK5RAP2|CEP164|CEP250|CEP41|CLASP1|CSNK1D|DCTN1|DCTN2|DYNC1H1|FBXW11|HAUS5|PCNT|PPP2R1A|PRKACA|RAB8A|SFI1|TUBB4A|YWHAG
MIR6826_3P	MSigDB_C3	20	85	1758	9.59176	2.90921	23.5294	1	3.28392	0.00102372	0.0124273	ATF6B|BLCAP|FAN1|GABBR1|HNRNPU|IL20RB|KDM2A|KHDRBS1|MAN2A2|MARCHF9|MAST3|MLLT6|NSD1|PPM1N|PPP4R3A|SETD5|SLC24A1|TET3|UBAP2L|VAV2
regulation of actin filament length [GoID:GO:0030832; evidenceTypes:IBA|IC|IDA|IEA|IGI|IMP|ISS|NAS|TAS]	GeneOntology_BP	33	168	1758	18.9578	4.079	19.6429	1	3.28411	0.00102303	0.0124273	ACTR2|ADD1|ARF1|ARF6|ARHGAP35|ARPC1B|BIN1|CAPZB|CARMIL2|CORO1A|CORO1B|COTL1|EVL|FCHSD1|FLII|GBA2|HCLS1|MTOR|MTPN|MYO1C|NCKAP1L|PLEKHG2|PRKCD|PTK2B|SPTAN1|SSH2|TRIOBP|VASP|VILL|WAS|WASF2|WASHC1|WDR1
WP_VEGFAVEGFR2_SIGNALING_PATHWAY	MSigDB_C2	66	401	1758	45.2505	6.25408	16.4589	1	3.28379	0.00102422	0.0124291	ABL1|AKT1|AKT1S1|ARF6|ARNT|ATP6V0D1|BIN1|BRD4|C15ORF39|CAPZB|CBL|CFL1|CREBBP|CYP2C8|EIF4G1|EPB41|ETS1|EWSR1|FAM120A|FBXW11|FHOD1|FLII|FLNB|FOXO1|GIGYF2|GSK3B|HDAC5|HDAC7|HGS|HYOU1|IDH2|LUC7L|MAP2K2|MAP2K3|MAP2K7|MAPK1|MAPKAPK2|MTOR|MYH9|MYO1C|NAPA|NFKB1|OCRL|PABPC1|PBXIP1|PDPK1|PLCG1|PRKCD|PRKD2|PRRC2C|PTK2B|PTPN6|PTPN9|RAF1|RAPGEF1|RELA|SH3BGRL3|SND1|STAT6|TMEM170A|TNXB|TPM3|UBAP2L|USP10|VAV2|VPS39
REACTOME_DISEASES_OF_SIGNAL_TRANSDUCTION_BY_GROWTH_FACTOR_RECEPTORS_AND_SECOND_MESSENGERS	MSigDB_C2	59	350	1758	39.4955	5.85266	16.8571	1	3.28238	0.00102935	0.0124871	ACTB|AGK|AKT1|AKT1S1|AKT2|AP3B1|APBB1IP|ARAF|BCR|BRAF|CAMK2G|CBL|CDC37|CLCN6|CREBBP|CTBP1|EP300|FKBP1A|FOXO1|GSK3B|GTF2F1|HDAC5|HDAC6|HDAC7|KAT2A|KIAA1549|MAML1|MAP2K2|MAP3K11|MAPK1|MARK3|MTOR|NCOR2|NOTCH1|OS9|PDPK1|PIK3CD|PLCG1|POLR2A|PPP2R1A|PSMC5|PSMF1|RAC2|RAF1|RHOG|SMAD3|SND1|SOS1|SYVN1|TBL1X|TENT4A|TGFB1|TLN1|TRAK1|TRIM24|TSC2|VAV1|VCP|ZC3HAV1
NFKAPPAB65_01	MSigDB_C3	37	195	1758	22.0046	4.39072	18.9744	1	3.28202	0.00103066	0.0124944	AKT1S1|ARHGEF2|ASH1L|BLCAP|CALCOCO1|CHD4|CHKB|CTDSP1|E2F3|EIF4G1|FAM117A|FLOT1|ILK|JAK3|KAT7|LIX1L|MAP3K11|MIDEAS|MLLT6|ORAI1|PAN2|PPP1R13B|RANBP10|RPS6KA4|SIN3A|SIX5|STAT6|TBC1D17|TJAP1|TNIP1|TRIB2|UBE2H|UBE2I|UPF2|YWHAZ|YY1AP1|ZDHHC8
GSE9006_HEALTHY_VS_TYPE_1_DIABETES_PBMC_4MONTH_POST_DX_UP	MSigDB_C7	37	195	1758	22.0046	4.39072	18.9744	1	3.28202	0.00103066	0.0124944	AATF|ACTR2|ASMTL|COPS7B|COTL1|DAZAP2|EIF4G3|EIF4H|GPI|HADHA|HNRNPA1|HNRNPA3|HNRNPD|HNRNPM|HNRNPU|KPNB1|LAPTM5|MKRN1|MSN|NADSYN1|PABPC1|PABPC4|PCBP2|PKN1|PPFIA1|RAB5B|RETREG2|RNF38|SAFB|SAFB2|SART1|SF3A1|SFPQ|SRRM1|USP7|VDAC1|YWHAZ
BIOCARTA_HSWI_SNF_PATHWAY	MSigDB_C2	6	12	1758	1.35413	1.09566	50	1	3.28107	0.00103413	0.0124981	ACTB|ARID1A|SMARCA4|SMARCC1|SMARCC2|SMARCD1
CAIRO_LIVER_DEVELOPMENT_UP	MSigDB_C2	6	153	1758	17.2652	3.89454	3.92157	0	-3.28164	0.00103204	0.0124981	EVL|KLHL22|POGK|RAB11FIP3|SEPTIN6|SYNE2
XU_GH1_AUTOCRINE_TARGETS_UP	MSigDB_C2	6	153	1758	17.2652	3.89454	3.92157	0	-3.28164	0.00103204	0.0124981	CAPN15|PHF21A|RNF220|SFXN5|SLC25A6|TLE5
BRM-SIN3A-HDAC complex	CORUM	6	12	1758	1.35413	1.09566	50	1	3.28107	0.00103413	0.0124981	ARID1A|SIN3A|SMARCC1|SMARCC2|SMARCD1|SMARCD2
HES1 promoter-Notch enhancer complex	CORUM	6	12	1758	1.35413	1.09566	50	1	3.28107	0.00103413	0.0124981	EP300|MAML1|NOTCH1|POLR2A|SUPT16H|SUPT6H
actin cytoskeleton [GoID:GO:0015629; evidenceTypes:IBA|IC|IDA|IEA|IMP|ISS|NAS|TAS]	GeneOntology_CC	71	438	1758	49.4258	6.52827	16.21	1	3.28138	0.00103301	0.0124981	ABL1|ABL2|ACTB|ACTN4|ACTR1A|ACTR2|ADD1|AKAP13|ANKRD23|APBB3|ARHGAP35|ARPC1B|BIN1|CAP1|CAPZB|CARMIL2|CFL1|CNN2|CORO1A|CORO1B|COTL1|CYBA|DCTN2|DHX9|EHBP1L1|FCHSD1|FERMT3|FHOD1|FLII|FLNA|FLNB|FLOT1|FLOT2|HCLS1|ILK|LASP1|LSP1|MAEA|MARK2|MICAL1|MTPN|MYH9|MYO15B|MYO1C|MYO1G|MYO9B|NCOA5|NF2|PDCD6IP|PEAK1|POTEKP|PPP1R9B|RAC2|RAPGEF3|SH3GL1|SIPA1L1|SIPA1L3|SPECC1L|SPTAN1|SYNPO|TPM3|TRIOBP|TSC1|TTC17|VASP|VILL|WAS|WASF2|WDR1|WIPF2|ZYX
store-operated calcium channel activity [GoID:GO:0015279; evidenceTypes:IBA|IEA|IMP]	GeneOntology_MF	6	12	1758	1.35413	1.09566	50	1	3.28107	0.00103413	0.0124981	CRACR2A|ORAI1|ORAI2|ORAI3|PLA2G6|STIM1
regulation of RNA export from nucleus [GoID:GO:0046831; evidenceTypes:IDA|IMP|ISS]	GeneOntology_BP	6	12	1758	1.35413	1.09566	50	1	3.28107	0.00103413	0.0124981	AKAP8L|DHX9|IWS1|KHDRBS1|NUP153|SUPT6H
Zymogen	UniProt-Keyword	6	153	1758	17.2652	3.89454	3.92157	0	-3.28164	0.00103204	0.0124981	ADAM19|CASP2|CTRL|DPP7|GGT7|MBTPS1
REACTOME_SUMOYLATION_OF_DNA_REPLICATION_PROTEINS	MSigDB_C2	13	45	1758	5.07799	2.11949	28.8889	1	3.2798	0.00103881	0.0125462	NUP153|NUP188|NUP205|NUP210|NUP214|NUP50|NUP62|PIAS3|PIAS4|POM121|POM121C|TOP1|UBE2I
establishment of spindle localization [GoID:GO:0051293; evidenceTypes:IBA|IDA|IEA|IGI|IMP|ISS|NAS]	GeneOntology_BP	13	45	1758	5.07799	2.11949	28.8889	1	3.2798	0.00103881	0.0125462	CDK5RAP2|CFL1|CLASP1|DCTN1|DYNC1H1|FBXW11|HTT|KPNB1|MAP4|MYH9|NDEL1|NUMA1|ZBED3
regulation of cellular response to heat [GoID:GO:1900034; evidenceTypes:IDA|IMP|ISS|TAS]	GeneOntology_BP	7	16	1758	1.80551	1.265	43.75	1	3.27798	0.00104552	0.0126186	CREBBP|DNAJB6|DNAJC7|EP300|GSK3B|MAPKAPK2|MTOR
regulation of nuclear-transcribed mRNA catabolic process, deadenylation-dependent decay [GoID:GO:1900151; evidenceTypes:IDA|IMP|ISS]	GeneOntology_BP	7	16	1758	1.80551	1.265	43.75	1	3.27798	0.00104552	0.0126186	CNOT1|PABPC1|RC3H1|TENT4A|TNRC6B|TNRC6C|ZFP36
GSE13411_IGM_VS_SWITCHED_MEMORY_BCELL_UP	MSigDB_C7	5	139	1758	15.6853	3.71377	3.59712	0	-3.27785	0.00104601	0.0126203	CPNE1|DIAPH1|SARS2|SLC9A8|UNKL
BENPORATH_SOX2_TARGETS	MSigDB_C2	103	680	1758	76.7341	8.06895	15.1471	1	3.27774	0.00104643	0.012621	ACIN1|ACO2|ACTR1A|AKT1S1|ANKHD1|ANO8|ANP32B|AP3B1|ARF3|ARHGAP1|C19ORF54|CDK16|CEP41|CFL1|COPS7A|DCAKD|DHX38|DIDO1|DNAJC16|DNM2|DPAGT1|DPP3|E2F3|EEF2|FBXW11|FOXO1|FUS|FXYD5|GBF1|GGA1|GRK6|GSK3B|HMBOX1|HNRNPA1|HNRNPA2B1|HNRNPUL1|HSP90AB1|ILF3|ING4|IWS1|KAT6A|KIAA0319L|LASP1|MAN2C1|MAP3K11|MDC1|MED12|MED25|MUS81|NAXD|NIT1|NOTCH1|PCBP1|PER2|PGAP3|PHF8|PIP4P1|PIP5K1C|PPM1N|PPP1R10|PPP1R11|PPP1R15A|PPP2R1A|PUM1|RAB4B|RAD23A|RANBP10|RBM23|RETREG3|RFX1|RNF31|SCAF4|SEPTIN6|SFPQ|SLC3A2|SLC7A5|SMAD3|SMG7|SNRPA|SP2|SRSF4|SUFU|SUGP2|TAF15|TBC1D10B|TBC1D17|TCF20|TGIF2|TLE3|TMEM109|TMEM170A|TMEM63A|TNRC6A|TPM3|TRIM24|USP7|VASP|VPS52|WDFY2|WDR81|XAB2|ZFYVE19|ZNF335
KEGG_ACUTE_MYELOID_LEUKEMIA	MSigDB_C2	15	56	1758	6.31928	2.36355	26.7857	1	3.27734	0.00104789	0.0126344	AKT1|AKT2|ARAF|BRAF|IKBKB|MAP2K2|MAPK1|MTOR|NFKB1|PIK3CD|PPARD|RAF1|RELA|SOS1|SPI1
SCHUHMACHER_MYC_TARGETS_UP	MSigDB_C2	1	77	1758	8.689	2.76964	1.2987	0	-3.27693	0.00104941	0.0126441	FASN
WP_ALLOGRAFT_REJECTION	MSigDB_C2	1	77	1758	8.689	2.76964	1.2987	0	-3.27693	0.00104941	0.0126441	TGFB1
GSE3982_DC_VS_NKCELL_DN	MSigDB_C7	31	155	1758	17.4909	3.91966	20	1	3.27597	0.00105302	0.012679	ANKRD17|AREL1|ARHGEF18|CHD7|CTBP1|CTCF|CTDSP2|CYTH1|DENND1C|DIDO1|DVL3|FAM117A|FAM193B|LINC01278|OSBPL2|PCNT|PTCH1|RAF1|RBM14|RNF44|SEPTIN6|SH2D3C|SMG7|SUN2|SYNE2|TPM3|TRRAP|TSPYL2|USP7|WDR37|YLPM1
GSE5099_MONOCYTE_VS_ALTERNATIVE_M2_MACROPHAGE_DN	MSigDB_C7	31	155	1758	17.4909	3.91966	20	1	3.27597	0.00105302	0.012679	ACAP3|ARHGAP45|ATP2A2|CCDC88B|CEP104|CLPTM1L|CNOT1|CRKL|CYBC1|GRK6|HEXD|HNRNPA2B1|IDUA|NCKIPSD|OPA3|PHF8|R3HDM2|RAB24|RNF20|RUFY1|SAFB|SLC26A6|SMAP2|TAF3|TET3|TPM3|TRANK1|TRRAP|ZNF264|ZNF526|ZNF589
GSE25677_MPL_VS_R848_STIM_BCELL_DN	MSigDB_C7	34	175	1758	19.7477	4.16217	19.4286	1	3.27485	0.00105716	0.0127081	ABCA7|ADD1|ARHGEF18|ATP6V0A1|BPTF|CCDC97|CDC25B|CERK|CNN2|DNMT1|FLNA|FLNB|FOXO1|GATAD2B|GNAI2|JAK1|KIF21B|LAPTM5|LSP1|MSN|MTPN|MYH9|PLEKHA2|POLD1|PTBP3|RAB8A|RASGRP2|SOCS7|SREBF2|SSH2|TPM3|TRIB2|TRIM25|WASF2
GSE28726_NAIVE_CD4_TCELL_VS_NAIVE_NKTCELL_DN	MSigDB_C7	34	175	1758	19.7477	4.16217	19.4286	1	3.27485	0.00105716	0.0127081	AMT|ARHGAP45|ARHGEF18|ATG13|BIN1|CBX4|CDC25B|CORO1A|CYTH1|DGCR2|FLOT2|GPSM3|HDAC6|IL11RA|ITIH4|JUND|KDM2A|MAP4K2|MRNIP|MYO9B|NCKIPSD|NUMA1|OCRL|PHKG2|PIAS3|PPARD|PTK2B|RASGRP2|SEC31B|SETD1B|SIPA1|TLE5|TRIB2|USP19
DESCARTES_FETAL_LUNG_VISCERAL_NEURONS	MSigDB_C8	2	94	1758	10.6074	3.05846	2.12766	0	-3.27484	0.00105722	0.0127081	PTPRO|TUBB4A
GAO_LARGE_INTESTINE_24W_C1_DCLK1POS_PROGENITOR	MSigDB_C8	2	94	1758	10.6074	3.05846	2.12766	0	-3.27484	0.00105722	0.0127081	C1QTNF3|PHC1
Thymic_SP_CD4+Tcell_gt_Blood_CD4+Tcell (PMID:15210650)	SignatureDB	2	94	1758	10.6074	3.05846	2.12766	0	-3.27484	0.00105722	0.0127081	IDH2|ZMIZ1
GSE16385_IFNG_TNF_VS_ROSIGLITAZONE_STIM_MACROPHAGE_UP	MSigDB_C7	29	142	1758	16.0239	3.75327	20.4225	1	3.27195	0.00106809	0.0128344	C7ORF26|CDKN2D|CNOT4|COG1|DVL3|EP400|GTF2I|HNRNPU|HNRNPUL1|LRRC37A4P|MSL2|NCOA5|NEDD9|NFYA|NSD1|OTUD3|PAPOLA|PRR3|PTPRA|RBM15|RBM42|SGSM3|SIK3|SIPA1L1|SPSB3|STK35|TCHP|U2AF2|ZNF398
chr9q21	MSigDB_C1	0	57	1758	6.43212	2.38449	0	0	-3.27083	0.00107231	0.0128764
DESCARTES_FETAL_PANCREAS_ISLET_ENDOCRINE_CELLS	MSigDB_C8	0	57	1758	6.43212	2.38449	0	0	-3.27083	0.00107231	0.0128764
GAUSSMANN_MLL_AF4_FUSION_TARGETS_F_UP	MSigDB_C2	7	166	1758	18.7321	4.05491	4.21687	0	-3.2705	0.00107356	0.0128784	CSAD|FAM189B|HNRNPA3|NSD1|PRRC2C|SYNPO|ZNF398
GSE18281_SUBCAPSULAR_VS_PERIMEDULLARY_CORTICAL_REGION_OF_THYMUS_DN	MSigDB_C7	7	166	1758	18.7321	4.05491	4.21687	0	-3.2705	0.00107356	0.0128784	ANKRD40|MED24|MON1B|PEAK1|PEX6|RAB40C|ZNF212
GSE3920_UNTREATED_VS_IFNA_TREATED_ENDOTHELIAL_CELL_UP	MSigDB_C7	7	166	1758	18.7321	4.05491	4.21687	0	-3.2705	0.00107356	0.0128784	ATP6V0D1|CAPZB|FXYD5|NDEL1|PPP1R7|PTK2B|SCAMP2
extracellular space [GoID:GO:0005615; evidenceTypes:HDA|IBA|IDA|IEA|IMP|ISS|NAS|TAS]	GeneOntology_CC	236	2482	1758	280.079	14.4534	9.50846	0	-3.27008	0.00107518	0.0128935	AARS1|ABCC1|ABHD14B|ACLY|ACTB|ACTN4|ACTR1A|ACTR2|ADNP|ANP32B|ANXA11|ANXA6|AP1M1|ARF1|ARF3|ARF6|ARHGAP1|ARHGDIA|ARHGDIB|ARHGEF18|ARPC1B|ARRDC1|ATP1A1|ATP6V0A1|ATP6V0D1|ATRN|B4GALT3|BAG6|BCR|BPTF|BRICD5|C1QTNF3|CANX|CAP1|CAPN1|CAPNS1|CAPZB|CARD11|CBLN3|CC2D1A|CD37|CDC37|CDK5RAP2|CEL|CEP164|CEP250|CFL1|CHMP1B|CHMP4B|CHST14|CMTM7|CNOT1|COL24A1|CORO1A|CORO1B|COTL1|CPNE1|CRTC2|CS|CSNK2B|CTDSP1|CTRL|CUTA|DCTN2|DIP2B|DNAJC7|DNHD1|DNM2|DPP3|DPP7|DYNC1H1|ECH1|EEF2|FAM168B|FAM234A|FASN|FERMT3|FKBP5|FKRP|FLNA|FLNB|FLOT1|FLOT2|FMNL1|G6PD|GANAB|GATD1|GDPD3|GLG1|GNAI2|GNAS|GNB1|GNB2|GPI|GRIPAP1|HDLBP|HGS|HIRA|HNRNPA1|HNRNPA2B1|HNRNPM|HSP90AB1|HYOU1|IDH2|IDUA|IGSF8|IST1|ITIH4|KAT2A|KIAA0556|KPNB1|LAMA5|LIME1|LRG1|LRIG1|LRIG2|LSP1|MAPKAPK2|MARK3|MGRN1|MICB|MINK1|MOGS|MSN|MST1|MTMR4|MYH9|MYO1C|MYO1G|NAPA|NCKAP1L|NCOA5|NDRG3|NPEPPS|NPFF|NUMA1|OXSR1|PABPC1|PABPC1L|PABPC3|PAFAH1B2|PCBP1|PCBP2|PDCD6IP|PEF1|PI4KA|PLA2G6|PLEC|POTEKP|PPP1R7|PPP2R1A|PRKACA|PRKAR2A|PRKCD|PRR4|PRRC2A|PSMC5|PTBP1|PTPN23|PTPN6|PTPRA|PTPRO|RAB11FIP4|RAB35|RAB3D|RAB5B|RAB8A|RAC2|RAPGEF3|RASAL3|RBSN|RHOG|RIPOR1|RREB1|SAFB2|SCAMP2|SCAMP3|SCRIB|SEMA4A|SEMA4B|SEMA4F|SFT2D2|SH3BGRL3|SIPA1L3|SLC12A9|SLC22A5|SLC23A1|SLC25A1|SLC38A1|SLC3A2|SLC44A2|SLC7A5|SLC9A1|SMARCA4|SMURF1|SND1|SPEN|SPTAN1|SRPRA|SSH2|STAU1|STK24|STK25|STRIP1|SYNE2|SYTL1|TAGLN2|TGFB1|THRAP3|TLN1|TMC6|TMC8|TMEM109|TMEM63A|TNXB|TPM3|TUBB4A|TYK2|UBA1|UGGT1|VASP|VCP|VDAC1|VEGFB|VPS13D|VPS4A|WAS|WASF2|WDR1|WDR60|WIZ|WWP2|YWHAG|YWHAZ|ZBED3|ZP3
GSE45365_NK_CELL_VS_BCELL_MCMV_INFECTION_UP	MSigDB_C7	9	192	1758	21.6661	4.35724	4.6875	0	-3.2677	0.00108427	0.0129893	CCDC6|CSNK2B|DNMT1|EIF4G3|FXYD5|HIC2|RREB1|TECR|TULP3
GSE5679_CTRL_VS_RARA_AGONIST_AM580_TREATED_DC_UP	MSigDB_C7	9	192	1758	21.6661	4.35724	4.6875	0	-3.2677	0.00108427	0.0129893	CHD7|CSNK2B|MCM5|NUP62|PRKCSH|RAB35|RBM14|SGSM3|SNRPA
GSE7852_TREG_VS_TCONV_UP	MSigDB_C7	9	192	1758	21.6661	4.35724	4.6875	0	-3.2677	0.00108427	0.0129893	ABCC1|CERK|ERGIC1|HOOK2|MAPKAPK2|NFKB1|PLAGL2|TNIP1|ZNF862
TGCACTG_MIR148A_MIR152_MIR148B	MSigDB_C3	49	279	1758	31.4835	5.23759	17.5627	1	3.26734	0.00108562	0.0130011	ATP2A2|BAZ2A|BRPF1|BTAF1|C6ORF62|CANX|CHD7|CHKB|CNOT4|DDX6|DEDD|DNMT1|DOCK6|DPP3|E2F3|ELMO1|EP300|FAM234A|GPATCH8|INO80|KDM2B|KMT2A|LIMD2|LMTK2|LSM14A|LZTS3|MAF1|MAP3K9|MAX|MLLT6|MNT|PATL1|PBXIP1|PNPLA6|PPP6R1|RAB35|RNF38|RNF44|SIRT7|SLC25A44|TAF4|TGIF2|TNPO3|TNRC6A|TNRC6B|TSPOAP1|YPEL3|ZBED4|ZFYVE26
VDR_Q3	MSigDB_C3	35	182	1758	20.5376	4.24363	19.2308	1	3.26694	0.00108719	0.0130111	AKT2|AP1B1|ARHGEF2|ARID1A|ASXL1|ATXN7L2|CLDN15|CTCF|EMSY|GGA1|GSK3B|HNRNPUL1|JUND|KCND1|MAZ|MIGA2|NCOA6|NRGN|ORAI1|PAN2|PATL1|PCBP2|PHF12|POGK|POLG|PTCH1|R3HDM2|SIN3A|TGFB1|TLE3|XPO7|YWHAG|ZBTB7A|ZNF362|ZNF513
GSE2770_IL12_ACT_VS_ACT_CD4_TCELL_48H_DN	MSigDB_C7	35	182	1758	20.5376	4.24363	19.2308	1	3.26694	0.00108719	0.0130111	AP1B1|BRAT1|BRD9|CBX7|CEP250|CORO1A|CRTC2|CS|DCAKD|DYRK1A|EHBP1L1|GGT7|GMEB1|HNRNPA2B1|IQCE|ITPR3|MAX|MDC1|MTPN|NCKIPSD|NFATC2IP|NSUN5|PHF2|POGK|RAPGEF1|RETREG3|RFX7|RGS19|SLC29A1|SMARCC1|TAF4|TBC1D10C|TUBGCP6|USB1|ZMIZ1
urogenital system development [GoID:GO:0001655; evidenceTypes:IBA|IDA|IEA|IEP|IMP|ISS|NAS]	GeneOntology_BP	16	278	1758	31.3707	5.22837	5.7554	0	-3.26657	0.0010886	0.0130236	ACD|AP1B1|AP2B1|ASXL1|BAG6|CRKL|ILK|KLHL3|LAMA5|NOTCH1|PRKX|PTCH1|PTPRO|SMAD3|SMARCC1|TSC1
GSE18791_CTRL_VS_NEWCASTLE_VIRUS_DC_10H_DN	MSigDB_C7	8	179	1758	20.1991	4.20892	4.46927	0	-3.26641	0.00108921	0.0130266	CMTR1|DCP1A|ITIH4|PHACTR4|SFT2D2|TENT4A|USP42|ZBED1
IIZUKA_LIVER_CANCER_PROGRESSION_G1_G2_DN	MSigDB_C2	9	25	1758	2.82111	1.58079	36	1	3.26391	0.00109885	0.0131286	AARS1|ACTB|ADNP|ATP2A2|ATXN2L|EFCAB14|EIF4G1|SFPQ|TSC22D2
REACTOME_NOTCH_HLH_TRANSCRIPTION_PATHWAY	MSigDB_C2	9	25	1758	2.82111	1.58079	36	1	3.26391	0.00109885	0.0131286	CREBBP|HDAC5|HDAC6|HDAC7|KAT2A|MAML1|NCOR2|NOTCH1|TBL1X
retinoic acid receptor binding [GoID:GO:0042974; evidenceTypes:IBA|IDA|IEA|IPI|ISS|TAS]	GeneOntology_MF	9	25	1758	2.82111	1.58079	36	1	3.26391	0.00109885	0.0131286	ACTN4|ASXL1|CNOT1|FUS|HMGA1|MED25|NCOA6|NCOR2|NSD1
GSE12845_IGD_NEG_BLOOD_VS_NAIVE_TONSIL_BCELL_DN	MSigDB_C7	36	189	1758	21.3276	4.32348	19.0476	1	3.26022	0.00111324	0.0132738	ANKRD11|ARID1A|CHD3|CIC|CMTR1|CNR2|DEF6|DENND4B|FBXO41|ITPR3|KDM2A|LASP1|LMBR1L|MAPK8IP3|NOTCH1|NUDCD3|PHF1|POLR2A|PPM1F|PPP4R3A|PRR14L|R3HDM2|RBM23|RERE|RHOT2|RNF44|RPS6KA1|SGSM3|SUGP2|TGFB1|TMEM109|TRIB2|TTC31|ZNF500|ZNF692|ZNF862
GSE13411_IGM_MEMORY_BCELL_VS_PLASMA_CELL_UP	MSigDB_C7	36	189	1758	21.3276	4.32348	19.0476	1	3.26022	0.00111324	0.0132738	ABCD4|ARHGEF7|BPTF|CLK2|CORO1A|DIAPH1|ELMO1|EVL|GCC1|INPP5D|IQSEC1|MARF1|MGRN1|MTA1|MTHFSD|MZF1|NAA40|NDRG3|NFRKB|NUDT3|PPM1F|PRKX|RAB11FIP1|RAB5B|REPIN1|RNF220|RUNX3|SCAF4|SIK3|TBC1D13|UPF1|USP24|WASF2|ZFYVE26|ZNF264|ZNF589
GSE15139_GMCSF_TREATED_VS_UNTREATED_NEUTROPHILS_DN	MSigDB_C7	36	189	1758	21.3276	4.32348	19.0476	1	3.26022	0.00111324	0.0132738	ACTR2|CCDC6|CLASRP|CS|DCAKD|DCUN1D2|DDX6|EIF4G3|EPS15L1|ESYT1|FTSJ3|FUS|HNRNPA0|INO80E|KCTD13|LARP1|LARP4B|LIME1|MDC1|NFE2L2|NFKB1|PCNT|PPM1F|PTCH1|RBM15B|RGP1|RPRD2|RUNX3|SDHA|SMG1|TMEM214|TRAK1|TRIM25|UPF2|UVSSA|ZMIZ2
GSE16755_CTRL_VS_IFNA_TREATED_MAC_UP	MSigDB_C7	36	189	1758	21.3276	4.32348	19.0476	1	3.26022	0.00111324	0.0132738	ABCC5|ABL1|ALKBH5|ARHGAP9|ATP6V0A1|CASP2|DNMT1|EFCAB14|EPB41|FAM78A|GALT|GIT2|HELZ|HK1|HPS4|INO80E|KLHL36|MBOAT7|MIDEAS|MOB3A|NAA40|NFATC3|PHF21A|RAB3D|SH2D3C|STUB1|TBC1D14|TEF|TMEM175|TRIM8|UBE4A|UVSSA|XPO6|XPO7|ZMYM3|ZNF589
GSE2770_TGFB_AND_IL4_VS_IL4_TREATED_ACT_CD4_TCELL_6H_UP	MSigDB_C7	36	189	1758	21.3276	4.32348	19.0476	1	3.26022	0.00111324	0.0132738	ARHGEF18|ATG16L2|CCDC88B|CLSTN1|CSAD|D2HGDH|DENND6A|DHX35|FKRP|GMEB1|GRIPAP1|KMT2D|KRI1|LRRC37A2|MAF1|MAN2C1|MAP2K2|MAP2K7|MARCHF9|MCM5|MORC2|MTA1|MTOR|NAXD|NDUFB2-AS1|NEK8|NSUN5|PRPF8|RERE|RNPEPL1|SNRNP200|TRAK1|TSC1|VILL|WAS|ZGPAT
GSE360_L_DONOVANI_VS_T_GONDII_MAC_DN	MSigDB_C7	36	189	1758	21.3276	4.32348	19.0476	1	3.26022	0.00111324	0.0132738	AATF|ACD|AMPD2|ATXN2|CHERP|CPNE1|DGAT1|FASN|FLII|GAK|GBF1|HGS|ILF3|LPAR2|MAPKAPK2|MEN1|MGRN1|MRTFA|NAP1L4|NFYC|NIT1|PABPC4|PBX2|PIEZO1|RAD9A|RASSF1|RUSC1|SAFB|SCAP|SF1|SMURF1|SNRPA|TCF3|TELO2|TOMM34|TRAF5
REACTOME_NS1_MEDIATED_EFFECTS_ON_HOST_PATHWAYS	MSigDB_C2	12	40	1758	4.51377	1.9986	30	1	3.25989	0.00111454	0.0132752	KPNA1|KPNB1|NUP153|NUP188|NUP205|NUP210|NUP214|NUP50|NUP62|PABPN1|POM121|POM121C
MIR296_5P	MSigDB_C3	12	40	1758	4.51377	1.9986	30	1	3.25989	0.00111454	0.0132752	ACTR1A|AMMECR1L|CBX6|CCAR2|CELSR3|FCHSD1|GRK6|HMGA1|SUN2|UBAP2L|ZMYM3|ZNF512B
GSE45365_BCELL_VS_CD8_TCELL_DN	MSigDB_C7	4	124	1758	13.9927	3.50937	3.22581	0	-3.25962	0.0011156	0.0132752	NRGN|WDR24|ZMAT2|ZNF526
Hsp90 protein binding [GoID:GO:0051879; evidenceTypes:IBA|IDA|IEA|IPI|ISS|TAS]	GeneOntology_MF	12	40	1758	4.51377	1.9986	30	1	3.25989	0.00111454	0.0132752	ARHGDIA|CDC37|CSNK2A1|CYP2E1|HDAC6|KPNB1|NUP62|STUB1|TELO2|TSC1|TSC2|USP19
cytokine binding [GoID:GO:0019955; evidenceTypes:IBA|IDA|IEA|IMP|IPI|ISS|NAS|TAS]	GeneOntology_MF	4	124	1758	13.9927	3.50937	3.22581	0	-3.25962	0.0011156	0.0132752	IL11RA|IL20RB|TMC8|ZFP36
heparin binding [GoID:GO:0008201; evidenceTypes:IBA|IDA|IEA|IMP|ISS|NAS|TAS]	GeneOntology_MF	4	124	1758	13.9927	3.50937	3.22581	0	-3.25962	0.0011156	0.0132752	CEL|PTCH1|TNXB|VEGFB
PID_TCR_PATHWAY	MSigDB_C2	16	62	1758	6.99634	2.48647	25.8065	1	3.25865	0.00111944	0.0133031	AKT1|CARD11|CBL|FLNA|IKBKB|MAP3K14|ORAI1|PDPK1|PLCG1|PTPN6|RASGRP2|RASSF5|SOS1|STIM1|VAV1|WAS
REACTOME_TRANSLOCATION_OF_SLC2A4_GLUT4_TO_THE_PLASMA_MEMBRANE	MSigDB_C2	16	62	1758	6.99634	2.48647	25.8065	1	3.25865	0.00111944	0.0133031	ACTB|AKT1|AKT2|EXOC3|EXOC4|EXOC7|EXOC8|MYH9|MYO1C|PRKAB2|RAB8A|RALGAPB|TUBB4A|VAMP2|YWHAG|YWHAZ
WP_PATHWAYS_AFFECTED_IN_ADENOID_CYSTIC_CARCINOMA	MSigDB_C2	16	62	1758	6.99634	2.48647	25.8065	1	3.25865	0.00111944	0.0133031	AKT1|ARID1A|BRD1|CREBBP|CTBP1|DTX4|EP300|KAT6A|KDM6B|KMT2C|MAP2K2|MAX|NOTCH1|NSD1|RAF1|SRCAP
FAN_EMBRYONIC_CTX_OLIG	MSigDB_C8	51	663	1758	74.8157	7.97199	7.69231	0	-3.25866	0.00111939	0.0133031	AGPAT1|ANKRD40|ARHGEF2|ASB1|BIN1|BPNT2|C6ORF47|CARNS1|CEP104|CERS2|CHAMP1|DCTN1|DIP2B|DNM2|FAM102A|FLNB|FRYL|HIPK2|IGSF8|IPO13|KLF13|MAST3|MICALL1|NCOR2|PAQR6|PIGG|PRDM2|PRKCSH|RHOG|RNF220|SHKBP1|SIK3|SLC27A4|SLC4A2|SMURF1|SPATA2|SSH2|STIM1|SUN2|TECPR2|TECR|TJAP1|TMC6|TMEM63A|TUBB4A|UBE2H|UBE2Q1|UBE4B|WNK1|ZER1|ZFYVE19
GSE25846_IL10_POS_VS_NEG_CD8_TCELL_DAY7_POST_CORONAVIRUS_BRAIN_UP	MSigDB_C7	6	152	1758	17.1523	3.88192	3.94737	0	-3.25811	0.00112156	0.0133149	FKRP|LRRC37A2|PRKAB2|UAP1L1|XPNPEP3|ZNF500
GSE27786_NKTCELL_VS_ERYTHROBLAST_DN	MSigDB_C7	6	152	1758	17.1523	3.88192	3.94737	0	-3.25811	0.00112156	0.0133149	DYRK1A|MAVS|PCNT|PHACTR4|RNF123|WIPI2
GSE43863_DAY6_EFF_VS_DAY150_MEM_TFH_CD4_TCELL_DN	MSigDB_C7	6	152	1758	17.1523	3.88192	3.94737	0	-3.25811	0.00112156	0.0133149	ADAM19|INO80E|MLLT6|NFKB1|TMEM214|TRPV1
regulation of cell size [GoID:GO:0008361; evidenceTypes:IBA|IDA|IEA|IGI|IMP|ISS|NAS|TAS]	GeneOntology_BP	30	149	1758	16.8138	3.84379	20.1342	1	3.25741	0.00112434	0.0133435	ABL1|ADNP|AKT1|AKT1S1|ARHGAP4|CLCN6|DIP2B|DNM2|GSK3B|HSP90AB1|ILK|IST1|LRRC8A|MSN|MTOR|MTPN|NDEL1|PLXNA3|RPTOR|SEMA4A|SEMA4B|SEMA4F|SIN3A|SLC12A9|TSC1|UCN|ULK1|VAV1|VAV2|ZFYVE27
GSE11864_CSF1_IFNG_VS_CSF1_PAM3CYS_IN_MAC_UP	MSigDB_C7	37	196	1758	22.1175	4.40182	18.8776	1	3.25461	0.0011355	0.0134714	ATG16L2|ATP6V0A1|CDK5RAP3|CLSTN1|CMTR1|CTDSP1|DIAPH1|EHMT2|FAM111A|FAM117B|FAM189B|FKBP1A|FLOT2|HK1|HPS4|ING4|INTS3|LIG1|LIX1L|LRBA|LRRC37A2|MIDEAS|MKRN1|MTHFR|NAPA|ORAI3|RUBCN|SDHAP1|SLC25A45|SMAP2|SPATA5|TIAF1|TMC6|XPO7|ZNF689|ZNF775|ZNF785
GSE24574_BCL6_HIGH_TFH_VS_NAIVE_CD4_TCELL_UP	MSigDB_C7	33	169	1758	19.0707	4.09099	19.5266	1	3.25433	0.00113659	0.0134754	CAPN1|CDC25B|CIZ1|DGCR2|ERC1|FLOT2|GPI|HDAC6|HIPK2|IL11RA|IRF3|ITIH4|KAT2A|KAT7|LPAR2|LTB4R|MAP3K9|MAP4K2|MED24|MST1L|NCKIPSD|PHKG2|PIAS3|PIEZO1|PLA2G6|SEC31B|TBC1D9B|TRANK1|TRIB2|VPS11|ZBTB25|ZMYM3|ZNF500
GSE3982_NKCELL_VS_TH2_UP	MSigDB_C7	33	169	1758	19.0707	4.09099	19.5266	1	3.25433	0.00113659	0.0134754	ABL1|CALCOCO1|DAZAP2|DCUN1D2|FAM53B|HECTD3|LINC01278|MAST3|MAU2|MICALL1|MST1L|MYO15B|NISCH|PDXDC1|PLEKHM1|POMZP3|PPARA|RAB36|RAC2|RGS19|RNF220|RNF31|RNF44|RPRD2|RSAD1|SYNE2|TJAP1|UBE4B|USP19|WASF2|WDR37|ZNF862|ZZEF1
MIR889_3P	MSigDB_C3	10	204	1758	23.0202	4.48959	4.90196	0	-3.25234	0.00114458	0.0135655	BRD7|CHKB|DPP8|FLII|KPNA1|MLF2|PHACTR4|PROSER1|SLC24A1|SRP68
DLX6_TARGET_GENES	MSigDB_C3	76	477	1758	53.8267	6.80394	15.9329	1	3.25009	0.0011537	0.0136691	AARS1|AP2B1|AP5Z1|APBB3|ARHGEF2|ATXN2L|BANP|BRD9|C19ORF54|CLASP1|CNOT1|CNPPD1|COG4|CS|CSNK2A1|CSNK2B|DAGLB|DAZAP2|DDX39B|DEDD|DELE1|DNAJC7|FAF2|FAM219B|FMC1-LUC7L2|FTSJ3|GOLGA3|GTF2I|GTPBP2|HNRNPA2B1|INO80E|KHDC4|KIAA0319L|KPNB1|MED24|NEK9|NEMP2|OXSR1|PAN2|PCBP1|PDAP1|PEAK1|PLA2G6|PPP1R15A|PRDM10|PRPF31|PSMC5|RETREG2|SEC24C|SF3B3|SFSWAP|SIK3|SLC25A6|SLC35A4|SLC38A1|SLC3A2|SNRPA|SON|SP1|SRRM2|SRRT|STAT6|STK35|THRAP3|TM9SF4|TNPO3|TTI1|ULK3|UPF2|USP54|VASP|ZNF133|ZNF398|ZNF574|ZNF692|ZSCAN5A
HES4_TARGET_GENES	MSigDB_C3	78	492	1758	55.5194	6.90665	15.8537	1	3.24951	0.00115602	0.0136921	AATF|AKAP8L|ANKRD13D|AP1G2|AP3B1|APBB3|ARF6|ATXN2L|BAG6|BLCAP|BRPF1|CANX|CLCN6|CLSTN1|CNOT3|CRAMP1|DNAJC16|DNM2|DNMT1|EIF1AD|ESYT1|EXOC8|FBXW11|FTSJ3|GATAD2A|ILF3|IWS1|KLHL26|KMT2B|LASP1|LENG8|LUC7L2|MGRN1|MIA3|MIGA2|MRTFA|MSL2|MST1|MTHFR|MZF1|PABPN1|PAN2|PIDD1|PPP1R18|PPP2R1A|PRPF31|PRR4|PSMC5|RNF123|RPRD2|SAMD4B|SCAMP2|SFXN5|SLC12A9|SLC35A4|SLC35B4|SRCAP|STAT6|SUPT5H|SZT2|THRAP3|TNPO3|TXLNA|TYK2|UBAP2L|UBE2Q1|UBR4|UGGT1|USP42|USP54|VPS52|WASF2|WDR81|ZC3H4|ZFP91|ZNF689|ZSCAN22|ZYX
GCM_RAD21	MSigDB_C4	11	35	1758	3.94955	1.86982	31.4286	1	3.24773	0.00116328	0.0137642	CTCF|DYRK1A|HCFC1|HNRNPA1|HNRNPM|HNRNPU|KHDRBS1|MAZ|PCBP1|SRSF4|YWHAZ
GCM_SMARCC1	MSigDB_C4	11	35	1758	3.94955	1.86982	31.4286	1	3.24773	0.00116328	0.0137642	ABCC1|DHX9|FUS|KHDRBS1|MADD|MAZ|MSN|PCBP1|SF1|SMARCC1|SMARCD2
GC_T_helper_up4x_Chtanova (PMID:16339519)	SignatureDB	7	165	1758	18.6193	4.04281	4.24242	0	-3.24774	0.00116325	0.0137642	BCL9L|FKBP5|GSDMB|GSE1|POMT1|TRIB2|TRIM8
WP_16P112_PROXIMAL_DELETION_SYNDROME	MSigDB_C2	17	68	1758	7.67341	2.6035	25	1	3.2469	0.00116668	0.0137724	BPTF|CCDC6|CORO1A|GDPD3|HIRA|INO80E|KCTD13|KMT2C|KMT2D|MAP2K3|MAZ|MSN|NFKB1|PAXIP1|PPP2R1A|PPP4R3A|YPEL3
ACACTCC_MIR122A	MSigDB_C3	17	68	1758	7.67341	2.6035	25	1	3.2469	0.00116668	0.0137724	BRPF1|CCDC6|CCDC97|CS|FKBP5|GYS1|HNRNPU|MAF1|MSN|NPEPPS|PAPOLA|PTBP3|SMARCD1|STK24|TBC1D10B|TNPO3|TNRC6A
GNF2_PTPRC	MSigDB_C4	17	68	1758	7.67341	2.6035	25	1	3.2469	0.00116668	0.0137724	ARHGAP4|ARHGAP45|CORO1A|CYTH1|FMNL1|GRK6|HCLS1|JAK1|LRCH4|MSL1|PTPN6|RAC2|RNF44|SIPA1|STK38|VAV1|WAS
MODULE_308	MSigDB_C4	17	68	1758	7.67341	2.6035	25	1	3.2469	0.00116668	0.0137724	ALKBH5|CORO1A|DNMT1|HERC2|KDM5C|LPAR2|MAZ|MST1|NFRKB|PARP16|PDCD6IP|PHKA2|PTPN9|TACC3|TBC1D14|TRAK1|XRCC1
PcG protein complex [GoID:GO:0031519; evidenceTypes:IBA|IDA|IEA|ISS]	GeneOntology_CC	10	30	1758	3.38533	1.73139	33.3333	1	3.247	0.00116628	0.0137724	ASXL1|ASXL2|BAP1|CBX4|CBX6|CBX7|PCGF3|PHC1|RING1|UBAP2L
regulation of cilium assembly [GoID:GO:1902017; evidenceTypes:IBA|IDA|IEA|IMP|ISS]	GeneOntology_BP	17	68	1758	7.67341	2.6035	25	1	3.2469	0.00116668	0.0137724	ARHGAP35|CDK10|DNM2|HTT|MAP4|MARK4|SGSM3|TBC1D10B|TBC1D10C|TBC1D13|TBC1D14|TBC1D17|TBC1D24|TBC1D5|TBC1D9B|TCHP|TESK1
Proliferation_Node1542 (PMID:15075390)	SignatureDB	10	30	1758	3.38533	1.73139	33.3333	1	3.247	0.00116628	0.0137724	AKT1|AP3D1|ARHGEF18|CTBP1|DNMT1|PRKCSH|PRR13|SLC25A6|SMARCA4|TAPBP
chr15q21	MSigDB_C1	1	76	1758	8.57616	2.75168	1.31579	0	-3.24619	0.0011696	0.0137748	RFX7
BLANCO_MELO_RESPIRATORY_SYNCYTIAL_VIRUS_INFECTION_A594_CELLS_DN	MSigDB_C2	1	76	1758	8.57616	2.75168	1.31579	0	-3.24619	0.0011696	0.0137748	SLC23A1
MIR409_3P	MSigDB_C3	1	76	1758	8.57616	2.75168	1.31579	0	-3.24619	0.0011696	0.0137748	FAM120A
MTF1_Q4	MSigDB_C3	39	210	1758	23.6973	4.55424	18.5714	1	3.24626	0.00116934	0.0137748	ACTN4|C2CD2L|C6ORF136|CEP41|CIZ1|CLASRP|DCAF1|EP300|FAM222B|FBXL20|FMNL1|GDPD3|GNAI2|HDAC7|HMBOX1|HMG20B|HMGA1|HOXC4|KHSRP|LIG1|MEPCE|MLLT6|MNT|MTMR4|PAQR6|PLEC|PPP1R16A|RELA|REPIN1|SAP130|TNXB|U2AF2|WAS|XPO7|ZBTB7A|ZCWPW1|ZFP91|ZNF362|ZSWIM8
GSE30971_WBP7_HET_VS_KO_MACROPHAGE_2H_LPS_STIM_DN	MSigDB_C7	9	191	1758	21.5532	4.34602	4.71204	0	-3.24627	0.00116928	0.0137748	ETV3|LRIG1|MED16|PLAGL2|SLC25A45|SOS1|STRIP2|THRAP3|VAV1
GSE41978_ID2_KO_VS_BIM_KO_KLRG1_LOW_EFFECTOR_CD8_TCELL_UP	MSigDB_C7	9	191	1758	21.5532	4.34602	4.71204	0	-3.24627	0.00116928	0.0137748	HK1|MAX|SYNE2|TAPBP|TOP1|TRIM44|VILL|ZC3HAV1|ZFP36
GSE45739_NRAS_KO_VS_WT_ACD3_ACD28_STIM_CD4_TCELL_UP	MSigDB_C7	9	191	1758	21.5532	4.34602	4.71204	0	-3.24627	0.00116928	0.0137748	ERICH1|GATAD2A|ITPR3|JUND|KIF21B|NUP153|PPP1R15B|RSC1A1|SRRT
GSE22935_WT_VS_MYD88_KO_MACROPHAGE_12H_MBOVIS_BCG_STIM_UP	MSigDB_C7	34	176	1758	19.8606	4.17391	19.3182	1	3.24576	0.00117138	0.0137912	ACIN1|AP2A2|ATP2A2|BRD4|C7ORF26|CFL1|CLEC16A|DGKQ|GGT7|GNB1|HMGA1|HYOU1|JUND|KLF13|KMT2D|MADD|MSN|NEDD9|POMT1|PPP1R15A|PRAF2|PRR13|RAB11FIP1|RBM15B|SEC14L1|SEC16A|SF3A1|SF3B3|SFXN5|SLC25A44|SLC3A2|SSH2|TPM3|WDR83OS
PID_CD8_TCR_PATHWAY	MSigDB_C2	14	51	1758	5.75505	2.25594	27.451	1	3.24495	0.0011747	0.0138166	AKT1|CARD11|CBL|IKBKB|MAP3K14|ORAI1|PDPK1|PLCG1|PTPN6|RASGRP2|RASSF5|SOS1|STIM1|VAV1
histone methyltransferase activity [GoID:GO:0042054; evidenceTypes:IBA|IDA|IEA|IMP|ISS|TAS]	GeneOntology_MF	14	51	1758	5.75505	2.25594	27.451	1	3.24495	0.0011747	0.0138166	ASH1L|CARM1|DOT1L|EHMT1|EHMT2|KMT2A|KMT2B|KMT2C|KMT2D|NSD1|PRDM2|SETD1B|SETD5|SETDB1
spliceosomal complex assembly [GoID:GO:0000245; evidenceTypes:IBA|IC|IDA|IEA|IMP|NAS|TAS]	GeneOntology_BP	14	51	1758	5.75505	2.25594	27.451	1	3.24495	0.0011747	0.0138166	CELF1|DDX39B|KHDC4|LUC7L|LUC7L2|PRPF6|SF1|SF3A1|SF3A2|SF3B1|SFSWAP|SNRNP200|SRPK2|YTHDC1
nuclear periphery [GoID:GO:0034399; evidenceTypes:IBA|IDA|IEA|ISS|NAS|TAS]	GeneOntology_CC	25	117	1758	13.2028	3.40965	21.3675	1	3.24477	0.00117546	0.013821	AKAP8L|CFL1|CSNK2B|DCAF7|DDX39B|DGKQ|HNRNPA2B1|HNRNPM|HNRNPU|LMNTD2|MAEA|MEN1|MORC2|NCOR2|NUMA1|NUP153|NUP205|PAXIP1|PIAS4|PRKCD|PRR14|SFPQ|SRRM1|TELO2|TINF2
GSE21670_STAT3_KO_VS_WT_CD4_TCELL_UP	MSigDB_C7	8	178	1758	20.0863	4.19728	4.49438	0	-3.24434	0.00117722	0.0138325	BABAM2|MXD4|NEDD9|ORAI1|SCAMP3|SLC27A4|TMEM109|U2AF1L4
GSE43955_1H_VS_20H_ACT_CD4_TCELL_WITH_TGFB_IL6_DN	MSigDB_C7	8	178	1758	20.0863	4.19728	4.49438	0	-3.24434	0.00117722	0.0138325	ATXN2|CLPTM1L|FLNB|GNAI2|GTF3C1|TNPO3|TRAF3|WDR1
REACTOME_SIGNALING_BY_RHO_GTPASES_MIRO_GTPASES_AND_RHOBTB3	MSigDB_C2	98	644	1758	72.6717	7.86193	15.2174	1	3.24399	0.00117869	0.0138452	ABL1|ABL2|ACTB|ACTR2|AKAP13|ARAP1|ARHGAP1|ARHGAP30|ARHGAP35|ARHGAP4|ARHGAP45|ARHGAP9|ARHGDIA|ARHGDIB|ARHGEF18|ARHGEF2|ARHGEF7|ARPC1B|BCR|CAPZB|CDC37|CENPT|CFL1|CLASP1|CPSF7|CYBA|DDX39B|DEF6|DIAPH1|DOCK6|DVL3|DYNC1H1|DYNC1LI2|ESYT1|EVL|FAF2|FLNA|FLOT1|FLOT2|FMNL1|GIT2|GMIP|GOLGA3|HGS|HSP90AB1|KCTD13|KLC1|MAD1L1|MAP3K11|MAPK1|MEN1|MFN2|MRTFA|MYH9|MYO9B|NCKAP1L|NCKIPSD|NDEL1|NF2|NISCH|OCRL|PDPK1|PEAK1|PKN1|PLEKHG2|PLEKHG4|PPP2R1A|PRKCD|RAC2|RAPGEF1|RCC2|RHOG|RHOT2|RNF20|SCRIB|SEMA4F|SHKBP1|SOS1|SPEN|SPTAN1|SRGAP3|SRRM1|STK38|TPM3|TRAK1|TUBB4A|VAV1|VAV2|VCP|WAS|WASF2|WDR6|WDR81|WIPF2|WWP2|YWHAG|YWHAZ|ZNF512B
NAKAYA_B_CELL_FLUARIX_FLUVIRIN_AGE_18_50YO_7DY_DN	MSigDB_C7	48	273	1758	30.8065	5.18198	17.5824	1	3.24274	0.00118386	0.0139014	ACIN1|ACTR1A|AKAP13|AMT|ANKMY1|ANKRD11|ARID1A|BTBD7|C19ORF54|COPS7A|CROCCP2|DGCR8|DGKQ|DHX9|DIDO1|ELMO1|EPS15L1|GNB1|HERC1|HIPK2|KHSRP|LAMA5|LRRC37A3|MAN2A2|MICALL1|NFATC2IP|NFATC3|NFYC|PAPOLA|PCNT|PDAP1|PER2|RAPGEF3|RING1|RNF187|RXRB|SAFB|SFT2D2|SMAD3|SPEN|TGFB1|UBE2H|USP10|USP36|WIPF2|YLPM1|ZNF264|ZNF692
STAT6_02	MSigDB_C3	41	224	1758	25.2771	4.70146	18.3036	1	3.24121	0.00119024	0.0139717	AKT1S1|ARID1A|CALCOCO1|CCDC88B|CHKB|CNN2|CRTC2|CTCF|DCTN2|DNAJC7|FAM110A|FAM78A|FBXW11|GNB2|HMGA1|HNRNPUL1|ITPR3|KDM5C|LUC7L|MAP4K2|MLLT6|PATL1|PHF12|PLCB2|PUM1|RUNX3|SAP130|SEMA4B|SIPA1|SPI1|SRRM1|STK4|SYTL1|TBC1D17|TMUB2|TRAF3|TRIM25|TSPOAP1|VASP|VPS39|ZDHHC8
WP_LEPTIN_SIGNALING_PATHWAY	MSigDB_C2	18	74	1758	8.35047	2.71541	24.3243	1	3.24059	0.00119284	0.013993	AKT1|FOXO1|GSK3B|IKBKB|JAK1|KHDRBS1|MAP2K2|MAPK1|MTOR|NFKB1|PLCG1|RAF1|RELA|RPS6KA1|SH2B1|SOCS7|SOS1|SP1
WP_MICRORNAS_IN_CARDIOMYOCYTE_HYPERTROPHY	MSigDB_C2	18	74	1758	8.35047	2.71541	24.3243	1	3.24059	0.00119284	0.013993	AKT1|AKT2|GSK3B|HDAC5|HDAC7|IKBKB|MAP2K2|MAP2K3|MAP2K7|MAP3K14|MAPK1|MTOR|NFKB1|PDPK1|PIK3CD|PLCB2|RAF1|TGFB1
MIR4632_5P	MSigDB_C3	20	86	1758	9.7046	2.92618	23.2558	1	3.24005	0.00119507	0.0140145	BAZ2A|CBX7|CIC|FAM78A|IKZF1|KCND1|KIF21B|MAP3K11|NFYA|PARP6|PUM2|SMARCD1|STK35|TENT4A|TRIM4|TRIOBP|USP7|VPS39|WASF2|ZNF862
MAML1_TARGET_GENES	MSigDB_C3	42	231	1758	26.067	4.77327	18.1818	1	3.23975	0.00119634	0.0140247	ARHGAP4|ARHGAP45|BCL9L|CCDC88B|CD37|CYBA|CYBC1|DDX39B|DENND1C|DNMT1|EIF4ENIF1|EVL|GPSM3|HDAC7|KMT2A|LIMD2|LRIG1|LSP1|MOB3A|NAPA|NEDD9|NEK8|OPA3|PAN2|PLEKHA2|PLEKHG2|RASGRP2|RHOG|RUNX3|SCAMP4|SEC14L1|SH2D3C|SIPA1|SLC4A5|SYVN1|TET3|TLR9|TMEM63A|TYW1|UNKL|USP7|ZNF398
GSE19888_ADENOSINE_A3R_INH_VS_TCELL_MEMBRANES_ACT_MAST_CELL_DN	MSigDB_C7	29	143	1758	16.1367	3.76634	20.2797	1	3.23926	0.00119842	0.0140445	ACTN4|AKT1|ANKZF1|ARF1|ARRDC1|ELMO1|GABPB2|GTPBP2|HNRNPH1|JRK|MAP3K14|MFSD10|MICALL1|MINK1|NPEPPS|NUDCD3|PLXNA3|PPP6R1|SAMD4B|SF1|SIX5|SLC44A2|SMARCD2|TECR|TRANK1|TRIM28|VASP|XPO7|ZNF398
organic cyclic compound catabolic process [GoID:GO:1901361; evidenceTypes:IBA|IC|IDA|IEA|IGI|IMP|ISS|NAS|TAS]	GeneOntology_BP	70	433	1758	48.8615	6.49197	16.1663	1	3.23859	0.00120123	0.0140638	ABCC1|AGO3|AKT1|ALKBH5|CEL|CELF1|CNOT1|CNOT11|CNOT3|DCP1A|DHX9|DROSHA|EDC4|EIF4ENIF1|ELAVL1|EXOSC6|FTO|FUS|GALT|GIGYF2|GTPBP1|HNRNPA0|HNRNPD|HNRNPM|HNRNPU|KHSRP|LARP1|LARP4B|MAPKAPK2|MTOR|MUS81|NFE2L2|NUDT19|NUDT3|PABPC1|PABPC4|PAN2|PATL1|PRKCD|PUM1|PUM2|RBM10|RC3H1|RNPS1|SAMD4B|SARM1|SKIV2L|SMG1|SMG6|SMG7|SMG9|SND1|TAF15|TENT4A|TET3|THRAP3|TNRC6A|TNRC6B|TNRC6C|TRAF5|UPF1|UPF2|UPF3A|VCP|YTHDF1|YTHDF2|ZC3H18|ZC3HAV1|ZFP36|ZSWIM8
ubiquitin-dependent ERAD pathway [GoID:GO:0030433; evidenceTypes:IBA|IC|IDA|IEA|IGI|IMP|ISS|TAS]	GeneOntology_BP	19	80	1758	9.02754	2.8228	23.75	1	3.23858	0.00120126	0.0140638	ANKZF1|BAG6|CANX|FAF2|FOXRED2|MAN1B1|NFE2L2|NPLOC4|OS9|RHBDD2|STUB1|SYVN1|TMEM129|TMUB2|TRIM25|UBE4A|UBE4B|USP19|VCP
Chiche(PMID: 24644022)-2014_M7.21	PAPER	19	80	1758	9.02754	2.8228	23.75	1	3.23858	0.00120126	0.0140638	AP3B1|BICRA|CMTM7|DYNC1LI2|EIF4G3|FAM111A|HMGCL|INPPL1|KATNB1|MICB|NSF|SLC3A2|SOS1|STK24|TNK2|TRABD|VPS39|ZFYVE26|ZNF839
GSE26030_UNSTIM_VS_RESTIM_TH1_DAY15_POST_POLARIZATION_UP	MSigDB_C7	35	183	1758	20.6505	4.25513	19.1257	1	3.23848	0.00120167	0.0140641	AKT1|ARAP1|ARF6|ATG4D|BIRC6|CCDC88C|CHD3|CYB5R3|DEF6|EVL|FAM102A|FAM219B|FRMD8|HAUS5|HMGA1|MAP3K14|MCM5|MDC1|MYO1G|NFE2L2|PIEZO1|PTK2B|RASSF5|RSAD1|SEPTIN6|SH2D3C|SLC29A1|SLC44A2|SMAD3|SREBF2|STK24|STUB1|UCKL1|VASP|YWHAZ
AMIT_SERUM_RESPONSE_60_MCF10A	MSigDB_C2	0	56	1758	6.31928	2.36355	0	0	-3.23669	0.00120926	0.0141296
GNF2_CCNB2	MSigDB_C4	0	56	1758	6.31928	2.36355	0	0	-3.23669	0.00120926	0.0141296
Chiche(PMID: 24644022)-2014_M4.14	PAPER	0	56	1758	6.31928	2.36355	0	0	-3.23669	0.00120926	0.0141296
NK_cell_activated_Newman (PMID:25822800)	SignatureDB	0	56	1758	6.31928	2.36355	0	0	-3.23669	0.00120926	0.0141296
RUIZ_TNC_TARGETS_UP	MSigDB_C2	6	151	1758	17.0395	3.86925	3.97351	0	-3.2345	0.00121855	0.0142335	CTDSP2|LRIG1|NUMA1|PHF21A|TRIB2|ZNF532
GSE2128_C57BL6_VS_NOD_THYMOCYTE_DN	MSigDB_C7	32	163	1758	18.3936	4.01849	19.6319	1	3.234	0.00122072	0.0142494	ABCA7|ACAP1|ACO2|ATRN|CAP1|CLPTM1L|CYBA|FLII|GRAMD4|GTPBP6|HIC2|MAP1LC3A|NCOR2|PCED1A|PCYOX1L|PHF1|PI4KA|PIEZO1|PPM1F|PPP1R13B|PRDM10|PRPF8|RGS14|SAFB|SFXN5|STK35|TECPR1|TELO2|TMUB2|TRIM24|USP10|ZNF839
regulation of Ras protein signal transduction [GoID:GO:0046578; evidenceTypes:IBA|IC|IDA|IEA|IEP|IGI|IMP|ISS|NAS|TAS]	GeneOntology_BP	32	163	1758	18.3936	4.01849	19.6319	1	3.234	0.00122072	0.0142494	ABL1|ABL2|AKAP13|ARF6|ARFGEF2|ARHGAP35|ARHGDIA|ARHGDIB|ARHGEF18|ARHGEF2|BCR|CBL|CYTH1|DENND4B|DNM2|FLOT1|GBF1|IQSEC1|KCTD13|LZTR1|MADD|MFN2|MYO9B|NOTCH1|NUP62|PSD4|RAF1|RASA4B|RASAL3|RGL2|SGSM3|STMN3
GSE24210_CTRL_VS_IL35_TREATED_TCONV_CD4_TCELL_UP	MSigDB_C7	36	190	1758	21.4404	4.33477	18.9474	1	3.23237	0.00122767	0.0143259	AP2A2|AP4B1|ARAP1|ARHGDIB|BRAF|CCNL2|CDC25B|CMTM7|CMTR1|CYTH1|DENND1C|FAM102A|GABPB2|HERC2|ITPR3|JAK1|JAK3|NCKAP1L|PHF21A|PRR13|PSD4|RAC2|RERE|SF3B1|SFT2D2|SLC44A2|TAPBP|TBC1D10C|TECPR1|TLE5|TRAF3|TRAF5|TRIB2|TRIM11|TRIOBP|ZNF592
regulation of signal transduction [GoID:GO:0009966; evidenceTypes:HMP|IBA|IC|IDA|IEA|IEP|IGI|IMP|ISS|NAS|TAS]	GeneOntology_BP	304	2307	1758	260.332	14.0274	13.1773	1	3.23046	0.00123593	0.0144176	AATF|ABCA7|ABL1|ABL2|ACTN4|AGO3|AGPAT1|AKAP13|AKIP1|AKT1|AKT1S1|ANKRD17|ANKS1A|ARAF|ARAP1|ARF6|ARFGEF2|ARHGAP1|ARHGAP30|ARHGAP35|ARHGAP4|ARHGAP45|ARHGAP9|ARHGDIA|ARHGDIB|ARHGEF18|ARHGEF2|ARNT|ARRDC1|ASH1L|ASXL1|ASXL2|ATF6B|BAG5|BCL9L|BCR|BIRC6|BRAF|BRD4|BTRC|C1QTNF3|C2CD3|CAPN1|CARD11|CARM1|CASP2|CASTOR3|CBL|CC2D1A|CCAR2|CCDC88C|CDC37|CDK10|CDK5RAP2|CDK5RAP3|CDKN2D|CHD8|CHERP|CLEC16A|CNOT1|CPNE1|CREBBP|CRIPAK|CRKL|CSNK1D|CSNK1G2|CSNK2A1|CSNK2B|CTDNEP1|CUL4A|CYBA|CYTH1|DDX39B|DEF6|DENND4B|DGKQ|DGKZ|DNM2|DOT1L|DSTYK|DVL3|DYRK1A|EIF3A|EP300|FAM53B|FBXO9|FKBP1A|FLNA|FLOT1|FLOT2|FOXO1|FRMD8|GBF1|GIT2|GLG1|GMIP|GNAI2|GRAMD4|GRK6|GSK3B|HCLS1|HDAC6|HDAC7|HGS|HIPK2|HSP90AB1|HTT|HYOU1|IFT122|IFT172|IKBKB|ILK|INPP5D|INPP5E|IQSEC1|IRF3|ITFG2|JAK3|JRK|KAT6A|KCTD13|KLHDC10|KLHL22|KMT2D|KPNA1|LAPTM5|LEMD2|LIME1|LMBR1L|LRG1|LRIG2|LRRC14|LRRK1|LSM14A|LZTR1|MADD|MAP2K2|MAP2K3|MAP2K7|MAP3K11|MAP3K14|MAP4K2|MAPK1|MAPK8IP3|MAPKBP1|MARK3|MAVS|MAZ|MEN1|MFN2|MGRN1|MINK1|MNT|MTMR4|MTOR|MYO1C|MYO9B|NCKAP1L|NCOA5|NCOR2|NEK8|NF2|NFE2L2|NFKB1|NLRC3|NLRX1|NOTCH1|NOTCH2NLA|NPHP4|NPLOC4|NPRL3|NUMA1|NUP62|OTUD3|PBXIP1|PDPK1|PHACTR4|PIAS4|PIDD1|PIK3CD|PIP4P1|PIP5K1C|PKN1|PLA2G6|PLAGL2|PLEKHG4|POR|PPARA|PPARD|PPIF|PPM1N|PPP1R10|PPP1R15A|PPP1R15B|PPP1R9B|PPP2R1A|PRKACA|PRKCD|PRKD2|PSD4|PTBP1|PTCH1|PTK2B|PTPN6|PTPRO|PUM1|PUM2|RAF1|RALGAPB|RASA4B|RASAL3|RC3H1|RELA|RFNG|RGL2|RGS14|RGS19|RGS8|RNF220|RNF31|RPTOR|SAFB2|SARM1|SEC14L1|SFPQ|SGSM3|SH2B1|SH3GL1|SHKBP1|SIK2|SIK3|SIPA1|SIPA1L1|SIPA1L3|SLC27A4|SLC44A2|SLC9A1|SMAD3|SMARCA4|SMURF1|SOCS7|SOS1|SPATA2|SPI1|SPPL3|SREBF2|SRGAP3|STK25|STK36|STK38|STK4|STMN3|STUB1|SUFU|SYVN1|SZT2|TBC1D10C|TBL1X|TELO2|TGFB1|TICAM1|TLE3|TLE5|TLR9|TMC8|TNFAIP8L1|TNIP1|TRAF3|TRAF5|TRAF7|TRIM24|TRIM25|TRIM44|TRIM8|TSC1|TSC2|TSPYL2|TTI1|TULP3|UBE2I|UBTF|UCN|ULK3|USP10|USP20|USP7|VAV1|VAV2|VCP|VPS11|WDR24|WDR59|WNK1|WWP2|YTHDF2|YWHAG|YWHAZ|ZBED3|ZBTB7A|ZC3H3|ZC3HC1|ZGPAT|ZMIZ1|ZNRF3
KEGG_PURINE_METABOLISM	MSigDB_C2	5	137	1758	15.4597	3.68719	3.64964	0	-3.22881	0.00124305	0.0144958	ADCY3|AMPD2|POLD1|POLR1A|POLR2A
NFKB_Q6_01	MSigDB_C3	37	197	1758	22.2303	4.41289	18.7817	1	3.22732	0.00124956	0.014567	ACAP3|ANKHD1|ARHGEF2|ASH1L|CALCOCO1|CHD4|ELMO1|EP300|FAM117A|FBXL12|GNB1|ILK|JAK3|LIX1L|MAP3K11|MAP4K2|MIDEAS|NEK8|ORAI1|PAN2|PPP1R13B|PRKCD|RHOG|RNF220|SIN3A|SMG7|STAT6|SUN2|TJAP1|TNIP1|TOP1|TRIB2|UBE2H|UBE2I|UPF2|XPO6|YY1AP1
GSE1460_NAIVE_CD4_TCELL_CORD_BLOOD_VS_THYMIC_STROMAL_CELL_DN	MSigDB_C7	9	190	1758	21.4404	4.33477	4.73684	0	-3.22479	0.00126067	0.0146676	ACTR1A|IDH2|MAP4|NFE2L2|PABPC4|UGGT1|VDAC1|WDR45B|ZNF282
GSE16385_UNTREATED_VS_12H_IL4_TREATED_MACROPHAGE_DN	MSigDB_C7	7	164	1758	18.5065	4.03067	4.26829	0	-3.22491	0.00126013	0.0146676	LARP4B|NUP50|PABPC1|SMPD4|SPATA5|ZBTB25|ZNF264
GSE22886_NAIVE_BCELL_VS_NEUTROPHIL_DN	MSigDB_C7	9	190	1758	21.4404	4.33477	4.73684	0	-3.22479	0.00126067	0.0146676	AMPD2|FLOT1|MPPE1|NDEL1|NUP214|SEC14L1|USP10|VASP|WAS
GSE3039_ALPHAALPHA_CD8_TCELL_VS_B2_BCELL_DN	MSigDB_C7	9	190	1758	21.4404	4.33477	4.73684	0	-3.22479	0.00126067	0.0146676	ABL2|DBP|RSAD1|SLC7A5|SRPRA|TP53I11|UAP1L1|ZFPM1|ZMIZ1
GSE3982_EOSINOPHIL_VS_TH1_DN	MSigDB_C7	9	190	1758	21.4404	4.33477	4.73684	0	-3.22479	0.00126067	0.0146676	ATP2A2|DNMT1|DPAGT1|RAD23A|SEPTIN6|SLC26A6|SMARCA4|TMEM109|VCP
GSE41867_NAIVE_VS_DAY30_LCMV_ARMSTRONG_MEMORY_CD8_TCELL_UP	MSigDB_C7	9	190	1758	21.4404	4.33477	4.73684	0	-3.22479	0.00126067	0.0146676	AP1G1|FAM78A|KPNB1|MUS81|NUDT19|NUP50|TEX261|WASHC1|ZNF574
catalytic activity [GoID:GO:0003824; evidenceTypes:EXP|HMP|IBA|IC|IDA|IEA|IEP|IGI|IKR|IMP|IPI|ISS|NAS|TAS]	GeneOntology_MF	720	5862	1758	661.493	19.1325	12.2825	1	3.22349	0.0012664	0.0147295	AARS1|AARS2|ABCC1|ABHD14B|ABL1|ABL2|ACADVL|ACAP1|ACAP3|ACD|ACIN1|ACLY|ACO2|ACOX3|ACTB|ADAM19|ADCK1|ADCY3|ADNP|AGAP6|AGAP9|AGBL2|AGK|AGO3|AGPAT1|AKAP13|AKT1|AKT1S1|AKT2|ALKBH5|ALKBH6|AMPD2|AMT|ANP32B|AP3B1|APBA3|ARAF|ARAP1|AREL1|ARF1|ARF3|ARF6|ARFGEF2|ARHGAP1|ARHGAP30|ARHGAP35|ARHGAP4|ARHGAP45|ARHGAP9|ARHGDIA|ARHGDIB|ARHGEF18|ARHGEF2|ARHGEF7|ASB1|ASH1L|ASMTL|ATAT1|ATG4B|ATG4D|ATP13A1|ATP1A1|ATP2A2|ATP2A3|ATP6|B4GALT3|BAG5|BAP1|BAZ1B|BCR|BIN1|BIRC6|BPNT2|BPTF|BRAF|BRD2|BRD4|BRPF1|BTAF1|BTRC|CABIN1|CAMK2G|CAP1|CAPN1|CAPN10|CAPN15|CAPNS1|CARD11|CARM1|CARNS1|CASP2|CBL|CBLL1|CBX4|CCAR2|CCDC88C|CCNI|CCNK|CCNL2|CCS|CDC25B|CDC37|CDK10|CDK16|CDK5RAP3|CDKAL1|CDKN2D|CEL|CERK|CERS2|CERS5|CES2|CHD1L|CHD3|CHD4|CHD7|CHD8|CHKB|CHST14|CHTF18|CHTOP|CLK2|CMTR1|CNOT1|CNOT4|CNPPD1|CNR2|CPNE1|CRACR2A|CREBBP|CRELD1|CRIPAK|CRKL|CS|CSAD|CSNK1D|CSNK1G2|CSNK2A1|CSNK2B|CTBP1|CTDNEP1|CTDSP1|CTDSP2|CTRL|CUL4A|CUL9|CYB561D1|CYB5R3|CYBA|CYP2C8|CYP2E1|CYTH1|D2HGDH|DAGLB|DAP|DAXX|DAZAP2|DCAF1|DCAKD|DCP1A|DCUN1D2|DDX24|DDX39B|DDX42|DDX56|DDX6|DEF6|DELE1|DENND11|DENND1C|DENND4B|DENND6A|DGAT1|DGKQ|DGKZ|DHRSX|DHX16|DHX35|DHX38|DHX8|DHX9|DMPK|DNAJB6|DNAJC7|DNM2|DNMT1|DOCK6|DOT1L|DPAGT1|DPP3|DPP7|DPP8|DPP9|DROSHA|DSTYK|DTX3|DTX4|DVL3|DYRK1A|E4F1|ECH1|EEF2|EEF2KMT|EHMT1|EHMT2|ELMO1|EME2|ENGASE|EP300|EP400|ERCC3|EXOSC6|FAF2|FAM111A|FAM86B2|FAM86C1P|FAN1|FASN|FBXO9|FBXW11|FCSK|FKBP1A|FKBP5|FKRP|FOXRED2|FTO|FTSJ3|G6PD|GAK|GALT|GANAB|GAPVD1|GBA2|GBF1|GDPD3|GGT7|GHDC|GIT2|GLYR1|GMIP|GNAI2|GNAS|GNB1|GNB2|GNMT|GPAA1|GPAT4|GPI|GPSM3|GRAMD4|GRK6|GSK3B|GTF2F1|GTPBP1|GTPBP2|GYS1|H6PD|HADHA|HARS2|HDAC5|HDAC6|HDAC7|HECTD3|HECTD4|HELZ|HERC1|HERC2|HEXD|HGS|HIPK2|HK1|HMBOX1|HMGCL|HNRNPA2B1|HNRNPD|HNRNPU|HPS4|HSP90AB1|HTT|IDH2|IDUA|IKBKB|ILK|INO80|INPP5D|INPP5E|INPPL1|IP6K1|IQSEC1|ITIH4|JAK1|JAK3|JOSD1|KAT2A|KAT6A|KAT6B|KAT7|KATNB1|KCTD13|KDM2A|KDM2B|KDM3B|KDM4A|KDM5C|KDM6B|KHNYN|KIAA1652|KIF21B|KIFC2|KMT2A|KMT2B|KMT2C|KMT2D|KRTCAP2|LAPTM5|LIG1|LIME1|LMTK2|LPAR2|LPCAT1|LRRK1|LRSAM1|LSS|LYG1|MADD|MAEA|MAN1B1|MAN2A2|MAN2C1|MAP1S|MAP2K2|MAP2K3|MAP2K7|MAP3K11|MAP3K14|MAP3K9|MAP4K2|MAPK1|MAPKAPK2|MARCHF8|MARCHF9|MARK2|MARK3|MARK4|MAST3|MBOAT7|MBTPS1|MCM3AP|MCM5|MED12|MED16|MED24|MEN1|MEPCE|METTL2B|MFN2|MGAT4B|MGRN1|MICAL1|MIER2|MINK1|MKRN1|MLLT1|MOGS|MORC2|MPPE1|MRI1|MRNIP|MSL2|MST1|MST1L|MTHFR|MTMR4|MTOR|MUS81|MYO9B|NAA40|NAA60|NADSYN1|NAPA|NAXD|NCKAP1L|ND2|ND4|NDEL1|NDST2|NDUFS2|NEDD9|NEK8|NEK9|NF2|NFKB1|NFX1|NHEJ1|NIT1|NOTCH1|NPEPPS|NPRL3|NSD1|NSF|NSUN5|NSUN5P1|NSUN5P2|NUDT19|NUDT3|NUP62|OCRL|OGDH|ORAI1|ORMDL3|OTUD3|OXSR1|P2RY11|P4HTM|PABPN1|PAFAH1B2|PAN2|PAPOLA|PARP16|PARP6|PBXIP1|PCYOX1L|PDPK1|PDPR|PDXDC1|PEAK1|PEX6|PFKFB2|PGAP3|PGS1|PHACTR4|PHF2|PHF8|PHKA2|PHKG2|PHYKPL|PI4KA|PI4KB|PIAS3|PIAS4|PIDD1|PIGG|PIGO|PIK3CD|PIP4P1|PIP5K1C|PITRM1|PKN1|PLA2G4B|PLA2G6|PLCB2|PLCG1|PLCXD1|PLEC|PLEKHG2|PLEKHG4|PLXNA3|PNPLA6|PNPLA7|POFUT2|POLD1|POLG|POLM|POLR1A|POLR2A|POLRMT|POMT1|POR|PPIF|PPM1F|PPM1N|PPOX|PPP1R10|PPP1R11|PPP1R15A|PPP1R15B|PPP1R16A|PPP1R3E|PPP1R7|PPP1R9B|PPP2R1A|PPP6C|PPP6R1|PPP6R2|PRDM10|PRDM2|PRDM4|PRKAB2|PRKACA|PRKAR2A|PRKCD|PRKD2|PRKX|PRPF8|PRSS53|PSD4|PSMF1|PTK2B|PTPN23|PTPN6|PTPN9|PTPRA|PTPRO|PYCR2|RAB24|RAB35|RAB36|RAB3D|RAB40C|RAB4B|RAB5B|RAB8A|RABL2A|RAC2|RAD54L2|RAD9A|RAF1|RALGAPB|RANBP3|RAPGEF1|RAPGEF3|RASA4B|RASAL3|RASGRP2|RC3H1|RCC2|RFNG|RGL2|RGP1|RGS14|RGS19|RGS8|RHBDD2|RHOG|RHOT2|RING1|RNF10|RNF123|RNF169|RNF187|RNF20|RNF216|RNF220|RNF31|RNF38|RNF4|RNF40|RNPEPL1|RPS6KA1|RPS6KA4|RPTOR|RRNAD1|RSAD1|RSKR|RUBCN|RUNDC1|SARM1|SARS2|SBF1|SCRIB|SDHA|SDR39U1|SEC23IP|SELENOO|SEPTIN1|SEPTIN6|SETD1B|SETD5|SETDB1|SGSM2|SGSM3|SH2D3C|SH3BP5L|SIK2|SIK3|SIMC1|SIPA1|SIPA1L1|SIPA1L3|SIRT7|SKIV2L|SLC27A4|SLC3A2|SLX4|SMAD3|SMAP2|SMARCA4|SMG1|SMG6|SMPD4|SMURF1|SND1|SNRNP200|SNRNP70|SOCS7|SOS1|SPATA5|SPPL3|SRCAP|SREBF2|SRGAP3|SRPK2|SRPRA|SSH2|STIM1|STK24|STK25|STK35|STK36|STK38|STK4|STMN3|STRADA|STUB1|SULT1A1|SULT1A2|SULT1A4|SYVN1|SZT2|TADA3|TATDN2|TBC1D10B|TBC1D10C|TBC1D13|TBC1D14|TBC1D17|TBC1D24|TBC1D3L|TBC1D5|TBC1D9B|TBCD|TECR|TELO2|TENT4A|TESK1|TET3|TGFB1|TICAM1|TLR9|TMEM129|TMEM250|TMEM86B|TNK2|TNXB|TOP1|TOR1AIP2|TRAF3|TRAF7|TRIB2|TRIM11|TRIM24|TRIM25|TRIM28|TRIM4|TRIM41|TRIM44|TRIM56|TRIM8|TRRAP|TSC1|TSC2|TSPYL2|TTLL1|TTLL3|TUBB4A|TUBG2|TYK2|TYW1|UAP1L1|UBA1|UBE2H|UBE2I|UBE2Q1|UBE2R2|UBE3C|UBE4A|UBE4B|UBR4|UCKL1|UCN|UGGT1|UHMK1|ULK1|ULK3|UNKL|UPF1|USB1|USP10|USP11|USP19|USP20|USP21|USP22|USP24|USP36|USP4|USP42|USP54|USP7|VAV1|VAV2|VCP|VPS11|VPS4A|WAS|WASHC1|WDR81|WNK1|WWP2|XPNPEP3|XRCC1|YWHAG|ZBED1|ZC3HAV1|ZDHHC11B|ZDHHC8|ZFP36|ZFP91|ZGPAT|ZNRF3
guanyl-nucleotide exchange factor activity [GoID:GO:0005085; evidenceTypes:EXP|IBA|IDA|IEA|IMP|ISS|NAS|TAS]	GeneOntology_MF	38	204	1758	23.0202	4.48959	18.6275	1	3.22322	0.00126757	0.0147383	AKAP13|ARFGEF2|ARHGEF18|ARHGEF2|ARHGEF7|BCR|CCDC88C|CYTH1|DEF6|DENND11|DENND1C|DENND4B|DENND6A|DOCK6|ELMO1|GAPVD1|GBF1|HERC1|HERC2|HPS4|IQSEC1|MADD|PBXIP1|PLEKHG2|PLEKHG4|PSD4|RAPGEF1|RAPGEF3|RASGRP2|RCC2|RGL2|RGP1|SBF1|SH2D3C|SH3BP5L|SOS1|VAV1|VAV2
GGGGCCC_MIR296	MSigDB_C3	15	57	1758	6.43212	2.38449	26.3158	1	3.22129	0.00127615	0.0148332	ACTR1A|AMMECR1L|ARAP1|ATG2B|CCDC88B|GNB2|LRCH4|PARP6|PPM1N|PRKACA|RETREG3|RNF44|SMG7|TRIM41|ZNF740
ubiquitin ligase complex [GoID:GO:0000151; evidenceTypes:IBA|IC|IDA|IEA|IMP|IPI|ISS|NAS|TAS]	GeneOntology_CC	47	267	1758	30.1294	5.12573	17.603	1	3.21798	0.00129096	0.0150004	ABTB1|ASB1|BABAM2|BTRC|CBLL1|CBX4|CBX7|CUL4A|CUL9|DCAF1|DCAF15|DCAF5|DCAF7|DCUN1D2|FBXL12|FBXL16|FBXL20|FBXO9|FBXW11|FBXW4|KCTD13|KLHDC10|KLHL22|KLHL3|LZTR1|MAEA|MED12|MED24|OS9|PCGF3|PEF1|PHC1|RANBP10|RHBDD2|RING1|RNF20|RNF31|RNF40|SPSB3|STUB1|SYVN1|TRAF7|UBE4A|UBE4B|WWP2|ZER1|ZSWIM8
GSE13485_DAY1_VS_DAY3_YF17D_VACCINE_PBMC_UP	MSigDB_C7	2	92	1758	10.3817	3.02595	2.17391	0	-3.21759	0.00129274	0.0150113	BCL9L|PRKCSH
HAY_BONE_MARROW_CD34_POS_HSC	MSigDB_C8	2	92	1758	10.3817	3.02595	2.17391	0	-3.21759	0.00129274	0.0150113	EEF2|ELMO1
NAKAYA_PBMC_FLUARIX_FLUVIRIN_AGE_18_50YO_3DY_UP	MSigDB_C7	46	607	1758	68.4964	7.64219	7.57825	0	-3.21723	0.00129435	0.0150251	ACTR1A|ANKRD17|AP2B1|AP3B1|ARF3|ARF6|ARNT|ASXL2|BICD2|BTBD7|C15ORF39|CAP1|CAPN1|CBL|COPS7A|CORO1A|DNAJB6|DNAJC16|DNAJC7|DPP8|ECH1|EFCAB14|ELAVL1|FBXW11|FKBP1A|ILK|ING4|MAPK1|NFATC3|PBRM1|PDCD6IP|POU2F2|PPP1R7|RAB8A|RNF20|RPS6KA1|SEC23IP|SNX19|SP1|SULT1A4|TADA3|TINF2|UBE4A|USB1|VDAC1|WIPI2
BOYLAN_MULTIPLE_MYELOMA_C_UP	MSigDB_C2	13	46	1758	5.19083	2.14284	28.2609	1	3.21584	0.00130062	0.015075	DHX38|ETS1|FAM110A|FAM53B|FOXP4|HNRNPD|LPCAT1|LRIG1|MTOR|NFYA|PPM1F|ZBED4|ZFPM1
GRADE_COLON_VS_RECTAL_CANCER_DN	MSigDB_C2	13	46	1758	5.19083	2.14284	28.2609	1	3.21584	0.00130062	0.015075	ANKRD40|AP5Z1|C15ORF39|CPSF7|FLYWCH1|MNT|PIAS3|PIP4P1|RAD23A|RETREG3|TAGLN2|TCF3|ULK1
SEKI_INFLAMMATORY_RESPONSE_LPS_UP	MSigDB_C2	1	75	1758	8.46332	2.73361	1.33333	0	-3.21524	0.00130336	0.015075	TNIP1
STARK_HYPPOCAMPUS_22Q11_DELETION_UP	MSigDB_C2	13	46	1758	5.19083	2.14284	28.2609	1	3.21584	0.00130062	0.015075	AP2A2|ATP6V0A1|CLEC16A|FBXW11|HNRNPU|MTMR4|PAPOLA|PEAK1|RCC2|TRAK1|USP7|VAMP2|YWHAG
ZBED5_TARGET_GENES	MSigDB_C3	122	832	1758	93.8864	8.87968	14.6635	1	3.21516	0.00130374	0.015075	AARS2|ABCF1|ACOX3|ACTN4|AGK|AGO3|ANKRD40|AP1B1|AP5Z1|ASXL1|ATG4B|B4GALT3|BAG6|BET1L|BPTF|C16ORF72|CALCOCO1|CBLL1|CES2|CHKB|CIZ1|COPS7B|CROCCP2|CRYBB2P1|CSAD|CUL4A|CYP2E1|DEDD|DHX8|DIDO1|DNAJC7|E2F3|EDC4|EIF4G1|EXOSC6|FUS|GARS1-DT|GNAI2|HDAC5|HPS4|IST1|JRK|KCTD13|KDM2A|KHSRP|KRI1|LIME1|LRCH3|LUC7L|LUC7L2|LZTR1|MAPKBP1|MARCHF8|MARK3|MARK4|MAZ|MINK1|MSH5-SAPCD1|MST1|NAPA|NCOA5|NDEL1|NFATC3|NFE2L2|NOM1|NORAD|NPRL3|NUP153|NUP214|NUP62|NXF1|OXSR1|PATZ1|PGS1|PIGO|POGK|POR|PSMF1|R3HDM2|RAD23A|RAD9A|RANBP3|RBM28|RERE|RGS19|RNF123|RUBCN|SAFB|SAFB2|SART1|SEC14L1|SFSWAP|SLC38A1|SMARCD2|SMG1|SNRNP70|SOCS7|SOS1|STAU1|STK25|STK35|STX18-AS1|SUFU|TBL1X|TOMM34|TTI1|UBE2Q1|UBE4A|URGCP|USB1|USP10|USP19|USP36|VPS39|WDR6|ZBTB40|ZC3HC1|ZER1|ZNF398|ZNF740|ZNF767P|ZNF805
DESCARTES_FETAL_ADRENAL_SCHWANN_CELLS	MSigDB_C8	1	75	1758	8.46332	2.73361	1.33333	0	-3.21524	0.00130336	0.015075	DTX4
DESCARTES_FETAL_PANCREAS_ENS_NEURONS	MSigDB_C8	1	75	1758	8.46332	2.73361	1.33333	0	-3.21524	0.00130336	0.015075	TUBB4A
DURANTE_ADULT_OLFACTORY_NEUROEPITHELIUM_PERICYTES	MSigDB_C8	1	75	1758	8.46332	2.73361	1.33333	0	-3.21524	0.00130336	0.015075	FXYD5
ATP-dependent chromatin remodeling [GoID:GO:0043044; evidenceTypes:HDA|IBA|IDA|IEA|IMP|ISS|TAS]	GeneOntology_BP	13	46	1758	5.19083	2.14284	28.2609	1	3.21584	0.00130062	0.015075	ACTB|ARID1A|CHD3|CHD4|CHD8|GATAD2B|INO80|PBRM1|SMARCA4|SMARCC1|SMARCC2|SMARCD2|SRCAP
iron ion homeostasis [GoID:GO:0055072; evidenceTypes:IBA|IC|IDA|IEA|IGI|IMP|ISS|NAS|TAS]	GeneOntology_BP	1	75	1758	8.46332	2.73361	1.33333	0	-3.21524	0.00130336	0.015075	ATP6V0D1
Li(PMID: 24336226)-2013-MolSigVaccines_Resting dendritic cell surface signature (S10)	PAPER	1	75	1758	8.46332	2.73361	1.33333	0	-3.21524	0.00130336	0.015075	LPCAT1
Dendritic_cell_BDCA3pos_blood (PMID:16210585)	SignatureDB	1	75	1758	8.46332	2.73361	1.33333	0	-3.21524	0.00130336	0.015075	CYP2E1
protein dimerization activity [GoID:GO:0046983; evidenceTypes:IBA|IDA|IEA|IMP|IPI|ISS|TAS]	GeneOntology_MF	70	856	1758	96.5946	8.99951	8.17757	0	-3.21312	0.00131302	0.0151775	ACTN4|ADD1|AKT1|ARNT|ATP1A1|BTRC|CAMK2G|CENPT|CHMP4B|CORO1A|CYBA|DGCR8|DROSHA|E2F3|ELAVL1|FBXW11|FLNA|G6PD|HPS4|HSP90AB1|IKBKB|IRF3|KATNB1|KMT2A|MAP3K11|MAP3K9|MAX|MIGA2|MLXIP|MNT|MORC2|MXD4|MYH9|MYO9B|MZF1|NAA60|NFYC|PAFAH1B2|PDCD6IP|PEF1|PPP2R1A|PSMF1|PTPRO|RAB11FIP3|RAB11FIP4|RALGAPB|RELA|RNF40|SFPQ|SMAD3|SOS1|SP1|SPPL3|SREBF2|STK25|STK4|STUB1|SUPT5H|TAF3|TAF4|TAF6|TCF3|TLR9|TRIM8|TSC2|USF3|XPNPEP3|ZBED1|ZBED4|ZNF862
BROWN_MYELOID_CELL_DEVELOPMENT_UP	MSigDB_C2	6	150	1758	16.9266	3.85654	4	0	-3.21081	0.00132362	0.0152697	CAP1|CNN2|G6PD|LASP1|TECPR1|ZYX
MIR338_5P	MSigDB_C3	29	423	1758	47.7331	6.41869	6.85579	0	-3.21088	0.0013233	0.0152697	AP1B1|ATRN|BICD2|CCDC6|CCNL2|CEP104|CNOT4|CUL4A|DPP8|DYRK1A|ETS1|FOXJ3|GOLGA2|GTPBP2|KMT2C|NDUFS2|PRR12|PTCH1|PTPN9|R3HDM2|RFX7|RING1|SP2|SYVN1|TADA2B|TAF6|ZMYM3|ZNF609|ZXDC
MIR4468	MSigDB_C3	22	99	1758	11.1716	3.13824	22.2222	1	3.21072	0.00132401	0.0152697	BSDC1|CAMSAP1|CHKB|CYB561D1|FBXL20|FKBP5|GABBR1|HIPK2|KAT7|KDM2A|MAPK8IP3|PHKG2|PPP4R3A|RC3H1|SF3B1|TEF|TEX261|TNRC6B|TPM3|TTPAL|USP10|ZNF720
GSE21380_NON_TFH_VS_GERMINAL_CENTER_TFH_CD4_TCELL_UP	MSigDB_C7	6	150	1758	16.9266	3.85654	4	0	-3.21081	0.00132362	0.0152697	ALKBH5|ARMC12|CRELD1|NFATC2IP|SIK3|USP54
cellular modified amino acid metabolic process [GoID:GO:0006575; evidenceTypes:IBA|IDA|IEA|IGI|IMP|ISS|NAS|TAS]	GeneOntology_BP	6	150	1758	16.9266	3.85654	4	0	-3.21081	0.00132362	0.0152697	G6PD|GGT7|GNMT|MTHFR|NFE2L2|POR
protein depolymerization [GoID:GO:0051261; evidenceTypes:IBA|IDA|IEA|IMP|ISS|NAS|TAS]	GeneOntology_BP	22	99	1758	11.1716	3.13824	22.2222	1	3.21072	0.00132401	0.0152697	ADD1|ARHGEF2|CAMSAP1|CAPZB|CARMIL2|CFL1|CLASP1|FLII|GAK|HDAC6|KATNB1|MAP1S|MICAL1|MTPN|PPP1R9B|SH3GL1|SPTAN1|STMN3|TRIOBP|VILL|VPS4A|WDR1
Sadanandam(PMID:23584089)_TA	PAPER	6	150	1758	16.9266	3.85654	4	0	-3.21081	0.00132362	0.0152697	CDHR1|CEL|NORAD|PTCH1|PTPRO|ZNRF3
GSE12198_CTRL_VS_LOW_IL2_STIM_NK_CELL_UP	MSigDB_C7	35	184	1758	20.7633	4.26661	19.0217	1	3.21017	0.00132655	0.0152792	ACTR1A|AP3B1|AP3D1|AP4B1|ARHGAP1|CMTR1|CUTA|DIAPH1|EML3|ESYT1|GATAD2B|HMBOX1|IDH2|IQSEC1|KDM3B|MFSD10|MOB2|MSN|MTHFR|MTMR4|PAN2|PPOX|PPP1R18|PTBP3|PTPN23|RELA|RNF123|SAFB|SEMA4F|SFI1|SRCAP|SRRT|TAPBP|TMUB2|UNC93B1
GSE19825_CD24LOW_VS_IL2RA_HIGH_DAY3_EFF_CD8_TCELL_UP	MSigDB_C7	35	184	1758	20.7633	4.26661	19.0217	1	3.21017	0.00132655	0.0152792	AP5Z1|ASXL2|BCL9L|CARNS1|CC2D1A|CCM2|CERK|CIZ1|CNR2|CORO7|CYBC1|CYHR1|FBXL12|FBXW4|FOXO1|GALT|GMIP|GRK6|KATNB1|KLF13|MARK3|MED15|PEAK1|PHF21A|PLEKHG2|RERE|RNPEPL1|RUNDC1|TAF1C|TAPBP|UPF3A|WDR81|ZFYVE1|ZFYVE27|ZYX
GSE22886_NAIVE_CD8_TCELL_VS_DC_UP	MSigDB_C7	35	184	1758	20.7633	4.26661	19.0217	1	3.21017	0.00132655	0.0152792	AATF|ACD|BICRAL|C7ORF26|CAMK2G|CCDC88C|CDC25B|CLUHP3|CTDSP1|CYTH1|DYRK1A|EEF2|ETS1|FAM102A|FOXJ3|GALT|HNRNPA1|HNRNPD|HNRNPUL1|IKZF1|IL11RA|IRF3|ITPR3|KMT2A|LIME1|LRBA|PBXIP1|RBM10|STK38|SYNE2|TGIF2|TRANK1|TTPAL|VAMP2|ZBTB25
midbody [GoID:GO:0030496; evidenceTypes:IBA|IDA|IEA|ISS|TAS]	GeneOntology_CC	35	184	1758	20.7633	4.26661	19.0217	1	3.21017	0.00132655	0.0152792	ANXA11|ARF6|BIRC6|CHAMP1|CHMP1B|CHMP4B|DNM2|EML3|EXOC3|EXOC4|EXOC7|GNAI2|HNRNPU|IST1|KATNB1|MARK4|MICAL1|NUP62|PDCD6IP|PITPNM1|PKN1|PTCH1|RAB11FIP3|RAB11FIP4|RAB8A|RCC2|SAFB|SEPTIN1|SEPTIN6|TRIOBP|UHMK1|VPS4A|WIZ|ZFYVE19|ZFYVE26
DEURIG_T_CELL_PROLYMPHOCYTIC_LEUKEMIA_DN	MSigDB_C2	19	310	1758	34.9817	5.51531	6.12903	0	-3.20986	0.00132801	0.0152911	ASCC2|BAZ2A|DNAJB6|GIT2|HNRNPH3|IQSEC1|KDM2A|KHNYN|KIF21B|MARF1|MICAL1|MSL2|NFX1|PATZ1|SAP30L|SFI1|SYNE3|TRAPPC10|WDR37
GSE41176_UNSTIM_VS_ANTI_IGM_STIM_TAK1_KO_BCELL_3H_DN	MSigDB_C7	4	122	1758	13.767	3.48118	3.27869	0	-3.20824	0.0013355	0.0153724	CDHR1|HIRA|MYO15B|RAPGEF3
YAO_TEMPORAL_RESPONSE_TO_PROGESTERONE_CLUSTER_7	MSigDB_C2	16	63	1758	7.10919	2.50636	25.3968	1	3.20599	0.001346	0.0154831	ANKRD40|ANP32B|ARHGAP35|ATP1A1|BRD2|CBX4|CHERP|CNN2|GNB1|HNRNPA2B1|PPP1R15B|RREB1|SCAMP2|SULT1A1|TAPBP|ZFPM1
GCM_GSTA4	MSigDB_C4	16	63	1758	7.10919	2.50636	25.3968	1	3.20599	0.001346	0.0154831	APBB3|ATAT1|BRD2|BRPF3|CLEC16A|DCAF7|EXOSC6|HGS|NISCH|PHC1|PHF2|RALGAPB|RERE|SLC35E2A|TNPO2|USP22
CGTSACG_PAX3_B	MSigDB_C3	27	131	1758	14.7826	3.60625	20.6107	1	3.20445	0.00135321	0.015556	ALKBH5|ANKHD1|ANKS1A|AP2B1|BRAF|CANX|CBX6|CMTR1|CTCF|EMSY|GGA1|GIGYF2|GLYR1|GNAS|IKBKB|MINK1|PBRM1|PDPR|PDXDC1|PIAS4|PPP2R1A|PTPN23|RAD9A|SUPT16H|TSC22D2|WDR81|ZZEF1
regulation of macroautophagy [GoID:GO:0016241; evidenceTypes:IBA|IDA|IEA|IGI|IMP|ISS|NAS|TAS]	GeneOntology_BP	27	131	1758	14.7826	3.60625	20.6107	1	3.20445	0.00135321	0.015556	AKT1|ATP6V0A1|ATP6V0D1|CAPN1|CAPNS1|CHMP4B|CLEC16A|EHMT2|EXOC4|EXOC7|EXOC8|HDAC6|HTT|LARP1|LRSAM1|MTOR|PAFAH1B2|PRKACA|RUBCN|SMG1|SUPT5H|TSC1|TSC2|ULK1|USP36|VDAC1|VPS13D
SARRIO_EPITHELIAL_MESENCHYMAL_TRANSITION_DN	MSigDB_C2	5	136	1758	15.3468	3.67383	3.67647	0	-3.20416	0.00135459	0.0155568	CAPZB|EEF2|NFE2L2|SND1|TCF3
GSE45365_HEALTHY_VS_MCMV_INFECTION_CD8_TCELL_IFNAR_KO_UP	MSigDB_C7	5	136	1758	15.3468	3.67383	3.67647	0	-3.20416	0.00135459	0.0155568	HERC2|KDM2A|LINC00205|NBPF8|TOP1
GSE6681_DELETED_FOXP3_VS_WT_TREG_UP	MSigDB_C7	5	136	1758	15.3468	3.67383	3.67647	0	-3.20416	0.00135459	0.0155568	ABCC5|MYPOP|RAB40C|TRANK1|WDR81
REACTOME_TRANSPORT_TO_THE_GOLGI_AND_SUBSEQUENT_MODIFICATION	MSigDB_C2	32	164	1758	18.5065	4.03067	19.5122	1	3.20382	0.00135619	0.0155651	ACTR1A|ARCN1|ARF1|ARF3|B4GALT3|BET1L|CAPZB|COG1|COG4|COG7|CSNK1D|DCTN1|DCTN2|DYNC1H1|DYNC1LI2|GBF1|GOLGA2|GORASP1|KDELR1|MAN2A2|MGAT4B|MIA3|NAPA|NSF|PPP6C|PPP6R1|SEC16A|SEC23IP|SEC24C|SPTAN1|TRAPPC10|TUBB4A
GSE23505_IL6_IL1_VS_IL6_IL1_TGFB_TREATED_CD4_TCELL_UP	MSigDB_C7	32	164	1758	18.5065	4.03067	19.5122	1	3.20382	0.00135619	0.0155651	AKAP8L|ALKBH6|ARRDC2|ATP6V0D1|C8ORF82|CABLES2|CDK10|DBP|EIF4G3|FAM118A|FAM219B|FAM222B|FASN|GPI|HNRNPA1|IDUA|INO80|LRRC14|MAVS|MED15|MIA3|MSL1|OXSR1|PIK3CD|PLCG1|RGP1|SIPA1L1|TBC1D9B|TGFBRAP1|TOMM34|ZFP36|ZNF710
JIANG_TIP30_TARGETS_DN	MSigDB_C2	8	21	1758	2.36973	1.44901	38.0952	1	3.20313	0.00135944	0.0155672	ARHGDIA|BLCAP|CBX4|DHX38|MAZ|SRRM2|TLN1|ZYX
WP_FOLLICLE_STIMULATING_HORMONE_FSH_SIGNALING_PATHWAY	MSigDB_C2	8	21	1758	2.36973	1.44901	38.0952	1	3.20313	0.00135944	0.0155672	AKT1|FOXO1|GRK6|MAPK1|MTOR|PRKACA|RAF1|TSC2
GSE23568_CTRL_VS_ID3_TRANSDUCED_CD8_TCELL_DN	MSigDB_C7	9	189	1758	21.3276	4.32348	4.7619	0	-3.20324	0.00135888	0.0155672	ADAM19|BAG6|CBX6|CUTA|FLOT1|KPNA6|KRTCAP2|SLC25A6|TBC1D24
GSE9006_HEALTHY_VS_TYPE_1_DIABETES_PBMC_AT_DX_UP	MSigDB_C7	9	189	1758	21.3276	4.32348	4.7619	0	-3.20324	0.00135888	0.0155672	ASXL2|DPP8|GLG1|KIAA0319L|KLC1|NRGN|PABPC1|SCAF4|SMG1
dynein light intermediate chain binding [GoID:GO:0051959; evidenceTypes:IBA|IPI]	GeneOntology_MF	8	21	1758	2.36973	1.44901	38.0952	1	3.20313	0.00135944	0.0155672	BICD2|CCDC88B|CCDC88C|DNAH1|DNHD1|DYNC1H1|HOOK2|RAB11FIP3
nuclear localization sequence binding [GoID:GO:0008139; evidenceTypes:IBA|IDA|IEA|IPI|ISS]	GeneOntology_MF	8	21	1758	2.36973	1.44901	38.0952	1	3.20313	0.00135944	0.0155672	KPNA1|KPNA6|KPNB1|NUP153|NUP214|POM121|POM121C|TNPO2
poly(U) RNA binding [GoID:GO:0008266; evidenceTypes:IBA|IDA|IEA|IMP|TAS]	GeneOntology_MF	8	21	1758	2.36973	1.44901	38.0952	1	3.20313	0.00135944	0.0155672	DAZAP1|HNRNPH1|KHDRBS1|PABPC1|PABPC1L|PABPC3|PABPC4|PATL1
MCMURRAY_TP53_HRAS_COOPERATION_RESPONSE_DN	MSigDB_C2	0	55	1758	6.20643	2.34243	0	0	-3.20223	0.00136369	0.0155808
MIR510_5P	MSigDB_C3	0	55	1758	6.20643	2.34243	0	0	-3.20223	0.00136369	0.0155808
MIR6752_5P	MSigDB_C3	21	93	1758	10.4945	3.04225	22.5806	1	3.20261	0.00136191	0.0155808	CYB5R3|FOXP4|GGA1|HYOU1|KDM6B|KMT2D|LZTS3|MIER2|MNT|MSN|PPP6R1|PRKACA|PSD4|PTCH1|RC3H1|RUNX3|SMARCD1|U2AF1L4|VPS13D|ZBTB7A|ZNF512B
GNF2_CDC20	MSigDB_C4	0	55	1758	6.20643	2.34243	0	0	-3.20223	0.00136369	0.0155808
DESCARTES_FETAL_PLACENTA_SMOOTH_MUSCLE_CELLS	MSigDB_C8	0	55	1758	6.20643	2.34243	0	0	-3.20223	0.00136369	0.0155808
complement activation [GoID:GO:0006956; evidenceTypes:IBA|IDA|IEA|IGI|IMP|IPI|ISS|NAS|TAS]	GeneOntology_BP	0	55	1758	6.20643	2.34243	0	0	-3.20223	0.00136369	0.0155808
regulation of TOR signaling [GoID:GO:0032006; evidenceTypes:IBA|IC|IDA|IEA|IGI|IMP|ISS|NAS]	GeneOntology_BP	21	93	1758	10.4945	3.04225	22.5806	1	3.20261	0.00136191	0.0155808	AKT1S1|ARAF|CASTOR3|CLEC16A|DGKQ|FBXO9|ITFG2|KLHL22|NCKAP1L|NPRL3|PIP4P1|RPTOR|SIK3|SZT2|TELO2|TNFAIP8L1|TSC1|TSC2|TTI1|WDR24|WDR59
GSE6259_FLT3L_INDUCED_33D1_POS_DC_VS_CD4_TCELL_UP	MSigDB_C7	7	163	1758	18.3936	4.01849	4.29448	0	-3.202	0.00136476	0.0155831	DENND6A|LRRC8A|OCRL|POU2F2|RBSN|TEF|TM9SF4
regulation of plasma membrane bounded cell projection organization [GoID:GO:0120035; evidenceTypes:HMP|IBA|IDA|IEA|IGI|IMP|ISS|NAS|TAS]	GeneOntology_BP	82	525	1758	59.2432	7.12671	15.619	1	3.202	0.00136477	0.0155831	ABL2|ACAP3|ACTR2|ADNP|AKT1|ARAP1|ARF6|ARHGAP35|ARHGAP4|ARHGEF7|BAG5|CAMK2G|CAPZB|CARM1|CARMIL2|CDK10|CERS2|CFL1|CORO1B|CRKL|DDX56|DIP2B|DNM2|EP300|EVL|FLNA|GAK|GORASP1|GSK3B|HTT|ILK|IST1|KATNB1|LRIG2|LZTS3|MAP4|MARK2|MARK4|MTOR|NCKIPSD|NDEL1|NFE2L2|PARP6|PLEKHM1|PLXNA3|PRKCD|PTK2B|PTPN9|PTPRO|RAC2|RAPGEF1|RCC2|RETREG3|RHOG|RREB1|SARM1|SEMA4A|SEMA4B|SEMA4F|SF3A2|SGSM3|SIPA1L1|SS18L1|STK24|STK25|TBC1D10B|TBC1D10C|TBC1D13|TBC1D14|TBC1D17|TBC1D24|TBC1D5|TBC1D9B|TCHP|TESK1|TRAK1|TSC1|ULK1|WAS|WASF2|WASHC1|ZFYVE27
regulation of protein-containing complex assembly [GoID:GO:0043254; evidenceTypes:IBA|IC|IDA|IEA|IGI|IMP|IPI|ISS|NAS|TAS]	GeneOntology_BP	62	376	1758	42.4294	6.06097	16.4894	1	3.2017	0.00136619	0.0155943	ABL1|ACTR2|ADD1|ARF1|ARF6|ARHGEF7|ARPC1B|ATAT1|BIN1|CAMSAP1|CAPZB|CARMIL2|CDK5RAP2|CLASP1|CORO1A|CORO1B|COTL1|DCTN1|DYRK1A|EIF4G1|EP300|EVL|FCHSD1|FLII|GBA2|GSK3B|HCFC1|HCLS1|HDAC6|MED25|MSN|MTOR|MTPN|MYO1C|NAPA|NCKAP1L|NLRC3|NUMA1|PIEZO1|PLEKHG2|PRKCD|PSMC5|PTK2B|RAF1|RNF4|SPTAN1|SSH2|STUB1|TBCD|TGFB1|TICAM1|TMC8|TRAPPC12|TRIOBP|TUBB4A|ULK1|VASP|VCP|VILL|WAS|WASF2|WASHC1
NIKOLSKY_BREAST_CANCER_8Q12_Q22_AMPLICON	MSigDB_C2	3	107	1758	12.0743	3.26174	2.80374	0	-3.20139	0.00136767	0.0155961	CHD7|PABPC1|YWHAZ
THAKAR_PBMC_INACTIVATED_INFLUENZA_AGE_70PLS_NONRESPONDER_2DY_UP	MSigDB_C7	3	107	1758	12.0743	3.26174	2.80374	0	-3.20139	0.00136767	0.0155961	FKBP5|PPP6R2|TSC22D2
mitochondrial gene expression [GoID:GO:0140053; evidenceTypes:HDA|IBA|IDA|IEA|IMP|ISS|TAS]	GeneOntology_BP	3	107	1758	12.0743	3.26174	2.80374	0	-3.20139	0.00136767	0.0155961	AARS2|POLRMT|SARS2
GSE17301_IFNA2_VS_IFNA2_AND_ACD3_ACD28_STIM_CD8_TCELL_DN	MSigDB_C7	8	176	1758	19.8606	4.17391	4.54545	0	-3.20002	0.00137416	0.0156601	ARF6|EIF4G3|FLNB|NFRKB|PGAP3|SMAD3|SRGAP3|STAU1
GSE9650_NAIVE_VS_EXHAUSTED_CD8_TCELL_DN	MSigDB_C7	8	176	1758	19.8606	4.17391	4.54545	0	-3.20002	0.00137416	0.0156601	ACADVL|CANX|CIZ1|DPP7|RBM15|RNF123|SEC14L1|TLN1
GAUCHER_PBMC_YF_VAX_STAMARIL_UNKNOWN_AGE_7DY_UP	MSigDB_C7	17	286	1758	32.2734	5.30168	5.94406	0	-3.19745	0.00138651	0.0157958	CAP1|GORASP1|IDH2|KIAA0319L|MICB|NAPA|PATL1|PLAGL2|RAB8A|REC8|RNF31|SLC3A2|TICAM1|TTC21A|UNC93B1|ZC3HAV1|ZFYVE26
cellular response to external stimulus [GoID:GO:0071496; evidenceTypes:IBA|IC|IDA|IEA|IEP|IGI|IMP|ISS|NAS|TAS]	GeneOntology_BP	48	275	1758	31.0322	5.20059	17.4545	1	3.19732	0.00138713	0.0157978	ADNP|AKT1|ARHGAP35|ARHGDIA|ATP1A1|CASP2|CBL|CLEC16A|CNN2|CYBA|DAP|EHMT2|EIF4G1|FOXO1|HNRNPA1|ITFG2|MAP1LC3A|MAP3K14|MAPK1|MAX|MTOR|MTPN|NFE2L2|NFKB1|NPRL3|PIEZO1|PLEC|PPARA|PPP1R9B|RIPOR1|RPTOR|SIK2|SIPA1|SLC9A1|SREBF2|STK24|SZT2|TLE5|TNRC6A|TRIM24|TSC1|UCP2|ULK1|WDR24|WDR45B|WDR59|WIPI2|ZFYVE1
MIR4799_5P	MSigDB_C3	23	355	1758	40.0597	5.89335	6.47887	0	-3.19657	0.00139072	0.0158336	ANKRD52|AP3B1|BRD1|CNOT1|CTBP1|DDX42|EIF3A|FAM111A|GNAS|IQCE|MAPK1|NR2C2|PHF8|PPFIA1|R3HDM4|SAMD4B|SF3B1|SOS1|TMEM74|YTHDF1|ZBTB39|ZNF362|ZNF740
REACTOME_RAC1_GTPASE_CYCLE	MSigDB_C2	33	171	1758	19.2964	4.11486	19.2982	1	3.19525	0.00139709	0.015896	ABL2|ARAP1|ARHGAP1|ARHGAP30|ARHGAP35|ARHGAP4|ARHGAP45|ARHGAP9|ARHGDIA|ARHGDIB|ARHGEF18|ARHGEF7|BCR|CYBA|DEF6|DOCK6|ESYT1|FMNL1|GIT2|GMIP|MYO9B|NCKAP1L|NISCH|PKN1|PLEKHG2|PLEKHG4|SOS1|SRGAP3|VAV1|VAV2|WAS|WASF2|WIPF2
MORF_RAD23B	MSigDB_C4	33	171	1758	19.2964	4.11486	19.2982	1	3.19525	0.00139709	0.015896	ARCN1|ARF3|ATP2A2|BAG5|C6ORF62|CANX|COG4|CSNK2B|DAP|DCTN2|FAM120A|FBXW11|HARS2|KHDRBS1|LSS|MAML1|MTA1|PDAP1|PPP1R7|PPP2R1A|PPP6C|RUSC1|SART3|SDHA|SF3B2|SLC25A1|SMG7|UBA1|UBAP2L|UBE4A|USP10|VCP|XPC
MIR1909_3P	MSigDB_C3	24	112	1758	12.6386	3.33654	21.4286	1	3.19461	0.0014002	0.0159161	ATG9A|C19ORF54|CAMK2G|CANX|CDK16|CLK2|CTDSP1|INO80|KIF21B|MARK2|MAZ|MGRN1|ORMDL3|PBXIP1|PHF21A|PPP1R9B|RAB5B|RBM42|STK35|TNRC6B|UBTF|ZFP41|ZMAT2|ZNF710
heat shock protein binding [GoID:GO:0031072; evidenceTypes:IBA|IDA|IEA|IPI|ISS|TAS]	GeneOntology_MF	24	112	1758	12.6386	3.33654	21.4286	1	3.19461	0.0014002	0.0159161	ARHGDIA|BAG5|BAG6|CDC37|CSNK2A1|CYP2E1|DAXX|DNAJB6|DNAJC7|FKBP5|GMEB1|HDAC6|HSP90AB1|HTT|KPNB1|NUP62|OGDH|STUB1|TELO2|TOMM34|TSC1|TSC2|USP19|ZFP36
peptidyl-lysine methylation [GoID:GO:0018022; evidenceTypes:IBA|IDA|IEA|IMP|ISS|TAS]	GeneOntology_BP	24	112	1758	12.6386	3.33654	21.4286	1	3.19461	0.0014002	0.0159161	ASH1L|BRD4|DNMT1|DOT1L|EEF2KMT|EHMT1|EHMT2|IWS1|KDM4A|KMT2A|KMT2B|KMT2C|KMT2D|MEN1|MLLT6|NSD1|PAXIP1|PHF1|SETD1B|SETD5|SETDB1|SUPT6H|TET3|ZNF335
cortical actin cytoskeleton [GoID:GO:0030864; evidenceTypes:IBA|IDA|IEA|IMP|ISS|NAS|TAS]	GeneOntology_CC	18	75	1758	8.46332	2.73361	24	1	3.19321	0.00140698	0.0159881	ACTR2|AKAP13|CAP1|CFL1|CORO1A|COTL1|FCHSD1|FLOT1|FLOT2|HCLS1|LASP1|MAEA|MYH9|NF2|PPP1R9B|RAPGEF3|SPTAN1|WDR1
histone-lysine N-methyltransferase activity [GoID:GO:0018024; evidenceTypes:IBA|IDA|IEA|IMP|ISS|TAS]	GeneOntology_MF	12	41	1758	4.62661	2.02336	29.2683	1	3.19134	0.00141616	0.0160873	ASH1L|DOT1L|EHMT1|EHMT2|KMT2A|KMT2B|KMT2C|KMT2D|NSD1|SETD1B|SETD5|SETDB1
GTACTGT_MIR101	MSigDB_C3	42	233	1758	26.2927	4.79357	18.0258	1	3.19003	0.00142256	0.0161547	ABCC5|ANKRD11|ANKRD17|ANKZF1|ARID1A|BAZ2A|BICD2|BICRA|C16ORF72|CBL|CERS2|CMIP|CTCF|DIP2B|DOT1L|DSTYK|DYRK1A|EMSY|FAM78A|FBXW11|GNB1|GSE1|KAT7|KMT2A|KPNB1|MEPCE|MPPE1|PIEZO1|PIP5K1C|PLCG1|PPFIA1|PTCH1|PUM2|RNF38|RXRB|SMARCD1|SRPK2|STK4|TNRC6B|UBE2Q1|ZNF532|ZNF746
PID_PDGFRB_PATHWAY	MSigDB_C2	26	125	1758	14.1055	3.52338	20.8	1	3.18797	0.00143274	0.0161951	ABL1|ACTN4|ACTR2|ARAP1|ARHGAP35|ARHGDIA|ARPC1B|BRAF|CBL|DNM2|JUND|MAP2K2|MAP2K7|MAPK1|PIK3CD|PLCG1|PPP2R1A|PRKCD|RAF1|RAPGEF1|SIPA1|SOS1|VAV2|WASF2|YWHAG|YWHAZ
MIR6768_5P	MSigDB_C3	34	178	1758	20.0863	4.19728	19.1011	1	3.18803	0.00143248	0.0161951	ABL2|ARHGAP35|BRPF3|C6ORF136|CBLL1|CELF1|CHMP4B|CTBP1|CTCF|DCAF7|DYRK1A|EIF4ENIF1|HDLBP|HECTD4|HERC2|HNRNPA0|INO80|KLC1|KPNA1|MED15|MIA3|PRKCD|PTBP3|PUM1|R3HDM1|RAI1|SGSM2|SMAP2|TNRC6B|UBAP2|UBE4A|WNK1|ZMAT2|ZMIZ1
GSE1112_OT1_VS_HY_CD8AB_THYMOCYTE_RTOC_CULTURE_UP	MSigDB_C7	34	178	1758	20.0863	4.19728	19.1011	1	3.18803	0.00143248	0.0161951	ACIN1|ACOX3|AKT1S1|AP1B1|APBB1IP|CBX6|CDC37|CNOT3|ECH1|EDC4|EIF4G1|GPI|HSP90AB1|HTT|INO80E|KIAA0100|LENG8|NEMP2|NISCH|PACS1|PIEZO1|PITRM1|PPP1R9B|PRPF8|RAB8A|RERE|SFT2D2|SLC26A6|SLX4|TRIB2|UBAP2L|UBTF|WIZ|ZC3H3
DURANTE_ADULT_OLFACTORY_NEUROEPITHELIUM_VASCULAR_SMOOTH_MUSCLE_CELLS	MSigDB_C8	2	91	1758	10.2688	3.00955	2.1978	0	-3.18872	0.00142906	0.0161951	FLNA|ZFP36
4E-T-DDX6-CNOT1 complex	CORUM	3	3	1758	0.338533	0.54799	100	1	3.18756	0.00143476	0.0161951	CNOT1|DDX6|EIF4ENIF1
AKT1-FOXO1-WDFY2 complex	CORUM	3	3	1758	0.338533	0.54799	100	1	3.18756	0.00143476	0.0161951	AKT1|FOXO1|WDFY2
Actin-ribonucleoprotein complex (POLR2A, GTF2F1, HNRNPU)	CORUM	3	3	1758	0.338533	0.54799	100	1	3.18756	0.00143476	0.0161951	GTF2F1|HNRNPU|POLR2A
BRAF-RAF1-14-3-3 complex	CORUM	3	3	1758	0.338533	0.54799	100	1	3.18756	0.00143476	0.0161951	BRAF|RAF1|YWHAZ
Cofilin-actin-CAP1 complex	CORUM	3	3	1758	0.338533	0.54799	100	1	3.18756	0.00143476	0.0161951	ACTB|CAP1|CFL1
NIF-1-DBC1-EMSY complex	CORUM	3	3	1758	0.338533	0.54799	100	1	3.18756	0.00143476	0.0161951	CCAR2|EMSY|ZNF335
PIAS3-SMAD3-P300 complex	CORUM	3	3	1758	0.338533	0.54799	100	1	3.18756	0.00143476	0.0161951	EP300|PIAS3|SMAD3
RING1-Polycomb repressive complex	CORUM	3	3	1758	0.338533	0.54799	100	1	3.18756	0.00143476	0.0161951	CBX4|PHC1|RING1
STAT6-p100-RHA complex	CORUM	3	3	1758	0.338533	0.54799	100	1	3.18756	0.00143476	0.0161951	DHX9|SND1|STAT6
Upf complex (UPF1, UPF2, UPF3a)	CORUM	3	3	1758	0.338533	0.54799	100	1	3.18756	0.00143476	0.0161951	UPF1|UPF2|UPF3A
p300-CBP-p270 complex	CORUM	3	3	1758	0.338533	0.54799	100	1	3.18756	0.00143476	0.0161951	ARID1A|CREBBP|EP300
5S rDNA binding [GoID:GO:0080084; evidenceTypes:IDA]	GeneOntology_MF	3	3	1758	0.338533	0.54799	100	1	3.18756	0.00143476	0.0161951	MAF1|MTOR|RPTOR
RNA polymerase III type 1 promoter sequence-specific DNA binding [GoID:GO:0001002; evidenceTypes:IDA]	GeneOntology_MF	3	3	1758	0.338533	0.54799	100	1	3.18756	0.00143476	0.0161951	MAF1|MTOR|RPTOR
RNA polymerase III type 2 promoter sequence-specific DNA binding [GoID:GO:0001003; evidenceTypes:IDA]	GeneOntology_MF	3	3	1758	0.338533	0.54799	100	1	3.18756	0.00143476	0.0161951	MAF1|MTOR|RPTOR
regulation of cell projection organization [GoID:GO:0031344; evidenceTypes:HMP|IBA|IDA|IEA|IGI|IMP|ISS|NAS|TAS]	GeneOntology_BP	84	541	1758	61.0487	7.23065	15.5268	1	3.18815	0.00143185	0.0161951	ABL2|ACAP3|ACTR2|ADNP|AKT1|ARAP1|ARF6|ARHGAP35|ARHGAP4|ARHGEF7|BAG5|CAMK2G|CAPZB|CARM1|CARMIL2|CDK10|CERS2|CFL1|CORO1B|CRKL|DDX56|DIP2B|DNM2|DVL3|EP300|EVL|FLNA|GAK|GORASP1|GSK3B|HTT|ILK|IST1|KAT2A|KATNB1|LRIG2|LZTS3|MAP4|MARK2|MARK4|MTOR|NCKIPSD|NDEL1|NFE2L2|PARP6|PLEKHM1|PLXNA3|PRKCD|PTK2B|PTPN9|PTPRO|RAC2|RAPGEF1|RCC2|RETREG3|RHOG|RREB1|SARM1|SEMA4A|SEMA4B|SEMA4F|SF3A2|SGSM3|SIPA1L1|SS18L1|STK24|STK25|TBC1D10B|TBC1D10C|TBC1D13|TBC1D14|TBC1D17|TBC1D24|TBC1D5|TBC1D9B|TCHP|TESK1|TRAK1|TSC1|ULK1|WAS|WASF2|WASHC1|ZFYVE27
GSE14386_UNTREATED_VS_IFNA_TREATED_ACT_PBMC_MS_PATIENT_DN	MSigDB_C7	6	149	1758	16.8138	3.84379	4.02685	0	-3.18703	0.0014374	0.0162196	CCDC134|HIPK2|METTL2B|PTCH1|SRGAP3|TUBGCP2
REACTOME_TRANSCRIPTIONAL_REGULATION_BY_MECP2	MSigDB_C2	14	52	1758	5.8679	2.27787	26.9231	1	3.18587	0.00144318	0.0162694	AGO3|CAMK2G|DGCR8|FKBP5|HIPK2|HTT|NCOR2|NOTCH1|PRKACA|SIN3A|TBL1X|TNRC6A|TNRC6B|TNRC6C
nuclear-transcribed mRNA catabolic process, deadenylation-dependent decay [GoID:GO:0000288; evidenceTypes:IBA|IDA|IEA|IMP|ISS|TAS]	GeneOntology_BP	14	52	1758	5.8679	2.27787	26.9231	1	3.18587	0.00144318	0.0162694	CNOT1|CNOT3|DCP1A|EIF4ENIF1|PABPC1|PAN2|PATL1|RC3H1|SAMD4B|TENT4A|TNRC6A|TNRC6B|TNRC6C|ZFP36
regulation of alternative mRNA splicing, via spliceosome [GoID:GO:0000381; evidenceTypes:IBA|IDA|IEA|IMP|ISS]	GeneOntology_BP	14	52	1758	5.8679	2.27787	26.9231	1	3.18587	0.00144318	0.0162694	CELF1|DYRK1A|HNRNPA1|HNRNPU|KHDRBS1|PTBP1|RAVER1|RBM10|RBM15|RBM15B|RNPS1|THRAP3|YTHDC1|ZBTB7A
REACTOME_INTEGRIN_CELL_SURFACE_INTERACTIONS	MSigDB_C2	1	74	1758	8.35047	2.71541	1.35135	0	-3.18407	0.00145219	0.0163502	ITGA10
YAO_TEMPORAL_RESPONSE_TO_PROGESTERONE_CLUSTER_9	MSigDB_C2	1	74	1758	8.35047	2.71541	1.35135	0	-3.18407	0.00145219	0.0163502	MAN1B1
DESCARTES_FETAL_STOMACH_MYELOID_CELLS	MSigDB_C8	1	74	1758	8.35047	2.71541	1.35135	0	-3.18407	0.00145219	0.0163502	SPI1
FAN_OVARY_CL2_PUTATIVE_EARLY_ATRETIC_FOLLICLE_THECAL_CELL_1	MSigDB_C8	1	74	1758	8.35047	2.71541	1.35135	0	-3.18407	0.00145219	0.0163502	ZFP36
MIR6797_5P	MSigDB_C3	31	158	1758	17.8294	3.95702	19.6203	1	3.18311	0.00145701	0.0163994	ABTB1|ADD1|AKT1|ANKRD52|ATXN2L|BCL9L|BCR|CFL1|CNNM3|CUL4A|CYB561D1|HECTD4|LASP1|LENG8|MAP3K9|PACS1|PI4KB|PRR12|RAPGEF1|RUNX3|SFMBT1|SIPA1L1|SLC7A5|SMARCC2|SMARCD1|SREBF2|TAPBP|TNRC6B|UBE4B|UCP2|ZMIZ1
MIR4422	MSigDB_C3	27	399	1758	45.0248	6.23887	6.76692	0	-3.18269	0.00145913	0.016415	ACTR2|ADCY3|ANKRD40|ARF6|ARFGEF2|ARPC1B|BRD1|CDKN2D|CEP41|COL24A1|CSNK1G2|ELAVL1|FLII|HDAC7|ILF3|MAPK1|MYO1C|NUP50|PCGF3|RCC2|SMG1|STRIP2|SYNE2|TET3|TNRC6C|TOR1AIP2|UBN1
GSE16755_CTRL_VS_IFNA_TREATED_MAC_DN	MSigDB_C7	9	188	1758	21.2147	4.31217	4.78723	0	-3.18165	0.00146441	0.016415	DCP1A|DNAJB6|PLAGL2|RELA|SFT2D2|TICAM1|TRIM56|ZBED1|ZC3HAV1
GSE17721_0.5H_VS_8H_GARDIQUIMOD_BMDC_UP	MSigDB_C7	35	185	1758	20.8762	4.27804	18.9189	1	3.18201	0.00146259	0.016415	ACO2|ADAM19|ANP32B|ARAF|ARHGAP1|CDK5RAP3|CERK|CSNK1G2|CTDSP1|EDC4|EIF3A|EWSR1|FAM102A|GBF1|HMG20B|KDELR1|KIAA0100|LSS|MLF2|NEK9|NUP210|OSBPL2|PAF1|PRPF8|PYCR2|RNF187|SLC7A5|SMAP2|SND1|STK11IP|TEF|THRAP3|TLE5|XPC|ZNF362
GSE17721_LPS_VS_GARDIQUIMOD_24H_BMDC_DN	MSigDB_C7	9	188	1758	21.2147	4.31217	4.78723	0	-3.18165	0.00146441	0.016415	ARCN1|ATP2A2|FASN|GORASP1|LPCAT1|LSS|MADD|SREBF2|TNIP1
GSE19772_CTRL_VS_HCMV_INF_MONOCYTES_UP	MSigDB_C7	9	188	1758	21.2147	4.31217	4.78723	0	-3.18165	0.00146441	0.016415	ADAM19|AP3B1|ETS1|KHDRBS1|NEDD9|NFKB1|NR2C2|SOS1|TRAF5
GSE19825_NAIVE_VS_IL2RAHIGH_DAY3_EFF_CD8_TCELL_DN	MSigDB_C7	35	185	1758	20.8762	4.27804	18.9189	1	3.18201	0.00146259	0.016415	AARS1|AP4B1|BTAF1|C6ORF136|CLPTM1|DPP7|FASN|FHOD1|GALT|GOLGA2|HDLBP|LMF2|LPCAT1|LZTR1|MBOAT7|MED25|MGAT4B|MRTFA|MTOR|MYO1G|NBEAL2|NUP214|PHACTR4|PIDD1|SAFB2|SF1|SF3A1|SND1|SNRNP70|SNX19|SREBF2|TAF6|TGFB1|TSC2|VASP
GSE24634_IL4_VS_CTRL_TREATED_NAIVE_CD4_TCELL_DAY7_DN	MSigDB_C7	9	188	1758	21.2147	4.31217	4.78723	0	-3.18165	0.00146441	0.016415	AARS1|ETV3|IQSEC1|R3HDM2|SIRT7|TAGLN2|TBL1X|VPS11|VPS39
GSE36078_WT_VS_IL1R_KO_LUNG_DC_AFTER_AD5_INF_DN	MSigDB_C7	9	188	1758	21.2147	4.31217	4.78723	0	-3.18165	0.00146441	0.016415	CBX6|FAM118A|LRIG1|MTMR4|PHF2|TGIF2|TRAF5|TRIB2|WDFY2
GSE411_UNSTIM_VS_100MIN_IL6_STIM_SOCS3_KO_MACROPHAGE_UP	MSigDB_C7	35	185	1758	20.8762	4.27804	18.9189	1	3.18201	0.00146259	0.016415	AP1G2|APBB1IP|ARHGAP45|ASH1L|ATP2A3|BRAT1|BRD9|C11ORF68|CAMTA2|CHKB|CHMP1B|CORO1B|CYB561D1|GTF2I|LRIG2|MAF1|MDC1|MED12|MYO9B|NCKIPSD|NFATC2IP|NSUN5|PEAK1|PHF2|RAC2|RBM33|RETREG3|RGL2|SHKBP1|STRN4|TGFB1|TNK2|TRAF3|TRRAP|ZKSCAN8
GSE42724_B1_BCELL_VS_PLASMABLAST_DN	MSigDB_C7	35	185	1758	20.8762	4.27804	18.9189	1	3.18201	0.00146259	0.016415	ARHGAP30|ARHGDIB|ARRDC2|C6ORF62|C8ORF82|CAMK2G|COPS7A|CRELD1|DENND11|DPP7|DSTYK|EIF3A|EMSY|FAM118A|FBXW4|GATAD2B|GLG1|GPSM3|INPPL1|LSP1|MAEA|MAML1|NIT1|NLRC3|PDPK1|PRPF6|RANBP10|RFX1|RGS19|TECPR1|TMEM104|TMUB2|TRIM24|XRCC1|ZFYVE1
GSE43863_NAIVE_VS_MEMORY_TFH_CD4_TCELL_D150_LCMV_UP	MSigDB_C7	35	185	1758	20.8762	4.27804	18.9189	1	3.18201	0.00146259	0.016415	ACAP1|AP3B1|ARHGDIB|ARHGEF18|BICRA|CBL|CERK|CNN2|CNR2|DENND1C|EEF2|GRAMD4|GSE1|GTPBP2|IFT172|JUND|LAPTM5|MAP4K2|MIDEAS|MSN|MYH9|PHF1|PITPNM1|PLCG1|PLEKHG2|PPOX|RAB8A|RNF38|SEMA4F|SSH2|TP53I11|TRAF5|WDR1|WDR90|YPEL3
GSE8384_CTRL_VS_B_ABORTUS_4H_MAC_CELL_LINE_DN	MSigDB_C7	35	185	1758	20.8762	4.27804	18.9189	1	3.18201	0.00146259	0.016415	ACTR2|ANXA6|ASH1L|BLCAP|CHD7|CHD8|CNOT4|CNR2|CSNK2A1|DGAT1|DHRSX|E4F1|FMNL1|GPAT4|GPSM3|GTF3C1|HPS4|KPNA6|LRRC8A|MAEA|MAP2K3|MED24|MEN1|MSN|MYO1C|NCKAP1L|OS9|PER2|PLEC|SEMA4B|SH2B1|TLE3|TNIP1|UBE4B|ZFP36
KAECH_NAIVE_VS_DAY8_EFF_CD8_TCELL_UP	MSigDB_C7	35	185	1758	20.8762	4.27804	18.9189	1	3.18201	0.00146259	0.016415	ABCC5|ATP13A1|CAMSAP1|CHERP|CNOT4|CRAMP1|DCP1A|DNAJC7|EVL|FAM102A|FRMD8|IDUA|KMT2A|MAP1S|MIA3|NCOA5|NOMO1|NOTCH1|NUMA1|PAN2|PRKD2|PTOV1|RCC2|RERE|RNF38|SF3B3|SKIV2L|SRCAP|TAPBP|TOMM34|WDR6|WIPI2|XPC|ZFP36|ZKSCAN3
regulation of anatomical structure size [GoID:GO:0090066; evidenceTypes:IBA|IC|IDA|IEA|IEP|IGI|IMP|ISS|NAS|TAS]	GeneOntology_BP	67	414	1758	46.7175	6.35192	16.1836	1	3.18045	0.00147047	0.0164778	ABL1|ACTR2|ADD1|ADNP|AKT1|AKT1S1|ARF1|ARF6|ARHGAP35|ARHGAP4|ARPC1B|ASXL1|BIN1|CAPZB|CARMIL2|CLCN6|CORO1A|CORO1B|COTL1|DIP2B|DNM2|EVL|FCHSD1|FLII|GBA2|GSK3B|HCLS1|HP1BP3|HSP90AB1|ILK|IST1|LRRC8A|MSN|MTOR|MTPN|MYO1C|NCKAP1L|NDEL1|PER2|PLA2G6|PLEKHG2|PLXNA3|PPARD|PPP1R15A|PRKCD|PTK2B|RPTOR|SEMA4A|SEMA4B|SEMA4F|SIN3A|SLC12A9|SPTAN1|SSH2|TRIOBP|TSC1|UCN|ULK1|VASP|VAV1|VAV2|VILL|WAS|WASF2|WASHC1|WDR1|ZFYVE27
BLANCO_MELO_COVID19_BRONCHIAL_EPITHELIAL_CELLS_SARS_COV_2_INFECTION_UP	MSigDB_C2	5	135	1758	15.234	3.66042	3.7037	0	-3.17941	0.00147577	0.0165198	CORO1A|NEDD9|POU2F2|TNIP1|ZP3
MIR3064_3P	MSigDB_C3	5	135	1758	15.234	3.66042	3.7037	0	-3.17941	0.00147577	0.0165198	ARF1|BPTF|GNB1|MSN|TRIB2
MIR410_3P	MSigDB_C3	17	285	1758	32.1606	5.29257	5.96491	0	-3.17935	0.00147608	0.0165198	EAF1|ETS1|GIGYF2|GSK3B|IWS1|KAT6A|LMTK2|MED12|MYH9|PBRM1|PPP6R1|RC3H1|RERE|RNF38|SP1|TENT4A|ZER1
MIR5706	MSigDB_C3	5	135	1758	15.234	3.66042	3.7037	0	-3.17941	0.00147577	0.0165198	ANKRD17|CTCF|DYNC1LI2|GYS1|STRIP1
GSE19941_IL10_KO_VS_IL10_KO_AND_NFKBP50_KO_LPS_STIM_MACROPHAGE_UP	MSigDB_C7	7	162	1758	18.2808	4.00628	4.32099	0	-3.17902	0.00147771	0.0165329	BRD8|CAPZB|FAM117A|MST1|RAC2|RBM14|TLE5
protein dephosphorylation [GoID:GO:0006470; evidenceTypes:IBA|IC|IDA|IEA|IGI|IMP|ISS|NAS|TAS]	GeneOntology_BP	49	283	1758	31.9349	5.27431	17.3145	1	3.17772	0.0014844	0.0166025	BTRC|CABIN1|CAMK2G|CDC25B|CSNK2B|CTDNEP1|CTDSP1|CTDSP2|DMPK|FBXW11|FKBP1A|GNAI2|GSK3B|HSP90AB1|HTT|IKBKB|LMTK2|LRRK1|MTMR4|MTOR|NCKAP1L|PHACTR4|PPM1F|PPM1N|PPP1R10|PPP1R11|PPP1R15A|PPP1R15B|PPP1R16A|PPP1R3E|PPP1R7|PPP1R9B|PPP2R1A|PPP6C|PPP6R1|PPP6R2|PRKCD|PTBP1|PTPN23|PTPN6|PTPN9|PTPRA|PTPRO|SBF1|SPPL3|SSH2|SYMPK|TGFB1|TSC1
GSE24210_RESTING_TREG_VS_TCONV_UP	MSigDB_C7	36	192	1758	21.6661	4.35724	18.75	1	3.17707	0.00148769	0.0166288	ACAP1|AP3B1|BICRAL|BIN1|BSDC1|CABLES2|CYTH1|EP300|FAM102A|FAM117A|FAM78A|FRYL|GABPB2|GNB2|HERC2|ITPR3|JAK1|KLF13|LSP1|MADD|PHF21A|PLEKHA2|POLD1|PRR13|RAPGEF1|RGS14|RUFY1|SETD1B|SH3BGRL3|SIPA1|SMAP2|SYNE2|TNRC6C|TRAF3|TTLL1|USF3
GSE37416_0H_VS_12H_F_TULARENSIS_LVS_NEUTROPHIL_DN	MSigDB_C7	36	192	1758	21.6661	4.35724	18.75	1	3.17707	0.00148769	0.0166288	ABCF1|ALKBH5|ARRDC2|ATG2A|ATP1A1|BANP|BRAF|BRD4|CDC37|CHMP4B|CRTC2|GGA1|HMGA1|KANSL3|LPCAT1|NAPA|NDST2|OXSR1|PATL1|PHC1|PHF1|PIP4P1|PPP1R3E|RASSF5|RELA|RREB1|SETD5|SLC3A2|TENT4A|TGIF2|TRAF3|VEGFB|WDR45B|ZBTB25|ZC3H7A|ZMIZ1
MODULE_456	MSigDB_C4	3	106	1758	11.9615	3.24656	2.83019	0	-3.17414	0.0015028	0.0167925	CYP2E1|SON|TRIB2
vacuole organization [GoID:GO:0007033; evidenceTypes:IBA|IDA|IEA|IGI|IMP|ISS|TAS]	GeneOntology_BP	32	165	1758	18.6193	4.04281	19.3939	1	3.17381	0.00150453	0.0168065	AP3B1|ARF1|ATG13|ATG16L2|ATG2A|ATG2B|ATG9A|ATP2A2|CHMP4B|CORO1A|EHMT2|FAM160A2|HOOK2|HPS4|LAPTM5|LRSAM1|MAP1LC3A|MBTPS1|MFN2|MTOR|NPRL3|SMURF1|TBC1D14|TCIRG1|TMEM175|ULK1|ULK3|VPS11|VPS4A|WDR45B|WIPI2|ZKSCAN3
XU_CREBBP_TARGETS_DN	MSigDB_C2	11	36	1758	4.06239	1.89628	30.5556	1	3.17342	0.00150654	0.0168183	ANKRD17|ARF6|ARHGEF2|ATP1A1|COTL1|CYTH1|DIAPH1|ETS1|PER2|TGFB1|ZNF574
ZSCAN18_TARGET_GENES	MSigDB_C3	11	36	1758	4.06239	1.89628	30.5556	1	3.17342	0.00150654	0.0168183	CABIN1|DCP1A|KAT6A|PPP6R1|RNF220|SMAP2|SMARCD2|SMG7|STAT6|TCF3|ZKSCAN2
HNF4_01_B	MSigDB_C3	37	199	1758	22.456	4.43495	18.593	1	3.17313	0.00150806	0.0168301	ACTB|AGPAT1|AKT2|AP1B1|ARCN1|ARFGEF2|ASXL1|ATAT1|BAZ2A|CDK16|CHMP4B|CNOT1|CUTA|DCTN2|EIF4G1|GBF1|GTF2I|HIRA|MAP3K11|MARK2|MTMR4|PPARA|PRKACA|PRKCD|PRKCSH|PRR14|SLC26A6|SOS1|SREBF2|SRSF4|TBC1D13|TMEM79|TTI1|UBE2R2|WDR81|ZBTB40|ZSWIM8
SAKAI_TUMOR_INFILTRATING_MONOCYTES_UP	MSigDB_C2	9	26	1758	2.93395	1.61205	34.6154	1	3.17198	0.00151404	0.0168809	BTRC|FLNB|HDAC5|HDAC7|MAML1|NPHP4|NSF|PIP5K1C|SPEN
poly-purine tract binding [GoID:GO:0070717; evidenceTypes:IBA|IDA|TAS]	GeneOntology_MF	9	26	1758	2.93395	1.61205	34.6154	1	3.17198	0.00151404	0.0168809	DAZAP1|HNRNPDL|HNRNPU|KHDRBS1|PABPC1|PABPC1L|PABPC3|PABPC4|PATL1
MIR4456	MSigDB_C3	22	100	1758	11.2844	3.15395	22	1	3.1708	0.00152018	0.0169281	ASXL1|ERC1|EXOC4|FOXP4|GNB1|GSE1|MARK2|MLXIP|PHF21A|PRKACA|RANBP10|RNF38|SLC9A1|SMG1|SMURF1|TMEM39B|TXLNA|XPO7|ZNF282|ZNF589|ZNF609|ZNF839
MORF_EIF3S6	MSigDB_C4	22	100	1758	11.2844	3.15395	22	1	3.1708	0.00152018	0.0169281	ANP32B|CANX|CCNI|CTDNEP1|DAZAP2|DDX39B|EEF2|EIF4H|HADHA|HNRNPA1|HNRNPUL1|HSP90AB1|IST1|KHDRBS1|PCBP2|PPP2R1A|RAB8A|RAD23A|SF3A2|SMARCD2|SNRPA|YWHAZ
MENON_FETAL_KIDNEY_8_CONNECTING_TUBULE_CELLS	MSigDB_C8	13	237	1758	26.7441	4.83391	5.48523	0	-3.17087	0.00151982	0.0169281	ACADVL|ANXA11|ATP1A1|DAZAP2|HIPK2|MST1L|NFE2L2|PTBP3|TRIM56|VDAC1|WNK1|YTHDC1|ZMAT2
ERAD pathway [GoID:GO:0036503; evidenceTypes:IBA|IC|IDA|IEA|IMP|ISS|NAS|TAS]	GeneOntology_BP	22	100	1758	11.2844	3.15395	22	1	3.1708	0.00152018	0.0169281	ANKZF1|BAG6|CANX|FAF2|FOXRED2|GET4|MAN1B1|NFE2L2|NPLOC4|OS9|RHBDD2|STUB1|SYVN1|TMEM129|TMEM259|TMUB2|TRIM25|UBE4A|UBE4B|UGGT1|USP19|VCP
MIR5681A	MSigDB_C3	27	132	1758	14.8954	3.61987	20.4545	1	3.17042	0.00152219	0.0169452	ANKS1A|BAZ2A|BPNT2|CBL|CREBBP|FTO|GATAD2B|GSK3B|KAT6A|KAT7|KIAA1549|MAP3K9|NAP1L4|NFATC2IP|PCBP2|PHF8|RBM15B|RC3H1|SF3B4|SMAP2|SMARCD1|SMG6|SP1|STK4|TGIF2|VAMP2|ZNF609
MULLIGHAN_MLL_SIGNATURE_1_UP	MSigDB_C2	60	363	1758	40.9624	5.95782	16.5289	1	3.16969	0.001526	0.016977	ABCA7|ACTR2|ARHGAP1|ARHGAP45|ARPC1B|C15ORF39|CD2BP2|CHD3|CYBA|DNM2|EHBP1L1|FAM120A|FAM53B|FBXW4|FLNA|GLG1|GLYR1|HCLS1|HDAC6|HIC2|HNRNPU|IKZF1|IQCE|IQSEC1|KCTD13|KHNYN|KLC1|KRI1|LAPTM5|LPCAT1|LTB4R|MICAL1|MPPE1|MRTFA|NUP210|NUP50|NUP62|PER2|PPARD|PPIF|PRKCD|PSD4|PTK2B|PTPN9|RAB4B|RAC2|RBM23|RGS14|RHOT2|RPS6KA1|SAFB2|SFMBT1|SIPA1|SPI1|TADA3|TBCD|TNPO3|TRAPPC10|TRIM44|UPF1
chr8q21	MSigDB_C1	0	54	1758	6.09359	2.32111	0	0	-3.16745	0.00153783	0.0170605
GRABARCZYK_BCL11B_TARGETS_DN	MSigDB_C2	0	54	1758	6.09359	2.32111	0	0	-3.16745	0.00153783	0.0170605
REACTOME_CHEMOKINE_RECEPTORS_BIND_CHEMOKINES	MSigDB_C2	0	54	1758	6.09359	2.32111	0	0	-3.16745	0.00153783	0.0170605
REACTOME_RRNA_MODIFICATION_IN_THE_NUCLEUS_AND_CYTOSOL	MSigDB_C2	0	54	1758	6.09359	2.32111	0	0	-3.16745	0.00153783	0.0170605
PPAR_DR1_Q2	MSigDB_C3	39	213	1758	24.0358	4.58621	18.3099	1	3.16784	0.00153578	0.0170605	ACADVL|AP1B1|ARFGEF2|ARHGEF7|ASXL1|ATAT1|BABAM2|CDK16|CELF1|CLDN15|CSNK2A1|CUTA|DCTN1|DCTN2|EIF4G1|FMNL1|GBF1|MAP2K3|MAP3K11|MARK2|MLLT6|NEDD9|NFE2L2|PAN2|PATZ1|PLEC|SEC24C|SLC25A1|SLTM|SRSF4|SSH2|SZT2|TEF|TMEM79|TTI1|UBE2R2|WDR81|YPEL3|ZBTB40
SCHERER_PBMC_APSV_WETVAX_AGE_18_40YO_JOINT_TO_VACCINIA_AND_YELLOW_FEVER_UP	MSigDB_C7	0	54	1758	6.09359	2.32111	0	0	-3.16745	0.00153783	0.0170605
SCHERER_PBMC_YF_VAX_AGE_18_40YO_JOINT_TO_VACCINIA_AND_YELLOW_FEVER_UP	MSigDB_C7	0	54	1758	6.09359	2.32111	0	0	-3.16745	0.00153783	0.0170605
antimicrobial humoral immune response mediated by antimicrobial peptide [GoID:GO:0061844; evidenceTypes:IBA|IDA|IEA|IMP]	GeneOntology_BP	0	54	1758	6.09359	2.32111	0	0	-3.16745	0.00153783	0.0170605
Blood_Module-1.3_B_cells (PMID:18631455)	SignatureDB	0	54	1758	6.09359	2.32111	0	0	-3.16745	0.00153783	0.0170605
MYCMAX_02	MSigDB_C3	40	220	1758	24.8257	4.6599	18.1818	1	3.16634	0.00154371	0.0171205	AMPD2|ANKHD1|ANKRD17|ARF6|ATXN7L2|BCL9L|CCDC6|CUTA|DBP|DPAGT1|EPB41|FKBP5|HNRNPA1|HNRNPDL|HOXC4|INO80|IP6K1|IPO13|KANSL3|KMT2A|LEMD2|LSM14A|MAN2A2|MAX|MIDEAS|NOTCH1|PABPC4|POGK|PPP1R9B|PRDM4|PTCH1|RAB35|TGIF2|TMEM109|TOP1|TSC22D2|UBR4|USP36|ZFP91|ZNF296
WP_AMPACTIVATED_PROTEIN_KINASE_AMPK_SIGNALING	MSigDB_C2	15	58	1758	6.54496	2.40524	25.8621	1	3.16614	0.00154474	0.0171265	AKT1|AKT2|CRTC2|EEF2|ELAVL1|FASN|GYS1|MTOR|PIK3CD|PRKAB2|RPTOR|SLC2A4RG|STRADA|TSC1|TSC2
WP_INITIATION_OF_TRANSCRIPTION_AND_TRANSLATION_ELONGATION_AT_THE_HIV1_LTR	MSigDB_C2	10	31	1758	3.49817	1.75996	32.2581	1	3.16523	0.00154961	0.0171288	CREBBP|EP300|HDAC5|HDAC7|MIR943|NFATC3|NFKB1|RELA|SP1|SUPT5H
CREB3L4_TARGET_GENES	MSigDB_C3	164	1169	1758	131.915	10.4045	14.0291	1	3.16531	0.00154917	0.0171288	AARS2|AATF|AGPAT1|AKAP8L|ANP32B|AP2B1|ARHGEF2|ARID1A|ATXN2L|BAG6|BAP1|BAZ1B|BAZ2A|BET1L|BPTF|BRD2|BTAF1|C2CD3|CASP2|CCDC134|CEP164|CLCN6|CLPTM1L|CNOT1|COG4|CRELD1|CRKL|CSAD|CSNK2A1|CSNK2B|CTDNEP1|DCAF7|DCP1A|DDX6|DGCR8|DIAPH1|DIP2B|DNAJC16|DNMT1|EFCAB14|EIF4ENIF1|ERC1|ESYT1|FAM117B|FBXL20|FGD5-AS1|FLYWCH1|FOXP4|FTO|GAPVD1|GATAD2B|GBF1|GLG1|GOLGA3|GSK3B|GTF2F1|HECTD4|HERC1|HIRA|HNRNPA3|INO80|IRGQ|KDM2B|KDM4A|KLHDC10|LINC01089|LMTK2|LRRC14|MAN1B1|MAN2C1|MAP4K2|MAZ|MBTPS1|MCM5|MED15|MTHFR|NDUFS2|NFE2L2|NFX1|NR2C2|OLMALINC|PARP16|PAXIP1|PCBP2|PDXDC1|PEF1|PHYKPL|PIGG|PIGO|PLA2G6|PLEKHG2|PNPLA6|PPP6R1|PRPF8|PRR13|PRR4|PSMF1|PTBP1|PTOV1|PTPRO|PUM1|R3HDM1|R3HDM2|RAB4B|RAB5B|RBSN|RC3H1|REPIN1|RNF44|RUFY1|SAP30L|SETD1B|SETDB1|SF3A2|SF3B1|SF3B3|SFI1|SFPQ|SFXN5|SGSM2|SH3BGRL3|SIPA1L1|SLC12A9|SLC7A6OS|SLC9A3-AS1|SMARCA4|SMG1|SNRNP70|SP1|SP2|SRRT|SYVN1|TADA3|TBC1D14|TCF3|TEPSIN|THRAP3|TICAM1|TM9SF4|TMEM259|TNPO3|TNRC18|TNRC6A|TXLNA|UBE2I|ULK3|UNC93B1|USP21|USP54|VPS52|WNK1|WWP2|ZC3H18|ZC3H4|ZC3H7A|ZFP36|ZFYVE26|ZKSCAN1|ZNF282|ZNF317|ZNF628|ZNF689|ZNF740|ZNF785
MIR6865_3P	MSigDB_C3	10	31	1758	3.49817	1.75996	32.2581	1	3.16523	0.00154961	0.0171288	AKIP1|BTAF1|C6ORF62|CC2D1B|FAM120A|FBRSL1|KDM6B|NSF|SMG7|ZNF720
GCM_TPR	MSigDB_C4	10	31	1758	3.49817	1.75996	32.2581	1	3.16523	0.00154961	0.0171288	ARCN1|DDX39B|DHX9|FUS|KHDRBS1|MEN1|PCBP1|PI4KB|SETDB1|SF1
GSE45365_HEALTHY_VS_MCMV_INFECTION_CD8A_DC_IFNAR_KO_UP	MSigDB_C7	33	172	1758	19.4092	4.12674	19.186	1	3.16595	0.00154578	0.0171288	ARPC1B|BRD3|CTBP1|FOXO1|GRK6|INPPL1|JUND|KCTD13|MAP2K2|MICAL1|MNT|NAA40|NRGN|P4HTM|PABPC3|PCYOX1L|PIGG|PPOX|RASGRP2|REPIN1|RPS6KA1|RSAD1|SCAMP3|SGSM2|SH2D3C|SLC25A6|SPECC1L|TMEM39B|TRAPPC12|TTC31|USP21|VPS52|ZNF862
BAF complex	CORUM	5	9	1758	1.0156	0.948963	55.5556	1	3.1652	0.00154976	0.0171288	ARID1A|SMARCA4|SMARCC1|SMARCC2|SMARCD1
PBAF complex (Polybromo- and BAF containing complex)	CORUM	5	9	1758	1.0156	0.948963	55.5556	1	3.1652	0.00154976	0.0171288	PBRM1|SMARCA4|SMARCC1|SMARCC2|SMARCD1
histone methyltransferase activity (H3-K9 specific) [GoID:GO:0046974; evidenceTypes:IBA|ISS]	GeneOntology_MF	5	9	1758	1.0156	0.948963	55.5556	1	3.1652	0.00154976	0.0171288	ASH1L|EHMT1|EHMT2|SETD5|SETDB1
phosphatidylinositol binding [GoID:GO:0035091; evidenceTypes:IBA|IDA|IEA|IMP|ISS|TAS]	GeneOntology_MF	42	234	1758	26.4055	4.80369	17.9487	1	3.16532	0.0015491	0.0171288	AKT1|ARAP1|ARHGAP9|ATG2A|ATG2B|C2CD2L|DENND1C|EPB41|ESYT1|EXOC8|FLII|GBF1|GGA1|GGA3|GPAA1|GSDMB|HGS|ITPR3|MPPE1|MYO1G|NISCH|NRGN|NUMA1|OSBPL2|PHF12|PITPNM1|RAB35|RUBCN|SAP30L|SLC9A1|SNX19|TECPR1|TLN1|TRPV1|TTPAL|TULP3|VILL|WDR45B|WIPI2|ZFYVE1|ZFYVE19|ZFYVE26
transcription corepressor binding [GoID:GO:0001222; evidenceTypes:IBA|IDA|IEA|IMP|IPI]	GeneOntology_MF	10	31	1758	3.49817	1.75996	32.2581	1	3.16523	0.00154961	0.0171288	CTBP1|EHMT1|EHMT2|HDAC6|PER2|PHF1|PHF12|USP11|WIZ|ZBTB7A
WESTON_VEGFA_TARGETS	MSigDB_C2	2	90	1758	10.156	2.99307	2.22222	0	-3.15968	0.00157941	0.0174132	FOXO1|HCLS1
GSE20366_TREG_VS_NAIVE_CD4_TCELL_DEC205_CONVERSION_UP	MSigDB_C7	9	187	1758	21.1019	4.30083	4.81283	0	-3.15999	0.00157776	0.0174132	ADAM19|CBL|CNR2|CRELD1|CYTH1|DNAJC16|MRNIP|RREB1|VAV2
GSE3982_MAC_VS_TH2_UP	MSigDB_C7	9	187	1758	21.1019	4.30083	4.81283	0	-3.15999	0.00157776	0.0174132	ANKMY1|CHKB|MAPK1|PPFIA1|RAB36|TBC1D5|TSC1|ZKSCAN3|ZZEF1
GSE40274_FOXP3_VS_FOXP3_AND_SATB1_TRANSDUCED_ACTIVATED_CD4_TCELL_UP	MSigDB_C7	2	90	1758	10.156	2.99307	2.22222	0	-3.15968	0.00157941	0.0174132	LPCAT1|SYNPO
GSE5589_LPS_VS_LPS_AND_IL10_STIM_IL6_KO_MACROPHAGE_180MIN_DN	MSigDB_C7	9	187	1758	21.1019	4.30083	4.81283	0	-3.15999	0.00157776	0.0174132	ANKRD40|ARF6|HIPK2|HMG20B|HMGA1|SEMA4B|TMEM248|UBA1|ZYX
organelle envelope lumen [GoID:GO:0031970; evidenceTypes:IBA|IDA|IEA|ISS|TAS]	GeneOntology_CC	2	90	1758	10.156	2.99307	2.22222	0	-3.15968	0.00157941	0.0174132	AGK|PPOX
ribonucleoprotein complex [GoID:GO:1990904; evidenceTypes:HDA|IBA|IC|IDA|IEA|IMP|ISS|NAS|TAS]	GeneOntology_CC	86	558	1758	62.9671	7.33923	15.4122	1	3.15973	0.00157916	0.0174132	ACD|ACTB|ACTN4|AGO3|AKAP17A|AKAP8L|ATXN2|CCDC130|CD2BP2|CELF1|DAZAP1|DDX39B|DDX6|DHX16|DHX35|DHX38|DHX8|DHX9|DYRK1A|EEF2|EIF3A|EIF3CL|EIF4G1|ELAVL1|FTSJ3|FUS|GTF3C1|HDLBP|HNRNPA1|HNRNPA2B1|HNRNPA3|HNRNPD|HNRNPH1|HNRNPH3|HNRNPM|HNRNPU|ILF3|JRK|KRI1|LARP1|LARP4B|LSM14A|LUC7L|LUC7L2|MEPCE|NUP62|PABPC1|PABPC1L|PABPC3|PABPC4|PABPN1|PRPF3|PRPF31|PRPF6|PRPF8|RBM14|RBM28|RBM42|SART1|SF1|SF3A1|SF3A2|SF3B1|SF3B2|SF3B3|SF3B4|SMG6|SMG7|SND1|SNRNP200|SNRNP70|SNRPA|SRP68|SRRM1|SRRM2|SRRT|TNRC6A|U2AF1L4|U2AF2|UPF1|UPF2|WDR37|XAB2|ZC3H18|ZFP36|ZMAT2
GSE33162_UNTREATED_VS_4H_LPS_STIM_HDAC3_HET_MACROPHAGE_DN	MSigDB_C7	34	179	1758	20.1991	4.20892	18.9944	1	3.15938	0.00158103	0.0174149	ABL1|ANKRD17|BAP1|CAMSAP1|CCNL2|CERK|CIC|CNR2|CREBBP|CTDSP2|DIP2B|ELK4|GTPBP1|HERC1|IKBKB|LRIG1|MAP2K7|MEN1|MEPCE|MSL1|PIK3CD|POR|RAB40C|RERE|RREB1|SIX5|SLTM|TAF1C|TEF|TRAPPC12|USP36|YPEL3|ZNF746|ZNF764
GSE7460_TCONV_VS_TREG_THYMUS_UP	MSigDB_C7	34	179	1758	20.1991	4.20892	18.9944	1	3.15938	0.00158103	0.0174149	ABHD14B|ACAP1|ANKRD11|ANKRD13D|ANXA6|AP3D1|APBB3|ARHGDIB|CHD7|CNOT3|CTDSP2|EPB41|FAM102A|FAM78A|FBXO9|GRK6|HP1BP3|IRGQ|LRRC8A|MINK1|NAP1L4|NFE2L2|NSF|NXF1|PPP1R13B|PTPN6|RHOT2|RREB1|SOS1|TMEM63A|TRIM56|ZFP36|ZNF512B|ZNRF3
protein homodimerization activity [GoID:GO:0042803; evidenceTypes:IBA|IDA|IEA|IMP|IPI|ISS|TAS]	GeneOntology_MF	45	592	1758	66.8038	7.55096	7.60135	0	-3.15939	0.00158101	0.0174149	ACTN4|ADD1|AKT1|ARNT|CAMK2G|CHMP4B|CORO1A|DGCR8|DROSHA|ELAVL1|FLNA|G6PD|HPS4|HSP90AB1|IKBKB|IRF3|KMT2A|MAP3K11|MAP3K9|MIGA2|MORC2|MYH9|MYO9B|MZF1|NAA60|PAFAH1B2|PDCD6IP|PSMF1|PTPRO|RAB11FIP3|RAB11FIP4|RELA|RNF40|SFPQ|SMAD3|SP1|SPPL3|STK25|STK4|STUB1|TCF3|TLR9|TRIM8|TSC2|XPNPEP3
HU_FETAL_RETINA_RGC	MSigDB_C8	24	364	1758	41.0753	5.96582	6.59341	0	-3.15923	0.00158186	0.0174186	ACLY|ACTR1A|ATAT1|CDKN2D|DCTN2|DYNC1H1|DYNC1LI2|FASN|GPI|KLC1|LSS|MAP4|MFSD10|PLXNA3|PPP2R1A|RUSC1|SH3BGRL3|SLC38A1|STMN3|TP53I11|TPM3|YWHAG|YWHAZ|ZMIZ1
dendrite [GoID:GO:0030425; evidenceTypes:IBA|IDA|IEA|ISS|NAS|TAS]	GeneOntology_CC	73	460	1758	51.9083	6.68535	15.8696	1	3.15737	0.00159197	0.017519	ABL1|ADNP|APBA3|ARFGEF2|ATXN1L|BCR|BIN1|BPTF|BRD1|CANX|CLSTN1|CNR2|CPLX1|CYBA|DIP2B|DYRK1A|FLNA|FLOT2|FUS|GABBR1|GIGYF2|GNAI2|GNB1|GRIPAP1|GSK3B|HCFC1|HDAC6|HNRNPU|HSP90AB1|HTT|ILK|KCND1|KIF21B|KPNA1|LZTS3|MAF1|MAP1S|MAPK1|MAPK8IP3|MARK2|MARK3|MARK4|MAX|MINK1|MTOR|NPFF|NRGN|NSF|NUMA1|PIAS3|PLEC|PPP1R9B|PPP2R1A|PRKACA|PTCH1|PTK2B|PTPRO|RAB8A|RGS14|RGS8|RPTOR|SARM1|SEMA4F|SFPQ|SIPA1L1|STAU1|STRN4|SYNPO|TRAK1|TRPV1|UCN|UHMK1|ZFYVE27
HOELZEL_NF1_TARGETS_UP	MSigDB_C2	4	120	1758	13.5413	3.45275	3.33333	0	-3.15641	0.00159722	0.0175605	GNAS|SEPTIN6|TMEM74|TRIM44
GSE17974_IL4_AND_ANTI_IL12_VS_UNTREATED_4H_ACT_CD4_TCELL_DN	MSigDB_C7	4	120	1758	13.5413	3.45275	3.33333	0	-3.15641	0.00159722	0.0175605	ADAM19|DCAKD|PROSER3|SLC4A5
IRF4_myeloma_induced_Lymphochip (PMID:18568025)	SignatureDB	4	120	1758	13.5413	3.45275	3.33333	0	-3.15641	0.00159722	0.0175605	PTPN6|SEC61A2|TBC1D14|UBE2H
GSE14415_INDUCED_TREG_VS_FAILED_INDUCED_TREG_DN	MSigDB_C7	8	174	1758	19.6349	4.15039	4.5977	0	-3.15545	0.00160252	0.017597	ECH1|EHBP1L1|FKBP5|LIME1|MICAL1|MTPN|NBEAL2|SRGAP3
GSE20715_WT_VS_TLR4_KO_24H_OZONE_LUNG_UP	MSigDB_C7	8	174	1758	19.6349	4.15039	4.5977	0	-3.15545	0.00160252	0.017597	APBB1IP|LRRK1|NAA60|NFE2L2|PER2|PITRM1|RERE|TOR1AIP2
GSE21546_ELK1_KO_VS_SAP1A_KO_AND_ELK1_KO_DP_THYMOCYTES_UP	MSigDB_C7	8	174	1758	19.6349	4.15039	4.5977	0	-3.15545	0.00160252	0.017597	CMTR1|CTDSP2|GTPBP1|RBM33|SLC25A25-AS1|SP1|TAPBP|TRIM25
GSE42021_CD24INT_VS_CD24LOW_TCONV_THYMUS_DN	MSigDB_C7	8	174	1758	19.6349	4.15039	4.5977	0	-3.15545	0.00160252	0.017597	C11ORF68|CYTH1|GTPBP2|MAP2K7|NAPA|PRKD2|RUSC1|TRANK1
BIOCARTA_HCMV_PATHWAY	MSigDB_C2	7	17	1758	1.91835	1.30389	41.1765	1	3.15493	0.00160536	0.0176119	AKT1|MAP2K2|MAP2K3|MAPK1|NFKB1|RELA|SP1
REACTOME_VXPX_CARGO_TARGETING_TO_CILIUM	MSigDB_C2	7	17	1758	1.91835	1.30389	41.1765	1	3.15493	0.00160536	0.0176119	EXOC3|EXOC4|EXOC7|EXOC8|GBF1|RAB11FIP3|RAB8A
histone H3 deacetylation [GoID:GO:0070932; evidenceTypes:IBA|IDA|IEA|IMP|ISS]	GeneOntology_BP	7	17	1758	1.91835	1.30389	41.1765	1	3.15493	0.00160536	0.0176119	ELK4|HDAC5|HDAC6|HDAC7|PER2|SFPQ|SIRT7
GSE19825_NAIVE_VS_IL2RAHIGH_DAY3_EFF_CD8_TCELL_UP	MSigDB_C7	5	134	1758	15.1211	3.64695	3.73134	0	-3.15456	0.0016074	0.0176126	KIFC2|LAMA5|SIMC1|TET3|TUBB4A
FAN_EMBRYONIC_CTX_ASTROCYTE_2	MSigDB_C8	5	134	1758	15.1211	3.64695	3.73134	0	-3.15456	0.0016074	0.0176126	CAMK2G|GABBR1|KMT2C|PBXIP1|SLC3A2
ZHONG_PFC_MAJOR_TYPES_NPCS	MSigDB_C8	5	134	1758	15.1211	3.64695	3.73134	0	-3.15456	0.0016074	0.0176126	MCM5|NOTCH1|TACC3|TAGLN2|UCP2
TCF3_BL_up (PMID:22885699)	SignatureDB	5	134	1758	15.1211	3.64695	3.73134	0	-3.15456	0.0016074	0.0176126	CLPTM1L|REPIN1|SH2D3C|SYNE2|TCF3
REACTOME_TRANSLATION	MSigDB_C2	12	224	1758	25.2771	4.70146	5.35714	0	-3.15392	0.00161095	0.0176351	AARS1|AARS2|EEF2|EIF3A|EIF4G1|EIF4H|HARS2|PABPC1|SARS2|SEC61A2|SRP68|SRPRA
GSE411_UNSTIM_VS_100MIN_IL6_STIM_MACROPHAGE_DN	MSigDB_C7	35	186	1758	20.989	4.28945	18.8172	1	3.15398	0.0016106	0.0176351	ABL1|ADAM19|ADCK1|AP4B1|ARHGAP9|CALCOCO1|CDK16|CHD1L|CHMP1B|CMTM7|CNR2|DIP2B|EFCAB14|ETV3|GNMT|KLHL36|MBOAT7|MED12|NFRKB|NLRC3|PACS1|PBXIP1|PTPN6|RASSF5|RELA|RGS14|RREB1|SBNO2|TBC1D10C|TBC1D14|TBC1D17|TLE3|TMC6|TNRC18|TRAF3
selective autophagy [GoID:GO:0061912; evidenceTypes:IBA|IDA|IEA|IGI|IMP|ISS|NAS|TAS]	GeneOntology_BP	16	64	1758	7.22203	2.52609	25	1	3.1541	0.00160996	0.0176351	ATG13|ATG2A|ATG2B|CDC37|HDAC6|HTT|KLHL3|LRSAM1|MFN2|RETREG3|TSC2|ULK1|VDAC1|VPS13D|WDR81|WIPI2
WP_TCELL_ANTIGEN_RECEPTOR_TCR_SIGNALING_PATHWAY	MSigDB_C2	20	88	1758	9.93029	2.95982	22.7273	1	3.1537	0.00161212	0.0176371	AKT1|CARD11|CBL|CRKL|IKBKB|MAP2K2|MAP3K14|MAPK1|MIR6837|NFKB1|PDPK1|PLCG1|PRKCD|PTK2B|RAF1|RELA|SOS1|TGFB1|VAV1|WAS
autophagosome [GoID:GO:0005776; evidenceTypes:IBA|IDA|IEA|IMP|ISS]	GeneOntology_CC	20	88	1758	9.93029	2.95982	22.7273	1	3.1537	0.00161212	0.0176371	ATG16L2|ATG9A|HTT|MAP1LC3A|OSBPL7|PLEKHM1|RAB24|TBC1D14|TBC1D17|TBC1D5|TECPR1|TICAM1|TMEM74|ULK1|ULK3|VPS11|WASHC1|WDR81|WIPI2|ZFYVE1
LIAN_LIPA_TARGETS_6M	MSigDB_C2	1	73	1758	8.23763	2.69709	1.36986	0	-3.15269	0.00161776	0.0176879	FKBP5
TSANG_PBMC_FLUVIRIN_PANDEMRIX_ADULT_CORR_WITH_CELL_FREQ_CD27HI_CD38HI_CD20_NEG_PLASMABLASTS_AND_CD38PLUS_OF_IGD_CD27PLUS_MEM_B_CELLS_7DY_POSITIVE	MSigDB_C7	1	73	1758	8.23763	2.69709	1.36986	0	-3.15269	0.00161776	0.0176879	B4GALT3
SENGUPTA_NASOPHARYNGEAL_CARCINOMA_DN	MSigDB_C2	14	248	1758	27.9854	4.94305	5.64516	0	-3.15097	0.0016273	0.0177867	ABHD14B|AGBL2|ANXA11|CCDC17|IFT172|KATNB1|LRG1|P4HTM|PIAS3|POR|RASSF1|TRAK1|TTC21A|VILL
GSE23695_CD57_POS_VS_NEG_NK_CELL_UP	MSigDB_C7	36	193	1758	21.7789	4.36843	18.6528	1	3.14963	0.00163479	0.0178412	ANKHD1|AP1M1|ARHGAP30|ATG16L2|BRD7|BTBD6|CEP41|CERK|CHD1L|CTBP1|CTCF|CYB561D1|EIF4G3|EPS15L1|FAM111A|GRAMD4|HNRNPUL2|INPP5E|MADD|NSD1|OPA3|PBRM1|PIP5K1C|PSMC5|RERE|RGS19|RREB1|SLC12A9|SYNRG|TAF6|TELO2|TXLNA|ZFP91|ZFYVE19|ZNF282|ZNF862
GSE32533_WT_VS_MIR17_KO_ACT_CD4_TCELL_DN	MSigDB_C7	36	193	1758	21.7789	4.36843	18.6528	1	3.14963	0.00163479	0.0178412	AP2B1|ARF3|ATG2A|BAG6|BPTF|BRD4|CCNI|CFL1|CIZ1|CORO7|CYTH1|DAZAP2|DENND6A|ESYT1|FBXO9|GIT2|HP1BP3|KAT6B|MAD1L1|MOB3A|PI4KB|PPP1R7|PRDM10|PTBP3|SLC25A25-AS1|SLTM|SSH2|STRADA|TECPR1|TNFAIP8L1|TPM3|UHMK1|VAV1|ZFYVE26|ZNF407|ZNF512B
GSE37416_12H_VS_48H_F_TULARENSIS_LVS_NEUTROPHIL_UP	MSigDB_C7	36	193	1758	21.7789	4.36843	18.6528	1	3.14963	0.00163479	0.0178412	AREL1|ARHGAP4|BANP|BICRAL|CRTC2|DEF6|ERGIC1|FHOD1|FRYL|GMIP|GNMT|GRIPAP1|HARS2|HIRA|MAP1LC3A|MAP2K3|MAP3K14|MAPK1|MAPKAPK2|MAX|MLF2|MYH9|NFKB1|PLEKHM1|R3HDM4|RAB11FIP4|RASSF5|SIPA1|SIPA1L1|SMURF1|SPI1|STK38|TGIF2|TOP1|USB1|ZNF710
GSE41867_DAY8_VS_DAY15_LCMV_CLONE13_EFFECTOR_CD8_TCELL_UP	MSigDB_C7	36	193	1758	21.7789	4.36843	18.6528	1	3.14963	0.00163479	0.0178412	BSDC1|C15ORF39|CDK10|CRAMP1|CREBBP|DAZAP2|ETS1|FAM168B|HNRNPDL|LEMD2|LRIG2|MAP1LC3A|MED15|MIDEAS|NSF|NXF1|PHC1|PHF21A|PIGS|PPP2R1A|PRDM2|PUM1|RC3H1|RGL2|SAFB2|SF1|SIPA1L3|SLC9A8|SMG1|SMG6|SP1|SPECC1L|TRIM11|USP22|VAMP2|ZNF692
LEE_BMP2_TARGETS_UP	MSigDB_C2	55	696	1758	78.5396	8.15894	7.9023	0	-3.14953	0.00163533	0.0178416	ABHD14B|ANXA6|CALCOCO1|CBX6|CES2|CHD3|CHKB|CLSTN1|CNPPD1|CORO1A|CSAD|CTDSP2|CYB5R3|DAP|DAZAP2|DBP|DMPK|DTX4|FBXL20|FLOT1|FOXO1|H6PD|HDAC5|HK1|INAFM1|IP6K1|LIX1L|LRIG1|LRRK1|MAF1|MAP1LC3A|MKRN1|MXD4|NUMA1|PBXIP1|PKN1|PNPLA7|PTK2B|RERE|RUSC1|SCMH1|SEMA4A|SFT2D2|STARD9|SULT1A1|SUN2|TAPBP|TBC1D17|TEF|TNXB|TRAF5|UAP1L1|UNC93B1|YPEL3|ZFYVE26
acetyltransferase activity [GoID:GO:0016407; evidenceTypes:IBA|IDA|IEA|IMP|ISS|NAS|TAS]	GeneOntology_MF	19	82	1758	9.25323	2.85769	23.1707	1	3.14858	0.00164067	0.0178889	ATAT1|BRPF1|CREBBP|EP300|FASN|HADHA|KAT2A|KAT6A|KAT6B|KAT7|LPCAT1|MCM3AP|MED24|NAA40|NAA60|PAFAH1B2|SRCAP|TADA3|USP22
positive regulation of histone modification [GoID:GO:0031058; evidenceTypes:IBA|IDA|IEA|IGI|IMP|ISS|NAS|TAS]	GeneOntology_BP	19	82	1758	9.25323	2.85769	23.1707	1	3.14858	0.00164067	0.0178889	AKAP8L|BRD4|BRD7|CHTOP|CTBP1|DNMT1|GLYR1|KAT2A|KAT7|KMT2A|PAF1|PAXIP1|PHF1|PRKD2|RNF20|RNF40|RPS6KA4|SART3|TADA2B
endocytic recycling [GoID:GO:0032456; evidenceTypes:IBA|IC|IDA|IEA|IMP|ISS]	GeneOntology_BP	17	70	1758	7.89909	2.64134	24.2857	1	3.14795	0.00164421	0.017922	ARF6|ARHGAP1|DENND1C|GGA3|GRIPAP1|LMTK2|MICALL1|PTPN23|RAB11FIP3|RAB11FIP4|RAB35|RAB8A|SCRIB|VPS35L|VPS39|VPS52|WASHC1
GSE24634_TREG_VS_TCONV_POST_DAY3_IL4_CONVERSION_DN	MSigDB_C7	10	199	1758	22.456	4.43495	5.02513	0	-3.14735	0.00164759	0.0179533	ATRN|BLCAP|COPS7A|HMGCL|SEMA4A|TCIRG1|TRAPPC12|TTC17|VPS11|VPS35L
BOSCO_TH1_CYTOTOXIC_MODULE	MSigDB_C2	3	105	1758	11.8486	3.23132	2.85714	0	-3.14676	0.00165091	0.0179615	ADAM19|RUNX3|STRIP2
REACTOME_RESPIRATORY_ELECTRON_TRANSPORT_ATP_SYNTHESIS_BY_CHEMIOSMOTIC_COUPLING_AND_HEAT_PRODUCTION_BY_UNCOUPLING_PROTEINS	MSigDB_C2	3	105	1758	11.8486	3.23132	2.85714	0	-3.14676	0.00165091	0.0179615	NDUFS2|SDHA|UCP2
GSE40274_FOXP3_VS_FOXP3_AND_XBP1_TRANSDUCED_ACTIVATED_CD4_TCELL_UP	MSigDB_C7	3	105	1758	11.8486	3.23132	2.85714	0	-3.14676	0.00165091	0.0179615	PIGG|ZFYVE19|ZNRF3
VAN_DEN_BIGGELAAR_PBMC_PREVNAR_9MO_INFANT_STIMULATED_VS_UNSTIMULATED_9MO_UP	MSigDB_C7	3	105	1758	11.8486	3.23132	2.85714	0	-3.14676	0.00165091	0.0179615	EEF2KMT|PHF1|WIPF2
TRAVAGLINI_LUNG_PERICYTE_CELL	MSigDB_C8	3	105	1758	11.8486	3.23132	2.85714	0	-3.14676	0.00165091	0.0179615	ADCY3|ARHGDIB|TRIB2
ubiquitin protein ligase binding [GoID:GO:0031625; evidenceTypes:IBA|IDA|IEA|IPI|ISS|NAS]	GeneOntology_MF	46	263	1758	29.678	5.08785	17.4905	1	3.14668	0.00165137	0.0179615	ARRDC1|BAG5|BAG6|CUL4A|CUL9|DAXX|FAF2|FOXO1|GPI|GSK3B|HDAC6|HERC2|HSP90AB1|JAK1|KDM4A|LAPTM5|MAP1LC3A|MFN2|NDUFS2|NPLOC4|PATZ1|PCBP2|PIAS4|POLR2A|PRKACA|PRKAR2A|PTK2B|RELA|RNF20|RNF31|RNF40|SCAMP3|SMAD3|STUB1|TNK2|TRAF3|TRAF5|TRIB2|TRIM28|TRIOBP|USP19|USP7|VCP|WASHC1|YWHAZ|ZNF746
establishment of chromosome localization [GoID:GO:0051303; evidenceTypes:IBA|IDA|IEA|IMP|ISS|NAS]	GeneOntology_BP	18	76	1758	8.57616	2.75168	23.6842	1	3.14642	0.00165281	0.0179717	ACTR2|CHAMP1|CHMP1B|CHMP4B|DCTN2|DYNC1H1|EML3|HNRNPU|KATNB1|KPNB1|MAD1L1|NDEL1|NUMA1|NUP62|PDCD6IP|SEPTIN1|TRAPPC12|VPS4A
hexose metabolic process [GoID:GO:0019318; evidenceTypes:IBA|IC|IDA|IEA|IGI|IMP|ISS|NAS|TAS]	GeneOntology_BP	37	200	1758	22.5688	4.44593	18.5	1	3.14622	0.00165394	0.0179785	AKT1|AKT2|BRAT1|C1QTNF3|CLK2|CRTC2|DGKQ|EP300|FOXK1|FOXK2|G6PD|GALT|GNMT|GPI|GSK3B|H6PD|HECTD4|HK1|INPPL1|KAT2A|MAN2A2|MAN2C1|MST1|MTOR|NISCH|PER2|PFKFB2|PHKG2|POFUT2|PPARA|PPARD|PPP1R3E|SIRT7|SLC25A1|SLC35B4|USP7|ZNF692
TTGCCAA_MIR182	MSigDB_C3	52	306	1758	34.5303	5.48033	16.9935	1	3.14587	0.00165591	0.0179944	AMMECR1L|ARHGDIA|ARHGEF7|ATAT1|ATP2A2|BABAM2|CFL1|CHKB|CLPTM1L|DAZAP2|DENND6A|DYNC1LI2|DYRK1A|EIF3A|ELMO1|EXOC4|FAM78A|FBXW11|FLOT1|GABBR1|GIT2|IP6K1|KDELR1|KDM2B|KHDC4|KLF13|KMT2A|LSM14A|MARK3|MSL2|OCRL|PBX2|PCGF3|PDXDC1|PHF21A|PPP4R3A|RALGAPB|RNF44|SLC44A2|SS18L1|TAF15|TNRC6B|TRIM8|UBE2R2|UBE3C|VASP|VAV2|WASF2|WIPI2|YWHAG|ZFP36|ZNF280B
centrosome [GoID:GO:0005813; evidenceTypes:IBA|IDA|IEA|IMP|ISS|NAS|TAS]	GeneOntology_CC	86	559	1758	63.0799	7.34555	15.3846	1	3.14422	0.00166529	0.0180907	ACTR1A|AKNA|ARHGEF7|ATP6V0D1|BBS1|BICD2|C2CD3|CCDC88B|CCDC88C|CDC25B|CDK5RAP2|CDK5RAP3|CEP164|CEP250|CEP41|CHD3|CHD4|CLASP1|CSNK1D|DCTN1|DCTN2|DENND1C|DHX9|DNM2|DYNC1H1|DYNC1LI2|ERC1|EXOC7|FBXW11|FLII|FLOT1|FRMD8|G6PD|GNAI2|GPAA1|GSK3B|HAUS5|HMBOX1|HNRNPU|HOOK2|IST1|KAT2A|KATNB1|KLHL22|MAD1L1|MAP3K11|MAPKAPK2|MARK4|NAA40|NDEL1|NEK8|NEK9|NFE2L2|NLRC3|NPHP4|NUMA1|NUP62|PCNT|PHF1|PLA2G6|PRKACA|PRKAR2A|RAB11FIP3|RAB11FIP4|RAB8A|RAD23A|RGS14|TACC3|TBCD|TCHP|TESK1|TGIF2|TMEM63A|TRAF5|TUBG2|TUBGCP2|TUBGCP6|UBN1|UBR4|USP20|VPS4A|WDR60|YTHDF2|ZBED1|ZFYVE19|ZFYVE26
MIR4649_3P	MSigDB_C3	32	166	1758	18.7321	4.05491	19.2771	1	3.14397	0.00166673	0.0180954	ANKRD23|ANKRD40|BAZ2A|CEP164|ERGIC1|FBRSL1|GPI|HDAC7|IRGQ|KDM2A|LENG8|LRIG2|MAVS|MIDEAS|MLF2|NFATC3|NXF1|ORAI2|PHKG2|PPM1F|PRR14L|RBM14|RFX7|SCAMP2|SGSM2|STIM1|STRADA|TSPOAP1|UBE2I|UBN1|UGGT1|ZMAT2
GSE3920_IFNB_VS_IFNG_TREATED_ENDOTHELIAL_CELL_DN	MSigDB_C7	32	166	1758	18.7321	4.05491	19.2771	1	3.14397	0.00166673	0.0180954	ACLY|ADD1|APBB1IP|ARHGAP1|CDC25B|COG7|DHX16|EHMT1|EIF4G1|FAM111A|GBF1|HIRA|HNRNPUL1|HP1BP3|JAK1|MDC1|MEN1|MSL1|NCOR2|NUMA1|NUP210|PKN1|PPDPF|PTCH1|SDHA|SLC35B4|SPI1|SPPL3|SYNRG|TAF6|UBTF|XPO6
RACTNNRTTTNC_UNKNOWN	MSigDB_C3	23	107	1758	12.0743	3.26174	21.4953	1	3.14371	0.00166818	0.0181001	ABCC5|APBA3|ARHGAP9|C8ORF82|CEP41|CHMP4B|CTCF|DCAF1|EIF4G1|HMBOX1|HOXC4|IPO13|JAK1|MED15|PNPLA6|PRAF2|RANBP10|RNF220|SAP130|SHKBP1|SUPT6H|SYMPK|TNRC6A
nucleus organization [GoID:GO:0006997; evidenceTypes:IBA|IDA|IEA|IMP|ISS|TAS]	GeneOntology_BP	23	107	1758	12.0743	3.26174	21.4953	1	3.14371	0.00166818	0.0181001	AKAP8L|BIN1|CHMP1B|CHMP4B|CTDNEP1|DCTN1|DMPK|ETS1|HIPK2|LEMD2|NDEL1|NUMA1|NUP153|NUP205|PDCD6IP|PLEC|SF1|SRPK2|SUN2|TMEM170A|UBE2I|USP36|VPS4A
regulation of intracellular transport [GoID:GO:0032386; evidenceTypes:HMP|IBA|IDA|IEA|IGI|IMP|ISS|NAS|TAS]	GeneOntology_BP	51	299	1758	33.7404	5.41852	17.0569	1	3.14143	0.00168128	0.0182254	AKAP8L|AKT2|ANP32B|ARF1|ARHGAP1|ATG13|BAP1|CAPN10|DHX9|DYNC1H1|FLNA|GRIPAP1|GSK3B|HCLS1|HPS4|HSP90AB1|IWS1|KHDRBS1|MAP2K2|MAPK1|MAVS|MSN|MYO1C|NDEL1|NPEPPS|NUMA1|NUP153|NUP214|NUP62|OS9|PCNT|PRKACA|PRKCD|PTPN23|RAC2|RAPGEF3|RIPOR1|RNF31|SIRT7|SMAD3|SREBF2|SUFU|SUPT6H|TGFB1|TM9SF4|TRIM28|UHMK1|USP36|USP7|VAMP2|VPS11
dendritic tree [GoID:GO:0097447; evidenceTypes:IBA|IDA|IEA|ISS|NAS|TAS]	GeneOntology_CC	73	461	1758	52.0212	6.69239	15.8351	1	3.14023	0.00168815	0.0182943	ABL1|ADNP|APBA3|ARFGEF2|ATXN1L|BCR|BIN1|BPTF|BRD1|CANX|CLSTN1|CNR2|CPLX1|CYBA|DIP2B|DYRK1A|FLNA|FLOT2|FUS|GABBR1|GIGYF2|GNAI2|GNB1|GRIPAP1|GSK3B|HCFC1|HDAC6|HNRNPU|HSP90AB1|HTT|ILK|KCND1|KIF21B|KPNA1|LZTS3|MAF1|MAP1S|MAPK1|MAPK8IP3|MARK2|MARK3|MARK4|MAX|MINK1|MTOR|NPFF|NRGN|NSF|NUMA1|PIAS3|PLEC|PPP1R9B|PPP2R1A|PRKACA|PTCH1|PTK2B|PTPRO|RAB8A|RGS14|RGS8|RPTOR|SARM1|SEMA4F|SFPQ|SIPA1L1|STAU1|STRN4|SYNPO|TRAK1|TRPV1|UCN|UHMK1|ZFYVE27
MIR578	MSigDB_C3	6	147	1758	16.5881	3.81815	4.08163	0	-3.13924	0.00169387	0.0183452	ABCD4|DCAF1|HIPK2|PAFAH1B2|SMAP2|ZNF398
CSR_LATE_UP.V1_UP	MSigDB_C6	6	147	1758	16.5881	3.81815	4.08163	0	-3.13924	0.00169387	0.0183452	CASP2|FKBP1A|GYS1|MAZ|POLD1|TOMM34
MODULE_129	MSigDB_C4	9	186	1758	20.989	4.28945	4.83871	0	-3.13827	0.00169947	0.0183834	CELSR1|CNR2|DPAGT1|KMT2A|PIAS3|PRR4|SMAD3|SYNE2|ZP3
GSE16451_CTRL_VS_WEST_EQUINE_ENC_VIRUS_IMMATURE_NEURON_CELL_LINE_DN	MSigDB_C7	9	186	1758	20.989	4.28945	4.83871	0	-3.13827	0.00169947	0.0183834	AARS1|AKIP1|HTT|IFT172|METTL2B|MYO1C|NICN1|PRPF31|ZNF580
GSE17721_PAM3CSK4_VS_GADIQUIMOD_16H_BMDC_DN	MSigDB_C7	9	186	1758	20.989	4.28945	4.83871	0	-3.13827	0.00169947	0.0183834	ERGIC1|IKZF1|KAT6A|MOB2|SAFB|SRPRA|UAP1L1|USB1|USP20
GSE41867_DAY8_VS_DAY15_LCMV_CLONE13_EFFECTOR_CD8_TCELL_DN	MSigDB_C7	9	186	1758	20.989	4.28945	4.83871	0	-3.13827	0.00169947	0.0183834	DCTN2|EFCAB14|GPI|HOOK2|LIN37|MAP2K2|MAP4|PRPF31|ZFYVE19
GSE34205_HEALTHY_VS_RSV_INF_INFANT_PBMC_UP	MSigDB_C7	33	173	1758	19.522	4.13858	19.0751	1	3.13681	0.00170799	0.01847	ARAP1|ARHGAP30|ARHGAP9|BPNT2|CBX7|CEP104|CLSTN1|CNNM3|DBP|DENND11|GLG1|GSE1|HIPK2|MAPK1|MAST3|MXD4|NUMA1|PABPC4|POTEKP|PPP1R3E|RGS19|SFI1|SNRNP70|STMN3|SUN2|TAF3|TBC1D10C|TRIM28|TTC31|UBN1|UVSSA|ZNF264|ZNF785
MIR4673	MSigDB_C3	25	120	1758	13.5413	3.45275	20.8333	1	3.13643	0.00171019	0.0184826	ACTR1A|AP4B1|BAGE2|BCR|BICD2|CCNL2|CNNM3|DELE1|FBXW4|GCC1|IRGQ|LSM14A|MAF1|MNT|MRTFA|PDAP1|PHF21A|RANBP10|SETD5|SLC35B4|SRPRA|TEX261|TNK2|ZMAT2|ZSCAN22
cellular protein complex disassembly [GoID:GO:0043624; evidenceTypes:IBA|IDA|IEA|IMP|ISS|NAS|TAS]	GeneOntology_BP	25	120	1758	13.5413	3.45275	20.8333	1	3.13643	0.00171019	0.0184826	ADD1|ARHGEF2|CAMSAP1|CAPZB|CARMIL2|CFL1|CLASP1|FLII|GAK|HDAC6|KATNB1|MAP1S|MICAL1|MTPN|NAPA|NSF|PPP1R9B|SH3GL1|SPTAN1|STMN3|TRIOBP|UPF1|VILL|VPS4A|WDR1
MODULE_8	MSigDB_C4	27	396	1758	44.6863	6.21599	6.81818	0	-3.13567	0.00171464	0.018525	ABCF1|ACTR2|ADNP|CTCF|DDX42|DHX9|DNM2|DNMT1|E2F3|HNRNPA0|ILF3|ITPR3|KIF21B|MAP2K3|MARF1|NDUFS2|NFE2L2|NUP153|NUP205|SEC24C|SLC25A1|SLC29A1|SLC4A2|SLC7A5|SMARCA4|STAU1|ZYX
chr6q25	MSigDB_C1	0	53	1758	5.98074	2.2996	0	0	-3.13234	0.00173419	0.018668
LIANG_SILENCED_BY_METHYLATION_2	MSigDB_C2	0	53	1758	5.98074	2.2996	0	0	-3.13234	0.00173419	0.018668
ONDER_CDH1_TARGETS_3_DN	MSigDB_C2	0	53	1758	5.98074	2.2996	0	0	-3.13234	0.00173419	0.018668
REACTOME_RAP1_SIGNALLING	MSigDB_C2	6	13	1758	1.46697	1.14037	46.1538	1	3.13172	0.00173785	0.018668	PRKACA|RAF1|RAPGEF3|RASGRP2|SIPA1|YWHAZ
REACTOME_RUNX3_REGULATES_NOTCH_SIGNALING	MSigDB_C2	6	13	1758	1.46697	1.14037	46.1538	1	3.13172	0.00173785	0.018668	CREBBP|EP300|KAT2A|MAML1|NOTCH1|RUNX3
REACTOME_TRAF3_DEPENDENT_IRF_ACTIVATION_PATHWAY	MSigDB_C2	6	13	1758	1.46697	1.14037	46.1538	1	3.13172	0.00173785	0.018668	CREBBP|EP300|IRF3|MAVS|TRAF3|TRIM25
GSE13547_CTRL_VS_ANTI_IGM_STIM_ZFX_KO_BCELL_2H_DN	MSigDB_C7	7	160	1758	18.0551	3.98173	4.375	0	-3.13285	0.00173117	0.018668	DDX56|DEDD|EXOC3|GRIPAP1|NDUFS2|PITRM1|RING1
GSE15330_MEGAKARYOCYTE_ERYTHROID_VS_GRANULOCYTE_MONOCYTE_PROGENITOR_UP	MSigDB_C7	8	173	1758	19.522	4.13858	4.62428	0	-3.13306	0.00172993	0.018668	ECH1|MICAL1|MTPN|NBEAL2|PRKAR2A|PRR13|UAP1L1|ZYX
GSE2405_0H_VS_12H_A_PHAGOCYTOPHILUM_STIM_NEUTROPHIL_DN	MSigDB_C7	8	173	1758	19.522	4.13858	4.62428	0	-3.13306	0.00172993	0.018668	ABL1|ANKS1A|ATAT1|INTS1|LIG1|PPP1R10|PYCR2|ZNF764
GSE29164_UNTREATED_VS_CD8_TCELL_AND_IL12_TREATED_MELANOMA_DAY7_DN	MSigDB_C7	8	173	1758	19.522	4.13858	4.62428	0	-3.13306	0.00172993	0.018668	AKT1|AP1B1|FAM98C|PRAF2|PTOV1|RAB11FIP4|RAB8A|SGSM3
CHD-type complex [GoID:GO:0090545; evidenceTypes:IBA|IDA|IPI|ISS|NAS]	GeneOntology_CC	6	13	1758	1.46697	1.14037	46.1538	1	3.13172	0.00173785	0.018668	CHD3|CHD4|CSNK2A1|GATAD2A|GATAD2B|MTA1
NuRD complex [GoID:GO:0016581; evidenceTypes:IBA|IDA|IPI|ISS|NAS]	GeneOntology_CC	6	13	1758	1.46697	1.14037	46.1538	1	3.13172	0.00173785	0.018668	CHD3|CHD4|CSNK2A1|GATAD2A|GATAD2B|MTA1
mitochondrial large ribosomal subunit [GoID:GO:0005762; evidenceTypes:IBA|IDA]	GeneOntology_CC	0	53	1758	5.98074	2.2996	0	0	-3.13234	0.00173419	0.018668
organellar large ribosomal subunit [GoID:GO:0000315; evidenceTypes:IBA|IDA]	GeneOntology_CC	0	53	1758	5.98074	2.2996	0	0	-3.13234	0.00173419	0.018668
protein-containing complex binding [GoID:GO:0044877; evidenceTypes:HDA|IBA|IDA|IEA|IMP|IPI|ISS|NAS|TAS]	GeneOntology_MF	158	1124	1758	126.837	10.2182	14.0569	1	3.13256	0.00173289	0.018668	ABL1|ABL2|ACD|ACTB|ACTN4|ACTR2|ADD1|ANXA11|ANXA6|AP2B1|ARID1A|ARPC1B|ATP6V0D1|BAG6|BICD2|BIN1|BRD4|CABIN1|CAMSAP1|CAPZB|CARMIL2|CD2BP2|CFL1|CHD4|CORO1A|CORO1B|CORO7|COTL1|CSNK2B|DCTN2|DDX39B|DHX9|DNM2|EEF2|EIF4G1|EIF4H|EPB41|FBXW11|FERMT3|FHOD1|FKBP1A|FLII|FLNA|FLNB|FMNL1|GATAD2B|GGA3|GLYR1|GNAI2|GNAS|GNB1|GNB2|GTF2F1|GTPBP6|HADHA|HCLS1|HDAC6|HIRA|HMBOX1|HNRNPU|HP1BP3|HSP90AB1|ILK|IST1|ITGA10|KAT6B|KATNB1|KHDRBS1|LAMA5|LARP1|LASP1|MAP1S|MARF1|MAX|MED24|MICAL1|MLLT6|MTHFR|MTOR|MYH9|MYO1C|MYO1G|NAP1L4|NAPA|NCKAP1L|NCKIPSD|NCOR2|NDEL1|NISCH|NOMO1|NSF|NUMA1|NUP62|PAFAH1B2|PDPK1|PEX6|PPARA|PPP1R9B|PRPF31|PRPF6|PSMF1|PTCH1|PTK2B|PWWP3A|RAD23A|RAF1|RC3H1|RELA|RNF169|RNF4|RNF40|RPTOR|SAP30L|SCAP|SEC61A2|SF3B3|SIN3A|SMAD3|SMARCA4|SMARCC1|SMARCC2|SMARCD2|SMG6|SMURF1|SND1|SPATA2|SRP68|SRPRA|SRRT|STRN4|SUPT16H|SUPT6H|SYNE2|SYNE3|TAPBP|TBC1D5|TELO2|TLN1|TNXB|TPM3|TRIOBP|TSC1|TULP3|UHMK1|ULK1|VAMP2|VCP|VDAC1|VILL|VPS4A|WASF2|WDR1|WDR45B|WIZ|XPC|YTHDF1|ZC3H18|ZFP36
transferase activity, transferring alkyl or aryl (other than methyl) groups [GoID:GO:0016765; evidenceTypes:EXP|IBA|IDA|IEA|ISS|TAS]	GeneOntology_MF	0	53	1758	5.98074	2.2996	0	0	-3.13234	0.00173419	0.018668
histone H3-K14 acetylation [GoID:GO:0044154; evidenceTypes:IBA|IDA|IEA|IMP|ISS]	GeneOntology_BP	6	13	1758	1.46697	1.14037	46.1538	1	3.13172	0.00173785	0.018668	BRD1|BRPF1|BRPF3|KAT2A|KAT7|KMT2A
histone H3-K36 methylation [GoID:GO:0010452; evidenceTypes:IBA|IDA|IMP|ISS]	GeneOntology_BP	6	13	1758	1.46697	1.14037	46.1538	1	3.13172	0.00173785	0.018668	ASH1L|BRD4|IWS1|NSD1|PAXIP1|SETD5
Neutrophil_Newman (PMID:25822800)	SignatureDB	0	53	1758	5.98074	2.2996	0	0	-3.13234	0.00173419	0.018668
MIR10394_5P	MSigDB_C3	30	153	1758	17.2652	3.89454	19.6078	1	3.13143	0.00173959	0.0186811	ACIN1|ANKRD17|ANKS1A|AP2A2|ARF6|ATXN1L|CUL4A|ENGASE|FAM120A|FAM168B|KAT7|LSM14A|MLXIP|NCKIPSD|ORAI2|PLAGL2|POM121|PPARD|PPIF|PPP4R3A|PTBP1|RAPGEF1|SRGAP3|STAU1|SUFU|TMEM248|USB1|USP20|ZNF592|ZNF862
MIR6891_5P	MSigDB_C3	22	101	1758	11.3973	3.16958	21.7822	1	3.13125	0.00174064	0.0186867	ARID1A|CBL|CHD4|FRYL|HNRNPH1|KAT6A|KMT2A|MAX|NHEJ1|OXSR1|PAFAH1B2|PHACTR4|PPP6C|PRR13|PYCR2|RAB8A|RETREG3|RUSC1|SON|UBE2Q1|ZBTB7A|ZKSCAN1
GSE14308_TH2_VS_TH17_DN	MSigDB_C7	34	180	1758	20.312	4.22052	18.8889	1	3.13089	0.00174278	0.0186927	ACAP1|AKNA|ANKRD11|ATP6V0D1|CAPN15|CDKAL1|CLASRP|EIF4ENIF1|EML3|ETS1|GPI|JAK1|KANSL3|NCKAP1L|NDEL1|NDUFS2|NXF1|PAN2|PDPR|PHF1|POLR2A|PPM1F|PRDM2|PTPRA|RANBP10|RUNDC1|SDHA|SIRT7|TBC1D24|TCF3|TMEM175|TMEM44|WDR81|WNK1
GSE22886_IGM_MEMORY_BCELL_VS_BM_PLASMA_CELL_UP	MSigDB_C7	34	180	1758	20.312	4.22052	18.8889	1	3.13089	0.00174278	0.0186927	ABCA7|ARHGAP45|ARHGDIB|BIN1|BRD3|CDKN2D|CFL1|CORO1A|DENND4B|ESYT1|FAM111A|GABBR1|HMBOX1|HSP90AB1|IKBKB|INPP5D|KAT6A|KIF21B|LSP1|NOTCH2NLA|NSUN5P2|PIK3CD|PLCXD1|RASGRP2|SF3A2|SIPA1|SLC24A1|STAT6|STK24|STRADA|SUPT16H|SYNRG|TRIB2|TTC31
GSE3994_WT_VS_PAC1_KO_ACTIVATED_MAST_CELL_DN	MSigDB_C7	34	180	1758	20.312	4.22052	18.8889	1	3.13089	0.00174278	0.0186927	AP1B1|ARAP1|ARHGEF7|ATG16L2|ATG2A|CEP164|CHD7|CPNE1|CSNK1D|EVL|EXOC4|GGT7|IL20RB|JAK3|LASP1|NEK8|NFE2L2|NISCH|PAN2|PI4KA|PSMF1|PTK2B|RBM10|SBNO2|SEC24C|SH3GL1|STIM1|SYNE2|TRIM66|TRRAP|TYK2|VPS39|WIPF2|ZBTB25
KONDO_PROSTATE_CANCER_WITH_H3K27ME3	MSigDB_C2	2	89	1758	10.0431	2.97649	2.24719	0	-3.13048	0.00174522	0.0186963	ELMO1|RNF220
WINTER_HYPOXIA_UP	MSigDB_C2	2	89	1758	10.0431	2.97649	2.24719	0	-3.13048	0.00174522	0.0186963	PPARD|RNPS1
DESCARTES_FETAL_LIVER_VASCULAR_ENDOTHELIAL_CELLS	MSigDB_C8	2	89	1758	10.0431	2.97649	2.24719	0	-3.13048	0.00174522	0.0186963	FAM102A|TP53I11
MyD88_NFKB_HBL1 (PMID:21179087)	SignatureDB	2	89	1758	10.0431	2.97649	2.24719	0	-3.13048	0.00174522	0.0186963	TAGLN2|TMEM109
GSE21670_UNTREATED_VS_TGFB_TREATED_CD4_TCELL_UP	MSigDB_C7	4	119	1758	13.4285	3.43844	3.36134	0	-3.13033	0.00174608	0.0186999	C2ORF42|EIF1AD|GPAT4|IKZF1
LAKE_ADULT_KIDNEY_C20_COLLECTING_DUCT_INTERCALATED_CELLS_TYPE_A_CORTEX	MSigDB_C8	5	133	1758	15.0083	3.63344	3.7594	0	-3.12962	0.00175034	0.0187398	BRAF|FOXO1|HIPK2|RERE|TBC1D14
PID_P53_REGULATION_PATHWAY	MSigDB_C2	14	53	1758	5.98074	2.2996	26.4151	1	3.12784	0.00176094	0.0188477	ABL1|AKT1|CREBBP|CSNK1D|CSNK1G2|DAXX|E4F1|EP300|GSK3B|HIPK2|PRKCD|RASSF1|TRIM28|USP7
MIR380_3P	MSigDB_C3	10	198	1758	22.3432	4.42393	5.05051	0	-3.12619	0.00177087	0.0189317	ARAF|ATXN2L|EXOC7|FAN1|NISCH|RC3H1|RNF44|SMURF1|TRIM41|ZNF720
MIR4267	MSigDB_C3	35	187	1758	21.1019	4.30083	18.7166	1	3.12609	0.00177145	0.0189317	ABCF1|BRD8|BSDC1|DCAF7|DGKQ|FAM53B|FCHSD1|HIVEP3|KCND1|KDM2A|L3MBTL2|LASP1|LENG8|LRRK1|MAST3|MBD6|PLEKHM1|PPP1R9B|PRKX|PTPRO|RAB11FIP3|RANBP10|RNF169|RREB1|SEC24C|SFMBT1|SMARCC1|SMG7|STK4|STRIP2|TEF|TOMM34|TRAF3|WIPI2|ZNF609
GSE19401_UNSTIM_VS_RETINOIC_ACID_AND_PAM2CSK4_STIM_FOLLICULAR_DC_UP	MSigDB_C7	35	187	1758	21.1019	4.30083	18.7166	1	3.12609	0.00177145	0.0189317	AKT1|ATF6B|ATP2A3|ATP6V0D1|CALCOCO1|CARM1|CBL|DCTN1|DPAGT1|DVL3|MAP4K2|MED24|MFSD10|OS9|PBXIP1|PHF21A|PHKG2|PIP5K1C|PRKX|PTK2B|PTPRO|RAC2|SCAMP3|SLC22A5|SMARCC1|TADA3|TBCD|TCF20|TECR|TRANK1|UCP2|VEGFB|VILL|WWP2|XPC
AIZARANI_LIVER_C2_KUPFFER_CELLS_1	MSigDB_C8	10	198	1758	22.3432	4.42393	5.05051	0	-3.12619	0.00177087	0.0189317	ARPC1B|CD37|COTL1|HCLS1|LAPTM5|PABPC1|PABPC4|POU2F2|SMAP2|UCP2
protein-containing complex localization [GoID:GO:0031503; evidenceTypes:IBA|IC|IDA|IEA|IMP|ISS|TAS]	GeneOntology_BP	35	187	1758	21.1019	4.30083	18.7166	1	3.12609	0.00177145	0.0189317	AKAP8L|ALKBH5|AP2B1|AP3D1|CHTOP|CLSTN1|CPLX1|DDX39B|EXOC3|GRIPAP1|HNRNPA2B1|HNRNPU|IFT122|IFT172|IWS1|MCM3AP|NUP214|NXF1|PABPN1|RAB8A|RBM15B|RCC2|SCRIB|SFPQ|SMG1|SMG6|SMG7|SUPT6H|TSC1|TTC21A|UPF1|UPF2|VAMP2|WDR60|YTHDC1
LUI_THYROID_CANCER_CLUSTER_2	MSigDB_C2	12	42	1758	4.73946	2.04782	28.5714	1	3.12434	0.00178207	0.0190394	ACADVL|CRELD1|ELMO1|HECTD4|HIC2|PAN2|PATZ1|PI4KA|PPP1R13B|RAPGEF3|TP53I11|TULP3
plasma membrane bounded cell projection [GoID:GO:0120025; evidenceTypes:IBA|IC|IDA|IEA|IMP|ISS|NAS|TAS]	GeneOntology_CC	221	1635	1758	184.5	12.1042	13.5168	1	3.12372	0.00178581	0.0190737	ABCA7|ABL1|ACAP3|ACTB|ACTN4|ACTR2|ADCY3|ADNP|AGBL2|AKT1|AKT2|ANKS1A|AP3B1|AP3D1|AP3M1|APBA3|APBB1IP|ARF1|ARF6|ARFGEF2|ARHGAP35|ARHGAP4|ARHGAP45|ARHGEF2|ARHGEF7|ATAT1|ATP1A1|ATP2A2|ATP6V0D1|ATXN1L|BBS1|BCR|BIN1|BPTF|BRD1|C2CD3|CAMK2G|CANX|CAPZB|CARMIL2|CATSPER2|CBL|CDHR1|CDK10|CDK16|CEP104|CEP164|CEP250|CEP41|CFL1|CLSTN1|CNR2|CORO1A|CORO1B|CPLX1|CROCCP2|CSNK1D|CSNK2B|CYBA|DCTN1|DCTN2|DDX6|DEF6|DGKZ|DIAPH1|DIP2B|DNAH1|DNHD1|DNM2|DYNC1H1|DYRK1A|ERC1|EVL|EXOC3|EXOC4|EXOC7|EXOC8|FAM168B|FBXW11|FHOD1|FLNA|FLNB|FLOT1|FLOT2|FMNL1|FUS|GABBR1|GIGYF2|GNAI2|GNB1|GPI|GRIPAP1|GSK3B|HCFC1|HDAC6|HNRNPA3|HNRNPU|HSP90AB1|HTT|IFT122|IFT172|ILK|INPP5E|INPPL1|IQCE|KATNB1|KCND1|KIAA1549|KIF21B|KLC1|KPNA1|LMTK2|LRIG2|LZTS3|MADD|MAF1|MAP1S|MAP4|MAPK1|MAPK8IP3|MARK2|MARK3|MARK4|MAX|MFSD10|MICAL1|MINK1|MSN|MTOR|MTPN|MYH9|MYO1C|MYO1G|NDEL1|NEDD9|NEK8|NF2|NPFF|NPHP4|NRGN|NSF|NUMA1|OCRL|PABPC1|PEX6|PHACTR4|PIAS3|PIEZO1|PIP5K1C|PLA2G6|PLCG1|PLEC|POLG|PPP1R9B|PPP2R1A|PRKACA|PRKAR2A|PRR12|PSD4|PTCH1|PTK2B|PTPN23|PTPN9|PTPRO|RAB35|RAB8A|RAC2|RAF1|RAPGEF3|RASGRP2|RGS14|RGS8|RNF38|RNF40|RPTOR|SARM1|SCRIB|SEMA4F|SEPTIN6|SFPQ|SH2D3C|SIPA1L1|SLC22A5|SLC26A6|SLC27A4|SLC38A1|SLC7A5|SLC9A1|SMURF1|STAU1|STMN3|STRN4|SUFU|SYNE2|SYNPO|SYTL1|TBC1D10C|TBC1D24|TESK1|TGFB1|TLN1|TRAK1|TRIOBP|TRPV1|TSC1|TSPOAP1|TTC21A|TTLL1|TTLL3|TUBB4A|TULP3|UBE2Q1|UCN|UHMK1|ULK1|ULK3|VAMP2|VASP|WASF2|WDR60|ZFYVE27
GSE42088_UNINF_VS_LEISHMANIA_INF_DC_24H_UP	MSigDB_C7	36	194	1758	21.8918	4.37959	18.5567	1	3.12231	0.00179438	0.0191594	ACAP1|AMPD2|ARHGAP4|ARHGAP45|ATG2A|CD37|CERK|COTL1|CSAD|CSNK1G2|INPP5D|IQSEC1|JUND|KAT6B|MAN2A2|MINK1|MPPE1|NEDD9|PCBP2|PPM1F|PTK2B|RAB11FIP1|RUNX3|SF3B1|SGSM2|SIPA1|SLC2A4RG|SUGP2|TLE5|TNRC6B|TRABD|TRAK1|TYK2|ZBED1|ZFP36|ZXDC
MIR32_3P	MSigDB_C3	19	305	1758	34.4175	5.47155	6.22951	0	-3.1222	0.00179503	0.0191606	BRPF3|EIF3A|EP300|INPPL1|KCTD13|LARP4B|NUP205|PAPOLA|PAXIP1|PHYKPL|POM121|PPP1R15B|PPP6C|SIMC1|SLC38A1|SMG1|SRRM1|USF3|USP24
GCAAAAA_MIR129	MSigDB_C3	31	160	1758	18.0551	3.98173	19.375	1	3.12211	0.0017956	0.0191609	ABCC5|AGO3|AP3B1|ARNT|BPTF|CBX7|CHD7|DDX6|EIF4G3|EP300|ETS1|GLYR1|HIC2|HNRNPA1|HOXC4|ILF3|KDM2A|NPEPPS|NR2C2|PHF12|PHF21A|PLCG1|SEC14L1|SFMBT1|SLTM|SUN2|TGIF2|UBE2R2|VCP|ZMAT2|ZNF609
MIR1250_3P	MSigDB_C3	32	450	1758	50.7799	6.61447	7.11111	0	-3.12198	0.00179641	0.0191639	ARFGEF2|ATG2B|BIN1|BRD1|CHKB|CNOT4|ERICH1|FAM117B|FAM120A|FKBP1A|HMBOX1|HOXC4|LARP4B|NCOA5|PDCD6IP|POGK|PRDM10|PRKAB2|PTBP3|PUM2|RAB11FIP4|RC3H1|RERE|SFSWAP|TOR1AIP2|TRAPPC10|UBE4A|USP10|ZBTB39|ZKSCAN1|ZNF512|ZNRF3
BLANCO_MELO_COVID19_SARS_COV_2_INFECTION_A594_CELLS_UP	MSigDB_C2	1	72	1758	8.12478	2.67864	1.38889	0	-3.12108	0.00180192	0.0191823	RASGRP2
HELLEBREKERS_SILENCED_DURING_TUMOR_ANGIOGENESIS	MSigDB_C2	1	72	1758	8.12478	2.67864	1.38889	0	-3.12108	0.00180192	0.0191823	UCP2
MCLACHLAN_DENTAL_CARIES_DN	MSigDB_C2	1	72	1758	8.12478	2.67864	1.38889	0	-3.12108	0.00180192	0.0191823	PER2
XU_HGF_TARGETS_REPRESSED_BY_AKT1_DN	MSigDB_C2	1	72	1758	8.12478	2.67864	1.38889	0	-3.12108	0.00180192	0.0191823	ENGASE
MODULE_297	MSigDB_C4	1	72	1758	8.12478	2.67864	1.38889	0	-3.12108	0.00180192	0.0191823	FASN
MODULE_357	MSigDB_C4	1	72	1758	8.12478	2.67864	1.38889	0	-3.12108	0.00180192	0.0191823	FASN
DESCARTES_FETAL_CEREBRUM_ASTROCYTES	MSigDB_C8	1	72	1758	8.12478	2.67864	1.38889	0	-3.12108	0.00180192	0.0191823	LRIG1
REACTOME_ANCHORING_OF_THE_BASAL_BODY_TO_THE_PLASMA_MEMBRANE	MSigDB_C2	21	95	1758	10.7202	3.07459	22.1053	1	3.12031	0.00180662	0.0192266	ACTR1A|C2CD3|CDK5RAP2|CEP164|CEP250|CEP41|CLASP1|CSNK1D|DCTN1|DCTN2|DYNC1H1|HAUS5|MARK4|NPHP4|PCNT|PPP2R1A|PRKACA|RAB8A|SFI1|TUBB4A|YWHAG
AACTGGA_MIR145	MSigDB_C3	38	208	1758	23.4716	4.5328	18.2692	1	3.11741	0.0018245	0.0194053	ACTB|ADAM19|AKIP1|AP1G1|ATXN2|BAZ2A|BCR|BRD8|CHKB|DYRK1A|ELMO1|FLNB|FOXO1|GGT7|HIC2|INO80|KDM2B|LARP4B|LENG8|NEDD9|P4HTM|PAN2|PHRF1|PLAGL2|PRRC2C|RASSF5|RNF31|RREB1|SCAMP3|SEC31B|SMAD3|SRGAP3|SSH2|TAGLN2|TM9SF4|YTHDC1|YTHDF2|ZFYVE26
positive regulation of cytoskeleton organization [GoID:GO:0051495; evidenceTypes:IBA|IC|IDA|IEA|IGI|IMP|ISS|NAS|TAS]	GeneOntology_BP	38	208	1758	23.4716	4.5328	18.2692	1	3.11741	0.0018245	0.0194053	ABL1|ACTR2|ARF1|ARF6|ARPC1B|BIN1|CARMIL2|CDK5RAP2|CLASP1|CORO1A|CORO1B|DCTN1|DYNC1H1|EVL|FCHSD1|FHOD1|FLNA|HCLS1|KATNB1|MTOR|MYO1C|NCKAP1L|NF2|NUMA1|NUP62|PLXNA3|PPM1F|PTK2B|RAPGEF3|SMAD3|SYNPO|TESK1|TSC1|VASP|WAS|WASF2|WASHC1|WDR1
GSE16451_CTRL_VS_WEST_EQUINE_ENC_VIRUS_MATURE_NEURON_CELL_LINE_DN	MSigDB_C7	9	185	1758	20.8762	4.27804	4.86486	0	-3.1165	0.00183013	0.0194419	HDAC6|JAK3|MLF2|MYO1C|RNF216|SLC22A5|SYTL1|TNK2|WDFY2
GSE2405_HEAT_KILLED_LYSATE_VS_LIVE_A_PHAGOCYTOPHILUM_STIM_NEUTROPHIL_9H_UP	MSigDB_C7	9	185	1758	20.8762	4.27804	4.86486	0	-3.1165	0.00183013	0.0194419	CERK|FBXL12|FKBP5|IGSF8|LIG1|NFATC3|RAPGEF3|SMARCC2|SMARCD2
GSE24142_EARLY_THYMIC_PROGENITOR_VS_DN2_THYMOCYTE_ADULT_UP	MSigDB_C7	9	185	1758	20.8762	4.27804	4.86486	0	-3.1165	0.00183013	0.0194419	LRRK1|PARP6|RGS8|RUFY1|SLC25A45|TEF|VILL|WDFY2|YTHDC1
HALLMARK_KRAS_SIGNALING_UP	MSigDB_H	9	185	1758	20.8762	4.27804	4.86486	0	-3.1165	0.00183013	0.0194419	AKT2|CBL|CD37|ETS1|IKZF1|LAPTM5|PPP1R15A|TOR1AIP2|TRIB2
GSE26928_EFF_MEM_VS_CENTR_MEM_CD4_TCELL_DN	MSigDB_C7	6	146	1758	16.4753	3.80527	4.10959	0	-3.11522	0.0018381	0.0195091	CHMP1B|FAM193B|GANAB|UNKL|USP10|ZNF407
GSE27896_HDAC6_KO_VS_WT_TREG_DN	MSigDB_C7	6	146	1758	16.4753	3.80527	4.10959	0	-3.11522	0.0018381	0.0195091	COPS7A|DAP|HDAC5|NPHP4|RAPGEF3|SGSM2
GSE46242_CTRL_VS_EGR2_DELETED_TH1_CD4_TCELL_DN	MSigDB_C7	6	146	1758	16.4753	3.80527	4.10959	0	-3.11522	0.0018381	0.0195091	CASTOR3|DTX4|NUP214|POR|SEMA4B|TRIB2
scGC_cluster1_LZ (PMID:30104629)	SignatureDB	74	470	1758	53.0368	6.75539	15.7447	1	3.11482	0.00184059	0.0195297	AATF|ACO2|ACTB|ANXA6|AP1B1|ARPC1B|ATP1A1|BIN1|CANX|CAP1|CAPZB|CD2BP2|CD37|CNN2|CORO1A|COTL1|CSNK1D|CUTA|CYBA|CYBC1|DDX24|DHX9|DPP7|ECH1|ELAVL1|ERICH1|EVL|FERMT3|FUS|GPSM3|HCLS1|HSP90AB1|INPP5D|LASP1|LPCAT1|LRCH4|MFSD10|MSN|MYO1C|NCKAP1L|NFKB1|POU2F2|PPP1R15A|PPP1R18|PRKD2|PRPF31|PTPN6|RAB11FIP1|RGS19|RHOG|SCAMP2|SEMA4A|SEPTIN1|SEPTIN6|SH3BGRL3|SIPA1|SLC25A6|SLC38A1|SLC44A2|SMAP2|SND1|SRPRA|STAT6|TAGLN2|TAPBP|TMC6|TMC8|UBTF|VASP|VDAC1|WAS|WDR1|ZFP36|ZYX
HOXB6_TARGET_GENES	MSigDB_C3	81	523	1758	59.0175	7.1136	15.4876	1	3.11271	0.0018538	0.019664	AATF|ABCA7|ACADVL|ANKHD1|ARF3|ATF6B|ATP6V0D1|BAG6|CDK10|CEP41|CHD4|CHERP|CLCN6|CNOT11|COPS7A|CORO7|CROCCP2|CSNK2A1|CTDNEP1|DCAF7|DELE1|DIAPH1|DPP8|EPS15L1|ESYT1|EXOC8|FTO|FUS|FXYD5|GPI|HAUS5|HNRNPA0|HNRNPH1|IFT122|IFT172|INO80|IRGQ|IWS1|MAN1B1|MAP3K14|MAZ|MKRN1|MRNIP|MSL2|MTHFR|NBPF1|NF2|NFX1|PAPOLA|PBRM1|PDCD6IP|PNPLA6|PPM1F|PPP2R1A|PRKCSH|PRR13|RETREG3|RFX1|SEMA4B|SETDB1|SF3B1|SH2D3C|SLC12A9|SLC4A2|SLTM|SMG7|SMG9|SRRT|SYMPK|TECR|TMEM198B|TMEM250|TOMM34|TPT1-AS1|TULP3|U2AF2|UBAP2L|WDR6|YWHAZ|ZC3H3|ZNF862
Transducer	UniProt-Keyword	14	246	1758	27.7597	4.9234	5.69106	0	-3.11242	0.00185562	0.0196775	CELSR1|CELSR2|CELSR3|CNR2|GABBR1|GNAI2|GNAS|GNB1|GNB2|LPAR2|LTB4R|P2RY11|PLCB2|PLCG1
cellular amino acid metabolic process [GoID:GO:0006520; evidenceTypes:IBA|IDA|IEA|IGI|IMP|ISS|NAS|TAS]	GeneOntology_BP	13	234	1758	26.4055	4.80369	5.55556	0	-3.11186	0.00185915	0.019709	AARS1|AARS2|AMT|CARNS1|CSAD|GNMT|HARS2|HMGCL|MRI1|MTHFR|PYCR2|SARS2|SLC25A44
Chromosomal rearrangement	UniProt-Keyword	49	286	1758	32.2734	5.30168	17.1329	1	3.11128	0.00186281	0.0197419	ABL1|ASXL2|ATXN7L3B|BCR|BRAF|BRD3|BRD4|CCDC6|CLPTM1|CREBBP|DDX6|EP300|ERC1|EWSR1|FOXO1|FRYL|FUS|HMGA1|IKZF1|KAT6A|KAT6B|KIAA1549|KMT2A|LRRC8A|MLLT1|MLLT6|MRTFA|NCKIPSD|NHEJ1|NSD1|NUP214|PATZ1|PHF1|PRKX|RBM15|RELA|RERE|SFPQ|SH3GL1|SIPA1L3|SRGAP3|STRADA|TAF15|TCF3|TOP1|TPM3|TRIM24|ZFYVE19|ZMYM3
GSE16266_LPS_VS_HEATSHOCK_AND_LPS_STIM_MEF_UP	MSigDB_C7	8	172	1758	19.4092	4.12674	4.65116	0	-3.11061	0.00186701	0.0197687	CCDC88C|CLEC16A|GCC1|HMBOX1|MYO1C|NPRL3|SULT1A1|ZNF296
GSE20366_TREG_VS_NAIVE_CD4_TCELL_HOMEOSTATIC_CONVERSION_UP	MSigDB_C7	8	172	1758	19.4092	4.12674	4.65116	0	-3.11061	0.00186701	0.0197687	ATP2A2|CCS|DGAT1|HIPK2|LARP1|TP53I11|VAV2|YWHAZ
GSE23505_IL6_IL1_VS_IL6_IL1_IL23_TREATED_CD4_TCELL_UP	MSigDB_C7	8	172	1758	19.4092	4.12674	4.65116	0	-3.11061	0.00186701	0.0197687	BABAM2|BPNT2|CTC1|EML3|INPP5E|NUP205|SEMA4A|WDR37
GSE32533_WT_VS_MIR17_OVEREXPRESS_ACT_CD4_TCELL_DN	MSigDB_C7	7	159	1758	17.9422	3.9694	4.40252	0	-3.10965	0.00187306	0.0198269	CARNS1|DOCK6|GPI|PPARA|TUBG2|USP42|ZNF628
GSE22886_NAIVE_CD4_TCELL_VS_48H_ACT_TH2_UP	MSigDB_C7	33	174	1758	19.6349	4.15039	18.9655	1	3.10782	0.00188474	0.0199446	CBX4|CHD7|CLASRP|CLUHP3|CUTA|DBP|EEF2|ETV3|HIC2|IDUA|KAT2A|MYO15B|NUMA1|PABPC1|PARP6|PGAP3|PHKA2|PLEC|RASGRP2|RERE|RREB1|RSAD1|SF3A1|SLC2A4RG|TRIB2|TRIM44|USP19|VILL|XPO6|ZBTB25|ZNF609|ZNF692|ZXDC
ubiquitin-like protein ligase binding [GoID:GO:0044389; evidenceTypes:IBA|IDA|IEA|IPI|ISS|NAS]	GeneOntology_MF	48	279	1758	31.4835	5.23759	17.2043	1	3.1074	0.00188743	0.0199672	ARRDC1|BAG5|BAG6|CDK5RAP3|CUL4A|CUL9|DAXX|FAF2|FOXO1|GPI|GSK3B|HDAC6|HERC2|HGS|HSP90AB1|JAK1|KDM4A|LAPTM5|MAP1LC3A|MFN2|NDUFS2|NPLOC4|PATZ1|PCBP2|PIAS4|POLR2A|PRKACA|PRKAR2A|PTK2B|RELA|RNF20|RNF31|RNF40|SCAMP3|SMAD3|STUB1|TNK2|TRAF3|TRAF5|TRIB2|TRIM28|TRIOBP|USP19|USP7|VCP|WASHC1|YWHAZ|ZNF746
protein deubiquitination [GoID:GO:0016579; evidenceTypes:IBA|IC|IDA|IEA|IMP|ISS|TAS]	GeneOntology_BP	23	108	1758	12.1872	3.27684	21.2963	1	3.10575	0.001898	0.020073	ASXL1|BABAM2|BAP1|JOSD1|KAT2A|OTUD3|SART3|SPATA2|TNIP1|TRRAP|USP10|USP11|USP19|USP20|USP21|USP22|USP24|USP36|USP4|USP42|USP54|USP7|VCP
GSE19401_UNSTIM_VS_PAM2CSK4_STIM_FOLLICULAR_DC_DN	MSigDB_C7	10	197	1758	22.2303	4.41289	5.07614	0	-3.10498	0.00190292	0.020113	BRD2|CMTR1|LSS|MICB|NCOA6|NDEL1|NFX1|NUP153|PPP1R15A|PTK2B
GSE22886_UNSTIM_VS_IL15_STIM_NKCELL_DN	MSigDB_C7	10	197	1758	22.2303	4.41289	5.07614	0	-3.10498	0.00190292	0.020113	ATP1A1|DNMT1|DPP3|ELAVL1|MCM5|NUP205|POLD1|PSMC5|VDAC1|WDR1
GSE24210_IL35_TREATED_VS_RESTING_TREG_DN	MSigDB_C7	5	132	1758	14.8954	3.61987	3.78788	0	-3.10458	0.0019055	0.0201223	CDKN2D|COL24A1|DHX16|FAM110A|WDR45B
GSE41176_UNSTIM_VS_ANTI_IGM_STIM_BCELL_24H_UP	MSigDB_C7	5	132	1758	14.8954	3.61987	3.78788	0	-3.10458	0.0019055	0.0201223	FBXO41|LAMA5|MROH1|ZNF317|ZNF76
extracellular matrix structural constituent [GoID:GO:0005201; evidenceTypes:HDA|IBA|IC|IDA|IEA|IMP|ISS|NAS|RCA|TAS]	GeneOntology_MF	5	132	1758	14.8954	3.61987	3.78788	0	-3.10458	0.0019055	0.0201223	COL24A1|CRELD1|LAMA5|TNXB|ZP3
WP_STEROL_REGULATORY_ELEMENTBINDING_PROTEINS_SREBP_SIGNALLING	MSigDB_C2	16	65	1758	7.33487	2.54567	24.6154	1	3.10295	0.00191603	0.0202215	ACLY|AKT1|FASN|KPNB1|LSS|MBTPS1|MED15|MTOR|NFYA|PRKAB2|PRKACA|SCAP|SEC24C|SEC31B|SP1|SREBF2
REACTOME_METABOLISM_OF_NUCLEOTIDES	MSigDB_C2	2	88	1758	9.93029	2.95982	2.27273	0	-3.1011	0.001928	0.020334	AMPD2|UCKL1
SIG_CHEMOTAXIS	MSigDB_C2	11	37	1758	4.17524	1.92237	29.7297	1	3.10104	0.0019284	0.020334	ACTR2|AKT1|AKT2|ARHGAP1|ARHGAP4|CFL1|INPPL1|ITPR3|PDPK1|PIK3CD|PPP1R13B
TURASHVILI_BREAST_LOBULAR_CARCINOMA_VS_LOBULAR_NORMAL_UP	MSigDB_C2	2	88	1758	9.93029	2.95982	2.27273	0	-3.1011	0.001928	0.020334	PAPOLA|PPP6C
MIR125B_5P	MSigDB_C3	46	265	1758	29.9037	5.10683	17.3585	1	3.10062	0.00193116	0.0203571	ABTB1|BAP1|C6ORF47|CBLL1|DENND6A|DTX4|EIF1AD|ETS1|FAM118A|FBXW4|GPATCH8|HIC2|IST1|KHNYN|KIAA0319L|KLF13|MAN1B1|MAP3K11|MAP3K9|MORC2|MXD4|NBEAL2|NCOR2|NUP210|PPP4R3A|RAB3D|RETREG2|RETREG3|RPS6KA1|RREB1|SARM1|SEMA4B|SEMA4F|SH3BP5L|SLC26A6|SLC35A4|SMURF1|SYVN1|TLE3|TSNARE1|UBE2R2|UBN1|ULK3|ZBTB7A|ZFYVE1|ZNRF3
KEGG_ERBB_SIGNALING_PATHWAY	MSigDB_C2	18	77	1758	8.689	2.76964	23.3766	1	3.10019	0.00193393	0.0203802	ABL1|ABL2|AKT1|AKT2|ARAF|BRAF|CAMK2G|CBL|CRKL|GSK3B|MAP2K2|MAP2K7|MAPK1|MTOR|PIK3CD|PLCG1|RAF1|SOS1
MORF_SKP1A	MSigDB_C4	35	188	1758	21.2147	4.31217	18.617	1	3.09835	0.00194603	0.0204956	ANP32B|ARF3|BAG5|CANX|CSNK2B|CTCF|DAP|DCTN2|EIF4H|HARS2|HGS|HNRNPUL1|ILF3|IST1|KHDRBS1|LSS|MAML1|PDAP1|PPP1R7|PPP2R1A|PPP6C|PRRC2C|RAD23A|SF3B2|SMARCD2|SMG7|SNRNP200|TRIM28|UBA1|UBAP2L|UBE4A|VCP|VPS52|WIPI2|YWHAZ
GSE14350_TREG_VS_TEFF_IN_IL2RB_KO_UP	MSigDB_C7	35	188	1758	21.2147	4.31217	18.617	1	3.09835	0.00194603	0.0204956	AATF|ADNP|AKAP8L|ANKHD1|ASXL2|BIN1|BRD8|C6ORF62|CBL|CCNL2|DHX8|DYRK1A|E4F1|FAM168B|GSK3B|LMTK2|MAPK8IP3|MED15|MORC2|NLRC3|NUDCD3|PARP6|PLEKHG2|PUM2|RFX7|RUFY1|SBF1|SIMC1|SP1|SYTL1|TMC6|TRAPPC10|TTLL3|VPS13D|XPO6
CHANG_IMMORTALIZED_BY_HPV31_DN	MSigDB_C2	0	52	1758	5.8679	2.27787	0	0	-3.09689	0.00195561	0.0205599
MIR3667_5P	MSigDB_C3	0	52	1758	5.8679	2.27787	0	0	-3.09689	0.00195561	0.0205599
MODULE_108	MSigDB_C4	0	52	1758	5.8679	2.27787	0	0	-3.09689	0.00195561	0.0205599
DESCARTES_FETAL_MUSCLE_SMOOTH_MUSCLE_CELLS	MSigDB_C8	0	52	1758	5.8679	2.27787	0	0	-3.09689	0.00195561	0.0205599
DESCARTES_FETAL_STOMACH_SQUAMOUS_EPITHELIAL_CELLS	MSigDB_C8	0	52	1758	5.8679	2.27787	0	0	-3.09689	0.00195561	0.0205599
VEGF_A_UP.V1_DN	MSigDB_C6	9	184	1758	20.7633	4.26661	4.8913	0	-3.09466	0.00197036	0.0206478	CBL|FKBP5|HIRA|MAFK|NUP50|PAPOLA|TLE3|TMEM259|TRIM25
GSE13484_UNSTIM_VS_12H_YF17D_VACCINE_STIM_PBMC_DN	MSigDB_C7	9	184	1758	20.7633	4.26661	4.8913	0	-3.09466	0.00197036	0.0206478	C6ORF62|CYBA|FBXL12|FKRP|GTF2I|NAPA|PDXDC1|PLAGL2|VCP
GSE2405_HEAT_KILLED_VS_LIVE_A_PHAGOCYTOPHILUM_STIM_NEUTROPHIL_9H_DN	MSigDB_C7	9	184	1758	20.7633	4.26661	4.8913	0	-3.09466	0.00197036	0.0206478	KLHDC10|LIG1|LSS|NUDT19|PCGF3|PIK3CD|PLA2G6|SIK2|ZFP41
GSE2770_UNTREATED_VS_ACT_CD4_TCELL_6H_UP	MSigDB_C7	9	184	1758	20.7633	4.26661	4.8913	0	-3.09466	0.00197036	0.0206478	ARPC1B|CAPZB|CD2BP2|DEDD|HADHA|HIVEP3|MFSD10|SEC14L1|TRIM25
GSE36888_UNTREATED_VS_IL2_TREATED_TCELL_6H_DN	MSigDB_C7	9	184	1758	20.7633	4.26661	4.8913	0	-3.09466	0.00197036	0.0206478	ADCK1|BPNT2|CANX|CEP41|CMTM7|HMG20B|HNRNPA3|LRRK1|RBM28
GSE40068_CXCR5NEG_BCL6NEG_CD4_TCELL_VS_CXCR5POS_BCL6NEG_TFH_UP	MSigDB_C7	9	184	1758	20.7633	4.26661	4.8913	0	-3.09466	0.00197036	0.0206478	ATP2A2|CAPZB|CRAMP1|G6PD|NUP62|POGK|RAB8A|STK35|ZFPM1
GSE7460_TCONV_VS_TREG_THYMUS_DN	MSigDB_C7	9	184	1758	20.7633	4.26661	4.8913	0	-3.09466	0.00197036	0.0206478	ADAM19|LTB4R|PCYOX1L|PEAK1|PRR13|PTPN9|RNF216|USP11|VAV2
GSE9509_LPS_VS_LPS_AND_IL10_STIM_IL10_KO_MACROPHAGE_20MIN_DN	MSigDB_C7	9	184	1758	20.7633	4.26661	4.8913	0	-3.09466	0.00197036	0.0206478	ACTR2|ADAM19|LASP1|MICB|NUP50|RAB11FIP1|RASSF5|SFT2D2|SPPL3
GSE9960_HEALTHY_VS_GRAM_NEG_AND_POS_SEPSIS_PBMC_DN	MSigDB_C7	9	184	1758	20.7633	4.26661	4.8913	0	-3.09466	0.00197036	0.0206478	DIDO1|EAF1|GTF2IP20|KDM2A|KHDC4|LRBA|MIDEAS|NSD1|ZBED4
establishment or maintenance of cell polarity [GoID:GO:0007163; evidenceTypes:IBA|IC|IDA|IEA|IGI|IMP|ISS|NAS|TAS]	GeneOntology_BP	36	195	1758	22.0046	4.39072	18.4615	1	3.09513	0.00196729	0.0206478	ACTB|ACTR2|ARF6|ARHGAP35|CAP1|CARMIL2|CDK5RAP2|CLASP1|CRKL|CYTH1|DCTN1|FBXW11|FLOT2|GBF1|GSK3B|HSP90AB1|HTT|ILK|MAP4|MARK2|MSN|MYH9|NCKAP1L|NDEL1|NUMA1|PDCD6IP|PTK2B|RAC2|RHOG|SCRIB|SIPA1L3|SLC9A1|STK25|SYNE4|TCIRG1|WDR1
MODULE_11	MSigDB_C4	33	459	1758	51.7955	6.6783	7.18954	0	-3.0945	0.00197145	0.0206532	ABCC5|AMT|ATP6V0A1|BIN1|BRD4|CBX6|CD37|CELSR3|CORO1A|CUL9|DBP|ELMO1|GABBR1|GBF1|IQSEC1|KAT6B|KIF21B|KMT2A|LAPTM5|LZTS3|MAPK8IP3|MTHFR|MXD4|NFYC|NRGN|POMZP3|PPP6R2|PRPF6|PTK2B|PTPRO|RREB1|TSPOAP1|TSPYL2
DAZARD_RESPONSE_TO_UV_NHEK_DN	MSigDB_C2	50	294	1758	33.1762	5.37391	17.0068	1	3.09373	0.00197657	0.0207007	ABL1|ADNP|ARHGEF7|ASXL1|BAZ1B|BICRAL|BPTF|BRD8|CLASP1|CNOT4|CREBBP|CTCF|CYTH1|DIDO1|DYRK1A|E2F3|FOXJ3|FOXO1|FRYL|GAPVD1|GSE1|HELZ|KAT6A|KAT6B|LPCAT1|LSM14A|MAML1|MDC1|MICB|MNT|NFE2L2|NFKB1|NFYA|NPIPB5|NUP153|PER2|PRKCD|PUM1|PUM2|SART3|SLC25A44|SMAD3|SPEN|TENT4A|USP24|WDR37|ZBED4|ZC3H4|ZMIZ1|ZNF264
chr22q11	MSigDB_C1	22	102	1758	11.5101	3.18513	21.5686	1	3.09205	0.00198777	0.0207996	BCR|CABIN1|CRKL|CRYBB2P1|DGCR2|DGCR8|FBXW4P1|HIC2|HIRA|KLHL22|LRP5L|LZTR1|MAPK1|MED15|PI4KA|PPM1F|RAB36|RIMBP3B|SLC25A1|SPECC1L|ZDHHC8|ZNF280B
WATANABE_RECTAL_CANCER_RADIOTHERAPY_RESPONSIVE_UP	MSigDB_C2	22	102	1758	11.5101	3.18513	21.5686	1	3.09205	0.00198777	0.0207996	AARS1|ATP1A1|CNOT1|CSNK1D|DNAJC7|GNAI2|GSE1|MFSD10|MGRN1|NFKB1|PDXDC1|PRKCD|RERE|SON|TMEM63A|TNRC6B|TRIM44|UBE4B|USP10|USP4|WDR1|ZBED1
MORF_LTK	MSigDB_C4	22	102	1758	11.5101	3.18513	21.5686	1	3.09205	0.00198777	0.0207996	ARAF|B4GALT3|CASP2|CHKB|DTX4|EML3|HAUS5|ITIH4|JAK3|MYO9B|NCKIPSD|NFRKB|NUDT3|PHF21A|RASSF1|SIK3|SLC24A1|SUN2|ZKSCAN3|ZNF500|ZNF592|ZNF710
DIAZ_CHRONIC_MEYLOGENOUS_LEUKEMIA_DN	MSigDB_C2	3	103	1758	11.623	3.2006	2.91262	0	-3.09159	0.0019909	0.020814	BCR|FLNB|TIAF1
GSE18791_UNSTIM_VS_NEWCATSLE_VIRUS_DC_1H_UP	MSigDB_C7	3	103	1758	11.623	3.2006	2.91262	0	-3.09159	0.0019909	0.020814	CASTOR3|CHTF18|CYP2C8
GSE40666_WT_VS_STAT4_KO_CD8_TCELL_UP	MSigDB_C7	3	103	1758	11.623	3.2006	2.91262	0	-3.09159	0.0019909	0.020814	ANO8|CCDC85C|KMT2D
REACTOME_TRANSCRIPTIONAL_REGULATION_BY_TP53	MSigDB_C2	57	345	1758	38.9313	5.81166	16.5217	1	3.09148	0.00199162	0.0208154	AGO3|AKT1|AKT2|BANP|BRD1|BRD7|BRPF1|BRPF3|CARM1|CASP2|CCNK|CHD3|CHD4|CNOT1|CNOT11|CNOT3|CNOT4|CREBBP|CSNK2A1|CSNK2B|DAXX|EHMT1|EHMT2|EP300|ERCC3|G6PD|GATAD2A|GATAD2B|GPI|GTF2F1|HIPK2|KAT6A|MDC1|MTOR|PDPK1|PIDD1|PIP4P1|POLR2A|PPP1R13B|PPP2R1A|PRKAB2|RAD9A|RPTOR|SUPT16H|SUPT5H|TAF15|TAF3|TAF4|TAF6|TNRC6A|TNRC6B|TNRC6C|TSC1|TSC2|USP7|YWHAG|YWHAZ
GSE26488_WT_VS_VP16_TRANSGENIC_HDAC7_KO_DOUBLE_POSITIVE_THYMOCYTE_DN	MSigDB_C7	6	145	1758	16.3624	3.79234	4.13793	0	-3.09111	0.0019941	0.020823	AATF|FTO|REPIN1|SRGAP3|UBE2R2|USP11
GSE28737_BCL6_HET_VS_BCL6_KO_MARGINAL_ZONE_BCELL_UP	MSigDB_C7	6	145	1758	16.3624	3.79234	4.13793	0	-3.09111	0.0019941	0.020823	MTOR|MYO1C|PHF21A|RERE|SDHA|TENT4A
GSE3203_HEALTHY_VS_INFLUENZA_INFECTED_LN_BCELL_DN	MSigDB_C7	6	145	1758	16.3624	3.79234	4.13793	0	-3.09111	0.0019941	0.020823	COTL1|CTDSP2|PLCG1|TMEM175|WASF2|ZNF575
polymeric cytoskeletal fiber [GoID:GO:0099513; evidenceTypes:IBA|IC|IDA|IEA|IMP|ISS|NAS|TAS]	GeneOntology_CC	82	532	1758	60.0331	7.1724	15.4135	1	3.09034	0.00199927	0.0208708	ACTB|AKNA|ARFGEF2|ARHGAP4|ARHGEF2|ATAT1|CAMSAP1|CDK5RAP2|CDK5RAP3|CLASP1|CORO1A|CORO1B|COTL1|CSNK1D|DCTN1|DCTN2|DDX6|DNAH1|DNM2|DPP9|DYNC1H1|DYNC1LI2|EHBP1L1|EIF3A|EML3|FBXW11|FLNA|GOLGA2|HAUS5|HCLS1|HDAC6|HNRNPU|HOOK2|INO80|KATNB1|KIF21B|KIFC2|KLC1|KLHL22|LMNTD2|MAP1LC3A|MAP1S|MAP2K2|MAP3K11|MAP4|MARK2|MICAL1|MTA1|MYO1C|MYO9B|NCKIPSD|NDEL1|NICN1|NUMA1|PBXIP1|PCNT|PLEC|POTEKP|RAB3D|RAC2|RASSF1|RASSF5|RCC2|RGS14|RNF4|RUSC1|SARM1|SPECC1L|STIM1|TBCD|TCHP|TMEM214|TPM3|TSC1|TTLL1|TTLL3|TUBB4A|TUBG2|TUBGCP2|TUBGCP6|WAS|WIPF2
REACTOME_NEGATIVE_FEEDBACK_REGULATION_OF_MAPK_PATHWAY	MSigDB_C2	4	6	1758	0.677065	0.7749	66.6667	1	3.08898	0.00200845	0.0209053	BRAF|MAP2K2|MAPK1|RAF1
SEITZ_NEOPLASTIC_TRANSFORMATION_BY_8P_DELETION_UP	MSigDB_C2	1	71	1758	8.01194	2.66006	1.40845	0	-3.08924	0.00200671	0.0209053	ZC3HAV1
MODULE_107	MSigDB_C4	1	71	1758	8.01194	2.66006	1.40845	0	-3.08924	0.00200671	0.0209053	MST1
MANNO_MIDBRAIN_NEUROTYPES_HNBGABA	MSigDB_C8	36	491	1758	55.4065	6.89986	7.33198	0	-3.08927	0.00200649	0.0209053	ANKRD13D|ANO8|BLCAP|CABLES2|CBX4|CDKN2D|CHERP|CMIP|CSAD|ERC1|FBXL16|GSE1|IRGQ|KIF21B|KIFC2|KLC1|MAP1LC3A|OCRL|PCGF3|PDPK1|PIK3CD|POU2F2|RAB11FIP4|RASSF5|RUNX3|SLC38A1|SOCS7|SS18L1|STRIP1|TBC1D24|TMEM129|TNK2|TNRC6C|YPEL3|ZNF264|ZNF362
HES1 promoter corepressor complex	CORUM	4	6	1758	0.677065	0.7749	66.6667	1	3.08898	0.00200845	0.0209053	CREBBP|EP300|POLR2A|SUPT6H
N6-methyladenosine-containing RNA binding [GoID:GO:1990247; evidenceTypes:IBA|IDA]	GeneOntology_MF	4	6	1758	0.677065	0.7749	66.6667	1	3.08898	0.00200845	0.0209053	HNRNPA2B1|YTHDC1|YTHDF1|YTHDF2
phosphatidylinositol-3,4,5-trisphosphate 5-phosphatase activity [GoID:GO:0034485; evidenceTypes:IBA|IDA|IEA|TAS]	GeneOntology_MF	4	6	1758	0.677065	0.7749	66.6667	1	3.08898	0.00200845	0.0209053	INPP5D|INPP5E|INPPL1|OCRL
histone H3-K4 dimethylation [GoID:GO:0044648; evidenceTypes:IDA|ISS]	GeneOntology_BP	4	6	1758	0.677065	0.7749	66.6667	1	3.08898	0.00200845	0.0209053	KMT2A|KMT2B|KMT2D|SETD1B
late nucleophagy [GoID:GO:0044805; evidenceTypes:IBA]	GeneOntology_BP	4	6	1758	0.677065	0.7749	66.6667	1	3.08898	0.00200845	0.0209053	ATG2A|ATG2B|ATG9A|ULK1
regulation of histone H3-K36 methylation [GoID:GO:0000414; evidenceTypes:IDA|IMP|ISS]	GeneOntology_BP	4	6	1758	0.677065	0.7749	66.6667	1	3.08898	0.00200845	0.0209053	BRD4|IWS1|NSD1|PAXIP1
Flemming body [GoID:GO:0090543; evidenceTypes:IDA|IEA]	GeneOntology_CC	10	32	1758	3.61101	1.78806	31.25	1	3.08595	0.00202904	0.0211072	ARF6|BIRC6|CHAMP1|EXOC4|EXOC7|IST1|NUP62|PDCD6IP|VPS4A|ZFYVE19
negative regulation of macroautophagy [GoID:GO:0016242; evidenceTypes:IBA|IEA|IMP|ISS|NAS]	GeneOntology_BP	10	32	1758	3.61101	1.78806	31.25	1	3.08595	0.00202904	0.0211072	AKT1|CHMP4B|CLEC16A|EHMT2|MTOR|RUBCN|SMG1|TSC1|TSC2|USP36
cilium assembly [GoID:GO:0060271; evidenceTypes:IBA|IDA|IEA|IGI|IMP|ISS|TAS]	GeneOntology_BP	48	280	1758	31.5964	5.2468	17.1429	1	3.08511	0.00203479	0.0211546	ACTR2|ARHGAP35|ATAT1|ATP6V0D1|BBS1|C2CD3|CDK10|CELSR2|CEP164|CEP250|CEP41|CSNK1D|DCTN1|DNAH1|DNM2|FLNA|GBF1|HDAC6|HTT|IFT122|IFT172|LAMA5|MAP4|MARK4|NOTCH1|NUDCD3|OCRL|PCNT|PTPN23|RAB8A|SEPTIN6|SGSM3|STK36|TBC1D10B|TBC1D10C|TBC1D13|TBC1D14|TBC1D17|TBC1D24|TBC1D5|TBC1D9B|TCHP|TESK1|TMEM250|TTLL1|TTLL3|WDR60|WDR90
exocytosis [GoID:GO:0006887; evidenceTypes:HDA|IBA|IDA|IEA|IEP|IGI|IMP|ISS|NAS|TAS]	GeneOntology_BP	48	280	1758	31.5964	5.2468	17.1429	1	3.08511	0.00203479	0.0211546	AP1G1|ARF1|ARFGEF2|ATP2A2|CBL|CDK16|CLASP1|CORO1A|CPLX1|DNAJC5|EXOC3|EXOC4|EXOC7|EXOC8|FBXL20|GNAI2|GSK3B|HGS|MIA3|MICAL1|MYH9|MYO1G|NAPA|NCKAP1L|NOTCH1|NSF|PDCD6IP|PDPK1|PIK3CD|PIP5K1C|PLA2G6|RAB11FIP1|RAB3D|RAB8A|RAC2|RSC1A1|SCRIB|SEPTIN1|SNX19|SPI1|SYTL1|TMEM79|TXLNA|VAMP2|VPS11|VPS4A|WASHC1|ZP3
MIR6885_3P	MSigDB_C3	22	337	1758	38.0285	5.74539	6.52819	0	-3.085	0.00203552	0.0211561	ASH1L|BICRAL|BRD3|C6ORF47|CHKB|DIP2B|EP300|GAPVD1|GSK3B|KPNA6|LRBA|NFATC3|NPEPPS|NUP50|PUM2|RCC2|RIPOR1|STRIP1|TBC1D24|TNRC6A|TTC17|UBE4B
MIR6731_5P	MSigDB_C3	32	168	1758	18.9578	4.079	19.0476	1	3.08479	0.00203699	0.0211589	AMT|ATAT1|CASP2|CCDC97|CCNK|EHMT2|EIF1AD|FOXRED2|GANAB|GIGYF2|GSK3B|HERC1|HIPK2|IKZF1|KDM2A|KIF21B|MLF2|MRTFA|MTHFR|NAPA|RAB5B|RAPGEF1|RNF220|SMARCC2|SNX19|SREBF2|TBL1X|TRIM66|TSPYL2|USB1|USP36|ZNF407
MIR922	MSigDB_C3	32	168	1758	18.9578	4.079	19.0476	1	3.08479	0.00203699	0.0211589	AMMECR1L|AP1G1|ATP2A2|BAZ2A|BTAF1|CCDC88C|GSK3B|KDM2A|KIF21B|MAP4|MLXIP|MNT|MTMR4|NSD1|PATL1|PCBP1|PFKFB2|PPP6C|PRKAR2A|PRR14L|PTPN23|RC3H1|RNF169|SEC24C|SPEN|TGIF2|UBE4A|USP10|YLPM1|ZBTB39|ZNF398|ZNF592
AR_01	MSigDB_C3	26	128	1758	14.4441	3.56506	20.3125	1	3.08405	0.00204206	0.0212055	ADNP|C6ORF136|C6ORF62|CCDC6|CSAD|FOXJ3|HNRNPD|LRRC8A|LUC7L|MXD4|NCKIPSD|NDST2|NPHP4|PER2|PHF21A|R3HDM2|RBM15B|SF3B1|SIPA1|SLC25A45|STIM1|SYMPK|TNRC6A|USP54|ZNF513|ZNF532
GSE36476_CTRL_VS_TSST_ACT_16H_MEMORY_CD4_TCELL_OLD_DN	MSigDB_C7	10	196	1758	22.1175	4.40182	5.10204	0	-3.08372	0.00204433	0.0212166	AARS1|CD2BP2|DNAJB6|DPP3|LRRK1|NUP62|PITRM1|PPP1R10|SLC3A2|VCP
GCM_CASP2	MSigDB_C4	9	27	1758	3.04679	1.6427	33.3333	1	3.08343	0.00204632	0.0212249	BAZ2A|CASP2|CRAMP1|CS|FBXL20|KMT2A|MEPCE|SIN3A|THRAP3
mRNA splice site selection [GoID:GO:0006376; evidenceTypes:IBA|IDA|IEA|IMP|TAS]	GeneOntology_BP	9	27	1758	3.04679	1.6427	33.3333	1	3.08343	0.00204632	0.0212249	CELF1|KHDC4|LUC7L|LUC7L2|SF1|SF3A1|SF3A2|SFSWAP|YTHDC1
GSE18281_CORTICAL_VS_MEDULLARY_THYMOCYTE_DN	MSigDB_C7	5	131	1758	14.7826	3.60625	3.81679	0	-3.07944	0.00207387	0.0215005	ANKRD40|ASH1L|JAK3|PEX6|RAB4B
GSE27786_LSK_VS_LIN_NEG_CELL_UP	MSigDB_C7	33	175	1758	19.7477	4.16217	18.8571	1	3.07899	0.00207706	0.0215249	AKAP8L|AKT1|C11ORF68|CAPNS1|CIC|CMTM7|CTDSP2|CUL9|FAM98C|FLOT1|FOXJ3|FOXRED2|HDAC6|HOOK2|INTS1|KANSL3|KCND1|LSM14B|MAF1|NBEAL2|OPA3|PAF1|PLCB2|RNF4|SAP30L|SDR39U1|SLC44A2|SLTM|TGIF2|TMUB2|USP54|VPS39|ZDHHC8
MIR590_5P	MSigDB_C3	4	117	1758	13.2028	3.40965	3.4188	0	-3.07783	0.00208513	0.021596	GATAD2B|PBRM1|SMARCD1|TMEM170A
ERWIN_COHEN_BLOOD_TC_83_AGE_23_48YO_VACCINATED_VS_CONTROL_2DY_UP	MSigDB_C7	4	117	1758	13.2028	3.40965	3.4188	0	-3.07783	0.00208513	0.021596	CMTR1|KIAA0319L|TTC21A|ZC3HAV1
SCHLOSSER_SERUM_RESPONSE_DN	MSigDB_C2	52	659	1758	74.3643	7.94897	7.89074	0	-3.07744	0.0020879	0.0216183	ABL1|ACTR2|ADAM19|AP3D1|ARCN1|ASMTL|ATP2A2|BAZ2A|CANX|CMTR1|CREBBP|CUL4A|DHX9|DYRK1A|ECH1|EIF4G3|EIF4H|ELMO1|EP300|FBXW11|FTO|HNRNPA0|HNRNPA1|HNRNPA2B1|HNRNPA3|KDM4A|LRIG1|LRRC14|LSM14A|MED25|MICB|MPPE1|NCKAP1L|NF2|NFE2L2|NRGN|PHF2|PIK3CD|PPFIA1|PPP6C|PRRC2C|R3HDM1|SEPTIN6|SF3B1|SNRNP200|SRPRA|SRRM1|TCF20|TCF3|UPF2|YTHDC1|YWHAZ
SENESE_HDAC1_AND_HDAC2_TARGETS_DN	MSigDB_C2	11	208	1758	23.4716	4.5328	5.28846	0	-3.0768	0.00209235	0.0216581	ANKRD52|HIRA|LSS|PLEKHG4|PTCH1|RNF187|SYNPO|SYTL1|TRIB2|UNKL|ZNF362
PEDERSEN_METASTASIS_BY_ERBB2_ISOFORM_7	MSigDB_C2	25	370	1758	41.7524	6.01361	6.75676	0	-3.07515	0.00210396	0.021772	AKAP13|ANKRD11|CUL4A|FAM117B|FXYD5|IFT122|LRCH3|LRCH4|LRIG1|MAFK|MICB|PCNT|PPP1R18|PTCH1|SAP30L|SH3BGRL3|SMURF1|SRCAP|SYNE2|SYTL1|TOMM34|TSC22D2|ZNF362|ZNF689|ZXDC
ZNF85_TARGET_GENES	MSigDB_C3	45	259	1758	29.2267	5.04967	17.3745	1	3.07454	0.00210827	0.0218057	ANO8|ASXL2|ATXN2|BET1L|CDK16|CLASP1|DPP9|DSTYK|DYRK1A|EIF1AD|EIF4ENIF1|ENGASE|ETS1|GABPB2|GGA3|GTPBP2|HIRA|HNRNPA1|HOXC4|IRF3|KDELR1|LINC01278|MAN1B1|MAN2C1|NAPA|NCOR2|OCRL|PLCXD1|PTCH1|R3HDM2|RNF20|SEC23IP|SLC24A1|STMN3|STX16-NPEPL1|STX18-AS1|TAF6|TMEM198B|TMEM79|WDR24|ZC3HC1|ZKSCAN2|ZKSCAN8|ZNF689|ZNF839
CAMP_UP.V1_UP	MSigDB_C6	34	182	1758	20.5376	4.24363	18.6813	1	3.07434	0.00210967	0.0218057	AARS1|AATF|ACO2|ARF1|ATP1A1|ATXN7L3B|BLCAP|CEP250|CEP41|CHKB|CLPTM1|CMTR1|CS|CYBA|DELE1|DIP2B|DPAGT1|ELMO1|FLOT1|HDLBP|HNRNPU|IST1|KANSL3|MAEA|NDEL1|NDUFS2|NFX1|PIGS|PPP1R15A|PYCR2|RHOT2|SLC35A4|STRADA|WDR24
GSE12845_IGD_POS_BLOOD_VS_NAIVE_TONSIL_BCELL_UP	MSigDB_C7	34	182	1758	20.5376	4.24363	18.6813	1	3.07434	0.00210967	0.0218057	ABCA7|AP1G2|AP3B1|ARHGAP1|C11ORF80|CAPN10|CLSTN1|DBP|EXOC3|FLNA|FLOT2|GON4L|HDAC5|HNRNPU|ITFG2|MARF1|MLLT1|MSL1|MXD4|NDUFS2|NEK9|NRGN|NSUN5P1|PCNT|PIEZO1|RAB4B|RANBP3|TAGLN2|TATDN2|TRIB2|UBTF|UCP2|ZNF692|ZNF767P
GSE360_L_MAJOR_VS_T_GONDII_MAC_DN	MSigDB_C7	34	182	1758	20.5376	4.24363	18.6813	1	3.07434	0.00210967	0.0218057	ABL1|ASMTL|BAG5|BRD3|CLASP1|CLASRP|CNPPD1|CPNE1|DGAT1|HMGA1|IDH2|ILF3|LPAR2|MFN2|MGRN1|NCOR2|NFRKB|PATZ1|PBX2|PIAS4|PIEZO1|POM121|RASSF1|RUSC1|SF3A2|SF3B3|SH2B1|SRRM1|TCF3|TECPR2|TRAPPC12|TRRAP|UPF1|ZBED4
WIERENGA_STAT5A_TARGETS_UP	MSigDB_C2	9	183	1758	20.6505	4.25513	4.91803	0	-3.07277	0.00212081	0.0218826	CDHR1|EPB41|PLXNA3|SMAP2|SOS1|SYNE3|TLE3|TSC22D2|TULP3
GSE23502_WT_VS_HDC_KO_MYELOID_DERIVED_SUPPRESSOR_CELL_COLON_TUMOR_UP	MSigDB_C7	9	183	1758	20.6505	4.25513	4.91803	0	-3.07277	0.00212081	0.0218826	CAPN10|CELSR2|HELZ|HNRNPUL2|KATNB1|SPEN|TAGLN2|TMEM214|ZNF862
GSE34156_TLR1_TLR2_LIGAND_VS_NOD2_AND_TLR1_TLR2_LIGAND_24H_TREATED_MONOCYTE_UP	MSigDB_C7	9	183	1758	20.6505	4.25513	4.91803	0	-3.07277	0.00212081	0.0218826	ACTB|ACTR2|CLPTM1L|FERMT3|FLOT1|OS9|RGS19|SFXN5|TLN1
GSE39110_DAY3_VS_DAY6_POST_IMMUNIZATION_CD8_TCELL_WITH_IL2_TREATMENT_UP	MSigDB_C7	9	183	1758	20.6505	4.25513	4.91803	0	-3.07277	0.00212081	0.0218826	ADAM19|DCTN2|FKBP5|LIN37|NF2|REC8|RNF216|SLC25A6|TACC3
GSE6674_CPG_VS_PL2_3_STIM_BCELL_UP	MSigDB_C7	9	183	1758	20.6505	4.25513	4.91803	0	-3.07277	0.00212081	0.0218826	COG4|EVL|MRNIP|MXD4|PI4KB|PPP1R16A|PRKACA|ZFYVE19|ZFYVE26
GSE9988_LOW_LPS_VS_VEHICLE_TREATED_MONOCYTE_UP	MSigDB_C7	9	183	1758	20.6505	4.25513	4.91803	0	-3.07277	0.00212081	0.0218826	ABL2|DOT1L|KDM6B|LSS|NFE2L2|NFKB1|PPP1R15A|PPP1R15B|SLC7A5
LIM_MAMMARY_LUMINAL_MATURE_DN	MSigDB_C2	2	87	1758	9.81745	2.94305	2.29885	0	-3.07156	0.00212946	0.0219464	ETS1|FOXO1
REACTOME_RESPIRATORY_ELECTRON_TRANSPORT	MSigDB_C2	2	87	1758	9.81745	2.94305	2.29885	0	-3.07156	0.00212946	0.0219464	NDUFS2|SDHA
anchoring junction [GoID:GO:0070161; evidenceTypes:HDA|IBA|IC|IDA|IEA|IMP|ISS|NAS|TAS]	GeneOntology_CC	102	687	1758	77.524	8.10846	14.8472	1	3.07176	0.002128	0.0219464	ACTB|ACTN4|ACTR2|ADD1|AKT1|ALKBH6|ANKRD23|ANXA6|APBB1IP|ARF1|ARF6|ARHGEF2|ARHGEF7|ARPC1B|ASH1L|ATAT1|ATP1A1|ATP2A2|CAP1|CAPN1|CBL|CCDC85C|CFL1|CLASP1|CLDN15|CNN2|CORO1A|CORO1B|CYBA|CYTH1|DDX6|DNM2|EVL|FERMT3|FHOD1|FLII|FLNA|FLNB|FLOT1|FLOT2|GAK|GIT2|GNB2|HMGA1|HYOU1|ILK|INPP5E|JAK1|LASP1|MAP2K2|MAPK1|MDC1|MSN|MYH9|NEDD9|NF2|NOTCH1|NPHP4|PABPC1|PCBP2|PDCD6IP|PDPK1|PEAK1|PI4KA|PIP5K1C|PLCG1|PLEC|PPFIA1|PPP1R9B|PRKAR2A|PRKCD|PTK2B|PTPN6|PTPRA|RAC2|RHOG|SCRIB|SGSM3|SIPA1L3|SLC4A2|SLC9A1|SPECC1L|SRP68|SYMPK|SYNE2|SYNPO|TBCD|TCHP|TJAP1|TLN1|TNK2|TRIOBP|UBA1|UBN1|VASP|VAV1|WAS|WASF2|WDR1|YWHAG|YWHAZ|ZYX
IL4_activated_human_blood B_cells_1 (PMID:30302405)	SignatureDB	2	87	1758	9.81745	2.94305	2.29885	0	-3.07156	0.00212946	0.0219464	HIPK2|PFKFB2
GSE16450_IMMATURE_VS_MATURE_NEURON_CELL_LINE_12H_IFNA_STIM_UP	MSigDB_C7	35	189	1758	21.3276	4.32348	18.5185	1	3.07074	0.00213531	0.0219875	ABCA7|ACAP1|ADD1|AKNA|ARHGAP4|ARHGAP9|ARHGEF18|ASH1L|BICRA|BICRAL|C16ORF72|CARNS1|CCNL2|CREBBP|CYTH1|DAXX|DENND1C|FAM117A|FCHSD1|OS9|PHF1|PITPNM1|PLEKHG2|PNPLA7|PRKX|PRR14|RASGRP2|RFX1|RGL2|RGS14|RPRD2|SRPK2|TECPR1|TMEM63A|TP53I11
GSE5589_IL6_KO_VS_IL10_KO_LPS_AND_IL10_STIM_MACROPHAGE_180MIN_UP	MSigDB_C7	35	189	1758	21.3276	4.32348	18.5185	1	3.07074	0.00213531	0.0219875	ABHD14B|ATG2B|BRD9|CC2D1B|CELF1|CERS5|COPS7A|DGKZ|FAM189B|FBXW4|GAPVD1|GMIP|HELZ|HNRNPUL1|LRG1|LRSAM1|LSP1|MADD|MAP1S|PBXIP1|PHYKPL|PPP1R13B|PTK2B|PTPN6|RFNG|RNPEPL1|SCAP|SH3BP5L|STARD9|STK38|TBC1D14|TNRC6A|TRIOBP|USP22|ZZEF1
nuclear receptor binding [GoID:GO:0016922; evidenceTypes:IBA|IDA|IEA|IPI|ISS|NAS|TAS]	GeneOntology_MF	27	135	1758	15.234	3.66042	20	1	3.06974	0.00214246	0.0220548	ACTN4|ARID1A|ASXL1|BAZ2A|BRD8|CNOT1|DAXX|DCAF1|EP300|FUS|HMGA1|JUND|MED12|MED16|MED24|MED25|NCOA6|NCOR2|NSD1|PKN1|PRPF6|SMAD3|SMARCA4|TADA3|THRAP3|TRIM24|ZBTB7A
GSE26928_NAIVE_VS_CXCR5_POS_CD4_TCELL_UP	MSigDB_C7	30	155	1758	17.4909	3.91966	19.3548	1	3.06957	0.00214364	0.0220605	BET1L|C2ORF92|CCDC88B|CDKN2D|DIP2B|ENGASE|EPB41|ERC1|FBXW4|FXYD5|H6PD|HNRNPA2B1|IKZF1|KAT2A|LINC00205|MRNIP|NAP1L4|NUDCD3|PNPLA7|RNF20|SEC31B|SGSM3|SLC4A5|SLC7A6OS|SYTL1|TRIM44|TRPV1|TTLL1|UNKL|ZNF512
MYAATNNNNNNNGGC_UNKNOWN	MSigDB_C3	20	90	1758	10.156	2.99307	22.2222	1	3.06914	0.00214673	0.0220859	C6ORF62|DCTN2|FBXL20|FKBP5|LUC7L2|NDST2|NFYA|NSD1|PAQR6|PLA2G6|PRDM10|PRKACA|RGS8|RNF38|RTL9|SIX5|SYNE2|TNPO2|TULP3|TYK2
chr12q13	MSigDB_C1	36	196	1758	22.1175	4.40182	18.3673	1	3.06807	0.00215445	0.022159	ANKRD52|ARF3|ARHGAP9|BAZ2A|CALCOCO1|CERS5|CS|CSAD|DAZAP2|DCTN2|DIP2B|DTX3|ESYT1|HDAC7|HNRNPA1|HOXC4|KMT2D|LMBR1L|MBD6|NCKAP1L|NPFF|OS9|PAN2|PCBP2|PRR13|R3HDM2|RAB5B|RAPGEF3|SLC38A1|SMARCC2|SMARCD1|SP1|STAT6|TMEM198B|ZBTB39|ZNF740
SMID_BREAST_CANCER_LUMINAL_B_UP	MSigDB_C2	6	144	1758	16.2496	3.77936	4.16667	0	-3.06692	0.00216278	0.0222254	CELSR1|CELSR3|EVL|IFT122|RAB11FIP1|RASSF1
MIR2053	MSigDB_C3	6	144	1758	16.2496	3.77936	4.16667	0	-3.06692	0.00216278	0.0222254	ARHGAP35|CS|NUP153|PUM1|PUM2|SMG1
Chiche(PMID: 24644022)-2014_M3.5	PAPER	6	144	1758	16.2496	3.77936	4.16667	0	-3.06692	0.00216278	0.0222254	CUTA|EXOSC6|FASN|ITFG2|NFX1|ZC3HC1
AAAGGGA_MIR204_MIR211	MSigDB_C3	37	203	1758	22.9074	4.47872	18.2266	1	3.06626	0.00216758	0.0222554	ANXA11|AP2A2|AP3M1|ARCN1|BAZ2A|BCL9L|BRD4|BRPF3|C16ORF72|CDC25B|CELSR3|CRKL|CTDNEP1|DCAF5|DNM2|DVL3|DYRK1A|FAM117B|GAPVD1|HIC2|ING4|KDM2A|KHDRBS1|KMT2A|PRDM2|RBSN|RERE|SEC61A2|SF3B1|SIN3A|SLTM|TNRC6B|UBE2R2|YWHAG|ZFP91|ZNF282|ZNF335
SREBP1_Q6	MSigDB_C3	37	203	1758	22.9074	4.47872	18.2266	1	3.06626	0.00216758	0.0222554	AP1G2|ARHGAP30|ARHGDIB|ARMC12|ATXN7L2|BAZ2A|CLASP1|CORO1A|DCAKD|DCTN1|DDX6|DYRK1A|ERC1|FOXP4|GNAS|HOXC4|ITPR3|KMT2A|KPNB1|LASP1|LRCH4|NRGN|NSF|PHLDB3|PPP1R10|PRKD2|PTK2B|RHOG|SHKBP1|SIK2|SLC24A1|SPI1|SREBF2|STAT6|ZFYVE1|ZNF296|ZNF532
Proto-oncogene	UniProt-Keyword	37	203	1758	22.9074	4.47872	18.2266	1	3.06626	0.00216758	0.0222554	ABL1|AKAP13|AKIP1|AKT1|AKT2|ARAF|BCR|BRAF|CBL|CCDC6|DDX6|ETS1|EWSR1|FOXO1|FUS|GNAS|KAT6A|KMT2A|MLLT1|MLLT6|MRTFA|NCKIPSD|NSD1|NUP214|PATZ1|RAB8A|RAF1|RBM15|SH3GL1|SPI1|TAF15|TCF3|TOP1|TPM3|USP4|VAV1|ZFYVE19
DIDO1_TARGET_GENES	MSigDB_C3	186	1356	1758	153.017	11.1329	13.7168	1	3.066	0.00216945	0.0222681	AARS2|ABCF1|ACO2|ACOX3|ADNP|ANKRD17|ANKRD40|AP1G1|AP2B1|APBA3|ARAP1|AREL1|ARHGAP1|ARHGEF7|ATG13|ATXN2|ATXN2L|BANP|BAZ1B|BBS1|BRD7|BRPF1|C2CD2L|CALCOCO1|CCAR2|CCDC97|CCNI|CCNL2|CDKAL1|CHD8|CHMP1B|CLASRP|CLPTM1|COPS7B|CUL4A|CYB561D1|DCP1A|DGCR8|DHRSX|DNAJC16|DNAJC7|DPAGT1|EAF1|EDC4|EHMT1|EIF1AD|EME2|EXOC4|FAM117A|FBXL12|FCSK|FOXJ3|GARS1-DT|GGA1|GOLGA3|GTF2IP20|HADHA|HARS2|HDAC6|HIRA|HNRNPA0|HOOK2|HPS4|INTS1|IRGQ|JRK|KAT7|KATNB1|KDM5C|KMT2D|LEMD2|LUC7L|LUC7L2|MAF1|MAN2C1|MARCHF8|MARK4|MAU2|MED15|MED24|MEN1|METTL2B|MFN2|MGRN1|MORC2|MTMR4|MTOR|MTPN|NFX1|NORAD|NUDCD3|NUP153|NUP205|ORMDL3|PATL1|PCYOX1L|PEF1|PGAP3|PGS1|PIGG|POM121|PPP6C|PRKAB2|PRKCSH|PRPF31|PRR14|PRR3|PSMF1|PSMG3-AS1|RAB3D|RANBP10|RBM28|RBM42|RBSN|RNF187|RNF216|RPTOR|SART1|SCAP|SEC14L1|SEC23IP|SEC24C|SETDB1|SFSWAP|SIN3B|SLC24A1|SLC7A6OS|SLC9A1|SMAP2|SMARCD2|SMG7|SMPD4|SP2|SPATA2|SPPL3|SRGAP3|STAT6|STMN3|STRIP1|STX16-NPEPL1|STX18-AS1|SUPT16H|SZT2|TAF1C|TAF3|TBC1D13|TBCD|TELO2|TJAP1|TMEM109|TMEM248|TMEM79|TNIP1|TNPO2|TNPO3|TSC1|TTC31|TUBGCP6|UBAP2L|UBE2I|UBE2Q1|UBE4A|WDR24|WDR37|WDR83OS|WIPF2|WWP2|ZBTB40|ZC3H18|ZC3HC1|ZER1|ZGPAT|ZKSCAN2|ZKSCAN3|ZMAT2|ZNF133|ZNF212|ZNF317|ZNF335|ZNF526|ZNF580|ZNF689|ZNF785|ZNF805|ZSCAN25|ZSWIM8
microtubule [GoID:GO:0005874; evidenceTypes:IBA|IDA|IEA|IMP|ISS|NAS|TAS]	GeneOntology_CC	59	361	1758	40.7368	5.94177	16.3435	1	3.06581	0.00217079	0.0222755	AKNA|ARFGEF2|ARHGAP4|ARHGEF2|ATAT1|CAMSAP1|CDK5RAP2|CDK5RAP3|CLASP1|CSNK1D|DCTN1|DCTN2|DNAH1|DNM2|DPP9|DYNC1H1|DYNC1LI2|EIF3A|EML3|FBXW11|GOLGA2|HAUS5|HDAC6|HNRNPU|HOOK2|INO80|KATNB1|KIF21B|KIFC2|KLC1|KLHL22|MAP1LC3A|MAP1S|MAP2K2|MAP3K11|MAP4|MTA1|NDEL1|NICN1|NUMA1|PBXIP1|PCNT|RAB3D|RASSF1|RASSF5|RCC2|RGS14|RNF4|RUSC1|SARM1|STIM1|TBCD|TMEM214|TTLL1|TTLL3|TUBB4A|TUBG2|TUBGCP2|TUBGCP6
MIKKELSEN_NPC_HCP_WITH_H3K27ME3	MSigDB_C2	8	170	1758	19.1835	4.10294	4.70588	0	-3.06551	0.00217299	0.0222788	CELSR1|CPLX1|IKZF1|PPM1N|RAB11FIP1|RAB11FIP4|SYNE3|UCN
GSE3039_CD4_TCELL_VS_ALPHAALPHA_CD8_TCELL_DN	MSigDB_C7	8	170	1758	19.1835	4.10294	4.70588	0	-3.06551	0.00217299	0.0222788	AATF|CASP2|DPP8|LIMD2|MCM5|PDPK1|PEAK1|SRRM2
GSE3039_CD4_TCELL_VS_B1_BCELL_DN	MSigDB_C7	8	170	1758	19.1835	4.10294	4.70588	0	-3.06551	0.00217299	0.0222788	ANO9|CAP1|KIAA0319L|MSN|PABPC1L|PLEKHM2|RAVER1|YPEL3
GSE1740_UNSTIM_VS_IFNA_STIMULATED_MCSF_DERIVED_MACROPHAGE_DN	MSigDB_C7	7	157	1758	17.7165	3.94461	4.4586	0	-3.06304	0.00219103	0.0224572	DYNC1H1|EAF1|KHNYN|LINC00205|NLRC3|RAB4B|SIPA1L1
ACTAYRNNNCCCR_UNKNOWN	MSigDB_C3	68	428	1758	48.2973	6.45545	15.8879	1	3.06283	0.00219253	0.0224662	ABCC5|ACTR1A|ADCK1|APBA3|ASXL1|ASXL2|ATF6B|ATXN7L2|BANP|BRD8|BTRC|C6ORF62|CALCOCO1|CAPN15|CBLL1|CFL1|CHMP4B|CRTC2|DCAKD|DCTN2|DYNC1H1|EHMT2|EMSY|FAM78A|FBXO9|FBXW11|HMBOX1|INO80E|IPO13|KAT2A|KMT2D|LIG1|MAF1|MAX|MFN2|MUS81|MZF1|NFATC2IP|NUMA1|NUP153|ORMDL3|PABPC1|PHF12|PNPLA6|PPP1R7|PPP6C|PROSER3|R3HDM1|RNF10|SCAMP3|SFXN5|SGSM3|SHKBP1|SLC35B4|SND1|STAU1|SUFU|TMEM214|TNPO2|TSC2|U2AF1L4|UBE2H|WDFY2|WNK1|YWHAG|ZFYVE1|ZFYVE19|ZNF513
MIR144_3P	MSigDB_C3	32	446	1758	50.3285	6.58588	7.17489	0	-3.06249	0.00219506	0.0224794	ANKS1A|AP1G1|ARID1A|BICD2|BRPF1|BTAF1|CAMTA2|CBX4|CNOT4|ETS1|FAM222B|FBXW11|HNRNPU|IDH2|IQSEC1|KPNA1|LSM14A|MAFK|MAP3K9|MTOR|NFE2L2|PTCH1|PTPN9|SETD5|SMARCA4|SOCS7|SON|TBC1D9B|TGIF2|TRIM44|USP42|YWHAG
GSE37533_UNTREATED_VS_PIOGLIZATONE_TREATED_CD4_TCELL_PPARG1_AND_FOXP3_TRASDUCED_UP	MSigDB_C7	10	195	1758	22.0046	4.39072	5.12821	0	-3.0624	0.00219572	0.0224794	AGK|EPB41|FKBP5|G6PD|GATAD2A|HMGA1|PPIF|SMURF1|TNIP1|VDAC1
GSE42021_TREG_VS_TCONV_PLN_UP	MSigDB_C7	10	195	1758	22.0046	4.39072	5.12821	0	-3.0624	0.00219572	0.0224794	DCP1A|FAM111A|GTPBP1|HK1|MAX|NAPA|PRKD2|TAPBP|TOP1|TRANK1
GOBERT_OLIGODENDROCYTE_DIFFERENTIATION_UP	MSigDB_C2	42	553	1758	62.4028	7.30749	7.59494	0	-3.06228	0.0021966	0.0224819	AARS1|ANKS1A|CCNK|CDC25B|CENPT|CHTF18|CTC1|DNMT1|FAM110A|FAM111A|FAM234A|FMC1-LUC7L2|HAUS5|HIRA|JAK1|L3MBTL2|LASP1|LIG1|MAD1L1|MCM5|MDC1|MRNIP|NUP210|PABPC1|PBXIP1|PHF1|PIDD1|POLD1|POLR2A|PPIF|PTOV1|PTPN6|RBM10|RHOT2|SART3|STUB1|TACC3|TAF15|TAF4|TMEM109|XRCC1|ZFP41
chr20q13	MSigDB_C1	31	162	1758	18.2808	4.00628	19.1358	1	3.06181	0.0022	0.0225038	ADNP|ARFGEF2|CABLES2|DIDO1|DNAJC5|GNAS|LAMA5|LIME1|LSM14B|NCOA5|OSBPL2|PABPC1L|PPDPF|PRPF6|RGS19|SLC2A4RG|SLC9A8|SPATA2|SS18L1|STAU1|STK4|STMN3|STX16-NPEPL1|TAF4|TOMM34|TTPAL|UCKL1|YTHDF1|ZGPAT|ZNF335|ZNF512B
S-adenosyl-L-methionine	UniProt-Keyword	31	162	1758	18.2808	4.00628	19.1358	1	3.06181	0.0022	0.0225038	ASH1L|ASMTL|CARM1|CDKAL1|CMTR1|DNMT1|DOT1L|EEF2KMT|EHMT1|EHMT2|FAM86B2|FAM86C1P|FTSJ3|GNMT|KMT2A|KMT2B|KMT2C|KMT2D|MEPCE|METTL2B|NSD1|NSUN5|NSUN5P1|NSUN5P2|PRDM10|PRDM2|PRDM4|RSAD1|SETD1B|SETDB1|TYW1
GNF2_CD33	MSigDB_C4	0	51	1758	5.75505	2.25594	0	0	-3.0611	0.00220528	0.0225383
negative regulation of organelle organization [GoID:GO:0010639; evidenceTypes:IBA|IC|IDA|IEA|IGI|IMP|ISS|NAS|TAS]	GeneOntology_BP	52	310	1758	34.9817	5.51531	16.7742	1	3.06122	0.00220438	0.0225383	ACD|ADCK1|ADD1|AKT1|ARAP1|ARHGEF18|ARHGEF2|ARHGEF7|CAMSAP1|CAPZB|CARMIL2|CDK10|CDK5RAP2|CHMP4B|CLASP1|CORO1A|CORO1B|CTC1|DNM2|DYRK1A|EHMT2|FLII|HDAC6|HNRNPA1|HNRNPU|KAT2A|KATNB1|KLHL22|MAD1L1|MAP4|MTPN|PHF2|PHF8|PPFIA1|PPIF|PRKCD|RBM14|SLX4|SMG6|SPTAN1|SSH2|TBCD|TCHP|TESK1|TINF2|TRIOBP|TSC2|TUBB4A|VILL|WAS|WASF2|XRCC1
Newman(PMID: 25822800)_CIBERSORT-SuppT1 Neutrophils	PAPER	0	51	1758	5.75505	2.25594	0	0	-3.0611	0.00220528	0.0225383
methyltransferase complex [GoID:GO:0034708; evidenceTypes:IBA|IDA|IEA|IMP|ISS|NAS|TAS]	GeneOntology_CC	19	84	1758	9.47891	2.89214	22.619	1	3.06058	0.0022091	0.022571	CBLL1|CHD8|HCFC1|KDM6B|KMT2A|KMT2B|KMT2C|KMT2D|MAX|MEN1|NCOA6|PAXIP1|PRDM4|PRPF31|RBM15|RBM15B|SETD1B|TAF4|TAF6
regulation of gene silencing by miRNA [GoID:GO:0060964; evidenceTypes:IBA|IC|IDA|IEA|IGI|IMP|ISS|TAS]	GeneOntology_BP	12	43	1758	4.8523	2.07199	27.907	1	3.05882	0.0022221	0.0226907	DDX6|DHX9|EIF4ENIF1|EIF4G1|ELAVL1|MAP2K2|NCOR2|PUM1|PUM2|TGFB1|TNRC6B|ZFP36
regulation of gluconeogenesis [GoID:GO:0006111; evidenceTypes:IBA|IDA|IEA|IMP|ISS|NAS|TAS]	GeneOntology_BP	12	43	1758	4.8523	2.07199	27.907	1	3.05882	0.0022221	0.0226907	C1QTNF3|CLK2|DGKQ|EP300|GNMT|KAT2A|MST1|PPARA|SIRT7|SLC35B4|USP7|ZNF692
MORF_BNIP1	MSigDB_C4	28	142	1758	16.0239	3.75327	19.7183	1	3.05762	0.002231	0.022775	ADCY3|ARFGEF2|BRD1|CAMK2G|CHKB|CTRL|CYP2E1|DNAJC16|ERC1|FRYL|GPATCH8|GSK3B|INPP5E|ITIH4|JRK|MYO9B|NCKIPSD|NPFF|PAXIP1|PRKACA|PSMF1|RREB1|UBE4B|WIPF2|ZBTB22|ZBTB40|ZNF500|ZNF592
WONG_ENDMETRIUM_CANCER_DN	MSigDB_C2	1	70	1758	7.89909	2.64134	1.42857	0	-3.05717	0.0022344	0.0227901	SIN3B
MODULE_146	MSigDB_C4	1	70	1758	7.89909	2.64134	1.42857	0	-3.05717	0.0022344	0.0227901	LTB4R
DESCARTES_FETAL_CEREBELLUM_ASTROCYTES	MSigDB_C8	1	70	1758	7.89909	2.64134	1.42857	0	-3.05717	0.0022344	0.0227901	LRIG1
REN_ALVEOLAR_RHABDOMYOSARCOMA_DN	MSigDB_C2	28	402	1758	45.3634	6.26166	6.96517	0	-3.05694	0.00223606	0.0228005	ACADVL|ACTN4|ACTR2|ARF1|ARHGDIA|ARPC1B|ATP6V0D1|CAP1|CAPZB|CNN2|CORO1B|FXYD5|GNAI2|JAK1|MSN|MYH9|NDEL1|PRAF2|PRR13|SLC25A1|SMAD3|STAT6|TAGLN2|TAPBP|TGFB1|TLN1|WDR1|ZYX
GSE2585_THYMIC_DC_VS_MTEC_DN	MSigDB_C7	32	169	1758	19.0707	4.09099	18.9349	1	3.05544	0.0022473	0.0229019	CAPN10|CPSF7|CYP2C8|DCAF1|DDX6|DEDD|DSTYK|EIF4G3|HECTD3|HGS|HNRNPA1|HNRNPU|IQSEC1|LARP1|LARP4B|MED24|MFN2|MRTFA|OTUD3|PITRM1|POLR2A|PRR13|PRR14L|RETREG3|RNPS1|SF3A2|SFI1|SIN3B|SKIV2L|STK4|SZT2|ZNF335
GSE5589_UNSTIM_VS_45MIN_LPS_STIM_MACROPHAGE_DN	MSigDB_C7	32	169	1758	19.0707	4.09099	18.9349	1	3.05544	0.0022473	0.0229019	AKIP1|C16ORF72|CDK10|CDKAL1|CORO7|DCTN2|DYNC1H1|EIF4G3|FRYL|HDAC5|HNRNPA2B1|KIAA0100|MAN2A2|MAP4K2|MBTPS1|MGAT4B|NCOR2|NUP214|OPA3|PDXDC1|PRR13|PRRC2A|SIPA1|SLC27A4|TBL1X|TEF|TSC2|UBAP2L|UPF2|XAB2|ZFYVE19|ZNF526
MIR125A_5P	MSigDB_C3	46	267	1758	30.1294	5.12573	17.2285	1	3.05489	0.00225142	0.0229374	ABTB1|BAP1|C6ORF47|CBLL1|DENND6A|DTX4|EIF1AD|ETS1|FAM118A|FBXW4|GPATCH8|HIC2|IST1|KHNYN|KIAA0319L|KLF13|MAN1B1|MAP3K11|MAP3K9|MORC2|MXD4|NBEAL2|NCOR2|NUP210|PPP4R3A|RAB3D|RETREG2|RETREG3|RPS6KA1|RREB1|SARM1|SEMA4B|SEMA4F|SH3BP5L|SLC26A6|SLC35A4|SMURF1|SYVN1|TLE3|TSNARE1|UBE2R2|UBN1|ULK3|ZBTB7A|ZFYVE1|ZNRF3
REACTOME_POTENTIAL_THERAPEUTICS_FOR_SARS	MSigDB_C2	18	78	1758	8.80185	2.78747	23.0769	1	3.05452	0.00225421	0.0229527	AP2A2|AP2B1|ATP1A1|BRD4|CHD3|CHD4|FKBP1A|GATAD2A|GATAD2B|HMG20B|HSP90AB1|JAK1|JAK3|MTA1|PHF21A|SAP30L|TLR9|TYK2
chromosome localization [GoID:GO:0050000; evidenceTypes:IBA|IDA|IEA|IMP|ISS|NAS]	GeneOntology_BP	18	78	1758	8.80185	2.78747	23.0769	1	3.05452	0.00225421	0.0229527	ACTR2|CHAMP1|CHMP1B|CHMP4B|DCTN2|DYNC1H1|EML3|HNRNPU|KATNB1|KPNB1|MAD1L1|NDEL1|NUMA1|NUP62|PDCD6IP|SEPTIN1|TRAPPC12|VPS4A
MIR3925_3P	MSigDB_C3	5	130	1758	14.6697	3.59257	3.84615	0	-3.05421	0.00225654	0.0229633	FAN1|PLAGL2|SF3B1|SLC4A5|ZSCAN22
GSE46606_UNSTIM_VS_CD40L_IL2_IL5_3DAY_STIMULATED_IRF4HIGH_SORTED_BCELL_DN	MSigDB_C7	5	130	1758	14.6697	3.59257	3.84615	0	-3.05421	0.00225654	0.0229633	ASB1|GIGYF2|PRSS53|RAB36|SARS2
GGAMTNNNNNTCCY_UNKNOWN	MSigDB_C3	22	103	1758	11.623	3.2006	21.3592	1	3.05321	0.00226405	0.0230331	ABCC5|AKT1S1|ASXL1|BLCAP|CAPN15|CFL1|CNOT4|CSNK2B|DAZAP1|GTPBP2|INO80E|KMT2D|MADD|MAX|NFATC2IP|PNPLA6|RANBP10|RNF220|SF3A1|SP2|SYMPK|TBC1D17
cell division site [GoID:GO:0032153; evidenceTypes:IBA|IDA|IEA|ISS]	GeneOntology_CC	16	66	1758	7.44772	2.5651	24.2424	1	3.05253	0.00226923	0.0230726	ARF6|MAEA|MEN1|MYH9|NF2|PITPNM1|PKN1|PSD4|RAB11FIP3|RAB11FIP4|SEPTIN1|SEPTIN6|TMEM250|TUBGCP2|TUBGCP6|ZFYVE19
gluconeogenesis [GoID:GO:0006094; evidenceTypes:IBA|IDA|IEA|IMP|ISS|NAS|TAS]	GeneOntology_BP	16	66	1758	7.44772	2.5651	24.2424	1	3.05253	0.00226923	0.0230726	C1QTNF3|CLK2|CRTC2|DGKQ|EP300|GNMT|GPI|KAT2A|MST1|PER2|PPARA|SIRT7|SLC25A1|SLC35B4|USP7|ZNF692
REACTOME_AURKA_ACTIVATION_BY_TPX2	MSigDB_C2	17	72	1758	8.12478	2.67864	23.6111	1	3.05157	0.00227646	0.0231197	ACTR1A|CDK5RAP2|CEP164|CEP250|CEP41|CLASP1|CSNK1D|DCTN1|DCTN2|DYNC1H1|HAUS5|PCNT|PPP2R1A|PRKACA|SFI1|TUBB4A|YWHAG
MIR3918	MSigDB_C3	17	72	1758	8.12478	2.67864	23.6111	1	3.05157	0.00227646	0.0231197	ATP2A2|BAP1|BRD2|DIAPH1|GTPBP1|MAPK8IP3|MARK4|PDPR|PLCG1|PLXNA3|RAB5B|SAMD4B|SRP68|SUPT16H|TOMM34|WWP2|ZNF512B
MIR6793_3P	MSigDB_C3	17	72	1758	8.12478	2.67864	23.6111	1	3.05157	0.00227646	0.0231197	ARRDC2|ATP2A2|BRD1|CHKB|ETV3|FAM219B|FAN1|INPPL1|KMT2A|LSM14B|NUP153|PHF8|PHKG2|PLXNA3|RPS6KA4|TEF|TTC17
SREBP1_02	MSigDB_C3	17	72	1758	8.12478	2.67864	23.6111	1	3.05157	0.00227646	0.0231197	BAZ2A|CORO1A|GNAS|GNB2|JUND|KMT2D|NOTCH2NLA|NRGN|OSBPL7|PATL1|PRKD2|RHOG|SIK3|SPI1|SREBF2|ZFYVE1|ZNF532
NIKOLSKY_BREAST_CANCER_17Q21_Q25_AMPLICON	MSigDB_C2	45	260	1758	29.3395	5.05924	17.3077	1	3.05139	0.00227783	0.0231203	ANKRD40|ARHGDIA|BPTF|CDK5RAP3|COG1|CSNK1D|CYBC1|CYTH1|DDX42|ENGASE|EXOC7|FAAP100|FAM117A|FASN|FOXK2|FTSJ3|GGA3|HELZ|HEXD|HGS|KAT7|LIMD2|LRRC37A3|MTMR4|PGS1|PPP1R9B|PSMC5|RFNG|RPTOR|RSAD1|SLC38A10|SMARCD2|SP2|SRP68|STRADA|TBCD|TEPSIN|TMC6|TMC8|TMEM104|TNRC6C|TRIM25|TSPOAP1|USP36|WDR45B
GSE2405_0H_VS_3H_A_PHAGOCYTOPHILUM_STIM_NEUTROPHIL_DN	MSigDB_C7	4	116	1758	13.0899	3.39516	3.44828	0	-3.05141	0.00227772	0.0231203	CELSR1|CEP250|DDX39B|DDX6
GSE17580_UNINFECTED_VS_S_MANSONI_INF_TEFF_DN	MSigDB_C7	9	182	1758	20.5376	4.24363	4.94505	0	-3.05082	0.00228218	0.0231381	ELK4|HNRNPA1|INPPL1|KHDRBS1|MST1|SIN3B|SLC4A5|SNRNP70|SON
GSE2706_UNSTIM_VS_8H_LPS_AND_R848_DC_DN	MSigDB_C7	9	182	1758	20.5376	4.24363	4.94505	0	-3.05082	0.00228218	0.0231381	BRPF3|ETV3|MAPKBP1|NFKB1|SOS1|SYNE3|TBC1D13|TNIP1|TOMM34
GSE32164_ALTERNATIVELY_ACT_M2_VS_CMYC_INHIBITED_MACROPHAGE_DN	MSigDB_C7	9	182	1758	20.5376	4.24363	4.94505	0	-3.05082	0.00228218	0.0231381	EIF4G3|IDH2|LIG1|MAPKBP1|PCBP1|RASGRP2|SLC7A5|TACC3|TYK2
GSE40666_NAIVE_VS_EFFECTOR_CD8_TCELL_WITH_IFNA_STIM_90MIN_UP	MSigDB_C7	9	182	1758	20.5376	4.24363	4.94505	0	-3.05082	0.00228218	0.0231381	CNN2|COTL1|DAZAP2|PNPLA7|SCAMP3|SMG1|STK38|TRIB2|ZNF764
GRESHOCK_CANCER_COPY_NUMBER_UP	MSigDB_C2	50	296	1758	33.4019	5.3918	16.8919	1	3.0505	0.00228461	0.0231561	ABL1|ABL2|AKT2|ARNT|BCR|BRAF|BRD4|CBL|CCDC6|CREBBP|DDX6|EP300|ERC1|ERCC3|EWSR1|FOXO1|FUS|GNAS|HMGA1|HSP90AB1|IKZF1|KAT6B|KMT2A|LASP1|MEN1|MLLT1|MLLT6|MYH9|NCKIPSD|NF2|NOTCH1|NSD1|NUMA1|NUP214|PAFAH1B2|PATZ1|RBM15|SFPQ|SH3GL1|SS18L1|SUFU|TAF15|TCF3|THRAP3|TOP1|TPM3|TRIM24|TSC1|TSC2|XPC
GSE14308_TH2_VS_NAIVE_CD4_TCELL_DN	MSigDB_C7	33	176	1758	19.8606	4.17391	18.75	1	3.05031	0.00228607	0.0231577	AREL1|BET1L|BICRA|CCM2|CIC|CSNK2A1|DDX6|FAM86B2|FBXO46|FBXW4|GIT2|IDH2|ITGA10|LRCH3|LSP1|MBTPS1|MOB3A|MRTFA|NAP1L4|PI4KA|PLXNA3|PPP6C|RGL2|SAP30L|SFSWAP|SFT2D2|TCHP|TCIRG1|TRRAP|WDR37|YTHDC1|ZBED4|ZZEF1
GSE31622_WT_VS_KLF3_KO_BCELL_DN	MSigDB_C7	33	176	1758	19.8606	4.17391	18.75	1	3.05031	0.00228607	0.0231577	ADD1|ATXN1L|BET1L|CCDC88B|CERK|DAP|DDX24|DENND1C|DENND4B|DHX16|EHMT2|FAM53B|FMNL1|GAPVD1|HTT|KHDRBS1|MAP1S|NFATC3|POGK|POU2F2|PRKX|PRR14L|PUM1|RBM14|RBM42|RUNDC1|SEMA4B|SIPA1|SMARCA4|SMARCD2|TLE3|USP10|WDR81
ubiquitin protein ligase activity [GoID:GO:0061630; evidenceTypes:EXP|IBA|IDA|IEA|IMP|ISS|TAS]	GeneOntology_MF	44	253	1758	28.5496	4.99181	17.3913	1	3.04826	0.00230167	0.0233091	AREL1|ASB1|BTRC|CBL|CBLL1|DTX3|DTX4|HERC2|LRSAM1|MAEA|MARCHF8|MED12|MED24|MGRN1|MKRN1|MSL2|NFX1|PPP1R11|RC3H1|RING1|RNF10|RNF187|RNF216|RNF220|RNF31|RNF38|SMURF1|STUB1|SYVN1|TMEM129|TRIM11|TRIM24|TRIM25|TRIM4|TRIM41|TRIM44|TRIM56|UBE3C|UBE4A|UBE4B|UBR4|VPS11|WWP2|ZNRF3
GCM_Q2	MSigDB_C3	34	183	1758	20.6505	4.25513	18.5792	1	3.04629	0.00231687	0.0234563	AMPD2|ANKRD11|ANKRD17|ARID1A|C16ORF72|C6ORF62|DENND6A|E2F3|FAM222B|FAM78A|FBXO9|FOXP4|GNAS|KAT7|KDM3B|KPNA1|LTB4R|MNT|NCOA6|PCBP2|PIEZO1|PLAGL2|PPP1R9B|RBM14|RELA|SCMH1|SMARCD2|SRPK2|TBL1X|TRIM8|TTPAL|XRCC1|YTHDF2|ZNF362
GRAESSMANN_APOPTOSIS_BY_DOXORUBICIN_UP	MSigDB_C2	146	1036	1758	116.907	9.8399	14.0927	1	3.04484	0.00232803	0.0235592	ABTB1|ACADVL|ACOX3|AMPD2|ANKRD17|ARAP1|ARRDC1|ATP6V0D1|BET1L|BLCAP|C11ORF68|CAPN1|CAPN10|CCNL2|CCS|CELSR2|CENPT|CEP104|CES2|CHMP1B|CLASRP|CORO1A|COTL1|CRKL|CUL4A|CYHR1|DAXX|DCAF1|DGAT1|DGKQ|DMPK|DNM2|DPP7|ESYT1|EXOC4|EXOC8|FAM102A|FAM110A|FAM117B|FAM189B|FBXL20|FBXW4|FRMD8|FTSJ3|GCC1|GORASP1|GPAA1|GPAT4|GTPBP1|HERC1|HMG20B|HMGA1|IDUA|IGSF8|INO80E|INPP5D|JAK3|KIAA2013|KLHL22|LASP1|LMBR1L|LRRC14|LRRC8A|LZTR1|MAFK|MAP1LC3A|MAP2K3|MAPKAPK2|MAPKBP1|MARK4|MAVS|MLF2|MOB2|MTHFR|MXD4|NAPA|NBEAL2|NLRX1|PATZ1|PDCD6IP|PDPK1|PEX6|PFKFB2|PHYKPL|PIAS3|PITPNM1|PLA2G6|PLEC|POLR2A|POLRMT|POM121|PPIF|PPP1R15A|PRKCD|PRKD2|PSMF1|RAB40C|RAD9A|RASSF5|RBM15|RFNG|RIPOR1|RNF4|RUSC1|RXRB|SCMH1|SF3A1|SFI1|SH2D3C|SH3BGRL3|SIMC1|SIRT7|SLC12A9|SLC25A29|SLC25A44|SLC9A1|SMPD4|STAU1|STIM1|SYVN1|TACC3|TAPBP|TBC1D24|TCIRG1|TECPR1|TEPSIN|TESK1|TMC6|TNPO2|TRABD|TRIM11|TRIM41|TTLL1|UBE2I|UBN1|UGGT1|UHMK1|ULK1|USP20|WIPI2|XAB2|XRCC1|ZFP36|ZMIZ2|ZNF296|ZNF764
MIR4446_5P	MSigDB_C3	16	266	1758	30.0166	5.11628	6.01504	0	-3.04471	0.00232902	0.0235592	ACTR2|ARCN1|ARHGEF2|ATXN2|BIRC6|BPNT2|C16ORF72|CRAMP1|KPNB1|MAU2|NAA40|POM121|RNF169|TNRC6B|UBE2Q1|ZKSCAN1
AIZARANI_LIVER_C13_LSECS_2	MSigDB_C8	16	266	1758	30.0166	5.11628	6.01504	0	-3.04471	0.00232902	0.0235592	ANKS1A|ARHGEF7|BSDC1|FLNB|HDAC7|HIPK2|MXD4|MYO1C|NEDD9|NISCH|SEC14L1|SH2D3C|TMEM256-PLSCR3|TMEM44|TP53I11|TRIOBP
MIR548L	MSigDB_C3	20	312	1758	35.2074	5.53271	6.41026	0	-3.0446	0.00232991	0.0235615	BPNT2|CANX|CPNE1|CSNK1D|FAM120A|IST1|LIX1L|MTPN|NFKB1|PBRM1|PDCD6IP|PPP6C|PRKAR2A|SEC61A2|SMG1|SP1|TRIOBP|ZKSCAN3|ZMIZ1|ZXDC
GSE13411_NAIVE_BCELL_VS_PLASMA_CELL_UP	MSigDB_C7	35	190	1758	21.4404	4.33477	18.4211	1	3.04327	0.00234026	0.023646	AP1B1|ARHGEF7|BIN1|CHD3|CLK2|CORO1A|CYB5R3|EVL|GCC1|GIT2|GON4L|GSK3B|IL11RA|KIF21B|MPPE1|MTHFSD|NFATC3|NFKB1|NPIPA1|NUDT3|NUP210|PER2|PHC1|PIK3CD|PPDPF|RAB11FIP1|REPIN1|RNF187|RNF220|RUNX3|SART1|SCAF4|UPF1|USP24|VPS11
GSE27786_BCELL_VS_NEUTROPHIL_UP	MSigDB_C7	35	190	1758	21.4404	4.33477	18.4211	1	3.04327	0.00234026	0.023646	AMMECR1L|ANXA6|ARF6|CBX6|CC2D1B|CIC|DDX24|EIF3A|HNRNPH1|IFT172|IKBKB|INO80E|KANSL3|LUC7L|MAVS|MDC1|MYO1C|NFATC3|POLR2A|PPFIA1|PTCH1|RBM14|RBM15|SF3A1|SLC22A5|SLC29A1|SOCS7|TAF15|TCF25|THRAP3|TMEM39B|TRIM28|YTHDF1|ZBTB25|ZNF362
GSE37301_COMMON_LYMPHOID_PROGENITOR_VS_CD4_TCELL_DN	MSigDB_C7	35	190	1758	21.4404	4.33477	18.4211	1	3.04327	0.00234026	0.023646	ANKZF1|ATP2A3|CEP250|CSNK1G2|CYB5R3|DNM2|ELMO1|EXOC3|EXOC7|FAM168B|GNAI2|GPAA1|HERC2|HNRNPUL1|INPP5D|IP6K1|JAK1|KIF21B|LSM14B|MARK3|MXD4|MYH9|NCOA6|NFATC3|PCBP2|PSD4|RUBCN|SEPTIN6|SH3BGRL3|SOS1|TECR|TLE5|YLPM1|ZMYM3|ZZEF1
MIR7844_5P	MSigDB_C3	6	143	1758	16.1367	3.76634	4.1958	0	-3.04264	0.00234512	0.0236683	ADNP|MARCHF8|NFE2L2|OTUD3|PPP1R15B|ZBTB39
GSE14415_INDUCED_VS_NATURAL_TREG_DN	MSigDB_C7	8	169	1758	19.0707	4.09099	4.73373	0	-3.04286	0.00234341	0.0236683	CANX|CCS|CORO1A|MCM5|PCBP1|PTPN6|TACC3|TUBGCP2
GSE4590_PRE_BCELL_VS_LARGE_PRE_BCELL_UP	MSigDB_C7	6	143	1758	16.1367	3.76634	4.1958	0	-3.04264	0.00234512	0.0236683	MAP1LC3A|PTCH1|SMURF1|SOCS7|SP2|SYNE2
GSE4811_CLASSSICALY_ACTIVATED_VS_TYPE_2_ACTIVATED_MACROPHAGE_DN	MSigDB_C7	6	143	1758	16.1367	3.76634	4.1958	0	-3.04264	0.00234512	0.0236683	EXOSC6|MAZ|SH3GL1|TBC1D10C|TNPO2|UPF1
ELVIDGE_HIF1A_TARGETS_DN	MSigDB_C2	2	86	1758	9.7046	2.92618	2.32558	0	-3.04183	0.00235143	0.0237251	ANKZF1|GYS1
REACTOME_DISEASES_OF_METABOLISM	MSigDB_C2	10	194	1758	21.8918	4.37959	5.15464	0	-3.04103	0.00235774	0.0237821	ABCD4|CHST14|DPAGT1|GALT|GYS1|IDUA|MAN1B1|MOGS|NOTCH1|POMT1
WP_FRAGILE_X_SYNDROME	MSigDB_C2	21	97	1758	10.9459	3.10658	21.6495	1	3.0396	0.00236895	0.0238613	AKT1|AKT1S1|AP2B1|ARAF|BRAF|DNM2|EIF4G1|MAP2K2|MAPK1|MTOR|PLCG1|PRKACA|RAF1|RPTOR|SH3GL1|SOS1|TECR|TELO2|TSC1|TSC2|TTI1
GSE17974_0H_VS_0.5H_IN_VITRO_ACT_CD4_TCELL_DN	MSigDB_C7	7	156	1758	17.6037	3.93215	4.48718	0	-3.03962	0.00236879	0.0238613	ANKHD1|ETV3|NBPF8|NFE2L2|PAF1|RBSN|SPI1
GSE46606_DAY1_VS_DAY3_CD40L_IL2_IL5_STIMULATED_IRF4MID_BCELL_UP	MSigDB_C7	7	156	1758	17.6037	3.93215	4.48718	0	-3.03962	0.00236879	0.0238613	ASXL1|HIVEP3|KIAA0895L|REPIN1|TNIP1|WDR1|WDR59
HIF1alpha_1.5x_Up (PMID:15374877)	SignatureDB	7	156	1758	17.6037	3.93215	4.48718	0	-3.03962	0.00236879	0.0238613	HDLBP|IDH2|NEDD9|SYNPO|TRIB2|WASF2|ZNF710
DR1_Q3	MSigDB_C3	38	211	1758	23.8101	4.56492	18.0095	1	3.03929	0.00237138	0.0238771	AP1B1|ARFGEF2|ARHGEF7|ASXL1|ATAT1|BABAM2|C2CD2L|CDK16|CLDN15|CUTA|DCTN1|DCTN2|DIDO1|EIF4G1|FKBP5|GBF1|MAP2K3|MAP3K11|MARK2|NEDD9|NFE2L2|NPHP4|PAN2|PARP6|PLEC|PRR14|PSMF1|SLC25A1|SLTM|SSH2|SZT2|TMEM79|TTI1|U2AF1L4|UBE2R2|WDR81|YPEL3|ZBTB40
FRANCO_BLOOD_SANOFI_PASTEUR_SA_INACTIVATED_INFLUENZA_VACCINE_CORRELATED_WITH_ANTIBODY_RESPONSE_AGE_18_40YO_3DY_POSITIVE	MSigDB_C7	7	18	1758	2.0312	1.34165	38.8889	1	3.03906	0.00237321	0.0238771	ATXN7L2|CDK5RAP2|HIPK2|LUC7L|PATL1|PPP1R16A|PTPRA
3'-UTR-mediated mRNA stabilization [GoID:GO:0070935; evidenceTypes:IBA|IC|IDA|IEA|IMP|TAS]	GeneOntology_BP	7	18	1758	2.0312	1.34165	38.8889	1	3.03906	0.00237321	0.0238771	ELAVL1|HNRNPA0|LARP4B|MAPKAPK2|RBM10|TENT4A|ZFP36
Golgi to vacuole transport [GoID:GO:0006896; evidenceTypes:IBA|IDA|IEA|IMP|ISS]	GeneOntology_BP	7	18	1758	2.0312	1.34165	38.8889	1	3.03906	0.00237321	0.0238771	AP1G1|AP1G2|AP3D1|GAK|LAPTM5|RBSN|VPS52
ribonucleoprotein complex assembly [GoID:GO:0022618; evidenceTypes:IBA|IC|IDA|IEA|IMP|NAS|TAS]	GeneOntology_BP	30	156	1758	17.6037	3.93215	19.2308	1	3.03893	0.00237422	0.0238805	AGO3|CD2BP2|CELF1|CPSF7|DDX39B|DHX9|EIF3A|EIF3CL|EIF4H|HSP90AB1|KHDC4|LUC7L|LUC7L2|PRPF3|PRPF31|PRPF6|PRPF8|SART1|SART3|SF1|SF3A1|SF3A2|SF3B1|SFSWAP|SNRNP200|SRPK2|TRAF7|USP4|XAB2|YTHDC1
TOYOTA_TARGETS_OF_MIR34B_AND_MIR34C	MSigDB_C2	67	422	1758	47.6203	6.41131	15.8768	1	3.03648	0.00239359	0.0240513	ABCF1|ANP32B|ARAF|ARHGDIA|ARID1A|ATP2A2|B4GALT3|BPNT2|CC2D1A|COPS7B|DCAF1|DDX39B|DHX9|DIAPH1|DIDO1|FLOT1|FUS|GTF2I|HDAC6|HNRNPA3|HNRNPD|HNRNPUL1|ILF3|ITFG2|KAT7|KPNB1|LIG1|LPCAT1|LRRC37A2|LRRC37A4P|LUC7L|MLLT1|MSL1|NFATC3|NRGN|NUP210|PABPC4|PAN2|PDXDC1|POGK|POM121|PPFIA1|PPP6R2|RAB3D|RAD54L2|SAMD1|SAP30L|SCAF4|SF1|SLC29A1|SLC35A4|SLC35B4|SMPD4|SNRNP70|SRSF4|SUN2|SYNE2|TAGLN2|TBC1D5|TEF|TEX261|TMEM109|TNPO3|UPF2|WWP2|XPO6|YWHAZ
IRX2_TARGET_GENES	MSigDB_C3	27	136	1758	15.3468	3.67383	19.8529	1	3.03664	0.00239231	0.0240513	ACTR2|COG4|DHX8|EAF1|EMSY|GHDC|GON4L|GORASP1|HNRNPA1|INO80|KIAA0319L|MBD6|MEPCE|NEK8|RNF44|RUBCN|SF3B3|SH3BGRL3|SLC38A1|STAT6|TBC1D10B|TCHP|THRAP3|TMEM248|TNPO3|XPC|ZCWPW1
MIR186_5P	MSigDB_C3	37	498	1758	56.1964	6.94726	7.42972	0	-3.03644	0.0023939	0.0240513	ABL2|ACTR2|BRD1|CANX|CEP41|CRAMP1|EIF3A|EXOC7|FAM120A|HYOU1|KAT6A|KPNA1|MAP4|MAPK1|NDEL1|NSD1|OXSR1|PABPC1|POFUT2|PPM1F|PUM1|RBM28|RC3H1|SIPA1L3|SMG1|TNRC6B|TRPV1|TSC22D2|TTPAL|UBE2R2|UGGT1|WWP2|ZBTB39|ZKSCAN8|ZNF710|ZNRF3|ZSCAN25
DER_IFN_BETA_RESPONSE_UP	MSigDB_C2	3	101	1758	11.3973	3.16958	2.9703	0	-3.03586	0.00239853	0.0240774	EIF3A|ELK4|TRAPPC10
GSE18791_UNSTIM_VS_NEWCATSLE_VIRUS_DC_2H_UP	MSigDB_C7	3	101	1758	11.3973	3.16958	2.9703	0	-3.03586	0.00239853	0.0240774	SCAMP2|ZBTB22|ZNF628
growth factor activity [GoID:GO:0008083; evidenceTypes:IBA|IDA|IEA|ISS|NAS|TAS]	GeneOntology_MF	3	101	1758	11.3973	3.16958	2.9703	0	-3.03586	0.00239853	0.0240774	GPI|TGFB1|VEGFB
MIR4729	MSigDB_C3	48	614	1758	69.2863	7.68433	7.81759	0	-3.03517	0.00240401	0.0241256	ABL2|ACIN1|ANKS1A|BICD2|BIRC6|BPNT2|BRPF3|CEP41|CHST14|DCAF15|EIF3A|ELAVL1|EMSY|FBXO9|FOXO1|GBF1|HIRA|HNRNPH3|IKZF1|LZTR1|MAPK8IP3|MSL2|MTOR|NCOA6|NFKB1|PAFAH1B2|PAXIP1|PDCD6IP|PLCXD1|PPP6R2|PRR12|RAB36|RC3H1|RNF216|RNF38|RNF44|SAFB2|SDHA|SEC14L1|SPPL3|SPTAN1|STRIP2|TRAK1|UBE4A|USP10|WNK1|ZKSCAN8|ZNF710
MIR6074	MSigDB_C3	13	230	1758	25.9542	4.76308	5.65217	0	-3.03259	0.00242462	0.0243256	CLK2|CREBBP|DIP2B|EP300|GSE1|R3HDM2|RASGRP2|RBSN|RFX7|SFMBT1|TULP3|USF3|ZBTB25
REACTOME_CELLULAR_SENESCENCE	MSigDB_C2	31	163	1758	18.3936	4.01849	19.0184	1	3.03193	0.00242998	0.0243656	ACD|AGO3|CABIN1|CBX4|CBX6|CDKN2D|E2F3|EHMT1|EHMT2|EP400|ETS1|HIRA|HMGA1|KDM6B|MAP2K3|MAP2K7|MAPK1|MAPKAPK2|MINK1|NFKB1|PHC1|RELA|RING1|RPS6KA1|SCMH1|SP1|TINF2|TNRC6A|TNRC6B|TNRC6C|UBN1
GSE22601_IMMATURE_CD4_SINGLE_POSITIVE_VS_CD4_SINGLE_POSITIVE_THYMOCYTE_DN	MSigDB_C7	31	163	1758	18.3936	4.01849	19.0184	1	3.03193	0.00242998	0.0243656	GATD1|NEMP2|PCBP2|PDAP1|PDCD6IP|PHF8|PITPNM1|PKN1|PPP1R18|PPP1R9B|PRKCD|PRPF8|RAD54L2|REC8|RGL2|SEC14L1|SETD5|SH3GL1|SLC25A45|SLC3A2|SLX4|SMARCA4|SP1|TBC1D24|TCIRG1|TRAF3|USP20|ZBTB39|ZMAT2|ZNF592|ZYX
CGGAARNGGCNG_UNKNOWN	MSigDB_C3	13	49	1758	5.52937	2.2114	26.5306	1	3.03151	0.00243337	0.0243859	ATP2A2|CCDC6|CDC37|CFL1|CUTA|GANAB|GLYR1|HNRNPH1|LINC01089|RAB4B|RGL2|VPS39|WWP2
Chiche(PMID: 24644022)-2014_M9.7	PAPER	13	49	1758	5.52937	2.2114	26.5306	1	3.03151	0.00243337	0.0243859	ATXN2L|EHMT1|EPB41|ING4|LRCH3|MAPKBP1|NBPF9|NFATC2IP|NFATC3|SART1|SEPTIN6|SF3B1|UVSSA
REACTOME_HATS_ACETYLATE_HISTONES	MSigDB_C2	23	110	1758	12.4129	3.30682	20.9091	1	3.03077	0.00243928	0.0244382	ACTB|BRD1|BRD8|BRPF1|BRPF3|CHKB|CREBBP|EP300|EP400|HCFC1|ING4|KANSL3|KAT2A|KAT6A|KAT6B|KAT7|MSL1|MSL2|SAP130|TADA2B|TADA3|TRRAP|USP22
GNF2_ICAM3	MSigDB_C4	11	38	1758	4.28808	1.94812	28.9474	1	3.0305	0.00244152	0.02444	DAZAP2|FMNL1|GIT2|GMIP|GPSM3|HCLS1|MAX|PTPN6|SH3BGRL3|STAT6|WAS
regulatory RNA binding [GoID:GO:0061980; evidenceTypes:IBA|IDA|IEA|IMP|IPI|ISS]	GeneOntology_MF	11	38	1758	4.28808	1.94812	28.9474	1	3.0305	0.00244152	0.02444	AGO3|DHX9|ELAVL1|HNRNPA1|HNRNPA2B1|PUM1|PUM2|RBM10|RC3H1|TLR9|ZC3H7A
regulation of spindle organization [GoID:GO:0090224; evidenceTypes:IBA|IDA|IEA|IMP|ISS]	GeneOntology_BP	11	38	1758	4.28808	1.94812	28.9474	1	3.0305	0.00244152	0.02444	CHMP1B|CHMP4B|DCTN1|DYNC1H1|EML3|HNRNPU|NUMA1|NUP62|PDCD6IP|RNF4|TACC3
KRIEG_KDM3A_TARGETS_NOT_HYPOXIA	MSigDB_C2	9	181	1758	20.4248	4.23209	4.97238	0	-3.02881	0.00245522	0.0245564	FKBP5|NHEJ1|NUDT3|PRKAB2|RNF38|TPM3|TUBGCP6|URGCP|ZMIZ1
endopeptidase regulator activity [GoID:GO:0061135; evidenceTypes:IBA|IDA|IEA|IGI|IMP|ISS|NAS|TAS]	GeneOntology_MF	5	129	1758	14.5569	3.57884	3.87597	0	-3.02888	0.00245465	0.0245564	BIN1|BIRC6|ITIH4|PSMF1|RPS6KA1
NAKAYA_PBMC_FLUARIX_FLUVIRIN_AGE_18_50YO_CORRELATED_WITH_HAI_28DY_RESPONSE_AT_3DY_POSITIVE	MSigDB_C7	66	415	1758	46.8303	6.35938	15.9036	1	3.02788	0.00246274	0.0246247	ABCA7|ACLY|APBB1IP|ARAP1|ARF3|ARHGAP9|ARPC1B|ATP6V0A1|ATP6V0D1|CAMSAP1|CAP1|CAPNS1|CAPZB|CORO1A|CORO1B|DAGLB|DAXX|DCAF7|ERICH1|FAM193A|GRAMD4|HDAC5|HDLBP|HK1|ILK|KDELR1|KIAA2013|LARP4B|MAP2K3|MAPK1|MBOAT7|MOB3A|MOGS|MSL1|NEK9|OGDH|ORAI3|OS9|PHKA2|POU2F2|PPP1R11|PPP1R18|PRKACA|PRKCD|PRRC2A|PTPN6|RAB4B|RAB8A|RGS14|RNF31|RPS6KA1|SEC23IP|SEMA4A|SLC38A10|SULT1A1|SULT1A4|TAF4|TCIRG1|TRIOBP|UBA1|UBE2R2|UBE3C|USB1|UVSSA|VAV1|ZYX
GAGCCTG_MIR484	MSigDB_C3	20	91	1758	10.2688	3.00955	21.978	1	3.02752	0.00246573	0.0246476	CBL|CEP41|CRTC2|DGCR8|GAPVD1|HIC2|HTT|KDM2A|KDM4A|KMT2A|LZTS3|MAP3K11|MAP4K2|MAPKAPK2|MINK1|RAF1|TEX261|TRIOBP|WDR90|ZFYVE1
GSE11864_UNTREATED_VS_CSF1_IFNG_IN_MAC_UP	MSigDB_C7	32	170	1758	19.1835	4.10294	18.8235	1	3.02626	0.002476	0.0247364	ATF6B|BICRA|CCDC88C|CHMP1B|CLASRP|CNPPD1|DBP|FBXW4|GNB1|HNRNPDL|JOSD1|LRCH4|MARCHF8|MYH9|PDCD6IP|PHYKPL|POFUT2|RHBDD2|RUNX3|SGSM2|SLC12A9|SSH2|TLE3|TRAK1|TRIM11|UVSSA|WASF2|WDR45B|YPEL3|ZC3H7A|ZNF296|ZXDC
regulation of protein binding [GoID:GO:0043393; evidenceTypes:IBA|IC|IDA|IEA|IGI|IMP|ISS|NAS|TAS]	GeneOntology_BP	32	170	1758	19.1835	4.10294	18.8235	1	3.02626	0.002476	0.0247364	ABL1|ACTB|ADD1|ADNP|AKT1|ATP2A2|ATP2A3|EP300|EPB41|FKBP1A|FLOT1|GOLGA2|GSK3B|GTF2F1|HDAC5|HIPK2|HSP90AB1|MARK2|MARK3|MEN1|PPARA|PRKACA|PRKCD|RFNG|SPPL3|STK4|STUB1|SYMPK|TICAM1|TLE5|TMC8|ZFPM1
HUPER_BREAST_BASAL_VS_LUMINAL_UP	MSigDB_C2	0	50	1758	5.64221	2.23378	0	0	-3.02494	0.0024868	0.0247607
KEGG_COMPLEMENT_AND_COAGULATION_CASCADES	MSigDB_C2	0	50	1758	5.64221	2.23378	0	0	-3.02494	0.0024868	0.0247607
KORKOLA_YOLK_SAC_TUMOR	MSigDB_C2	0	50	1758	5.64221	2.23378	0	0	-3.02494	0.0024868	0.0247607
MIR4711_3P	MSigDB_C3	1	69	1758	7.78625	2.62249	1.44928	0	-3.02486	0.00248749	0.0247607	PCGF3
MIR6792_5P	MSigDB_C3	4	115	1758	12.9771	3.3806	3.47826	0	-3.02486	0.00248745	0.0247607	EXOC3|PTCH1|RFX7|USP42
GNF2_CKS2	MSigDB_C4	0	50	1758	5.64221	2.23378	0	0	-3.02494	0.0024868	0.0247607
MODULE_426	MSigDB_C4	1	69	1758	7.78625	2.62249	1.44928	0	-3.02486	0.00248749	0.0247607	SPI1
MODULE_433	MSigDB_C4	0	50	1758	5.64221	2.23378	0	0	-3.02494	0.0024868	0.0247607
Chiche(PMID: 24644022)-2014_M3.4(IFN-SLE.2)	PAPER	0	50	1758	5.64221	2.23378	0	0	-3.02494	0.0024868	0.0247607
Compagno(PMID: 19412164)_NFKB	PAPER	4	115	1758	12.9771	3.3806	3.47826	0	-3.02486	0.00248745	0.0247607	LSP1|NFKB1|PRKCD|SPI1
Li(PMID: 24336226)-2013-MolSigVaccines_enriched in B cells (I) (M47.0)	PAPER	0	50	1758	5.64221	2.23378	0	0	-3.02494	0.0024868	0.0247607
Monocyte_Newman (PMID:25822800)	SignatureDB	0	50	1758	5.64221	2.23378	0	0	-3.02494	0.0024868	0.0247607
Antimicrobial	UniProt-Keyword	0	50	1758	5.64221	2.23378	0	0	-3.02494	0.0024868	0.0247607
GSE17974_0.5H_VS_72H_UNTREATED_IN_VITRO_CD4_TCELL_UP	MSigDB_C7	33	177	1758	19.9734	4.18561	18.6441	1	3.02178	0.00251291	0.0249787	AKT2|ATG2A|ATXN1L|CRAMP1|CYTH1|DAZAP2|FAM222B|GABBR1|IQSEC1|JOSD1|LMTK2|NCOA5|PBXIP1|PLEKHM1|PPP6R2|RBSN|RC3H1|RNF220|SF1|SF3A1|SFPQ|SIRT7|SPATA2|TADA2B|TAF1C|TBL1X|TRIB2|TSC1|TSPYL2|TTC17|ZFP36|ZNF805|ZXDC
GSE20198_IL12_IL18_VS_IFNA_TREATED_ACT_CD4_TCELL_UP	MSigDB_C7	33	177	1758	19.9734	4.18561	18.6441	1	3.02178	0.00251291	0.0249787	AP1B1|ATP6V0A1|BIN1|C6ORF62|CCDC6|CIC|CSAD|DOCK6|EIF4ENIF1|FLYWCH1|GANAB|GIT2|HIVEP3|IP6K1|NDRG3|OSBPL7|PRKCD|PRKCSH|PRR14|RNF123|RNF38|SF3B2|SPI1|SPPL3|TBC1D13|TRIM41|TTI1|UPF3A|VPS39|XPO6|ZMAT2|ZNF692|ZXDC
GSE27859_DC_VS_CD11C_INT_F480_INT_DC_UP	MSigDB_C7	33	177	1758	19.9734	4.18561	18.6441	1	3.02178	0.00251291	0.0249787	BAZ2A|CMIP|CNPPD1|CPLX1|CYBC1|DCAF15|FAM102A|FAM117B|FAM98C|FOXO1|MAF1|MAP1LC3A|MED12|MINK1|MOB2|NEK8|NSF|OS9|PAN2|PGS1|PI4KA|POLM|PRKACA|RAC2|RANBP10|RNF20|RUNX3|SEMA4F|TYK2|VAV1|ZBTB7A|ZFP91|ZKSCAN1
GSE37605_C57BL6_VS_NOD_FOXP3_FUSION_GFP_TCONV_DN	MSigDB_C7	33	177	1758	19.9734	4.18561	18.6441	1	3.02178	0.00251291	0.0249787	ARID1A|ARPC1B|C6ORF62|CAPN15|CCAR2|CFL1|CHST14|CORO7|CTDSP1|CTDSP2|E2F3|EEF2|FAM117A|HCFC1|HECTD3|HNRNPA0|ILF3|LAPTM5|MARCHF8|MED24|MIA3|MOB3A|NDUFS2|PI4KB|PIEZO1|RAB40C|RPS6KA1|SFT2D2|TBC1D5|TBCD|TSC1|UBE3C|VEGFB
GSE3982_DC_VS_BCELL_DN	MSigDB_C7	33	177	1758	19.9734	4.18561	18.6441	1	3.02178	0.00251291	0.0249787	ANKRD17|C2ORF42|CDC25B|CTBP1|CTCF|CYTH1|DIDO1|E4F1|FAM117A|FAM193B|GIT2|JAK1|JOSD1|KIF21B|MON1B|PHF1|PI4KB|PLAGL2|PTCH1|RAF1|RBM14|RGS14|RUBCN|RUFY1|SIK3|SIPA1L3|SNRNP200|SRRT|SYNRG|TPM3|TRIB2|TRRAP|TSPYL2
metallopeptidase activity [GoID:GO:0008237; evidenceTypes:EXP|IBA|IC|IDA|IEA|IGI|IKR|IMP|ISS|NAS|TAS]	GeneOntology_MF	8	168	1758	18.9578	4.079	4.7619	0	-3.02014	0.00252656	0.0251004	ADAM19|AGBL2|DPP3|NPEPPS|PITRM1|PRPF8|RNPEPL1|XPNPEP3
Resting_monocyte_GNF (PMID:15075390)	SignatureDB	8	168	1758	18.9578	4.079	4.7619	0	-3.02014	0.00252656	0.0251004	COTL1|FKBP1A|HIVEP3|NRGN|NUP214|SPI1|SULT1A1|ZYX
GSE1460_DP_THYMOCYTE_VS_THYMIC_STROMAL_CELL_DN	MSigDB_C7	10	193	1758	21.7789	4.36843	5.18135	0	-3.0196	0.0025311	0.0251244	CNN2|CYB5R3|DYNC1H1|FOXO1|FTO|GNB2|ILK|NDEL1|SMAD3|TRAF3
GSE21063_CTRL_VS_ANTI_IGM_STIM_BCELL_NFATC1_KO_8H_DN	MSigDB_C7	10	193	1758	21.7789	4.36843	5.18135	0	-3.0196	0.0025311	0.0251244	AKIP1|AP2B1|AP3B1|DPAGT1|FLOT1|MCM5|PLCXD1|RNF187|TMEM79|ZNF512
GSE33424_CD161_INT_VS_NEG_CD8_TCELL_UP	MSigDB_C7	10	193	1758	21.7789	4.36843	5.18135	0	-3.0196	0.0025311	0.0251244	CHD7|CNR2|DAXX|DCAF1|LARP1|PABPC1|SCAMP2|TAPBP|TENT4A|TOR1AIP2
GSE16450_CTRL_VS_IFNA_6H_STIM_IMMATURE_NEURON_CELL_LINE_DN	MSigDB_C7	34	184	1758	20.7633	4.26661	18.4783	1	3.01838	0.00254134	0.0251851	AP1G2|ARRDC2|CASTOR3|CCDC88C|CDC25B|FAM102A|FAM219B|FBXL20|GDPD3|ING4|LAPTM5|MARF1|MICAL1|NBPF1|NDRG3|NLRC3|NUMA1|ORAI3|PBXIP1|PHC1|PIDD1|PLEKHA2|PRSS53|STK38|SUN2|SYNE2|TBC1D10C|TBCD|TECPR1|TEPSIN|TSPOAP1|VAMP2|XPC|ZER1
GSE25123_WT_VS_PPARG_KO_MACROPHAGE_ROSIGLITAZONE_STIM_DN	MSigDB_C7	6	142	1758	16.0239	3.75327	4.22535	0	-3.01828	0.00254217	0.0251851	EMSY|HMGA1|KIAA1549|MST1|MYO15B|ZNF362
GSE27241_WT_VS_RORGT_KO_TH17_POLARIZED_CD4_TCELL_UP	MSigDB_C7	6	142	1758	16.0239	3.75327	4.22535	0	-3.01828	0.00254217	0.0251851	CDC25B|CHTF18|LIG1|NUP205|SARS2|TACC3
GSE2770_TGFB_AND_IL4_VS_IL12_TREATED_ACT_CD4_TCELL_48H_UP	MSigDB_C7	34	184	1758	20.7633	4.26661	18.4783	1	3.01838	0.00254134	0.0251851	ABHD14B|ACAP1|AMT|APBB1IP|APBB3|CAMK2G|CAPNS1|CCDC88C|CD37|EXOC4|HADHA|MBTPS1|MPPE1|NDRG3|NFATC2IP|PHKA2|PIGS|POLM|R3HDM1|RAB3D|RAB40C|RGS14|RNF44|RSAD1|SF3A1|SLC25A29|SLC2A4RG|SNRPA|TLE3|TMC8|TMEM39B|WDFY2|XPO7|ZNF362
GSE37533_PPARG1_FOXP3_VS_PPARG2_FOXP3_TRANSDUCED_CD4_TCELL_DN	MSigDB_C7	34	184	1758	20.7633	4.26661	18.4783	1	3.01838	0.00254134	0.0251851	BICRAL|CAPZB|CASP2|CCNL2|CHD7|CORO1A|CYTH1|GABPB2|HCLS1|IQSEC1|KANSL3|KMT2D|LIMD2|MAX|MSL1|MSL2|MTPN|NEDD9|PLEKHA2|RAB5B|RBM33|RFX7|RNPS1|SF3B1|SIRT7|SLTM|SMAP2|STARD9|SUN2|TAF15|TNRC6C|TRIM8|TTPAL|UVSSA
GSE7548_NAIVE_VS_DAY7_PCC_IMMUNIZATION_CD4_TCELL_UP	MSigDB_C7	34	184	1758	20.7633	4.26661	18.4783	1	3.01838	0.00254134	0.0251851	ARAP1|ATG2A|ATG9A|C2CD3|CD2BP2|DSTYK|EHMT2|HDAC5|KAT2A|LPCAT1|LSM14A|MAPK8IP3|MARF1|MAST3|MGRN1|MLXIP|MXD4|NCKIPSD|NFATC3|NUP214|PDXDC1|PEX6|PHKA2|PPIF|RAB40C|RGL2|RGS14|RPRD2|SLC22A5|SRCAP|UBN1|USP4|XPC|ZMIZ1
MEF2D_TARGET_GENES	MSigDB_C3	76	491	1758	55.4065	6.89986	15.4786	1	3.01647	0.0025574	0.0253103	ADD1|AKT1S1|ANKRD40|ANXA11|AP5Z1|ARHGAP1|BAGE2|BCL9L|BPTF|C2CD3|C6ORF62|CABIN1|CC2D1A|CCNI|CHD4|CLASP1|CLEC16A|CNOT1|CUL4A|DAZAP1|DGCR8|DHRSX|DNM2|DOCK6|EFCAB14|ENGASE|EXOSC6|FOXK2|GET4|GNAS|GOLGA3|GYS1|HCFC1|HDAC5|HDAC6|HDAC7|HNRNPA2B1|HNRNPD|ILF3|IRGQ|ITFG2|KDM5C|KHSRP|LEMD2|MADD|NFATC3|NFX1|PEAK1|PHRF1|PKN1|PTBP1|SCRIB|SEC14L1|SEC24C|SEC31B|SFT2D2|SLC38A1|SLC9A1|SP2|SPATA2|STRIP1|SULT1A2|TBC1D17|TBCD|TBL1X|TM9SF4|TMEM248|TMEM259|TSC1|U2AF2|UBAP2|UBE2I|UHMK1|WNK1|ZFYVE1|ZNF513
MIR3652	MSigDB_C3	26	130	1758	14.6697	3.59257	20	1	3.01601	0.00256126	0.0253103	AGO3|ANKS1A|ASCC2|ATG13|CHKB|EPS15L1|FAM222B|FLNA|FMC1-LUC7L2|KDM3B|L3MBTL2|LUC7L2|MNT|OPA3|ORAI2|PARP16|PHACTR4|RERE|SIK2|SSH2|TECPR2|TMEM248|XPO6|YY1AP1|ZFP91|ZNRF3
MIR3667_3P	MSigDB_C3	26	130	1758	14.6697	3.59257	20	1	3.01601	0.00256126	0.0253103	ALKBH5|ARF6|ATXN1L|BICD2|BICRAL|BRPF3|CASTOR3|CBL|CEP41|DYNC1LI2|ETS1|H6PD|HIPK2|MLLT6|NCOR2|PFKFB2|PPM1N|PRDM4|PTCH1|RAB11FIP4|TET3|TNRC6B|TSC1|UBE2I|UNKL|ZFP91
MIR544B	MSigDB_C3	35	191	1758	21.5532	4.34602	18.3246	1	3.01593	0.00256193	0.0253103	ABCC5|ARID1A|ARNT|CEP164|CHST14|CMTM7|DHX35|ELAVL1|ESYT1|FAM118A|FOXK1|HDAC6|HDAC7|HDLBP|HTT|IRGQ|KLF13|MAPK8IP3|PBX2|PCGF3|RAD54L2|RASSF5|RETREG2|SLC26A6|SMARCC1|SMARCD1|SPATA5|STK4|TBC1D9B|TINF2|TM9SF4|XPNPEP3|ZNF264|ZNF609|ZNF76
GSE1925_CTRL_VS_3H_IFNG_STIM_MACROPHAGE_DN	MSigDB_C7	7	155	1758	17.4909	3.91966	4.51613	0	-3.01612	0.00256032	0.0253103	BRAF|DSTYK|EIF4G3|EMSY|FAM168B|LZTR1|UCP2
GSE22103_UNSTIM_VS_LPS_STIM_NEUTROPHIL_UP	MSigDB_C7	35	191	1758	21.5532	4.34602	18.3246	1	3.01593	0.00256193	0.0253103	ARCN1|BAG5|BET1L|CRTC2|DCP1A|DEF6|FOXJ3|GRIPAP1|HIVEP3|IWS1|KLHL26|MARK4|MAX|MLLT6|NFE2L2|PHRF1|PIP5K1C|PPP1R15B|PRDM2|PRR13|PTPN9|RBSN|RELA|RGP1|RHOG|SETD5|SF3A2|TRAF3|UBE2I|USP42|VASP|WDR1|ZBTB39|ZKSCAN8|ZNF282
GSE27786_CD4_TCELL_VS_ERYTHTROBLAST_UP	MSigDB_C7	35	191	1758	21.5532	4.34602	18.3246	1	3.01593	0.00256193	0.0253103	ABL2|CAPNS1|CELSR1|CHD7|CSNK1D|DPP3|FHOD1|IKZF1|JAK1|KMT2D|LMNTD2|LRCH3|LSM14B|MIA3|MNT|NDRG3|NISCH|PHKG2|PRKAR2A|PRKCD|PRPF6|RAI1|SIRT7|SLC38A10|SOCS7|TAF1C|TBC1D14|TBL1X|TLE5|TNFAIP8L1|UPF3A|WDFY2|YTHDF2|ZFP36|ZNF512B
GSE40274_SATB1_VS_FOXP3_AND_SATB1_TRANSDUCED_ACTIVATED_CD4_TCELL_UP	MSigDB_C7	29	150	1758	16.9266	3.85654	19.3333	1	3.01616	0.00255999	0.0253103	AGK|ANXA11|CAP1|CARMIL2|CORO7|CTCF|ETV3|FKBP5|FOXJ3|GRK6|HNRNPUL1|INO80|MTMR4|ORAI1|PAPOLA|PNPLA7|POLR1A|PSMF1|RAF1|RFNG|SEMA4B|SFPQ|SLC4A2|STK11IP|STK36|STRIP1|SUFU|TBC1D14|TMC8
GSE5589_LPS_VS_LPS_AND_IL6_STIM_MACROPHAGE_45MIN_UP	MSigDB_C7	35	191	1758	21.5532	4.34602	18.3246	1	3.01593	0.00256193	0.0253103	ABTB1|AREL1|CBX7|CCM2|CDK16|CDKN2D|DDX6|EWSR1|FBXW4|FXYD5|G6PD|HPS4|KDM3B|LSP1|MARF1|MLF2|MOB2|MOB3A|PNPLA7|PTOV1|RANBP10|SETD1B|SLC25A45|STARD9|TEF|TOP1|UPF2|VASP|WDR81|XPC|YPEL3|ZC3H4|ZMAT2|ZXDC|ZZEF1
BUSSLINGER_DUODENAL_LATE_IMMATURE_ENTEROCYTES	MSigDB_C8	7	155	1758	17.4909	3.91966	4.51613	0	-3.01612	0.00256032	0.0253103	ACADVL|ATP1A1|CES2|CLDN15|DGAT1|HADHA|SULT1A1
MYCMAX_03	MSigDB_C3	40	226	1758	25.5028	4.72209	17.6991	1	3.01522	0.00256795	0.0253628	AMMECR1L|ANKHD1|ANKRD17|ARHGAP45|BRD2|C16ORF72|CBX6|CELF1|CELSR3|CHD4|CUTA|DENND6A|DIP2B|EIF3A|EIF4G1|EPB41|GIGYF2|GNAS|HNRNPA1|HNRNPA3|HNRNPD|ILF3|KAT6A|KRTCAP2|MARCHF8|NFX1|NIT1|PABPC1|PABPC4|PBRM1|PCED1A|PKN1|PRDM4|PTCH1|RBM15B|SEC23IP|SPPL3|TEF|TGIF2|UBE4B
MIR6836_5P	MSigDB_C3	22	104	1758	11.7358	3.216	21.1538	1	3.01472	0.00257216	0.0253903	ACAP3|ATG9A|ATP6V0A1|CAMK2G|CANX|CAPNS1|KIF21B|MAPK1|MLXIP|MSL1|PUM1|RAB4B|RC3H1|RING1|RNF216|RUFY1|SRP68|TGIF2|UBE2H|VPS39|XPO7|ZKSCAN2
MODULE_5	MSigDB_C4	30	421	1758	47.5074	6.40392	7.12589	0	-3.01292	0.00258744	0.0255269	ADAM19|AP1M1|ARHGAP4|ARHGDIB|CD37|CORO1A|DNM2|DTX4|FLNA|GPSM3|HCLS1|ITPR3|LAMA5|LAPTM5|LPCAT1|MAP2K3|NEDD9|NRGN|PLEC|PPP1R15A|PRR4|RAC2|RHOG|RPS6KA1|SRRM2|TCIRG1|TGFB1|TNXB|WAS|ZYX
MODULE_84	MSigDB_C4	38	507	1758	57.212	7.00766	7.49507	0	-3.01299	0.0025869	0.0255269	ACD|ADAM19|AP1M1|ARHGDIB|ATP2A3|CD37|CORO1A|CYBA|DBP|DEF6|DNM2|FAM53B|FERMT3|FKBP5|GMEB1|GPSM3|HCLS1|IKZF1|ITGA10|ITPR3|KIF21B|LAPTM5|LRCH4|LSP1|MARF1|MST1L|NRGN|PLEC|POMZP3|PSD4|RAC2|RUNX3|SEMA4A|SLC38A10|SRRM2|TNXB|TRIB2|ZYX
VERHAAK_AML_WITH_NPM1_MUTATED_DN	MSigDB_C2	13	229	1758	25.8413	4.75287	5.67686	0	-3.01267	0.00258957	0.0255408	ADCY3|CLDN15|CYP2E1|EVL|FLNB|FOXO1|MST1|RUNX3|SLC38A1|TCF3|TRAF5|TRIB2|TSPOAP1
LIU_VAV3_PROSTATE_CARCINOGENESIS_UP	MSigDB_C2	2	85	1758	9.59176	2.90921	2.35294	0	-3.01193	0.00259593	0.0255643	ARHGDIB|FUS
GNF2_RAN	MSigDB_C4	2	85	1758	9.59176	2.90921	2.35294	0	-3.01193	0.00259593	0.0255643	HNRNPA2B1|SNRPA
MORF_STK17A	MSigDB_C4	24	117	1758	13.2028	3.40965	20.5128	1	3.01181	0.00259698	0.0255643	ADCY3|BRD1|CAMK2G|CHKB|CTRL|CYP2E1|DNAJC16|DTX4|GPATCH8|ITIH4|JRK|MYO9B|NCKIPSD|NPFF|PAXIP1|POFUT2|PRKACA|RASSF1|SLC24A1|ZBTB22|ZBTB40|ZKSCAN3|ZNF500|ZNF592
FLETCHER_PBMC_BCG_10W_INFANT_PPD_STIMULATED_VS_UNSTIMULATED_10W_UP	MSigDB_C7	2	85	1758	9.59176	2.90921	2.35294	0	-3.01193	0.00259593	0.0255643	GLYR1|SLC7A5
viral genome replication [GoID:GO:0019079; evidenceTypes:IBA|IDA|IEA|IMP|ISS|NAS|TAS]	GeneOntology_BP	24	117	1758	13.2028	3.40965	20.5128	1	3.01181	0.00259698	0.0255643	ATG16L2|CCNK|CTBP1|FAM111A|ILF3|KPNA6|LARP1|MAVS|MORC2|NOTCH1|PABPC1|PCBP1|PCBP2|PI4KA|PPARA|RAD23A|SETDB1|SRPK2|STAU1|TNIP1|TRIM28|VCP|ZBED1|ZC3HAV1
PID_IL8_CXCR2_PATHWAY	MSigDB_C2	10	33	1758	3.72386	1.81572	30.303	1	3.009	0.00262107	0.0257729	AKT1|CBL|ELMO1|GNAI2|GNB1|PDPK1|PLCB2|PPP2R1A|RAC2|VASP
REACTOME_N_GLYCAN_TRIMMING_IN_THE_ER_AND_CALNEXIN_CALRETICULIN_CYCLE	MSigDB_C2	10	33	1758	3.72386	1.81572	30.303	1	3.009	0.00262107	0.0257729	CANX|ENGASE|GANAB|MAN1B1|MOGS|OS9|PRKCSH|SYVN1|UGGT1|VCP
REACTOME_RHO_GTPASES_ACTIVATE_WASPS_AND_WAVES	MSigDB_C2	10	33	1758	3.72386	1.81572	30.303	1	3.009	0.00262107	0.0257729	ABL1|ACTB|ACTR2|ARPC1B|MAPK1|NCKAP1L|NCKIPSD|WAS|WASF2|WIPF2
RUVBL2_TARGET_GENES	MSigDB_C3	10	33	1758	3.72386	1.81572	30.303	1	3.009	0.00262107	0.0257729	ARHGDIA|CCDC97|DGKQ|IDUA|MARK4|MAZ|NUDCD3|PCBP1|PRRC2A|ZNF839
CUI_DEVELOPING_HEART_TRABECULAR_VENTRICULAR_CARDIOMYOCYTE	MSigDB_C8	3	100	1758	11.2844	3.15395	3	0	-3.00778	0.00263164	0.0258697	PPP1R15A|RC3H1|SLC3A2
MIR1468_3P	MSigDB_C3	44	570	1758	64.3212	7.41476	7.7193	0	-3.00739	0.00263503	0.0258958	AMMECR1L|ANKRD11|ARHGEF7|BPTF|BTBD7|CAMSAP1|CBX6|CCNL2|DENND6A|DNAJC16|ELAVL1|FAM117A|FAM120A|FBXW11|FOXJ3|GIT2|HELZ|KMT2C|KPNA6|LRIG2|LSM14B|MKRN1|MSL2|MSN|NUP205|PDCD6IP|PPP1R15B|PTBP1|PUM1|RASSF5|RFX7|SF3B4|SLC38A1|SRPK2|TAF4|TSC1|UPF2|USF3|VDAC1|WDR45B|WIZ|ZBTB39|ZNF407|ZNF740
GSE21546_WT_VS_SAP1A_KO_DP_THYMOCYTES_UP	MSigDB_C7	9	180	1758	20.312	4.22052	5	0	-3.00673	0.00264072	0.0259016	CMTR1|FAM111A|PATL1|PRKD2|PRPF3|TRANK1|TRIM25|TRIM56|ZC3HAV1
GSE25123_ROSIGLITAZONE_VS_IL4_AND_ROSIGLITAZONE_STIM_PPARG_KO_MACROPHAGE_DAY10_UP	MSigDB_C7	9	180	1758	20.312	4.22052	5	0	-3.00673	0.00264072	0.0259016	ARF6|ELAVL1|FLOT2|NBEAL2|RNF4|SPI1|TRAF3|UPF3A|ZBTB22
GSE37533_PPARG1_FOXP3_VS_FOXP3_TRANSDUCED_CD4_TCELL_UP	MSigDB_C7	9	180	1758	20.312	4.22052	5	0	-3.00673	0.00264072	0.0259016	ARF1|CS|DNAJC4|EME2|KAT7|SNRPA|UBN1|WDR83OS|ZSCAN25
GSE3982_BCELL_VS_TH2_DN	MSigDB_C7	9	180	1758	20.312	4.22052	5	0	-3.00673	0.00264072	0.0259016	AGK|DDX6|FKBP5|FUS|GMEB1|NAP1L4|RBM28|SEC61A2|SFT2D2
GSE40655_FOXO1_KO_VS_WT_NTREG_DN	MSigDB_C7	9	180	1758	20.312	4.22052	5	0	-3.00673	0.00264072	0.0259016	CRELD1|ERGIC1|FAM234A|HNRNPA1|LIG1|LRG1|NDUFS2|SLC25A6|ZNF296
GSE46606_UNSTIM_VS_CD40L_IL2_IL5_3DAY_STIMULATED_IRF4_KO_BCELL_DN	MSigDB_C7	9	180	1758	20.312	4.22052	5	0	-3.00673	0.00264072	0.0259016	BIRC6|DCAF1|ILF3|MICB|MORC2|MYO9B|NFX1|POLR1A|SLC35A4
GSE7219_WT_VS_NIK_NFKB2_KO_LPS_AND_ANTI_CD40_STIM_DC_UP	MSigDB_C7	9	180	1758	20.312	4.22052	5	0	-3.00673	0.00264072	0.0259016	CDC25B|FBXO9|FOXRED2|HDAC6|MBOAT7|NRGN|OXSR1|SEMA4F|TENT4A
SHEDDEN_LUNG_CANCER_GOOD_SURVIVAL_A5	MSigDB_C2	15	61	1758	6.8835	2.46642	24.5902	1	3.00585	0.00264837	0.0259409	ANKS1A|ARHGEF18|CD2BP2|CDK16|CHERP|DCAF15|HAUS5|HOOK2|KLHL26|OTUD3|RANBP3|SIN3B|SLC29A1|SMARCA4|XAB2
MODULE_23	MSigDB_C4	33	453	1758	51.1184	6.63582	7.28477	0	-3.00597	0.00264734	0.0259409	AMT|ARID1A|BRD4|CASP2|CCS|CELSR3|CYP2C8|CYP2E1|FLOT1|GNMT|GTPBP1|HMGCL|ITGA10|ITIH4|JAK3|MAP2K3|MEN1|MST1|MTHFR|NPFF|PFKFB2|PPP6R2|PSD4|PTCH1|SBNO2|SLC25A1|SLC38A10|TCIRG1|TGFB1|TMEM63A|TNXB|UCN|WAS
MORF_ESPL1	MSigDB_C4	15	61	1758	6.8835	2.46642	24.5902	1	3.00585	0.00264837	0.0259409	BAZ1B|CHERP|CS|CSNK2B|DNMT1|FUS|GNB1|HCFC1|HNRNPA2B1|HNRNPD|KHSRP|RAD23A|SNRPA|TRIM28|VDAC1
demethylation [GoID:GO:0070988; evidenceTypes:IBA|IDA|IEA|IMP|ISS|TAS]	GeneOntology_BP	15	61	1758	6.8835	2.46642	24.5902	1	3.00585	0.00264837	0.0259409	ALKBH5|CYP2C8|FTO|KDM2A|KDM2B|KDM3B|KDM4A|KDM5C|KDM6B|PHF2|PHF8|POR|TET3|TRIM28|USP7
positive regulation of nucleocytoplasmic transport [GoID:GO:0046824; evidenceTypes:IBA|IDA|IEA|IMP|ISS|NAS]	GeneOntology_BP	15	61	1758	6.8835	2.46642	24.5902	1	3.00585	0.00264837	0.0259409	ANP32B|DHX9|FLNA|GSK3B|HCLS1|HSP90AB1|KHDRBS1|MAPK1|MAVS|PRKACA|PRKCD|RAPGEF3|SMAD3|TGFB1|TRIM28
N-acyltransferase activity [GoID:GO:0016410; evidenceTypes:IBA|IDA|IEA|IMP|ISS|TAS]	GeneOntology_MF	17	73	1758	8.23763	2.69709	23.2877	1	3.00431	0.00266182	0.0260583	ATAT1|CERS2|CERS5|CREBBP|EP300|KAT2A|KAT6A|KAT6B|KAT7|MCM3AP|MED24|NAA40|NAA60|SIRT7|SRCAP|TADA3|USP22
monosaccharide biosynthetic process [GoID:GO:0046364; evidenceTypes:IBA|IDA|IEA|IMP|ISS|NAS|TAS]	GeneOntology_BP	17	73	1758	8.23763	2.69709	23.2877	1	3.00431	0.00266182	0.0260583	C1QTNF3|CLK2|CRTC2|DGKQ|EP300|G6PD|GNMT|GPI|KAT2A|MST1|PER2|PPARA|SIRT7|SLC25A1|SLC35B4|USP7|ZNF692
BIOCARTA_NTHI_PATHWAY	MSigDB_C2	8	23	1758	2.59542	1.51634	34.7826	1	3.00387	0.00266572	0.0260834	CREBBP|EP300|IKBKB|MAP2K3|MAP3K14|NFKB1|RELA|SMAD3
AP2REP_01	MSigDB_C3	27	137	1758	15.4597	3.68719	19.708	1	3.00377	0.00266659	0.0260834	ADNP|ARID1A|BCL9L|BRD4|CBLL1|CLPTM1|CPNE1|CYB561D1|DNHD1|ECH1|GNB2|KMT2A|MRI1|MSN|MYO1C|PHF12|POLR2A|PPOX|PUM1|RBM14|RHOG|SCAMP3|TICAM1|TNPO2|U2AF1L4|UBE2H|YWHAG
GSE46242_TH1_VS_ANERGIC_TH1_CD4_TCELL_DN	MSigDB_C7	27	137	1758	15.4597	3.68719	19.708	1	3.00377	0.00266659	0.0260834	ACTN4|BAP1|C15ORF39|CASTOR3|CUL9|DGKZ|FAM110A|FBXL16|FHOD1|FKBP5|FLOT2|FOXP4|MAN2A2|NCOR2|NPIPA1|RBM10|RERE|RETREG3|RNPEPL1|RPRD2|SART1|SBNO2|TBC1D17|TBL1X|TUBG2|ZNF532|ZNF580
KEGG_PANCREATIC_CANCER	MSigDB_C2	16	67	1758	7.56056	2.58437	23.8806	1	3.00281	0.002675	0.0261513	AKT1|AKT2|ARAF|BRAF|E2F3|IKBKB|JAK1|MAPK1|NFKB1|PIK3CD|RAC2|RAF1|RELA|SMAD3|TGFB1|VEGFB
MORF_JAG1	MSigDB_C4	16	67	1758	7.56056	2.58437	23.8806	1	3.00281	0.002675	0.0261513	CALCOCO1|CHKB|DNAJC16|GPATCH8|ITIH4|JRK|MYO9B|NCKIPSD|PAXIP1|PRKACA|SH2B1|SLC24A1|ZKSCAN3|ZNF133|ZNF500|ZNF592
GSE40273_XBP1_KO_VS_WT_TREG_UP	MSigDB_C7	10	192	1758	21.6661	4.35724	5.20833	0	-2.99812	0.00271652	0.02655	DAXX|ELAVL1|EXOC8|GHDC|KLHL22|MCM5|SLC35A4|SLC7A5|SPATA5|TMC6
GSE11864_UNTREATED_VS_CSF1_IN_MAC_UP	MSigDB_C7	32	171	1758	19.2964	4.11486	18.7135	1	2.99724	0.00272439	0.0265902	ABHD14B|ACTR1A|ANKHD1|ARPC1B|ATG2A|ATG4B|CCDC6|CHMP1B|EEF2|FAM168B|GNB1|HGS|HIC2|HIPK2|HNRNPA3|HNRNPM|ITPK1-AS1|JUND|KLF13|LRCH4|MAN2C1|MTA1|PABPN1|RELA|SAMD4B|SMAD3|SPI1|SSH2|SYNE3|TGFB1|TMC6|ZNF296
GSE17721_CTRL_VS_GARDIQUIMOD_1H_BMDC_UP	MSigDB_C7	32	171	1758	19.2964	4.11486	18.7135	1	2.99724	0.00272439	0.0265902	ABTB1|ADNP|AKNA|AKT1|ATP1A1|CAMK2G|CEP250|D2HGDH|DGAT1|DIP2B|DPP7|DYRK1A|GAK|GDPD3|GNB1|KIF21B|LENG8|MSL2|NAA60|PCBP2|PEF1|PIGS|RAB40C|RPS6KA4|SLC12A9|SLTM|SON|TBC1D13|TLN1|TNRC6A|TRIM25|ZFYVE19
GSE19888_CTRL_VS_TCELL_MEMBRANES_ACT_MAST_CELL_PRETREAT_A3R_INH_UP	MSigDB_C7	8	167	1758	18.845	4.06697	4.79042	0	-2.99736	0.00272331	0.0265902	ATRN|EMSY|MAN2A2|P4HTM|PABPC4|PRKACA|TMEM109|UBE2H
GSE20366_CD103_POS_VS_CD103_KLRG1_DP_TREG_DN	MSigDB_C7	8	167	1758	18.845	4.06697	4.79042	0	-2.99736	0.00272331	0.0265902	CDC25B|PHACTR4|PLEKHA2|PRR13|RAB36|STMN3|TMC8|ZNF296
protein C-terminus binding [GoID:GO:0008022; evidenceTypes:IDA|IEA|IMP|IPI|ISS|TAS]	GeneOntology_MF	32	171	1758	19.2964	4.11486	18.7135	1	2.99724	0.00272439	0.0265902	ABL1|ATXN2|CALCOCO1|CEP250|CORO1A|CTBP1|EP300|EPB41|ERCC3|HIC2|MDC1|MED12|MYO1C|NUMA1|PABPC1|PEX6|PIAS3|PIAS4|POLR2A|PPP1R9B|PRRC2C|PTK2B|SCAF4|SH3GL1|SIPA1|SP1|SREBF2|TBL1X|TESK1|USP7|VAMP2|VPS4A
TTGCACT_MIR130A_MIR301_MIR130B	MSigDB_C3	60	372	1758	41.978	6.02944	16.129	1	2.99658	0.00273026	0.0266403	ABCC5|AP1G1|ARHGAP1|ARHGAP35|ASXL2|ATRN|BAZ2A|BIRC6|BLCAP|BPTF|BTAF1|BTBD7|CANX|CHKB|CNOT4|DDX6|DNAJC16|DNM2|FAM234A|FAM53B|GPATCH8|GSE1|INO80|KDM2A|KLF13|KMT2A|LIMD2|LRIG1|MAML1|MAP3K14|MAP3K9|MAP4|MIGA2|MLLT6|NDEL1|PHF12|PPP6R1|PPP6R2|R3HDM1|RAB5B|RASSF1|RBM33|RNF38|RUNX3|SFMBT1|SMARCD2|SPATA2|SPEN|TAF4|TNRC6A|TNRC6B|TSC1|TSPOAP1|TSPYL2|WDR1|YTHDF2|ZFP91|ZFYVE26|ZNF282|ZNF609
REACTOME_EPIGENETIC_REGULATION_OF_GENE_EXPRESSION	MSigDB_C2	25	124	1758	13.9927	3.50937	20.1613	1	2.99581	0.00273721	0.0266861	ACTB|BAZ1B|BAZ2A|CHD3|CHD4|DNMT1|EHMT2|EP300|ERCC3|GATAD2A|GATAD2B|GSK3B|KAT2A|MTA1|MYO1C|PHF1|POLR1A|SAP130|SAP30L|SF3B1|SIN3A|SIN3B|TAF1C|TET3|UBTF
MIR4430	MSigDB_C3	25	124	1758	13.9927	3.50937	20.1613	1	2.99581	0.00273721	0.0266861	AGO3|ASCC2|ATG13|CHKB|EPS15L1|FAM222B|FLNA|FMC1-LUC7L2|GOLGA1|KDM3B|L3MBTL2|LUC7L2|MNT|OPA3|ORAI2|PDPK1|PHACTR4|RERE|SIK2|SSH2|TECPR2|TMEM248|YY1AP1|ZFP91|ZNRF3
BIOCARTA_KERATINOCYTE_PATHWAY	MSigDB_C2	12	44	1758	4.96515	2.09588	27.2727	1	2.99472	0.00274693	0.0267589	DAXX|ETS1|IKBKB|MAP2K3|MAP2K7|MAP3K14|MAPK1|NFKB1|PRKCD|RAF1|RELA|SP1
WP_NEURODEGENERATION_WITH_BRAIN_IRON_ACCUMULATION_NBIA_SUBTYPES_PATHWAY	MSigDB_C2	12	44	1758	4.96515	2.09588	27.2727	1	2.99472	0.00274693	0.0267589	AKT1S1|ATG13|ATG2A|GTPBP2|MAP1LC3A|MTOR|PLA2G6|RPTOR|TSC1|TSC2|ULK1|WIPI2
Chiche(PMID: 24644022)-2014_M6.20	PAPER	12	44	1758	4.96515	2.09588	27.2727	1	2.99472	0.00274693	0.0267589	ABCC5|ARAP1|CREBBP|CTDSP2|KMT2C|MAST3|NEDD9|OSBPL2|PPFIA1|SP1|UPF1|ZXDC
REACTOME_AKT_PHOSPHORYLATES_TARGETS_IN_THE_CYTOSOL	MSigDB_C2	6	14	1758	1.57982	1.18337	42.8571	1	2.99408	0.0027527	0.0267711	AKT1|AKT1S1|AKT2|GSK3B|MKRN1|TSC2
REACTOME_SUMOYLATION_OF_DNA_METHYLATION_PROTEINS	MSigDB_C2	6	14	1758	1.57982	1.18337	42.8571	1	2.99408	0.0027527	0.0267711	CBX4|DNMT1|PHC1|RING1|SCMH1|UBE2I
CTGCAGY_UNKNOWN	MSigDB_C3	92	615	1758	69.3992	7.69033	14.9593	1	2.99422	0.00275151	0.0267711	ACIN1|ADNP|AKT2|ANXA6|ARF3|BCL9L|C1QTNF3|CAMK2G|CAP1|CELF1|CEP164|CFL1|CIZ1|COTL1|CSNK2A1|DDX42|DDX6|DEF6|DGCR8|DPP9|DVL3|DYNC1LI2|EAF1|ELMO1|EPB41|EWSR1|EXOC8|FAM193A|FAM78A|FBXO9|FERMT3|GANAB|GDPD3|GGT7|GIT2|GSK3B|GTPBP1|GYS1|HERC1|HIRA|HNRNPDL|HNRNPUL1|KCND1|KDM3B|KMT2D|LRRC8A|LUC7L|MAP2K7|MAP4|MAX|MED12|MINK1|MLF2|MST1|NDST2|NRGN|NSD1|NXF1|OSBPL7|PAF1|PHF12|PLA2G4B|PNMA3|PRKD2|PRRC2C|PTCH1|PUM2|RAB5B|RBM14|RGS8|RNF123|RUSC1|RUSC1-AS1|SARM1|SH2D3C|SIPA1|SLC26A6|STK4|STRIP1|SZT2|TGIF2|TMUB2|TNXB|TSC22D2|UAP1L1|UHMK1|USP20|USP21|VPS4A|ZBTB25|ZNF532|ZSWIM8
nBAF complex [GoID:GO:0071565; evidenceTypes:IBA|IEA|ISS]	GeneOntology_CC	6	14	1758	1.57982	1.18337	42.8571	1	2.99408	0.0027527	0.0267711	ARID1A|SMARCA4|SMARCC1|SMARCC2|SMARCD1|SS18L1
Golgi inheritance [GoID:GO:0048313; evidenceTypes:IBA|IDA|IMP|ISS|TAS]	GeneOntology_BP	6	14	1758	1.57982	1.18337	42.8571	1	2.99408	0.0027527	0.0267711	GBF1|GOLGA2|MAP2K2|MAPK1|STK25|YWHAZ
organelle inheritance [GoID:GO:0048308; evidenceTypes:IBA|IDA|IMP|ISS|TAS]	GeneOntology_BP	6	14	1758	1.57982	1.18337	42.8571	1	2.99408	0.0027527	0.0267711	GBF1|GOLGA2|MAP2K2|MAPK1|STK25|YWHAZ
MIR6887_3P	MSigDB_C3	28	144	1758	16.2496	3.77936	19.4444	1	2.99354	0.0027576	0.0268114	ACTN4|AGPAT1|ANKRD52|ARPC1B|BLCAP|CASP2|CHD3|DYNC1LI2|FCHSD1|GTPBP1|HMGA1|KPNA6|MAN2A2|MARK2|MLLT6|MNT|NSD1|PHF2|PNMA3|PPP4R3A|RPRD2|SFXN5|TET3|TNRC6B|TSPOAP1|VAV2|ZNF512B|ZNF740
GSE35685_CD34POS_CD38NEG_VS_CD34POS_CD10POS_BONE_MARROW_UP	MSigDB_C7	33	178	1758	20.0863	4.19728	18.5393	1	2.99341	0.0027588	0.0268157	ABCC1|AP2B1|ATG4B|COPS7B|CYHR1|DAGLB|DIDO1|FBXW4|GABBR1|GTF2I|IDH2|LPCAT1|MAEA|MEPCE|MOGS|MRTFA|NBEAL2|NUP50|PEF1|PHC1|PHF12|PRKAR2A|PRKCD|RGS14|RHOG|RREB1|RXRB|SEC61A2|SLC25A44|SUN2|TNIP1|YPEL3|ZNF740
VERNELL_RETINOBLASTOMA_PATHWAY_UP	MSigDB_C2	1	68	1758	7.67341	2.6035	1.47059	0	-2.99231	0.00276876	0.0268831	FAM111A
GSE17974_IL4_AND_ANTI_IL12_VS_UNTREATED_48H_ACT_CD4_TCELL_DN	MSigDB_C7	7	154	1758	17.378	3.90712	4.54545	0	-2.99255	0.0027666	0.0268831	CLASRP|ITGA10|MAP1LC3A|RIPOR1|SAMD4B|TRAF3|ZFYVE26
HOWARD_NK_CELL_INACT_MONOV_INFLUENZA_A_INDONESIA_05_2005_H5N1_AGE_18_49YO_3DY_UP	MSigDB_C7	1	68	1758	7.67341	2.6035	1.47059	0	-2.99231	0.00276876	0.0268831	PRPF31
PMBL_HL_high (PMID:11733578)	SignatureDB	1	68	1758	7.67341	2.6035	1.47059	0	-2.99231	0.00276876	0.0268831	NUP62
angiogenesis [GoID:GO:0001525; evidenceTypes:IBA|IC|IDA|IEA|IEP|IGI|IMP|ISS|NAS|TAS]	GeneOntology_BP	33	452	1758	51.0056	6.62872	7.30088	0	-2.99117	0.00277911	0.0269763	ABL1|AKT1|CCDC134|ETS1|FLNA|GTF2I|HDAC5|HDAC7|HGS|HIPK2|JAK1|LRG1|MIA3|MYH9|NFE2L2|NOTCH1|PDPK1|PIK3CD|PLCG1|PRKD2|PRKX|PTK2B|RAPGEF3|RBM15|SEMA4A|SP1|SRPK2|STIM1|STK4|VAV2|VEGFB|WASF2|YWHAZ
AAGCACA_MIR218	MSigDB_C3	54	328	1758	37.0129	5.66983	16.4634	1	2.99105	0.00278024	0.0269799	ATAT1|ATXN2|BIRC6|BPNT2|BRPF3|C6ORF62|CCDC6|ELMO1|GAPVD1|GNAI2|GNB1|HCFC1|HIC2|HNRNPA1|IKZF1|KDM2A|KHDRBS1|KIF21B|KMT2A|LARP4B|LASP1|LPCAT1|MAPK8IP3|MBD6|MSL2|NUP50|OXSR1|PBX2|PLCG1|PTPRA|PUM1|PUM2|RAB8A|RANBP10|RNF220|RNF38|SEC14L1|SFMBT1|SIK2|SLTM|SOCS7|SP1|SPECC1L|TCF20|UBE2H|WDR1|WIPF2|ZDHHC8|ZFP91|ZFYVE26|ZMIZ1|ZMIZ2|ZNF212|ZNF609
GSE17580_TREG_VS_TEFF_DN	MSigDB_C7	34	185	1758	20.8762	4.27804	18.3784	1	2.99061	0.00278424	0.0269892	ATG2B|ATG4D|CDKN2D|CHD7|CPNE1|DAP|DCAF1|ETV3|GOLGA3|HEXD|IDH2|MAP4|MFN2|NAP1L4|NFE2L2|NUDT3|NUP153|NUP50|PI4KA|PNPLA7|RAB8A|RANBP10|RASGRP2|RBM15B|RNF38|SH3BGRL3|STK38|SYNE2|TAGLN2|THRAP3|UHMK1|VPS35L|WASF2|YWHAG
GSE360_L_DONOVANI_VS_B_MALAYI_LOW_DOSE_DC_DN	MSigDB_C7	34	185	1758	20.8762	4.27804	18.3784	1	2.99061	0.00278424	0.0269892	AMPD2|ANKS1A|AP1B1|AP2A2|BRD3|CLSTN1|CNOT3|CTDSP2|DGKZ|DIAPH1|ERCC3|ESYT1|FAM168B|HTT|KAT2A|MAX|MCM3AP|MED12|NISCH|P2RY11|PABPN1|PCBP2|PER2|POR|SEC14L1|SF1|SNRNP200|SOCS7|SPECC1L|STK38|TLE5|VAV1|WDR1|ZC3HAV1
GSE37416_12H_VS_24H_F_TULARENSIS_LVS_NEUTROPHIL_DN	MSigDB_C7	34	185	1758	20.8762	4.27804	18.3784	1	2.99061	0.00278424	0.0269892	EPB41|GPI|HDAC6|HIPK2|KLHL36|MROH1|NBPF1|NISCH|NUMA1|ORAI3|OTUD3|PABPN1|PARP6|PHC1|PHF1|PLCXD1|PPARA|PPP6R2|PRPF8|RBM28|SAFB2|SEC61A2|SLC25A29|SMARCC2|SMG1|SP2|SYNE3|TMC6|TMUB2|USP22|ZBTB25|ZMYM3|ZNF280B|ZSCAN22
GSE44649_WT_VS_MIR155_KO_ACTIVATED_CD8_TCELL_UP	MSigDB_C7	34	185	1758	20.8762	4.27804	18.3784	1	2.99061	0.00278424	0.0269892	AARS1|AP1G2|ATP6V0A1|CAPN10|CHD7|CMTR1|CPSF7|DPP3|ETV3|FOXP4|JAK1|JAK3|KMT2A|LRRK1|LRSAM1|MAP3K11|MED15|MLLT6|MTHFR|MYO1C|NDST2|NXF1|PLEKHG2|PRDM4|RNF40|SART1|SBNO2|SLTM|SPTAN1|TAPBP|TCF25|TRIOBP|WASHC1|XPO6
CREBP1CJUN_01	MSigDB_C3	40	227	1758	25.6156	4.73237	17.6211	1	2.9904	0.00278611	0.0269999	BABAM2|BRAF|CHMP1B|CMTR1|CTC1|DCTN1|EEF2|ELAVL1|EPB41|GTF3C1|HSP90AB1|IKBKB|ING4|INO80|JUND|MADD|MAP1LC3A|MLF2|NUP214|OGDH|PHC1|PNMA3|PPP1R15A|PRR3|RAI1|RIPOR1|RNF44|RUSC1|RUSC1-AS1|SEC24C|SLC38A1|SP1|TGIF2|TSC22D2|UBE2H|UCN|XPNPEP3|YWHAZ|ZFYVE27|ZNF335
GSE10240_IL17_VS_IL17_AND_IL22_STIM_PRIMARY_BRONCHIAL_EPITHELIAL_CELLS_UP	MSigDB_C7	35	192	1758	21.6661	4.35724	18.2292	1	2.98873	0.00280141	0.0271334	ADD1|AP4B1|APBB3|BTBD6|CCNK|DPP8|FAM219B|FMNL1|FXYD5|INPPL1|ITGA10|MAX|MDC1|PHACTR4|PHF1|PIDD1|PLEKHM1|PRDM2|RAB3D|RAD54L2|RNF20|SLC26A6|TAPBP|TESK1|TMEM175|TMUB2|TRABD|TSPOAP1|TYK2|UBAP2L|VAMP2|VAV1|VPS13D|WWP2|ZC3HAV1
GSE22601_DOUBLE_NEGATIVE_VS_CD4_SINGLE_POSITIVE_THYMOCYTE_UP	MSigDB_C7	35	192	1758	21.6661	4.35724	18.2292	1	2.98873	0.00280141	0.0271334	AKIP1|BLCAP|CASP2|CDC25B|CYBA|DAP|DBP|DENND11|EWSR1|FAM117B|FRMD8|GNAS|HDAC5|HDAC7|IDH2|KIF21B|MEPCE|MICAL1|MXD4|NAA40|NFX1|PLCG1|RAB11FIP1|RANBP10|SLC25A45|STK38|SYTL1|TAPBP|TECR|TGFB1|TRIM24|UNC93B1|WASF2|WDFY2|ZNF362
BECKER_TAMOXIFEN_RESISTANCE_UP	MSigDB_C2	0	49	1758	5.52937	2.2114	0	0	-2.98842	0.00280424	0.0271387
BREDEMEYER_RAG_SIGNALING_VIA_ATM_NOT_VIA_NFKB_UP	MSigDB_C2	0	49	1758	5.52937	2.2114	0	0	-2.98842	0.00280424	0.0271387
TAVOR_CEBPA_TARGETS_UP	MSigDB_C2	0	49	1758	5.52937	2.2114	0	0	-2.98842	0.00280424	0.0271387
TRAVAGLINI_LUNG_PROXIMAL_BASAL_CELL	MSigDB_C8	41	537	1758	60.5973	7.20483	7.63501	0	-2.98817	0.00280649	0.0271531	ABCC5|ABHD14B|ANP32B|AP1G2|BLCAP|CAPN1|CCNI|CLSTN1|CMTM7|CORO1B|DNAJC4|EEF2|EIF4H|HADHA|HMGA1|HNRNPA1|HNRNPA3|HNRNPM|KAT2A|LIME1|LSP1|MLF2|NAP1L4|NDUFS2|NFE2L2|ORAI3|PABPC1|PABPC4|PCBP2|PER2|PRKCSH|PSMC5|RAD23A|SLC25A6|SRGAP3|SYTL1|TADA3|TECR|TLE5|TRABD|VILL
WP_ETHANOL_METABOLISM_RESULTING_IN_PRODUCTION_OF_ROS_BY_CYP2E1	MSigDB_C2	5	10	1758	1.12844	1.00026	50	1	2.98755	0.00281227	0.0271573	CYP2E1|MAFK|MAP2K2|NFE2L2|SP1
HNF4_DR1_Q3	MSigDB_C3	38	213	1758	24.0358	4.58621	17.8404	1	2.98779	0.00281001	0.0271573	AP1B1|ARHGEF7|ASXL1|ATAT1|ATXN7L2|C2CD2L|CDK16|CUTA|DCTN1|DCTN2|DIDO1|FKBP5|GBF1|GTF2I|MAP3K11|MARK2|MLLT6|MTMR4|NDST2|NPHP4|PABPN1|PAN2|PARP6|PLEC|PRKCD|PRKCSH|PRR14|PSMF1|RREB1|SCAMP3|SLC26A6|SYMPK|SZT2|TTI1|U2AF1L4|UBE2R2|WDR81|ZBTB40
USF2_Q6	MSigDB_C3	38	213	1758	24.0358	4.58621	17.8404	1	2.98779	0.00281001	0.0271573	ACAP3|AMPD2|AP3M1|ATXN7L2|BCL9L|C2CD2L|CCDC6|CELF1|CFL1|CHD4|COPS7A|DIP2B|DPAGT1|EIF3A|EPB41|FOXJ3|HNRNPA1|HNRNPH3|ILK|IPO13|KMT2A|KRTCAP2|MARCHF8|NIT1|PABPC4|POGK|PRRC2C|RAD9A|RASGRP2|RUSC1|RUSC1-AS1|SCAMP3|SEC23IP|TAGLN2|UBE4B|UBR4|ZBTB40|ZFP91
RSmad complex	CORUM	5	10	1758	1.12844	1.00026	50	1	2.98755	0.00281227	0.0271573	CREBBP|SMAD3|SMARCA4|SMARCC1|SMARCC2
SWI-SNF chromatin remodeling-related-BRCA1 complex	CORUM	5	10	1758	1.12844	1.00026	50	1	2.98755	0.00281227	0.0271573	ARID1A|SMARCA4|SMARCC1|SMARCC2|SMARCD2
H4 histone acetyltransferase activity [GoID:GO:0010485; evidenceTypes:IBA|IDA|IEA|IMP]	GeneOntology_MF	5	10	1758	1.12844	1.00026	50	1	2.98755	0.00281227	0.0271573	EP300|KAT2A|NAA40|NAA60|USP22
negative regulation of cell size [GoID:GO:0045792; evidenceTypes:IDA|IEA|IMP|ISS]	GeneOntology_BP	5	10	1758	1.12844	1.00026	50	1	2.98755	0.00281227	0.0271573	AKT1|AKT1S1|MTOR|TSC1|UCN
TRAVAGLINI_LUNG_EREG_DENDRITIC_CELL	MSigDB_C8	43	558	1758	62.9671	7.33923	7.70609	0	-2.98733	0.00281429	0.027162	ABL2|ACTB|ACTR2|ADAM19|AKAP13|AMPD2|AP1B1|CHMP1B|CHMP4B|COTL1|DAZAP2|ERGIC1|FKBP1A|FKBP5|FLOT1|GNAI2|GNB1|HCLS1|HIPK2|HMGA1|IQSEC1|JUND|KDM6B|MAP2K3|NCOR2|NFE2L2|NFKB1|PLEC|PPARD|PPIF|SEC14L1|SFPQ|SIPA1L1|SLC7A5|SPI1|STK24|TBC1D14|TOP1|TPM3|VASP|YWHAZ|ZMIZ1|ZYX
cellular response to extracellular stimulus [GoID:GO:0031668; evidenceTypes:IBA|IC|IDA|IEA|IEP|IGI|IMP|ISS|NAS|TAS]	GeneOntology_BP	37	206	1758	23.2459	4.51125	17.9612	1	2.9874	0.00281365	0.027162	ADNP|ARHGAP35|CBL|CLEC16A|DAP|EHMT2|EIF4G1|FOXO1|HNRNPA1|ITFG2|MAP1LC3A|MAPK1|MAX|MTOR|NFE2L2|NPRL3|PLEC|PPARA|PPP1R9B|RIPOR1|RPTOR|SIK2|SIPA1|SREBF2|STK24|SZT2|TLE5|TNRC6A|TRIM24|TSC1|UCP2|ULK1|WDR24|WDR45B|WDR59|WIPI2|ZFYVE1
CHAUHAN_RESPONSE_TO_METHOXYESTRADIOL_DN	MSigDB_C2	20	92	1758	10.3817	3.02595	21.7391	1	2.98631	0.00282368	0.0272453	ADD1|ARHGDIB|CAPNS1|CTBP1|CTDNEP1|GNAS|HCLS1|HSP90AB1|IDH2|LSP1|PABPC1|PCBP2|PTPN6|RAF1|SLC25A6|TAPBP|TLN1|UBA1|UBE2I|VAMP2
cilium organization [GoID:GO:0044782; evidenceTypes:IBA|IDA|IEA|IGI|IMP|ISS|TAS]	GeneOntology_BP	50	299	1758	33.7404	5.41852	16.7224	1	2.98618	0.00282486	0.0272493	ACTR2|ARHGAP35|ATAT1|ATP6V0D1|BBS1|C2CD3|CDK10|CELSR2|CEP164|CEP250|CEP41|CSNK1D|DCTN1|DNAH1|DNM2|FLNA|GBF1|HDAC6|HTT|IFT122|IFT172|LAMA5|MAP4|MARK4|NOTCH1|NUDCD3|OCRL|PCNT|PTPN23|RAB8A|SEPTIN6|SGSM3|STK36|TBC1D10B|TBC1D10C|TBC1D13|TBC1D14|TBC1D17|TBC1D24|TBC1D5|TBC1D9B|TCHP|TESK1|TMEM250|TTC17|TTC21A|TTLL1|TTLL3|WDR60|WDR90
WP_RAS_SIGNALING	MSigDB_C2	29	151	1758	17.0395	3.86925	19.2053	1	2.98508	0.00283502	0.0273324	ABL1|ABL2|AKT1|AKT2|ARF6|ETS1|GNB1|GNB2|IKBKB|MAP2K2|MAPK1|NFKB1|PIK3CD|PLA2G4B|PLA2G6|PLCG1|PRKACA|RAB5B|RAC2|RAF1|RASA4B|RASAL3|RASGRP2|RASSF1|RASSF5|RELA|RGL2|SOS1|STK4
MIR1205	MSigDB_C3	29	151	1758	17.0395	3.86925	19.2053	1	2.98508	0.00283502	0.0273324	ACIN1|ANKRD17|ANKS1A|AP2A2|ARF6|ATXN1L|CUL4A|ENGASE|FAM120A|FAM168B|KAT7|LSM14A|MLXIP|NCKIPSD|ORAI2|PLAGL2|POM121|PPARD|PPIF|PPP4R3A|PTBP1|RAPGEF1|RFX7|SRGAP3|SUFU|USB1|USP20|ZNF592|ZNF862
GSE15767_MED_VS_SCS_MAC_LN_UP	MSigDB_C7	9	179	1758	20.1991	4.20892	5.02793	0	-2.9846	0.0028395	0.0273608	CAPZB|CYBC1|IDH2|MYO1C|NCKAP1L|PRKCD|PTPN6|PTPRO|UNC93B1
GSE24026_PD1_LIGATION_VS_CTRL_IN_ACT_TCELL_LINE_UP	MSigDB_C7	9	179	1758	20.1991	4.20892	5.02793	0	-2.9846	0.0028395	0.0273608	CAPNS1|CES2|CIC|CSAD|PACS1|PPM1F|PTPRO|SH3BGRL3|ZNF580
GSE8515_IL1_VS_IL6_4H_STIM_MAC_DN	MSigDB_C7	26	131	1758	14.7826	3.60625	19.8473	1	2.98236	0.00286039	0.0275397	APBB1IP|ASH1L|BRD3|CEMP1|CORO7|CTDSP2|DGKZ|ENGASE|GGA3|ING4|LTB4R|PFKFB2|PGS1|PIDD1|PLCG1|PRDM10|PRR3|RPS6KA4|SAFB2|SCMH1|SRCAP|TTLL1|UBE4B|USP19|WNK1|ZBTB25
cellular response to starvation [GoID:GO:0009267; evidenceTypes:IBA|IDA|IEA|IEP|IGI|IMP|ISS|TAS]	GeneOntology_BP	26	131	1758	14.7826	3.60625	19.8473	1	2.98236	0.00286039	0.0275397	CLEC16A|DAP|EHMT2|FOXO1|HNRNPA1|ITFG2|MAP1LC3A|MAPK1|MAX|MTOR|NFE2L2|NPRL3|PPARA|RIPOR1|RPTOR|SIK2|SREBF2|STK24|SZT2|TNRC6A|UCP2|WDR24|WDR45B|WDR59|WIPI2|ZFYVE1
Helicase	UniProt-Keyword	26	131	1758	14.7826	3.60625	19.8473	1	2.98236	0.00286039	0.0275397	BTAF1|CHD1L|CHD3|CHD4|CHD7|CHD8|DDX24|DDX39B|DDX42|DDX56|DDX6|DHX16|DHX35|DHX38|DHX8|DHX9|EP400|ERCC3|HELZ|MCM5|RAD54L2|SKIV2L|SMARCA4|SNRNP200|SRCAP|UPF1
DUTERTRE_ESTRADIOL_RESPONSE_6HR_DN	MSigDB_C2	2	84	1758	9.47891	2.89214	2.38095	0	-2.98184	0.00286518	0.0275634	ABCC5|YPEL3
GAVIN_FOXP3_TARGETS_CLUSTER_P7	MSigDB_C2	2	84	1758	9.47891	2.89214	2.38095	0	-2.98184	0.00286518	0.0275634	HIPK2|PPP1R3E
NAKAYAMA_SOFT_TISSUE_TUMORS_PCA2_UP	MSigDB_C2	2	84	1758	9.47891	2.89214	2.38095	0	-2.98184	0.00286518	0.0275634	SLC7A5|TBL1X
LEE_NEURAL_CREST_STEM_CELL_DN	MSigDB_C2	3	99	1758	11.1716	3.13824	3.0303	0	-2.97956	0.00288666	0.0277625	NOTCH1|SYNE2|TRIM24
FRANCO_BLOOD_SANOFI_PASTEUR_SA_INACTIVATED_INFLUENZA_VACCINE_CORRELATED_WITH_ANTIBODY_RESPONSE_AGE_18_40YO_1DY_POSITIVE	MSigDB_C7	5	127	1758	14.3312	3.55122	3.93701	0	-2.97791	0.00290224	0.0278897	PTPRO|SBNO2|TRIM56|UNC93B1|ZC3HAV1
TRAVAGLINI_LUNG_ARTERY_CELL	MSigDB_C8	5	127	1758	14.3312	3.55122	3.93701	0	-2.97791	0.00290224	0.0278897	ARHGAP4|ARHGDIB|ATP1A1|IL11RA|PRKX
neuron projection [GoID:GO:0043005; evidenceTypes:IBA|IDA|IEA|IMP|ISS|NAS|TAS]	GeneOntology_CC	138	978	1758	110.362	9.57954	14.1104	1	2.97802	0.00290115	0.0278897	ABL1|ACAP3|ACTB|ADNP|ANKS1A|AP3B1|AP3D1|AP3M1|APBA3|ARF1|ARFGEF2|ARHGAP4|ARHGEF7|ATAT1|ATP1A1|ATP6V0D1|ATXN1L|BCR|BIN1|BPTF|BRD1|CAMK2G|CANX|CBL|CDHR1|CDK16|CEP250|CLSTN1|CNR2|CORO1A|CPLX1|CSNK1D|CYBA|DCTN1|DCTN2|DIP2B|DNM2|DYNC1H1|DYRK1A|EXOC3|EXOC4|EXOC7|EXOC8|FAM168B|FBXW11|FLNA|FLNB|FLOT2|FUS|GABBR1|GIGYF2|GNAI2|GNB1|GPI|GRIPAP1|GSK3B|HCFC1|HDAC6|HNRNPA3|HNRNPU|HSP90AB1|HTT|IFT122|ILK|KATNB1|KCND1|KIAA1549|KIF21B|KLC1|KPNA1|LMTK2|LRIG2|LZTS3|MADD|MAF1|MAP1S|MAP4|MAPK1|MAPK8IP3|MARK2|MARK3|MARK4|MAX|MICAL1|MINK1|MTOR|MTPN|MYO1C|NDEL1|NF2|NPFF|NPHP4|NRGN|NSF|NUMA1|OCRL|PEX6|PIAS3|PLEC|POLG|PPP1R9B|PPP2R1A|PRKACA|PRR12|PTCH1|PTK2B|PTPN9|PTPRO|RAB8A|RASGRP2|RGS14|RGS8|RNF40|RPTOR|SARM1|SEMA4F|SEPTIN6|SFPQ|SH2D3C|SIPA1L1|SLC38A1|SMURF1|STAU1|STMN3|STRN4|SYNPO|TBC1D24|TRAK1|TRIOBP|TRPV1|TSC1|TSPOAP1|TUBB4A|UCN|UHMK1|ULK1|VAMP2|ZFYVE27
KRAS.600_UP.V1_DN	MSigDB_C6	10	191	1758	21.5532	4.34602	5.2356	0	-2.97658	0.00291481	0.0279652	APBB3|ATP2A3|CBL|CNR2|DENND1C|MAST3|PIP5K1C|SYNPO|TTLL1|VILL
GSE21360_NAIVE_VS_QUATERNARY_MEMORY_CD8_TCELL_DN	MSigDB_C7	10	191	1758	21.5532	4.34602	5.2356	0	-2.97658	0.00291481	0.0279652	CMTR1|CUL4A|DCP1A|ETV3|HNRNPDL|LARP1|POGK|POLG|SLC24A1|TNPO2
GSE23568_ID3_KO_VS_WT_CD8_TCELL_UP	MSigDB_C7	10	191	1758	21.5532	4.34602	5.2356	0	-2.97658	0.00291481	0.0279652	ADAM19|BPNT2|CAPNS1|ECH1|LIG1|NRGN|PRPF31|SIN3B|TACC3|TBC1D24
GSE30971_WBP7_HET_VS_KO_MACROPHAGE_DN	MSigDB_C7	10	191	1758	21.5532	4.34602	5.2356	0	-2.97658	0.00291481	0.0279652	CSNK2A1|ETV3|GOLGA2|LRIG1|POU2F2|RAB40C|RNF169|SOS1|STRIP2|VAV1
GSE40277_GATA1_AND_SATB1_TRANSDUCED_VS_CTRL_CD4_TCELL_UP	MSigDB_C7	10	191	1758	21.5532	4.34602	5.2356	0	-2.97658	0.00291481	0.0279652	ADAM19|AREL1|CDC25B|ELMO1|PHYKPL|REPIN1|SLC22A5|SPATA5|TBC1D14|TRAF5
GSE7852_TREG_VS_TCONV_LN_UP	MSigDB_C7	10	191	1758	21.5532	4.34602	5.2356	0	-2.97658	0.00291481	0.0279652	ATP2A2|ATXN1L|CERK|CHAMP1|DGAT1|ERGIC1|LRIG1|PBXIP1|SLC22A5|UNKL
CSR_EARLY_UP.V1_DN	MSigDB_C6	24	118	1758	13.3156	3.42408	20.339	1	2.97612	0.00291922	0.0279999	AKIP1|AMT|ANKZF1|APBB3|BRD8|CC2D1A|CROCCP2|DENND11|GSDMB|ING4|LRIG2|MPPE1|MRI1|NSUN5P2|PAN2|PEX6|RAPGEF3|RNF20|SIX5|TAF15|TRIM56|ZFYVE1|ZNF337|ZNF500
GSE24142_DN2_VS_DN3_THYMOCYTE_ADULT_UP	MSigDB_C7	8	166	1758	18.7321	4.05491	4.81928	0	-2.97451	0.00293461	0.0281248	ARHGEF18|CMTM7|NFATC2IP|NRGN|PHKA2|PIAS3|RASGRP2|ZMAT2
GSE2935_UV_INACTIVATED_VS_LIVE_SENDAI_VIRUS_INF_MACROPHAGE_DN	MSigDB_C7	8	166	1758	18.7321	4.05491	4.81928	0	-2.97451	0.00293461	0.0281248	ABHD14B|ADAM19|AP1G2|ATXN2L|KATNB1|LRRK1|PRKAR2A|RNF216
GSE40274_CTRL_VS_EOS_TRANSDUCED_ACTIVATED_CD4_TCELL_UP	MSigDB_C7	8	166	1758	18.7321	4.05491	4.81928	0	-2.97451	0.00293461	0.0281248	KCTD13|LRRK1|POLD1|SEMA4F|SH3BGRL3|TACC3|TMEM170A|ZMIZ1
GSE25123_IL4_VS_IL4_AND_ROSIGLITAZONE_STIM_MACROPHAGE_DAY10_DN	MSigDB_C7	31	165	1758	18.6193	4.04281	18.7879	1	2.97266	0.00295227	0.0282788	AMPD2|ANKRD23|ARNT|CCNL2|CDK16|CSNK1D|DCTN1|ERGIC1|GET4|GTPBP2|HMBOX1|MAN2C1|MAP1LC3A|MXD4|NISCH|PABPN1|PFKFB2|PIGO|RSAD1|SETD1B|SLC38A10|SMARCD2|SOCS7|SON|STRN4|SUGP2|TNK2|TTLL3|UVSSA|YTHDC1|ZMYM3
Cell_cycle_Liu (PMID:15123814)	SignatureDB	13	227	1758	25.6156	4.73237	5.72687	0	-2.97271	0.00295183	0.0282788	BRD8|CASP2|CDC25B|CERS2|CTCF|DNAJB6|KHDC4|LENG8|SFPQ|TACC3|TENT4A|USB1|WDR90
MIR874_5P	MSigDB_C3	13	50	1758	5.64221	2.23378	26	1	2.9724	0.00295479	0.0282877	BRD2|BRPF1|CPSF7|DCAF1|HMG20B|KAT2A|MARK4|PDPK1|PEF1|TMEM79|WIZ|ZNF512B|ZSWIM8
MORF_PTPN9	MSigDB_C4	13	50	1758	5.64221	2.23378	26	1	2.9724	0.00295479	0.0282877	B4GALT3|CASP2|CNOT4|EML3|FAM189B|KHNYN|NUDT3|PITPNM1|PSD4|PTPN9|RXRB|USP19|ZBED1
MARKEY_RB1_CHRONIC_LOF_DN	MSigDB_C2	4	113	1758	12.7514	3.35129	3.53982	0	-2.97142	0.00296423	0.0283551	FBXO9|FERMT3|SPI1|VAV1
SENESE_HDAC2_TARGETS_DN	MSigDB_C2	4	113	1758	12.7514	3.35129	3.53982	0	-2.97142	0.00296423	0.0283551	LSP1|PTCH1|UNKL|ZNF362
GSE36891_UNSTIM_VS_PAM_TLR2_STIM_PERITONEAL_MACROPHAGE_DN	MSigDB_C7	27	138	1758	15.5725	3.70051	19.5652	1	2.97112	0.00296717	0.0283604	AKT1|ARHGAP9|ATP2A3|BET1L|BRD3|CAMK2G|FASN|GGA3|HDAC7|HYOU1|MICAL1|NBEAL2|NDUFS2|NSUN5|PBX2|PIAS4|PIGS|PRDM10|PTPN6|RPS6KA1|SDHA|SF3A1|TBC1D10C|TBL1X|TNIP1|URGCP|VPS52
DNA-binding transcription repressor activity [GoID:GO:0001217; evidenceTypes:IBA|IDA|IEA|IGI|IMP|ISS|NAS]	GeneOntology_MF	42	242	1758	27.3083	4.88384	17.3554	1	2.97117	0.0029667	0.0283604	CC2D1A|CC2D1B|CTCF|E4F1|ETV3|FOXK1|FOXK2|FOXP4|HIC2|IRF3|MAFK|MAX|MNT|MYPOP|MZF1|NFATC3|NFKB1|NFX1|PATZ1|PPARA|PPARD|PRDM2|RELA|SMAD3|SP2|SPI1|SREBF2|TCF3|ZBTB25|ZBTB39|ZBTB7A|ZGPAT|ZKSCAN3|ZNF133|ZNF282|ZNF337|ZNF398|ZNF589|ZNF692|ZNF746|ZNF764|ZNF785
IGLESIAS_E2F_TARGETS_UP	MSigDB_C2	6	140	1758	15.7982	3.72698	4.28571	0	-2.96929	0.0029849	0.0284916	EVL|GNAI2|GNB1|HNRNPA2B1|LAPTM5|MCM5
NABA_ECM_GLYCOPROTEINS	MSigDB_C2	6	140	1758	15.7982	3.72698	4.28571	0	-2.96929	0.0029849	0.0284916	CRELD1|LAMA5|LRG1|POMZP3|TNXB|ZP3
ROSTY_CERVICAL_CANCER_PROLIFERATION_CLUSTER	MSigDB_C2	6	140	1758	15.7982	3.72698	4.28571	0	-2.96929	0.0029849	0.0284916	CELSR3|DPAGT1|DPP3|HMGA1|SLC38A1|TACC3
GSE27291_0H_VS_6H_STIM_GAMMADELTA_TCELL_DN	MSigDB_C7	6	140	1758	15.7982	3.72698	4.28571	0	-2.96929	0.0029849	0.0284916	ASXL2|NUP50|PABPC1L|PDAP1|SLC3A2|THRAP3
proteasome-mediated ubiquitin-dependent protein catabolic process [GoID:GO:0043161; evidenceTypes:IBA|IC|IDA|IEA|IGI|IMP|IPI|ISS|NAS|TAS]	GeneOntology_BP	59	366	1758	41.301	5.9818	16.1202	1	2.96948	0.00298303	0.0284916	AKT1|ANKZF1|ARAF|AREL1|ASCC2|BAG5|BAG6|BTRC|CANX|CCAR2|CSNK1D|CUL4A|FAF2|FBXL12|FBXL16|FBXL20|FBXO9|FBXW11|FBXW4|FOXRED2|GSK3B|HECTD3|HSP90AB1|KCTD13|KLHDC10|KLHL22|MAEA|MAN1B1|MTA1|NFE2L2|NPLOC4|OS9|PCBP2|PSMC5|PSMF1|RAD23A|RHBDD2|RNF187|RNF216|RNF4|SMARCC1|SMURF1|SPSB3|STUB1|SYVN1|TBL1X|TMEM129|TMUB2|TRIB2|TRIM25|UBE2H|UBE4A|UBE4B|USP19|USP7|VCP|WWP2|ZER1|ZSWIM8
electron transport chain [GoID:GO:0022900; evidenceTypes:IBA|IDA|IEA|IGI|IMP|ISS|NAS|TAS]	GeneOntology_BP	7	153	1758	17.2652	3.89454	4.57516	0	-2.9689	0.0029887	0.0285201	CYBA|ND2|ND4|NDUFS2|PLEC|POR|SDHA
GSE17974_IL4_AND_ANTI_IL12_VS_UNTREATED_4H_ACT_CD4_TCELL_UP	MSigDB_C7	32	172	1758	19.4092	4.12674	18.6047	1	2.96838	0.00299378	0.0285304	ABCD4|ACD|AP1B1|CCDC97|CIZ1|COG4|GBA2|GPAA1|HTT|IDH2|KIAA0100|LRSAM1|MAP3K14|MAST3|MAVS|MCM5|MOB2|MTOR|MZF1|NBEAL2|PAN2|PITRM1|POMT1|SLC35E2A|SMG9|TADA3|TBC1D14|TBC1D17|TMEM39B|ULK1|ZFYVE19|ZNF589
GSE29617_CTRL_VS_DAY3_TIV_FLU_VACCINE_PBMC_2008_UP	MSigDB_C7	32	172	1758	19.4092	4.12674	18.6047	1	2.96838	0.00299378	0.0285304	AKAP17A|ANKRD11|ATG2A|BRAF|DCP1A|DDX24|DYNC1LI2|EPB41|EXOC8|FOXJ3|GIGYF2|HPS4|ILF3|IST1|LEMD2|NDEL1|NUP153|PCBP2|PHF1|PIDD1|PRDM2|PRRC2C|SAFB2|SETD1B|SF3A1|SNRNP200|STK35|USP36|USP42|YTHDC1|ZFP36|ZFYVE27
GSE43863_NAIVE_VS_TH1_EFF_CD4_TCELL_D6_LCMV_UP	MSigDB_C7	32	172	1758	19.4092	4.12674	18.6047	1	2.96838	0.00299378	0.0285304	ALKBH5|ASCC2|BBS1|BRD1|CBL|CCNI|CLSTN1|CPNE1|DCUN1D2|DHX35|FAM86C1P|FLNA|KDM2A|KPNA6|MFN2|MLLT1|MYH9|NAA40|POLR1A|RAB3D|SCAP|SND1|TLN1|TMEM198B|TNRC6B|TNRC6C|UBE4B|UPF1|VCP|ZNF513|ZNF692|ZYX
GSE7852_TREG_VS_TCONV_THYMUS_DN	MSigDB_C7	32	172	1758	19.4092	4.12674	18.6047	1	2.96838	0.00299378	0.0285304	ACAP1|ANKRD11|ANKRD13D|ANKRD23|AP3D1|APBB3|CHD7|CNOT3|CTBP1|CTDSP2|DAXX|EPB41|FAM102A|FAM78A|FAM98C|GRK6|NAP1L4|NFE2L2|NSF|PFKFB2|PPP1R13B|PTPN6|RAB3D|RHOT2|RREB1|SOS1|TMEM63A|WDR81|WIPF2|ZFP36|ZNRF3|ZZEF1
phosphatase binding [GoID:GO:0019902; evidenceTypes:IBA|IDA|IEA|IMP|IPI|ISS|NAS|TAS]	GeneOntology_MF	32	172	1758	19.4092	4.12674	18.6047	1	2.96838	0.00299378	0.0285304	AKT1|AP3B1|FOXO1|GTF2F1|JAK1|JAK3|KAT2A|MAP2K7|MAPK1|MTMR4|PHACTR4|PPARA|PPP1R11|PPP1R15A|PPP1R16A|PPP1R18|PPP1R3E|PPP1R9B|PPP6R1|PPP6R2|SFI1|SH3GL1|SLC9A1|SMAD3|SMG7|STAT6|STAU1|STRN4|TRAF3|TSC2|VCP|WNK1
asymmetric synapse [GoID:GO:0032279; evidenceTypes:IBA|IDA|IEA|ISS|NAS|TAS]	GeneOntology_CC	41	235	1758	26.5184	4.81379	17.4468	1	2.9682	0.00299549	0.0285391	ACTR2|ADD1|ARF1|ARFGEF2|ARHGEF2|ATP1A1|BCR|CAPZB|CLSTN1|DGKZ|DNM2|DROSHA|EIF3A|EPB41|HNRNPA3|IQSEC1|KCND1|KPNA1|LZTS3|MAPK1|MINK1|ND2|NRGN|NSF|PDPK1|PPP1R9B|PRR12|PTCH1|PTK2B|PTPRO|RAB8A|RGS14|RUSC1|SCRIB|SEMA4F|SH3GL1|SIPA1L1|SOS1|SYNPO|TSC1|TSC2
ATF4_Q2	MSigDB_C3	40	228	1758	25.7285	4.74263	17.5439	1	2.96569	0.00302004	0.0287652	ALKBH5|AMMECR1L|ANKS1A|BAZ2A|BRAF|CTC1|CTCF|DCTN1|EIF4G1|EML3|GNAS|GSK3B|HNRNPA2B1|HP1BP3|IKBKB|JOSD1|KLF13|LMTK2|MAP1LC3A|OGDH|PABPC1|PDAP1|PHF8|PNMA3|PPP1R10|PPP1R15A|PRR3|PRRC2C|RAI1|RIPOR1|RNF44|RPS6KA4|SIK2|SREBF2|STIM1|TNXB|TSC22D2|UBE2H|ZFYVE27|ZZEF1
REACTOME_CILIUM_ASSEMBLY	MSigDB_C2	33	179	1758	20.1991	4.20892	18.4358	1	2.96519	0.00302501	0.0287817	ACTR1A|ATAT1|BBS1|C2CD3|CDK5RAP2|CEP164|CEP250|CEP41|CLASP1|CSNK1D|DCTN1|DCTN2|DYNC1H1|EXOC3|EXOC4|EXOC7|EXOC8|GBF1|HAUS5|HDAC6|IFT122|IFT172|INPP5E|MARK4|NPHP4|PCNT|PPP2R1A|PRKACA|RAB11FIP3|RAB8A|SFI1|TUBB4A|YWHAG
GSE10239_NAIVE_VS_DAY4.5_EFF_CD8_TCELL_UP	MSigDB_C7	33	179	1758	20.1991	4.20892	18.4358	1	2.96519	0.00302501	0.0287817	AKAP8L|CCDC88B|CCM2|CERK|CNR2|CTDNEP1|DSTYK|EVL|IDH2|MLXIP|MPPE1|NPFF|NXF1|PLEKHG2|PNPLA7|PRKD2|RASAL3|RGS14|RNF123|SH3GL1|SRRM2|SSH2|STAT6|STK4|TECPR1|TMEM259|TNIP1|UBE2H|UBN1|XPC|YPEL3|ZFP36|ZZEF1
GSE15750_DAY6_VS_DAY10_TRAF6KO_EFF_CD8_TCELL_DN	MSigDB_C7	33	179	1758	20.1991	4.20892	18.4358	1	2.96519	0.00302501	0.0287817	ANKHD1|AP5Z1|CARNS1|CBX7|CCNL2|CNOT4|DBP|FBXW4|GAPVD1|GGA1|GGA3|HARS2|HNRNPH3|KMT2C|LEMD2|MAFK|MAN2A2|MARCHF9|MDC1|MGRN1|MPPE1|MTMR4|NXF1|P4HTM|PEAK1|PHF21A|POGK|SEC16A|SFI1|TEF|TELO2|USP24|ZNF76
GSE27786_BCELL_VS_CD8_TCELL_UP	MSigDB_C7	33	179	1758	20.1991	4.20892	18.4358	1	2.96519	0.00302501	0.0287817	ATAT1|ATP2A3|ATP6V0D1|BAP1|BICD2|BRPF3|CARD11|CORO7|DAZAP2|DHX38|FUS|GHDC|HDAC5|HNRNPH1|KDM2B|MAP1LC3A|MON1B|NEDD9|NUP62|PIP4P1|RAB24|RASGRP2|RUFY1|SON|SP1|SUFU|TACC3|TRAF3|TSC2|VPS11|WDFY2|ZBTB7A|ZFP91
MIR6851_5P	MSigDB_C3	18	80	1758	9.02754	2.8228	22.5	1	2.96478	0.00302902	0.0287968	ADAM19|CTDSP1|DIAPH1|EP300|GTPBP1|HECTD3|KAT7|NCOR2|OS9|PHF8|PLAGL2|SLC27A4|TLE5|USP22|XPNPEP3|ZBTB39|ZNF513|ZNF609
phosphoprotein binding [GoID:GO:0051219; evidenceTypes:IBA|IDA|IEA|IMP|IPI|ISS]	GeneOntology_MF	18	80	1758	9.02754	2.8228	22.5	1	2.96478	0.00302902	0.0287968	ABL1|ABL2|BTRC|CBL|CBX4|CRKL|EPB41|MAPK1|MEN1|MTOR|PRKCSH|PTPN6|SCAF4|SH2D3C|THRAP3|TRPV1|VAV1|VAV2
Chiche(PMID: 24644022)-2014_M9.8	PAPER	18	80	1758	9.02754	2.8228	22.5	1	2.96478	0.00302902	0.0287968	ARF1|CLPTM1|CTDSP1|DENND1C|DGAT1|ELMO1|FLYWCH1|MAP2K3|MAPK1|NLRX1|NR2C2|PPFIA1|PRAF2|PRDM2|RFNG|SPATA2|SULT1A2|TNRC6B
CHYLA_CBFA2T3_TARGETS_UP	MSigDB_C2	23	341	1758	38.4799	5.77863	6.74487	0	-2.96393	0.00303735	0.0288605	ARHGDIB|ARHGEF2|BCR|CHD7|CLDN15|GYS1|H6PD|HIVEP3|LAPTM5|LTB4R|PHF21A|PLEKHA2|RASGRP2|SEPTIN6|SLC35B4|SPI1|SPTAN1|SUN2|TCIRG1|UCN|UNC93B1|VILL|ZXDC
Transport	UniProt-Keyword	208	1546	1758	174.457	11.8077	13.4541	1	2.96381	0.00303856	0.0288642	ABCA7|ABCC1|ABCC5|ABCD4|ACAP1|ACTN4|AKT1|AKT2|ANO9|AP1B1|AP1G1|AP1G2|AP1M1|AP2A2|AP2B1|AP3B1|AP3D1|AP3M1|AP4B1|AP5Z1|APBA3|ARCN1|ARF1|ARF3|ARF6|ARFGEF2|ATG16L2|ATG4B|ATG4D|ATG9A|ATP13A1|ATP1A1|ATP2A2|ATP2A3|ATP6V0A1|ATP6V0D1|BAG6|BBS1|BET1L|BICD2|C2CD2L|CATSPER2|CEP41|CHMP1B|CHMP4B|CHTOP|CLCN6|CLDN15|CNNM3|COG1|COG4|COG7|CORO7|CPLX1|CRACR2A|CYB561D1|CYBA|DCTN1|DDX39B|DHX9|DYNC1H1|DYNC1LI2|EIF4ENIF1|EPB41|ERC1|ERGIC1|ESYT1|EXOC3|EXOC4|EXOC7|EXOC8|FXYD5|GBF1|GET4|GGA1|GGA3|GOLGA2|GORASP1|GRIPAP1|HDLBP|HERC1|HGS|HNRNPA1|HNRNPA2B1|HOOK2|IPO13|ITPR3|IWS1|KCND1|KDELR1|KHSRP|KPNA1|KPNA6|KPNB1|LAPTM5|LASP1|LRRC8A|LRSAM1|MCM3AP|MFSD10|MIA3|MICALL1|MPPE1|MYO1C|NAPA|NDEL1|NDUFS2|NPIPA1|NSF|NUP153|NUP188|NUP205|NUP210|NUP214|NUP50|NUP62|NXF1|ORAI1|OSBPL2|OSBPL7|PDCD6IP|PIEZO1|PITPNM1|PLEKHM1|POM121|POM121C|PRAF2|PTPN23|RAB11FIP1|RAB11FIP3|RAB11FIP4|RAB24|RAB35|RAB36|RAB3D|RAB4B|RAB5B|RAB8A|RANBP3|RBSN|RUFY1|SCAMP2|SCAMP3|SCAMP4|SDHA|SEC16A|SEC24C|SEC31B|SEC61A2|SFT2D2|SFXN5|SLC12A9|SLC22A5|SLC23A1|SLC24A1|SLC25A1|SLC25A29|SLC25A44|SLC25A45|SLC25A6|SLC26A6|SLC27A4|SLC29A1|SLC35A4|SLC35B4|SLC38A1|SLC38A10|SLC3A2|SLC44A2|SLC4A2|SLC4A5|SLC7A5|SLC7A6OS|SLC9A1|SLC9A8|SNX19|STIM1|SUPT6H|SYNRG|TBC1D17|TBC1D5|TCIRG1|TGFBRAP1|TMC6|TMC8|TMEM109|TMEM175|TMEM63A|TNPO2|TNPO3|TRAPPC10|TRAPPC12|TRPV1|TTPAL|UCP2|UPF3A|VCP|VDAC1|VPS11|VPS35L|VPS39|VPS4A|VPS52|WASHC1|XPO6|XPO7|ZC3H3|ZFP36
MIR4482_3P	MSigDB_C3	28	396	1758	44.6863	6.21599	7.07071	0	-2.96306	0.003046	0.0288805	AP1G1|BPNT2|BTBD7|DHX9|EIF4G3|ETV3|FAM117B|GSE1|HNRNPD|HNRNPU|HNRNPUL2|ITFG2|ITPR3|LARP4B|LRIG1|LZTS3|MTMR4|PCBP2|PTBP3|SF3B3|SFPQ|SLC35B4|TOP1|UHMK1|UPF2|VEGFB|ZNF264|ZNF805
GSE14908_RESTING_VS_HDM_STIM_CD4_TCELL_ATOPIC_PATIENT_DN	MSigDB_C7	34	186	1758	20.989	4.28945	18.2796	1	2.96298	0.00304676	0.0288805	ACTR1A|BRD2|CBLL1|CHD7|CMTR1|CSAD|CSNK1D|DCTN1|DIAPH1|DNAJC5|DTX3|EMSY|FOXO1|GATAD2B|GTPBP6|HMBOX1|KDM3B|LAPTM5|MARK2|NUP210|PGS1|PIGO|PLCB2|SH3GL1|SLC22A5|SMG6|SP2|STK25|TCF20|TNRC6A|UAP1L1|VPS35L|WDR1|ZYX
GSE17721_0.5H_VS_4H_LPS_BMDC_UP	MSigDB_C7	34	186	1758	20.989	4.28945	18.2796	1	2.96298	0.00304676	0.0288805	ABCF1|ANP32B|BRAT1|C6ORF136|CCAR2|DIP2B|DPP7|FAM111A|FAM193B|GDPD3|HCFC1|HELZ|INPP5E|KLHL22|LZTR1|MAU2|NSF|NUDT3|PLEKHG2|PPP1R18|PRKCD|RAD23A|RASSF5|RGS19|RHOG|SEC16A|SLC26A6|SUPT16H|SYNPO|TECPR1|TECR|UGGT1|VDAC1|ZMIZ2
GSE17721_CTRL_VS_CPG_6H_BMDC_UP	MSigDB_C7	34	186	1758	20.989	4.28945	18.2796	1	2.96298	0.00304676	0.0288805	ARHGDIB|ATG2B|BAZ1B|BAZ2A|CCNI|CERS5|CORO1A|CTDSP1|CYBC1|CYTH1|DGAT1|FAM98C|HCFC1|HELZ|KLHL22|LIN37|MGAT4B|NCKIPSD|NF2|ORMDL3|PBX2|PHKG2|PIGS|PRKACA|PTOV1|PTPRA|RASSF5|SH3BGRL3|SLC12A9|STK38|TBCD|TNRC6B|ZFYVE19|ZNF574
GSE17721_CTRL_VS_POLYIC_12H_BMDC_UP	MSigDB_C7	34	186	1758	20.989	4.28945	18.2796	1	2.96298	0.00304676	0.0288805	ACO2|ANXA6|ARHGDIB|BAZ1B|C2CD2L|CCAR2|CDKAL1|CFL1|D2HGDH|DGAT1|DHX16|EIF4G1|FAM111A|FASN|FLNA|GALT|HCFC1|HERC1|HNRNPU|KAT7|MIGA2|NDUFS2|NF2|NFATC2IP|POFUT2|POLG|POU2F2|RETREG2|SEC16A|SH3BGRL3|TECR|TMEM79|UHMK1|ZNF532
GSE36009_WT_VS_NLRP10_KO_DC_LPS_STIM_UP	MSigDB_C7	34	186	1758	20.989	4.28945	18.2796	1	2.96298	0.00304676	0.0288805	ACLY|ALKBH6|ARID1A|BRD2|CALCOCO1|CHERP|CS|DENND1C|DPAGT1|EML3|EXOC4|GORASP1|HIPK2|HK1|KAT7|LSP1|PABPC1L|PHF1|PI4KB|PIP5K1C|PLEC|PRKCSH|PRR14|PYCR2|RBM42|SART1|SCAMP2|SLC22A5|SPPL3|TRIM24|WDR6|YWHAG|ZBTB7A|ZMIZ1
GSE3920_UNTREATED_VS_IFNA_TREATED_FIBROBLAST_DN	MSigDB_C7	34	186	1758	20.989	4.28945	18.2796	1	2.96298	0.00304676	0.0288805	AATF|ARAF|ARHGEF7|ATG4B|ATXN2|CHERP|CTDNEP1|DENND11|EDC4|FOXRED2|FTO|GGT7|GIGYF2|GOLGA1|GON4L|GPI|KMT2D|KRI1|LIX1L|MARK4|MAST3|ORAI3|REPIN1|RNF123|RUNDC1|SPATA5|TBC1D9B|TGFB1|TNIP1|TSPYL2|TYK2|TYW1|XPC|ZMYM3
GSE9650_EFFECTOR_VS_MEMORY_CD8_TCELL_DN	MSigDB_C7	34	186	1758	20.989	4.28945	18.2796	1	2.96298	0.00304676	0.0288805	ARID1A|ATP13A1|CAMSAP1|CNR2|D2HGDH|DDX6|DEDD|EVL|FAM102A|HDAC7|HNRNPA1|HSP90AB1|IDUA|IFT172|JUND|LARP1|LUC7L|MOGS|MYPOP|NOTCH1|NUMA1|PABPC4|PHF12|RERE|RNF38|RREB1|SLC3A2|TAPBP|TOMM34|VAMP2|XPC|ZFP36|ZKSCAN3|ZMIZ2
ALCALAY_AML_BY_NPM1_LOCALIZATION_DN	MSigDB_C2	9	178	1758	20.0863	4.19728	5.05618	0	-2.96241	0.00305246	0.028896	ATF6B|EVL|HNRNPD|IDH2|MAP2K3|MICAL1|NUP210|POLD1|TRIB2
GSE21678_WT_VS_FOXO1_FOXO3_KO_TREG_UP	MSigDB_C7	9	178	1758	20.0863	4.19728	5.05618	0	-2.96241	0.00305246	0.028896	AP1G1|C6ORF62|CDK5RAP2|CLUHP3|DENND6A|SEC14L1|SLC9A8|SSH2|VDAC1
GSE24142_DN2_VS_DN3_THYMOCYTE_FETAL_DN	MSigDB_C7	9	178	1758	20.0863	4.19728	5.05618	0	-2.96241	0.00305246	0.028896	CDK5RAP2|DBP|FBXL12|ORMDL3|PTPRO|STIM1|TECPR1|TRIB2|UBE2H
GSE5542_IFNA_VS_IFNA_AND_IFNG_TREATED_EPITHELIAL_CELLS_6H_DN	MSigDB_C7	9	178	1758	20.0863	4.19728	5.05618	0	-2.96241	0.00305246	0.028896	ABL2|C2ORF42|FAM98C|IDH2|MIA3|PLCG1|PTK2B|RREB1|TJAP1
receptor complex [GoID:GO:0043235; evidenceTypes:IBA|IC|IDA|IEA|IGI|IMP|IPI|ISS|NAS|TAS]	GeneOntology_CC	19	296	1758	33.4019	5.3918	6.41892	0	-2.96272	0.00304929	0.028896	APBB1IP|ARNT|GABBR1|HSP90AB1|IKBKB|IL11RA|ITGA10|ITPR3|LIME1|LMTK2|NOTCH1|PLXNA3|PTK2B|PTPN6|PTPRA|RNF31|SMAD3|TRAF3|TRAF5
chr7q32	MSigDB_C1	11	39	1758	4.40092	1.97352	28.2051	1	2.96168	0.00305962	0.0288965	ATP6V1FNB|CEP41|GCC1|KLHDC10|METTL2B|RBM28|SND1|STRIP2|TNPO3|UBE2H|ZC3HC1
REACTOME_CDC42_GTPASE_CYCLE	MSigDB_C2	28	145	1758	16.3624	3.79234	19.3103	1	2.96181	0.00305834	0.0288965	ARAP1|ARHGAP1|ARHGAP30|ARHGAP35|ARHGAP4|ARHGAP45|ARHGAP9|ARHGDIA|ARHGDIB|ARHGEF7|BCR|CYBA|DEF6|DOCK6|FMNL1|GIT2|GMIP|MAP3K11|MYO9B|PLEKHG2|PLEKHG4|SCRIB|SHKBP1|SRGAP3|VAV2|WAS|WDR81|WIPF2
REACTOME_MTOR_SIGNALLING	MSigDB_C2	11	39	1758	4.40092	1.97352	28.2051	1	2.96168	0.00305962	0.0288965	AKT1|AKT1S1|AKT2|EIF4G1|FKBP1A|MTOR|PRKAB2|RPTOR|STRADA|TSC1|TSC2
REACTOME_SIGNALING_BY_MODERATE_KINASE_ACTIVITY_BRAF_MUTANTS	MSigDB_C2	11	39	1758	4.40092	1.97352	28.2051	1	2.96168	0.00305962	0.0288965	ACTB|APBB1IP|ARAF|BRAF|CAMK2G|MAP2K2|MAP3K11|MAPK1|MARK3|RAF1|TLN1
REACTOME_SUMOYLATION_OF_UBIQUITINYLATION_PROTEINS	MSigDB_C2	11	39	1758	4.40092	1.97352	28.2051	1	2.96168	0.00305962	0.0288965	NUP153|NUP188|NUP205|NUP210|NUP214|NUP50|NUP62|PIAS4|POM121|POM121C|UBE2I
ACACTGG_MIR199A_MIR199B	MSigDB_C3	28	145	1758	16.3624	3.79234	19.3103	1	2.96181	0.00305834	0.0288965	ABCC5|AP1G1|ARID1A|BTRC|CBL|CELSR1|CLK2|DENND6A|ETS1|FAM222B|GANAB|GSK3B|HIPK2|IKBKB|KLHL3|MAP3K11|MGAT4B|MYH9|NAA40|PNPLA6|PTPN9|RANBP10|RNF38|SMARCD1|SMG6|STK4|ZFP91|ZNF512B
clathrin coat [GoID:GO:0030118; evidenceTypes:IBA|IDA|IEA|ISS|NAS|TAS]	GeneOntology_CC	11	39	1758	4.40092	1.97352	28.2051	1	2.96168	0.00305962	0.0288965	AP1B1|AP1G1|AP1G2|AP1M1|AP2A2|AP2B1|AP3B1|AP3M1|AP4B1|EPS15L1|SYNRG
cortical actin cytoskeleton organization [GoID:GO:0030866; evidenceTypes:IBA|IDA|IEA|IMP|ISS|TAS]	GeneOntology_BP	11	39	1758	4.40092	1.97352	28.2051	1	2.96168	0.00305962	0.0288965	ARF6|EPB41|FHOD1|FMNL1|IKBKB|NCKAP1L|PDCD6IP|PLEC|STRIP1|TLN1|VPS4A
protein autophosphorylation [GoID:GO:0046777; evidenceTypes:IBA|IDA|IEA|IMP|ISS|TAS]	GeneOntology_BP	35	193	1758	21.7789	4.36843	18.1347	1	2.96166	0.00305983	0.0288965	ABL1|AKT1|BCR|CLK2|CSNK1G2|DYRK1A|GSK3B|LMTK2|MAP2K2|MAP3K11|MAP3K9|MAPKAPK2|MARK2|MARK3|MINK1|MTOR|OXSR1|PDPK1|PEAK1|PRKACA|PRKD2|PRKX|PTK2B|SIK2|SMG1|STK24|STK25|STK4|TESK1|TRIM24|TRIM28|UHMK1|ULK1|ULK3|WNK1
KEGG_LONG_TERM_POTENTIATION	MSigDB_C2	14	56	1758	6.31928	2.36355	25	1	2.95968	0.00307954	0.0290672	ARAF|BRAF|CAMK2G|CREBBP|EP300|ITPR3|MAP2K2|MAPK1|PLCB2|PRKACA|PRKX|RAF1|RAPGEF3|RPS6KA1
MORF_XPC	MSigDB_C4	14	56	1758	6.31928	2.36355	25	1	2.95968	0.00307954	0.0290672	ARCN1|BLCAP|CANX|CAPZB|FAF2|GLG1|PDAP1|POR|PPP1R7|RAF1|SDHA|UBA1|WIPI2|XPC
AKL_HTLV1_INFECTION_DN	MSigDB_C2	1	67	1758	7.56056	2.58437	1.49254	0	-2.95951	0.00308127	0.0290681	DNAJB6
MODULE_154	MSigDB_C4	1	67	1758	7.56056	2.58437	1.49254	0	-2.95951	0.00308127	0.0290681	FASN
MIR634	MSigDB_C3	17	74	1758	8.35047	2.71541	22.973	1	2.95765	0.00309994	0.0292364	ANKRD40|ARPC1B|ATP2A2|ATXN1L|CERK|CLCN6|CTDSP2|CYP2C8|DYRK1A|FAM168B|KPNA1|MSL2|NPHP4|PCGF3|PDCD6IP|PFKFB2|USP10
MIR4311	MSigDB_C3	20	307	1758	34.6432	5.4891	6.51466	0	-2.95712	0.00310526	0.029277	ASH1L|BTBD7|C2CD2L|CBL|DVL3|GIGYF2|IKZF1|IP6K1|JAK1|KAT6A|KIAA1549|MSL2|NEK9|NUDT3|PTBP3|RAD54L2|RFX7|RREB1|TTC17|ZKSCAN1
MIR6512_3P	MSigDB_C3	23	112	1758	12.6386	3.33654	20.5357	1	2.95706	0.00310589	0.029277	ADD1|AGPAT1|BAGE2|C1QTNF3|CCDC6|DIP2B|FCHSD1|FOXP4|IRGQ|JRK|LASP1|LRIG1|ORAI2|PCGF3|PHF1|SMARCD1|SRSF4|STRADA|TNRC6C|TRIM8|UBE2Q1|WDR37|ZSWIM8
TGAATGT_MIR181A_MIR181B_MIR181C_MIR181D	MSigDB_C3	66	419	1758	47.2817	6.38911	15.7518	1	2.95632	0.00311332	0.0293393	AGPAT1|AP1G1|ARFGEF2|ARHGEF7|ATP2A2|BAZ2A|BIRC6|BPTF|BRD1|C6ORF62|CAMK2G|CAMSAP1|CAMTA2|CARD11|CARM1|CBX4|CBX7|CCNK|CHD7|CLASP1|DAZAP2|DIP2B|DYNC1LI2|ETS1|FKBP1A|FOXK1|GAPVD1|GGT7|GOLGA1|GSE1|HIC2|HYOU1|ILF3|INO80|INPP5E|KPNA1|KPNB1|LPCAT1|LRBA|MAPK1|MIDEAS|MIGA2|MINK1|MTPN|NPEPPS|NR2C2|PER2|PIAS3|POM121|PRKCD|PTBP3|PTPN9|PUM1|RALGAPB|SEC24C|SPECC1L|SRPK2|SS18L1|TBL1X|TNRC6B|TSC22D2|UBE3C|USP42|WDR37|YTHDF2|YWHAG
TCANNTGAY_SREBP1_01	MSigDB_C3	64	404	1758	45.5891	6.27681	15.8416	1	2.95621	0.00311448	0.0293424	AARS1|ANKRD17|AP3D1|ASXL2|ATP6V0D1|ATXN7L2|BCL9L|BLCAP|BRAF|C19ORF54|CBX6|CIZ1|CNPPD1|CS|CTCF|CUTA|DAZAP2|DIP2B|EEF2|EIF4G1|ETV3|GBA2|GIGYF2|GIT2|GNB2|GSK3B|GTPBP2|HECTD4|ILF3|JOSD1|KAT7|KDM2A|KDM3B|LMTK2|MAP3K11|MARCHF8|MBD6|NAPA|NPEPPS|PDCD6IP|PIAS4|PKN1|PRR14L|R3HDM2|RAB5B|RAD9A|RANBP10|RCC2|RETREG2|SLC3A2|SNRPA|SPPL3|SUPT16H|SUPT6H|TNPO2|U2AF1L4|U2AF2|UBE4B|VPS11|VPS35L|YY1AP1|ZFYVE1|ZFYVE26|ZNF775
PYEON_CANCER_HEAD_AND_NECK_VS_CERVICAL_UP	MSigDB_C2	10	190	1758	21.4404	4.33477	5.26316	0	-2.95499	0.00312677	0.0294349	BAG5|HNRNPA1|HNRNPU|MSL2|NUP210|PRKX|RERE|SF3B1|SS18L1|ZNF532
GSE11057_CD4_EFF_MEM_VS_PBMC_DN	MSigDB_C7	10	190	1758	21.4404	4.33477	5.26316	0	-2.95499	0.00312677	0.0294349	ATP6V0A1|C15ORF39|PRKCD|RAB24|RAB3D|SPI1|TET3|TRAK1|UNC93B1|YWHAG
GSE17974_0H_VS_2H_IN_VITRO_ACT_CD4_TCELL_DN	MSigDB_C7	10	190	1758	21.4404	4.33477	5.26316	0	-2.95499	0.00312677	0.0294349	ARHGEF2|C2ORF42|CC2D1B|DNAJB6|GRAMD4|ORAI1|PPP1R10|SIPA1L1|TXLNA|VASP
synapse [GoID:GO:0045202; evidenceTypes:IBA|IDA|IEA|IGI|IMP|ISS|NAS|TAS]	GeneOntology_CC	145	1036	1758	116.907	9.8399	13.9961	1	2.95482	0.00312849	0.0294403	ABL1|ACTB|ACTR2|ADD1|ADNP|AKT1|AP2B1|AP3B1|AP3D1|APBA3|ARF1|ARF6|ARFGEF2|ARHGDIA|ARHGEF2|ARHGEF7|ATP1A1|ATP2A2|ATP6V0D1|BCR|BIN1|CANX|CAPZB|CBLN3|CDK16|CEL|CLSTN1|CNR2|CORO1A|CPLX1|CRKL|CTBP1|DAGLB|DGKQ|DGKZ|DNAJC5|DNM2|DROSHA|EEF2|EIF3A|ELAVL1|EPB41|ERC1|EXOC3|EXOC4|FBXL20|FCHSD1|FLNA|FLOT1|FLOT2|FUS|GABBR1|GAK|GNAI2|GNB1|GRIPAP1|GSK3B|HNRNPA3|HNRNPD|HTT|ILK|IQSEC1|ITPR3|KAT2A|KCND1|KCTD13|KPNA1|LAMA5|LZTS3|MADD|MAF1|MAP1LC3A|MAP1S|MAPK1|MICAL1|MINK1|MTHFR|MTOR|MYH9|NAPA|ND2|NDEL1|NISCH|NPFF|NPHP4|NRGN|NSF|PDPK1|PER2|PIAS3|PIP5K1C|PLA2G6|PLCG1|POLG|POTEKP|PPFIA1|PPP1R9B|PRKACA|PRR12|PSMC5|PTCH1|PTK2B|PTPRA|PTPRO|RAB35|RAB3D|RAB40C|RAB8A|RASGRP2|RELA|RGS14|RGS8|RIMBP3B|RNF216|RNF40|RPS6KA1|RUSC1|SARM1|SCRIB|SEMA4B|SEMA4F|SEPTIN1|SEPTIN6|SH3GL1|SIPA1L1|SLC24A1|SLC29A1|SLC3A2|SOS1|STAU1|STRN4|SYNPO|TBC1D24|TRPV1|TSC1|TSC2|TSPOAP1|UCN|VAMP2|VCP|VDAC1|WASF2|YTHDF1|YWHAG|YWHAZ
cell cycle process [GoID:GO:0022402; evidenceTypes:IBA|IC|IDA|IEA|IEP|IGI|IMP|ISS|NAS|TAS]	GeneOntology_BP	139	988	1758	111.49	9.62509	14.0688	1	2.95477	0.00312901	0.0294403	ACTR2|AKAP8L|AKT1|ANKRD17|ANXA11|ARAP1|ARF1|BABAM2|BAG6|BIRC6|BRD4|BRD7|C11ORF80|C2CD3|CASP2|CCAR2|CCNI|CDC25B|CDK10|CDK16|CDK5RAP2|CDK5RAP3|CDKN2D|CEP250|CFL1|CHAMP1|CHD3|CHMP1B|CHMP4B|CLASP1|CROCCP2|CSNK1D|CSNK2A1|CTC1|CTCF|CTDNEP1|CTDSP1|CTDSP2|CUL4A|CUL9|DCTN1|DCTN2|DDX39B|DNM2|DOT1L|DYNC1H1|E2F3|E4F1|EHMT2|EIF4G1|EME2|EML3|ERCC3|FBXL12|FBXW11|FLNA|FOXJ3|GIGYF2|GOLGA2|HAUS5|HNRNPU|HTT|INO80|INTS3|IST1|KAT2A|KATNB1|KHDRBS1|KIFC2|KLHL22|KPNB1|LIG1|LSM14A|MAD1L1|MAP3K11|MAP4|MARF1|MARK4|MAU2|MCM5|MDC1|MEN1|MEPCE|MRNIP|MUS81|MYH9|NDEL1|NUMA1|NUP62|PAF1|PAXIP1|PCNT|PDCD6IP|PHF8|PIDD1|PLEC|PPP1R10|PPP1R9B|PPP6C|PTPN6|RAB11FIP3|RAB11FIP4|RAB35|RAD9A|RBM14|RCC2|REC8|RGS14|RNF4|RPTOR|SEPTIN1|SEPTIN6|SFPQ|SIN3A|SIRT7|SLX4|SND1|SON|STARD9|SUN2|TACC3|TENT4A|TMEM250|TRAPPC12|TUBG2|TUBGCP2|TUBGCP6|UBE2I|UPF1|USP19|VCP|VPS4A|WIZ|XPC|YTHDF2|ZBED3|ZCWPW1|ZFYVE19|ZFYVE26
PID_TELOMERASE_PATHWAY	MSigDB_C2	15	62	1758	6.99634	2.48647	24.1935	1	2.95405	0.00313633	0.0295014	ABL1|ACD|AKT1|MAPK1|MAX|MTOR|NFKB1|RAD9A|SIN3A|SIN3B|SMAD3|SMG6|SP1|TGFB1|TINF2
WP_NONSMALL_CELL_LUNG_CANCER	MSigDB_C2	16	68	1758	7.67341	2.6035	23.5294	1	2.95378	0.00313909	0.029504	AKT1|AKT2|ARAF|BRAF|E2F3|JAK3|MAP2K2|MAPK1|PIK3CD|PLCG1|RAF1|RASSF1|RASSF5|RXRB|SOS1|STK4
GCM_CHUK	MSigDB_C4	16	68	1758	7.67341	2.6035	23.5294	1	2.95378	0.00313909	0.029504	ALKBH5|CS|FBXL20|MTMR4|MTPN|NF2|NXF1|PIP4P1|PRPF8|SH2B1|SIN3A|SLTM|TADA2B|TBC1D10B|TBC1D14|TEX261
MORF_PTEN	MSigDB_C4	16	68	1758	7.67341	2.6035	23.5294	1	2.95378	0.00313909	0.029504	ARFGEF2|BRD1|CTRL|DNAJC16|FRYL|GPATCH8|INPP5E|JRK|NFX1|PAXIP1|PSMF1|PTBP3|UBE4B|WIPF2|ZBTB22|ZNF500
DOANE_BREAST_CANCER_ESR1_UP	MSigDB_C2	3	98	1758	11.0587	3.12246	3.06122	0	-2.95119	0.00316555	0.029604	CELSR1|EVL|IFT122
LIN_SILENCED_BY_TUMOR_MICROENVIRONMENT	MSigDB_C2	3	98	1758	11.0587	3.12246	3.06122	0	-2.95119	0.00316555	0.029604	ARHGDIB|GDPD3|RAB11FIP1
MIKKELSEN_IPS_WITH_HCP_H3K27ME3	MSigDB_C2	0	48	1758	5.41652	2.18879	0	0	-2.95152	0.00316218	0.029604
REACTOME_O_LINKED_GLYCOSYLATION	MSigDB_C2	2	83	1758	9.36607	2.87497	2.40964	0	-2.95157	0.00316159	0.029604	POFUT2|POMT1
REACTOME_O_LINKED_GLYCOSYLATION_OF_MUCINS	MSigDB_C2	0	48	1758	5.41652	2.18879	0	0	-2.95152	0.00316218	0.029604
MIR10395_3P	MSigDB_C3	5	126	1758	14.2184	3.53733	3.96825	0	-2.95227	0.00315446	0.029604	GSK3B|HNRNPH1|NLRC3|OPA3|SFT2D2
MIR576_3P	MSigDB_C3	0	48	1758	5.41652	2.18879	0	0	-2.95152	0.00316218	0.029604
MODULE_172	MSigDB_C4	2	83	1758	9.36607	2.87497	2.40964	0	-2.95157	0.00316159	0.029604	GALT|MST1
GSE17721_CTRL_VS_CPG_4H_BMDC_DN	MSigDB_C7	8	165	1758	18.6193	4.04281	4.84848	0	-2.95158	0.00316148	0.029604	CHTOP|FBXW11|GTPBP2|HNRNPD|MARK4|NFATC2IP|NFKB1|UPF2
GSE18791_CTRL_VS_NEWCASTLE_VIRUS_DC_1H_UP	MSigDB_C7	3	98	1758	11.0587	3.12246	3.06122	0	-2.95119	0.00316555	0.029604	FOXP4|RUNDC1|SKIV2L
GSE2706_R848_VS_R848_AND_LPS_8H_STIM_DC_DN	MSigDB_C7	8	165	1758	18.6193	4.04281	4.84848	0	-2.95158	0.00316148	0.029604	BRPF3|HAUS5|JOSD1|NFE2L2|RAB11FIP1|STK4|STRIP2|SYNE3
GSE37301_HEMATOPOIETIC_STEM_CELL_VS_RAG2_KO_NK_CELL_DN	MSigDB_C7	8	165	1758	18.6193	4.04281	4.84848	0	-2.95158	0.00316148	0.029604	CUL4A|DAP|DDX6|ETS1|HSP90AB1|PBXIP1|PRKX|SGSM2
CUI_DEVELOPING_HEART_ENDOCARDIAL_CELL	MSigDB_C8	0	48	1758	5.41652	2.18879	0	0	-2.95152	0.00316218	0.029604
DESCARTES_FETAL_HEART_LYMPHOID_CELLS	MSigDB_C8	3	98	1758	11.0587	3.12246	3.06122	0	-2.95119	0.00316555	0.029604	ACAP1|CARD11|SEPTIN1
DESCARTES_FETAL_LIVER_LYMPHOID_CELLS	MSigDB_C8	3	98	1758	11.0587	3.12246	3.06122	0	-2.95119	0.00316555	0.029604	ADAM19|CARD11|CNR2
oxidoreductase activity, acting on peroxide as acceptor [GoID:GO:0016684; evidenceTypes:IBA|IDA|IEA|ISS|NAS|TAS]	GeneOntology_MF	0	48	1758	5.41652	2.18879	0	0	-2.95152	0.00316218	0.029604
Holmes (PMID:32603407)_INT-e UP_Top50	PAPER	0	48	1758	5.41652	2.18879	0	0	-2.95152	0.00316218	0.029604
Newman(PMID: 25822800)_CIBERSORT-SuppT1 Monocytes	PAPER	0	48	1758	5.41652	2.18879	0	0	-2.95152	0.00316218	0.029604
Macrophage_M1_Newman (PMID:25822800)	SignatureDB	0	48	1758	5.41652	2.18879	0	0	-2.95152	0.00316218	0.029604
DUTERTRE_ESTRADIOL_RESPONSE_6HR_UP	MSigDB_C2	12	214	1758	24.1487	4.59681	5.60748	0	-2.95074	0.0031701	0.0296388	AP1B1|CELSR2|FAM102A|FKBP5|FLNB|LRIG1|MCM5|PPIF|SLC22A5|SLC29A1|SLC7A5|TMEM104
ZNF318_TARGET_GENES	MSigDB_C3	59	367	1758	41.4138	5.98977	16.0763	1	2.95037	0.00317392	0.0296667	ACIN1|ANKRD11|AP1G1|AP2B1|ARHGEF2|BIN1|CENPT|CFL1|CHTOP|CLCN6|CLPTM1|CSNK1D|DAXX|DDX39B|DDX42|DEDD|DHRSX|DNHD1|E2F3|EIF4G3|FAM111A|GABPB2|GOLGA3|GPI|GTPBP2|HK1|HNRNPUL1|ILF3|KDM5C|LRBA|MAN2A2|MTHFR|MTMR4|MUS81|MYH9|NAPA|NFE2L2|OGDH|PIP4P1|PRR3|PTCH1|RERE|RNPS1|SEC24C|SEPTIN6|SF3B3|SLC38A1|SLC3A2|SMAP2|SZT2|TAGLN2|TBL1X|TRIM11|TSC1|USP36|VPS52|YTHDF2|ZNF335|ZSWIM8
ZNF146_TARGET_GENES	MSigDB_C3	124	869	1758	98.0616	9.06358	14.2693	1	2.95021	0.00317558	0.0296744	AGK|AKT2|ANKRD40|ANO8|AP1G1|ARHGAP45|ARHGEF2|ARID1A|ASMTL|ATXN2L|BBS1|BIRC6|BTRC|C19ORF54|C2ORF42|CCAR2|CCDC97|CCNI|CIZ1|CMTM7|CMTR1|COPS7B|CPLX1|CROCCP2|CTC1|CUL4A|DCP1A|DNM2|DSTYK|E4F1|EDC4|EIF1AD|EME2|EWSR1|FAAP100|FAM110A|FOXJ3|FRYL|GABPB2|GNB2|GOLGA3|HERC1|HIRA|HIVEP3|HP1BP3|HSP90AB1|ING4|IP6K1|JRK|KDM5C|KIAA2013|KLHL26|KMT2A|KMT2B|KPNB1|KRTCAP2|MAN2C1|MARCHF8|MBD6|MCM3AP|MIA3|MOB3A|NFATC3|NFE2L2|PCBP2|PDCD6IP|PDXDC1|PEAK1|PGS1|PHF21A|POLD1|PPM1N|PPP1R11|PRPF8|RAF1|RANBP3|RBM28|RBM33|RBM42|RFNG|RFX7|RUBCN|SEMA4B|SLC24A1|SLC25A45|SMARCD2|SMG7|SMG9|SNRNP70|SNRPA|SRSF4|STAT6|STK36|STMN3|STX16-NPEPL1|STX18-AS1|SUPT5H|TAF3|TBC1D13|TBCD|TCF3|TM9SF4|TMEM248|TMEM44|TMEM79|TRPV1|TSC1|TUBG2|UBE2I|USP20|USP36|VAV1|WDR24|WDR90|ZER1|ZFYVE26|ZKSCAN2|ZMAT2|ZNF335|ZNF609|ZNF689|ZNF76|ZSCAN25|ZZEF1
negative regulation of protein modification process [GoID:GO:0031400; evidenceTypes:IBA|IC|IDA|IEA|IGI|IMP|ISS|NAS|TAS]	GeneOntology_BP	69	442	1758	49.8771	6.55714	15.6109	1	2.94928	0.00318516	0.0297561	ABL1|AKT1|AKT1S1|BAG5|CBL|CDK5RAP3|CDKN2D|CRIPAK|CRKL|CTBP1|CTDSP1|CTDSP2|DGKQ|DNMT1|EIF4G1|FKBP1A|G6PD|GNAI2|GSK3B|HMG20B|IKBKB|ILK|KDM4A|LRRK1|MEN1|MICAL1|MLLT1|MLLT6|MTOR|NCKAP1L|NF2|NUP62|PDPK1|PER2|PHF1|PIAS3|PKN1|PLEC|PPM1F|PPP1R11|PPP1R15A|PPP1R15B|PPP1R9B|PPP2R1A|PRKAR2A|PRKCD|PTPN6|PTPRO|RELA|RGS14|SH3BP5L|SIN3A|SIRT7|SPI1|STK38|SUPT6H|TESK1|TGFB1|TINF2|TRIB2|TRIM44|TSC2|U2AF2|UCN|USP4|XRCC1|YWHAG|ZBED3|ZGPAT
BYSTRYKH_HEMATOPOIESIS_STEM_CELL_AND_BRAIN_QTL_TRANS	MSigDB_C2	26	132	1758	14.8954	3.61987	19.697	1	2.94894	0.00318863	0.0297807	BAZ1B|CCDC6|CHD8|CTCF|CYBA|DNAJB6|EPS15L1|MAP1S|MCM3AP|MNT|NDUFS2|NFKB1|NSD1|NXF1|ORMDL3|PDXDC1|PPARA|PRKCD|SEMA4F|SF3A2|SFPQ|TCIRG1|TNFAIP8L1|TTC17|USP22|ZNF574
MIR4306	MSigDB_C3	61	382	1758	43.1065	6.10793	15.9686	1	2.94834	0.00319486	0.029831	ANKRD17|ARF3|ARID1A|ATAT1|ATP2A2|BRPF3|CAPZB|CCDC97|CCNL2|CEP104|CLCN6|CTC1|CTDNEP1|ELMO1|FAM222B|FBXL20|FBXO41|FOXP4|HDAC5|HIC2|HIPK2|HP1BP3|IP6K1|KAT6A|KDM3B|LARP1|MAU2|MNT|MON1B|NAA40|NFATC3|PATZ1|PBX2|PHF21A|PLAGL2|PPP6C|PPP6R1|PRKAB2|PRKAR2A|RAB35|RAB3D|RALGAPB|RBM15B|RERE|RGS8|RNF20|SETD5|SF1|SIPA1L1|SMG7|SNX19|SPATA2|SREBF2|TBC1D5|TMEM214|TRAF3|TRIM66|UBE2H|USB1|YWHAG|ZSCAN22
MORF_PPP1CC	MSigDB_C4	30	159	1758	17.9422	3.9694	18.8679	1	2.94808	0.00319753	0.0298481	ASXL1|BAZ1B|CS|DNMT1|EDC4|GNB1|HCFC1|HNRNPD|HNRNPU|KHDRBS1|KHSRP|MDC1|PABPC4|POM121|PRPF8|R3HDM1|RAD23A|RNF44|SAFB|SLC35E2A|SMARCC1|SNRNP200|SNRPA|SREBF2|SRRM1|STK24|TNPO3|UPF3A|VDAC1|XPO7
MEISSNER_NPC_HCP_WITH_H3_UNMETHYLATED	MSigDB_C2	25	362	1758	40.8496	5.9498	6.90608	0	-2.94512	0.00322832	0.0301197	AGBL2|ANXA11|AP1G2|ATP2A3|CMTM7|CUL9|CYBA|EHBP1L1|FBRSL1|FLOT2|GMIP|GNMT|NLRX1|P4HTM|PHF1|PITPNM1|SDR39U1|SEC31B|SEMA4F|TCF20|TMC8|TNXB|TRIM25|TUBB4A|TUBG2
GSE13522_WT_VS_IFNAR_KO_SKING_T_CRUZI_Y_STRAIN_INF_DN	MSigDB_C7	7	152	1758	17.1523	3.88192	4.60526	0	-2.94517	0.00322775	0.0301197	CYBA|LSM14B|NPFF|PCYOX1L|R3HDM1|SLC26A6|TRIB2
GROSS_HYPOXIA_VIA_ELK3_AND_HIF1A_UP	MSigDB_C2	6	139	1758	15.6853	3.71377	4.31655	0	-2.94466	0.00323307	0.0301381	DDX39B|ETS1|NEDD9|PDPR|PTCH1|ZFP36
ESC_V6.5_UP_EARLY.V1_DN	MSigDB_C6	6	139	1758	15.6853	3.71377	4.31655	0	-2.94466	0.00323307	0.0301381	ABCA7|BAG5|CD37|CIZ1|CMTM7|GYS1
GSE9946_IMMATURE_VS_PROSTAGLANDINE2_TREATED_MATURE_DC_DN	MSigDB_C7	4	112	1758	12.6386	3.33654	3.57143	0	-2.94452	0.00323453	0.0301381	DMPK|ORAI2|PAFAH1B2|SYNE2
DESCARTES_FETAL_MUSCLE_MYELOID_CELLS	MSigDB_C8	4	112	1758	12.6386	3.33654	3.57143	0	-2.94452	0.00323453	0.0301381	SEMA4A|SPI1|UNC93B1|ZNF710
Lectin	UniProt-Keyword	4	112	1758	12.6386	3.33654	3.57143	0	-2.94452	0.00323453	0.0301381	ATRN|CANX|DGCR2|OS9
GSE14308_TH17_VS_NAIVE_CD4_TCELL_DN	MSigDB_C7	31	166	1758	18.7321	4.05491	18.6747	1	2.94329	0.00324747	0.0302428	ABCA7|AKNA|CAPN15|CCNL2|CHD4|CHD7|DCAF1|DYNC1H1|EFCAB14|EVL|EWSR1|FAF2|FAM86B2|FUS|GIGYF2|HIVEP3|ITGA10|JAK1|LSM14B|NSUN5|ORAI1|PI4KA|POLR2A|PRKCD|RGL2|RHOG|RNPS1|SLC22A5|XPO6|ZFP36|ZZEF1
GSE22886_NAIVE_TCELL_VS_DC_UP	MSigDB_C7	31	166	1758	18.7321	4.05491	18.6747	1	2.94329	0.00324747	0.0302428	ACAP1|ACD|ASXL1|BICRAL|BIN1|C7ORF26|CBX7|CD37|CDC25B|CNNM3|DIDO1|FOXJ3|GALT|GPSM3|HNRNPA1|ITPR3|KMT2A|LIME1|LRBA|LSM14A|NSUN5|PARP16|PBXIP1|PHF1|PRKD2|RNPS1|SAFB2|SPSB3|STK38|VILL|WDR59
PCGF1_TARGET_GENES	MSigDB_C3	70	450	1758	50.7799	6.61447	15.5556	1	2.94167	0.00326449	0.0303933	ABCF1|ACAP3|AKT1|ANO8|ANXA6|ATP1A1|BCR|BSDC1|C11ORF68|C6ORF136|C7ORF26|CEP250|CNOT11|CRAMP1|CRELD1|CTBP1|CYHR1|DCTN1|DNAJC16|FBRSL1|GABBR1|GNB2|GPI|ILK|ITPR3|JUND|KIFC2|LIMD2|MAPKBP1|MARCHF8|MCM3AP|MED15|MICAL1|MICALL1|MIDEAS|MXD4|NUDT3|PARP6|PFKFB2|PI4KA|PLCB2|PLEC|POFUT2|PPARA|PPP1R13B|PPP1R3E|PRR12|PTCH1|RASGRP2|REPIN1|RHOG|SFXN5|SLC2A4RG|SPECC1L|SS18L1|SSH2|STK35|TAF4|TATDN2|TENT4A|TGIF2|TNK2|TNRC6C|URGCP|VASP|VPS13D|XPC|ZMIZ1|ZNF512B|ZNF775
ZC3H11A_TARGET_GENES	MSigDB_C3	75	488	1758	55.068	6.87943	15.3689	1	2.94085	0.00327317	0.0304662	ACOX3|AGK|ARF1|BBS1|BRD2|C6ORF62|CCAR2|CCDC88B|CHTOP|COPS7B|CRKL|CROCCP2|CUL4A|DCP1A|DGAT1|DGCR2|DHX8|DIAPH1|EAF1|EDC4|EIF1AD|EME2|EP400|EXOC7|FAM98C|FASN|GIT2|GOLGA3|HIRA|HNRNPD|INTS1|JRK|KDM3B|LRRC37A3|MAN2C1|MAPK8IP3|MARK4|MCM5|MED15|NBEAL2|NORAD|NUP214|PHACTR4|PI4KA|PIGG|PLEKHG4|PPARD|PPM1F|PSMF1|PSMG3-AS1|RAF1|RBM28|RNF216|SAFB|SART1|SNRNP200|STX18-AS1|TAF1C|TBC1D13|TMEM63A|TNPO3|UBE2H|USB1|VPS13D|VPS52|WDR24|WDR45B|XPNPEP3|YTHDF2|ZC3H3|ZC3HC1|ZER1|ZNF580|ZNF746|ZNF76
TCCAGAG_MIR518C	MSigDB_C3	24	119	1758	13.4285	3.43844	20.1681	1	2.94071	0.00327458	0.0304714	ATP2A2|C6ORF62|CAMK2G|CBX7|CHKB|CSNK2A1|ELAVL1|GGA3|KDM2A|KDM5C|MAPK1|MARF1|NCOR2|PARP6|PATZ1|PHF21A|PRR3|PUM1|RALGAPB|RANBP10|RNF44|TAF4|TNK2|WDR1
GSE10239_KLRG1INT_VS_KLRG1HIGH_EFF_CD8_TCELL_DN	MSigDB_C7	9	177	1758	19.9734	4.18561	5.08475	0	-2.94015	0.00328054	0.0305108	ANKRD52|AP1G1|AP3B1|CTCF|DENND6A|HERC1|KMT2A|MIA3|WNK1
GSE42021_CD24HI_VS_CD24INT_TCONV_THYMUS_DN	MSigDB_C7	9	177	1758	19.9734	4.18561	5.08475	0	-2.94015	0.00328054	0.0305108	BRAF|DGKQ|EWSR1|FBXW4P1|HK1|RNPEPL1|SCMH1|SIN3B|TOP1
GSE29618_PRE_VS_DAY7_POST_TIV_FLU_VACCINE_MONOCYTE_DN	MSigDB_C7	32	173	1758	19.522	4.13858	18.4971	1	2.93967	0.00328559	0.0305338	ABCD4|ACO2|ASXL1|BRAF|CCAR2|CHKB|DDX24|EEF2KMT|FLII|GPI|HDLBP|INPP5D|KHDC4|MEN1|NCKIPSD|PPOX|PSD4|RANBP10|RIPOR1|RNF220|SAP30L|SARM1|SLC4A2|STRN4|SUGP2|SUPT6H|SYNRG|TJAP1|UBR4|USP10|WDR6|WWP2
GSE32423_CTRL_VS_IL7_IL4_MEMORY_CD8_TCELL_DN	MSigDB_C7	32	173	1758	19.522	4.13858	18.4971	1	2.93967	0.00328559	0.0305338	AARS2|ACTR1A|ARHGDIA|ASXL2|CNOT3|COG4|CSNK2B|CTDNEP1|CUL9|CYTH1|GPI|HIPK2|HMG20B|KAT2A|KATNB1|MAP1S|MEN1|MYO1C|NF2|NUP62|OS9|POLR2A|RNF169|SFT2D2|SH3GL1|SMG9|SRGAP3|SRP68|TBCD|TMEM259|UNC93B1|ZDHHC8
GSE7768_OVA_ALONE_VS_OVA_WITH_MPL_IMMUNIZED_MOUSE_WHOLE_SPLEEN_6H_UP	MSigDB_C7	32	173	1758	19.522	4.13858	18.4971	1	2.93967	0.00328559	0.0305338	ABL1|ACLY|ACOX3|AP3D1|ASXL1|CTBP1|EIF4G1|FASN|FHOD1|GAK|HDAC5|IDH2|INPP5D|JOSD1|KLC1|NEMP2|NLRC3|NLRX1|NUP205|OSBPL2|PABPN1|PHF2|PHKA2|POLRMT|RALGAPB|RBM15|RETREG3|SAFB2|SLX4|SMAD3|USP20|VCP
MIR593_5P	MSigDB_C3	27	139	1758	15.6853	3.71377	19.4245	1	2.93869	0.00329601	0.0306226	AMMECR1L|ANKRD40|CELSR3|CTDSP1|DAZAP2|DCUN1D2|DPP8|FAF2|FBXO41|FLOT2|FMC1-LUC7L2|FOXK2|FOXO1|HDAC7|HP1BP3|IDH2|LUC7L2|MSN|RHOG|SLC12A9|SLC25A44|SOCS7|SP1|SRGAP3|STK36|TET3|TMEM214
GSE21546_SAP1A_KO_VS_SAP1A_KO_AND_ELK1_KO_DP_THYMOCYTES_DN	MSigDB_C7	33	180	1758	20.312	4.22052	18.3333	1	2.93711	0.00331285	0.0307631	ABHD14B|ATG16L2|ATP2A3|BICRA|BIN1|CCDC17|CDC25B|CEP41|CYTH1|GON4L|GTPBP2|HDAC7|HNRNPUL1|KAT6A|KMT2A|NPEPPS|NXF1|PAFAH1B2|PBXIP1|PHF2|PITPNM1|PLCG1|PLEKHG2|RNF169|SFMBT1|SMARCA4|SUPT16H|SYMPK|SYVN1|TBC1D10C|TCF3|UCP2|USP7
spindle organization [GoID:GO:0007051; evidenceTypes:IBA|IDA|IEA|IMP|ISS|TAS]	GeneOntology_BP	33	180	1758	20.312	4.22052	18.3333	1	2.93711	0.00331285	0.0307631	CHD3|CHMP1B|CHMP4B|CLASP1|CSNK1D|DCTN1|DCTN2|DYNC1H1|EML3|FLNA|GOLGA2|HAUS5|HNRNPU|INO80|KIFC2|KPNB1|LSM14A|MAP4|MYH9|NUMA1|NUP62|PCNT|PDCD6IP|RGS14|RNF4|SEPTIN1|STARD9|SUN2|TACC3|TUBG2|TUBGCP2|TUBGCP6|VCP
regulation of binding [GoID:GO:0051098; evidenceTypes:IBA|IC|IDA|IEA|IEP|IGI|IMP|IPI|ISS|NAS|TAS]	GeneOntology_BP	52	316	1758	35.6588	5.56733	16.4557	1	2.9362	0.00332263	0.0308458	ABL1|ACD|ACTB|ADD1|ADNP|AKT1|ARHGEF7|ATP2A2|ATP2A3|BTAF1|CARM1|CPNE1|CSNK2B|DHX9|DOT1L|EIF4G1|EP300|EPB41|FKBP1A|FLOT1|GOLGA2|GSK3B|GTF2F1|HDAC5|HIPK2|HMBOX1|HSP90AB1|MARK2|MARK3|MED25|MEN1|MEPCE|NSD1|PBXIP1|PER2|PPARA|PRKACA|PRKCD|RFNG|SIN3A|SMAD3|SPPL3|STK4|STUB1|SYMPK|TGFB1|TICAM1|TLE5|TMC8|TRIM28|ZBTB7A|ZFPM1
CP2_02	MSigDB_C3	37	208	1758	23.4716	4.5328	17.7885	1	2.93543	0.00333088	0.030866	ADNP|ATXN7L2|CAMK2G|CAP1|CHD4|CHMP4B|CPNE1|CS|CUTA|DEF6|ESYT1|FLOT2|GSK3B|HCFC1|IL11RA|MIDEAS|MINK1|MNT|NEK8|NISCH|PATL1|PKN1|PLXNA3|PPP1R9B|PRDM4|PRKACA|RASSF1|RGS8|SLC9A1|TBC1D5|TLN1|TRIM8|UBA1|YWHAG|ZNF532|ZNF767P|ZSWIM8
GSE12366_GC_BCELL_VS_PLASMA_CELL_UP	MSigDB_C7	34	187	1758	21.1019	4.30083	18.1818	1	2.93549	0.00333016	0.030866	ADNP|C7ORF26|CELF1|CRKL|CTDSP2|DAZAP1|ETS1|ETV3|FERMT3|GMIP|INPP5D|KDM2B|LARP4B|NUP50|POTEKP|PPP1R18|PRR14L|PUM2|RAB4B|RASGRP2|RBM14|SEMA4F|SF3B4|SMARCA4|SNRPA|SUPT16H|TADA3|TBC1D10C|UBE2I|USF3|USP7|VASP|WNK1|ZYX
GSE13229_IMM_VS_INTMATURE_NKCELL_DN	MSigDB_C7	34	187	1758	21.1019	4.30083	18.1818	1	2.93549	0.00333016	0.030866	ABCC5|ANO8|AP4B1|BET1L|CARD11|CARNS1|CCDC88B|CNPPD1|DAZAP2|DCUN1D2|DGKQ|DHX16|EIF4ENIF1|EPB41|FBXW4|GANAB|GSE1|HADHA|HK1|IP6K1|KANSL3|KIF21B|KLC1|MDC1|NDRG3|NDST2|PPP1R10|RASGRP2|SEPTIN6|SNRNP70|TAF3|TLE5|TM9SF4|ZKSCAN3
GSE17721_12H_VS_24H_POLYIC_BMDC_DN	MSigDB_C7	34	187	1758	21.1019	4.30083	18.1818	1	2.93549	0.00333016	0.030866	CDK5RAP2|CEP104|CNR2|CSNK1G2|CTCF|DGKZ|DSTYK|DTX3|EIF4H|FAM189B|FOXK2|FOXO1|GHDC|GRK6|HDLBP|HYOU1|INPP5D|ITFG2|MAVS|MNT|MRTFA|NAA60|NLRX1|NUP210|PHF2|POLR2A|RAC2|RHOT2|RNF20|RNF44|TTLL1|UAP1L1|XRCC1|ZMIZ2
GSE2770_IL12_VS_IL4_TREATED_ACT_CD4_TCELL_48H_DN	MSigDB_C7	34	187	1758	21.1019	4.30083	18.1818	1	2.93549	0.00333016	0.030866	AP1G2|APBB1IP|ARHGAP35|BRAT1|CABLES2|CDK10|CMTR1|CORO1B|DAZAP2|FCHSD1|FLYWCH1|GTF2I|IQCE|ITPR3|KDM2B|KMT2A|MLLT6|NCKIPSD|NFATC3|PLEC|PRKAB2|RAB11FIP4|RALGAPB|RETREG3|RUSF1|SAMD1|SLC2A4RG|SMURF1|SRGAP3|TBC1D14|TET3|TRAF3|USP4|ZNF398
GSE27786_LSK_VS_NKCELL_DN	MSigDB_C7	34	187	1758	21.1019	4.30083	18.1818	1	2.93549	0.00333016	0.030866	ABCA7|ABCC5|ACLY|AP3B1|AP5Z1|APBB1IP|ARF6|C16ORF72|CARD11|CCDC88B|CERS5|CHMP4B|CTDSP1|DCAF5|FAM219B|FOXK1|G6PD|GAK|LSM14A|MARK3|MRTFA|NDEL1|PHF21A|PLEKHA2|RETREG3|SMARCD2|SON|SP1|SPI1|SUN2|TRIM8|TTLL3|UCKL1|WAS
GSE411_WT_VS_SOCS3_KO_MACROPHAGE_IL6_STIM_400MIN_DN	MSigDB_C7	34	187	1758	21.1019	4.30083	18.1818	1	2.93549	0.00333016	0.030866	AP4B1|BICRAL|C2ORF42|CABLES2|CHST14|CMTM7|CNR2|COPS7B|DGCR2|DSTYK|DTX4|FAF2|FBXO46|FOXO1|FOXRED2|HGS|ITPR3|JRK|L3MBTL2|LRIG1|MAF1|MIGA2|MOGS|MSL1|PTK2B|SLC35A4|STMN3|UNKL|YTHDF2|ZFP41|ZKSCAN8|ZMAT2|ZNF398|ZNF746
REACTOME_NUCLEAR_IMPORT_OF_REV_PROTEIN	MSigDB_C2	10	34	1758	3.8367	1.84297	29.4118	1	2.93425	0.00334358	0.0309514	KPNB1|NUP153|NUP188|NUP205|NUP210|NUP214|NUP50|NUP62|POM121|POM121C
SIG_PIP3_SIGNALING_IN_B_LYMPHOCYTES	MSigDB_C2	10	34	1758	3.8367	1.84297	29.4118	1	2.93425	0.00334358	0.0309514	AKT1|AKT2|BCR|FLOT1|FLOT2|ITPR3|PDPK1|PPP1R13B|RPS6KA1|VAV1
MODULE_419	MSigDB_C4	10	34	1758	3.8367	1.84297	29.4118	1	2.93425	0.00334358	0.0309514	ACTN4|CFL1|CNN2|CORO1A|FLII|FLNA|FLNB|MYH9|SPTAN1|WDR1
protein targeting to vacuole [GoID:GO:0006623; evidenceTypes:IBA|IDA|IEA|IMP|IPI|ISS|TAS]	GeneOntology_BP	10	34	1758	3.8367	1.84297	29.4118	1	2.93425	0.00334358	0.0309514	AP3B1|AP3D1|AP3M1|GGA3|HGS|LAPTM5|MON1B|SMURF1|VPS13D|VPS4A
GSE17186_MEMORY_VS_NAIVE_BCELL_DN	MSigDB_C7	10	189	1758	21.3276	4.32348	5.29101	0	-2.93335	0.0033533	0.0310091	ASXL1|FAM98C|LSP1|MAP2K3|MKRN1|PRKAR2A|SGSM2|SIPA1L3|TCIRG1|WDFY2
GSE2770_UNTREATED_VS_IL4_TREATED_ACT_CD4_TCELL_48H_DN	MSigDB_C7	10	189	1758	21.3276	4.32348	5.29101	0	-2.93335	0.0033533	0.0310091	ANP32B|CDC25B|CHTF18|DPP3|FAM117A|HADHA|IFT122|RAPGEF3|SLC25A6|SPI1
GSE33425_CD161_HIGH_VS_NEG_CD8_TCELL_DN	MSigDB_C7	10	189	1758	21.3276	4.32348	5.29101	0	-2.93335	0.0033533	0.0310091	ACTR2|C15ORF39|CDK5RAP3|FXYD5|IDH2|INPPL1|MTPN|NUDT19|TAGLN2|TRIM11
GSE3982_EOSINOPHIL_VS_MAC_DN	MSigDB_C7	10	189	1758	21.3276	4.32348	5.29101	0	-2.93335	0.0033533	0.0310091	ADCY3|ATP2A2|BLCAP|DNMT1|DPAGT1|HHLA3|P4HTM|SEC31B|SMARCC1|UPF3A
cell projection [GoID:GO:0042995; evidenceTypes:IBA|IC|IDA|IEA|IMP|ISS|NAS|TAS]	GeneOntology_CC	229	1722	1758	194.318	12.3833	13.2985	1	2.93316	0.0033553	0.0310195	ABCA7|ABL1|ACAP3|ACTB|ACTN4|ACTR2|ADCY3|ADNP|AGBL2|AKT1|AKT2|ANKS1A|AP3B1|AP3D1|AP3M1|APBA3|APBB1IP|ARF1|ARF6|ARFGEF2|ARHGAP35|ARHGAP4|ARHGAP45|ARHGEF2|ARHGEF7|ATAT1|ATP1A1|ATP2A2|ATP6V0D1|ATXN1L|BBS1|BCR|BIN1|BPTF|BRD1|C2CD3|CAMK2G|CANX|CAPZB|CARMIL2|CATSPER2|CBL|CDHR1|CDK10|CDK16|CEP104|CEP164|CEP250|CEP41|CFL1|CLSTN1|CNR2|CORO1A|CORO1B|CPLX1|CROCCP2|CSNK1D|CSNK2B|CYBA|DCTN1|DCTN2|DDX6|DEF6|DGKZ|DIAPH1|DIP2B|DNAH1|DNHD1|DNM2|DYNC1H1|DYRK1A|ERC1|EVL|EXOC3|EXOC4|EXOC7|EXOC8|FAM168B|FBXW11|FCHSD1|FERMT3|FHOD1|FLNA|FLNB|FLOT1|FLOT2|FMNL1|FUS|GABBR1|GIGYF2|GNAI2|GNB1|GPI|GRIPAP1|GSK3B|HCFC1|HDAC6|HNRNPA3|HNRNPU|HSP90AB1|HTT|IFT122|IFT172|ILK|INPP5E|INPPL1|IQCE|KATNB1|KCND1|KIAA0556|KIAA1549|KIF21B|KLC1|KPNA1|LMTK2|LRIG2|LZTS3|MADD|MAF1|MAP1S|MAP4|MAPK1|MAPK8IP3|MARK2|MARK3|MARK4|MAX|MFSD10|MICAL1|MINK1|MRI1|MSN|MTOR|MTPN|MYH9|MYO1C|MYO1G|NDEL1|NEDD9|NEK8|NF2|NPFF|NPHP4|NRGN|NSF|NUMA1|OCRL|PABPC1|PDPK1|PEX6|PHACTR4|PIAS3|PIEZO1|PIP5K1C|PLA2G6|PLCG1|PLEC|POLG|PPP1R9B|PPP2R1A|PRKACA|PRKAR2A|PRR12|PSD4|PTCH1|PTK2B|PTPN23|PTPN9|PTPRO|RAB35|RAB8A|RAC2|RAF1|RAPGEF3|RASGRP2|RGS14|RGS8|RHOG|RNF38|RNF40|RPTOR|SARM1|SCRIB|SEMA4F|SEPTIN6|SFPQ|SH2D3C|SH3GL1|SIPA1L1|SLC22A5|SLC26A6|SLC27A4|SLC38A1|SLC7A5|SLC9A1|SMURF1|STAU1|STMN3|STRN4|SUFU|SYNE2|SYNPO|SYTL1|TBC1D10C|TBC1D24|TESK1|TGFB1|TLN1|TRAK1|TRIOBP|TRPV1|TSC1|TSPOAP1|TTC21A|TTLL1|TTLL3|TUBB4A|TULP3|UBE2Q1|UCN|UHMK1|ULK1|ULK3|VAMP2|VASP|WASF2|WDR1|WDR60|ZFYVE27
MIR586	MSigDB_C3	13	225	1758	25.3899	4.71179	5.77778	0	-2.93258	0.00336159	0.0310696	BTAF1|CCDC6|CLDN15|CNOT11|INPP5E|KDM2B|KHDC4|MGAT4B|PSMF1|SFPQ|STK38|TPM3|ZBTB25
FLECHNER_PBL_KIDNEY_TRANSPLANT_REJECTED_VS_OK_DN	MSigDB_C2	12	45	1758	5.07799	2.11949	26.6667	1	2.93198	0.00336807	0.0311052	ACO2|BICD2|CTCF|GOLGA1|MAN2A2|PCBP2|PPP1R15A|SAFB2|SLC3A2|STK38|SYNPO|TMEM63A
PID_ARF6_TRAFFICKING_PATHWAY	MSigDB_C2	12	45	1758	5.07799	2.11949	26.6667	1	2.93198	0.00336807	0.0311052	ACAP1|ARF6|BIN1|DNM2|EXOC3|EXOC4|EXOC7|ITGA10|KLC1|MAPK8IP3|PIP5K1C|SCAMP2
regulation of posttranscriptional gene silencing [GoID:GO:0060147; evidenceTypes:IBA|IC|IDA|IEA|IGI|IMP|ISS|TAS]	GeneOntology_BP	12	45	1758	5.07799	2.11949	26.6667	1	2.93198	0.00336807	0.0311052	DDX6|DHX9|EIF4ENIF1|EIF4G1|ELAVL1|MAP2K2|NCOR2|PUM1|PUM2|TGFB1|TNRC6B|ZFP36
ZHANG_RESPONSE_TO_IKK_INHIBITOR_AND_TNF_UP	MSigDB_C2	12	213	1758	24.0358	4.58621	5.6338	0	-2.93018	0.0033877	0.0312783	C15ORF39|CYTH1|DNAJB6|ETS1|KDM2A|MAP2K3|NFKB1|PPARD|RAB11FIP1|RAB24|SMAD3|TNIP1
BIOCARTA_ERAD_PATHWAY	MSigDB_C2	7	19	1758	2.14404	1.37837	36.8421	1	2.92947	0.00339539	0.0313168	CANX|GANAB|MAN2A2|MAN2C1|MOGS|UBE2I|UGGT1
HOLLEMAN_PREDNISOLONE_RESISTANCE_B_ALL_UP	MSigDB_C2	7	19	1758	2.14404	1.37837	36.8421	1	2.92947	0.00339539	0.0313168	C7ORF26|CS|CTCF|HNRNPUL1|PCBP1|TLE5|UBE2Q1
REACTOME_NEF_MEDIATES_DOWN_MODULATION_OF_CELL_SURFACE_RECEPTORS_BY_RECRUITING_THEM_TO_CLATHRIN_ADAPTERS	MSigDB_C2	7	19	1758	2.14404	1.37837	36.8421	1	2.92947	0.00339539	0.0313168	AP1B1|AP1G1|AP1M1|AP2A2|AP2B1|ARF1|PACS1
ubiquitin-specific protease binding [GoID:GO:1990381; evidenceTypes:IBA|IDA|IPI]	GeneOntology_MF	7	19	1758	2.14404	1.37837	36.8421	1	2.92947	0.00339539	0.0313168	BAG6|RAD23A|RHBDD2|SART3|SPATA2|SYVN1|VCP
MODULE_93	MSigDB_C4	8	164	1758	18.5065	4.03067	4.87805	0	-2.9286	0.00340497	0.0313808	ACADVL|CYB5R3|CYBA|CYP2C8|FASN|HADHA|IDH2|NDUFS2
GSE26290_CTRL_VS_AKT_INHIBITOR_TREATED_ANTI_CD3_AND_IL2_STIM_CD8_TCELL_UP	MSigDB_C7	8	164	1758	18.5065	4.03067	4.87805	0	-2.9286	0.00340497	0.0313808	ADCY3|CDKAL1|CELSR2|DDX56|KDELR1|MST1L|PRKAB2|TRIM44
tRNA metabolic process [GoID:GO:0006399; evidenceTypes:EXP|IBA|IDA|IEA|IGI|IMP|ISS|NAS|TAS]	GeneOntology_BP	8	164	1758	18.5065	4.03067	4.87805	0	-2.9286	0.00340497	0.0313808	AARS1|AARS2|CDKAL1|HARS2|METTL2B|SARS2|TYW1|WDR6
ACACTAC_MIR1423P	MSigDB_C3	25	126	1758	14.2184	3.53733	19.8413	1	2.92707	0.00342168	0.0315185	AKT1S1|ANKRD11|ANKS1A|ATP2A2|BTBD7|COL24A1|COPS7A|FKBP1A|GNB2|KAT7|KMT2A|MAP3K11|MBD6|PCGF3|PIP4P1|PPFIA1|PTPN23|PUM1|RAB40C|RERE|RGL2|RNF31|SIK2|SMG1|STAU1
protein modification by small protein removal [GoID:GO:0070646; evidenceTypes:IBA|IC|IDA|IEA|IMP|ISS|TAS]	GeneOntology_BP	25	126	1758	14.2184	3.53733	19.8413	1	2.92707	0.00342168	0.0315185	ASXL1|BABAM2|BAP1|COPS7A|COPS7B|JOSD1|KAT2A|OTUD3|SART3|SPATA2|TNIP1|TRRAP|USP10|USP11|USP19|USP20|USP21|USP22|USP24|USP36|USP4|USP42|USP54|USP7|VCP
FAN_OVARY_CL14_MATURE_SMOOTH_MUSCLE_CELL	MSigDB_C8	19	294	1758	33.1762	5.37391	6.46259	0	-2.92699	0.00342264	0.0315191	ACADVL|ACTB|ACTN4|ARPC1B|BRD2|CAP1|CBX6|CCNI|CYB5R3|ECH1|FLNA|GNAS|ILK|PPDPF|PPP1R15A|VAMP2|WASF2|WDR1|ZFP36
BROWNE_INTERFERON_RESPONSIVE_GENES	MSigDB_C2	1	66	1758	7.44772	2.5651	1.51515	0	-2.92646	0.00342841	0.0315396	CYTH1
KOKKINAKIS_METHIONINE_DEPRIVATION_48HR_UP	MSigDB_C2	5	125	1758	14.1055	3.52338	4	0	-2.92653	0.00342766	0.0315396	ABL1|CREBBP|MAP3K9|POLG|SPTAN1
ZAK_PBMC_MRKAD5_HIV_1_GAG_POL_NEF_AGE_20_50YO_AD5_NAB_TITERS_GTE_200_VS_LTE_200_1DY_UP	MSigDB_C7	5	125	1758	14.1055	3.52338	4	0	-2.92653	0.00342766	0.0315396	ETS1|IP6K1|SFPQ|SLC38A1|ZKSCAN8
metanephros development [GoID:GO:0001656; evidenceTypes:IDA|IEA|IEP|IMP|ISS|NAS]	GeneOntology_BP	1	66	1758	7.44772	2.5651	1.51515	0	-2.92646	0.00342841	0.0315396	PTCH1
HELLER_HDAC_TARGETS_UP	MSigDB_C2	47	280	1758	31.5964	5.2468	16.7857	1	2.92531	0.00344115	0.0316486	ANKZF1|ASMTL|ATG4B|ATP6V0D1|CALCOCO1|CDC37|CDK10|CDKN2D|CLPTM1|COTL1|DNM2|DOCK6|EHBP1L1|G6PD|GLYR1|GPAA1|GSDMB|HERC1|HHLA3|HMG20B|IFT122|KATNB1|LZTS3|MAN1B1|MAPKAPK2|MARK2|MYO9B|NEDD9|NRGN|PIK3CD|PLEC|PLXNA3|POR|PPARD|RAB4B|RAD9A|SBF1|SEC23IP|SFI1|SLC9A1|SNRNP70|TMEM259|TTLL1|TYK2|ZER1|ZSWIM8|ZZEF1
ROZANOV_MMP14_TARGETS_UP	MSigDB_C2	15	248	1758	27.9854	4.94305	6.04839	0	-2.92397	0.00345597	0.0317767	ANXA6|CSNK2A1|FKBP1A|HCLS1|LMBR1L|LRIG1|PAQR6|PIK3CD|PNPLA7|PPP6R2|PSD4|SEPTIN6|STK38|TMEM44|TPM3
GSE19772_CTRL_VS_HCMV_INF_MONOCYTES_AND_PI3K_INHIBITION_UP	MSigDB_C7	29	153	1758	17.2652	3.89454	18.9542	1	2.92351	0.00346111	0.0318157	ABL2|ATG4D|ATP2A2|BET1L|C2CD2L|CTCF|DAZAP1|DCP1A|FASN|GOLGA2|LIN37|MICALL1|MIER2|MLF2|MYO9B|OPA3|PIK3CD|PRPF3|PRPF6|SAMD4B|SEC23IP|SGSM3|SLC25A44|SRP68|USP36|USP7|ZNF398|ZNF407|ZZEF1
MIR4328	MSigDB_C3	37	490	1758	55.2937	6.89306	7.55102	0	-2.92255	0.00347177	0.0319055	ACTB|ARF6|ARID1A|BICRA|BIRC6|CHKB|CTDNEP1|DYNC1LI2|ELMO1|FKBP1A|GALT|GIGYF2|GNAI2|KHDC4|LSM14A|LTB4R|MAP3K9|MNT|MTPN|NEDD9|NR2C2|PER2|RC3H1|RNF216|RUNX3|SEC61A2|SPPL3|SRGAP3|TESK1|TNRC18|TNRC6B|TRABD|TSC22D2|UBE2H|UBE3C|UPF1|ZNF317
HESS_TARGETS_OF_HOXA9_AND_MEIS1_DN	MSigDB_C2	2	82	1758	9.25323	2.85769	2.43902	0	-2.92112	0.00348781	0.031995	LSP1|ZFP36
MIR606	MSigDB_C3	2	82	1758	9.25323	2.85769	2.43902	0	-2.92112	0.00348781	0.031995	HNRNPU|PRKCD
MORF_RFC1	MSigDB_C4	21	100	1758	11.2844	3.15395	21	1	2.92138	0.00348483	0.031995	B4GALT3|CNOT1|DNAJC7|FRYL|KDM3B|KMT2D|MFN2|MZF1|NFRKB|NUDT3|NUP188|NUP62|PITPNM1|POLR2A|PRKCSH|PSD4|RERE|SFSWAP|SH2B1|SIK3|XPO6
interleukin-1 beta production [GoID:GO:0032611; evidenceTypes:IBA|IDA|IEA|IGI|IMP|ISS|NAS|TAS]	GeneOntology_BP	2	82	1758	9.25323	2.85769	2.43902	0	-2.92112	0.00348781	0.031995	HK1|SMAD3
regulation of glucose metabolic process [GoID:GO:0010906; evidenceTypes:IBA|IDA|IEA|IGI|IMP|ISS|NAS|TAS]	GeneOntology_BP	21	100	1758	11.2844	3.15395	21	1	2.92138	0.00348483	0.031995	AKT1|AKT2|C1QTNF3|CLK2|DGKQ|EP300|FOXK1|FOXK2|GNMT|GSK3B|KAT2A|MST1|MTOR|PFKFB2|PHKG2|PPARA|PPP1R3E|SIRT7|SLC35B4|USP7|ZNF692
regulation of interleukin-1 beta production [GoID:GO:0032651; evidenceTypes:IBA|IDA|IEA|IGI|IMP|ISS|NAS|TAS]	GeneOntology_BP	2	82	1758	9.25323	2.85769	2.43902	0	-2.92112	0.00348781	0.031995	HK1|SMAD3
Translation regulation	UniProt-Keyword	21	100	1758	11.2844	3.15395	21	1	2.92138	0.00348483	0.031995	AGO3|AKT1|AKT2|CNOT1|CNOT11|CNOT3|DHX9|EIF4ENIF1|EIF4G1|EIF4G3|LARP1|LARP4B|LSM14A|LSM14B|PPP1R15A|PPP1R15B|PUM1|PUM2|TNRC6A|TNRC6B|TNRC6C
WP_SIGNALING_PATHWAYS_IN_GLIOBLASTOMA	MSigDB_C2	18	81	1758	9.14038	2.8403	22.2222	1	2.92069	0.00349261	0.0320168	AKT1|AKT2|ARAF|BRAF|CBL|EP300|FOXO1|MAP2K2|MAP2K3|MAP2K7|MAPK1|PDPK1|PIK3CD|PLCG1|PRKCD|RAF1|TSC1|TSC2
MIR6720_5P	MSigDB_C3	23	113	1758	12.7514	3.35129	20.354	1	2.92066	0.00349289	0.0320168	ADD1|AGPAT1|BAGE2|C1QTNF3|CCDC6|DIP2B|FCHSD1|FOXP4|IRGQ|JRK|LASP1|LRIG1|ORAI2|PCGF3|PHF1|SMARCD1|SRSF4|STRADA|TNRC6C|TRIM8|UBE2Q1|WDR37|ZSWIM8
MIR6887_5P	MSigDB_C3	23	113	1758	12.7514	3.35129	20.354	1	2.92066	0.00349289	0.0320168	ACIN1|AMT|AP1G1|ATG2B|BRPF3|CBX6|CMIP|DELE1|FBRSL1|FBXL16|GIGYF2|HNRNPU|MINK1|MLLT6|PIAS3|POM121|PRKACA|PRRC2C|RAB5B|TRAK1|TUBB4A|VAMP2|ZBTB7A
G protein-coupled receptor signaling pathway [GoID:GO:0007186; evidenceTypes:IBA|IC|IDA|IEA|IGI|IMP|IPI|ISS|NAS|TAS]	GeneOntology_BP	39	511	1758	57.6634	7.03432	7.63209	0	-2.92033	0.00349665	0.032043	ADCY3|AKAP13|AKT1|CELSR1|CELSR2|CELSR3|CNR2|CRKL|DAGLB|DGKQ|DGKZ|DNM2|FLNA|GABBR1|GIT2|GNAI2|GNAS|GNB1|GNB2|GRK6|ITPR3|LPAR2|LTB4R|MGRN1|NPFF|P2RY11|PLCB2|PPP1R9B|PTK2B|PTPN6|RAC2|RGS14|RGS19|RGS8|TULP3|UCN|USP20|VAV1|WASF2
GSE3982_MAST_CELL_VS_EFF_MEMORY_CD4_TCELL_DN	MSigDB_C7	30	160	1758	18.0551	3.98173	18.75	1	2.91816	0.00352105	0.0322583	ACAP1|AMPD2|CLUHP3|CTRL|CYTH1|DCAF1|DIDO1|EVL|FASN|FKRP|FLOT2|HOXC4|JAK1|MAEA|MAP3K9|MLLT1|MYO1C|NCKIPSD|NSUN5|PRKD2|PRSS53|PTK2B|RAD9A|RNF44|SFI1|SGSM2|UBAP2|USP20|ZNF335|ZNF532
HSIAO_LIVER_SPECIFIC_GENES	MSigDB_C2	9	176	1758	19.8606	4.17391	5.11364	0	-2.91783	0.00352473	0.0322588	CES2|CYP2E1|HMGCL|ITIH4|MST1|NCOR2|POR|RGL2|TAF6
MODULE_126	MSigDB_C4	9	176	1758	19.8606	4.17391	5.11364	0	-2.91783	0.00352473	0.0322588	ABCC1|CSNK2A1|DAP|FLNA|KHSRP|NOMO1|PPIF|TCF3|YWHAG
GSE11057_EFF_MEM_VS_CENT_MEM_CD4_TCELL_UP	MSigDB_C7	9	176	1758	19.8606	4.17391	5.11364	0	-2.91783	0.00352473	0.0322588	ACTN4|ATAT1|CTDSP1|DIAPH1|EAF1|KIAA0895L|ZFYVE1|ZNF513|ZNF532
GSE16451_IMMATURE_VS_MATURE_NEURON_CELL_LINE_WEST_EQUINE_ENC_VIRUS_UP	MSigDB_C7	9	176	1758	19.8606	4.17391	5.11364	0	-2.91783	0.00352473	0.0322588	ANO9|COPS7B|GAPVD1|OCRL|SYNE3|TBC1D14|TRABD|ULK1|WDR6
plasma membrane bounded cell projection assembly [GoID:GO:0120031; evidenceTypes:IBA|IDA|IEA|IGI|IMP|ISS|NAS|TAS]	GeneOntology_BP	71	459	1758	51.7955	6.6783	15.4684	1	2.91742	0.00352939	0.0322931	ABL1|ACTR2|ARAP1|ARF6|ARHGAP35|ARHGEF7|ATAT1|ATP6V0D1|BBS1|C2CD3|CAPZB|CARMIL2|CDK10|CELSR2|CEP164|CEP250|CEP41|CSNK1D|DCTN1|DNAH1|DNM2|EVL|FLNA|FXYD5|GBF1|HDAC6|HTT|IFT122|IFT172|INPPL1|LAMA5|MAP4|MARK4|MINK1|MTOR|NDEL1|NOTCH1|NUDCD3|OCRL|PCNT|PLEKHM1|PPP1R9B|PRKCD|PTPN23|PTPRO|RAB8A|RAC2|RCC2|RHOG|SEPTIN6|SGSM3|STK36|TBC1D10B|TBC1D10C|TBC1D13|TBC1D14|TBC1D17|TBC1D24|TBC1D5|TBC1D9B|TCHP|TESK1|TMEM250|TTLL1|TTLL3|VAV2|WAS|WASF2|WASHC1|WDR60|WDR90
WP_BDNFTRKB_SIGNALING	MSigDB_C2	9	29	1758	3.27248	1.70235	31.0345	1	2.91544	0.00355182	0.0324399	AKT1|BRAF|MAPK1|MTOR|PLCG1|RPS6KA1|SOS1|TSC1|TSC2
MIR4270	MSigDB_C3	26	133	1758	15.0083	3.63344	19.5489	1	2.91577	0.00354816	0.0324399	ATP6V0D1|BBS1|CLCN6|CNNM3|CSNK1D|DDX6|FAM222B|FCHSD1|FLOT2|FOXK1|FOXP4|GIT2|IKZF1|KMT2A|MAPKBP1|MYO1C|RAPGEF1|RAPGEF3|RCC2|RUBCN|SMARCD1|SMG6|STRN4|SUFU|TRIB2|XPNPEP3
phagophore assembly site [GoID:GO:0000407; evidenceTypes:IBA|IDA|IEA|IMP|TAS]	GeneOntology_CC	9	29	1758	3.27248	1.70235	31.0345	1	2.91544	0.00355182	0.0324399	ATG13|ATG2A|ATG2B|ATG9A|ULK1|ULK3|WDR45B|WIPI2|ZFYVE1
miRNA binding [GoID:GO:0035198; evidenceTypes:IBA|IDA|IEA|IPI|ISS]	GeneOntology_MF	9	29	1758	3.27248	1.70235	31.0345	1	2.91544	0.00355182	0.0324399	AGO3|ELAVL1|HNRNPA1|HNRNPA2B1|PUM1|PUM2|RBM10|RC3H1|ZC3H7A
nucleocytoplasmic carrier activity [GoID:GO:0140142; evidenceTypes:IBA|IC|IDA|IEA|TAS]	GeneOntology_MF	9	29	1758	3.27248	1.70235	31.0345	1	2.91544	0.00355182	0.0324399	EIF4ENIF1|KPNA1|KPNA6|KPNB1|NUP214|TNPO2|TNPO3|XPO6|XPO7
tau-protein kinase activity [GoID:GO:0050321; evidenceTypes:IBA|IC|IDA|IEA|IGI|IMP|ISS|NAS|TAS]	GeneOntology_MF	9	29	1758	3.27248	1.70235	31.0345	1	2.91544	0.00355182	0.0324399	CSNK1D|DYRK1A|GSK3B|HSP90AB1|MARK2|MARK3|MARK4|PHKG2|SIK3
Glutamine_starve_down (PMID:12101249)	SignatureDB	49	295	1758	33.289	5.38286	16.6102	1	2.9159	0.00354663	0.0324399	ABCF1|ACLY|ADAM19|ADCY3|ATP2A2|CCDC6|CELSR2|CHD4|DHX9|DNAJB6|DYRK1A|EIF4G1|EWSR1|FASN|FUS|GOLGA1|HNRNPA2B1|HSP90AB1|KHSRP|LPCAT1|MAP3K11|MAZ|MED12|MLF2|NUP205|PABPN1|PCBP1|PPIF|PPP1R10|PSMF1|PTPN6|RBM14|RHOG|SF1|SF3B4|SFPQ|SLC29A1|SMARCC1|SNRNP70|SRRM1|SRRT|TGFB1|TMEM109|TOP1|TUBB4A|UBAP2L|VCP|VDAC1|YLPM1
chr3q26	MSigDB_C1	0	47	1758	5.30368	2.16594	0	0	-2.91422	0.00356577	0.0325005
SASAI_RESISTANCE_TO_NEOPLASTIC_TRANSFROMATION	MSigDB_C2	0	47	1758	5.30368	2.16594	0	0	-2.91422	0.00356577	0.0325005
GNF2_HMMR	MSigDB_C4	0	47	1758	5.30368	2.16594	0	0	-2.91422	0.00356577	0.0325005
MORF_GPX4	MSigDB_C4	13	51	1758	5.75505	2.25594	25.4902	1	2.9144	0.00356376	0.0325005	CANX|CSNK2B|DAP|GANAB|GNB2|GPAA1|KDELR1|MAP2K2|PDAP1|PPP1R7|PPP2R1A|TECR|UBA1
39S ribosomal subunit, mitochondrial	CORUM	0	47	1758	5.30368	2.16594	0	0	-2.91422	0.00356577	0.0325005
DeSousa(PMID:23584090)_CCS3	PAPER	0	47	1758	5.30368	2.16594	0	0	-2.91422	0.00356577	0.0325005
Gamma_delta_T cell_Newman (PMID:25822800)	SignatureDB	0	47	1758	5.30368	2.16594	0	0	-2.91422	0.00356577	0.0325005
GSE32986_GMCSF_VS_GMCSF_AND_CURDLAN_HIGHDOSE_STIM_DC_DN	MSigDB_C7	31	167	1758	18.845	4.06697	18.5629	1	2.91408	0.00356741	0.0325071	ASXL2|CHD8|CLCN6|CNNM3|CNOT1|CNR2|DIDO1|DNAH1|HECTD4|HIRA|HPS4|KMT2C|KPNA6|MADD|MAPK1|MED15|NAPA|NEDD9|NFATC3|NFKB1|PER2|PIK3CD|RUBCN|SFMBT1|SMG1|STAU1|SYNE2|TAF1C|TEX261|USP11|ZFYVE26
YTATTTTNR_MEF2_02	MSigDB_C3	44	563	1758	63.5313	7.37081	7.81528	0	-2.91362	0.00357266	0.0325467	BANP|BRAF|C2CD2L|CLASP1|DIP2B|DMPK|E2F3|ETS1|FOXJ3|GLG1|GNAS|HMBOX1|HNRNPA0|INPPL1|IPO13|ITGA10|KAT6B|LINC01089|LSM14B|MAML1|MAX|MED24|MLLT6|MSL2|NDEL1|NDRG3|NDST2|PACS1|PHKA2|PLAGL2|PPARA|PPOX|PPP1R10|RBM14|SHKBP1|SIK2|SIK3|SIPA1|SIPA1L1|SLC26A6|TOP1|TSC1|YWHAG|ZNF362
CHIANG_LIVER_CANCER_SUBCLASS_UNANNOTATED_DN	MSigDB_C2	10	188	1758	21.2147	4.31217	5.31915	0	-2.91164	0.00359531	0.0326852	ATP1A1|ATP6V0D1|GTF2I|HNRNPA0|HSP90AB1|NFYC|NUP205|SCAMP3|SLC29A1|WDR83OS
IPF1_Q4	MSigDB_C3	10	188	1758	21.2147	4.31217	5.31915	0	-2.91164	0.00359531	0.0326852	DYRK1A|EML3|INPPL1|LIME1|OCRL|PPP1R10|SF3B4|SIPA1|SLTM|SREBF2
MIR3689D	MSigDB_C3	17	75	1758	8.46332	2.73361	22.6667	1	2.91157	0.00359615	0.0326852	ADAM19|DIAPH1|EP300|GTPBP1|HECTD3|KAT7|NCOR2|OS9|PHF8|PLAGL2|SLC27A4|TLE5|USP22|XPNPEP3|ZBTB39|ZNF513|ZNF609
KRAS.DF.V1_UP	MSigDB_C6	10	188	1758	21.2147	4.31217	5.31915	0	-2.91164	0.00359531	0.0326852	ACADVL|ASMTL|CORO1A|EHBP1L1|G6PD|HCLS1|MED24|RAC2|STK4|TUBG2
GSE10325_LUPUS_CD4_TCELL_VS_LUPUS_BCELL_DN	MSigDB_C7	10	188	1758	21.2147	4.31217	5.31915	0	-2.91164	0.00359531	0.0326852	C11ORF80|CD37|DTX4|GSE1|LRRK1|ORAI2|PRKCD|SIPA1L3|TCF3|ZNF532
GSE14769_UNSTIM_VS_40MIN_LPS_BMDM_DN	MSigDB_C7	10	188	1758	21.2147	4.31217	5.31915	0	-2.91164	0.00359531	0.0326852	ADCK1|ETV3|IL11RA|KDM6B|LRIG2|PPP1R15A|STK35|VPS4A|ZFP36|ZNF280B
GSE37605_FOXP3_FUSION_GFP_VS_IRES_GFP_TREG_NOD_UP	MSigDB_C7	10	188	1758	21.2147	4.31217	5.31915	0	-2.91164	0.00359531	0.0326852	ANKS1A|DCTN2|MED16|MYO9B|PPP2R1A|SEMA4F|SH3BGRL3|TRAK1|VDAC1|ZBTB22
GSE5679_PPARG_LIGAND_ROSIGLITAZONE_VS_ROSIGLITAZONE_AND_RARA_AGONIST_AM580_TREATED_DC_UP	MSigDB_C7	10	188	1758	21.2147	4.31217	5.31915	0	-2.91164	0.00359531	0.0326852	CBX6|CD2BP2|FKBP1A|LIG1|LIME1|MYO1C|PRR13|UAP1L1|UBE2I|UCP2
GSE7460_FOXP3_MUT_VS_WT_ACT_TCONV_UP	MSigDB_C7	10	188	1758	21.2147	4.31217	5.31915	0	-2.91164	0.00359531	0.0326852	ABCC1|DGAT1|DNAJB6|EHBP1L1|GPAA1|MAP2K3|PLAGL2|TBC1D10B|UCP2|WDFY2
monosaccharide metabolic process [GoID:GO:0005996; evidenceTypes:IBA|IC|IDA|IEA|IGI|IMP|ISS|NAS|TAS]	GeneOntology_BP	38	216	1758	24.3744	4.61794	17.5926	1	2.91141	0.00359804	0.0326941	AKT1|AKT2|BRAT1|C1QTNF3|CLK2|CRTC2|DGKQ|EP300|FOXK1|FOXK2|G6PD|GALT|GNMT|GPI|GSK3B|H6PD|HECTD4|HK1|INPPL1|KAT2A|MAN2A2|MAN2C1|MST1|MTOR|NISCH|PER2|PFKFB2|PHKG2|POFUT2|PPARA|PPARD|PPP1R3E|SIRT7|SLC23A1|SLC25A1|SLC35B4|USP7|ZNF692
GSE19888_ADENOSINE_A3R_INH_VS_ACT_IN_MAST_CELL_UP	MSigDB_C7	32	174	1758	19.6349	4.15039	18.3908	1	2.91113	0.00360128	0.032704	ARF6|ATF6B|BAG6|CSNK1G2|CYHR1|DGKZ|DMPK|EIF4ENIF1|EXOC3|GMEB1|GSE1|HCFC1|HMGA1|IST1|MAP1LC3A|MAP3K11|MAPK1|MTHFSD|NAP1L4|NSF|PPARD|PRDM2|PYCR2|SIPA1L1|SMARCC1|SND1|SYTL1|TUBGCP6|UBE2R2|ZC3H18|ZFPM1|ZNF740
GSE360_L_MAJOR_VS_B_MALAYI_HIGH_DOSE_MAC_DN	MSigDB_C7	32	174	1758	19.6349	4.15039	18.3908	1	2.91113	0.00360128	0.032704	ATP6V0D1|ATRN|CAPZB|CDC25B|DEDD|DGAT1|DHX16|ESYT1|GAPVD1|GLG1|GOLGA3|INPP5D|KAT6A|LRRC37A2|MFN2|NISCH|PATZ1|PBX2|PRRC2A|PTK2B|RALGAPB|RASSF1|SETD1B|SF3B2|SF3B3|SKIV2L|SREBF2|TGIF2|TRAF3|TRAPPC12|TRIM44|TRRAP
NAKAYA_B_CELL_FLUMIST_AGE_18_50YO_7DY_DN	MSigDB_C7	61	384	1758	43.3322	6.1235	15.8854	1	2.91107	0.00360189	0.032704	ACOX3|AKAP13|ATG13|ATP6V0D1|ATXN2L|BABAM2|CAMSAP1|CAPNS1|CBLL1|CBX6|CDC37|CELF1|CIZ1|CNOT4|CSNK1D|DNAJB6|DYRK1A|EIF4G1|FBXO9|FHOD1|GLYR1|GPAA1|GTF2I|GTPBP1|HADHA|HIPK2|KAT6A|KAT6B|KAT7|KMT2A|KPNA1|KPNA6|KPNB1|LUC7L|MAP2K7|MAPKAPK2|MNT|NPHP4|NUP210|PCGF3|PHC1|PI4KA|PLEC|PPARD|RERE|RNPEPL1|SLC24A1|SMARCD1|SMG6|SON|SULT1A2|SULT1A4|SUPT6H|UPF1|VPS11|WDR45B|WIPI2|YLPM1|ZFYVE26|ZNF532|ZNF710
BIOCARTA_PYK2_PATHWAY	MSigDB_C2	8	24	1758	2.70826	1.5489	33.3333	1	2.91053	0.00360821	0.0327446	CRKL|MAP2K2|MAP2K3|MAPK1|PLCG1|PTK2B|RAF1|SOS1
negative regulation of phosphoprotein phosphatase activity [GoID:GO:0032515; evidenceTypes:IBA|IC|IDA|IEA|IMP|TAS]	GeneOntology_BP	8	24	1758	2.70826	1.5489	33.3333	1	2.91053	0.00360821	0.0327446	FKBP1A|GNAI2|GSK3B|IKBKB|NCKAP1L|PPP1R11|PPP1R15A|PPP1R9B
blood vessel development [GoID:GO:0001568; evidenceTypes:IBA|IC|IDA|IEA|IEP|IGI|IMP|ISS|NAS|TAS]	GeneOntology_BP	47	594	1758	67.0295	7.5632	7.91246	0	-2.91035	0.00361024	0.0327547	ABL1|AKT1|ANKRD17|AP2B1|CCDC134|CCM2|CHD7|CRKL|ETS1|FLNA|GTF2I|HDAC5|HDAC7|HGS|HIPK2|JAK1|LRG1|LRP5L|MAPK1|MIA3|MYH9|NFE2L2|NOTCH1|NPRL3|PAXIP1|PDPK1|PIK3CD|PLCG1|PRKD2|PRKX|PTK2B|RAPGEF3|RBM15|SEMA4A|SOS1|SP1|SPI1|SRPK2|STIM1|STK4|SUFU|TGFB1|VAV2|VEGFB|WASF2|YWHAZ|ZMIZ1
GSE15330_WT_VS_IKAROS_KO_HSC_DN	MSigDB_C7	33	181	1758	20.4248	4.23209	18.232	1	2.90919	0.00362372	0.0328519	ANKS1A|ARPC1B|C2CD2L|CABLES2|CAPN1|CAPN15|CCDC88C|CDK16|CERK|CHD7|DENND4B|DGAT1|DNAJB6|DNM2|DYNC1H1|HIPK2|JAK3|KDELR1|KLF13|LRRC8A|LSM14A|LUC7L2|MFSD10|PAFAH1B2|PLEKHA2|SEC14L1|SF3A2|SLC4A2|SMAP2|TBCD|TLE5|ULK1|WASF2
GSE17721_LPS_VS_PAM3CSK4_4H_BMDC_DN	MSigDB_C7	33	181	1758	20.4248	4.23209	18.232	1	2.90919	0.00362372	0.0328519	ARAP1|C6ORF136|CLK2|CTBP1|CYBC1|DGKZ|DPP8|EXOC8|FASN|GRK6|INPP5D|MAP3K11|MEPCE|MIA3|NFE2L2|OSBPL2|PLA2G6|RAB40C|RANBP10|RASSF5|SEC14L1|SEC16A|SMARCC1|SUN2|SUPT16H|UBE4B|WDR45B|WIZ|XPO7|YPEL3|ZBTB22|ZNF264|ZXDC
GSE17721_POLYIC_VS_GARDIQUIMOD_8H_BMDC_DN	MSigDB_C7	33	181	1758	20.4248	4.23209	18.232	1	2.90919	0.00362372	0.0328519	ABL1|ACTN4|ANKRD40|CARM1|CTBP1|DCAF1|DDX24|DDX56|DGAT1|EIF3A|FAM118A|FKBP1A|HERC2|HYOU1|JAK1|KIAA0319L|KPNA1|LUC7L|MSN|NOMO1|OSBPL2|PATZ1|RETREG2|SIMC1|SLC35A4|SMARCC1|SNRPA|SRRT|SUGP2|TESK1|TTI1|ZBTB22|ZNF362
cytoplasmic region [GoID:GO:0099568; evidenceTypes:IBA|IDA|IEA|IMP|IPI|ISS|NAS]	GeneOntology_CC	36	202	1758	22.7945	4.46782	17.8218	1	2.90844	0.00363234	0.0329216	ACTR1A|AP3B1|AP3D1|AP3M1|ARFGEF2|BBS1|CANX|CLASP1|CTBP1|DCTN1|DNAH1|DNHD1|DYNC1H1|EPB41|ERC1|FBXW11|FLOT2|HDAC6|HNRNPU|IFT172|INPP5E|MAP4|MAPK1|MAPK8IP3|NDEL1|NUMA1|PRKACA|PRKAR2A|SFPQ|TCHP|TRAK1|TTLL3|TUBB4A|TULP3|UHMK1|WDR60
GSE2405_0H_VS_12H_A_PHAGOCYTOPHILUM_STIM_NEUTROPHIL_UP	MSigDB_C7	34	188	1758	21.2147	4.31217	18.0851	1	2.90815	0.00363575	0.0329357	ANXA6|AP1G2|ARHGAP1|ARHGEF18|BIN1|CARD11|CCDC88C|CHD7|CMTR1|CNN2|COTL1|DAP|FAM102A|FAM118A|FAM189B|FOXO1|FRMD8|GRK6|JAK3|MLLT6|NFKB1|PIGS|PPP1R13B|PPP1R18|RASAL3|RGS19|RUNX3|SCAMP3|SEMA4A|SEMA4F|STK24|TAPBP|TMEM63A|TRIB2
GSE36476_YOUNG_VS_OLD_DONOR_MEMORY_CD4_TCELL_40H_TSST_ACT_DN	MSigDB_C7	34	188	1758	21.2147	4.31217	18.0851	1	2.90815	0.00363575	0.0329357	ATP2A2|BCR|CLK2|DAP|ERCC3|FLII|GCC1|GON4L|LMBR1L|LUC7L|MAD1L1|MAP3K14|MICAL1|NCOR2|NPEPPSP1|P4HTM|PAF1|PI4KA|PIAS3|POMZP3|PRKCD|RAF1|RASSF1|SIRT7|STK38|TRAF3|TYK2|UCKL1|WASF2|YY1AP1|ZC3H7A|ZNF133|ZNF337|ZSWIM8
CACTTTG_MIR520G_MIR520H	MSigDB_C3	35	195	1758	22.0046	4.39072	17.9487	1	2.90793	0.00363832	0.0329422	BRD1|C16ORF72|CELSR2|CELSR3|CIC|DNAJB6|DNM2|DYRK1A|EMSY|ETS1|FOXO1|GBF1|KHDRBS1|KPNA1|MAF1|MAP3K14|MAP3K9|MARK4|PAFAH1B2|PLAGL2|PLEKHM1|PPP6C|PRKAR2A|PTK2B|SLC2A4RG|SS18L1|TBL1X|TMUB2|TNRC6A|UNKL|WDR1|ZBTB7A|ZFP91|ZNF280B|ZNF362
GSE22601_IMMATURE_CD4_SINGLE_POSITIVE_VS_CD8_SINGLE_POSITIVE_THYMOCYTE_UP	MSigDB_C7	35	195	1758	22.0046	4.39072	17.9487	1	2.90793	0.00363832	0.0329422	AMMECR1L|CBX4|CCM2|FAM111A|FAM117A|FAM117B|FAM53B|FAM78A|FRMD8|GBA2|GTF2I|KIF21B|LRRC8A|MADD|MDC1|MEN1|MSL1|MTHFR|MXD4|NFATC3|PPDPF|PRKD2|PSD4|RANBP10|RASGRP2|RFX1|RGS14|RPS6KA1|SH2D3C|TBC1D10B|TBC1D10C|TNFAIP8L1|TNIP1|TRAF5|TTLL1
MIR7113_3P	MSigDB_C3	16	69	1758	7.78625	2.62249	23.1884	1	2.90542	0.00366766	0.0331657	ATXN1L|BICRAL|CAPN15|CRAMP1|DTX4|E2F3|FOXK1|GNAI2|GTPBP1|IST1|MAPK8IP3|MICALL1|NEDD9|TLE3|TNRC6B|ZNF512B
GCM_HBP1	MSigDB_C4	16	69	1758	7.78625	2.62249	23.1884	1	2.90542	0.00366766	0.0331657	ARID1A|CHTOP|FOXJ3|GTPBP1|HNRNPH3|KANSL3|KHDC4|LUC7L2|MKRN1|PHACTR4|PIP4P1|PRPF8|SAP130|SF3B4|SNRNP200|ZNF212
RNA polymerase binding [GoID:GO:0070063; evidenceTypes:IBA|IDA|IEA|IPI|ISS]	GeneOntology_MF	14	57	1758	6.43212	2.38449	24.5614	1	2.9055	0.00366669	0.0331657	ANP32B|BIN1|BRD4|CCAR2|DHX9|HNRNPU|MAF1|PABPN1|PAF1|PHRF1|RPRD2|SCAF4|UVSSA|ZFP36
hexose biosynthetic process [GoID:GO:0019319; evidenceTypes:IBA|IDA|IEA|IMP|ISS|NAS|TAS]	GeneOntology_BP	16	69	1758	7.78625	2.62249	23.1884	1	2.90542	0.00366766	0.0331657	C1QTNF3|CLK2|CRTC2|DGKQ|EP300|GNMT|GPI|KAT2A|MST1|PER2|PPARA|SIRT7|SLC25A1|SLC35B4|USP7|ZNF692
vesicle budding from membrane [GoID:GO:0006900; evidenceTypes:IBA|IDA|IEA|IMP|ISS|TAS]	GeneOntology_BP	14	57	1758	6.43212	2.38449	24.5614	1	2.9055	0.00366669	0.0331657	AP3B1|AP3D1|ARF1|CHMP4B|CSNK1D|GBF1|MIA3|PEF1|PPP6C|SCAP|SEC16A|SEC24C|SEC31B|VPS4A
SMID_BREAST_CANCER_RELAPSE_IN_BONE_DN	MSigDB_C2	17	270	1758	30.4679	5.15394	6.2963	0	-2.90417	0.00368231	0.0332896	C6ORF62|CDKAL1|CYBA|FLNA|MCM5|MDC1|MICALL1|NFYC|NPRL3|NUP62|PDAP1|PRKX|RAC2|RUNX3|SLC7A5|TAGLN2|YWHAZ
PID_BCR_5PATHWAY	MSigDB_C2	15	63	1758	7.10919	2.50636	23.8095	1	2.90302	0.00369581	0.0333862	AKT1|CAMK2G|CARD11|CSNK2A1|ETS1|IKBKB|MAPK1|NFKB1|PDPK1|POU2F2|PTPN6|RAF1|RELA|SOS1|VAV2
HARALAMBIEVA_PBMC_FLUARIX_AGE_50_74YO_CORR_WITH_28D_MEM_B_CELL_RESPONSE_AT_0DY_POSITIVE	MSigDB_C7	66	422	1758	47.6203	6.41131	15.6398	1	2.9031	0.00369487	0.0333862	ABCC5|AP2B1|AP5Z1|ASB1|ATAT1|ATG13|BLCAP|BRD7|BTBD6|C11ORF80|CCM2|CD2BP2|CEP250|CERK|CERS5|DGKZ|DIAPH1|ELAVL1|FAM219B|GLG1|GPI|GTF3C1|HNRNPA3|HOXC4|HTT|KPNA1|LIME1|MADD|MAP4|MAVS|MAX|MOB2|NAP1L4|NFATC3|NOTCH2NLA|NSUN5|NUDCD3|PBXIP1|PDAP1|PEF1|PGAP3|PHKG2|PRR13|PSMC5|RETREG3|RNF187|RNF220|SCAMP3|SEMA4F|SF3B3|SPATA5|STK24|SYNRG|SYTL1|TADA3|TBC1D24|TINF2|TLE5|TTLL1|UGGT1|VPS4A|WDR83OS|ZC3HC1|ZGPAT|ZNF133|ZNF720
synaptic vesicle recycling [GoID:GO:0036465; evidenceTypes:IBA|IDA|IEA|IGI|IMP|ISS|NAS|TAS]	GeneOntology_BP	15	63	1758	7.10919	2.50636	23.8095	1	2.90302	0.00369581	0.0333862	ACTB|AP3B1|AP3D1|ARF6|CANX|CEL|DGKQ|DNM2|GAK|GRIPAP1|PIP5K1C|SCRIB|SH3GL1|TBC1D24|VAMP2
IVANOVA_HEMATOPOIESIS_INTERMEDIATE_PROGENITOR	MSigDB_C2	5	124	1758	13.9927	3.50937	4.03226	0	-2.90069	0.00372345	0.0336274	CBLN3|CHST14|DTX4|LUC7L|MFSD10
positive regulation of intracellular protein transport [GoID:GO:0090316; evidenceTypes:HMP|IBA|IDA|IEA|IMP|ISS|NAS|TAS]	GeneOntology_BP	28	147	1758	16.5881	3.81815	19.0476	1	2.89897	0.00374392	0.0338036	AKT2|ANP32B|ATG13|BAP1|FLNA|GSK3B|HCLS1|HPS4|HSP90AB1|MAPK1|MAVS|MYO1C|NPEPPS|PCNT|PRKACA|PRKCD|RAC2|RAPGEF3|RIPOR1|RNF31|SMAD3|SREBF2|TGFB1|TM9SF4|TRIM28|USP36|VAMP2|VPS11
DURAND_STROMA_NS_UP	MSigDB_C2	7	150	1758	16.9266	3.85654	4.66667	0	-2.89749	0.00376167	0.0339553	DMPK|FOXRED2|LPAR2|NEDD9|SLC35B4|TMEM109|UCP2
LINDGREN_BLADDER_CANCER_CLUSTER_2A_DN	MSigDB_C2	6	137	1758	15.4597	3.68719	4.37956	0	-2.89514	0.00378985	0.0341663	CDK5RAP2|NUDCD3|PPP6C|RNF38|SON|TGFB1
TATAAA_TATA_01	MSigDB_C3	83	958	1758	108.105	9.48757	8.66388	0	-2.89522	0.00378897	0.0341663	ABCC5|ACTB|ADCK1|AGBL2|AKAP8L|ANKRD23|ARF6|ARHGEF2|ATG13|BBS1|BLCAP|BRAF|C1QTNF3|C8ORF82|CELF1|CHMP1B|CPNE1|CTCF|CYP2E1|DCAKD|DMPK|DNAJC7|DNM2|EDC4|EEF2|ELMO1|EMSY|FAM117A|FAM78A|FBXW11|GDPD3|GOLGA1|GTF3C1|HARS2|HDAC7|HERC1|HIVEP3|HNRNPA0|HNRNPD|HOXC4|INO80|KAT7|LAPTM5|LUC7L|MBD6|OPA3|ORAI3|PABPC4|PARP16|PATZ1|PCBP1|PLA2G4B|PLAGL2|PLEC|PPP1R10|PPP1R15A|PRKACA|PUM2|RAB5B|RBM14|RTL9|SCAMP3|SEMA4B|SH3BGRL3|SMG6|SPEN|SPTAN1|STIM1|SYMPK|SYNE2|TECR|TEF|TIAF1|TLE3|TMEM86B|TNRC6A|TPM3|TRAF7|TSC1|TTC17|UBE2H|UCKL1|ZNF407
GSE13411_NAIVE_VS_MEMORY_BCELL_UP	MSigDB_C7	6	137	1758	15.4597	3.68719	4.37956	0	-2.89514	0.00378985	0.0341663	CORO1A|GDPD3|GSDMB|JRK|STMN3|SYNE3
GSE24142_EARLY_THYMIC_PROGENITOR_VS_DN2_THYMOCYTE_DN	MSigDB_C7	9	175	1758	19.7477	4.16217	5.14286	0	-2.89545	0.00378611	0.0341663	AKT2|ARHGAP9|CDC25B|FBXL12|FKBP5|HAUS5|LIG1|SEMA4A|TNFAIP8L1
DESCARTES_FETAL_STOMACH_CILIATED_EPITHELIAL_CELLS	MSigDB_C8	6	137	1758	15.4597	3.68719	4.37956	0	-2.89514	0.00378985	0.0341663	AGBL2|ANKMY1|CCDC17|RAB36|TTC21A|WDR90
supramolecular fiber organization [GoID:GO:0097435; evidenceTypes:IBA|IC|IDA|IEA|IGI|IMP|ISS|NAS|TAS]	GeneOntology_BP	96	653	1758	73.6873	7.91429	14.7014	1	2.89447	0.00379804	0.0342314	ABL1|ACTR2|ADD1|AKAP13|ARAP1|ARF1|ARF6|ARHGAP35|ARHGEF18|ARHGEF2|ARHGEF7|ARPC1B|BIN1|CAMSAP1|CAPZB|CARMIL2|CCDC88B|CCDC88C|CDK5RAP2|CFL1|CLASP1|CORO1A|CORO1B|CORO7|COTL1|CSNK1D|DCTN1|DIAPH1|DNAJB6|DYNC1H1|DYRK1A|ELMO1|EVL|FCHSD1|FHOD1|FKBP1A|FLII|FLNA|GBA2|GOLGA2|HCLS1|HDAC6|HOOK2|HSP90AB1|IFT172|ILK|INPPL1|KATNB1|KCTD13|KPNB1|MAP1S|MICAL1|MTOR|MTPN|MYO1C|MYO1G|NCKAP1L|NDEL1|NEDD9|NF2|NUMA1|PLEC|PLEKHG2|PPFIA1|PPM1F|PPP1R9B|PRKCD|PTK2B|RAC2|RAPGEF3|RHOG|SLC9A1|SMAD3|SPTAN1|SSH2|STMN3|SYNPO|TBCD|TESK1|TNXB|TPM3|TRIOBP|TSC1|TTC17|TUBB4A|TUBG2|TUBGCP2|TUBGCP6|VASP|VILL|WAS|WASF2|WASHC1|WDR1|ZBED3|ZYX
SHETH_LIVER_CANCER_VS_TXNIP_LOSS_PAM3	MSigDB_C2	1	65	1758	7.33487	2.54567	1.53846	0	-2.89315	0.00381394	0.0343469	CES2
MIR661	MSigDB_C3	25	127	1758	14.3312	3.55122	19.685	1	2.89309	0.00381471	0.0343469	BAGE2|CARD11|CBX6|DSTYK|ELAVL1|FBXO41|FKBP5|ITPR3|MAVS|MYH9|MYO15B|PHF12|POLM|PRKCSH|RNF216|RNPEPL1|SARM1|SCAMP4|SCMH1|TMEM104|TMEM248|TSC1|U2AF1L4|UBE2Q1|ZER1
GSE37416_CTRL_VS_0H_F_TULARENSIS_LVS_NEUTROPHIL_UP	MSigDB_C7	25	127	1758	14.3312	3.55122	19.685	1	2.89309	0.00381471	0.0343469	ANKRD17|CHKB|CLASP1|CLPTM1|CTRL|DCAF15|DHX35|GANAB|GSK3B|KANSL3|LUC7L2|MSL1|NFX1|NOTCH1|NPEPPSP1|PHF2|PPP1R10|RAD54L2|SAMD4B|SMARCD1|SRRT|SUPT6H|TADA3|UNKL|UPF1
transcription cis-regulatory region binding [GoID:GO:0000976; evidenceTypes:IBA|IC|IDA|IEA|IGI|IMP|ISS|TAS]	GeneOntology_MF	155	1122	1758	126.611	10.2098	13.8146	1	2.89331	0.00381206	0.0343469	ACTN4|ARNT|ATF6B|BAZ2A|BPTF|BRD7|CALCOCO1|CARM1|CBX4|CC2D1A|CC2D1B|CDK5RAP2|CHD3|CHD7|CIC|CTCF|DBP|DHX9|DOT1L|E2F3|E4F1|EHMT2|ELK4|EP300|ETS1|ETV3|FOXJ3|FOXK1|FOXK2|FOXO1|FOXP4|GABPB2|GMEB1|HDAC5|HDAC6|HIC2|HIVEP3|HMGA1|HNRNPU|HOXC4|IKZF1|IRF3|JUND|KDM2B|KDM6B|KLF13|KMT2D|MAF1|MAFK|MAX|MAZ|MED12|MEN1|MLXIP|MNT|MTA1|MTOR|MXD4|MYPOP|MZF1|NFATC3|NFE2L2|NFKB1|NFX1|NFYA|NFYC|NR2C2|NSD1|PATZ1|PBX2|PER2|POLRMT|POU2F2|PPARA|PPARD|PRDM2|PRDM4|RELA|RFX1|RFX7|RNF10|RPTOR|RREB1|RUNX3|RXRB|SAFB|SFPQ|SIN3A|SIX5|SLC2A4RG|SMAD3|SMARCA4|SP1|SP2|SPI1|SREBF2|STAT6|TAF1C|TAF4|TBL1X|TCF3|TEF|TGFB1|TGIF2|THRAP3|TOP1|TRIM24|UBTF|WIZ|ZBED1|ZBED4|ZBTB22|ZBTB25|ZBTB39|ZBTB40|ZBTB7A|ZFP41|ZGPAT|ZKSCAN1|ZKSCAN2|ZKSCAN3|ZKSCAN8|ZNF133|ZNF212|ZNF264|ZNF280B|ZNF282|ZNF296|ZNF317|ZNF335|ZNF337|ZNF362|ZNF398|ZNF500|ZNF513|ZNF526|ZNF574|ZNF575|ZNF580|ZNF589|ZNF628|ZNF689|ZNF692|ZNF710|ZNF740|ZNF746|ZNF76|ZNF764|ZNF775|ZNF783|ZNF785|ZNF805|ZSCAN22|ZSCAN25|ZSCAN5A
LEE_RECENT_THYMIC_EMIGRANT	MSigDB_C2	13	223	1758	25.1643	4.69111	5.8296	0	-2.89228	0.00382457	0.0344095	CBL|CSAD|ERICH1|GATD1|HERC2|KIAA0319L|NFATC2IP|PABPC1|PAPOLA|RAI1|TAGLN2|THRAP3|ZNF720
MIR4666A_5P	MSigDB_C3	13	223	1758	25.1643	4.69111	5.8296	0	-2.89228	0.00382457	0.0344095	ACTN4|CANX|DHX35|DIP2B|EIF4G3|ELAVL1|HAUS5|ING4|PSMF1|PUM1|TNRC6B|USP42|VPS13D
MANNO_MIDBRAIN_NEUROTYPES_HNBML1	MSigDB_C8	13	223	1758	25.1643	4.69111	5.8296	0	-2.89228	0.00382457	0.0344095	BIN1|CELSR3|CMIP|EPB41|GSE1|KIF21B|KLC1|LPAR2|MICAL1|POU2F2|RUSC1|SLC38A1|YWHAG
EGR1_01	MSigDB_C3	40	231	1758	26.067	4.77327	17.316	1	2.89218	0.00382581	0.034412	AMMECR1L|ANKS1A|AP1G1|ARF3|BRD2|CLPTM1|CLSTN1|CNN2|CRTC2|CTCF|DDX6|FUS|GNB2|HMGA1|HNRNPDL|IWS1|KAT2A|KAT7|KDM2A|LMNTD2|MAN2A2|MNT|MSL2|NFYC|NRGN|PARP6|PRKACA|PRPF3|PTCH1|SARM1|SEC14L1|SF1|SIK2|SP1|SREBF2|SYVN1|TLE3|UBTF|VAMP2|ZFPM1
BHATI_G2M_ARREST_BY_2METHOXYESTRADIOL_UP	MSigDB_C2	4	110	1758	12.4129	3.30682	3.63636	0	-2.89035	0.00384811	0.0345601	CERK|MAPK1|POLR2A|TMC8
HOEBEKE_LYMPHOID_STEM_CELL_DN	MSigDB_C2	2	81	1758	9.14038	2.8403	2.46914	0	-2.89047	0.00384671	0.0345601	ACTR2|TCF25
CAHOY_OLIGODENDROCUTIC	MSigDB_C6	2	81	1758	9.14038	2.8403	2.46914	0	-2.89047	0.00384671	0.0345601	AP5Z1|BCR
GSE13547_WT_VS_ZFX_KO_BCELL_ANTI_IGM_STIM_12H_UP	MSigDB_C7	2	81	1758	9.14038	2.8403	2.46914	0	-2.89047	0.00384671	0.0345601	FAM117A|SIX5
mitochondrial intermembrane space [GoID:GO:0005758; evidenceTypes:IBA|IDA|IEA|ISS|TAS]	GeneOntology_CC	2	81	1758	9.14038	2.8403	2.46914	0	-2.89047	0.00384671	0.0345601	AGK|PPOX
response to glucocorticoid [GoID:GO:0051384; evidenceTypes:IBA|IDA|IEA|IEP|IMP|ISS|TAS]	GeneOntology_BP	4	110	1758	12.4129	3.30682	3.63636	0	-2.89035	0.00384811	0.0345601	FOXO1|HNRNPU|UCN|ZFP36
MIR4742_3P	MSigDB_C3	10	187	1758	21.1019	4.30083	5.34759	0	-2.88989	0.00385379	0.0345675	DROSHA|MXD4|PAPOLA|PARP16|PSMF1|PUM1|RAF1|TSC22D2|USP42|XPNPEP3
GSE39110_DAY3_VS_DAY6_POST_IMMUNIZATION_CD8_TCELL_DN	MSigDB_C7	10	187	1758	21.1019	4.30083	5.34759	0	-2.88989	0.00385379	0.0345675	ADAM19|AP3B1|DPAGT1|E2F3|HIVEP3|LIG1|MYO1C|POU2F2|SNRPA|ZFPM1
GSE40068_CXCR5POS_BCL6POS_TFH_VS_CXCR5NEG_BCL6NEG_CD4_TCELL_DN	MSigDB_C7	10	187	1758	21.1019	4.30083	5.34759	0	-2.88989	0.00385379	0.0345675	CIC|IKZF1|KDM6B|LARP4B|PHF2|PLEKHG2|SMARCC1|TGIF2|TRIB2|TRIM56
GSE43955_TH0_VS_TGFB_IL6_TH17_ACT_CD4_TCELL_4H_UP	MSigDB_C7	10	187	1758	21.1019	4.30083	5.34759	0	-2.88989	0.00385379	0.0345675	B4GALT3|CBX7|EIF4G1|FAM120A|FKBP1A|HNRNPA3|IST1|MLLT1|PPP1R15A|PTPN6
serine-type peptidase activity [GoID:GO:0008236; evidenceTypes:EXP|IBA|IDA|IEA|IMP|ISS|NAS|TAS]	GeneOntology_MF	10	187	1758	21.1019	4.30083	5.34759	0	-2.88989	0.00385379	0.0345675	CTRL|DPP7|DPP8|DPP9|ITIH4|MBTPS1|MST1|MST1L|PRSS53|RHBDD2
GSE5542_IFNA_VS_IFNA_AND_IFNG_TREATED_EPITHELIAL_CELLS_6H_UP	MSigDB_C7	30	161	1758	18.1679	3.99402	18.6335	1	2.88841	0.00387191	0.0347212	AKNA|ANKRD40|ATP6V0A1|BCR|CBLN3|CDC25B|CHD1L|COTL1|CSNK1D|D2HGDH|EMSY|FKRP|HCFC1|KLHL36|LRCH4|LYG1|MAF1|MOB3A|NAP1L4|NR2C2|RAB35|RHOG|RUFY1|SETDB1|TBC1D9B|TUBGCP6|UBAP2|UHMK1|USP24|VAV1
TONKS_TARGETS_OF_RUNX1_RUNX1T1_FUSION_MONOCYTE_UP	MSigDB_C2	11	199	1758	22.456	4.43495	5.52764	0	-2.88793	0.00387783	0.0347655	AMPD2|ANKRD40|DDX24|FLNB|GATAD2A|KHSRP|RAD54L2|SLC9A1|SMARCA4|SPTAN1|TNPO2
GSE3982_EOSINOPHIL_VS_MAC_UP	MSigDB_C7	31	168	1758	18.9578	4.079	18.4524	1	2.88503	0.00391371	0.0350783	ACTB|AKAP17A|ANKMY1|ATXN7L3B|CTDSP1|CTDSP2|DEDD|FUS|HIPK2|ITGA10|ITIH4|JAK1|KIF21B|LPCAT1|LUC7L2|LZTR1|NFX1|NLRX1|NOTCH1|NOTCH2NLA|PBXIP1|PDPR|PNPLA6|PPP1R10|RASSF1|RBM14|RUBCN|SEC14L1|SYNE2|TSPOAP1|YY1AP1
MOOTHA_HUMAN_MITODB_6_2002	MSigDB_C2	28	391	1758	44.1221	6.17764	7.16113	0	-2.88436	0.00392208	0.0351445	ACADVL|ACO2|AMT|CS|CYB5R3|CYBA|HADHA|HCLS1|HK1|HMGCL|IDH2|LMF2|MFN2|MTOR|NDUFS2|NPIPA1|OGDH|POLG|POLRMT|PPIF|PPOX|PTPRA|RAF1|SBNO2|SDHA|SLC25A1|TOMM34|UCP2
endopeptidase activity [GoID:GO:0004175; evidenceTypes:EXP|IBA|IDA|IEA|IEP|IGI|IMP|ISS|NAS|TAS]	GeneOntology_MF	47	592	1758	66.8038	7.55096	7.93919	0	-2.88412	0.00392514	0.0351631	ADAM19|AKT1|ANP32B|ATG4B|ATP2A3|BIN1|BIRC6|CAPN1|CAPN10|CAPN15|CAPNS1|CASP2|CDKN2D|CPNE1|CSNK2A1|CTRL|DAP|DELE1|DNAJB6|GPAA1|GPI|GRAMD4|ITIH4|LAPTM5|MBTPS1|MICAL1|MST1|MST1L|PIDD1|PITRM1|POR|PPM1F|PRSS53|PSMF1|RAF1|RHBDD2|RPS6KA1|SMAD3|SPPL3|USP10|USP11|USP20|USP24|USP36|USP42|USP7|VCP
CREL_01	MSigDB_C3	37	210	1758	23.6973	4.55424	17.619	1	2.88394	0.00392737	0.0351653	AKT1S1|AKT2|AP1G2|ARHGEF2|BLCAP|CALCOCO1|CHD4|CHKB|CTDSP1|E2F3|EIF4G1|FAM117A|FLOT1|JAK3|KAT7|LIX1L|MAP4|MIDEAS|MLLT6|ORAI1|PAN2|POGK|PPP1R13B|RANBP10|RPS6KA4|SIN3A|SIX5|SOS1|STAT6|TBC1D17|TNIP1|TPM3|TRIB2|UBE2H|UPF2|YWHAZ|ZDHHC8
PAX4_03	MSigDB_C3	37	210	1758	23.6973	4.55424	17.619	1	2.88394	0.00392737	0.0351653	ACIN1|ARF3|BAZ2A|C2CD2L|CAMK2G|CBX6|CREBBP|CS|DCTN1|GDPD3|HNRNPA2B1|INTS3|ITPR3|KATNB1|KPNB1|KRTCAP2|LRCH4|LUC7L2|MAP3K11|MNT|NRGN|PRDM10|RGS8|RIPOR1|SIX5|SPTAN1|SUPT16H|SYVN1|TGFB1|TLN1|TNPO3|TUBB4A|WASF2|ZDHHC8|ZFP91|ZFPM1|ZNF532
KEGG_T_CELL_RECEPTOR_SIGNALING_PATHWAY	MSigDB_C2	21	101	1758	11.3973	3.16958	20.7921	1	2.88271	0.00394268	0.0352758	AKT1|AKT2|CARD11|CBL|GSK3B|IKBKB|MAP2K2|MAP2K7|MAP3K14|MAPK1|NFATC3|NFKB1|PDPK1|PIK3CD|PLCG1|PTPN6|RAF1|RELA|SOS1|VAV1|VAV2
MODULE_356	MSigDB_C4	26	134	1758	15.1211	3.64695	19.403	1	2.88283	0.00394126	0.0352758	EPS15L1|GATAD2A|HOXC4|HYOU1|KLHDC10|LSM14A|MARF1|MPPE1|MYO1C|NF2|NPRL3|PCGF3|PHRF1|PLAGL2|PTBP1|R3HDM1|RNF4|RXRB|SARM1|SETDB1|SLC25A1|SLC9A1|SZT2|TECPR2|TGFB1|TRIM4
GSE37416_CTRL_VS_3H_F_TULARENSIS_LVS_NEUTROPHIL_UP	MSigDB_C7	32	175	1758	19.7477	4.16217	18.2857	1	2.88274	0.00394236	0.0352758	ANKRD13D|ARHGAP9|ARPC1B|ASH1L|BTBD7|CAP1|CCDC85C|CCM2|CORO1A|CSNK2A1|DSTYK|FAM78A|FBXO9|FBXW4P1|GNAS|HIPK2|ING4|ITPK1-AS1|KIAA2013|MAU2|PRKAB2|RAB11FIP4|RAC2|RASSF1|RBM15B|RETREG3|RGS19|SCAP|SLC25A44|UBN1|WDR37|WIPI2
GSE14000_4H_VS_16H_LPS_DC_DN	MSigDB_C7	34	189	1758	21.3276	4.32348	17.9894	1	2.88094	0.00396488	0.0353853	APBA3|BSDC1|C2CD3|CTC1|DHX16|FAM222B|HEXD|KAT6B|KDM2A|KDM4A|LMBR1L|MTMR4|NAXD|NCOA6|NFATC2IP|NPIPA1|NSUN5|PABPN1|PEF1|PIAS3|POLRMT|RASSF1|REPIN1|RETREG3|RNPS1|RSAD1|SIMC1|SMAP2|SUPT16H|TRAF5|TTPAL|UBE2R2|ZC3HC1|ZFP41
GSE19401_NAIVE_VS_IMMUNIZED_MOUSE_PLN_FOLLICULAR_DC_DN	MSigDB_C7	35	196	1758	22.1175	4.40182	17.8571	1	2.88126	0.0039609	0.0353853	ARAP1|ARHGAP45|ARHGEF2|ATF6B|ATP6V0A1|COG4|GIT2|GLG1|GSE1|HDAC5|KDM3B|LARP1|MRTFA|NDUFS2|PHF21A|POLR2A|POLRMT|PRKX|PTK2B|RXRB|SCAMP3|SDHA|SKIV2L|TADA3|TRANK1|TRAPPC12|TUBGCP2|USP20|VEGFB|VPS39|XPO6|XPO7|ZMIZ2|ZMYM3|ZNF710
GSE21546_WT_VS_SAP1A_KO_ANTI_CD3_STIM_DP_THYMOCYTES_DN	MSigDB_C7	33	182	1758	20.5376	4.24363	18.1319	1	2.88141	0.00395905	0.0353853	ABCC1|ADAM19|APBB3|ARHGAP1|ARRDC1|ASH1L|ATG16L2|BTRC|CPNE1|CREBBP|CRKL|EXOC4|FBRSL1|FUS|GORASP1|HCFC1|HNRNPUL2|HPS4|IWS1|KDM4A|NAA40|NCOA6|NFE2L2|NFKB1|PRPF8|RFX1|SIPA1L3|STARD9|STK36|TRAPPC10|TSPOAP1|WDR24|ZC3H4
GSE22589_HEALTHY_VS_SIV_INFECTED_DC_UP	MSigDB_C7	33	182	1758	20.5376	4.24363	18.1319	1	2.88141	0.00395905	0.0353853	AARS1|ANKRD13D|ARHGAP4|ARHGAP45|ARRDC2|BAZ1B|CARD11|CCDC88B|CDK5RAP3|CTCF|DNAJC4|EHMT2|EIF4G3|FERMT3|GRK6|IQCE|MED12|MLLT1|POLD1|PPP1R16A|PRDM2|PTK2B|RGS14|SIPA1|SLC12A9|SLC7A6OS|SRPK2|STAT6|STUB1|TCIRG1|TELO2|USP21|ZNF862
GSE22886_IGG_IGA_MEMORY_BCELL_VS_BM_PLASMA_CELL_UP	MSigDB_C7	34	189	1758	21.3276	4.32348	17.9894	1	2.88094	0.00396488	0.0353853	ARHGAP45|ARHGEF18|BIN1|BLCAP|CDKN2D|CLASRP|CORO1A|DAZAP2|DGCR8|DNAJC16|DPP8|GABBR1|GIT2|IKBKB|INPP5D|KAT6A|LAPTM5|MAPK1|NSUN5P2|NUP62|PDCD6IP|PHC1|PIGG|PIK3CD|POLR2A|PUM2|RASGRP2|SF3A2|STAT6|STK24|STK38|TTC31|VAMP2|ZBTB25
GSE360_L_MAJOR_VS_B_MALAYI_LOW_DOSE_DC_DN	MSigDB_C7	33	182	1758	20.5376	4.24363	18.1319	1	2.88141	0.00395905	0.0353853	ARHGDIB|CCNI|CNOT1|CNOT4|CRELD1|DGCR2|DHX8|FAM53B|FASN|HMGA1|IDH2|IKBKB|KAT2A|KDELR1|KDM3B|MAN2C1|MKRN1|NCOA6|OGDH|PIAS4|PPM1F|PTPN6|PTPRA|R3HDM1|RNF4|RUSC1|SLC22A5|STIM1|VAV1|VPS13D|WDR1|XPO7|ZNF212
GSE36392_TYPE_2_MYELOID_VS_MAC_IL25_TREATED_LUNG_DN	MSigDB_C7	34	189	1758	21.3276	4.32348	17.9894	1	2.88094	0.00396488	0.0353853	AKNA|ATG2A|COPS7A|CSAD|DPP3|EIF4G3|FAM53B|FKRP|FOXRED2|GBF1|GET4|HMGCL|IDH2|IDUA|IQCE|KAT7|MAPKBP1|MED24|MLLT1|MOB3A|MOGS|NCOR2|NEK8|POLR1A|RGL2|RNF10|RPS6KA4|SLC12A9|SRRM1|STRIP2|SUPT16H|TEPSIN|ZNF764|ZNF862
GSE37416_0H_VS_3H_F_TULARENSIS_LVS_NEUTROPHIL_DN	MSigDB_C7	34	189	1758	21.3276	4.32348	17.9894	1	2.88094	0.00396488	0.0353853	ABCF1|AMPD2|ANKHD1|ANKRD11|ATP1A1|BRAF|BRPF3|CABLES2|CCDC134|CERK|CHD4|DCAF1|EAF1|ETV3|GGA1|GPAT4|HMGA1|KANSL3|MADD|MAFK|MAP2K3|MAPKAPK2|NAPA|NFE2L2|OXSR1|POFUT2|RASSF5|SETD5|SIPA1L1|TGIF2|TJAP1|TMEM170A|WDR1|ZMIZ1
GSE37533_PPARG1_FOXP3_VS_FOXP3_TRANSDUCED_CD4_TCELL_PIOGLITAZONE_TREATED_DN	MSigDB_C7	35	196	1758	22.1175	4.40182	17.8571	1	2.88126	0.0039609	0.0353853	ABCC5|ANKRD17|ATG2B|ATG4B|ATP2A2|CRKL|CTDSP2|CTRL|EIF4H|FAN1|GIGYF2|KHSRP|MTMR4|NDST2|NUP50|OTUD3|PABPC4|PAXIP1|PIAS4|RPS6KA1|SBNO2|SCRIB|SF3A1|SFPQ|SIK2|SMARCC1|TOP1|TRIB2|UBE4B|UNKL|USP20|USP22|WDR37|XPO7|YWHAZ
GSE4748_CTRL_VS_CYANOBACTERIUM_LPSLIKE_STIM_DC_3H_UP	MSigDB_C7	33	182	1758	20.5376	4.24363	18.1319	1	2.88141	0.00395905	0.0353853	ADAM19|AKAP13|AKNA|ARHGAP30|ARHGAP4|BRD9|CBL|CNR2|CPSF7|DGAT1|DNAJC7|FBRSL1|GRK6|IKZF1|KHNYN|KMT2C|LTB4R|MAP4K2|MAU2|NEDD9|NR2C2|OSBPL2|PPDPF|PUM2|RASSF5|RNF20|SFT2D2|SH2D3C|STK38|STK4|SUN2|TAF15|TNRC6B
TGCCTTA_MIR124A	MSigDB_C3	77	507	1758	57.212	7.00766	15.1874	1	2.88042	0.00397151	0.0354357	AKT1S1|ANXA11|AP3M1|ARHGDIA|ARHGEF7|ASB1|ASCC2|BRD4|CCDC6|CELSR3|CERS2|COTL1|DDX6|DIAPH1|DYNC1LI2|EFCAB14|ELAVL1|ELK4|ETS1|FAM222B|FAM53B|FAM78A|FLOT2|GGA1|GIT2|HDAC5|IST1|ITPR3|KLF13|LARP1|LARP4B|LMF2|LRIG1|MARCHF8|MTPN|MYH9|MYO1C|NCKIPSD|OXSR1|P4HTM|PARP16|PLAGL2|PLXNA3|PPARA|PPM1F|PPP6R2|PTBP1|PTBP3|PTPN9|RANBP10|RAVER1|RBM33|RERE|RFX1|RHOG|RREB1|SAMD4B|SART3|SCAMP2|SEC61A2|SH3BP5L|SP1|SP2|SPECC1L|SRGAP3|STK35|STK4|TBC1D9B|TCF3|TEX261|TMEM109|TMEM129|TSPOAP1|WIPF2|ZBED4|ZBTB39|ZNF580
structural molecule activity [GoID:GO:0005198; evidenceTypes:HDA|IBA|IC|IDA|IEA|IMP|ISS|NAS|RCA|TAS]	GeneOntology_MF	37	487	1758	54.9551	6.87261	7.59754	0	-2.87966	0.00398107	0.035512	ACTB|ACTR2|ARPC1B|CCDC6|CLDN15|COL24A1|CRELD1|EIF3A|EPB41|ERC1|HMGA1|HMGCL|KLHL3|LAMA5|LMNTD2|MAP4|MSN|NPHP4|NUMA1|NUP153|NUP188|NUP205|NUP214|NUP62|PLEC|POM121|POM121C|POTEKP|SEC31B|SPTAN1|TLN1|TNXB|TUBB4A|TUBG2|UPF3A|VILL|ZP3
mitotic cell cycle [GoID:GO:0000278; evidenceTypes:IBA|IDA|IEA|IEP|IGI|IMP|ISS|NAS|TAS]	GeneOntology_BP	110	764	1758	86.213	8.52867	14.3979	1	2.87832	0.00399796	0.0356537	AATF|ABL1|AKAP8L|AKT1|ANKRD17|ARF1|BABAM2|BRD4|BRD7|CASP2|CCNI|CDC25B|CDK10|CDK16|CDK5RAP2|CDK5RAP3|CDKN2D|CENPT|CEP250|CHAMP1|CHMP1B|CHMP4B|CLASP1|CTC1|CTDNEP1|CTDSP1|CTDSP2|CUL4A|CUL9|DCTN1|DCTN2|DNM2|DYNC1H1|E2F3|E4F1|EIF4G1|EME2|EML3|ERCC3|FBXL12|FBXW11|FLNA|GBF1|GIGYF2|GOLGA2|HNRNPU|HTT|INO80|INTS3|KATNB1|KHDRBS1|KIFC2|KLHL22|KPNB1|LIG1|LSM14A|MAD1L1|MAEA|MAP4|MAU2|MDC1|MEN1|MEPCE|MRNIP|MUS81|NDEL1|NUMA1|NUP214|NUP62|PBRM1|PCNT|PDCD6IP|PHF8|PIDD1|PPP1R10|PPP1R9B|PPP6C|PTCH1|PTPN6|RAB35|RAD9A|RCC2|REC8|RGS14|RNF20|RNF40|RPTOR|SCRIB|SEPTIN6|SIN3A|SIRT7|SMAD3|SON|SUN2|TACC3|TADA3|TBCD|TENT4A|TGFB1|TUBB4A|TUBG2|TUBGCP2|TUBGCP6|UBE2I|USP22|VCP|VPS4A|XPC|ZFYVE19|ZFYVE26
DNA-templated transcription, elongation [GoID:GO:0006354; evidenceTypes:IBA|IC|IDA|IEA|IMP|ISS|NAS|TAS]	GeneOntology_BP	18	82	1758	9.25323	2.85769	21.9512	1	2.8771	0.00401347	0.0357831	ARID1A|BRD4|CCAR2|CCNK|DDX39B|EAF1|ERCC3|GTF2F1|HNRNPU|KAT7|PAF1|SETD5|SMARCD1|SUPT16H|SUPT5H|SUPT6H|ZMIZ1|ZMIZ2
GRAHAM_CML_QUIESCENT_VS_NORMAL_QUIESCENT_DN	MSigDB_C2	0	46	1758	5.19083	2.14284	0	0	-2.87652	0.00402084	0.035786
TURASHVILI_BREAST_DUCTAL_CARCINOMA_VS_DUCTAL_NORMAL_UP	MSigDB_C2	0	46	1758	5.19083	2.14284	0	0	-2.87652	0.00402084	0.035786
WESTON_VEGFA_TARGETS_6HR	MSigDB_C2	0	46	1758	5.19083	2.14284	0	0	-2.87652	0.00402084	0.035786
MODULE_85	MSigDB_C4	0	46	1758	5.19083	2.14284	0	0	-2.87652	0.00402084	0.035786
KAZMIN_PBMC_P_FALCIPARUM_RTSS_AS01_AGE_UNKNOWN_CORRELATED_WITH_PROTECTION_56DY_NEGATIVE	MSigDB_C7	0	46	1758	5.19083	2.14284	0	0	-2.87652	0.00402084	0.035786
QUEREC_PBMC_YF_17D_VACCINE_AGE_18_45YO_3DY_UP	MSigDB_C7	0	46	1758	5.19083	2.14284	0	0	-2.87652	0.00402084	0.035786
QUEREC_PBMC_YF_17D_VACCINE_AGE_18_45YO_7DY_UP	MSigDB_C7	0	46	1758	5.19083	2.14284	0	0	-2.87652	0.00402084	0.035786
REACTOME_DEUBIQUITINATION	MSigDB_C2	42	246	1758	27.7597	4.9234	17.0732	1	2.87639	0.00402257	0.0357924	ACTB|ASXL1|ASXL2|BABAM2|BAP1|EP300|FOXK1|FOXK2|HCFC1|HGS|INO80|INO80E|JOSD1|KAT2A|MAVS|MBD6|NFRKB|OTUD3|PSMC5|PSMF1|RAD23A|RNF123|SMAD3|TADA2B|TADA3|TGFB1|TNIP1|TRAF3|TRIM25|TRRAP|USP10|USP11|USP19|USP20|USP21|USP22|USP24|USP4|USP42|USP7|VCP|VDAC1
WDHD1_TARGET_GENES	MSigDB_C3	27	141	1758	15.911	3.74015	19.1489	1	2.87449	0.00404676	0.0359987	ADNP|ATG13|BAP1|CAMTA2|CLASP1|CSNK1G2|DCP1A|DHX8|GARS1-DT|HIRA|KAT2A|KAT6A|KMT2A|LRRC37A3|MAN2C1|MTOR|NEK9|PRKCD|PRPF31|RBM28|SFSWAP|SMARCD2|STX16-NPEPL1|STX18-AS1|TMEM79|TNRC18|ZER1
MIR6508_5P	MSigDB_C3	19	291	1758	32.8377	5.34694	6.52921	0	-2.87318	0.00406368	0.0361316	ATRN|BPNT2|CAP1|CELF1|CHERP|KDELR1|KMT2A|KPNA1|LRBA|MARF1|NAP1L4|NXF1|OCRL|PCGF3|SIX5|TBL1X|TEF|TTPAL|USF3
GSE20366_EX_VIVO_VS_HOMEOSTATIC_CONVERSION_TREG_DN	MSigDB_C7	9	174	1758	19.6349	4.15039	5.17241	0	-2.87301	0.00406577	0.0361316	ERC1|NICN1|RAPGEF3|SMARCD2|TMEM39B|TPM3|WAS|WDR83OS|YWHAZ
GSE21546_UNSTIM_VS_ANTI_CD3_STIM_DP_THYMOCYTES_UP	MSigDB_C7	9	174	1758	19.6349	4.15039	5.17241	0	-2.87301	0.00406577	0.0361316	ADAM19|ATRN|BLCAP|CHMP1B|HIPK2|KLC1|MKRN1|RAB4B|SS18L1
GSE36078_UNTREATED_VS_AD5_T425A_HEXON_INF_MOUSE_LUNG_DC_DN	MSigDB_C7	9	174	1758	19.6349	4.15039	5.17241	0	-2.87301	0.00406577	0.0361316	AARS2|CHD7|FAM102A|KIAA0895L|POGK|PPP1R18|SPSB3|TMEM86B|WDR37
DNA-binding transcription repressor activity, RNA polymerase II-specific [GoID:GO:0001227; evidenceTypes:IBA|IDA|IEA|IGI|IMP|ISS|NAS]	GeneOntology_MF	41	239	1758	26.9698	4.85395	17.1548	1	2.87194	0.00407959	0.0362453	CC2D1A|CC2D1B|CTCF|E4F1|ETV3|FOXK1|FOXK2|FOXP4|HIC2|IRF3|MAFK|MAX|MNT|MYPOP|MZF1|NFATC3|NFKB1|NFX1|PATZ1|PPARA|PPARD|PRDM2|RELA|SP2|SPI1|SREBF2|TCF3|ZBTB25|ZBTB39|ZBTB7A|ZGPAT|ZKSCAN3|ZNF133|ZNF282|ZNF337|ZNF398|ZNF589|ZNF692|ZNF746|ZNF764|ZNF785
transcription regulatory region nucleic acid binding [GoID:GO:0001067; evidenceTypes:IBA|IC|IDA|IEA|IGI|IMP|ISS|TAS]	GeneOntology_MF	155	1124	1758	126.837	10.2182	13.79	1	2.87181	0.00408131	0.0362516	ACTN4|ARNT|ATF6B|BAZ2A|BPTF|BRD7|CALCOCO1|CARM1|CBX4|CC2D1A|CC2D1B|CDK5RAP2|CHD3|CHD7|CIC|CTCF|DBP|DHX9|DOT1L|E2F3|E4F1|EHMT2|ELK4|EP300|ETS1|ETV3|FOXJ3|FOXK1|FOXK2|FOXO1|FOXP4|GABPB2|GMEB1|HDAC5|HDAC6|HIC2|HIVEP3|HMGA1|HNRNPU|HOXC4|IKZF1|IRF3|JUND|KDM2B|KDM6B|KLF13|KMT2D|MAF1|MAFK|MAX|MAZ|MED12|MEN1|MLXIP|MNT|MTA1|MTOR|MXD4|MYPOP|MZF1|NFATC3|NFE2L2|NFKB1|NFX1|NFYA|NFYC|NR2C2|NSD1|PATZ1|PBX2|PER2|POLRMT|POU2F2|PPARA|PPARD|PRDM2|PRDM4|RELA|RFX1|RFX7|RNF10|RPTOR|RREB1|RUNX3|RXRB|SAFB|SFPQ|SIN3A|SIX5|SLC2A4RG|SMAD3|SMARCA4|SP1|SP2|SPI1|SREBF2|STAT6|TAF1C|TAF4|TBL1X|TCF3|TEF|TGFB1|TGIF2|THRAP3|TOP1|TRIM24|UBTF|WIZ|ZBED1|ZBED4|ZBTB22|ZBTB25|ZBTB39|ZBTB40|ZBTB7A|ZFP41|ZGPAT|ZKSCAN1|ZKSCAN2|ZKSCAN3|ZKSCAN8|ZNF133|ZNF212|ZNF264|ZNF280B|ZNF282|ZNF296|ZNF317|ZNF335|ZNF337|ZNF362|ZNF398|ZNF500|ZNF513|ZNF526|ZNF574|ZNF575|ZNF580|ZNF589|ZNF628|ZNF689|ZNF692|ZNF710|ZNF740|ZNF746|ZNF76|ZNF764|ZNF775|ZNF783|ZNF785|ZNF805|ZSCAN22|ZSCAN25|ZSCAN5A
MIR939_3P	MSigDB_C3	24	121	1758	13.6541	3.46699	19.8347	1	2.87073	0.00409524	0.0363662	AARS2|BTRC|DCAF7|ELAVL1|FBXL16|H6PD|KPNA6|LASP1|ORAI2|OXSR1|PHF1|PHF2|PIP5K1C|PRR14L|PSMF1|RAB5B|RNF44|RPS6KA1|STK4|TBC1D13|TNFAIP8L1|TOR1AIP2|WIPI2|ZNF500
REACTOME_IRE1ALPHA_ACTIVATES_CHAPERONES	MSigDB_C2	12	46	1758	5.19083	2.14284	26.087	1	2.87054	0.00409776	0.0363704	ACADVL|ADD1|ATP6V0D1|CTDSP2|DCTN1|HYOU1|PLA2G4B|SRPRA|SYVN1|TATDN2|TLN1|TSPYL2
regulation of gene silencing by RNA [GoID:GO:0060966; evidenceTypes:IBA|IC|IDA|IEA|IGI|IMP|ISS|TAS]	GeneOntology_BP	12	46	1758	5.19083	2.14284	26.087	1	2.87054	0.00409776	0.0363704	DDX6|DHX9|EIF4ENIF1|EIF4G1|ELAVL1|MAP2K2|NCOR2|PUM1|PUM2|TGFB1|TNRC6B|ZFP36
CTACCTC_LET7A_LET7B_LET7C_LET7D_LET7E_LET7F_MIR98_LET7G_LET7I	MSigDB_C3	54	334	1758	37.69	5.72032	16.1677	1	2.87026	0.00410135	0.0363762	ABCC5|AMMECR1L|APBB3|ATP2A2|C15ORF39|CBL|CHD4|COL24A1|DCAF15|DCUN1D2|DOT1L|DPP3|DVL3|DYRK1A|ERGIC1|FAM118A|FBXL12|GGA3|HIC2|HMGA1|KIF21B|LIMD2|LRIG1|LRIG2|NDST2|PARP6|PBX2|PCGF3|PDPR|PHF8|PLAGL2|PPP1R15B|PRDM2|RAB11FIP4|RAB40C|RNF20|SEMA4F|SFSWAP|SMAP2|SMARCC1|SPATA2|TRABD|TRIM41|TSC1|WDR37|ZBTB39|ZC3H3|ZFYVE26|ZNF280B|ZNF282|ZNF362|ZNF512B|ZNF710|ZNF740
MIR4782_5P	MSigDB_C3	6	136	1758	15.3468	3.67383	4.41176	0	-2.87025	0.00410148	0.0363762	ANKRD17|CTCF|DYNC1LI2|GYS1|RALGAPB|STRIP1
GSE40666_UNTREATED_VS_IFNA_STIM_STAT1_KO_CD8_TCELL_90MIN_UP	MSigDB_C7	6	136	1758	15.3468	3.67383	4.41176	0	-2.87025	0.00410148	0.0363762	CMTR1|EPB41|KMT2D|MYO1G|PBRM1|SEMA4A
FARMER_BREAST_CANCER_APOCRINE_VS_LUMINAL	MSigDB_C2	20	302	1758	34.079	5.4451	6.62252	0	-2.86901	0.00411763	0.0365103	ABCC5|CCDC6|DAP|EVL|FASN|FKBP5|G6PD|GNMT|IDH2|IKBKB|KPNB1|MIA3|MICB|NPEPPS|PPIF|SMAD3|TBL1X|TRAF5|UCP2|WIPF2
BROWNE_HCMV_INFECTION_14HR_UP	MSigDB_C2	28	148	1758	16.7009	3.831	18.9189	1	2.86785	0.0041327	0.0365528	ABCC5|FOXK2|GAPVD1|IP6K1|KLHDC10|MAX|NDEL1|NFATC3|NXF1|PPFIA1|PRPF3|RBM14|RGS19|SAFB2|SLC7A5|SMG7|SMURF1|SRRT|SULT1A2|SYNE2|TENT4A|TOP1|TSPYL2|UBN1|UPF1|UPF2|VCP|ZBED4
RAF_UP.V1_DN	MSigDB_C6	10	186	1758	20.989	4.28945	5.37634	0	-2.86808	0.00412977	0.0365528	CCDC6|CELSR2|DIDO1|FTO|GAPVD1|GTF2I|LRIG1|MICB|PCGF3|TGIF2
GSE24102_GRANULOCYSTIC_MDSC_VS_NEUTROPHIL_DN	MSigDB_C7	10	186	1758	20.989	4.28945	5.37634	0	-2.86808	0.00412977	0.0365528	ATP2A2|EIF4G1|FAM86B2|LUC7L|PPP1R7|PRPF31|PSMC5|TNIP1|TRIM28|WDR83OS
GSE40685_TREG_VS_FOXP3_KO_TREG_PRECURSOR_DN	MSigDB_C7	10	186	1758	20.989	4.28945	5.37634	0	-2.86808	0.00412977	0.0365528	DAZAP2|DCAF7|JAK3|LYG1|MYO1G|ORAI2|RNF20|TRANK1|ZNF337|ZNF532
GSE41176_UNSTIM_VS_ANTI_IGM_STIM_BCELL_3H_UP	MSigDB_C7	10	186	1758	20.989	4.28945	5.37634	0	-2.86808	0.00412977	0.0365528	ABCF1|AGK|CUL4A|ETV3|HYOU1|LRIG1|NDEL1|SRPRA|TECPR2|TNIP1
GSE9960_GRAM_NEG_VS_GRAM_NEG_AND_POS_SEPSIS_PBMC_DN	MSigDB_C7	10	186	1758	20.989	4.28945	5.37634	0	-2.86808	0.00412977	0.0365528	ADNP|DAP|EP400|KMT2C|LRBA|MAP1S|RETREG2|RNF220|SEPTIN6|TNRC6B
HAY_BONE_MARROW_IMMATURE_NEUTROPHIL	MSigDB_C8	10	186	1758	20.989	4.28945	5.37634	0	-2.86808	0.00412977	0.0365528	ARF6|C15ORF39|C16ORF72|EP300|KDM6B|MYO9B|PCBP1|PCBP2|TLE3|UBE2R2
RNA polymerase II transcription regulator complex [GoID:GO:0090575; evidenceTypes:IBA|IDA|IEA|IMP|IPI|ISS|NAS|TAS]	GeneOntology_CC	28	148	1758	16.7009	3.831	18.9189	1	2.86785	0.0041327	0.0365528	ADNP|ARNT|ASCC2|ATF6B|BCL9L|CHD4|E2F3|ERCC3|GTF2F1|HIPK2|HMGA1|JUND|KAT2A|MAX|NFYA|NFYC|RUNX3|RXRB|SFPQ|SMAD3|TADA3|TAF3|TAF4|TAF6|TCF3|TLE3|TRIM28|TRRAP
postsynaptic density [GoID:GO:0014069; evidenceTypes:IBA|IDA|IEA|ISS|NAS|TAS]	GeneOntology_CC	40	232	1758	26.1799	4.78343	17.2414	1	2.86788	0.00413233	0.0365528	ACTR2|ADD1|ARF1|ARHGEF2|ATP1A1|BCR|CAPZB|CLSTN1|DGKZ|DNM2|DROSHA|EIF3A|EPB41|HNRNPA3|IQSEC1|KCND1|KPNA1|LZTS3|MAPK1|MINK1|ND2|NRGN|NSF|PDPK1|PPP1R9B|PRR12|PTCH1|PTK2B|PTPRO|RAB8A|RGS14|RUSC1|SCRIB|SEMA4F|SH3GL1|SIPA1L1|SOS1|SYNPO|TSC1|TSC2
response to toxic substance [GoID:GO:0009636; evidenceTypes:IBA|IC|IDA|IEA|IEP|IMP|ISS|NAS|TAS]	GeneOntology_BP	12	210	1758	23.6973	4.55424	5.71429	0	-2.8682	0.00412814	0.0365528	CCS|EHMT1|EHMT2|KDM3B|KDM5C|KDM6B|KIAA1652|MAPK1|NFE2L2|SLC22A5|SLC23A1|SZT2
MIR4699_3P	MSigDB_C3	32	433	1758	48.8615	6.49197	7.3903	0	-2.86761	0.00413586	0.0365717	AP3M1|ATRN|BRD2|C6ORF136|CLK2|CLSTN1|CNOT4|DHX35|FOXJ3|HIPK2|KAT7|KHDC4|KMT2A|LRIG2|LSM14A|NFKB1|PROSER1|PTPN6|RALGAPB|RETREG2|RFX7|RNF169|SF3B2|SFSWAP|SH2D3C|SIMC1|SLC35E2A|STK24|TENT4A|USP42|ZNF407|ZNF532
REACTOME_SYNTHESIS_OF_PIPS_AT_THE_GOLGI_MEMBRANE	MSigDB_C2	6	15	1758	1.69266	1.22487	40	1	2.86625	0.00415366	0.0366228	ARF1|ARF3|INPP5E|OCRL|PI4KA|PI4KB
AGCTCCT_MIR28	MSigDB_C3	17	76	1758	8.57616	2.75168	22.3684	1	2.86606	0.00415609	0.0366228	ARID1A|DYRK1A|KAT6A|KDM5C|LRRC14|MAX|MSL2|NAA60|RREB1|SARM1|SETDB1|SMAD3|SSH2|VAMP2|WIPF2|YPEL3|ZNF512
GGCNRNWCTTYS_UNKNOWN	MSigDB_C3	17	76	1758	8.57616	2.75168	22.3684	1	2.86606	0.00415609	0.0366228	AKT1S1|CANX|CELF1|DDX24|ELMO1|GBA2|MAPK8IP3|PAFAH1B2|PATZ1|RAB8A|RSKR|SMAP2|SND1|SP2|SUN2|TBC1D17|TMUB2
RRCCGTTA_UNKNOWN	MSigDB_C3	17	76	1758	8.57616	2.75168	22.3684	1	2.86606	0.00415609	0.0366228	AP1M1|BAP1|CBLL1|DCAKD|EIF1AD|EWSR1|ILF3|LUC7L2|MAZ|MEPCE|SF1|SON|TAGLN2|TNPO3|UBR4|VCP|ZCWPW1
BRM-SIN3A complex	CORUM	6	15	1758	1.69266	1.22487	40	1	2.86625	0.00415366	0.0366228	ARID1A|SIN3A|SMARCC1|SMARCC2|SMARCD1|SMARCD2
CF IIAm complex (Cleavage factor IIAm complex)	CORUM	6	15	1758	1.69266	1.22487	40	1	2.86625	0.00415366	0.0366228	CPSF7|DHX16|ERCC3|PTBP1|SFPQ|U2AF2
TFTC complex (TATA-binding protein-free TAF-II-containing complex)	CORUM	6	15	1758	1.69266	1.22487	40	1	2.86625	0.00415366	0.0366228	KAT2A|SF3B3|TADA3|TAF4|TAF6|TRRAP
endosome [GoID:GO:0005768; evidenceTypes:IBA|IC|IDA|IEA|IMP|ISS|NAS|TAS]	GeneOntology_CC	122	860	1758	97.046	9.01929	14.186	1	2.86599	0.0041571	0.0366228	ABCA7|ABCC5|ACAP1|AKT2|ANKRD13D|ANXA6|AP1G1|AP1G2|AP2A2|AP2B1|AP3D1|AP4B1|ARF1|ARF6|ARFGEF2|ARHGAP1|ATG9A|ATP1A1|ATP6V0A1|ATP6V0D1|BET1L|BIN1|BIRC6|CARMIL2|CHMP1B|CHMP4B|CLCN6|CLEC16A|CLSTN1|CORO1A|CYBA|DENND6A|DGKQ|DNM2|DYNC1LI2|EHBP1L1|EXOC8|FCHSD1|FLOT1|FLOT2|GAPVD1|GGA1|GGA3|GIGYF2|GRIPAP1|HDAC6|HGS|HTT|JAK1|JAK3|LMTK2|LZTR1|MAP1LC3A|MAP2K2|MAPK1|MARCHF8|MGRN1|MICALL1|MON1B|MTMR4|NF2|NISCH|OCRL|PI4KB|PIP4P1|PIP5K1C|PKN1|PLA2G4B|PLEKHM1|PLEKHM2|PRAF2|PRKCD|PTPN23|RAB11FIP1|RAB11FIP3|RAB11FIP4|RAB24|RAB35|RAB3D|RAB40C|RAB4B|RAB5B|RAB8A|RAPGEF1|RBSN|RCC2|RUBCN|RUFY1|RUSC1|SCAMP2|SCAMP3|SCAMP4|SH3GL1|SNX19|SUN2|TBC1D14|TBC1D17|TBC1D5|TCIRG1|TGFBRAP1|TICAM1|TLR9|TM9SF4|TMEM175|TNK2|TRAF3|TRAK1|TRAPPC10|UBA1|ULK1|UNC93B1|USP10|VPS11|VPS35L|VPS39|VPS4A|VPS52|WASF2|WASHC1|WDFY2|WDR81|ZFYVE27
postsynapse [GoID:GO:0098794; evidenceTypes:IBA|IDA|IEA|IGI|IMP|ISS|NAS|TAS]	GeneOntology_CC	71	462	1758	52.134	6.69943	15.368	1	2.86679	0.00414652	0.0366228	ABL1|ACTB|ACTR2|ADD1|AKT1|AP2B1|AP3D1|APBA3|ARF1|ARFGEF2|ARHGEF2|ARHGEF7|ATP1A1|BCR|CANX|CAPZB|CLSTN1|CPLX1|CRKL|DAGLB|DGKQ|DGKZ|DNM2|DROSHA|EIF3A|ELAVL1|EPB41|FLNA|FUS|GABBR1|GRIPAP1|GSK3B|HNRNPA3|HTT|IQSEC1|KCND1|KPNA1|LZTS3|MAPK1|MINK1|MTOR|NAPA|ND2|NPFF|NRGN|NSF|PDPK1|POTEKP|PPP1R9B|PRKACA|PRR12|PSMC5|PTCH1|PTK2B|PTPRO|RAB8A|RGS14|RNF216|RUSC1|SCRIB|SEMA4F|SH3GL1|SIPA1L1|SLC29A1|SOS1|STRN4|SYNPO|TBC1D24|TRPV1|TSC1|TSC2
histone methyltransferase activity (H3-K4 specific) [GoID:GO:0042800; evidenceTypes:IBA|IDA|IEA|ISS]	GeneOntology_MF	6	15	1758	1.69266	1.22487	40	1	2.86625	0.00415366	0.0366228	ASH1L|KMT2A|KMT2B|KMT2C|KMT2D|SETD1B
mitogen-activated protein kinase kinase kinase binding [GoID:GO:0031435; evidenceTypes:IBA|IDA|IEA|IPI|ISS]	GeneOntology_MF	6	15	1758	1.69266	1.22487	40	1	2.86625	0.00415366	0.0366228	DAZAP2|MAP3K11|MAP4K2|MAPK1|STK38|TCF3
dosage compensation by inactivation of X chromosome [GoID:GO:0009048; evidenceTypes:IBA|IDA|IEA|IMP|ISS]	GeneOntology_BP	6	15	1758	1.69266	1.22487	40	1	2.86625	0.00415366	0.0366228	HNRNPU|PCGF3|RBM15|RBM15B|UPF1|YTHDC1
establishment of protein localization to postsynaptic membrane [GoID:GO:1903540; evidenceTypes:IBA|IEA]	GeneOntology_BP	6	15	1758	1.69266	1.22487	40	1	2.86625	0.00415366	0.0366228	CLSTN1|CPLX1|GRIPAP1|RAB8A|SCRIB|VAMP2
neurotransmitter receptor transport to postsynaptic membrane [GoID:GO:0098969; evidenceTypes:IBA|IEA]	GeneOntology_BP	6	15	1758	1.69266	1.22487	40	1	2.86625	0.00415366	0.0366228	CLSTN1|CPLX1|GRIPAP1|RAB8A|SCRIB|VAMP2
PEDERSEN_METASTASIS_BY_ERBB2_ISOFORM_4	MSigDB_C2	3	95	1758	10.7202	3.07459	3.15789	0	-2.86518	0.00416772	0.036684	IGSF8|TMC6|ZBTB25
GSE12507_PDC_CELL_LINE_VS_IMMATUE_T_CELL_LINE_DN	MSigDB_C7	3	95	1758	10.7202	3.07459	3.15789	0	-2.86518	0.00416772	0.036684	ABCD4|MED24|TOMM34
HALLMARK_INTERFERON_ALPHA_RESPONSE	MSigDB_H	3	95	1758	10.7202	3.07459	3.15789	0	-2.86518	0.00416772	0.036684	CMTR1|RNF31|TRIM25
CREBP1_Q2	MSigDB_C3	39	225	1758	25.3899	4.71179	17.3333	1	2.86424	0.00418016	0.036775	AGPAT1|BIN1|BRAF|CTC1|EEF2|ELAVL1|ERC1|GAK|GLYR1|GNAS|HNRNPA2B1|IKBKB|ITFG2|JOSD1|KLF13|MAP1LC3A|MLF2|NAPA|NUP214|PNMA3|PPP1R10|PPP1R15A|PRR3|RAI1|RING1|RUSC1|RUSC1-AS1|SIK2|SMARCD1|SPI1|TGIF2|THRAP3|TMEM175|TMUB2|TSC22D2|U2AF1L4|UCN|ZBTB7A|ZZEF1
RBM15_TARGET_GENES	MSigDB_C3	22	108	1758	12.1872	3.27684	20.3704	1	2.86413	0.00418161	0.036775	ABL2|ACTB|ANKMY1|ANKRD17|CHD7|CSNK1D|FAM78A|GTPBP1|HIRA|HNRNPH1|KLF13|MEPCE|NUP62|PROSER1|PTBP1|RIPOR1|SCAMP4|SLC25A6|SLC9A1|SPSB3|TLE3|ZCWPW1
microtubule polymerization or depolymerization [GoID:GO:0031109; evidenceTypes:IBA|IDA|IEA|IMP|ISS|NAS|TAS]	GeneOntology_BP	22	108	1758	12.1872	3.27684	20.3704	1	2.86413	0.00418161	0.036775	ABL1|ARHGEF2|ARHGEF7|CAMSAP1|CDK5RAP2|CLASP1|CSNK1D|DCTN1|DYRK1A|GBA2|GOLGA2|HDAC6|KATNB1|MAP1S|NDEL1|NUMA1|STMN3|TBCD|TUBB4A|TUBG2|TUBGCP2|TUBGCP6
PATEL_SKIN_OF_BODY_ZOSTAVAX_AGE_70_93YO_VZV_CHALLENGE_3DY_UP	MSigDB_C7	4	109	1758	12.3	3.29187	3.66972	0	-2.86308	0.00419545	0.0368875	ARPC1B|FKBP1A|GPSM3|IKZF1
WP_TARGET_OF_RAPAMYCIN_TOR_SIGNALING	MSigDB_C2	10	35	1758	3.94955	1.86982	28.5714	1	2.86155	0.00421569	0.037029	AKT1|AKT1S1|FKBP1A|MTOR|PRKAB2|RPTOR|TSC1|TSC2|ULK1|ULK3
demethylase activity [GoID:GO:0032451; evidenceTypes:IBA|IDA|IEA|IMP|ISS|TAS]	GeneOntology_MF	10	35	1758	3.94955	1.86982	28.5714	1	2.86155	0.00421569	0.037029	ALKBH5|FTO|KDM2A|KDM2B|KDM3B|KDM4A|KDM5C|KDM6B|PHF2|PHF8
positive regulation of substrate adhesion-dependent cell spreading [GoID:GO:1900026; evidenceTypes:HMP|IBA|IDA|IEA|IGI|IMP|ISS|NAS]	GeneOntology_BP	10	35	1758	3.94955	1.86982	28.5714	1	2.86155	0.00421569	0.037029	ABL1|ARHGEF7|CRKL|DNM2|FLNA|ILK|NEDD9|RREB1|TESK1|TRIOBP
regulation of mitotic spindle organization [GoID:GO:0060236; evidenceTypes:IBA|IDA|IEA|IMP|ISS]	GeneOntology_BP	10	35	1758	3.94955	1.86982	28.5714	1	2.86155	0.00421569	0.037029	CHMP1B|CHMP4B|DCTN1|DYNC1H1|EML3|HNRNPU|NUMA1|NUP62|PDCD6IP|TACC3
regulation of cellular protein localization [GoID:GO:1903827; evidenceTypes:HDA|HMP|IBA|IC|IDA|IEA|IGI|IMP|ISS|NAS|TAS]	GeneOntology_BP	72	470	1758	53.0368	6.75539	15.3191	1	2.86043	0.00423064	0.0371511	ABCA7|ACTB|AKT1|AKT2|ANP32B|AP2B1|ARF6|ATG13|BAP1|CDK5RAP3|CEP250|CRKL|DVL3|EPB41|FLNA|GBF1|GRIPAP1|GSK3B|HCLS1|HPS4|HSP90AB1|INPP5E|KAT7|LRIG2|MAPK1|MARK4|MAVS|MEPCE|MSN|MYO1C|NDEL1|NF2|NPEPPS|NUMA1|NUP62|ORMDL3|OS9|PCNT|PDPK1|POLR1A|PPFIA1|PPM1F|PPP1R9B|PRKACA|PRKCD|PTPN9|RAC2|RAPGEF3|RASSF5|RHOG|RIPOR1|RNF31|RSC1A1|SIN3A|SIRT7|SMAD3|SPI1|SREBF2|SUFU|TESK1|TGFB1|TM9SF4|TRAPPC12|TRIM28|TRIM8|UHMK1|USP36|VAMP2|VCP|VPS11|VPS4A|ZDHHC8
HELLER_HDAC_TARGETS_DN	MSigDB_C2	18	279	1758	31.4835	5.23759	6.45161	0	-2.86034	0.00423183	0.0371523	ARHGDIB|CBX4|FMNL1|INPP5D|LAPTM5|LARP1|LIMD2|NUP210|PATZ1|PLA2G4B|PPIF|PPP1R15A|SFPQ|SLC38A1|SLC3A2|SLC7A5|ZMIZ1|ZNF532
chr13q12	MSigDB_C1	1	64	1758	7.22203	2.52609	1.5625	0	-2.85958	0.00424198	0.037168	PABPC3
ANASTASSIOU_MULTICANCER_INVASIVENESS_SIGNATURE	MSigDB_C2	1	64	1758	7.22203	2.52609	1.5625	0	-2.85958	0.00424198	0.037168	C1QTNF3
MOOTHA_VOXPHOS	MSigDB_C2	2	80	1758	9.02754	2.8228	2.5	0	-2.85962	0.00424145	0.037168	NDUFS2|SDHA
TAKEDA_TARGETS_OF_NUP98_HOXA9_FUSION_6HR_UP	MSigDB_C2	2	80	1758	9.02754	2.8228	2.5	0	-2.85962	0.00424145	0.037168	FKBP5|STK4
MIR3675_3P	MSigDB_C3	2	80	1758	9.02754	2.8228	2.5	0	-2.85962	0.00424145	0.037168	MAFK|PHF8
VAN_DEN_BIGGELAAR_PBMC_PREVNAR_9MO_INFANT_STIMULATED_VS_UNSTIMULATED_8MO_UP	MSigDB_C7	1	64	1758	7.22203	2.52609	1.5625	0	-2.85958	0.00424198	0.037168	EEF2KMT
DESCARTES_FETAL_HEART_EPICARDIAL_FAT_CELLS	MSigDB_C8	1	64	1758	7.22203	2.52609	1.5625	0	-2.85958	0.00424198	0.037168	CARNS1
GDP binding [GoID:GO:0019003; evidenceTypes:EXP|IBA|IDA|IEA|IMP|ISS|NAS|TAS]	GeneOntology_MF	47	283	1758	31.9349	5.27431	16.6078	1	2.85964	0.00424123	0.037168	AKAP13|ARF1|ARF6|ARFGEF2|ARHGDIA|ARHGDIB|ARHGEF18|ARHGEF2|ARHGEF7|BCR|CCDC88C|CYTH1|DEF6|DENND11|DENND1C|DENND4B|DENND6A|DOCK6|ELMO1|GAPVD1|GBF1|HERC1|HERC2|HPS4|IQSEC1|MADD|PBXIP1|PLEKHG2|PLEKHG4|PSD4|RAB35|RAB40C|RAB5B|RAB8A|RAPGEF1|RAPGEF3|RASGRP2|RCC2|RGL2|RGP1|RGS14|SBF1|SH2D3C|SH3BP5L|SOS1|VAV1|VAV2
GSE11973_MIR223_KOVS_WT_BONE_MARROW_NEUTROPHIL_DN	MSigDB_C7	8	161	1758	18.1679	3.99402	4.96894	0	-2.85921	0.00424694	0.037184	AATF|GRIPAP1|HNRNPU|LARP1|NFYA|PTPN6|RELA|RNF187
DESCARTES_FETAL_KIDNEY_LYMPHOID_CELLS	MSigDB_C8	8	161	1758	18.1679	3.99402	4.96894	0	-2.85921	0.00424694	0.037184	ACAP1|CARMIL2|CNR2|MYO1G|PBXIP1|RUNX3|SEPTIN1|SUN2
peptidase regulator activity [GoID:GO:0061134; evidenceTypes:IBA|IDA|IEA|IGI|IMP|ISS|NAS|TAS]	GeneOntology_MF	8	161	1758	18.1679	3.99402	4.96894	0	-2.85921	0.00424694	0.037184	ATP2A3|BIN1|BIRC6|ITIH4|PSMF1|RPS6KA1|SIMC1|VCP
chr7q36	MSigDB_C1	16	70	1758	7.89909	2.64134	22.8571	1	2.8577	0.00426721	0.0372081	DNAJB6|KMT2C|NOM1|PAXIP1|RBM33|REPIN1|SLC4A2|UBE3C|ZNF212|ZNF282|ZNF398|ZNF746|ZNF767P|ZNF775|ZNF783|ZNF862
JINESH_BLEBBISHIELD_VS_LIVE_CONTROL_UP	MSigDB_C2	55	342	1758	38.5927	5.78691	16.0819	1	2.85877	0.00425288	0.0372081	ABCA7|ANKRD11|BRICD5|CATSPER2|CBX4|CDK10|CEL|CHTF18|COL24A1|CUL9|DDX56|EHBP1L1|GABPB2|GRIPAP1|GSDMB|GSK3B|HERC2|HNRNPU|INPP5D|INPPL1|INTS1|ITPK1-AS1|KHDC4|KIFC2|LIME1|MAPK8IP3|MORC2|NADSYN1|NAP1L4|NOTCH1|NPIPB5|NUP50|NXF1|PABPC1L|PIDD1|POMT1|RBM14|RBM15|RHOT2|SBF1|SCRIB|SDHAP1|SLC3A2|SLC4A5|SLC7A5|SULT1A1|SULT1A2|TBCD|TNK2|TUBGCP6|UPF2|XPNPEP3|YTHDC1|ZNF296|ZNF526
PID_NFAT_3PATHWAY	MSigDB_C2	13	52	1758	5.8679	2.27787	25	1	2.85745	0.00427062	0.0372081	CABIN1|CREBBP|CSNK2A1|EP300|FKBP1A|GSK3B|KPNB1|NFATC3|NUP214|PRKACA|PRKCD|YWHAG|YWHAZ
WP_INTERFERON_TYPE_I_SIGNALING_PATHWAYS	MSigDB_C2	13	52	1758	5.8679	2.27787	25	1	2.85745	0.00427062	0.0372081	CBL|CRKL|JAK1|MAP2K3|MTOR|PIAS3|PIK3CD|PTPN6|RAPGEF1|RPS6KA4|RPTOR|TYK2|VAV1
HU_FETAL_RETINA_RPE	MSigDB_C8	14	233	1758	26.2927	4.79357	6.00858	0	-2.85809	0.00426195	0.0372081	ABCC5|CANX|DPP7|KLHL3|NBPF14|NBPF19|NCOR2|NPIPB5|PBXIP1|SLC3A2|SLC7A5|SMAD3|STRIP2|VEGFB
AP1 adaptor complex	CORUM	4	7	1758	0.789909	0.83696	57.1429	1	2.85767	0.00426765	0.0372081	AP1B1|AP1G1|AP1G2|AP1M1
IGF2BP1 complex	CORUM	4	7	1758	0.789909	0.83696	57.1429	1	2.85767	0.00426765	0.0372081	DHX9|ELAVL1|HNRNPU|STAU1
DEAD_H-box RNA helicase binding [GoID:GO:0017151; evidenceTypes:IEA|IPI|ISS|TAS]	GeneOntology_MF	4	7	1758	0.789909	0.83696	57.1429	1	2.85767	0.00426765	0.0372081	AKAP8L|DROSHA|ETV3|SMAD3
phosphatidylinositol trisphosphate phosphatase activity [GoID:GO:0034594; evidenceTypes:IBA|IDA|IEA|TAS]	GeneOntology_MF	4	7	1758	0.789909	0.83696	57.1429	1	2.85767	0.00426765	0.0372081	INPP5D|INPP5E|INPPL1|OCRL
protein-lysine N-methyltransferase activity [GoID:GO:0016279; evidenceTypes:IBA|IDA|IEA|IMP|ISS|TAS]	GeneOntology_MF	13	52	1758	5.8679	2.27787	25	1	2.85745	0.00427062	0.0372081	ASH1L|DOT1L|EEF2KMT|EHMT1|EHMT2|KMT2A|KMT2B|KMT2C|KMT2D|NSD1|SETD1B|SETD5|SETDB1
rDNA binding [GoID:GO:0000182; evidenceTypes:IBA|IDA|NAS]	GeneOntology_MF	4	7	1758	0.789909	0.83696	57.1429	1	2.85767	0.00426765	0.0372081	MAF1|MTOR|RPTOR|TSPYL2
cellular response to granulocyte macrophage colony-stimulating factor stimulus [GoID:GO:0097011; evidenceTypes:IDA|IEA|IEP]	GeneOntology_BP	4	7	1758	0.789909	0.83696	57.1429	1	2.85767	0.00426765	0.0372081	AKT1|ETV3|MAPK1|ZFP36
lysosomal microautophagy [GoID:GO:0016237; evidenceTypes:IBA]	GeneOntology_BP	4	7	1758	0.789909	0.83696	57.1429	1	2.85767	0.00426765	0.0372081	ATG13|ATG2A|ATG2B|ULK1
piecemeal microautophagy of the nucleus [GoID:GO:0034727; evidenceTypes:IBA]	GeneOntology_BP	4	7	1758	0.789909	0.83696	57.1429	1	2.85767	0.00426765	0.0372081	ATG13|ATG2A|ATG2B|ULK1
positive regulation of miRNA mediated inhibition of translation [GoID:GO:1905618; evidenceTypes:IDA]	GeneOntology_BP	4	7	1758	0.789909	0.83696	57.1429	1	2.85767	0.00426765	0.0372081	DDX6|EIF4ENIF1|EIF4G1|TNRC6B
positive regulation of protein localization to centrosome [GoID:GO:1904781; evidenceTypes:IGI|IMP]	GeneOntology_BP	4	7	1758	0.789909	0.83696	57.1429	1	2.85767	0.00426765	0.0372081	CEP250|GSK3B|MARK4|NUP62
regulation of miRNA mediated inhibition of translation [GoID:GO:1905616; evidenceTypes:IDA]	GeneOntology_BP	4	7	1758	0.789909	0.83696	57.1429	1	2.85767	0.00426765	0.0372081	DDX6|EIF4ENIF1|EIF4G1|TNRC6B
response to granulocyte macrophage colony-stimulating factor [GoID:GO:0097012; evidenceTypes:IDA|IEA|IEP]	GeneOntology_BP	4	7	1758	0.789909	0.83696	57.1429	1	2.85767	0.00426765	0.0372081	AKT1|ETV3|MAPK1|ZFP36
synaptic vesicle recycling via endosome [GoID:GO:0036466; evidenceTypes:IBA|IEA|ISS]	GeneOntology_BP	4	7	1758	0.789909	0.83696	57.1429	1	2.85767	0.00426765	0.0372081	AP3B1|AP3D1|GRIPAP1|TBC1D24
Chiche(PMID: 24644022)-2014_M8.23	PAPER	4	7	1758	0.789909	0.83696	57.1429	1	2.85767	0.00426765	0.0372081	ETV3|FBXO9|GGA1|USP42
TGGTGCT_MIR29A_MIR29B_MIR29C	MSigDB_C3	70	455	1758	51.3441	6.65002	15.3846	1	2.85648	0.0042837	0.0373129	ADAM19|AKAP13|ALKBH6|AMMECR1L|AP1G1|ARNT|ATG9A|ATRN|BCL9L|BIRC6|BRD4|C16ORF72|CAMK2G|CLK2|DCAF7|DENND6A|DIP2B|EMSY|FAAP100|FAM193B|HNRNPUL1|JOSD1|KDM2A|KDM5C|KMT2A|LARP4B|MAPKBP1|MGAT4B|MIDEAS|MTMR4|NAA40|NCOR2|PAN2|PCGF3|PHC1|POU2F2|PPARD|PPP1R13B|PPP1R15B|PRKAB2|PROSER1|PRR3|PTBP3|R3HDM4|RAB40C|RCC2|SETDB1|SFPQ|SH3BP5L|SMARCC1|SP1|SPEN|SPTAN1|SRGAP3|SS18L1|STRN4|SYNE4|TMEM259|TMUB2|TRIB2|USP42|ZBTB40|ZER1|ZFP36|ZFP91|ZFYVE26|ZNF282|ZNF362|ZNF512B|ZNF609
chr17q21	MSigDB_C1	36	204	1758	23.0202	4.48959	17.6471	1	2.85624	0.0042869	0.0373317	ACLY|ANKRD40|ATP6V0A1|CDK5RAP3|DCAKD|DHX8|DNAJC7|FAM117A|FMNL1|GHDC|GPATCH8|GSDMB|HDAC5|KAT2A|KAT7|KPNB1|LRRC37A2|LRRC37A4P|MAP3K14|MED24|MIR6866|MSL1|NPEPPS|NSF|ORMDL3|OSBPL7|PLEKHM1|PPP1R9B|RETREG3|RSAD1|RUNDC1|SP2|TMUB2|TUBG2|UBTF|WIPF2
GSE27786_LIN_NEG_VS_MONO_MAC_DN	MSigDB_C7	31	169	1758	19.0707	4.09099	18.3432	1	2.85616	0.00428804	0.0373324	ACAP1|AP2A2|ATG16L2|ATP6V0D1|ATXN1L|BICRA|CC2D1A|CCDC88B|CELSR3|CNR2|CORO7|DAZAP2|DCTN1|DSTYK|FAM222B|FOXK1|KMT2D|MAF1|MARK2|NCOA6|PPP1R15B|PRKAR2A|PRKCD|SH2B1|SLC44A2|STK38|TRIOBP|TTC17|UPF3A|YWHAZ|ZC3HAV1
GSE21063_CTRL_VS_ANTI_IGM_STIM_BCELL_NFATC1_KO_3H_DN	MSigDB_C7	32	176	1758	19.8606	4.17391	18.1818	1	2.8545	0.00431043	0.0374998	BANP|CCNL2|CHD7|EFCAB14|FAM102A|FAM234A|FAM53B|HECTD4|HERC1|HIC2|KAT6A|MIA3|MXD4|NR2C2|OSBPL7|PHF1|POFUT2|PRDM2|RAB11FIP3|RC3H1|RSC1A1|SMURF1|TEF|TMEM170A|TRANK1|TRAPPC10|TSC22D2|TSPYL2|USF3|VPS13D|ZBTB40|ZNF805
GSE6259_DEC205_POS_DC_VS_CD4_TCELL_DN	MSigDB_C7	32	176	1758	19.8606	4.17391	18.1818	1	2.8545	0.00431043	0.0374998	AP1B1|CHERP|CIC|CNOT11|CREBBP|FBXO41|GATD1|HADHA|HIVEP3|IP6K1|ITFG2|LRRC14|MAP2K2|MAP3K14|MED24|MSN|NFYA|NOMO1|PIP5K1C|PLCG1|PRKCSH|RAB35|RAB36|RAPGEF1|RNF220|RNF44|SMARCC2|SYNRG|TNRC6B|UGGT1|VAMP2|VPS4A
GSE9239_CTRL_VS_TNF_INHIBITOR_TREATED_DC_UP	MSigDB_C7	32	176	1758	19.8606	4.17391	18.1818	1	2.8545	0.00431043	0.0374998	AKAP8L|AP3D1|ARHGAP45|BAG6|BET1L|BLCAP|CYP2E1|DCAF5|FAM219B|INAFM1|KANSL3|LSP1|MAPK8IP3|MIDEAS|MROH1|MRTFA|NBEAL2|NDRG3|NXF1|PLEC|PTK2B|PTOV1|RNF44|SPEN|SUFU|TCF25|TLE5|UBE2R2|UCKL1|VAMP2|VASP|ZNF746
GSE14350_TREG_VS_TEFF_UP	MSigDB_C7	34	190	1758	21.4404	4.33477	17.8947	1	2.85387	0.00431896	0.03754	ANKRD11|ASH1L|ASXL2|ATXN1L|BICRA|CERK|CHKB|CRKL|CSAD|DGKZ|DIAPH1|FAM234A|GATAD2B|GRIPAP1|KDM3B|MLLT6|MSL2|NXF1|PRKD2|PROSER1|PUM1|RNF169|SLC25A45|SLC44A2|SLTM|SMAD3|SOS1|SSH2|STK38|TAPBP|TBC1D17|TRIM11|TSC1|WDR37
GSE2770_IL12_AND_TGFB_VS_IL4_TREATED_ACT_CD4_TCELL_48H_UP	MSigDB_C7	33	183	1758	20.6505	4.25513	18.0328	1	2.85377	0.00432033	0.03754	AKNA|APBB3|ATG4D|CARD11|CDK10|ETV3|FBXL20|HIPK2|IP6K1|IQSEC1|KLF13|LSP1|MAP4K2|MYO1C|ORAI1|PBXIP1|PLEC|PTPN6|REC8|RELA|RIPOR1|RNF123|SEMA4F|SNX19|SRGAP3|STAT6|STK38|TAPBP|TNRC6C|TRIM24|USP4|VPS13D|ZNF398
GSE3039_ALPHABETA_CD8_TCELL_VS_B1_BCELL_UP	MSigDB_C7	33	183	1758	20.6505	4.25513	18.0328	1	2.85377	0.00432033	0.03754	AATF|AKNA|ARHGAP30|ATP2A3|CASP2|CCNL2|CD2BP2|CNR2|DIDO1|ELK4|HARS2|HERC1|IKBKB|IKZF1|KHDC4|LRG1|MARF1|MAU2|MSL2|NEDD9|NR2C2|PBXIP1|PNPLA7|PPDPF|PTBP3|RAF1|RNF44|SMG1|TAF1C|TNRC6B|TNRC6C|TRIM11|ZNF740
GSE360_CTRL_VS_L_DONOVANI_DC_UP	MSigDB_C7	33	183	1758	20.6505	4.25513	18.0328	1	2.85377	0.00432033	0.03754	ABCC5|ANKRD17|AP2A2|ARHGAP4|ARHGEF7|DIAPH1|DNAJC16|GGA3|HNRNPA1|INPP5D|KAT2A|KIAA0100|LMTK2|LSP1|MCM3AP|MDC1|MED12|MPPE1|MTHFR|NDUFS2|PHF8|RNF10|RNF4|RPS6KA1|SEC14L1|SH3GL1|SLC38A10|SYMPK|TAF6|TRIB2|VAV1|VPS52|WDR1
regulation of plasma membrane bounded cell projection assembly [GoID:GO:0120032; evidenceTypes:IBA|IDA|IEA|IGI|IMP|ISS|NAS|TAS]	GeneOntology_BP	33	183	1758	20.6505	4.25513	18.0328	1	2.85377	0.00432033	0.03754	ACTR2|ARAP1|ARF6|ARHGAP35|CAPZB|CARMIL2|CDK10|DNM2|EVL|HTT|MAP4|MARK4|MTOR|NDEL1|PLEKHM1|PRKCD|RAC2|RCC2|RHOG|SGSM3|TBC1D10B|TBC1D10C|TBC1D13|TBC1D14|TBC1D17|TBC1D24|TBC1D5|TBC1D9B|TCHP|TESK1|WAS|WASF2|WASHC1
WP_ONCOSTATIN_M_SIGNALING_PATHWAY	MSigDB_C2	15	64	1758	7.22203	2.52609	23.4375	1	2.85275	0.00433433	0.0376433	AKT1|JAK1|JAK3|JUND|MAP2K2|MAPK1|MTOR|NFKB1|PIAS3|PRKCD|PTK2B|RAF1|RELA|SOS1|TYK2
PRMT5_TARGET_GENES	MSigDB_C3	15	64	1758	7.22203	2.52609	23.4375	1	2.85275	0.00433433	0.0376433	BAP1|ESYT1|FLOT1|FOXK2|HIVEP3|HNRNPUL1|NFE2L2|PHF1|POLR2A|RGL2|SIN3B|TAGLN2|TBL1X|TNIP1|UCKL1
PID_FAK_PATHWAY	MSigDB_C2	14	58	1758	6.54496	2.40524	24.1379	1	2.85219	0.00434186	0.037681	ARHGAP35|ARHGEF7|BRAF|ELMO1|ETS1|GIT2|MAPK1|MAPK8IP3|PLCG1|RAF1|RAPGEF1|SH3GL1|SOS1|TLN1
N-acetyltransferase activity [GoID:GO:0008080; evidenceTypes:IBA|IDA|IEA|IMP|ISS|TAS]	GeneOntology_MF	14	58	1758	6.54496	2.40524	24.1379	1	2.85219	0.00434186	0.037681	ATAT1|CREBBP|EP300|KAT2A|KAT6A|KAT6B|KAT7|MCM3AP|MED24|NAA40|NAA60|SRCAP|TADA3|USP22
cytoplasmic microtubule organization [GoID:GO:0031122; evidenceTypes:IBA|IDA|IEA|IMP|ISS|TAS]	GeneOntology_BP	14	58	1758	6.54496	2.40524	24.1379	1	2.85219	0.00434186	0.037681	CAMSAP1|CCDC88B|CCDC88C|CLASP1|DCTN1|DYNC1H1|HOOK2|IFT172|KPNB1|NUMA1|STMN3|TUBG2|TUBGCP2|TUBGCP6
positive regulation of cellular component organization [GoID:GO:0051130; evidenceTypes:HMP|IBA|IC|IDA|IEA|IGI|IMP|ISS|NAS|TAS]	GeneOntology_BP	135	965	1758	108.895	9.51989	13.9896	1	2.85106	0.00435733	0.0378061	ABCA7|ABL1|ABL2|ACD|ACTR2|ADCK1|ADD1|ADNP|AKAP8L|AKT2|AP2B1|ARAP1|ARF1|ARF6|ARHGAP35|ARHGEF7|ARPC1B|ATAT1|BIN1|BRD4|BRD7|CARMIL2|CBL|CBLL1|CDK5RAP2|CHTOP|CLASP1|CLSTN1|CNOT1|CORO1A|CORO1B|CTBP1|DCTN1|DDX56|DNM2|DNMT1|DVL3|DYNC1H1|EIF4G1|EP300|EVL|FCHSD1|FHOD1|FLNA|FLOT1|GLYR1|GSK3B|HCLS1|HMBOX1|HNRNPA1|HNRNPA2B1|HNRNPD|HTT|ILK|IQSEC1|IST1|KAT2A|KAT7|KATNB1|KMT2A|LRSAM1|MAP2K7|MAPK1|MARK2|MARK4|MED25|MORC2|MSN|MTOR|MYO1C|NCKAP1L|NCKIPSD|NDEL1|NF2|NFE2L2|NPHP4|NUMA1|NUP62|PAF1|PAN2|PARP6|PAXIP1|PDCD6IP|PHF1|PIEZO1|PLA2G6|PLEKHM1|PLEKHM2|PLXNA3|PPIF|PPM1F|PPP1R10|PPP1R15A|PRKD2|PSMC5|PTK2B|PTPN23|RAC2|RAPGEF1|RAPGEF3|RETREG3|RNF20|RNF40|RPS6KA4|RREB1|SART3|SEMA4A|SETDB1|SF3A2|SFPQ|SH3GL1|SIN3A|SLX4|SMAD3|SS18L1|STK25|STUB1|SYNPO|TADA2B|TBC1D5|TESK1|TGFB1|TRAK1|TRIM28|TSC1|ULK1|VASP|VCP|VDAC1|VPS13D|WAS|WASF2|WASHC1|WDR1|ZFYVE27
GSE15330_HSC_VS_LYMPHOID_PRIMED_MULTIPOTENT_PROGENITOR_DN	MSigDB_C7	9	173	1758	19.522	4.13858	5.20231	0	-2.85051	0.00436491	0.0378349	FKBP5|LIG1|MCM5|MFSD10|MTPN|NUP50|PRR13|RNF216|TACC3
GSE34179_THPOK_KO_VS_WT_VA14I_NKTCELL_DN	MSigDB_C7	9	173	1758	19.522	4.13858	5.20231	0	-2.85051	0.00436491	0.0378349	CCNK|DPAGT1|GOLGA3|HIVEP3|ORAI1|PPARA|PRKCSH|SLC3A2|ZFPM1
AIZARANI_LIVER_C24_EPCAM_POS_BILE_DUCT_CELLS_3	MSigDB_C8	9	173	1758	19.522	4.13858	5.20231	0	-2.85051	0.00436491	0.0378349	ACTN4|ANXA11|ATP1A1|FAM102A|GTF2I|MYO1C|PPDPF|RAB11FIP1|TAGLN2
AIZARANI_LIVER_C25_KUPFFER_CELLS_4	MSigDB_C8	9	173	1758	19.522	4.13858	5.20231	0	-2.85051	0.00436491	0.0378349	ACTB|COTL1|HCLS1|KDM6B|LAPTM5|PABPC1|PABPC4|POU2F2|PTK2B
Golgi apparatus [GoID:GO:0005794; evidenceTypes:HDA|IBA|IC|IDA|IEA|IMP|IPI|ISS|NAS|TAS]	GeneOntology_CC	180	1329	1758	149.97	11.032	13.544	1	2.85021	0.00436904	0.0378615	AATF|ABCA7|ABCC5|ADAM19|ADCY3|ALKBH5|AP1B1|AP1G1|AP1G2|AP1M1|AP3B1|AP3D1|AP3M1|AP4B1|ARAP1|ARCN1|ARF1|ARF3|ARF6|ARFGEF2|ARHGAP4|ARHGEF2|ASH1L|ATAT1|ATF6B|ATG9A|ATP1A1|ATP6V0A1|ATXN2|B4GALT3|BET1L|BICD2|BIRC6|BPNT2|CBL|CBLN3|CCDC88B|CDK5RAP2|CHST14|CLASP1|CLEC16A|CLSTN1|COG1|COG4|COG7|CORO7|CRACR2A|CSNK1D|CYBA|CYP2E1|CYTH1|DENND4B|DNAJC5|DNM2|DPP7|ERC1|ERGIC1|EXOC3|FASN|FKRP|FLNA|GAK|GALT|GANAB|GBA2|GBF1|GCC1|GGA1|GGA3|GIGYF2|GLG1|GOLGA1|GOLGA2|GOLGA3|GORASP1|HDAC5|HERC1|HOOK2|HTT|INPP5E|INPPL1|KDELR1|KIAA0319L|LMTK2|LPCAT1|LRBA|LZTR1|MAN1B1|MAN2A2|MAP2K2|MAP4K2|MAPK1|MAPK8IP3|MARCHF9|MARF1|MBTPS1|MGAT4B|MICALL1|MINK1|MPPE1|MTOR|NAA60|NDST2|NEDD9|NFE2L2|NOTCH1|NSF|NUMA1|OCRL|PACS1|PDXDC1|PGAP3|PI4KB|PIDD1|PITPNM1|POFUT2|PPP1R15A|PRDM2|PRKD2|PTCH1|RAB36|RAB8A|RAF1|RFNG|RGP1|RGS19|RHBDD2|RIPOR1|RSC1A1|RUBCN|RUSC1|SART1|SCAMP2|SCAMP3|SCAMP4|SCAP|SEC14L1|SEC16A|SEC23IP|SIPA1L3|SLC35A4|SLC35B4|SLC35E2A|SLC38A10|SLC9A8|SMPD4|SPPL3|SRCAP|SREBF2|STK24|STK25|STMN3|SYNRG|TAPBP|TBC1D14|TBC1D5|TENT4A|TEPSIN|TEX261|TGFB1|TJAP1|TLR9|TM9SF4|TMC6|TMC8|TMEM214|TMEM79|TNRC6A|TRAPPC10|TRAPPC12|TRRAP|TSC2|UHMK1|UNC93B1|VAMP2|VPS52|WDR81|ZDHHC11B|ZDHHC8|ZFYVE1
positive regulation of cellular amide metabolic process [GoID:GO:0034250; evidenceTypes:IBA|IC|IDA|IEA|IGI|IMP|IPI|ISS|NAS|TAS]	GeneOntology_BP	26	135	1758	15.234	3.66042	19.2593	1	2.85012	0.00437034	0.0378635	DDX39B|DHX9|EEF2|EIF4G1|ELAVL1|HNRNPD|KHDRBS1|LARP1|LARP4B|MAPK1|MTOR|NFE2L2|NSUN5|PABPC1|PLA2G6|PPP1R15A|PRKCD|PTK2B|RELA|SP1|TENT4A|UCN|UHMK1|UPF3A|YTHDF1|YTHDF2
GSE27241_WT_VS_RORGT_KO_TH17_POLARIZED_CD4_TCELL_DN	MSigDB_C7	7	148	1758	16.7009	3.831	4.72973	0	-2.84948	0.00437901	0.0379294	ADCK1|FBXL12|GTF2F1|HMGCL|PPP1R7|PTPRA|ZFYVE19
MIR6842_5P	MSigDB_C3	23	115	1758	12.9771	3.3806	20	1	2.84877	0.0043889	0.0379971	CYB5R3|DMPK|FOXP4|GGA1|HECTD3|HYOU1|KDM6B|KMT2D|LZTS3|MIER2|MNT|PPP6R1|PRKACA|PSD4|PTCH1|RC3H1|RUNX3|SMARCD1|STRADA|U2AF1L4|VPS13D|ZBTB7A|ZNF512B
IL21_UP.V1_DN	MSigDB_C6	5	122	1758	13.767	3.48118	4.09836	0	-2.84868	0.00439004	0.0379971	CEL|CEP41|DGKQ|LRP5L|PNMA3
GSE11961_MARGINAL_ZONE_BCELL_VS_MEMORY_BCELL_DAY7_DN	MSigDB_C7	5	122	1758	13.767	3.48118	4.09836	0	-2.84868	0.00439004	0.0379971	HIC2|MAD1L1|PAQR6|PCYOX1L|ZNF532
MEISSNER_NPC_HCP_WITH_H3K4ME2_AND_H3K27ME3	MSigDB_C2	10	185	1758	20.8762	4.27804	5.40541	0	-2.84621	0.00442435	0.0382662	CELSR1|CPLX1|FAM78A|GNAS|RAB11FIP1|RAB11FIP4|SYNE3|TGFB1|UCN|ZNF296
GSE3982_MAC_VS_TH1_UP	MSigDB_C7	10	185	1758	20.8762	4.27804	5.40541	0	-2.84621	0.00442435	0.0382662	ARAP1|CHKB|DPP8|MAPK1|MARCHF8|PPARD|PPM1F|RUFY1|SGSM2|SIN3B
GSE17974_0H_VS_12H_IN_VITRO_ACT_CD4_TCELL_DN	MSigDB_C7	11	197	1758	22.2303	4.41289	5.58376	0	-2.84541	0.00443543	0.038334	ANKS1A|BAZ1B|CSNK2A1|DPAGT1|HYOU1|MCM5|METTL2B|PAF1|PEAK1|RBM28|SLC29A1
GSE22886_UNSTIM_VS_STIM_MEMORY_TCELL_DN	MSigDB_C7	11	197	1758	22.2303	4.41289	5.58376	0	-2.84541	0.00443543	0.038334	CSNK2B|DHX9|DNAJB6|ELAVL1|FKBP1A|GPI|NUP205|PRPF31|PTBP1|TOP1|ZNF282
GSE24634_TREG_VS_TCONV_POST_DAY5_IL4_CONVERSION_UP	MSigDB_C7	11	197	1758	22.2303	4.41289	5.58376	0	-2.84541	0.00443543	0.038334	AKIP1|AP2B1|CCDC88C|DIAPH1|NFATC2IP|NFYC|NUP188|PPIF|PSD4|PTBP3|SUPT16H
GSE21546_UNSTIM_VS_ANTI_CD3_STIM_SAP1A_KO_AND_ELK1_KO_DP_THYMOCYTES_UP	MSigDB_C7	6	135	1758	15.234	3.66042	4.44444	0	-2.84526	0.00443746	0.0383423	DBP|KLHL3|MIGA2|NAPA|TRIM25|USP42
vasculature development [GoID:GO:0001944; evidenceTypes:IBA|IC|IDA|IEA|IEP|IGI|IMP|ISS|NAS|TAS]	GeneOntology_BP	50	620	1758	69.9634	7.72024	8.06452	0	-2.84509	0.00443988	0.0383538	ABL1|AKT1|ANKRD17|ANP32B|AP2B1|CCDC134|CCM2|CHD7|CRKL|DNMT1|ETS1|FLNA|GTF2I|HDAC5|HDAC7|HGS|HIPK2|JAK1|LRG1|LRP5L|MAPK1|MIA3|MYH9|NFATC3|NFE2L2|NOTCH1|NPRL3|PAXIP1|PDPK1|PIK3CD|PLCG1|PRKD2|PRKX|PTK2B|RAPGEF3|RBM15|SEMA4A|SOS1|SP1|SPI1|SRPK2|STIM1|STK4|SUFU|TGFB1|VAV2|VEGFB|WASF2|YWHAZ|ZMIZ1
negative regulation of protein catabolic process [GoID:GO:0042177; evidenceTypes:IBA|IDA|IEA|IGI|IMP|ISS|NAS|TAS]	GeneOntology_BP	21	102	1758	11.5101	3.18513	20.5882	1	2.8444	0.00444951	0.0384277	BAG5|BAG6|BANP|CCAR2|CDK5RAP3|CSNK2A1|DEDD|FLNA|HIPK2|HSP90AB1|LRIG2|PSMF1|RELA|RGP1|SF3B3|SMAD3|SMARCC1|SNRNP70|SUFU|USP19|USP7
NMYC_01	MSigDB_C3	40	233	1758	26.2927	4.79357	17.1674	1	2.84368	0.00445954	0.0385049	ADCY3|AMPD2|ANXA6|ARF6|ATXN7L2|CCDC6|CELF1|COPS7A|EIF4G1|EPB41|ESYT1|FHOD1|FKBP5|FOXJ3|GRK6|GTPBP1|INO80|IPO13|KAT6A|KRTCAP2|MAX|MINK1|MNT|MXD4|NUP153|PABPC1|PABPC4|POGK|RAD9A|RXRB|SYNRG|TEF|TLE3|TOP1|U2AF2|UBA1|UBR4|WWP2|ZFP91|ZNF296
HARALAMBIEVA_PBMC_FLUARIX_AGE_50_74YO_CORR_WITH_28D_MEM_B_CELL_RESPONSE_AT_3DY_POSITIVE	MSigDB_C7	53	328	1758	37.0129	5.66983	16.1585	1	2.84201	0.00448303	0.0386983	ACO2|ANO8|AP3B1|ARF1|ATP2A2|CBX6|CCDC6|CCNK|CIC|DHX8|DIP2B|EAF1|EIF3A|EIF4H|EME2|EPS15L1|ETV3|FAF2|FAM117B|GMEB1|HIC2|KHSRP|LMTK2|LRRK1|MLXIP|MROH1|NBPF9|NUDT3|PIP5K1C|PLEKHM2|POM121|PPP1R15A|PPP1R15B|RAF1|RREB1|SFT2D2|SIPA1L3|SLC7A5|SMPD4|SMURF1|STRN4|SYNE3|TBC1D14|TBC1D9B|TGFBRAP1|TSC22D2|TSNARE1|UAP1L1|UVSSA|ZBED4|ZFP36|ZFP91|ZNF689
MIR3065_3P	MSigDB_C3	39	226	1758	25.5028	4.72209	17.2566	1	2.83964	0.00451639	0.0389769	AKT2|ARHGDIA|BIRC6|C19ORF54|CAMK2G|DENND6A|DOT1L|DTX4|EHMT1|FBXL20|FKBP1A|HIC2|HMBOX1|ING4|KDM2A|KLHDC10|LARP1|LASP1|MAPKBP1|MSL2|MTPN|NAA40|NFATC3|PHF21A|PPARD|PRR14L|PRR3|PRRC2C|SAP30L|SIX5|SLC7A5|SOCS7|SS18L1|TBC1D24|TET3|TNRC18|TRIB2|ZNF592|ZNF783
chr6q22	MSigDB_C1	0	45	1758	5.07799	2.11949	0	0	-2.83841	0.00453396	0.0389866
REACTOME_ANTIMICROBIAL_PEPTIDES	MSigDB_C2	0	45	1758	5.07799	2.11949	0	0	-2.83841	0.00453396	0.0389866
WP_COMPLEMENT_AND_COAGULATION_CASCADES	MSigDB_C2	0	45	1758	5.07799	2.11949	0	0	-2.83841	0.00453396	0.0389866
WP_PEPTIDE_GPCRS	MSigDB_C2	0	45	1758	5.07799	2.11949	0	0	-2.83841	0.00453396	0.0389866
ZHAN_MULTIPLE_MYELOMA_MS_UP	MSigDB_C2	0	45	1758	5.07799	2.11949	0	0	-2.83841	0.00453396	0.0389866
ZHAN_MULTIPLE_MYELOMA_PR_UP	MSigDB_C2	0	45	1758	5.07799	2.11949	0	0	-2.83841	0.00453396	0.0389866
DESCARTES_FETAL_ADRENAL_CHROMAFFIN_CELLS	MSigDB_C8	0	45	1758	5.07799	2.11949	0	0	-2.83841	0.00453396	0.0389866
TRAVAGLINI_LUNG_BASOPHIL_MAST_2_CELL	MSigDB_C8	35	463	1758	52.2469	6.70645	7.5594	0	-2.83873	0.0045294	0.0389866	ANXA11|ARHGDIB|BABAM2|CHMP1B|DNAJB6|FXYD5|GPAT4|HNRNPA0|HNRNPA2B1|HNRNPA3|HNRNPH1|HNRNPH3|HNRNPM|HNRNPU|HSP90AB1|JUND|KDM6B|MBOAT7|NDEL1|NDST2|NEDD9|NFE2L2|NFKB1|PAPOLA|PPP1R15A|PPP1R15B|PRKX|RASSF5|RHBDD2|SFPQ|TLE3|TSPYL2|WDR45B|YWHAZ|ZFP36
killing of cells of other organism [GoID:GO:0031640; evidenceTypes:IBA|IDA|IEA|IMP|NAS]	GeneOntology_BP	0	45	1758	5.07799	2.11949	0	0	-2.83841	0.00453396	0.0389866
zymogen activation [GoID:GO:0031638; evidenceTypes:IBA|IDA|IEA|IMP|ISS|TAS]	GeneOntology_BP	0	45	1758	5.07799	2.11949	0	0	-2.83841	0.00453396	0.0389866
Dybkaer (PMID:25800755)_BAGS-Plasmablast_UP	PAPER	0	45	1758	5.07799	2.11949	0	0	-2.83841	0.00453396	0.0389866
Holmes (PMID:32603407)_INT-a DN_Top50	PAPER	0	45	1758	5.07799	2.11949	0	0	-2.83841	0.00453396	0.0389866
Newman(PMID: 25822800)_CIBERSORT-SuppT1 Macrophages M1	PAPER	0	45	1758	5.07799	2.11949	0	0	-2.83841	0.00453396	0.0389866
Myeloma_PR_subgroup_up (PMID:16728703)	SignatureDB	0	45	1758	5.07799	2.11949	0	0	-2.83841	0.00453396	0.0389866
Nucleosome core	UniProt-Keyword	0	45	1758	5.07799	2.11949	0	0	-2.83841	0.00453396	0.0389866
MIR3973	MSigDB_C3	14	232	1758	26.1799	4.78343	6.03448	0	-2.83826	0.00453603	0.038995	ASXL2|ATXN2|BAG5|CHKB|DCAF7|FAM120A|HNRNPM|KAT6A|KMT2C|NBPF11|NUP50|SON|THRAP3|ZFP91
REACTOME_HIV_INFECTION	MSigDB_C2	38	219	1758	24.7129	4.64945	17.3516	1	2.83604	0.00456765	0.0392187	AP1B1|AP1G1|AP1M1|AP2A2|AP2B1|ARF1|BTRC|CCNK|CHMP4B|ELMO1|ERCC3|GTF2F1|HMGA1|KPNA1|KPNB1|LIG1|NUP153|NUP188|NUP205|NUP210|NUP214|NUP50|NUP62|PACS1|PDCD6IP|POLR2A|POM121|POM121C|PSMC5|PSMF1|SLC25A6|SUPT16H|SUPT5H|TAF15|TAF3|TAF4|TAF6|VPS4A
REACTOME_REGULATION_OF_GLUCOKINASE_BY_GLUCOKINASE_REGULATORY_PROTEIN	MSigDB_C2	9	30	1758	3.38533	1.73139	30	1	2.83558	0.0045742	0.0392187	NUP153|NUP188|NUP205|NUP210|NUP214|NUP50|NUP62|POM121|POM121C
MODULE_524	MSigDB_C4	9	30	1758	3.38533	1.73139	30	1	2.83558	0.0045742	0.0392187	ACTN4|CFL1|CNN2|FLII|FLNA|FLNB|MYH9|SPTAN1|WDR1
MORF_JUND	MSigDB_C4	9	30	1758	3.38533	1.73139	30	1	2.83558	0.0045742	0.0392187	CFL1|DAZAP2|DNAJB6|EEF2|JUND|LSM14A|NXF1|PCBP2|SLC25A6
E2F3_UP.V1_UP	MSigDB_C6	8	160	1758	18.0551	3.98173	5	0	-2.83595	0.00456903	0.0392187	ARRDC2|CABLES2|FAM78A|FBXL16|MICB|PTCH1|SAMD1|SIX5
HAY_BONE_MARROW_PLASMA_CELL	MSigDB_C8	3	94	1758	10.6074	3.05846	3.19149	0	-2.83621	0.00456531	0.0392187	HDLBP|KDELR1|KRTCAP2
14-3-3 protein binding [GoID:GO:0071889; evidenceTypes:IBA|IDA|IEA|IPI|ISS]	GeneOntology_MF	9	30	1758	3.38533	1.73139	30	1	2.83558	0.0045742	0.0392187	AKT1|FOXK1|HDAC7|KLHL22|PI4KB|RIPOR1|RPTOR|SRPK2|ZFP36
positive regulation of lamellipodium organization [GoID:GO:1902745; evidenceTypes:HMP|IBA|IDA|IEA|IGI|IMP|ISS]	GeneOntology_BP	9	30	1758	3.38533	1.73139	30	1	2.83558	0.0045742	0.0392187	ACTR2|ARHGEF7|CARMIL2|CORO1B|DNM2|MTOR|RAC2|RREB1|WASF2
positive regulation of protein targeting to mitochondrion [GoID:GO:1903955; evidenceTypes:HMP|IEA|IMP]	GeneOntology_BP	9	30	1758	3.38533	1.73139	30	1	2.83558	0.0045742	0.0392187	ATG13|BAP1|HPS4|NPEPPS|RAC2|RNF31|SREBF2|USP36|VPS11
Blood_Module-2.11_Undetermined (PMID:18631455)	SignatureDB	24	122	1758	13.767	3.48118	19.6721	1	2.83615	0.00456612	0.0392187	AKAP13|ATG16L2|CHD4|CNNM3|DDX24|DENND11|KHDC4|KMT2C|NFATC2IP|PCBP2|PLEKHA2|PRRC2C|SART3|SF1|SPEN|SRPK2|SRRM2|STK4|TBL1X|TCF25|UBN1|UHMK1|WNK1|ZFP91
GAGACTG_MIR452	MSigDB_C3	18	83	1758	9.36607	2.87497	21.6867	1	2.83401	0.00459678	0.0394028	ABCC5|AMMECR1L|CELF1|CPSF7|CTBP1|DYRK1A|EEF2|GGA3|GIGYF2|MTMR4|NPEPPS|OCRL|RAB35|RBM14|SP1|TAF4|TCF20|TLN1
TTTGCAC_MIR19A_MIR19B	MSigDB_C3	71	464	1758	52.3597	6.71347	15.3017	1	2.83323	0.00460799	0.0394895	ADNP|AP1G1|ARHGAP1|ASXL2|BLCAP|BPTF|BTAF1|BTBD7|C2ORF42|CAMSAP1|CBX7|CC2D1A|CCM2|CHKB|CHMP4B|CNOT4|CS|DDX6|DENND6A|DNAJC16|ELAVL1|FAM234A|GRK6|HNRNPU|INO80|KDM2A|KHDC4|KLF13|LIMD2|LRIG1|LRRK1|MAP3K14|MBD6|MIGA2|MINK1|MLLT6|OCRL|PATL1|PHF12|PPARA|PPP6R1|PPP6R2|PRRC2C|PTK2B|RAB5B|RAF1|RASSF1|RFX1|RNF38|RUNX3|SFMBT1|SLC9A1|SMARCD2|SPATA2|SPEN|SRGAP3|STK35|STK38|TAF4|TNIP1|TNPO2|TNRC6A|TNRC6B|TSC1|TSPOAP1|WDR1|WDR45B|YTHDF2|ZFP91|ZFYVE26|ZNF609
BIOCARTA_NPC_PATHWAY	MSigDB_C2	5	11	1758	1.24129	1.04905	45.4545	1	2.8283	0.00467953	0.039958	KPNB1|NUP153|NUP210|NUP214|NUP62
LUI_THYROID_CANCER_PAX8_PPARG_UP	MSigDB_C2	11	41	1758	4.62661	2.02336	26.8293	1	2.82892	0.00467054	0.039958	ARHGAP1|CHD4|CLASP1|LASP1|MFSD10|RAPGEF3|RUBCN|SFPQ|SMARCC1|TP53I11|TULP3
NIKOLSKY_BREAST_CANCER_22Q13_AMPLICON	MSigDB_C2	5	11	1758	1.24129	1.04905	45.4545	1	2.8283	0.00467953	0.039958	BRD1|SELENOO|TRABD|TUBGCP6|ZBED4
REACTOME_ACTIVATION_OF_GENE_EXPRESSION_BY_SREBF_SREBP	MSigDB_C2	11	41	1758	4.62661	2.02336	26.8293	1	2.82892	0.00467054	0.039958	CARM1|CREBBP|FASN|LSS|NCOA6|NFYA|NFYC|PPARA|SP1|SREBF2|TBL1X
REACTOME_NOTCH1_INTRACELLULAR_DOMAIN_REGULATES_TRANSCRIPTION	MSigDB_C2	11	41	1758	4.62661	2.02336	26.8293	1	2.82892	0.00467054	0.039958	CREBBP|EP300|HDAC5|HDAC6|HDAC7|KAT2A|MAML1|NCOR2|NOTCH1|TBL1X|TLE3
WP_TNF_RELATED_WEAK_INDUCER_OF_APOPTOSIS_TWEAK_SIGNALING_PATHWAY	MSigDB_C2	11	41	1758	4.62661	2.02336	26.8293	1	2.82892	0.00467054	0.039958	AKT1|AKT2|GSK3B|IKBKB|MAP3K14|MAPK1|NFKB1|RAF1|RELA|TRAF3|TRAF5
MAPK3_TARGET_GENES	MSigDB_C3	11	41	1758	4.62661	2.02336	26.8293	1	2.82892	0.00467054	0.039958	ABCA7|ACTB|EXOSC6|FLOT1|HOOK2|IKBKB|MAN2C1|NUP214|RGL2|SAMD1|TTC21A
TFTC-type histone acetyl transferase complex	CORUM	5	11	1758	1.24129	1.04905	45.4545	1	2.8283	0.00467953	0.039958	KAT2A|MED12|MED16|MED24|TRRAP
anti-BHC110 complex	CORUM	5	11	1758	1.24129	1.04905	45.4545	1	2.8283	0.00467953	0.039958	GSE1|GTF2I|HMG20B|PHF21A|ZMYM3
TOR complex [GoID:GO:0038201; evidenceTypes:IBA|IDA|IEA]	GeneOntology_CC	5	11	1758	1.24129	1.04905	45.4545	1	2.8283	0.00467953	0.039958	MTOR|RPTOR|SMG1|TELO2|TTI1
C2H2 zinc finger domain binding [GoID:GO:0070742; evidenceTypes:IDA|IEA|IMP|IPI]	GeneOntology_MF	5	11	1758	1.24129	1.04905	45.4545	1	2.8283	0.00467953	0.039958	EHMT1|EHMT2|SRRM2|U2AF2|ZXDC
regulation of miRNA metabolic process [GoID:GO:2000628; evidenceTypes:IDA|IEA|IMP|ISS]	GeneOntology_BP	5	11	1758	1.24129	1.04905	45.4545	1	2.8283	0.00467953	0.039958	DROSHA|NFKB1|RC3H1|RELA|ZSWIM8
Li(PMID: 24336226)-2013-MolSigVaccines_TBA (M55)	PAPER	5	11	1758	1.24129	1.04905	45.4545	1	2.8283	0.00467953	0.039958	MBOAT7|PRKCD|RHOG|SPI1|ZYX
Glutamine_Glucose_starve_both_down (PMID:12101249)	SignatureDB	62	396	1758	44.6863	6.21599	15.6566	1	2.82852	0.0046764	0.039958	AATF|ACADVL|ACIN1|ARF1|ARHGAP1|ATP2A2|ATP2A3|BRD3|BRD8|CALCOCO1|CD37|CHERP|CHKB|CSNK1G2|CTDSP2|CYTH1|DYRK1A|EIF4G1|FASN|GTF3C1|HDAC5|HMG20B|HMGCL|HNRNPA3|HSP90AB1|HYOU1|IDH2|INPP5E|JAK1|JUND|KAT2A|KDM3B|LAPTM5|LPCAT1|MAP4K2|MARF1|MLF2|NXF1|PAPOLA|POU2F2|PPIF|PTBP1|PTK2B|RAB11FIP3|SAFB|SLC25A6|SLC29A1|SLC35E2A|SLC3A2|SLC7A5|STAU1|TATDN2|TCF20|TLE5|TMC6|TMEM109|TRANK1|UCKL1|UCP2|USP10|VCP|XPO6
MIR8485	MSigDB_C3	125	887	1758	100.093	9.15137	14.0924	1	2.82823	0.00468068	0.0399583	ABL2|AP1G1|ARF3|ARNT|ASH1L|ASXL1|ATP2A2|ATP6V0D1|ATXN7L3B|BAZ2A|BLCAP|BPNT2|BRD3|BRD8|C16ORF72|CANX|CBL|CCDC6|CELF1|CEP41|CERS5|CLASP1|CLEC16A|COPS7B|CRKL|CSNK2A1|DAZAP2|DCAF7|DIDO1|DSTYK|DTX4|DYRK1A|E2F3|EAF1|ELK4|EP300|ETS1|FBXO41|FBXW11|FHOD1|FOXJ3|FOXK1|FOXO1|FRYL|GABPB2|GRIPAP1|GSK3B|GTPBP1|HDAC7|HIC2|HIPK2|HPS4|JUND|KAT7|KDM3B|KDM4A|KIF21B|KLHL3|KMT2D|LARP4B|LENG8|LSM14A|MAP3K9|MAP4|MAPKAPK2|MARCHF8|MARF1|MED24|MLLT6|MLXIP|MSL1|NDUFS2|NFYC|NOTCH2NLA|NR2C2|NSD1|PAPOLA|PDCD6IP|PEAK1|PHF21A|PIGS|PLCXD1|PLEKHA2|PPP1R13B|PPP2R1A|PRKX|PRR14L|PSD4|PTBP3|PTCH1|PTPN9|PUM2|RAD54L2|RAI1|RNF216|RNF38|SIN3A|SLC25A44|SLC2A4RG|SLC35B4|SMG7|SOCS7|SP1|SPEN|SRGAP3|SSH2|STK36|TBC1D13|TMEM79|TNIP1|TNRC6B|TNRC6C|TRIM44|UBE2H|UBTF|USF3|USP7|VAMP2|VPS13D|WDR37|YTHDC1|ZER1|ZMAT2|ZNF264|ZNF740
GSE18791_CTRL_VS_NEWCASTLE_VIRUS_DC_12H_DN	MSigDB_C7	9	172	1758	19.4092	4.12674	5.23256	0	-2.82795	0.00468478	0.0399645	CMTR1|DCP1A|GTPBP2|NEDD9|TENT4A|TPT1-AS1|TRIM25|ZBED1|ZNF775
GSE2585_CTEC_VS_MTEC_THYMUS_DN	MSigDB_C7	9	172	1758	19.4092	4.12674	5.23256	0	-2.82795	0.00468478	0.0399645	HCLS1|HIVEP3|IL20RB|MAPKAPK2|PTPN6|RPS6KA4|UBE2R2|ZNF264|ZNF296
GSE7764_IL15_TREATED_VS_CTRL_NK_CELL_24H_DN	MSigDB_C7	9	172	1758	19.4092	4.12674	5.23256	0	-2.82795	0.00468478	0.0399645	APBB1IP|ARHGEF18|ATP6V0A1|BAZ2A|CARNS1|CEP164|CREBBP|KDM3B|ZER1
MIR6132	MSigDB_C3	22	109	1758	12.3	3.29187	20.1835	1	2.8273	0.00469428	0.0400071	ACAP3|ATG9A|ATP6V0A1|CAMK2G|CANX|CAPNS1|KIF21B|MAPK1|MLXIP|MSL1|PUM1|RAB4B|RC3H1|RING1|RNF216|RUFY1|SRP68|TGIF2|UBE2H|VPS39|XPO7|ZKSCAN2
MIR8085	MSigDB_C3	31	170	1758	19.1835	4.10294	18.2353	1	2.82744	0.00469217	0.0400071	AMT|ATAT1|CASP2|CCDC97|CCNK|EHMT2|EIF1AD|FOXRED2|GIGYF2|GSK3B|HIPK2|IKZF1|KDM2A|KIF21B|MLF2|MRTFA|MTHFR|NAPA|PLEC|RAB5B|RAPGEF1|RNF220|SMARCC2|SNX19|SREBF2|TBL1X|TRIM66|TSPYL2|USB1|USP36|ZNF407
embryonic epithelial tube formation [GoID:GO:0001838; evidenceTypes:IBA|IC|IDA|IEA|IMP|ISS|NAS]	GeneOntology_BP	22	109	1758	12.3	3.29187	20.1835	1	2.8273	0.00469428	0.0400071	ABL1|ARHGAP35|BRD2|CELSR1|DVL3|IFT122|IFT172|KAT2A|KDM2B|MED12|MTHFR|PHACTR4|PRKACA|PTCH1|SCRIB|STK4|SUFU|TGFB1|TSC1|TSC2|TULP3|VASP
Leucine_starve_down (PMID:12101249)	SignatureDB	31	170	1758	19.1835	4.10294	18.2353	1	2.82744	0.00469217	0.0400071	BRD2|DHX9|DNAJB6|DYRK1A|EIF4G1|FASN|HSP90AB1|ILF3|LPCAT1|MAP2K3|MLF2|NOMO1|NXF1|PAPOLA|POLG|POLRMT|PSMF1|PTBP1|PTPN6|RBM14|SF3B4|SLC29A1|TGFB1|TMEM109|TOP1|TUBB4A|UBAP2L|VDAC1|WDR1|XPO6|ZC3H3
cell projection assembly [GoID:GO:0030031; evidenceTypes:IBA|IDA|IEA|IGI|IMP|ISS|NAS|TAS]	GeneOntology_BP	72	472	1758	53.2625	6.7693	15.2542	1	2.82718	0.00469598	0.0400121	ABL1|ACTR2|ARAP1|ARF6|ARHGAP35|ARHGEF7|ATAT1|ATP6V0D1|BBS1|C2CD3|CAPZB|CARMIL2|CDK10|CELSR2|CEP164|CEP250|CEP41|CSNK1D|DCTN1|DNAH1|DNM2|EVL|FLNA|FXYD5|GBF1|HDAC6|HTT|IFT122|IFT172|INPPL1|LAMA5|MAP4|MARK4|MINK1|MTOR|NCKAP1L|NDEL1|NOTCH1|NUDCD3|OCRL|PCNT|PLEKHM1|PPP1R9B|PRKCD|PTPN23|PTPRO|RAB8A|RAC2|RCC2|RHOG|SEPTIN6|SGSM3|STK36|TBC1D10B|TBC1D10C|TBC1D13|TBC1D14|TBC1D17|TBC1D24|TBC1D5|TBC1D9B|TCHP|TESK1|TMEM250|TTLL1|TTLL3|VAV2|WAS|WASF2|WASHC1|WDR60|WDR90
GSE16450_CTRL_VS_IFNA_12H_STIM_IMMATURE_NEURON_CELL_LINE_UP	MSigDB_C7	34	191	1758	21.5532	4.34602	17.801	1	2.82694	0.00469947	0.040013	ABL2|ASXL1|BABAM2|BTRC|DENND6A|FUS|GMEB1|GSK3B|HECTD4|HERC2|HNRNPA3|HNRNPH3|ITFG2|KDM4A|LRBA|METTL2B|MLXIP|PCNT|PPP1R10|SLC35B4|SLC9A8|SND1|TAF3|TBC1D5|TECPR1|TNRC6A|UCP2|USP7|VPS13D|WWP2|ZBTB40|ZNF407|ZNF689|ZNF839
GSE17721_0.5H_VS_4H_CPG_BMDC_UP	MSigDB_C7	34	191	1758	21.5532	4.34602	17.801	1	2.82694	0.00469947	0.040013	ABL1|ADAM19|ADD1|ARHGAP9|ARPC1B|ARRDC1|CDKAL1|CTDNEP1|CUTA|DNMT1|GPSM3|GRAMD4|HMGA1|HMGCL|KLHL22|LZTR1|MAST3|MICAL1|MRTFA|MYO9B|NCKIPSD|NCOR2|NFATC3|PEX6|PHKG2|PNPLA7|POLD1|RAB40C|SP1|SRPK2|TBC1D14|TEF|TRIM41|ZFYVE19
GSE36009_UNSTIM_VS_LPS_STIM_DC_DN	MSigDB_C7	34	191	1758	21.5532	4.34602	17.801	1	2.82694	0.00469947	0.040013	ABCC1|AKNA|ANP32B|ARHGAP30|ARHGEF7|ARRDC2|ATG16L2|ATP6V0A1|ATXN2|ATXN7L3B|BLCAP|CAPN15|CERK|CTDSP2|DYRK1A|EHBP1L1|GIT2|HCLS1|HIVEP3|KPNA1|LUC7L|MAML1|MEPCE|MLLT6|PHRF1|PRKAB2|RHOG|SEC14L1|TOP1|TRAPPC10|ULK1|WDR81|ZFYVE1|ZNF574
REACTOME_ZBP1_DAI_MEDIATED_INDUCTION_OF_TYPE_I_IFNS	MSigDB_C2	7	20	1758	2.25688	1.41413	35	1	2.82546	0.00472122	0.0400285	DHX9|DTX4|IKBKB|IRF3|NFKB1|RELA|TICAM1
GGAANCGGAANY_UNKNOWN	MSigDB_C3	20	96	1758	10.833	3.09063	20.8333	1	2.82556	0.00471987	0.0400285	BAG6|CLASRP|CSNK2B|EIF1AD|GGA1|GYS1|PCED1A|PDAP1|PEX6|PGS1|PRPF3|SEC24C|SLC25A44|STK36|SUPT6H|SZT2|TTC17|U2AF2|UGGT1|ZNF513
THRAP3_TARGET_GENES	MSigDB_C3	7	20	1758	2.25688	1.41413	35	1	2.82546	0.00472122	0.0400285	BRD7|KHDC4|PRR14|SMARCD2|SMG1|STAT6|WDR24
GSE13306_RA_VS_UNTREATED_TCONV_DN	MSigDB_C7	7	147	1758	16.5881	3.81815	4.7619	0	-2.82537	0.00472267	0.0400285	CLDN15|CS|DAP|RAB35|SLC25A44|SLC25A6|TULP3
GSE21927_SPLEEN_VS_TUMOR_MONOCYTE_BALBC_UP	MSigDB_C7	7	147	1758	16.5881	3.81815	4.7619	0	-2.82537	0.00472267	0.0400285	ANKRD40|CELSR1|FAM117A|GRK6|MARK4|PAF1|UAP1L1
GSE33425_CD161_HIGH_VS_NEG_CD8_TCELL_UP	MSigDB_C7	32	177	1758	19.9734	4.18561	18.0791	1	2.82642	0.00470712	0.0400285	ARHGAP45|BSDC1|CAP1|CPSF7|CSAD|DNMT1|DPP3|GABBR1|GYS1|HAUS5|HIRA|MARK2|MCM3AP|NDST2|NUP50|PAN2|PER2|POLD1|PTPN6|RHOG|SIN3A|SIPA1|SLC22A5|SLC44A2|STK11IP|STRADA|SUPT5H|TMEM109|TNFAIP8L1|TNIP1|VASP|VAV1
GSE3720_VD1_VS_VD2_GAMMADELTA_TCELL_WITH_PMA_STIM_DN	MSigDB_C7	32	177	1758	19.9734	4.18561	18.0791	1	2.82642	0.00470712	0.0400285	AARS2|ABHD14B|ATP6V0D1|B4GALT3|BAZ2A|BCR|CCNI|CCNL2|DNAJC4|ECH1|EHMT2|FAM193B|FAM219B|FBXW4|GABBR1|HDAC5|HECTD4|HMBOX1|HMGCL|KATNB1|KDM3B|MNT|MROH1|MTHFR|PPOX|RHOG|SIRT7|TECPR1|TMEM175|TRIM24|UCKL1|USP20
GSE37532_WT_VS_PPARG_KO_VISCERAL_ADIPOSE_TISSUE_TCONV_UP	MSigDB_C7	33	184	1758	20.7633	4.26661	17.9348	1	2.82629	0.00470911	0.0400285	ABL1|ACOX3|ACTN4|AKNA|AKT1|ARHGAP9|BRPF1|CLPTM1|CYB5R3|DAXX|DBP|DELE1|EFCAB14|FBXL20|GALT|GPAT4|IST1|KMT2C|MAD1L1|MAP1S|MED16|MICAL1|MSL1|NDUFS2|PLCB2|RAB8A|RFX1|SFT2D2|STUB1|TRAPPC12|VPS35L|WDR83OS|XAB2
GSE5099_CLASSICAL_M1_VS_ALTERNATIVE_M2_MACROPHAGE_DN	MSigDB_C7	7	147	1758	16.5881	3.81815	4.7619	0	-2.82537	0.00472267	0.0400285	FAM118A|GGA1|HNRNPA2B1|KMT2A|LINC00205|MBD6|R3HDM2
TRAVAGLINI_LUNG_CAPILLARY_INTERMEDIATE_1_CELL	MSigDB_C8	7	147	1758	16.5881	3.81815	4.7619	0	-2.82537	0.00472267	0.0400285	FKBP5|MXD4|NEDD9|PPP1R15A|SH2D3C|TNIP1|WASF2
ZHONG_PFC_MAJOR_TYPES_OPC	MSigDB_C8	1	63	1758	7.10919	2.50636	1.5873	0	-2.82574	0.00471711	0.0400285	TRIB2
SUMO transferase activity [GoID:GO:0019789; evidenceTypes:EXP|IBA|IDA|IEA|IMP|ISS|TAS]	GeneOntology_MF	7	20	1758	2.25688	1.41413	35	1	2.82546	0.00472122	0.0400285	CBX4|HDAC7|PIAS3|PIAS4|TRIM28|UBE2I|ZBED1
ionotropic glutamate receptor binding [GoID:GO:0035255; evidenceTypes:IBA|IEA|IPI|ISS]	GeneOntology_MF	7	20	1758	2.25688	1.41413	35	1	2.82546	0.00472122	0.0400285	CANX|FLOT1|FLOT2|FUS|GNAS|ND2|NSF
poly(A) binding [GoID:GO:0008143; evidenceTypes:IBA|IDA|TAS]	GeneOntology_MF	7	20	1758	2.25688	1.41413	35	1	2.82546	0.00472122	0.0400285	HNRNPDL|HNRNPU|KHDRBS1|PABPC1|PABPC1L|PABPC3|PABPC4
nuclear migration [GoID:GO:0007097; evidenceTypes:IBA|IEA|IMP|ISS]	GeneOntology_BP	7	20	1758	2.25688	1.41413	35	1	2.82546	0.00472122	0.0400285	DCTN1|DYNC1H1|FBXW11|FHOD1|SUN2|SYNE2|SYNE3
regulation of chromatin assembly [GoID:GO:0010847; evidenceTypes:IBA|IDA|IMP|ISS]	GeneOntology_BP	7	20	1758	2.25688	1.41413	35	1	2.82546	0.00472122	0.0400285	DNMT1|LMNTD2|MORC2|PHF2|PHF8|SETDB1|TRIM28
small molecule metabolic process [GoID:GO:0044281; evidenceTypes:EXP|IBA|IC|IDA|IEA|IGI|IMP|ISS|NAS|TAS]	GeneOntology_BP	129	1402	1758	158.208	11.3019	9.20114	0	-2.82604	0.00471274	0.0400285	AARS1|AARS2|ABCC1|ABCD4|ABHD14B|ACADVL|ACLY|ACO2|ACOX3|ADCY3|AKT1|AKT2|AMPD2|AMT|ARNT|ASMTL|ATP6|BPNT2|BRAT1|C1QTNF3|CARD11|CARNS1|CEL|CES2|CLK2|CRTC2|CS|CSAD|CYB5R3|CYP2C8|CYP2E1|D2HGDH|DAGLB|DCAKD|DGAT1|DGKQ|DPAGT1|ECH1|EP300|FASN|FCSK|FOXK1|FOXK2|G6PD|GALT|GBA2|GDPD3|GGT7|GNMT|GPAT4|GPI|GSK3B|GTPBP1|H6PD|HADHA|HARS2|HDLBP|HECTD4|HK1|HMGCL|IDH2|INPP5E|INPPL1|IP6K1|KAT2A|LSS|MAN2A2|MAN2C1|MAPK1|MAPKAPK2|MBTPS1|MORC2|MRI1|MST1|MTHFR|MTOR|NADSYN1|NAXD|NCOR2|NFKB1|NISCH|NUDT19|NUDT3|OCRL|OGDH|OSBPL2|OSBPL7|PARP16|PDXDC1|PER2|PFKFB2|PHKG2|PIAS4|PIP4P1|PLA2G4B|PLA2G6|POFUT2|POR|PPARA|PPARD|PPP1R3E|PRKAB2|PTK2B|PYCR2|SARM1|SARS2|SCAP|SDHA|SIRT7|SLC23A1|SLC25A1|SLC25A44|SLC27A4|SLC35B4|SREBF2|SULT1A1|SULT1A2|TECR|TGFB1|TMEM86B|TNXB|UAP1L1|UCKL1|UGGT1|USP7|VCP|VDAC1|ZBTB7A|ZNF692
Chiche(PMID: 24644022)-2014_M1.1	PAPER	1	63	1758	7.10919	2.50636	1.5873	0	-2.82574	0.00471711	0.0400285	NRGN
CD8_T_cell_Newman (PMID:25822800)	SignatureDB	1	63	1758	7.10919	2.50636	1.5873	0	-2.82574	0.00471711	0.0400285	LIME1
ARNT2_TARGET_GENES	MSigDB_C3	82	549	1758	61.9515	7.28198	14.9362	1	2.82526	0.0047243	0.0400327	ACIN1|ACOX3|ALKBH6|ANKHD1|ANKS1A|AREL1|ASCC2|C16ORF72|C2CD3|CAPN10|CC2D1B|CCM2|CEP164|CHD8|CIC|CLCN6|COPS7A|CORO7|CSNK1D|CTDSP2|DELE1|DNAJC16|EFCAB14|FAM117B|GATAD2A|GBF1|GNB2|GSE1|GYS1|HARS2|HECTD4|HMBOX1|HNRNPD|ILF3|ITFG2|KIAA0319L|MAN2A2|MLF2|MSH5-SAPCD1|MSL2|MTHFR|MYO9B|NAPA|NDUFS2|NF2|NFYA|PAF1|PHACTR4|POLG|PPP1R11|PRPF3|PSMF1|RAB24|RNF10|RNF20|RNF216|RUFY1|SAMD4B|SCAMP2|SEC24C|SFXN5|SH2B1|SLC25A45|SMG9|SRRM2|SRRT|TEN1-CDK3|TENT4A|TLN1|TMEM170A|TMEM259|TTC17|TTC31|TUBGCP6|UBAP2L|UGGT1|USP42|VILL|VPS39|WASF2|WIPF2|YTHDF2
GSE13484_3H_UNSTIM_VS_YF17D_VACCINE_STIM_PBMC_DN	MSigDB_C7	10	184	1758	20.7633	4.26661	5.43478	0	-2.82428	0.00473867	0.0401354	ADAM19|C6ORF62|ELK4|GTF2I|GTPBP2|PRKD2|SLC7A5|TRANK1|TRIM25|ZC3HAV1
GSE20484_MCSG_VS_CXCL4_MONOCYTE_DERIVED_MACROPHAGE_UP	MSigDB_C7	10	184	1758	20.7633	4.26661	5.43478	0	-2.82428	0.00473867	0.0401354	AARS1|ACADVL|DBH-AS1|HIPK2|MAPK1|MLF2|PHC1|PPARD|TGIF2|VAV1
GSE37533_PPARG1_FOXP3_VS_FOXP3_TRANSDUCED_CD4_TCELL_DN	MSigDB_C7	11	196	1758	22.1175	4.40182	5.61224	0	-2.82407	0.00474177	0.0401521	BAZ2A|CMTR1|DEDD|GTPBP1|MAX|NAPA|PRKD2|RNF31|TRANK1|ZC3HAV1|ZFYVE26
MIR4766_5P	MSigDB_C3	18	277	1758	31.2578	5.21913	6.49819	0	-2.82366	0.0047479	0.0401944	ACTN4|BAG5|C6ORF62|CEP41|CHKB|CYB5R3|DIP2B|GATAD2B|GLYR1|MTMR4|NEDD9|PRDM10|SLC38A1|SMG1|SRRM1|TAF4|TOP1|TRANK1
sequence-specific double-stranded DNA binding [GoID:GO:1990837; evidenceTypes:IBA|IC|IDA|IEA|IGI|IMP|ISS|NAS|TAS]	GeneOntology_MF	160	1169	1758	131.915	10.4045	13.6869	1	2.82349	0.00475037	0.0402057	ABL1|ACTN4|ARNT|ATF6B|BAZ2A|BPTF|BRD7|CALCOCO1|CARM1|CBX4|CC2D1A|CC2D1B|CDK5RAP2|CHD3|CHD7|CIC|CTCF|DBP|DHX9|DOT1L|E2F3|E4F1|EHMT2|ELK4|EP300|ETS1|ETV3|FOXJ3|FOXK1|FOXK2|FOXO1|FOXP4|GABPB2|GMEB1|HDAC5|HDAC6|HIC2|HIVEP3|HMBOX1|HMGA1|HNRNPU|HOXC4|IKZF1|IRF3|JUND|KAT7|KDM2B|KDM6B|KLF13|KMT2D|MAF1|MAFK|MAX|MAZ|MCM5|MED12|MEN1|MLXIP|MNT|MTA1|MTOR|MXD4|MYPOP|MZF1|NFATC3|NFE2L2|NFKB1|NFX1|NFYA|NFYC|NR2C2|NSD1|PATZ1|PBX2|PER2|POLRMT|POU2F2|PPARA|PPARD|PRDM2|PRDM4|RELA|RFX1|RFX7|RNF10|RPTOR|RREB1|RUNX3|RXRB|SAFB|SFPQ|SIN3A|SIX5|SLC2A4RG|SMAD3|SMARCA4|SP1|SP2|SPI1|SREBF2|STAT6|TAF1C|TAF4|TBL1X|TCF3|TEF|TGFB1|TGIF2|THRAP3|TOP1|TRIM24|TSPYL2|UBTF|WIZ|ZBED1|ZBED4|ZBTB22|ZBTB25|ZBTB39|ZBTB40|ZBTB7A|ZFP41|ZGPAT|ZKSCAN1|ZKSCAN2|ZKSCAN3|ZKSCAN8|ZNF133|ZNF212|ZNF264|ZNF280B|ZNF282|ZNF296|ZNF317|ZNF335|ZNF337|ZNF362|ZNF398|ZNF500|ZNF513|ZNF526|ZNF574|ZNF575|ZNF580|ZNF589|ZNF628|ZNF689|ZNF692|ZNF710|ZNF740|ZNF746|ZNF76|ZNF764|ZNF775|ZNF783|ZNF785|ZNF805|ZSCAN22|ZSCAN25|ZSCAN5A
MURARO_PANCREAS_PANCREATIC_POLYPEPTIDE_CELL	MSigDB_C8	5	121	1758	13.6541	3.46699	4.13223	0	-2.82252	0.00476473	0.0402985	CARD11|GNAS|NPHP4|RFX1|ZXDC
transition metal ion homeostasis [GoID:GO:0055076; evidenceTypes:IBA|IC|IDA|IEA|IEP|IGI|IMP|ISS|NAS|TAS]	GeneOntology_BP	5	121	1758	13.6541	3.46699	4.13223	0	-2.82252	0.00476473	0.0402985	AP3B1|AP3D1|ARF1|ATP6V0D1|TMC8
MATSUDA_NATURAL_KILLER_DIFFERENTIATION	MSigDB_C2	32	430	1758	48.523	6.47008	7.44186	0	-2.82231	0.00476793	0.0403159	ACLY|ACTB|BRD3|CHD4|CHST14|CORO1A|DAGLB|FKBP1A|FLNA|GNB2|GPAT4|GPI|LIMD2|LRRK1|MAP2K7|MCM5|NEDD9|NISCH|NRGN|PHF21A|POLG|RHOT2|SEC61A2|SMPD4|TACC3|TNPO2|TNPO3|TULP3|UPF1|VCP|ZC3H7A|ZFP91
LAKE_ADULT_KIDNEY_C5_PROXIMAL_TUBULE_EPITHELIAL_CELLS_STRESS_INFLAM	MSigDB_C8	53	329	1758	37.1257	5.67828	16.1094	1	2.82194	0.00477346	0.0403531	ACIN1|ADD1|AKAP13|ANKRD11|AP3D1|ASXL1|ATP2A2|BAZ1B|BAZ2A|BRD4|BRD9|CREBBP|CYTH1|DIP2B|DNM2|FKBP5|GON4L|HOOK2|KAT6B|KDM2A|KIAA1549|KMT2B|LARP1|LENG8|LUC7L|MARK2|POR|PPARA|PPP6R2|PRRC2C|RAB11FIP3|RAPGEF3|RNF220|SAFB2|SIPA1L3|SMARCC1|SMG6|SPPL3|SRPK2|SRRM2|SRRT|TCF25|TMEM214|TMEM63A|TNRC6A|TNRC6B|TNRC6C|UBE4B|UBN1|UPF2|URGCP|XPC|YTHDC1
PID_REELIN_PATHWAY	MSigDB_C2	8	25	1758	2.82111	1.58079	32	1	2.82089	0.00478909	0.0404083	AKT1|ARHGEF2|CBL|CRKL|GSK3B|MAP2K7|MAP3K11|RAPGEF1
PUIFFE_INVASION_INHIBITED_BY_ASCITES_UP	MSigDB_C2	17	77	1758	8.689	2.76964	22.0779	1	2.82112	0.0047857	0.0404083	ACIN1|BPNT2|CHD4|DELE1|EIF4G1|FKBP1A|G6PD|GAPVD1|HP1BP3|KPNB1|MAN2A2|MAZ|MICB|PABPC3|PLEC|PTBP1|SRRM1
MIR7160_3P	MSigDB_C3	8	25	1758	2.82111	1.58079	32	1	2.82089	0.00478909	0.0404083	CAMK2G|CCAR2|GTPBP1|LZTR1|NUMA1|PLXNA3|TRAF3|ZFP36
structural constituent of nuclear pore [GoID:GO:0017056; evidenceTypes:IBA|IDA|IEA|IMP|NAS]	GeneOntology_MF	8	25	1758	2.82111	1.58079	32	1	2.82089	0.00478909	0.0404083	NUP153|NUP188|NUP205|NUP214|NUP62|POM121|POM121C|UPF3A
microtubule polymerization [GoID:GO:0046785; evidenceTypes:IBA|IDA|IEA|IMP|ISS|NAS|TAS]	GeneOntology_BP	17	77	1758	8.689	2.76964	22.0779	1	2.82112	0.0047857	0.0404083	ABL1|ARHGEF7|CAMSAP1|CDK5RAP2|CLASP1|CSNK1D|DCTN1|DYRK1A|GBA2|GOLGA2|NDEL1|NUMA1|TBCD|TUBB4A|TUBG2|TUBGCP2|TUBGCP6
protein localization to Golgi apparatus [GoID:GO:0034067; evidenceTypes:IBA|IDA|IEA|IMP|IPI]	GeneOntology_BP	8	25	1758	2.82111	1.58079	32	1	2.82089	0.00478909	0.0404083	BICD2|COG7|CSNK1D|GAK|GBF1|PACS1|RIPOR1|VPS13D
regulation of chromatin assembly or disassembly [GoID:GO:0001672; evidenceTypes:IBA|IDA|IMP|ISS]	GeneOntology_BP	8	25	1758	2.82111	1.58079	32	1	2.82089	0.00478909	0.0404083	DNMT1|LMNTD2|MAP1S|MORC2|PHF2|PHF8|SETDB1|TRIM28
regulation of spindle assembly [GoID:GO:0090169; evidenceTypes:IBA|IDA|IEA|IMP]	GeneOntology_BP	8	25	1758	2.82111	1.58079	32	1	2.82089	0.00478909	0.0404083	CHMP1B|CHMP4B|DYNC1H1|EML3|HNRNPU|NUMA1|PDCD6IP|RNF4
ATGTACA_MIR493	MSigDB_C3	47	285	1758	32.1606	5.29257	16.4912	1	2.81624	0.00485891	0.0409878	ANKRD17|ARID1A|ATP2A2|BAZ1B|BAZ2A|BRD7|BTAF1|CARM1|CHKB|CLASP1|CREBBP|EIF4ENIF1|FAM120A|FOXO1|GBF1|GNB1|HIC2|HNRNPA0|LPCAT1|LRIG1|LSM14A|MADD|MAPK1|MTPN|PDPK1|PHF12|PHF2|PPP1R10|PUM2|RNF38|SH2D3C|SIN3A|SIPA1L3|SMG1|SNRNP70|SPEN|SRPK2|SSH2|TNRC6B|UBE2Q1|USP21|VAMP2|VPS13D|XPO7|ZMIZ1|ZNF362|ZNF532
HELLER_HDAC_TARGETS_SILENCED_BY_METHYLATION_UP	MSigDB_C2	30	408	1758	46.0404	6.30697	7.35294	0	-2.81299	0.00490835	0.041395	AKAP13|AP5Z1|ASMTL|ATG2A|ATP6V0D1|BIN1|CEL|COTL1|FLNA|FLNB|G6PD|HK1|KATNB1|MYO9B|NEDD9|NFYA|NRGN|PIK3CD|PLEC|POR|PPARD|RASGRP2|SLC25A44|SLC9A1|TADA3|TTLL1|TUBB4A|TULP3|ZER1|ZSWIM8
SARRIO_EPITHELIAL_MESENCHYMAL_TRANSITION_UP	MSigDB_C2	8	159	1758	17.9422	3.9694	5.03145	0	-2.81261	0.00491416	0.0414243	ARPC1B|EIF1AD|FBXO41|IDH2|MBOAT7|MCM5|RBM14|TACC3
GSE27670_CTRL_VS_BLIMP1_TRANSDUCED_GC_BCELL_UP	MSigDB_C7	8	159	1758	17.9422	3.9694	5.03145	0	-2.81261	0.00491416	0.0414243	DPP7|FAM102A|ITIH4|MBD6|PRKCSH|SEMA4F|SUN2|TRABD
MODULE_181	MSigDB_C4	13	219	1758	24.7129	4.64945	5.93607	0	-2.81117	0.00493611	0.0415923	BRD4|CASP2|CYP2E1|GNMT|H6PD|KIF21B|LRCH4|MLLT1|MTHFR|PIGO|PPP6R2|UCN|WASF2
GSE27859_MACROPHAGE_VS_DC_DN	MSigDB_C7	27	143	1758	16.1367	3.76634	18.8811	1	2.81115	0.00493642	0.0415923	ACADVL|ARAP1|C6ORF47|CBX7|CYTH1|FAM189B|FBXO46|GNAS|IL20RB|KMT2D|LZTS3|NPHP4|PPP1R15B|RBM14|SETD5|SIK2|SIK3|TAF4|TMEM74|TMEM79|TNRC6C|TRIM25|UBE2R2|VEGFB|WIZ|ZDHHC8|ZFYVE26
KEGG_VIBRIO_CHOLERAE_INFECTION	MSigDB_C2	12	47	1758	5.30368	2.16594	25.5319	1	2.81034	0.00494898	0.0416882	ACTB|ADCY3|ARF1|ATP6V0A1|ATP6V0D1|GNAS|KDELR1|PLCG1|PRKACA|PRKX|SEC61A2|TCIRG1
cell leading edge [GoID:GO:0031252; evidenceTypes:IBA|IDA|IEA|IGI|IMP|ISS|NAS|TAS]	GeneOntology_CC	58	367	1758	41.4138	5.98977	15.8038	1	2.80858	0.00497613	0.041907	ABCA7|ABL1|ACTB|ACTR2|AKT1|AKT2|APBB1IP|ARF1|ARF6|ARHGAP45|ARHGEF2|ARHGEF7|CAPZB|CARMIL2|CFL1|CORO1A|CORO1B|DGKZ|DIAPH1|DNM2|DPP9|EVL|EXOC8|FLOT1|FLOT2|GBF1|HDAC6|ILK|INPP5E|INPPL1|MYH9|MYO1C|MYO1G|NDEL1|NEDD9|NF2|PABPC1|PHACTR4|PIEZO1|PIP5K1C|PLCG1|PPP1R9B|PSD4|PTK2B|PTPRO|RAC2|RAPGEF3|RASGRP2|SCRIB|SH2D3C|SLC9A1|SYNE2|TESK1|TLN1|TRPV1|TSC1|VASP|WASF2
BOYLAN_MULTIPLE_MYELOMA_PCA1_UP	MSigDB_C2	4	107	1758	12.0743	3.26174	3.73832	0	-2.80816	0.00498261	0.0419516	ATAT1|C6ORF136|LRG1|LTB4R
ZMYM2_TARGET_GENES	MSigDB_C3	21	103	1758	11.623	3.2006	20.3883	1	2.80644	0.0050092	0.0421555	AP2A2|CDC25B|CREBBP|DAP|DCUN1D2|DOT1L|EIF4G3|FAF2|GET4|MAF1|MARK2|MLLT1|MYO9B|NLRX1|PCGF3|RFX1|SMARCD2|STK35|TTLL1|YY1AP1|ZC3H4
PLASARI_TGFB1_TARGETS_10HR_UP	MSigDB_C2	9	171	1758	19.2964	4.11486	5.26316	0	-2.80532	0.00502671	0.0422729	FKBP5|FLNB|HIVEP3|IP6K1|KLF13|PPP1R15A|PRKAR2A|PTK2B|TGFB1
GSE17721_CPG_VS_GARDIQUIMOD_6H_BMDC_UP	MSigDB_C7	9	171	1758	19.2964	4.11486	5.26316	0	-2.80532	0.00502671	0.0422729	ANKRD17|DMPK|GTPBP2|HOOK2|MAX|PCBP1|PLEKHA2|PPIF|SPATA5
GSE21360_SECONDARY_VS_QUATERNARY_MEMORY_CD8_TCELL_UP	MSigDB_C7	9	171	1758	19.2964	4.11486	5.26316	0	-2.80532	0.00502671	0.0422729	CHD7|GYS1|NFKB1|OXSR1|SBNO2|SIPA1L1|TCIRG1|TNIP1|ZFP36
protein polyubiquitination [GoID:GO:0000209; evidenceTypes:IBA|IDA|IEA|IGI|IMP|ISS|TAS]	GeneOntology_BP	36	206	1758	23.2459	4.51125	17.4757	1	2.80453	0.00503896	0.0423559	AREL1|BTRC|CBL|DCAF15|FBXW11|HDAC6|KLHL3|LRSAM1|MARCHF8|MGRN1|MKRN1|NPEPPS|RC3H1|RNF187|RNF20|RNF216|RNF31|RNF4|RNF40|RUSC1|SMURF1|STUB1|SYVN1|TMEM129|TRAF3|TRAF5|TRIM44|TRIM56|UBE2H|UBE2Q1|UBE2R2|UBE3C|UBE4A|UBE4B|WWP2|ZFP91
REACTOME_TRANS_GOLGI_NETWORK_VESICLE_BUDDING	MSigDB_C2	15	65	1758	7.33487	2.54567	23.0769	1	2.8032	0.00505982	0.0424872	AP1B1|AP1G1|AP1G2|AP1M1|AP3B1|AP4B1|ARF1|DNM2|GAK|GBF1|HGS|NAPA|OCRL|PUM1|VAMP2
MIR6893_5P	MSigDB_C3	29	157	1758	17.7165	3.94461	18.4713	1	2.80262	0.00506892	0.0424872	ABCC5|ARF3|ARHGAP1|ASXL1|CDK16|COPS7B|CRELD1|DIP2B|FBXL20|GLG1|IRGQ|MAP3K9|MAPKBP1|MAVS|NF2|NSD1|RAB35|RANBP10|RETREG2|RNF169|SCAMP2|SLC25A45|SSH2|STIM1|SUPT6H|TENT4A|XPO7|ZNF592|ZNF609
GSE17301_ACD3_ACD28_VS_ACD3_ACD28_AND_IFNA5_STIM_CD8_TCELL_DN	MSigDB_C7	11	195	1758	22.0046	4.39072	5.64103	0	-2.80268	0.00506794	0.0424872	FLOT1|IQSEC1|MAPKAPK2|PPP1R15A|PRKCD|PTBP3|RGS19|RPS6KA1|RUBCN|SLC7A5|TRIM44
GSE22432_MULTIPOTENT_VS_COMMON_DC_PROGENITOR_UNTREATED_UP	MSigDB_C7	11	195	1758	22.0046	4.39072	5.64103	0	-2.80268	0.00506794	0.0424872	AARS1|AP1G1|BABAM2|CHAMP1|ILF3|NUP205|PPIF|PPP1R7|SLC25A6|SLC7A5|STUB1
GSE22886_NAIVE_CD4_TCELL_VS_48H_ACT_TH1_DN	MSigDB_C7	11	195	1758	22.0046	4.39072	5.64103	0	-2.80268	0.00506794	0.0424872	ATP2A2|DPAGT1|EIF4G1|ELAVL1|GIGYF2|HNRNPA2B1|MCM5|NUP62|PPP1R10|TBC1D10B|UBE2I
GSE32986_UNSTIM_VS_GMCSF_AND_CURDLAN_LOWDOSE_STIM_DC_UP	MSigDB_C7	11	195	1758	22.0046	4.39072	5.64103	0	-2.80268	0.00506794	0.0424872	AARS1|ACLY|AP2B1|CHD4|EIF4H|GPI|GRAMD4|MLF2|POLD1|SMAP2|VDAC1
GSE39820_CTRL_VS_TGFBETA3_IL6_CD4_TCELL_UP	MSigDB_C7	11	195	1758	22.0046	4.39072	5.64103	0	-2.80268	0.00506794	0.0424872	ADNP|C2CD3|CMTM7|DIDO1|ERGIC1|FAM111A|HNRNPU|MCM5|MSL2|STARD9|ZNF280B
GSE3982_CENT_MEMORY_CD4_TCELL_VS_TH2_DN	MSigDB_C7	11	195	1758	22.0046	4.39072	5.64103	0	-2.80268	0.00506794	0.0424872	ACO2|ATP2A2|CSNK2A1|DPAGT1|FASN|GMEB1|RAB11FIP1|RBM14|SLC25A6|USP22|VDAC1
GSE3982_EFF_MEMORY_CD4_TCELL_VS_TH1_DN	MSigDB_C7	11	195	1758	22.0046	4.39072	5.64103	0	-2.80268	0.00506794	0.0424872	ARF3|CSNK2B|DCAF7|FLOT1|GPI|HNRNPM|MCM5|PTBP3|RAB11FIP1|SLC7A5|UBE2I
GSE3982_MAC_VS_NEUTROPHIL_LPS_STIM_DN	MSigDB_C7	29	157	1758	17.7165	3.94461	18.4713	1	2.80262	0.00506892	0.0424872	ABCF1|AREL1|CNN2|DGKQ|DNAJC4|HDAC7|IST1|KPNB1|LIMD2|LMBR1L|LRRC37A3|LUC7L2|LZTR1|MAP2K3|MGRN1|MICAL1|PACS1|PEF1|PPP1R11|SFI1|TCF25|TINF2|TMUB2|TP53I11|USP4|VAMP2|WDR1|XPO6|ZNF362
GSE5679_CTRL_VS_PPARG_LIGAND_ROSIGLITAZONE_TREATED_DC_UP	MSigDB_C7	11	195	1758	22.0046	4.39072	5.64103	0	-2.80268	0.00506794	0.0424872	CHD7|DPAGT1|IPO13|LIG1|MCM5|NUP188|NUP62|RBM14|SGSM3|SNRPA|TACC3
metaphase plate congression [GoID:GO:0051310; evidenceTypes:IBA|IDA|IEA|IMP|ISS]	GeneOntology_BP	15	65	1758	7.33487	2.54567	23.0769	1	2.8032	0.00505982	0.0424872	CHAMP1|CHMP1B|CHMP4B|DCTN2|DYNC1H1|EML3|HNRNPU|KPNB1|MAD1L1|NUMA1|NUP62|PDCD6IP|SEPTIN1|TRAPPC12|VPS4A
FISCHER_G1_S_CELL_CYCLE	MSigDB_C2	10	183	1758	20.6505	4.25513	5.46448	0	-2.8023	0.00507396	0.0424994	CASP2|CNNM3|JUND|MCM5|MNT|MSH5-SAPCD1|NEDD9|PLCXD1|SP1|TAF15
GSE18281_CORTICAL_VS_MEDULLARY_THYMOCYTE_UP	MSigDB_C7	10	183	1758	20.6505	4.25513	5.46448	0	-2.8023	0.00507396	0.0424994	CYBA|G6PD|GDPD3|GTF2F1|GTPBP2|LARP1|PPP1R15A|RAB8A|RPS6KA4|TNK2
HALLMARK_COMPLEMENT	MSigDB_H	10	183	1758	20.6505	4.25513	5.46448	0	-2.8023	0.00507396	0.0424994	BRPF3|GNAI2|GNB2|PRDM4|PRKCD|RAF1|RBSN|RHOG|RNF4|WAS
WP_RANKLRANK_RECEPTOR_ACTIVATOR_OF_NFKB_LIGAND_SIGNALING_PATHWAY	MSigDB_C2	13	53	1758	5.98074	2.2996	24.5283	1	2.80152	0.00508627	0.0425423	AKT1|AKT2|CBL|IKBKB|MAP2K7|MAPK1|MTOR|NFKB1|PLCG1|RELA|SPI1|TRAF3|TRAF5
MIR33B_3P	MSigDB_C3	13	53	1758	5.98074	2.2996	24.5283	1	2.80152	0.00508627	0.0425423	BAZ1B|BICD2|CBLL1|CHKB|CYB561D1|DAZAP2|PAFAH1B2|PPP1R7|TBC1D17|TRAK1|ZNF280B|ZNF513|ZNRF3
MIR515_3P	MSigDB_C3	13	53	1758	5.98074	2.2996	24.5283	1	2.80152	0.00508627	0.0425423	BAZ1B|BICD2|CBLL1|CHKB|CYB561D1|DAZAP2|PAFAH1B2|PPP1R7|TBC1D17|TRAK1|ZNF280B|ZNF513|ZNRF3
MIR519E_3P	MSigDB_C3	13	53	1758	5.98074	2.2996	24.5283	1	2.80152	0.00508627	0.0425423	BAZ1B|BICD2|CBLL1|CHKB|CYB561D1|DAZAP2|PAFAH1B2|PPP1R7|TBC1D17|TRAK1|ZNF280B|ZNF513|ZNRF3
YRTCANNRCGC_UNKNOWN	MSigDB_C3	13	53	1758	5.98074	2.2996	24.5283	1	2.80152	0.00508627	0.0425423	CDKAL1|ERC1|GNB1|KRTCAP2|LEMD2|NDEL1|PDPR|PITPNM1|RNF38|SRRM2|TSC22D2|UBE2H|WDR81
lysine N-methyltransferase activity [GoID:GO:0016278; evidenceTypes:IBA|IDA|IEA|IMP|ISS|TAS]	GeneOntology_MF	13	53	1758	5.98074	2.2996	24.5283	1	2.80152	0.00508627	0.0425423	ASH1L|DOT1L|EEF2KMT|EHMT1|EHMT2|KMT2A|KMT2B|KMT2C|KMT2D|NSD1|SETD1B|SETD5|SETDB1
KATSANOU_ELAVL1_TARGETS_UP	MSigDB_C2	7	146	1758	16.4753	3.80527	4.79452	0	-2.80117	0.00509184	0.0425488	DMPK|HIPK2|KIF21B|LAMA5|LAPTM5|PLEKHA2|SFI1
LANDIS_ERBB2_BREAST_TUMORS_324_UP	MSigDB_C2	7	146	1758	16.4753	3.80527	4.79452	0	-2.80117	0.00509184	0.0425488	ACTN4|DAP|DDX6|FLNB|INPPL1|SLC29A1|SPTAN1
MIR19B_1_5P_MIR19B_2_5P	MSigDB_C3	7	146	1758	16.4753	3.80527	4.79452	0	-2.80117	0.00509184	0.0425488	ANKRD52|FAM120A|FKBP5|PAN2|PUM2|RNF169|UBE2R2
GSE2770_IL12_AND_TGFB_VS_IL4_TREATED_ACT_CD4_TCELL_6H_DN	MSigDB_C7	7	146	1758	16.4753	3.80527	4.79452	0	-2.80117	0.00509184	0.0425488	ANKRD13D|ARHGEF2|ENGASE|HOXC4|MGAT4B|RAB3D|STK25
chr4p15	MSigDB_C1	0	44	1758	4.96515	2.09588	0	0	-2.79986	0.00511251	0.0425964
HUANG_FOXA2_TARGETS_UP	MSigDB_C2	0	44	1758	4.96515	2.09588	0	0	-2.79986	0.00511251	0.0425964
KUROZUMI_RESPONSE_TO_ONCOCYTIC_VIRUS	MSigDB_C2	0	44	1758	4.96515	2.09588	0	0	-2.79986	0.00511251	0.0425964
SMITH_LIVER_CANCER	MSigDB_C2	0	44	1758	4.96515	2.09588	0	0	-2.79986	0.00511251	0.0425964
GTGTGAG_MIR342	MSigDB_C3	14	59	1758	6.65781	2.4258	23.7288	1	2.79975	0.00511429	0.0425964	ATXN2L|BTBD7|E2F3|EP300|INO80|KLF13|KMT2A|KPNB1|MINK1|NDEL1|PPM1F|RASSF1|TRIOBP|UBN1
MIR6848_5P	MSigDB_C3	14	59	1758	6.65781	2.4258	23.7288	1	2.79975	0.00511429	0.0425964	CCDC97|CDK16|CPLX1|DVL3|FAM53B|FOXK1|HDAC7|MIDEAS|NAPA|NCOR2|NDEL1|PPP1R9B|SLC9A1|USP21
MODULE_259	MSigDB_C4	0	44	1758	4.96515	2.09588	0	0	-2.79986	0.00511251	0.0425964
MORF_TNFRSF25	MSigDB_C4	34	192	1758	21.6661	4.35724	17.7083	1	2.80015	0.00510791	0.0425964	ADCY3|ARFGEF2|ARNT|BRD1|CALCOCO1|CAMK2G|CHKB|CTRL|CYP2E1|DNAJC16|EML3|ETV3|FRYL|GPATCH8|HAUS5|ITIH4|JAK3|JRK|MYO9B|NCKIPSD|NFRKB|NFX1|PAXIP1|PLXNA3|PRKACA|RASSF1|SLC24A1|TRIM66|UBE4B|ZBTB40|ZKSCAN3|ZNF500|ZNF592|ZNF710
GSE32255_WT_UNSTIM_VS_JMJD2D_KNOCKDOWN_4H_LPS_STIM_DC_UP	MSigDB_C7	30	164	1758	18.5065	4.03067	18.2927	1	2.80022	0.0051067	0.0425964	AGK|ARFGEF2|BCL9L|CREBBP|DGKZ|FAM222B|FOXK1|FOXO1|GPSM3|KLHL3|LRRC14|LRRC8A|MDC1|NUP153|NUP210|PHF12|PHF21A|PRDM2|PRRC2C|RANBP10|RASGRP2|RETREG3|RNF38|RXRB|SFSWAP|SMURF1|SZT2|TMC6|TRAF5|UCKL1
peroxidase activity [GoID:GO:0004601; evidenceTypes:IBA|IDA|IEA|ISS|NAS|TAS]	GeneOntology_MF	0	44	1758	4.96515	2.09588	0	0	-2.79986	0.00511251	0.0425964
cortical cytoskeleton organization [GoID:GO:0030865; evidenceTypes:IBA|IDA|IEA|IMP|ISS|TAS]	GeneOntology_BP	14	59	1758	6.65781	2.4258	23.7288	1	2.79975	0.00511429	0.0425964	ARF6|EPB41|FHOD1|FMNL1|IKBKB|NCKAP1L|PDCD6IP|PLEC|RAC2|RHOG|STRIP1|TLN1|VPS4A|WDR1
positive regulation of supramolecular fiber organization [GoID:GO:1902905; evidenceTypes:IBA|IC|IDA|IEA|IGI|IMP|ISS|NAS|TAS]	GeneOntology_BP	34	192	1758	21.6661	4.35724	17.7083	1	2.80015	0.00510791	0.0425964	ABL1|ACTR2|ARF1|ARF6|ARPC1B|BIN1|CARMIL2|CDK5RAP2|CLASP1|CORO1A|CORO1B|DCTN1|EVL|FCHSD1|FHOD1|FLNA|KATNB1|MTOR|MYO1C|NCKAP1L|NF2|NUMA1|PPM1F|PTK2B|RAPGEF3|SMAD3|SYNPO|TESK1|TSC1|VASP|WAS|WASF2|WASHC1|WDR1
Myeloma_MS_subgroup_up (PMID:16728703)	SignatureDB	0	44	1758	4.96515	2.09588	0	0	-2.79986	0.00511251	0.0425964
MODULE_32	MSigDB_C4	33	185	1758	20.8762	4.27804	17.8378	1	2.79894	0.00512701	0.0426297	AARS1|CBX4|CBX6|CHD4|DDX39B|EEF2|EIF4H|EWSR1|FUS|GNAI2|GNAS|GTPBP6|HDLBP|HNRNPA0|HNRNPA1|HNRNPA2B1|HNRNPH1|HNRNPUL1|KHDRBS1|PABPC1|PABPC4|PCBP1|PCBP2|PUM1|R3HDM1|RAD23A|SEPTIN6|SF3A1|SFPQ|SFSWAP|SMARCC1|SNRPA|ZFP36
GSE11961_FOLLICULAR_BCELL_VS_GERMINAL_CENTER_BCELL_DAY40_DN	MSigDB_C7	31	171	1758	19.2964	4.11486	18.1287	1	2.79889	0.00512789	0.0426297	ACD|ACOX3|AKNA|ANP32B|ARHGEF7|CBLL1|CCDC88C|CD37|CYBA|EPB41|GIT2|HERC1|HMGCL|LARP4B|LTB4R|MYO9B|NFYA|POLD1|PRKX|PSD4|PTPRO|SCAMP2|SH3BGRL3|SREBF2|STK38|SUN2|TBC1D13|TYK2|UCP2|WDFY2|ZFYVE26
GSE15330_WT_VS_IKAROS_KO_LYMPHOID_MULTIPOTENT_PROGENITOR_UP	MSigDB_C7	33	185	1758	20.8762	4.27804	17.8378	1	2.79894	0.00512701	0.0426297	ACADVL|COG4|CUTA|DGKZ|DNAJC5|ECH1|ETS1|FAM117A|GTPBP1|HAUS5|HCLS1|HECTD3|HNRNPDL|KIAA0319L|MAP4|MIA3|MINK1|MYO9B|PATZ1|PHKA2|PIP5K1C|PPOX|PTBP1|RPRD2|SAFB|SEMA4F|SMAP2|SPPL3|STK24|UPF2|USP19|USP7|ZFYVE26
GSE17721_POLYIC_VS_GARDIQUIMOD_1H_BMDC_UP	MSigDB_C7	31	171	1758	19.2964	4.11486	18.1287	1	2.79889	0.00512789	0.0426297	ABTB1|ANKZF1|ANXA11|AP1G2|AP2A2|ARHGAP45|BCL9L|CELF1|CEP250|CNN2|DAZAP1|DAZAP2|HIVEP3|HMG20B|INO80|KDM5C|KMT2A|MAU2|MICAL1|MRTFA|NAPA|NCKAP1L|NXF1|PITPNM1|RAPGEF1|TCF20|THRAP3|TNRC6A|TRIM25|YPEL3|ZYX
GSE27786_BCELL_VS_ERYTHROBLAST_UP	MSigDB_C7	33	185	1758	20.8762	4.27804	17.8378	1	2.79894	0.00512701	0.0426297	ACD|AP3B1|CHD3|CHTOP|CPNE1|DCAF15|DDX39B|DGAT1|FHOD1|FLOT1|FOXRED2|HNRNPA3|IFT172|IKZF1|KLC1|KMT2D|MLLT1|MNT|MRTFA|NFATC3|NUDT3|PDPR|PRKAB2|PRR3|RBM28|SCAMP2|SCAP|SIK3|SNX19|SOCS7|TAPBP|ZFP36|ZNF862
GSE360_DC_VS_MAC_L_DONOVANI_UP	MSigDB_C7	33	185	1758	20.8762	4.27804	17.8378	1	2.79894	0.00512701	0.0426297	ACADVL|ADAM19|AP1G1|CAMTA2|CAPNS1|CLSTN1|CSNK2B|CYB5R3|DAXX|DHX16|DIAPH1|GAK|GSE1|GTPBP1|H6PD|HNRNPM|IQSEC1|KIAA0100|NFX1|PPP1R7|PPP6R1|PRKCD|PTPN9|RAB4B|SF1|SS18L1|STK4|TELO2|TP53I11|UCP2|VCP|WIZ|ZNF76
regulation of cell projection assembly [GoID:GO:0060491; evidenceTypes:IBA|IDA|IEA|IGI|IMP|ISS|NAS|TAS]	GeneOntology_BP	33	185	1758	20.8762	4.27804	17.8378	1	2.79894	0.00512701	0.0426297	ACTR2|ARAP1|ARF6|ARHGAP35|CAPZB|CARMIL2|CDK10|DNM2|EVL|HTT|MAP4|MARK4|MTOR|NDEL1|PLEKHM1|PRKCD|RAC2|RCC2|RHOG|SGSM3|TBC1D10B|TBC1D10C|TBC1D13|TBC1D14|TBC1D17|TBC1D24|TBC1D5|TBC1D9B|TCHP|TESK1|WAS|WASF2|WASHC1
IRF4_SPIB_ABC_induced_all (PMID:22698399)	SignatureDB	33	185	1758	20.8762	4.27804	17.8378	1	2.79894	0.00512701	0.0426297	ADAM19|ATP2A3|BRD2|CARD11|CBX6|CDK10|CELSR1|CHD8|CHMP4B|CNR2|DAGLB|EHMT2|FOXK1|GOLGA2|GPAT4|HNRNPA0|HTT|LRIG1|OS9|PDAP1|PRKCSH|RAB40C|RAPGEF1|RASSF1|SH2D3C|SLC2A4RG|STK4|TAGLN2|TCF20|TP53I11|TUBB4A|UCP2|ZNF589
FISCHER_G2_M_CELL_CYCLE	MSigDB_C2	14	230	1758	25.9542	4.76308	6.08696	0	-2.79847	0.00513448	0.0426546	BRD8|CDC25B|CDKN2D|FAM110A|GIT2|HMG20B|HP1BP3|NUP50|PPP1R10|RNF4|SFPQ|TACC3|TNFAIP8L1|TNPO2
GSE14769_40MIN_VS_360MIN_LPS_BMDM_DN	MSigDB_C7	32	178	1758	20.0863	4.19728	17.9775	1	2.79849	0.00513415	0.0426546	AKAP13|ANXA6|ARF3|ARID1A|CABIN1|CORO1B|CPSF7|DEDD|DHX38|DOT1L|EHBP1L1|EPS15L1|HERC1|KMT2C|LEMD2|LRIG2|NCKAP1L|POLM|PRDM2|RNPEPL1|SLC25A1|SPATA5|SPECC1L|SPEN|SYVN1|TCF20|THRAP3|TJAP1|TMEM248|ZC3H4|ZNF628|ZSWIM8
GSE16385_IFNG_TNF_VS_IL4_STIM_MACROPHAGE_UP	MSigDB_C7	32	178	1758	20.0863	4.19728	17.9775	1	2.79849	0.00513415	0.0426546	AKNA|AP2B1|APBB3|ARHGAP9|CAPNS1|CFL1|DCAF7|DYNC1LI2|EVL|EXOC7|FBXL12|FHOD1|FOXRED2|GOLGA1|GPSM3|HIPK2|IST1|MAP3K14|MARK3|MIER2|MRTFA|MTPN|MYO9B|NCKAP1L|PCBP2|PIK3CD|PIP5K1C|PPP1R18|PTPN6|RGS19|RNF123|VASP
NAKAYAMA_SOFT_TISSUE_TUMORS_PCA1_UP	MSigDB_C2	2	78	1758	8.80185	2.78747	2.5641	0	-2.79734	0.00515251	0.0427644	GABBR1|NCKAP1L
MIR3074_3P	MSigDB_C3	2	78	1758	8.80185	2.78747	2.5641	0	-2.79734	0.00515251	0.0427644	PHYKPL|PROSER1
BRCA1_DN.V1_UP	MSigDB_C6	2	78	1758	8.80185	2.78747	2.5641	0	-2.79734	0.00515251	0.0427644	DENND1C|VAV1
cytokine receptor activity [GoID:GO:0004896; evidenceTypes:IBA|IC|IDA|IEA|IMP|ISS|TAS]	GeneOntology_MF	2	78	1758	8.80185	2.78747	2.5641	0	-2.79734	0.00515251	0.0427644	IL11RA|IL20RB
GSE12963_UNINF_VS_ENV_AND_NEF_DEFICIENT_HIV1_INF_CD4_TCELL_DN	MSigDB_C7	5	120	1758	13.5413	3.45275	4.16667	0	-2.79626	0.00516986	0.0428883	FUS|NF2|RBM15|TBC1D24|UBAP2
IL10_OCILy3_Up (PMID:18160665)	SignatureDB	5	120	1758	13.5413	3.45275	4.16667	0	-2.79626	0.00516986	0.0428883	BCL9L|POU2F2|PRKACA|VASP|ZFP36
MIR664A_3P	MSigDB_C3	24	342	1758	38.5927	5.78691	7.01754	0	-2.79592	0.00517517	0.0429224	ARID1A|C16ORF72|CSAD|DELE1|FOXJ3|FRYL|HERC1|HNRNPDL|KIAA1549|KMT2A|PDPK1|R3HDM4|REPIN1|RREB1|SAMD4B|SEC24C|SFI1|SIMC1|SSH2|SYNRG|TMEM74|ZFYVE1|ZNF532|ZNF710
MODULE_122	MSigDB_C4	6	133	1758	15.0083	3.63344	4.51128	0	-2.79502	0.00518968	0.0430127	ARHGDIB|DGCR2|LAMA5|NEDD9|TNXB|ZYX
GSE12507_PDC_CELL_LINE_VS_IMMATUE_T_CELL_LINE_UP	MSigDB_C7	6	133	1758	15.0083	3.63344	4.51128	0	-2.79502	0.00518968	0.0430127	FUS|MCM5|RBM15|SLC3A2|TAF15|USP54
LAKE_ADULT_KIDNEY_C24_ENDOTHELIAL_CELLS_AEA_AND_DVR	MSigDB_C8	6	133	1758	15.0083	3.63344	4.51128	0	-2.79502	0.00518968	0.0430127	AKAP13|ELMO1|HSP90AB1|MYH9|PABPC1|TPM3
molecular adaptor activity [GoID:GO:0060090; evidenceTypes:IBA|IC|IDA|IEA|IGI|IMP|IPI|ISS|NAS|TAS]	GeneOntology_MF	52	323	1758	36.4487	5.62737	16.0991	1	2.79327	0.0052178	0.0432356	AKAP13|AP1G1|AP1G2|AP1M1|AP2A2|AP2B1|ARRDC1|BET1L|BICD2|BTRC|CNOT1|CRKL|DCAF7|DGCR8|EIF4G1|GATAD2A|GNB1|GNB2|HCFC1|KHDRBS1|KLHDC10|MAP2K2|MAPK8IP3|MAVS|MEN1|MYH9|NAPA|NUP153|NUP62|PCNT|PEF1|RGS14|RPTOR|SARM1|SEPTIN1|SEPTIN6|SH2B1|SLC9A1|SMARCD1|SPATA2|SRRT|STUB1|SUN2|SYNE2|SYNE3|TELO2|TMEM250|TSNARE1|VAMP2|VPS11|ZC3H18|ZSWIM8
BIOCARTA_IRES_PATHWAY	MSigDB_C2	3	4	1758	0.451377	0.632744	75	1	2.79103	0.00525407	0.0432677	EIF3A|EIF4G1|EIF4G3
KEGG_HEDGEHOG_SIGNALING_PATHWAY	MSigDB_C2	10	36	1758	4.06239	1.89628	27.7778	1	2.79081	0.00525768	0.0432677	BTRC|CSNK1D|CSNK1G2|FBXW11|GSK3B|PRKACA|PRKX|PTCH1|STK36|SUFU
REACTOME_DEACTIVATION_OF_THE_BETA_CATENIN_TRANSACTIVATING_COMPLEX	MSigDB_C2	10	36	1758	4.06239	1.89628	27.7778	1	2.79081	0.00525768	0.0432677	AKT1|AKT2|BCL9L|BTRC|CHD8|CTBP1|KMT2D|MEN1|TLE3|YWHAZ
REACTOME_NUCLEAR_PORE_COMPLEX_NPC_DISASSEMBLY	MSigDB_C2	10	36	1758	4.06239	1.89628	27.7778	1	2.79081	0.00525768	0.0432677	NEK9|NUP153|NUP188|NUP205|NUP210|NUP214|NUP50|NUP62|POM121|POM121C
REACTOME_REGULATION_OF_LIPID_METABOLISM_BY_PPARALPHA	MSigDB_C2	22	110	1758	12.4129	3.30682	20	1	2.79079	0.00525803	0.0432677	ARNT|CARM1|CHKB|CREBBP|EP300|MED12|MED15|MED16|MED24|MED25|NCOA6|NCOR2|NFYA|NFYC|PPARA|RXRB|SIN3A|SIN3B|SP1|SREBF2|TBL1X|THRAP3
REACTOME_TRANSPORT_OF_THE_SLBP_DEPENDANT_MATURE_MRNA	MSigDB_C2	10	36	1758	4.06239	1.89628	27.7778	1	2.79081	0.00525768	0.0432677	NUP153|NUP188|NUP205|NUP210|NUP214|NUP50|NUP62|NXF1|POM121|POM121C
ROSS_AML_OF_FAB_M7_TYPE	MSigDB_C2	1	62	1758	6.99634	2.48647	1.6129	0	-2.79163	0.00524437	0.0432677	CUTA
WANG_CLIM2_TARGETS_UP	MSigDB_C2	39	228	1758	25.7285	4.74263	17.1053	1	2.79078	0.00525818	0.0432677	ARAP1|ATG13|ATP6V0D1|BANP|CDK5RAP3|CHTOP|CIC|DBP|DGKZ|DIDO1|EML3|ETV3|HPS4|KIAA2013|LINC00205|MAP4|MAVS|NADSYN1|NFATC3|NISCH|OTUD3|PROSER3|RBM33|RBSN|RIPOR1|SCAF4|SDHAP1|SFPQ|SKIV2L|SLC12A9|SLC24A1|TAPBP|TGFBRAP1|TNK2|TRIM8|YPEL3|ZBTB7A|ZMYM3|ZNF783
WP_PANCREATIC_ADENOCARCINOMA_PATHWAY	MSigDB_C2	18	84	1758	9.47891	2.89214	21.4286	1	2.79141	0.00524796	0.0432677	AKT1|AKT2|ARAF|BRAF|E2F3|IKBKB|JAK1|MAP2K2|MAPK1|MTOR|NFKB1|PIK3CD|PRKCD|RAC2|RAF1|RELA|SMAD3|TGFB1
AGTGCGT_MIR521	MSigDB_C3	3	4	1758	0.451377	0.632744	75	1	2.79103	0.00525407	0.0432677	DNAJC5|HNRNPA2B1|TNRC6B
MIR3680_3P	MSigDB_C3	32	428	1758	48.2973	6.45545	7.47664	0	-2.79204	0.00523766	0.0432677	ADAM19|AGO3|ANKRD52|ANO8|ARID1A|ATP2A2|BPTF|C19ORF54|CAPZB|CELF1|CIC|CS|CTC1|DCAF5|ELK4|ETS1|FAM168B|HSP90AB1|KLF13|NFE2L2|NR2C2|PABPC1|PABPC3|PATZ1|PTBP1|PTCH1|SEC14L1|SEMA4F|SUN2|TNRC6B|TYW1|ZMAT2
GCM_BMPR2	MSigDB_C4	18	84	1758	9.47891	2.89214	21.4286	1	2.79141	0.00524796	0.0432677	CLEC16A|CRKL|DYNC1H1|EXOSC6|FAM168B|FBXW11|GBA2|GSK3B|HERC2|MTMR4|PHC1|PHF2|POGK|RALGAPB|RERE|STMN3|TMEM248|VPS52
GSE6259_FLT3L_INDUCED_DEC205_POS_DC_VS_CD8_TCELL_UP	MSigDB_C7	25	130	1758	14.6697	3.59257	19.2308	1	2.79264	0.00522794	0.0432677	ADD1|AP1M1|ATP2A3|C2CD2L|CNN2|CRAMP1|DAP|DGKQ|DYRK1A|FAM117B|FAM234A|FLNA|FOXO1|IQSEC1|MAZ|PACS1|PLCB2|PLEKHM1|PPP6R2|SCMH1|TMEM175|TSC2|YPEL3|ZER1|ZYX
AP1B1-AP1G2-AP1M-1AP1S1 complex	CORUM	3	4	1758	0.451377	0.632744	75	1	2.79103	0.00525407	0.0432677	AP1B1|AP1G2|AP1M1
DCS complex	CORUM	3	4	1758	0.451377	0.632744	75	1	2.79103	0.00525407	0.0432677	HNRNPH1|KHSRP|PTBP1
MYC-MAX-KAT2A-TRRAP complex	CORUM	3	4	1758	0.451377	0.632744	75	1	2.79103	0.00525407	0.0432677	KAT2A|MAX|TRRAP
NCOR-SIN3-RPD3 complex	CORUM	3	4	1758	0.451377	0.632744	75	1	2.79103	0.00525407	0.0432677	NCOR2|SIN3A|SIN3B
OGT-HIRA complex	CORUM	3	4	1758	0.451377	0.632744	75	1	2.79103	0.00525407	0.0432677	CABIN1|HIRA|UBN1
Prohibitin-HIRA complex	CORUM	3	4	1758	0.451377	0.632744	75	1	2.79103	0.00525407	0.0432677	CABIN1|HIRA|UBN1
SMAR1-HDAC1-SIN3A-SIN3B repressor complex	CORUM	3	4	1758	0.451377	0.632744	75	1	2.79103	0.00525407	0.0432677	BANP|SIN3A|SIN3B
TSC (TSC1, TSC2, AXIN, GSK3) complex	CORUM	3	4	1758	0.451377	0.632744	75	1	2.79103	0.00525407	0.0432677	GSK3B|TSC1|TSC2
ZNF304-corepressor complex	CORUM	3	4	1758	0.451377	0.632744	75	1	2.79103	0.00525407	0.0432677	DNMT1|SETDB1|TRIM28
AP-3 adaptor complex [GoID:GO:0030123; evidenceTypes:IBA|IDA|IEA]	GeneOntology_CC	3	4	1758	0.451377	0.632744	75	1	2.79103	0.00525407	0.0432677	AP3B1|AP3D1|VPS39
ASAP complex [GoID:GO:0061574; evidenceTypes:IBA|IDA]	GeneOntology_CC	3	4	1758	0.451377	0.632744	75	1	2.79103	0.00525407	0.0432677	ACIN1|RNPS1|SART3
PR-DUB complex [GoID:GO:0035517; evidenceTypes:IBA|IDA]	GeneOntology_CC	3	4	1758	0.451377	0.632744	75	1	2.79103	0.00525407	0.0432677	ASXL1|ASXL2|BAP1
H3 histone acetyltransferase activity [GoID:GO:0010484; evidenceTypes:IDA]	GeneOntology_MF	3	4	1758	0.451377	0.632744	75	1	2.79103	0.00525407	0.0432677	EP300|KAT2A|MCM3AP
glutamine family amino acid metabolic process [GoID:GO:0009064; evidenceTypes:IBA|IDA|IEA|IMP|ISS|NAS|TAS]	GeneOntology_BP	1	62	1758	6.99634	2.48647	1.6129	0	-2.79163	0.00524437	0.0432677	PYCR2
nucleosome mobilization [GoID:GO:0042766; evidenceTypes:IBA|TAS]	GeneOntology_BP	3	4	1758	0.451377	0.632744	75	1	2.79103	0.00525407	0.0432677	ARID1A|BPTF|INO80
positive regulation of TORC2 signaling [GoID:GO:1904515; evidenceTypes:IMP]	GeneOntology_BP	3	4	1758	0.451377	0.632744	75	1	2.79103	0.00525407	0.0432677	NCKAP1L|SIK3|TELO2
tube formation [GoID:GO:0035148; evidenceTypes:IBA|IC|IDA|IEA|IGI|IMP|ISS|NAS]	GeneOntology_BP	25	130	1758	14.6697	3.59257	19.2308	1	2.79264	0.00522794	0.0432677	ABL1|ARHGAP35|BRD2|CELSR1|DVL3|IFT122|IFT172|KAT2A|KDM2B|MED12|MTHFR|NOTCH1|PHACTR4|PIK3CD|PRKACA|PTCH1|SCRIB|STK4|SUFU|TGFB1|TSC1|TSC2|TULP3|VASP|YWHAZ
Lipoprotein	UniProt-Keyword	51	626	1758	70.6405	7.75595	8.14696	0	-2.79028	0.00526619	0.0433236	ABL1|ABL2|ARF1|ARF3|ARF6|BTBD7|CANX|CLDN15|CRACR2A|CYB5R3|DNAJC5|FLOT2|FMNL1|GNAI2|GNAS|GORASP1|GRK6|HTT|IGSF8|INPP5E|KMT2C|LIME1|LPAR2|MAP1LC3A|MGRN1|NAA40|NDEL1|NFKB1|NUMA1|PHKA2|PPP1R16A|PRKACA|RAB24|RAB35|RAB36|RAB3D|RAB40C|RAB4B|RAB5B|RAB8A|RAC2|RBSN|RGS19|RHOG|SCRIB|SLC4A2|STMN3|TBC1D3L|ZDHHC11B|ZDHHC8|ZZEF1
GSE22589_SIV_VS_HIV_AND_SIV_INFECTED_DC_UP	MSigDB_C7	8	158	1758	17.8294	3.95702	5.06329	0	-2.7892	0.00528386	0.0434488	ATG4D|CMTR1|DNAJB6|GNMT|MAPKAPK2|TBC1D13|TRIM25|USB1
GSE32423_MEMORY_VS_NAIVE_CD8_TCELL_UP	MSigDB_C7	8	158	1758	17.8294	3.95702	5.06329	0	-2.7892	0.00528386	0.0434488	ANKZF1|CLSTN1|CORO7|DNAJC4|INPPL1|MRI1|PIEZO1|TMC8
NUYTTEN_EZH2_TARGETS_DN	MSigDB_C2	83	948	1758	106.976	9.44115	8.75527	0	-2.78898	0.00528746	0.0434684	ABCC5|ACD|ACOX3|ACTR1A|ADD1|AFG3L1P|ALKBH5|AP2B1|ARCN1|BAZ1B|BPNT2|BRD8|CANX|CBX7|CCM2|CCNK|CDK5RAP2|CEP41|CERK|CHTF18|CNOT1|CYB5R3|CYHR1|DAZAP2|DDX39B|DIDO1|FKBP5|FLOT1|GABPB2|GAPVD1|GIT2|GRK6|HAUS5|HCLS1|HNRNPM|HOOK2|HP1BP3|LARP1|LARP4B|LIMD2|MBTPS1|MDC1|MKRN1|MTMR4|MYH9|NEK9|NFYA|NUP210|P4HTM|PAN2|PAPOLA|PATZ1|PBXIP1|PCYOX1L|PHC1|PLCXD1|POFUT2|POLD1|PRKX|PTBP1|RAB11FIP4|RASSF5|REC8|RIMBP3B|RNF220|RNF44|RPS6KA4|SLC29A1|SLC2A4RG|SYNE2|TACC3|TBL1X|TRAPPC10|TRIM4|TSC1|UBE2I|USB1|USP36|VCP|WIPI2|XRCC1|ZBED4|ZNF839
regulation of response to stimulus [GoID:GO:0048583; evidenceTypes:HMP|IBA|IC|IDA|IEA|IEP|IGI|IMP|IPI|ISS|NAS|TAS]	GeneOntology_BP	383	3032	1758	342.144	15.6357	12.6319	1	2.78692	0.00532122	0.0437359	AATF|ABCA7|ABCC1|ABL1|ABL2|ACTN4|ACTR2|AGO3|AGPAT1|AKAP13|AKIP1|AKNA|AKT1|AKT1S1|ANKRD17|ANKS1A|AP1G1|AP3B1|ARAF|ARAP1|AREL1|ARF6|ARFGEF2|ARHGAP1|ARHGAP30|ARHGAP35|ARHGAP4|ARHGAP45|ARHGAP9|ARHGDIA|ARHGDIB|ARHGEF18|ARHGEF2|ARNT|ARRDC1|ASH1L|ASXL1|ASXL2|ATF6B|ATP2A2|BABAM2|BAG5|BAG6|BAP1|BCL9L|BCR|BIRC6|BRAF|BRD4|BTRC|C1QTNF3|C2CD3|CAMK2G|CAPN1|CARD11|CARM1|CASP2|CASTOR3|CBL|CC2D1A|CCAR2|CCDC88C|CDC37|CDK10|CDK5RAP2|CDK5RAP3|CDKN2D|CELF1|CERS2|CHD8|CHERP|CLASP1|CLEC16A|CNOT1|CNR2|CORO1B|CPNE1|CREBBP|CRIPAK|CRKL|CSNK1D|CSNK1G2|CSNK2A1|CSNK2B|CTDNEP1|CUL4A|CYBA|CYTH1|DAGLB|DDX39B|DEF6|DENND4B|DGKQ|DGKZ|DHX9|DNAJB6|DNAJC7|DNM2|DOT1L|DROSHA|DSTYK|DVL3|DYRK1A|EIF3A|EIF4G1|EP300|ETS1|EXOSC6|FAM53B|FBXO9|FKBP1A|FLNA|FLOT1|FLOT2|FOXO1|FRMD8|FUS|G6PD|GBF1|GGT7|GIT2|GLG1|GMIP|GNAI2|GPSM3|GRAMD4|GRK6|GSK3B|HCLS1|HDAC6|HDAC7|HGS|HIPK2|HMGA1|HSP90AB1|HTT|HYOU1|IFT122|IFT172|IKBKB|IL20RB|ILK|INPP5D|INPP5E|IQSEC1|IRF3|ITFG2|JAK3|JRK|KAT6A|KAT7|KCTD13|KHDRBS1|KLHDC10|KLHL22|KMT2D|KPNA1|LAPTM5|LEMD2|LIME1|LMBR1L|LRG1|LRIG2|LRRC14|LRRK1|LRSAM1|LSM14A|LZTR1|MADD|MAP2K2|MAP2K3|MAP2K7|MAP3K11|MAP3K14|MAP4K2|MAPK1|MAPK8IP3|MAPKAPK2|MAPKBP1|MARK3|MAVS|MAZ|MEN1|MFN2|MGRN1|MICB|MINK1|MNT|MRNIP|MST1|MST1L|MTMR4|MTOR|MTPN|MYO1C|MYO1G|MYO9B|NCKAP1L|NCOA5|NCOR2|NDEL1|NEK8|NF2|NFE2L2|NFKB1|NLRC3|NLRX1|NOTCH1|NOTCH2NLA|NPHP4|NPLOC4|NPRL3|NUMA1|NUP62|OTUD3|OXSR1|PAXIP1|PBXIP1|PCBP2|PDPK1|PHACTR4|PIAS4|PIDD1|PIK3CD|PIP4P1|PIP5K1C|PKN1|PLA2G6|PLAGL2|PLCG1|PLEKHG4|PLXNA3|POR|PPARA|PPARD|PPIF|PPM1F|PPM1N|PPP1R10|PPP1R15A|PPP1R15B|PPP1R9B|PPP2R1A|PRKACA|PRKCD|PRKD2|PSD4|PTBP1|PTCH1|PTK2B|PTPN6|PTPRO|PUM1|PUM2|RAC2|RAF1|RALGAPB|RASA4B|RASAL3|RBM14|RC3H1|RELA|RFNG|RGL2|RGS14|RGS19|RGS8|RNF169|RNF216|RNF220|RNF31|RPTOR|RREB1|SAFB2|SARM1|SBNO2|SEC14L1|SEMA4A|SEMA4B|SEMA4F|SFPQ|SGSM3|SH2B1|SH3GL1|SHKBP1|SIK2|SIK3|SIN3A|SIPA1|SIPA1L1|SIPA1L3|SIRT7|SLC27A4|SLC44A2|SLC9A1|SMAD3|SMARCA4|SMG1|SMURF1|SOCS7|SOS1|SPATA2|SPI1|SPPL3|SREBF2|SRGAP3|STAT6|STK24|STK25|STK36|STK38|STK4|STMN3|STUB1|SUFU|SUPT6H|SYVN1|SZT2|TBC1D10C|TBL1X|TELO2|TGFB1|TICAM1|TLE3|TLE5|TLR9|TMC8|TMEM259|TNFAIP8L1|TNIP1|TRAF3|TRAF5|TRAF7|TRIM24|TRIM25|TRIM28|TRIM44|TRIM8|TSC1|TSC2|TSPYL2|TTI1|TULP3|UBE2I|UBTF|UCN|UCP2|ULK3|UNC93B1|USP10|USP19|USP20|USP7|VAMP2|VAV1|VAV2|VCP|VEGFB|VPS11|WAS|WDR24|WDR59|WNK1|WWP2|XRCC1|YPEL3|YTHDF1|YTHDF2|YWHAG|YWHAZ|ZBED3|ZBTB7A|ZC3H3|ZC3HC1|ZCWPW1|ZFP36|ZGPAT|ZKSCAN3|ZMIZ1|ZNF580|ZNRF3|ZP3|ZYX
MORF_EI24	MSigDB_C4	26	137	1758	15.4597	3.68719	18.9781	1	2.78538	0.00534646	0.0439331	AARS1|ABCF1|BAZ1B|CS|CSNK2B|EIF4G1|FAM120A|GANAB|GNB1|HNRNPA2B1|KHSRP|LARP1|NCOR2|NDUFS2|NUP62|RAD23A|SART3|SDHA|SEC24C|SLC3A2|SNRNP200|SNRPA|STK24|TM9SF4|VDAC1|XPO7
GSE11864_CSF1_PAM3CYS_VS_CSF1_IFNG_PAM3CYS_IN_MAC_UP	MSigDB_C7	9	170	1758	19.1835	4.10294	5.29412	0	-2.78263	0.0053921	0.0442775	ARAF|BBS1|DDX42|FLNA|NEDD9|PHF21A|POTEKP|SIN3A|TNIP1
GSE18791_CTRL_VS_NEWCASTLE_VIRUS_DC_16H_DN	MSigDB_C7	9	170	1758	19.1835	4.10294	5.29412	0	-2.78263	0.0053921	0.0442775	GTPBP2|ITIH4|KDM6B|PTK2B|TENT4A|TOMM34|TRANK1|TRIM25|USP11
GSE17974_CTRL_VS_ACT_IL4_AND_ANTI_IL12_4H_CD4_TCELL_DN	MSigDB_C7	11	194	1758	21.8918	4.37959	5.6701	0	-2.78124	0.00541511	0.0444254	AARS1|ATXN2|FTSJ3|MAP2K3|PER2|PPP1R10|RBM28|SF3B3|SLC29A1|SMG9|WIZ
GSE18203_CTRL_VS_INTRATUMORAL_CPG_INJ_MC38_TUMOR_DN	MSigDB_C7	11	194	1758	21.8918	4.37959	5.6701	0	-2.78124	0.00541511	0.0444254	ADAM19|CDC25B|LIG1|MAP2K3|MCM5|PDCD6IP|PDPK1|PRR13|RGS8|ZFP91|ZNF362
GSE19888_CTRL_VS_A3R_INHIBITOR_TREATED_MAST_CELL_UP	MSigDB_C7	11	194	1758	21.8918	4.37959	5.6701	0	-2.78124	0.00541511	0.0444254	AARS1|BTBD6|DPAGT1|FAM111A|HCFC1|HNRNPD|MICB|PAXIP1|SNRPA|TMEM214|TXLNA
GSE21360_NAIVE_VS_QUATERNARY_MEMORY_CD8_TCELL_UP	MSigDB_C7	11	194	1758	21.8918	4.37959	5.6701	0	-2.78124	0.00541511	0.0444254	ARFGEF2|BPNT2|DCP1A|DROSHA|ETV3|LARP1|RBM28|SFSWAP|SLC24A1|TOP1|TRIM25
GAZDA_DIAMOND_BLACKFAN_ANEMIA_ERYTHROID_DN	MSigDB_C2	66	429	1758	48.4102	6.46277	15.3846	1	2.78041	0.005429	0.0444675	ACTR2|ARNT|ASMTL|BRD2|C6ORF62|CANX|CAPZB|CELSR2|CLASRP|CYP2E1|DCUN1D2|DNAJC16|DTX4|EML3|FBXO9|FLII|GALT|GBF1|GGA3|HK1|HNRNPM|HPS4|IRGQ|LMBR1L|MAP4|MAPKAPK2|MAX|METTL2B|MFN2|MXD4|MYO15B|MYO9B|NCKAP1L|NCOR2|NDRG3|NFYA|NUDT3|ORAI2|PAFAH1B2|PHF8|PHKA2|PLEKHM1|POM121|RASGRP2|RNF40|SAP30L|SCMH1|SEPTIN6|SFI1|SGSM2|SMAD3|SMG7|SRPK2|SUPT6H|SYNE3|TADA3|TBC1D9B|TCF3|TENT4A|TRIOBP|UPF1|WIZ|WNK1|ZFYVE26|ZNF133|ZNF589
HOOI_ST7_TARGETS_DN	MSigDB_C2	4	106	1758	11.9615	3.24656	3.77358	0	-2.7805	0.00542751	0.0444675	ARF3|KLC1|SRGAP3|TRIB2
LE_EGR2_TARGETS_UP	MSigDB_C2	4	106	1758	11.9615	3.24656	3.77358	0	-2.7805	0.00542751	0.0444675	COTL1|ETS1|HNRNPA2B1|MCM5
MIR1179	MSigDB_C3	4	106	1758	11.9615	3.24656	3.77358	0	-2.7805	0.00542751	0.0444675	AP3B1|ATXN2|CANX|MTPN
MIR3688_3P	MSigDB_C3	25	352	1758	39.7212	5.86897	7.10227	0	-2.78085	0.0054217	0.0444675	AP1G1|ATXN2|CAPZB|CCAR2|CCDC6|CTCF|DCUN1D2|DHX35|ELK4|GNB2|GRK6|HDLBP|HNRNPU|INPP5E|KHSRP|KPNA1|LUC7L|MAP4|MIA3|NFYC|POFUT2|PPP1R18|PRRC2C|RETREG2|SAFB2
GSE10240_CTRL_VS_IL17_AND_IL22_STIM_PRIMARY_BRONCHIAL_EPITHELIAL_CELLS_UP	MSigDB_C7	10	182	1758	20.5376	4.24363	5.49451	0	-2.78026	0.0054315	0.0444675	APBA3|DPP8|MAX|PIDD1|SDR39U1|SLC7A5|SMARCA4|TACC3|TRIB2|ZFPM1
GSE19198_CTRL_VS_IL21_TREATED_TCELL_1H_DN	MSigDB_C7	10	182	1758	20.5376	4.24363	5.49451	0	-2.78026	0.0054315	0.0444675	APBB1IP|BRPF3|ERGIC1|P2RY11|PPIF|RCC2|RNPEPL1|SSH2|TLE3|ZMIZ1
GSE20198_UNTREATED_VS_IFNA_TREATED_ACT_CD4_TCELL_DN	MSigDB_C7	10	182	1758	20.5376	4.24363	5.49451	0	-2.78026	0.0054315	0.0444675	AARS1|FAAP100|LUC7L|MAFK|METTL2B|MON1B|RBM15|RCC2|RNF31|RNF4
GSE43955_10H_VS_60H_ACT_CD4_TCELL_WITH_TGFB_IL6_DN	MSigDB_C7	10	182	1758	20.5376	4.24363	5.49451	0	-2.78026	0.0054315	0.0444675	CEP250|CLK2|CSNK2B|EVL|GABBR1|LIMD2|PABPC4|PTCH1|RNF123|STAU1
MIR4651	MSigDB_C3	27	144	1758	16.2496	3.77936	18.75	1	2.7798	0.00543922	0.0445205	ACTR1A|CARM1|CELSR2|CHST14|DVL3|FBXO46|FOXP4|GORASP1|GRAMD4|HIVEP3|HYOU1|KIF21B|KMT2D|LIMD2|PATZ1|PPP1R9B|PRAF2|RAI1|RAVER1|RC3H1|RFX1|SGSM2|SNX19|WIPF2|YY1AP1|ZBTB7A|ZNF609
MIR4762_3P	MSigDB_C3	14	229	1758	25.8413	4.75287	6.11354	0	-2.77852	0.00546068	0.0446756	ABCD4|BAG5|CHKB|DDX6|ERICH1|FAM120A|MTOR|PHF12|PTBP3|RC3H1|SFXN5|SMARCC1|SMG1|SMG7
Blood_Module-3.3_Inflammation-2 (PMID:18631455)	SignatureDB	14	229	1758	25.8413	4.75287	6.11354	0	-2.77852	0.00546068	0.0446756	COTL1|FLOT2|GORASP1|ORAI3|OS9|PRKCD|RAB3D|RGS19|RHOG|SLC12A9|SULT1A1|SULT1A2|TCIRG1|ZYX
SIRNA_EIF4GI_DN	MSigDB_C6	3	92	1758	10.3817	3.02595	3.26087	0	-2.77778	0.0054731	0.0447154	COPS7A|FAM111A|MAN2A2
GSE13887_RESTING_VS_NO_TREATED_CD4_TCELL_DN	MSigDB_C7	3	92	1758	10.3817	3.02595	3.26087	0	-2.77778	0.0054731	0.0447154	FBXW11|KPNA6|ZMAT2
DESCARTES_FETAL_PANCREAS_ERYTHROBLASTS	MSigDB_C8	3	92	1758	10.3817	3.02595	3.26087	0	-2.77778	0.0054731	0.0447154	FAM117A|MAP2K3|XPO7
epithelial tube formation [GoID:GO:0072175; evidenceTypes:IBA|IC|IDA|IEA|IGI|IMP|ISS|NAS]	GeneOntology_BP	23	117	1758	13.2028	3.40965	19.6581	1	2.77804	0.00546871	0.0447154	ABL1|ARHGAP35|BRD2|CELSR1|DVL3|IFT122|IFT172|KAT2A|KDM2B|MED12|MTHFR|PHACTR4|PIK3CD|PRKACA|PTCH1|SCRIB|STK4|SUFU|TGFB1|TSC1|TSC2|TULP3|VASP
HRAS_overexpression_4x_up (PMID:16273092)	SignatureDB	3	92	1758	10.3817	3.02595	3.26087	0	-2.77778	0.0054731	0.0447154	KDM6B|PPP1R15A|ZFP36
IL4_activated_human_blood_B_cells_4 (PMID:25280001)	SignatureDB	3	92	1758	10.3817	3.02595	3.26087	0	-2.77778	0.0054731	0.0447154	AP1B1|GIT2|HIPK2
LANDIS_ERBB2_BREAST_TUMORS_324_DN	MSigDB_C2	7	145	1758	16.3624	3.79234	4.82759	0	-2.77689	0.00548825	0.0447877	DGAT1|GDPD3|H6PD|IDH2|MAP4|SULT1A1|YWHAG
MIR2054	MSigDB_C3	7	145	1758	16.3624	3.79234	4.82759	0	-2.77689	0.00548825	0.0447877	ATXN2L|C1QTNF3|CLASP1|PAPOLA|PUM1|STRIP2|TAF4
GSE5542_IFNG_VS_IFNA_TREATED_EPITHELIAL_CELLS_6H_DN	MSigDB_C7	7	145	1758	16.3624	3.79234	4.82759	0	-2.77689	0.00548825	0.0447877	CATSPER2|CDKN2D|CSNK1G2|CYBA|DGAT1|ESYT1|USB1
GSE7568_CTRL_VS_24H_TGFB_TREATED_MACROPHAGES_WITH_IL4_AND_DEXAMETHASONE_DN	MSigDB_C7	7	145	1758	16.3624	3.79234	4.82759	0	-2.77689	0.00548825	0.0447877	ATG4B|ATXN7L2|JUND|NRGN|SEMA4A|TMEM175|UCN
ZSCAN4_TARGET_GENES	MSigDB_C3	109	764	1758	86.213	8.52867	14.267	1	2.77583	0.00550607	0.0449229	ANKRD11|ANO8|ARAP1|ARHGAP1|ARID1A|BAG6|C6ORF136|CABIN1|CARM1|CCAR2|CCNI|CERS5|CFL1|CMIP|CNOT4|CSAD|CSNK1D|CUL4A|CYBC1|DAZAP1|DCAF1|DENND4B|DNAJB6|DNHD1|DYRK1A|EIF4G1|EPS15L1|ERC1|EXOC7|FAM117B|FAM98C|FAN1|FMNL1|FXYD5|GABBR1|GABPB2|GAK|GARS1-DT|GCC1|GNB2|GRIPAP1|HADHA|HAUS5|HDAC5|HDAC7|HERC1|HNRNPH3|HNRNPU|HP1BP3|HPS4|KPNB1|L3MBTL2|LIG1|MADD|MAN2C1|MAP2K2|MAX|MGRN1|NBPF19|NCOR2|NFATC3|NFYC|NHEJ1|NOMO1|NOTCH2NLA|PCBP2|PEF1|PHF12|PHF21A|PLA2G6|PLCB2|PLEKHG2|RBM28|RERE|RGS14|RIMBP3B|RNF220|RNPS1|RUFY1|SCAP|SEMA4F|SFXN5|SHKBP1|SLC24A1|SMAP2|SMG7|SPECC1L|SRGAP3|SSH2|STMN3|TBC1D14|TCF3|TLE3|TMEM175|TMEM198B|TMEM248|TRPV1|TSC1|TTC17|UBA1|UGGT1|UNC93B1|USB1|USP36|VAV1|WDR45B|WDR83OS|ZNF513|ZNF740
KMT2D_TARGET_GENES	MSigDB_C3	83	560	1758	63.1928	7.35188	14.8214	1	2.77567	0.00550887	0.0449251	ANKRD11|AP2A2|APBA3|ARNT|ARRDC1|ASCC2|ATP1A1|ATP2A2|BAP1|BRD2|C2ORF42|CABLES2|CAPN1|CCAR2|CCDC85C|CCM2|CDK5RAP2|CLASP1|COTL1|CSAD|DAGLB|DIAPH1|DOT1L|FAM193A|FLNA|GATAD2B|GSE1|HK1|HNRNPD|HNRNPU|INPPL1|KAT6A|KMT2A|KMT2D|LRP5L|MED24|MLLT1|MYH9|NFE2L2|NICN1|NLRX1|PHACTR4|PITPNM1|PLEC|PLEKHG2|PLEKHG4|PLXNA3|PRKCD|PTPN9|RETREG3|RFX1|SAMD1|SBNO2|SCAMP4|SEMA4B|SIPA1L1|SLC25A44|SLC25A6|SLC44A2|SMAD3|SMARCD2|SRP68|STK25|SYTL1|TBL1X|TJAP1|TMEM214|TNIP1|TNRC18|TRABD|TRAF7|TRIOBP|TYW1|UBA1|UBE4B|UNC93B1|USP22|XRCC1|YTHDF2|ZNF362|ZNF746|ZNF76|ZNF839
MIR608	MSigDB_C3	28	151	1758	17.0395	3.86925	18.543	1	2.77569	0.00550854	0.0449251	ACTR1A|ANKRD52|CARM1|CELSR2|CHST14|DVL3|FBXO46|FOXP4|GORASP1|GRAMD4|HIVEP3|HYOU1|KIF21B|LIMD2|PATZ1|PPP1R9B|PRAF2|RAI1|RAVER1|RC3H1|RCC2|RFX1|SGSM2|SNX19|WIPF2|YY1AP1|ZBTB7A|ZNF609
ZNF8_TARGET_GENES	MSigDB_C3	111	780	1758	88.0185	8.61286	14.2308	1	2.77396	0.00553778	0.0451505	AARS2|ABCD4|ACTN4|ADNP|ANO8|AP4B1|APBA3|ARF3|ARHGEF7|ARID1A|ATG16L2|ATXN2L|BAZ2A|BRD7|BSDC1|C11ORF68|CEP164|CHD3|CIZ1|CLCN6|COPS7A|CORO1A|DAXX|DCAF15|DCP1A|DHX38|DIAPH1|DPP9|EDC4|EP300|ESYT1|ETS1|FMC1-LUC7L2|GABPB2|GALT|GAPVD1|GLYR1|GNB2|GOLGA1|GON4L|GPI|HGS|HIRA|HIVEP3|KAT6A|KLHDC10|KPNB1|KRI1|LRSAM1|MAN2C1|MARK4|MAZ|MCM3AP|MDC1|MIGA2|MRTFA|MSL2|MTHFR|MTMR4|NEMP2|NUDT19|PIEZO1|PIGG|PPP1R15A|PPP6C|PPP6R1|PRPF3|RAF1|RAI1|RGL2|RGS14|RUFY1|SEC14L1|SEC23IP|SFSWAP|SIN3B|SIRT7|SLC24A1|SMARCD2|SMG7|SRCAP|STAT6|STMN3|STRADA|STX16-NPEPL1|SUPT5H|TAF15|TATDN2|TGFB1|TMEM170A|TMEM259|TMEM79|TRABD|TRAF7|TTLL1|TUBG2|TYW1|URGCP|USP21|WIPI2|WIZ|WWP2|ZFP91|ZKSCAN3|ZNF212|ZNF264|ZNF398|ZNF575|ZNF609|ZSCAN22|ZSCAN25
ATF1_Q6	MSigDB_C3	34	193	1758	21.7789	4.36843	17.6166	1	2.77349	0.00554586	0.0451957	BABAM2|CCNI|CD37|CHMP1B|CPNE1|CTC1|CUTA|EEF2|ERC1|FAM78A|FBXW11|GSE1|HSP90AB1|IKBKB|JUND|KLHL22|MAP1LC3A|MBD6|MLLT6|OGDH|PPARD|RAI1|RNF44|RNPS1|SIK2|SLC38A1|STAT6|TGIF2|TOP1|TSC22D2|U2AF1L4|UBE2H|UCN|YWHAZ
GSE37532_WT_VS_PPARG_KO_VISCERAL_ADIPOSE_TISSUE_TCONV_DN	MSigDB_C7	34	193	1758	21.7789	4.36843	17.6166	1	2.77349	0.00554586	0.0451957	AMPD2|ANP32B|ATG4B|BICD2|BLCAP|C7ORF26|CERK|COTL1|CRKL|GRAMD4|HNRNPA0|KATNB1|LASP1|MAEA|MORC2|MTMR4|PABPC4|PAXIP1|PDXDC1|PIDD1|REPIN1|RGP1|SCRIB|SFMBT1|SFPQ|SIK2|SMARCC1|SUPT16H|UBE2I|UBE4B|UNKL|USP20|USP22|WIPI2
SREBP1_01	MSigDB_C3	29	158	1758	17.8294	3.95702	18.3544	1	2.77286	0.00555659	0.0452727	AARS1|ATP6V0D1|C19ORF54|CANX|CBX6|CNPPD1|CUTA|DAZAP2|DIP2B|EIF4G1|GIGYF2|GNB2|GSK3B|HNRNPA3|JOSD1|KAT7|MARCHF8|PDCD6IP|PIAS4|PKN1|RAD9A|RETREG2|SNRPA|SPPL3|SUPT16H|SUPT6H|U2AF2|UBE4B|ZFYVE26
GSE17721_CTRL_VS_GARDIQUIMOD_4H_BMDC_UP	MSigDB_C7	33	186	1758	20.989	4.28945	17.7419	1	2.77174	0.00557569	0.0453452	ADD1|ANKS1A|ARCN1|CBX4|CC2D1A|CDKAL1|CTDSP1|CUTA|DDX39B|DGKZ|FAM111A|FAM117A|FAM193B|FAM98C|FBXO9|GYS1|HDAC6|HMGCL|MAD1L1|MGAT4B|MRI1|NUDT3|PNPLA6|PRPF3|RERE|SEC16A|SF3B2|SLC25A45|STRN4|SYNPO|TBCD|USP20|ZKSCAN3
GSE17721_LPS_VS_GARDIQUIMOD_2H_BMDC_DN	MSigDB_C7	33	186	1758	20.989	4.28945	17.7419	1	2.77174	0.00557569	0.0453452	ABL1|ARF3|ARHGDIA|ASCC2|CCNI|CNR2|CRAMP1|CSNK1G2|EXOC4|FAM193B|HNRNPUL2|INPP5D|MEPCE|MFN2|NCKAP1L|NDUFS2|NEK9|NUDT3|PBXIP1|PLEKHA2|RAB40C|RAF1|RNF20|RREB1|SEC16A|SF3A1|SIRT7|SLC9A1|STK38|UBE2I|VPS39|ZC3HC1|ZNF526
GSE20715_0H_VS_48H_OZONE_LUNG_UP	MSigDB_C7	33	186	1758	20.989	4.28945	17.7419	1	2.77174	0.00557569	0.0453452	ACTR2|AKNA|ARHGAP1|ARHGDIB|CC2D1A|CD37|CDC37|CMTM7|CNN2|CNR2|DGKZ|EML3|GPATCH8|HDAC5|HMBOX1|HNRNPUL1|LIMD2|MED12|MICAL1|MYO1C|MYO1G|NUP210|PACS1|PBX2|PITPNM1|PTCH1|PTPRO|RAB24|SLC44A2|SP2|TCF3|WWP2|ZNF740
GSE22443_NAIVE_VS_ACT_AND_IL12_TREATED_CD8_TCELL_UP	MSigDB_C7	33	186	1758	20.989	4.28945	17.7419	1	2.77174	0.00557569	0.0453452	AP1M1|CERK|CERS2|CTDSP2|CYBC1|D2HGDH|DIP2B|DNMT1|EVL|FMNL1|IDH2|IKZF1|LRIG1|MROH1|NCKAP1L|PHRF1|PIK3CD|POU2F2|PRKCD|RING1|RPS6KA4|SH3GL1|SLC3A2|SLC44A2|SMAP2|SMARCD1|SND1|TCF3|TLN1|TNPO2|TRIM41|UPF2|XPO7
GSE24671_CTRL_VS_BAKIMULC_INFECTED_MOUSE_SPLENOCYTES_UP	MSigDB_C7	33	186	1758	20.989	4.28945	17.7419	1	2.77174	0.00557569	0.0453452	ADAM19|BSDC1|C15ORF39|CCNI|CPSF7|CYTH1|D2HGDH|E4F1|GMIP|LENG8|LMBR1L|MAP1LC3A|MAST3|MXD4|MYH9|NCOA6|PHF21A|PLCG1|PRKX|RPRD2|SBNO2|SF1|SF3B1|SIPA1L1|SSH2|SYNRG|TGFB1|TLN1|TSC1|TTLL3|ZMIZ1|ZNF692|ZNF839
GSE26030_TH1_VS_TH17_RESTIMULATED_DAY5_POST_POLARIZATION_DN	MSigDB_C7	33	186	1758	20.989	4.28945	17.7419	1	2.77174	0.00557569	0.0453452	ACTR2|AMPD2|BCR|BICRA|BLCAP|C2CD2L|CEP41|CTDSP2|CYB5R3|D2HGDH|FAM120A|FOXJ3|GNAI2|GTPBP2|HIPK2|KHSRP|LENG8|MAZ|NISCH|PDPK1|PIP5K1C|R3HDM2|R3HDM4|RNF187|SCRIB|SFMBT1|SUGP2|TNIP1|TRAF7|USP42|ZFYVE27|ZMIZ2|ZNF362
GSE2770_UNTREATED_VS_IL12_TREATED_ACT_CD4_TCELL_2H_DN	MSigDB_C7	33	186	1758	20.989	4.28945	17.7419	1	2.77174	0.00557569	0.0453452	ABCD4|AKNA|BCL9L|C11ORF68|CBX6|DENND11|EFCAB14|FAM102A|FBXO9|FCSK|FHOD1|GPI|H6PD|KHDRBS1|LPCAT1|MICAL1|NLRX1|PDPR|PHACTR4|PRKAR2A|RAD9A|RETREG2|RREB1|SGSM2|SGSM3|SH3BP5L|SIPA1|TMEM109|TNK2|TRIM8|USP21|VDAC1|ZFPM1
GSE32164_ALTERNATIVELY_ACT_M2_VS_CMYC_INHIBITED_MACROPHAGE_UP	MSigDB_C7	33	186	1758	20.989	4.28945	17.7419	1	2.77174	0.00557569	0.0453452	ACTR2|AKAP8L|AP1G1|AP3D1|ASH1L|B4GALT3|CDK5RAP3|CIC|CORO1B|CSNK1G2|CYBA|DIAPH1|INPPL1|IRF3|LEMD2|MAPKAPK2|MEPCE|NBEAL2|NFYC|NXF1|ORMDL3|PARP16|POLR2A|RAC2|RASSF5|SKIV2L|SMARCD2|SND1|TBC1D14|TCF25|TNK2|TRIM11|TTC17
GSE17186_BLOOD_VS_CORD_BLOOD_CD21HIGH_TRANSITIONAL_BCELL_DN	MSigDB_C7	32	179	1758	20.1991	4.20892	17.8771	1	2.77072	0.00559328	0.0454675	ADD1|ARHGAP45|BCL9L|CCS|CDKAL1|CDKN2D|CYTH1|DCAF1|DDX24|DDX6|DNM2|FBXL20|FOXO1|GGT7|GRK6|HELZ|KLHL22|LMBR1L|LRRC8A|MADD|MSN|MYH9|RNF38|SYTL1|TNIP1|TP53I11|ULK1|USP24|ZC3HAV1|ZNF280B|ZNF526|ZSCAN25
GSE3691_IFN_PRODUCING_KILLER_DC_VS_PLASMACYTOID_DC_SPLEEN_UP	MSigDB_C7	32	179	1758	20.1991	4.20892	17.8771	1	2.77072	0.00559328	0.0454675	ABTB1|CAPN1|CARD11|CERK|CERS5|CHD3|CHKB|CNOT11|CREBBP|CYTH1|DIP2B|DPP7|FAM78A|IFT172|MAP4K2|MARK3|MAVS|MEPCE|MXD4|NEK8|NFRKB|PPP1R13B|PRKD2|RGS19|RNF44|SMG1|SMURF1|SS18L1|STK38|TBC1D10C|TRAK1|ULK1
GSE1448_CTRL_VS_ANTI_VALPHA2_DP_THYMOCYTE_UP	MSigDB_C7	31	172	1758	19.4092	4.12674	18.0233	1	2.7705	0.00559709	0.0454777	BABAM2|BLCAP|CNOT4|FLNB|FOXK2|HDAC6|HTT|LUC7L|MAPKBP1|NFYC|PI4KA|RAB5B|RBM10|REPIN1|RETREG2|RHOG|SART1|SCMH1|SF3A1|SLC25A1|SLC25A6|STAU1|STK25|STUB1|SYNE4|TSC1|TUBG2|USP22|VPS4A|ZC3HC1|ZFP36
GSE3982_CENT_MEMORY_CD4_TCELL_VS_TH2_UP	MSigDB_C7	31	172	1758	19.4092	4.12674	18.0233	1	2.7705	0.00559709	0.0454777	BIN1|CELSR1|CHKB|CSAD|DAZAP2|DIDO1|HERC1|HNRNPA3|IL11RA|JRK|KAT6B|LMBR1L|MAD1L1|MKRN1|MSL2|PI4KA|PUM1|RAB40C|RAF1|SMURF1|TMEM63A|TRANK1|TUBG2|USP36|VPS13D|VPS35L|WAS|WDR59|ZBTB25|ZNF337|ZZEF1
MIR642A_3P_MIR642B_3P	MSigDB_C3	5	119	1758	13.4285	3.43844	4.20168	0	-2.76988	0.00560772	0.0455224	CBL|HNRNPU|PABPN1|PPP2R1A|YLPM1
GSE40274_CTRL_VS_FOXP3_AND_GATA1_TRANSDUCED_ACTIVATED_CD4_TCELL_DN	MSigDB_C7	5	119	1758	13.4285	3.43844	4.20168	0	-2.76988	0.00560772	0.0455224	PIDD1|PPDPF|REPIN1|SLC29A1|ZBTB22
E2F3_overexpression_2x_up (PMID:16273092)	SignatureDB	5	119	1758	13.4285	3.43844	4.20168	0	-2.76988	0.00560772	0.0455224	GNAS|LOC646762|PTCH1|SAMD1|SIX5
RUBENSTEIN_SKELETAL_MUSCLE_ENDOTHELIAL_CELLS	MSigDB_C8	6	132	1758	14.8954	3.61987	4.54545	0	-2.76976	0.00560983	0.0455291	ETS1|FKBP1A|GNAI2|MYH9|SEC14L1|SYNE2
erythrocyte differentiation [GoID:GO:0030218; evidenceTypes:IBA|IC|IDA|IEA|IEP|IMP|ISS|NAS]	GeneOntology_BP	21	104	1758	11.7358	3.216	20.1923	1	2.76883	0.0056258	0.0456483	ACIN1|ARNT|BRD1|CDK5RAP3|ETS1|G6PD|HCLS1|HIPK2|IKZF1|INPP5D|JAK3|KAT7|KLF13|MAEA|NCKAP1L|P4HTM|PTBP3|SPI1|ZBTB7A|ZFP36|ZFPM1
REACTOME_HOST_INTERACTIONS_OF_HIV_FACTORS	MSigDB_C2	24	124	1758	13.9927	3.50937	19.3548	1	2.76778	0.00564388	0.0457742	AP1B1|AP1G1|AP1M1|AP2A2|AP2B1|ARF1|BTRC|ELMO1|HMGA1|KPNA1|KPNB1|NUP153|NUP188|NUP205|NUP210|NUP214|NUP50|NUP62|PACS1|POM121|POM121C|PSMC5|PSMF1|SLC25A6
MIR7110_5P	MSigDB_C3	24	124	1758	13.9927	3.50937	19.3548	1	2.76778	0.00564388	0.0457742	CYB5R3|FOXP4|GGA1|HECTD3|HYOU1|IDUA|KDM6B|KIF21B|KMT2D|LZTS3|MIER2|MNT|PPP6R1|PRKACA|PSD4|PTCH1|RC3H1|RUNX3|SMARCD1|STRADA|U2AF1L4|VPS13D|ZBTB7A|ZNF512B
MIR6873_5P	MSigDB_C3	19	91	1758	10.2688	3.00955	20.8791	1	2.76722	0.00565371	0.0458329	ATAT1|CERS2|DAP|DCAF7|EXOC7|KIF21B|KMT2A|NUDT3|PTK2B|RBM14|SLC38A1|SMG1|STRN4|TRAK1|UCP2|WDFY2|WIZ|ZMAT2|ZMIZ1
regulation of actin filament bundle assembly [GoID:GO:0032231; evidenceTypes:IBA|IDA|IEA|IGI|IMP|ISS|TAS]	GeneOntology_BP	19	91	1758	10.2688	3.00955	20.8791	1	2.76722	0.00565371	0.0458329	ABL1|ARAP1|ARHGEF18|CLASP1|EVL|FHOD1|FLNA|MTOR|NF2|PPFIA1|PPM1F|RAPGEF3|SLC9A1|SMAD3|SYNPO|TESK1|TSC1|WAS|WASF2
KEGG_HEMATOPOIETIC_CELL_LINEAGE	MSigDB_C2	2	77	1758	8.689	2.76964	2.5974	0	-2.7659	0.00567667	0.0459771	CD37|IL11RA
NELSON_RESPONSE_TO_ANDROGEN_UP	MSigDB_C2	2	77	1758	8.689	2.76964	2.5974	0	-2.7659	0.00567667	0.0459771	FKBP5|RBM10
REACTOME_COLLAGEN_FORMATION	MSigDB_C2	2	77	1758	8.689	2.76964	2.5974	0	-2.7659	0.00567667	0.0459771	COL24A1|PLEC
ZAK_PBMC_MRKAD5_HIV_1_GAG_POL_NEF_AGE_20_50YO_CORRELATED_WITH_CD8_T_CELL_RESPONSE_3DY_POSITIVE	MSigDB_C7	2	77	1758	8.689	2.76964	2.5974	0	-2.7659	0.00567667	0.0459771	GARS1-DT|HNRNPA3
DEBIASI_APOPTOSIS_BY_REOVIRUS_INFECTION_UP	MSigDB_C2	19	285	1758	32.1606	5.29257	6.66667	0	-2.76482	0.00569539	0.0460666	CCDC6|CELF1|DHX9|DNAJB6|DYRK1A|FAF2|FOXJ3|OTUD3|PPP1R15A|RBM15B|SLC3A2|SP1|SPATA2|TAF1C|UBE2H|YTHDC1|ZC3HAV1|ZFP36|ZNF264
REACTOME_INTRA_GOLGI_TRAFFIC	MSigDB_C2	11	42	1758	4.73946	2.04782	26.1905	1	2.76482	0.00569549	0.0460666	ARF1|BET1L|COG1|COG4|COG7|CYTH1|MAN2A2|NAPA|NSF|RAB36|RGP1
REACTOME_TRANSPORT_OF_MATURE_MRNAS_DERIVED_FROM_INTRONLESS_TRANSCRIPTS	MSigDB_C2	11	42	1758	4.73946	2.04782	26.1905	1	2.76482	0.00569549	0.0460666	NUP153|NUP188|NUP205|NUP210|NUP214|NUP50|NUP62|NXF1|POM121|POM121C|SYMPK
MIR3622B_5P	MSigDB_C3	11	42	1758	4.73946	2.04782	26.1905	1	2.76482	0.00569549	0.0460666	EIF3A|FAM168B|GTF2I|NBPF14|NBPF20|NBPF9|PHF21A|SOS1|SRGAP3|ZBTB40|ZMIZ1
regulation of erythrocyte differentiation [GoID:GO:0045646; evidenceTypes:IC|IDA|IEA|IMP|ISS]	GeneOntology_BP	11	42	1758	4.73946	2.04782	26.1905	1	2.76482	0.00569549	0.0460666	ARNT|BRD1|ETS1|INPP5D|KAT7|KLF13|NCKAP1L|P4HTM|SPI1|ZFP36|ZFPM1
vesicle-mediated transport between endosomal compartments [GoID:GO:0098927; evidenceTypes:IBA|IDA|IEA|IGI|IMP|ISS|NAS|TAS]	GeneOntology_BP	11	42	1758	4.73946	2.04782	26.1905	1	2.76482	0.00569549	0.0460666	CORO1A|FAM160A2|FLNA|HOOK2|LMTK2|MAP2K2|MAPK1|MSN|PTPN23|VPS11|WDR81
regulation of peptidase activity [GoID:GO:0052547; evidenceTypes:IBA|IC|IDA|IEA|IEP|IGI|IMP|ISS|NAS|TAS]	GeneOntology_BP	25	351	1758	39.6083	5.86082	7.12251	0	-2.76432	0.0057042	0.0461265	AKT1|ANP32B|ATP2A3|BIN1|BIRC6|CASP2|CDKN2D|CSNK2A1|DAP|DELE1|DNAJB6|GPI|GRAMD4|ITIH4|LAPTM5|MICAL1|PIDD1|POR|PPM1F|PSMF1|RAF1|RPS6KA1|SIMC1|SMAD3|VCP
oxidoreductase activity [GoID:GO:0016491; evidenceTypes:EXP|IBA|IC|IDA|IEA|IGI|IMP|ISS|NAS|TAS]	GeneOntology_MF	57	685	1758	77.2983	8.0972	8.32117	0	-2.76253	0.00573557	0.0463697	ABL1|ABL2|ACADVL|ACOX3|AKT1|ALKBH5|ALKBH6|CCS|CNR2|CTBP1|CYB561D1|CYB5R3|CYBA|CYP2C8|CYP2E1|D2HGDH|DHRSX|FASN|FOXRED2|FTO|G6PD|GLYR1|GNAI2|H6PD|HADHA|HDAC6|HSP90AB1|IDH2|KDM2A|KDM2B|KDM3B|KDM4A|KDM5C|KDM6B|KIAA1652|MICAL1|MTHFR|ND2|ND4|NDUFS2|NFKB1|OGDH|P4HTM|PCYOX1L|PDPR|PHF2|PHF8|POR|PPOX|PTK2B|PYCR2|RSAD1|SDHA|SDR39U1|SZT2|TECR|TET3
chr11q22	MSigDB_C1	0	43	1758	4.8523	2.07199	0	0	-2.76087	0.00576484	0.0464584
chr14q22	MSigDB_C1	0	43	1758	4.8523	2.07199	0	0	-2.76087	0.00576484	0.0464584
REACTOME_RESPONSE_OF_EIF2AK4_GCN2_TO_AMINO_ACID_DEFICIENCY	MSigDB_C2	0	43	1758	4.8523	2.07199	0	0	-2.76087	0.00576484	0.0464584
RICKMAN_HEAD_AND_NECK_CANCER_B	MSigDB_C2	0	43	1758	4.8523	2.07199	0	0	-2.76087	0.00576484	0.0464584
TONKS_TARGETS_OF_RUNX1_RUNX1T1_FUSION_SUSTAINDED_IN_ERYTHROCYTE_UP	MSigDB_C2	0	43	1758	4.8523	2.07199	0	0	-2.76087	0.00576484	0.0464584
YU_MYC_TARGETS_UP	MSigDB_C2	0	43	1758	4.8523	2.07199	0	0	-2.76087	0.00576484	0.0464584
KDM5D_TARGET_GENES	MSigDB_C3	174	1289	1758	145.456	10.8799	13.4988	1	2.76111	0.00576054	0.0464584	ACAP3|ACTR2|ALKBH5|ANKRD13D|ANKRD40|ARHGAP45|ARHGDIA|ASCC2|ASXL2|ATG16L2|ATP6V0A1|ATXN2L|BIN1|BLCAP|BRD4|BTAF1|C11ORF68|C2ORF42|CABLES2|CASP2|CBL|CBX7|CC2D1A|CCDC88C|CDC25B|CDK10|CDK5RAP2|CDK5RAP3|CEMP1|CEP250|CEP41|CHD1L|CLK2|CMTM7|DDX42|DDX56|DGCR8|DHX8|DPP9|DTX4|EIF4H|EPB41|ERGIC1|ETV3|FAM193B|FAM53B|FBXW4|FLII|FOXK1|FOXK2|FRMD8|GATAD2A|GCC1|GNB2|GPATCH8|HERC1|HK1|HMGA1|HNRNPH1|HNRNPH3|IDH2|INO80|INO80E|INTS3|IP6K1|IWS1|JAK3|JRK|KANSL3|LENG8|LRRC8A|LSM14A|LSS|LZTR1|MADD|MAEA|MAP2K7|MAX|MAZ|MBD6|MED15|METTL2B|MIER2|MLXIP|MTA1|MYO1C|NBPF1|NDRG3|NEK9|NPEPPS|NSUN5|NUMA1|NUP62|PABPN1|PAFAH1B2|PAPOLA|PBRM1|POGK|PRAF2|PRKACA|PROSER1|PRPF3|PRR13|PRR3|PSMG3-AS1|PUM2|RAB11FIP3|RAB8A|RANBP3|RASSF1|RBM14|RNF4|RPTOR|RREB1|SCAF4|SCRIB|SEC23IP|SEC24C|SETD5|SF3A2|SFMBT1|SFT2D2|SHKBP1|SIMC1|SLC22A5|SLC25A6|SLC3A2|SLC7A5|SLC7A6OS|SMG1|SMG6|SRGAP3|SRSF4|STARD9|STK24|STK25|STRIP1|SUGP2|TACC3|TBC1D24|TCF25|TCHP|TELO2|TLE3|TMEM248|TNRC6A|TOMM34|TOP1|TRIM8|TTI1|TULP3|TXLNA|TYK2|UBE2Q1|UBR4|UCP2|USP4|USP54|WDR1|WDR90|WIPF2|WWP2|ZFYVE27|ZGPAT|ZNF212|ZNF264|ZNF513|ZNF532|ZNF580|ZNF628|ZNF692|ZNF764|ZNF783|ZNF785
NFKB_Q6	MSigDB_C3	38	222	1758	25.0514	4.68073	17.1171	1	2.76168	0.00575053	0.0464584	ACTR1A|ANKHD1|ARHGEF2|ASH1L|CHD4|CRTC2|EP300|FAM117A|GBA2|HCFC1|ILK|INO80|JAK3|LASP1|LIX1L|MLLT6|MNT|NSD1|NUP62|PABPC1|PPP1R13B|PRKCD|RAI1|RBM14|RXRB|SCAF4|SIN3A|SMG7|SPEN|STAT6|SUFU|TGFB1|TNIP1|TOP1|TRIB2|UBE2I|XPO6|YY1AP1
LI_PBMC_MENOMUNE_A_C_Y_W_135_AGE_18_45YO_CORRELATED_WITH_ANTIBODY_RESPONSE_3DY_POSITIVE	MSigDB_C7	0	43	1758	4.8523	2.07199	0	0	-2.76087	0.00576484	0.0464584
DESCARTES_FETAL_HEART_SATB2_LRRC7_POSITIVE_CELLS	MSigDB_C8	0	43	1758	4.8523	2.07199	0	0	-2.76087	0.00576484	0.0464584
DESCARTES_FETAL_PLACENTA_EXTRAVILLOUS_TROPHOBLASTS	MSigDB_C8	0	43	1758	4.8523	2.07199	0	0	-2.76087	0.00576484	0.0464584
TRAVAGLINI_LUNG_IGSF21_DENDRITIC_CELL	MSigDB_C8	0	43	1758	4.8523	2.07199	0	0	-2.76087	0.00576484	0.0464584
small ribosomal subunit [GoID:GO:0015935; evidenceTypes:IBA|IDA|IEA|ISS|NAS]	GeneOntology_CC	0	43	1758	4.8523	2.07199	0	0	-2.76087	0.00576484	0.0464584
GSE16451_IMMATURE_VS_MATURE_NEURON_CELL_LINE_WEST_EQUINE_ENC_VIRUS_DN	MSigDB_C7	11	193	1758	21.7789	4.36843	5.69948	0	-2.75975	0.00578452	0.0465156	CAMTA2|DDX56|GPAA1|HIVEP3|HNRNPH3|KIAA0100|MFN2|PLAGL2|PPP1R10|SND1|TXLNA
GSE22886_NAIVE_CD4_TCELL_VS_48H_ACT_TH2_DN	MSigDB_C7	11	193	1758	21.7789	4.36843	5.69948	0	-2.75975	0.00578452	0.0465156	ACTR2|ATP2A2|BAZ1B|CANX|EIF4G1|ELAVL1|NUP153|OXSR1|SLC25A44|SUPT16H|TBC1D10B
GSE23502_WT_VS_HDC_KO_MYELOID_DERIVED_SUPPRESSOR_CELL_BM_DN	MSigDB_C7	11	193	1758	21.7789	4.36843	5.69948	0	-2.75975	0.00578452	0.0465156	AGO3|CELSR1|FLOT1|FXYD5|MAN2A2|OPA3|PGS1|RNPS1|SBNO2|SOS1|STK38
GSE29164_UNTREATED_VS_CD8_TCELL_TREATED_MELANOMA_DAY3_UP	MSigDB_C7	11	193	1758	21.7789	4.36843	5.69948	0	-2.75975	0.00578452	0.0465156	ARAP1|CDKN2D|CHD7|CTDSP2|DMPK|DPP7|HIC2|NUDT19|PRKAB2|SLC4A2|SON
GSE3039_NKT_CELL_VS_ALPHABETA_CD8_TCELL_DN	MSigDB_C7	11	193	1758	21.7789	4.36843	5.69948	0	-2.75975	0.00578452	0.0465156	ABCF1|ADCY3|AMMECR1L|BTAF1|DCAF7|EIF3A|MARF1|PPDPF|SLC22A5|TYK2|YTHDF2
GSE3982_DC_VS_MAC_DN	MSigDB_C7	9	169	1758	19.0707	4.09099	5.32544	0	-2.75987	0.00578242	0.0465156	AKIP1|AREL1|ATP6V0D1|JOSD1|MON1B|PCBP1|RBM14|TPM3|VCP
GSE3982_EOSINOPHIL_VS_DC_DN	MSigDB_C7	11	193	1758	21.7789	4.36843	5.69948	0	-2.75975	0.00578452	0.0465156	ABCD4|AGK|CELSR1|CORO1B|CUL4A|DPAGT1|EIF4G1|PPP1R7|R3HDM1|STAT6|TBC1D9B
GSE8921_UNSTIM_VS_TLR1_2_STIM_MONOCYTE_3H_UP	MSigDB_C7	9	169	1758	19.0707	4.09099	5.32544	0	-2.75987	0.00578242	0.0465156	ANKRD17|DDX56|DNMT1|FAM111A|HNRNPA3|MLLT1|NEK8|RAB11FIP4|TGIF2
phosphoprotein phosphatase activity [GoID:GO:0004721; evidenceTypes:IBA|IC|IDA|IEA|IMP|ISS|NAS|TAS]	GeneOntology_MF	42	251	1758	28.3239	4.97237	16.7331	1	2.76001	0.00577992	0.0465156	CABIN1|CAMK2G|CDC25B|CSNK2B|CTDNEP1|CTDSP1|CTDSP2|DMPK|FKBP1A|GNAI2|GSK3B|HSP90AB1|HTT|IKBKB|LMTK2|LRRK1|MTMR4|MTOR|NCKAP1L|PHACTR4|PPM1F|PPM1N|PPP1R10|PPP1R11|PPP1R15A|PPP1R15B|PPP1R16A|PPP1R3E|PPP1R7|PPP1R9B|PPP2R1A|PPP6C|PPP6R1|PPP6R2|PTPN23|PTPN6|PTPN9|PTPRA|PTPRO|SBF1|SSH2|TSC1
neural tube development [GoID:GO:0021915; evidenceTypes:IBA|IC|IEA|IEP|IMP|ISS|NAS|TAS]	GeneOntology_BP	25	131	1758	14.7826	3.60625	19.084	1	2.75965	0.00578632	0.0465156	ABL1|ARHGAP35|BRD2|C2CD3|CELSR1|DVL3|IFT122|IFT172|KAT2A|KDM2B|MED12|MTHFR|NOTCH1|PHACTR4|PRKACA|PTCH1|RNF220|SCRIB|STK4|SUFU|TGFB1|TSC1|TSC2|TULP3|VASP
Chiche(PMID: 24644022)-2014_M7.4	PAPER	25	131	1758	14.7826	3.60625	19.084	1	2.75965	0.00578632	0.0465156	ABL1|AP1M1|ARHGAP1|BRPF3|DCAKD|DPAGT1|EML3|FAM110A|FAM120A|GPI|MADD|MAP4K2|MEPCE|NCKIPSD|PAXIP1|PTBP1|RAVER1|RCC2|SARS2|SBF1|SCAMP3|SPECC1L|TCF25|TEX261|TOMM34
BILANGES_SERUM_SENSITIVE_VIA_TSC2	MSigDB_C2	9	31	1758	3.49817	1.75996	29.0323	1	2.75823	0.00581153	0.0466744	ATP1A1|C7ORF26|EIF3A|EIF3CL|GBF1|GLG1|NUMA1|SMARCA4|SMG6
REACTOME_LYSOSOME_VESICLE_BIOGENESIS	MSigDB_C2	9	31	1758	3.49817	1.75996	29.0323	1	2.75823	0.00581153	0.0466744	AP1B1|AP1G1|AP1G2|AP1M1|AP4B1|ARF1|DNM2|HGS|VAMP2
WP_RESISTIN_AS_A_REGULATOR_OF_INFLAMMATION	MSigDB_C2	9	31	1758	3.49817	1.75996	29.0323	1	2.75823	0.00581153	0.0466744	AKT1|AKT2|IKBKB|MAPK1|NFKB1|PIK3CD|PLCB2|PLCG1|RELA
MIR4528	MSigDB_C3	10	181	1758	20.4248	4.23209	5.52486	0	-2.75817	0.00581264	0.0466744	HNRNPH3|LRP5L|PBRM1|PUM1|RFX7|RREB1|TNRC6A|TSC22D2|UBE2H|VPS11
GSE24142_ADULT_VS_FETAL_DN3_THYMOCYTE_DN	MSigDB_C7	10	181	1758	20.4248	4.23209	5.52486	0	-2.75817	0.00581264	0.0466744	CDK5RAP2|CHD7|DCAKD|ERGIC1|FLNB|HOOK2|PABPC4|PTPRO|TRAF5|TRIB2
BROWNE_HCMV_INFECTION_20HR_UP	MSigDB_C2	37	215	1758	24.2615	4.60739	17.2093	1	2.75727	0.00582867	0.0467556	AKAP8L|ATRN|ATXN2L|ATXN7L3B|BAP1|BRAF|BRD2|BTRC|CBX4|CELF1|CHKB|DPAGT1|ELK4|FOXO1|GBF1|KPNA6|LZTS3|MARK2|MLXIP|NFATC3|NRGN|PCGF3|PLAGL2|PPARA|PRKACA|RELA|RNF40|RUNX3|SAFB2|SLC22A5|SMARCD2|SMG1|SRRT|SULT1A2|TGFBRAP1|UBE2H|YLPM1
NRF2_Q4	MSigDB_C3	37	215	1758	24.2615	4.60739	17.2093	1	2.75727	0.00582867	0.0467556	ATP6V0A1|BAZ2A|BCL9L|BRD2|C6ORF62|CANX|CLDN15|CSNK1G2|DCTN2|EIF4G1|EML3|FCHSD1|FTSJ3|GSE1|HSP90AB1|IPO13|JOSD1|KCND1|METTL2B|MIDEAS|MINK1|MNT|PER2|PLEC|PPP1R9B|PSMC5|SFXN5|SYNPO|SYTL1|TBL1X|TECPR1|TNRC6C|TNXB|UNKL|VCP|WDR81|YWHAG
SCHERER_PBMC_APSV_WETVAX_AGE_18_32YO_2_TO_4DY_UP	MSigDB_C7	1	61	1758	6.8835	2.46642	1.63934	0	-2.75723	0.00582932	0.0467556	ATG2A
DESCARTES_FETAL_KIDNEY_VASCULAR_ENDOTHELIAL_CELLS	MSigDB_C8	1	61	1758	6.8835	2.46642	1.63934	0	-2.75723	0.00582932	0.0467556	PPP1R13B
Heparin-binding	UniProt-Keyword	1	61	1758	6.8835	2.46642	1.63934	0	-2.75723	0.00582932	0.0467556	VEGFB
GCGSCMNTTT_UNKNOWN	MSigDB_C3	15	66	1758	7.44772	2.5651	22.7273	1	2.75437	0.00588058	0.0471348	CHTOP|CNOT1|DNAJC7|FAM193B|GABPB2|HOXC4|KAT7|LMF2|PHF12|PPP1R15B|PRDM10|SAFB|SUPT16H|TSC22D2|USP11
MIR1286	MSigDB_C3	15	66	1758	7.44772	2.5651	22.7273	1	2.75437	0.00588058	0.0471348	ABL2|ACIN1|FBXO41|KDM6B|LARP1|NEK9|RAB5B|RASSF5|SDR39U1|SEC24C|SF3A1|SIPA1L1|SLC35A4|SON|USP42
MIR3665	MSigDB_C3	15	66	1758	7.44772	2.5651	22.7273	1	2.75437	0.00588058	0.0471348	AREL1|ATG9A|CHKB|CYP2C8|HAUS5|KDM4A|MYH9|PDPK1|RNF10|SFMBT1|SLC4A5|STRIP2|TMEM250|WIPF2|ZFP41
STAT_01	MSigDB_C3	36	208	1758	23.4716	4.5328	17.3077	1	2.75331	0.00589955	0.0472762	ABCC5|AKT1|ARF3|ASXL1|ATXN7L2|CBL|CEP41|CNOT4|CPNE1|CPSF7|DGKZ|EHMT2|GABBR1|IWS1|KLF13|LASP1|MAP2K3|MBD6|MED24|NDUFS2|PAN2|PHC1|PLEC|PPARD|PPP1R9B|RBM14|RUNX3|SARM1|SCAMP3|SEC24C|SHKBP1|SYMPK|TRIM25|WDR81|XRCC1|ZNF689
SUNG_METASTASIS_STROMA_UP	MSigDB_C2	4	105	1758	11.8486	3.23132	3.80952	0	-2.75272	0.00591032	0.0473518	CTDSP2|MAPK1|RAF1|U2AF2
GSE2770_TGFB_AND_IL4_VS_TGFB_AND_IL12_TREATED_ACT_CD4_TCELL_2H_UP	MSigDB_C7	7	144	1758	16.2496	3.77936	4.86111	0	-2.75252	0.00591377	0.0473688	MST1|MST1L|RERE|TBC1D13|WIPI2|ZNF575|ZNRF3
somatodendritic compartment [GoID:GO:0036477; evidenceTypes:IBA|IDA|IEA|IGI|IMP|ISS|NAS|TAS]	GeneOntology_CC	91	624	1758	70.4148	7.74407	14.5833	1	2.75159	0.00593069	0.0474936	ABL1|ADNP|APBA3|ARFGEF2|ARHGEF7|ATXN1L|BCR|BIN1|BPTF|BRD1|CANX|CLSTN1|CNR2|CPLX1|CYBA|DCTN1|DIP2B|DYRK1A|FBXW11|FCHSD1|FLNA|FLNB|FLOT2|FUS|GABBR1|GIGYF2|GNAI2|GNB1|GRIPAP1|GSK3B|HCFC1|HDAC6|HNRNPU|HSP90AB1|HTT|ILK|ITPR3|KATNB1|KCND1|KIF21B|KPNA1|LMTK2|LRIG2|LZTS3|MAF1|MAP1S|MAPK1|MAPK8IP3|MARK2|MARK3|MARK4|MAX|MINK1|MTOR|NDEL1|NPFF|NRGN|NSF|NUMA1|PDPK1|PIAS3|PLEC|PPP1R9B|PPP2R1A|PRKACA|PTCH1|PTK2B|PTPRO|RAB8A|RGS14|RGS8|RPTOR|SARM1|SEMA4F|SFPQ|SIPA1L1|SLC24A1|SLC38A1|SLC3A2|SMURF1|SOS1|STAU1|STRN4|SYNPO|TOP1|TRAK1|TRPV1|TUBB4A|UCN|UHMK1|ZFYVE27
GCM_DENR	MSigDB_C4	12	48	1758	5.41652	2.18879	25	1	2.75133	0.00593537	0.0475203	ALKBH5|CS|GATAD2A|MTMR4|NF2|PRPF8|REPIN1|SIN3A|TBC1D14|TEX261|TMEM39B|ZNF317
WP_MAPK_SIGNALING_PATHWAY	MSigDB_C2	35	201	1758	22.6817	4.45689	17.4129	1	2.74986	0.00596206	0.0477233	AKT1|AKT2|ARAF|BRAF|CDC25B|CRKL|DAXX|ELK4|FLNA|FLNB|IKBKB|JUND|MAP2K2|MAP2K3|MAP2K7|MAP3K11|MAP3K14|MAP4K2|MAPK1|MAPK8IP3|MAPKAPK2|MAX|NFATC3|NFKB1|PLA2G4B|PRKACA|PRKCD|RAC2|RAF1|RASGRP2|RELA|RPS6KA4|SOS1|STK4|TGFB1
MIR3173_3P	MSigDB_C3	18	85	1758	9.59176	2.90921	21.1765	1	2.74928	0.00597269	0.0477869	ARID1A|CHD4|FRYL|HNRNPH1|KAT6A|KMT2A|MAX|OXSR1|PPP6C|PRR13|PYCR2|RAB8A|RETREG3|SARM1|SON|UBE2Q1|ZBTB7A|ZKSCAN1
Chiche(PMID: 24644022)-2014_M7.17	PAPER	18	85	1758	9.59176	2.90921	21.1765	1	2.74928	0.00597269	0.0477869	ADNP|ARHGEF7|BLCAP|BTAF1|CERK|GS1-124K5.11|INO80|PITRM1|RAPGEF1|RETREG3|SMARCC1|TATDN2|TTPAL|USP24|USP7|YTHDF2|ZBED4|ZNF317
MIR8067	MSigDB_C3	15	239	1758	26.9698	4.85395	6.27615	0	-2.74902	0.00597742	0.0478139	ATRN|BPNT2|CAP1|CELF1|KMT2A|KPNA1|LRBA|NAP1L4|NXF1|PCGF3|SIX5|TBL1X|TEF|TTPAL|USF3
BOUDOUKHA_BOUND_BY_IGF2BP2	MSigDB_C2	3	91	1758	10.2688	3.00955	3.2967	0	-2.74833	0.00598991	0.0478708	AP3M1|PCBP1|ZDHHC8
GHANDHI_DIRECT_IRRADIATION_UP	MSigDB_C2	3	91	1758	10.2688	3.00955	3.2967	0	-2.74833	0.00598991	0.0478708	NPIPB5|PIDD1|PPP6R1
KOBAYASHI_EGFR_SIGNALING_24HR_UP	MSigDB_C2	3	91	1758	10.2688	3.00955	3.2967	0	-2.74833	0.00598991	0.0478708	CALCOCO1|PBXIP1|SYNE2
GSE29614_CTRL_VS_TIV_FLU_VACCINE_PBMC_2007_UP	MSigDB_C7	3	91	1758	10.2688	3.00955	3.2967	0	-2.74833	0.00598991	0.0478708	CCNK|PPFIA1|STK4
Microtubule	UniProt-Keyword	40	237	1758	26.7441	4.83391	16.8776	1	2.74791	0.00599767	0.0479221	AKNA|ARHGEF2|CAMSAP1|CDK5RAP2|CLASP1|DCTN1|DCTN2|DNAH1|DNM2|DYNC1H1|DYNC1LI2|EML3|GOLGA2|HAUS5|HOOK2|INO80|KATNB1|KIF21B|KIFC2|KLC1|MAP1LC3A|MAP1S|MAP4|NDEL1|NICN1|NUMA1|PBXIP1|PCNT|RASSF1|RASSF5|RCC2|RGS14|RUSC1|STIM1|TTLL1|TTLL3|TUBB4A|TUBG2|TUBGCP2|TUBGCP6
BIOCARTA_ETS_PATHWAY	MSigDB_C2	6	16	1758	1.80551	1.265	37.5	1	2.74677	0.00601855	0.0479667	ETS1|ETV3|HDAC5|NCOR2|SIN3A|SIN3B
HOLLEMAN_PREDNISOLONE_RESISTANCE_ALL_UP	MSigDB_C2	6	16	1758	1.80551	1.265	37.5	1	2.74677	0.00601855	0.0479667	CRKL|HNRNPUL1|PCBP1|PHF2|TLE5|U2AF2
NAGY_TFTC_COMPONENTS_HUMAN	MSigDB_C2	6	16	1758	1.80551	1.265	37.5	1	2.74677	0.00601855	0.0479667	KAT2A|SAP130|TADA3|TAF4|TAF6|TRRAP
REACTOME_DEADENYLATION_DEPENDENT_MRNA_DECAY	MSigDB_C2	13	54	1758	6.09359	2.32111	24.0741	1	2.74657	0.00602214	0.0479667	CNOT1|CNOT11|CNOT3|CNOT4|DCP1A|DDX6|EDC4|EIF4G1|EXOSC6|PABPC1|PAN2|PATL1|SKIV2L
WP_HISTONE_MODIFICATIONS	MSigDB_C2	13	54	1758	6.09359	2.32111	24.0741	1	2.74657	0.00602214	0.0479667	ASH1L|DOT1L|EHMT1|EHMT2|KMT2A|KMT2B|KMT2C|KMT2D|NSD1|PRDM2|SETD1B|SETD5|SETDB1
WP_SEROTONIN_RECEPTOR_467_AND_NR3C_SIGNALING	MSigDB_C2	6	16	1758	1.80551	1.265	37.5	1	2.74677	0.00601855	0.0479667	BRAF|ELK4|GNAS|MAP2K2|MAPK1|MAPKAPK2
GSE19923_HEB_KO_VS_HEB_AND_E2A_KO_DP_THYMOCYTE_UP	MSigDB_C7	34	194	1758	21.8918	4.37959	17.5258	1	2.74697	0.00601495	0.0479667	AARS1|ABL1|ACO2|ARHGAP45|BIN1|CASP2|CD37|CMTM7|CNR2|CORO1A|CUTA|DDX6|ECH1|EPB41|ERGIC1|FAM189B|ING4|INTS3|LTB4R|NF2|NFATC2IP|NFATC3|NUMA1|SAP30L|SDHA|SIPA1|SRPK2|STK25|SUGP2|TNK2|XPC|XPO7|ZFYVE19|ZNF746
GSE7831_UNSTIM_VS_CPG_STIM_PDC_1H_UP	MSigDB_C7	34	194	1758	21.8918	4.37959	17.5258	1	2.74697	0.00601495	0.0479667	ARHGDIB|ATXN7L3B|CAPZB|CEP250|CFL1|FLNA|HCLS1|HIVEP3|MBOAT7|MOB3A|MYH9|NEDD9|NOTCH1|ORAI2|PRR14L|PTBP1|PTK2B|RASAL3|RASSF5|RAVER1|RBM42|RPS6KA1|SEC16A|SEMA4A|SETDB1|TBC1D10C|THRAP3|TLE3|TLN1|TMC6|TP53I11|UNKL|USP20|ZNF764
Kinase maturation complex 1	CORUM	6	16	1758	1.80551	1.265	37.5	1	2.74677	0.00601855	0.0479667	CDC37|HSP90AB1|MARK2|TRAF7|YWHAG|YWHAZ
SIN3-ING1b complex II	CORUM	6	16	1758	1.80551	1.265	37.5	1	2.74677	0.00601855	0.0479667	ARID1A|SIN3A|SMARCA4|SMARCC1|SMARCC2|SMARCD1
PML body [GoID:GO:0016605; evidenceTypes:IBA|IDA|IEA|IMP|ISS]	GeneOntology_CC	20	98	1758	11.0587	3.12246	20.4082	1	2.74753	0.00600462	0.0479667	AKAP8L|CHD3|DAXX|EIF4ENIF1|HIPK2|HIRA|HMBOX1|KAT6A|LRCH4|MAX|MTOR|PATL1|PIAS4|RGS14|RNF4|TRIM8|UBE2I|UBN1|USP7|ZBED1
vesicle tethering complex [GoID:GO:0099023; evidenceTypes:IBA|IDA|IEA|IMP]	GeneOntology_CC	13	54	1758	6.09359	2.32111	24.0741	1	2.74657	0.00602214	0.0479667	COG1|COG4|COG7|EXOC3|EXOC4|EXOC7|EXOC8|TGFBRAP1|TRAPPC10|TRAPPC12|VPS11|VPS39|VPS52
platelet formation [GoID:GO:0030220; evidenceTypes:IBA|IEA|IGI|IMP|ISS|TAS]	GeneOntology_BP	6	16	1758	1.80551	1.265	37.5	1	2.74677	0.00601855	0.0479667	EP300|MYH9|NBEAL2|PTPN6|WDR1|ZFPM1
platelet morphogenesis [GoID:GO:0036344; evidenceTypes:IBA|IEA|IGI|IMP|ISS|TAS]	GeneOntology_BP	6	16	1758	1.80551	1.265	37.5	1	2.74677	0.00601855	0.0479667	EP300|MYH9|NBEAL2|PTPN6|WDR1|ZFPM1
CUI_DEVELOPING_HEART_C9_B_T_CELL	MSigDB_C8	28	152	1758	17.1523	3.88192	18.4211	1	2.74536	0.00604454	0.0481326	ACAP1|ARHGAP45|ARHGAP9|ARHGDIB|ARPC1B|CD37|CORO1A|COTL1|ETS1|EVL|FXYD5|GPSM3|HCLS1|JAK1|LAPTM5|LIMD2|LSP1|PABPC1|RAC2|RUNX3|SEPTIN1|SEPTIN6|STK4|TAPBP|TBC1D10C|TMC8|UCP2|ZFP36
OCT2_shRNA_OCT2_ChIP (PMID:26993806)	SignatureDB	49	602	1758	67.9322	7.61192	8.13953	0	-2.74529	0.00604568	0.0481326	ANKZF1|AP3M1|C2CD3|CEP41|CS|CTDSP1|CUL4A|DCAF1|DHX9|DIDO1|DPAGT1|EIF4H|FKBP5|HNRNPA0|HNRNPA2B1|HNRNPA3|HNRNPD|HNRNPDL|HNRNPH1|HNRNPH3|IKZF1|KHDC4|LIG1|LUC7L2|MBTPS1|MDC1|MTMR4|NAA40|NADSYN1|NOM1|NPHP4|NUP205|OGDH|PAN2|PPOX|PRDM10|RNPS1|RREB1|SLC38A10|SLTM|STK35|STK38|TAF15|TPM3|TRAF7|XPO7|YLPM1|ZNF512|ZNF692
GSE7831_1H_VS_4H_INFLUENZA_STIM_PDC_UP	MSigDB_C7	33	187	1758	21.1019	4.30083	17.6471	1	2.74469	0.00605688	0.0482002	ABHD14B|ACTR1A|AKAP8L|AP4B1|APBA3|CBX7|CORO1B|CRELD1|EPB41|FAM219B|FLOT1|FLOT2|GHDC|GORASP1|GTF2I|HMGCL|IL11RA|INPPL1|LIX1L|NOMO1|PITPNM1|PTOV1|RAD23A|RAD54L2|REC8|RELA|SDR39U1|TADA3|TAPBP|TNIP1|UAP1L1|VAMP2|WWP2
GSE8685_IL2_STARVED_VS_IL2_ACT_IL2_STARVED_CD4_TCELL_UP	MSigDB_C7	33	187	1758	21.1019	4.30083	17.6471	1	2.74469	0.00605688	0.0482002	AKAP13|AKT1|ANKRD13D|ARHGAP30|BTBD7|CCDC88B|DEF6|ESYT1|FLII|HCLS1|ITIH4|LMNTD2|MIA3|MOB2|MPPE1|NADSYN1|NUP210|PEAK1|PEF1|PI4KA|POLR2A|RAD9A|RBM33|RNF123|RNPEPL1|SFSWAP|SMAP2|SMURF1|TBC1D17|TINF2|TNRC6A|TTLL3|XPO6
MANNE_COVID19_ICU_VS_HEALTHY_DONOR_PLATELETS_DN	MSigDB_C2	6	131	1758	14.7826	3.60625	4.58015	0	-2.7444	0.00606215	0.0482097	DENND11|FLNB|FTO|NOMO1|SYNPO|TTPAL
GSE10500_ARTHRITIC_SYNOVIAL_FLUID_VS_HEALTHY_MACROPHAGE_UP	MSigDB_C7	6	131	1758	14.7826	3.60625	4.58015	0	-2.7444	0.00606215	0.0482097	ASB1|BRD9|CERK|CLPTM1|HNRNPA3|TOP1
GSE19825_NAIVE_VS_DAY3_EFF_CD8_TCELL_UP	MSigDB_C7	6	131	1758	14.7826	3.60625	4.58015	0	-2.7444	0.00606215	0.0482097	PLA2G6|PNMA3|RHBDD2|TET3|TMEM86B|TUBB4A
CYTAGCAAY_UNKNOWN	MSigDB_C3	23	118	1758	13.3156	3.42408	19.4915	1	2.74311	0.00608596	0.0483373	AKAP13|AP1M1|CBX6|CEP164|DCTN1|FAM53B|FKRP|KMT2D|MARK3|MED25|MXD4|NEDD9|NRGN|PPP1R7|PRDM4|PTCH1|RAVER1|RBM14|SCAMP4|SEC14L1|STRN4|TNRC6A|XRCC1
GSE17580_UNINFECTED_VS_S_MANSONI_INF_TEFF_UP	MSigDB_C7	32	180	1758	20.312	4.22052	17.7778	1	2.74309	0.00608635	0.0483373	ADD1|ANKRD40|ANKS1A|AP2A2|CARM1|CBX4|CERK|CNNM3|CTDSP1|DCP1A|DHX38|DYNC1H1|EXOC8|FLNA|IQSEC1|LSP1|MAP3K14|MTMR4|PIAS3|PRKD2|PRPF8|PTPN6|RAB3D|RAD23A|RBM15B|RIPOR1|SETDB1|STAT6|TESK1|TRIOBP|UBTF|XRCC1
GSE3982_MAST_CELL_VS_BCELL_DN	MSigDB_C7	32	180	1758	20.312	4.22052	17.7778	1	2.74309	0.00608635	0.0483373	ABCA7|AMPD2|CHTOP|CMTR1|COG7|CTCF|DENND4B|DIDO1|EVL|FBXO41|GDPD3|HOXC4|JAK1|LIG1|LIN37|LRRK1|LSS|MAP4K2|NAA40|NSUN5|POLG|RAB36|REPIN1|SARS2|SFI1|SIRT7|SYNE3|TCIRG1|TMUB2|TRIM25|UCP2|ZCWPW1
GSE45365_NK_CELL_VS_CD8A_DC_UP	MSigDB_C7	32	180	1758	20.312	4.22052	17.7778	1	2.74309	0.00608635	0.0483373	ACD|AKNA|AKT1|ARHGDIB|ATF6B|CMTM7|CORO1A|EDC4|EP400|ESYT1|EVL|GAK|GANAB|GNB2|HGS|KHSRP|MSN|MTMR4|PNPLA6|PTPN9|PTPRA|RNF31|SAFB2|SEC23IP|SEMA4A|SF3B3|SH3GL1|SLC7A6OS|TGFB1|UBE2Q1|UGGT1|ZYX
GSE5099_MONOCYTE_VS_CLASSICAL_M1_MACROPHAGE_DN	MSigDB_C7	32	180	1758	20.312	4.22052	17.7778	1	2.74309	0.00608635	0.0483373	ATAT1|CORO7|CS|CTDSP2|EIF4H|EWSR1|FAM168B|FAM98C|FUS|GNAS|HNRNPDL|ILF3|KHDRBS1|MAP2K7|MICAL1|NFKB1|PABPN1|PROSER1|PRPF6|R3HDM4|RGP1|RIPOR1|SMAP2|SNRNP70|STRIP1|STUB1|TBC1D9B|TPM3|TTC21A|TTLL1|VPS35L|WDR1
Rapamycin_BJAB_up (PMID:12101249)	SignatureDB	32	180	1758	20.312	4.22052	17.7778	1	2.74309	0.00608635	0.0483373	ACADVL|ACIN1|ARHGAP1|ATP2A3|BRD3|BRD8|CD37|CHKB|CORO1A|CSNK1G2|CTDSP2|CYTH1|DNMT1|HDAC5|HMG20B|HMGCL|IDH2|JAK1|JUND|KDM3B|LAPTM5|LARP1|MAP4K2|MARF1|PEF1|STAT6|TCF20|TLE5|TNRC6C|TRANK1|UCKL1|UCP2
sulfur compound binding [GoID:GO:1901681; evidenceTypes:IBA|IC|IDA|IEA|IMP|ISS|NAS|TAS]	GeneOntology_MF	12	204	1758	23.0202	4.48959	5.88235	0	-2.743	0.0060881	0.0483404	ACADVL|ANXA6|CEL|CEP104|GNMT|HADHA|HMGCL|OGDH|PTCH1|SULT1A1|TNXB|VEGFB
MIR4700_5P	MSigDB_C3	30	166	1758	18.7321	4.05491	18.0723	1	2.74229	0.0061012	0.0483763	ATF6B|ATXN1L|C2CD2L|CIC|CLSTN1|FBXO41|GGA3|KDELR1|LASP1|LZTS3|MAP3K14|MAPK1|MBD6|MBOAT7|MLLT6|MTHFR|NAA40|NFYC|NUMA1|OSBPL7|PPP1R10|PPP1R9B|PSMF1|SH2D3C|SLC27A4|SON|SRCAP|TBC1D13|TET3|XPO7
MORF_IL13	MSigDB_C4	31	173	1758	19.522	4.13858	17.9191	1	2.74226	0.00610172	0.0483763	ADCY3|BRD1|CAMK2G|CTRL|CYP2E1|DNAJC16|DTX4|ERC1|FRYL|GPATCH8|IL11RA|INPP5E|ITIH4|JRK|LRCH4|NCKIPSD|NPFF|NPHP4|PAXIP1|POFUT2|PRKACA|PSMF1|RREB1|SLC24A1|UBE4B|ZBTB22|ZBTB40|ZNF133|ZNF500|ZNF592|ZNF710
GSE18281_MEDULLARY_THYMOCYTE_VS_WHOLE_MEDULLA_THYMUS_UP	MSigDB_C7	31	173	1758	19.522	4.13858	17.9191	1	2.74226	0.00610172	0.0483763	AP1G1|ARHGAP9|ARRDC2|ASH1L|BRD9|C19ORF54|CSNK1D|DEF6|DENND11|DNAJB6|FKBP1A|GGA1|HERC2|HGS|MAP2K2|MEN1|PAXIP1|PBXIP1|RAB3D|RAPGEF1|RPS6KA1|RPTOR|SDR39U1|SMG9|TAF3|TBCD|TLN1|TRAPPC12|ZBTB25|ZNF628|ZNF862
GSE24972_MARGINAL_ZONE_BCELL_VS_FOLLICULAR_BCELL_DN	MSigDB_C7	8	156	1758	17.6037	3.93215	5.12821	0	-2.74217	0.0061035	0.0483763	CARMIL2|CTDSP1|IDH2|ORAI1|PPIF|SEMA4A|TRIM28|USF3
GSE360_CTRL_VS_B_MALAYI_LOW_DOSE_MAC_DN	MSigDB_C7	31	173	1758	19.522	4.13858	17.9191	1	2.74226	0.00610172	0.0483763	ABCF1|ADCY3|CD37|CHKB|CLASP1|CRKL|DAP|DHX16|DHX38|DYRK1A|FAM120A|FBXW11|GPATCH8|HCFC1|HIC2|HNRNPA2B1|ILK|JOSD1|KAT6B|KATNB1|KHSRP|NPHP4|PCBP2|PLEKHM2|POU2F2|RNPS1|SF3B4|TSC2|UBN1|ZNF337|ZNF500
GSE360_L_DONOVANI_VS_M_TUBERCULOSIS_DC_UP	MSigDB_C7	31	173	1758	19.522	4.13858	17.9191	1	2.74226	0.00610172	0.0483763	ADNP|AKAP8L|AP1B1|ARHGEF18|ATG9A|ATXN2L|BCR|CAMTA2|CNOT3|CUL4A|CYB5R3|DCTN2|EIF4H|ESYT1|GRAMD4|LPCAT1|LSM14A|P2RY11|PABPC4|POU2F2|PRR4|PTPN9|PTPRA|RNF187|RNF44|SLC7A5|SUN2|TLE5|TRAF5|TRAPPC12|ZFYVE26
GSE45365_HEALTHY_VS_MCMV_INFECTION_CD11B_DC_IFNAR_KO_DN	MSigDB_C7	8	156	1758	17.6037	3.93215	5.12821	0	-2.74217	0.0061035	0.0483763	G6PD|NCKAP1L|NPEPPSP1|OCRL|PEAK1|PLEKHA2|TOR1AIP2|TRIOBP
protein stabilization [GoID:GO:0050821; evidenceTypes:IBA|IDA|IEA|IEP|IGI|IMP|IPI|ISS|NAS|TAS]	GeneOntology_BP	30	166	1758	18.7321	4.05491	18.0723	1	2.74229	0.0061012	0.0483763	BAG5|BAG6|CDC37|COG7|DVL3|EP300|FLNA|FLOT1|FLOT2|HCFC1|HPS4|HSP90AB1|MAPK8IP3|OTUD3|PEX6|PRKCD|SEC16A|SMAD3|STK4|SYVN1|TBL1X|TELO2|TRIM44|TSC1|USP19|USP36|USP7|WDR81|WIZ|ZBED3
endoplasmic reticulum lumen [GoID:GO:0005788; evidenceTypes:IBA|IDA|IEA|ISS|NAS|TAS]	GeneOntology_CC	16	250	1758	28.2111	4.96262	6.4	0	-2.7415	0.00611591	0.0484638	ANO8|CANX|CES2|COL24A1|FOXRED2|GANAB|GBF1|H6PD|HYOU1|MAPK1|MBTPS1|MEN1|MIA3|OS9|PRKCSH|UGGT1
TGCACTT_MIR519C_MIR519B_MIR519A	MSigDB_C3	62	401	1758	45.2505	6.25408	15.4613	1	2.73819	0.00617778	0.0489214	AKAP13|ARHGAP1|ARHGAP35|ASXL2|ATG2A|ATRN|BICD2|BIRC6|BLCAP|BTBD7|CASP2|CELSR2|CIC|CNOT4|DAZAP2|DNAJB6|DNAJC16|DNM2|DYRK1A|EFCAB14|EMSY|FAM78A|FBXW11|FOXJ3|GATAD2B|GBF1|GOLGA1|GTPBP2|KDM2A|KMT2D|LARP4B|LRIG1|MAML1|MAP3K9|MAP4|MIGA2|MTMR4|NDEL1|PAPOLA|PI4KB|PIGS|PPP1R10|PPP6R2|R3HDM1|RAB5B|RBM33|RNF31|SCAMP2|SEMA4B|SFMBT1|SLC2A4RG|SRGAP3|SSH2|STK38|TBL1X|TNRC6A|TRIOBP|TSPYL2|WDR1|YTHDF2|ZFP91|ZNF512B
GSE21670_UNTREATED_VS_TGFB_IL6_TREATED_STAT3_KO_CD4_TCELL_UP	MSigDB_C7	11	192	1758	21.6661	4.35724	5.72917	0	-2.73821	0.00617747	0.0489214	AARS1|FBXW11|HIVEP3|MCM5|MYO1C|NICN1|PPP1R16A|TMEM214|TOR1AIP2|UBE4B|ZNF580
GSE3039_NKT_CELL_VS_ALPHABETA_CD8_TCELL_UP	MSigDB_C7	11	192	1758	21.6661	4.35724	5.72917	0	-2.73821	0.00617747	0.0489214	CRELD1|KAT2A|MAP4|MLF2|NFE2L2|POFUT2|PPP2R1A|SLC25A1|SMARCA4|SRPRA|TMEM214
perinuclear region of cytoplasm [GoID:GO:0048471; evidenceTypes:IBA|IDA|IEA|IMP|ISS|TAS]	GeneOntology_CC	91	625	1758	70.5276	7.75001	14.56	1	2.7373	0.00619449	0.0490428	ABL1|ACTN4|AKAP13|ANKRD13D|ANXA6|AP1G1|APBA3|ARF1|ARF3|ARFGEF2|ARHGAP1|ATP2A2|ATP6V0A1|ATXN2|BAG5|BPTF|CBL|CDK5RAP2|CEP250|CHERP|CORO1B|CSNK1D|CYBA|CYHR1|DDX6|DEF6|DNAJB6|DNM2|DOCK6|EIF4H|EXOC3|EXOC8|FAM168B|FLNA|FLOT2|FUS|GAK|GDPD3|GNB2|GOLGA1|HDAC6|HECTD3|HSP90AB1|HTT|LAPTM5|LMTK2|MAF1|MAP1S|MAP2K2|MAPK8IP3|MOB2|MSN|MTPN|MYO9B|NF2|NLRC3|OSBPL7|PER2|PI4KB|PLEC|PPM1F|PPP1R13B|PRKACA|PRKCD|PSMF1|PTCH1|PTK2B|PTOV1|PUM2|RAB40C|RAB4B|RHBDD2|SBF1|SEC16A|SIPA1|SLC9A1|SRCAP|SYNRG|TESK1|TNK2|TRAK1|TRAPPC12|TSC1|TSC2|UPF2|USP20|VAMP2|VCP|VPS4A|VPS52|ZFYVE1
neuron to neuron synapse [GoID:GO:0098984; evidenceTypes:IBA|IDA|IEA|ISS|NAS|TAS]	GeneOntology_CC	42	252	1758	28.4367	4.9821	16.6667	1	2.73701	0.00619997	0.0490643	ACTR2|ADD1|ARF1|ARFGEF2|ARHGEF2|ATP1A1|BCR|CAPZB|CLSTN1|DGKZ|DNM2|DROSHA|EIF3A|EPB41|HNRNPA3|IQSEC1|KCND1|KPNA1|LZTS3|MAPK1|MINK1|ND2|NRGN|NSF|PDPK1|PPP1R9B|PRR12|PTCH1|PTK2B|PTPRO|RAB8A|RGS14|RUSC1|SCRIB|SEMA4F|SH3GL1|SIPA1L1|SOS1|SYNPO|TSC1|TSC2|YWHAZ
cell-cell adhesion via plasma-membrane adhesion molecules [GoID:GO:0098742; evidenceTypes:IBA|IDA|IEA|IGI|IMP|ISS|NAS|TAS]	GeneOntology_BP	9	168	1758	18.9578	4.079	5.35714	0	-2.73705	0.00619923	0.0490643	CDHR1|CELSR1|CELSR2|CELSR3|CLDN15|CLSTN1|FXYD5|PTPN23|WNK1
GSE16385_ROSIGLITAZONE_IFNG_TNF_VS_IL4_STIM_MACROPHAGE_DN	MSigDB_C7	10	180	1758	20.312	4.22052	5.55556	0	-2.73602	0.0062188	0.0491696	AMMECR1L|CS|DTX3|LARP4B|LZTR1|MAPK1|NDST2|RASGRP2|RPRD2|SON
GSE17974_IL4_AND_ANTI_IL12_VS_UNTREATED_6H_ACT_CD4_TCELL_DN	MSigDB_C7	10	180	1758	20.312	4.22052	5.55556	0	-2.73602	0.0062188	0.0491696	C2CD3|CARD11|EIF4G3|EXOSC6|OLMALINC|R3HDM1|TLE3|TSC22D2|USF3|ZNRF3
GSE2826_XID_VS_BTK_KO_BCELL_DN	MSigDB_C7	10	180	1758	20.312	4.22052	5.55556	0	-2.73602	0.0062188	0.0491696	ABCC5|AP1B1|AP2A2|CHMP4B|DAGLB|IDUA|MAP1LC3A|PTPRA|RAB3D|TEX261
GSE5679_RARA_AGONIST_AM580_VS_AM580_AND_ROSIGLITAZONE_TREATED_DC_UP	MSigDB_C7	10	180	1758	20.312	4.22052	5.55556	0	-2.73602	0.0062188	0.0491696	CBX6|FAM234A|MAPKAPK2|NIT1|NRGN|RAB11FIP4|SFMBT1|TBC1D24|UAP1L1|ZMAT2
REACTOME_CONSTITUTIVE_SIGNALING_BY_AKT1_E17K_IN_CANCER	MSigDB_C2	8	26	1758	2.93395	1.61205	30.7692	1	2.73465	0.00624466	0.0492755	AKT1|AKT1S1|AKT2|FOXO1|GSK3B|MTOR|PDPK1|TSC2
REACTOME_THE_ROLE_OF_NEF_IN_HIV_1_REPLICATION_AND_DISEASE_PATHOGENESIS	MSigDB_C2	8	26	1758	2.93395	1.61205	30.7692	1	2.73465	0.00624466	0.0492755	AP1B1|AP1G1|AP1M1|AP2A2|AP2B1|ARF1|ELMO1|PACS1
REACTOME_TRANSLATION_OF_SARS_COV_1_STRUCTURAL_PROTEINS	MSigDB_C2	8	26	1758	2.93395	1.61205	30.7692	1	2.73465	0.00624466	0.0492755	CANX|GANAB|GSK3B|MOGS|PARP16|PARP6|PRKCSH|UBE2I
axon [GoID:GO:0030424; evidenceTypes:IBA|IDA|IEA|IGI|IMP|ISS|NAS|TAS]	GeneOntology_CC	74	493	1758	55.6322	6.91344	15.0101	1	2.73483	0.00624126	0.0492755	ACAP3|ACTB|ADNP|AP3B1|AP3D1|AP3M1|ARHGAP4|ATAT1|ATP1A1|ATP6V0D1|BCR|BIN1|CANX|CBL|CORO1A|CPLX1|DCTN1|DCTN2|DIP2B|DNM2|DYNC1H1|DYRK1A|EXOC3|EXOC4|EXOC7|EXOC8|FAM168B|FBXW11|FLNA|GRIPAP1|GSK3B|HCFC1|HDAC6|HSP90AB1|HTT|ILK|KATNB1|KIF21B|KLC1|LMTK2|LRIG2|MADD|MAF1|MAP4|MAPK1|MAPK8IP3|MICAL1|MINK1|MTPN|NDEL1|NPFF|NRGN|PLEC|POLG|PPP1R9B|PTCH1|PTK2B|PTPRO|RNF40|SARM1|SEPTIN6|SH2D3C|SLC38A1|SMURF1|STMN3|TBC1D24|TRAK1|TSC1|TSPOAP1|TUBB4A|UCN|UHMK1|ULK1|ZFYVE27
histone demethylase activity [GoID:GO:0032452; evidenceTypes:IBA|IDA|IMP|ISS]	GeneOntology_MF	8	26	1758	2.93395	1.61205	30.7692	1	2.73465	0.00624466	0.0492755	KDM2A|KDM2B|KDM3B|KDM4A|KDM5C|KDM6B|PHF2|PHF8
protein demethylase activity [GoID:GO:0140457; evidenceTypes:IBA|IDA|IMP|ISS]	GeneOntology_MF	8	26	1758	2.93395	1.61205	30.7692	1	2.73465	0.00624466	0.0492755	KDM2A|KDM2B|KDM3B|KDM4A|KDM5C|KDM6B|PHF2|PHF8
RIG-I signaling pathway [GoID:GO:0039529; evidenceTypes:IBA|IDA|IEA|IMP|ISS|TAS]	GeneOntology_BP	8	26	1758	2.93395	1.61205	30.7692	1	2.73465	0.00624466	0.0492755	ANKRD17|LSM14A|NLRX1|NPLOC4|PUM1|PUM2|SEC14L1|TRIM25
histone lysine demethylation [GoID:GO:0070076; evidenceTypes:IBA|IDA|IEA|IMP|ISS]	GeneOntology_BP	8	26	1758	2.93395	1.61205	30.7692	1	2.73465	0.00624466	0.0492755	KDM2A|KDM2B|KDM3B|KDM4A|KDM5C|KDM6B|PHF2|PHF8
negative regulation of plasma membrane bounded cell projection assembly [GoID:GO:0120033; evidenceTypes:IBA|IDA|IEA|IMP|ISS|NAS]	GeneOntology_BP	8	26	1758	2.93395	1.61205	30.7692	1	2.73465	0.00624466	0.0492755	CAPZB|CDK10|DNM2|EVL|MAP4|PRKCD|TCHP|TESK1
MODULE_209	MSigDB_C4	2	76	1758	8.57616	2.75168	2.63158	0	-2.73424	0.00625239	0.0493036	GALT|MST1
basement membrane [GoID:GO:0005604; evidenceTypes:IBA|IDA|IEA|IPI|ISS|NAS|TAS]	GeneOntology_CC	2	76	1758	8.57616	2.75168	2.63158	0	-2.73424	0.00625239	0.0493036	ATRN|LAMA5
Chiche(PMID: 24644022)-2014_M6.7	PAPER	2	76	1758	8.57616	2.75168	2.63158	0	-2.73424	0.00625239	0.0493036	GANAB|TGFBRAP1
KEGG_GNRH_SIGNALING_PATHWAY	MSigDB_C2	17	79	1758	8.91469	2.8052	21.519	1	2.73284	0.00627908	0.0495031	ADCY3|CAMK2G|GNAS|ITPR3|MAP2K2|MAP2K3|MAP2K7|MAPK1|PLA2G4B|PLA2G6|PLCB2|PRKACA|PRKCD|PRKX|PTK2B|RAF1|SOS1
NFKB_C	MSigDB_C3	37	216	1758	24.3744	4.61794	17.1296	1	2.73228	0.00628975	0.0495652	ACAP3|ALKBH6|ANKHD1|ARHGEF2|ASH1L|CDC37|CHD4|FAM117A|GABPB2|HCFC1|JAK3|KANSL3|LASP1|LIX1L|MIDEAS|MLLT6|MNT|NUP153|PAN2|PPP1R13B|PRKCD|RANBP10|RHOG|SCAF4|SIN3A|SIX5|STAT6|SUN2|SYMPK|TIAF1|TJAP1|TNIP1|TOP1|TRIB2|UBE2I|XPO6|YY1AP1
NPAT_TARGET_GENES	MSigDB_C3	37	216	1758	24.3744	4.61794	17.1296	1	2.73228	0.00628975	0.0495652	CANX|CEP250|COPS7A|CORO7|CROCCP2|DAGLB|EHMT1|EXOC8|FAM222B|GLG1|GPI|HNRNPA1|HP1BP3|IRGQ|KHDRBS1|MAN1B1|MRNIP|NBPF1|NDEL1|NPRL3|PGS1|PHF12|PHF8|PPP6R1|PRKAB2|PRPF31|RAB35|RANBP3|RPRD2|SAMD1|SIN3B|SMARCA4|SUGP2|TMEM250|TMEM79|UPF2|ZBTB40
MIR4667_3P	MSigDB_C3	21	105	1758	11.8486	3.23132	20	1	2.73156	0.00630352	0.0496627	ANKRD52|BRD2|C2CD2L|FAM110A|FKBP5|HIC2|HIPK2|IRGQ|ITGA10|KPNB1|NSD1|OXSR1|PABPN1|RAB11FIP3|RAB5B|RAD54L2|SCMH1|SF3B1|STK35|TSC1|ZNF212
SENESE_HDAC1_TARGETS_DN	MSigDB_C2	15	238	1758	26.8569	4.84394	6.30252	0	-2.7294	0.006345	0.0499753	AP1G2|ARHGAP35|ERGIC1|HDLBP|IDH2|KLHL22|LAMA5|LSP1|LSS|ORAI2|RNF187|SAMD1|SEPTIN6|SLC38A10|STMN3
ZNF350_TARGET_GENES	MSigDB_C3	160	1178	1758	132.93	10.4413	13.5823	1	2.72935	0.006346	0.0499753	ABCA7|ACTB|AGO3|AGPAT1|AKNA|AKT2|ALKBH6|ANKHD1|ARID1A|ARNT|ASXL1|ATG2A|BAZ2A|BRPF1|BSDC1|C19ORF54|CCDC85C|CCNK|CDK16|CDKN2D|CHD4|CHD8|CIC|CNNM3|CNOT1|COPS7B|CRAMP1|CRELD1|CS|CYBC1|DBP|DHX8|DNAJC7|DNM2|DROSHA|ECH1|ESYT1|EXOC4|FAM117B|FAM222B|FRYL|GBF1|GNAI2|GRK6|GTPBP2|HDAC6|HMGA1|HNRNPA1|HNRNPD|HNRNPUL1|ILF3|INTS3|JRK|KAT6B|KDM4A|KHSRP|LENG8|LINC01089|LRCH4|MAEA|MAML1|MAN2C1|MAP3K9|MAPK1|MAPKBP1|MATN1-AS1|MAU2|MCM3AP|MCM5|MDC1|MIA3|MICB|MIGA2|MLLT1|MNT|MRTFA|MTMR4|MTOR|NCOR2|NEDD9|NF2|NFATC3|NFYC|OLMALINC|OS9|OXSR1|PAF1|PBXIP1|PCNT|PFKFB2|PHACTR4|PHC1|PHF21A|PIP4P1|PLEKHG2|PPIF|PPOX|PPP2R1A|PRKAB2|PROSER3|PRR13|PRR14|PRRC2A|PSMG3-AS1|PTK2B|PTPRO|R3HDM1|RAB4B|RAB5B|RBM10|RBM15|RBM42|RFX1|RGL2|RUBCN|SDR39U1|SETD5|SF1|SFPQ|SLC24A1|SLC29A1|SNRPA|SP1|SP2|SRGAP3|STAG3L5P-PVRIG2P-PILRB|STRIP1|STX16-NPEPL1|TATDN2|TBC1D10B|TEPSIN|TMEM256-PLSCR3|TNPO2|TNPO3|TNRC6B|TRAF7|TRIM11|TRIM24|TRIM28|TRIOBP|TSC22D2|TTC17|TUBGCP6|U2AF1L4|UBA1|UNKL|USF3|USP54|WDR24|WDR37|WDR59|WDR81|XPC|YPEL3|ZBTB22|ZBTB40|ZC3HC1|ZNF575|ZNF764|ZNF783
MIR6507_5P	MSigDB_C3	19	283	1758	31.9349	5.27431	6.71378	0	-2.72849	0.00636254	0.0500834	ADAM19|BICD2|BRAF|CRKL|DPP9|FAM120A|FMC1-LUC7L2|GAPVD1|LUC7L2|PDPK1|POFUT2|PPM1F|PTPRO|RBM28|RELA|SIPA1L3|SMG7|TBC1D24|TP53I11
protein-macromolecule adaptor activity [GoID:GO:0030674; evidenceTypes:IBA|IC|IDA|IEA|IGI|IMP|IPI|ISS|NAS|TAS]	GeneOntology_MF	44	267	1758	30.1294	5.12573	16.4794	1	2.72856	0.00636116	0.0500834	AKAP13|AP1G1|AP1G2|AP1M1|AP2A2|AP2B1|ARRDC1|BET1L|BICD2|BTRC|CRKL|DCAF7|DGCR8|GATAD2A|GNB1|GNB2|HCFC1|KHDRBS1|KLHDC10|MAP2K2|MAPK8IP3|MAVS|MEN1|MYH9|NAPA|NUP153|NUP62|PEF1|RGS14|RPTOR|SARM1|SH2B1|SLC9A1|SPATA2|SRRT|STUB1|SUN2|SYNE2|SYNE3|TSNARE1|VAMP2|VPS11|ZC3H18|ZSWIM8
TAAWWATAG_RSRFC4_Q2	MSigDB_C3	7	143	1758	16.1367	3.76634	4.8951	0	-2.72808	0.00637038	0.0501229	ATP2A3|DIP2B|GDPD3|INPPL1|PABPC4|PACS1|PTCH1
GSE5099_MONOCYTE_VS_ALTERNATIVE_M2_MACROPHAGE_UP	MSigDB_C7	7	143	1758	16.1367	3.76634	4.8951	0	-2.72808	0.00637038	0.0501229	FUS|GOLGA1|MAP4K2|MAPKBP1|PRKX|RIPOR1|ZFYVE26
BIOCARTA_EIF4_PATHWAY	MSigDB_C2	7	21	1758	2.36973	1.44901	33.3333	1	2.72644	0.00640211	0.0502724	AKT1|EIF4G1|EIF4G3|MAPK1|MTOR|PABPC1|PDPK1
HASLINGER_B_CLL_WITH_17P13_DELETION	MSigDB_C2	7	21	1758	2.36973	1.44901	33.3333	1	2.72644	0.00640211	0.0502724	ASMTL|GNAI2|HNRNPDL|MINK1|TNPO3|VDAC1|ZZEF1
PID_INSULIN_GLUCOSE_PATHWAY	MSigDB_C2	7	21	1758	2.36973	1.44901	33.3333	1	2.72644	0.00640211	0.0502724	AKT1|AKT2|GSK3B|GYS1|VAMP2|YWHAG|YWHAZ
CAGCAGG_MIR370	MSigDB_C3	25	132	1758	14.8954	3.61987	18.9394	1	2.7269	0.00639325	0.0502724	ARCN1|ARF1|BAZ2A|CCNK|CDK16|CFL1|E2F3|FOXP4|GABBR1|ILF3|INO80|KIFC2|KMT2A|MAP2K7|NAA40|NFATC3|PARP6|PBRM1|PLCG1|PRDM10|SMARCD1|SMG7|TRIM44|UBAP2|ZBTB39
MIR3942_3P	MSigDB_C3	20	294	1758	33.1762	5.37391	6.80272	0	-2.7267	0.00639707	0.0502724	ABCC5|ASXL1|C6ORF62|CERK|ERICH1|EXOC8|GIGYF2|IRGQ|MSL1|MTHFSD|PDXDC1|PUM2|RNF38|SMG1|SS18L1|TRAPPC10|TSC22D2|TTPAL|ZKSCAN3|ZMYM3
GSE4984_UNTREATED_VS_LPS_TREATED_DC_UP	MSigDB_C7	25	132	1758	14.8954	3.61987	18.9394	1	2.7269	0.00639325	0.0502724	AATF|ARHGAP35|CELSR1|FAM78A|FBXW4|GRK6|LRCH3|LRIG2|MBTPS1|MPPE1|NFE2L2|NOMO1|POLR1A|PPP1R9B|SH3GL1|SNX19|SP2|SS18L1|SUN2|SYNRG|TLR9|TM9SF4|TULP3|ULK3|ZFYVE27
THAKAR_PBMC_INACTIVATED_INFLUENZA_AGE_21_30YO_VS_70PLS_0DY_UP	MSigDB_C7	7	21	1758	2.36973	1.44901	33.3333	1	2.72644	0.00640211	0.0502724	CSAD|EP300|IQSEC1|LINC01089|NPIPA1|NSUN5P1|RAI1
neurotransmitter receptor transport [GoID:GO:0099637; evidenceTypes:IBA|IDA|IEA|ISS|TAS]	GeneOntology_BP	7	21	1758	2.36973	1.44901	33.3333	1	2.72644	0.00640211	0.0502724	AP3D1|CLSTN1|CPLX1|GRIPAP1|RAB8A|SCRIB|VAMP2
regulation of protein sumoylation [GoID:GO:0033233; evidenceTypes:IBA|IDA|IEA|IMP|ISS]	GeneOntology_BP	7	21	1758	2.36973	1.44901	33.3333	1	2.72644	0.00640211	0.0502724	ARNT|HMG20B|PIAS3|PIAS4|RELA|UBE2I|ZMIZ1
PECE_MAMMARY_STEM_CELL_UP	MSigDB_C2	4	104	1758	11.7358	3.216	3.84615	0	-2.7248	0.00643407	0.0505011	CNPPD1|DDX24|SMARCA4|STK35
GSE37319_WT_VS_RC3H1_KO_CD44LOW_CD8_TCELL_DN	MSigDB_C7	4	104	1758	11.7358	3.216	3.84615	0	-2.7248	0.00643407	0.0505011	APBA3|DGAT1|KHNYN|USP54
FOXO4_TARGET_GENES	MSigDB_C3	40	238	1758	26.8569	4.84394	16.8067	1	2.72422	0.00644544	0.0505791	ANKRD17|ATF6B|ATP13A1|BRAF|BRD4|BSDC1|CHTOP|CIC|DHX8|EHMT2|FAM234A|FASN|FBXL12|FOXK2|GOLGA3|HARS2|IST1|LASP1|MAP1S|MAP2K7|MAP3K11|MLF2|MSL2|NCOR2|PITRM1|POLR1A|PPP6R2|PTPRO|SDR39U1|SLC12A9|TNK2|TNPO3|TRIM11|UBAP2L|UPF1|VCP|ZFP91|ZNF398|ZNF628|ZSCAN5A
BRUNO_HEMATOPOIESIS	MSigDB_C2	1	60	1758	6.77065	2.4462	1.66667	0	-2.72255	0.0064781	0.0507524	FKBP1A
FARMER_BREAST_CANCER_CLUSTER_1	MSigDB_C2	0	42	1758	4.73946	2.04782	0	0	-2.72141	0.00650035	0.0507524
PAPASPYRIDONOS_UNSTABLE_ATEROSCLEROTIC_PLAQUE_DN	MSigDB_C2	0	42	1758	4.73946	2.04782	0	0	-2.72141	0.00650035	0.0507524
REACTOME_COMPLEMENT_CASCADE	MSigDB_C2	0	42	1758	4.73946	2.04782	0	0	-2.72141	0.00650035	0.0507524
REACTOME_INTERACTIONS_OF_REV_WITH_HOST_CELLULAR_PROTEINS	MSigDB_C2	10	37	1758	4.17524	1.92237	27.027	1	2.7219	0.00649075	0.0507524	KPNB1|NUP153|NUP188|NUP205|NUP210|NUP214|NUP50|NUP62|POM121|POM121C
WANG_TUMOR_INVASIVENESS_UP	MSigDB_C2	53	334	1758	37.69	5.72032	15.8683	1	2.7225	0.006479	0.0507524	ABCF1|AP1G2|AP3M1|ATP1A1|BRD2|BRD3|BRD4|BRD7|BTRC|CAMK2G|CLK2|CNN2|CTCF|DAZAP1|DEDD|DPP3|EIF4G1|EIF4H|ELAVL1|EVL|FASN|GABBR1|GNAS|HDLBP|HNRNPA2B1|HNRNPU|KPNA1|KPNB1|LRIG1|MKRN1|NDUFS2|NF2|NFE2L2|ORMDL3|PABPC1|PAF1|PCBP1|PIK3CD|PSMC5|RBM10|RNF10|SAMD4B|SDHA|SMG1|SUPT5H|TACC3|TAF3|TNRC6A|TRIM28|U2AF2|UBE2Q1|WWP2|YWHAG
ZWANG_CLASS_2_TRANSIENTLY_INDUCED_BY_EGF	MSigDB_C2	0	42	1758	4.73946	2.04782	0	0	-2.72141	0.00650035	0.0507524
MODULE_263	MSigDB_C4	0	42	1758	4.73946	2.04782	0	0	-2.72141	0.00650035	0.0507524
BCAT.100_UP.V1_UP	MSigDB_C6	0	42	1758	4.73946	2.04782	0	0	-2.72141	0.00650035	0.0507524
LI_PBMC_MENACTRA_AGE_18_45YO_CORRELATED_WITH_ANTI_POLYSACCHARIDE_ANTIBODY_3DY_POSITIVE	MSigDB_C7	1	60	1758	6.77065	2.4462	1.66667	0	-2.72255	0.0064781	0.0507524	PRKCD
DESCARTES_FETAL_LIVER_ERYTHROBLASTS	MSigDB_C8	0	42	1758	4.73946	2.04782	0	0	-2.72141	0.00650035	0.0507524
DESCARTES_FETAL_PANCREAS_DUCTAL_CELLS	MSigDB_C8	1	60	1758	6.77065	2.4462	1.66667	0	-2.72255	0.0064781	0.0507524	ATP1A1
DESCARTES_FETAL_STOMACH_MUC13_DMBT1_POSITIVE_CELLS	MSigDB_C8	1	60	1758	6.77065	2.4462	1.66667	0	-2.72255	0.0064781	0.0507524	CES2
TRAVAGLINI_LUNG_MYOFIBROBLAST_CELL	MSigDB_C8	1	60	1758	6.77065	2.4462	1.66667	0	-2.72255	0.0064781	0.0507524	NEDD9
cell-cell adhesion mediator activity [GoID:GO:0098632; evidenceTypes:HDA|IBA|IC|IDA|IEA|IPI|ISS]	GeneOntology_MF	0	42	1758	4.73946	2.04782	0	0	-2.72141	0.00650035	0.0507524
chemokine activity [GoID:GO:0008009; evidenceTypes:IBA|IDA|IEA|TAS]	GeneOntology_MF	0	42	1758	4.73946	2.04782	0	0	-2.72141	0.00650035	0.0507524
negative regulation of supramolecular fiber organization [GoID:GO:1902904; evidenceTypes:IBA|IDA|IEA|IMP|ISS|NAS|TAS]	GeneOntology_BP	26	139	1758	15.6853	3.71377	18.705	1	2.72155	0.00649766	0.0507524	ADD1|ARAP1|ARHGEF18|ARHGEF2|ARHGEF7|CAMSAP1|CAPZB|CARMIL2|CLASP1|CORO1A|CORO1B|DYRK1A|FLII|HDAC6|KATNB1|MTPN|PPFIA1|PRKCD|SPTAN1|SSH2|TBCD|TRIOBP|TUBB4A|VILL|WAS|WASF2
Chiche(PMID: 24644022)-2014_M3.6	PAPER	0	42	1758	4.73946	2.04782	0	0	-2.72141	0.00650035	0.0507524
Li(PMID: 24336226)-2013-MolSigVaccines_TLR and inflammatory signaling (M16)	PAPER	0	42	1758	4.73946	2.04782	0	0	-2.72141	0.00650035	0.0507524
Li(PMID: 24336226)-2013-MolSigVaccines_leukocyte migration (M88.0)	PAPER	0	42	1758	4.73946	2.04782	0	0	-2.72141	0.00650035	0.0507524
Stromal-2_DLBCL_survival_predictor (PMID:19038878)	SignatureDB	1	60	1758	6.77065	2.4462	1.66667	0	-2.72255	0.0064781	0.0507524	TNXB
Antibiotic	UniProt-Keyword	0	42	1758	4.73946	2.04782	0	0	-2.72141	0.00650035	0.0507524
Sulfation	UniProt-Keyword	0	42	1758	4.73946	2.04782	0	0	-2.72141	0.00650035	0.0507524
MIR6077	MSigDB_C3	34	195	1758	22.0046	4.39072	17.4359	1	2.72057	0.00651685	0.0508589	ARHGAP1|ATAT1|ATRN|CARNS1|CNPPD1|DCAF7|DENND11|FAM118A|FAM222B|FBXL16|GATAD2B|HOXC4|KPNA6|LASP1|LZTS3|MEN1|MOB3A|PATL1|RAF1|RBM23|RGS8|SIK3|SMARCD1|SMG6|SP1|SUFU|TNRC6B|UBE4A|UCP2|UHMK1|USB1|ZC3H4|ZNF282|ZNF575
GSE339_EX_VIVO_VS_IN_CULTURE_CD8POS_DC_UP	MSigDB_C7	34	195	1758	22.0046	4.39072	17.4359	1	2.72057	0.00651685	0.0508589	ARHGAP9|CASP2|CHD8|CIC|DHX16|DNAJC7|EVL|FLOT1|GBF1|GPSM3|HMBOX1|INTS3|KDM3B|KIAA0319L|LIMD2|MAN2C1|NISCH|NUDT19|PPOX|PPP1R18|PTOV1|RASAL3|RBM14|SETDB1|SOS1|TEX261|TNPO2|TRIM28|TSC2|USP4|VAMP2|WAS|ZBED3|ZKSCAN3
THUM_SYSTOLIC_HEART_FAILURE_UP	MSigDB_C2	30	402	1758	45.3634	6.26166	7.46269	0	-2.71987	0.00653078	0.0509564	ACTB|ACTBP9|ACTR2|ARF1|ARF6|ARHGDIA|ARHGDIB|C6ORF62|CCNL2|CYB5R3|DAZAP2|DNAJB6|DPP9|FBXW11|FUS|HP1BP3|HSP90AB1|IWS1|LAPTM5|LINC01089|MAPKAPK2|MAX|MFN2|NORAD|PAPOLA|RAC2|SP1|WDR1|XPO7|YWHAZ
ACEVEDO_LIVER_CANCER_WITH_H3K27ME3_DN	MSigDB_C2	6	130	1758	14.6697	3.59257	4.61538	0	-2.71895	0.00654893	0.0510756	NBPF1|NBPF11|NBPF14|NOMO1|NPRL3|ULK1
GSE8921_UNSTIM_0H_VS_TLR1_2_STIM_MONOCYTE_3H_DN	MSigDB_C7	6	130	1758	14.6697	3.59257	4.61538	0	-2.71895	0.00654893	0.0510756	AGPAT1|CTDSP1|FAM98C|IGSF8|PIP4P1|ZMIZ2
erythrocyte homeostasis [GoID:GO:0034101; evidenceTypes:IBA|IC|IDA|IEA|IEP|IMP|ISS|NAS]	GeneOntology_BP	22	112	1758	12.6386	3.33654	19.6429	1	2.7187	0.00655389	0.0511031	ACIN1|ARNT|BRD1|CDK5RAP3|ETS1|G6PD|GPI|HCLS1|HIPK2|IKZF1|INPP5D|JAK3|KAT7|KLF13|MAEA|NCKAP1L|P4HTM|PTBP3|SPI1|ZBTB7A|ZFP36|ZFPM1
GSE7218_UNSTIM_VS_ANTIGEN_STIM_THROUGH_IGG_BCELL_DN	MSigDB_C7	8	155	1758	17.4909	3.91966	5.16129	0	-2.71855	0.00655696	0.0511158	CORO1A|LSP1|MYO1G|PSD4|PTPN6|RAC2|SEPTIN1|TAPBP
transporter complex [GoID:GO:1990351; evidenceTypes:IBA|IC|IDA|IEA|IGI|IMP|IPI|ISS|NAS|TAS]	GeneOntology_CC	14	226	1758	25.5028	4.72209	6.19469	0	-2.71843	0.0065592	0.0511221	ABCD4|ATP1A1|CATSPER2|FKBP1A|KCND1|LRRC8A|ND2|ND4|NDUFS2|ORAI1|PRKACA|PTK2B|SLC26A6|SLC9A1
negative regulation of protein-containing complex disassembly [GoID:GO:0043242; evidenceTypes:IBA|IDA|IEA|IMP|ISS|NAS]	GeneOntology_BP	16	73	1758	8.23763	2.69709	21.9178	1	2.71831	0.00656161	0.0511296	ADD1|ARHGEF2|CAMSAP1|CAPZB|CARMIL2|CLASP1|CLEC16A|FLII|HDAC6|KATNB1|MTPN|RUBCN|SCAF4|SPTAN1|TRIOBP|VILL
GSE1566_WT_VS_EZH2_KO_LN_TCELL_DN	MSigDB_C7	27	146	1758	16.4753	3.80527	18.4932	1	2.71772	0.00657336	0.0511763	GATD1|NSUN5|NUMA1|NUP210|PHF8|PLEKHM2|POLR2A|POU2F2|PPP1R13B|PRKCD|PRPF8|PTBP1|RAD54L2|RGL2|SEC14L1|SETD5|SLC25A45|SLC4A5|SNX19|SPPL3|TBC1D24|TRAF3|UBE2I|USP42|ZER1|ZNF592|ZNF628
GSE1791_CTRL_VS_NEUROMEDINU_IN_T_CELL_LINE_12H_UP	MSigDB_C7	33	188	1758	21.2147	4.31217	17.5532	1	2.71777	0.00657235	0.0511763	ABL1|APBB1IP|ATP6V0D1|BTBD6|CERK|CHMP1B|CLEC16A|CNOT1|ECH1|GBA2|GGA3|GPI|HADHA|KIAA0100|LUC7L2|MBTPS1|MEN1|NPIPA1|PACS1|PIK3CD|POLRMT|PPM1F|PPP1R7|SLC26A6|TRAPPC12|TRIB2|VEGFB|WDR24|WIPI2|XPO7|ZBED1|ZER1|ZZEF1
GSE2405_HEAT_KILLED_LYSATE_VS_LIVE_A_PHAGOCYTOPHILUM_STIM_NEUTROPHIL_9H_DN	MSigDB_C7	33	188	1758	21.2147	4.31217	17.5532	1	2.71777	0.00657235	0.0511763	ARHGAP1|ARHGAP30|ARHGDIB|BABAM2|BAG5|CD37|ERC1|FAM189B|FASN|FBXO9|FERMT3|GATD1|HCLS1|INPP5E|KLF13|KRI1|LIME1|MAF1|METTL2B|MUS81|PYCR2|RAB35|RASGRP2|RGS14|RNPS1|SCAMP3|SLC35B4|STK24|TRAPPC12|UBE2Q1|USP42|ZBTB25|ZC3HC1
GSE37416_0H_VS_24H_F_TULARENSIS_LVS_NEUTROPHIL_UP	MSigDB_C7	33	188	1758	21.2147	4.31217	17.5532	1	2.71777	0.00657235	0.0511763	ACTN4|ACTR2|ADD1|APBB1IP|ARHGAP1|ARHGAP9|ATP2A3|BICD2|CAMK2G|CFL1|ERICH1|FAM117B|FLOT2|G6PD|INTS3|KIF21B|KLF13|MBOAT7|MPPE1|MYO15B|PHF2|PHKA2|PPM1F|R3HDM4|RNF44|SF3B3|STK38|TBC1D14|TPM3|TRAPPC12|UCP2|WAS|WNK1
response to bacterium [GoID:GO:0009617; evidenceTypes:IBA|IC|IDA|IEA|IEP|IMP|ISS|NAS|TAS]	GeneOntology_BP	40	507	1758	57.212	7.00766	7.88955	0	-2.7173	0.00658175	0.0512304	ABL1|AKT1|ANKRD17|ATP2A2|CHD7|CNR2|CYBA|CYP2E1|DROSHA|FKBP5|GGT7|GSDMB|HNRNPA0|IRF3|JUND|LRG1|LYG1|MAPK1|MAPKAPK2|MAPKBP1|MAVS|NFKB1|NOTCH1|PABPN1|PAF1|PLA2G6|PPARD|PPP1R11|PRKCD|PRPF8|RELA|SBNO2|SLC22A5|SPI1|TGFB1|TICAM1|TLR9|TRIM41|UPF1|ZFP36
CTTTGTA_MIR524	MSigDB_C3	60	387	1758	43.6707	6.14677	15.5039	1	2.71713	0.00658498	0.0512444	ADD1|ADNP|ANP32B|ATXN2|BICRAL|BRD8|BSDC1|BTBD7|CCAR2|CELF1|CELSR3|CHD7|CNPPD1|DCAF7|DDX6|DYRK1A|EP400|EPB41|FBXW11|FKBP1A|GATAD2B|GIGYF2|HNRNPA2B1|HNRNPU|IWS1|JUND|KCTD13|KHDC4|KHDRBS1|KRTCAP2|LARP1|LRBA|LSM14A|MARK4|MTPN|NDEL1|NXF1|ORMDL3|PATZ1|PCGF3|PHF21A|PLAGL2|PUM1|PUM2|RAB40C|RNF220|SMAD3|SON|SP1|SPEN|TAF4|TBL1X|TMEM39B|TPM3|TSC22D2|WASF2|ZBTB7A|ZFP91|ZMIZ1|ZNF609
MCBRYAN_PUBERTAL_BREAST_3_4WK_UP	MSigDB_C2	11	191	1758	21.5532	4.34602	5.75916	0	-2.71662	0.00659532	0.0512575	ACLY|ATP6V0A1|C2CD2L|CYB5R3|DBP|HK1|LRRK1|MKRN1|SLC38A10|TMEM109|TMEM79
GSE19772_HCMV_INFL_VS_HCMV_INF_MONOCYTES_AND_PI3K_INHIBITION_DN	MSigDB_C7	11	191	1758	21.5532	4.34602	5.75916	0	-2.71662	0.00659532	0.0512575	CERK|DAZAP2|GANAB|KLC1|NEDD9|NFKB1|NR2C2|PCBP1|RAB8A|SPPL3|TRAF5
GSE24574_BCL6_LOW_TFH_VS_TCONV_CD4_TCELL_DN	MSigDB_C7	11	191	1758	21.5532	4.34602	5.75916	0	-2.71662	0.00659532	0.0512575	AARS1|CORO1A|HMGCL|IDH2|MAP2K3|PLXNA3|SEC23IP|SLC29A1|SNRPA|TXLNA|VCP
GSE31082_DN_VS_CD4_SP_THYMOCYTE_UP	MSigDB_C7	11	191	1758	21.5532	4.34602	5.75916	0	-2.71662	0.00659532	0.0512575	BRPF3|C7ORF26|CLASP1|DAZAP1|EIF3A|HNRNPM|MGAT4B|PCBP1|PTOV1|SIN3B|ZFP41
serine hydrolase activity [GoID:GO:0017171; evidenceTypes:EXP|IBA|IDA|IEA|IMP|ISS|NAS|TAS]	GeneOntology_MF	11	191	1758	21.5532	4.34602	5.75916	0	-2.71662	0.00659532	0.0512575	CTRL|DPP7|DPP8|DPP9|ITIH4|MBTPS1|MST1|MST1L|PLA2G6|PRSS53|RHBDD2
GSE17721_CPG_VS_GARDIQUIMOD_8H_BMDC_DN	MSigDB_C7	32	181	1758	20.4248	4.23209	17.6796	1	2.71562	0.00661523	0.0513674	ABHD14B|ADAM19|ARPC1B|BRPF1|CANX|CCNI|CTDNEP1|DNMT1|EIF4ENIF1|ESYT1|GLG1|INTS3|KLHL22|KMT2A|NCOA5|NEK9|NOMO1|PABPC4|PAN2|PARP16|PBXIP1|PDCD6IP|POLR2A|PRDM4|PRRC2A|RASSF5|SART3|SCAMP3|SYNE2|TRAF3|USP24|WDR6
GSE2770_IL12_ACT_VS_ACT_CD4_TCELL_6H_UP	MSigDB_C7	32	181	1758	20.4248	4.23209	17.6796	1	2.71562	0.00661523	0.0513674	ARAP1|ARF1|ATG2A|ATP6V0D1|CLPTM1L|CORO1A|CSNK2A1|EIF4H|ELAVL1|FASN|GTF2F1|HERC2|HK1|INTS1|JRK|KLHL22|MROH1|NAA60|NDUFS2|PRR14|RASGRP2|REPIN1|RGL2|RHBDD2|SMARCA4|SRRM2|STK38|TBC1D9B|TMUB2|VPS4A|YY1AP1|ZFYVE27
GSE33513_TCF7_KO_VS_HET_EARLY_THYMIC_PROGENITOR_DN	MSigDB_C7	32	181	1758	20.4248	4.23209	17.6796	1	2.71562	0.00661523	0.0513674	AP1G2|BAZ1B|BCR|BRD9|C2CD3|CDK16|CORO1A|DEDD|EXOC7|IKBKB|INTS3|IQSEC1|KLHDC10|MAD1L1|MRTFA|NFYA|PABPN1|PHF2|PPM1F|PTBP1|PYCR2|RERE|RHOG|RNF220|SCAP|SF3B4|SKIV2L|SMG1|TYW1|USP54|YPEL3|ZNF362
ANK repeat	UniProt-Keyword	32	181	1758	20.4248	4.23209	17.6796	1	2.71562	0.00661523	0.0513674	ABTB1|ACAP1|ACAP3|AGAP6|AGAP9|ANKHD1|ANKMY1|ANKRD11|ANKRD17|ANKRD23|ANKRD40|ANKRD52|ANKS1A|ANKZF1|ASB1|CAMTA2|CDKN2D|DGKZ|EHMT1|EHMT2|GABPB2|GIT2|ILK|LRRK1|MTPN|NFKB1|NOTCH1|PLA2G6|PPP1R13B|PPP1R16A|TRANK1|TRPV1
zinc ion binding [GoID:GO:0008270; evidenceTypes:IBA|IC|IDA|IEA|IMP|ISS|NAS|TAS]	GeneOntology_MF	95	658	1758	74.2515	7.9432	14.4377	1	2.71491	0.00662937	0.0514659	AARS1|AARS2|AGBL2|ARHGEF2|BAZ1B|CHD3|CHD4|CIZ1|CREBBP|CTCF|CYHR1|D2HGDH|DNMT1|DPP3|DTX4|EHMT1|EHMT2|EP300|GALT|GATAD2A|GATAD2B|HDAC6|HERC2|KAT6A|KAT7|KDM2A|KDM2B|KDM4A|KDM5C|KMT2A|KMT2B|KPNB1|L3MBTL2|MARCHF8|MARCHF9|MORC2|MTA1|NFX1|NPEPPS|NR2C2|NSD1|PHC1|PHF2|PHF8|PIAS3|PIAS4|PITRM1|PNMA3|POLR1A|PPARA|PPARD|PRDM2|RASSF1|RBSN|RC3H1|RERE|RNF4|RNPEPL1|RXRB|SAP30L|SEC24C|SETDB1|SF1|SF3A2|SMAD3|TADA2B|TET3|TRAF3|TRAF5|TRAF7|TRIM11|TRIM24|TRIM28|TRIM4|TRIM41|TRIM44|TRIM56|TRIM66|TRIM8|UBR4|UPF1|USP20|USP22|ZC3HC1|ZCWPW1|ZFYVE1|ZMAT2|ZMIZ1|ZMIZ2|ZMYM3|ZNF212|ZNF282|ZNF407|ZSWIM8|ZZEF1
blood circulation [GoID:GO:0008015; evidenceTypes:IBA|IC|IDA|IEA|IEP|IGI|IMP|ISS|NAS|TAS]	GeneOntology_BP	29	391	1758	44.1221	6.17764	7.41688	0	-2.71464	0.00663475	0.0514964	AKT1|ARHGAP35|ATP1A1|ATP2A2|ATP2A3|BIN1|CHD7|CYB5R3|CYBA|DMPK|FLNA|MAP2K3|MTOR|NISCH|PER2|PLA2G6|PLEC|PPARA|PPARD|PRKACA|PTPRO|SLC4A5|SLC9A1|SMAD3|TGFB1|TRPV1|UCN|VEGFB|WNK1
MIR217_5P	MSigDB_C3	9	167	1758	18.845	4.06697	5.38922	0	-2.71417	0.00664419	0.0515022	ASXL1|DNAJC5|HIVEP3|NUP214|PPM1F|RBSN|SEC23IP|SOS1|YTHDC1
GSE1460_INTRATHYMIC_T_PROGENITOR_VS_THYMIC_STROMAL_CELL_UP	MSigDB_C7	31	174	1758	19.6349	4.15039	17.8161	1	2.71419	0.00664377	0.0515022	ABCF1|APBB3|ARHGDIB|BAG5|BANP|C1QTNF3|CELSR2|CYBA|DNAJC16|DPP8|FBXL12|FMNL1|GRAMD4|HIVEP3|HNRNPH1|LIME1|MCM5|PGS1|PRDM4|RAB4B|RASGRP2|RUNX3|SETDB1|SNRNP200|STIM1|TGIF2|TOP1|TRANK1|USP24|USP7|ZXDC
GSE22886_NAIVE_VS_MEMORY_TCELL_UP	MSigDB_C7	31	174	1758	19.6349	4.15039	17.8161	1	2.71419	0.00664377	0.0515022	CABIN1|CEP250|CLDN15|DCP1A|DYNC1LI2|ERCC3|GOLGA2|HSP90AB1|JRK|KAT7|MAPK8IP3|MIER2|NLRX1|NOTCH1|NOTCH2NLA|NPFF|NUMA1|PARP16|PHF1|PIAS4|PLCXD1|POLM|PTPRO|REC8|SEC31B|TCF3|TLE5|TNPO2|TRIOBP|VPS11|VPS52
GSE43700_UNTREATED_VS_IL10_TREATED_PBMC_DN	MSigDB_C7	9	167	1758	18.845	4.06697	5.38922	0	-2.71417	0.00664419	0.0515022	B4GALT3|CAP1|CDKN2D|COG1|DIAPH1|GTPBP2|MAP3K11|MOGS|PCNT
GSE7348_LPS_VS_TOLERIZED_AND_LPS_STIM_MACROPHAGE_UP	MSigDB_C7	31	174	1758	19.6349	4.15039	17.8161	1	2.71419	0.00664377	0.0515022	ANKRD11|BIN1|CERK|CRAMP1|DIP2B|EIF3A|EIF4G1|FOXJ3|FTSJ3|GIT2|GRAMD4|INPP5D|KAT6B|MICALL1|NBEAL2|NCOR2|NFE2L2|PABPN1|PHF2|PLCG1|PUM1|RGL2|SGSM3|SIN3A|SLC27A4|SMAD3|SP1|SPPL3|SRP68|USP24|ZC3H18
LAKE_ADULT_KIDNEY_C26_MESANGIAL_CELLS	MSigDB_C8	9	167	1758	18.845	4.06697	5.38922	0	-2.71417	0.00664419	0.0515022	ACTN4|ANKRD11|ETS1|HERC1|HIPK2|MYH9|TBL1X|TOP1|WNK1
