## Supplemental Table 2 for "Resolving heterogeneity in Diffuse Large B-cell Lymphoma using a comprehensive modular expression map" (part 3 of 3)

### Sheet: M1 (continued)
Gene Signature	GeneSet	Overlapping	GeneSetSize	DiffExpGenes	randomAvg	randomSD	%Overlap	Enriched	Zscore	probability	FDR	EnrichedGenes
YAGI_AML_FAB_MARKERS	MSigDB_C2	10	179	1758	20.1991	4.20892	5.58659	0	-2.71381	0.00665149	0.0515027	GIT2|LAMA5|MAX|MPPE1|NUP50|ORAI2|PLA2G6|SLC25A1|TCIRG1|TRIB2
GSE13522_WT_VS_IFNAR_KO_SKING_T_CRUZI_Y_STRAIN_INF_UP	MSigDB_C7	10	179	1758	20.1991	4.20892	5.58659	0	-2.71381	0.00665149	0.0515027	ADAM19|ATP6V0A1|HIVEP3|LRIG1|PLAGL2|SLC22A5|SPTAN1|TACC3|TBC1D14|TRIM25
GSE15930_STIM_VS_STIM_AND_IL12_24H_CD8_T_CELL_UP	MSigDB_C7	10	179	1758	20.1991	4.20892	5.58659	0	-2.71381	0.00665149	0.0515027	ARF1|BRD7|FKBP1A|GNB1|IKBKB|KPNA6|MTHFR|PPP6C|RERE|SAP30L
GSE18791_UNSTIM_VS_NEWCATSLE_VIRUS_DC_10H_DN	MSigDB_C7	10	179	1758	20.1991	4.20892	5.58659	0	-2.71381	0.00665149	0.0515027	CELSR3|CMTR1|FAM111A|HEXD|ITIH4|NEDD9|PHACTR4|TENT4A|XPO6|ZC3HAV1
GSE360_L_DONOVANI_VS_B_MALAYI_HIGH_DOSE_DC_UP	MSigDB_C7	10	179	1758	20.1991	4.20892	5.58659	0	-2.71381	0.00665149	0.0515027	ADAM19|CYB5R3|GSE1|H6PD|KDM5C|MAP3K14|NFKB1|NUDT3|PLXNA3|TRAF5
GSE3982_NEUTROPHIL_VS_TH1_UP	MSigDB_C7	30	167	1758	18.845	4.06697	17.9641	1	2.71358	0.00665605	0.0515155	ARAP1|ARHGAP45|ARHGDIB|BTBD7|CCNI|CTDSP2|DCUN1D2|DPP8|GMIP|GPSM3|MAPK1|MARF1|MARK3|MED25|MPPE1|PFKFB2|RAC2|RAF1|RIPOR1|RNF44|RNPEPL1|RUFY1|SEMA4A|SIPA1L1|TCF20|TCIRG1|TLE3|TRANK1|TRIM8|USP4
GSE4748_CTRL_VS_CYANOBACTERIUM_LPSLIKE_STIM_DC_1H_DN	MSigDB_C7	30	167	1758	18.845	4.06697	17.9641	1	2.71358	0.00665605	0.0515155	ACTR2|AP1G1|ATP6V0A1|ATRN|BRAF|CDKAL1|CRTC2|DENND6A|FAM193B|FOXK1|HADHA|HTT|LENG8|MGAT4B|MSN|NSD1|NUP210|ORMDL3|PAPOLA|PHKA2|PRKACA|PTBP1|RAD54L2|RGS8|SEPTIN6|SFT2D2|TOR1AIP2|TRAK1|WDR1|ZMIZ1
SANSOM_APC_MYC_TARGETS	MSigDB_C2	38	224	1758	25.2771	4.70146	16.9643	1	2.71265	0.00667473	0.0516265	AKT1S1|ATP2A3|CARD11|CREBBP|CTDSP2|DHRSX|EIF4G1|EPB41|FHOD1|GORASP1|GTF2I|GTF3C1|HIRA|HSP90AB1|ING4|INTS1|KAT2A|MEN1|NBEAL2|NSD1|PABPC4|PIAS4|PPP1R15B|PRRC2C|RAD23A|RNF38|SART3|SCAMP4|SFSWAP|SMARCC1|SMPD4|SYTL1|TELO2|TXLNA|USP20|WIPI2|YWHAG|ZKSCAN8
AML1_01	MSigDB_C3	38	224	1758	25.2771	4.70146	16.9643	1	2.71265	0.00667473	0.0516265	ABCD4|ACIN1|AP1G2|ARF3|ARHGAP30|ARHGEF2|ARNT|ATP2A2|CALCOCO1|CAP1|CBL|CELF1|CRTC2|DNHD1|EMSY|HIVEP3|HOXC4|HP1BP3|INPPL1|INTS3|ITGA10|MADD|MAP3K11|NFRKB|NOTCH2NLA|PACS1|PHF21A|RAB5B|RCC2|RHOG|RNF220|SEMA4A|SH3BP5L|SMG7|SRSF4|SUPT16H|TMEM109|ZBTB25
AML1_Q6	MSigDB_C3	38	224	1758	25.2771	4.70146	16.9643	1	2.71265	0.00667473	0.0516265	ABCD4|ACIN1|AP1G2|ARF3|ARHGAP30|ARHGEF2|ARNT|ATP2A2|CALCOCO1|CAP1|CBL|CELF1|CRTC2|DNHD1|EMSY|HIVEP3|HOXC4|HP1BP3|INPPL1|INTS3|ITGA10|MADD|MAP3K11|NFRKB|NOTCH2NLA|PACS1|PHF21A|RAB5B|RCC2|RHOG|RNF220|SEMA4A|SH3BP5L|SMG7|SRSF4|SUPT16H|TMEM109|ZBTB25
MIR5003_3P	MSigDB_C3	19	282	1758	31.8221	5.26516	6.73759	0	-2.71028	0.00672263	0.0519856	ATRN|CBL|CHKB|EIF4G3|GSK3B|LASP1|MSL2|NR2C2|NUP50|PRKAB2|PUM2|RBM15|RC3H1|SLC4A5|SMG7|SS18L1|STRIP2|TTI1|UBE2H
GSE12003_MIR223_KO_VS_WT_BM_PROGENITOR_8D_CULTURE_UP	MSigDB_C7	20	99	1758	11.1716	3.13824	20.202	1	2.70908	0.00674699	0.0521399	ARHGAP4|ASXL2|BSDC1|CORO1B|CSNK1G2|CTDSP2|EHMT2|FAM234A|GIT2|KAT6B|KIF21B|KLC1|LIX1L|MNT|PARP16|PLCG1|PTPRO|SEPTIN1|SLC25A45|WDFY2
contractile actin filament bundle assembly [GoID:GO:0030038; evidenceTypes:IBA|IDA|IEA|IGI|IMP|ISS|TAS]	GeneOntology_BP	20	99	1758	11.1716	3.13824	20.202	1	2.70908	0.00674699	0.0521399	ABL1|ARAP1|ARHGEF18|CLASP1|EVL|FHOD1|KCTD13|MTOR|NF2|PPFIA1|PPM1F|PTK2B|RAPGEF3|SLC9A1|SMAD3|TESK1|TSC1|WAS|WASF2|ZYX
stress fiber assembly [GoID:GO:0043149; evidenceTypes:IBA|IDA|IEA|IGI|IMP|ISS|TAS]	GeneOntology_BP	20	99	1758	11.1716	3.13824	20.202	1	2.70908	0.00674699	0.0521399	ABL1|ARAP1|ARHGEF18|CLASP1|EVL|FHOD1|KCTD13|MTOR|NF2|PPFIA1|PPM1F|PTK2B|RAPGEF3|SLC9A1|SMAD3|TESK1|TSC1|WAS|WASF2|ZYX
MIR4680_3P	MSigDB_C3	13	214	1758	24.1487	4.59681	6.07477	0	-2.70883	0.006752	0.0521674	C1QTNF3|CCDC6|CHKB|DCP1A|DYNC1LI2|FBXL20|GOLGA1|NCOR2|NDEL1|PRKAR2A|RC3H1|TRIM44|ZFYVE26
AAGCACT_MIR520F	MSigDB_C3	37	217	1758	24.4872	4.62847	17.0507	1	2.70741	0.00678106	0.0523691	AP3M1|ARF1|ATF6B|ATXN7L2|CC2D1A|CDC25B|CRTC2|FBXW11|GATAD2B|HIVEP3|KMT2A|KPNB1|LMBR1L|MAP3K14|MICALL1|MINK1|MKRN1|MNT|NEK9|NR2C2|OCRL|PAPOLA|PPP4R3A|PRDM4|RC3H1|SIMC1|SP1|SS18L1|TMUB2|TNRC6B|UHMK1|USP42|WDR37|YTHDC1|ZFP91|ZFYVE26|ZKSCAN1
ERR1_Q2	MSigDB_C3	37	217	1758	24.4872	4.62847	17.0507	1	2.70741	0.00678106	0.0523691	ABCC5|ACO2|ACTR1A|ARF6|ATXN7L2|BPNT2|C6ORF47|CDHR1|CLPTM1|CSNK2A1|DIAPH1|EIF4H|FBXW4|IQSEC1|KAT6A|KDM5C|MAP4K2|MNT|NR2C2|PPP4R3A|PRRC2C|RAB35|RASGRP2|RIPOR1|RNF44|RREB1|SART3|SMARCC2|SRPK2|TEF|TNRC6A|URGCP|VAMP2|VASP|VDAC1|YTHDF2|ZNF296
blood vessel morphogenesis [GoID:GO:0048514; evidenceTypes:IBA|IC|IDA|IEA|IEP|IGI|IMP|ISS|NAS|TAS]	GeneOntology_BP	42	527	1758	59.4689	7.1398	7.96964	0	-2.70683	0.00679291	0.0524493	ABL1|AKT1|CCDC134|CCM2|CHD7|ETS1|FLNA|GTF2I|HDAC5|HDAC7|HGS|HIPK2|JAK1|LRG1|LRP5L|MIA3|MYH9|NFE2L2|NOTCH1|NPRL3|PAXIP1|PDPK1|PIK3CD|PLCG1|PRKD2|PRKX|PTK2B|RAPGEF3|RBM15|SEMA4A|SOS1|SP1|SPI1|SRPK2|STIM1|STK4|TGFB1|VAV2|VEGFB|WASF2|YWHAZ|ZMIZ1
GGGYGTGNY_UNKNOWN	MSigDB_C3	86	588	1758	66.3524	7.52641	14.6259	1	2.70655	0.00679865	0.0524822	ACTB|AKT1|AP2B1|AP3D1|ATAT1|ATP1A1|C6ORF136|CALCOCO1|CAMTA2|CANX|CAP1|CATSPER2|CCNI|CDK16|CELF1|CHD4|CORO7|DBP|DCTN2|DENND6A|DGKZ|DHX35|DPAGT1|E4F1|EXOC7|FAM110A|FAM117A|FKBP1A|FLNA|FLNB|GDPD3|GIGYF2|GMIP|GNAI2|GNMT|GRK6|GSE1|H6PD|HNRNPD|IST1|KCND1|KLF13|KPNB1|LENG8|LMF2|LTB4R|LUC7L2|MARCHF8|MBOAT7|MFN2|MGAT4B|MTPN|NAPA|NEK8|NFYA|PACS1|PHF1|PHF21A|PLEC|PLXNA3|PRRC2A|PTK2B|PTOV1|RAB8A|RBM14|RGS14|RGS8|SAP130|SARM1|SH2D3C|SIK3|SLC4A2|SPPL3|STAT6|TRIB2|TTLL1|UBR4|VAMP2|WASF2|WDR1|WDR81|XPO7|YWHAZ|ZMYM3|ZNF335|ZNF775
REACTOME_ASPARAGINE_N_LINKED_GLYCOSYLATION	MSigDB_C2	44	268	1758	30.2422	5.13515	16.4179	1	2.70636	0.00680244	0.0525	ACTR1A|ARCN1|ARF1|ARF3|B4GALT3|BET1L|CANX|CAPZB|COG1|COG4|COG7|CSNK1D|DCTN1|DCTN2|DPAGT1|DYNC1H1|DYNC1LI2|ENGASE|FCSK|GANAB|GBF1|GOLGA2|GORASP1|KDELR1|MAN1B1|MAN2A2|MGAT4B|MIA3|MOGS|NAPA|NSF|OS9|PPP6C|PPP6R1|PRKCSH|SEC16A|SEC23IP|SEC24C|SPTAN1|SYVN1|TRAPPC10|TUBB4A|UGGT1|VCP
GHANDHI_BYSTANDER_IRRADIATION_UP	MSigDB_C2	2	75	1758	8.46332	2.73361	2.66667	0	-2.70238	0.00688452	0.0530565	POU2F2|ZSWIM8
MARIADASON_RESPONSE_TO_BUTYRATE_SULINDAC_6	MSigDB_C2	11	43	1758	4.8523	2.07199	25.5814	1	2.70214	0.00688946	0.0530565	CDK5RAP2|CTDSP1|DHX9|HNRNPH1|INPPL1|KHDRBS1|MAZ|MLXIP|PLCB2|RFX7|RPRD2
REACTOME_AMYLOID_FIBER_FORMATION	MSigDB_C2	2	75	1758	8.46332	2.73361	2.66667	0	-2.70238	0.00688452	0.0530565	GGA1|GGA3
EFC_Q6	MSigDB_C3	36	210	1758	23.6973	4.55424	17.1429	1	2.70258	0.00688043	0.0530565	AP1M1|ARID1A|BTRC|C2CD2L|CBX6|CCDC6|CELSR2|CEP41|EDC4|FKRP|GBF1|GTF3C1|HOXC4|IGSF8|LRRC8A|MED25|NCOA5|NRGN|ORAI3|PARP6|PSMF1|PTCH1|RAD9A|RREB1|RUSC1-AS1|SELENOO|SIN3A|SLC4A2|SMAP2|STK36|STRN4|WDR81|XPNPEP3|YWHAG|ZNF407|ZNF710
MIR216B_5P	MSigDB_C3	2	75	1758	8.46332	2.73361	2.66667	0	-2.70238	0.00688452	0.0530565	PRDM2|TPM3
MENON_FETAL_KIDNEY_3_STROMAL_CELLS	MSigDB_C8	2	75	1758	8.46332	2.73361	2.66667	0	-2.70238	0.00688452	0.0530565	CHD3|GNAS
ZHONG_PFC_C9_ORG_OTHER	MSigDB_C8	2	75	1758	8.46332	2.73361	2.66667	0	-2.70238	0.00688452	0.0530565	NFE2L2|TAGLN2
histone H3-K9 modification [GoID:GO:0061647; evidenceTypes:IBA|IDA|IEA|IMP|ISS]	GeneOntology_BP	11	43	1758	4.8523	2.07199	25.5814	1	2.70214	0.00688946	0.0530565	ASH1L|CRTC2|DNMT1|EHMT1|EHMT2|HDAC5|KDM4A|KMT2A|RAPGEF3|SETD5|SETDB1
protein sumoylation [GoID:GO:0016925; evidenceTypes:EXP|IBA|IDA|IEA|IMP|ISS|TAS]	GeneOntology_BP	11	43	1758	4.8523	2.07199	25.5814	1	2.70214	0.00688946	0.0530565	ARNT|CBX4|HDAC7|HMG20B|PIAS3|PIAS4|RELA|TRIM28|UBE2I|ZBED1|ZMIZ1
regulation of lamellipodium organization [GoID:GO:1902743; evidenceTypes:HMP|IBA|IDA|IEA|IGI|IMP|ISS]	GeneOntology_BP	11	43	1758	4.8523	2.07199	25.5814	1	2.70214	0.00688946	0.0530565	ACTR2|ARHGEF7|CAPZB|CARMIL2|CORO1B|DNM2|MTOR|RAC2|RREB1|WAS|WASF2
FAN_OVARY_CL3_MATURE_CUMULUS_GRANULOSA_CELL_1	MSigDB_C8	14	225	1758	25.3899	4.71179	6.22222	0	-2.69832	0.00696895	0.053657	ANXA6|DPP7|EIF4G1|FAM78A|FLNA|GTF2I|HNRNPD|LMBR1L|MYH9|NUP214|PABPN1|PCBP2|PPDPF|SYNE2
TRAVAGLINI_LUNG_CLASSICAL_MONOCYTE_CELL	MSigDB_C8	17	259	1758	29.2267	5.04967	6.56371	0	-2.69794	0.00697697	0.0536839	ACTR2|CAPNS1|COTL1|EHBP1L1|FAM120A|NBPF14|NRGN|NUP214|PABPC1|PLEC|POU2F2|PPM1F|SPI1|SULT1A1|TET3|TRIM25|UBE2R2
synaptic membrane [GoID:GO:0097060; evidenceTypes:IBA|IDA|IEA|IMP|ISS|NAS|TAS]	GeneOntology_CC	17	259	1758	29.2267	5.04967	6.56371	0	-2.69794	0.00697697	0.0536839	CANX|CLSTN1|CRKL|DAGLB|DNM2|ERC1|EXOC3|FLOT2|GABBR1|KCND1|NRGN|PPP1R9B|PTPRA|PTPRO|SCRIB|SEMA4F|TRPV1
Holmes (PMID:32603407)_LZ-b UP_Log2FCgt1.5	PAPER	17	259	1758	29.2267	5.04967	6.56371	0	-2.69794	0.00697697	0.0536839	DAZAP1|DDX24|FUS|HNRNPDL|HSP90AB1|ILF3|LPCAT1|PABPC4|PTPN6|RNPS1|SFPQ|SLC38A1|SRRM2|TAGLN2|TGFB1|VASP|VDAC1
cellular response to heat [GoID:GO:0034605; evidenceTypes:IBA|IDA|IEA|IMP|ISS|NAS|TAS]	GeneOntology_BP	14	61	1758	6.8835	2.46642	22.9508	1	2.69731	0.00699018	0.0537622	ATP2A2|CREBBP|DAXX|DNAJB6|DNAJC7|EP300|GSK3B|HSP90AB1|MAPKAPK2|MTOR|PRKACA|STUB1|TRPV1|VCP
PRC2_EED_UP.V1_UP	MSigDB_C6	8	154	1758	17.378	3.90712	5.19481	0	-2.69485	0.00704201	0.0540556	ACAP1|HIC2|LRCH4|MAPK8IP3|ORAI3|PCGF3|RNF38|TOR1AIP2
GSE20727_ROS_INH_VS_ROS_INH_AND_DNFB_ALLERGEN_TREATED_DC_UP	MSigDB_C7	11	190	1758	21.4404	4.33477	5.78947	0	-2.69497	0.0070395	0.0540556	ANKS1A|AP2A2|C2CD3|CARM1|CC2D1B|GTF2F1|JAK3|MYO1G|PRDM2|STK35|TMC6
GSE30971_CTRL_VS_LPS_STIM_MACROPHAGE_WBP7_KO_2H_DN	MSigDB_C7	11	190	1758	21.4404	4.33477	5.78947	0	-2.69497	0.0070395	0.0540556	APBB1IP|CMTM7|DNMT1|FBXO9|LSP1|PHKG2|RREB1|SLC35A4|SRRT|U2AF1L4|WDFY2
GSE3982_BCELL_VS_CENT_MEMORY_CD4_TCELL_UP	MSigDB_C7	11	190	1758	21.4404	4.33477	5.78947	0	-2.69497	0.0070395	0.0540556	BICRAL|BLCAP|FBXO41|FBXW11|HARS2|MAP3K9|MICALL1|RUFY1|SEC14L1|TMUB2|USP22
GSE41867_DAY6_VS_DAY8_LCMV_ARMSTRONG_EFFECTOR_CD8_TCELL_UP	MSigDB_C7	11	190	1758	21.4404	4.33477	5.78947	0	-2.69497	0.0070395	0.0540556	BIRC6|CCS|FAM117A|IRGQ|KHDRBS1|MAN1B1|MFSD10|PPARA|PUM1|RSAD1|TAF15
GSE4535_BM_DERIVED_DC_VS_FOLLICULAR_DC_UP	MSigDB_C7	11	190	1758	21.4404	4.33477	5.78947	0	-2.69497	0.0070395	0.0540556	AREL1|DDX24|DOCK6|MGRN1|MYO1C|PLXNA3|PRR13|SEC14L1|SMAD3|TLE3|UAP1L1
IRF4_SPIB_ABC_repressed_all (PMID:22698399)	SignatureDB	8	154	1758	17.378	3.90712	5.19481	0	-2.69485	0.00704201	0.0540556	FAM120A|GSE1|HNRNPH1|IKZF1|SPATA2|SSH2|TAF4|TBC1D10C
Serum_response_Fb_up (PMID:14737219)	SignatureDB	11	190	1758	21.4404	4.33477	5.78947	0	-2.69497	0.0070395	0.0540556	ADCY3|COTL1|CRAMP1|EIF4G1|HNRNPA2B1|MSN|PDAP1|RGS8|SH3BP5L|SNRPA|VDAC1
REACTOME_AUTOPHAGY	MSigDB_C2	25	133	1758	15.0083	3.63344	18.797	1	2.69439	0.00705184	0.054098	ATG13|ATG4B|ATG4D|ATG9A|CHMP4B|CSNK2A1|CSNK2B|DYNC1H1|DYNC1LI2|HDAC6|HSP90AB1|MAP1LC3A|MFN2|MTOR|PCNT|PRKAB2|RPTOR|TSC1|TSC2|TUBB4A|ULK1|VCP|VDAC1|WDR45B|WIPI2
ELK1_02	MSigDB_C3	39	232	1758	26.1799	4.78343	16.8103	1	2.6943	0.00705361	0.054098	ACTR2|AKT1S1|AP1B1|AP1M1|ARCN1|ARHGAP1|BAG6|BTAF1|CHERP|DNAJC7|DPP8|EIF4G1|ELAVL1|FAF2|FERMT3|GGT7|GOLGA1|GTF3C1|HMGA1|INTS3|KAT7|KRTCAP2|MAPK8IP3|MARK3|MED15|MTPN|NFYA|NUP214|SEC24C|SON|STK4|SUPT5H|SYVN1|SZT2|TBC1D17|TRAF7|TRIM44|TTPAL|VPS52
TASOR_TARGET_GENES	MSigDB_C3	39	232	1758	26.1799	4.78343	16.8103	1	2.6943	0.00705361	0.054098	ACO2|BAG5|BET1L|CHERP|CHMP4B|CLASP1|CLEC16A|CNOT11|CORO7|CSNK1G2|E4F1|ESYT1|FAAP100|FAM117B|GTF2IP20|IFT122|KIAA2013|MARF1|MZF1|NCOA5|NSUN5|PAF1|PBRM1|PDPR|PLEC|PRPF31|RBM33|RNF187|SH3BP5L|SLC3A2|SRRM2|SUPT5H|TAF6|TPT1-AS1|USP54|ZBED3|ZMAT2|ZNF862|ZZEF1
response to endoplasmic reticulum stress [GoID:GO:0034976; evidenceTypes:IBA|IC|IDA|IEA|IEP|IGI|IMP|ISS|NAS|TAS]	GeneOntology_BP	39	232	1758	26.1799	4.78343	16.8103	1	2.6943	0.00705361	0.054098	ABCA7|ANKZF1|ATF6B|ATP2A2|ATP2A3|BAG6|CANX|CDK5RAP3|EEF2|EIF4G1|EP300|FAF2|FLOT1|FOXRED2|GET4|GSK3B|HYOU1|MAN1B1|MBTPS1|NFE2L2|NPLOC4|OS9|PARP16|PLA2G6|PPP1R15A|PPP1R15B|RHBDD2|SEC16A|STUB1|SYVN1|TMEM129|TMEM259|TMUB2|TRIM25|UBE4A|UBE4B|UGGT1|USP19|VCP
positive regulation of cellular component biogenesis [GoID:GO:0044089; evidenceTypes:HDA|IBA|IC|IDA|IEA|IGI|IMP|ISS|NAS|TAS]	GeneOntology_BP	69	457	1758	51.5698	6.66418	15.0985	1	2.69416	0.00705671	0.0541101	ABL1|ACTR2|ADNP|ARAP1|ARF1|ARF6|ARHGAP35|ARPC1B|ATAT1|BIN1|CARMIL2|CDK5RAP2|CLASP1|CLSTN1|CNOT1|CORO1A|CORO1B|DCTN1|DNM2|DNMT1|DYNC1H1|EIF4G1|EVL|FCHSD1|FHOD1|FLNA|FLOT1|GSK3B|HGS|HTT|LRSAM1|MARK4|MED25|MORC2|MSN|MTOR|MYO1C|NCKAP1L|NDEL1|NF2|NPHP4|NUMA1|NUP62|PAN2|PDCD6IP|PIEZO1|PLEKHM1|PPM1F|PSMC5|PTK2B|RAC2|RAPGEF3|SEMA4A|SETDB1|SLX4|SMAD3|STUB1|SYNPO|TESK1|TGFB1|TRIM28|TSC1|ULK1|VASP|VCP|VPS4A|WAS|WASF2|WASHC1
MIR3616_3P	MSigDB_C3	12	49	1758	5.52937	2.2114	24.4898	1	2.69347	0.00707115	0.0541618	BPTF|CCAR2|COG4|CPSF7|ERGIC1|IKZF1|ORMDL3|PRR3|RGS8|SPTAN1|SSH2|SYNPO
MORF_UBE2A	MSigDB_C4	12	49	1758	5.52937	2.2114	24.4898	1	2.69347	0.00707115	0.0541618	ARCN1|ATXN2|CANX|CAPZB|FBXW11|LASP1|PPP1R11|PPP1R7|RETREG3|RPRD2|UBA1|XPC
BUSSLINGER_ESOPHAGEAL_LATE_SUPRABASAL_CELLS	MSigDB_C8	6	129	1758	14.5569	3.57884	4.65116	0	-2.69341	0.00707259	0.0541618	ACTB|CES2|PPDPF|SH3BGRL3|TECR|YWHAZ
voltage-gated cation channel activity [GoID:GO:0022843; evidenceTypes:IBA|IC|IDA|IEA|IGI|IMP|ISS|NAS|TAS]	GeneOntology_MF	6	129	1758	14.5569	3.57884	4.65116	0	-2.69341	0.00707259	0.0541618	CAPN1|KCND1|PTK2B|TRPV1|TSPOAP1|VAMP2
production of miRNAs involved in gene silencing by miRNA [GoID:GO:0035196; evidenceTypes:IBA|IC|IDA|IEA|IGI|IMP|ISS|TAS]	GeneOntology_BP	12	49	1758	5.52937	2.2114	24.4898	1	2.69347	0.00707115	0.0541618	AGO3|DGCR8|DROSHA|HNRNPA2B1|MAP2K2|NCOR2|PUM1|PUM2|SMAD3|SRRT|TGFB1|ZC3H7A
regulation of DNA-templated transcription, elongation [GoID:GO:0032784; evidenceTypes:IBA|IC|IDA|IEA|IMP|ISS|NAS|TAS]	GeneOntology_BP	12	49	1758	5.52937	2.2114	24.4898	1	2.69347	0.00707115	0.0541618	BRD4|CCAR2|CCNK|DDX39B|EAF1|GTF2F1|HNRNPU|KAT7|SETD5|SUPT16H|SUPT5H|SUPT6H
DARWICHE_PAPILLOMA_PROGRESSION_RISK	MSigDB_C2	13	55	1758	6.20643	2.34243	23.6364	1	2.69258	0.00709016	0.0542262	ABHD14B|ATG2A|CALCOCO1|CRKL|DYRK1A|GGT7|KPNB1|MAN2A2|PLEKHM2|PRKX|RGS14|SLC38A10|XPC
WP_KIT_RECEPTOR_SIGNALING_PATHWAY	MSigDB_C2	13	55	1758	6.20643	2.34243	23.6364	1	2.69258	0.00709016	0.0542262	AKT1|CBL|CRKL|EP300|INPP5D|MAP2K2|MAPK1|PLCG1|PTPN6|RAF1|RPS6KA1|SOS1|VAV1
MIR4260	MSigDB_C3	13	55	1758	6.20643	2.34243	23.6364	1	2.69258	0.00709016	0.0542262	CALCOCO1|CBX6|CREBBP|DDX42|GON4L|HECTD4|POM121|PPP1R9B|PRAF2|SLC24A1|STAT6|TCHP|TLN1
promoter-specific chromatin binding [GoID:GO:1990841; evidenceTypes:IBA|IDA|IEA|IMP|ISS]	GeneOntology_MF	13	55	1758	6.20643	2.34243	23.6364	1	2.69258	0.00709016	0.0542262	CHD7|DHX9|DNMT1|EHMT2|ERCC3|GTF2F1|HNRNPU|IRF3|POLR2A|SETDB1|SMAD3|TRIM28|ZNF609
protein export from nucleus [GoID:GO:0006611; evidenceTypes:IBA|IDA|IEA|IGI|IMP|IPI|ISS|NAS|TAS]	GeneOntology_BP	13	55	1758	6.20643	2.34243	23.6364	1	2.69258	0.00709016	0.0542262	ANP32B|GSK3B|NUP214|PRKACA|RANBP3|RAPGEF3|SIRT7|SMURF1|STRADA|TGFB1|UHMK1|XPO6|XPO7
protein localization to cytoskeleton [GoID:GO:0044380; evidenceTypes:IBA|IDA|IEA|IGI|IMP|ISS]	GeneOntology_BP	13	55	1758	6.20643	2.34243	23.6364	1	2.69258	0.00709016	0.0542262	C2CD3|CEP250|CHAMP1|CSNK1D|DCTN2|DIAPH1|GSK3B|HNRNPU|MARK4|NUDCD3|NUMA1|NUP62|PPP1R9B
NCOA6_TARGET_GENES	MSigDB_C3	45	276	1758	31.145	5.20987	16.3043	1	2.69237	0.00709465	0.0542489	ATRN|ATXN2L|BICD2|C11ORF68|CHTF18|CLK2|COG1|CREBBP|CRYBB2P1|D2HGDH|DOT1L|EIF3A|ETV3|EVL|FBXW11|FKBP1A|FOXJ3|FOXK2|GNB1|JUND|KMT2C|LZTS3|NCOA5|NF2|OPA3|PAPOLA|PBRM1|PI4KA|PLEKHG4|PNPLA7|PRKAR2A|R3HDM2|RNF169|SLC25A29|SRRM2|STUB1|SYMPK|THRAP3|TMEM250|UBE2I|UBE3C|WDR45B|YTHDC1|ZNF264|ZNF628
GSE369_SOCS3_KO_VS_WT_LIVER_POST_IL6_INJECTION_UP	MSigDB_C7	10	178	1758	20.0863	4.19728	5.61798	0	-2.69154	0.00711227	0.0543603	FAM120A|GOLGA1|GTF2I|LUC7L|PAPOLA|PHYKPL|PITRM1|POLR1A|SLTM|ZNF839
GSE46606_IRF4HIGH_VS_WT_CD40L_IL2_IL5_DAY1_STIMULATED_BCELL_DN	MSigDB_C7	9	166	1758	18.7321	4.05491	5.42169	0	-2.69123	0.00711901	0.0544001	EPS15L1|INO80|MLLT6|MST1|PAQR6|PPP1R15B|PTPN9|RNF31|STAU1
NR0B1_TARGET_GENES	MSigDB_C3	33	189	1758	21.3276	4.32348	17.4603	1	2.69099	0.00712393	0.0544142	ACTB|ANKRD40|C7ORF26|CASTOR3|CTDSP1|CYP2E1|DEDD|E2F3|EP400|GNB2|GOLGA1|KMT2A|MAN2C1|MAP2K3|MARK4|NEMP2|NFE2L2|PIAS3|PLAGL2|PPP1R3E|PSMF1|PYCR2|RHOT2|RSAD1|SEMA4B|SIK2|SLC25A45|SYNRG|TBC1D13|TBL1X|UPF3A|ZMIZ1|ZNF767P
GSE26343_WT_VS_NFAT5_KO_MACROPHAGE_UP	MSigDB_C7	33	189	1758	21.3276	4.32348	17.4603	1	2.69099	0.00712393	0.0544142	ABL1|ADNP|ANKRD40|AP2A2|ARFGEF2|CHST14|CTBP1|DNMT1|EXOC8|FAM111A|FTSJ3|GRK6|GSK3B|GTF2I|KDELR1|KLHDC10|MAN2A2|NAA60|NFATC3|NUDT3|OSBPL2|PATZ1|PPOX|PRR14L|RNF169|RNF44|RPS6KA4|SH2D3C|SSH2|TNRC6B|YPEL3|ZFP91|ZNF710
BMI1_DN.V1_DN	MSigDB_C6	5	116	1758	13.0899	3.39516	4.31034	0	-2.69009	0.00714335	0.054504	ECH1|GTF2I|KANSL3|LPAR2|PRPF6
JAK2_DN.V1_UP	MSigDB_C6	5	116	1758	13.0899	3.39516	4.31034	0	-2.69009	0.00714335	0.054504	DGKQ|DOT1L|KLF13|LRIG1|PTPRO
SRC_UP.V1_UP	MSigDB_C6	5	116	1758	13.0899	3.39516	4.31034	0	-2.69009	0.00714335	0.054504	ABTB1|ACAP1|PRR3|TAF3|TTC21A
endopeptidase inhibitor activity [GoID:GO:0004866; evidenceTypes:IBA|IDA|IEA|IMP|ISS|NAS|TAS]	GeneOntology_MF	5	116	1758	13.0899	3.39516	4.31034	0	-2.69009	0.00714335	0.054504	BIN1|BIRC6|ITIH4|PSMF1|RPS6KA1
DACOSTA_UV_RESPONSE_VIA_ERCC3_TTD_DN	MSigDB_C2	17	80	1758	9.02754	2.8228	21.25	1	2.68949	0.00715608	0.0545895	ASXL1|ATRN|BTAF1|EIF3A|FAM193A|GPATCH8|GSE1|INTS3|MAD1L1|PCNT|RALGAPB|SFMBT1|SON|TOP1|TRIM24|TSC22D2|WDR37
GSE9946_MATURE_STIMULATORY_VS_PROSTAGLANDINE2_TREATED_MATURE_DC_DN	MSigDB_C7	3	89	1758	10.0431	2.97649	3.37079	0	-2.68894	0.00716788	0.0546678	DMPK|SYNPO|UCN
HAN_SATB1_TARGETS_UP	MSigDB_C2	30	400	1758	45.1377	6.24648	7.5	0	-2.68871	0.00717277	0.0546933	ACO2|ATRN|BRD1|CELSR1|CERK|CYB5R3|DNAJB6|FKBP1A|GOLGA2|JAK3|KAT6B|LAMA5|LINC01963|LSS|MICALL1|NEDD9|NUP50|PIK3CD|PPP6R2|RAB11FIP1|SAP30L|SBF1|SEPTIN6|TBL1X|TCF20|TSC1|TTPAL|UAP1L1|UCP2|WDR83OS
MYCMAX_B	MSigDB_C3	38	225	1758	25.3899	4.71179	16.8889	1	2.6883	0.00718165	0.0547394	AMMECR1L|ANKS1A|ANKZF1|ARF6|ATG9A|BAP1|CATSPER2|CDK16|DAZAP1|DBP|DIAPH1|EWSR1|FAM117B|HMGA1|HNRNPD|HNRNPDL|HOXC4|ILF3|KANSL3|KLF13|KPNB1|NSF|PABPC1|PARP6|PPP1R9B|PTOV1|SHKBP1|SIX5|SNRNP70|SUGP2|SUN2|TGIF2|TMEM248|TNPO2|TRIM8|YTHDF2|ZNF362|ZNF574
GSE17721_CTRL_VS_LPS_2H_BMDC_UP	MSigDB_C7	32	182	1758	20.5376	4.24363	17.5824	1	2.68829	0.00718189	0.0547394	CC2D1A|DSTYK|ERCC3|FAM193B|FBXO9|FLOT2|GALT|LIMD2|LPAR2|MSL1|MSN|MTA1|NCKIPSD|NDUFS2|NUDT3|PHF12|PIGS|PLEKHA2|PNPLA7|RAB40C|RBM10|RGL2|RHOG|RNF187|SEC16A|SLC25A45|SLC9A1|STK38|TAF1C|TMUB2|TTI1|ZBTB25
GOLDRATH_IMMUNE_MEMORY	MSigDB_C2	1	59	1758	6.65781	2.4258	1.69492	0	-2.68757	0.00719747	0.0547642	SEMA4F
LIAN_LIPA_TARGETS_3M	MSigDB_C2	1	59	1758	6.65781	2.4258	1.69492	0	-2.68757	0.00719747	0.0547642	FKBP5
LIN_NPAS4_TARGETS_DN	MSigDB_C2	1	59	1758	6.65781	2.4258	1.69492	0	-2.68757	0.00719747	0.0547642	ETV3
MCBRYAN_PUBERTAL_TGFB1_TARGETS_DN	MSigDB_C2	1	59	1758	6.65781	2.4258	1.69492	0	-2.68757	0.00719747	0.0547642	MBTPS1
PHONG_TNF_TARGETS_UP	MSigDB_C2	1	59	1758	6.65781	2.4258	1.69492	0	-2.68757	0.00719747	0.0547642	ZFP36
GNF2_DNM1	MSigDB_C4	1	59	1758	6.65781	2.4258	1.69492	0	-2.68757	0.00719747	0.0547642	VAMP2
CUI_DEVELOPING_HEART_COMPACT_VENTRICULAR_CARDIOMYOCYTE	MSigDB_C8	1	59	1758	6.65781	2.4258	1.69492	0	-2.68757	0.00719747	0.0547642	CNOT11
membrane depolarization [GoID:GO:0051899; evidenceTypes:IBA|IC|IDA|IEA|IGI|IMP|ISS|TAS]	GeneOntology_BP	1	59	1758	6.65781	2.4258	1.69492	0	-2.68757	0.00719747	0.0547642	ABL1
chr5q35	MSigDB_C1	19	93	1758	10.4945	3.04225	20.4301	1	2.6873	0.00720321	0.0547728	CANX|ERGIC1|FAF2|FAM193B|FBXW11|GRK6|HNRNPH1|MAML1|MGAT4B|MRNIP|NSD1|PHYKPL|RAB24|RGS14|RNF44|RUFY1|SIMC1|TBC1D9B|TRIM41
CCCNNNNNNAAGWT_UNKNOWN	MSigDB_C3	19	93	1758	10.4945	3.04225	20.4301	1	2.6873	0.00720321	0.0547728	AP1G2|BRD3|CNOT1|CNOT4|CSNK2A1|DNAJC7|ECH1|FLOT1|GIT2|KAT7|KPNA6|MLLT6|PHF8|PRKACA|PRKD2|PTBP1|TBC1D14|TJAP1|TMUB2
autophagosome organization [GoID:GO:1905037; evidenceTypes:IBA|IDA|IEA|IMP|ISS|TAS]	GeneOntology_BP	19	93	1758	10.4945	3.04225	20.4301	1	2.6873	0.00720321	0.0547728	ATG13|ATG16L2|ATG2A|ATG2B|ATG9A|ATP2A2|CHMP4B|EHMT2|LRSAM1|MAP1LC3A|MFN2|NPRL3|SMURF1|TBC1D14|TCIRG1|ULK1|ULK3|WDR45B|WIPI2
GSE27241_CTRL_VS_DIGOXIN_TREATED_CD4_TCELL_IN_TH17_POLARIZING_CONDITIONS_UP	MSigDB_C7	27	147	1758	16.5881	3.81815	18.3673	1	2.68699	0.00720998	0.0548125	ARF3|ARHGAP4|ATG16L2|CHD4|DEDD|ELK4|ETV3|IRF3|KAT6A|KIF21B|KLF13|KLHL26|MLXIP|NFKB1|PATZ1|POLG|PPP1R15A|PTPN6|RELA|SAFB|SLC44A2|SNRNP70|SSH2|STAT6|TGIF2|TSPYL2|VPS13D
GSE11924_TH2_VS_TH17_CD4_TCELL_DN	MSigDB_C7	31	175	1758	19.7477	4.16217	17.7143	1	2.68628	0.00722532	0.0548939	ABCA7|ARHGAP1|CAPN15|CDKAL1|CHKB|CNNM3|CREBBP|CSAD|CSNK1G2|DDX42|EVL|GTF2I|KAT2A|LRIG1|MOB2|NF2|P4HTM|PHF21A|PPFIA1|R3HDM1|RAB5B|RING1|RNF187|SMARCC2|TBC1D14|TCF3|TNRC6B|TRIM11|VPS39|WWP2|ZMIZ1
GSE29164_DAY3_VS_DAY7_UNTREATED_MELANOMA_UP	MSigDB_C7	31	175	1758	19.7477	4.16217	17.7143	1	2.68628	0.00722532	0.0548939	AKT1|ARHGAP35|ATP2A3|BRD3|CARNS1|CASP2|CLSTN1|COTL1|EPB41|ESYT1|FAM110A|HTT|KMT2D|MAPK1|NPEPPSP1|ORAI3|PATZ1|PGS1|PSMC5|PTPN6|R3HDM2|RAB11FIP1|RGP1|SHKBP1|SLC25A6|SPECC1L|SYNPO|TRAF5|TRIM41|WNK1|ZNF280B
GSE360_CTRL_VS_T_GONDII_MAC_DN	MSigDB_C7	31	175	1758	19.7477	4.16217	17.7143	1	2.68628	0.00722532	0.0548939	AKAP17A|APBB3|CDK16|EML3|FLNB|FMNL1|FOXO1|H6PD|HGS|HMGA1|HNRNPH1|IKZF1|KDM2A|KDM5C|MAPKAPK2|MNT|PBX2|PCBP2|PCGF3|PRPF3|RAD9A|SF1|TENT4A|TICAM1|TOMM34|TRAF5|UBE3C|USP19|ZFP36|ZNF592|ZNF785
WP_CHEMOKINE_SIGNALING_PATHWAY	MSigDB_C2	28	154	1758	17.378	3.90712	18.1818	1	2.68527	0.00724711	0.0550477	ADCY3|AKT1|AKT2|BRAF|CRKL|ELMO1|GNAI2|GNB1|GNB2|GRK6|GSK3B|IKBKB|JAK3|MAPK1|NFKB1|PIK3CD|PLCB2|PRKCD|PRKX|PTK2B|RAC2|RAF1|RASGRP2|RELA|SOS1|VAV1|VAV2|WAS
HAN_SATB1_TARGETS_DN	MSigDB_C2	26	357	1758	40.2854	5.90954	7.28291	0	-2.68504	0.00725205	0.0550735	ABL1|AP1G1|ECH1|EP400|EPB41|FHOD1|GNB1|HDAC5|HMGA1|HNRNPUL1|ITGA10|KAT6A|KAT7|LARP4B|LINC01963|LSS|MDC1|MKRN1|NEDD9|NUDCD3|PAPOLA|SLC38A10|TGFB1|TUBG2|VPS4A|XPO7
BIOCARTA_SHH_PATHWAY	MSigDB_C2	5	12	1758	1.35413	1.09566	41.6667	1	2.6836	0.00728339	0.0551033	DYRK1A|GSK3B|PRKAR2A|PTCH1|SUFU
PID_MAPK_TRK_PATHWAY	MSigDB_C2	9	32	1758	3.61101	1.78806	28.125	1	2.68322	0.00729163	0.0551033	BRAF|MAP2K3|MAPK1|MAPKAPK2|PRKCD|RAF1|RPS6KA1|RUSC1|TRPV1
PID_PI3K_PLC_TRK_PATHWAY	MSigDB_C2	9	32	1758	3.61101	1.78806	28.125	1	2.68322	0.00729163	0.0551033	AKT1|GSK3B|PDPK1|PLCG1|PRKCD|SOS1|TRPV1|YWHAG|YWHAZ
REACTOME_EXPORT_OF_VIRAL_RIBONUCLEOPROTEINS_FROM_NUCLEUS	MSigDB_C2	9	32	1758	3.61101	1.78806	28.125	1	2.68322	0.00729163	0.0551033	NUP153|NUP188|NUP205|NUP210|NUP214|NUP50|NUP62|POM121|POM121C
REACTOME_ONCOGENE_INDUCED_SENESCENCE	MSigDB_C2	9	32	1758	3.61101	1.78806	28.125	1	2.68322	0.00729163	0.0551033	AGO3|CDKN2D|E2F3|ETS1|MAPK1|SP1|TNRC6A|TNRC6B|TNRC6C
REACTOME_PROLONGED_ERK_ACTIVATION_EVENTS	MSigDB_C2	5	12	1758	1.35413	1.09566	41.6667	1	2.6836	0.00728339	0.0551033	BRAF|CRKL|MAP2K2|MAPK1|RAPGEF1
REACTOME_REGULATION_OF_GENE_EXPRESSION_IN_LATE_STAGE_BRANCHING_MORPHOGENESIS_PANCREATIC_BUD_PRECURSOR_CELLS	MSigDB_C2	5	12	1758	1.35413	1.09566	41.6667	1	2.6836	0.00728339	0.0551033	CREBBP|EP300|KAT2A|MAML1|NOTCH1
REACTOME_REGULATION_OF_LOCALIZATION_OF_FOXO_TRANSCRIPTION_FACTORS	MSigDB_C2	5	12	1758	1.35413	1.09566	41.6667	1	2.6836	0.00728339	0.0551033	AKT1|AKT2|FOXO1|YWHAG|YWHAZ
WP_KISSPEPTINKISSPEPTIN_RECEPTOR_SYSTEM_IN_THE_OVARY	MSigDB_C2	9	32	1758	3.61101	1.78806	28.125	1	2.68322	0.00729163	0.0551033	AKT1|AKT2|MAP2K2|MAPK1|NFKB1|PIK3CD|PLCB2|PRKCD|RAF1
WP_MAPK_AND_NFKB_SIGNALLING_PATHWAYS_INHIBITED_BY_YERSINIA_YOPJ	MSigDB_C2	5	12	1758	1.35413	1.09566	41.6667	1	2.6836	0.00728339	0.0551033	IKBKB|MAP3K14|MAPK1|NFKB1|RAF1
AGCGCAG_MIR191	MSigDB_C3	5	12	1758	1.35413	1.09566	41.6667	1	2.6836	0.00728339	0.0551033	CCDC88B|RC3H1|SNRNP70|SPEN|UBAP2
TCCGTCC_MIR184	MSigDB_C3	5	12	1758	1.35413	1.09566	41.6667	1	2.6836	0.00728339	0.0551033	ATXN2L|INPPL1|SF1|TNRC6B|UBAP2
ZNF23_TARGET_GENES	MSigDB_C3	5	12	1758	1.35413	1.09566	41.6667	1	2.6836	0.00728339	0.0551033	DNM2|LIG1|PNPLA6|RFX1|STAT6
GNF2_BNIP2	MSigDB_C4	9	32	1758	3.61101	1.78806	28.125	1	2.68322	0.00729163	0.0551033	ACTR2|FAM120A|HCLS1|LAPTM5|PAPOLA|PDCD6IP|PHF21A|STAT6|TYK2
GSE7768_OVA_WITH_LPS_VS_OVA_WITH_MPL_IMMUNIZED_MOUSE_WHOLE_SPLEEN_6H_UP	MSigDB_C7	29	161	1758	18.1679	3.99402	18.0124	1	2.68466	0.00726029	0.0551033	ACAP3|ANKZF1|CHTF18|CYHR1|DAZAP1|DPP7|DTX4|EXOC7|GTF3C1|HDAC6|HPS4|IDH2|KDM2B|LRRC8A|MRI1|NEDD9|NEMP2|PAXIP1|PHF2|PHKA2|PNPLA6|RETREG3|RNF169|RUNX3|SMAD3|STAT6|TGFBRAP1|TRIM28|VDAC1
E2F-6 complex	CORUM	5	12	1758	1.35413	1.09566	41.6667	1	2.6836	0.00728339	0.0551033	EHMT1|EHMT2|L3MBTL2|MAX|RING1
TNF-alpha_NF-kappa B signaling complex (CHUK, BTRC, NFKB2, PPP6C, REL, CUL1, IKBKE, SAPS2, SAPS1, ANKRD28, RELA, SKP1)	CORUM	5	12	1758	1.35413	1.09566	41.6667	1	2.6836	0.00728339	0.0551033	BTRC|PPP6C|PPP6R1|PPP6R2|RELA
UTX-MLL2_3 complex	CORUM	5	12	1758	1.35413	1.09566	41.6667	1	2.6836	0.00728339	0.0551033	KMT2C|KMT2D|NCOA6|PAXIP1|PROSER1
npBAF complex [GoID:GO:0071564; evidenceTypes:IBA|IDA|IEA|ISS]	GeneOntology_CC	5	12	1758	1.35413	1.09566	41.6667	1	2.6836	0.00728339	0.0551033	ARID1A|SMARCA4|SMARCC1|SMARCC2|SMARCD1
sarcoplasmic reticulum membrane [GoID:GO:0033017; evidenceTypes:IBA|IDA|IEA|IMP|ISS|NAS|TAS]	GeneOntology_CC	9	32	1758	3.61101	1.78806	28.125	1	2.68322	0.00729163	0.0551033	ATP2A2|ATP2A3|CAMK2G|CHERP|DMPK|FKBP1A|STIM1|SYNE2|TMEM109
cytoplasmic pattern recognition receptor signaling pathway in response to virus [GoID:GO:0039528; evidenceTypes:IBA|IDA|IEA|IMP|ISS|TAS]	GeneOntology_BP	9	32	1758	3.61101	1.78806	28.125	1	2.68322	0.00729163	0.0551033	ANKRD17|IRF3|LSM14A|NLRX1|NPLOC4|PUM1|PUM2|SEC14L1|TRIM25
protein localization to phagophore assembly site [GoID:GO:0034497; evidenceTypes:IBA|IDA|IEA]	GeneOntology_BP	5	12	1758	1.35413	1.09566	41.6667	1	2.6836	0.00728339	0.0551033	ATG13|ATG9A|MFN2|WDR45B|WIPI2
Li(PMID: 24336226)-2013-MolSigVaccines_BCR signaling (M54)	PAPER	5	12	1758	1.35413	1.09566	41.6667	1	2.6836	0.00728339	0.0551033	INPP5D|PIK3CD|PTPN6|RAC2|VAV1
DAZARD_RESPONSE_TO_UV_SCC_DN	MSigDB_C2	22	113	1758	12.7514	3.35129	19.469	1	2.68312	0.00729391	0.0551089	ADNP|ARHGEF7|BAG5|BLCAP|BRD1|BRD8|CHD8|CNOT4|CRKL|CTCF|DYRK1A|E2F3|FOXJ3|IST1|KAT6A|KDM2A|MARK3|NUP153|PATZ1|PUM1|SLC25A44|TENT4A
HNF4_01	MSigDB_C3	37	218	1758	24.6	4.63897	16.9725	1	2.68265	0.00730411	0.0551742	AGPAT1|AKT2|AP1B1|ARCN1|ARFGEF2|ASXL1|ATAT1|BAZ2A|BSDC1|CBX7|CDK16|CUTA|EIF4G1|FKBP5|GBF1|MAP3K11|MARK2|MLLT6|NR2C2|PABPN1|PAN2|PATZ1|PLEC|PPARA|PRKCD|PRKCSH|PRR14|RASGRP2|SEC24C|SLC25A1|SLC26A6|SRSF4|SZT2|TTI1|UBE2R2|UBE4A|ZBTB40
PUJANA_BRCA1_PCC_NETWORK	MSigDB_C2	193	1453	1758	163.963	11.4849	13.2829	1	2.68198	0.00731881	0.0552735	AATF|ABCC1|ACLY|ACTR2|ADAM19|ADNP|ANP32B|AP1G1|AP1G2|AP3B1|ARCN1|ARFGEF2|ARHGDIB|ARNT|ATXN2L|BAZ1B|BCR|BRAF|BTAF1|C6ORF62|CARM1|CASP2|CD37|CHD4|CHERP|CLASRP|CNOT1|CNOT3|CORO1A|CSNK1G2|CSNK2A1|CTCF|CUL4A|CUL9|DAXX|DCAF7|DHX16|DHX9|DIAPH1|DIDO1|DNAJC7|DNMT1|DPAGT1|E2F3|EEF2|EIF4H|ELAVL1|EP400|EPB41|ERCC3|ERICH1|EWSR1|FAM120A|FOXK2|FUS|GIT2|GRAMD4|GRK6|GTPBP1|HIRA|HMGA1|HNRNPA1|HNRNPA2B1|HNRNPA3|HNRNPD|HNRNPH1|HNRNPM|HNRNPU|HNRNPUL1|IKZF1|ILF3|INPP5E|ITFG2|JRK|KATNB1|KHDC4|KHDRBS1|KHSRP|KIF21B|KMT2C|KPNA6|KPNB1|LARP4B|LIG1|LSM14A|MAX|MAZ|MCM5|MED24|MEN1|MICB|MTA1|MTOR|NAP1L4|NCKAP1L|NFATC2IP|NFATC3|NFX1|NSUN5P1|NUP153|NUP188|NUP205|NUP210|NUP214|NUP50|NUP62|ORAI2|OXSR1|P2RY11|PABPC1|PABPC4|PABPN1|PAFAH1B2|PAXIP1|PCBP1|PDAP1|PFKFB2|PIK3CD|PKN1|PLAGL2|PLCG1|POLG|POM121|PPP6C|PPP6R1|PRPF31|PRRC2C|PTBP1|PTBP3|R3HDM1|RAC2|RALGAPB|RASSF1|RBM42|RGS19|RNPS1|RREB1|RSC1A1|SAFB|SART3|SEC23IP|SEPTIN6|SF1|SF3B1|SF3B4|SFI1|SFPQ|SFT2D2|SLC7A5|SMARCA4|SMARCC1|SMARCD1|SMARCD2|SMG7|SMPD4|SNRNP200|SNRPA|SP2|SRRM1|SRRT|STK24|TAF4|TAF6|TATDN2|TCF20|TCF3|TELO2|TGFB1|TGIF2|TM9SF4|TNPO3|TOMM34|TOP1|TRIM24|TRIM28|TTI1|U2AF2|UBAP2L|UBE2I|UBE3C|UBTF|UCP2|UPF2|USP10|USP19|VAV1|VDAC1|WAS|XPC|ZBED4|ZC3H4|ZC3HAV1|ZNF337
chr7q31	MSigDB_C1	0	41	1758	4.62661	2.02336	0	0	-2.68148	0.00732964	0.05532
DESCARTES_FETAL_PLACENTA_TROPHOBLAST_GIANT_CELLS	MSigDB_C8	0	41	1758	4.62661	2.02336	0	0	-2.68148	0.00732964	0.05532
STAT3_up_OCILy10 (PMID:18160665)	SignatureDB	0	41	1758	4.62661	2.02336	0	0	-2.68148	0.00732964	0.05532
REACTOME_CELL_CYCLE_CHECKPOINTS	MSigDB_C2	18	269	1758	30.3551	5.14455	6.69145	0	-2.67576	0.00745592	0.0562373	BABAM2|CENPT|CLASP1|DYNC1H1|DYNC1LI2|HERC2|MAD1L1|MCM5|MDC1|NDEL1|PIAS4|PPP2R1A|PSMC5|PSMF1|RAD9A|RCC2|YWHAG|YWHAZ
MIR7106_5P	MSigDB_C3	48	299	1758	33.7404	5.41852	16.0535	1	2.67579	0.00745532	0.0562373	AGPAT1|ATXN2L|BAZ2A|COPS7B|CRTC2|CS|DBP|DTX4|ELMO1|EPS15L1|FAM102A|FBXL20|FOXK1|FOXP4|FUS|GLG1|HECTD4|HP1BP3|IQSEC1|IRGQ|KCND1|KHDRBS1|LZTS3|MAML1|MARK2|MARK4|MAVS|MOB3A|NCKAP1L|ORAI2|PACS1|PHACTR4|PLCXD1|PLEC|POU2F2|PPM1F|PPP1R11|PRR12|RAB35|RBM23|SART1|SLC25A45|STK25|TBC1D24|TEX261|TNRC6A|USP54|VAMP2
organonitrogen compound catabolic process [GoID:GO:1901565; evidenceTypes:IBA|IC|IDA|IEA|IGI|IMP|IPI|ISS|NAS|TAS]	GeneOntology_BP	151	1110	1758	125.257	10.1593	13.6036	1	2.67471	0.00747937	0.0564022	ABCC1|AKT1|AMT|ANKZF1|ARAF|AREL1|ARRDC1|ASCC2|ATG4B|BAG5|BAG6|BANP|BAP1|BIRC6|BTRC|CANX|CARNS1|CBL|CCAR2|CDK5RAP3|CEL|CHMP4B|CNOT4|CSAD|CSNK1D|CSNK2A1|CTRL|CUL4A|CUL9|DEDD|FAF2|FBXL12|FBXL16|FBXL20|FBXO9|FBXW11|FBXW4|FLNA|FOXO1|FOXRED2|GBA2|GDPD3|GET4|GGA1|GGA3|GGT7|GSK3B|HDAC6|HECTD3|HGS|HIPK2|HMGCL|HSP90AB1|IDUA|KCTD13|KLHDC10|KLHL22|KLHL3|LAPTM5|LPCAT1|LRIG2|LRSAM1|LYG1|MAEA|MAN1B1|MSN|MTA1|MTOR|NFE2L2|NOTCH1|NPEPPS|NPLOC4|NSF|NUDT19|NUDT3|OS9|OSBPL7|PCBP2|PCYOX1L|PDCD6IP|PLA2G6|PNPLA7|PPP1R11|PRKACA|PRKCD|PSMC5|PSMF1|PTK2B|PTPN23|RAD23A|RC3H1|RELA|RGP1|RHBDD2|RNF123|RNF187|RNF20|RNF216|RNF4|RNF40|SARM1|SF3B3|SGSM3|SLC25A44|SMAD3|SMARCC1|SMPD4|SMURF1|SNRNP70|SPSB3|STUB1|SUFU|SYVN1|TBL1X|TCIRG1|TET3|TGFB1|TMEM129|TMEM259|TMUB2|TRIB2|TRIM24|TRIM25|UBA1|UBE2H|UBE2I|UBE2R2|UBE3C|UBE4A|UBE4B|UBR4|UGGT1|USP10|USP11|USP19|USP20|USP21|USP22|USP24|USP36|USP4|USP42|USP7|VCP|VPS11|VPS4A|WDR81|WWP2|ZER1|ZNRF3|ZSWIM8
GSE16450_IMMATURE_VS_MATURE_NEURON_CELL_LINE_12H_IFNA_STIM_DN	MSigDB_C7	11	189	1758	21.3276	4.32348	5.82011	0	-2.67327	0.00751152	0.0565607	CRAMP1|EPS15L1|GBF1|INO80|ITIH4|R3HDM2|RPRD2|SF3B4|SIK3|TGIF2|ZNF775
GSE17974_0H_VS_48H_IN_VITRO_ACT_CD4_TCELL_DN	MSigDB_C7	11	189	1758	21.3276	4.32348	5.82011	0	-2.67327	0.00751152	0.0565607	BAZ1B|CORO1B|CSNK2A1|DPAGT1|HNRNPA2B1|IDH2|ORAI3|SDHAP1|SMG9|SYNE4|VDAC1
GSE19888_ADENOSINE_A3R_ACT_VS_A3R_ACT_WITH_A3R_INH_PRETREATMENT_IN_MAST_CELL_UP	MSigDB_C7	11	189	1758	21.3276	4.32348	5.82011	0	-2.67327	0.00751152	0.0565607	AARS1|BTBD6|CSNK2B|DAXX|DPAGT1|HNRNPD|NICN1|PAXIP1|SNRPA|WDR90|ZNF512
GSE25088_IL4_VS_IL4_AND_ROSIGLITAZONE_STIM_STAT6_KO_MACROPHAGE_DAY10_DN	MSigDB_C7	11	189	1758	21.3276	4.32348	5.82011	0	-2.67327	0.00751152	0.0565607	ABCC1|BRD2|DAP|EAF1|LPCAT1|NFKB1|PLEKHM2|RELA|TRAF3|USF3|VAV1
GSE26669_CTRL_VS_COSTIM_BLOCK_MLR_CD8_TCELL_UP	MSigDB_C7	11	189	1758	21.3276	4.32348	5.82011	0	-2.67327	0.00751152	0.0565607	ACADVL|CUTA|FAM98C|KDELR1|MED24|PPP6C|RBM14|TACC3|TAPBP|TYW1|ZSCAN22
GSE46606_UNSTIM_VS_CD40L_IL2_IL5_DAY1_STIMULATED_BCELL_DN	MSigDB_C7	11	189	1758	21.3276	4.32348	5.82011	0	-2.67327	0.00751152	0.0565607	ADCY3|BAG5|CHD7|ESYT1|HNRNPDL|RERE|SPEN|USB1|USP36|YTHDF1|YWHAG
defense response to bacterium [GoID:GO:0042742; evidenceTypes:IBA|IC|IDA|IEA|IEP|IGI|IMP|ISS|NAS|TAS]	GeneOntology_BP	11	189	1758	21.3276	4.32348	5.82011	0	-2.67327	0.00751152	0.0565607	ANKRD17|CYBA|DROSHA|GSDMB|LYG1|MAPKBP1|MAVS|PLA2G6|PPP1R11|PRKCD|TLR9
MODULE_118	MSigDB_C4	27	367	1758	41.4138	5.98977	7.35695	0	-2.67302	0.00751722	0.0565844	ADAM19|AP1M1|ARHGDIB|ARID1A|CASP2|CD37|CDC25B|CORO1A|DBP|FLNA|GPSM3|ILF3|KIF21B|LAPTM5|LRCH4|LSP1|MTHFR|NUP205|PFKFB2|RAC2|SLC7A5|TTI1|UCN|VPS11|WIZ|ZBED4|ZYX
PID_ERBB1_DOWNSTREAM_PATHWAY	MSigDB_C2	20	100	1758	11.2844	3.15395	20	1	2.671	0.00756253	0.0568725	ACTR2|AKT1|ARPC1B|BRAF|MAP2K2|MAPK1|MTOR|PDPK1|PIK3CD|PPP2R1A|PRKCD|RAF1|RPS6KA4|SLC9A1|SOS1|VAV2|WASF2|YWHAG|YWHAZ|ZFP36
GSE21360_PRIMARY_VS_SECONDARY_MEMORY_CD8_TCELL_UP	MSigDB_C7	8	153	1758	17.2652	3.89454	5.22876	0	-2.67108	0.00756068	0.0568725	APBB1IP|DNAJC7|EPB41|FKBP1A|HNRNPUL2|HSP90AB1|PABPC3|ZBED4
nuclear matrix [GoID:GO:0016363; evidenceTypes:IBA|IDA|IEA|ISS|NAS]	GeneOntology_CC	20	100	1758	11.2844	3.15395	20	1	2.671	0.00756253	0.0568725	AKAP8L|CFL1|CSNK2B|DCAF7|DDX39B|DGKQ|HNRNPA2B1|HNRNPM|HNRNPU|MAEA|MEN1|MORC2|NCOR2|NUMA1|PAXIP1|PIAS4|PRKCD|SFPQ|SRRM1|TINF2
ribosome [GoID:GO:0005840; evidenceTypes:IBA|IDA|IEA|ISS|NAS|TAS]	GeneOntology_CC	8	153	1758	17.2652	3.89454	5.22876	0	-2.67108	0.00756068	0.0568725	ABCF1|CANX|DHX9|EEF2|LARP1|LARP4B|SF1|SRP68
chr1p31	MSigDB_C1	2	74	1758	8.35047	2.71541	2.7027	0	-2.6703	0.00757833	0.0569311	HHLA3|JAK1
TURASHVILI_BREAST_DUCTAL_CARCINOMA_VS_LOBULAR_NORMAL_UP	MSigDB_C2	2	74	1758	8.35047	2.71541	2.7027	0	-2.6703	0.00757833	0.0569311	EPS15L1|STK4
MODULE_76	MSigDB_C4	2	74	1758	8.35047	2.71541	2.7027	0	-2.6703	0.00757833	0.0569311	ABCF1|NFKB1
mitochondrial translation [GoID:GO:0032543; evidenceTypes:HDA|IBA|IDA|IEA|IMP|ISS|TAS]	GeneOntology_BP	2	74	1758	8.35047	2.71541	2.7027	0	-2.6703	0.00757833	0.0569311	AARS2|SARS2
Blood_Module-3.6_Undetermined (PMID:18631455)	SignatureDB	15	235	1758	26.5184	4.81379	6.38298	0	-2.67032	0.00757782	0.0569311	APBB1IP|ARHGAP30|CYBC1|GIT2|HNRNPU|HNRNPUL2|KIAA2013|PBRM1|PDCD6IP|POU2F2|PPP1R11|RNF20|SAP30L|SLC27A4|SYNRG
GSE14415_TCONV_VS_FOXP3_KO_INDUCED_TREG_DN	MSigDB_C7	10	177	1758	19.9734	4.18561	5.64972	0	-2.66922	0.00760281	0.0569947	ARHGAP1|CORO1A|HCLS1|KLHDC10|PTPN6|SHKBP1|SMAP2|SNRPA|TACC3|ZMAT2
GSE17721_LPS_VS_GARDIQUIMOD_8H_BMDC_UP	MSigDB_C7	10	177	1758	19.9734	4.18561	5.64972	0	-2.66922	0.00760281	0.0569947	ANXA11|CAPN10|DNAJC7|MTHFR|NDST2|NUDT19|PTPRA|RNPEPL1|USP21|WASHC1
GSE18804_SPLEEN_MACROPHAGE_VS_BRAIN_TUMORAL_MACROPHAGE_UP	MSigDB_C7	10	177	1758	19.9734	4.18561	5.64972	0	-2.66922	0.00760281	0.0569947	DDX24|EIF4G3|EPB41|FAM111A|MSL1|NEK9|NUDCD3|POLR1A|TOP1|VPS11
GSE20366_TREG_VS_NAIVE_CD4_TCELL_DN	MSigDB_C7	10	177	1758	19.9734	4.18561	5.64972	0	-2.66922	0.00760281	0.0569947	ATXN7L3B|COG1|FAM102A|NFATC3|RANBP10|RUNX3|SEMA4F|SFT2D2|SMAP2|UGGT1
GSE24142_EARLY_THYMIC_PROGENITOR_VS_DN2_THYMOCYTE_ADULT_DN	MSigDB_C7	10	177	1758	19.9734	4.18561	5.64972	0	-2.66922	0.00760281	0.0569947	CAP1|CDC25B|CDK5RAP3|CDKN2D|DNAJC7|FBXL12|FKBP5|KAT7|SEMA4A|TNFAIP8L1
GSE25088_WT_VS_STAT6_KO_MACROPHAGE_IL4_STIM_DN	MSigDB_C7	10	177	1758	19.9734	4.18561	5.64972	0	-2.66922	0.00760281	0.0569947	CYP2E1|DNMT1|HAUS5|HCFC1|HDLBP|IFT122|REPIN1|SMARCA4|SMARCD1|TBC1D5
GSE2585_CTEC_VS_THYMIC_MACROPHAGE_UP	MSigDB_C7	10	177	1758	19.9734	4.18561	5.64972	0	-2.66922	0.00760281	0.0569947	AMMECR1L|CCDC88B|CYB5R3|ERGIC1|HOOK2|KIAA1549|PBXIP1|POLRMT|PPP1R15A|PYCR2
GSE26488_HDAC7_KO_VS_VP16_TRANSGENIC_HDAC7_KO_DOUBLE_POSITIVE_THYMOCYTE_DN	MSigDB_C7	10	177	1758	19.9734	4.18561	5.64972	0	-2.66922	0.00760281	0.0569947	CYBA|DNM2|EIF4ENIF1|FBXL12|MST1|PRPF6|RAB8A|SPPL3|TEF|ZNF362
GSE26495_NAIVE_VS_PD1HIGH_CD8_TCELL_UP	MSigDB_C7	10	177	1758	19.9734	4.18561	5.64972	0	-2.66922	0.00760281	0.0569947	AGBL2|CEP41|FAM117B|FLNB|FOXO1|PABPC3|PLEKHG4|SFXN5|TCF3|TECPR1
GSE360_LOW_DOSE_B_MALAYI_VS_M_TUBERCULOSIS_MAC_DN	MSigDB_C7	10	177	1758	19.9734	4.18561	5.64972	0	-2.66922	0.00760281	0.0569947	CHKB|CLK2|DIAPH1|GPSM3|HSP90AB1|NCKAP1L|PBX2|SFMBT1|UCN|ZBTB40
MIR4318	MSigDB_C3	4	102	1758	11.5101	3.18513	3.92157	0	-2.66856	0.00761764	0.0570697	PDPR|RBM33|SIK3|VCP
ALK_DN.V1_UP	MSigDB_C6	4	102	1758	11.5101	3.18513	3.92157	0	-2.66856	0.00761764	0.0570697	ARHGAP4|CCNK|FBXW4P1|SLC7A5
RELA_DN.V1_DN	MSigDB_C6	4	102	1758	11.5101	3.18513	3.92157	0	-2.66856	0.00761764	0.0570697	CCNK|GNMT|IDUA|TEF
TGFB_UP.V1_DN	MSigDB_C6	9	165	1758	18.6193	4.04281	5.45455	0	-2.66822	0.00762554	0.0571169	ANKMY1|BET1L|CYP2E1|GIT2|MAPKBP1|NPEPPS|PTCH1|ZNF512B|ZXDC
KATSANOU_ELAVL1_TARGETS_DN	MSigDB_C2	6	128	1758	14.4441	3.56506	4.6875	0	-2.66777	0.00763572	0.0571811	CHD1L|EML3|FUS|GGT7|STK38|TNPO2
GAUCHER_PBMC_YF_VAX_STAMARIL_UNKNOWN_AGE_3DY_UP	MSigDB_C7	13	212	1758	23.923	4.57558	6.13208	0	-2.6676	0.00763952	0.0571975	GORASP1|IDH2|KIAA0319L|MICB|NAPA|PLAGL2|RAB8A|REC8|RNF31|SLC3A2|TICAM1|ZC3HAV1|ZFYVE26
MIR3928_3P	MSigDB_C3	18	87	1758	9.81745	2.94305	20.6897	1	2.66641	0.00766661	0.0573882	CC2D1B|CERS5|CSNK2A1|FAM86C1P|FOXK2|HDAC6|MAPK1|MIDEAS|NSD1|PRKAR2A|RNF38|RREB1|SETDB1|SH3GL1|SMARCC1|SMARCC2|TRIM66|ZNF609
GCM2_TARGET_GENES	MSigDB_C3	190	1430	1758	161.367	11.4029	13.2867	1	2.66592	0.00767771	0.0574592	ABCC1|ACIN1|ADNP|AGO3|AKAP13|AKAP17A|AKAP8L|ANKRD13D|ANKRD40|AP1M1|ARAF|ARHGDIA|ARID1A|BCL9L|BRICD5|BTAF1|C11ORF80|CANX|CAPN10|CBX7|CCDC6|CDK5RAP2|CNOT1|COL24A1|COPS7A|CORO1B|CSNK1D|CYTH1|DAXX|DAZAP1|DDX24|DEDD|DHRSX|DIAPH1|DOT1L|DPP8|DROSHA|ECH1|EHBP1L1|EIF4G3|EIF4H|EMSY|ERCC3|EXOC4|FAF2|FAM219B|FAM53B|FBXO9|FCSK|FLNB|FLOT1|FOXP4|GARS1-DT|GATAD2A|GATAD2B|GIT2|GNB2|GON4L|GTF2I|HADHA|HECTD3|HECTD4|HIVEP3|HNRNPH1|HNRNPH3|HNRNPU|HNRNPUL1|HNRNPUL2|HNRNPUL2-BSCL2|HOTAIRM1|HOXC4|HP1BP3|INPPL1|KANSL3|KDM5C|KIAA0319L|KMT2B|KPNA1|LENG8|LMNTD2|LRIG2|LRRK1|LSM14A|LUC7L2|MADD|MAFK|MARK3|MDC1|MORC2|MPPE1|MRTFA|MSH5-SAPCD1|MTMR4|MYH9|NAP1L4|NBPF1|NFATC3|NFX1|NFYC|NUDT3|NUMA1|NUP153|OGDH|OLMALINC|ORAI3|OXSR1|PABPC1|PACS1|PAFAH1B2|PAXIP1|PEAK1|PGAP3|PHF12|PHF8|PIAS3|PIDD1|PIGO|PLEC|POM121|PPFIA1|PPP6R1|PRR13|PTCH1|R3HDM1|R3HDM2|RAB5B|RAPGEF3|RBM28|RBM33|REPIN1|RERE|RNF10|RNF220|RNPS1|RPRD2|RUSF1|SAMD4B|SARS2|SEC14L1|SEMA4B|SF1|SFPQ|SIPA1|SIPA1L1|SLTM|SMAD3|SMG7|SMPD4|SON|SOS1|SPTAN1|SRP68|SRPK2|SRPRA|SSH2|STIM1|STRIP1|SYNE2|SYNPO|TBC1D10B|TBCD|TGIF2|TINF2|TLE3|TLN1|TM9SF4|TMEM44|TNRC18|TNRC6B|TRAF7|TRIM41|TSC1|UBAP2|USP10|VPS52|WDR24|XPO6|YTHDF2|ZBED3|ZMAT2|ZMIZ2|ZNF335|ZNF362|ZNF407|ZNF692|ZNF767P|ZNF775|ZNF839|ZSCAN25|ZZEF1
GSE15767_MED_VS_SCS_MAC_LN_DN	MSigDB_C7	33	190	1758	21.4404	4.33477	17.3684	1	2.66436	0.0077135	0.0576785	ATP13A1|CARNS1|CBX7|CTCF|CYTH1|DAP|EML3|ETS1|FAM189B|FASN|FOXO1|GTF2I|HDAC7|IP6K1|ITPR3|LIME1|MAP4|MLLT6|MOB3A|MPPE1|NUMA1|PABPC1L|PLCG1|PTCH1|RAD54L2|RAVER1|SEC24C|SIPA1L1|SKIV2L|TBL1X|TRIB2|TRIM24|ZNF580
GSE17721_LPS_VS_POLYIC_2H_BMDC_DN	MSigDB_C7	33	190	1758	21.4404	4.33477	17.3684	1	2.66436	0.0077135	0.0576785	ABL1|ACTR1A|ASCC2|ASH1L|CCDC6|DNAJC5|E4F1|EHBP1L1|ESYT1|FAM117A|FAM118A|GTPBP2|ILK|KHDC4|KLF13|LUC7L2|MICAL1|NCKAP1L|NEK9|NIT1|NUDT3|RANBP3|RGL2|RNF187|SPEN|STK38|SYNE4|TMUB2|TRIM8|TTI1|USP20|WDR1|ZFYVE19
GSE369_IFNG_KO_VS_WT_LIVER_UP	MSigDB_C7	33	190	1758	21.4404	4.33477	17.3684	1	2.66436	0.0077135	0.0576785	ACAP1|BCR|CERS5|CMIP|CYTH1|FBXL12|GIT2|GSE1|ING4|IRGQ|JAK1|LASP1|LZTS3|MARF1|MBD6|MKRN1|NLRX1|NUMA1|PHACTR4|PHKA2|PPP1R13B|PRR14L|RAI1|RNF169|SLX4|SMAD3|SRGAP3|SSH2|TNRC6C|TRIB2|UNKL|ZC3H7A|ZKSCAN3
GSE9650_NAIVE_VS_EXHAUSTED_CD8_TCELL_UP	MSigDB_C7	33	190	1758	21.4404	4.33477	17.3684	1	2.66436	0.0077135	0.0576785	ABCC5|ADD1|AP3M1|CDC37|CYBC1|DAP|DNAJC7|FAM102A|GABBR1|GTF2I|HDAC5|IDH2|MAFK|MBTPS1|NCOA5|NDEL1|PIK3CD|PPDPF|PPIF|PRKD2|PSMC5|PTPN6|RERE|RNF38|RNPS1|RUFY1|SEMA4A|SEPTIN6|SRCAP|SRP68|UBR4|USP24|XPC
MIER1_TARGET_GENES	MSigDB_C3	38	226	1758	25.5028	4.72209	16.8142	1	2.66406	0.00772038	0.0577178	ACAP3|ACD|ANKRD23|ARFGEF2|BRD4|BRD7|CDC37|CDK5RAP2|CLK2|CMIP|CTDSP1|CTDSP2|DAXX|GNAS|GNB2|GSE1|MARF1|MAST3|MOGS|PHF21A|PPM1N|PTCH1|RXRB|SLC35E2A|SMAP2|STK35|STMN3|SUPT16H|TCF3|TNRC18|TRAK1|UBE2I|UBE4B|WDR24|WDR90|WIZ|ZNF280B|ZNRF3
MIR501_5P	MSigDB_C3	5	115	1758	12.9771	3.3806	4.34783	0	-2.66327	0.00773862	0.0578177	DENND6A|ENGASE|LSM14A|MAP4|UBE4B
MODULE_208	MSigDB_C4	5	115	1758	12.9771	3.3806	4.34783	0	-2.66327	0.00773862	0.0578177	ABTB1|ADAM19|FAM53B|LIMD2|RNF31
regulation of nuclear division [GoID:GO:0051783; evidenceTypes:IBA|IDA|IEA|IEP|IGI|IMP|ISS|NAS|TAS]	GeneOntology_BP	5	115	1758	12.9771	3.3806	4.34783	0	-2.66327	0.00773862	0.0578177	CDK5RAP2|CUL9|KLHL22|MAD1L1|NUP62
REACTOME_COMPETING_ENDOGENOUS_RNAS_CERNAS_REGULATE_PTEN_TRANSLATION	MSigDB_C2	4	8	1758	0.902754	0.89472	50	1	2.66165	0.00777593	0.0578533	AGO3|TNRC6A|TNRC6B|TNRC6C
REACTOME_NEF_MEDIATED_DOWNREGULATION_OF_MHC_CLASS_I_COMPLEX_CELL_SURFACE_EXPRESSION	MSigDB_C2	4	8	1758	0.902754	0.89472	50	1	2.66165	0.00777593	0.0578533	AP1B1|AP1G1|AP1M1|PACS1
REACTOME_ROLE_OF_ABL_IN_ROBO_SLIT_SIGNALING	MSigDB_C2	4	8	1758	0.902754	0.89472	50	1	2.66165	0.00777593	0.0578533	ABL1|ABL2|CAP1|CLASP1
WP_TFS_REGULATE_MIRNAS_RELATED_TO_CARDIAC_HYPERTROPHY	MSigDB_C2	4	8	1758	0.902754	0.89472	50	1	2.66165	0.00777593	0.0578533	AKT1|AKT2|NFKB1|TGFB1
ACCGAGC_MIR423	MSigDB_C3	4	8	1758	0.902754	0.89472	50	1	2.66165	0.00777593	0.0578533	CDK10|HIC2|PABPC1|PABPC3
CC2D1A_TARGET_GENES	MSigDB_C3	128	925	1758	104.381	9.33325	13.8378	1	2.66282	0.00774891	0.0578533	ANO8|AP1G1|ARHGAP9|ARHGEF2|ASCC2|ATG4D|ATRN|ATXN2|B4GALT3|BAZ2A|BRD7|BRPF1|C11ORF68|C2CD2L|CARMIL2|CHTF18|CIC|CLEC16A|CNOT3|COTL1|CTDSP1|DAZAP1|DDX56|DEF6|DGAT1|DIAPH1|DIP2B|DVL3|ELK4|EXOSC6|FAM117A|FAM193B|FAM234A|GAS6-AS1|GGA3|GMIP|GNAI2|GTF2IP20|GYS1|HECTD4|HERC1|HNRNPA2B1|HNRNPM|HNRNPUL1|HOOK2|IST1|KAT7|KDM3B|KDM4A|KLF13|KLHL26|LRBA|LUC7L2|MAN2A2|MAP2K3|MARK4|MBOAT7|MED15|MEN1|MGRN1|MLLT1|MTHFR|MTHFSD|NFE2L2|NFYA|NICN1|NPRL3|NUDT3|NUMA1|PARP16|PARP6|PCBP2|PDAP1|PKN1|PPARD|PPDPF|PRKCSH|PRKD2|PRPF3|PRR14|PRRC2C|PTCH1|PWWP3A|RAC2|RAD9A|RAPGEF3|RBM15|RBM42|RNF216|SEC31B|SEMA4B|SLC25A45|SLC9A1|SMARCC2|SMARCD1|SMG6|SMG7|SON|SP1|SPSB3|SRGAP3|SUN2|SUPT5H|TAF1C|TBC1D5|TBC1D9B|TECPR2|TENT4A|TLE5|TMEM248|TNK2|TNPO2|TNPO3|TRAPPC12|TSC1|UBA1|UBE4A|UBE4B|UNKL|USP20|VPS35L|WIPI2|ZBTB40|ZC3H7A|ZGPAT|ZNF212|ZNF282|ZYX
Exocyst complex	CORUM	4	8	1758	0.902754	0.89472	50	1	2.66165	0.00777593	0.0578533	EXOC3|EXOC4|EXOC7|EXOC8
Gamma-BAR-AP1 complex	CORUM	4	8	1758	0.902754	0.89472	50	1	2.66165	0.00777593	0.0578533	AP1B1|AP1G1|AP1G2|AP1M1
SOG complex	CORUM	4	8	1758	0.902754	0.89472	50	1	2.66165	0.00777593	0.0578533	NPRL3|SZT2|WDR24|WDR59
ATP-dependent protein binding [GoID:GO:0043008; evidenceTypes:IDA|IEA|IPI]	GeneOntology_MF	4	8	1758	0.902754	0.89472	50	1	2.66165	0.00777593	0.0578533	DDX39B|DNAJC5|HSP90AB1|PLA2G6
RNA polymerase I core promoter sequence-specific DNA binding [GoID:GO:0001164; evidenceTypes:IBA|IDA|IMP]	GeneOntology_MF	4	8	1758	0.902754	0.89472	50	1	2.66165	0.00777593	0.0578533	BAZ2A|SMARCA4|TAF1C|UBTF
RNA polymerase I transcription regulatory region sequence-specific DNA binding [GoID:GO:0001163; evidenceTypes:IBA|IDA|IMP]	GeneOntology_MF	4	8	1758	0.902754	0.89472	50	1	2.66165	0.00777593	0.0578533	BAZ2A|SMARCA4|TAF1C|UBTF
phosphatidyl phospholipase B activity [GoID:GO:0102545; evidenceTypes:IEA]	GeneOntology_MF	4	8	1758	0.902754	0.89472	50	1	2.66165	0.00777593	0.0578533	PLA2G4B|PLA2G6|PNPLA6|PNPLA7
poly(G) binding [GoID:GO:0034046; evidenceTypes:IBA|IDA]	GeneOntology_MF	4	8	1758	0.902754	0.89472	50	1	2.66165	0.00777593	0.0578533	DAZAP1|HNRNPDL|HNRNPU|PATL1
postsynaptic actin cytoskeleton organization [GoID:GO:0098974; evidenceTypes:IBA|IDA|IEA|IMP]	GeneOntology_BP	4	8	1758	0.902754	0.89472	50	1	2.66165	0.00777593	0.0578533	ACTB|ARF1|POTEKP|WASF2
regulation of glucocorticoid metabolic process [GoID:GO:0031943; evidenceTypes:IDA|IEA|IMP]	GeneOntology_BP	4	8	1758	0.902754	0.89472	50	1	2.66165	0.00777593	0.0578533	ATP1A1|DGKQ|H6PD|STUB1
regulation of metaphase plate congression [GoID:GO:0090235; evidenceTypes:IBA|IDA|IMP]	GeneOntology_BP	4	8	1758	0.902754	0.89472	50	1	2.66165	0.00777593	0.0578533	DYNC1H1|HNRNPU|MAD1L1|NUMA1
regulation of vascular associated smooth muscle cell apoptotic process [GoID:GO:1905459; evidenceTypes:IDA|IEA|IMP]	GeneOntology_BP	4	8	1758	0.902754	0.89472	50	1	2.66165	0.00777593	0.0578533	DNMT1|E2F3|MFN2|STK4
vascular associated smooth muscle cell apoptotic process [GoID:GO:1905288; evidenceTypes:IDA|IEA|IMP]	GeneOntology_BP	4	8	1758	0.902754	0.89472	50	1	2.66165	0.00777593	0.0578533	DNMT1|E2F3|MFN2|STK4
Chiche(PMID: 24644022)-2014_M8.103	PAPER	4	8	1758	0.902754	0.89472	50	1	2.66165	0.00777593	0.0578533	CES2|DCAF7|RNF216|SYNE3
GSE17721_0.5H_VS_24H_GARDIQUIMOD_BMDC_UP	MSigDB_C7	32	183	1758	20.6505	4.25513	17.4863	1	2.66111	0.00778831	0.057897	AP1G2|ARF6|ARHGAP1|CSNK1G2|DAZAP2|DHX16|DNAJC5|EIF3A|EXOC4|FAM120A|GATAD2B|INTS1|MAP2K3|MROH1|MRTFA|NCKIPSD|PABPC4|PHKA2|PNPLA7|POLR2A|PPP1R18|RAI1|RPS6KA4|SIRT7|STK11IP|TAF1C|TSC1|UBE2R2|UCN|VEGFB|VPS11|WNK1
GSE3039_ALPHABETA_CD8_TCELL_VS_B2_BCELL_UP	MSigDB_C7	32	183	1758	20.6505	4.25513	17.4863	1	2.66111	0.00778831	0.057897	ABCA7|AKNA|ARAP1|ARID1A|ATP2A3|CBL|CCDC88C|CCDC97|EIF3A|EP300|EVL|KIF21B|LIME1|MADD|MARK3|NUP210|PIAS3|PIK3CD|PPOX|PPP4R3A|RPS6KA1|SIN3A|SMG1|STRIP2|SZT2|TTI1|TUBGCP6|TYK2|USP4|VAV2|ZKSCAN3|ZNF740
GSE39820_CTRL_VS_TGFBETA3_IL6_CD4_TCELL_DN	MSigDB_C7	32	183	1758	20.6505	4.25513	17.4863	1	2.66111	0.00778831	0.057897	ACAP1|AKAP13|BABAM2|CCDC6|CDKN2D|CNPPD1|CORO7|DAZAP2|FAM189B|FLOT1|HDAC5|LIME1|MGRN1|NFE2L2|NICN1|NSF|ORMDL3|PLEKHG2|PPP1R15A|SEMA4F|SIRT7|SMAD3|SRGAP3|TMUB2|TNFAIP8L1|TULP3|UBE2H|WDFY2|WDR1|WDR81|YPEL3|ZBED3
protein import [GoID:GO:0017038; evidenceTypes:IBA|IDA|IEA|IMP|ISS|NAS|TAS]	GeneOntology_BP	32	183	1758	20.6505	4.25513	17.4863	1	2.66111	0.00778831	0.057897	AKT1|E2F3|EIF4ENIF1|ELAVL1|FAM53B|FLNA|HCLS1|HSP90AB1|IPO13|KPNA1|KPNA6|KPNB1|MAPK1|MAVS|NOTCH1|NUP153|NUP188|NUP214|NUP50|NUP62|PEX6|POM121|POM121C|PPP1R10|PRKCD|SMAD3|SUFU|TGFB1|TNPO2|TNPO3|TRIM28|TSC2
ETS2_B	MSigDB_C3	41	248	1758	27.9854	4.94305	16.5323	1	2.66103	0.00779013	0.0578984	ACTR2|ADNP|AP2B1|ARAP1|ARHGAP30|ARHGAP4|ARHGDIB|BAZ2A|CANX|CCDC88B|CHMP1B|CRTC2|CTCF|DGKZ|DPP3|E2F3|ELMO1|FAM110A|FOXJ3|GIT2|HOXC4|IKBKB|IL11RA|L3MBTL2|LIMD2|MAP3K11|MAPKAPK2|MIDEAS|PPP1R9B|RNF40|SAFB|SF1|SIPA1|SPI1|TBC1D10C|TGIF2|TLN1|VASP|WDR81|ZBTB7A|ZNF532
GAUSSMANN_MLL_AF4_FUSION_TARGETS_E_UP	MSigDB_C2	3	88	1758	9.93029	2.95982	3.40909	0	-2.659	0.00783737	0.0582129	AKIP1|CARNS1|FOXRED2
GSE13485_DAY7_VS_DAY21_YF17D_VACCINE_PBMC_DN	MSigDB_C7	3	88	1758	9.93029	2.95982	3.40909	0	-2.659	0.00783737	0.0582129	ITGA10|MAP3K9|ZKSCAN3
Blood_Module-1.2_Platelets (PMID:18631455)	SignatureDB	3	88	1758	9.93029	2.95982	3.40909	0	-2.659	0.00783737	0.0582129	CMIP|NRGN|RUFY1
CAGGGTC_MIR504	MSigDB_C3	15	68	1758	7.67341	2.6035	22.0588	1	2.65876	0.00784287	0.0582174	AMMECR1L|ARNT|CAMK2G|CDK16|CHD3|COPS7B|EPB41|KLF13|MNT|PAN2|PRKAR2A|RNF44|RREB1|SH2D3C|SUGP2
MIR6775_3P	MSigDB_C3	15	68	1758	7.67341	2.6035	22.0588	1	2.65876	0.00784287	0.0582174	ACAP3|CCDC97|ESYT1|FAAP100|FBXO41|FOXP4|IQCE|KIAA0319L|KIAA1549|KLHDC10|NF2|PGAP3|RASSF1|SHKBP1|ZMIZ1
Chiche(PMID: 24644022)-2014_M7.26	PAPER	15	68	1758	7.67341	2.6035	22.0588	1	2.65876	0.00784287	0.0582174	CERS5|CSNK2B|GOLGA2|HIPK2|LARP4B|LPCAT1|PAF1|PEF1|SLX4|TBC1D13|TICAM1|TINF2|TRAF3|VCP|WDR83OS
ZNF354B_TARGET_GENES	MSigDB_C3	31	176	1758	19.8606	4.17391	17.6136	1	2.65852	0.00784851	0.058247	AP5Z1|ARFGEF2|CLCN6|CNPPD1|DPP7|EPS15L1|GIT2|HECTD3|LMTK2|LRRC37A3|MARCHF8|MTHFR|NUDCD3|RAD9A|RETREG2|RNF220|RUFY1|SEC24C|SPPL3|STRIP1|TMC6|TSC1|TULP3|UBE2Q1|UBE4B|VPS11|VPS35L|WDR81|WWP2|ZC3H18|ZFYVE26
REACTOME_NUCLEOTIDE_EXCISION_REPAIR	MSigDB_C2	21	107	1758	12.0743	3.26174	19.6262	1	2.65803	0.00785994	0.0583197	ACTB|CHD1L|COPS7A|COPS7B|CUL4A|EP300|ERCC3|INO80|INO80E|LIG1|NFRKB|PIAS3|POLD1|POLR2A|RAD23A|UBE2I|USP7|UVSSA|XAB2|XPC|XRCC1
MIR548N	MSigDB_C3	44	544	1758	61.3873	7.24995	8.08824	0	-2.65705	0.00788279	0.058477	ATXN2L|BPNT2|CPNE1|CSNK2A1|DENND6A|DPP8|DYNC1LI2|EMSY|GTF2I|HELZ|HERC1|HMBOX1|JUND|KAT6B|KDM3B|KLHL36|KPNA1|LRBA|LRIG1|MAML1|MAPK1|MAST3|MTA1|NFKB1|NOTCH1|NOTCH2NLA|PAPOLA|PCGF3|PDCD6IP|PLAGL2|PPFIA1|PRDM10|PROSER1|PTBP3|RANBP3|RAPGEF1|RC3H1|SEC61A2|SMG1|SP1|STK35|TNRC6B|YLPM1|ZFP91
GSE25146_UNSTIM_VS_HELIOBACTER_PYLORI_LPS_STIM_AGS_CELL_UP	MSigDB_C7	30	169	1758	19.0707	4.09099	17.7515	1	2.65666	0.00789195	0.0585084	ACAP1|ACIN1|ARHGAP30|ARHGAP45|CDK16|CHTF18|DGCR8|DYNC1LI2|FAM193B|GANAB|HNRNPH1|HNRNPU|MAN1B1|MAPK8IP3|MTMR4|PAPOLA|PPOX|PRPF3|PTPN9|RAF1|RASGRP2|RBM15|RNF4|SBF1|SEC24C|SEMA4A|SLC4A2|SNRNP70|TNPO2|TXLNA
GSE29618_PRE_VS_DAY7_POST_TIV_FLU_VACCINE_MDC_DN	MSigDB_C7	30	169	1758	19.0707	4.09099	17.7515	1	2.65666	0.00789195	0.0585084	AKT2|ASXL2|ATG9A|CHTOP|CYB5R3|DCAF1|DCAKD|GLG1|GSK3B|IQSEC1|KDELR1|MAP2K3|MAP3K14|NUMA1|POLG|RAF1|RASSF1|RETREG2|RXRB|SCRIB|SGSM2|SH3GL1|SLC4A5|SMG9|SULT1A1|SULT1A2|SYMPK|TCF20|TSC1|USP36
GSE34205_HEALTHY_VS_FLU_INF_INFANT_PBMC_UP	MSigDB_C7	30	169	1758	19.0707	4.09099	17.7515	1	2.65666	0.00789195	0.0585084	ACOX3|ARHGAP9|BAZ2A|CBL|CBX7|DENND11|DNAJB6|EEF2|ESYT1|GSE1|HADHA|INTS3|ITFG2|MAPK1|MAST3|ORAI3|PABPC4|PBXIP1|PPP1R3E|PTOV1|SEMA4B|SGSM3|SLC25A6|STMN3|TTC31|UBE4B|ZBTB40|ZNF264|ZNF575|ZNF785
spindle [GoID:GO:0005819; evidenceTypes:IBA|IDA|IEA|IMP|ISS|NAS|TAS]	GeneOntology_CC	56	360	1758	40.6239	5.93373	15.5556	1	2.65631	0.00789998	0.0585557	AKT1|ANXA11|ARHGEF2|ARHGEF7|ATAT1|BIRC6|CCAR2|CDC25B|CDK5RAP2|CEP104|CHAMP1|CLASP1|CSNK1D|DCTN1|DIAPH1|DIDO1|E4F1|EML3|EPB41|FAM110A|GOLGA2|HAUS5|HNRNPU|INO80|KAT2A|KATNB1|KIFC2|KLHL22|LSM14A|MAD1L1|MAEA|MAP1S|MAP4|MAPK1|MAPKBP1|MYH9|NDEL1|NEDD9|NUMA1|NUP62|RAB11FIP4|RASSF1|RCC2|RGS14|SEPTIN1|SEPTIN6|SPATA5|SPECC1L|TACC3|TADA3|TBL1X|TUBG2|TUBGCP2|TUBGCP6|VPS4A|WDR60
chr1q21	MSigDB_C1	28	155	1758	17.4909	3.91966	18.0645	1	2.65551	0.00791879	0.0586829	ARNT|CERS2|CHD1L|CHTOP|CRTC2|DENND4B|GABPB2|GATAD2B|INTS3|ITGA10|LIX1L|NBPF11|NBPF14|NBPF19|NBPF20|NBPF9|NOTCH2NLA|PBXIP1|PI4KB|PIAS3|PRKAB2|PRPF3|RPRD2|SETDB1|SF3B4|TPM3|UBAP2L|UBE2Q1
WANG_TARGETS_OF_MLL_CBP_FUSION_UP	MSigDB_C2	10	38	1758	4.28808	1.94812	26.3158	1	2.65474	0.0079369	0.0587681	ADCY3|FERMT3|GLG1|GTPBP2|LAPTM5|LRG1|NR2C2|PIAS4|RAPGEF3|YWHAZ
WP_RETT_SYNDROME_CAUSING_GENES	MSigDB_C2	10	38	1758	4.28808	1.94812	26.3158	1	2.65474	0.0079369	0.0587681	BRAF|CHD4|HDAC5|HTT|NCOR2|SMARCA4|SYNE2|TBL1X|TRRAP|XAB2
HOFT_CD4_POSITIVE_ALPHA_BETA_MEMORY_T_CELL_BCG_VACCINE_AGE_18_45YO_7DY_UP	MSigDB_C7	10	38	1758	4.28808	1.94812	26.3158	1	2.65474	0.0079369	0.0587681	ATP6V0A1|GMEB1|MED24|OPA3|PPP1R16A|SAMD1|SIX5|TBC1D24|TGFBRAP1|ZNF264
negative regulation of organelle assembly [GoID:GO:1902116; evidenceTypes:IBA|IDA|IEA|IMP|ISS|NAS]	GeneOntology_BP	10	38	1758	4.28808	1.94812	26.3158	1	2.65474	0.0079369	0.0587681	CDK10|CDK5RAP2|CHMP4B|DNM2|EHMT2|KAT2A|MAP4|RBM14|TCHP|TESK1
DESERT_PERIVENOUS_HEPATOCELLULAR_CARCINOMA_SUBCLASS_UP	MSigDB_C2	7	140	1758	15.7982	3.72698	5	0	-2.65426	0.00794826	0.0588155	AP2B1|BPNT2|CERS2|CYP2E1|KATNB1|PBXIP1|SMAD3
TRAVAGLINI_LUNG_DIFFERENTIATING_BASAL_CELL	MSigDB_C8	7	140	1758	15.7982	3.72698	5	0	-2.65426	0.00794826	0.0588155	CAPN1|CMTM7|MLF2|PSMC5|SYTL1|TLE5|VILL
carboxylic acid binding [GoID:GO:0031406; evidenceTypes:IBA|IC|IDA|IEA|IMP|IPI|ISS|NAS|TAS]	GeneOntology_MF	7	140	1758	15.7982	3.72698	5	0	-2.65426	0.00794826	0.0588155	ACOX3|ARHGDIA|CEP104|GNMT|HMGCL|P4HTM|PPARD
regulation of cell morphogenesis [GoID:GO:0022604; evidenceTypes:HMP|IBA|IDA|IEA|IGI|IMP|ISS|NAS]	GeneOntology_BP	43	263	1758	29.678	5.08785	16.3498	1	2.65399	0.00795466	0.0588506	ABL1|ACTN4|ACTR2|ARAP1|ARHGAP35|ARHGDIA|ARHGEF18|ARHGEF7|BCL9L|CAMSAP1|CAPZB|CFL1|CORO1A|CORO1B|CRKL|DIAPH1|DNM2|DVL3|EPB41|FLNA|FMNL1|ILK|MARK2|MSN|MYH9|NEDD9|PARP6|PLXNA3|PTK2B|RAC2|RCC2|RHOG|RREB1|SEMA4A|SMURF1|SS18L1|STRIP1|STRIP2|SYNE3|TESK1|TRIOBP|WDR1|ZMYM3
ER_Q6_01	MSigDB_C3	36	212	1758	23.923	4.57558	16.9811	1	2.65232	0.00799408	0.0590742	ACO2|ASXL1|CD37|CEP41|CIC|CUTA|DGCR8|GTPBP1|HIPK2|KDM2A|KMT2C|MAP1LC3A|MAP2K7|MICALL1|MIDEAS|MNT|NSUN5P2|PHF12|PPARA|PPM1N|PPP1R16A|PRDM10|PSMF1|R3HDM2|RAB11FIP1|SIK3|SLC25A1|SLC9A1|SPTAN1|SRP68|SRPK2|TNRC6C|TPM3|UBE2R2|ZFPM1|ZNF532
HALLMARK_MYC_TARGETS_V2	MSigDB_H	1	58	1758	6.54496	2.40524	1.72414	0	-2.65229	0.00799486	0.0590742	MCM5
chemokine receptor binding [GoID:GO:0042379; evidenceTypes:IBA|IDA|IEA|IPI|TAS]	GeneOntology_MF	1	58	1758	6.54496	2.40524	1.72414	0	-2.65229	0.00799486	0.0590742	JAK1
cellular iron ion homeostasis [GoID:GO:0006879; evidenceTypes:IBA|IC|IDA|IEA|IMP|ISS|NAS|TAS]	GeneOntology_BP	1	58	1758	6.54496	2.40524	1.72414	0	-2.65229	0.00799486	0.0590742	ATP6V0D1
monocyte chemotaxis [GoID:GO:0002548; evidenceTypes:IBA|IC|IDA|IEA|IGI|IMP|ISS|NAS|TAS]	GeneOntology_BP	1	58	1758	6.54496	2.40524	1.72414	0	-2.65229	0.00799486	0.0590742	PTPRO
IL4_repressed_mouse_splenic_B_cells (PMID:28348271)	SignatureDB	1	58	1758	6.54496	2.40524	1.72414	0	-2.65229	0.00799486	0.0590742	DTX4
RAMALHO_STEMNESS_UP	MSigDB_C2	11	188	1758	21.2147	4.31217	5.85106	0	-2.65152	0.00801296	0.0591465	ANKRD17|ARCN1|BPNT2|COPS7A|DNAJB6|GNB1|PLA2G6|PRPF6|RNF4|SEC23IP|USP10
GSE17974_0H_VS_4H_IN_VITRO_ACT_CD4_TCELL_DN	MSigDB_C7	11	188	1758	21.2147	4.31217	5.85106	0	-2.65152	0.00801296	0.0591465	AARS1|BAZ1B|C2ORF42|CNOT1|DNAJB6|DPAGT1|FTSJ3|PEAK1|RBM28|SF3B3|WIZ
GSE25087_TREG_VS_TCONV_ADULT_UP	MSigDB_C7	11	188	1758	21.2147	4.31217	5.85106	0	-2.65152	0.00801296	0.0591465	ABCC1|ADCY3|CBLL1|EIF3A|MAPKBP1|PIAS3|RAB11FIP1|RAB3D|SLC7A5|TRAF5|UGGT1
GSE45739_UNSTIM_VS_ACD3_ACD28_STIM_NRAS_KO_CD4_TCELL_DN	MSigDB_C7	11	188	1758	21.2147	4.31217	5.85106	0	-2.65152	0.00801296	0.0591465	CLCN6|GATAD2A|GSE1|GTF3C1|HOXC4|RNF40|RUNX3|SEMA4A|SIPA1L3|TSPOAP1|USP11
positive regulation of DNA-templated transcription, elongation [GoID:GO:0032786; evidenceTypes:IBA|IDA|IEA|IMP|ISS|TAS]	GeneOntology_BP	8	27	1758	3.04679	1.6427	29.6296	1	2.65155	0.00801238	0.0591465	BRD4|CCNK|DDX39B|GTF2F1|KAT7|SUPT16H|SUPT5H|SUPT6H
protein phosphorylation [GoID:GO:0006468; evidenceTypes:IBA|IC|IDA|IEA|IEP|IGI|IMP|ISS|NAS|TAS]	GeneOntology_BP	173	1292	1758	145.795	10.8914	13.3901	1	2.64984	0.00805304	0.05943	ABL1|ABL2|ACTB|ADCK1|ADNP|AKAP13|AKAP8L|AKT1|AKT1S1|AKT2|ARAF|ARHGEF2|BAZ1B|BCR|BIRC6|BRAF|BRAT1|BRD2|BRD4|CAMK2G|CBL|CCDC88C|CCNI|CCNK|CCNL2|CDC25B|CDC37|CDK10|CDK16|CDK5RAP3|CDKN2D|CLK2|CNPPD1|CRIPAK|CRKL|CSNK1D|CSNK1G2|CSNK2A1|CSNK2B|CTBP1|CTDSP1|CTDSP2|DAXX|DAZAP2|DCAF1|DGKQ|DMPK|DSTYK|DVL3|DYRK1A|EIF4G1|ERC1|FLOT1|GAK|GRK6|GSK3B|HCLS1|HDAC6|HGS|HIPK2|HSP90AB1|HTT|IKBKB|ILF3|ILK|JAK1|JAK3|LIME1|LMTK2|LRRK1|MADD|MAML1|MAP2K2|MAP2K3|MAP2K7|MAP3K11|MAP3K14|MAP3K9|MAP4K2|MAPK1|MAPKAPK2|MARK2|MARK3|MARK4|MAST3|MAVS|MEN1|MICAL1|MINK1|MLLT1|MRNIP|MST1|MTOR|NCKAP1L|NEDD9|NEK8|NEK9|NF2|NSD1|NUP62|OXSR1|PARP16|PDPK1|PEAK1|PHKA2|PHKG2|PIK3CD|PKN1|PLA2G6|PLEC|PPM1F|PPP1R15B|PPP1R9B|PPP2R1A|PRKAB2|PRKACA|PRKAR2A|PRKCD|PRKD2|PRKX|PTK2B|PTPN6|PTPRA|PTPRO|RAC2|RAF1|RAPGEF3|RGS14|RPS6KA1|RPS6KA4|RPTOR|RSKR|RUNX3|SH2D3C|SH3BP5L|SIK2|SIK3|SMG1|SRPK2|STK24|STK25|STK35|STK36|STK38|STK4|STRADA|TADA3|TELO2|TESK1|TGFB1|TLR9|TNK2|TNXB|TOP1|TRIB2|TRIM24|TRIM28|TSC1|TSC2|TSPYL2|TYK2|UCN|UHMK1|ULK1|ULK3|VEGFB|WDFY2|WNK1|YWHAG|YWHAZ|ZBED3|ZFP91|ZGPAT
intracellular vesicle [GoID:GO:0097708; evidenceTypes:IBA|IC|IDA|IEA|IGI|IMP|ISS|NAS|TAS]	GeneOntology_CC	262	2030	1758	229.074	13.2949	12.9064	1	2.64926	0.00806682	0.0595193	ABCA7|ABCC5|ACAP1|ACLY|ACTN4|ACTR1A|ACTR2|AKT2|ANKRD13D|ANXA11|ANXA6|AP1B1|AP1G1|AP1G2|AP1M1|AP2A2|AP2B1|AP3B1|AP3D1|AP3M1|AP4B1|ARAP1|ARCN1|ARF1|ARF6|ARFGEF2|ARHGAP1|ARHGAP30|ARHGAP45|ARHGAP9|ARHGDIB|ARHGEF2|ARRDC1|ARRDC2|ATG9A|ATP1A1|ATP6V0A1|ATP6V0D1|BET1L|BICD2|BIN1|BIRC6|CAMK2G|CANX|CAP1|CAPN1|CARMIL2|CDK16|CHMP1B|CHMP4B|CLCN6|CLEC16A|CLSTN1|CNN2|CORO1A|CORO7|COTL1|CPNE1|CRACR2A|CSNK2B|CYB5R3|CYBA|DENND1C|DENND4B|DENND6A|DGAT1|DGKQ|DIAPH1|DNAJC5|DNM2|DPP7|DYNC1H1|DYNC1LI2|EEF2|EHBP1L1|ELAVL1|ERGIC1|EXOC3|EXOC8|FAF2|FASN|FCHSD1|FERMT3|FLNB|FLOT1|FLOT2|FMNL1|GANAB|GAPVD1|GGA1|GGA3|GHDC|GIGYF2|GOLGA1|GOLGA2|GPI|GRIPAP1|GTPBP2|HDAC6|HGS|HPS4|HSP90AB1|HTT|HYOU1|IDUA|IFT172|IQSEC1|IST1|ITIH4|ITPR3|JAK1|JAK3|KDELR1|KIAA0319L|KIF21B|KLC1|KPNB1|LAPTM5|LMTK2|LPAR2|LPCAT1|LRG1|LRIG2|LZTR1|MAN1B1|MAP1LC3A|MAP2K2|MAPK1|MAPK8IP3|MARCHF8|MFSD10|MGRN1|MICALL1|MON1B|MTMR4|MTOR|MYH9|MYO1C|NBEAL2|NCKAP1L|NDEL1|NF2|NFKB1|NISCH|NOTCH1|NRGN|OCRL|ORMDL3|PACS1|PAFAH1B2|PCYOX1L|PDAP1|PDCD6IP|PDPK1|PEF1|PI4KA|PI4KB|PIP4P1|PIP5K1C|PKN1|PLA2G4B|PLEKHM1|PLEKHM2|POMT1|PRAF2|PRKACA|PRKCD|PSMC5|PTCH1|PTPN23|PTPN6|RAB11FIP1|RAB11FIP3|RAB11FIP4|RAB24|RAB35|RAB3D|RAB40C|RAB4B|RAB5B|RAB8A|RAC2|RAPGEF1|RBSN|RCC2|RGS19|RHOG|RUBCN|RUFY1|RUSC1|SCAMP2|SCAMP3|SCAMP4|SCAP|SEC16A|SEC23IP|SEC24C|SEC31B|SEPTIN1|SEPTIN6|SGSM2|SH3GL1|SIPA1|SLC26A6|SLC3A2|SLC44A2|SND1|SNX19|SPPL3|SPTAN1|SREBF2|STK11IP|SUN2|SYNRG|SYTL1|TAPBP|TBC1D10C|TBC1D14|TBC1D17|TBC1D24|TBC1D5|TCIRG1|TECPR1|TEPSIN|TESK1|TEX261|TGFB1|TGFBRAP1|TICAM1|TLR9|TM9SF4|TMC6|TMEM175|TMEM63A|TMEM74|TNK2|TRAF3|TRAF7|TRAK1|TRAPPC10|UBA1|UBR4|ULK1|UNC93B1|USP10|VAMP2|VCP|VDAC1|VEGFB|VPS11|VPS35L|VPS39|VPS4A|VPS52|WAS|WASF2|WASHC1|WDFY2|WDR81|YWHAZ|ZFYVE27|ZYX
GRAESSMANN_RESPONSE_TO_MC_AND_DOXORUBICIN_UP	MSigDB_C2	80	545	1758	61.5001	7.25637	14.6789	1	2.64913	0.00806985	0.0595294	ABTB1|AMPD2|ANKRD17|ATP6V0D1|BET1L|C11ORF68|CAPN10|CCS|CENPT|CES2|CORO1A|COTL1|CUL4A|DAXX|DCAF1|DGKQ|DMPK|DNM2|DPP7|EXOC4|EXOC8|FAM102A|FAM110A|FBXL20|FBXW4|FRMD8|GPAT4|HMG20B|IDUA|INPP5D|KLHL22|LASP1|LZTR1|MAP1LC3A|MAPKBP1|MTHFR|MXD4|NAPA|NBEAL2|NFATC3|NLRX1|PATZ1|PHYKPL|PIAS3|PITPNM1|PLA2G6|PLEC|POLRMT|POM121|PPIF|PPP1R15A|PRKCD|PRKD2|RAB40C|RAD9A|RASSF5|RFNG|RIPOR1|RUSC1|RXRB|SCMH1|SFI1|SH2D3C|SH3BGRL3|SLC25A29|SLC9A1|STIM1|TACC3|TBC1D24|TEPSIN|TMC6|TRIM11|TTLL1|UBE2I|ULK1|USP20|XRCC1|ZMIZ2|ZNF296|ZNF764
dephosphorylation [GoID:GO:0016311; evidenceTypes:IBA|IC|IDA|IEA|IGI|IMP|ISS|NAS|TAS]	GeneOntology_BP	62	406	1758	45.8148	6.29191	15.2709	1	2.64904	0.00807203	0.0595331	ATP1A1|BPNT2|BTRC|CABIN1|CAMK2G|CDC25B|CDK5RAP3|CSNK2B|CTDNEP1|CTDSP1|CTDSP2|DMPK|FBXW11|FKBP1A|GNAI2|GSK3B|GTF2F1|HSP90AB1|HTT|IKBKB|INPP5D|INPP5E|INPPL1|LMTK2|LRRK1|MTMR4|MTOR|NCKAP1L|OCRL|PFKFB2|PHACTR4|PIP4P1|PPM1F|PPM1N|PPP1R10|PPP1R11|PPP1R15A|PPP1R15B|PPP1R16A|PPP1R3E|PPP1R7|PPP1R9B|PPP2R1A|PPP6C|PPP6R1|PPP6R2|PRKCD|PTBP1|PTPN23|PTPN6|PTPN9|PTPRA|PTPRO|SBF1|SMAD3|SMG6|SMG7|SPPL3|SSH2|SYMPK|TGFB1|TSC1
GCM_APEX1	MSigDB_C4	19	94	1758	10.6074	3.05846	20.2128	1	2.64795	0.00809804	0.0597002	CFL1|CSNK2B|DDX39B|DHX9|EEF2|HNRNPA1|HNRNPD|HNRNPM|HNRNPU|KHDRBS1|MAZ|PCBP1|PCBP2|POLG|SLC25A6|SNRPA|SRSF4|TRIM28|YWHAZ
MIR6795_5P	MSigDB_C3	22	114	1758	12.8642	3.36598	19.2982	1	2.64784	0.00810083	0.0597084	ACIN1|AMT|AP1G1|ATG2B|BRPF3|CBX6|CMIP|DELE1|FBRSL1|FBXL16|GIGYF2|HNRNPU|MINK1|PIAS3|POM121|PRKACA|PRRC2C|RAB5B|TRAK1|TUBB4A|VAMP2|ZBTB7A
SIG_PIP3_SIGNALING_IN_CARDIAC_MYOCTES	MSigDB_C2	14	62	1758	6.99634	2.48647	22.5806	1	2.64728	0.00811421	0.0597515	AKT1|AKT2|GSK3B|INPPL1|MTOR|PDPK1|PIK3CD|PPP1R13B|RPS6KA1|SOS1|TSC1|TSC2|YWHAG|YWHAZ
WP_HUMAN_THYROID_STIMULATING_HORMONE_TSH_SIGNALING_PATHWAY	MSigDB_C2	14	62	1758	6.99634	2.48647	22.5806	1	2.64728	0.00811421	0.0597515	ADCY3|AKT1|BRAF|GNAI2|GNAS|GNB1|JAK1|MAP2K3|MAPK1|MTOR|PDPK1|RAF1|RPS6KA1|SCRIB
GCAAGGA_MIR502	MSigDB_C3	14	62	1758	6.99634	2.48647	22.5806	1	2.64728	0.00811421	0.0597515	ARCN1|CASP2|DOT1L|EAF1|FAM110A|GNB1|ING4|KLHL3|PABPC1|PABPC3|PDPK1|RNF31|SRGAP3|ZFP91
GSE21670_IL6_VS_TGFB_AND_IL6_TREATED_CD4_TCELL_DN	MSigDB_C7	8	152	1758	17.1523	3.88192	5.26316	0	-2.64724	0.00811509	0.0597515	CCDC88C|CDK5RAP2|CEL|EIF1AD|MAD1L1|NUP188|TACC3|TMC8
regulation of smoothened signaling pathway [GoID:GO:0008589; evidenceTypes:IBA|IDA|IEA|IMP|ISS|TAS]	GeneOntology_BP	14	62	1758	6.99634	2.48647	22.5806	1	2.64728	0.00811421	0.0597515	BTRC|C2CD3|CREBBP|IFT122|IFT172|MGRN1|POR|PRKACA|PTCH1|STK36|SUFU|TULP3|ULK3|VCP
DACOSTA_UV_RESPONSE_VIA_ERCC3_XPCS_DN	MSigDB_C2	17	81	1758	9.14038	2.8403	20.9877	1	2.64666	0.00812918	0.0597687	ASXL1|ATRN|BTRC|EIF3A|FAM193A|GPATCH8|GSE1|INTS3|MYO9B|NFATC3|NFKB1|PCNT|RALGAPB|SFMBT1|SON|TSC22D2|WDR37
MIR370_3P	MSigDB_C3	17	81	1758	9.14038	2.8403	20.9877	1	2.64666	0.00812918	0.0597687	AP3M1|BAZ2A|BICD2|DHX35|DSTYK|EXOC7|FAM193A|FOXO1|INO80|LRRK1|MAU2|PEAK1|RAPGEF1|RFX7|RNF20|SMURF1|UPF1
MIR7152_3P	MSigDB_C3	17	81	1758	9.14038	2.8403	20.9877	1	2.64666	0.00812918	0.0597687	AREL1|ARHGEF2|CHD3|DCP1A|ERC1|FBXL20|FLOT2|GLYR1|GYS1|MSL1|PATZ1|PCGF3|PTPRA|PUM2|SPPL3|USF3|ZNF513
GSE2826_WT_VS_XID_BCELL_DN	MSigDB_C7	10	176	1758	19.8606	4.17391	5.68182	0	-2.64684	0.00812486	0.0597687	BRD7|CBX7|CDKN2D|CHMP4B|MAPKAPK2|PTCH1|PTPRO|RNF38|TLE3|VPS4A
GSE5589_IL6_KO_VS_IL10_KO_LPS_STIM_MACROPHAGE_45MIN_DN	MSigDB_C7	10	176	1758	19.8606	4.17391	5.68182	0	-2.64684	0.00812486	0.0597687	CAPZB|CYBA|E4F1|GTPBP2|HNRNPH3|MAEA|NADSYN1|SIPA1L1|TTPAL|ZNF532
GSE6259_CD4_TCELL_VS_CD8_TCELL_UP	MSigDB_C7	10	176	1758	19.8606	4.17391	5.68182	0	-2.64684	0.00812486	0.0597687	COL24A1|DAZAP1|LAMA5|LIX1L|MCM5|PLCG1|SEMA4B|TRIM24|WDR83OS|ZBED3
distal axon [GoID:GO:0150034; evidenceTypes:IBA|IDA|IEA|ISS|NAS|TAS]	GeneOntology_CC	39	234	1758	26.4055	4.80369	16.6667	1	2.64669	0.00812842	0.0597687	ACAP3|ACTB|AP3D1|ARHGAP4|ATP6V0D1|CBL|CPLX1|DCTN2|DNM2|EXOC3|EXOC4|EXOC7|EXOC8|FLNA|HSP90AB1|ILK|KATNB1|KIF21B|KLC1|LMTK2|LRIG2|MAPK8IP3|MICAL1|NDEL1|NPFF|POLG|PPP1R9B|PTCH1|PTK2B|PTPRO|RNF40|SEPTIN6|STMN3|TBC1D24|TRAK1|TSC1|TSPOAP1|UCN|ZFYVE27
MEBARKI_HCC_PROGENITOR_WNT_UP	MSigDB_C2	9	164	1758	18.5065	4.03067	5.4878	0	-2.64514	0.0081657	0.0599627	ADAM19|ARHGDIB|CARD11|DCAF15|FLNA|MRTFA|MYH9|POTEKP|SLC7A5
GSE11924_TFH_VS_TH1_CD4_TCELL_DN	MSigDB_C7	9	164	1758	18.5065	4.03067	5.4878	0	-2.64514	0.0081657	0.0599627	ACO2|BICD2|HAUS5|HEXD|PAXIP1|TMEM104|TRIM28|TRIM44|YTHDF2
GSE21360_PRIMARY_VS_QUATERNARY_MEMORY_CD8_TCELL_UP	MSigDB_C7	9	164	1758	18.5065	4.03067	5.4878	0	-2.64514	0.0081657	0.0599627	ABCC5|ATP6V0A1|DOT1L|ENGASE|FLNA|PLEKHM1|PRKCD|TRIM25|XRCC1
GSE2585_CD80_HIGH_VS_LOW_AIRE_KO_MTEC_UP	MSigDB_C7	9	164	1758	18.5065	4.03067	5.4878	0	-2.64514	0.0081657	0.0599627	ADAM19|AP5Z1|DVL3|IL20RB|ORAI2|TAGLN2|ZFP91|ZNF264|ZYX
GSE3565_CTRL_VS_LPS_INJECTED_SPLENOCYTES_UP	MSigDB_C7	9	164	1758	18.5065	4.03067	5.4878	0	-2.64514	0.0081657	0.0599627	EHBP1L1|GABBR1|LRRK1|PRKAR2A|RNF216|SEMA4F|SMAD3|SRP68|TEF
GSE41867_NAIVE_VS_DAY30_LCMV_CLONE13_EXHAUSTED_CD8_TCELL_UP	MSigDB_C7	9	164	1758	18.5065	4.03067	5.4878	0	-2.64514	0.0081657	0.0599627	GTPBP1|MAP2K3|NXF1|PPP1R15A|PTK2B|RAB24|SIPA1L1|TENT4A|ZC3HAV1
chr6q23	MSigDB_C1	0	40	1758	4.51377	1.9986	0	0	-2.64106	0.00826466	0.0604438
KEGG_NOTCH_SIGNALING_PATHWAY	MSigDB_C2	11	44	1758	4.96515	2.09588	25	1	2.64083	0.00827031	0.0604438	CREBBP|CTBP1|DTX3|DTX4|DVL3|EP300|KAT2A|MAML1|NCOR2|NOTCH1|RFNG
OHGUCHI_LIVER_HNF4A_TARGETS_UP	MSigDB_C2	0	40	1758	4.51377	1.9986	0	0	-2.64106	0.00826466	0.0604438
PEDERSEN_METASTASIS_BY_ERBB2_ISOFORM_1	MSigDB_C2	0	40	1758	4.51377	1.9986	0	0	-2.64106	0.00826466	0.0604438
REACTOME_VIRAL_MESSENGER_RNA_SYNTHESIS	MSigDB_C2	11	44	1758	4.96515	2.09588	25	1	2.64083	0.00827031	0.0604438	GTF2F1|NUP153|NUP188|NUP205|NUP210|NUP214|NUP50|NUP62|POLR2A|POM121|POM121C
TOMLINS_PROSTATE_CANCER_DN	MSigDB_C2	0	40	1758	4.51377	1.9986	0	0	-2.64106	0.00826466	0.0604438
WP_ENDOPLASMIC_RETICULUM_STRESS_RESPONSE_IN_CORONAVIRUS_INFECTION	MSigDB_C2	11	44	1758	4.96515	2.09588	25	1	2.64083	0.00827031	0.0604438	MAP1LC3A|MBTPS1|PPP1R10|PPP1R11|PPP1R13B|PPP1R15A|PPP1R15B|PPP1R16A|PPP1R3E|PPP1R7|PPP1R9B
ZHAN_MULTIPLE_MYELOMA_DN	MSigDB_C2	0	40	1758	4.51377	1.9986	0	0	-2.64106	0.00826466	0.0604438
GGGATGC_MIR3245P	MSigDB_C3	11	44	1758	4.96515	2.09588	25	1	2.64083	0.00827031	0.0604438	AP1G1|ARID1A|CDK16|ELAVL1|GGT7|GON4L|ING4|RNF44|SCAMP3|VDAC1|ZFP91
MIR3920	MSigDB_C3	6	127	1758	14.3312	3.55122	4.72441	0	-2.64203	0.00824106	0.0604438	ABCD4|ASXL2|CCDC6|PHF12|RC3H1|TRIM66
GCM_SIRT2	MSigDB_C4	11	44	1758	4.96515	2.09588	25	1	2.64083	0.00827031	0.0604438	DYNC1H1|DYNC1LI2|EFCAB14|FBXW11|GABBR1|GORASP1|MAPK8IP3|MFN2|PEAK1|TNK2|ZNF710
GNF2_CENPE	MSigDB_C4	0	40	1758	4.51377	1.9986	0	0	-2.64106	0.00826466	0.0604438
GNF2_RRM2	MSigDB_C4	0	40	1758	4.51377	1.9986	0	0	-2.64106	0.00826466	0.0604438
NAKAYA_PBMC_FLUAD_MALE_AGE_14_27YO_1D_POSTBOOST_VS_0D_PREIMM_MF59_ADJUVANTED_1DY_ATIV_UP	MSigDB_C7	0	40	1758	4.51377	1.9986	0	0	-2.64106	0.00826466	0.0604438
BUSSLINGER_GASTRIC_REG3A_POSITIVE_CELLS	MSigDB_C8	0	40	1758	4.51377	1.9986	0	0	-2.64106	0.00826466	0.0604438
DESCARTES_FETAL_ADRENAL_SYMPATHOBLASTS	MSigDB_C8	0	40	1758	4.51377	1.9986	0	0	-2.64106	0.00826466	0.0604438
DESCARTES_FETAL_PANCREAS_VASCULAR_ENDOTHELIAL_CELLS	MSigDB_C8	0	40	1758	4.51377	1.9986	0	0	-2.64106	0.00826466	0.0604438
cytosolic ribosome [GoID:GO:0022626; evidenceTypes:IBA|IDA|IEA|ISS|TAS]	GeneOntology_CC	0	40	1758	4.51377	1.9986	0	0	-2.64106	0.00826466	0.0604438
RNA polyadenylation [GoID:GO:0043631; evidenceTypes:IBA|IDA|IEA|IMP|ISS|TAS]	GeneOntology_BP	11	44	1758	4.96515	2.09588	25	1	2.64083	0.00827031	0.0604438	CPSF7|PABPC1|PAF1|PAPOLA|RNF20|RNF40|SUPT5H|SYMPK|TENT4A|YTHDC1|ZC3H3
deoxyribonucleotide metabolic process [GoID:GO:0009262; evidenceTypes:IBA|IDA|IEA|IMP|ISS|TAS]	GeneOntology_BP	0	40	1758	4.51377	1.9986	0	0	-2.64106	0.00826466	0.0604438
regulation of microtubule-based process [GoID:GO:0032886; evidenceTypes:IBA|IC|IDA|IEA|IGI|IMP|ISS|NAS|TAS]	GeneOntology_BP	34	198	1758	22.3432	4.42393	17.1717	1	2.6422	0.00823691	0.0604438	ABL1|ARHGEF2|ARHGEF7|ATAT1|BICD2|CAMSAP1|CDK5RAP2|CHMP1B|CHMP4B|CLASP1|DCTN1|DIAPH1|DYNC1H1|DYRK1A|EML3|GBA2|GSK3B|HDAC6|HNRNPU|KAT2A|KATNB1|MAP1S|MARK2|MARK4|NUMA1|NUP62|PDCD6IP|RASSF1|RBM14|RNF4|STMN3|TACC3|TBCD|TUBB4A
Intermediate filament	UniProt-Keyword	0	40	1758	4.51377	1.9986	0	0	-2.64106	0.00826466	0.0604438
BURTON_ADIPOGENESIS_3	MSigDB_C2	4	101	1758	11.3973	3.16958	3.9604	0	-2.64024	0.00828467	0.0605239	ATF6B|DNMT1|MCM5|TACC3
HOLLERN_EMT_BREAST_TUMOR_DN	MSigDB_C2	4	101	1758	11.3973	3.16958	3.9604	0	-2.64024	0.00828467	0.0605239	CELSR2|LRBA|PPIF|TMEM79
intracellular receptor signaling pathway [GoID:GO:0030522; evidenceTypes:IBA|IDA|IEA|IGI|IMP|ISS|NAS|TAS]	GeneOntology_BP	38	227	1758	25.6156	4.73237	16.7401	1	2.63993	0.00829239	0.0605679	ACTN4|ANKRD17|ARID1A|ARNT|ASXL1|ASXL2|CALCOCO1|CARM1|CNOT1|CRIPAK|CRKL|DAXX|EP300|HDAC6|IRF3|KMT2D|LSM14A|NCOR2|NLRX1|NPLOC4|NR2C2|PKN1|PPARA|PPARD|PUM1|PUM2|RELA|RXRB|SAFB|SAFB2|SEC14L1|SMARCA4|TADA3|TRIM24|TRIM25|VPS11|ZBTB7A|ZMIZ1
FULCHER_INFLAMMATORY_RESPONSE_LECTIN_VS_LPS_DN	MSigDB_C2	34	439	1758	49.5386	6.5355	7.74487	0	-2.63968	0.00829834	0.0605988	ABCC5|AP1B1|AP2A2|ARHGAP45|ATXN2|CD37|CELF1|FUS|GRAMD4|HIRA|HNRNPA2B1|KAT6B|LPCAT1|MADD|MAX|MYO1G|NBPF1|NBPF14|NPIPA1|NUP62|P2RY11|PATL1|PDXDC1|PLEKHA2|POLR2A|POTEKP|PRKAR2A|PRKD2|RIPOR1|SEMA4A|SUGP2|UNC93B1|ZFP36|ZFYVE26
REACTOME_PKMTS_METHYLATE_HISTONE_LYSINES	MSigDB_C2	13	56	1758	6.31928	2.36355	23.2143	1	2.63951	0.00830267	0.060618	ASH1L|DOT1L|EHMT1|EHMT2|KMT2A|KMT2B|KMT2C|KMT2D|NFKB1|NSD1|RELA|SETD1B|SETDB1
PASQUALUCCI_LYMPHOMA_BY_GC_STAGE_UP	MSigDB_C2	18	267	1758	30.1294	5.12573	6.74157	0	-2.6385	0.0083273	0.0607854	ABCC1|C15ORF39|CD2BP2|CLPTM1L|ERGIC1|HDLBP|HIVEP3|KDELR1|MAN1B1|NOMO1|PRAF2|RAB3D|SLC38A10|SLC7A5|SRP68|SYNE4|TMEM248|TULP3
chr2q31	MSigDB_C1	2	73	1758	8.23763	2.69709	2.73973	0	-2.638	0.00833954	0.0608127	HNRNPA3|NFE2L2
BASSO_HAIRY_CELL_LEUKEMIA_UP	MSigDB_C2	2	73	1758	8.23763	2.69709	2.73973	0	-2.638	0.00833954	0.0608127	ACTB|PHF2
PURBEY_TARGETS_OF_CTBP1_NOT_SATB1_UP	MSigDB_C2	41	249	1758	28.0982	4.95284	16.4659	1	2.63808	0.00833781	0.0608127	ABL1|ACD|ACLY|ADD1|ARF1|ARF6|BIN1|CAPZB|CMTM7|G6PD|GOLGA3|HDAC7|INPP5D|KPNA1|KPNB1|MAN2C1|MARK3|MARK4|MBOAT7|MEPCE|NPFF|PAQR6|PLEKHA2|PPIF|PPP6R1|PRPF6|RAD23A|RANBP3|RBM14|RNF4|RUBCN|SARS2|SETDB1|SIMC1|SPI1|TAF4|TESK1|TNK2|TRIM66|TRIOBP|WDR83OS
GSE14000_UNSTIM_VS_16H_LPS_DC_TRANSLATED_RNA_UP	MSigDB_C7	33	191	1758	21.5532	4.34602	17.2775	1	2.63786	0.00834302	0.0608127	AMPD2|APBB1IP|ARHGAP9|ARHGDIB|BAG5|CAMK2G|CCDC6|ELMO1|EVL|FAM168B|FAM78A|FBRSL1|HADHA|HMBOX1|HNRNPA0|LIX1L|LRRC8A|MAN2A2|NCKIPSD|NFATC3|ORAI3|POLD1|PPOX|SGSM2|SOCS7|TACC3|TBC1D5|TRAF3|TSC1|UBE4B|UGGT1|USP22|ZNF362
GSE15930_STIM_VS_STIM_AND_IL12_48H_CD8_T_CELL_UP	MSigDB_C7	33	191	1758	21.5532	4.34602	17.2775	1	2.63786	0.00834302	0.0608127	ARHGAP1|BTRC|C2CD3|CTDSP2|ESYT1|FRMD8|GNB2|GPSM3|HNRNPM|LAPTM5|LIG1|NFKB1|PABPC1|PARP6|PIGS|POLD1|POLG|PPOX|PPP1R18|PRKD2|PTPRA|RELA|RERE|SEPTIN6|SIPA1|SLC29A1|SLC4A2|SYNPO|TAPBP|TMC6|XPO6|ZFPM1|ZNF692
GSE22432_PDC_VS_TGFB1_TREATEDCOMMON_DC_PROGENITOR_DN	MSigDB_C7	33	191	1758	21.5532	4.34602	17.2775	1	2.63786	0.00834302	0.0608127	ABTB1|ACAP1|AP2A2|C11ORF68|CARNS1|CCM2|CMTM7|COTL1|CTDSP2|DENND1C|FAM102A|FERMT3|IFT172|ING4|JAK1|LRRK1|MIDEAS|MLXIP|NEDD9|PIK3CD|PTPN6|SH3BGRL3|SLC44A2|TBC1D10C|TCIRG1|TMUB2|TNK2|TRAF5|TRIM24|TRIM56|TTLL1|UCKL1|ZNF592
GSE5463_CTRL_VS_DEXAMETHASONE_TREATED_THYMOCYTE_UP	MSigDB_C7	33	191	1758	21.5532	4.34602	17.2775	1	2.63786	0.00834302	0.0608127	AP1B1|ARHGDIA|BIN1|CAMSAP1|CBX4|CD37|CIC|CMTM7|CS|CYTH1|DBP|DPAGT1|FKBP1A|GPSM3|HDAC7|KIAA2013|LASP1|MAP1LC3A|NDEL1|NUDT3|PAFAH1B2|RCC2|RGL2|SLC4A2|TAGLN2|TCF20|TGFB1|TNIP1|TNPO2|TRAK1|UBE4B|VAV2|ZFPM1
COLDREN_GEFITINIB_RESISTANCE_DN	MSigDB_C2	12	199	1758	22.456	4.43495	6.03015	0	-2.63738	0.00835494	0.0608871	ARHGDIB|FAM110A|GNAS|HMGCL|LRG1|MROH1|PRKCD|PSD4|RAB11FIP4|SCAMP2|SYNE4|SYTL1
KEGG_ENDOMETRIAL_CANCER	MSigDB_C2	12	50	1758	5.64221	2.23378	24	1	2.63673	0.00837105	0.0609421	AKT1|AKT2|ARAF|BRAF|GSK3B|ILK|MAP2K2|MAPK1|PDPK1|PIK3CD|RAF1|SOS1
REACTOME_GOLGI_ASSOCIATED_VESICLE_BIOGENESIS	MSigDB_C2	12	50	1758	5.64221	2.23378	24	1	2.63673	0.00837105	0.0609421	AP1B1|AP1G1|AP1M1|AP3B1|AP4B1|ARF1|DNM2|GAK|NAPA|OCRL|PUM1|VAMP2
dsRNA processing [GoID:GO:0031050; evidenceTypes:IBA|IC|IDA|IEA|IGI|IMP|ISS|TAS]	GeneOntology_BP	12	50	1758	5.64221	2.23378	24	1	2.63673	0.00837105	0.0609421	AGO3|DGCR8|DROSHA|HNRNPA2B1|MAP2K2|NCOR2|PUM1|PUM2|SMAD3|SRRT|TGFB1|ZC3H7A
production of small RNA involved in gene silencing by RNA [GoID:GO:0070918; evidenceTypes:IBA|IC|IDA|IEA|IGI|IMP|ISS|TAS]	GeneOntology_BP	12	50	1758	5.64221	2.23378	24	1	2.63673	0.00837105	0.0609421	AGO3|DGCR8|DROSHA|HNRNPA2B1|MAP2K2|NCOR2|PUM1|PUM2|SMAD3|SRRT|TGFB1|ZC3H7A
RNA-mediated gene silencing	UniProt-Keyword	12	50	1758	5.64221	2.23378	24	1	2.63673	0.00837105	0.0609421	AGO3|CNOT1|CNOT11|CNOT3|DHX9|DROSHA|EIF4ENIF1|SRRT|TNRC6A|TNRC6B|TNRC6C|ZFP36
MCBRYAN_PUBERTAL_BREAST_5_6WK_UP	MSigDB_C2	5	114	1758	12.8642	3.36598	4.38596	0	-2.63633	0.00838076	0.0609878	BLCAP|CCNK|LSM14B|SLC44A2|TMEM109
SERVITJA_LIVER_HNF1A_TARGETS_UP	MSigDB_C2	5	114	1758	12.8642	3.36598	4.38596	0	-2.63633	0.00838076	0.0609878	DBP|POR|SEPTIN6|SLC22A5|UCP2
REACTOME_NOTCH4_INTRACELLULAR_DOMAIN_REGULATES_TRANSCRIPTION	MSigDB_C2	6	17	1758	1.91835	1.30389	35.2941	1	2.63452	0.00842575	0.0611685	CREBBP|EP300|KAT2A|MAML1|NOTCH1|SMAD3
CREB_Q4_01	MSigDB_C3	32	184	1758	20.7633	4.26661	17.3913	1	2.63408	0.00843656	0.0611685	BABAM2|BRAF|CCNI|CHMP1B|CTC1|DCTN1|GLYR1|IKBKB|ITFG2|JOSD1|JUND|MAP1LC3A|MLF2|MLLT6|OGDH|PNMA3|PPP1R15A|PRR3|RAB24|RAI1|RIPOR1|RNF44|RUSC1|RUSC1-AS1|SART3|SPI1|SREBF2|TSC22D2|UBE2H|UCN|YWHAZ|ZFYVE27
RUVBL1_TARGET_GENES	MSigDB_C3	24	128	1758	14.4441	3.56506	18.75	1	2.63417	0.00843428	0.0611685	ANKRD17|ARHGAP1|ARHGDIA|BICRAL|C2ORF42|DDX42|DPP9|EIF1AD|FMC1-LUC7L2|FTSJ3|HSP90AB1|ITFG2|POLG|POLR2A|PSMC5|PUM1|SMPD4|SPATA2|SRCAP|SRGAP3|TTI1|ZKSCAN2|ZNF720|ZNF839
GSE17721_CTRL_VS_PAM3CSK4_2H_BMDC_UP	MSigDB_C7	32	184	1758	20.7633	4.26661	17.3913	1	2.63408	0.00843656	0.0611685	ACADVL|BAZ2A|CCAR2|CLASRP|DCTN2|DHX8|DIDO1|FAM117A|FBXL12|HNRNPD|MICAL1|MIGA2|MSN|NCOA6|OSBPL2|PBXIP1|POLD1|RCC2|RPRD2|SPATA5|SRCAP|SYNPO|TAF6|TBC1D14|TMEM63A|TNRC6B|TRIM25|UBE2R2|YWHAZ|ZNF532|ZP3|ZXDC
GSE17721_POLYIC_VS_GARDIQUIMOD_0.5H_BMDC_DN	MSigDB_C7	32	184	1758	20.7633	4.26661	17.3913	1	2.63408	0.00843656	0.0611685	ACTR2|ANKS1A|ANP32B|ANXA6|ATF6B|CAMTA2|CCDC6|CHMP4B|CHTOP|CIC|CYBC1|DENND6A|DHX16|DHX8|FBXW11|GORASP1|HCFC1|HMGA1|KAT7|MED15|MSN|NFATC2IP|NUDT3|PDCD6IP|PDPK1|PIGS|POU2F2|SF3B1|SH3BP5L|UBA1|USP20|ZMIZ2
GSE360_DC_VS_MAC_B_MALAYI_LOW_DOSE_DN	MSigDB_C7	32	184	1758	20.7633	4.26661	17.3913	1	2.63408	0.00843656	0.0611685	ADD1|AKAP17A|ATXN2L|BABAM2|BRD2|CAPZB|CHD3|CNOT3|COPS7A|DCTN2|DHX38|ERCC3|FAM102A|HDLBP|HGS|IDH2|MADD|MARF1|MNT|MZF1|PABPC4|PBX2|POU2F2|PPP1R15A|RELA|SLC25A1|TICAM1|USP7|VPS11|WAS|WIPI2|ZNF337
GSE3920_UNTREATED_VS_IFNB_TREATED_ENDOTHELIAL_CELL_UP	MSigDB_C7	32	184	1758	20.7633	4.26661	17.3913	1	2.63408	0.00843656	0.0611685	ANKRD11|AP1G2|AP1M1|ARID1A|BICRAL|CABLES2|CCNI|CHKB|CTBP1|ETS1|FOXP4|GABPB2|GTF2I|KLF13|MARK2|MAU2|MRTFA|MSL1|MYO1G|ORAI2|PBXIP1|PCNT|PDPR|PRKAB2|RERE|SFT2D2|SLC25A45|SMG6|SSH2|TINF2|VPS4A|ZFP36
GSE43863_NAIVE_VS_MEMORY_LY6C_INT_CXCR5POS_CD4_TCELL_D150_LCMV_UP	MSigDB_C7	32	184	1758	20.7633	4.26661	17.3913	1	2.63408	0.00843656	0.0611685	ACAP1|ARRDC1|C15ORF39|CNR2|FRMD8|GIT2|GMIP|GRAMD4|ING4|JUND|KDM2A|KDM3B|MAP3K14|MAP4K2|MIDEAS|MSN|MYH9|MYO1C|NUMA1|PIAS3|PLCG1|PLEC|PPDPF|PPOX|PTPRO|RGL2|RNF38|SEMA4B|SH2D3C|TNRC6C|TRIB2|WASF2
GSE5589_UNSTIM_VS_180MIN_LPS_AND_IL10_STIM_MACROPHAGE_DN	MSigDB_C7	32	184	1758	20.7633	4.26661	17.3913	1	2.63408	0.00843656	0.0611685	ABCA7|ABTB1|ANXA6|ARHGDIA|HK1|HNRNPD|IKBKB|IST1|KMT2A|KMT2D|MADD|MLF2|MSL1|NDST2|PABPN1|PBRM1|POLD1|RAB3D|RAPGEF1|RING1|SAFB2|SELENOO|SETD1B|SIPA1|SLC27A4|SLC44A2|SPEN|STRADA|TOP1|UBE2I|ZMAT2|ZSWIM8
SAGA complex, GCN5-linked	CORUM	6	17	1758	1.91835	1.30389	35.2941	1	2.63452	0.00842575	0.0611685	ATXN7L2|KAT2A|TADA2B|TADA3|TRRAP|USP22
STAGA complex, SPT3-linked	CORUM	6	17	1758	1.91835	1.30389	35.2941	1	2.63452	0.00842575	0.0611685	KAT2A|SAP130|TADA2B|TADA3|TRRAP|USP22
MAP kinase kinase activity [GoID:GO:0004708; evidenceTypes:IBA|IDA|IEA|IMP|NAS|TAS]	GeneOntology_MF	6	17	1758	1.91835	1.30389	35.2941	1	2.63452	0.00842575	0.0611685	BRAF|MAP2K2|MAP2K3|MAP2K7|MAP3K9|MAPK1
retinoid X receptor binding [GoID:GO:0046965; evidenceTypes:IBA|IDA|IEA|IPI|ISS|TAS]	GeneOntology_MF	6	17	1758	1.91835	1.30389	35.2941	1	2.63452	0.00842575	0.0611685	FUS|HMGA1|MED25|NCOA6|NCOR2|NSD1
Golgi organization [GoID:GO:0007030; evidenceTypes:IBA|IDA|IEA|IGI|IMP|ISS|NAS|TAS]	GeneOntology_BP	24	128	1758	14.4441	3.56506	18.75	1	2.63417	0.00843428	0.0611685	ARHGEF7|BAG5|CLASP1|COG1|COG4|COG7|CSNK1D|DNM2|GAK|GBF1|GOLGA2|GORASP1|HTT|MAP2K2|MAPK1|NPLOC4|PLEKHM2|RBSN|SEC16A|SEC23IP|STK25|TJAP1|TRAPPC12|YWHAZ
dosage compensation [GoID:GO:0007549; evidenceTypes:IBA|IDA|IEA|IMP|ISS]	GeneOntology_BP	6	17	1758	1.91835	1.30389	35.2941	1	2.63452	0.00842575	0.0611685	HNRNPU|PCGF3|RBM15|RBM15B|UPF1|YTHDC1
neurotransmitter receptor transport to plasma membrane [GoID:GO:0098877; evidenceTypes:IBA|IDA|IEA]	GeneOntology_BP	6	17	1758	1.91835	1.30389	35.2941	1	2.63452	0.00842575	0.0611685	CLSTN1|CPLX1|GRIPAP1|RAB8A|SCRIB|VAMP2
regulation of heterochromatin assembly [GoID:GO:0031445; evidenceTypes:IBA|IDA|IMP|ISS]	GeneOntology_BP	6	17	1758	1.91835	1.30389	35.2941	1	2.63452	0.00842575	0.0611685	DNMT1|MORC2|PHF2|PHF8|SETDB1|TRIM28
regulation of heterochromatin organization [GoID:GO:0120261; evidenceTypes:IBA|IDA|IMP|ISS]	GeneOntology_BP	6	17	1758	1.91835	1.30389	35.2941	1	2.63452	0.00842575	0.0611685	DNMT1|MORC2|PHF2|PHF8|SETDB1|TRIM28
ACEVEDO_METHYLATED_IN_LIVER_CANCER_DN	MSigDB_C2	43	532	1758	60.0331	7.1724	8.08271	0	-2.63368	0.00844643	0.0612276	ADD1|AKNA|BPNT2|BTRC|COL24A1|DDX42|FAM78A|FKBP5|GAPVD1|GGA1|GOLGA1|GOLGA2|GTPBP1|IKZF1|ITFG2|JOSD1|KAT6A|KLF13|KMT2C|LARP4B|LRRC37A3|LRRK1|LSM14A|MLLT6|MTMR4|MYH9|NAA40|NBPF1|NBPF8|NCKAP1L|NLRX1|POTEKP|PPARD|PROSER1|PRR13|RPTOR|RUNX3|SCAMP4|SLC35B4|SND1|SULT1A1|TMEM104|TMEM170A
AMBROSINI_FLAVOPIRIDOL_TREATMENT_TP53	MSigDB_C2	20	101	1758	11.3973	3.16958	19.802	1	2.63329	0.00845632	0.0612493	ATP2A3|BIN1|CAMK2G|CC2D1A|CCDC85C|CDKN2D|CELSR2|DIAPH1|DVL3|HELZ|MED12|MGRN1|MICAL1|NFATC2IP|PIDD1|PLCXD1|SULT1A2|VAMP2|ZNF337|ZNF532
ATF6_01	MSigDB_C3	20	101	1758	11.3973	3.16958	19.802	1	2.63329	0.00845632	0.0612493	ALKBH5|BRD2|EMSY|ERC1|GBF1|GCC1|JOSD1|JUND|KDELR1|KLF13|KLHL22|MADD|PHC1|PPP1R10|PTOV1|SIK2|SP1|TLE3|TOP1|VCP
ATGCTGG_MIR338	MSigDB_C3	20	101	1758	11.3973	3.16958	19.802	1	2.63329	0.00845632	0.0612493	ACTR2|ARNT|ATG9A|CHTOP|ETS1|FAM120A|FKBP1A|GABPB2|GGA1|MSL2|SEC31B|SRGAP3|TNRC6B|TRAF7|UBE2Q1|VAMP2|VASP|ZBTB39|ZC3H7A|ZNF335
MORF_RRM1	MSigDB_C4	20	101	1758	11.3973	3.16958	19.802	1	2.63329	0.00845632	0.0612493	BAZ1B|CHERP|CS|DNMT1|GNB1|HCFC1|HNRNPA2B1|HNRNPD|HNRNPM|HNRNPU|KHDRBS1|KHSRP|PABPC4|POM121|R3HDM1|SAFB|SNRNP200|SNRPA|SRRM1|VDAC1
peptidyl-lysine dimethylation [GoID:GO:0018027; evidenceTypes:IBA|IDA|IEA|IMP|ISS]	GeneOntology_BP	7	22	1758	2.48257	1.48306	31.8182	1	2.63192	0.0084905	0.0614844	ASH1L|EHMT1|EHMT2|KMT2A|KMT2B|KMT2D|SETD1B
TGTGTGA_MIR377	MSigDB_C3	31	177	1758	19.9734	4.18561	17.5141	1	2.63092	0.00851552	0.0616404	ARID1A|ATXN2L|BAZ2A|BTBD7|C16ORF72|C2CD2L|CTCF|CUL4A|EP300|ETS1|FCHSD1|GGA3|GLYR1|H6PD|HMBOX1|KMT2A|KPNB1|MADD|MAX|NCOA6|NDEL1|NPEPPS|NUP153|PHF21A|PPM1F|PUM1|RNF38|SRPK2|STK35|STRN4|TRIOBP
cellular response to nutrient levels [GoID:GO:0031669; evidenceTypes:IBA|IC|IDA|IEA|IEP|IGI|IMP|ISS|NAS|TAS]	GeneOntology_BP	31	177	1758	19.9734	4.18561	17.5141	1	2.63092	0.00851552	0.0616404	CBL|CLEC16A|DAP|EHMT2|EIF4G1|FOXO1|HNRNPA1|ITFG2|MAP1LC3A|MAPK1|MAX|MTOR|NFE2L2|NPRL3|PPARA|RIPOR1|RPTOR|SIK2|SREBF2|STK24|SZT2|TNRC6A|TRIM24|TSC1|UCP2|ULK1|WDR24|WDR45B|WDR59|WIPI2|ZFYVE1
postsynaptic specialization [GoID:GO:0099572; evidenceTypes:IBA|IDA|IEA|IMP|ISS|NAS|TAS]	GeneOntology_CC	40	242	1758	27.3083	4.88384	16.5289	1	2.63044	0.00852755	0.0617024	ACTR2|ADD1|ARF1|ARHGEF2|ATP1A1|BCR|CAPZB|CLSTN1|DGKZ|DNM2|DROSHA|EIF3A|EPB41|HNRNPA3|IQSEC1|KCND1|KPNA1|LZTS3|MAPK1|MINK1|ND2|NRGN|NSF|PDPK1|PPP1R9B|PRR12|PTCH1|PTK2B|PTPRO|RAB8A|RGS14|RUSC1|SCRIB|SEMA4F|SH3GL1|SIPA1L1|SOS1|SYNPO|TSC1|TSC2
GSE10239_NAIVE_VS_KLRG1INT_EFF_CD8_TCELL_DN	MSigDB_C7	11	187	1758	21.1019	4.30083	5.88235	0	-2.62972	0.00854547	0.0617441	FAM110A|FKBP1A|FOXK2|HOXC4|LAMA5|LIG1|LSS|TACC3|TATDN2|ZFPM1|ZMYM3
GSE23502_BM_VS_COLON_TUMOR_MYELOID_DERIVED_SUPPRESSOR_CELL_UP	MSigDB_C7	11	187	1758	21.1019	4.30083	5.88235	0	-2.62972	0.00854547	0.0617441	CDKN2D|FLOT1|FXYD5|H6PD|MAN2A2|PRKAR2A|SBNO2|SOS1|STK24|STK38|TAGLN2
GSE33425_CD161_HIGH_VS_INT_CD8_TCELL_DN	MSigDB_C7	11	187	1758	21.1019	4.30083	5.88235	0	-2.62972	0.00854547	0.0617441	CELSR1|CHMP4B|DNAJB6|FAM189B|FKBP1A|GTF2I|IDH2|NBEAL2|NOTCH1|NR2C2|TBC1D24
GSE34205_HEALTHY_VS_FLU_INF_INFANT_PBMC_DN	MSigDB_C7	11	187	1758	21.1019	4.30083	5.88235	0	-2.62972	0.00854547	0.0617441	CCNK|DOT1L|FERMT3|MGRN1|MICB|NAPA|PARP6|PATL1|REC8|RHOG|SLC9A8
GSE3982_BCELL_VS_TH1_DN	MSigDB_C7	11	187	1758	21.1019	4.30083	5.88235	0	-2.62972	0.00854547	0.0617441	AGK|FKBP5|FLOT1|FUS|GMEB1|GOLGA2|NAP1L4|PITPNM1|PPIF|RBM28|UGGT1
GSE40274_FOXP3_VS_FOXP3_AND_IRF4_TRANSDUCED_ACTIVATED_CD4_TCELL_UP	MSigDB_C7	11	187	1758	21.1019	4.30083	5.88235	0	-2.62972	0.00854547	0.0617441	BCL9L|CMTM7|ECH1|FRMD8|FXYD5|PHYKPL|RNF216|RUNX3|SEMA4F|TRAF5|TUBG2
GSE41176_UNSTIM_VS_ANTI_IGM_STIM_BCELL_1H_UP	MSigDB_C7	11	187	1758	21.1019	4.30083	5.88235	0	-2.62972	0.00854547	0.0617441	EWSR1|GLYR1|MICALL1|NCOR2|NFKB1|PLAGL2|PPIF|SMG9|SOS1|TNIP1|VAV1
GSE22601_DOUBLE_NEGATIVE_VS_CD8_SINGLE_POSITIVE_THYMOCYTE_UP	MSigDB_C7	7	139	1758	15.6853	3.71377	5.03597	0	-2.62949	0.0085514	0.0617744	ABHD14B|C19ORF54|CELSR1|CLDN15|CNN2|DPP3|ERGIC1
GRAHAM_CML_QUIESCENT_VS_NORMAL_QUIESCENT_UP	MSigDB_C2	3	87	1758	9.81745	2.94305	3.44828	0	-2.62888	0.00856659	0.0618213	DPAGT1|MCM5|PPIF
REACTOME_SWITCHING_OF_ORIGINS_TO_A_POST_REPLICATIVE_STATE	MSigDB_C2	3	87	1758	9.81745	2.94305	3.44828	0	-2.62888	0.00856659	0.0618213	MCM5|PSMC5|PSMF1
HU_FETAL_RETINA_RPC	MSigDB_C8	3	87	1758	9.81745	2.94305	3.44828	0	-2.62888	0.00856659	0.0618213	CHD7|HMGA1|MCM5
mitochondrial respiratory chain complex assembly [GoID:GO:0033108; evidenceTypes:IBA|IDA|IEA|IMP|ISS]	GeneOntology_BP	3	87	1758	9.81745	2.94305	3.44828	0	-2.62888	0.00856659	0.0618213	ND2|ND4|NDUFS2
GSE22611_MUTANT_NOD2_TRANSDUCED_VS_CTRL_HEK293T_STIMULATED_WITH_MDP_6H_DN	MSigDB_C7	30	170	1758	19.1835	4.10294	17.6471	1	2.62845	0.00857762	0.0618633	CCAR2|CDK5RAP3|CNOT1|ETS1|FAM120A|FBXL12|FLII|GGA1|GOLGA2|HPS4|MTA1|NDUFS2|NPHP4|NUP205|PATZ1|PBRM1|PCBP2|PPP1R11|PRKCSH|PSD4|RAB11FIP4|SDHA|SPSB3|SS18L1|SYMPK|TMEM63A|TRAK1|UBTF|ULK1|WDR45B
GSE360_T_GONDII_VS_M_TUBERCULOSIS_DC_UP	MSigDB_C7	30	170	1758	19.1835	4.10294	17.6471	1	2.62845	0.00857762	0.0618633	AARS1|ADCY3|ADNP|AMT|ARHGEF18|CBX7|CHD3|CHD4|CPNE1|GGA3|H6PD|HDAC5|IP6K1|KAT7|LPCAT1|MLF2|PITPNM1|PPOX|RNF44|SARM1|SDHA|SLC29A1|SUGP2|TELO2|TMEM109|TRAF5|TRAPPC12|UBN1|UPF3A|USP22
GSE42021_TCONV_PLN_VS_CD24INT_TCONV_THYMUS_DN	MSigDB_C7	30	170	1758	19.1835	4.10294	17.6471	1	2.62845	0.00857762	0.0618633	ABCC5|ARHGDIB|BRD2|CBX4|CBX6|CFL1|CLEC16A|COPS7A|COTL1|CYBA|DAGLB|DPP7|ESYT1|G6PD|GPAA1|IP6K1|MST1|NBEAL2|NRGN|PARP6|PCNT|POLR2A|PRPF31|RGS14|RNF10|SETDB1|SLC3A2|TINF2|TPM3|TRIM11
MIR6745	MSigDB_C3	16	75	1758	8.46332	2.73361	21.3333	1	2.62836	0.00857971	0.0618658	ARHGAP1|CMTR1|ELMO1|ERGIC1|FBXO41|HIC2|ITFG2|KDM5C|MTHFR|PHF8|SAP130|SMG6|SMURF1|TNK2|TNRC6C|UAP1L1
actin filament bundle assembly [GoID:GO:0051017; evidenceTypes:IBA|IDA|IEA|IGI|IMP|ISS|NAS|TAS]	GeneOntology_BP	26	142	1758	16.0239	3.75327	18.3099	1	2.62745	0.00860278	0.062007	ABL1|ADD1|ARAP1|ARHGEF18|CLASP1|CORO1B|EVL|FHOD1|FLNA|KCTD13|MICAL1|MTOR|NEDD9|NF2|PPFIA1|PPM1F|PTK2B|RAPGEF3|SLC9A1|SMAD3|SYNPO|TESK1|TSC1|WAS|WASF2|ZYX
microtubule cytoskeleton organization involved in mitosis [GoID:GO:1902850; evidenceTypes:IBA|IDA|IEA|IGI|IMP|ISS|NAS|TAS]	GeneOntology_BP	26	142	1758	16.0239	3.75327	18.3099	1	2.62745	0.00860278	0.062007	CDK5RAP2|CHMP1B|CHMP4B|CLASP1|DCTN1|DCTN2|DYNC1H1|EML3|FBXW11|FLNA|GOLGA2|HNRNPU|HTT|KIFC2|KPNB1|LSM14A|MAP4|NDEL1|NUMA1|NUP62|PCNT|PDCD6IP|SUN2|TACC3|TUBG2|VCP
CACCCBINDINGFACTOR_Q6	MSigDB_C3	36	213	1758	24.0358	4.58621	16.9014	1	2.62737	0.00860478	0.0620089	ANKRD13D|BRD2|C16ORF72|CAMTA2|CHD4|CPLX1|DCTN1|DYRK1A|GNAI2|GNB2|GSE1|HOXC4|IL20RB|JUND|KCND1|KDM2A|KLF13|LIMD2|LTB4R|MICALL1|MNT|MYO1C|PABPN1|PATZ1|PHF12|PLA2G6|PTCH1|RGS14|SHKBP1|SZT2|TBL1X|TP53I11|UBE2R2|YTHDF2|ZNF296|ZNF532
MIR6808_5P	MSigDB_C3	28	156	1758	17.6037	3.93215	17.9487	1	2.62594	0.00864092	0.0622314	ABCC5|ARF3|ARHGAP1|ASXL1|CDK16|COPS7B|DIP2B|FBXL20|GLG1|IRGQ|MAP3K9|MAPKBP1|MAVS|NF2|NSD1|RAB35|RANBP10|RETREG2|RNF169|SCAMP2|SLC25A45|SSH2|STIM1|SUPT6H|TENT4A|XPO7|ZNF592|ZNF609
GSE3982_CENT_MEMORY_CD4_TCELL_VS_NKCELL_UP	MSigDB_C7	28	156	1758	17.6037	3.93215	17.9487	1	2.62594	0.00864092	0.0622314	ARHGAP45|ASXL1|CDKAL1|CNOT1|DCP1A|E2F3|ENGASE|FAM102A|FAN1|GABBR1|HNRNPA1|HNRNPU|KDM6B|KLHL3|LARP1|LRRC14|PCYOX1L|PLA2G6|PLEC|PRR14|SGSM2|SYMPK|TGIF2|TMEM63A|USP36|ZC3HAV1|ZCWPW1|ZNF862
phosphatidylinositol biosynthetic process [GoID:GO:0006661; evidenceTypes:IBA|IC|IDA|IEA|IMP|ISS|TAS]	GeneOntology_BP	28	156	1758	17.6037	3.93215	17.9487	1	2.62594	0.00864092	0.0622314	BPNT2|DGKZ|GPAA1|INPP5D|INPP5E|INPPL1|IP6K1|MBOAT7|MPPE1|MTMR4|OCRL|PGAP3|PI4KA|PI4KB|PIGG|PIGO|PIGS|PIK3CD|PIP5K1C|PITPNM1|PTK2B|RUBCN|SMG1|SOCS7|TGFB1|VAV2|WASHC1|WDR81
external encapsulating structure organization [GoID:GO:0045229; evidenceTypes:IBA|IC|IDA|IEA|IEP|IGI|IMP|ISS|NAS|TAS]	GeneOntology_BP	16	244	1758	27.534	4.90366	6.55738	0	-2.6256	0.00864973	0.0622823	ABL1|ATXN1L|CARMIL2|CLASP1|COL24A1|DNAJB6|ETS1|EXOC8|FLOT1|NOTCH1|PBXIP1|POMT1|SMAD3|TGFB1|TNXB|WASHC1
GSE1448_CTRL_VS_ANTI_VALPHA2_DP_THYMOCYTE_DN	MSigDB_C7	10	175	1758	19.7477	4.16217	5.71429	0	-2.6244	0.00868023	0.0624134	APBB1IP|FUS|GLG1|LSP1|MST1|NRGN|PTPRO|RNF123|SLC23A1|ZNF362
GSE16450_CTRL_VS_IFNA_6H_STIM_IMMATURE_NEURON_CELL_LINE_UP	MSigDB_C7	10	175	1758	19.7477	4.16217	5.71429	0	-2.6244	0.00868023	0.0624134	EPS15L1|ETV3|NDST2|NOTCH1|RREB1|SYNE4|TGFBRAP1|TMEM74|ZBTB40|ZNF628
GSE21546_SAP1A_KO_VS_SAP1A_KO_AND_ELK1_KO_DP_THYMOCYTES_UP	MSigDB_C7	10	175	1758	19.7477	4.16217	5.71429	0	-2.6244	0.00868023	0.0624134	CHMP4B|DDX56|DHX35|FAM234A|LTB4R|MPPE1|PPM1F|TBC1D24|TMC8|URGCP
GSE37301_HEMATOPOIETIC_STEM_CELL_VS_COMMON_LYMPHOID_PROGENITOR_DN	MSigDB_C7	10	175	1758	19.7477	4.16217	5.71429	0	-2.6244	0.00868023	0.0624134	AGK|ANKZF1|ELMO1|FOXJ3|GIT2|KHDRBS1|MAD1L1|NUP205|SPI1|ZBED4
GSE39916_B_CELL_SPLEEN_VS_PLASMA_CELL_BONE_MARROW_DN	MSigDB_C7	10	175	1758	19.7477	4.16217	5.71429	0	-2.6244	0.00868023	0.0624134	ATXN1L|CDC25B|FLOT1|MICAL1|ORAI3|PARP16|PRKAR2A|PRR13|REPIN1|ZFPM1
GSE9650_EFFECTOR_VS_EXHAUSTED_CD8_TCELL_DN	MSigDB_C7	10	175	1758	19.7477	4.16217	5.71429	0	-2.6244	0.00868023	0.0624134	ACADVL|ATP2A2|C16ORF72|CANX|CARM1|DPP7|MAP1S|PER2|RBM15|TAPBP
GSE18281_SUBCAPSULAR_CORTICAL_REGION_VS_WHOLE_CORTEX_THYMUS_DN	MSigDB_C7	8	151	1758	17.0395	3.86925	5.29801	0	-2.62333	0.00870747	0.0625587	ANXA6|DHX35|GSDMB|ITGA10|OSBPL7|UBTF|UNC93B1|ZNF532
GSE29615_DAY3_VS_DAY7_LAIV_FLU_VACCINE_PBMC_DN	MSigDB_C7	8	151	1758	17.0395	3.86925	5.29801	0	-2.62333	0.00870747	0.0625587	MNT|NDEL1|PIAS4|RBM15|RNF38|TGIF2|TMEM170A|VPS11
GSE3565_DUSP1_VS_WT_SPLENOCYTES_UP	MSigDB_C7	8	151	1758	17.0395	3.86925	5.29801	0	-2.62333	0.00870747	0.0625587	CDHR1|EHBP1L1|GABBR1|LRRK1|RNF216|SEMA4F|TEF|ZC3H7A
GSE5542_IFNG_VS_IFNA_TREATED_EPITHELIAL_CELLS_24H_DN	MSigDB_C7	8	151	1758	17.0395	3.86925	5.29801	0	-2.62333	0.00870747	0.0625587	BET1L|DENND6A|ESYT1|FAM219B|SARM1|SLC26A6|SULT1A1|TBC1D17
MIR6739_5P	MSigDB_C3	39	235	1758	26.5184	4.81379	16.5957	1	2.62304	0.008715	0.0626001	ABCC1|ADNP|AGO3|ANKRD17|ANKS1A|ARCN1|ATXN2L|BRPF1|BRPF3|CHD3|CLASP1|ERGIC1|FAM120A|FKBP5|GORASP1|KIF21B|KLHDC10|KLHL3|KMT2A|LZTS3|MBOAT7|MIA3|NOTCH2NLA|NSD1|PBX2|PCGF3|PFKFB2|PPP1R15B|PRKAB2|RAB5B|RAD54L2|RC3H1|RGS8|STRADA|STRN4|TSC1|YWHAG|YWHAZ|ZMYM3
MIR130B_5P	MSigDB_C3	9	163	1758	18.3936	4.01849	5.52147	0	-2.622	0.00874151	0.0627525	AP1G1|ASH1L|CNOT1|EAF1|LENG8|PDCD6IP|PPP1R10|PTBP1|RPRD2
GSE37416_CTRL_VS_48H_F_TULARENSIS_LVS_NEUTROPHIL_UP	MSigDB_C7	9	163	1758	18.3936	4.01849	5.52147	0	-2.622	0.00874151	0.0627525	AGK|BAZ1B|CLUHP3|NSUN5P1|NUP210|SEMA4F|STMN3|TRIM44|ZC3HAV1
GSE37605_TREG_VS_TCONV_C57BL6_FOXP3_FUSION_GFP_DN	MSigDB_C7	9	163	1758	18.3936	4.01849	5.52147	0	-2.622	0.00874151	0.0627525	AKT1|ANKRD40|CES2|FXYD5|KDELR1|MRI1|RABL2A|SEMA4A|SLC3A2
MYB_Q6	MSigDB_C3	35	206	1758	23.2459	4.51125	16.9903	1	2.62164	0.00875069	0.0628057	ANKRD17|BAP1|CSAD|EPB41|FAF2|GABPB2|GNAS|HNRNPUL1|IL11RA|KMT2A|KMT2D|LRCH4|MAP1S|MAP4|MBD6|MNT|MSN|NOTCH2NLA|PABPC1|PABPC3|PHC1|RAB4B|RPRD2|SHKBP1|STK11IP|SYNPO|SYVN1|TLE3|UBE2H|UGGT1|WDR81|ZNF362|ZNF746|ZNF767P|ZYX
MIR4789_3P	MSigDB_C3	21	299	1758	33.7404	5.41852	7.02341	0	-2.61993	0.00879484	0.0631098	ANKRD11|ATXN7L3B|BTAF1|ELK4|FAM222B|FAN1|GTF2I|KLHL3|MNT|MYO9B|NR2C2|PLCXD1|RNF44|SART3|SMAP2|SRGAP3|TNRC6B|UBE2Q1|UBTF|UNKL|ZXDC
BUSSLINGER_GASTRIC_PARIETAL_CELLS	MSigDB_C8	14	221	1758	24.9386	4.67033	6.33484	0	-2.6175	0.00885763	0.0635476	ACADVL|CS|IDH2|LRIG1|MGAT4B|MICALL1|NDUFS2|NFE2L2|PBXIP1|PPIF|SIK2|SLC4A2|VDAC1|VEGFB
chr3q25	MSigDB_C1	1	57	1758	6.43212	2.38449	1.75439	0	-2.6167	0.00887847	0.0636201	TSC22D2
REACTOME_SELENOAMINO_ACID_METABOLISM	MSigDB_C2	1	57	1758	6.43212	2.38449	1.75439	0	-2.6167	0.00887847	0.0636201	GNMT
SAMOLS_TARGETS_OF_KHSV_MIRNAS_DN	MSigDB_C2	1	57	1758	6.43212	2.38449	1.75439	0	-2.6167	0.00887847	0.0636201	UCP2
WUNDER_INFLAMMATORY_RESPONSE_AND_CHOLESTEROL_UP	MSigDB_C2	1	57	1758	6.43212	2.38449	1.75439	0	-2.6167	0.00887847	0.0636201	FLOT1
CORDENONSI_YAP_CONSERVED_SIGNATURE	MSigDB_C6	1	57	1758	6.43212	2.38449	1.75439	0	-2.6167	0.00887847	0.0636201	FLNA
serine-type endopeptidase inhibitor activity [GoID:GO:0004867; evidenceTypes:IBA|IDA|IEA|NAS]	GeneOntology_MF	1	57	1758	6.43212	2.38449	1.75439	0	-2.6167	0.00887847	0.0636201	ITIH4
ZBTB18_TARGET_GENES	MSigDB_C3	97	681	1758	76.8469	8.0746	14.2438	1	2.61608	0.00889459	0.0636586	ADNP|AKT1|ANO8|AP1G1|AP4B1|APBA3|ARF6|ARHGAP4|ARHGAP45|ATG13|ATP2A3|ATXN2|BICRAL|BIRC6|BRPF1|CBLN3|CBX7|CCS|CENPT|CHMP4B|CIC|CRKL|CRTC2|DAXX|DEDD|DENND4B|DNMT1|FKBP1A|FTO|GALT|GARS1-DT|GORASP1|GPI|HDAC6|HNRNPD|HNRNPH3|HOOK2|HP1BP3|KLF13|KPNA6|LASP1|LIG1|MAN2A2|MAP3K11|MARF1|MGAT4B|MIA3|MICALL1|MYH9|MYO1C|NCOR2|NFE2L2|NFX1|NOTCH1|NUP153|NUP214|OGDH|ORMDL3|PEAK1|PHF21A|PHKA2|PIAS3|PIP4P1|PLEKHG2|PPOX|PRDM10|PRDM2|PRDM4|PRR3|PSD4|PTBP1|PTPN6|RAB4B|RCC2|SIX5|SLC38A1|SON|SREBF2|SRRT|TATDN2|TGFB1|TMEM250|TMEM259|TRIM56|TTC21A|TTI1|TUBG2|UBA1|UCP2|WIZ|YTHDF2|ZBTB25|ZC3H18|ZFYVE19|ZMIZ2|ZNF133|ZNF589
GSE24634_TREG_VS_TCONV_POST_DAY10_IL4_CONVERSION_UP	MSigDB_C7	12	198	1758	22.3432	4.42393	6.06061	0	-2.61611	0.00889367	0.0636586	GALT|HCLS1|LASP1|NUP50|PCBP1|PIEZO1|PTBP3|RASGRP2|RNF44|SEC24C|SMAD3|UCP2
GSE36891_POLYIC_TLR3_VS_PAM_TLR2_STIM_PERITONEAL_MACROPHAGE_UP	MSigDB_C7	6	126	1758	14.2184	3.53733	4.7619	0	-2.6162	0.0088915	0.0636586	AGBL2|ANKRD17|KDM6B|LUC7L2|SLC23A1|ZFP36
GSE40274_CTRL_VS_FOXP3_AND_IRF4_TRANSDUCED_ACTIVATED_CD4_TCELL_UP	MSigDB_C7	6	126	1758	14.2184	3.53733	4.7619	0	-2.6162	0.0088915	0.0636586	CELSR1|DTX4|KDM2B|PRPF31|WDR1|WNK1
detoxification [GoID:GO:0098754; evidenceTypes:IBA|IC|IDA|IEA|IMP|ISS|NAS]	GeneOntology_BP	6	126	1758	14.2184	3.53733	4.7619	0	-2.6162	0.0088915	0.0636586	CCS|KDM3B|KIAA1652|NFE2L2|SLC22A5|SZT2
viral entry into host cell [GoID:GO:0046718; evidenceTypes:IBA|IDA|IEA|IGI|IMP|ISS|NAS|TAS]	GeneOntology_BP	6	126	1758	14.2184	3.53733	4.7619	0	-2.6162	0.0088915	0.0636586	NUP153|SLC3A2|TRIM11|TRIM25|TRIM8|WWP2
regulation of cell growth [GoID:GO:0001558; evidenceTypes:IBA|IDA|IEA|IEP|IGI|IMP|ISS|NAS|TAS]	GeneOntology_BP	52	332	1758	37.4643	5.70355	15.6627	1	2.61408	0.00894693	0.0640203	ABL1|ADNP|AKT1|ARHGAP4|BAP1|BRAT1|CCAR2|CDKN2D|CLSTN1|CRKL|CSNK2A1|CYBA|DDX39B|DIP2B|DNM2|EIF4G1|G6PD|GSK3B|ILK|INO80|IST1|KDM2B|KLHL22|MTOR|MTPN|NDEL1|NDRG3|PLXNA3|PPARA|PPARD|PPP1R9B|PPP2R1A|PTK2B|RASGRP2|RPS6KA1|RPTOR|SEMA4A|SEMA4B|SEMA4F|SIN3A|SIPA1|SLC9A1|SMAD3|SMARCA4|SMURF1|TCHP|TGFB1|TMC8|TSPYL2|UCN|ULK1|ZFYVE27
MIR3692_5P	MSigDB_C3	22	115	1758	12.9771	3.3806	19.1304	1	2.61286	0.00897892	0.0642234	ATP2A2|ATXN2L|CCDC97|DCP1A|DCUN1D2|DHX35|ERC1|FAM219B|HK1|NFX1|NUP153|PEAK1|PPARD|RAPGEF1|SFSWAP|SIN3A|SMARCD1|SZT2|TEX261|TNRC6B|TSC1|USP20
TAXCREB_01	MSigDB_C3	22	115	1758	12.9771	3.3806	19.1304	1	2.61286	0.00897892	0.0642234	ANKS1A|ASXL1|BRAF|CTCF|FAM117B|GLYR1|JUND|KDM2A|KDM3B|KLF13|LUC7L2|MAP1LC3A|MLF2|PHF12|RING1|SMARCD1|TAGLN2|TMUB2|TRAPPC10|TSC22D2|VAMP2|ZBTB7A
CHEN_LVAD_SUPPORT_OF_FAILING_HEART_UP	MSigDB_C2	4	100	1758	11.2844	3.15395	4	0	-2.61178	0.0090071	0.0643602	FKBP5|NCKIPSD|RERE|ZFP36
MORF_ACTG1	MSigDB_C4	15	69	1758	7.78625	2.62249	21.7391	1	2.61195	0.00900265	0.0643602	ACTB|CFL1|DAZAP2|EEF2|GNAS|HNRNPA1|HSP90AB1|JUND|MAZ|PABPC1|PCBP2|SLC25A6|TAGLN2|UBE2I|YWHAZ
GSE12003_4D_VS_8D_CULTURE_MIR223_KO_BM_PROGENITOR_UP	MSigDB_C7	4	100	1758	11.2844	3.15395	4	0	-2.61178	0.0090071	0.0643602	ATXN7L2|CAPN10|IL20RB|RTL9
MENON_FETAL_KIDNEY_10_IMMUNE_CELLS	MSigDB_C8	15	69	1758	7.78625	2.62249	21.7391	1	2.61195	0.00900265	0.0643602	ACTB|ACTR2|ARHGDIB|ARPC1B|CAP1|CAPZB|CFL1|CORO1A|COTL1|CYBA|LAPTM5|PABPC1|SH3BGRL3|TOP1|TPM3
cellular transition metal ion homeostasis [GoID:GO:0046916; evidenceTypes:IBA|IC|IDA|IEA|IEP|IMP|ISS|NAS|TAS]	GeneOntology_BP	4	100	1758	11.2844	3.15395	4	0	-2.61178	0.0090071	0.0643602	AP3B1|AP3D1|ARF1|ATP6V0D1
GSE11057_CD4_EFF_MEM_VS_PBMC_UP	MSigDB_C7	33	192	1758	21.6661	4.35724	17.1875	1	2.61151	0.00901446	0.064361	ANO9|ATP1A1|BIN1|CAMK2G|CBX7|CCDC85C|CYB561D1|DBP|EPB41|ESYT1|EVL|FAM117A|FXYD5|GON4L|ITPR3|KLHL36|LIME1|LRIG1|MAP3K14|NFRKB|NSUN5P1|NUDCD3|PBXIP1|PHF1|PLCG1|PPP2R1A|SEPTIN1|SFMBT1|STMN3|TLE5|TMEM63A|XPC|ZNF862
GSE18281_SUBCAPSULAR_VS_PERIMEDULLARY_CORTICAL_REGION_OF_THYMUS_UP	MSigDB_C7	33	192	1758	21.6661	4.35724	17.1875	1	2.61151	0.00901446	0.064361	ABHD14B|ABL1|ADD1|AKAP8L|AP1B1|AP1G2|DAGLB|DAP|DMPK|EML3|FAM193B|GBA2|GLG1|GPI|HELZ|IL11RA|ITPR3|LZTR1|MAST3|MXD4|NFATC3|NFYC|PLEKHG2|RIPOR1|RPS6KA1|SH3BGRL3|SPSB3|TCF3|TECPR1|TLE5|TMEM109|UGGT1|WAS
GSE24634_TEFF_VS_TCONV_DAY5_IN_CULTURE_DN	MSigDB_C7	33	192	1758	21.6661	4.35724	17.1875	1	2.61151	0.00901446	0.064361	ABCA7|ACAP1|C2ORF42|CHKB|CRELD1|CROCCP2|CYBA|CYTH1|DAZAP2|ENGASE|HERC1|KLF13|MAD1L1|MAN1B1|MAST3|MPPE1|PAN2|PARP6|PGS1|PHKA2|POLM|PPARD|R3HDM2|REPIN1|RXRB|SEC31B|SFI1|SPSB3|TAPBP|TRANK1|TRIM44|USP11|VPS52
GSE32986_GMCSF_AND_CURDLAN_LOWDOSE_VS_GMCSF_AND_CURDLAN_HIGHDOSE_STIM_DC_UP	MSigDB_C7	33	192	1758	21.6661	4.35724	17.1875	1	2.61151	0.00901446	0.064361	ABTB1|AGO3|ASXL2|CDKAL1|CTBP1|DAGLB|EHMT1|FAM193A|FERMT3|GMIP|GSK3B|HERC1|IDH2|INPP5D|MAVS|MBTPS1|MROH1|NDST2|NSD1|OSBPL2|PDXDC1|PHF21A|R3HDM1|RAF1|RETREG2|RPS6KA1|SLC38A10|SSH2|STK38|TCIRG1|TEX261|ZFYVE1|ZNF746
BOYLAN_MULTIPLE_MYELOMA_C_CLUSTER_UP	MSigDB_C2	9	33	1758	3.72386	1.81572	27.2727	1	2.61042	0.00904309	0.0644232	FOXP4|HNRNPD|MLLT1|MTOR|NFYA|POMT1|PPM1F|TPM3|ZFPM1
KAMMINGA_SENESCENCE	MSigDB_C2	9	33	1758	3.72386	1.81572	27.2727	1	2.61042	0.00904309	0.0644232	ARID1A|ATXN7L3B|CLK2|DAGLB|DHRSX|ELAVL1|KIAA0895L|KPNB1|PLEKHG2
LOPEZ_TRANSLATION_VIA_FN1_SIGNALING	MSigDB_C2	9	33	1758	3.72386	1.81572	27.2727	1	2.61042	0.00904309	0.0644232	ARHGDIA|DYRK1A|GTF2F1|ILF3|PTBP1|RANBP10|SRPK2|SRPRA|TNPO3
SHETH_LIVER_CANCER_VS_TXNIP_LOSS_PAM4	MSigDB_C2	15	232	1758	26.1799	4.78343	6.46552	0	-2.61092	0.00902978	0.0644232	CHKB|FMC1-LUC7L2|GDPD3|GNMT|KIFC2|MAST3|MKRN1|PTPRO|REPIN1|SAFB2|SOCS7|SUFU|SYNE2|TCF25|TMEM63A
WP_MAPK_CASCADE	MSigDB_C2	9	33	1758	3.72386	1.81572	27.2727	1	2.61042	0.00904309	0.0644232	ARAF|BRAF|MAP2K2|MAP2K3|MAP2K7|MAPK1|RAF1|SIPA1|SOS1
MIR5194	MSigDB_C3	9	33	1758	3.72386	1.81572	27.2727	1	2.61042	0.00904309	0.0644232	CASP2|DHRSX|FAM222B|FOXP4|KDM5C|LZTS3|MKRN1|RAB5B|TRIM11
MIR6085	MSigDB_C3	9	33	1758	3.72386	1.81572	27.2727	1	2.61042	0.00904309	0.0644232	BAP1|ELMO1|FAM222B|FTO|MAPKBP1|PDAP1|SMG6|SYNPO|VAV2
17S U2 snRNP	CORUM	9	33	1758	3.72386	1.81572	27.2727	1	2.61042	0.00904309	0.0644232	CHERP|HMG20B|SF3A1|SF3A2|SF3B1|SF3B2|SF3B3|SF3B4|U2AF2
pre-mRNA binding [GoID:GO:0036002; evidenceTypes:IBA|IDA|IEA|ISS|NAS|TAS]	GeneOntology_MF	9	33	1758	3.72386	1.81572	27.2727	1	2.61042	0.00904309	0.0644232	CELF1|EP300|HNRNPA1|HNRNPU|PRPF8|PTBP1|SF1|U2AF1L4|U2AF2
microtubule nucleation [GoID:GO:0007020; evidenceTypes:IBA|IDA|IMP|NAS]	GeneOntology_BP	9	33	1758	3.72386	1.81572	27.2727	1	2.61042	0.00904309	0.0644232	ARHGEF7|CLASP1|CSNK1D|DCTN1|GOLGA2|NDEL1|TUBG2|TUBGCP2|TUBGCP6
positive regulation of establishment of protein localization to mitochondrion [GoID:GO:1903749; evidenceTypes:HMP|IBA|IEA|IMP|TAS]	GeneOntology_BP	9	33	1758	3.72386	1.81572	27.2727	1	2.61042	0.00904309	0.0644232	ATG13|BAP1|HPS4|NPEPPS|RAC2|RNF31|SREBF2|USP36|VPS11
chr1p36	MSigDB_C1	43	265	1758	29.9037	5.10683	16.2264	1	2.6096	0.00906483	0.0645522	ACAP3|ARID1A|CAPZB|CCNL2|CEP104|CLCN6|CLSTN1|CNR2|CROCCP2|DNAJC16|EIF4G3|GNB1|H6PD|HMGCL|HP1BP3|KIAA2013|MFN2|MIR6859-2|MST1L|MTHFR|MTOR|NBPF1|NPHP4|OTUD3|PIK3CD|PLEKHM2|PRDM2|RCC2|RERE|RPS6KA1|RSC1A1|RUNX3|SH3BGRL3|SLC35E2A|SLC9A1|SPEN|SRRM1|SYTL1|UBE4B|UBR4|VPS13D|WASF2|ZBTB40
REACTOME_ORGANELLE_BIOGENESIS_AND_MAINTENANCE	MSigDB_C2	43	265	1758	29.9037	5.10683	16.2264	1	2.6096	0.00906483	0.0645522	ACTR1A|ATAT1|BBS1|C2CD3|CARM1|CDK5RAP2|CEP164|CEP250|CEP41|CLASP1|CREBBP|CRTC2|CSNK1D|DCTN1|DCTN2|DYNC1H1|EXOC3|EXOC4|EXOC7|EXOC8|GBF1|HAUS5|HCFC1|HDAC6|IDH2|IFT122|IFT172|INPP5E|MARK4|NCOA6|NPHP4|PCNT|POLRMT|PPARA|PPP2R1A|PRKAB2|PRKACA|RAB11FIP3|RAB8A|SFI1|TBL1X|TUBB4A|YWHAG
LENAOUR_DENDRITIC_CELL_MATURATION_UP	MSigDB_C2	5	113	1758	12.7514	3.35129	4.42478	0	-2.60928	0.00907319	0.0645729	KIAA0100|PTPRO|SPTAN1|TLE5|TRIB2
GSE1740_MCSF_VS_MCSF_AND_IFNG_DAY2_DERIVED_MACROPHAGE_WITH_IFNA_STIM_DN	MSigDB_C7	5	113	1758	12.7514	3.35129	4.42478	0	-2.60928	0.00907319	0.0645729	NLRC3|PEX6|RAB11FIP1|RANBP10|ZNF512
Li(PMID: 24336226)-2013-MolSigVaccines_B cell surface signature (S2)	PAPER	5	113	1758	12.7514	3.35129	4.42478	0	-2.60928	0.00907319	0.0645729	CD37|CELSR1|GABBR1|SEMA4B|SLC24A1
EGFR_UP.V1_DN	MSigDB_C6	11	186	1758	20.989	4.28945	5.91398	0	-2.60787	0.00911078	0.0647497	CELSR2|CYBA|FTO|GTF2I|HIRA|MARF1|MICB|NUP205|PRPF6|RUFY1|TRIM24
GSE11057_CD4_CENT_MEM_VS_PBMC_DN	MSigDB_C7	11	186	1758	20.989	4.28945	5.91398	0	-2.60787	0.00911078	0.0647497	ATP6V0A1|GSE1|OS9|PRKCD|RAB24|RAB3D|SEMA4A|SPI1|TET3|UNC93B1|ZNF710
GSE18791_CTRL_VS_NEWCASTLE_VIRUS_DC_6H_UP	MSigDB_C7	11	186	1758	20.989	4.28945	5.91398	0	-2.60787	0.00911078	0.0647497	DBP|MRTFA|RIPOR1|SARS2|SRP68|STUB1|TNRC18|TTLL1|YLPM1|ZNF317|ZSCAN5A
GSE2706_UNSTIM_VS_8H_LPS_DC_DN	MSigDB_C7	11	186	1758	20.989	4.28945	5.91398	0	-2.60787	0.00911078	0.0647497	ADAM19|ARHGEF2|DOT1L|JAK3|NFKB1|PLEKHG2|RUBCN|SIPA1L1|SRSF4|TNIP1|VAV2
GSE40666_NAIVE_VS_EFFECTOR_CD8_TCELL_DN	MSigDB_C7	11	186	1758	20.989	4.28945	5.91398	0	-2.60787	0.00911078	0.0647497	ANXA11|COPS7A|DTX4|ESYT1|FKBP5|PLEKHA2|PRKAR2A|SEMA4A|SLC38A1|TRAF5|USP20
GSE5589_LPS_AND_IL10_VS_LPS_AND_IL6_STIM_IL6_KO_MACROPHAGE_45MIN_UP	MSigDB_C7	11	186	1758	20.989	4.28945	5.91398	0	-2.60787	0.00911078	0.0647497	ADAM19|CHMP4B|CMTR1|IST1|LARP1|MTHFR|PTPN6|PTPRO|RNF31|USB1|ZC3HAV1
HALLMARK_HYPOXIA	MSigDB_H	11	186	1758	20.989	4.28945	5.91398	0	-2.60787	0.00911078	0.0647497	ANKZF1|ETS1|GPI|GYS1|HDLBP|HK1|MYH9|NDST2|PPP1R15A|SLC25A1|ZFP36
GSE17721_CTRL_VS_CPG_8H_BMDC_UP	MSigDB_C7	32	185	1758	20.8762	4.27804	17.2973	1	2.60719	0.00912876	0.0648257	AP1G2|C2CD2L|CDC25B|CDKAL1|CERS5|CORO1A|DGAT1|DHX16|FAM117A|GAK|GALT|GYS1|HMGCL|HNRNPH3|HNRNPU|HP1BP3|IP6K1|MED25|MIGA2|NAA60|OSBPL2|PABPC4|PHKA2|PRKCD|PTPRO|RASSF5|RPRD2|SIN3A|SMARCD2|SYNPO|TECPR1|TMUB2
GSE22886_CTRL_VS_LPS_24H_DC_UP	MSigDB_C7	32	185	1758	20.8762	4.27804	17.2973	1	2.60719	0.00912876	0.0648257	ACO2|ACTR2|AP1B1|APBB1IP|ARHGAP4|BAG5|BICD2|BRPF1|CERK|COTL1|CTDSP1|DEF6|DIAPH1|DNMT1|ESYT1|FAM168B|GNAS|GRAMD4|MAP1S|MAST3|NRGN|ORAI3|P4HTM|PABPC1|PABPC4|PCYOX1L|PLCB2|POGK|PPP1R7|SLC12A9|WDR37|ZMYM3
GSE43863_TH1_VS_LY6C_INT_CXCR5POS_EFFECTOR_CD4_TCELL_DN	MSigDB_C7	32	185	1758	20.8762	4.27804	17.2973	1	2.60719	0.00912876	0.0648257	ACAP1|ADD1|ANKRD13D|ARID1A|CARD11|CARNS1|CBX7|CD37|CEP164|CHKB|DNAJC7|DTX4|FRMD8|GIGYF2|HERC2|IP6K1|KIF21B|MBTPS1|MSL1|PARP6|PHF1|PHF21A|PNPLA6|PPDPF|RFX1|SF3B1|SPTAN1|TECPR1|USP24|VAV2|ZNF592|ZNRF3
GSE5542_IFNG_VS_IFNA_AND_IFNG_TREATED_EPITHELIAL_CELLS_24H_UP	MSigDB_C7	32	185	1758	20.8762	4.27804	17.2973	1	2.60719	0.00912876	0.0648257	ABCC5|AKT2|ANP32B|ATXN7L3B|BLCAP|BRD3|CD2BP2|CSNK1G2|EMSY|FAM193A|GAPVD1|GOLGA1|HERC1|INAFM1|LSM14A|MAX|MRTFA|NCOA6|PDAP1|PHKA2|PHKG2|RAF1|RNF31|SAFB|SDHA|SMARCC1|SON|SREBF2|TCF3|TRIM28|VASP|ZBTB22
extracellular structure organization [GoID:GO:0043062; evidenceTypes:IBA|IC|IDA|IEA|IEP|IGI|IMP|ISS|NAS|TAS]	GeneOntology_BP	16	243	1758	27.4211	4.89376	6.58436	0	-2.60616	0.0091563	0.0650083	ABL1|ATXN1L|CARMIL2|CLASP1|COL24A1|DNAJB6|ETS1|EXOC8|FLOT1|NOTCH1|PBXIP1|POMT1|SMAD3|TGFB1|TNXB|WASHC1
cytoplasmic vesicle [GoID:GO:0031410; evidenceTypes:IBA|IC|IDA|IEA|IGI|IMP|ISS|NAS|TAS]	GeneOntology_CC	261	2027	1758	228.735	13.2866	12.8762	1	2.60606	0.00915912	0.0650153	ABCA7|ABCC5|ACAP1|ACLY|ACTN4|ACTR1A|ACTR2|AKT2|ANKRD13D|ANXA11|ANXA6|AP1B1|AP1G1|AP1G2|AP1M1|AP2A2|AP2B1|AP3B1|AP3D1|AP3M1|AP4B1|ARAP1|ARCN1|ARF1|ARF6|ARFGEF2|ARHGAP1|ARHGAP30|ARHGAP45|ARHGAP9|ARHGDIB|ARHGEF2|ARRDC1|ARRDC2|ATG9A|ATP1A1|ATP6V0A1|ATP6V0D1|BET1L|BICD2|BIN1|BIRC6|CAMK2G|CANX|CAP1|CAPN1|CARMIL2|CDK16|CHMP1B|CHMP4B|CLCN6|CLEC16A|CLSTN1|CNN2|CORO1A|CORO7|COTL1|CPNE1|CRACR2A|CSNK2B|CYB5R3|CYBA|DENND1C|DENND4B|DENND6A|DGAT1|DGKQ|DIAPH1|DNAJC5|DNM2|DPP7|DYNC1H1|DYNC1LI2|EEF2|EHBP1L1|ELAVL1|ERGIC1|EXOC3|EXOC8|FAF2|FASN|FCHSD1|FERMT3|FLNB|FLOT1|FLOT2|FMNL1|GANAB|GAPVD1|GGA1|GGA3|GHDC|GIGYF2|GOLGA1|GOLGA2|GPI|GRIPAP1|GTPBP2|HDAC6|HGS|HPS4|HSP90AB1|HTT|HYOU1|IDUA|IFT172|IQSEC1|IST1|ITIH4|ITPR3|JAK1|JAK3|KDELR1|KIAA0319L|KIF21B|KLC1|KPNB1|LAPTM5|LMTK2|LPAR2|LPCAT1|LRG1|LZTR1|MAN1B1|MAP1LC3A|MAP2K2|MAPK1|MAPK8IP3|MARCHF8|MFSD10|MGRN1|MICALL1|MON1B|MTMR4|MTOR|MYH9|MYO1C|NBEAL2|NCKAP1L|NDEL1|NF2|NFKB1|NISCH|NOTCH1|NRGN|OCRL|ORMDL3|PACS1|PAFAH1B2|PCYOX1L|PDAP1|PDCD6IP|PDPK1|PEF1|PI4KA|PI4KB|PIP4P1|PIP5K1C|PKN1|PLA2G4B|PLEKHM1|PLEKHM2|POMT1|PRAF2|PRKACA|PRKCD|PSMC5|PTCH1|PTPN23|PTPN6|RAB11FIP1|RAB11FIP3|RAB11FIP4|RAB24|RAB35|RAB3D|RAB40C|RAB4B|RAB5B|RAB8A|RAC2|RAPGEF1|RBSN|RCC2|RGS19|RHOG|RUBCN|RUFY1|RUSC1|SCAMP2|SCAMP3|SCAMP4|SCAP|SEC16A|SEC23IP|SEC24C|SEC31B|SEPTIN1|SEPTIN6|SGSM2|SH3GL1|SIPA1|SLC26A6|SLC3A2|SLC44A2|SND1|SNX19|SPPL3|SPTAN1|SREBF2|STK11IP|SUN2|SYNRG|SYTL1|TAPBP|TBC1D10C|TBC1D14|TBC1D17|TBC1D24|TBC1D5|TCIRG1|TECPR1|TEPSIN|TESK1|TEX261|TGFB1|TGFBRAP1|TICAM1|TLR9|TM9SF4|TMC6|TMEM175|TMEM63A|TMEM74|TNK2|TRAF3|TRAF7|TRAK1|TRAPPC10|UBA1|UBR4|ULK1|UNC93B1|USP10|VAMP2|VCP|VDAC1|VEGFB|VPS11|VPS35L|VPS39|VPS4A|VPS52|WAS|WASF2|WASHC1|WDFY2|WDR81|YWHAZ|ZFYVE27|ZYX
COATES_MACROPHAGE_M1_VS_M2_DN	MSigDB_C2	2	72	1758	8.12478	2.67864	2.77778	0	-2.60549	0.0091744	0.0650848	ATG4D|PDXDC1
LIEN_BREAST_CARCINOMA_METAPLASTIC_VS_DUCTAL_UP	MSigDB_C2	2	72	1758	8.12478	2.67864	2.77778	0	-2.60549	0.0091744	0.0650848	FLNA|MSN
MIR5585_3P	MSigDB_C3	2	72	1758	8.12478	2.67864	2.77778	0	-2.60549	0.0091744	0.0650848	HMBOX1|ZSCAN25
FERRANDO_T_ALL_WITH_MLL_ENL_FUSION_UP	MSigDB_C2	17	82	1758	9.25323	2.85769	20.7317	1	2.60432	0.0092056	0.065228	BIN1|DMPK|FLNA|G6PD|GPSM3|HYOU1|IKZF1|LAPTM5|MAD1L1|MBOAT7|PLEC|PTPN6|RELA|SLC7A5|SREBF2|VDAC1|WAS
REACTOME_TRANSCRIPTIONAL_REGULATION_OF_WHITE_ADIPOCYTE_DIFFERENTIATION	MSigDB_C2	17	82	1758	9.25323	2.85769	20.7317	1	2.60432	0.0092056	0.065228	CARM1|CREBBP|EP300|MED12|MED15|MED16|MED24|MED25|NCOA6|NCOR2|NFKB1|PPARA|RELA|SREBF2|TBL1X|TGFB1|THRAP3
MIR6829_5P	MSigDB_C3	17	82	1758	9.25323	2.85769	20.7317	1	2.60432	0.0092056	0.065228	ACAP3|ANKRD52|CLEC16A|FAM53B|LARP1|MFN2|MYO1C|NIT1|POM121|POM121C|SMG6|SND1|TRIM66|TXLNA|ZER1|ZFP41|ZNF609
MIR7843_5P	MSigDB_C3	17	82	1758	9.25323	2.85769	20.7317	1	2.60432	0.0092056	0.065228	DENND11|FAM78A|IKZF1|KCND1|KIF21B|MAP3K11|NFYA|PARP6|PUM2|SMARCD1|STK35|TENT4A|TRIM4|USP7|VPS39|WASF2|ZNF862
GSE29618_PRE_VS_DAY7_POST_LAIV_FLU_VACCINE_PDC_UP	MSigDB_C7	7	138	1758	15.5725	3.70051	5.07246	0	-2.60463	0.00919738	0.065228	CLUHP3|MAP3K9|PARP16|PRKD2|SIX5|SMG6|UCN
regulation of stress fiber assembly [GoID:GO:0051492; evidenceTypes:IBA|IDA|IEA|IGI|IMP|ISS|TAS]	GeneOntology_BP	17	82	1758	9.25323	2.85769	20.7317	1	2.60432	0.0092056	0.065228	ABL1|ARAP1|ARHGEF18|CLASP1|EVL|FHOD1|MTOR|NF2|PPFIA1|PPM1F|RAPGEF3|SLC9A1|SMAD3|TESK1|TSC1|WAS|WASF2
GSE17301_CTRL_VS_48H_ACD3_ACD28_STIM_CD8_TCELL_UP	MSigDB_C7	31	178	1758	20.0863	4.19728	17.4157	1	2.60347	0.0092286	0.0653389	ANKRD17|ANXA11|APBB3|ARHGEF7|B4GALT3|CABIN1|CC2D1A|EEF2|GSE1|GYS1|HARS2|HNRNPA1|LIME1|LIN37|MED24|MYO15B|NPEPPS|P4HTM|PCNT|PHF1|RBM28|RETREG2|RNF216|RUNX3|SGSM3|SIPA1L1|TRAF5|TRAK1|TSPOAP1|WDR6|XPO6
GSE30962_ACUTE_VS_CHRONIC_LCMV_SECONDARY_INF_CD8_TCELL_UP	MSigDB_C7	31	178	1758	20.0863	4.19728	17.4157	1	2.60347	0.0092286	0.0653389	ANKRD17|ARHGEF2|ATG16L2|BRD3|CHD3|CRAMP1|DEDD|GABBR1|GSK3B|IP6K1|JAK1|KRTCAP2|LRRC8A|PACS1|PEAK1|PHF21A|PIK3CD|PLCG1|PRKAB2|PRR13|RERE|RFX1|SH3BP5L|SIPA1L3|SLC25A45|SSH2|STAT6|STK38|TNRC6C|ZNF839|ZNRF3
phosphatidylinositol metabolic process [GoID:GO:0046488; evidenceTypes:IBA|IC|IDA|IEA|IMP|ISS|TAS]	GeneOntology_BP	31	178	1758	20.0863	4.19728	17.4157	1	2.60347	0.0092286	0.0653389	BPNT2|DGKZ|GPAA1|INPP5D|INPP5E|INPPL1|IP6K1|MBOAT7|MPPE1|MTMR4|OCRL|PGAP3|PI4KA|PI4KB|PIGG|PIGO|PIGS|PIK3CD|PIP4P1|PIP5K1C|PITPNM1|PLCB2|PLCG1|PTK2B|RUBCN|SMG1|SOCS7|TGFB1|VAV2|WASHC1|WDR81
NGFIC_01	MSigDB_C3	36	214	1758	24.1487	4.59681	16.8224	1	2.60254	0.00925368	0.0654904	AMMECR1L|AP1G1|ARF3|CLSTN1|CRTC2|DIAPH1|FUS|GNAI2|GSE1|HNRNPDL|KAT7|KDM2A|KDM3B|LASP1|LUC7L2|MADD|MAN2A2|MNT|NFYC|NRGN|PABPC1|PRPF3|PRR3|RELA|RTL9|SAP130|SEC14L1|SIK2|SIN3A|SMAD3|SREBF2|SUN2|TLE3|TP53I11|UBTF|ZFPM1
ZNF843_TARGET_GENES	MSigDB_C3	97	682	1758	76.9598	8.08026	14.2229	1	2.60254	0.00925358	0.0654904	ACAP3|ANO8|ANP32B|AP1G1|ARF6|ARHGEF7|ARID1A|ARNT|ATP1A1|ATP6V0D1|ATXN2L|BPTF|BRD2|BRPF1|C6ORF136|CABLES2|CAPNS1|CASTOR3|CCAR2|CIC|CLASRP|CLCN6|CLPTM1|COG1|COPS7A|CSNK1D|CYTH1|DNAJB6|DPP8|DPP9|ECH1|EDC4|EFCAB14|EPB41|ERC1|FAN1|FLNA|FOXJ3|FTO|GABBR1|GNB2|GOLGA3|GTF2IP20|HARS2|HIVEP3|HNRNPA0|HOOK2|HOTAIRM1|HOXC4|HP1BP3|ILF3|KIAA2013|KLHDC10|LMTK2|MARCHF8|MTHFR|NBPF19|NCOR2|NFE2L2|OGDH|PAF1|PARP6|PCGF3|PGS1|POLD1|PPP1R16A|PTBP1|PYCR2|RAB40C|RBM28|RERE|SAMD4B|SART3|SLC24A1|SLC9A1|SMAP2|SMARCD2|SMG7|SMG9|SRCAP|STAT6|STX18-AS1|TAGLN2|TBC1D5|TBL1X|TCF3|TLE3|TMEM248|TMEM79|TNRC6A|UBAP2L|WDR37|YTHDF1|YWHAZ|ZKSCAN3|ZNF212|ZNF839
FOX_Q2	MSigDB_C3	10	174	1758	19.6349	4.15039	5.74713	0	-2.6019	0.00927084	0.0655336	ARHGEF2|ATP2A2|C8ORF82|CPNE1|CTCF|EIF4H|GOLGA1|RREB1|TBL1X|ZBTB22
GSE13493_DP_VS_CD4INTCD8POS_THYMOCYTE_DN	MSigDB_C7	10	174	1758	19.6349	4.15039	5.74713	0	-2.6019	0.00927084	0.0655336	CEP41|DAGLB|KAT2A|MBOAT7|NEK9|ORAI3|PLEKHA2|RBM15|SLC38A1|TYW1
GSE21063_CTRL_VS_ANTI_IGM_STIM_BCELL_NFATC1_KO_3H_UP	MSigDB_C7	10	174	1758	19.6349	4.15039	5.74713	0	-2.6019	0.00927084	0.0655336	ACLY|ANXA6|AP1M1|CAP1|CDKN2D|DNAJB6|GDPD3|LTB4R|PTPRA|SYTL1
GSE27786_LSK_VS_LIN_NEG_CELL_DN	MSigDB_C7	10	174	1758	19.6349	4.15039	5.74713	0	-2.6019	0.00927084	0.0655336	CANX|EIF3A|ELAVL1|NUP50|PDAP1|RAD23A|SLC23A1|SPATA2|TNXB|USP24
GSE360_T_GONDII_VS_B_MALAYI_LOW_DOSE_DC_UP	MSigDB_C7	10	174	1758	19.6349	4.15039	5.74713	0	-2.6019	0.00927084	0.0655336	APBA3|CHD3|GYS1|KDM2A|NFKB1|SRGAP3|TAGLN2|TNIP1|TRIM25|TSPYL2
plasma membrane protein complex [GoID:GO:0098797; evidenceTypes:IBA|IC|IDA|IEA|IGI|IMP|IPI|ISS|NAS|TAS]	GeneOntology_CC	31	405	1758	45.7019	6.28436	7.65432	0	-2.602	0.0092682	0.0655336	ABCD4|AP2A2|AP2B1|APBB1IP|ATP1A1|ATP6V0D1|CATSPER2|CBL|CYBA|EPS15L1|FKBP1A|FLOT1|FLOT2|GABBR1|GNAI2|GNAS|GNB1|GNB2|IKBKB|ITGA10|KCND1|KHDRBS1|LIME1|PTK2B|PTPN6|RNF31|SLC3A2|SLC7A5|TNK2|TRAF3|TRAF5
phosphorylation [GoID:GO:0016310; evidenceTypes:EXP|IBA|IC|IDA|IEA|IEP|IGI|IKR|IMP|ISS|NAS|TAS]	GeneOntology_BP	202	1536	1758	173.329	11.7736	13.151	1	2.6016	0.00927889	0.0655775	ABL1|ABL2|ACTB|ADCK1|ADNP|AGK|AKAP13|AKAP8L|AKT1|AKT1S1|AKT2|ARAF|ARHGEF2|ARNT|BAZ1B|BCR|BIRC6|BRAF|BRAT1|BRD2|BRD4|CAMK2G|CARD11|CBL|CCDC88C|CCNI|CCNK|CCNL2|CDC25B|CDC37|CDK10|CDK16|CDK5RAP3|CDKN2D|CERK|CHKB|CLK2|CNPPD1|CRIPAK|CRKL|CSNK1D|CSNK1G2|CSNK2A1|CSNK2B|CTBP1|CTDSP1|CTDSP2|DAXX|DAZAP2|DCAF1|DCAKD|DGKQ|DGKZ|DMPK|DSTYK|DVL3|DYRK1A|EIF4G1|EP300|ERC1|FCSK|FLOT1|FOXK1|FOXK2|GAK|GPI|GRK6|GSK3B|HCLS1|HDAC6|HGS|HIPK2|HK1|HNRNPU|HSP90AB1|HTT|IKBKB|ILF3|ILK|IP6K1|JAK1|JAK3|LIME1|LMTK2|LRRK1|MADD|MAML1|MAP2K2|MAP2K3|MAP2K7|MAP3K11|MAP3K14|MAP3K9|MAP4K2|MAPK1|MAPKAPK2|MARK2|MARK3|MARK4|MAST3|MAVS|MEN1|MICAL1|MINK1|MLLT1|MRNIP|MST1|MTOR|NCKAP1L|NEDD9|NEK8|NEK9|NF2|NSD1|NUP62|OGDH|OXSR1|PARP16|PDPK1|PEAK1|PFKFB2|PHKA2|PHKG2|PI4KA|PI4KB|PIK3CD|PIP5K1C|PKN1|PLA2G6|PLEC|PPARA|PPM1F|PPP1R15B|PPP1R9B|PPP2R1A|PRKAB2|PRKACA|PRKAR2A|PRKCD|PRKD2|PRKX|PTK2B|PTPN6|PTPRA|PTPRO|RAC2|RAF1|RAPGEF3|RGS14|RPS6KA1|RPS6KA4|RPTOR|RSKR|RUBCN|RUNX3|SH2D3C|SH3BP5L|SIK2|SIK3|SMG1|SOCS7|SRPK2|STK24|STK25|STK35|STK36|STK38|STK4|STRADA|TADA3|TELO2|TESK1|TGFB1|TLR9|TNK2|TNXB|TOP1|TRIB2|TRIM24|TRIM28|TRRAP|TSC1|TSC2|TSPYL2|TYK2|UCKL1|UCN|UHMK1|ULK1|ULK3|VAV2|VEGFB|WASHC1|WDFY2|WDR81|WNK1|YWHAG|YWHAZ|ZBED3|ZBTB7A|ZFP91|ZGPAT
chr18q12	MSigDB_C1	0	39	1758	4.40092	1.97352	0	0	-2.60013	0.00931888	0.0656123
DOANE_BREAST_CANCER_ESR1_DN	MSigDB_C2	0	39	1758	4.40092	1.97352	0	0	-2.60013	0.00931888	0.0656123
GEISS_RESPONSE_TO_DSRNA_UP	MSigDB_C2	0	39	1758	4.40092	1.97352	0	0	-2.60013	0.00931888	0.0656123
HALMOS_CEBPA_TARGETS_DN	MSigDB_C2	0	39	1758	4.40092	1.97352	0	0	-2.60013	0.00931888	0.0656123
KEGG_TYPE_I_DIABETES_MELLITUS	MSigDB_C2	0	39	1758	4.40092	1.97352	0	0	-2.60013	0.00931888	0.0656123
LI_INDUCED_T_TO_NATURAL_KILLER_UP	MSigDB_C2	20	287	1758	32.3863	5.31076	6.96864	0	-2.60087	0.00929885	0.0656123	ARF6|CAPNS1|CAPZB|COTL1|FXYD5|KHNYN|LASP1|LRRK1|LTB4R|LY6G5B|MFSD10|MYO1G|NFKB1|NRGN|PRR13|RAB3D|SEMA4A|SH3BGRL3|UAP1L1|ZNF296
MEBARKI_HCC_PROGENITOR_WNT_UP_CTNNB1_DEPENDENT_BLOCKED_BY_FZD8CRD	MSigDB_C2	0	39	1758	4.40092	1.97352	0	0	-2.60013	0.00931888	0.0656123
ZHU_CMV_8_HR_UP	MSigDB_C2	0	39	1758	4.40092	1.97352	0	0	-2.60013	0.00931888	0.0656123
TCF11MAFG_01	MSigDB_C3	30	171	1758	19.2964	4.11486	17.5439	1	2.6004	0.00931161	0.0656123	AKT1S1|ATP2A3|ATP6V0A1|ATXN7L2|BIRC6|BRD2|CBX6|E2F3|EIF4G1|GRK6|IPO13|JOSD1|KMT2C|LMTK2|MNT|NPEPPS|NRGN|PBX2|PRRC2C|PTCH1|SFXN5|TBC1D17|TBL1X|TECPR1|TNRC6A|UBE4B|UBR4|UNKL|VCP|WDR81
GNF2_TTK	MSigDB_C4	0	39	1758	4.40092	1.97352	0	0	-2.60013	0.00931888	0.0656123
GSE11961_GERMINAL_CENTER_BCELL_DAY7_VS_GERMINAL_CENTER_BCELL_DAY40_DN	MSigDB_C7	30	171	1758	19.2964	4.11486	17.5439	1	2.6004	0.00931161	0.0656123	ASH1L|BCL9L|C15ORF39|CEP164|CLCN6|CLK2|CMTR1|DNAJC7|DPP7|DYRK1A|IFT172|KHNYN|KIAA0895L|MIDEAS|MXD4|MYO1C|PCBP2|PLEKHA2|POLR1A|PRKAB2|PRR12|PTK2B|SF3B2|STK4|SUN2|TCF25|TRIB2|USP7|ZFYVE19|ZMYM3
GSE27786_LSK_VS_CD4_TCELL_DN	MSigDB_C7	30	171	1758	19.2964	4.11486	17.5439	1	2.6004	0.00931161	0.0656123	ACAP1|ANKRD11|ARF6|ASXL2|BRD9|CERS5|CHD7|CTCF|CTDSP1|ESYT1|GLG1|IKZF1|ITPR3|JAK1|LSP1|MIA3|MYO9B|NDRG3|NLRC3|PLEKHA2|RAF1|RALGAPB|RETREG3|SP1|TNK2|TNRC6A|TTLL3|VASP|VPS13D|ZMIZ2
GSE5589_LPS_VS_LPS_AND_IL10_STIM_IL10_KO_MACROPHAGE_180MIN_DN	MSigDB_C7	30	171	1758	19.2964	4.11486	17.5439	1	2.6004	0.00931161	0.0656123	ABCC1|BABAM2|C8ORF82|CDK10|CHST14|CRTC2|DEF6|FOXRED2|GTPBP6|LIME1|LRRC14|MAP3K9|NEK9|NFRKB|PLCG1|PTPRA|RPTOR|SBF1|SP1|SRPRA|SUPT16H|TBC1D17|TBL1X|TGFB1|TLE5|TM9SF4|TMEM74|WASF2|WIZ|ZYX
HARALAMBIEVA_PBMC_M_M_R_II_AGE_13_16YO_STIMULATED_VS_UNSTIMULATED_3_TO_7YR_POST_TOP_DEG_UP	MSigDB_C7	0	39	1758	4.40092	1.97352	0	0	-2.60013	0.00931888	0.0656123
CUI_DEVELOPING_HEART_CORONARY_VASCULAR_ENDOTHELIAL_CELL	MSigDB_C8	0	39	1758	4.40092	1.97352	0	0	-2.60013	0.00931888	0.0656123
Li(PMID: 24336226)-2013-MolSigVaccines_T & B cell development, activation (M62.0)	PAPER	0	39	1758	4.40092	1.97352	0	0	-2.60013	0.00931888	0.0656123
Eosinophil_Newman (PMID:25822800)	SignatureDB	0	39	1758	4.40092	1.97352	0	0	-2.60013	0.00931888	0.0656123
homeostasis of number of cells [GoID:GO:0048872; evidenceTypes:IBA|IC|IDA|IEA|IEP|IMP|ISS|NAS]	GeneOntology_BP	39	236	1758	26.6312	4.82386	16.5254	1	2.59949	0.00933635	0.0657078	ABL1|ACIN1|AKT1|AP3B1|ARNT|ASXL1|BAP1|BRD1|CARD11|CDK5RAP3|CORO1A|ETS1|G6PD|GIGYF2|GPI|HCLS1|HIPK2|IKZF1|IL20RB|INPP5D|JAK3|KAT7|KLF13|MAEA|NCKAP1L|NOTCH1|P4HTM|PIK3CD|PKN1|PTBP3|RC3H1|SART3|SOS1|SPI1|TCIRG1|UBAP2L|ZBTB7A|ZFP36|ZFPM1
regulation of protein localization [GoID:GO:0032880; evidenceTypes:HDA|HMP|IBA|IC|IDA|IEA|IGI|IMP|ISS|NAS|TAS]	GeneOntology_BP	101	714	1758	80.5708	8.25877	14.1457	1	2.59943	0.00933799	0.0657078	ABCA7|ACTB|AKT1|AKT2|ANP32B|AP2B1|APBB3|ARF1|ARF6|ARHGDIA|ATG13|BAP1|C1QTNF3|C2CD2L|CAPN10|CDK16|CDK5RAP3|CELSR2|CEP250|CRKL|DNAJB6|DVL3|EPB41|FKBP1A|FLNA|GAPVD1|GBF1|GRIPAP1|GSK3B|HCLS1|HDAC6|HPS4|HSP90AB1|IDH2|INPP5E|KAT7|LRIG2|LRP5L|LRRC8A|MAPK1|MARK4|MAVS|MEPCE|MSN|MYO1C|NDEL1|NF2|NPEPPS|NUMA1|NUP62|ORMDL3|OS9|PCNT|PDPK1|PER2|PFKFB2|PLA2G6|PLEKHM2|POLR1A|PPARD|PPFIA1|PPM1F|PPP1R9B|PRKACA|PRKCD|PTCH1|PTPN23|PTPN9|RAB11FIP1|RAB11FIP3|RAB8A|RAC2|RAPGEF3|RASSF5|RHOG|RIPOR1|RNF31|RSC1A1|SIN3A|SIRT7|SMAD3|SPI1|SREBF2|SUFU|TCIRG1|TESK1|TGFB1|TM9SF4|TRAPPC12|TRIM25|TRIM28|TRIM8|UCP2|UHMK1|USP36|VAMP2|VCP|VPS11|VPS4A|WWP2|ZDHHC8
ESC_J1_UP_EARLY.V1_DN	MSigDB_C6	8	150	1758	16.9266	3.85654	5.33333	0	-2.59934	0.00934021	0.0657104	ARHGAP35|BAG5|KLF13|MAD1L1|STK4|TLR9|TMC6|ZFP36
BONOME_OVARIAN_CANCER_SURVIVAL_SUBOPTIMAL_DEBULKING	MSigDB_C2	68	455	1758	51.3441	6.65002	14.9451	1	2.59907	0.00934774	0.0657504	ANXA6|AP1G2|ARHGAP35|ARHGEF2|ATXN2L|CBX6|CC2D1A|CDK16|CDK5RAP2|CDKN2D|CERK|CREBBP|DCAF15|DEDD|DEF6|DHX9|EHMT2|EXOC7|FAAP100|GMIP|GRK6|HAUS5|HERC1|HMGA1|HNRNPA1|HNRNPH1|HNRNPU|HOOK2|IKBKB|IQCE|KRI1|LPAR2|MAP2K3|MAP4K2|MAPK8IP3|MAST3|MAU2|MICB|MYO9B|NBEAL2|PCGF3|POLD1|PRKACA|PSD4|RANBP3|RAPGEF1|SBF1|SEC23IP|SFI1|SIPA1|SIRT7|SPI1|SRRT|STK4|SUGP2|TELO2|TICAM1|TLE3|TNPO2|TRAF3|U2AF2|UPF1|VAV1|VAV2|WAS|WIZ|ZER1|ZNF839
GSE23505_UNTREATED_VS_4DAY_IL6_IL1_TREATED_CD4_TCELL_DN	MSigDB_C7	9	162	1758	18.2808	4.00628	5.55556	0	-2.5988	0.0093551	0.0657761	BLCAP|CELSR3|CHD1L|DHX9|MAVS|PATZ1|RETREG2|SFMBT1|TUBG2
MIR5572	MSigDB_C3	14	63	1758	7.10919	2.50636	22.2222	1	2.59801	0.00937662	0.0659144	CBX6|CC2D1A|HELZ|PATZ1|PPP1R9B|PPP6C|PRAF2|PTPRA|SRPRA|SSH2|TLN1|TMEM214|UBAP2L|WIZ
FAN_OVARY_CL16_LYMPHATIC_ENDOTHELIAL_CELL	MSigDB_C8	14	220	1758	24.8257	4.6599	6.36364	0	-2.5972	0.00939881	0.0660443	ACTR2|ARPC1B|CYB5R3|FKBP1A|FXYD5|GNAS|KRTCAP2|LAPTM5|NORAD|OS9|SH3BGRL3|SLC38A1|SPSB3|TPM3
glycosyltransferase activity [GoID:GO:0016757; evidenceTypes:EXP|IBA|IC|IDA|IEA|ISS|NAS|TAS]	GeneOntology_MF	14	220	1758	24.8257	4.6599	6.36364	0	-2.5972	0.00939881	0.0660443	B4GALT3|DPAGT1|GBA2|GSK3B|GYS1|MGAT4B|PARP16|PARP6|POFUT2|POMT1|RFNG|TGFB1|UGGT1|ZC3HAV1
GSE3982_NKCELL_VS_TH1_UP	MSigDB_C7	28	157	1758	17.7165	3.94461	17.8344	1	2.59656	0.00941624	0.0661406	ABCD4|ARAP1|BBS1|CCNI|CELSR2|DAZAP2|EFCAB14|EP400|EXOC7|GABBR1|GSE1|HNRNPA1|IQSEC1|ITGA10|MAPK1|NXF1|PRKAR2A|RNF220|RNF4|RSAD1|SCAF4|SIN3B|SIPA1L3|SPI1|SRPK2|TP53I11|TRIM44|URGCP
helicase activity [GoID:GO:0004386; evidenceTypes:IBA|IDA|IEA|IMP|NAS|TAS]	GeneOntology_MF	28	157	1758	17.7165	3.94461	17.8344	1	2.59656	0.00941624	0.0661406	BTAF1|CHD1L|CHD3|CHD4|CHD7|CHD8|CHTF18|CHTOP|DDX24|DDX39B|DDX42|DDX56|DDX6|DHX16|DHX35|DHX38|DHX8|DHX9|EP400|ERCC3|HELZ|MCM5|RAD54L2|SKIV2L|SMARCA4|SNRNP200|SRCAP|UPF1
COBLL1_TARGET_GENES	MSigDB_C3	20	102	1758	11.5101	3.18513	19.6078	1	2.59593	0.00943359	0.0662363	AATF|CELSR2|CNOT1|DPP9|EFCAB14|GGA1|IRGQ|JRK|KDM2A|KMT2D|MAN2C1|NPRL3|PYCR2|RC3H1|RCC2|SMPD4|STK36|TRIM41|WDR83OS|ZNF407
GSE7459_UNTREATED_VS_IL6_TREATED_ACT_CD4_TCELL_UP	MSigDB_C7	20	102	1758	11.5101	3.18513	19.6078	1	2.59593	0.00943359	0.0662363	BRD7|CYP2E1|DHX16|EHMT1|GRIPAP1|HCFC1|MIRLET7B|NDRG3|NUDCD3|ORAI2|PLEKHM1|RANBP10|RASGRP2|RFNG|RNF123|SEC61A2|SPATA2|SRPRA|UGGT1|VAV1
MIR561_3P	MSigDB_C3	34	436	1758	49.2001	6.51378	7.79817	0	-2.5948	0.00946453	0.066388	ACTR2|BPNT2|BRD3|BTBD7|C16ORF72|C1QTNF3|C8ORF82|CDKAL1|DAZAP1|DHX8|DIDO1|DNAJC7|GIT2|IWS1|KHSRP|MARF1|MLLT1|PPM1N|PRKAB2|RANBP3|RC3H1|RFX7|SCAP|SH2D3C|SLTM|SMAD3|SON|SPEN|STAU1|TNRC18|TNRC6B|TPM3|UBE2H|YLPM1
GSE10325_MYELOID_VS_LUPUS_MYELOID_DN	MSigDB_C7	12	197	1758	22.2303	4.41289	6.09137	0	-2.5948	0.00946452	0.066388	ATP2A2|DHX8|FMNL1|GLG1|GTPBP2|KDELR1|MICB|PEF1|PROSER1|PSMF1|TOP1|TRANK1
GSE22886_CTRL_VS_LPS_24H_DC_DN	MSigDB_C7	12	197	1758	22.2303	4.41289	6.09137	0	-2.5948	0.00946452	0.066388	GTPBP1|GYS1|LMBR1L|NAPA|NFKB1|PPP1R15A|RUBCN|STK4|TBC1D13|TNIP1|XPO6|ZER1
GSE3982_MEMORY_CD4_TCELL_VS_TH2_DN	MSigDB_C7	12	197	1758	22.2303	4.41289	6.09137	0	-2.5948	0.00946452	0.066388	CSNK2A1|CSNK2B|ELMO1|FLOT1|HSP90AB1|PPIF|RAB11FIP1|RBM14|SLC7A5|USP22|VCP|VDAC1
MARTORIATI_MDM4_TARGETS_NEUROEPITHELIUM_DN	MSigDB_C2	6	125	1758	14.1055	3.52338	4.8	0	-2.59027	0.00959013	0.0671498	ARCN1|ATAT1|C1QTNF3|CORO1A|SLC4A5|STMN3
REACTOME_TRANSCRIPTIONAL_REGULATION_BY_RUNX1	MSigDB_C2	34	200	1758	22.5688	4.44593	17	1	2.59061	0.00958063	0.0671498	ABL1|AGO3|ARID1A|CBX4|CBX6|CREBBP|CSNK2A1|CSNK2B|EP300|HIPK2|KMT2A|KMT2B|KMT2C|KMT2D|PBRM1|PHC1|PSMC5|PSMF1|RING1|SCMH1|SETD1B|SIN3A|SIN3B|SMARCA4|SMARCC1|SMARCC2|SMARCD1|SMARCD2|SPI1|TCF3|TNRC6A|TNRC6B|TNRC6C|ZFPM1
MIR6733_3P	MSigDB_C3	6	125	1758	14.1055	3.52338	4.8	0	-2.59027	0.00959013	0.0671498	ARHGDIB|GPATCH8|ORAI3|PAPOLA|PRDM10|TAF1C
MIR6807_3P	MSigDB_C3	6	125	1758	14.1055	3.52338	4.8	0	-2.59027	0.00959013	0.0671498	HIVEP3|NUP214|PPM1F|SEC23IP|SOS1|YTHDC1
RTTTNNNYTGGM_UNKNOWN	MSigDB_C3	6	125	1758	14.1055	3.52338	4.8	0	-2.59027	0.00959013	0.0671498	AP1G2|EHMT2|FXYD5|HOXC4|PUM2|USP7
GSE2706_R848_VS_LPS_2H_STIM_DC_DN	MSigDB_C7	6	125	1758	14.1055	3.52338	4.8	0	-2.59027	0.00959013	0.0671498	ERICH1|LZTS3|MIA3|PPP1R15A|TENT4A|ZC3HAV1
TRAVAGLINI_LUNG_NATURAL_KILLER_CELL	MSigDB_C8	6	125	1758	14.1055	3.52338	4.8	0	-2.59027	0.00959013	0.0671498	AKNA|ETS1|MAPK1|RAC2|RASSF1|RUNX3
protein-containing complex assembly [GoID:GO:0065003; evidenceTypes:IBA|IC|IDA|IEA|IGI|IMP|IPI|ISS|NAS|TAS]	GeneOntology_BP	173	1298	1758	146.472	10.9144	13.3282	1	2.59054	0.00958248	0.0671498	ABCA7|ABL1|ACTR2|ADD1|AGO3|ANP32B|AP2B1|ARF1|ARF6|ARHGEF7|ARPC1B|ATAT1|BAZ2A|BIN1|BRD2|CABIN1|CAMSAP1|CAPZB|CARD11|CARMIL2|CD2BP2|CDK5RAP2|CELF1|CENPT|CHMP4B|CLASP1|COG4|COPS7A|COPS7B|CORO1A|CORO1B|CORO7|COTL1|CPSF7|CREBBP|CRTC2|CSNK1D|CSNK2B|CYBA|DAXX|DCTN1|DDX39B|DGAT1|DGKQ|DHX9|DIAPH1|DNAH1|DYRK1A|EIF3A|EIF3CL|EIF4G1|EIF4H|ELAVL1|EP300|EPB41|EVL|FCHSD1|FERMT3|FKBP1A|FLII|FUS|GBA2|GNMT|GOLGA2|GPAA1|GSK3B|HCFC1|HCLS1|HDAC6|HIRA|HP1BP3|HSP90AB1|KAT6A|KAT6B|KCND1|KCTD13|KHDC4|KMT2A|KMT2D|LRRC8A|LUC7L|LUC7L2|MAX|MCM5|MED25|MSN|MTOR|MTPN|MYO1C|NAA60|NAP1L4|NAPA|NCKAP1L|ND2|ND4|NDEL1|NDUFS2|NLRC3|NUMA1|NUP153|NUP205|NUP210|OSBPL2|PDCD6IP|PEF1|PIEZO1|PIP4P1|PLAGL2|PLEKHG2|PPP2R1A|PPP6C|PRKACA|PRKCD|PRPF3|PRPF31|PRPF6|PRPF8|PSMC5|PTK2B|RAF1|RNF4|SART1|SART3|SEC16A|SF1|SF3A1|SF3A2|SF3B1|SFSWAP|SHKBP1|SLC9A1|SMAD3|SMARCA4|SNRNP200|SPTAN1|SRPK2|SSH2|STK4|STUB1|TAF1C|TAF6|TAPBP|TBCD|TGFB1|TICAM1|TLN1|TM9SF4|TMC8|TMEM170A|TRAF7|TRAPPC12|TRIOBP|TRPV1|TSPYL2|TTC17|TUBB4A|TUBG2|TUBGCP2|TUBGCP6|UBN1|UBTF|ULK1|USP4|VAMP2|VASP|VCP|VILL|WAS|WASF2|WASHC1|XAB2|YTHDC1|ZDHHC8
response to corticosteroid [GoID:GO:0031960; evidenceTypes:IBA|IDA|IEA|IEP|IMP|ISS|TAS]	GeneOntology_BP	6	125	1758	14.1055	3.52338	4.8	0	-2.59027	0.00959013	0.0671498	CYBA|FOXO1|HNRNPU|NOTCH1|UCN|ZFP36
WP_IL2_SIGNALING_PATHWAY	MSigDB_C2	10	39	1758	4.40092	1.97352	25.641	1	2.58924	0.00961871	0.0672969	AKT1|CBL|CRKL|JAK1|JAK3|MAP2K2|MAPK1|PTK2B|RAF1|SOS1
MIR4433A_5P	MSigDB_C3	10	39	1758	4.40092	1.97352	25.641	1	2.58924	0.00961871	0.0672969	AGPAT1|ARHGEF7|ATF6B|BRPF3|BTRC|IKZF1|NEDD9|RNF187|SAMD4B|SYNRG
early endosome to late endosome transport [GoID:GO:0045022; evidenceTypes:IBA|IDA|IEA|IGI|IMP|ISS|NAS|TAS]	GeneOntology_BP	10	39	1758	4.40092	1.97352	25.641	1	2.58924	0.00961871	0.0672969	FAM160A2|FLNA|HOOK2|LMTK2|MAP2K2|MAPK1|MSN|PTPN23|VPS11|WDR81
positive regulation of protein dephosphorylation [GoID:GO:0035307; evidenceTypes:IBA|IDA|IEA|IMP|ISS|TAS]	GeneOntology_BP	10	39	1758	4.40092	1.97352	25.641	1	2.58924	0.00961871	0.0672969	HSP90AB1|MTOR|PPP1R15A|PPP1R15B|PPP1R7|PRKCD|PTBP1|SPPL3|SYMPK|TGFB1
PID_FCER1_PATHWAY	MSigDB_C2	13	57	1758	6.43212	2.38449	22.807	1	2.58733	0.00967239	0.0676458	AKT1|CBL|HCLS1|IKBKB|MAP2K2|MAP2K7|MAPK1|NFKB1|PLCG1|RAF1|RELA|SOS1|VAV1
MIR2276_5P	MSigDB_C3	13	57	1758	6.43212	2.38449	22.807	1	2.58733	0.00967239	0.0676458	B4GALT3|E2F3|EEF2|FAM219B|FBXO41|FOXJ3|ING4|JRK|KCND1|RNF44|TGIF2|UGGT1|ZFYVE27
extracellular matrix organization [GoID:GO:0030198; evidenceTypes:IBA|IC|IDA|IEA|IEP|IGI|IMP|ISS|NAS|TAS]	GeneOntology_BP	16	242	1758	27.3083	4.88384	6.61157	0	-2.5867	0.00969011	0.0677565	ABL1|ATXN1L|CARMIL2|CLASP1|COL24A1|DNAJB6|ETS1|EXOC8|FLOT1|NOTCH1|PBXIP1|POMT1|SMAD3|TGFB1|TNXB|WASHC1
GSE19888_ADENOSINE_A3R_INH_VS_INH_PRETREAT_AND_ACT_WITH_TCELL_MEMBRANES_MAST_CELL_UP	MSigDB_C7	11	185	1758	20.8762	4.27804	5.94595	0	-2.58596	0.00971071	0.0678204	CEP164|CERS5|CYP2E1|HELZ|MTHFR|P4HTM|PDXDC1|POFUT2|USP21|USP36|ZBED3
GSE19923_WT_VS_HEB_KO_DP_THYMOCYTE_DN	MSigDB_C7	11	185	1758	20.8762	4.27804	5.94595	0	-2.58596	0.00971071	0.0678204	E2F3|FRMD8|GANAB|IDUA|NF2|NFE2L2|PCBP1|RAB8A|SLC35A4|SLC3A2|TBC1D14
GSE24142_EARLY_THYMIC_PROGENITOR_VS_DN2_THYMOCYTE_FETAL_UP	MSigDB_C7	11	185	1758	20.8762	4.27804	5.94595	0	-2.58596	0.00971071	0.0678204	EHBP1L1|FAM102A|LPCAT1|LRRK1|MXD4|PER2|RGS8|SLC25A45|SNX19|TGIF2|TMEM63A
GSE26488_WT_VS_HDAC7_DELTAP_TG_OT2_THYMOCYTE_WITH_PEPTIDE_INJECTION_DN	MSigDB_C7	11	185	1758	20.8762	4.27804	5.94595	0	-2.58596	0.00971071	0.0678204	ATP2A3|CSAD|CTDSP2|DHX9|ERGIC1|MARK3|MBD6|PCBP2|RNF4|SLC29A1|SMAP2
GSE360_LOW_DOSE_B_MALAYI_VS_M_TUBERCULOSIS_DC_DN	MSigDB_C7	11	185	1758	20.8762	4.27804	5.94595	0	-2.58596	0.00971071	0.0678204	APBA3|ARID1A|ATP2A2|BRD4|DTX4|MAP2K3|NPRL3|PPP1R15A|RBM14|TNIP1|TSPOAP1
GSE37532_TREG_VS_TCONV_CD4_TCELL_FROM_LN_UP	MSigDB_C7	11	185	1758	20.8762	4.27804	5.94595	0	-2.58596	0.00971071	0.0678204	C6ORF136|CHD1L|DDX56|FTSJ3|HYOU1|PAPOLA|PRAF2|SF3A2|SLC7A5|SRP68|TMEM109
MIR4436B_3P	MSigDB_C3	18	89	1758	10.0431	2.97649	20.2247	1	2.58534	0.00972823	0.067821	FAM78A|IKZF1|KCND1|KIF21B|MAP3K11|MAPKAPK2|NFX1|NFYA|PARP6|PUM2|SMARCD1|STK35|TENT4A|TRIM4|USP7|VPS39|WASF2|ZNF862
MORF_MSH3	MSigDB_C4	33	193	1758	21.7789	4.36843	17.0984	1	2.58528	0.00972985	0.067821	ADCY3|CAMK2G|CHKB|CTRL|CYP2E1|DMPK|DNAJC16|EP400|ERC1|FRYL|GPATCH8|HIC2|INPP5E|JRK|KLHDC10|NFX1|NPFF|PAXIP1|POFUT2|PRKACA|PSMF1|RREB1|SMG1|TRIM24|TTI1|UBE4B|USP20|WIPF2|ZBTB22|ZBTB40|ZNF133|ZNF500|ZNF592
GSE13411_SWITCHED_MEMORY_BCELL_VS_PLASMA_CELL_UP	MSigDB_C7	33	193	1758	21.7789	4.36843	17.0984	1	2.58528	0.00972985	0.067821	BAP1|BPTF|BTBD7|CLK2|CORO1A|CSNK1G2|GALT|GIT2|INPP5D|IQSEC1|LSM14A|MAML1|MAPK1|NAA40|NDRG3|NFKB1|NFRKB|NUDT3|PGS1|PPFIA1|PRKX|PRPF3|PTK2B|RASSF1|REPIN1|RHOG|RNF220|RUNX3|SH3BGRL3|TCF20|TMUB2|VPS13D|ZFYVE26
GSE15930_STIM_VS_STIM_AND_IFNAB_48H_CD8_T_CELL_UP	MSigDB_C7	33	193	1758	21.7789	4.36843	17.0984	1	2.58528	0.00972985	0.067821	ADD1|AKT2|ARHGDIB|CNN2|CSNK1G2|CTC1|CTDSP2|DAP|EXOC7|FAM189B|FRMD8|FXYD5|GPSM3|HCLS1|HDAC5|HNRNPH3|HNRNPM|KDELR1|LAPTM5|LSP1|MAP4K2|MCM5|NCOA5|NRGN|PEX6|PPDPF|RAC2|RASSF5|SEPTIN6|STK11IP|SUN2|SYNPO|TNFAIP8L1
GSE26351_WNT_VS_BMP_PATHWAY_STIM_HEMATOPOIETIC_PROGENITORS_DN	MSigDB_C7	33	193	1758	21.7789	4.36843	17.0984	1	2.58528	0.00972985	0.067821	AKAP13|ALKBH5|BAZ1B|BICRAL|CBX7|CDK10|DGAT1|DNAJC7|E4F1|EMSY|GHDC|HIVEP3|LUC7L2|MADD|MAEA|MAP2K3|MON1B|POU2F2|PUM2|RAB35|RGL2|RNF216|STRIP1|TEF|TRIM8|TUBGCP6|USP19|XPNPEP3|XPO7|YTHDF1|YTHDF2|ZNF513|ZNF862
GSE37416_0H_VS_6H_F_TULARENSIS_LVS_NEUTROPHIL_UP	MSigDB_C7	33	193	1758	21.7789	4.36843	17.0984	1	2.58528	0.00972985	0.067821	ACTN4|ADAM19|APBB1IP|ARHGAP1|ARHGAP9|ATP13A1|BICD2|C2CD2L|CAPN1|CASP2|CMTM7|CSAD|CSNK2A1|EIF3A|INO80E|INTS3|LIN37|LMF2|MPPE1|NCKAP1L|PHKA2|PSMF1|PTOV1|RFNG|RNF123|RNF169|SIN3B|SLC12A9|SLC25A44|STK38|TPM3|TRIM24|TSC1
GSE43260_BTLA_POS_VS_NEG_INTRATUMORAL_CD8_TCELL_UP	MSigDB_C7	33	193	1758	21.7789	4.36843	17.0984	1	2.58528	0.00972985	0.067821	ASMTL|ATG4B|ATP6V0D1|ATXN2L|CAPNS1|CAPZB|CNOT3|CYBA|DNM2|DVL3|EIF4G1|EWSR1|GOLGA2|GTPBP6|HCFC1|HNRNPU|HYOU1|KLC1|PHF1|PLEKHM1|POFUT2|POR|PPIF|PTOV1|RBM42|RNF4|TBC1D9B|TCF25|TESK1|TSPYL2|TXLNA|UBE2H|VCP
autophagosome assembly [GoID:GO:0000045; evidenceTypes:IBA|IDA|IEA|IMP|ISS|TAS]	GeneOntology_BP	18	89	1758	10.0431	2.97649	20.2247	1	2.58534	0.00972823	0.067821	ATG13|ATG16L2|ATG2A|ATG2B|ATG9A|ATP2A2|CHMP4B|EHMT2|LRSAM1|MAP1LC3A|MFN2|NPRL3|SMURF1|TBC1D14|TCIRG1|ULK1|WDR45B|WIPI2
regulation of actomyosin structure organization [GoID:GO:0110020; evidenceTypes:IBA|IDA|IEA|IGI|IMP|ISS|TAS]	GeneOntology_BP	18	89	1758	10.0431	2.97649	20.2247	1	2.58534	0.00972823	0.067821	ABL1|AKAP13|ARAP1|ARHGEF18|CLASP1|EVL|FHOD1|MTOR|NF2|PPFIA1|PPM1F|RAPGEF3|SLC9A1|SMAD3|TESK1|TSC1|WAS|WASF2
regulation of protein catabolic process [GoID:GO:0042176; evidenceTypes:IBA|IC|IDA|IEA|IGI|IMP|IPI|ISS|NAS|TAS]	GeneOntology_BP	53	341	1758	38.4799	5.77863	15.5425	1	2.58585	0.00971389	0.067821	AKT1|ARAF|AREL1|ATG4B|BAG5|BAG6|BANP|BTRC|CCAR2|CDK5RAP3|CSNK1D|CSNK2A1|DEDD|FBXL20|FLNA|FOXO1|GGA1|GGA3|GSK3B|HGS|HIPK2|HSP90AB1|LAPTM5|LPCAT1|LRIG2|MSN|NFE2L2|NSF|OSBPL7|PRKACA|PSMC5|PSMF1|PTK2B|RAD23A|RELA|RGP1|RNF40|SF3B3|SGSM3|SMAD3|SMARCC1|SMURF1|SNRNP70|STUB1|SUFU|TMEM259|TRIB2|USP19|USP7|VCP|VPS11|WWP2|ZER1
negative regulation of intracellular signal transduction [GoID:GO:1902532; evidenceTypes:IBA|IC|IDA|IEA|IGI|IMP|ISS|NAS|TAS]	GeneOntology_BP	64	425	1758	47.9588	6.43342	15.0588	1	2.58496	0.00973892	0.0678709	ABCA7|ABL1|ABL2|AKT1|AKT1S1|ARHGAP35|ARHGEF2|ASH1L|BAG5|C1QTNF3|CASTOR3|CCAR2|CDK5RAP3|CDKN2D|CPNE1|DDX39B|DYRK1A|EIF3A|FOXO1|GSK3B|HDAC7|HYOU1|INPP5E|ITFG2|KCTD13|LEMD2|LZTR1|MAP2K3|MAPKBP1|MARK3|MEN1|MFN2|MGRN1|MTOR|NF2|NFE2L2|NLRC3|NLRX1|NPLOC4|NPRL3|NUP62|OTUD3|PPARA|PPIF|PPM1N|PPP1R10|PRKCD|PTPN6|RASA4B|RASAL3|RELA|RGS14|SEC14L1|SPI1|STK38|STMN3|SYVN1|SZT2|TBC1D10C|TNFAIP8L1|TNIP1|TSC1|TSC2|USP10
MIR10522_5P	MSigDB_C3	13	208	1758	23.4716	4.5328	6.25	0	-2.58462	0.00974872	0.0679258	CTDNEP1|FMC1-LUC7L2|LUC7L2|MROH1|PDCD6IP|PPP4R3A|R3HDM1|RBSN|RIPOR1|TJAP1|TMEM170A|WIPF2|ZKSCAN8
HORIUCHI_WTAP_TARGETS_DN	MSigDB_C2	21	297	1758	33.5147	5.40073	7.07071	0	-2.5844	0.00975481	0.067955	ARF6|ATG9A|BTBD6|CANX|CDC25B|CNN2|DPAGT1|FASN|FLNA|HMGA1|HNRNPA3|KPNB1|MAVS|MTPN|PAPOLA|PBRM1|POLD1|RPRD2|SNRPA|STUB1|UHMK1
chr3p25	MSigDB_C1	16	76	1758	8.57616	2.75168	21.0526	1	2.58424	0.00975935	0.0679732	BRPF1|CRELD1|EAF1|FGD5-AS1|IQSEC1|LINC00852|NR2C2|NUP210|RAF1|RBSN|SETD5|SRGAP3|TADA3|TATDN2|TTLL3|XPC
STK33_DN	MSigDB_C6	17	253	1758	28.5496	4.99181	6.71937	0	-2.58388	0.00976962	0.0680315	ABHD14B|ACAP1|ADCY3|ARMH1|DGKZ|FAM117B|KATNB1|NLRC3|PARP16|POLD1|PROSER1|RSAD1|SYTL1|TRAF7|UAP1L1|ZBED3|ZNRF3
GSE29614_CTRL_VS_DAY7_TIV_FLU_VACCINE_PBMC_UP	MSigDB_C7	4	99	1758	11.1716	3.13824	4.0404	0	-2.58319	0.00978921	0.0681545	C6ORF62|DAP|GALT|STK4
MIR3529_3P	MSigDB_C3	72	487	1758	54.9551	6.87261	14.7844	1	2.58249	0.00980913	0.0682799	AP1G1|AP3M1|ARFGEF2|ARHGEF2|ARHGEF7|BTRC|CBL|CELF1|CEP41|CMIP|COL24A1|CTDSP2|DCP1A|DHX8|DNAJB6|E2F3|FBXW11|FOXK1|GATAD2A|GMEB1|GTF2I|HCFC1|HNRNPA0|HNRNPA2B1|HP1BP3|JOSD1|KAT6A|KHDC4|KHDRBS1|MAPKAPK2|MSL2|NBPF1|NBPF11|NBPF14|NBPF20|NBPF8|NBPF9|NCOA6|NEDD9|NUP153|PAN2|PBRM1|PBX2|PPP6R2|PRDM2|PRKAR2A|PRR14L|PTBP3|PUM1|RETREG2|RFX7|RNF44|RREB1|SETD5|SH2B1|SLC22A5|SLC4A5|SOS1|SPPL3|SRRM1|TOR1AIP2|TPM3|TXLNA|U2AF2|UHMK1|VDAC1|WDR45B|XPO6|ZMYM3|ZNF609|ZNF783|ZNRF3
HELLER_HDAC_TARGETS_SILENCED_BY_METHYLATION_DN	MSigDB_C2	19	275	1758	31.0322	5.20059	6.90909	0	-2.58208	0.0098206	0.0683195	ANP32B|CERS2|FMNL1|FXYD5|GSDMB|HNRNPUL1|ILF3|LAPTM5|LIMD2|MZF1|NUP210|PPP1R15A|SLC38A1|SLC3A2|SLC7A5|STAT6|SYNE3|ZMIZ1|ZNF532
DESCARTES_MAIN_FETAL_SKELETAL_MUSCLE_CELLS	MSigDB_C8	5	112	1758	12.6386	3.33654	4.46429	0	-2.58212	0.00981951	0.0683195	BIN1|BLCAP|DMPK|PRKACA|PRSS53
Thymic_SP_CD4+Tcell_gt_Thymic_DP_Tcell (PMID:15210650)	SignatureDB	5	112	1758	12.6386	3.33654	4.46429	0	-2.58212	0.00981951	0.0683195	ARMH1|COTL1|FOXO1|PTCH1|SMAD3
CROMER_TUMORIGENESIS_UP	MSigDB_C2	1	56	1758	6.31928	2.36355	1.78571	0	-2.58079	0.00985731	0.0683876	PPFIA1
GRAHAM_CML_QUIESCENT_VS_NORMAL_DIVIDING_UP	MSigDB_C2	1	56	1758	6.31928	2.36355	1.78571	0	-2.58079	0.00985731	0.0683876	KMT2A
JAZAERI_BREAST_CANCER_BRCA1_VS_BRCA2_UP	MSigDB_C2	11	45	1758	5.07799	2.11949	24.4444	1	2.58083	0.00985632	0.0683876	ACTR1A|AKT1|GNB2|GTPBP1|MAP2K3|PAF1|PEF1|SF3B4|SLC9A1|TATDN2|UBAP2L
PID_KIT_PATHWAY	MSigDB_C2	12	51	1758	5.75505	2.25594	23.5294	1	2.58104	0.00985022	0.0683876	AKT1|CBL|CREBBP|CRKL|GSK3B|MAP2K2|PDPK1|PTPN6|PTPRO|RAF1|SOS1|VAV1
REACTOME_HEME_SIGNALING	MSigDB_C2	11	45	1758	5.07799	2.11949	24.4444	1	2.58083	0.00985632	0.0683876	CARM1|CHKB|CREBBP|CRTC2|EP300|MAFK|NCOA6|NFE2L2|PPARA|RAI1|TBL1X
GGARNTKYCCA_UNKNOWN	MSigDB_C3	1	56	1758	6.31928	2.36355	1.78571	0	-2.58079	0.00985731	0.0683876	MAP4K2
MIR126_5P	MSigDB_C3	28	372	1758	41.978	6.02944	7.52688	0	-2.58165	0.00983296	0.0683876	AP3B1|ARID1A|BICD2|BPNT2|C6ORF136|CNOT4|DENND6A|DHX35|ELK4|FAM111A|FAM78A|FMC1-LUC7L2|FRYL|GSK3B|GTF2F1|INPP5D|KMT2A|LUC7L2|PPIF|PPP1R10|PRPF8|SF3A1|SPATA2|TECPR2|TRIM8|UBE3C|USP10|ZKSCAN8
MIR1293	MSigDB_C3	11	45	1758	5.07799	2.11949	24.4444	1	2.58083	0.00985632	0.0683876	FBXO41|GTPBP1|HIVEP3|PATZ1|PCBP2|PHF8|SIPA1L1|SMURF1|SNX19|ZMIZ1|ZYX
MIR4777_3P	MSigDB_C3	1	56	1758	6.31928	2.36355	1.78571	0	-2.58079	0.00985731	0.0683876	ANKS1A
MORF_GMPS	MSigDB_C4	12	51	1758	5.75505	2.25594	23.5294	1	2.58104	0.00985022	0.0683876	AARS1|CHERP|CSNK2B|HADHA|NUP205|RAD23A|SCAMP3|SF3A1|SF3B2|SNRPA|TRIM28|VDAC1
pigment biosynthetic process [GoID:GO:0046148; evidenceTypes:IBA|IC|IDA|IEA|IMP|ISS|NAS|TAS]	GeneOntology_BP	1	56	1758	6.31928	2.36355	1.78571	0	-2.58079	0.00985731	0.0683876	PPOX
regulation of substrate adhesion-dependent cell spreading [GoID:GO:1900024; evidenceTypes:HMP|IBA|IDA|IEA|IGI|IMP|ISS|NAS]	GeneOntology_BP	12	51	1758	5.75505	2.25594	23.5294	1	2.58104	0.00985022	0.0683876	ABL1|ACTN4|ARHGEF7|CRKL|DNM2|FLNA|ILK|NEDD9|RCC2|RREB1|TESK1|TRIOBP
Holmes (PMID:32603407)_INT-d UP_Log2FCgt1.5	PAPER	12	51	1758	5.75505	2.25594	23.5294	1	2.58104	0.00985022	0.0683876	ANXA6|ARHGAP9|CNN2|PPP1R18|PTPN6|RAC2|RASGRP2|SIPA1|SYTL1|TAGLN2|TBC1D10C|WDR1
Follicular_helper_T cell_Newman (PMID:25822800)	SignatureDB	1	56	1758	6.31928	2.36355	1.78571	0	-2.58079	0.00985731	0.0683876	TRIB2
GSE25088_ROSIGLITAZONE_VS_IL4_AND_ROSIGLITAZONE_STIM_MACROPHAGE_DAY10_UP	MSigDB_C7	32	186	1758	20.989	4.28945	17.2043	1	2.58045	0.00986705	0.0684285	ANKRD40|BCR|BRD7|C6ORF62|CDKN2D|CEP104|DTX4|FKRP|GANAB|ITPR3|KIAA0319L|MAP4K2|MEN1|MTPN|NAPA|NFRKB|OSBPL7|PHRF1|RAI1|RAPGEF1|RGP1|RIPOR1|RNPEPL1|SCAP|SOCS7|TMEM63A|TRAPPC10|TRIM44|TRIOBP|UGGT1|VAV2|ZNF335
GSE3982_MAC_VS_TH1_DN	MSigDB_C7	32	186	1758	20.989	4.28945	17.2043	1	2.58045	0.00986705	0.0684285	ANKHD1|ASH1L|CNN2|CTCF|DEF6|DENND1C|DGCR8|DNAJC7|FAM189B|FLOT1|FUS|GPI|ITGA10|LMBR1L|NFYC|NSUN5|NSUN5P2|PITPNM1|PPP6R2|PRDM2|PRR14|PTBP3|RHOT2|RNF4|SH2D3C|SLC7A5|SMAD3|SNRPA|SYNE3|TRAF5|USP36|WDR6
CHIANG_LIVER_CANCER_SUBCLASS_PROLIFERATION_UP	MSigDB_C2	10	173	1758	19.522	4.13858	5.78035	0	-2.57935	0.00989872	0.0685946	ABCC1|ATP1A1|CYBA|FAM118A|G6PD|PRKCD|SLC38A1|TSC1|VEGFB|ZNF532
GSE14699_DELETIONAL_TOLERANCE_VS_ACTIVATED_CD8_TCELL_UP	MSigDB_C7	10	173	1758	19.522	4.13858	5.78035	0	-2.57935	0.00989872	0.0685946	ARF6|EHBP1L1|FKBP5|HCLS1|MCM5|MICAL1|MTPN|PRR13|RNF216|TCF3
GSE21927_SPLEEN_MONOCYTE_VS_GMCSF_GCSF_BONE_MARROW_DN	MSigDB_C7	10	173	1758	19.522	4.13858	5.78035	0	-2.57935	0.00989872	0.0685946	AGK|APBB1IP|DPAGT1|NLRC3|NUDCD3|PPP1R13B|SLC9A1|TMEM198B|URGCP|ZNF589
GSE40184_HEALTHY_VS_HCV_INFECTED_DONOR_PBMC_UP	MSigDB_C7	10	173	1758	19.522	4.13858	5.78035	0	-2.57935	0.00989872	0.0685946	ABL2|BTBD6|CLK2|CYB5R3|POGK|RHBDD2|TAF1C|ZFP41|ZMYM3|ZNF280B
chr7q22	MSigDB_C1	22	116	1758	13.0899	3.39516	18.9655	1	2.57817	0.00993258	0.0688158	ARPC1B|CASTOR3|CBLL1|CLDN15|GNB2|LRCH4|MEPCE|ORAI2|PDAP1|RASA4B|SLC12A9|SMURF1|SRPK2|SRRT|STAG3L5P-PVRIG2P-PILRB|TAF6|TRIM4|TRIM56|TRRAP|ZCWPW1|ZKSCAN1|ZSCAN25
GSE17721_CTRL_VS_CPG_1H_BMDC_UP	MSigDB_C7	31	179	1758	20.1991	4.20892	17.3184	1	2.57617	0.00999005	0.0691601	ACLY|AGK|AP1G1|C15ORF39|CCDC134|CERS2|CYBC1|DGKZ|ERCC3|FBXO9|GNB1|GYS1|HIC2|HNRNPUL1|MTA1|NCKIPSD|NSUN5|PHKG2|RASAL3|RASSF5|REPIN1|RGS19|SLC25A45|STK35|TLN1|TMEM63A|TNPO3|TRIM11|ZBTB7A|ZFYVE19|ZMIZ2
GSE17721_POLYIC_VS_CPG_1H_BMDC_UP	MSigDB_C7	31	179	1758	20.1991	4.20892	17.3184	1	2.57617	0.00999005	0.0691601	AP1G2|ARCN1|ATP13A1|BRD4|CELSR3|CLASRP|CNOT3|CSNK2A1|EIF4H|FAM120A|GATAD2B|INO80E|KPNA6|LARP1|MAU2|MCM3AP|MTA1|NEK9|NFX1|NIT1|PAPOLA|RAB3D|RNF187|RPS6KA1|SFSWAP|SOCS7|TAF6|TLR9|TNRC6A|USP36|ZBTB7A
GSE17721_POLYIC_VS_GARDIQUIMOD_24H_BMDC_UP	MSigDB_C7	31	179	1758	20.1991	4.20892	17.3184	1	2.57617	0.00999005	0.0691601	AP1G2|ARHGAP45|CCDC97|CLASRP|CNOT3|CSNK1G2|CTDSP2|FRYL|GTF2F1|KAT6A|MAZ|MLLT1|MROH1|MRTFA|NXF1|PLEKHA2|RAB40C|RELA|RNF38|SLC44A2|SON|SRP68|TMUB2|TNRC6A|UBE2H|UBR4|UCP2|USB1|XRCC1|ZC3H7A|ZMIZ2
GSE25123_CTRL_VS_IL4_AND_ROSIGLITAZONE_STIM_MACROPHAGE_UP	MSigDB_C7	31	179	1758	20.1991	4.20892	17.3184	1	2.57617	0.00999005	0.0691601	AP2B1|ARHGDIB|BICRAL|CD37|CNR2|COPS7B|DGKQ|EPS15L1|ERC1|EVL|HNRNPH1|ITFG2|LENG8|MYO1G|NAA40|NDRG3|PBX2|PEAK1|PPP1R18|PPP4R3A|PRKAB2|PTPN9|RCC2|SETD1B|SLC7A6OS|SMAD3|STK25|STK35|TMEM248|UNKL|ZBED3
GSE7219_UNSTIM_VS_LPS_AND_ANTI_CD40_STIM_DC_DN	MSigDB_C7	9	161	1758	18.1679	3.99402	5.59006	0	-2.57553	0.0100087	0.0692757	DGAT1|FAN1|FOXRED2|LSP1|LY6G5B|NEDD9|SRGAP3|TCIRG1|ULK3
AKT_UP.V1_UP	MSigDB_C6	8	149	1758	16.8138	3.84379	5.36913	0	-2.57528	0.0100158	0.0692842	ABCA7|GAK|HIC2|LRG1|LSS|RASSF1|SGSM3|VILL
GSE21670_STAT3_KO_VS_WT_CD4_TCELL_TGFB_TREATED_DN	MSigDB_C7	8	149	1758	16.8138	3.84379	5.36913	0	-2.57528	0.0100158	0.0692842	AARS1|ADCK1|E2F3|FCSK|KLHDC10|MAP3K9|SMARCC1|USP54
GSE21927_SPLEEN_MONOCYTE_VS_GMCSF_GCSF_BONE_MARROW_UP	MSigDB_C7	8	149	1758	16.8138	3.84379	5.36913	0	-2.57528	0.0100158	0.0692842	ANKRD23|BRD7|DNAJC7|HNRNPA2B1|PROSER3|SLC25A45|TJAP1|USP7
GSE22886_DAY1_VS_DAY7_MONOCYTE_IN_CULTURE_DN	MSigDB_C7	12	196	1758	22.1175	4.40182	6.12245	0	-2.57344	0.0100692	0.0696131	CCDC6|CUTA|ECH1|ESYT1|GNAS|GPI|IDH2|PPP1R7|SLC22A5|SLC25A1|TBC1D5|VEGFB
GSE22886_NAIVE_BCELL_VS_BLOOD_PLASMA_CELL_DN	MSigDB_C7	12	196	1758	22.1175	4.40182	6.12245	0	-2.57344	0.0100692	0.0696131	AARS1|BET1L|CCDC88C|DPP3|IDH2|KDELR1|LIME1|MOGS|PPIF|R3HDM1|SEMA4A|VCP
MIR8089	MSigDB_C3	23	123	1758	13.8798	3.4953	18.6992	1	2.57263	0.010093	0.0696925	ATF6B|ATXN1L|CIC|CLSTN1|FBXO41|GGA3|KDELR1|LASP1|LZTS3|MAPK1|MBOAT7|MLLT6|MTHFR|NAA40|NUMA1|OSBPL7|PPP1R10|PPP1R9B|SARM1|SON|SRCAP|TET3|XPO7
STAT3_02	MSigDB_C3	23	123	1758	13.8798	3.4953	18.6992	1	2.57263	0.010093	0.0696925	ALKBH6|AP2B1|ARF3|EIF4G1|HOXC4|KMT2A|KPNB1|MAML1|MBD6|MNT|NCOA5|NDST2|SMG7|TJAP1|TNRC6A|TRIB2|UBE4B|UBTF|WDR81|ZBTB25|ZC3H18|ZNF296|ZSWIM8
GSE15324_NAIVE_VS_ACTIVATED_CD8_TCELL_UP	MSigDB_C7	30	172	1758	19.4092	4.12674	17.4419	1	2.57251	0.0100964	0.0696925	BCL9L|BSDC1|C11ORF68|CARNS1|CHKB|CREBBP|DNM2|DSTYK|FAM102A|FAM193B|FBXL12|ITPR3|KMT2C|MAP3K14|MROH1|NBEAL2|RHBDD2|RUSF1|SEMA4B|SEPTIN1|SLC25A29|SLC25A44|SMG9|STAU1|TBC1D17|TNFAIP8L1|TNIP1|TRAF5|USP21|ZNF628
GSE1925_3H_VS_24H_IFNG_STIM_MACROPHAGE_DN	MSigDB_C7	30	172	1758	19.4092	4.12674	17.4419	1	2.57251	0.0100964	0.0696925	AATF|ACTR2|ADD1|ARPC1B|CCNI|CPSF7|DCAF1|FAM193B|HGS|HIPK2|HIVEP3|KMT2D|MAN1B1|MARK3|MRTFA|NFYC|OTUD3|POMZP3|PPP6R2|PTPRA|RANBP3|RNF123|RNF31|SCAP|SEMA4F|SPTAN1|TNRC6B|WASF2|WNK1|ZNF580
GSE27786_CD8_TCELL_VS_NEUTROPHIL_DN	MSigDB_C7	30	172	1758	19.4092	4.12674	17.4419	1	2.57251	0.0100964	0.0696925	ACAP1|ACAP3|ACTN4|AKT2|ARAP1|ARHGAP30|ATXN1L|BABAM2|BRD9|CHKB|GORASP1|GTPBP2|HIPK2|ING4|IQSEC1|LSP1|NISCH|OSBPL7|PEF1|PNPLA7|PPP1R18|PTPN9|RGP1|SIK2|TBC1D14|TMEM63A|TRAPPC10|TSC2|ZXDC|ZYX
GSE6674_UNSTIM_VS_ANTI_IGM_STIM_BCELL_DN	MSigDB_C7	2	71	1758	8.01194	2.66006	2.8169	0	-2.57274	0.0100896	0.0696925	FAM189B|MTHFR
GSE9946_LISTERIA_INF_MATURE_VS_PROSTAGLANDINE2_TREATED_MATURE_DC_DN	MSigDB_C7	2	71	1758	8.01194	2.66006	2.8169	0	-2.57274	0.0100896	0.0696925	MAP3K9|PNMA3
TRAVAGLINI_LUNG_CLUB_CELL	MSigDB_C8	2	71	1758	8.01194	2.66006	2.8169	0	-2.57274	0.0100896	0.0696925	ARHGDIB|FXYD5
WP_AUTOPHAGY	MSigDB_C2	8	28	1758	3.15964	1.67279	28.5714	1	2.57135	0.0101303	0.0698317	AKT1S1|ATG13|ATG9A|MTOR|PRKAB2|RPTOR|ULK1|WIPI2
ZHAN_VARIABLE_EARLY_DIFFERENTIATION_GENES_DN	MSigDB_C2	8	28	1758	3.15964	1.67279	28.5714	1	2.57135	0.0101303	0.0698317	CNN2|DYRK1A|GNAI2|HADHA|MARK2|PSMC5|SAFB|VDAC1
GCM_LTK	MSigDB_C4	8	28	1758	3.15964	1.67279	28.5714	1	2.57135	0.0101303	0.0698317	ADD1|HTT|IDUA|MADD|MICB|PLCB2|RING1|WAS
CDC5L complex	CORUM	8	28	1758	3.15964	1.67279	28.5714	1	2.57135	0.0101303	0.0698317	DYNC1H1|SF3B1|SF3B2|SF3B4|SFI1|SFPQ|SNRPA|SRRM1
histone demethylation [GoID:GO:0016577; evidenceTypes:IBA|IDA|IEA|IMP|ISS]	GeneOntology_BP	8	28	1758	3.15964	1.67279	28.5714	1	2.57135	0.0101303	0.0698317	KDM2A|KDM2B|KDM3B|KDM4A|KDM5C|KDM6B|PHF2|PHF8
regulation of mRNA 3'-end processing [GoID:GO:0031440; evidenceTypes:IBA|IDA|IEA|IMP|ISS|NAS]	GeneOntology_BP	8	28	1758	3.15964	1.67279	28.5714	1	2.57135	0.0101303	0.0698317	CPSF7|PAF1|PAPOLA|RNF20|RNF40|SUPT5H|YTHDC1|ZC3H3
regulation of intracellular protein transport [GoID:GO:0033157; evidenceTypes:HMP|IBA|IDA|IEA|IGI|IMP|ISS|NAS|TAS]	GeneOntology_BP	35	208	1758	23.4716	4.5328	16.8269	1	2.57123	0.0101338	0.0698427	AKT2|ANP32B|ATG13|BAP1|FLNA|GRIPAP1|GSK3B|HCLS1|HPS4|HSP90AB1|MAPK1|MAVS|MYO1C|NDEL1|NPEPPS|NUP62|OS9|PCNT|PRKACA|PRKCD|RAC2|RAPGEF3|RIPOR1|RNF31|SIRT7|SMAD3|SREBF2|SUFU|TGFB1|TM9SF4|TRIM28|UHMK1|USP36|VAMP2|VPS11
GAUCHER_PBMC_YF_VAX_STAMARIL_UNKNOWN_AGE_10DY_DN	MSigDB_C7	19	96	1758	10.833	3.09063	19.7917	1	2.57045	0.0101565	0.0699855	ABCC5|ABTB1|EEF2|ERGIC1|FOXO1|MED25|MKRN1|PABPC1|PABPC4|PACS1|PCBP2|PPM1F|PTOV1|STMN3|TAGLN2|TBC1D14|TBL1X|UBE2H|USP10
Methyltransferase	UniProt-Keyword	29	165	1758	18.6193	4.04281	17.5758	1	2.56954	0.0101832	0.070156	ASH1L|ASMTL|CARM1|CMTR1|DNMT1|DOT1L|EEF2KMT|EHMT1|EHMT2|FAM86B2|FAM86C1P|FTSJ3|GNMT|KMT2A|KMT2B|KMT2C|KMT2D|MEPCE|METTL2B|NSD1|NSUN5|NSUN5P1|NSUN5P2|PRDM10|PRDM2|PRDM4|SETD1B|SETD5|SETDB1
MIR7159_5P	MSigDB_C3	22	307	1758	34.6432	5.4891	7.16612	0	-2.5693	0.0101905	0.0701921	AP1M1|ASH1L|BRD4|CASP2|CHKB|CPLX1|CRACR2A|DCAF5|ETS1|GSE1|HIPK2|HNRNPUL2|KDM2B|KDM3B|NPHP4|PAPOLA|PUM2|RALGAPB|RFX7|RNPS1|ZBED4|ZKSCAN8
SEIDEN_ONCOGENESIS_BY_MET	MSigDB_C2	3	85	1758	9.59176	2.90921	3.52941	0	-2.56814	0.0102247	0.0703324	C6ORF62|HNRNPA3|PAPOLA
MIR6509_5P	MSigDB_C3	3	85	1758	9.59176	2.90921	3.52941	0	-2.56814	0.0102247	0.0703324	CELF1|DHX35|SEC61A2
GSE9946_IMMATURE_VS_MATURE_STIMULATORY_DC_DN	MSigDB_C7	3	85	1758	9.59176	2.90921	3.52941	0	-2.56814	0.0102247	0.0703324	FKRP|FTO|PPP6R1
DESCARTES_MAIN_FETAL_EXTRAVILLOUS_TROPHOBLASTS	MSigDB_C8	3	85	1758	9.59176	2.90921	3.52941	0	-2.56814	0.0102247	0.0703324	ADAM19|FLNB|FOXJ3
negative regulation of angiogenesis [GoID:GO:0016525; evidenceTypes:IBA|IDA|IEA|IEP|IGI|IMP|ISS|NAS|TAS]	GeneOntology_BP	3	85	1758	9.59176	2.90921	3.52941	0	-2.56814	0.0102247	0.0703324	GTF2I|HGS|SEMA4A
negative regulation of blood vessel morphogenesis [GoID:GO:2000181; evidenceTypes:IBA|IDA|IEA|IEP|IGI|IMP|ISS|NAS|TAS]	GeneOntology_BP	3	85	1758	9.59176	2.90921	3.52941	0	-2.56814	0.0102247	0.0703324	GTF2I|HGS|SEMA4A
negative regulation of vasculature development [GoID:GO:1901343; evidenceTypes:IBA|IDA|IEA|IEP|IGI|IMP|ISS|NAS|TAS]	GeneOntology_BP	3	85	1758	9.59176	2.90921	3.52941	0	-2.56814	0.0102247	0.0703324	GTF2I|HGS|SEMA4A
ATF_B	MSigDB_C3	28	158	1758	17.8294	3.95702	17.7215	1	2.56736	0.0102475	0.0704762	BABAM2|CHMP1B|CTC1|DCTN1|EEF2|ELAVL1|EPB41|GTF3C1|HSP90AB1|IKBKB|ING4|JUND|MAP1LC3A|OGDH|PNMA3|PPP1R15A|PRR3|RAB24|RAI1|RING1|RIPOR1|RNF44|RUSC1|RUSC1-AS1|TSC22D2|UBE2H|UCN|YWHAZ
ZNF250_TARGET_GENES	MSigDB_C3	61	403	1758	45.4762	6.26924	15.1365	1	2.56671	0.0102668	0.0705763	ABHD14B|ACADVL|ANKHD1|ANKZF1|ANO8|ASXL1|ATG9A|BAZ1B|CCDC97|CS|DCP1A|DIAPH1|EME2|EMSY|ESYT1|FBXW11|GHDC|HARS2|INO80|ITFG2|KHSRP|LRCH4|LRSAM1|MAD1L1|METTL2B|MIA3|MYO9B|NUDCD3|PABPN1|PHF12|POLG|PPP1R11|PPP2R1A|PRPF31|PSMF1|PTCH1|RBM15|RFX1|SEMA4B|SH2B1|SIPA1L1|SKIV2L|SLC12A9|SMG7|SP2|SPATA5|SPSB3|STX16-NPEPL1|STX18-AS1|SUPT5H|TADA3|TMEM248|TRIM41|VPS39|WASF2|WDR24|WDR6|ZC3HC1|ZMAT2|ZNF133|ZNF692
GSE2706_R848_VS_R848_AND_LPS_2H_STIM_DC_UP	MSigDB_C7	25	137	1758	15.4597	3.68719	18.2482	1	2.56667	0.0102681	0.0705763	AATF|AFG3L1P|ANKRD17|AP1G2|ATXN2L|DAGLB|DCUN1D2|DVL3|EIF4ENIF1|FBXL12|FCSK|IGSF8|JRK|MLF2|NBEAL2|PIAS3|PIP4P1|POFUT2|SCAMP2|SRSF4|TACC3|TEPSIN|USP10|ZNF574|ZSCAN22
vacuolar membrane [GoID:GO:0005774; evidenceTypes:HDA|IBA|IC|IDA|IEA|IMP|ISS|NAS|TAS]	GeneOntology_CC	61	403	1758	45.4762	6.26924	15.1365	1	2.56671	0.0102668	0.0705763	ABCD4|ANXA6|AP1B1|AP1G1|AP1M1|AP2A2|AP2B1|AP3B1|AP3D1|AP3M1|ATG16L2|ATG9A|ATP6V0A1|ATP6V0D1|CLCN6|CLEC16A|CPNE1|DAGLB|DNAJC5|FLOT1|GNB1|GNB2|HPS4|HSP90AB1|ITFG2|LAPTM5|LPCAT1|LRRC8A|MAP1LC3A|MARCHF8|MARCHF9|MTOR|NAPA|NPRL3|NSF|PIP4P1|PLEKHM1|PLEKHM2|RAB3D|RPTOR|SLC3A2|SLC44A2|SLC7A5|STK11IP|SZT2|TCIRG1|TECPR1|TLR9|TMEM175|TMEM63A|TMEM74|TMEM79|UBA1|ULK1|VPS11|VPS39|VPS4A|WDR24|WDR59|WDR81|ZFYVE26
MIR4443	MSigDB_C3	27	151	1758	17.0395	3.86925	17.8808	1	2.56607	0.0102858	0.0706573	AKT1|CAPZB|EIF4G3|ESYT1|FAM120A|FAM168B|FKBP1A|ILF3|KDM2A|LAPTM5|LARP4B|LIX1L|LZTR1|MLLT1|MOB3A|NBPF1|NBPF11|NBPF14|NBPF20|NBPF8|NBPF9|PLEC|PPP1R13B|RAB11FIP4|RNF4|SETD5|TMEM170A
MYC_Q2	MSigDB_C3	27	151	1758	17.0395	3.86925	17.8808	1	2.56607	0.0102858	0.0706573	ACAP3|AMPD2|AP3M1|ATXN7L2|BCL9L|C2CD2L|CCDC6|CFL1|CHD4|COPS7A|EIF3A|EPB41|ESYT1|FOXJ3|HNRNPA1|HNRNPH3|ILK|IPO13|KMT2A|KRTCAP2|NIT1|PABPC4|POGK|RUSC1|TAGLN2|UBR4|ZFP91
GSE37532_VISCERAL_ADIPOSE_TISSUE_VS_LN_DERIVED_TREG_CD4_TCELL_UP	MSigDB_C7	27	151	1758	17.0395	3.86925	17.8808	1	2.56607	0.0102858	0.0706573	CEP41|COG4|DGAT1|DVL3|FBRSL1|FBXW11|GPAT4|HELZ|IQCE|KDM5C|MAML1|MKRN1|PBX2|PIGG|PPP1R15A|PRR3|SLC22A5|SLC35B4|SMARCD1|STK24|TUBGCP2|UBAP2|USP10|XPNPEP3|ZC3HAV1|ZFYVE26|ZXDC
KYNG_WERNER_SYNDROM_AND_NORMAL_AGING_UP	MSigDB_C2	15	70	1758	7.89909	2.64134	21.4286	1	2.56579	0.0102941	0.0706872	ADD1|CCNL2|FAM118A|HNRNPH1|INPP5E|LARP4B|MARK3|NPEPPS|PATL1|PRKAB2|PTCH1|RNF4|RPS6KA4|SART3|TP53I11
GSE37532_VISCERAL_ADIPOSE_TISSUE_VS_LN_DERIVED_PPARG_KO_TCONV_CD4_TCELL_DN	MSigDB_C7	15	70	1758	7.89909	2.64134	21.4286	1	2.56579	0.0102941	0.0706872	CABIN1|CCDC88C|CNNM3|CSAD|DENND1C|DGAT1|GABBR1|HELZ|MTOR|PLEKHM1|RHBDD2|SIPA1L1|SLC9A8|SZT2|TBC1D17
acyltransferase activity [GoID:GO:0016746; evidenceTypes:IBA|IDA|IEA|IGI|IMP|ISS|NAS|TAS]	GeneOntology_MF	34	201	1758	22.6817	4.45689	16.9154	1	2.56501	0.0103173	0.0708329	ACLY|AGPAT1|ATAT1|BRPF1|CERS2|CERS5|CREBBP|CS|DGAT1|EP300|FASN|GGT7|GPAT4|HADHA|KAT2A|KAT6A|KAT6B|KAT7|KMT2C|LPCAT1|MBOAT7|MCM3AP|MED24|NAA40|NAA60|ORMDL3|PAFAH1B2|PLEC|SIRT7|SRCAP|TADA3|USP22|ZDHHC11B|ZDHHC8
GCB_gt_ABC_U133plus	SignatureDB	20	285	1758	32.1606	5.29257	7.01754	0	-2.56469	0.0103268	0.0708838	BPTF|CHD3|EVL|FAM53B|GATAD2B|GDPD3|GPAT4|MAST3|MOB3A|NLRC3|PCBP2|PTK2B|RGS8|SCAF4|SLC24A1|SMARCA4|SYNE2|TMC6|WIPI2|ZFP41
REACTOME_DNA_REPLICATION	MSigDB_C2	6	124	1758	13.9927	3.50937	4.83871	0	-2.56424	0.0103402	0.0709143	E2F3|LIG1|MCM5|POLD1|PSMC5|PSMF1
GSE37605_C57BL6_VS_NOD_FOXP3_IRES_GFP_TCONV_UP	MSigDB_C7	6	124	1758	13.9927	3.50937	4.83871	0	-2.56424	0.0103402	0.0709143	CYP2E1|DSTYK|HIVEP3|PTCH1|SYNPO|UAP1L1
GSE40666_WT_VS_STAT1_KO_CD8_TCELL_DN	MSigDB_C7	11	184	1758	20.7633	4.26661	5.97826	0	-2.56401	0.0103471	0.0709143	ADAM19|CERK|DAGLB|FAM234A|INPPL1|MBOAT7|PHYKPL|PRKAR2A|PTPN9|SOCS7|TBC1D5
GSE40685_TREG_VS_FOXP3_KO_TREG_PRECURSOR_UP	MSigDB_C7	11	184	1758	20.7633	4.26661	5.97826	0	-2.56401	0.0103471	0.0709143	AARS1|AGBL2|GRIPAP1|MAX|NPHP4|PIGG|RERE|SART3|SEC14L1|TAPBP|TRANK1
GSE42724_MEMORY_VS_B1_BCELL_DN	MSigDB_C7	11	184	1758	20.7633	4.26661	5.97826	0	-2.56401	0.0103471	0.0709143	CMTR1|CTRL|EDC4|JAK3|MAP1LC3A|MCM5|MYO1G|NFKB1|PEF1|PHLDB3|RNF31
GSE5455_HEALTHY_VS_TUMOR_BEARING_MOUSE_SPLEEN_MONOCYTE_DN	MSigDB_C7	11	184	1758	20.7633	4.26661	5.97826	0	-2.56401	0.0103471	0.0709143	AATF|ADCY3|IDH2|KLF13|LRRC8A|ORAI2|RASGRP2|STK38|TAGLN2|TESK1|USP22
GSE9601_UNTREATED_VS_NFKB_INHIBITOR_TREATED_HCMV_INF_MONOCYTE_UP	MSigDB_C7	6	124	1758	13.9927	3.50937	4.83871	0	-2.56424	0.0103402	0.0709143	HIVEP3|KIFC2|NBEAL2|SEC31B|TCHP|UBA1
KAECH_NAIVE_VS_MEMORY_CD8_TCELL_DN	MSigDB_C7	11	184	1758	20.7633	4.26661	5.97826	0	-2.56401	0.0103471	0.0709143	ADAM19|CAPNS1|CYB5R3|DPP7|JUND|KRTCAP2|MOGS|PACS1|PRR13|SEPTIN1|SF3A1
KRIEG_HYPOXIA_NOT_VIA_KDM3A	MSigDB_C2	96	677	1758	76.3955	8.05194	14.1802	1	2.56281	0.0103829	0.0711455	ALKBH5|AMPD2|ANKZF1|ARHGEF7|ASXL1|ATG9A|BPNT2|BTBD6|C11ORF68|CCDC85C|CEP250|CHST14|CIC|CNOT11|CRAMP1|CRKL|CRTC2|CTDSP1|CUL4A|DCAF7|DNAJB6|EHBP1L1|ERGIC1|ETS1|FAM117B|FAM53B|FBRSL1|FBXL16|FLNA|GSK3B|GYS1|HK1|HNRNPDL|JAK1|JUND|KDM2A|KDM2B|KLF13|LPCAT1|LUC7L|MAFK|MAPK1|MAPK8IP3|MARCHF9|MCM5|MKRN1|MOB3A|MYH9|NCKIPSD|OXSR1|PACS1|PAXIP1|PHF21A|POLG|PPP1R16A|RAPGEF1|RASSF1|RAVER1|RBM15B|RCC2|REC8|RNF169|RNF4|SEC14L1|SGSM2|SH3GL1|SLC22A5|SLC25A29|SLC26A6|SLC38A1|SLC3A2|SLC7A5|TACC3|TBC1D9B|TCF3|TENT4A|TESK1|TGFB1|TGIF2|TICAM1|TMEM44|TNIP1|TRAF3|TRIOBP|TSC22D2|USP36|VDAC1|VEGFB|VPS13D|WDR45B|WDR90|ZC3H7A|ZFP91|ZMIZ2|ZNF296|ZYX
WP_PATHWAYS_IN_CLEAR_CELL_RENAL_CELL_CARCINOMA	MSigDB_C2	17	83	1758	9.36607	2.87497	20.4819	1	2.56248	0.0103927	0.0711854	ACLY|AKT1|AKT1S1|ARNT|BAP1|CREBBP|EP300|FASN|GPI|HK1|KDM5C|MTOR|PBRM1|RPTOR|TGFB1|TSC1|TSC2
MIR6763_5P	MSigDB_C3	17	83	1758	9.36607	2.87497	20.4819	1	2.56248	0.0103927	0.0711854	CCDC97|CHD3|CPSF7|FBXO41|GATAD2B|HECTD3|IRGQ|LIMD2|MYPOP|POU2F2|PRKACA|RBM14|SMARCC2|STIM1|TAF15|TLN1|ZNF280B
chr11q14	MSigDB_C1	0	38	1758	4.28808	1.94812	0	0	-2.55867	0.0105075	0.071709
chr2q24	MSigDB_C1	0	38	1758	4.28808	1.94812	0	0	-2.55867	0.0105075	0.071709
EHLERS_ANEUPLOIDY_UP	MSigDB_C2	0	38	1758	4.28808	1.94812	0	0	-2.55867	0.0105075	0.071709
KEGG_AUTOIMMUNE_THYROID_DISEASE	MSigDB_C2	0	38	1758	4.28808	1.94812	0	0	-2.55867	0.0105075	0.071709
KEGG_GRAFT_VERSUS_HOST_DISEASE	MSigDB_C2	0	38	1758	4.28808	1.94812	0	0	-2.55867	0.0105075	0.071709
KRASNOSELSKAYA_ILF3_TARGETS_UP	MSigDB_C2	0	38	1758	4.28808	1.94812	0	0	-2.55867	0.0105075	0.071709
MCCLUNG_DELTA_FOSB_TARGETS_2WK	MSigDB_C2	0	38	1758	4.28808	1.94812	0	0	-2.55867	0.0105075	0.071709
WEINMANN_ADAPTATION_TO_HYPOXIA_DN	MSigDB_C2	0	38	1758	4.28808	1.94812	0	0	-2.55867	0.0105075	0.071709
CUI_DEVELOPING_HEART_LEFT_VENTRICULAR_CARDIOMYOCYTE	MSigDB_C8	0	38	1758	4.28808	1.94812	0	0	-2.55867	0.0105075	0.071709
DESCARTES_FETAL_CEREBELLUM_OLIGODENDROCYTES	MSigDB_C8	0	38	1758	4.28808	1.94812	0	0	-2.55867	0.0105075	0.071709
DESCARTES_FETAL_PANCREAS_CCL19_CCL21_POSITIVE_CELLS	MSigDB_C8	0	38	1758	4.28808	1.94812	0	0	-2.55867	0.0105075	0.071709
DESCARTES_FETAL_STOMACH_ENS_NEURONS	MSigDB_C8	0	38	1758	4.28808	1.94812	0	0	-2.55867	0.0105075	0.071709
DESCARTES_MAIN_FETAL_VASCULAR_ENDOTHELIAL_CELLS	MSigDB_C8	0	38	1758	4.28808	1.94812	0	0	-2.55867	0.0105075	0.071709
TRAVAGLINI_LUNG_VEIN_CELL	MSigDB_C8	0	38	1758	4.28808	1.94812	0	0	-2.55867	0.0105075	0.071709
scavenger receptor activity [GoID:GO:0005044; evidenceTypes:IBA|IDA|IEA|IMP|ISS|NAS|TAS]	GeneOntology_MF	0	38	1758	4.28808	1.94812	0	0	-2.55867	0.0105075	0.071709
deoxyribose phosphate metabolic process [GoID:GO:0019692; evidenceTypes:IBA|IDA|IEA|IMP|ISS|TAS]	GeneOntology_BP	0	38	1758	4.28808	1.94812	0	0	-2.55867	0.0105075	0.071709
heterophilic cell-cell adhesion via plasma membrane cell adhesion molecules [GoID:GO:0007157; evidenceTypes:IBA|IDA|IEA|IMP|ISS|TAS]	GeneOntology_BP	0	38	1758	4.28808	1.94812	0	0	-2.55867	0.0105075	0.071709
Dendritic_cell_resting_Newman (PMID:25822800)	SignatureDB	0	38	1758	4.28808	1.94812	0	0	-2.55867	0.0105075	0.071709
MIR3942_5P	MSigDB_C3	10	172	1758	19.4092	4.12674	5.81395	0	-2.55673	0.010566	0.0720529	ARAF|DNHD1|FOXJ3|HNRNPD|LRBA|PRKCD|SIPA1L1|TPM3|ULK1|YWHAG
GSE1791_CTRL_VS_NEUROMEDINU_IN_T_CELL_LINE_3H_DN	MSigDB_C7	10	172	1758	19.4092	4.12674	5.81395	0	-2.55673	0.010566	0.0720529	DPAGT1|DTX4|ECH1|FAM222B|GARS1-DT|KHNYN|PUM1|TRIM44|TTPAL|ZZEF1
GSE40441_NRP1_POS_INDUCED_TREG_VS_NRP1_NEG_NATURAL_TREG_UP	MSigDB_C7	10	172	1758	19.4092	4.12674	5.81395	0	-2.55673	0.010566	0.0720529	DAGLB|DTX4|FAM111A|JAK1|PARP16|RNF216|SEMA4F|SLC22A5|TRAF5|TSPYL2
MARKEY_RB1_ACUTE_LOF_DN	MSigDB_C2	14	218	1758	24.6	4.63897	6.42202	0	-2.55647	0.010574	0.0720935	ARNT|CSNK1D|DAXX|DNAJC5|FERMT3|HCLS1|MKRN1|NCKAP1L|PTPN6|RAB3D|RAC2|TAPBP|TOR1AIP2|VAV1
MIR548AT_5P	MSigDB_C3	23	317	1758	35.7716	5.57595	7.25552	0	-2.55543	0.0106057	0.0722959	ABCD4|ANKRD17|ATXN7L2|BPNT2|BSDC1|CHKB|CSAD|CTCF|DIDO1|DNAJC7|ECH1|HNRNPH3|KHDC4|MAP3K9|NFX1|PCGF3|PRDM10|PUM2|RC3H1|SAMD4B|STAU1|STK38|YWHAZ
GSE12707_AT16L1_HYPOMORPH_VS_WT_THYMUS_UP	MSigDB_C7	4	98	1758	11.0587	3.12246	4.08163	0	-2.55445	0.0106356	0.0724858	BRD8|FTO|NF2|RAF1
GSE20727_CTRL_VS_H2O2_TREATED_DC_DN	MSigDB_C7	32	187	1758	21.1019	4.30083	17.1123	1	2.55386	0.0106537	0.0725674	ACTB|ARHGEF2|CHD4|CHD7|DDX39B|DENND11|ETS1|FBXW11|FLNB|GIT2|HNRNPH3|JAK3|KAT2A|KLHL36|MED15|MIDEAS|NUDCD3|NUDT3|PCYOX1L|PHKA2|PTBP3|PTPN6|RNF20|RUFY1|SIN3A|SMAD3|SPECC1L|SSH2|SUN2|SYNPO|TBC1D5|ZC3HAV1
GSE23568_ID3_TRANSDUCED_VS_ID3_KO_CD8_TCELL_DN	MSigDB_C7	32	187	1758	21.1019	4.30083	17.1123	1	2.55386	0.0106537	0.0725674	ABCC5|ANKRD40|APBB1IP|ATP1A1|BIN1|CDK16|CHD7|CIC|CREBBP|CYBC1|DDX6|DYRK1A|ERCC3|ETS1|FRMD8|HNRNPA1|IDUA|INPPL1|LUC7L|NXF1|ORMDL3|PAN2|PRKCD|SAFB|SKIV2L|TMC6|TNRC6A|TRAF5|TTC17|USP19|WDR1|ZFP36
GSE41867_DAY8_EFFECTOR_VS_DAY30_EXHAUSTED_CD8_TCELL_LCMV_CLONE13_DN	MSigDB_C7	32	187	1758	21.1019	4.30083	17.1123	1	2.55386	0.0106537	0.0725674	BIN1|C2CD3|CAPZB|CCM2|CORO1A|COTL1|GABPB2|GPSM3|GRIPAP1|HERC2|HIVEP3|IFT122|INPP5D|KHDRBS1|LPCAT1|LRRK1|MICAL1|MIDEAS|MYH9|NUDT19|PPDPF|PUM1|RFX7|SH2D3C|TAF15|TESK1|TUBG2|UCKL1|VASP|XRCC1|ZBED4|ZBTB25
GSE15930_NAIVE_VS_24H_IN_VITRO_STIM_CD8_TCELL_DN	MSigDB_C7	12	195	1758	22.0046	4.39072	6.15385	0	-2.55204	0.0107095	0.072822	CARM1|CHERP|INO80E|LIG1|MCM5|MOGS|NUDT19|PAFAH1B2|PDAP1|POLR1A|RBM10|TACC3
GSE15930_NAIVE_VS_24H_IN_VITRO_STIM_INFAB_CD8_TCELL_DN	MSigDB_C7	12	195	1758	22.0046	4.39072	6.15385	0	-2.55204	0.0107095	0.072822	CARM1|CHERP|DNMT1|INO80E|LIG1|MCM5|MOGS|PAFAH1B2|PDAP1|POLR1A|RBM10|TACC3
GSE22601_DOUBLE_NEGATIVE_VS_IMMATURE_CD4_SP_THYMOCYTE_DN	MSigDB_C7	9	160	1758	18.0551	3.98173	5.625	0	-2.55219	0.0107047	0.072822	AKT1S1|AKT2|CAMSAP1|CELSR1|CORO1A|COTL1|DGCR2|DPP3|ERGIC1
GSE22886_DC_VS_MONOCYTE_UP	MSigDB_C7	12	195	1758	22.0046	4.39072	6.15385	0	-2.55204	0.0107095	0.072822	AARS1|ACO2|ADCY3|AKIP1|ANXA11|DNMT1|EVL|HMG20B|MAP1S|P2RY11|POLD1|SPTAN1
GSE26156_DOUBLE_POSITIVE_VS_CD4_SINGLE_POSITIVE_THYMOCYTE_DN	MSigDB_C7	12	195	1758	22.0046	4.39072	6.15385	0	-2.55204	0.0107095	0.072822	ACTN4|CCDC6|HNRNPA0|HSP90AB1|IDH2|ILK|MAP4|MFSD10|SEC23IP|SLC29A1|TNIP1|VCP
GSE36476_CTRL_VS_TSST_ACT_16H_MEMORY_CD4_TCELL_YOUNG_DN	MSigDB_C7	12	195	1758	22.0046	4.39072	6.15385	0	-2.55204	0.0107095	0.072822	CSNK2B|DNAJB6|DPP3|FLII|HSP90AB1|MAP3K14|MFN2|NUP62|PITRM1|PRR3|SND1|VCP
GSE37534_UNTREATED_VS_ROSIGLITAZONE_TREATED_CD4_TCELL_PPARG1_AND_FOXP3_TRASDUCED_DN	MSigDB_C7	12	195	1758	22.0046	4.39072	6.15385	0	-2.55204	0.0107095	0.072822	BRD3|ETS1|PRKAB2|PTPRA|RAB36|RETREG2|RGL2|TRIB2|TRIM25|ZBED4|ZFP36|ZNF609
GSE42021_TCONV_PLN_VS_CD24HI_TCONV_THYMUS_UP	MSigDB_C7	12	195	1758	22.0046	4.39072	6.15385	0	-2.55204	0.0107095	0.072822	CTDSP2|DNAJC7|FAM111A|LARP1|MAX|NDST2|NR2C2|SBNO2|SOS1|TBC1D5|TOP1|ZFP36
MODULE_198	MSigDB_C4	46	290	1758	32.7248	5.33792	15.8621	1	2.55197	0.0107115	0.0728221	ACTR1A|AKT1|BRD2|CBX4|CHD4|CLK2|CSNK2A1|CTCF|DHX9|DNMT1|DYRK1A|E2F3|EWSR1|FKBP5|FUS|GTF2I|HNRNPA0|ILF3|KATNB1|KHDRBS1|KHSRP|KMT2A|KMT2D|KPNB1|LIG1|MAZ|MTA1|NAP1L4|NFYA|NUP153|POLD1|PRPF8|RAD23A|RNF4|RUNX3|SETDB1|SFPQ|SMARCC1|SRPK2|STK38|TAF4|TAF6|TENT4A|TIAF1|TULP3|ZBTB25
GRASEMANN_RETINOBLASTOMA_WITH_6P_AMPLIFICATION	MSigDB_C2	5	13	1758	1.46697	1.14037	38.4615	1	2.55074	0.0107493	0.072884	ABCF1|CSNK2B|E2F3|NUP153|PRR3
WP_OSTEOPONTIN_SIGNALING	MSigDB_C2	5	13	1758	1.46697	1.14037	38.4615	1	2.55074	0.0107493	0.072884	IKBKB|MAP3K14|MAPK1|NFKB1|RELA
MIR10527_5P	MSigDB_C3	43	526	1758	59.3561	7.13326	8.1749	0	-2.5513	0.0107321	0.072884	ADNP|ATG2B|ATP2A2|BPTF|BRD1|CTCF|DYRK1A|EAF1|ELAVL1|EVL|FAN1|GPATCH8|HDAC7|HELZ|HNRNPD|LAPTM5|LRIG2|LUC7L2|MAP2K3|MAPK1|MIDEAS|NAP1L4|PAPOLA|PLAGL2|PRR14L|PUM2|RC3H1|RCC2|RNPS1|SLC35B4|SLC38A1|SP1|SRPK2|SSH2|TET3|TMEM248|TNIP1|TNRC6B|TOR1AIP2|USP24|USP42|ZFP91|ZNF407
GSE19888_ADENOSINE_A3R_ACT_VS_TCELL_MEMBRANES_ACT_AND_A3R_INH_PRETREAT_IN_MAST_CELL_UP	MSigDB_C7	8	148	1758	16.7009	3.831	5.40541	0	-2.55115	0.0107368	0.072884	ABCA7|CDK5RAP3|CUTA|NPFF|PSMC5|STMN3|SYMPK|UNKL
RNA polymerase II complex, chromatin structure modifying	CORUM	5	13	1758	1.46697	1.14037	38.4615	1	2.55074	0.0107493	0.072884	CREBBP|ERCC3|GTF2F1|POLR2A|SMARCA4
PRC1 complex [GoID:GO:0035102; evidenceTypes:IBA|IDA|ISS]	GeneOntology_CC	5	13	1758	1.46697	1.14037	38.4615	1	2.55074	0.0107493	0.072884	CBX4|CBX7|PCGF3|PHC1|RING1
cell trailing edge [GoID:GO:0031254; evidenceTypes:IDA|IEA|ISS|TAS]	GeneOntology_CC	5	13	1758	1.46697	1.14037	38.4615	1	2.55074	0.0107493	0.072884	FLOT1|FLOT2|MSN|MYH9|PIP5K1C
ion channel complex [GoID:GO:0034702; evidenceTypes:IBA|IC|IDA|IEA|IGI|IMP|IPI|ISS|NAS|TAS]	GeneOntology_CC	8	148	1758	16.7009	3.831	5.40541	0	-2.55115	0.0107368	0.072884	CATSPER2|FKBP1A|KCND1|LRRC8A|ORAI1|PRKACA|PTK2B|SLC26A6
transcription factor TFTC complex [GoID:GO:0033276; evidenceTypes:IBA|IDA]	GeneOntology_CC	5	13	1758	1.46697	1.14037	38.4615	1	2.55074	0.0107493	0.072884	KAT2A|TADA3|TAF4|TAF6|TRRAP
uropod [GoID:GO:0001931; evidenceTypes:IDA|IEA|ISS|TAS]	GeneOntology_CC	5	13	1758	1.46697	1.14037	38.4615	1	2.55074	0.0107493	0.072884	FLOT1|FLOT2|MSN|MYH9|PIP5K1C
erythrocyte maturation [GoID:GO:0043249; evidenceTypes:IEA|IMP]	GeneOntology_BP	5	13	1758	1.46697	1.14037	38.4615	1	2.55074	0.0107493	0.072884	BRD1|G6PD|MAEA|PTBP3|ZBTB7A
negative regulation of cilium assembly [GoID:GO:1902018; evidenceTypes:IDA|IEA|IMP]	GeneOntology_BP	5	13	1758	1.46697	1.14037	38.4615	1	2.55074	0.0107493	0.072884	CDK10|DNM2|MAP4|TCHP|TESK1
positive regulation of nuclear-transcribed mRNA catabolic process, deadenylation-dependent decay [GoID:GO:1900153; evidenceTypes:IDA|IMP|ISS]	GeneOntology_BP	5	13	1758	1.46697	1.14037	38.4615	1	2.55074	0.0107493	0.072884	CNOT1|PABPC1|TNRC6B|TNRC6C|ZFP36
primary miRNA processing [GoID:GO:0031053; evidenceTypes:IBA|IDA|IEA|IGI|IMP|TAS]	GeneOntology_BP	5	13	1758	1.46697	1.14037	38.4615	1	2.55074	0.0107493	0.072884	DGCR8|DROSHA|HNRNPA2B1|SMAD3|SRRT
ZNF257_TARGET_GENES	MSigDB_C3	68	458	1758	51.6826	6.67124	14.8472	1	2.54936	0.0107922	0.0731606	ABCA7|AKT1|ANO8|ARHGAP45|BRD8|CEMP1|CNOT11|COPS7A|CSAD|CTC1|DDX42|DEDD|DELE1|DENND4B|DENND6A|DIDO1|DVL3|EAF1|EPB41|FAM98C|FBXL20|FLOT1|FRYL|GNAI2|GTF2I|HOOK2|HP1BP3|KDM6B|KIAA0319L|KPNB1|KRTCAP2|LIX1L|LRRK1|LSM14A|MAZ|MBD6|MIA3|MLF2|MTMR4|NORAD|NUP153|PABPC1|PDCD6IP|PPM1N|PRKCSH|PRPF31|PRR14|PTCH1|RBM23|RBM33|SAMD4B|SAP30L|SLC25A45|SRRM1|STUB1|SULT1A1|SUPT5H|TAF4|TAGLN2|TBC1D10B|TINF2|TMEM79|TRAK1|TRIM41|UBE2Q1|UBR4|ZFP36|ZNF740
GSE3982_BCELL_VS_TH1_UP	MSigDB_C7	31	180	1758	20.312	4.22052	17.2222	1	2.54903	0.0108022	0.0731867	ABCD4|AMPD2|BBS1|CDK5RAP3|CTCF|DAZAP2|EFCAB14|FOXO1|GIT2|GSE1|HNRNPA1|LIN37|MZF1|NDST2|NEK9|NPIPA1|PABPC3|PATZ1|PHF1|PPM1F|RAB36|REPIN1|RGL2|SGSM3|SRPK2|STAT6|TMUB2|UCN|USP36|VPS11|ZCWPW1
GSE6875_WT_VS_FOXP3_KO_TREG_UP	MSigDB_C7	31	180	1758	20.312	4.22052	17.2222	1	2.54903	0.0108022	0.0731867	ABCA7|AKT2|ANKRD13D|APBA3|APBB1IP|ARHGEF18|CNN2|DAP|EMSY|FAM117B|FLNA|GOLGA3|INTS1|LSP1|MLLT6|PDAP1|PI4KA|PLEKHA2|POLD1|PRKD2|PTBP3|RAB35|RALGAPB|RETREG2|SAP30L|SPI1|SPTAN1|TCF3|TRIB2|TRIM25|ZBTB22
positive regulation of DNA metabolic process [GoID:GO:0051054; evidenceTypes:IBA|IC|IDA|IEA|IEP|IGI|IMP|ISS|NAS|TAS]	GeneOntology_BP	31	180	1758	20.312	4.22052	17.2222	1	2.54903	0.0108022	0.0731867	ACD|ACTR2|AKT1|BABAM2|CHTF18|CIZ1|DDX39B|DHX9|EXOSC6|FUS|HMBOX1|HNRNPA1|HNRNPA2B1|HNRNPD|HSP90AB1|MAP2K7|MAPK1|MRNIP|PAXIP1|PPP1R10|PRKCD|PRKD2|PTK2B|SLX4|STAT6|TGFB1|TRIM28|USP7|WAS|XRCC1|ZCWPW1
LHX9_TARGET_GENES	MSigDB_C3	156	1163	1758	131.238	10.38	13.4136	1	2.54618	0.0108908	0.0737725	ABCA7|ABL2|ACOX3|ACTR1A|ADD1|ADNP|AKAP13|ALKBH5|ANKRD17|ANKRD40|ARID1A|ARMH1|ARNT|ATG2A|BRD2|BTRC|C16ORF72|C2CD2L|C2CD3|CAP1|CAPNS1|CDK5RAP2|CDKAL1|CENPT|CEP250|CFL1|CLASP1|CLEC16A|CNOT1|CNOT3|COPS7A|COTL1|CROCCP2|CRTC2|CS|CTDNEP1|CYTH1|DCTN1|DDX39B|DHX16|DHX38|DHX8|DNAJB6|DPAGT1|DTX4|EAF1|EHMT2|FBXO46|FCSK|FGD5-AS1|FRYL|GANAB|GATAD2B|GBF1|GIGYF2|GNAI2|GRK6|GTPBP1|HARS2|HELZ|HGS|HIRA|HIVEP3|HMGA1|HNRNPU|ING4|IWS1|KAT6B|KATNB1|KHSRP|KPNA1|LEMD2|LIN37|LINC01089|LINC02551|LRBA|LRRK1|MAP1S|MAP3K9|MAU2|MDC1|MIGA2|MNT|MRTFA|MTMR4|MYH9|NCOR2|NDEL1|NF2|NFATC2IP|NFYA|NFYC|NUMA1|OPA3|PACS1|PAF1|PBX2|PCYOX1L|PEAK1|PFKFB2|PHACTR4|PLEKHM1|POLG|PRR13|PRR14|PTBP1|PTPN6|PUM1|RAB3D|RAB5B|RALGAPB|RBM14|RERE|RFX1|RNF10|RNF169|RNF220|RNF44|RPS6KA1|SETD5|SF1|SFPQ|SIN3B|SLC22A5|SLC25A44|SLC38A10|SLC9A1|SMARCA4|SND1|SP1|SP2|SYMPK|SYNE2|TBC1D10B|TBCD|TEPSIN|TLE3|TM9SF4|TNK2|TNRC18|TNRC6B|TPM3|TRIM24|TTC31|UBTF|URGCP|USP54|VCP|VPS35L|VPS39|WDR1|WIPF2|XPO6|ZFYVE26|ZMAT2|ZMIZ1
MIR4698	MSigDB_C3	45	546	1758	61.6129	7.26278	8.24176	0	-2.54536	0.0109164	0.073932	ACTR2|BICRAL|BPNT2|C6ORF62|CHKB|CNOT1|CSNK1D|CUL4A|ELAVL1|ELK4|FAM117B|FAM120A|FOXJ3|FOXO1|FRYL|HMBOX1|HSP90AB1|MAP4|MARF1|MEN1|MIDEAS|NEDD9|PABPC4|RC3H1|RFX7|RNF187|SEC23IP|SF3A1|SSH2|STK24|TAF1C|TEF|TEPSIN|TMEM170A|TNRC6B|TNRC6C|TRIB2|TSC22D2|WNK1|XPC|XPO7|YTHDF2|ZNF512|ZNF532|ZNF76
chr4q31	MSigDB_C1	1	55	1758	6.20643	2.34243	1.81818	0	-2.54457	0.0109413	0.0739537	LRBA
HELLER_SILENCED_BY_METHYLATION_UP	MSigDB_C2	18	262	1758	29.5652	5.07833	6.87023	0	-2.54485	0.0109324	0.0739537	ADAM19|CEL|CELSR1|DHX8|FKBP5|IDH2|LSP1|MICAL1|MYO9B|MZF1|NADSYN1|PIK3CD|SBNO2|SMG7|SYNPO|TADA3|ZER1|ZSWIM8
RICKMAN_HEAD_AND_NECK_CANCER_F	MSigDB_C2	1	55	1758	6.20643	2.34243	1.81818	0	-2.54457	0.0109413	0.0739537	TPM3
MIR6733_5P	MSigDB_C3	38	231	1758	26.067	4.77327	16.4502	1	2.54446	0.0109446	0.0739537	ABCC1|ADNP|AGO3|ANKRD17|ANKS1A|ARCN1|ATXN2L|BRPF1|BRPF3|CHD3|CLASP1|ERGIC1|FAM120A|FKBP5|GORASP1|KIF21B|KLHDC10|KLHL3|KMT2A|LZTS3|MBOAT7|MIA3|NOTCH2NLA|NSD1|PBX2|PCGF3|PFKFB2|PRKAB2|RAB5B|RAD54L2|RC3H1|RGS8|STRADA|STRN4|TSC1|YWHAG|YWHAZ|ZMYM3
USF_Q6	MSigDB_C3	38	231	1758	26.067	4.77327	16.4502	1	2.54446	0.0109446	0.0739537	ACAP3|AMMECR1L|AMPD2|ANXA6|ARF6|ARHGAP45|BRD2|C16ORF72|CANX|CHD4|CNPPD1|COPS7A|DIAPH1|DIP2B|EIF4G1|EWSR1|GIGYF2|GLYR1|GNAS|HNRNPD|HNRNPM|JOSD1|MARCHF8|MAX|NCKIPSD|NFX1|NIT1|PCED1A|PIAS4|PKN1|PPP1R9B|PRKACA|RAD9A|RBM15B|SUGP2|SUPT16H|SYNRG|UBE4B
GNF2_FEN1	MSigDB_C4	1	55	1758	6.20643	2.34243	1.81818	0	-2.54457	0.0109413	0.0739537	MCM5
GSE14308_TH1_VS_NAIVE_CD4_TCELL_DN	MSigDB_C7	30	173	1758	19.522	4.13858	17.341	1	2.54479	0.0109344	0.0739537	AREL1|ATF6B|BRD9|CCM2|CTCF|DCAF1|FAM86B2|GANAB|LSM14B|MAP3K14|MARF1|METTL2B|MORC2|NAA60|PAF1|PHRF1|RBM14|RGL2|RGP1|RREB1|SFSWAP|SIRT7|SLX4|SMARCD2|SNRNP200|SRCAP|THRAP3|TMEM86B|ZMIZ2|ZMYM3
GSE19923_WT_VS_E2A_KO_DP_THYMOCYTE_DN	MSigDB_C7	30	173	1758	19.522	4.13858	17.341	1	2.54479	0.0109344	0.0739537	ACD|APBA3|ARHGAP35|ATG9A|C15ORF39|CUL9|DHX38|DNAJC7|DNMT1|EDC4|EPS15L1|FAM118A|KIF21B|MAPK1|MEN1|MIER2|PEX6|PRDM10|PTBP1|RAB40C|RGL2|SAP130|SND1|SOCS7|SOS1|SUPT6H|UBAP2|UGGT1|XAB2|ZGPAT
GSE5589_LPS_VS_LPS_AND_IL10_STIM_MACROPHAGE_45MIN_DN	MSigDB_C7	30	173	1758	19.522	4.13858	17.341	1	2.54479	0.0109344	0.0739537	AATF|BRD4|CDKAL1|DGKZ|ECH1|EIF4G3|FAM222B|FAM53B|GGA1|GPSM3|HDAC5|KHDRBS1|KLF13|MADD|MAPKAPK2|MARF1|MARK2|MNT|PPP1R7|PRRC2A|PUM1|RANBP3|SLC26A6|SLC3A2|SPEN|SYNE2|SYNE3|TAF1C|TECPR2|WASF2
DESCARTES_FETAL_KIDNEY_METANEPHRIC_CELLS	MSigDB_C8	1	55	1758	6.20643	2.34243	1.81818	0	-2.54457	0.0109413	0.0739537	PTPRO
DESCARTES_FETAL_MUSCLE_SCHWANN_CELLS	MSigDB_C8	1	55	1758	6.20643	2.34243	1.81818	0	-2.54457	0.0109413	0.0739537	RAB36
Li(PMID: 24336226)-2013-MolSigVaccines_enriched in monocytes (IV) (M118.0)	PAPER	1	55	1758	6.20643	2.34243	1.81818	0	-2.54457	0.0109413	0.0739537	LPCAT1
BIOCARTA_PTDINS_PATHWAY	MSigDB_C2	7	23	1758	2.59542	1.51634	30.4348	1	2.54147	0.0110388	0.0743654	AKT1|ARF1|ARHGEF2|GSK3B|PDPK1|PLCG1|VAV2
REACTOME_DEADENYLATION_OF_MRNA	MSigDB_C2	7	23	1758	2.59542	1.51634	30.4348	1	2.54147	0.0110388	0.0743654	CNOT1|CNOT11|CNOT3|CNOT4|EIF4G1|PABPC1|PAN2
REACTOME_INTEGRIN_SIGNALING	MSigDB_C2	7	23	1758	2.59542	1.51634	30.4348	1	2.54147	0.0110388	0.0743654	AKT1|APBB1IP|PDPK1|RAPGEF3|RASGRP2|SOS1|TLN1
REACTOME_INTERLEUKIN_RECEPTOR_SHC_SIGNALING	MSigDB_C2	7	23	1758	2.59542	1.51634	30.4348	1	2.54147	0.0110388	0.0743654	INPP5D|INPPL1|JAK1|JAK3|PIK3CD|PTPN6|SOS1
GNF2_MSN	MSigDB_C4	7	23	1758	2.59542	1.51634	30.4348	1	2.54147	0.0110388	0.0743654	CAP1|HCLS1|LASP1|MSN|STAT6|TGFB1|WAS
GSE2770_IL12_VS_IL4_TREATED_ACT_CD4_TCELL_48H_UP	MSigDB_C7	11	183	1758	20.6505	4.25513	6.01093	0	-2.542	0.0110221	0.0743654	CANX|CERS2|CHTF18|DHRSX|GOLGA3|PYCR2|RAB3D|SARS2|SLC38A10|SND1|ZSCAN25
GSE31082_DN_VS_DP_THYMOCYTE_UP	MSigDB_C7	11	183	1758	20.6505	4.25513	6.01093	0	-2.542	0.0110221	0.0743654	C15ORF39|CS|EIF3A|EIF4G1|FTO|GPI|MGAT4B|NUDT3|PPIF|TGIF2|TUBGCP2
GSE360_HIGH_DOSE_B_MALAYI_VS_M_TUBERCULOSIS_DC_DN	MSigDB_C7	11	183	1758	20.6505	4.25513	6.01093	0	-2.542	0.0110221	0.0743654	ADAM19|HIC2|MAP2K3|MICB|NFKB1|PPP1R15A|SBNO2|STK4|SYMPK|TOMM34|ZKSCAN1
GSE360_L_DONOVANI_VS_B_MALAYI_LOW_DOSE_DC_UP	MSigDB_C7	11	183	1758	20.6505	4.25513	6.01093	0	-2.542	0.0110221	0.0743654	ATXN2L|KDM6B|MAP2K3|MAP4K2|NCKIPSD|NFKB1|RELA|TNIP1|TRAF3|ZC3H4|ZSWIM8
GSE36888_UNTREATED_VS_IL2_TREATED_TCELL_2H_DN	MSigDB_C7	11	183	1758	20.6505	4.25513	6.01093	0	-2.542	0.0110221	0.0743654	ABL2|CANX|CSNK2B|DPAGT1|EVL|HMG20B|HMGA1|LSP1|PLCXD1|POLD1|RAB11FIP4
GSE411_WT_VS_SOCS3_KO_MACROPHAGE_IL6_STIM_400MIN_UP	MSigDB_C7	11	183	1758	20.6505	4.25513	6.01093	0	-2.542	0.0110221	0.0743654	C15ORF39|CELSR1|CLSTN1|FLNB|GTF2I|PRKX|RAB11FIP4|SLC3A2|SRGAP3|TGIF2|UBAP2L
GSE7460_TREG_VS_TCONV_ACT_WITH_TGFB_DN	MSigDB_C7	29	166	1758	18.7321	4.05491	17.4699	1	2.5412	0.0110473	0.0743654	ACD|CAPN10|CARD11|CCDC17|CHD7|CLDN15|CYB561D1|DAP|EIF4H|EME2|ENGASE|FAM102A|FAM78A|FAM98C|FASN|FERMT3|HMGCL|IKBKB|MAN2A2|NAPA|OSBPL2|POR|PRKCSH|SEMA4A|SH3GL1|SIRT7|TECPR1|TRABD|ZNF526
SAGA-type complex [GoID:GO:0070461; evidenceTypes:IBA|IDA|IEA|NAS]	GeneOntology_CC	7	23	1758	2.59542	1.51634	30.4348	1	2.54147	0.0110388	0.0743654	KAT2A|TADA2B|TADA3|TAF4|TAF6|TRRAP|USP22
cytoplasmic side of membrane [GoID:GO:0098562; evidenceTypes:IBA|IDA|IEA|IMP|ISS|NAS|TAS]	GeneOntology_CC	29	166	1758	18.7321	4.05491	17.4699	1	2.5412	0.0110473	0.0743654	AKT1|ATP2A2|C2CD2L|CARMIL2|CDK16|CHMP4B|CNR2|CYTH1|EPB41|ESYT1|FKBP1A|G6PD|GNAI2|GNAS|GNB1|GNB2|IKBKB|MAP2K2|MYH9|OSBPL2|PPP1R9B|PTK2B|RASAL3|RGS8|RNF31|SPPL3|TNK2|TRAF3|TRAF5
barbed-end actin filament capping [GoID:GO:0051016; evidenceTypes:IBA|IDA|IEA|ISS|NAS]	GeneOntology_BP	7	23	1758	2.59542	1.51634	30.4348	1	2.54147	0.0110388	0.0743654	ADD1|CAPZB|CARMIL2|FLII|MTPN|TRIOBP|VILL
cytoskeleton-dependent intracellular transport [GoID:GO:0030705; evidenceTypes:IBA|IDA|IEA|IGI|IMP|ISS|NAS|TAS]	GeneOntology_BP	29	166	1758	18.7321	4.05491	17.4699	1	2.5412	0.0110473	0.0743654	ACTN4|AP3B1|AP3D1|AP3M1|BICD2|CCDC88B|CCDC88C|DCTN1|DYNC1H1|FBXW11|FLOT2|HDAC6|HNRNPU|HOOK2|HTT|IFT122|IFT172|MAP1S|MAPK8IP3|MYO1C|MYO1G|NDEL1|RHOT2|SFPQ|SUN2|SYNE2|TRAK1|TTC21A|WDR60
REACTOME_REGULATION_OF_HSF1_MEDIATED_HEAT_SHOCK_RESPONSE	MSigDB_C2	16	77	1758	8.689	2.76964	20.7792	1	2.54067	0.0110639	0.074449	BAG5|CCAR2|DNAJB6|DNAJC7|GSK3B|MAPK1|MAPKAPK2|NUP153|NUP188|NUP205|NUP210|NUP214|NUP50|NUP62|POM121|POM121C
regulation of microtubule polymerization or depolymerization [GoID:GO:0031110; evidenceTypes:IBA|IDA|IEA|IMP|ISS|NAS]	GeneOntology_BP	16	77	1758	8.689	2.76964	20.7792	1	2.54067	0.0110639	0.074449	ABL1|ARHGEF2|ARHGEF7|CAMSAP1|CDK5RAP2|CLASP1|DCTN1|DYRK1A|GBA2|HDAC6|KATNB1|MAP1S|NUMA1|STMN3|TBCD|TUBB4A
PEDERSEN_TARGETS_OF_611CTF_ISOFORM_OF_ERBB2	MSigDB_C2	2	70	1758	7.89909	2.64134	2.85714	0	-2.53977	0.0110926	0.0745447	SRCAP|TSC22D2
REACTOME_APC_C_CDH1_MEDIATED_DEGRADATION_OF_CDC20_AND_OTHER_APC_C_CDH1_TARGETED_PROTEINS_IN_LATE_MITOSIS_EARLY_G1	MSigDB_C2	2	70	1758	7.89909	2.64134	2.85714	0	-2.53977	0.0110926	0.0745447	PSMC5|PSMF1
REACTOME_NR1H3_NR1H2_REGULATE_GENE_EXPRESSION_LINKED_TO_CHOLESTEROL_TRANSPORT_AND_EFFLUX	MSigDB_C2	9	34	1758	3.8367	1.84297	26.4706	1	2.5397	0.0110949	0.0745447	AGO3|EP300|KDM4A|NCOR2|RXRB|TBL1X|TNRC6A|TNRC6B|TNRC6C
YAO_TEMPORAL_RESPONSE_TO_PROGESTERONE_CLUSTER_6	MSigDB_C2	2	70	1758	7.89909	2.64134	2.85714	0	-2.53977	0.0110926	0.0745447	CES2|MED24
MIR6813_5P	MSigDB_C3	9	34	1758	3.8367	1.84297	26.4706	1	2.5397	0.0110949	0.0745447	BAP1|ELMO1|FAM222B|FTO|MAPKBP1|PDAP1|SMG6|SYNPO|VAV2
alpha-amino acid catabolic process [GoID:GO:1901606; evidenceTypes:IBA|IDA|IEA|IMP|ISS|TAS]	GeneOntology_BP	2	70	1758	7.89909	2.64134	2.85714	0	-2.53977	0.0110926	0.0745447	AMT|CSAD
protein localization to microtubule organizing center [GoID:GO:1905508; evidenceTypes:IBA|IDA|IEA|IGI|IMP|ISS]	GeneOntology_BP	9	34	1758	3.8367	1.84297	26.4706	1	2.5397	0.0110949	0.0745447	C2CD3|CEP250|CSNK1D|DCTN2|GSK3B|MARK4|NUDCD3|NUMA1|NUP62
SP1_01	MSigDB_C3	34	202	1758	22.7945	4.46782	16.8317	1	2.53954	0.0111	0.0745646	ACLY|ARAP1|ARID1A|ATAT1|BCL9L|CHST14|CLPTM1|CLSTN1|DPAGT1|FBXW4|GBF1|GGA1|GMIP|GRIPAP1|HMGA1|HNRNPA2B1|HNRNPUL1|KCND1|KDM2A|KPNB1|MNT|NDST2|NFYC|PACS1|PHF21A|PI4KB|PIAS3|RANBP10|RING1|SMG6|TADA3|WDFY2|ZFP36|ZNF512
MIR4667_5P	MSigDB_C3	23	124	1758	13.9927	3.50937	18.5484	1	2.53934	0.0111061	0.074592	ATF6B|ATXN1L|CIC|FBXO41|GGA3|KDELR1|LASP1|LZTS3|MAPK1|MBD6|MBOAT7|MLLT6|MTHFR|NAA40|NUMA1|OSBPL7|PPP1R10|PPP1R9B|SEC23IP|SON|SRCAP|TET3|XPO7
KEGG_NEUROACTIVE_LIGAND_RECEPTOR_INTERACTION	MSigDB_C2	6	123	1758	13.8798	3.4953	4.87805	0	-2.53811	0.0111452	0.0748261	CNR2|GABBR1|LPAR2|LTB4R|P2RY11|TRPV1
TRAVAGLINI_LUNG_ALVEOLAR_EPITHELIAL_TYPE_2_CELL	MSigDB_C8	6	123	1758	13.8798	3.4953	4.87805	0	-2.53811	0.0111452	0.0748261	AKAP13|FASN|LPCAT1|MED24|MSN|NRGN
LIU_PROSTATE_CANCER_UP	MSigDB_C2	3	84	1758	9.47891	2.89214	3.57143	0	-2.5375	0.0111647	0.0749003	ATF6B|LRIG1|RAB3D
REACTOME_APC_C_MEDIATED_DEGRADATION_OF_CELL_CYCLE_PROTEINS	MSigDB_C2	3	84	1758	9.47891	2.89214	3.57143	0	-2.5375	0.0111647	0.0749003	BTRC|PSMC5|PSMF1
MIR192_3P	MSigDB_C3	3	84	1758	9.47891	2.89214	3.57143	0	-2.5375	0.0111647	0.0749003	ABL2|BTBD6|PHYKPL
tRNA processing	UniProt-Keyword	3	84	1758	9.47891	2.89214	3.57143	0	-2.5375	0.0111647	0.0749003	CDKAL1|METTL2B|TYW1
MOHANKUMAR_HOXA1_TARGETS_UP	MSigDB_C2	57	374	1758	42.2037	6.04523	15.2406	1	2.53736	0.0111692	0.0749167	ACADVL|ADNP|ALKBH5|ARCN1|ARF3|ARPC1B|ATXN1L|CAPN1|CAPN15|CARM1|CASP2|CELF1|CENPT|CHD8|CLPTM1|CORO1B|CRAMP1|CS|DCAF7|DCTN1|DDX6|DNMT1|DPP3|DYNC1LI2|EIF4H|ELAVL1|FUS|G6PD|GLG1|GNAS|GPAT4|GSE1|GTF2I|HELZ|HNRNPM|ILF3|MAZ|MBOAT7|MDC1|MEPCE|MOGS|NOTCH2NLA|NUP210|PHKG2|PPFIA1|PPP2R1A|PRRC2A|RNF10|RPRD2|SF3B3|SMG7|SRPRA|TATDN2|TGIF2|VPS4A|ZMIZ1|ZNF839
NFY_Q6_01	MSigDB_C3	37	224	1758	25.2771	4.70146	16.5179	1	2.53647	0.0111975	0.075064	AGPAT1|ATF6B|ATP2A2|BRD8|C19ORF54|CATSPER2|CELSR3|DAXX|DGKZ|ELMO1|FAM117A|GNAI2|HIVEP3|HOXC4|KATNB1|MAEA|MRTFA|MTMR4|NR2C2|OS9|PAN2|PIAS4|PPP1R7|PRDM10|PRKACA|RANBP10|RPRD2|SF1|SIK3|SNRPA|SON|SREBF2|SUN2|USP21|VCP|ZFP91|ZNF362
FAN_OVARY_CL15_SMALL_ANTRAL_FOLLICLE_GRANULOSA_CELL	MSigDB_C8	49	586	1758	66.1267	7.5141	8.36177	0	-2.53652	0.0111959	0.075064	ACIN1|ACTB|ADNP|ANXA6|ASXL1|ATP1A1|C16ORF72|C6ORF62|CHTOP|DNAJB6|EIF1AD|EWSR1|G6PD|HERC2|HK1|HNRNPA1|HNRNPA2B1|HNRNPDL|HNRNPH1|HNRNPM|HSP90AB1|IST1|KHDC4|LMBR1L|LUC7L|MARK3|MIDEAS|MLF2|NFE2L2|NXF1|PABPN1|PCBP1|PCBP2|POR|PPP1R15A|PPP1R15B|PRR14|PTOV1|PUM1|SEC14L1|SFPQ|SYNE2|TNPO3|TOP1|TOR1AIP2|TPM3|TSC22D2|YTHDC1|ZC3HAV1
protein phosphatase binding [GoID:GO:0019903; evidenceTypes:IBA|IDA|IEA|IMP|IPI|ISS|NAS|TAS]	GeneOntology_MF	24	131	1758	14.7826	3.60625	18.3206	1	2.5366	0.0111934	0.075064	AKT1|AP3B1|FOXO1|GTF2F1|JAK1|JAK3|KAT2A|MAP2K7|MTMR4|PHACTR4|PPP1R11|PPP1R15A|PPP1R16A|PPP1R3E|PPP1R9B|PPP6R1|PPP6R2|SLC9A1|SMG7|STAT6|STAU1|STRN4|TRAF3|VCP
GSE10239_MEMORY_VS_KLRG1HIGH_EFF_CD8_TCELL_UP	MSigDB_C7	27	152	1758	17.1523	3.88192	17.7632	1	2.53634	0.0112019	0.0750793	AGPAT1|ANKZF1|ATG13|ATXN7L3B|CARMIL2|CBX7|CCNL2|CLEC16A|COTL1|EVL|FLOT1|KLHL26|NCKIPSD|NDRG3|PHF21A|PLXNA3|PTBP1|RAB11FIP1|RPS6KA1|RREB1|RUNDC1|SON|SYNE2|UBN1|ZBTB39|ZNF335|ZNF692
KEGG_GLIOMA	MSigDB_C2	13	58	1758	6.54496	2.40524	22.4138	1	2.53601	0.0112123	0.0750923	AKT1|AKT2|ARAF|BRAF|CAMK2G|E2F3|MAP2K2|MAPK1|MTOR|PIK3CD|PLCG1|RAF1|SOS1
WP_TCELL_ANTIGEN_RECEPTOR_TCR_PATHWAY_DURING_STAPHYLOCOCCUS_AUREUS_INFECTION	MSigDB_C2	13	58	1758	6.54496	2.40524	22.4138	1	2.53601	0.0112123	0.0750923	AKT1|CARD11|CBL|GSK3B|IKBKB|MAP2K2|MAP2K7|MAP3K14|NFKB1|PLCG1|PTPN6|RAF1|SOS1
MIR6827_5P	MSigDB_C3	13	58	1758	6.54496	2.40524	22.4138	1	2.53601	0.0112123	0.0750923	COTL1|DCAF5|HSP90AB1|KPNA1|MARK2|RFX7|SAMD4B|SMURF1|TNRC6B|TXLNA|UBE2I|ZBTB40|ZKSCAN2
protein localization to cell surface [GoID:GO:0034394; evidenceTypes:IBA|IDA|IEA|IMP|ISS|NAS|TAS]	GeneOntology_BP	13	58	1758	6.54496	2.40524	22.4138	1	2.53601	0.0112123	0.0750923	ABCA7|AKT1|AP3B1|ARF6|FLNA|GBF1|GGA1|GGA3|HSP90AB1|LRIG2|SMURF1|TM9SF4|USP4
actin filament bundle organization [GoID:GO:0061572; evidenceTypes:IBA|IDA|IEA|IGI|IMP|ISS|NAS|TAS]	GeneOntology_BP	26	145	1758	16.3624	3.79234	17.931	1	2.53528	0.0112358	0.0752355	ABL1|ADD1|ARAP1|ARHGEF18|CLASP1|CORO1B|EVL|FHOD1|FLNA|KCTD13|MICAL1|MTOR|NEDD9|NF2|PPFIA1|PPM1F|PTK2B|RAPGEF3|SLC9A1|SMAD3|SYNPO|TESK1|TSC1|WAS|WASF2|ZYX
AIZARANI_LIVER_C29_MVECS_2	MSigDB_C8	22	305	1758	34.4175	5.47155	7.21311	0	-2.53421	0.01127	0.0754503	ATP1A1|CMIP|CYB5R3|FKBP1A|FLNB|FLOT1|GNAI2|GNAS|HSP90AB1|JUND|KDM6B|MYO1C|NEDD9|PLEC|RIPOR1|SEC14L1|SPTAN1|SYNPO|TAGLN2|TP53I11|TRIOBP|TSC22D2
GSE8835_CD4_VS_CD8_TCELL_CLL_PATIENT_UP	MSigDB_C7	10	171	1758	19.2964	4.11486	5.84795	0	-2.53406	0.0112748	0.0754682	ACTB|DAXX|ESYT1|FOXRED2|MTHFR|MYO1G|PPP1R15B|PRDM4|SEMA4A|USB1
MIR6727_3P	MSigDB_C3	19	97	1758	10.9459	3.10658	19.5876	1	2.53229	0.0113321	0.0758231	CBX6|CLSTN1|GGA3|ITFG2|KAT6B|LARP1|MAN2A2|MLXIP|NOTCH2NLA|NUP214|OPA3|PBX2|PGS1|RBSN|RGP1|RPRD2|SYNPO|TECPR2|TRIM66
TBPL1_TARGET_GENES	MSigDB_C3	19	97	1758	10.9459	3.10658	19.5876	1	2.53229	0.0113321	0.0758231	AP2A2|ARHGEF2|ASXL1|BABAM2|C19ORF54|CCAR2|GARS1-DT|KHSRP|MYO1C|PABPC1|SLC25A6|SMARCD1|SMARCD2|SNRPA|SYTL1|TMEM44|TRIM25|USP24|WDR59
TBX3_TARGET_GENES	MSigDB_C3	46	291	1758	32.8377	5.34694	15.8076	1	2.53104	0.0113725	0.0760793	AARS1|AP5Z1|ARF3|BAG6|BRPF1|CCAR2|CLEC16A|CS|CUTA|DAXX|DCTN1|DNAJC16|FAF2|FAM222B|FOXJ3|FTO|GNB2|GTF2IP20|KANSL3|KDM4A|KPNB1|LRIG1|LUC7L2|MARCHF8|NFATC2IP|NUP50|POLRMT|PPP1R11|PRPF31|RAD9A|RBSN|RPS6KA1|SARM1|SCAP|SETDB1|SF3A2|SF3B1|SRCAP|SRRT|SUFU|TBL1X|TMEM104|TMEM170A|TMEM44|TRAPPC12|TSC1
GSE22103_LPS_VS_GMCSF_AND_IFNG_STIM_NEUTROPHIL_UP	MSigDB_C7	12	194	1758	21.8918	4.37959	6.18557	0	-2.53059	0.0113872	0.0761204	ACLY|CLDN15|CTC1|DCAF7|DNMT1|FAM189B|PRKAR2A|SCAMP2|SFMBT1|SIK3|TECPR1|UBE4B
GSE22886_NAIVE_CD4_TCELL_VS_MONOCYTE_DN	MSigDB_C7	12	194	1758	21.8918	4.37959	6.18557	0	-2.53059	0.0113872	0.0761204	ATP6V0D1|CLCN6|E2F3|ILK|NIT1|NSF|NUP62|PPFIA1|PRKCD|SEMA4A|SPI1|ZMIZ1
myeloid leukocyte activation [GoID:GO:0002274; evidenceTypes:IBA|IC|IDA|IEA|IEP|IGI|IMP|ISS|NAS|TAS]	GeneOntology_BP	12	194	1758	21.8918	4.37959	6.18557	0	-2.53059	0.0113872	0.0761204	CBL|CNR2|JUND|PDPK1|PIK3CD|PRKCD|RAC2|SBNO2|SPI1|TICAM1|TRPV1|VAMP2
RUBENSTEIN_SKELETAL_MUSCLE_PERICYTES	MSigDB_C8	7	135	1758	15.234	3.66042	5.18519	0	-2.52955	0.0114209	0.0763308	ARHGDIB|CYB5R3|FLNA|MYH9|SLC25A6|TECR|VAMP2
GCTNWTTGK_UNKNOWN	MSigDB_C3	39	239	1758	26.9698	4.85395	16.318	1	2.52945	0.0114243	0.0763392	ACTB|ACTR1A|AGBL2|ANKHD1|ATP2A2|CAP1|CNOT3|DGKZ|EMSY|KANSL3|KLF13|LASP1|MARK3|MAZ|MNT|NFYA|PIGS|PLEC|PPP1R9B|RAB35|RAB5B|RAVER1|RERE|RNF10|RNF38|SHKBP1|SLC4A2|SMAD3|SND1|SPTAN1|SSH2|SUFU|TACC3|TLE3|TMEM129|TNPO3|USP21|VCP|WDR81
BIOCARTA_CXCR4_PATHWAY	MSigDB_C2	6	18	1758	2.0312	1.34165	33.3333	1	2.52859	0.011452	0.0763955	MAPK1|NFKB1|PLCG1|PTK2B|RAF1|RELA
MYLLYKANGAS_AMPLIFICATION_HOT_SPOT_23	MSigDB_C2	6	18	1758	2.0312	1.34165	33.3333	1	2.52859	0.011452	0.0763955	CBL|DDX6|KMT2A|MEN1|NUMA1|PAFAH1B2
REACTOME_RORA_ACTIVATES_GENE_EXPRESSION	MSigDB_C2	6	18	1758	2.0312	1.34165	33.3333	1	2.52859	0.011452	0.0763955	CARM1|CREBBP|EP300|NCOA6|PPARA|TBL1X
GSE19923_WT_VS_E2A_KO_DP_THYMOCYTE_UP	MSigDB_C7	9	159	1758	17.9422	3.9694	5.66038	0	-2.52879	0.0114455	0.0763955	ANKRD11|CELSR2|EIF4ENIF1|LRIG1|NICN1|NSD1|PPP1R7|SEMA4B|TMEM129
GSE22935_WT_VS_MYD88_KO_MACROPHAGE_DN	MSigDB_C7	9	159	1758	17.9422	3.9694	5.66038	0	-2.52879	0.0114455	0.0763955	CCNK|PABPC4|RHOT2|SIK2|SMAD3|SSH2|TNRC6C|TOR1AIP2|ZFP91
ARF protein signal transduction [GoID:GO:0032011; evidenceTypes:IBA|IDA|IEA|ISS]	GeneOntology_BP	6	18	1758	2.0312	1.34165	33.3333	1	2.52859	0.011452	0.0763955	ARFGEF2|CYTH1|GBF1|IQSEC1|MYO9B|PSD4
RNA decapping [GoID:GO:0110154; evidenceTypes:IBA|IDA|IEA|IMP|TAS]	GeneOntology_BP	6	18	1758	2.0312	1.34165	33.3333	1	2.52859	0.011452	0.0763955	DCP1A|EDC4|EIF4ENIF1|NUDT3|PATL1|ZFP36
maintenance of cell polarity [GoID:GO:0030011; evidenceTypes:IBA|IDA|IEA|IMP|ISS|TAS]	GeneOntology_BP	6	18	1758	2.0312	1.34165	33.3333	1	2.52859	0.011452	0.0763955	CARMIL2|GSK3B|NCKAP1L|PDCD6IP|SLC9A1|WDR1
regulation of RIG-I signaling pathway [GoID:GO:0039535; evidenceTypes:IBA|IDA|IEA|IMP|ISS|TAS]	GeneOntology_BP	6	18	1758	2.0312	1.34165	33.3333	1	2.52859	0.011452	0.0763955	ANKRD17|NLRX1|NPLOC4|PUM1|PUM2|SEC14L1
CHARAFE_BREAST_CANCER_BASAL_VS_MESENCHYMAL_UP	MSigDB_C2	5	110	1758	12.4129	3.30682	4.54545	0	-2.52745	0.0114896	0.0765972	ATP1A1|HOOK2|PTPN6|SYTL1|ZFP36
GSE14000_4H_VS_16H_LPS_DC_TRANSLATED_RNA_DN	MSigDB_C7	32	188	1758	21.2147	4.31217	17.0213	1	2.52741	0.0114909	0.0765972	ADAM19|AGK|ARHGAP45|ARHGEF18|BRD8|C19ORF54|CCNL2|CHST14|CRAMP1|CTC1|FAM118A|FAM222B|FAN1|FBXL20|FOXO1|INPP5E|KAT6B|KIAA0319L|MTMR4|NAP1L4|PATZ1|PIAS3|POLR2A|RANBP3|REPIN1|SIK2|SIMC1|SIN3A|TBC1D13|TMUB2|TRAF5|ZFYVE1
GSE1460_DP_VS_CD4_THYMOCYTE_UP	MSigDB_C7	32	188	1758	21.2147	4.31217	17.0213	1	2.52741	0.0114909	0.0765972	AATF|AGK|ANKHD1|ARHGEF7|BAZ2A|BRD9|CEMP1|CSNK2B|CTC1|DHX8|FBXL12|GSE1|HERC2|ITIH4|MAP2K2|MDC1|MPPE1|ORAI2|PAF1|PCBP2|PEF1|RAB8A|RHOT2|SAP130|SEC61A2|SKIV2L|SLC29A1|SNRNP70|SPSB3|TBCD|UPF1|ZNF767P
GSE3039_CD4_TCELL_VS_ALPHAALPHA_CD8_TCELL_UP	MSigDB_C7	32	188	1758	21.2147	4.31217	17.0213	1	2.52741	0.0114909	0.0765972	ACTR1A|AKT1S1|ARHGAP1|ARHGDIA|ATP6V0D1|ATXN2|ATXN2L|CAPNS1|CARNS1|COTL1|CYHR1|DCTN2|EVL|FLOT2|LRG1|MAPKAPK2|MAVS|MIA3|MLF2|OS9|PHF1|PPIF|PPP1R18|RAVER1|RFX1|RNF31|SOCS7|SP2|STIM1|TSPOAP1|VEGFB|ZYX
MIR19A_5P	MSigDB_C3	8	147	1758	16.5881	3.81815	5.44218	0	-2.52694	0.011506	0.0766552	ANKRD52|FAM120A|FKBP5|KIAA1549|PAN2|PUM2|RNF169|UBE2R2
GSE15733_BM_VS_SPLEEN_MEMORY_CD4_TCELL_UP	MSigDB_C7	8	147	1758	16.5881	3.81815	5.44218	0	-2.52694	0.011506	0.0766552	ATXN7L2|CERK|LTB4R|MGAT4B|PEAK1|SRGAP3|ZNF264|ZNF512
GSE24671_CTRL_VS_SENDAI_VIRUS_INFECTED_MOUSE_SPLENOCYTES_UP	MSigDB_C7	8	147	1758	16.5881	3.81815	5.44218	0	-2.52694	0.011506	0.0766552	ARHGDIB|DDX6|EP300|HNRNPH3|HPS4|PTPRA|SAFB|TUBGCP6
REACTOME_NUCLEAR_ENVELOPE_BREAKDOWN	MSigDB_C2	12	52	1758	5.8679	2.27787	23.0769	1	2.52639	0.0115241	0.0767036	CTDNEP1|LEMD2|NEK9|NUP153|NUP188|NUP205|NUP210|NUP214|NUP50|NUP62|POM121|POM121C
GGTGAAG_MIR412	MSigDB_C3	12	52	1758	5.8679	2.27787	23.0769	1	2.52639	0.0115241	0.0767036	BTRC|CCDC88B|CLK2|CLPTM1|DDX6|FAM120A|FKBP1A|HNRNPD|MBTPS1|MIDEAS|SRPRA|TMEM129
histone H3-K4 methylation [GoID:GO:0051568; evidenceTypes:IBA|IDA|IEA|IMP|ISS]	GeneOntology_BP	12	52	1758	5.8679	2.27787	23.0769	1	2.52639	0.0115241	0.0767036	ASH1L|DNMT1|EHMT2|KMT2A|KMT2B|KMT2C|KMT2D|MEN1|PAXIP1|SETD1B|TET3|ZNF335
protein localization to microtubule cytoskeleton [GoID:GO:0072698; evidenceTypes:IBA|IDA|IEA|IGI|IMP|ISS]	GeneOntology_BP	12	52	1758	5.8679	2.27787	23.0769	1	2.52639	0.0115241	0.0767036	C2CD3|CEP250|CHAMP1|CSNK1D|DCTN2|DIAPH1|GSK3B|HNRNPU|MARK4|NUDCD3|NUMA1|NUP62
transcription by RNA polymerase I [GoID:GO:0006360; evidenceTypes:IBA|IDA|IEA|IGI|IMP|ISS|NAS|TAS]	GeneOntology_BP	12	52	1758	5.8679	2.27787	23.0769	1	2.52639	0.0115241	0.0767036	BAZ2A|DEDD|ERCC3|FLNA|MAF1|MTOR|PHF8|POLR1A|SIRT7|SMARCA4|TAF1C|UBTF
KRAS.BREAST_UP.V1_DN	MSigDB_C6	4	97	1758	10.9459	3.10658	4.12371	0	-2.52557	0.011551	0.0768686	ELMO1|MAST3|MTHFR|PAQR6
PID_THROMBIN_PAR1_PATHWAY	MSigDB_C2	10	40	1758	4.51377	1.9986	25	1	2.52532	0.0115591	0.0768937	AKAP13|ARHGDIA|DNM2|GNAI2|GNB1|PKN1|PLCB2|PRKCD|VASP|ZYX
androgen receptor signaling pathway [GoID:GO:0030521; evidenceTypes:IBA|IDA|IEA|IMP|ISS|NAS|TAS]	GeneOntology_BP	10	40	1758	4.51377	1.9986	25	1	2.52532	0.0115591	0.0768937	ARID1A|DAXX|EP300|HDAC6|NCOR2|PKN1|SAFB2|SMARCA4|ZBTB7A|ZMIZ1
negative regulation of cell communication [GoID:GO:0010648; evidenceTypes:IBA|IC|IDA|IEA|IEP|IGI|IMP|IPI|ISS|NAS|TAS]	GeneOntology_BP	143	1059	1758	119.502	9.94066	13.5033	1	2.523	0.0116357	0.0773886	AATF|ABCA7|ABL1|ABL2|ADNP|AKT1|AKT1S1|ARF1|ARHGAP35|ARHGEF2|ARRDC1|ASH1L|ASXL1|ATF6B|BAG5|BCL9L|BIRC6|BTRC|C1QTNF3|CASTOR3|CBL|CCAR2|CCDC88C|CDK5RAP3|CDKN2D|CHD8|CNOT1|CNR2|CPNE1|CRIPAK|CSNK2A1|DDX39B|DGKZ|DNM2|DYRK1A|EIF3A|FKBP1A|FOXO1|FRMD8|GLG1|GNAI2|GRAMD4|GSK3B|HDAC7|HGS|HIPK2|HTT|HYOU1|IFT122|IFT172|INPP5D|INPP5E|ITFG2|KCTD13|LAPTM5|LEMD2|LMBR1L|LRRC14|LZTR1|MAP2K3|MAPKBP1|MARK3|MAZ|MEN1|MFN2|MGRN1|MNT|MTMR4|MTOR|NCOA5|NCOR2|NF2|NFE2L2|NLRC3|NLRX1|NOTCH1|NPHP4|NPLOC4|NPRL3|NUP62|OTUD3|PDPK1|PHACTR4|PIAS4|PLA2G6|PPARA|PPIF|PPM1N|PPP1R10|PPP1R15A|PPP1R15B|PPP2R1A|PRKACA|PRKCD|PTCH1|PTK2B|PTPN6|PTPRO|RAB11FIP1|RAB11FIP3|RAF1|RASA4B|RASAL3|RELA|RGS14|RGS19|RGS8|SARM1|SEC14L1|SLC24A1|SLC27A4|SMARCA4|SMURF1|SOCS7|SPI1|STK38|STK4|STMN3|STUB1|SUFU|SYVN1|SZT2|TBC1D10C|TLE3|TLE5|TLR9|TNFAIP8L1|TNIP1|TSC1|TSC2|TULP3|UCN|UCP2|ULK3|USP10|VCP|VPS11|WWP2|YTHDF2|ZBTB7A|ZC3HC1|ZGPAT|ZNRF3
GSE14000_4H_VS_16H_LPS_DC_UP	MSigDB_C7	31	181	1758	20.4248	4.23209	17.1271	1	2.52204	0.0116675	0.0775422	ABHD14B|ABL2|ACTR2|AMPD2|AP1B1|ATF6B|CBL|CUTA|DAP|DGAT1|DIP2B|DTX4|EFCAB14|ESYT1|EVL|FAM120A|FAM168B|GAPVD1|HTT|IQSEC1|LTB4R|MAP1S|PCGF3|PIP5K1C|PRKX|SRPK2|SYNE3|TBC1D5|TECR|UGGT1|ZC3HAV1
GSE22611_NOD2_VS_CTRL_TRANSDUCED_HEK293T_CELL_DN	MSigDB_C7	31	181	1758	20.4248	4.23209	17.1271	1	2.52204	0.0116675	0.0775422	ABCC5|ABCF1|AMPD2|ARHGDIB|CAMK2G|CDKAL1|CORO1A|COTL1|G6PD|KAT6A|KATNB1|LRRK1|MIA3|MPPE1|NAA40|PLEC|PPP1R7|RAB11FIP1|RAF1|RGS14|SCAP|SIPA1|TACC3|TBL1X|TNRC6B|TRANK1|TRAPPC12|TRIM8|ZNF407|ZNF500|ZYX
GSE3691_IFN_PRODUCING_KILLER_DC_VS_CONVENTIONAL_DC_SPLEEN_UP	MSigDB_C7	31	181	1758	20.4248	4.23209	17.1271	1	2.52204	0.0116675	0.0775422	ABHD14B|ATAT1|ATRN|BSDC1|CAPNS1|CLCN6|DBP|DIP2B|FAM189B|FAM193B|FAM78A|FAM98C|FBXW4|GAPVD1|GOLGA1|HTT|IP6K1|ITPR3|MAP4|MAP4K2|MIDEAS|PHKA2|PLCG1|PPOX|SEPTIN6|SF3B1|TECPR1|TRAK1|TRIM24|USF3|USP22
GSE3982_MAST_CELL_VS_DC_UP	MSigDB_C7	31	181	1758	20.4248	4.23209	17.1271	1	2.52204	0.0116675	0.0775422	ABCC1|AREL1|ARF1|ASMTL|BRD7|BRD8|CBL|CFL1|CPSF7|CTCF|DROSHA|EFCAB14|ESYT1|HYOU1|KIF21B|LINC01278|MDC1|MON1B|PLAGL2|PRKCSH|PTBP1|RBM14|RETREG3|TCF25|TRIM44|TRRAP|TSPYL2|TTC31|USP11|YLPM1|ZXDC
nuclear membrane [GoID:GO:0031965; evidenceTypes:HDA|IBA|IDA|IEA|IMP|ISS|NAS|TAS]	GeneOntology_CC	43	269	1758	30.3551	5.14455	15.9851	1	2.52186	0.0116738	0.0775691	ABL1|ANKRD17|ATP2A3|CCNI|CPNE1|CTDNEP1|DMPK|INTS1|ITPR3|KPNB1|LEMD2|MCM3AP|MFSD10|NEMP2|NPIPA1|NUP153|NUP205|NUP210|NUP50|NUP62|PHF8|POM121|POM121C|POMZP3|PUM2|RBM15|RNF123|SMAD3|SMPD4|SUN2|SYNE2|SYNE3|SYNE4|TAF3|TENT4A|TEPSIN|TMC6|TMC8|TMEM109|TNRC18|TOR1AIP2|ZBED1|ZC3HC1
regulation of protein modification by small protein conjugation or removal [GoID:GO:1903320; evidenceTypes:IBA|IDA|IEA|IGI|IMP|IPI|ISS|NAS|TAS]	GeneOntology_BP	35	210	1758	23.6973	4.55424	16.6667	1	2.52131	0.011692	0.0776759	ABL1|AKT1|ARNT|BAG5|BTRC|CDK5RAP3|DAXX|DCUN1D2|FKBP1A|HMG20B|HSP90AB1|LAPTM5|MTA1|MTOR|PAXIP1|PEF1|PER2|PIAS3|PIAS4|RASSF5|RELA|RNF20|RNF40|SART3|SIRT7|STUB1|TICAM1|TNIP1|TRIM44|U2AF2|UBE2I|USP4|VCP|WASHC1|ZMIZ1
MORF_PPP5C	MSigDB_C4	17	84	1758	9.47891	2.89214	20.2381	1	2.52112	0.0116981	0.0777018	CAMK2G|CHD3|EP400|FRYL|GSK3B|INPP5E|JRK|KLHDC10|NFRKB|PAXIP1|PDXDC1|SH2B1|SLC24A1|TTI1|UBE4B|ZNF500|ZNF592
CREB_01	MSigDB_C3	38	232	1758	26.1799	4.78343	16.3793	1	2.52086	0.0117067	0.0777298	ADNP|BABAM2|BRAF|CHMP1B|CTC1|DCTN1|EEF2|ELAVL1|EPB41|GTF3C1|HSP90AB1|IKBKB|ING4|JUND|MAP1LC3A|MLF2|NUP214|OGDH|PNMA3|PPP1R15A|PRR3|RAB24|RAI1|RIPOR1|RNF44|RUSC1|RUSC1-AS1|SLC38A1|SREBF2|TGIF2|TMUB2|TSC22D2|UBE2H|UCN|XPNPEP3|YWHAZ|ZFYVE27|ZNF335
chr1p35	MSigDB_C1	15	71	1758	8.01194	2.66006	21.1268	1	2.52025	0.0117271	0.0778505	BSDC1|EPB41|GMEB1|KHDRBS1|KPNA6|LAPTM5|MATN1-AS1|PEF1|PHACTR4|PUM1|SRSF4|TMEM39B|TXLNA|YTHDF2|ZNF362
GSE22886_TCELL_VS_BCELL_NAIVE_DN	MSigDB_C7	11	182	1758	20.5376	4.24363	6.04396	0	-2.51994	0.0117376	0.0779059	ADAM19|AP1G1|CLCN6|CNR2|DTX4|NCKIPSD|RIPOR1|SEMA4F|SLC24A1|VAV2|ZNF532
chr10q25	MSigDB_C1	0	37	1758	4.17524	1.92237	0	0	-2.51665	0.0118476	0.078329
LANDIS_ERBB2_BREAST_TUMORS_65_DN	MSigDB_C2	0	37	1758	4.17524	1.92237	0	0	-2.51665	0.0118476	0.078329
MEISSNER_BRAIN_HCP_WITH_H3K4ME2_AND_H3K27ME3	MSigDB_C2	0	37	1758	4.17524	1.92237	0	0	-2.51665	0.0118476	0.078329
MOOTHA_MITOCHONDRIA	MSigDB_C2	32	410	1758	46.2661	6.32199	7.80488	0	-2.51732	0.011825	0.078329	ACADVL|ACO2|AMT|CASP2|CS|CYB5R3|CYBA|CYP2E1|G6PD|GNAS|HADHA|HK1|HMGCL|IDH2|LMF2|MFN2|NDUFS2|NPIPA1|POLG|POLRMT|POR|PPOX|PRKCD|PRPF6|PTPRA|RAF1|SBNO2|SDHA|SLC25A1|TOMM34|UCP2|VAV1
OSADA_ASCL1_TARGETS_UP	MSigDB_C2	0	37	1758	4.17524	1.92237	0	0	-2.51665	0.0118476	0.078329
PID_INTEGRIN3_PATHWAY	MSigDB_C2	0	37	1758	4.17524	1.92237	0	0	-2.51665	0.0118476	0.078329
REACTOME_METABOLISM_OF_FAT_SOLUBLE_VITAMINS	MSigDB_C2	0	37	1758	4.17524	1.92237	0	0	-2.51665	0.0118476	0.078329
TRAYNOR_RETT_SYNDROM_UP	MSigDB_C2	0	37	1758	4.17524	1.92237	0	0	-2.51665	0.0118476	0.078329
GNF2_CKS1B	MSigDB_C4	0	37	1758	4.17524	1.92237	0	0	-2.51665	0.0118476	0.078329
GNF2_RTN1	MSigDB_C4	0	37	1758	4.17524	1.92237	0	0	-2.51665	0.0118476	0.078329
GSE25088_CTRL_VS_IL4_AND_ROSIGLITAZONE_STIM_MACROPHAGE_DN	MSigDB_C7	30	174	1758	19.6349	4.15039	17.2414	1	2.51723	0.0118283	0.078329	BTBD6|C7ORF26|CELSR2|CRELD1|FAM117A|FTO|GHDC|GLG1|KIAA2013|KRTCAP2|LPCAT1|MAPK1|MAST3|MOGS|NF2|NLRX1|NUP210|PPP6R1|RAB5B|RAD23A|RNF169|RUSC1|SON|STIM1|STMN3|TAF4|TBCD|TRAPPC10|TTC31|UGGT1
GSE5542_UNTREATED_VS_IFNA_TREATED_EPITHELIAL_CELLS_6H_UP	MSigDB_C7	30	174	1758	19.6349	4.15039	17.2414	1	2.51723	0.0118283	0.078329	ACTN4|ARF3|CAPN1|CMIP|COTL1|EIF3A|FLOT1|GNB1|HNRNPUL1|JOSD1|KDM5C|LRIG1|MYO9B|NBEAL2|OGDH|ORAI2|PHF12|PIEZO1|PPARA|RUBCN|RUNX3|SEC14L1|SEC24C|SH3BGRL3|SHKBP1|TEPSIN|TGFB1|TLN1|TRANK1|ZFYVE1
HOFT_PBMC_TICE_BCG_RBCG_AG85A_AG85B_AGE_18_40YO_CORRELATED_WITH_WHOLE_BLOOD_BACTERICIDAL_ACTIVITY_NEGATIVE	MSigDB_C7	0	37	1758	4.17524	1.92237	0	0	-2.51665	0.0118476	0.078329
TRAVAGLINI_LUNG_CAPILLARY_AEROCYTE_CELL	MSigDB_C8	0	37	1758	4.17524	1.92237	0	0	-2.51665	0.0118476	0.078329
ZHONG_PFC_C3_UNKNOWN_INP	MSigDB_C8	0	37	1758	4.17524	1.92237	0	0	-2.51665	0.0118476	0.078329
anterior_posterior axis specification [GoID:GO:0009948; evidenceTypes:IBA|IDA|IEA|IGI|IMP|ISS|NAS]	GeneOntology_BP	0	37	1758	4.17524	1.92237	0	0	-2.51665	0.0118476	0.078329
complement activation, classical pathway [GoID:GO:0006958; evidenceTypes:IBA|IDA|IEA|ISS|TAS]	GeneOntology_BP	0	37	1758	4.17524	1.92237	0	0	-2.51665	0.0118476	0.078329
negative regulation of DNA recombination [GoID:GO:0045910; evidenceTypes:IBA|IDA|IEA|IMP|ISS]	GeneOntology_BP	0	37	1758	4.17524	1.92237	0	0	-2.51665	0.0118476	0.078329
Holmes (PMID:32603407)_INT-b UP_Top50	PAPER	0	37	1758	4.17524	1.92237	0	0	-2.51665	0.0118476	0.078329
ENK_UV_RESPONSE_KERATINOCYTE_UP	MSigDB_C2	68	460	1758	51.9083	6.68535	14.7826	1	2.51642	0.0118555	0.0783665	ABL1|ACADVL|ACO2|ACTN4|AP1G2|ARHGDIA|ATP6V0A1|BLCAP|BRD2|BTRC|CAP1|CCNI|CDC37|CDK16|CFL1|CSNK1D|CSNK2B|CYBA|DCTN1|DGAT1|DNAJB6|ECH1|FMNL1|FUS|GNAS|GNB2|HMG20B|HMGA1|HSP90AB1|JUND|LIG1|MAD1L1|MAP2K3|MLF2|NDEL1|NXF1|P2RY11|PCBP1|PHKG2|POLR2A|PPIF|PPP1R11|PPP1R15A|PPP2R1A|PRPF3|PTOV1|SCAMP3|SF3A1|SF3B4|SH3GL1|SLC3A2|SND1|SRPRA|TAGLN2|TCIRG1|TECR|TGFB1|TRIM28|TUBB4A|UBA1|UBE2H|ULK1|VASP|VCP|YTHDC1|YWHAZ|ZFP36|ZNF76
nervous system development [GoID:GO:0007399; evidenceTypes:HEP|IBA|IC|IDA|IEA|IEP|IGI|IMP|ISA|ISS|NAS|TAS]	GeneOntology_BP	234	1812	1758	204.474	12.6614	12.9139	1	2.51614	0.0118648	0.0784138	AARS1|ABL1|ABL2|ACAP3|ACTB|ACTR2|ADNP|AKNA|AKT1|AKT2|ANKS1A|ANP32B|ARCN1|ARF1|ARF6|ARHGAP35|ARHGAP4|ARHGEF2|ARHGEF7|ARID1A|ATAT1|ATP6V0D1|ATRN|ATXN1L|BAG5|BAG6|BIN1|BPTF|BRD2|BTBD6|C2CD3|CAMK2G|CAMSAP1|CARM1|CASP2|CCDC134|CCDC85C|CDHR1|CDK16|CDK5RAP2|CDK5RAP3|CEL|CELF1|CELSR1|CELSR2|CERS2|CFL1|CHD7|CHD8|CHERP|CIC|CLSTN1|CPNE1|CRKL|CSNK1D|CTDSP1|DAGLB|DCTN1|DDX56|DDX6|DIP2B|DNM2|DVL3|DYRK1A|EEF2|EHMT2|EIF4ENIF1|EIF4G1|EP300|ERCC3|ETS1|EVL|FBXW11|FLNA|FLOT1|FRYL|G6PD|GAK|GBA2|GIGYF2|GORASP1|GSK3B|HDAC6|HERC1|HIPK2|HMG20B|HNRNPD|HSP90AB1|IDH2|IFT122|IFT172|IGSF8|ILK|IQSEC1|IST1|KAT2A|KATNB1|KDM2B|KDM4A|KDM6B|LAMA5|LEMD2|LMTK2|LRCH4|LRIG1|LRIG2|LZTS3|MAFK|MAP1S|MAP4|MAPK1|MAPK8IP3|MARK2|MARK4|MBOAT7|MED12|MEN1|MICALL1|MINK1|MTHFR|MTOR|MTPN|NAPA|NCKAP1L|NCKIPSD|NCOA6|ND4|NDEL1|NDUFS2|NF2|NFE2L2|NHEJ1|NOTCH1|NOTCH2NLA|NPHP4|NR2C2|NRGN|NSUN5|OGDH|ORMDL3|PAFAH1B2|PARP6|PBX2|PER2|PHACTR4|PHF8|PITPNM1|PLEC|PLXNA3|PPARD|PPP1R9B|PRKACA|PTCH1|PTK2B|PTPN9|PTPRO|RAB35|RAB8A|RAC2|RAPGEF1|RELA|RERE|RETREG3|RFNG|RGS14|RHOG|RNF10|RNF220|RUNX3|SARM1|SCRIB|SDHA|SEC16A|SEMA4A|SEMA4B|SEMA4F|SETD5|SF3A2|SH3GL1|SIN3A|SIPA1L1|SLC23A1|SMARCA4|SMARCC1|SMARCC2|SMARCD1|SMG9|SMURF1|SOS1|SPATA5|SPEN|SRRT|SS18L1|STK24|STK25|STK36|STK4|STMN3|SUFU|SUN2|SZT2|TACC3|TBC1D24|TBCD|TCF3|TCIRG1|TGFB1|TGIF2|TRAK1|TRIM11|TRIOBP|TRPV1|TSC1|TSC2|TTLL1|TUBGCP2|TULP3|UCN|UHMK1|ULK1|USP21|VASP|WDR1|WNK1|XAB2|XRCC1|YTHDF1|YTHDF2|YWHAG|YWHAZ|ZFYVE27|ZMIZ1|ZNF335|ZNF609
MIR6504_3P	MSigDB_C3	25	336	1758	37.9157	5.73705	7.44048	0	-2.51415	0.011932	0.0788283	ABL2|ARID1A|ASB1|CHMP4B|DCAF7|DYNC1H1|FOXO1|GAPVD1|GSE1|HECTD3|KAT6A|LSM14A|MAPK1|OCRL|OPA3|OTUD3|PPP4R3A|PTCH1|PTPN9|PTPRA|SAFB|SCAP|SETD5|STUB1|VDAC1
NFY_C	MSigDB_C3	34	203	1758	22.9074	4.47872	16.7488	1	2.51419	0.0119305	0.0788283	ABCA7|BRD8|C19ORF54|CELSR3|DGKZ|ELMO1|FAM117A|GNAI2|GSK3B|GTF2I|HNRNPA0|HNRNPA1|HOXC4|KAT7|KATNB1|MAZ|MRTFA|NFYA|NFYC|RBM10|RBM14|RPRD2|RREB1|SIK3|SIX5|SNRPA|TAF15|TECR|USP21|WASF2|WDR81|ZFP91|ZNF362|ZNF775
REACTOME_LRR_FLII_INTERACTING_PROTEIN_1_LRRFIP1_ACTIVATES_TYPE_I_IFN_PRODUCTION	MSigDB_C2	3	5	1758	0.564221	0.707406	60	1	2.51121	0.012032	0.079019	CREBBP|EP300|IRF3
YAO_TEMPORAL_RESPONSE_TO_PROGESTERONE_CLUSTER_13	MSigDB_C2	10	170	1758	19.1835	4.10294	5.88235	0	-2.51134	0.0120275	0.079019	ABCC1|CUTA|CYBA|DAP|ECH1|FMC1-LUC7L2|HNRNPA1|NDUFS2|PPP1R7|TAGLN2
SIGMAR1_TARGET_GENES	MSigDB_C3	3	5	1758	0.564221	0.707406	60	1	2.51121	0.012032	0.079019	CARMIL2|EP300|RNPS1
ZNF445_TARGET_GENES	MSigDB_C3	3	5	1758	0.564221	0.707406	60	1	2.51121	0.012032	0.079019	BLCAP|GET4|HNRNPH1
LEF1_UP.V1_DN	MSigDB_C6	10	170	1758	19.1835	4.10294	5.88235	0	-2.51134	0.0120275	0.079019	EHMT2|GDPD3|KIAA0319L|MRNIP|MST1L|PIAS3|RAC2|SEC31B|SLC24A1|VILL
TGFB_UP.V1_UP	MSigDB_C6	10	170	1758	19.1835	4.10294	5.88235	0	-2.51134	0.0120275	0.079019	CYTH1|KDM6B|MLXIP|MRTFA|NCOR2|PIK3CD|PPARD|SMURF1|TLE3|TUBB4A
GSE12963_ENV_NEF_VS_ENV_NEF_AND_VPR_DEFICIENT_HIV1_INF_CD4_TCELL_DN	MSigDB_C7	6	122	1758	13.767	3.48118	4.91803	0	-2.51189	0.0120088	0.079019	CABLES2|CLSTN1|MCM5|PTPRO|TENT4A|UPF3A
GSE15930_NAIVE_VS_48H_IN_VITRO_STIM_IL12_CD8_TCELL_UP	MSigDB_C7	29	167	1758	18.845	4.06697	17.3653	1	2.51302	0.0119701	0.079019	ABCC5|AP1B1|BSDC1|BTRC|DIAPH1|FBXW4|FRMD8|GABBR1|HIPK2|ING4|IP6K1|KIAA0319L|MAP1LC3A|MAP4|MAPK8IP3|MROH1|MSL2|PBX2|PHC1|PHF1|PHRF1|PRKCD|RAB5B|RERE|RETREG2|SCMH1|SH3GL1|SLC4A2|STK24
GSE2826_WT_VS_BTK_KO_BCELL_DN	MSigDB_C7	10	170	1758	19.1835	4.10294	5.88235	0	-2.51134	0.0120275	0.079019	CHMP4B|DAGLB|ELK4|FLOT1|GABBR1|GPAT4|IDH2|PTPRO|SLC29A1|YWHAG
GSE34006_WT_VS_A2AR_KO_TREG_UP	MSigDB_C7	29	167	1758	18.845	4.06697	17.3653	1	2.51302	0.0119701	0.079019	ACO2|ACTN4|BANP|CHKB|COTL1|CYB5R3|EIF4G3|GDPD3|GNAI2|GNB2|HSP90AB1|JUND|KPNA1|MAZ|MRTFA|NAA60|PPIF|PPOX|PTBP1|PTOV1|RBM14|SHKBP1|SMARCD2|SRRT|SYVN1|UCP2|USP36|WAS|WIPI2
AKAP13-MAP2K3-MAP3K20-MAPK14-PKN1 complex	CORUM	3	5	1758	0.564221	0.707406	60	1	2.51121	0.012032	0.079019	AKAP13|MAP2K3|PKN1
AP3 adaptor complex	CORUM	3	5	1758	0.564221	0.707406	60	1	2.51121	0.012032	0.079019	AP3B1|AP3D1|AP3M1
Decapping complex	CORUM	3	5	1758	0.564221	0.707406	60	1	2.51121	0.012032	0.079019	DCP1A|DDX6|EDC4
FACT complex, UV-activated	CORUM	3	5	1758	0.564221	0.707406	60	1	2.51121	0.012032	0.079019	CSNK2A1|CSNK2B|SUPT16H
ING5 (BRPF1, MOZ, MORF) complex	CORUM	3	5	1758	0.564221	0.707406	60	1	2.51121	0.012032	0.079019	BRPF1|KAT6A|KAT6B
ING5 (BRPF2, MOZ, MORF) complex	CORUM	3	5	1758	0.564221	0.707406	60	1	2.51121	0.012032	0.079019	BRD1|KAT6A|KAT6B
ING5 (BRPF3, MOZ, MORF) complex	CORUM	3	5	1758	0.564221	0.707406	60	1	2.51121	0.012032	0.079019	BRPF3|KAT6A|KAT6B
SRm160_300 complex	CORUM	3	5	1758	0.564221	0.707406	60	1	2.51121	0.012032	0.079019	SNRNP70|SRRM1|SRRM2
TNF-alpha_NF-kappa B signaling complex 9	CORUM	3	5	1758	0.564221	0.707406	60	1	2.51121	0.012032	0.079019	CDC37|FKBP5|HSP90AB1
hs4 enhancer complex (faster migrating complex)	CORUM	3	5	1758	0.564221	0.707406	60	1	2.51121	0.012032	0.079019	NFKB1|POU2F2|RELA
aryl sulfotransferase activity [GoID:GO:0004062; evidenceTypes:IBA]	GeneOntology_MF	3	5	1758	0.564221	0.707406	60	1	2.51121	0.012032	0.079019	SULT1A1|SULT1A2|SULT1A4
cytoskeleton-nuclear membrane anchor activity [GoID:GO:0140444; evidenceTypes:IDA]	GeneOntology_MF	3	5	1758	0.564221	0.707406	60	1	2.51121	0.012032	0.079019	SUN2|SYNE2|SYNE3
molecular sequestering activity [GoID:GO:0140313; evidenceTypes:IDA|IMP|ISS]	GeneOntology_MF	3	5	1758	0.564221	0.707406	60	1	2.51121	0.012032	0.079019	LAPTM5|SPI1|TMC8
protein sequestering activity [GoID:GO:0140311; evidenceTypes:IDA|IMP|ISS]	GeneOntology_MF	3	5	1758	0.564221	0.707406	60	1	2.51121	0.012032	0.079019	LAPTM5|SPI1|TMC8
adiponectin secretion [GoID:GO:0070162; evidenceTypes:IDA|ISS]	GeneOntology_BP	3	5	1758	0.564221	0.707406	60	1	2.51121	0.012032	0.079019	C1QTNF3|RAB11FIP1|RAB11FIP3
carbohydrate biosynthetic process [GoID:GO:0016051; evidenceTypes:IBA|IDA|IEA|IMP|ISS|NAS|TAS]	GeneOntology_BP	29	167	1758	18.845	4.06697	17.3653	1	2.51302	0.0119701	0.079019	AKT1|AKT2|C1QTNF3|CHST14|CLK2|CRTC2|DGKQ|EP300|G6PD|GNMT|GPI|GSK3B|GYS1|KAT2A|MST1|MTOR|NDST2|NFKB1|PER2|PHKG2|PPARA|PPP1R3E|PTK2B|SIRT7|SLC25A1|SLC35B4|TGFB1|USP7|ZNF692
citrate metabolic process [GoID:GO:0006101; evidenceTypes:IBA|IDA|IEA]	GeneOntology_BP	3	5	1758	0.564221	0.707406	60	1	2.51121	0.012032	0.079019	ACLY|ACO2|CS
histone H3-K36 trimethylation [GoID:GO:0097198; evidenceTypes:IDA|IMP|ISS]	GeneOntology_BP	3	5	1758	0.564221	0.707406	60	1	2.51121	0.012032	0.079019	BRD4|IWS1|SETD5
negative regulation of smoothened signaling pathway involved in dorsal_ventral neural tube patterning [GoID:GO:1901621; evidenceTypes:IEA|ISS]	GeneOntology_BP	3	5	1758	0.564221	0.707406	60	1	2.51121	0.012032	0.079019	PRKACA|SUFU|TULP3
regulation of adiponectin secretion [GoID:GO:0070163; evidenceTypes:IDA|ISS]	GeneOntology_BP	3	5	1758	0.564221	0.707406	60	1	2.51121	0.012032	0.079019	C1QTNF3|RAB11FIP1|RAB11FIP3
ubiquitin-independent protein catabolic process via the multivesicular body sorting pathway [GoID:GO:0090611; evidenceTypes:IMP]	GeneOntology_BP	3	5	1758	0.564221	0.707406	60	1	2.51121	0.012032	0.079019	CHMP4B|PDCD6IP|VPS4A
vesicle uncoating [GoID:GO:0072319; evidenceTypes:IBA|IEA|IMP|ISS]	GeneOntology_BP	3	5	1758	0.564221	0.707406	60	1	2.51121	0.012032	0.079019	GAK|SH3GL1|VPS4A
ZNF134_TARGET_GENES	MSigDB_C3	93	657	1758	74.1386	7.93743	14.1553	1	2.51061	0.0120523	0.0791381	AARS1|ACIN1|ACTB|AGPAT1|ALKBH6|ANO8|AP1G1|ARHGEF7|ARRDC1|ATF6B|B4GALT3|BBS1|BRD2|C19ORF54|C2CD3|CCDC6|CHKB|CHKB-CPT1B|COPS7A|CSNK1D|CSNK2B|CUTA|CYBA|DCTN1|DGKZ|DPP8|DPP9|DROSHA|E4F1|EML3|EVL|EXOC4|FLII|FOXK2|GABPB2|GGA3|GMEB1|GTPBP6|H6PD|HHLA3|HNRNPD|IRF3|KDM4A|LIN37|LINC00205|LSP1|MAML1|MAPK8IP3|MFN2|MTMR4|NBPF1|NICN1|NPHP4|NUP153|OSBPL7|PACS1|PATL1|PHF12|PRDM4|PROSER1|PROSER3|PRPF8|PRR14|R3HDM2|RAB5B|RERE|RGL2|RNF10|RREB1|RUSC1|SARS2|SF1|SMARCC2|SNRPA|SPEN|SRCAP|SULT1A1|SYNRG|SYTL1|TAPBP|TBC1D14|TBCD|TCHP|TJAP1|TLN1|TM9SF4|TMEM170A|TUBG2|USP4|ZFP36|ZKSCAN8|ZNF133|ZNF689
MIR12124	MSigDB_C3	20	282	1758	31.8221	5.26516	7.0922	0	-2.51025	0.0120647	0.0792049	ASH1L|BRAF|EFCAB14|GABPB2|GNB1|KDM2B|MAX|NCOA6|PDXDC1|PTBP3|RAB11FIP1|RBM14|SOS1|SS18L1|TATDN2|TENT4A|UBE2H|USP24|ZKSCAN2|ZNF280B
GCM_NCAM1	MSigDB_C4	22	118	1758	13.3156	3.42408	18.6441	1	2.50966	0.0120847	0.0792923	ANKRD17|BRPF3|BSDC1|BTRC|CELF1|CHTOP|DCAF7|EIF4ENIF1|GSK3B|KAT6B|KAT7|NFYA|NISCH|PAFAH1B2|PARP6|PHC1|PHF2|SS18L1|SUFU|UBE2H|USP19|USP22
mitotic spindle organization [GoID:GO:0007052; evidenceTypes:IBA|IDA|IEA|IMP|ISS|TAS]	GeneOntology_BP	22	118	1758	13.3156	3.42408	18.6441	1	2.50966	0.0120847	0.0792923	CHMP1B|CHMP4B|CLASP1|DCTN1|DCTN2|DYNC1H1|EML3|FLNA|GOLGA2|HNRNPU|KIFC2|KPNB1|LSM14A|MAP4|NUMA1|NUP62|PCNT|PDCD6IP|SUN2|TACC3|TUBG2|VCP
GSE15215_CD2_POS_VS_NEG_PDC_UP	MSigDB_C7	28	160	1758	18.0551	3.98173	17.5	1	2.50952	0.0120897	0.0793099	ACTN4|AGO3|CBX6|CIC|CLASRP|FAM120A|FHOD1|GAK|HCFC1|HIVEP3|JUND|KHSRP|MAP4|MED25|MST1L|NPRL3|ORAI3|POR|PPARD|PTBP3|RPRD2|SETDB1|SP1|TAF1C|TCF20|UBN1|ZNF574|ZNF692
WAMUNYOKOLI_OVARIAN_CANCER_LMP_DN	MSigDB_C2	12	193	1758	21.7789	4.36843	6.21762	0	-2.50909	0.0121044	0.079319	ARNT|CANX|CERK|HNRNPD|HSP90AB1|LINC00205|LIX1L|RAB11FIP3|REC8|ZKSCAN8|ZNF512|ZNF532
GSE22313_HEALTHY_VS_SLE_MOUSE_CD4_TCELL_DN	MSigDB_C7	12	193	1758	21.7789	4.36843	6.21762	0	-2.50909	0.0121044	0.079319	ARHGAP35|CRACR2A|DEF6|GANAB|IDH2|L3MBTL2|MXD4|NUDT3|SMAP2|TACC3|TBC1D14|TNRC18
GSE29618_BCELL_VS_PDC_DAY7_FLU_VACCINE_DN	MSigDB_C7	12	193	1758	21.7789	4.36843	6.21762	0	-2.50909	0.0121044	0.079319	CBX6|DNAJC4|FLNB|HYOU1|MAPKAPK2|PTBP3|RPS6KA4|SEC61A2|SFT2D2|SLC7A5|TMEM109|ZNF589
GSE42088_UNINF_VS_LEISHMANIA_INF_DC_2H_UP	MSigDB_C7	12	193	1758	21.7789	4.36843	6.21762	0	-2.50909	0.0121044	0.079319	AGK|CUL4A|HSP90AB1|LSS|MICALL1|NUP188|PPP6R2|PRPF3|SOS1|TBC1D13|VCP|ZNF767P
GSE43863_NAIVE_VS_MEMORY_TFH_CD4_TCELL_D150_LCMV_DN	MSigDB_C7	12	193	1758	21.7789	4.36843	6.21762	0	-2.50909	0.0121044	0.079319	DDX56|FASN|FOXRED2|FTSJ3|HMGA1|KCTD13|NUP205|PITRM1|PRDM4|RBM15B|SLC25A1|USP36
GSE44649_NAIVE_VS_ACTIVATED_CD8_TCELL_DN	MSigDB_C7	12	193	1758	21.7789	4.36843	6.21762	0	-2.50909	0.0121044	0.079319	ARFGEF2|ENGASE|FAM120A|HPS4|KLHDC10|MAP4K2|MSL2|NUP210|PBXIP1|R3HDM1|TMEM109|TYW1
AMIT_SERUM_RESPONSE_240_MCF10A	MSigDB_C2	1	54	1758	6.09359	2.32111	1.85185	0	-2.50801	0.0121413	0.0794145	MAP3K11
BOYLAN_MULTIPLE_MYELOMA_C_DN	MSigDB_C2	1	54	1758	6.09359	2.32111	1.85185	0	-2.50801	0.0121413	0.0794145	FAM234A
CHIARADONNA_NEOPLASTIC_TRANSFORMATION_KRAS_CDC25_UP	MSigDB_C2	1	54	1758	6.09359	2.32111	1.85185	0	-2.50801	0.0121413	0.0794145	FXYD5
REACTOME_COLLAGEN_BIOSYNTHESIS_AND_MODIFYING_ENZYMES	MSigDB_C2	1	54	1758	6.09359	2.32111	1.85185	0	-2.50801	0.0121413	0.0794145	COL24A1
REACTOME_DEPOSITION_OF_NEW_CENPA_CONTAINING_NUCLEOSOMES_AT_THE_CENTROMERE	MSigDB_C2	1	54	1758	6.09359	2.32111	1.85185	0	-2.50801	0.0121413	0.0794145	CENPT
WORSCHECH_TUMOR_REJECTION_UP	MSigDB_C2	1	54	1758	6.09359	2.32111	1.85185	0	-2.50801	0.0121413	0.0794145	STAT6
MIR1185_5P	MSigDB_C3	1	54	1758	6.09359	2.32111	1.85185	0	-2.50801	0.0121413	0.0794145	SPATA5
MODULE_164	MSigDB_C4	1	54	1758	6.09359	2.32111	1.85185	0	-2.50801	0.0121413	0.0794145	PSMF1
DESCARTES_FETAL_MUSCLE_VASCULAR_ENDOTHELIAL_CELLS	MSigDB_C8	1	54	1758	6.09359	2.32111	1.85185	0	-2.50801	0.0121413	0.0794145	EFCAB14
Muscle protein	UniProt-Keyword	1	54	1758	6.09359	2.32111	1.85185	0	-2.50801	0.0121413	0.0794145	TPM3
GATA1_01	MSigDB_C3	33	196	1758	22.1175	4.40182	16.8367	1	2.50744	0.0121608	0.0795129	ACLY|ACTR1A|AKT2|ANKRD17|ATXN7L2|BLCAP|C6ORF62|CHKB|CNOT3|CPNE1|CPSF7|CTCF|DYRK1A|GNB1|HIRA|KAT7|KCTD13|KPNB1|NDST2|NFYC|PHF12|R3HDM1|RERE|RGL2|SIPA1|SREBF2|SUFU|SUPT16H|TLE3|TLN1|TNPO3|TNXB|UBE2H
MIR4498	MSigDB_C3	33	196	1758	22.1175	4.40182	16.8367	1	2.50744	0.0121608	0.0795129	ABCF1|ARHGAP1|BPTF|C19ORF54|CAPN15|CBX7|COPS7B|CPSF7|CTCF|ERC1|FBXL16|FBXO41|GNAI2|IGSF8|KIF21B|LARP1|LMF2|MEN1|MYO1C|NAA60|PACS1|PPP1R11|PRAF2|PRKACA|RAB35|RNF20|SNX19|SON|SZT2|TRAF7|UBA1|YY1AP1|ZNF609
MIR892C_5P	MSigDB_C3	17	249	1758	28.0982	4.95284	6.82731	0	-2.50723	0.0121683	0.079547	ADNP|ANKS1A|BPNT2|CCDC88C|CUL9|FAM168B|HNRNPH3|OCRL|PCGF3|PLEKHA2|SEPTIN6|SLC24A1|STK38|TMEM109|TULP3|USP42|WNK1
BHATTACHARYA_EMBRYONIC_STEM_CELL	MSigDB_C2	2	69	1758	7.78625	2.62249	2.89855	0	-2.50656	0.0121912	0.0796092	HMGA1|RCC2
DER_IFN_GAMMA_RESPONSE_UP	MSigDB_C2	2	69	1758	7.78625	2.62249	2.89855	0	-2.50656	0.0121912	0.0796092	ELK4|SF3A1
RHODES_UNDIFFERENTIATED_CANCER	MSigDB_C2	2	69	1758	7.78625	2.62249	2.89855	0	-2.50656	0.0121912	0.0796092	SLC7A5|TUBB4A
GNF2_CARD15	MSigDB_C4	2	69	1758	7.78625	2.62249	2.89855	0	-2.50656	0.0121912	0.0796092	COTL1|SULT1A1
HALLMARK_IL6_JAK_STAT3_SIGNALING	MSigDB_H	3	83	1758	9.36607	2.87497	3.61446	0	-2.50669	0.0121868	0.0796092	CBL|TGFB1|TYK2
Resting_dendritic_cell_GNF (PMID:15075390)	SignatureDB	3	83	1758	9.36607	2.87497	3.61446	0	-2.50669	0.0121868	0.0796092	FLNB|MAPKAPK2|STK11IP
WP_TGFBETA_SIGNALING_PATHWAY	MSigDB_C2	23	125	1758	14.1055	3.52338	18.4	1	2.50632	0.0121996	0.0796342	AKT1|BTRC|CREBBP|DCP1A|EP300|ETS1|HGS|JUND|MAP2K2|MAP2K3|MAPK1|NEDD9|NUP153|NUP214|PRKAR2A|RAF1|SIN3A|SMAD3|SMURF1|SOS1|SP1|TGFB1|UBE2I
morphogenesis of embryonic epithelium [GoID:GO:0016331; evidenceTypes:IBA|IC|IDA|IEA|IMP|ISS|NAS]	GeneOntology_BP	23	125	1758	14.1055	3.52338	18.4	1	2.50632	0.0121996	0.0796342	ABL1|ARHGAP35|BRD2|CELSR1|DVL3|IFT122|IFT172|KAT2A|KDM2B|LAMA5|MED12|MTHFR|PHACTR4|PRKACA|PTCH1|SCRIB|STK4|SUFU|TGFB1|TSC1|TSC2|TULP3|VASP
PETROVA_ENDOTHELIUM_LYMPHATIC_VS_BLOOD_DN	MSigDB_C2	9	158	1758	17.8294	3.95702	5.6962	0	-2.50533	0.0122337	0.0797693	ANXA6|ARHGDIB|LAMA5|MBOAT7|NISCH|RAC2|SLC3A2|SMAD3|STAT6
GSE16385_MONOCYTE_VS_12H_IL4_TREATED_MACROPHAGE_UP	MSigDB_C7	9	158	1758	17.8294	3.95702	5.6962	0	-2.50533	0.0122337	0.0797693	FBXL12|GGT7|HNRNPA2B1|IKZF1|MIER2|PKN1|PPP6C|SLC35B4|TMEM170A
GSE17721_CPG_VS_GARDIQUIMOD_0.5H_BMDC_UP	MSigDB_C7	9	158	1758	17.8294	3.95702	5.6962	0	-2.50533	0.0122337	0.0797693	BICD2|FAM120A|FTSJ3|H6PD|HMGCL|PLCB2|SP1|SYTL1|YTHDF2
GSE20366_EX_VIVO_VS_DEC205_CONVERSION_NAIVE_CD4_TCELL_DN	MSigDB_C7	9	158	1758	17.8294	3.95702	5.6962	0	-2.50533	0.0122337	0.0797693	BRD4|CYP2C8|HIC2|KDM2B|KPNA1|LRCH4|MAP1LC3A|RASGRP2|SFI1
GSE5589_LPS_VS_LPS_AND_IL10_STIM_IL10_KO_MACROPHAGE_180MIN_UP	MSigDB_C7	9	158	1758	17.8294	3.95702	5.6962	0	-2.50533	0.0122337	0.0797693	CSNK2A1|DENND4B|DGKQ|NPHP4|PKN1|PRRC2C|PRSS53|SRRM2|ZNF592
EGF-like domain	UniProt-Keyword	9	158	1758	17.8294	3.95702	5.6962	0	-2.50533	0.0122337	0.0797693	ADAM19|ATRN|CELSR1|CELSR2|CELSR3|CRELD1|NOTCH1|NOTCH2NLA|TNXB
MIR2110	MSigDB_C3	26	146	1758	16.4753	3.80527	17.8082	1	2.50498	0.012246	0.0798055	BRAF|C1QTNF3|FBXO41|FCHSD1|HECTD3|HNRNPA1|JOSD1|KIF21B|PATL1|PBX2|PI4KB|PRKACA|PTOV1|RNF169|SARM1|SIPA1L3|SLC38A1|TNRC6A|UBE3C|UVSSA|WASF2|YTHDC1|YY1AP1|ZBTB39|ZDHHC8|ZNF609
RAPA_EARLY_UP.V1_DN	MSigDB_C6	26	146	1758	16.4753	3.80527	17.8082	1	2.50498	0.012246	0.0798055	APBA3|ARHGAP4|ASMTL|ATG2A|CBX4|CHKB|FLOT1|FTO|GBF1|HDAC6|IL11RA|KDM4A|MARK2|MINK1|NUMA1|OSBPL2|PTCH1|RAB5B|SEC16A|SF3A2|SF3B1|SOS1|SRRT|TAF4|WNK1|XRCC1
negative regulation of cell projection organization [GoID:GO:0031345; evidenceTypes:IBA|IDA|IEA|IGI|IMP|ISS|NAS|TAS]	GeneOntology_BP	26	146	1758	16.4753	3.80527	17.8082	1	2.50498	0.012246	0.0798055	ARF6|ARHGAP4|BAG5|CAPZB|CARM1|CDK10|CERS2|DIP2B|DNM2|EVL|FLNA|GAK|GORASP1|LRIG2|MAP4|PLXNA3|PRKCD|PTPN9|PTPRO|SEMA4A|SEMA4B|SEMA4F|TCHP|TESK1|TSC1|ULK1
REACTOME_PLATELET_ACTIVATION_SIGNALING_AND_AGGREGATION	MSigDB_C2	36	218	1758	24.6	4.63897	16.5138	1	2.50438	0.0122667	0.0799017	ACTN4|AKT1|APBB1IP|BRPF3|CAP1|CFL1|DAGLB|DGKQ|DGKZ|FERMT3|FLNA|GNAI2|GNB1|GNB2|GTPBP2|ITIH4|ITPR3|MAPK1|PCYOX1L|PDPK1|PRKCD|PTPN6|RAC2|RAF1|RAPGEF3|RASGRP2|RHOG|SOS1|TAGLN2|TGFB1|TLN1|VAV1|VAV2|VEGFB|WDR1|YWHAZ
GSE25147_UNSTIM_VS_HELIOBACTER_PYLORI_LPS_STIM_MKN45_CELL_DN	MSigDB_C7	7	134	1758	15.1211	3.64695	5.22388	0	-2.50435	0.0122675	0.0799017	CAPZB|FRMD8|LRBA|MIRLET7B|NRGN|RAB8A|TSC22D2
DESCARTES_MAIN_FETAL_MICROGLIA	MSigDB_C8	7	134	1758	15.1211	3.64695	5.22388	0	-2.50435	0.0122675	0.0799017	AP1B1|APBB1IP|CAPZB|DAGLB|DIP2B|LRRK1|SMAP2
MIR3119	MSigDB_C3	23	314	1758	35.4331	5.55005	7.32484	0	-2.50353	0.012296	0.0800577	ADNP|BTAF1|CBL|CCDC134|CCDC85C|CD2BP2|CEP41|CHMP4B|FAM86C1P|FOXO1|HDLBP|HP1BP3|KIAA1549|MYO1C|NFATC3|NISCH|NUP153|PABPC4|PPP6C|SIPA1|SON|TNFAIP8L1|ZNF362
GSE3203_WT_VS_IFNAR1_KO_INFLUENZA_INFECTED_LN_BCELL_UP	MSigDB_C7	8	146	1758	16.4753	3.80527	5.47945	0	-2.50266	0.0123264	0.0802265	CAMTA2|LIMD2|LRIG1|PLCXD1|RAB40C|TAF3|WDR81|ZMAT2
LAKE_ADULT_KIDNEY_C27_VASCULAR_SMOOTH_MUSCLE_CELLS_AND_PERICYTES	MSigDB_C8	8	146	1758	16.4753	3.80527	5.47945	0	-2.50266	0.0123264	0.0802265	ACTN4|AKAP13|ARHGEF7|DYRK1A|FLNA|MYH9|SIK3|ZFP36
KRIGE_RESPONSE_TO_TOSEDOSTAT_24HR_DN	MSigDB_C2	88	970	1758	109.459	9.54289	9.07216	0	-2.50234	0.0123374	0.0802803	ABCC5|AKT2|ANKMY1|AP4B1|ARHGDIA|ASXL1|ATXN2|BCR|BTBD7|CLPTM1|CLPTM1L|COPS7B|CORO7|CRELD1|CTRL|DAZAP1|DDX24|DNAJB6|DPP7|ERGIC1|ERICH1|EWSR1|FAM117B|FAM118A|FAM86C1P|FASN|FBRSL1|FKBP1A|FOXRED2|GLYR1|GRAMD4|HIVEP3|HNRNPD|HNRNPDL|IKZF1|ILF3|KHSRP|L3MBTL2|LPCAT1|LRG1|LSS|LUC7L|MAP2K3|MAZ|MED24|MIR3682|MLLT6|MOGS|MROH1|NRGN|NUP62|PAFAH1B2|PDAP1|POLR1A|PRKACA|PRPF31|PRRC2C|PWWP3A|RBM28|RHOT2|RPS6KA4|RSC1A1|SCRIB|SFPQ|SLC12A9|SLC29A1|SMARCD1|SNRNP70|SRRT|TCF3|TELO2|TEX261|TGFBRAP1|TGIF2|TMEM109|TNPO2|TOR1AIP2|TPM3|TSPOAP1|UBAP2L|UNC93B1|USP19|USP7|VDAC1|ZNF574|ZNF692|ZNRF3|ZSCAN5A
MIR1199_5P	MSigDB_C3	14	65	1758	7.33487	2.54567	21.5385	1	2.50167	0.012361	0.080393	BTBD7|CHD3|EIF3CL|ELK4|HIC2|MAPK1|MARK2|MBD6|MTMR4|NAA60|NFATC3|PIP5K1C|WDR6|ZNF512B
MIR4745_5P	MSigDB_C3	14	65	1758	7.33487	2.54567	21.5385	1	2.50167	0.012361	0.080393	AP1G1|ARF3|ATG2A|CLCN6|DAZAP2|EAF1|GMEB1|KAT6A|KDM6B|LARP4B|MBD6|PPP1R15B|SEC24C|ZNF532
REACTOME_LEISHMANIA_INFECTION	MSigDB_C2	32	189	1758	21.3276	4.32348	16.9312	1	2.5011	0.0123809	0.0804049	ABL1|ACTB|ACTR2|ADCY3|ARPC1B|CYBA|DVL3|ELMO1|GNAI2|GNAS|GNB1|GNB2|HSP90AB1|ITPR3|MAPK1|MYH9|MYO1C|MYO9B|NCKAP1L|NCKIPSD|NFKB1|P2RY11|PLCG1|PRKACA|PRKAR2A|PRKX|RELA|VAV1|VAV2|WAS|WASF2|WIPF2
GSE17186_CD21LOW_VS_CD21HIGH_TRANSITIONAL_BCELL_CORD_BLOOD_DN	MSigDB_C7	32	189	1758	21.3276	4.32348	16.9312	1	2.5011	0.0123809	0.0804049	ABHD14B|ADD1|AREL1|C2ORF42|CERK|CMTM7|ESYT1|HDAC5|HDAC7|IRGQ|JAK1|MXD4|NADSYN1|PARP16|PHF1|PHYKPL|PIAS4|POU2F2|PSD4|SMARCD2|SPTAN1|SZT2|TCF3|TECR|TNK2|UBTF|USP11|XRCC1|YPEL3|ZBTB25|ZNF317|ZNF512
GSE32034_LY6C_HIGH_VS_LOW_MONOCYTE_DN	MSigDB_C7	32	189	1758	21.3276	4.32348	16.9312	1	2.5011	0.0123809	0.0804049	ATP6V0D1|CAPN15|CELSR1|CHKB|CTDSP2|DDX24|FOXJ3|HARS2|INPP5D|KIAA0100|LARP1|MAF1|NEK9|PITPNM1|POLR1A|PRPF6|PTOV1|RAB40C|RANBP10|RBM42|RELA|RNPS1|SAFB|SART1|SFSWAP|SLC44A2|STUB1|TNIP1|ULK1|VPS11|XPO6|ZNF764
GSE37416_0H_VS_12H_F_TULARENSIS_LVS_NEUTROPHIL_UP	MSigDB_C7	32	189	1758	21.3276	4.32348	16.9312	1	2.5011	0.0123809	0.0804049	ACTN4|ADAM19|ADD1|APBB1IP|ARHGAP1|BICD2|CAPN1|CERS2|CSAD|EPB41|FAM117A|FAM117B|FLOT2|INTS3|KIAA0319L|KIF21B|MAPK1|MARCHF8|MGRN1|NUP214|PBXIP1|PHKA2|RAB11FIP1|RAB3D|RBM14|SLC12A9|SLC25A44|SMAP2|SYNE2|TBC1D14|TBL1X|ZFP36
GSE37416_0H_VS_48H_F_TULARENSIS_LVS_NEUTROPHIL_UP	MSigDB_C7	32	189	1758	21.3276	4.32348	16.9312	1	2.5011	0.0123809	0.0804049	ACAP1|AGPAT1|APBB1IP|ARHGAP9|ARRDC1|BCR|CNN2|EML3|FAM117A|FAM117B|GMIP|HERC1|HIRA|INTS3|KDM3B|MAU2|MSL1|NLRX1|PHF2|PLCB2|R3HDM4|RC3H1|RFX1|RNF44|SCAP|SHKBP1|SMAP2|STK38|TAPBP|TBC1D14|TBL1X|ZC3HAV1
GSE40184_HEALTHY_VS_HCV_INFECTED_DONOR_PBMC_DN	MSigDB_C7	32	189	1758	21.3276	4.32348	16.9312	1	2.5011	0.0123809	0.0804049	ACAP1|BICD2|DDX42|DNAJC4|EPB41|EVL|FAM110A|FBXW4|GPI|KATNB1|MAP2K2|MFSD10|MICAL1|MLF2|MOB2|MYO1G|PIEZO1|PLAGL2|PRDM4|SH2B1|SLC35A4|SMURF1|STK24|TBC1D9B|TECPR1|UBE2Q1|UPF1|UPF3A|WNK1|ZMAT2|ZNF740|ZNF76
GSE5589_IL6_KO_VS_IL10_KO_LPS_STIM_MACROPHAGE_45MIN_UP	MSigDB_C7	32	189	1758	21.3276	4.32348	16.9312	1	2.5011	0.0123809	0.0804049	APBB1IP|ARHGAP1|ARHGAP4|ARHGAP45|CC2D1B|CCM2|CCNK|CDK16|CNN2|CTBP1|EXOC4|FASN|G6PD|HDAC6|HNRNPDL|HOOK2|KDM3B|MOB2|PRAF2|PTK2B|RAB3D|RNPS1|SH3BP5L|SRRM1|STK38|TBC1D9B|UBAP2L|USP22|WASHC1|WDR90|WWP2|ZFYVE26
negative regulation of signaling [GoID:GO:0023057; evidenceTypes:IBA|IC|IDA|IEA|IEP|IGI|IMP|IPI|ISS|NAS|TAS]	GeneOntology_BP	143	1061	1758	119.728	9.94935	13.4779	1	2.5014	0.0123704	0.0804049	AATF|ABCA7|ABL1|ABL2|ADNP|AKT1|AKT1S1|ARF1|ARHGAP35|ARHGEF2|ARRDC1|ASH1L|ASXL1|ATF6B|BAG5|BCL9L|BIRC6|BTRC|C1QTNF3|CASTOR3|CBL|CCAR2|CCDC88C|CDK5RAP3|CDKN2D|CHD8|CNOT1|CNR2|CPNE1|CRIPAK|CSNK2A1|DDX39B|DGKZ|DNM2|DYRK1A|EIF3A|FKBP1A|FOXO1|FRMD8|GLG1|GNAI2|GRAMD4|GSK3B|HDAC7|HGS|HIPK2|HTT|HYOU1|IFT122|IFT172|INPP5D|INPP5E|ITFG2|KCTD13|LAPTM5|LEMD2|LMBR1L|LRRC14|LZTR1|MAP2K3|MAPKBP1|MARK3|MAZ|MEN1|MFN2|MGRN1|MNT|MTMR4|MTOR|NCOA5|NCOR2|NF2|NFE2L2|NLRC3|NLRX1|NOTCH1|NPHP4|NPLOC4|NPRL3|NUP62|OTUD3|PDPK1|PHACTR4|PIAS4|PLA2G6|PPARA|PPIF|PPM1N|PPP1R10|PPP1R15A|PPP1R15B|PPP2R1A|PRKACA|PRKCD|PTCH1|PTK2B|PTPN6|PTPRO|RAB11FIP1|RAB11FIP3|RAF1|RASA4B|RASAL3|RELA|RGS14|RGS19|RGS8|SARM1|SEC14L1|SLC24A1|SLC27A4|SMARCA4|SMURF1|SOCS7|SPI1|STK38|STK4|STMN3|STUB1|SUFU|SYVN1|SZT2|TBC1D10C|TLE3|TLE5|TLR9|TNFAIP8L1|TNIP1|TSC1|TSC2|TULP3|UCN|UCP2|ULK3|USP10|VCP|VPS11|WWP2|YTHDF2|ZBTB7A|ZC3HC1|ZGPAT|ZNRF3
REACTOME_DNA_REPAIR	MSigDB_C2	47	300	1758	33.8533	5.4274	15.6667	1	2.50033	0.0124078	0.08055	ABL1|ACD|ACTB|ALKBH5|ASCC2|BABAM2|BAP1|BAZ1B|CHD1L|COPS7A|COPS7B|CUL4A|EME2|EP300|ERCC3|FAAP100|FAN1|FTO|HERC2|INO80|INO80E|KDM4A|LIG1|MDC1|MUS81|NFRKB|NHEJ1|PAXIP1|PIAS3|PIAS4|POLD1|POLM|POLR2A|RAD23A|RAD9A|RNF4|SLX4|TINF2|TRIM25|UBE2I|USP10|USP7|UVSSA|VCP|XAB2|XPC|XRCC1
MODULE_72	MSigDB_C4	47	300	1758	33.8533	5.4274	15.6667	1	2.50033	0.0124078	0.08055	ACD|APBB3|ATP6V0D1|BRD8|CDK16|CSNK2A1|DDX42|DHX9|DNM2|DNMT1|DYRK1A|EWSR1|FLNA|FOXJ3|GTF3C1|HNRNPA0|INTS1|IP6K1|ITPR3|KATNB1|LPAR2|LSM14A|MAPK8IP3|NFE2L2|NSF|PLCG1|POLRMT|POMZP3|PRPF6|PTOV1|RNF4|SAFB2|SEC24C|SEPTIN6|SF3A1|SF3A2|SLC7A5|SMARCA4|SRRM2|TOMM34|TRIB2|TSC2|TSPYL2|UBE4A|ULK1|WDR45B|ZYX
BANP_TARGET_GENES	MSigDB_C3	89	626	1758	70.6405	7.75595	14.2173	1	2.50016	0.0124139	0.0805747	ACO2|ADNP|AKT1S1|ARF3|ASXL1|BANP|BAZ2A|CCM2|CDKN2D|CENPT|CERS5|CLPTM1|CYB561D1|DCAKD|DCTN2|DDX42|DDX56|DHX16|DIDO1|EIF1AD|EXOC8|FAM111A|FTO|GAS6-AS1|GBF1|GGA1|GGA3|GTPBP2|HERC1|HHLA3|HMBOX1|HNRNPH3|INO80|LIN37|LRSAM1|LSM14A|LUC7L2|MAD1L1|MAP2K2|MAU2|MBTPS1|METTL2B|MGRN1|MSH5-SAPCD1|NAA60|NFATC3|NFYC|NUDT19|PFKFB2|PHF12|PPOX|PPP1R10|PPP1R15A|PROSER3|PRR4|R3HDM1|RBM15|RXRB|SCAMP3|SETD5|SF1|SGSM2|SIPA1L1|SLC35B4|SMARCD2|SMG7|SNRNP70|SRCAP|SRRT|STRIP1|SUPT16H|SUPT5H|TADA3|TBC1D17|TBC1D5|TCF3|TECPR1|TMEM79|TUBGCP6|TYW1|UPF3A|USP54|WDR59|WDR6|XPC|ZFP91|ZKSCAN2|ZNF317|ZNF609
CRX_DN.V1_DN	MSigDB_C6	5	109	1758	12.3	3.29187	4.58716	0	-2.49993	0.0124217	0.0805815	FKBP5|H6PD|NFKB1|PLEC|TAGLN2
cellular response to toxic substance [GoID:GO:0097237; evidenceTypes:IBA|IDA|IEA|IMP|ISS|TAS]	GeneOntology_BP	5	109	1758	12.3	3.29187	4.58716	0	-2.49993	0.0124217	0.0805815	CCS|KDM3B|KIAA1652|NFE2L2|SZT2
Blood_Module-1.5_Myeloid_lineage-1 (PMID:18631455)	SignatureDB	5	109	1758	12.3	3.29187	4.58716	0	-2.49993	0.0124217	0.0805815	C15ORF39|OS9|PPM1F|SEMA4A|TRIOBP
GSE17721_CTRL_VS_PAM3CSK4_24H_BMDC_DN	MSigDB_C7	11	181	1758	20.4248	4.23209	6.07735	0	-2.49782	0.0124959	0.081018	CFL1|DDX39B|EIF4G1|FLNB|HCLS1|KRI1|LARP4B|POFUT2|PTPN6|SMARCA4|UBA1
GSE20366_CD103_KLRG1_DP_VS_DN_TREG_DN	MSigDB_C7	11	181	1758	20.4248	4.23209	6.07735	0	-2.49782	0.0124959	0.081018	AP3M1|LIX1L|LPCAT1|MAP4|PHYKPL|PRR13|STMN3|TAF15|TBC1D5|TSPOAP1|WNK1
GSE24634_TREG_VS_TCONV_POST_DAY7_IL4_CONVERSION_UP	MSigDB_C7	11	181	1758	20.4248	4.23209	6.07735	0	-2.49782	0.0124959	0.081018	AGK|ANXA6|CDC25B|COG4|CORO1A|DAZAP1|DPP3|IDH2|LIG1|RAC2|SEC61A2
MIR4286	MSigDB_C3	16	78	1758	8.80185	2.78747	20.5128	1	2.49765	0.012502	0.0810432	CRAMP1|DCP1A|FAM117B|HMGA1|KCND1|KHDC4|LZTR1|MAN2A2|NSD1|ORMDL3|PHF1|PPP4R3A|RETREG3|SEMA4F|TMEM104|UBE2R2
BLUM_RESPONSE_TO_SALIRASIB_DN	MSigDB_C2	25	335	1758	37.8028	5.72869	7.46269	0	-2.49733	0.0125133	0.0811015	ACLY|CD37|CDC25B|DBP|DGCR2|DHX9|DNMT1|EWSR1|FASN|GTF2I|HMG20B|HNRNPA2B1|HNRNPM|KPNB1|LIG1|MCM5|NPEPPS|NUP50|PIAS3|POLD1|RBM14|SFPQ|SRRT|TACC3|TECR
MIR4699_5P	MSigDB_C3	4	96	1758	10.833	3.09063	4.16667	0	-2.49655	0.0125408	0.0812256	ADCY3|PUM2|SFPQ|TBL1X
USF_Q6_01	MSigDB_C3	35	211	1758	23.8101	4.56492	16.5877	1	2.49653	0.0125416	0.0812256	AATF|ACAP3|ANKRD17|ARHGAP45|CHD4|CNOT4|COPS7A|CUTA|DIAPH1|EIF4G1|EWSR1|GLYR1|GNAS|GNB2|HNRNPD|HNRNPDL|HNRNPH3|HOOK2|ILF3|KAT6A|KRTCAP2|LMNTD2|MAX|MINK1|NCKIPSD|NFX1|PCED1A|PKN1|POGK|RAPGEF3|RGL2|RNF44|TGIF2|WDR1|ZBTB40
Chiche(PMID: 24644022)-2014_M5.4	PAPER	4	96	1758	10.833	3.09063	4.16667	0	-2.49655	0.0125408	0.0812256	CDKAL1|DHX9|GABPB2|SDHA
organic acid metabolic process [GoID:GO:0006082; evidenceTypes:IBA|IC|IDA|IEA|IGI|IMP|ISS|NAS|TAS]	GeneOntology_BP	67	763	1758	86.1001	8.52337	8.78113	0	-2.49641	0.0125459	0.0812385	AARS1|AARS2|ABCC1|ABCD4|ABHD14B|ACADVL|ACLY|ACO2|ACOX3|AKT1|AKT2|AMT|ARNT|CARNS1|CEL|CES2|CS|CSAD|CYP2C8|CYP2E1|D2HGDH|DAGLB|ECH1|EP300|FASN|FOXK1|FOXK2|GBA2|GGT7|GNMT|GPAT4|GPI|HADHA|HARS2|HK1|HMGCL|IDH2|MAPKAPK2|MORC2|MRI1|MTHFR|MTOR|NUDT19|OGDH|OSBPL2|OSBPL7|PDXDC1|PER2|PFKFB2|PLA2G4B|POR|PPARA|PPARD|PRKAB2|PYCR2|SARS2|SCAP|SDHA|SLC23A1|SLC25A44|SLC27A4|SULT1A1|SULT1A2|TECR|TNXB|VDAC1|ZBTB7A
GSE15330_MEGAKARYOCYTE_ERYTHROID_VS_GRANULOCYTE_MONOCYTE_PROGENITOR_IKAROS_KO_DN	MSigDB_C7	31	182	1758	20.5376	4.24363	17.033	1	2.49521	0.0125884	0.0814788	ACTR1A|AP1G2|AP3D1|ARAP1|ARF6|ARHGAP1|ARHGAP4|ARHGAP45|DCAF15|DPAGT1|ERC1|FAM189B|FKBP1A|FLII|FRMD8|HNRNPD|KLF13|LIME1|LRBA|PLEC|PRAF2|PRR13|RHOG|SAP30L|SIRT7|SPATA5|TAGLN2|TEX261|TLE5|TMEM109|ZYX
GSE21670_IL6_VS_TGFB_AND_IL6_TREATED_STAT3_KO_CD4_TCELL_DN	MSigDB_C7	31	182	1758	20.5376	4.24363	17.033	1	2.49521	0.0125884	0.0814788	AMMECR1L|BSDC1|CAMTA2|CD37|CNNM3|DAXX|DCTN1|EIF4G3|FCSK|HPS4|INO80|IQSEC1|KANSL3|KIAA0100|MAPK8IP3|METTL2B|MSL1|MXD4|NICN1|PABPC1|PARP6|PEX6|PITPNM1|PLCB2|RETREG2|RGL2|SON|SPEN|SSH2|TRRAP|ZKSCAN3
proteasomal protein catabolic process [GoID:GO:0010498; evidenceTypes:IBA|IC|IDA|IEA|IGI|IMP|IPI|ISS|NAS|TAS]	GeneOntology_BP	65	438	1758	49.4258	6.52827	14.8402	1	2.49517	0.0125899	0.0814788	AKT1|ANKZF1|ARAF|AREL1|ASCC2|BAG5|BAG6|BTRC|CANX|CCAR2|CSNK1D|CUL4A|FAF2|FBXL12|FBXL16|FBXL20|FBXO9|FBXW11|FBXW4|FOXRED2|GET4|GSK3B|HECTD3|HSP90AB1|KCTD13|KLHDC10|KLHL22|MAEA|MAN1B1|MTA1|NFE2L2|NPLOC4|OS9|OSBPL7|PCBP2|PRKACA|PSMC5|PSMF1|RAD23A|RHBDD2|RNF187|RNF216|RNF4|RNF40|SMARCC1|SMURF1|SPSB3|STUB1|SYVN1|TBL1X|TMEM129|TMEM259|TMUB2|TRIB2|TRIM25|UBE2H|UBE4A|UBE4B|UGGT1|USP19|USP7|VCP|WWP2|ZER1|ZSWIM8
PUJANA_BREAST_CANCER_LIT_INT_NETWORK	MSigDB_C2	19	98	1758	11.0587	3.12246	19.3878	1	2.4945	0.0126134	0.0815569	ABL1|AKT1|BAP1|CREBBP|CSNK2A1|CTBP1|DHX9|EMSY|EP300|FLNA|HMG20B|JAK1|MAP2K3|MDC1|RAD9A|RELA|SMAD3|SMARCA4|SP1
WP_22Q112_COPY_NUMBER_VARIATION_SYNDROME	MSigDB_C2	19	98	1758	11.0587	3.12246	19.3878	1	2.4945	0.0126134	0.0815569	CRKL|DGCR2|DGCR8|DROSHA|GABBR1|HIC2|HIRA|KLHL22|KPNB1|LZTR1|MED15|NPRL3|PI4KA|POLR2A|RAF1|RIMBP3B|SLC25A1|SREBF2|ZDHHC8
chromatin organization involved in regulation of transcription [GoID:GO:0034401; evidenceTypes:IBA|IDA|IEA|IEP|IGI|IMP|ISS|NAS|TAS]	GeneOntology_BP	19	98	1758	11.0587	3.12246	19.3878	1	2.4945	0.0126134	0.0815569	ARID1A|BAZ2A|CTBP1|DNMT1|DOT1L|HDAC5|HMGA1|KMT2D|MORC2|MTHFR|PHF2|PHF8|SETDB1|SIN3A|SMARCD1|SPI1|TRIM28|ZMIZ1|ZMIZ2
regulation of biological quality [GoID:GO:0065008; evidenceTypes:HEP|HMP|IBA|IC|IDA|IEA|IEP|IGI|IMP|IPI|ISS|NAS|TAS]	GeneOntology_BP	360	2879	1758	324.878	15.3287	12.5043	1	2.49464	0.0126085	0.0815569	AARS1|AARS2|ABCA7|ABCC1|ABL1|ABL2|ACADVL|ACIN1|ACOX3|ACTB|ACTR2|ADCK1|ADD1|ADNP|AKT1|AKT1S1|AKT2|ALKBH5|AMPD2|ANO9|ANXA6|AP2B1|AP3B1|AP3D1|ARAP1|ARF1|ARF6|ARHGAP35|ARHGAP4|ARHGDIA|ARHGEF18|ARNT|ARPC1B|ASXL1|ATP13A1|ATP1A1|ATP2A2|ATP2A3|ATP6V0A1|ATP6V0D1|BAG5|BAG6|BAP1|BBS1|BIN1|BRD1|BTRC|C1QTNF3|C2CD2L|CAMK2G|CAPN10|CAPZB|CARD11|CARMIL2|CCAR2|CCDC88C|CDC37|CDHR1|CDK16|CDK5RAP3|CEL|CELF1|CELSR2|CFL1|CHD7|CHERP|CHMP4B|CLCN6|CLSTN1|CNNM3|CNOT1|CNOT3|CNR2|COG7|CORO1A|CORO1B|COTL1|CPLX1|CREBBP|CRTC2|CYBA|CYP2C8|DAGLB|DCP1A|DCTN1|DGAT1|DGKQ|DGKZ|DHX9|DIAPH1|DIP2B|DMPK|DNAJC5|DNM2|DVL3|DYNC1H1|EHMT1|EIF4ENIF1|EIF4G1|ELAVL1|EP300|EPB41|ERC1|ETS1|EVL|FBXL20|FBXW11|FCHSD1|FERMT3|FKBP1A|FLII|FLNA|FLOT1|FLOT2|FMNL1|FOXK1|FOXK2|FOXO1|FTO|FUS|G6PD|GABBR1|GBA2|GET4|GGA3|GIGYF2|GNAI2|GNAS|GNB1|GPAT4|GPI|GRIPAP1|GSK3B|GTF2I|H6PD|HCFC1|HCLS1|HDAC6|HECTD4|HIPK2|HK1|HNRNPA0|HNRNPD|HNRNPM|HNRNPU|HP1BP3|HPS4|HSP90AB1|HTT|IKZF1|IL20RB|ILK|INPP5D|IP6K1|IST1|ITPR3|JAK3|KAT2A|KAT7|KDM6B|KHDRBS1|KHSRP|KIAA1652|KLF13|KLHL3|LAPTM5|LARP1|LARP4B|LIME1|LPAR2|LPCAT1|LRP5L|LRRC8A|LRRK1|LSS|LZTS3|MAEA|MAPK1|MAPK8IP3|MAPKAPK2|MARK2|MEN1|MFN2|MLLT6|MSN|MTOR|MTPN|MYH9|MYO1C|NAPA|NCKAP1L|NCOA5|NCOR2|NDEL1|NF2|NFE2L2|NFKB1|NISCH|NOTCH1|NPFF|NPHP4|NRGN|ORMDL3|OTUD3|P4HTM|PABPC1|PABPC4|PAN2|PATL1|PDCD6IP|PDPK1|PER2|PEX6|PFKFB2|PIAS3|PIEZO1|PIK3CD|PIP5K1C|PKN1|PLA2G6|PLCG1|PLEC|PLEKHG2|PLEKHM1|PLXNA3|POLD1|POLG|POR|PPARA|PPARD|PPIF|PPP1R15A|PRKAB2|PRKACA|PRKCD|PRR4|PTBP3|PTCH1|PTK2B|PTPN6|PTPRO|PUM1|PUM2|RAB11FIP1|RAB11FIP3|RAB3D|RAB8A|RAC2|RAD23A|RAF1|RBM10|RC3H1|RGS14|RHOG|RHOT2|RPTOR|SAMD4B|SART3|SCRIB|SEC16A|SEMA4A|SEMA4B|SEMA4F|SETD5|SH3GL1|SIN3A|SIPA1L1|SLC12A9|SLC22A5|SLC24A1|SLC25A44|SLC26A6|SLC27A4|SLC29A1|SLC38A1|SLC4A2|SLC4A5|SLC7A5|SLC9A1|SLC9A8|SMAD3|SMARCA4|SNX19|SOS1|SPI1|SPPL3|SPTAN1|SREBF2|SSH2|STAT6|STAU1|STIM1|STK4|STRIP2|STUB1|SULT1A1|SYNE3|SYVN1|TADA3|TAF15|TAPBP|TBL1X|TCIRG1|TELO2|TENT4A|TGFB1|THRAP3|TLE3|TLN1|TLR9|TM9SF4|TMC8|TMEM175|TMEM79|TNRC6A|TNRC6B|TNRC6C|TRAF5|TRIM24|TRIM44|TRIOBP|TRPV1|TSC1|TSPOAP1|UBAP2L|UBE2Q1|UBTF|UCN|UCP2|ULK1|UPF1|USP19|USP36|USP4|USP7|VAMP2|VASP|VAV1|VAV2|VCP|VILL|VPS11|WAS|WASF2|WASHC1|WDR1|WDR81|WIZ|WNK1|WWP2|YTHDF1|YTHDF2|YWHAG|YWHAZ|ZBED3|ZBTB7A|ZC3H18|ZFP36|ZFPM1|ZFYVE27
Calcium	UniProt-Keyword	51	603	1758	68.0451	7.61799	8.45771	0	-2.49471	0.012606	0.0815569	ACTN4|ANXA11|ANXA6|ATP2A2|ATP2A3|CANX|CAPN1|CAPNS1|CATSPER2|CBL|CDHR1|CELSR1|CELSR2|CELSR3|CERK|CLSTN1|CPNE1|CRACR2A|CRELD1|DAGLB|EFCAB14|EPS15L1|ESYT1|ITGA10|ITPR3|LPCAT1|MAN1B1|MBTPS1|NOTCH1|NOTCH2NLA|OGDH|ORAI1|P4HTM|PEF1|PITPNM1|PLA2G4B|PLCB2|PLCG1|PRKCSH|RAB11FIP3|RAB11FIP4|RASA4B|RASGRP2|RHOT2|SLC24A1|SPTAN1|SS18L1|STIM1|TMEM63A|TRPV1|VILL
WP_TOLLLIKE_RECEPTOR_SIGNALING_RELATED_TO_MYD88	MSigDB_C2	8	29	1758	3.27248	1.70235	27.5862	1	2.49386	0.0126363	0.0816757	IKBKB|IRF3|MAPK1|NFKB1|RELA|TICAM1|TLR9|TRAF3
Chiche(PMID: 24644022)-2014_M8.7	PAPER	8	29	1758	3.27248	1.70235	27.5862	1	2.49386	0.0126363	0.0816757	ATP2A3|CELF1|MED16|PAPOLA|PPFIA1|R3HDM2|SAMD4B|UBE2R2
FOSTER_TOLERANT_MACROPHAGE_DN	MSigDB_C2	31	398	1758	44.912	6.23125	7.78894	0	-2.4933	0.0126561	0.0817884	AREL1|CHD7|DAXX|DCP1A|ETV3|FKBP5|FLNB|FOXP4|GOLGA3|IKZF1|KAT6A|KHDRBS1|MAFK|MAPKBP1|NFKB1|NOTCH1|PLEKHA2|PPP1R15B|PRKX|SFPQ|SOCS7|SYNE3|TENT4A|TLE3|TOR1AIP2|USP42|WDR59|ZC3H7A|ZFP36|ZNRF3|ZYX
MIR10399_5P	MSigDB_C3	24	324	1758	36.5615	5.63589	7.40741	0	-2.49152	0.0127199	0.0821856	ABL2|ARID1A|ASB1|CHMP4B|DCAF7|DYNC1H1|FOXO1|GAPVD1|GSE1|HECTD3|KAT6A|LSM14A|MAPK1|OCRL|OTUD3|PPP4R3A|PTCH1|PTPN9|PTPRA|SAFB|SCAP|SETD5|STUB1|VDAC1
BANDRES_RESPONSE_TO_CARMUSTIN_WITHOUT_MGMT_24HR_DN	MSigDB_C2	4	9	1758	1.0156	0.948963	44.4444	1	2.49049	0.0127569	0.0821857	GOLGA2|GTF2F1|INPPL1|TLE3
HOLLEMAN_DAUNORUBICIN_B_ALL_UP	MSigDB_C2	4	9	1758	1.0156	0.948963	44.4444	1	2.49049	0.0127569	0.0821857	ATP1A1|CDC37|CHD4|LARP1
IIZUKA_LIVER_CANCER_PROGRESSION_G2_G3_DN	MSigDB_C2	4	9	1758	1.0156	0.948963	44.4444	1	2.49049	0.0127569	0.0821857	BAZ2A|CYBA|DAZAP2|TGFB1
REACTOME_MAPK1_ERK2_ACTIVATION	MSigDB_C2	4	9	1758	1.0156	0.948963	44.4444	1	2.49049	0.0127569	0.0821857	JAK1|MAP2K2|MAPK1|TYK2
REACTOME_REGULATION_OF_PTEN_MRNA_TRANSLATION	MSigDB_C2	4	9	1758	1.0156	0.948963	44.4444	1	2.49049	0.0127569	0.0821857	AGO3|TNRC6A|TNRC6B|TNRC6C
REACTOME_RUNX3_REGULATES_P14_ARF	MSigDB_C2	4	9	1758	1.0156	0.948963	44.4444	1	2.49049	0.0127569	0.0821857	BRD2|EP300|RUNX3|TGFB1
WP_SULFATION_BIOTRANSFORMATION_REACTION	MSigDB_C2	4	9	1758	1.0156	0.948963	44.4444	1	2.49049	0.0127569	0.0821857	G6PD|SULT1A1|SULT1A2|SULT1A4
HIPC_SIGNATURES_PROJECT_PBMC_TRIVALENT_INFLUENZA_VACCINE_HIGH_RESPONDERS_VS_LOW_RESPONDERS_YOUNGER_ADULTS_21_35_HIGH_RESPONDERS_0D_UP	MSigDB_C7	4	9	1758	1.0156	0.948963	44.4444	1	2.49049	0.0127569	0.0821857	ACTB|DPP3|DPP7|RAB24
histone demethylase activity (H3-K36 specific) [GoID:GO:0051864; evidenceTypes:IBA|IDA|IMP]	GeneOntology_MF	4	9	1758	1.0156	0.948963	44.4444	1	2.49049	0.0127569	0.0821857	KDM2A|KDM2B|KDM4A|PHF8
RNA polymerase I preinitiation complex assembly [GoID:GO:0001188; evidenceTypes:IBA|IDA|IEA]	GeneOntology_BP	4	9	1758	1.0156	0.948963	44.4444	1	2.49049	0.0127569	0.0821857	BAZ2A|SMARCA4|TAF1C|UBTF
endosomal vesicle fusion [GoID:GO:0034058; evidenceTypes:IBA|IDA|IMP|ISS]	GeneOntology_BP	4	9	1758	1.0156	0.948963	44.4444	1	2.49049	0.0127569	0.0821857	TGFBRAP1|VPS11|VPS39|VPS4A
histone H3-K36 demethylation [GoID:GO:0070544; evidenceTypes:IBA|IDA|IMP]	GeneOntology_BP	4	9	1758	1.0156	0.948963	44.4444	1	2.49049	0.0127569	0.0821857	KDM2A|KDM2B|KDM4A|PHF8
immature B cell differentiation [GoID:GO:0002327; evidenceTypes:IBA|IDA|IEA|ISS]	GeneOntology_BP	4	9	1758	1.0156	0.948963	44.4444	1	2.49049	0.0127569	0.0821857	ABL1|LRRC8A|SPI1|SYVN1
postsynaptic cytoskeleton organization [GoID:GO:0099188; evidenceTypes:IBA|IDA|IEA|IMP]	GeneOntology_BP	4	9	1758	1.0156	0.948963	44.4444	1	2.49049	0.0127569	0.0821857	ACTB|ARF1|POTEKP|WASF2
regulation of steroid hormone biosynthetic process [GoID:GO:0090030; evidenceTypes:IDA|IEA|IMP]	GeneOntology_BP	4	9	1758	1.0156	0.948963	44.4444	1	2.49049	0.0127569	0.0821857	ATP1A1|DGKQ|H6PD|POR
Chiche(PMID: 24644022)-2014_M9.50	PAPER	4	9	1758	1.0156	0.948963	44.4444	1	2.49049	0.0127569	0.0821857	ELMO1|EPB41|SON|YTHDC1
GSE24574_BCL6_LOW_TFH_VS_NAIVE_CD4_TCELL_UP	MSigDB_C7	30	175	1758	19.7477	4.16217	17.1429	1	2.48982	0.0127806	0.0823089	ACADVL|AMPD2|ARAP1|BICRAL|BTRC|CASP2|CYB5R3|EHMT2|FAM53B|FBXO46|GTPBP6|LASP1|LIG1|MAD1L1|MAPKBP1|MEN1|OS9|PDXDC1|PITPNM1|POU2F2|PPIF|PPP6R2|R3HDM1|RGS14|RUNX3|SCRIB|SULT1A1|TGIF2|TNPO2|VILL
GSE360_DC_VS_MAC_DN	MSigDB_C7	30	175	1758	19.7477	4.16217	17.1429	1	2.48982	0.0127806	0.0823089	ANXA6|ARHGAP4|BTRC|C6ORF47|CCNI|CDK10|DAXX|DNAJC4|GANAB|ILK|KHNYN|NFKB1|NFYA|PBX2|PHF1|PPP1R11|PTPN6|RETREG3|RUNX3|SLC25A1|SLC7A5|SREBF2|TGFB1|TNPO3|TRAPPC12|TRIM44|TTLL3|ZNF280B|ZNF785|ZSWIM8
GARY_CD5_TARGETS_DN	MSigDB_C2	34	429	1758	48.4102	6.46277	7.92541	0	-2.4897	0.0127853	0.0823239	AP4B1|BAG5|CNOT4|CUL4A|DHX9|DNAJB6|DNAJC7|ETS1|FOXO1|FRMD8|GANAB|HNRNPD|HNRNPM|IKZF1|ILF3|KLC1|KPNB1|MAX|MTMR4|NXF1|PAN2|PAPOLA|PBRM1|PSMC5|PSMF1|RBM14|RNF20|RSC1A1|SEC23IP|SRRT|TNPO2|TTI1|UBAP2L|ZNF407
NFXL1_TARGET_GENES	MSigDB_C3	44	278	1758	31.3707	5.22837	15.8273	1	2.48899	0.0128107	0.0824729	AKNA|ARRDC2|BPTF|BRD2|BRD7|C11ORF68|CCDC85C|CORO1A|COTL1|DBP|DEDD|ETV3|FBXO41|FOXP4|GABBR1|INTS3|KDM2B|KLHL22|KPNB1|LARP1|LINC01089|MAP3K11|MIA3|PBX2|PCGF3|PHF21A|PNPLA6|POGK|PPP1R18|SCMH1|SEMA4B|SETD1B|SFMBT1|SLC25A6|SLC38A10|SON|SRRM2|STX16-NPEPL1|TNRC18|TRIM41|VILL|ZC3H4|ZNF574|ZSCAN5A
GSE4142_PLASMA_CELL_VS_MEMORY_BCELL_DN	MSigDB_C7	10	169	1758	19.0707	4.09099	5.91716	0	-2.48855	0.0128266	0.0825301	ARID1A|FOXRED2|HNRNPD|ORAI1|SF3B4|SUPT16H|TECPR2|TNRC18|ZFP41|ZNF362
positive regulation of peptidase activity [GoID:GO:0010952; evidenceTypes:IBA|IDA|IEA|IEP|IGI|IMP|ISS|NAS|TAS]	GeneOntology_BP	10	169	1758	19.0707	4.09099	5.91716	0	-2.48855	0.0128266	0.0825301	ANP32B|ATP2A3|CASP2|DAP|GRAMD4|LAPTM5|PIDD1|PPM1F|SMAD3|VCP
BCR_activation	SignatureDB	10	169	1758	19.0707	4.09099	5.91716	0	-2.48855	0.0128266	0.0825301	AARS1|CBX6|EIF4G1|FASN|HIVEP3|HSP90AB1|NFKB1|POLR1A|PPIF|SLC7A5
DESCARTES_FETAL_CEREBELLUM_MICROGLIA	MSigDB_C8	41	501	1758	56.535	6.96746	8.18363	0	-2.48833	0.0128343	0.082565	AP1B1|APBB1IP|ARHGAP30|ARHGAP4|ARHGAP9|ARRDC2|BIN1|CAPZB|CARD11|CCDC88B|CD37|CORO1A|DAGLB|DEF6|DENND1C|DPP7|FERMT3|FMNL1|HCLS1|IKZF1|JAK3|LAPTM5|LRRK1|MAST3|NCKAP1L|PIK3CD|PLCB2|PLEKHA2|PRKCD|PTPN6|RAC2|RASAL3|SMAP2|SPI1|TMC8|UAP1L1|UCP2|UNC93B1|VAV1|WAS|ZNF710
GSE10325_CD4_TCELL_VS_BCELL_UP	MSigDB_C7	12	192	1758	21.6661	4.35724	6.25	0	-2.48754	0.012863	0.0826601	ATP1A1|CAMK2G|CERK|DNMT1|FAM102A|FKBP5|IL11RA|LRIG1|PLCG1|SFI1|TTLL1|WDR1
GSE1460_INTRATHYMIC_T_PROGENITOR_VS_NAIVE_CD4_TCELL_CORD_BLOOD_UP	MSigDB_C7	12	192	1758	21.6661	4.35724	6.25	0	-2.48754	0.012863	0.0826601	BAZ1B|CSNK2A1|DNAJB6|GNMT|HIVEP3|HNRNPA0|HNRNPH1|PRPF8|SND1|UBAP2|UBE4B|UPF2
GSE15930_NAIVE_VS_48H_IN_VITRO_STIM_IFNAB_CD8_TCELL_DN	MSigDB_C7	12	192	1758	21.6661	4.35724	6.25	0	-2.48754	0.012863	0.0826601	ABCF1|ANKRD40|DPP3|G6PD|HCFC1|LARP1|NUP50|PABPC4|PPP1R7|PRPF31|SF3A1|SNRPA
GSE36826_WT_VS_IL1R_KO_SKIN_STAPH_AUREUS_INF_DN	MSigDB_C7	12	192	1758	21.6661	4.35724	6.25	0	-2.48754	0.012863	0.0826601	ADAM19|CARM1|GTPBP1|IPO13|KLHL36|MIA3|NUP62|PHACTR4|PPARA|RELA|SYNPO|USP11
GSE41867_NAIVE_VS_EFFECTOR_CD8_TCELL_UP	MSigDB_C7	12	192	1758	21.6661	4.35724	6.25	0	-2.48754	0.012863	0.0826601	AKIP1|DCTN2|E2F3|GPI|HIVEP3|HNRNPUL2|MAP2K2|MEN1|RAB35|TECPR2|TECR|ZC3HC1
GSE42021_TCONV_PLN_VS_TREG_PRECURSORS_THYMUS_DN	MSigDB_C7	12	192	1758	21.6661	4.35724	6.25	0	-2.48754	0.012863	0.0826601	B4GALT3|CCNL2|CRKL|HNRNPH1|ILF3|IST1|NFKB1|PBRM1|SH3GL1|TLE3|TOP1|VASP
adaptive immune response [GoID:GO:0002250; evidenceTypes:IBA|IC|IDA|IEA|IEP|IGI|IMP|ISS|NAS|TAS]	GeneOntology_BP	32	408	1758	46.0404	6.30697	7.84314	0	-2.48656	0.0128987	0.082874	CRACR2A|EXOSC6|IL20RB|INPP5D|JAK3|LIME1|MARCHF8|MICB|MTOR|MYO1G|NCKAP1L|NOTCH1|ORAI1|PAXIP1|PIK3CD|PKN1|PRKCD|PRKD2|PTK2B|PTPN6|RAPGEF3|RC3H1|SEMA4A|SIPA1|STAT6|SUPT6H|TCIRG1|TGFB1|TSC1|UNC93B1|WAS|ZP3
MIR5581_5P	MSigDB_C3	13	59	1758	6.65781	2.4258	22.0339	1	2.48554	0.0129357	0.0830068	ABL2|CAMK2G|CSNK1D|GABBR1|GMEB1|KANSL3|MARF1|MAU2|PI4KB|PPFIA1|PPP6R1|SPATA5|UBAP2L
MIR6846_5P	MSigDB_C3	13	59	1758	6.65781	2.4258	22.0339	1	2.48554	0.0129357	0.0830068	CCDC97|CDK16|CPLX1|DDX39B|DVL3|FAM53B|FOXK1|HDAC7|MIDEAS|NAPA|NDEL1|PPP1R9B|USP21
SNAPC4_TARGET_GENES	MSigDB_C3	13	59	1758	6.65781	2.4258	22.0339	1	2.48554	0.0129357	0.0830068	CBLN3|CLASP1|EP300|FUS|KHNYN|MAF1|MED16|POLM|POLRMT|SMG9|SREBF2|TMEM259|VPS39
STAT1_01	MSigDB_C3	13	59	1758	6.65781	2.4258	22.0339	1	2.48554	0.0129357	0.0830068	ANKS1A|ARF3|ASXL1|BRD2|CEP164|CPSF7|GABPB2|JAK3|PPP1R7|RELA|SCAMP3|TNPO3|ZFPM1
GSE17974_IL4_AND_ANTI_IL12_VS_UNTREATED_0.5H_ACT_CD4_TCELL_DN	MSigDB_C7	6	121	1758	13.6541	3.46699	4.95868	0	-2.48556	0.0129348	0.0830068	DTX4|FAM86C1P|MAP3K11|WDR83OS|WIZ|ZFP36
GSE40274_CTRL_VS_FOXP3_AND_GATA1_TRANSDUCED_ACTIVATED_CD4_TCELL_UP	MSigDB_C7	6	121	1758	13.6541	3.46699	4.95868	0	-2.48556	0.0129348	0.0830068	DCTN1|FXYD5|HYOU1|RAB11FIP3|RPS6KA1|SRGAP3
peptidase inhibitor activity [GoID:GO:0030414; evidenceTypes:IBA|IDA|IEA|IMP|ISS|NAS|TAS]	GeneOntology_MF	6	121	1758	13.6541	3.46699	4.95868	0	-2.48556	0.0129348	0.0830068	BIN1|BIRC6|ITIH4|PSMF1|RPS6KA1|SIMC1
MIR6127	MSigDB_C3	29	168	1758	18.9578	4.079	17.2619	1	2.48502	0.0129544	0.0830972	ADAM19|AKAP13|ATAT1|BAZ2A|CANX|CERS2|DTX4|GATAD2B|GPATCH8|HERC1|IGSF8|KCND1|LASP1|LENG8|LIMD2|MAPKAPK2|MICALL1|NEMP2|NXF1|PACS1|RAB11FIP1|RAB5B|RNF169|SLC9A8|SMAD3|SMG6|SP1|STAT6|TET3
MORF_HAT1	MSigDB_C4	29	168	1758	18.9578	4.079	17.2619	1	2.48502	0.0129544	0.0830972	ACLY|BAZ1B|C6ORF62|CHERP|CSNK2B|EIF4G1|EIF4H|FAM120A|FUS|HNRNPA2B1|HNRNPD|HNRNPM|HNRNPU|ILF3|KHDRBS1|MAML1|POM121|PRPF31|PRRC2C|R3HDM1|RAD23A|SART3|SMG7|SNRNP200|SNRPA|TRIM28|UBAP2L|VDAC1|XPO7
GSE37605_FOXP3_FUSION_GFP_VS_IRES_GFP_TREG_C57BL6_DN	MSigDB_C7	9	157	1758	17.7165	3.94461	5.73248	0	-2.4818	0.0130721	0.0838146	ARHGAP35|CTDSP1|DYNC1LI2|OCRL|PAPOLA|SLC22A5|SULT1A1|UBE4A|USP21
RUBENSTEIN_SKELETAL_MUSCLE_NK_CELLS	MSigDB_C8	33	197	1758	22.2303	4.41289	16.7513	1	2.48177	0.0130733	0.0838146	ACTB|ARHGDIB|ARPC1B|CAP1|CAPZB|CD37|CFL1|CORO1A|CUTA|CYBA|DAZAP2|ETS1|EVL|FLNA|GPSM3|HNRNPA1|HNRNPDL|JAK1|LAPTM5|LIMD2|LSM14A|MSN|PABPC1|PPP1R18|PRR13|RAC2|SH3BGRL3|STK4|TBC1D10C|TLE5|TPM3|UCP2|YWHAZ
plasma membrane bounded cell projection cytoplasm [GoID:GO:0032838; evidenceTypes:IBA|IDA|IEA|IMP|ISS|NAS]	GeneOntology_CC	28	161	1758	18.1679	3.99402	17.3913	1	2.48087	0.0131064	0.083996	AP3B1|AP3D1|AP3M1|ARFGEF2|BBS1|CANX|DNAH1|DNHD1|DYNC1H1|FBXW11|FLOT2|HDAC6|HNRNPU|IFT172|INPP5E|MAP4|MAPK1|MAPK8IP3|NDEL1|PRKACA|PRKAR2A|SFPQ|TRAK1|TTLL3|TUBB4A|TULP3|UHMK1|WDR60
chr7q11	MSigDB_C1	17	85	1758	9.59176	2.90921	20	1	2.48024	0.0131295	0.0840986	BAZ1B|EIF4H|GTF2I|LINC00174|LINC02604|NSUN5|NSUN5P1|NSUN5P2|POM121|POM121C|POMZP3|POR|RHBDD2|TMEM248|TYW1|YWHAG|ZP3
retrograde transport, endosome to Golgi [GoID:GO:0042147; evidenceTypes:IBA|IDA|IEA|IMP|ISS|NAS]	GeneOntology_BP	17	85	1758	9.59176	2.90921	20	1	2.48024	0.0131295	0.0840986	BET1L|DCTN1|ERC1|GBF1|GGA1|RBSN|RGP1|SGSM2|TBC1D10B|TBC1D10C|TBC1D14|TBC1D17|TBC1D5|TRAPPC10|USP7|VPS52|WASHC1
viral gene expression [GoID:GO:0019080; evidenceTypes:IBA|IC|IDA|IEA|IGI|IMP|ISS|NAS|TAS]	GeneOntology_BP	17	85	1758	9.59176	2.90921	20	1	2.48024	0.0131295	0.0840986	CANX|DHX9|EIF3A|EP300|GSK3B|MAN1B1|MGAT4B|MOGS|MON1B|PARP16|PCBP2|PTBP1|SMARCA4|SP1|TRIM11|TRIM8|ZFP36
GSE20366_CD103_POS_VS_NEG_TREG_KLRG1NEG_UP	MSigDB_C7	7	133	1758	15.0083	3.63344	5.26316	0	-2.47907	0.0131724	0.0843587	AP5Z1|ATXN7L2|CELSR1|COTL1|EVL|MNT|RPTOR
GSE13522_WT_VS_IFNG_KO_SKING_T_CRUZI_Y_STRAIN_INF_UP	MSigDB_C7	3	82	1758	9.25323	2.85769	3.65854	0	-2.47569	0.0132978	0.0850014	NDEL1|PNMA3|RANBP10
GSE17721_LPS_VS_PAM3CSK4_12H_BMDC_DN	MSigDB_C7	11	180	1758	20.312	4.22052	6.11111	0	-2.47566	0.0132991	0.0850014	ABCC1|DPAGT1|LAPTM5|NEK9|NFYC|NOMO1|NPRL3|PPP2R1A|RNF187|SDHA|YPEL3
GSE17721_PAM3CSK4_VS_GADIQUIMOD_6H_BMDC_DN	MSigDB_C7	11	180	1758	20.312	4.22052	6.11111	0	-2.47566	0.0132991	0.0850014	AKT2|ATG4D|CTRL|FBXW11|IFT172|PPP1R15B|SDHA|TRIOBP|USB1|ZFP36|ZFPM1
GSE23505_IL6_IL1_IL23_VS_IL6_IL1_TGFB_TREATED_CD4_TCELL_DN	MSigDB_C7	11	180	1758	20.312	4.22052	6.11111	0	-2.47566	0.0132991	0.0850014	ANKRD11|BICD2|CSNK2B|FAM111A|HNRNPDL|NDEL1|PEF1|SEPTIN1|SMARCC2|SPPL3|ZMIZ1
GSE2706_UNSTIM_VS_2H_R848_DC_DN	MSigDB_C7	11	180	1758	20.312	4.22052	6.11111	0	-2.47566	0.0132991	0.0850014	CELF1|KDM6B|MAP2K3|MYO1G|NFKB1|PLAGL2|PLEKHG2|PPP1R15A|RASSF5|SLC7A5|TICAM1
GSE27670_CTRL_VS_BLIMP1_TRANSDUCED_GC_BCELL_DN	MSigDB_C7	11	180	1758	20.312	4.22052	6.11111	0	-2.47566	0.0132991	0.0850014	ATP2A2|BSDC1|CBX6|DAZAP1|HDLBP|HSP90AB1|KPNA1|MAP2K3|NUDT19|PACS1|SCMH1
GSE43955_TH0_VS_TGFB_IL6_TH17_ACT_CD4_TCELL_1H_UP	MSigDB_C7	11	180	1758	20.312	4.22052	6.11111	0	-2.47566	0.0132991	0.0850014	B4GALT3|BTRC|CBX7|CDKN2D|EEF2|HPS4|NUP50|PPP1R15A|SLC22A5|SMAD3|USP22
GSE5455_HEALTHY_VS_TUMOR_BEARING_MOUSE_SPLEEN_MONOCYTE_UP	MSigDB_C7	11	180	1758	20.312	4.22052	6.11111	0	-2.47566	0.0132991	0.0850014	AREL1|ATP6V0D1|DCAF7|DOCK6|EIF4ENIF1|GGT7|MGRN1|NRGN|SIX5|ZFP41|ZNF76
HAY_BONE_MARROW_EARLY_ERYTHROBLAST	MSigDB_C8	3	82	1758	9.25323	2.85769	3.65854	0	-2.47569	0.0132978	0.0850014	CYP2E1|HDAC7|PABPC4
regulation of calcium ion transmembrane transport [GoID:GO:1903169; evidenceTypes:IBA|IDA|IEA|IGI|IMP|ISS|TAS]	GeneOntology_BP	22	119	1758	13.4285	3.43844	18.4874	1	2.47583	0.0132925	0.0850014	ABL1|AKT1|BIN1|CHD7|CORO1A|CRACR2A|CYBA|DIAPH1|FKBP1A|G6PD|HTT|LIME1|PDPK1|PLA2G6|PLCG1|PRKACA|PTK2B|PTPN6|SLC9A1|STIM1|TLR9|VDAC1
Potassium	UniProt-Keyword	3	82	1758	9.25323	2.85769	3.65854	0	-2.47569	0.0132978	0.0850014	ATP1A1|KCND1|TMEM175
BLANCO_MELO_INFLUENZA_A_INFECTION_A594_CELLS_UP	MSigDB_C2	0	36	1758	4.06239	1.89628	0	0	-2.47407	0.0133585	0.0850297
MATTIOLI_MULTIPLE_MYELOMA_WITH_14Q32_TRANSLOCATIONS	MSigDB_C2	0	36	1758	4.06239	1.89628	0	0	-2.47407	0.0133585	0.0850297
VALK_AML_WITH_FLT3_ITD	MSigDB_C2	0	36	1758	4.06239	1.89628	0	0	-2.47407	0.0133585	0.0850297
WP_THYROID_HORMONES_PRODUCTION_AND_THEIR_PERIPHERAL_DOWNSTREAM_SIGNALLING_EFFECTS	MSigDB_C2	15	72	1758	8.12478	2.67864	20.8333	1	2.47533	0.0133113	0.0850297	ADCY3|AKT1S1|FOXO1|GSK3B|KDM3B|MAPK1|MTOR|NOTCH1|PFKFB2|PRKACA|RAF1|RPTOR|SOS1|TSC1|TSC2
GNF2_PTX3	MSigDB_C4	0	36	1758	4.06239	1.89628	0	0	-2.47407	0.0133585	0.0850297
GSE31082_DP_VS_CD8_SP_THYMOCYTE_UP	MSigDB_C7	32	190	1758	21.4404	4.33477	16.8421	1	2.47493	0.0133262	0.0850297	AKT1|BRD9|CELF1|CPNE1|CPSF7|DYRK1A|EHMT2|ETS1|FAM117A|FAM193B|HDAC7|KDM3B|KLHDC10|LSM14B|MYO1C|PAFAH1B2|PAN2|PATZ1|PCGF3|PHC1|PSD4|RIPOR1|RNF20|SLC4A2|SMARCD2|THRAP3|TOP1|TRIM11|TRIM44|TSC22D2|TTPAL|ZNF740
GSE45837_WT_VS_GFI1_KO_PDC_DN	MSigDB_C7	32	190	1758	21.4404	4.33477	16.8421	1	2.47493	0.0133262	0.0850297	ANXA11|ANXA6|AP2B1|ARPC1B|BANP|C7ORF26|CAPZB|CBX7|CD2BP2|CLASRP|CLPTM1|COG4|CTDNEP1|EEF2|FLNA|FUS|GANAB|GTPBP6|MCM5|NDRG3|NUMA1|PBX2|PITPNM1|PRPF31|PSMC5|RASGRP2|SLC25A6|SPECC1L|SRPK2|SUN2|TCF20|UCKL1
DESCARTES_FETAL_INTESTINE_CHROMAFFIN_CELLS	MSigDB_C8	0	36	1758	4.06239	1.89628	0	0	-2.47407	0.0133585	0.0850297
DESCARTES_FETAL_INTESTINE_VASCULAR_ENDOTHELIAL_CELLS	MSigDB_C8	0	36	1758	4.06239	1.89628	0	0	-2.47407	0.0133585	0.0850297
DURANTE_ADULT_OLFACTORY_NEUROEPITHELIUM_MONOCYTES	MSigDB_C8	0	36	1758	4.06239	1.89628	0	0	-2.47407	0.0133585	0.0850297
FAN_EMBRYONIC_CTX_OPC	MSigDB_C8	0	36	1758	4.06239	1.89628	0	0	-2.47407	0.0133585	0.0850297
2'-deoxyribonucleotide metabolic process [GoID:GO:0009394; evidenceTypes:IBA|IDA|IEA|IMP|ISS|TAS]	GeneOntology_BP	0	36	1758	4.06239	1.89628	0	0	-2.47407	0.0133585	0.0850297
negative regulation of endothelial cell proliferation [GoID:GO:0001937; evidenceTypes:IBA|IDA|IEA|IGI|IMP|ISS|TAS]	GeneOntology_BP	0	36	1758	4.06239	1.89628	0	0	-2.47407	0.0133585	0.0850297
positive regulation of smooth muscle cell migration [GoID:GO:0014911; evidenceTypes:IBA|IDA|IEA|IGI|IMP|ISS|TAS]	GeneOntology_BP	0	36	1758	4.06239	1.89628	0	0	-2.47407	0.0133585	0.0850297
regulation of endopeptidase activity [GoID:GO:0052548; evidenceTypes:IBA|IDA|IEA|IEP|IGI|IMP|ISS|NAS|TAS]	GeneOntology_BP	24	323	1758	36.4487	5.62737	7.43034	0	-2.47443	0.013345	0.0850297	AKT1|ANP32B|ATP2A3|BIN1|BIRC6|CASP2|CDKN2D|CSNK2A1|DAP|DELE1|DNAJB6|GPI|GRAMD4|ITIH4|LAPTM5|MICAL1|PIDD1|POR|PPM1F|PSMF1|RAF1|RPS6KA1|SMAD3|VCP
Chiche(PMID: 24644022)-2014_M4.5	PAPER	0	36	1758	4.06239	1.89628	0	0	-2.47407	0.0133585	0.0850297
Li(PMID: 24336226)-2013-MolSigVaccines_Activated (LPS) dendritic cell surface signature (S11)	PAPER	0	36	1758	4.06239	1.89628	0	0	-2.47407	0.0133585	0.0850297
Li(PMID: 24336226)-2013-MolSigVaccines_cell adhesion (M51)	PAPER	0	36	1758	4.06239	1.89628	0	0	-2.47407	0.0133585	0.0850297
Newman(PMID: 25822800)_CIBERSORT-SuppT1 Dendritic cells resting	PAPER	0	36	1758	4.06239	1.89628	0	0	-2.47407	0.0133585	0.0850297
Newman(PMID: 25822800)_CIBERSORT-SuppT1 Eosinophils	PAPER	0	36	1758	4.06239	1.89628	0	0	-2.47407	0.0133585	0.0850297
Newman(PMID: 25822800)_CIBERSORT-SuppT1 NK cells activated	PAPER	0	36	1758	4.06239	1.89628	0	0	-2.47407	0.0133585	0.0850297
Double_hit_high (PMID:30523716)	SignatureDB	0	36	1758	4.06239	1.89628	0	0	-2.47407	0.0133585	0.0850297
Germinal_center_B_cell_DLBCL_survival_predictor (PMID:19038878)	SignatureDB	0	36	1758	4.06239	1.89628	0	0	-2.47407	0.0133585	0.0850297
REACTOME_HIV_LIFE_CYCLE	MSigDB_C2	25	140	1758	15.7982	3.72698	17.8571	1	2.47327	0.0133882	0.0851883	CCNK|CHMP4B|ERCC3|GTF2F1|HMGA1|KPNA1|LIG1|NUP153|NUP188|NUP205|NUP210|NUP214|NUP50|NUP62|PDCD6IP|POLR2A|POM121|POM121C|SUPT16H|SUPT5H|TAF15|TAF3|TAF4|TAF6|VPS4A
REACTOME_RHOA_GTPASE_CYCLE	MSigDB_C2	25	140	1758	15.7982	3.72698	17.8571	1	2.47327	0.0133882	0.0851883	AKAP13|ARAP1|ARHGAP1|ARHGAP30|ARHGAP35|ARHGAP4|ARHGAP45|ARHGAP9|ARHGDIA|ARHGDIB|ARHGEF18|ARHGEF2|ARHGEF7|BCR|DEF6|DIAPH1|FAF2|FLOT1|FLOT2|GMIP|MYO9B|PKN1|PLEKHG4|VAV1|VAV2
GAURNIER_PSMD4_TARGETS	MSigDB_C2	2	68	1758	7.67341	2.6035	2.94118	0	-2.47311	0.0133941	0.0851942	NFKB1|TGFB1
KEGG_LONG_TERM_DEPRESSION	MSigDB_C2	12	53	1758	5.98074	2.2996	22.6415	1	2.47274	0.0134083	0.0851942	ARAF|BRAF|GNAI2|GNAS|ITPR3|MAP2K2|MAPK1|PLA2G4B|PLA2G6|PLCB2|PPP2R1A|RAF1
AHR_01	MSigDB_C3	12	53	1758	5.98074	2.2996	22.6415	1	2.47274	0.0134083	0.0851942	FBXW11|HMG20B|KPNB1|MNT|MRTFA|PCBP2|PLAGL2|POLG|RUNX3|SUPT16H|TGIF2|ZNF689
CAAGGAT_MIR362	MSigDB_C3	12	53	1758	5.98074	2.2996	22.6415	1	2.47274	0.0134083	0.0851942	CTCF|DENND6A|DVL3|EIF3A|KDM5C|NPEPPS|PLAGL2|RC3H1|SEC31B|SEMA4F|SMG1|SPATA2
MIR3679_5P	MSigDB_C3	2	68	1758	7.67341	2.6035	2.94118	0	-2.47311	0.0133941	0.0851942	CHTOP|STK4
MODULE_350	MSigDB_C4	12	53	1758	5.98074	2.2996	22.6415	1	2.47274	0.0134083	0.0851942	APBA3|BAG6|CLPTM1|DYRK1A|EWSR1|MON1B|RAB24|SBF1|SF1|SNRNP70|SULT1A2|TAF6
actin filament depolymerization [GoID:GO:0030042; evidenceTypes:IBA|IDA|IEA|IMP|ISS|NAS]	GeneOntology_BP	12	53	1758	5.98074	2.2996	22.6415	1	2.47274	0.0134083	0.0851942	ADD1|CAPZB|CARMIL2|CFL1|FLII|MICAL1|MTPN|PPP1R9B|SPTAN1|TRIOBP|VILL|WDR1
negative regulation of chromatin organization [GoID:GO:1905268; evidenceTypes:IBA|IDA|IEA|IMP|ISS|NAS|TAS]	GeneOntology_BP	12	53	1758	5.98074	2.2996	22.6415	1	2.47274	0.0134083	0.0851942	CTBP1|DNMT1|HMGA1|KDM4A|MLLT6|PHF1|PHF2|PHF8|SIN3A|SPI1|SUPT6H|UCN
ICHIBA_GRAFT_VERSUS_HOST_DISEASE_D7_UP	MSigDB_C2	5	108	1758	12.1872	3.27684	4.62963	0	-2.4723	0.0134247	0.0852679	CYBA|FKBP5|FLOT1|NEK9|TAPBP
KRAS.300_UP.V1_UP	MSigDB_C6	5	108	1758	12.1872	3.27684	4.62963	0	-2.4723	0.0134247	0.0852679	ADAM19|CEL|DDX6|RREB1|TRIB2
REACTOME_COLLAGEN_DEGRADATION	MSigDB_C2	1	53	1758	5.98074	2.2996	1.88679	0	-2.47111	0.0134693	0.0854596	PHYKPL
ZNF202_TARGET_GENES	MSigDB_C3	1	53	1758	5.98074	2.2996	1.88679	0	-2.47111	0.0134693	0.0854596	NCKAP1L
muscle contraction [GoID:GO:0006936; evidenceTypes:IBA|IC|IDA|IEA|IEP|IGI|IMP|ISS|NAS|TAS]	GeneOntology_BP	19	269	1758	30.3551	5.14455	7.0632	0	-2.47117	0.013467	0.0854596	ANXA6|ATP1A1|ATP2A2|BIN1|DMPK|EEF2|FLNA|LTB4R|MAP2K3|MTOR|ORMDL3|PABPN1|PLA2G6|PRKACA|SLC9A1|TPM3|TRPV1|UCN|VEGFB
Dendritic_cell_activated_Newman (PMID:25822800)	SignatureDB	1	53	1758	5.98074	2.2996	1.88679	0	-2.47111	0.0134693	0.0854596	ETV3
Myc_RNAi_OCILy3 (PMID:16760443)	SignatureDB	1	53	1758	5.98074	2.2996	1.88679	0	-2.47111	0.0134693	0.0854596	EIF4G1
Copper	UniProt-Keyword	1	53	1758	5.98074	2.2996	1.88679	0	-2.47111	0.0134693	0.0854596	CCS
telomere capping [GoID:GO:0016233; evidenceTypes:IBA|IC|IDA|IEA|IMP|ISS|TAS]	GeneOntology_BP	9	35	1758	3.94955	1.86982	25.7143	1	2.47093	0.0134762	0.0854878	ACD|CTC1|HNRNPD|MAP2K7|MAPK1|SMG6|TINF2|USP7|XRCC1
REACTOME_INTRA_GOLGI_AND_RETROGRADE_GOLGI_TO_ER_TRAFFIC	MSigDB_C2	31	183	1758	20.6505	4.25513	16.9399	1	2.46852	0.0135674	0.0859898	ACTR1A|ARCN1|ARF1|ARF3|BET1L|BICD2|CAPZB|COG1|COG4|COG7|CYTH1|DCTN1|DCTN2|DYNC1H1|DYNC1LI2|GBF1|GCC1|GOLGA1|KDELR1|KIF21B|KIFC2|KLC1|MAN2A2|NAPA|NSF|PAFAH1B2|PLA2G6|RAB36|RGP1|TUBB4A|VPS52
GSE17721_POLYIC_VS_PAM3CSK4_4H_BMDC_DN	MSigDB_C7	31	183	1758	20.6505	4.25513	16.9399	1	2.46852	0.0135674	0.0859898	ABCC1|ACADVL|ACLY|ACTR1A|APBB1IP|ARF3|BRAF|CAMSAP1|DAZAP1|DENND4B|EIF3A|EXOC8|FASN|KIAA0319L|KLHL36|LSS|MSL2|NUP62|PGS1|PHF12|PHYKPL|PLEC|RANBP3|RBM15B|SIRT7|SLC4A2|TAF1C|UBE3C|VCP|WDR45B|WDR6
GSE2770_IL12_AND_TGFB_ACT_VS_ACT_CD4_TCELL_2H_UP	MSigDB_C7	31	183	1758	20.6505	4.25513	16.9399	1	2.46852	0.0135674	0.0859898	ABCC1|ACTR1A|AP3D1|APBA3|AREL1|BRD8|CC2D1B|CD2BP2|DCAF1|DNAJB6|EIF4ENIF1|FAM102A|FUS|GON4L|IST1|LASP1|LEMD2|MLLT6|PPARD|RAPGEF1|RBM10|RBM14|SART3|SH3BP5L|SMG6|TNIP1|TRAF3|VCP|VEGFB|ZFYVE1|ZMIZ1
GSE43955_1H_VS_60H_ACT_CD4_TCELL_WITH_TGFB_IL6_UP	MSigDB_C7	31	183	1758	20.6505	4.25513	16.9399	1	2.46852	0.0135674	0.0859898	ABCC1|ACO2|AP2A2|ARF1|ARHGAP45|BRD8|CCDC6|CDK16|CEL|GNAI2|IKZF1|JAK1|KIAA2013|LARP1|LMBR1L|LSP1|MAP2K7|MAPK1|NAA40|NFATC3|NLRX1|NPEPPS|PIGS|PIK3CD|PUM2|RAC2|SH3GL1|SUPT6H|TLE3|TOR1AIP2|ZFP36
carboxylic acid biosynthetic process [GoID:GO:0046394; evidenceTypes:IBA|IC|IDA|IEA|IGI|IMP|ISS|NAS|TAS]	GeneOntology_BP	17	247	1758	27.8725	4.93323	6.88259	0	-2.46872	0.0135598	0.0859898	ACADVL|ACLY|CARNS1|CYP2C8|CYP2E1|DAGLB|FASN|GGT7|MRI1|MTHFR|OSBPL2|OSBPL7|PER2|PRKAB2|PYCR2|SCAP|TECR
CROONQUIST_IL6_DEPRIVATION_DN	MSigDB_C2	4	95	1758	10.7202	3.07459	4.21053	0	-2.46738	0.0136105	0.0862168	HMGA1|LIG1|POLD1|SBNO2
LE_EGR2_TARGETS_DN	MSigDB_C2	4	95	1758	10.7202	3.07459	4.21053	0	-2.46738	0.0136105	0.0862168	CERS2|LSS|SLC25A1|SULT1A1
BROWNE_HCMV_INFECTION_10HR_UP	MSigDB_C2	18	92	1758	10.3817	3.02595	19.5652	1	2.46698	0.0136258	0.0862521	AKAP17A|ATRN|BRAF|CEL|DNAJB6|EP300|FKBP5|GBF1|HIC2|NFATC3|NXF1|POM121|PPP1R13B|SLC7A5|SOS1|SULT1A2|TAF4|TOP1
MIR1291	MSigDB_C3	18	92	1758	10.3817	3.02595	19.5652	1	2.46698	0.0136258	0.0862521	ACAP3|CC2D1A|CCDC97|ESYT1|FAAP100|FBXO41|FOXP4|IQCE|KIAA0319L|KIAA1549|KLHDC10|NF2|PGAP3|RASSF1|RNF123|SHKBP1|TOR1AIP2|ZMIZ1
MIR6879_5P	MSigDB_C3	18	92	1758	10.3817	3.02595	19.5652	1	2.46698	0.0136258	0.0862521	BAZ2A|CBX7|FAM78A|IKZF1|KCND1|KIF21B|MAP3K11|NFYA|PARP6|PUM2|SMARCD1|STK35|TENT4A|TRIM4|USP7|VPS39|WASF2|ZNF862
positive regulation of actin filament polymerization [GoID:GO:0030838; evidenceTypes:IBA|IC|IDA|IEA|IGI|IMP|ISS|NAS|TAS]	GeneOntology_BP	18	92	1758	10.3817	3.02595	19.5652	1	2.46698	0.0136258	0.0862521	ACTR2|ARF1|ARF6|ARPC1B|BIN1|CARMIL2|CORO1A|CORO1B|EVL|FCHSD1|MTOR|MYO1C|NCKAP1L|PTK2B|VASP|WAS|WASF2|WASHC1
AACTTT_UNKNOWN	MSigDB_C3	148	1543	1758	174.119	11.7975	9.5917	0	-2.46601	0.0136627	0.086425	ABCC5|ABL1|ACTB|ADNP|AMMECR1L|ANKS1A|ANXA11|ARF3|ARF6|ARHGEF2|ARHGEF7|ARID1A|ATXN7L2|BCL9L|BIRC6|BLCAP|BPTF|BTRC|C6ORF62|CBX7|CIC|CMIP|CREBBP|CSNK2A1|CTCF|CTDSP1|DCAKD|DEDD|DENND6A|DIAPH1|DIP2B|DYRK1A|EIF4G1|ELMO1|EMSY|FAM53B|FAM78A|FMNL1|FOXO1|GIGYF2|GLG1|GNAS|GNB1|GRK6|HECTD4|HMBOX1|HNRNPUL1|HOXC4|ING4|INPPL1|KAT6A|KDM2A|KDM3B|KLHL3|KLHL36|KMT2A|KMT2C|KMT2D|KPNA6|LASP1|LIN37|LUC7L|LUC7L2|MBD6|MED12|MED25|MIDEAS|MLF2|MRTFA|NBPF11|NCOA5|NF2|NOTCH1|NPHP4|NSD1|NXF1|OSBPL7|PABPC1|PARP6|PATZ1|PBXIP1|PCYOX1L|PGS1|PHF21A|PHF8|PIAS3|PLA2G4B|PNPLA6|PPARD|PPP4R3A|PRKAB2|PRKD2|PRPF3|PRPF31|PRRC2A|PTCH1|R3HDM1|RAD23A|RBM14|RNF220|RNF38|RREB1|RTL9|SAMD1|SAP130|SAP30L|SCAF4|SFSWAP|SFXN5|SH3BGRL3|SIX5|SLC22A5|SLC4A2|SLC9A1|SREBF2|SSH2|STAU1|STIM1|SUFU|SUPT6H|SYNE2|TEF|TGIF2|THRAP3|TLE3|TNFAIP8L1|TNPO2|TOP1|TPM3|TRAF3|TRIM8|TSC1|TTC17|U2AF1L4|U2AF2|UBE2R2|UBN1|UBR4|USB1|WASF2|WDR81|WWP2|XPO7|ZC3H18|ZC3HC1|ZFPM1|ZNF362|ZNF710
GSE11057_NAIVE_VS_EFF_MEMORY_CD4_TCELL_DN	MSigDB_C7	12	191	1758	21.5532	4.34602	6.28272	0	-2.46594	0.0136652	0.086425	ACTN4|ADAM19|CBLL1|CNPPD1|COTL1|EIF3A|KIAA0895L|OGDH|PIEZO1|PPIF|SH3BGRL3|ZNF532
GSE17721_LPS_VS_CPG_8H_BMDC_DN	MSigDB_C7	12	191	1758	21.5532	4.34602	6.28272	0	-2.46594	0.0136652	0.086425	ARHGDIB|CERS2|FKBP1A|KDM5C|NDEL1|PCBP1|PLA2G6|RGS19|SLC35A4|TBC1D14|TBC1D24|ZFP91
GSE6674_ANTI_IGM_VS_PL2_3_STIM_BCELL_UP	MSigDB_C7	12	191	1758	21.5532	4.34602	6.28272	0	-2.46594	0.0136652	0.086425	AP5Z1|CASP2|DCTN1|MAF1|MXD4|STK38|TMUB2|TTLL1|UBE2H|WDR6|ZC3HAV1|ZFYVE26
KAECH_NAIVE_VS_DAY8_EFF_CD8_TCELL_DN	MSigDB_C7	12	191	1758	21.5532	4.34602	6.28272	0	-2.46594	0.0136652	0.086425	ACTB|ADAM19|ANXA6|ARF6|CAPNS1|CAPZB|CHD7|ECH1|KRTCAP2|LIG1|PRR13|TACC3
GSE12366_PLASMA_CELL_VS_NAIVE_BCELL_UP	MSigDB_C7	10	168	1758	18.9578	4.079	5.95238	0	-2.4657	0.0136744	0.0864371	FBXL16|IDH2|ITFG2|LIME1|MROH1|SDHA|SEC14L1|SYNE2|TSNARE1|ZKSCAN2
GSE21927_SPLEEN_VS_C26GM_TUMOR_MONOCYTE_BALBC_DN	MSigDB_C7	10	168	1758	18.9578	4.079	5.95238	0	-2.4657	0.0136744	0.0864371	AP3M1|ASXL1|E2F3|EPB41|FRYL|HNRNPA2B1|MON1B|ORMDL3|PHC1|SOS1
GSE22501_PERIPHERAL_BLOOD_VS_CORD_BLOOD_TREG_UP	MSigDB_C7	10	168	1758	18.9578	4.079	5.95238	0	-2.4657	0.0136744	0.0864371	ARFGEF2|DDX6|GSE1|HTT|ITPR3|LASP1|PIAS3|RAB40C|SLC38A10|TRIOBP
MAF_Q6	MSigDB_C3	37	227	1758	25.6156	4.73237	16.2996	1	2.46489	0.0137057	0.0866191	ACTR2|AKAP13|CPNE1|DYRK1A|ERC1|ETV3|FAM78A|FLOT2|HMGA1|HOXC4|KATNB1|KMT2A|KPNB1|MAP1S|MAP4K2|MBD6|MIDEAS|NUP214|PHC1|PHF12|PI4KB|PIK3CD|POLG|PTBP3|R3HDM1|RNF44|SEMA4A|SLC4A2|STAT6|STK4|SUPT16H|SYTL1|VAV2|WDR81|WIPI2|ZNF512|ZNF710
REACTOME_RNA_POLYMERASE_I_TRANSCRIPTION_INITIATION	MSigDB_C2	11	47	1758	5.30368	2.16594	23.4043	1	2.46455	0.0137186	0.086624	CHD3|CHD4|EHMT2|ERCC3|GATAD2A|GATAD2B|KAT2A|MTA1|POLR1A|TAF1C|UBTF
HOXD1_TARGET_GENES	MSigDB_C3	11	47	1758	5.30368	2.16594	23.4043	1	2.46455	0.0137186	0.086624	AKT2|APBB3|CCM2|MROH1|R3HDM1|RUSC1|RUSC1-AS1|SP1|TBCD|TLN1|ZSWIM8-AS1
non-membrane spanning protein tyrosine kinase activity [GoID:GO:0004715; evidenceTypes:IBA|IDA|IEA|IMP|NAS|TAS]	GeneOntology_MF	11	47	1758	5.30368	2.16594	23.4043	1	2.46455	0.0137186	0.086624	ABL1|ABL2|BAZ1B|DYRK1A|JAK1|JAK3|PEAK1|PRKCD|PTK2B|TNK2|TYK2
nuclear envelope organization [GoID:GO:0006998; evidenceTypes:IBA|IDA|IEA|IMP|ISS|TAS]	GeneOntology_BP	11	47	1758	5.30368	2.16594	23.4043	1	2.46455	0.0137186	0.086624	AKAP8L|CHMP4B|CTDNEP1|DCTN1|DMPK|LEMD2|NDEL1|SUN2|TMEM170A|UBE2I|VPS4A
retrograde vesicle-mediated transport, Golgi to endoplasmic reticulum [GoID:GO:0006890; evidenceTypes:IBA|IDA|IEA|IGI|IMP|ISS|NAS|TAS]	GeneOntology_BP	11	47	1758	5.30368	2.16594	23.4043	1	2.46455	0.0137186	0.086624	ARCN1|ARF3|BET1L|BICD2|COG4|COG7|ERGIC1|GBF1|HTT|KDELR1|TAPBP
REACTOME_TRANSLATION_OF_SARS_COV_2_STRUCTURAL_PROTEINS	MSigDB_C2	10	41	1758	4.62661	2.02336	24.3902	1	2.46291	0.0137813	0.0869305	CANX|GANAB|GSK3B|MAN1B1|MGAT4B|MOGS|PARP16|PARP6|PRKCSH|UBE2I
WP_IL6_SIGNALING_PATHWAY	MSigDB_C2	10	41	1758	4.62661	2.02336	24.3902	1	2.46291	0.0137813	0.0869305	AKT1|CREBBP|GSK3B|JAK1|MAP2K2|MAPK1|PRKCD|SOS1|TYK2|VAV1
WP_SYNAPTIC_SIGNALING_PATHWAYS_ASSOCIATED_WITH_AUTISM_SPECTRUM_DISORDER	MSigDB_C2	10	41	1758	4.62661	2.02336	24.3902	1	2.46291	0.0137813	0.0869305	AKT1|AKT2|GSK3B|MAPK1|MTOR|PIK3CD|PRKAB2|RPTOR|TSC1|TSC2
MIR4759	MSigDB_C3	10	41	1758	4.62661	2.02336	24.3902	1	2.46291	0.0137813	0.0869305	ATRN|CBL|DIP2B|ETS1|FAM120A|FTO|KHDRBS1|LARP1|PABPC1|PABPC3
GSE15930_NAIVE_VS_72H_IN_VITRO_STIM_IL12_CD8_TCELL_UP	MSigDB_C7	30	176	1758	19.8606	4.17391	17.0455	1	2.46258	0.0137941	0.0869305	AMMECR1L|AP1B1|ARF3|BSDC1|CEL|DDX24|GABBR1|GBF1|HYOU1|KAT2A|KIAA0100|MAP1LC3A|MSL2|NFYC|PHF1|POLR1A|RETREG2|SARS2|SCMH1|SF3A2|SH3GL1|SIN3A|SMARCD1|STRN4|SUGP2|TCF20|TOMM34|TOR1AIP2|USP21|ZKSCAN1
GSE22886_IGG_IGA_MEMORY_BCELL_VS_BLOOD_PLASMA_CELL_UP	MSigDB_C7	30	176	1758	19.8606	4.17391	17.0455	1	2.46258	0.0137941	0.0869305	ARHGAP45|ARID1A|BRD3|C2CD3|CBL|CBX7|CEP164|DGCR8|DTX4|FLNB|FOXO1|GABBR1|KAT6A|LAPTM5|MNT|PHC1|PIK3CD|PRDM2|PRDM4|RAB11FIP1|RASGRP2|RNF44|SPTAN1|SYNPO|TBC1D5|TRAF5|TRAK1|VAMP2|ZBTB25|ZNF532
GSE24574_BCL6_HIGH_VS_LOW_TFH_CD4_TCELL_UP	MSigDB_C7	30	176	1758	19.8606	4.17391	17.0455	1	2.46258	0.0137941	0.0869305	AKAP17A|ARHGAP45|ARHGEF18|ATG13|ATXN7L3B|CLSTN1|CYTH1|EIF3A|FASN|IL11RA|ITIH4|JOSD1|JUND|KAT7|KDM2A|LAPTM5|LPAR2|MAD1L1|MNT|PPP6R2|PRDM2|SETD1B|SGSM2|SRCAP|SUN2|SYNE2|TRIB2|TSC22D2|VAMP2|YWHAZ
GSE27786_CD4_VS_CD8_TCELL_UP	MSigDB_C7	30	176	1758	19.8606	4.17391	17.0455	1	2.46258	0.0137941	0.0869305	BCR|BRD9|CBLN3|CDC25B|CERS5|CREBBP|CTDSP2|DGAT1|DROSHA|FERMT3|FOXK2|FRYL|GMIP|GTPBP2|IWS1|KDM2B|LMNTD2|LSM14A|MICALL1|MLLT6|MSL2|NEDD9|PRR13|RNPEPL1|SNRNP70|SON|SRCAP|SZT2|TECPR1|ZNF362
GSE7218_UNSTIM_VS_ANTIGEN_STIM_THROUGH_IGG_BCELL_UP	MSigDB_C7	30	176	1758	19.8606	4.17391	17.0455	1	2.46258	0.0137941	0.0869305	AKT1|ATP6V0A1|BAG6|C2CD2L|CERS5|CLPTM1|CUTA|FOXK2|IDH2|KLHDC10|L3MBTL2|MAN2A2|MAPK1|MICAL1|NFYC|PGAP3|PIP5K1C|PLA2G6|POMT1|PPP6R2|RAF1|RHBDD2|SCAP|SLC35A4|SLC38A1|SLC4A2|SMPD4|TNPO3|TRIM24|VDAC1
GSE9037_CTRL_VS_LPS_4H_STIM_IRAK4_KO_BMDM_UP	MSigDB_C7	30	176	1758	19.8606	4.17391	17.0455	1	2.46258	0.0137941	0.0869305	ACOX3|AKT1S1|ARFGEF2|CBX6|CERS5|CNNM3|CORO7|CTDSP2|DAP|DCAF15|EPB41|FAM111A|FAM234A|FOXRED2|IL11RA|INPPL1|MAN2A2|MED12|NDST2|PATZ1|PCNT|PRKX|PTK2B|PYCR2|RREB1|SCAMP2|SIPA1|SYNE3|TECR|TRIM8
peptidyl-lysine trimethylation [GoID:GO:0018023; evidenceTypes:IBA|IDA|IEA|IMP|ISS]	GeneOntology_BP	10	41	1758	4.62661	2.02336	24.3902	1	2.46291	0.0137813	0.0869305	BRD4|EEF2KMT|IWS1|KDM4A|KMT2A|KMT2D|SETD1B|SETD5|TET3|ZNF335
DESERT_PERIPORTAL_HEPATOCELLULAR_CARCINOMA_SUBCLASS_UP	MSigDB_C2	6	120	1758	13.5413	3.45275	5	0	-2.45913	0.0139272	0.0877231	ATRN|CLDN15|CYP2C8|GNMT|ITIH4|ZGPAT
GSE18281_CORTICAL_THYMOCYTE_VS_WHOLE_CORTEX_THYMUS_UP	MSigDB_C7	6	120	1758	13.5413	3.45275	5	0	-2.45913	0.0139272	0.0877231	ERICH1|ITIH4|KIF21B|LUC7L|RPS6KA4|SARM1
GSE45365_CD8A_DC_VS_CD11B_DC_IFNAR_KO_MCMV_INFECTION_DN	MSigDB_C7	6	120	1758	13.5413	3.45275	5	0	-2.45913	0.0139272	0.0877231	CELSR3|DELE1|EHBP1L1|IKZF1|PPP1R15B|ZFPM1
MYC_UP.V1_UP	MSigDB_C6	9	156	1758	17.6037	3.93215	5.76923	0	-2.4582	0.0139634	0.0879043	AMPD2|DPP7|FAM86C1P|MNT|PRR3|REPIN1|RPTOR|SLC25A25-AS1|TGFBRAP1
GSE3203_UNTREATED_VS_IFNB_TREATED_LN_BCELL_DN	MSigDB_C7	9	156	1758	17.6037	3.93215	5.76923	0	-2.4582	0.0139634	0.0879043	CMTR1|CNNM3|GSE1|IQCE|PLEC|REC8|RNF187|TBC1D24|ZFYVE1
LAKE_ADULT_KIDNEY_C11_THIN_ASCENDING_LIMB	MSigDB_C8	9	156	1758	17.6037	3.93215	5.76923	0	-2.4582	0.0139634	0.0879043	ACADVL|ATP1A1|EIF4G3|LRBA|PACS1|PHF21A|SIK3|TBC1D5|UBE2H
lysosomal membrane [GoID:GO:0005765; evidenceTypes:HDA|IBA|IC|IDA|IEA|IMP|ISS|NAS|TAS]	GeneOntology_CC	55	363	1758	40.9624	5.95782	15.1515	1	2.45803	0.0139703	0.0879163	ABCD4|ANXA6|AP1B1|AP1G1|AP1M1|AP2A2|AP2B1|AP3B1|AP3D1|AP3M1|ATP6V0A1|ATP6V0D1|CLCN6|CLEC16A|CPNE1|DAGLB|DNAJC5|FLOT1|GNB1|GNB2|HPS4|HSP90AB1|ITFG2|LAPTM5|LPCAT1|LRRC8A|MARCHF8|MARCHF9|MTOR|NPRL3|NSF|PIP4P1|PLEKHM1|PLEKHM2|RAB3D|RPTOR|SLC3A2|SLC44A2|SLC7A5|STK11IP|SZT2|TCIRG1|TECPR1|TLR9|TMEM175|TMEM63A|TMEM74|TMEM79|UBA1|VPS11|VPS39|WDR24|WDR59|WDR81|ZFYVE26
lytic vacuole membrane [GoID:GO:0098852; evidenceTypes:HDA|IBA|IC|IDA|IEA|IMP|ISS|NAS|TAS]	GeneOntology_CC	55	363	1758	40.9624	5.95782	15.1515	1	2.45803	0.0139703	0.0879163	ABCD4|ANXA6|AP1B1|AP1G1|AP1M1|AP2A2|AP2B1|AP3B1|AP3D1|AP3M1|ATP6V0A1|ATP6V0D1|CLCN6|CLEC16A|CPNE1|DAGLB|DNAJC5|FLOT1|GNB1|GNB2|HPS4|HSP90AB1|ITFG2|LAPTM5|LPCAT1|LRRC8A|MARCHF8|MARCHF9|MTOR|NPRL3|NSF|PIP4P1|PLEKHM1|PLEKHM2|RAB3D|RPTOR|SLC3A2|SLC44A2|SLC7A5|STK11IP|SZT2|TCIRG1|TECPR1|TLR9|TMEM175|TMEM63A|TMEM74|TMEM79|UBA1|VPS11|VPS39|WDR24|WDR59|WDR81|ZFYVE26
GSE11864_CSF1_IFNG_VS_CSF1_PAM3CYS_IN_MAC_DN	MSigDB_C7	29	169	1758	19.0707	4.09099	17.1598	1	2.45718	0.0140031	0.0881072	ABCF1|ABL2|ACTB|ATG13|BANP|BRD2|CS|DAXX|DCP1A|DGCR8|DTX4|ETS1|FAM168B|HGS|HNRNPA0|IWS1|JOSD1|KHNYN|LINC00174|MLLT6|NEDD9|POU2F2|RELA|RHOG|SFI1|SLC3A2|TAF3|TNPO3|TULP3
MIR6715B_5P	MSigDB_C3	33	198	1758	22.3432	4.42393	16.6667	1	2.45622	0.0140406	0.0882965	ADCY3|ARAF|BTBD7|C11ORF68|CEP164|CYB561D1|CYBC1|DNM2|E2F3|EIF4H|FOXO1|GATAD2A|GIT2|HP1BP3|IRGQ|KIF21B|MGAT4B|MIDEAS|MORC2|MYPOP|PHF21A|PPIF|PRKAR2A|RAB8A|RNF123|SMARCD1|SRPRA|TLN1|TMEM214|TMEM248|UBE3C|UBE4B|ZBTB22
SP3_Q3	MSigDB_C3	33	198	1758	22.3432	4.42393	16.6667	1	2.45622	0.0140406	0.0882965	AGO3|ANKRD17|ARHGAP45|CDK16|CTDSP1|DNAJC7|EIF4G1|EML3|EP300|FOXP4|GHDC|GSK3B|HOXC4|KDELR1|LSM14A|MAML1|PABPC1|PABPC3|PATZ1|PBX2|PLAGL2|PLEKHM1|POLR2A|PPARD|PRDM10|RASGRP2|RHOG|RNF40|SEC24C|SH3BP5L|SLC4A2|TTPAL|UBE2R2
BASAKI_YBX1_TARGETS_UP	MSigDB_C2	20	279	1758	31.4835	5.23759	7.16846	0	-2.45558	0.0140656	0.0883778	ACTR1A|CCM2|COTL1|DAZAP1|DHX9|DPAGT1|FLNA|FLNB|KLC1|MCM5|MDC1|NUP50|PRPF3|RUSC1|SLC38A10|SLC3A2|SLC7A5|SMPD4|TSC22D2|WDR1
BIOCARTA_CARM_ER_PATHWAY	MSigDB_C2	7	24	1758	2.70826	1.5489	29.1667	1	2.45474	0.0140985	0.0883778	CARM1|CREBBP|EP300|HDAC5|HDAC6|NCOR2|SPEN
BIOCARTA_STRESS_PATHWAY	MSigDB_C2	7	24	1758	2.70826	1.5489	29.1667	1	2.45474	0.0140985	0.0883778	CASP2|IKBKB|MAP2K3|MAP3K14|MAP4K2|NFKB1|RELA
REACTOME_BMAL1_CLOCK_NPAS2_ACTIVATES_CIRCADIAN_GENE_EXPRESSION	MSigDB_C2	7	24	1758	2.70826	1.5489	29.1667	1	2.45474	0.0140985	0.0883778	CARM1|CHKB|CREBBP|DBP|NCOA6|PPARA|TBL1X
REACTOME_CALNEXIN_CALRETICULIN_CYCLE	MSigDB_C2	7	24	1758	2.70826	1.5489	29.1667	1	2.45474	0.0140985	0.0883778	CANX|GANAB|MAN1B1|OS9|PRKCSH|SYVN1|UGGT1
REACTOME_GLYCOLYSIS	MSigDB_C2	14	66	1758	7.44772	2.5651	21.2121	1	2.45456	0.0141058	0.0883778	GPI|HK1|NUP153|NUP188|NUP205|NUP210|NUP214|NUP50|NUP62|PFKFB2|POM121|POM121C|PPP2R1A|PRKACA
SA_B_CELL_RECEPTOR_COMPLEXES	MSigDB_C2	7	24	1758	2.70826	1.5489	29.1667	1	2.45474	0.0140985	0.0883778	BCR|MAPK1|MAPK8IP3|RPS6KA1|SOS1|VAV1|VAV2
ATOH8_TARGET_GENES	MSigDB_C3	7	24	1758	2.70826	1.5489	29.1667	1	2.45474	0.0140985	0.0883778	AKAP13|BIN1|CHD3|CNOT3|OGDH|PPP1R18|SIX5
MIR1266_5P	MSigDB_C3	16	79	1758	8.91469	2.8052	20.2532	1	2.45515	0.0140825	0.0883778	ARID1A|BTBD7|CAPZB|CS|DDX42|DIAPH1|GPSM3|MKRN1|PI4KB|RAB8A|SLC25A44|TENT4A|TET3|TTPAL|ZKSCAN1|ZXDC
MIR4487	MSigDB_C3	14	66	1758	7.44772	2.5651	21.2121	1	2.45456	0.0141058	0.0883778	CBX6|GPATCH8|HIPK2|MAP3K9|MLLT6|NBEAL2|NSD1|PHF2|PHF21A|RAB11FIP4|RUNX3|SUFU|URGCP|ZKSCAN3
MIR506_3P	MSigDB_C3	95	677	1758	76.3955	8.05194	14.0325	1	2.45545	0.0140708	0.0883778	ACADVL|ACTN4|AKT1S1|ANXA11|ARFGEF2|ARHGDIA|ASCC2|ATP1A1|BPNT2|C2CD3|CALCOCO1|CAPN1|CBL|CC2D1B|CELSR1|CERS2|CHKB|CHST14|CTDSP1|CTDSP2|DENND6A|EFCAB14|ELK4|ETS1|FAM53B|FAM78A|FLOT1|FLOT2|FMC1-LUC7L2|FRMD8|GIT2|GPATCH8|H6PD|HADHA|HIVEP3|ITPR3|KAT7|KIAA2013|LRIG1|LUC7L2|MARCHF8|MLXIP|MYH9|MYO1C|PARP16|PDPR|PHF8|PLEC|PLXNA3|PPARA|PPIF|PPM1F|PTBP1|PTBP3|PTPN9|RAB11FIP1|RAB3D|RANBP10|RAPGEF1|RASSF5|RAVER1|RBM33|RELA|RHOG|RNPEPL1|RPS6KA1|RREB1|SAP30L|SBNO2|SCAMP2|SCAMP4|SFT2D2|SLC22A5|SLC35A4|SMARCC1|SP1|STK35|STK38|TADA2B|TBC1D9B|TEX261|TLN1|TMEM104|TMEM109|TMEM248|TNRC6B|TOR1AIP2|TRAF3|UBE4A|WASF2|WIPF2|WNK1|ZBED4|ZKSCAN8|ZSCAN22
MIR6751_3P	MSigDB_C3	14	66	1758	7.44772	2.5651	21.2121	1	2.45456	0.0141058	0.0883778	BTBD7|CHD3|EIF3CL|ELK4|HIC2|MAPK1|MARK2|MBD6|MTMR4|NAA60|NFATC3|PIP5K1C|WDR6|ZNF512B
MIR6893_3P	MSigDB_C3	16	79	1758	8.91469	2.8052	20.2532	1	2.45515	0.0140825	0.0883778	AP3M1|BAZ2A|BICD2|DHX35|DSTYK|FAM193A|FOXO1|INO80|LRRK1|MAU2|PEAK1|RAPGEF1|RFX7|RNF20|SMURF1|UPF1
MIR8057	MSigDB_C3	16	79	1758	8.91469	2.8052	20.2532	1	2.45515	0.0140825	0.0883778	ANKRD11|ANP32B|BICRAL|BIRC6|CCDC6|CHKB|CLASP1|CNOT4|MAX|RC3H1|SETD5|SLC9A8|SP1|TSC22D2|UBN1|WDR37
MORF_RBM8A	MSigDB_C4	14	66	1758	7.44772	2.5651	21.2121	1	2.45456	0.0141058	0.0883778	CASP2|CNOT4|EML3|H6PD|HAUS5|KHNYN|LMTK2|NUDT3|PITPNM1|PTPN9|USP19|ZBED1|ZKSCAN3|ZNF592
INO80-type complex [GoID:GO:0097346; evidenceTypes:IBA|IDA]	GeneOntology_CC	7	24	1758	2.70826	1.5489	29.1667	1	2.45474	0.0140985	0.0883778	BRD8|EP400|INO80|INO80E|NFRKB|SRCAP|TRRAP
inclusion body [GoID:GO:0016234; evidenceTypes:IBA|IDA|IEA|IMP|ISS|NAS|TAS]	GeneOntology_CC	14	66	1758	7.44772	2.5651	21.2121	1	2.45456	0.0141058	0.0883778	BAG5|CABIN1|EEF2|GYS1|HDAC6|HSP90AB1|HTT|NUP153|NXF1|PABPN1|POLD1|PSMC5|STUB1|TRIM66
protein phosphatase 1 binding [GoID:GO:0008157; evidenceTypes:IBA|IDA|IEA|IPI|ISS|NAS|TAS]	GeneOntology_MF	7	24	1758	2.70826	1.5489	29.1667	1	2.45474	0.0140985	0.0883778	PHACTR4|PPP1R11|PPP1R15A|PPP1R16A|PPP1R3E|PPP1R9B|STAU1
miRNA metabolic process [GoID:GO:0010586; evidenceTypes:IBA|IDA|IEA|IMP|ISS|TAS]	GeneOntology_BP	7	24	1758	2.70826	1.5489	29.1667	1	2.45474	0.0140985	0.0883778	DROSHA|KHSRP|NFKB1|RC3H1|RELA|SND1|ZSWIM8
mitophagy [GoID:GO:0000423; evidenceTypes:IBA|IDA|IEA|IGI|IMP|ISS|NAS]	GeneOntology_BP	7	24	1758	2.70826	1.5489	29.1667	1	2.45474	0.0140985	0.0883778	ATG13|CDC37|HDAC6|MFN2|TSC2|VDAC1|VPS13D
Chiche(PMID: 24644022)-2014_M7.15	PAPER	16	79	1758	8.91469	2.8052	20.2532	1	2.45515	0.0140825	0.0883778	AKAP13|ATG2A|ATP6V0A1|C15ORF39|CASTOR3|FMNL1|IQSEC1|KIAA0319L|MAN2A2|MICAL1|MPPE1|NBPF1|NOTCH1|RAB24|RERE|SLC12A9
GSE17974_IL4_AND_ANTI_IL12_VS_UNTREATED_24H_ACT_CD4_TCELL_DN	MSigDB_C7	8	144	1758	16.2496	3.77936	5.55556	0	-2.45387	0.0141328	0.0885002	GTF2IP20|ITIH4|KAT7|LINC02604|NUTM2A-AS1|ORAI3|TRAK1|VAV2
GSE18791_CTRL_VS_NEWCASTLE_VIRUS_DC_14H_DN	MSigDB_C7	8	144	1758	16.2496	3.77936	5.55556	0	-2.45387	0.0141328	0.0885002	FAM111A|KDM6B|PIDD1|PTK2B|TENT4A|TRIM25|TTC21A|USP11
GSE6269_E_COLI_VS_STREP_PNEUMO_INF_PBMC_UP	MSigDB_C7	8	144	1758	16.2496	3.77936	5.55556	0	-2.45387	0.0141328	0.0885002	ING4|KPNB1|MAPKBP1|PCBP2|PHF8|TCF20|XPNPEP3|ZBTB25
EPPERT_PROGENITOR	MSigDB_C2	7	132	1758	14.8954	3.61987	5.30303	0	-2.4537	0.0141393	0.0885101	CSNK2A1|DCAF7|HIRA|NOMO1|RFX7|SART3|SUPT16H
ICHIBA_GRAFT_VERSUS_HOST_DISEASE_35D_UP	MSigDB_C2	7	132	1758	14.8954	3.61987	5.30303	0	-2.4537	0.0141393	0.0885101	APBB1IP|CYBA|LAPTM5|LRG1|SCMH1|SH3GL1|TAPBP
GSE13411_PLASMA_CELL_VS_MEMORY_BCELL_UP	MSigDB_C7	11	179	1758	20.1991	4.20892	6.14525	0	-2.45344	0.0141497	0.0885285	AARS1|CBX6|CLPTM1|CYP2E1|DYNC1LI2|GANAB|HDLBP|KDELR1|RFX1|SCAMP2|SEC14L1
GSE21670_STAT3_KO_VS_WT_CD4_TCELL_IL6_TREATED_UP	MSigDB_C7	11	179	1758	20.1991	4.20892	6.14525	0	-2.45344	0.0141497	0.0885285	ARF1|CLDN15|CLK2|EHMT1|EPS15L1|ESYT1|FAM111A|FLNA|G6PD|PCYOX1L|RNF4
GSE28737_WT_VS_BCL6_HET_FOLLICULAR_BCELL_DN	MSigDB_C7	11	179	1758	20.1991	4.20892	6.14525	0	-2.45344	0.0141497	0.0885285	ABHD14B|ADCK1|AKAP13|ARHGAP9|DENND11|EPB41|HADHA|MSN|PTPRO|RAC2|RBM28
MIR4768_3P	MSigDB_C3	28	162	1758	18.2808	4.00628	17.284	1	2.4524	0.0141909	0.0887547	ARNT|CBL|CBLN3|CCAR2|CNOT4|ERC1|FBXL16|FOXK1|GPI|IRGQ|KDM3B|KPNA6|MAP3K9|MSL2|NF2|RC3H1|SARM1|SF3B3|SPEN|STK38|SUN2|TRAF3|TRIM8|TTPAL|UHMK1|WIPF2|XPNPEP3|ZKSCAN3
GSE3920_IFNA_VS_IFNG_TREATED_FIBROBLAST_UP	MSigDB_C7	28	162	1758	18.2808	4.00628	17.284	1	2.4524	0.0141909	0.0887547	ATP2A3|CARNS1|DCAF5|DDX6|FAM53B|FRYL|LMBR1L|LRBA|LRRK1|MAPKBP1|MKRN1|MXD4|NBEAL2|PITPNM1|POGK|PTK2B|RAD54L2|RALGAPB|RAPGEF1|RNF216|SIK3|SIRT7|SMAD3|SRGAP3|TMEM104|TRAF5|TYK2|WDR81
USF_01	MSigDB_C3	38	235	1758	26.5184	4.81379	16.1702	1	2.4507	0.014258	0.0891588	AATF|AMMECR1L|BRD2|C16ORF72|CBX6|CHD4|CNPPD1|CUTA|DENND6A|DHX35|DIP2B|EIF3A|EIF4G1|GIGYF2|GNAS|GNB2|GSK3B|HNRNPA3|HNRNPD|ILF3|KAT6A|MAX|NFX1|NIT1|ORAI2|PCED1A|PKN1|POGK|PRDM4|RAB24|RAD9A|RBM15B|RETREG2|TEF|TSC1|U2AF2|UBE4B|ZFYVE26
circulatory system development [GoID:GO:0072359; evidenceTypes:IBA|IC|IDA|IEA|IEP|IGI|IMP|ISS|NAS|TAS]	GeneOntology_BP	84	926	1758	104.494	9.33797	9.07127	0	-2.45016	0.0142793	0.0892765	ABL1|AKAP13|AKT1|ANKRD17|ANP32B|AP1B1|AP2B1|ASXL1|C2CD3|CCDC134|CCM2|CHD7|CRELD1|CRKL|DDX39B|DNMT1|EP300|ETS1|FKBP1A|FLNA|G6PD|GTF2I|GYS1|HDAC5|HDAC7|HGS|HIPK2|HNRNPU|IFT122|IFT172|ILK|JAK1|KAT2A|KDM6B|LEMD2|LRG1|LRP5L|MAML1|MAPK1|MED12|MIA3|MTOR|MYH9|NCOA6|NEK8|NFATC3|NFE2L2|NOTCH1|NPRL3|PAXIP1|PDPK1|PIK3CD|PLCG1|PLEC|PPARA|PPARD|PRKD2|PRKX|PTCH1|PTK2B|RAF1|RAPGEF3|RBM15|SEMA4A|SLC9A1|SMAD3|SMG9|SOS1|SP1|SPI1|SRPK2|STIM1|STK4|SUFU|TCF25|TGFB1|TSC1|TSC2|VAV2|VEGFB|WASF2|YWHAZ|ZFPM1|ZMIZ1
MIR3179	MSigDB_C3	20	106	1758	11.9615	3.24656	18.8679	1	2.44998	0.0142865	0.0892903	ANKRD52|BTRC|C2CD2L|CCDC85C|CELSR2|CTDSP2|FAM102A|GANAB|HDAC5|JOSD1|LARP1|PAFAH1B2|PPP4R3A|SMG6|SRCAP|SRP68|TLE3|TRAF3|TRIM8|VAMP2
GSE13522_CTRL_VS_T_CRUZI_G_STRAIN_INF_SKIN_DN	MSigDB_C7	20	106	1758	11.9615	3.24656	18.8679	1	2.44998	0.0142865	0.0892903	ABCD4|ARAP1|BICRA|E2F3|EAF1|FAM222B|H6PD|HGS|ITPR3|LAPTM5|MAPK8IP3|MED16|PABPC1|PI4KA|POLM|PRKAR2A|SF3A1|SRGAP3|TGFBRAP1|WAS
BAELDE_DIABETIC_NEPHROPATHY_DN	MSigDB_C2	33	416	1758	46.9432	6.36683	7.93269	0	-2.44987	0.0142907	0.0893006	AP3B1|ARHGEF18|ATP2A2|CANX|CCDC6|CHD3|CLEC16A|CTBP1|DYRK1A|FLNA|HIRA|HNRNPA1|HNRNPA3|HNRNPDL|LRIG1|MYH9|NEDD9|NFATC3|PTPRO|SART3|SMARCC1|SNX19|SULT1A2|SYNPO|TAPBP|TBC1D9B|TMEM259|TOMM34|TRIB2|TRIM44|VPS13D|YWHAZ|ZC3HAV1
MIR4477B	MSigDB_C3	16	235	1758	26.5184	4.81379	6.80851	0	-2.44951	0.0143051	0.089375	ABL2|CHKB|DCP1A|FKBP5|GATAD2A|GTF2I|ITPR3|KAT6A|MAPKAPK2|PABPC1|RNF216|SMAP2|SRPK2|USP10|ZBTB7A|ZER1
MIR9851_3P	MSigDB_C3	27	155	1758	17.4909	3.91966	17.4194	1	2.4483	0.0143533	0.0896444	AMMECR1L|ANKRD40|CELSR3|CTDSP1|DAZAP2|DCUN1D2|DPP8|FAF2|FBXO41|FBXW11|FLOT2|FMC1-LUC7L2|FOXK2|FOXO1|HDAC7|HP1BP3|IDH2|LUC7L2|MSN|SLC12A9|SLC25A44|SOCS7|SP1|SRGAP3|STK36|TET3|TMEM214
GSE32901_TH1_VS_TH17_ENRICHED_CD4_TCELL_UP	MSigDB_C7	27	155	1758	17.4909	3.91966	17.4194	1	2.4483	0.0143533	0.0896444	ARHGAP4|ARHGAP9|ARHGEF18|CHD7|CORO1A|CSNK1G2|DDX6|FAM78A|GNAI2|ILK|JAK1|LASP1|MYH9|PITPNM1|PPP6R2|RAB11FIP1|RBM28|SEPTIN6|SIPA1L1|SSH2|STK38|TECPR1|TMEM63A|UNKL|YPEL3|YTHDF1|ZC3HAV1
MIR8068	MSigDB_C3	25	332	1758	37.4643	5.70355	7.53012	0	-2.44676	0.0144145	0.090011	ATP6V1FNB|CHTOP|CSAD|ELK4|FAM168B|HNRNPA2B1|KAT6B|MSL1|NICN1|PAPOLA|PATZ1|PGS1|POU2F2|PUM1|RAB5B|RAF1|SLC22A5|SLC3A2|SLX4|TET3|TNRC6B|UBE2R2|ZBTB7A|ZNF805|ZSCAN25
ZFP3_TARGET_GENES	MSigDB_C3	44	280	1758	31.5964	5.2468	15.7143	1	2.4465	0.014425	0.0900605	ABCA7|AKT1|AKT1S1|ANKMY1|ANKRD13D|ANXA6|ARCN1|ARHGAP45|ARNT|ASH1L|CASTOR3|CCDC97|CMIP|CNN2|CROCCP2|CYB5R3|FLII|GTF2F1|IRGQ|LAPTM5|MAP1S|MAPK8IP3|MAST3|MAU2|MSH5-SAPCD1|NCKAP1L|POU2F2|R3HDM4|SDR39U1|SIK2|SLC35E2A|SLC4A2|SMAD3|STAT6|TAF6|TBC1D17|TCF3|TLE5|TMEM44|UCP2|ZKSCAN2|ZNF296|ZNF362|ZSCAN25
OHGUCHI_LIVER_HNF4A_TARGETS_DN	MSigDB_C2	5	107	1758	12.0743	3.26174	4.6729	0	-2.44455	0.0145035	0.0903584	ARHGAP9|CES2|PNPLA7|SLC23A1|TNFAIP8L1
VANTVEER_BREAST_CANCER_METASTASIS_DN	MSigDB_C2	5	107	1758	12.0743	3.26174	4.6729	0	-2.44455	0.0145035	0.0903584	CDC25B|CDK16|DENND11|LPCAT1|PITRM1
MIR2355_5P	MSigDB_C3	21	113	1758	12.7514	3.35129	18.5841	1	2.44517	0.0144786	0.0903584	CBL|CERS2|CHD8|DIAPH1|FAF2|FRYL|GATAD2B|GGA3|IQCE|NAXD|NF2|PABPN1|PHF21A|PHF8|PIK3CD|SMARCD1|SOCS7|TNRC6B|TRAF7|VASP|WIPF2
ZNF7_TARGET_GENES	MSigDB_C3	89	630	1758	71.0919	7.77965	14.127	1	2.4443	0.0145134	0.0903584	ABL1|ACIN1|ACTB|AKAP13|ANKHD1|AP2A2|ARHGEF7|ARID1A|ASB1|BANP|BRAT1|BRD2|BTBD7|C11ORF68|C6ORF62|CABIN1|CDK16|CENPT|CEP164|CSNK2B|CTDSP1|CYP2C8|DDX56|DGCR2|DHX16|DHX38|DIP2B|DTX4|ELMO1|ETV3|FBXL12|GRK6|H6PD|HERC1|HIRA|HMGA1|JUND|KDM2B|KLHL26|KMT2C|LUC7L|MAN2C1|MAZ|MTPN|NCOR2|NEMP2|NUDCD3|OS9|PAXIP1|PCBP2|PDXDC1|PHACTR4|PLA2G6|PLCB2|PPM1N|PRDM10|PRKAB2|PRKACA|PROSER1|PTK2B|RANBP3|RBM15|RBM23|RBSN|SH3BP5L|SLC38A1|SLC7A5|SLC9A1|SLC9A3-AS1|SLTM|SMG1|STMN3|STRIP1|TAF6|TM9SF4|TNFAIP8L1|TNIP1|TP53I11|TPT1-AS1|TRAK1|TRIM28|TRIM8|VDAC1|WDR59|YLPM1|ZBTB25|ZER1|ZNF133|ZNF805
GSE12845_IGD_POS_VS_NEG_BLOOD_BCELL_DN	MSigDB_C7	12	190	1758	21.4404	4.33477	6.31579	0	-2.4443	0.0145132	0.0903584	ACO2|ATP1A1|CORO7|IDH2|OSBPL2|PABPC4|PAPOLA|PRKCD|PTCH1|SEC14L1|SND1|STK38
GSE20715_0H_VS_48H_OZONE_TLR4_KO_LUNG_DN	MSigDB_C7	12	190	1758	21.4404	4.33477	6.31579	0	-2.4443	0.0145132	0.0903584	DIDO1|DPAGT1|EIF3A|FOXK2|HYOU1|LRG1|PRPF31|SFPQ|SLC3A2|SYVN1|TRAF3|YWHAG
GSE21774_CD56_BRIGHT_VS_DIM_CD62L_POSITIVE_NK_CELL_UP	MSigDB_C7	12	190	1758	21.4404	4.33477	6.31579	0	-2.4443	0.0145132	0.0903584	EPB41|FBXO9|FRYL|GSE1|HK1|NDRG3|PTBP3|SAP130|SIK3|TRIB2|UNKL|ZFPM1
GSE22432_CDC_VS_COMMON_DC_PROGENITOR_DN	MSigDB_C7	12	190	1758	21.4404	4.33477	6.31579	0	-2.4443	0.0145132	0.0903584	ANKRD52|ARHGDIB|DDX39B|DHX9|ELMO1|FASN|FUS|NCKIPSD|PRPF31|PTPRO|SLC35A4|SREBF2
GSE24142_EARLY_THYMIC_PROGENITOR_VS_DN3_THYMOCYTE_FETAL_UP	MSigDB_C7	12	190	1758	21.4404	4.33477	6.31579	0	-2.4443	0.0145132	0.0903584	CERS2|EHBP1L1|FAM111A|FLNA|GYS1|IL11RA|LRRK1|MAP2K3|MYO1C|RIPOR1|TBC1D24|UAP1L1
GSE30971_WBP7_HET_VS_KO_MACROPHAGE_2H_LPS_STIM_UP	MSigDB_C7	12	190	1758	21.4404	4.33477	6.31579	0	-2.4443	0.0145132	0.0903584	BIN1|CERK|G6PD|HCLS1|HMG20B|IRGQ|KLHL26|LAPTM5|LSP1|RASSF5|TGFB1|TRIM24
GSE3982_MAST_CELL_VS_EFF_MEMORY_CD4_TCELL_UP	MSigDB_C7	12	190	1758	21.4404	4.33477	6.31579	0	-2.4443	0.0145132	0.0903584	AARS1|BLCAP|ESYT1|FLNB|FLOT1|HYOU1|LARP1|RGS19|TRAK1|TRIM44|UBE2I|YLPM1
GSE43863_TFH_VS_LY6C_LOW_CXCR5NEG_EFFECTOR_CD4_TCELL_UP	MSigDB_C7	12	190	1758	21.4404	4.33477	6.31579	0	-2.4443	0.0145132	0.0903584	BABAM2|C6ORF62|CMTR1|NDEL1|NFKB1|PCGF3|RAB8A|RBM33|STRIP2|TOR1AIP2|USP22|WIZ
NAKAYA_B_CELL_FLUMIST_AGE_18_50YO_7DY_UP	MSigDB_C7	65	441	1758	49.7643	6.54994	14.7392	1	2.4449	0.0144893	0.0903584	AKAP17A|ANKHD1|AP2B1|ARF6|ARHGAP1|ARNT|ASMTL|ATP13A1|BIN1|BTAF1|C1QTNF3|CCDC88C|CD2BP2|CLCN6|CNPPD1|COPS7B|DBP|DENND4B|DTX4|ETS1|FAF2|FAM117A|FKBP5|FRYL|GRK6|HECTD3|ILF3|INTS1|KLHDC10|LZTR1|MAP4|MARCHF8|MAST3|MAVS|METTL2B|MLF2|MRTFA|MST1L|NDST2|NFATC2IP|NSUN5P1|ORAI2|PER2|PIGG|POLM|PPP1R11|PPP1R13B|PTOV1|RBM15B|SARM1|SCAF4|SLC35E2A|SMAD3|SNRPA|SPECC1L|TADA3|TBC1D5|TRAF5|TUBB4A|WDR59|WIPF2|XRCC1|ZBTB25|ZKSCAN1|ZNF133
RUBENSTEIN_SKELETAL_MUSCLE_PCV_ENDOTHELIAL_CELLS	MSigDB_C8	12	190	1758	21.4404	4.33477	6.31579	0	-2.4443	0.0145132	0.0903584	CCNI|FKBP1A|FLOT1|FXYD5|GNAI2|MAP3K11|MYH9|NEDD9|PCBP2|SYNE2|TPM3|WNK1
cytoplasmic side of plasma membrane [GoID:GO:0009898; evidenceTypes:IBA|IDA|IEA|ISS|NAS|TAS]	GeneOntology_CC	26	148	1758	16.7009	3.831	17.5676	1	2.44499	0.0144856	0.0903584	AKT1|ATP2A2|C2CD2L|CARMIL2|CDK16|CHMP4B|CNR2|CYTH1|EPB41|ESYT1|G6PD|GNAI2|GNAS|GNB1|GNB2|IKBKB|MAP2K2|MYH9|OSBPL2|PPP1R9B|PTK2B|RGS8|RNF31|TNK2|TRAF3|TRAF5
Ribosome biogenesis	UniProt-Keyword	3	81	1758	9.14038	2.8403	3.7037	0	-2.44451	0.0145047	0.0903584	DDX56|DROSHA|FTSJ3
GSE11961_GERMINAL_CENTER_BCELL_DAY7_VS_MEMORY_BCELL_DAY40_DN	MSigDB_C7	10	167	1758	18.845	4.06697	5.98802	0	-2.4428	0.0145738	0.0906713	ADCK1|ATXN7L3B|CLDN15|DSTYK|FBXL16|KCND1|PIP5K1C|SPI1|ZMYM3|ZNF839
GSE3982_MAST_CELL_VS_BASOPHIL_UP	MSigDB_C7	10	167	1758	18.845	4.06697	5.98802	0	-2.4428	0.0145738	0.0906713	AARS1|ANKRD40|AP3D1|CC2D1A|ELK4|HYOU1|LINC01278|MLXIP|PRKAR2A|TOMM34
TRAVAGLINI_LUNG_BRONCHIAL_VESSEL_1_CELL	MSigDB_C8	10	167	1758	18.845	4.06697	5.98802	0	-2.4428	0.0145738	0.0906713	ANP32B|CDC37|CMIP|COTL1|EEF2|EVL|FOXO1|HNRNPA1|HSP90AB1|PABPC1
voltage-gated channel activity [GoID:GO:0022832; evidenceTypes:IBA|IC|IDA|IEA|IGI|IMP|ISS|NAS|TAS]	GeneOntology_MF	10	167	1758	18.845	4.06697	5.98802	0	-2.4428	0.0145738	0.0906713	CAPN1|CATSPER2|CLCN6|KCND1|PTK2B|TMEM109|TRPV1|TSPOAP1|VAMP2|VDAC1
GACTGTT_MIR212_MIR132	MSigDB_C3	25	141	1758	15.911	3.74015	17.7305	1	2.44258	0.0145826	0.0907098	ADCY3|BTBD7|DAZAP2|DEDD|EP300|HNRNPM|HNRNPU|KLHDC10|LZTS3|MAPK1|MEPCE|MIDEAS|NFYA|PAPOLA|PCGF3|PHF12|POM121|SAP30L|SPPL3|SRGAP3|SSH2|TAF15|TAF4|TJAP1|YWHAG
MCBRYAN_PUBERTAL_BREAST_4_5WK_DN	MSigDB_C2	31	184	1758	20.7633	4.26661	16.8478	1	2.44198	0.014607	0.0907824	ACADVL|ACLY|ACO2|AKT1|AKT2|ATP6V0A1|BLCAP|CCNK|CSNK2A1|CYTH1|DDX6|DMPK|DNM2|ECH1|EIF4G1|ETS1|FMC1-LUC7L2|GYS1|HIPK2|KDM5C|LASP1|MBTPS1|MYO1C|NORAD|PDCD6IP|PEX6|RAB5B|TMEM109|UBE4A|YWHAG|ZFP91
GSE17974_0.5H_VS_72H_IL4_AND_ANTI_IL12_ACT_CD4_TCELL_UP	MSigDB_C7	31	184	1758	20.7633	4.26661	16.8478	1	2.44198	0.014607	0.0907824	BRD9|CHD7|ETV3|FOXO1|FXYD5|IQSEC1|LSM14A|MBTPS1|MLXIP|MNT|NOTCH1|NSD1|NUP214|NXF1|PARP6|PLEKHM1|POLR1A|PRDM4|RBSN|RNF38|SAMD4B|SF3A1|SMURF1|SPATA2|STK38|TRAPPC10|TSPYL2|ULK1|ZNF746|ZNF805|ZZEF1
GSE23321_CD8_STEM_CELL_MEMORY_VS_EFFECTOR_MEMORY_CD8_TCELL_UP	MSigDB_C7	31	184	1758	20.7633	4.26661	16.8478	1	2.44198	0.014607	0.0907824	ABCC1|ABCF1|APBB3|BRD3|BRD4|CDC25B|CLPTM1|CPNE1|ELMO1|EXOC3|GAK|GIGYF2|INTS3|KAT6B|KDM3B|LARP4B|MAPK1|MGRN1|NFATC2IP|NPEPPS|NUP50|PER2|PIK3CD|PLAGL2|PPARA|PSMF1|RBM14|SPEN|TBL1X|TRRAP|UPF1
GSE3039_ALPHAALPHA_CD8_TCELL_VS_B1_BCELL_DN	MSigDB_C7	31	184	1758	20.7633	4.26661	16.8478	1	2.44198	0.014607	0.0907824	ABCC5|AP1M1|ARHGAP4|ARRDC1|CENPT|COPS7B|DCAKD|FAM117A|GMIP|HDAC7|MAST3|MBD6|MYO15B|OTUD3|PIAS4|PIDD1|POLD1|PPM1F|RAF1|RGL2|SEMA4F|SH2B1|SMAD3|TCF3|TMEM170A|TP53I11|TRABD|TTC21A|WDR90|ZBTB40|ZFYVE27
GSE45365_NK_CELL_VS_CD8_TCELL_MCMV_INFECTION_DN	MSigDB_C7	31	184	1758	20.7633	4.26661	16.8478	1	2.44198	0.014607	0.0907824	ABCA7|AKAP13|ANXA6|CHKB|CLASRP|CLUHP3|CMTR1|ETV3|FAM117A|FOXO1|H6PD|HDLBP|JAK3|KMT2A|LMBR1L|LSP1|MAP3K14|MED12|NAP1L4|NFKB1|RAB5B|REPIN1|SMG9|SND1|SPECC1L|TBC1D13|TNIP1|TNPO2|TOMM34|USP11|ZMIZ2
GCM_PTK2	MSigDB_C4	24	134	1758	15.1211	3.64695	17.9104	1	2.44122	0.0146378	0.0909264	ANKRD17|ATRN|BTRC|CAMK2G|DYNC1LI2|EIF4ENIF1|FAM168B|FBXW11|FRYL|GBA2|GORASP1|HERC2|MAPK8IP3|MARF1|NDRG3|SAP30L|SIK3|TJAP1|TRIM8|UBE2H|VPS52|YWHAG|ZER1|ZNF710
MORF_RAN	MSigDB_C4	37	228	1758	25.7285	4.74263	16.2281	1	2.44124	0.0146368	0.0909264	ACLY|ANP32B|CANX|CS|CSNK2B|CTBP1|CTDNEP1|DCTN2|DDX39B|EEF2|EIF4H|FUS|GANAB|GNAS|GPAA1|GPI|HNRNPA2B1|HNRNPUL1|HSP90AB1|IST1|KHDRBS1|PABPC1|PCBP2|PDAP1|PPP1R7|PPP2R1A|PTBP1|RAD23A|RNPS1|SDHA|SMARCD2|SNRNP200|SNRPA|TRIM28|UBA1|UBE2I|YWHAZ
chromatin assembly [GoID:GO:0031497; evidenceTypes:IBA|IDA|IEA|IGI|IMP|ISS|NAS|TAS]	GeneOntology_BP	24	134	1758	15.1211	3.64695	17.9104	1	2.44122	0.0146378	0.0909264	ANP32B|BAZ2A|BRD2|CABIN1|CTCF|DAXX|DNMT1|HIRA|HMGA1|HP1BP3|KAT6A|KAT6B|LMNTD2|MORC2|NAA60|NAP1L4|PAF1|PHF2|PHF8|SART3|SETDB1|TRIM28|TSPYL2|UBN1
establishment of cell polarity [GoID:GO:0030010; evidenceTypes:IBA|IC|IDA|IEA|IGI|IMP|ISS|NAS|TAS]	GeneOntology_BP	23	127	1758	14.3312	3.55122	18.1102	1	2.44105	0.0146445	0.0909518	ARF6|CDK5RAP2|CLASP1|CRKL|CYTH1|DCTN1|FBXW11|FLOT2|GBF1|GSK3B|HSP90AB1|HTT|MAP4|MARK2|MSN|MYH9|NDEL1|NUMA1|PTK2B|SCRIB|SIPA1L3|SYNE4|TCIRG1
system process [GoID:GO:0003008; evidenceTypes:IBA|IC|IDA|IEA|IEP|IGI|IMP|IPI|ISS|NAS|TAS]	GeneOntology_BP	120	1273	1758	143.651	10.8183	9.42655	0	-2.44047	0.014668	0.0910818	AARS1|ABCA7|ABCC1|ABCC5|ABL1|ACTR2|ADCY3|ADNP|AKAP13|AKT1|ANXA6|AP3B1|ARHGAP35|ATP1A1|ATP2A2|ATP2A3|ATXN1L|BBS1|BIN1|C1QTNF3|CAMK2G|CAMTA2|CDKN2D|CEL|CEP250|CHD7|CHD8|CIC|CNR2|CYB5R3|CYBA|DCTN1|DDX39B|DGCR2|DIAPH1|DMPK|EEF2|EHMT2|EP300|EPB41|FLNA|FOXO1|FTO|G6PD|GABBR1|GIGYF2|GNAI2|GNAS|GNB1|GPI|GSK3B|HERC1|HIPK2|HTT|ITPR3|KAT2A|KDM4A|KIAA0556|KLHL3|LRIG1|LRIG2|LTB4R|MAP2K3|MAPK1|MLLT6|MTOR|MTPN|NISCH|NOTCH1|NPFF|NRGN|NSUN5|OPA3|ORMDL3|PABPN1|PER2|PKN1|PLA2G6|PLCB2|PLEC|PPARA|PPARD|PPP1R9B|PRKACA|PRR4|PTK2B|PTPRO|RAB11FIP1|RAB11FIP3|RGS14|RNF10|SETD5|SH3GL1|SLC22A5|SLC24A1|SLC26A6|SLC27A4|SLC29A1|SLC38A1|SLC4A5|SLC7A5|SLC9A1|SMAD3|TBL1X|TGFB1|TLR9|TPM3|TRIOBP|TRPV1|TTLL1|UCN|VDAC1|VEGFB|WDR1|WNK1|XPNPEP3|XRCC1|YTHDF1|YWHAZ|ZNF513
chr2q33	MSigDB_C1	2	67	1758	7.56056	2.58437	2.98507	0	-2.43943	0.0147106	0.0912033	FAM117B|SF3B1
MOLENAAR_TARGETS_OF_CCND1_AND_CDK4_UP	MSigDB_C2	2	67	1758	7.56056	2.58437	2.98507	0	-2.43943	0.0147106	0.0912033	KDM6B|ZNF783
REACTOME_UNFOLDED_PROTEIN_RESPONSE_UPR	MSigDB_C2	17	86	1758	9.7046	2.92618	19.7674	1	2.43982	0.0146946	0.0912033	ACADVL|ADD1|ATP6V0D1|CTDSP2|DCTN1|EXOSC6|HYOU1|KHSRP|MBTPS1|NFYA|NFYC|PLA2G4B|SRPRA|SYVN1|TATDN2|TLN1|TSPYL2
MIR4502	MSigDB_C3	2	67	1758	7.56056	2.58437	2.98507	0	-2.43943	0.0147106	0.0912033	HELZ|LRCH3
GNF2_PCNA	MSigDB_C4	2	67	1758	7.56056	2.58437	2.98507	0	-2.43943	0.0147106	0.0912033	MCM5|PAXIP1
HU_FETAL_RETINA_MICROGLIA	MSigDB_C8	55	364	1758	41.0753	5.96582	15.1099	1	2.43957	0.0147047	0.0912033	ACTB|ACTR2|AKAP13|ANXA11|AP1B1|APBB1IP|ARHGAP30|ARHGAP4|ARHGAP45|ARHGAP9|ARHGDIB|ARPC1B|BIN1|CAP1|CAPZB|CD37|CMTM7|CORO1A|COTL1|CYBA|GNAI2|GPSM3|HCLS1|IKZF1|INPP5D|LAPTM5|LSP1|MSN|MYH9|MYO9B|NCKAP1L|NFE2L2|PABPC1|PLCB2|PPP1R15A|PPP1R18|PRKCD|PRR13|RGS19|RHOG|RPS6KA1|SCAMP2|SIPA1|SLC29A1|SMAP2|SPI1|STK4|TAPBP|TLN1|TMC6|UCP2|VAV1|WAS|ZFP36|ZYX
N-methyltransferase activity [GoID:GO:0008170; evidenceTypes:IBA|IDA|IEA|IMP|ISS|TAS]	GeneOntology_MF	17	86	1758	9.7046	2.92618	19.7674	1	2.43982	0.0146946	0.0912033	ASH1L|CARM1|DOT1L|EEF2KMT|EHMT1|EHMT2|FAM86C1P|GNMT|KMT2A|KMT2B|KMT2C|KMT2D|NSD1|RRNAD1|SETD1B|SETD5|SETDB1
cellular extravasation [GoID:GO:0045123; evidenceTypes:IBA|IDA|IEA|IEP|IMP|ISS|NAS|TAS]	GeneOntology_BP	2	67	1758	7.56056	2.58437	2.98507	0	-2.43943	0.0147106	0.0912033	CRKL|PIK3CD
pigment metabolic process [GoID:GO:0042440; evidenceTypes:IBA|IC|IDA|IEA|IMP|ISS|NAS|TAS]	GeneOntology_BP	2	67	1758	7.56056	2.58437	2.98507	0	-2.43943	0.0147106	0.0912033	ABCC1|PPOX
MYB_Q3	MSigDB_C3	34	206	1758	23.2459	4.51125	16.5049	1	2.43893	0.0147308	0.0913126	ANKRD17|ANKZF1|ATG9A|BAP1|CANX|CELF1|E4F1|EHMT1|EPB41|ERGIC1|GBA2|GNAS|IL11RA|KMT2D|MAP4|MAZ|MBD6|MIDEAS|NCOA5|NDEL1|NRGN|ORAI3|PAN2|PDAP1|PRR3|RREB1|SF3B1|SHKBP1|TNPO3|UBE2H|UBE2R2|VAV1|WDR81|ZNF362
CROONQUIST_NRAS_VS_STROMAL_STIMULATION_DN	MSigDB_C2	4	94	1758	10.6074	3.05846	4.25532	0	-2.43807	0.0147659	0.0914983	HTT|PPP1R15A|SBNO2|ZMIZ1
PDGF_UP.V1_DN	MSigDB_C6	4	94	1758	10.6074	3.05846	4.25532	0	-2.43807	0.0147659	0.0914983	DBP|DCAF1|RAD9A|ZBTB7A
MCCLUNG_COCAINE_REWARD_5D	MSigDB_C2	13	60	1758	6.77065	2.4462	21.6667	1	2.43588	0.0148558	0.0920071	ACTR2|BTRC|FMNL1|HPS4|KLF13|LENG8|MARK2|NRGN|PER2|SEC14L1|TUBB4A|UNC93B1|VAMP2
PID_RB_1PATHWAY	MSigDB_C2	13	60	1758	6.77065	2.4462	21.6667	1	2.43588	0.0148558	0.0920071	AATF|ABL1|BRD2|CBX4|CREBBP|CTBP1|DNMT1|E2F3|EP300|RAF1|SMARCA4|SPI1|UBTF
SATB1_TARGET_GENES	MSigDB_C3	103	1109	1758	125.144	10.1551	9.28765	0	-2.43574	0.0148614	0.0920071	ACO2|ADAM19|AKAP17A|ANP32B|AP3B1|ARHGEF2|ATXN7L3B|BPTF|BRAF|BRD8|BTBD7|C1QTNF3|CCDC17|CDK5RAP2|CHD1L|CIC|CLASP1|CLPTM1|CNOT1|CPNE1|CROCCP2|CYP2C8|DCUN1D2|DDX42|DENND6A|DNAJC7|DPP3|DYNC1LI2|ELMO1|EP300|FBXL20|FRYL|FTO|GARS1-DT|GPATCH8|GTF2F1|HDAC6|HECTD4|HNRNPH1|HOXC4|IFT122|IKZF1|IL20RB|INO80|KAT6A|KMT2A|KPNA1|KPNB1|LIME1|LRSAM1|MAD1L1|MADD|MARK3|MCM3AP|MED24|MIDEAS|MPPE1|MSL2|NBPF1|NFE2L2|NUP205|PABPC1|PAPOLA|PCBP2|PDCD6IP|PI4KB|PITPNM1|PPP1R11|PRRC2C|PSMC5|PTPRO|RERE|RFX7|RGS14|RNF187|RNPS1|SEC14L1|SF3B3|SIK3|SIPA1L1|SMARCC1|SMG7|STIM1|TAF6|TBC1D5|TBCD|TMEM79|TNIP1|TNRC6C|TRAF3|TRAPPC10|TRAPPC12|TTC17|TTLL3|UBE3C|UBE4B|UBTF|WNK1|XPO7|ZMYM3|ZNF335|ZNF720|ZNF746
GSE14308_TH17_VS_NATURAL_TREG_DN	MSigDB_C7	30	177	1758	19.9734	4.18561	16.9492	1	2.4355	0.0148713	0.0920071	ACLY|AKNA|ARHGEF7|CABLES2|CEP164|CHD4|DGKZ|DTX4|FBXL12|KCTD13|KMT2D|MDC1|NDST2|OGDH|PABPC1L|PITPNM1|POLM|PTBP3|RAB11FIP4|RNF123|RPTOR|RUFY1|SCMH1|TAF15|TEF|TNRC18|UVSSA|WIPI2|ZNF512B|ZZEF1
GSE17721_PAM3CSK4_VS_GADIQUIMOD_0.5H_BMDC_DN	MSigDB_C7	30	177	1758	19.9734	4.18561	16.9492	1	2.4355	0.0148713	0.0920071	ACTR1A|CCDC6|DAXX|DCAF1|DHX16|EDC4|FBXW11|GOLGA2|LARP1|MAPK1|MCM3AP|MINK1|MKRN1|NAP1L4|NFATC2IP|PEX6|POLR2A|PTOV1|RNF44|RUFY1|SH3BP5L|SRPK2|SYNE2|TBC1D17|TNRC18|TRIM24|TRIM8|VAV2|ZMAT2|ZNF362
GSE17974_0H_VS_4H_IN_VITRO_ACT_CD4_TCELL_UP	MSigDB_C7	30	177	1758	19.9734	4.18561	16.9492	1	2.4355	0.0148713	0.0920071	ABHD14B|ACAP1|BIN1|CORO1B|DNAJC4|FAM111A|FBXL12|FBXL16|FBXL20|FLOT2|GABBR1|GARS1-DT|GSE1|HAUS5|IL11RA|LRRC37A2|MPPE1|MYO1G|NUP210|PAN2|PCNT|PGAP3|PIEZO1|R3HDM2|RBM33|SFXN5|SRGAP3|STMN3|XPC|ZC3HAV1
GSE17974_CTRL_VS_ACT_IL4_AND_ANTI_IL12_2H_CD4_TCELL_UP	MSigDB_C7	30	177	1758	19.9734	4.18561	16.9492	1	2.4355	0.0148713	0.0920071	ABCC5|ACAP1|BIN1|CORO1B|DNAJC4|EIF4G3|EVL|FAM111A|FAM189B|FAM78A|FBXL16|FLOT2|GABBR1|IL11RA|KIFC2|MYO1G|NRGN|NUDT19|NUP210|PCNT|PGAP3|PIEZO1|PPP1R7|PTK2B|R3HDM2|REPIN1|TAGLN2|WAS|WASF2|ZMIZ1
GSE29618_PRE_VS_DAY7_POST_TIV_FLU_VACCINE_BCELL_DN	MSigDB_C7	30	177	1758	19.9734	4.18561	16.9492	1	2.4355	0.0148713	0.0920071	ANKHD1|ANXA6|AREL1|ARHGAP35|ASCC2|BICRA|CANX|CES2|CFL1|EHBP1L1|EVL|GGA1|HECTD3|HNRNPA0|IKBKB|IRF3|KDELR1|NUDT3|PRKCD|R3HDM1|RPRD2|SF3B3|SP2|TACC3|TBC1D10B|TBC1D9B|TMEM39B|VPS52|ZNF133|ZNF767P
transcription elongation from RNA polymerase II promoter [GoID:GO:0006368; evidenceTypes:IBA|IC|IDA|IEA|IMP|ISS|NAS|TAS]	GeneOntology_BP	13	60	1758	6.77065	2.4462	21.6667	1	2.43588	0.0148558	0.0920071	ARID1A|BRD4|EAF1|ERCC3|GTF2F1|HNRNPU|PAF1|SMARCD1|SUPT16H|SUPT5H|SUPT6H|ZMIZ1|ZMIZ2
GSE11961_FOLLICULAR_BCELL_VS_MARGINAL_ZONE_BCELL_DN	MSigDB_C7	9	155	1758	17.4909	3.91966	5.80645	0	-2.43454	0.0149107	0.0922346	COL24A1|DOCK6|FAM86B2|FBXO41|PITPNM1|POLM|PPP1R15B|RIPOR1|SULT1A1
MIR9_3P	MSigDB_C3	23	310	1758	34.9817	5.51531	7.41935	0	-2.43407	0.0149302	0.0923391	ABCC5|ADCY3|AP3M1|BICD2|BLCAP|CEP41|DAZAP1|DCP1A|GABPB2|HIC2|HIPK2|PHC1|PLCG1|RREB1|SFMBT1|SMARCC1|STK24|STRIP2|SYNE2|VDAC1|WDR1|YTHDF1|ZNF512
chr2p11	MSigDB_C1	1	52	1758	5.8679	2.27787	1.92308	0	-2.43387	0.0149384	0.092342	POLR1A
ISHIDA_E2F_TARGETS	MSigDB_C2	1	52	1758	5.8679	2.27787	1.92308	0	-2.43387	0.0149384	0.092342	LIG1
NK_cell_resting_Newman (PMID:25822800)	SignatureDB	1	52	1758	5.8679	2.27787	1.92308	0	-2.43387	0.0149384	0.092342	CDHR1
EPPERT_HSC_R	MSigDB_C2	6	119	1758	13.4285	3.43844	5.04202	0	-2.43261	0.0149906	0.0926319	ASXL1|FOXO1|KAT6A|KDM2A|KMT2A|MAFK
GSE13547_CTRL_VS_ANTI_IGM_STIM_BCELL_2H_DN	MSigDB_C7	6	119	1758	13.4285	3.43844	5.04202	0	-2.43261	0.0149906	0.0926319	BTBD6|CBX7|EVL|KRTCAP2|MAN2A2|SH2B1
chr6p25	MSigDB_C1	0	35	1758	3.94955	1.86982	0	0	-2.43088	0.015062	0.0926869
BLANCO_MELO_MERS_COV_INFECTION_MCR5_CELLS_DN	MSigDB_C2	0	35	1758	3.94955	1.86982	0	0	-2.43088	0.015062	0.0926869
CLASPER_LYMPHATIC_VESSELS_DURING_METASTASIS_DN	MSigDB_C2	0	35	1758	3.94955	1.86982	0	0	-2.43088	0.015062	0.0926869
CREIGHTON_ENDOCRINE_THERAPY_RESISTANCE_5	MSigDB_C2	37	456	1758	51.457	6.6571	8.11404	0	-2.43097	0.0150584	0.0926869	ABCC5|AP1G1|AREL1|ATP2A3|BET1L|CAP1|CERK|DCAF5|DIDO1|FAM219B|FHOD1|GOLGA3|GORASP1|GRAMD4|GTF3C1|IDH2|IKBKB|IQSEC1|LSS|MAFK|MIA3|MYH9|NAXD|OSBPL2|RIPOR1|RUBCN|SGSM2|SLC44A2|SLC9A1|SMAP2|TBC1D13|TRAF5|TRAK1|VPS13D|WDR37|YPEL3|ZFP36
CROONQUIST_NRAS_SIGNALING_UP	MSigDB_C2	0	35	1758	3.94955	1.86982	0	0	-2.43088	0.015062	0.0926869
HOLLMANN_APOPTOSIS_VIA_CD40_DN	MSigDB_C2	18	256	1758	28.8881	5.02083	7.03125	0	-2.43155	0.0150344	0.0926869	ABL1|AKIP1|AP3B1|BABAM2|BCR|BRD3|CANX|GSE1|GTF3C1|NAXD|OXSR1|PPM1F|RASGRP2|SEC23IP|SYNE3|TRIM44|USP7|ZC3HAV1
KEGG_PYRUVATE_METABOLISM	MSigDB_C2	0	35	1758	3.94955	1.86982	0	0	-2.43088	0.015062	0.0926869
YAO_TEMPORAL_RESPONSE_TO_PROGESTERONE_CLUSTER_15	MSigDB_C2	0	35	1758	3.94955	1.86982	0	0	-2.43088	0.015062	0.0926869
HNF4ALPHA_Q6	MSigDB_C3	36	221	1758	24.9386	4.67033	16.2896	1	2.43198	0.0150167	0.0926869	ARFGEF2|ATXN7L2|BSDC1|CCDC88B|CDK16|CUTA|DENND6A|EIF4G1|FKBP5|GBF1|GPAT4|HOXC4|KDM5C|MAP2K3|MAP3K11|MARK2|MEPCE|MLF2|NDST2|OCRL|PABPN1|PCBP1|PHLDB3|PPARA|RAB3D|RREB1|SAP30L|SLC26A6|SLC9A1|SMARCD2|SON|SSH2|SUPT16H|TEF|ZCWPW1|ZFYVE1
MCAATNNNNNGCG_UNKNOWN	MSigDB_C3	15	73	1758	8.23763	2.69709	20.5479	1	2.43101	0.0150569	0.0926869	ATP2A2|CHD4|CNN2|DCTN2|DGCR8|FBXL20|LIG1|NFYA|NFYC|RAB8A|RERE|RNF38|SH3BGRL3|STK35|VASP
GNF2_ESPL1	MSigDB_C4	0	35	1758	3.94955	1.86982	0	0	-2.43088	0.015062	0.0926869
GSE7460_WT_VS_FOXP3_HET_ACT_WITH_TGFB_TCONV_DN	MSigDB_C7	11	178	1758	20.0863	4.19728	6.17978	0	-2.43117	0.0150501	0.0926869	ATF6B|C6ORF136|CELSR2|EIF4ENIF1|NLRX1|RABL2A|RUNX3|SART3|SEC14L1|TATDN2|TOR1AIP2
HOEK_NK_CELL_2011_2012_TIV_1D_VS_0DY_ADULT_1D_DN	MSigDB_C7	0	35	1758	3.94955	1.86982	0	0	-2.43088	0.015062	0.0926869
DESCARTES_FETAL_LUNG_VASCULAR_ENDOTHELIAL_CELLS	MSigDB_C8	0	35	1758	3.94955	1.86982	0	0	-2.43088	0.015062	0.0926869
A band [GoID:GO:0031672; evidenceTypes:IBA|IDA|IEA|IMP|ISS|TAS]	GeneOntology_CC	0	35	1758	3.94955	1.86982	0	0	-2.43088	0.015062	0.0926869
small-subunit processome [GoID:GO:0032040; evidenceTypes:IBA|IDA|IEA]	GeneOntology_CC	0	35	1758	3.94955	1.86982	0	0	-2.43088	0.015062	0.0926869
beta-catenin binding [GoID:GO:0008013; evidenceTypes:IBA|IDA|IEA|IPI|ISS|NAS|TAS]	GeneOntology_MF	15	73	1758	8.23763	2.69709	20.5479	1	2.43101	0.0150569	0.0926869	BCL9L|BTRC|CALCOCO1|CARM1|CHD8|DVL3|EP300|FOXO1|GSK3B|HDAC6|KDM6B|MED12|SMAD3|SUFU|TBL1X
O-glycan processing [GoID:GO:0016266; evidenceTypes:IBA|IDA|NAS|TAS]	GeneOntology_BP	0	35	1758	3.94955	1.86982	0	0	-2.43088	0.015062	0.0926869
cochlea development [GoID:GO:0090102; evidenceTypes:IEA|IGI|IMP|ISS]	GeneOntology_BP	0	35	1758	3.94955	1.86982	0	0	-2.43088	0.015062	0.0926869
Li(PMID: 24336226)-2013-MolSigVaccines_enriched in activated dendritic cells (II) (M165)	PAPER	0	35	1758	3.94955	1.86982	0	0	-2.43088	0.015062	0.0926869
CD4_T_cell_memory_activated_Newman (PMID:25822800)	SignatureDB	0	35	1758	3.94955	1.86982	0	0	-2.43088	0.015062	0.0926869
GC_B_cell_BLhigh_DLBCLlow (PMID:16760443)	SignatureDB	0	35	1758	3.94955	1.86982	0	0	-2.43088	0.015062	0.0926869
Macrophage_M2_Newman (PMID:25822800)	SignatureDB	0	35	1758	3.94955	1.86982	0	0	-2.43088	0.015062	0.0926869
GC_B_cell_BL_equal_DLBCL (PMID:16760443)	SignatureDB	15	223	1758	25.1643	4.69111	6.72646	0	-2.4308	0.0150656	0.0926931	ACTR2|BPTF|COTL1|IKZF1|KLC1|KMT2A|LRRK1|MARK3|NEDD9|PRKCD|SEC14L1|SEMA4A|SYNE2|TRANK1|TTLL3
KEGG_CHEMOKINE_SIGNALING_PATHWAY	MSigDB_C2	29	170	1758	19.1835	4.10294	17.0588	1	2.42952	0.015119	0.092973	ADCY3|AKT1|AKT2|BRAF|CRKL|ELMO1|GNAI2|GNB1|GNB2|GRK6|GSK3B|IKBKB|JAK3|MAPK1|NFKB1|PIK3CD|PLCB2|PRKACA|PRKCD|PRKX|PTK2B|RAC2|RAF1|RASGRP2|RELA|SOS1|VAV1|VAV2|WAS
GSE20198_UNTREATED_VS_IFNA_TREATED_ACT_CD4_TCELL_UP	MSigDB_C7	29	170	1758	19.1835	4.10294	17.0588	1	2.42952	0.015119	0.092973	ACAP3|ARHGAP30|BAP1|CBLN3|CDC25B|CPNE1|GBF1|IQSEC1|KANSL3|MOB3A|NAA60|NDRG3|NFYC|PLCG1|PPP2R1A|PRKCD|RBM42|RUSF1|SLC23A1|SUFU|TBC1D13|TMEM129|TRAF3|TYK2|ULK3|USP7|UVSSA|YTHDC1|ZYX
GSE27670_BLIMP1_VS_LMP1_TRANSDUCED_GC_BCELL_UP	MSigDB_C7	29	170	1758	19.1835	4.10294	17.0588	1	2.42952	0.015119	0.092973	ABCC5|AP1G2|ARF3|CERK|CERS2|CORO1B|COTL1|CYBC1|FBXW4|GMIP|HCLS1|HMBOX1|HMGCL|HYOU1|IDH2|IGSF8|LAPTM5|MTHFR|NAA40|NCKAP1L|PIK3CD|POR|POU2F2|RAI1|RPS6KA4|SETDB1|SLC27A4|SLC3A2|TSC2
PUIFFE_INVASION_INHIBITED_BY_ASCITES_DN	MSigDB_C2	8	143	1758	16.1367	3.76634	5.59441	0	-2.42936	0.0151253	0.0929799	ANKHD1|CDK10|HNRNPDL|KLHL22|NDEL1|NFYA|RNF187|TGIF2
SHEN_SMARCA2_TARGETS_UP	MSigDB_C2	34	425	1758	47.9588	6.43342	8	0	-2.4294	0.0151236	0.0929799	ANKHD1|ANKRD17|ARFGEF2|CAMSAP1|CHTOP|CTCF|CUL4A|DAZAP2|EFCAB14|ERCC3|FBXW11|FTO|HERC2|HNRNPA3|HNRNPH3|KDM3B|LSM14A|MARF1|NCOA6|NFYC|NPEPPS|PSMF1|PUM2|RAF1|RALGAPB|RNF38|SEC23IP|SLTM|SON|STAU1|UPF2|UPF3A|YTHDC1|ZC3H7A
KEGG_TASTE_TRANSDUCTION	MSigDB_C2	6	19	1758	2.14404	1.37837	31.5789	1	2.42828	0.0151705	0.0931478	GNAS|GNB1|ITPR3|PLCB2|PRKACA|PRKX
MUELLER_COMMON_TARGETS_OF_AML_FUSIONS_UP	MSigDB_C2	5	14	1758	1.57982	1.18337	35.7143	1	2.42777	0.0151919	0.0931478	DNM2|HADHA|SCAP|TCF3|TLE5
WP_HOSTPATHOGEN_INTERACTION_OF_HUMAN_CORONA_VIRUSES_AUTOPHAGY	MSigDB_C2	6	19	1758	2.14404	1.37837	31.5789	1	2.42828	0.0151705	0.0931478	ATG13|ATG16L2|MAP1LC3A|MTOR|ULK1|ZFYVE1
WP_NCRNAS_INVOLVED_IN_STAT3_SIGNALING_IN_HEPATOCELLULAR_CARCINOMA	MSigDB_C2	5	14	1758	1.57982	1.18337	35.7143	1	2.42777	0.0151919	0.0931478	IL11RA|JAK1|JAK3|NFKB1|RELA
WP_SARS_CORONAVIRUS_AND_INNATE_IMMUNITY	MSigDB_C2	6	19	1758	2.14404	1.37837	31.5789	1	2.42828	0.0151705	0.0931478	IRF3|JAK1|MAVS|TICAM1|TRAF3|TYK2
CGCTGCT_MIR503	MSigDB_C3	6	19	1758	2.14404	1.37837	31.5789	1	2.42828	0.0151705	0.0931478	ANKZF1|AP3D1|EIF4G1|ING4|IP6K1|LRCH4
DESCARTES_FETAL_INTESTINE_LYMPHOID_CELLS	MSigDB_C8	7	131	1758	14.7826	3.60625	5.34351	0	-2.42825	0.0151719	0.0931478	ACAP1|CARD11|MYO1G|NLRC3|SEPTIN1|SYTL1|TBC1D10C
RISC complex [GoID:GO:0016442; evidenceTypes:IBA|IDA|IEA|IGI]	GeneOntology_CC	5	14	1758	1.57982	1.18337	35.7143	1	2.42777	0.0151919	0.0931478	AGO3|DDX6|DHX9|SND1|TNRC6A
RNAi effector complex [GoID:GO:0031332; evidenceTypes:IC|IDA|IEA|IGI]	GeneOntology_CC	5	14	1758	1.57982	1.18337	35.7143	1	2.42777	0.0151919	0.0931478	AGO3|DDX6|DHX9|SND1|TNRC6A
Sin3-type complex [GoID:GO:0070822; evidenceTypes:IBA|IDA|NAS]	GeneOntology_CC	5	14	1758	1.57982	1.18337	35.7143	1	2.42777	0.0151919	0.0931478	CSNK2A1|PHF12|SAP130|SIN3A|SIN3B
phagophore assembly site membrane [GoID:GO:0034045; evidenceTypes:IBA|IDA|IEA]	GeneOntology_CC	5	14	1758	1.57982	1.18337	35.7143	1	2.42777	0.0151919	0.0931478	ATG2A|ATG2B|ULK1|WDR45B|WIPI2
GTPase activating protein binding [GoID:GO:0032794; evidenceTypes:IDA|IEA|IMP|IPI|ISS]	GeneOntology_MF	5	14	1758	1.57982	1.18337	35.7143	1	2.42777	0.0151919	0.0931478	AKT1|FMNL1|GAPVD1|RGS14|TSC1
enamel mineralization [GoID:GO:0070166; evidenceTypes:IBA|IEA|IMP|ISS|TAS]	GeneOntology_BP	5	14	1758	1.57982	1.18337	35.7143	1	2.42777	0.0151919	0.0931478	FOXO1|PPARA|SLC4A2|STIM1|TCIRG1
regulation of hormone biosynthetic process [GoID:GO:0046885; evidenceTypes:IDA|IEA|IMP|ISS|TAS]	GeneOntology_BP	6	19	1758	2.14404	1.37837	31.5789	1	2.42828	0.0151705	0.0931478	ARNT|ATP1A1|DGKQ|H6PD|NFKB1|POR
regulation of mRNA polyadenylation [GoID:GO:1900363; evidenceTypes:IBA|IDA|IEA|IMP|ISS]	GeneOntology_BP	6	19	1758	2.14404	1.37837	31.5789	1	2.42828	0.0151705	0.0931478	CPSF7|RNF20|RNF40|SUPT5H|YTHDC1|ZC3H3
MIR34A_5P	MSigDB_C3	42	266	1758	30.0166	5.11628	15.7895	1	2.42452	0.0153288	0.0939706	AKIP1|ANKRD52|ANKS1A|ARHGAP1|ASB1|ATG4B|BRPF3|CHKB|DCAF7|DGKZ|DNAJC16|DPP3|E2F3|EPS15L1|ERC1|ERGIC1|FAM117B|FLOT2|LIMD2|MLLT1|MYH9|NOTCH1|NSD1|PACS1|PPFIA1|PPP1R10|PPP1R11|RPS6KA4|SEMA4B|SHKBP1|SLC27A4|SLC44A2|SRPRA|TGIF2|TMEM109|TMEM74|TMEM79|TNRC18|TRANK1|VAMP2|WIPI2|YTHDC1
GSE39152_SPLEEN_CD103_NEG_VS_BRAIN_CD103_POS_MEMORY_CD8_TCELL_UP	MSigDB_C7	28	163	1758	18.3936	4.01849	17.1779	1	2.4241	0.0153462	0.0940453	ALKBH5|AP1B1|APBA3|ARF3|ARHGEF2|C6ORF136|CAPZB|CBX6|CIC|CSNK1D|DNAJC7|EEF2|FAM110A|FBXL12|FBXW11|FERMT3|GPAA1|GTF2I|HMGA1|INPP5D|LTB4R|PHKG2|PHRF1|RAB4B|SCAMP3|TMEM259|UBE2I|VAV1
site of polarized growth [GoID:GO:0030427; evidenceTypes:IBA|IDA|IEA|ISS|NAS|TAS]	GeneOntology_CC	28	163	1758	18.3936	4.01849	17.1779	1	2.4241	0.0153462	0.0940453	ACAP3|ARHGAP4|CBL|DCTN2|DNM2|EXOC3|EXOC4|EXOC7|EXOC8|FLNA|FRYL|HCLS1|HSP90AB1|KATNB1|KIF21B|KLC1|LMTK2|LRIG2|MAPK8IP3|NDEL1|PPP1R9B|PTCH1|PTK2B|PTPRO|STMN3|TRAK1|TSC1|ZFYVE27
double-stranded DNA binding [GoID:GO:0003690; evidenceTypes:IBA|IC|IDA|IEA|IGI|IMP|ISS|NAS|TAS]	GeneOntology_MF	165	1249	1758	140.942	10.7248	13.2106	1	2.42401	0.0153503	0.0940539	ABL1|ACTN4|ARNT|ATF6B|BAZ2A|BPTF|BRD7|CALCOCO1|CAMTA2|CARM1|CBX4|CC2D1A|CC2D1B|CDK5RAP2|CHD3|CHD7|CIC|CTCF|DBP|DHX9|DOT1L|E2F3|E4F1|EHMT2|ELK4|EP300|ETS1|ETV3|FOXJ3|FOXK1|FOXK2|FOXO1|FOXP4|GABPB2|GMEB1|HDAC5|HDAC6|HIC2|HIVEP3|HMBOX1|HMGA1|HNRNPU|HOXC4|IKZF1|IRF3|JUND|KAT7|KDM2B|KDM6B|KLF13|KMT2D|LSM14A|MAF1|MAFK|MAPK1|MAU2|MAX|MAZ|MCM5|MED12|MEN1|MLXIP|MNT|MTA1|MTOR|MXD4|MYPOP|MZF1|NFATC3|NFE2L2|NFKB1|NFX1|NFYA|NFYC|NR2C2|NSD1|PATZ1|PBX2|PER2|POLRMT|POU2F2|PPARA|PPARD|PRDM2|PRDM4|RELA|RFX1|RFX7|RNF10|RPTOR|RREB1|RUNX3|RXRB|SAFB|SFPQ|SIN3A|SIX5|SLC2A4RG|SMAD3|SMARCA4|SP1|SP2|SPI1|SREBF2|STAT6|TAF1C|TAF4|TBL1X|TCF3|TEF|TGFB1|TGIF2|THRAP3|TOP1|TRIM24|TSPYL2|UBTF|WIZ|XPC|ZBED1|ZBED4|ZBTB22|ZBTB25|ZBTB39|ZBTB40|ZBTB7A|ZFP41|ZGPAT|ZKSCAN1|ZKSCAN2|ZKSCAN3|ZKSCAN8|ZNF133|ZNF212|ZNF264|ZNF280B|ZNF282|ZNF296|ZNF317|ZNF335|ZNF337|ZNF362|ZNF398|ZNF500|ZNF513|ZNF526|ZNF574|ZNF575|ZNF580|ZNF589|ZNF628|ZNF689|ZNF692|ZNF710|ZNF740|ZNF746|ZNF76|ZNF764|ZNF775|ZNF783|ZNF785|ZNF805|ZSCAN22|ZSCAN25|ZSCAN5A
AIZARANI_LIVER_C9_LSECS_1	MSigDB_C8	21	288	1758	32.4991	5.31983	7.29167	0	-2.42341	0.0153754	0.0941917	ANKRD11|ANKS1A|ARHGEF7|BSDC1|CDC37|CHD7|EIF4G3|FKBP1A|FLNB|FRMD8|HERC1|HIPK2|JUND|KDM6B|NISCH|PPP1R15A|SEC14L1|TMEM44|TOP1|TP53I11|TRIOBP
MIR1275	MSigDB_C3	35	214	1758	24.1487	4.59681	16.3551	1	2.42292	0.0153964	0.0942685	ABCF1|ACLY|ACTB|AP1G1|CALCOCO1|CBX6|CPSF7|DVL3|FOXP4|FTO|GANAB|GATAD2B|HMGA1|LZTS3|MFN2|MTHFR|MTMR4|NAPA|NSD1|PIGG|PRKACA|PRR12|PTPRO|RNF10|SAMD4B|SH2B1|SLC2A4RG|SPEN|SPTAN1|STIM1|TTC17|UBTF|VAMP2|WIZ|ZBTB7A
GSE2128_CTRL_VS_MIMETOPE_NEGATIVE_SELECTION_DP_THYMOCYTE_NOD_UP	MSigDB_C7	12	189	1758	21.3276	4.32348	6.34921	0	-2.42262	0.0154092	0.0942685	ABHD14B|ARNT|CLPTM1|CLSTN1|DENND6A|MAN2A2|PPARD|RAC2|SLC38A1|STK11IP|TICAM1|TTPAL
GSE23695_CD57_POS_VS_NEG_NK_CELL_DN	MSigDB_C7	32	192	1758	21.6661	4.35724	16.6667	1	2.42302	0.0153921	0.0942685	ACLY|BRD2|BRPF1|C2ORF42|CCNK|CDKN2D|CHD7|CLDN15|CRAMP1|CS|CYHR1|EMSY|GTF2F1|HAUS5|KDM6B|KLHDC10|MAP1LC3A|MLXIP|PIGS|PITRM1|PTCH1|RAB40C|SAP30L|SCAMP2|SEC23IP|SIMC1|SON|TAF3|TNRC6C|UBE4B|UBN1|YTHDF1
GSE24634_IL4_VS_CTRL_TREATED_NAIVE_CD4_TCELL_DAY5_DN	MSigDB_C7	12	189	1758	21.3276	4.32348	6.34921	0	-2.42262	0.0154092	0.0942685	C11ORF68|CCDC88C|CMTR1|KCND1|MED25|MIA3|MICB|PRDM2|RERE|SFMBT1|SYNE2|TRANK1
GSE25087_TREG_VS_TCONV_FETUS_UP	MSigDB_C7	12	189	1758	21.3276	4.32348	6.34921	0	-2.42262	0.0154092	0.0942685	ADAM19|AKIP1|CERS5|CLPTM1L|DENND11|MFN2|PPP4R3A|RAB11FIP1|SEC16A|SOS1|SYNE3|USP10
GSE43863_TH1_VS_LY6C_INT_CXCR5POS_EFFECTOR_CD4_TCELL_UP	MSigDB_C7	12	189	1758	21.3276	4.32348	6.34921	0	-2.42262	0.0154092	0.0942685	CSNK2B|CTC1|EIF4H|GPI|INO80E|PDAP1|PIDD1|PPP1R7|SLC25A6|SYNPO|TACC3|VDAC1
GSE5099_UNSTIM_VS_MCSF_TREATED_MONOCYTE_DAY7_UP	MSigDB_C7	12	189	1758	21.3276	4.32348	6.34921	0	-2.42262	0.0154092	0.0942685	ANKHD1|ARHGAP30|CCNL2|CEP41|DAZAP2|EFCAB14|EIF3A|GABPB2|HERC2|HNRNPA1|NCOA6|TSC22D2
GSE7400_CTRL_VS_CSF3_IN_VIVO_TREATED_PBMC_UP	MSigDB_C7	12	189	1758	21.3276	4.32348	6.34921	0	-2.42262	0.0154092	0.0942685	BRD1|C2ORF42|ESYT1|EXOSC6|HNRNPA0|HNRNPH3|HSP90AB1|KDM2B|NFX1|RBM15|STMN3|YTHDC1
FLECHNER_BIOPSY_KIDNEY_TRANSPLANT_OK_VS_DONOR_UP	MSigDB_C2	46	547	1758	61.7258	7.26919	8.40951	0	-2.42187	0.015441	0.0944473	ACTR2|AP3D1|ARHGEF18|ATP2A2|BRD8|CBX6|CHTOP|CREBBP|CYB5R3|DHX9|DYRK1A|E2F3|EIF4H|FAM168B|FBXO9|FOXJ3|GABBR1|GTF2I|HNRNPA1|HNRNPA2B1|HNRNPDL|LASP1|MSN|MTMR4|MYH9|NBPF14|NUP153|NUP50|NXF1|PPP2R1A|PSMC5|PUM1|R3HDM2|RAB8A|RERE|SEPTIN6|SLC25A1|SMG1|SRRM1|SULT1A2|TAPBP|TBL1X|TOMM34|TRIM44|TRRAP|UBE4A
DOUGLAS_BMI1_TARGETS_UP	MSigDB_C2	73	505	1758	56.9863	6.99429	14.4554	1	2.42168	0.0154488	0.0944785	ACIN1|AKT1S1|ASH1L|ATG9A|C15ORF39|CARM1|CHD3|CMTM7|CORO1A|CS|DDX6|DHX9|DIDO1|DNAJC7|DNMT1|DOCK6|E2F3|EML3|FAM110A|FASN|FXYD5|HDAC7|HMGA1|HNRNPD|HNRNPUL1|HYOU1|IL11RA|ILF3|INPPL1|IQSEC1|KIAA0100|KLF13|KMT2A|KPNA1|LPCAT1|LSM14A|MBOAT7|MED15|MTPN|NCOA5|NCOR2|NFYA|NOTCH1|PLXNA3|POLR1A|PPIF|RAB11FIP1|RBM15B|RGS19|RUSC1|SAMD1|SARM1|SF3B4|SLC29A1|SS18L1|STK35|TCF3|TCIRG1|TENT4A|TLE5|TLN1|TNRC6A|TOMM34|TP53I11|TRIB2|TUBB4A|UBTF|UCKL1|ULK1|URGCP|WDR90|ZBED4|ZYX
REACTOME_NONSENSE_MEDIATED_DECAY_NMD	MSigDB_C2	12	54	1758	6.09359	2.32111	22.2222	1	2.42004	0.0155187	0.0947961	DCP1A|EIF4G1|PABPC1|PPP2R1A|RNPS1|SMG1|SMG6|SMG7|SMG9|UPF1|UPF2|UPF3A
MIR1255A_MIR1255B_5P	MSigDB_C3	12	54	1758	6.09359	2.32111	22.2222	1	2.42004	0.0155187	0.0947961	CAMK2G|DIP2B|DTX4|FAM102A|MAP3K9|PHYKPL|PRDM10|STMN3|TBC1D5|UBE2H|YTHDF1|YWHAZ
MIR3136_3P	MSigDB_C3	12	54	1758	6.09359	2.32111	22.2222	1	2.42004	0.0155187	0.0947961	AP1G1|CHD3|CMTR1|DCP1A|DIP2B|KDM2A|RAVER1|RNF38|SMARCD1|SSH2|TNPO2|ZNF746
GSE12001_MIR223_KO_VS_WT_NEUTROPHIL_UP	MSigDB_C7	10	166	1758	18.7321	4.05491	6.0241	0	-2.41984	0.0155274	0.0947961	AATF|CERS2|PGS1|PPP1R7|PTBP1|RBM15|RFNG|SEMA4B|SYTL1|TYW1
GSE18281_MEDULLARY_THYMOCYTE_VS_WHOLE_MEDULLA_THYMUS_DN	MSigDB_C7	10	166	1758	18.7321	4.05491	6.0241	0	-2.41984	0.0155274	0.0947961	ACTR1A|CDK16|GTPBP1|PPP4R3A|PRDM10|RELA|SF3B3|SREBF2|UBAP2|VPS35L
GSE24574_BCL6_HIGH_TFH_VS_TCONV_CD4_TCELL_DN	MSigDB_C7	10	166	1758	18.7321	4.05491	6.0241	0	-2.41984	0.0155274	0.0947961	ACD|AGPAT1|CHD3|GIT2|KPNA6|MAP3K14|PRR4|PTPRO|SREBF2|TRIB2
GSE25087_FETAL_VS_ADULT_TREG_DN	MSigDB_C7	10	166	1758	18.7321	4.05491	6.0241	0	-2.41984	0.0155274	0.0947961	DTX4|FXYD5|KAT6A|LIG1|LINC00294|MATN1-AS1|PTCH1|RAB11FIP3|SPTAN1|ZNF532
GSE7460_CTRL_VS_TGFB_TREATED_ACT_FOXP3_MUT_TCONV_DN	MSigDB_C7	10	166	1758	18.7321	4.05491	6.0241	0	-2.41984	0.0155274	0.0947961	CC2D1A|FAM78A|GAPVD1|IQCE|IRF3|RAI1|RASGRP2|SCMH1|TINF2|ZDHHC8
CUI_DEVELOPING_HEART_TRABECULAR_ATRIAL_CARDIOMYOCYTE	MSigDB_C8	10	166	1758	18.7321	4.05491	6.0241	0	-2.41984	0.0155274	0.0947961	ABCC5|ATP1A1|ATP2A2|CANX|GPAA1|NOMO1|OS9|SLC38A1|SLC3A2|SPTAN1
voltage-gated ion channel activity [GoID:GO:0005244; evidenceTypes:IBA|IC|IDA|IEA|IGI|IMP|ISS|NAS|TAS]	GeneOntology_MF	10	166	1758	18.7321	4.05491	6.0241	0	-2.41984	0.0155274	0.0947961	CAPN1|CATSPER2|CLCN6|KCND1|PTK2B|TMEM109|TRPV1|TSPOAP1|VAMP2|VDAC1
PID_AR_NONGENOMIC_PATHWAY	MSigDB_C2	8	30	1758	3.38533	1.73139	26.6667	1	2.41889	0.015568	0.0948	AKT1|GNAI2|GNB1|MAP2K2|MAPK1|PLCB2|PLCG1|RAF1
REACTOME_TGF_BETA_RECEPTOR_SIGNALING_ACTIVATES_SMADS	MSigDB_C2	8	30	1758	3.38533	1.73139	26.6667	1	2.41889	0.015568	0.0948	CBL|FKBP1A|MTMR4|PPP1R15A|SMAD3|SMURF1|STUB1|TGFB1
WP_PI3KAKTMTOR_SIGNALING_PATHWAY_AND_THERAPEUTIC_OPPORTUNITIES	MSigDB_C2	8	30	1758	3.38533	1.73139	26.6667	1	2.41889	0.015568	0.0948	AKT1|ATG13|FOXO1|GSK3B|MTOR|RPTOR|TSC2|ULK1
HEN1_02	MSigDB_C3	27	156	1758	17.6037	3.93215	17.3077	1	2.41934	0.0155489	0.0948	AMPD2|ATP13A1|BAZ2A|BCL9L|C6ORF62|CALCOCO1|CBX4|CBX6|CELF1|CHD4|CHMP4B|EDC4|EIF4G1|JOSD1|KMT2A|KRTCAP2|PLAGL2|PRKACA|RELA|RTL9|SIX5|SLC44A2|TECPR1|TMEM79|ZFP91|ZNF513|ZNF574
MIR940	MSigDB_C3	27	156	1758	17.6037	3.93215	17.3077	1	2.41934	0.0155489	0.0948	ABCC5|ARF3|ARHGAP1|ASXL1|CDK16|COPS7B|DIP2B|FBXL20|GLG1|IRGQ|MAP3K9|MAPKBP1|MAVS|MYPOP|NF2|NSD1|RAB35|RANBP10|RETREG2|RNF169|SCAMP2|SSH2|STIM1|TENT4A|XPO7|ZNF592|ZNF609
GCM_ANP32B	MSigDB_C4	8	30	1758	3.38533	1.73139	26.6667	1	2.41889	0.015568	0.0948	ANP32B|CSNK2B|HNRNPA1|HNRNPD|KHDRBS1|MCM5|SNRPA|TRIM28
U4_U6 x U5 tri-snRNP complex [GoID:GO:0046540; evidenceTypes:IBA|IDA]	GeneOntology_CC	8	30	1758	3.38533	1.73139	26.6667	1	2.41889	0.015568	0.0948	CD2BP2|PRPF3|PRPF31|PRPF6|PRPF8|SART1|SNRNP200|ZMAT2
spliceosomal tri-snRNP complex [GoID:GO:0097526; evidenceTypes:IBA|IDA]	GeneOntology_CC	8	30	1758	3.38533	1.73139	26.6667	1	2.41889	0.015568	0.0948	CD2BP2|PRPF3|PRPF31|PRPF6|PRPF8|SART1|SNRNP200|ZMAT2
thyroid hormone receptor binding [GoID:GO:0046966; evidenceTypes:IBA|IDA|IEA|IPI|ISS|NAS|TAS]	GeneOntology_MF	8	30	1758	3.38533	1.73139	26.6667	1	2.41889	0.015568	0.0948	BRD8|FUS|MED12|MED16|MED24|NCOA6|NSD1|THRAP3
transcription coactivator binding [GoID:GO:0001223; evidenceTypes:IBA|IDA|IEA|IPI]	GeneOntology_MF	8	30	1758	3.38533	1.73139	26.6667	1	2.41889	0.015568	0.0948	CREBBP|EP300|FOXO1|MED25|PPARA|PPARD|RELA|SMAD3
COPII-coated vesicle budding [GoID:GO:0090114; evidenceTypes:IBA|IDA|IEA|IMP|ISS|TAS]	GeneOntology_BP	8	30	1758	3.38533	1.73139	26.6667	1	2.41889	0.015568	0.0948	CSNK1D|MIA3|PEF1|PPP6C|SCAP|SEC16A|SEC24C|SEC31B
chromosome segregation [GoID:GO:0007059; evidenceTypes:IBA|IC|IDA|IEA|IEP|IMP|ISS|NAS|TAS]	GeneOntology_BP	47	304	1758	34.3046	5.46275	15.4605	1	2.4189	0.0155677	0.0948	ACTR2|AKAP8L|BAG6|CDK5RAP2|CENPT|CHAMP1|CHMP1B|CHMP4B|CSNK2A1|CTCF|DCTN2|DYNC1H1|EHMT2|EME2|EML3|HNRNPU|INO80|KATNB1|KLHL22|KPNB1|MAD1L1|MAU2|MUS81|NAA60|NDEL1|NEK8|NUMA1|NUP62|PDCD6IP|PPP2R1A|PUM1|PUM2|RCC2|REC8|RGS14|SEPTIN1|SFPQ|SIRT7|SLX4|TACC3|TENT4A|TOP1|TRAPPC12|TUBG2|UBE2I|VPS4A|ZCWPW1
positive regulation of peptidyl-lysine acetylation [GoID:GO:2000758; evidenceTypes:IBA|IDA|IEA|IMP|ISS|NAS|TAS]	GeneOntology_BP	8	30	1758	3.38533	1.73139	26.6667	1	2.41889	0.015568	0.0948	BRD7|DIP2B|GLYR1|KAT2A|KAT7|PAXIP1|RPS6KA4|TADA2B
protein dealkylation [GoID:GO:0008214; evidenceTypes:IBA|IDA|IEA|IMP|ISS]	GeneOntology_BP	8	30	1758	3.38533	1.73139	26.6667	1	2.41889	0.015568	0.0948	KDM2A|KDM2B|KDM3B|KDM4A|KDM5C|KDM6B|PHF2|PHF8
protein demethylation [GoID:GO:0006482; evidenceTypes:IBA|IDA|IEA|IMP|ISS]	GeneOntology_BP	8	30	1758	3.38533	1.73139	26.6667	1	2.41889	0.015568	0.0948	KDM2A|KDM2B|KDM3B|KDM4A|KDM5C|KDM6B|PHF2|PHF8
BRUINS_UVC_RESPONSE_VIA_TP53_GROUP_A	MSigDB_C2	59	677	1758	76.3955	8.05194	8.71492	0	-2.41814	0.0156002	0.0949796	ABCC1|ANO9|APBA3|ATG16L2|ATG2B|CCDC134|CCDC88C|CEL|CELSR1|CES2|DCAKD|DOCK6|EHMT1|FKBP1A|GTF2F1|HELZ|HIPK2|HIVEP3|HMBOX1|HOXC4|JAK3|KIAA0895L|MAP4|MED15|MYO1C|NFATC2IP|NRGN|NUP62|PARP6|PBX2|PCNT|PDXDC1|PHYKPL|PLEC|PRDM2|PTCH1|RAB11FIP1|RASGRP2|RGS8|RIPOR1|RNF187|RNF220|STK38|SYNE2|TAPBP|TBC1D5|TMEM63A|TMEM86B|TRAF5|TRAPPC12|TUBB4A|TULP3|UBN1|UCP2|UNKL|VAMP2|WDR1|YWHAG|ZZEF1
CHEBOTAEV_GR_TARGETS_DN	MSigDB_C2	5	106	1758	11.9615	3.24656	4.71698	0	-2.41667	0.0156631	0.0953135	CNN2|COTL1|DMPK|RSAD1|SIPA1L3
GSE37301_HEMATOPOIETIC_STEM_CELL_VS_CD4_TCELL_DN	MSigDB_C7	5	106	1758	11.9615	3.24656	4.71698	0	-2.41667	0.0156631	0.0953135	DSTYK|MZF1|POFUT2|RERE|SGSM2
DESCARTES_FETAL_SPLEEN_LYMPHOID_CELLS	MSigDB_C8	5	106	1758	11.9615	3.24656	4.71698	0	-2.41667	0.0156631	0.0953135	ACAP1|CARD11|CD37|CNR2|SYTL1
GSE14308_TH1_VS_TH17_DN	MSigDB_C7	31	185	1758	20.8762	4.27804	16.7568	1	2.41559	0.0157097	0.095532	AKAP13|ARID1A|ATP6V0D1|CBX6|CHST14|CNN2|CTDNEP1|DDX6|FAM234A|GMIP|HECTD4|IDH2|INPPL1|INTS1|KCND1|KMT2D|LSP1|MIA3|NUMA1|PLCXD1|PPM1F|RAF1|RAI1|SMG1|SUN2|USP22|WDFY2|YTHDC1|ZKSCAN1|ZMIZ2|ZNF512B
GSE17322_CD103_POS_VS_CD11B_HIGH_LUNG_DC_DN	MSigDB_C7	31	185	1758	20.8762	4.27804	16.7568	1	2.41559	0.0157097	0.095532	AKT1S1|BBS1|BCL9L|BRD7|C6ORF136|C7ORF26|CCDC88C|ELAVL1|FAM234A|KAT2A|KAT6B|LMTK2|MAEA|MAP3K11|MAPKAPK2|MYO9B|NEK9|POLD1|RANBP10|RNF40|RSAD1|SEMA4B|SH2B1|SLC35A4|TECPR1|TMC6|TMEM79|TRIM56|UBE3C|WDR83OS|ZBTB7A
GSE27786_ERYTHROBLAST_VS_NEUTROPHIL_DN	MSigDB_C7	31	185	1758	20.8762	4.27804	16.7568	1	2.41559	0.0157097	0.095532	ARAP1|ARF6|ARHGDIA|ATP6V0D1|BLCAP|CSAD|CSNK2B|DPP3|GIT2|HDAC5|HNRNPA0|IKBKB|KLC1|KMT2A|KMT2D|MAP2K7|NCOA6|OSBPL7|PITPNM1|PLCB2|PLEKHG2|PRKAR2A|RAB24|RAPGEF1|RASGRP2|RNF31|SETDB1|TRIM41|TYK2|UPF3A|VPS13D
GSE8921_UNSTIM_VS_TLR1_2_STIM_MONOCYTE_3H_DN	MSigDB_C7	31	185	1758	20.8762	4.27804	16.7568	1	2.41559	0.0157097	0.095532	AP3D1|ARAP1|ARHGAP45|ATG2B|BTBD7|CCDC88C|CCNL2|CHKB|FAM234A|FLNA|GABBR1|HDAC5|IST1|KHNYN|MROH1|NDRG3|NDST2|PLCG1|PRDM10|SARS2|SBNO2|SH2B1|SIRT7|SLC4A2|SLC9A1|SYNRG|TECPR1|TINF2|UPF2|WDR81|WWP2
HUMMERICH_SKIN_CANCER_PROGRESSION_UP	MSigDB_C2	3	80	1758	9.02754	2.8228	3.75	0	-2.41315	0.0158153	0.0961244	CUL4A|CYBA|PRKCSH
MIR654_5P	MSigDB_C3	16	80	1758	9.02754	2.8228	20	1	2.41318	0.0158141	0.0961244	ATG2A|COTL1|CTDSP1|CYB5R3|GAPVD1|GNAS|HDAC7|NFATC3|PRR14L|PTPN23|RAB11FIP1|RANBP10|RPTOR|STK38|SUPT16H|ZGPAT
Growth factor	UniProt-Keyword	3	80	1758	9.02754	2.8228	3.75	0	-2.41315	0.0158153	0.0961244	GPI|TGFB1|VEGFB
transmembrane transporter complex [GoID:GO:1902495; evidenceTypes:IBA|IC|IDA|IEA|IGI|IMP|IPI|ISS|NAS|TAS]	GeneOntology_CC	14	211	1758	23.8101	4.56492	6.63507	0	-2.41271	0.0158343	0.0962239	ABCD4|ATP1A1|CATSPER2|FKBP1A|KCND1|LRRC8A|ND2|ND4|NDUFS2|ORAI1|PRKACA|PTK2B|SLC26A6|SLC9A1
MARTORIATI_MDM4_TARGETS_NEUROEPITHELIUM_UP	MSigDB_C2	9	154	1758	17.378	3.90712	5.84416	0	-2.41081	0.015917	0.0965986	DEF6|EXOC4|GPI|KLHL26|NOMO1|PIDD1|PIEZO1|RNF169|SRRM2
SHETH_LIVER_CANCER_VS_TXNIP_LOSS_PAM2	MSigDB_C2	9	154	1758	17.378	3.90712	5.84416	0	-2.41081	0.015917	0.0965986	ABCC5|CERK|DIP2B|MYO9B|POFUT2|RASGRP2|TACC3|TAGLN2|UAP1L1
MIR2115_5P	MSigDB_C3	21	114	1758	12.8642	3.36598	18.4211	1	2.41077	0.0159187	0.0965986	ACLY|ATXN2|BTBD7|CBLL1|CDKN2D|CRKL|HMBOX1|HNRNPA0|KIAA1549|KIF21B|LENG8|MARF1|MBTPS1|REPIN1|RUBCN|SAP130|SFT2D2|TET3|TTPAL|ZFP91|ZKSCAN2
GSE1112_HY_CD8AB_VS_HY_CD8AA_THYMOCYTE_RTOC_CULTURE_UP	MSigDB_C7	9	154	1758	17.378	3.90712	5.84416	0	-2.41081	0.015917	0.0965986	BANP|EAF1|HIVEP3|KHNYN|LTB4R|PPIF|RUNX3|SIPA1L1|TPT1-AS1
GSE40274_CTRL_VS_SATB1_TRANSDUCED_ACTIVATED_CD4_TCELL_DN	MSigDB_C7	9	154	1758	17.378	3.90712	5.84416	0	-2.41081	0.015917	0.0965986	CCDC85C|DNAJB6|JOSD1|LARP1|MAFK|SIK3|SLC3A2|SMARCC1|TENT4A
MANNO_MIDBRAIN_NEUROTYPES_HRN	MSigDB_C8	17	244	1758	27.534	4.90366	6.96721	0	-2.41073	0.0159205	0.0965986	BICRAL|CELSR3|EPB41|FAM117B|FBXL16|HIVEP3|KIF21B|KLC1|LPAR2|PLXNA3|POU2F2|PTPRO|SLC38A1|SMAP2|TSC1|YWHAG|ZBED4
carboxylic acid metabolic process [GoID:GO:0019752; evidenceTypes:IBA|IC|IDA|IEA|IGI|IMP|ISS|NAS|TAS]	GeneOntology_BP	64	726	1758	81.9249	8.32452	8.81543	0	-2.4109	0.0159133	0.0965986	AARS1|AARS2|ABCC1|ABCD4|ACADVL|ACLY|ACO2|ACOX3|AKT1|AKT2|AMT|ARNT|CARNS1|CEL|CES2|CS|CSAD|CYP2C8|CYP2E1|D2HGDH|DAGLB|ECH1|EP300|FASN|FOXK1|FOXK2|GBA2|GGT7|GNMT|GPAT4|GPI|HADHA|HARS2|HK1|HMGCL|IDH2|MAPKAPK2|MORC2|MRI1|MTHFR|MTOR|NUDT19|OGDH|OSBPL2|OSBPL7|PDXDC1|PER2|PFKFB2|PLA2G4B|POR|PPARA|PPARD|PRKAB2|PYCR2|SARS2|SCAP|SDHA|SLC23A1|SLC25A44|SLC27A4|TECR|TNXB|VDAC1|ZBTB7A
positive regulation of translation [GoID:GO:0045727; evidenceTypes:IBA|IC|IDA|IEA|IGI|IMP|IPI|ISS|NAS|TAS]	GeneOntology_BP	21	114	1758	12.8642	3.36598	18.4211	1	2.41077	0.0159187	0.0965986	DDX39B|DHX9|EEF2|EIF4G1|ELAVL1|HNRNPD|KHDRBS1|LARP1|LARP4B|MAPK1|MTOR|NSUN5|PABPC1|PPP1R15A|PTK2B|TENT4A|UCN|UHMK1|UPF3A|YTHDF1|YTHDF2
GSE40274_CTRL_VS_FOXP3_AND_IRF4_TRANSDUCED_ACTIVATED_CD4_TCELL_DN	MSigDB_C7	24	135	1758	15.234	3.66042	17.7778	1	2.4099	0.015957	0.0968036	ABCF1|ACAP3|AKAP8L|AP2A2|AP3D1|ARFGEF2|CC2D1B|COG7|FAM117A|FAM53B|FBXL20|FTO|GTF3C1|IP6K1|LPCAT1|PNPLA7|PPP6R2|RAI1|RNF10|RREB1|SGSM2|SGSM3|TBCD|TET3
KONG_E2F3_TARGETS	MSigDB_C2	4	93	1758	10.4945	3.04225	4.30108	0	-2.40861	0.0160134	0.0968918	E2F3|FAM111A|NUP50|TACC3
PID_FOXO_PATHWAY	MSigDB_C2	11	48	1758	5.41652	2.18879	22.9167	1	2.40817	0.0160326	0.0968918	AKT1|CREBBP|CSNK1D|CSNK1G2|EP300|FOXO1|IKBKB|MST1|USP7|YWHAG|YWHAZ
QI_PLASMACYTOMA_DN	MSigDB_C2	4	93	1758	10.4945	3.04225	4.30108	0	-2.40861	0.0160134	0.0968918	GANAB|KAT2A|LZTR1|SND1
REACTOME_SEPARATION_OF_SISTER_CHROMATIDS	MSigDB_C2	11	177	1758	19.9734	4.18561	6.21469	0	-2.40885	0.0160029	0.0968918	CENPT|CLASP1|DYNC1H1|DYNC1LI2|MAD1L1|NDEL1|PPP2R1A|PSMC5|PSMF1|RCC2|TUBB4A
REACTOME_SIGNALING_BY_TGF_BETA_RECEPTOR_COMPLEX	MSigDB_C2	14	67	1758	7.56056	2.58437	20.8955	1	2.40814	0.0160342	0.0968918	ARHGEF18|CBL|CCNK|FKBP1A|MEN1|MTMR4|NCOR2|PPP1R15A|SMAD3|SMURF1|SP1|STUB1|TGFB1|TGIF2
WP_FOCAL_ADHESION	MSigDB_C2	30	178	1758	20.0863	4.19728	16.8539	1	2.40857	0.0160151	0.0968918	ACTB|ACTN4|AKT1|AKT2|ARHGAP35|BRAF|CRKL|DIAPH1|FLNA|FLNB|GSK3B|ILK|ITGA10|LAMA5|MAPK1|PDPK1|PIK3CD|PIP5K1C|RAC2|RAF1|RAPGEF1|SOS1|TLN1|TNK2|TNXB|VASP|VAV1|VAV2|VEGFB|ZYX
MIR6758_3P	MSigDB_C3	4	93	1758	10.4945	3.04225	4.30108	0	-2.40861	0.0160134	0.0968918	HIVEP3|RNF38|STRADA|UPF2
MIR6762_5P	MSigDB_C3	11	48	1758	5.41652	2.18879	22.9167	1	2.40817	0.0160326	0.0968918	ANKMY1|BCL9L|CRTC2|FAM53B|GGA3|POM121|POM121C|SLC25A29|SMAD3|TMEM104|TRIM28
THRA_TARGET_GENES	MSigDB_C3	14	67	1758	7.56056	2.58437	20.8955	1	2.40814	0.0160342	0.0968918	CORO7|DBP|DENND4B|DENND6A|DOT1L|EEF2|GTF3C1|MRTFA|SAFB|SAFB2|SMARCD1|UNKL|UPF2|ZC3H18
GSE13547_CTRL_VS_ANTI_IGM_STIM_BCELL_2H_UP	MSigDB_C7	11	177	1758	19.9734	4.18561	6.21469	0	-2.40885	0.0160029	0.0968918	ADAM19|FKBP5|HNRNPUL1|KDM4A|LIG1|MYO1G|SF3A1|SRGAP3|TGFB1|TRIM25|VCP
GSE14308_TH2_VS_NATURAL_TREG_DN	MSigDB_C7	30	178	1758	20.0863	4.19728	16.8539	1	2.40857	0.0160151	0.0968918	ATG2A|ATXN7L3B|BRD9|BSDC1|CEP164|CLASRP|CNR2|COPS7A|DCTN2|ETS1|GTPBP6|HERC2|IKZF1|LRCH3|MBOAT7|MIA3|MUS81|NFKB1|PABPC1L|PITPNM1|PYCR2|RNF31|SMARCA4|SPPL3|TEF|TESK1|TNRC6C|UCKL1|USP7|WDR83OS
GSE21063_WT_VS_NFATC1_KO_16H_ANTI_IGM_STIM_BCELL_UP	MSigDB_C7	30	178	1758	20.0863	4.19728	16.8539	1	2.40857	0.0160151	0.0968918	ABL1|ANKRD13D|ARHGEF7|ATG2A|ATG9A|BAZ2A|BCL9L|BRD1|CORO7|EDC4|FAM117B|FOXK2|IQSEC1|ITPR3|KIF21B|LMBR1L|MAP2K7|MAPKAPK2|MIDEAS|MXD4|PABPC4|PHLDB3|PIP4P1|SMURF1|TADA2B|TGFB1|UBAP2L|ULK1|VPS11|ZBED4
GSE24102_GRANULOCYSTIC_MDSC_VS_NEUTROPHIL_UP	MSigDB_C7	30	178	1758	20.0863	4.19728	16.8539	1	2.40857	0.0160151	0.0968918	ACD|ANKRD13D|BET1L|BRD3|C8ORF82|CLEC16A|CPNE1|CUL4A|EPB41|FOXRED2|GET4|GSK3B|HECTD3|ILK|KAT7|LMNTD2|LSM14A|MAEA|MFSD10|NAA60|PLCB2|RAB11FIP4|RGS19|SAP130|SAP30L|SETDB1|SLC12A9|TMEM129|UCKL1|ZNF740
GSE40068_CXCR5POS_BCL6POS_TFH_VS_CXCR5NEG_BCL6NEG_CD4_TCELL_UP	MSigDB_C7	30	178	1758	20.0863	4.19728	16.8539	1	2.40857	0.0160151	0.0968918	ADD1|ARHGAP35|ATXN1L|BRAF|BRD3|CHD7|CLCN6|CNOT1|CTDSP1|DENND11|FAM78A|FOXO1|GATAD2B|LARP1|LRIG1|MICALL1|MPPE1|NFRKB|PATZ1|PFKFB2|PHF2|PLCB2|PRPF6|RC3H1|RNF220|SRRM2|SULT1A1|TNRC6B|TRIB2|WDR37
GSE7460_WT_VS_FOXP3_HET_ACT_TCONV_UP	MSigDB_C7	30	178	1758	20.0863	4.19728	16.8539	1	2.40857	0.0160151	0.0968918	ACAP1|CCDC88C|CEP164|CTBP1|DGKZ|E4F1|EEF2|EML3|GRAMD4|HMBOX1|PHKG2|PLEC|PLEKHG2|RBM33|RHOG|SEC16A|SFSWAP|SFT2D2|SRCAP|SRPK2|SSH2|STK11IP|SYNE2|SYTL1|TCF20|TMC8|VPS39|WIPI2|ZER1|ZNF212
GSE9509_LPS_VS_LPS_AND_IL10_STIM_IL10_KO_MACROPHAGE_10MIN_UP	MSigDB_C7	11	177	1758	19.9734	4.18561	6.21469	0	-2.40885	0.0160029	0.0968918	CHMP4B|CMTR1|CYTH1|DAXX|EPB41|ETV3|FOXO1|HIPK2|LRBA|SOS1|UBE2H
BUSSLINGER_DUODENAL_EARLY_IMMATURE_ENTEROCYTES	MSigDB_C8	4	93	1758	10.4945	3.04225	4.30108	0	-2.40861	0.0160134	0.0968918	ATP1A1|CES2|HADHA|VDAC1
MANNO_MIDBRAIN_NEUROTYPES_HNPROG	MSigDB_C8	11	177	1758	19.9734	4.18561	6.21469	0	-2.40885	0.0160029	0.0968918	CCDC88B|CDC25B|CELSR3|EPB41|GSE1|HIC2|HMGA1|LAMA5|PROSER1|TACC3|TP53I11
phagocytic vesicle [GoID:GO:0045335; evidenceTypes:IBA|IDA|IEA|ISS|TAS]	GeneOntology_CC	23	128	1758	14.4441	3.56506	17.9688	1	2.40881	0.0160048	0.0968918	ANXA11|ATP6V0A1|ATP6V0D1|CORO1A|CYBA|DNM2|FLNB|FMNL1|HGS|MTOR|MYH9|MYO1C|OCRL|PIP4P1|RAB11FIP1|RAB8A|RAC2|TAPBP|TCIRG1|TLR9|UNC93B1|WAS|ZYX
regulation of protein localization to nucleus [GoID:GO:1900180; evidenceTypes:HMP|IBA|IDA|IEA|IGI|IMP|ISS|NAS|TAS]	GeneOntology_BP	23	128	1758	14.4441	3.56506	17.9688	1	2.40881	0.0160048	0.0968918	AKT1|CDK5RAP3|FLNA|GSK3B|HCLS1|HSP90AB1|KAT7|MAPK1|MAVS|MEPCE|NF2|NUP62|ORMDL3|POLR1A|PRKCD|RASSF5|SIN3A|SMAD3|SUFU|TESK1|TGFB1|TRIM28|TRIM8
response to amino acid starvation [GoID:GO:1990928; evidenceTypes:IBA|IDA|IEA|IGI|IMP|ISS]	GeneOntology_BP	11	48	1758	5.41652	2.18879	22.9167	1	2.40817	0.0160326	0.0968918	DAP|ITFG2|LARP1|MAP1LC3A|MAPK1|MTOR|NPRL3|SZT2|UCP2|WDR24|WDR59
TCF3_BL_down_direct (PMID:22885699)	SignatureDB	11	48	1758	5.41652	2.18879	22.9167	1	2.40817	0.0160326	0.0968918	ARMH1|BIN1|COTL1|EWSR1|FOXP4|PIK3CD|PTPN23|PTPN6|TGFB1|TP53I11|ZC3H3
ZIC1_01	MSigDB_C3	36	222	1758	25.0514	4.68073	16.2162	1	2.40807	0.016037	0.0968924	ARHGAP45|CPNE1|CYB561D1|DCTN1|EIF4G1|GIGYF2|HNRNPD|IPO13|KANSL3|KCND1|KLF13|MAEA|MSL2|NFYA|NOTCH1|PHF12|PI4KB|PPP1R10|PRAF2|PRDM10|PTCH1|RGS14|RTL9|SAP130|SIPA1|SLC4A2|SUPT16H|SZT2|TGIF2|THRAP3|UBE2R2|USP21|WDR81|YWHAG|ZMYM3|ZNF362
glycerophospholipid metabolic process [GoID:GO:0006650; evidenceTypes:IBA|IC|IDA|IEA|IMP|ISS|TAS]	GeneOntology_BP	46	297	1758	33.5147	5.40073	15.4882	1	2.40704	0.0160822	0.0971489	AGPAT1|BPNT2|CHKB|DGKQ|DGKZ|GDPD3|GPAA1|GPAT4|HADHA|INPP5D|INPP5E|INPPL1|IP6K1|LPCAT1|MBOAT7|MPPE1|MTMR4|OCRL|PGAP3|PGS1|PI4KA|PI4KB|PIGG|PIGO|PIGS|PIK3CD|PIP4P1|PIP5K1C|PITPNM1|PLA2G4B|PLA2G6|PLCB2|PLCG1|PNPLA6|PNPLA7|PTK2B|RUBCN|SLC44A2|SMG1|SMPD4|SOCS7|TGFB1|TMEM86B|VAV2|WASHC1|WDR81
AZARE_NEOPLASTIC_TRANSFORMATION_BY_STAT3_UP	MSigDB_C2	6	118	1758	13.3156	3.42408	5.08475	0	-2.40598	0.0161292	0.0973833	ARHGDIB|DHX9|NF2|NUP188|PTBP3|WDR1
GERY_CEBP_TARGETS	MSigDB_C2	6	118	1758	13.3156	3.42408	5.08475	0	-2.40598	0.0161292	0.0973833	APBB1IP|DBP|LSS|MAFK|PER2|PPP1R15A
MIR4302	MSigDB_C3	6	118	1758	13.3156	3.42408	5.08475	0	-2.40598	0.0161292	0.0973833	DENND6A|FAM189B|RAI1|RNF38|RUNX3|SMG7
chr12q23	MSigDB_C1	2	66	1758	7.44772	2.5651	3.0303	0	-2.40549	0.0161507	0.0974635	PRDM4|SART3
chr18p11	MSigDB_C1	2	66	1758	7.44772	2.5651	3.0303	0	-2.40549	0.0161507	0.0974635	CHMP1B|MPPE1
AR_Q6	MSigDB_C3	33	200	1758	22.5688	4.44593	16.5	1	2.40554	0.0161487	0.0974635	AP2B1|ARHGAP30|CAMSAP1|CPSF7|DNAJC7|ELMO1|FAAP100|HECTD4|INO80|KLHL3|KMT2D|LRRK1|MAP4|NDST2|PBRM1|PTCH1|PUM2|RUSC1-AS1|SH2D3C|SIK3|SIN3A|SPATA2|SUPT16H|SYNRG|TBL1X|TNRC6A|TPM3|TSPYL2|UGGT1|USP54|ZFYVE26|ZNF513|ZNF575
MODULE_379	MSigDB_C4	8	142	1758	16.0239	3.75327	5.6338	0	-2.40478	0.0161821	0.0975865	BRD4|GNMT|H6PD|KIF21B|MLLT1|MTHFR|PIGO|UCN
GSE19374_UNINF_VS_LISTERIA_INFECTED_MACROPHAGE_UP	MSigDB_C7	8	142	1758	16.0239	3.75327	5.6338	0	-2.40478	0.0161821	0.0975865	ACTR2|DENND1C|GRK6|HAUS5|SARM1|TCF20|ZNF532|ZNF589
GSE24814_STAT5_KO_VS_WT_PRE_BCELL_UP	MSigDB_C7	8	142	1758	16.0239	3.75327	5.6338	0	-2.40478	0.0161821	0.0975865	CAMK2G|LZTR1|MAU2|NPHP4|RSC1A1|TRIM44|ZBTB22|ZNF592
GSE29618_LAIV_VS_TIV_FLU_VACCINE_DAY7_BCELL_UP	MSigDB_C7	8	142	1758	16.0239	3.75327	5.6338	0	-2.40478	0.0161821	0.0975865	COPS7B|CRELD1|DBP|FAAP100|NHEJ1|PLXNA3|TAF4|TRIM25
BIOCARTA_IL2RB_PATHWAY	MSigDB_C2	9	36	1758	4.06239	1.89628	25	1	2.40402	0.0162157	0.0976732	AKT1|CBL|CRKL|JAK1|JAK3|MAPK1|PTPN6|RAF1|SOS1
MARTIN_INTERACT_WITH_HDAC	MSigDB_C2	9	36	1758	4.06239	1.89628	25	1	2.40402	0.0162157	0.0976732	ACTN4|CAMTA2|CTBP1|MAPK1|MARK2|NCOR2|RUNX3|SIN3A|UBE2I
REACTOME_DNA_DAMAGE_RECOGNITION_IN_GG_NER	MSigDB_C2	9	36	1758	4.06239	1.89628	25	1	2.40402	0.0162157	0.0976732	ACTB|COPS7A|COPS7B|CUL4A|INO80|INO80E|NFRKB|RAD23A|XPC
REACTOME_MAP2K_AND_MAPK_ACTIVATION	MSigDB_C2	9	36	1758	4.06239	1.89628	25	1	2.40402	0.0162157	0.0976732	ACTB|APBB1IP|ARAF|BRAF|MAP2K2|MAPK1|MARK3|RAF1|TLN1
WP_FACTORS_AND_PATHWAYS_AFFECTING_INSULINLIKE_GROWTH_FACTOR_IGF1AKT_SIGNALING	MSigDB_C2	9	36	1758	4.06239	1.89628	25	1	2.40402	0.0162157	0.0976732	AKT1|AKT1S1|GSK3B|ILK|MAP1LC3A|MTOR|NFKB1|RPTOR|SMAD3
MIR5680	MSigDB_C3	33	413	1758	46.6047	6.34445	7.99031	0	-2.40408	0.0162131	0.0976732	AGO3|BANP|BPNT2|CAMK2G|CHAMP1|CHKB|CREBBP|CUL4A|EP300|FOXK2|KIAA1549|KLHL36|KMT2C|KPNA1|MAX|MSL2|OCRL|PAPOLA|PHF2|PLCB2|PPP1R15B|PTBP3|SAP30L|SPATA2|SS18L1|TCHP|TMEM214|TOR1AIP2|TRIB2|UBE2H|UHMK1|ZKSCAN1|ZMIZ1
cytokinetic process [GoID:GO:0032506; evidenceTypes:IBA|IDA|IEA|IMP|ISS]	GeneOntology_BP	9	36	1758	4.06239	1.89628	25	1	2.40402	0.0162157	0.0976732	ANXA11|ARF1|CHMP1B|CHMP4B|MYH9|NUP62|PDCD6IP|PLEC|VPS4A
ALCALAY_AML_BY_NPM1_LOCALIZATION_UP	MSigDB_C2	7	130	1758	14.6697	3.59257	5.38462	0	-2.40271	0.0162741	0.0979589	CHD7|CORO1B|FTO|IP6K1|LRIG1|TGIF2|ZNF580
MEISSNER_BRAIN_HCP_WITH_H3K27ME3	MSigDB_C2	7	130	1758	14.6697	3.59257	5.38462	0	-2.40271	0.0162741	0.0979589	ATP2A3|CELSR1|GNAS|GNMT|HOXC4|PPM1N|TNXB
GSE13411_NAIVE_VS_SWITCHED_MEMORY_BCELL_UP	MSigDB_C7	7	130	1758	14.6697	3.59257	5.38462	0	-2.40271	0.0162741	0.0979589	DIAPH1|DMPK|GSDMB|JRK|MTHFSD|SYNE3|TBC1D10B
DNA conformation change [GoID:GO:0071103; evidenceTypes:IBA|IDA|IEA|IEP|IGI|IMP|ISS|NAS|TAS]	GeneOntology_BP	40	252	1758	28.4367	4.9821	15.873	1	2.40281	0.0162696	0.0979589	ABL1|ACIN1|AKAP8L|ANP32B|BAZ2A|BRD2|CABIN1|CHD1L|CHD3|CHD4|CHD7|CHD8|CHTF18|CTCF|DAXX|DHX9|DNMT1|ERCC3|HIRA|HMGA1|HNRNPA2B1|HP1BP3|KAT6A|KAT6B|LMNTD2|MCM5|MORC2|NAA60|NAP1L4|PAF1|PHF2|PHF8|RAD54L2|SART3|SETDB1|TENT4A|TOP1|TRIM28|TSPYL2|UBN1
JIANG_AGING_CEREBRAL_CORTEX_DN	MSigDB_C2	10	42	1758	4.73946	2.04782	23.8095	1	2.40195	0.0163081	0.0979642	ACO2|ATP1A1|CDK16|CPLX1|CS|DCTN1|DYNC1H1|EIF4G3|HSP90AB1|NSF
NIKOLSKY_BREAST_CANCER_16Q24_AMPLICON	MSigDB_C2	10	42	1758	4.73946	2.04782	23.8095	1	2.40195	0.0163081	0.0979642	ANKRD11|BANP|CDK10|CYBA|GSE1|PIEZO1|SLC7A5|TCF25|ZC3H18|ZFPM1
PID_INSULIN_PATHWAY	MSigDB_C2	10	42	1758	4.73946	2.04782	23.8095	1	2.40195	0.0163081	0.0979642	AKT1|AKT2|CBL|EXOC3|EXOC4|EXOC7|PDPK1|PTPRA|RAPGEF1|SOS1
REACTOME_NR1H2_AND_NR1H3_MEDIATED_SIGNALING	MSigDB_C2	10	42	1758	4.73946	2.04782	23.8095	1	2.40195	0.0163081	0.0979642	AGO3|EP300|FASN|KDM4A|NCOR2|RXRB|TBL1X|TNRC6A|TNRC6B|TNRC6C
WP_NOTCH_SIGNALING	MSigDB_C2	10	42	1758	4.73946	2.04782	23.8095	1	2.40195	0.0163081	0.0979642	CREBBP|CTBP1|DTX3|DTX4|DVL3|KAT2A|MAML1|NCOR2|NOTCH1|RFNG
FOXR2_TARGET_GENES	MSigDB_C3	29	171	1758	19.2964	4.11486	16.9591	1	2.40202	0.016305	0.0979642	ABCF1|ATP13A1|CD2BP2|CHERP|DDX42|DHX8|EIF1AD|FBXW11|FKBP1A|FTSJ3|ING4|LUC7L|MED15|NBPF1|PCBP1|PDAP1|PIDD1|PRPF6|PSMC5|SEC14L1|SEC23IP|SFSWAP|SH2B1|SKIV2L|SRGAP3|SUPT5H|TSC2|TXLNA|VPS52
GNF2_ELAC2	MSigDB_C4	10	42	1758	4.73946	2.04782	23.8095	1	2.40195	0.0163081	0.0979642	FUS|HNRNPM|KPNB1|NUP62|PABPN1|PRPF31|SART3|SF3B2|SFPQ|SNRNP200
GSE13738_RESTING_VS_TCR_ACTIVATED_CD4_TCELL_UP	MSigDB_C7	29	171	1758	19.2964	4.11486	16.9591	1	2.40202	0.016305	0.0979642	ABCD4|AFG3L1P|CBX7|CELF1|CHD3|DCAF5|ELK4|ENGASE|FAM117B|FAM118A|HNRNPDL|KMT2C|LRRC37A2|MATN1-AS1|MAX|MLXIP|PHF1|PRKAB2|STK38|TAF4|TBL1X|TMEM63A|TNRC6B|TSC1|TSPYL2|UNKL|WDR37|XPO6|ZNF767P
GSE35685_CD34POS_CD38NEG_VS_CD34POS_CD10NEG_CD62LPOS_BONE_MARROW_DN	MSigDB_C7	29	171	1758	19.2964	4.11486	16.9591	1	2.40202	0.016305	0.0979642	ALKBH5|AP1B1|AP2A2|APBA3|ARNT|ATG4B|BAG6|BRD3|CELSR1|CLEC16A|COPS7B|CSNK1D|DNAJC5|DNM2|GON4L|HTT|JAK3|LTB4R|MAP1S|NSF|RAB4B|RAI1|RHOG|RREB1|SEC24C|SF3A1|SH3GL1|SNRPA|TMEM214
GSE5542_IFNG_VS_IFNA_AND_IFNG_TREATED_EPITHELIAL_CELLS_6H_UP	MSigDB_C7	29	171	1758	19.2964	4.11486	16.9591	1	2.40202	0.016305	0.0979642	ABCC5|AP3B1|ASB1|ATG16L2|ATXN7L2|BAZ1B|CCDC88C|COTL1|DAP|DYRK1A|EP300|FKRP|MARK2|PAFAH1B2|PARP6|PLEKHA2|RASAL3|RETREG2|RGS14|RHOG|RNF40|SEPTIN6|SETD1B|TATDN2|TMEM63A|TTI1|UBE4A|VASP|ZNF296
establishment of protein localization to vacuole [GoID:GO:0072666; evidenceTypes:IBA|IDA|IEA|IMP|IPI|ISS|TAS]	GeneOntology_BP	10	42	1758	4.73946	2.04782	23.8095	1	2.40195	0.0163081	0.0979642	AP3B1|AP3D1|AP3M1|GGA3|HGS|LAPTM5|MON1B|SMURF1|VPS13D|VPS4A
mitochondrion localization [GoID:GO:0051646; evidenceTypes:IBA|IDA|IEA|IGI|IMP|ISS|NAS|TAS]	GeneOntology_BP	10	42	1758	4.73946	2.04782	23.8095	1	2.40195	0.0163081	0.0979642	BRAT1|HDAC6|KAT2A|MAP1S|MARK2|MFN2|RHOT2|SLC4A5|TRAK1|ZBED3
GSE10273_HIGH_VS_LOW_IL7_TREATED_IRF4_8_NULL_PRE_BCELL_UP	MSigDB_C7	12	188	1758	21.2147	4.31217	6.38298	0	-2.40088	0.0163556	0.0981169	C6ORF62|CAMK2G|FAM117B|FLNA|MAST3|MICALL1|SRP68|TECPR2|TRIM44|UVSSA|ZNF710|ZNRF3
GSE19888_NO_PRETREAT_VS_ADENOSINE_A3R_INHIBITOR_PRETREATED_MAST_CELL_TCELL_MEMBRANES_ACT_DN	MSigDB_C7	12	188	1758	21.2147	4.31217	6.38298	0	-2.40088	0.0163556	0.0981169	AATF|ACO2|ARHGAP1|ARHGAP30|BRD4|CEP164|DHX35|DPP9|KLHL22|PLEKHM1|RIPOR1|TTLL1
GSE37533_PPARG1_FOXP3_VS_FOXP3_TRANSDUCED_CD4_TCELL_PIOGLITAZONE_TREATED_UP	MSigDB_C7	12	188	1758	21.2147	4.31217	6.38298	0	-2.40088	0.0163556	0.0981169	CMTR1|DEDD|GTPBP2|NAPA|OSBPL7|PRKD2|RUSC1|STK24|TRANK1|TRIM25|UNC93B1|ZFYVE26
GSE39820_CTRL_VS_TGFBETA1_IL6_CD4_TCELL_UP	MSigDB_C7	12	188	1758	21.2147	4.31217	6.38298	0	-2.40088	0.0163556	0.0981169	AMPD2|CBX4|DNMT1|ERGIC1|EVL|FAM111A|POM121|RREB1|SETDB1|TOP1|ZNF280B|ZNF592
GSE3982_MAC_VS_EFF_MEMORY_CD4_TCELL_UP	MSigDB_C7	12	188	1758	21.2147	4.31217	6.38298	0	-2.40088	0.0163556	0.0981169	BTBD7|CCDC6|CERS2|HHLA3|NRGN|PIP5K1C|POLD1|PPARD|PPIF|TECR|TPM3|VCP
GSE44955_MCSF_VS_MCSF_AND_IL27_STIM_MACROPHAGE_UP	MSigDB_C7	12	188	1758	21.2147	4.31217	6.38298	0	-2.40088	0.0163556	0.0981169	ATP6V1FNB|CASTOR3|DVL3|EHBP1L1|FAM117A|HYOU1|POR|R3HDM2|SLC7A5|TAGLN2|TESK1|USP11
GSE7460_CTRL_VS_TGFB_TREATED_ACT_TREG_UP	MSigDB_C7	12	188	1758	21.2147	4.31217	6.38298	0	-2.40088	0.0163556	0.0981169	COPS7A|DPP9|FERMT3|HNRNPA3|NHEJ1|NUDT19|PTCH1|SEPTIN6|SFPQ|TACC3|TNK2|VILL
regulation of blood circulation [GoID:GO:1903522; evidenceTypes:IBA|IC|IDA|IEA|IGI|IMP|ISS|NAS|TAS]	GeneOntology_BP	12	188	1758	21.2147	4.31217	6.38298	0	-2.40088	0.0163556	0.0981169	AKT1|ATP1A1|ATP2A2|ATP2A3|BIN1|DMPK|FLNA|PER2|PRKACA|SLC9A1|TRPV1|UCN
REACTOME_RAB_GEFS_EXCHANGE_GTP_FOR_GDP_ON_RABS	MSigDB_C2	17	87	1758	9.81745	2.94305	19.5402	1	2.39986	0.0164014	0.0983751	AKT1|AKT2|DENND1C|DENND4B|DENND6A|GAPVD1|HPS4|MADD|MON1B|RAB35|RAB5B|RAB8A|RGP1|SBF1|TRAPPC10|TRAPPC12|ULK1
KEGG_MAPK_SIGNALING_PATHWAY	MSigDB_C2	35	215	1758	24.2615	4.60739	16.2791	1	2.39862	0.0164568	0.0986578	AKT1|AKT2|BRAF|CDC25B|CRKL|DAXX|ELK4|FLNA|FLNB|IKBKB|JUND|MAP2K2|MAP2K3|MAP2K7|MAP3K11|MAP3K14|MAP4K2|MAPK1|MAPK8IP3|MAPKAPK2|MAX|NFKB1|PLA2G4B|PLA2G6|PRKACA|PRKX|RAC2|RAF1|RASGRP2|RELA|RPS6KA1|RPS6KA4|SOS1|STK4|TGFB1
ZNF558_TARGET_GENES	MSigDB_C3	35	215	1758	24.2615	4.60739	16.2791	1	2.39862	0.0164568	0.0986578	ATP6V0A1|BLCAP|CCNI|CHD4|DNAJB6|DPP9|GABPB2|GIT2|GLG1|HAUS5|HIVEP3|KMT2D|LASP1|NCKAP1L|NFKB1|PHF12|POR|PPP6R1|RHOG|SMARCD2|SMG7|STAT6|SUGP2|SYMPK|TBL1X|TMEM259|TMEM79|TSC1|TTLL1|VPS39|ZKSCAN2|ZNF133|ZNF609|ZSWIM8|ZZEF1
CROONQUIST_STROMAL_STIMULATION_UP	MSigDB_C2	1	51	1758	5.75505	2.25594	1.96078	0	-2.39627	0.016563	0.0990939	PPP1R15A
REACTOME_SYNTHESIS_OF_SUBSTRATES_IN_N_GLYCAN_BIOSYTHESIS	MSigDB_C2	1	51	1758	5.75505	2.25594	1.96078	0	-2.39627	0.016563	0.0990939	FCSK
VILLANUEVA_LIVER_CANCER_KRT19_DN	MSigDB_C2	1	51	1758	5.75505	2.25594	1.96078	0	-2.39627	0.016563	0.0990939	POR
MODULE_199	MSigDB_C4	1	51	1758	5.75505	2.25594	1.96078	0	-2.39627	0.016563	0.0990939	MAP2K7
GSE28783_ANTI_MIR33_VS_UNTREATED_ATHEROSCLEROSIS_MACROPHAGE_DN	MSigDB_C7	10	165	1758	18.6193	4.04281	6.06061	0	-2.39682	0.0165381	0.0990939	ACD|ARNT|CBL|CHD3|KDELR1|LRIG1|MAP3K14|PRKX|TRIB2|TRIM25
extracellular matrix binding [GoID:GO:0050840; evidenceTypes:IBA|IC|IDA|IEA|IMP|IPI|ISS|NAS|TAS]	GeneOntology_MF	1	51	1758	5.75505	2.25594	1.96078	0	-2.39627	0.016563	0.0990939	PLEKHA2
DNA metabolic process [GoID:GO:0006259; evidenceTypes:IBA|IC|IDA|IEA|IEP|IGI|IMP|IPI|ISS|NAS|TAS]	GeneOntology_BP	109	794	1758	89.5983	8.6857	13.728	1	2.39676	0.0165408	0.0990939	ABL1|ACD|ACTR2|AKT1|AP5Z1|ASCC2|BABAM2|BAZ2A|C11ORF80|CDKN2D|CEP164|CHD1L|CHTF18|CIZ1|CTC1|CTCF|CUL4A|DCAF1|DDX39B|DHX9|DNMT1|DOT1L|EHMT1|EHMT2|EME2|EMSY|ERCC3|EXOSC6|FAAP100|FAM111A|FAN1|FTO|FUS|GATAD2A|GTF2I|HERC2|HMBOX1|HNRNPA1|HNRNPA2B1|HNRNPD|HNRNPU|HSP90AB1|INO80|INO80E|INTS3|KAT7|KDM2A|KMT2A|KPNA1|LIG1|MAP1S|MAP2K7|MAPK1|MARF1|MCM5|MDC1|MEN1|MRNIP|MTA1|MUS81|NFRKB|NHEJ1|PAXIP1|PIAS4|POLD1|POLG|POLM|PPP1R10|PRKCD|PRKD2|PTK2B|PWWP3A|RAD23A|RAD9A|REC8|RNF169|SFPQ|SIRT7|SLX4|SMG1|SMG6|SPI1|SRPK2|STAT6|STUB1|SUPT16H|SUPT6H|TCF3|TELO2|TENT4A|TET3|TGFB1|TINF2|TOP1|TRIM28|TRRAP|UPF1|USP10|USP7|UVSSA|VCP|WAS|XAB2|XPC|XRCC1|YLPM1|ZBTB7A|ZCWPW1|ZFYVE26
collagen fibril organization [GoID:GO:0030199; evidenceTypes:IBA|IDA|IEA|IMP|ISS|NAS|TAS]	GeneOntology_BP	1	51	1758	5.75505	2.25594	1.96078	0	-2.39627	0.016563	0.0990939	TNXB
Chiche(PMID: 24644022)-2014_M7.16	PAPER	1	51	1758	5.75505	2.25594	1.96078	0	-2.39627	0.016563	0.0990939	CDK5RAP2
Li(PMID: 24336226)-2013-MolSigVaccines_cell cycle (III) (M103)	PAPER	1	51	1758	5.75505	2.25594	1.96078	0	-2.39627	0.016563	0.0990939	MCM5
Newman(PMID: 25822800)_CIBERSORT-SuppT1 Dendritic cells activated	PAPER	1	51	1758	5.75505	2.25594	1.96078	0	-2.39627	0.016563	0.0990939	ETV3
Double_hit__low (PMID:30523716)	SignatureDB	1	51	1758	5.75505	2.25594	1.96078	0	-2.39627	0.016563	0.0990939	VASP
rRNA processing [GoID:GO:0006364; evidenceTypes:EXP|IBA|IC|IDA|IEA|IMP|ISS|NAS|TAS]	GeneOntology_BP	13	199	1758	22.456	4.43495	6.53266	0	-2.39541	0.0166017	0.0993088	CHD7|DDX56|EXOSC6|FTSJ3|KRI1|NSUN5|NSUN5P1|NSUN5P2|RRNAD1|SART1|SIRT7|USP36|YTHDF2

### Sheet: M2
Gene Signature	GeneSet	Overlapping	GeneSetSize	DiffExpGenes	randomAvg	randomSD	%Overlap	Enriched	Zscore	probability	FDR	EnrichedGenes
Glycoprotein	UniProt-Keyword	80	2767	1686	299.452	14.8199	2.89122	0	-16.8377	1.29077e-63	3.05964e-60	A1BG|ABCD3|ABHD13|AGA|ALG5|APOM|APOO|ATP6V0A2|ATRAID|B3GALNT1|B3GALNT2|B3GLCT|C2ORF69|CCDC126|CD52|CDC42|CLN5|CST6|CWC27|ENPP4|ERLIN2|ERO1B|EXTL2|FAM174A|FZD6|GGCX|GPR89A|HSD17B6|IKBIP|KTN1|LMBRD2|LYSMD3|MACO1|METTL9|MFSD14A|MFSD14B|MGAT2|MINPP1|MOSMO|NRAS|NUP155|NUP54|NUP58|PACC1|PIGB|PNPLA8|POPDC2|PRADC1|PSMA1|PSMA5|PSMA7|RAB11A|RAP2A|RYK|SLC35A5|SLC35B3|SLC5A3|SMIM29|SPCS3|SUCO|SUMF2|TM2D1|TM2D2|TM2D3|TM9SF1|TMED4|TMEM106B|TMEM107|TMEM117|TMEM167A|TMEM170B|TMEM182|TMEM231|TMEM263|TMEM67|TMEM9|TMTC3|TOR1A|TWSG1|TXNDC15
cell periphery [GoID:GO:0071944; evidenceTypes:HDA|IBA|IC|IDA|IEA|IGI|IMP|IPI|ISM|ISO|ISS|NAS|RCA|TAS]	GeneOntology_CC	188	4168	1686	451.072	17.1655	4.51056	0	-16.572	1.11033e-61	2.32228e-58	A1BG|ABHD17B|ACP1|ACTL6A|ADI1|ADK|AKAP5|ALG10B|AMACR|AP1S3|APC|ARL13B|ARL14EP|ARL6|ARV1|ATP23|ATP2C1|ATP6V0A2|ATP6V1G1|ATRAID|ATXN3|BAG4|BBS5|BBS7|BBS9|CAPZA1|CAPZA2|CAT|CCDC25|CCNY|CD52|CDC42|CDK7|CFL2|CHIC1|CHIC2|CHMP2B|CHUK|CNOT2|CNST|COA6|COPB1|CSNK1G3|CST6|DCTN3|DIABLO|DNAL4|DRAM2|DYNLL1|EEA1|EFCAB7|ENPP4|EPRS1|ERLIN2|EXOC5|EXOC6|FABP5|FAM126A|FNTA|FRS2|FZD6|GMFB|GNAI3|GNG5|GPAM|HARBI1|HCFC2|HINT1|HSD17B8|HTRA2|HYLS1|IRAK4|ITCH|ITGB1BP1|ITPRID2|KANSL2|KATNBL1|KCTD3|KRT10|KTN1|LAMTOR1|LAMTOR3|LIN7C|LMBRD2|LRTOMT|LYPLA1|LYSMD3|MAPRE1|MBLAC2|MED28|MFSD2B|MIEN1|MOSMO|MPP5|MRPL42|MRPL44|MTFR1|MTMR6|NAA35|NCK1|NEDD1|NRAS|NUP35|OSCP1|PACC1|PARD6B|PARK7|PDCD10|PEX19|PIGY|PIP4P2|PLPP6|POPDC2|PPM1A|PPP1CB|PPP1R12A|PPP2CA|PPP3CA|PPP3R1|PRKAA1|PSENEN|PTP4A1|RAB11A|RAB21|RAB28|RAB4A|RABGGTB|RAP1A|RAP1B|RAP2A|RER1|RGS10|RIT1|RPL36AL|RXYLT1|RYK|SCAMP1|SCCPDH|SCFD1|SDE2|SDHB|SELENOK|SGMS1|SIAH1|SLC10A7|SLC25A4|SLC30A5|SLC35G2|SLC4A1AP|SLC5A3|SNAP29|SNX4|SOCS6|SRA1|SRI|SRR|STAMBP|STOML2|STXBP3|SUMO1|SVIP|TAOK3|TDG|TM2D1|TM2D3|TMEM117|TMEM170B|TMEM192|TMEM231|TMEM50B|TMEM67|TRIM23|TSG101|TTC8|TWF1|TXNDC15|UBAP1|UBE2B|USE1|USP15|USP8|VAMP4|VPS28|YIPF4|ZDHHC2|ZDHHC20|ZDHHC4|ZNRF2
Disulfide bond	UniProt-Keyword	45	2082	1686	225.319	13.1944	2.16138	0	-15.9994	1.29098e-57	2.55012e-54	A1BG|AGA|APOM|ATRAID|C1GALT1|C5ORF63|CAMLG|CHCHD1|CHCHD5|CHCHD6|CHCHD7|CMC1|CMC2|CNPY2|COA4|COA5|COA6|CST6|ENPP4|ERO1B|EXTL2|FABP5|FZD6|GALNT7|GGCX|KRT10|MGAT2|MIEN1|NDUFA2|NDUFB7|NUP155|PIGK|PRDX5|PTP4A1|RLN1|RLN2|RYK|SUMF2|TIMM10|TIMM10B|TIMM9|TMX1|TRNT1|UBE2N|UHRF2
DIDO1_TARGET_GENES	MSigDB_C3	341	1356	1686	146.75	10.9309	25.1475	1	15.7665	5.28813e-56	9.40124e-53	ABHD17B|ABT1|ACBD3|ADSS2|AGA|AGGF1|AIMP1|AK6|ALG10|ALG10B|ALG14|ALG5|ALKBH3|ANAPC10|ANAPC15|APTX|ARFIP1|ARL1|ARL8B|ARPP19|ARV1|ATF7|ATG3|ATG4C|ATP5MC3|ATP5PB|ATP5PD|AUP1|BAD|BBS5|BLZF1|BNIP1|BNIP2|BOD1|BORCS7|BRF2|C12ORF4|C12ORF43|C12ORF73|C15ORF40|C17ORF75|C1D|C1ORF43|C1ORF74|C2ORF49|C3ORF38|C6ORF52|CARD8-AS1|CCDC59|CCT6B|CDC123|CDK7|CHCHD1|CHUK|CLPX|CLUAP1|CNOT2|COIL|COMMD1|COMMD2|COMMD9|COPS8|COQ5|COX16|COX6C|COX7A2L|CPEB4|CRBN|CSTF2T|CTR9|CWC22|CWF19L2|DBR1|DHX40|DIABLO|DNAJC18|DNAJC25-GNG10|DNLZ|DNTTIP2|DPCD|DPM3|DPY19L4|DYNC2LI1|ECD|EFCAB7|EIF2S1|EIF3E|EIF3H|EIF4E2|EMC2|EMC3|EMC4|EMG1|ERLIN2|ESF1|ETAA1|EXOSC1|FAHD1|FAM114A2|FAM118B|FAM162A|FAM220A|FAM228B|FASTKD2|FBXO28|FBXO8|FMC1|FRA10AC1|FRG1|FRS2|GATC|GEMIN6|GFM1|GFM2|GIHCG|GIN1|GMFB|GPR89A|GTF2B|GTF2H1|GTF3C3|HARBI1|HEATR1|HELQ|HPS5|HTRA2|HUS1|IFRD1|IFT74|INTS12|INTS14|IPO11|KBTBD4|KIF9|KLHL12|KLHL18|KLHL20|KRR1|LAMTOR3|LAMTOR5|LAMTOR5-AS1|LARP4|LCORL|LIAS|LINC00667|LRRC40|LTN1|LZIC|MAIP1|MCEE|MDH1|MED18|MED19|MED28|MED8|METTL15|METTL25|METTL9|MFF|MICOS13|MITD1|MNAT1|MPLKIP|MRPL1|MRPL13|MRPL20|MRPL22|MRPL27|MRPL30|MRPL33|MRPL40|MRPL42|MRPL44|MRPL48|MRPL53|MRPL54|MRPS18C|MRPS35|MTLN|NAA20|NDUFA11|NDUFA12|NDUFA7|NDUFA9|NDUFB3|NDUFB5|NDUFB6|NDUFB7|NDUFC2-KCTD14|NGDN|NMNAT1|NPHP1|NR2C1|NRAS|NRBF2|NRDE2|NSA2|NSMCE2|NUDT5|NUP107|NUP133|NUP155|NUP54|NVL|OAZ3|PDE6D|PET117|PEX13|PFDN4|PHAX|PHF5A|PLAA|POC1B|POLR2K|POLR2M|POLR3C|POLR3F|POP4|PPCDC|PPIP5K2|PPP4R3B|PRADC1|PRIM2|PRPF18|PSMA1|PSMB3|PSTK|PUS10|PWP1|PXN-AS1|RAB30-DT|RAD51AP1|RANBP6|RBBP5|RBM45|RER1|REX1BD|RNF115|ROMO1|RPF1|RPS6KC1|RRN3|RRP15|RRP36|SAR1B|SCAND1|SCP2|SCYL3|SDHB|SEC11A|SELENOH|SENP1|SERP1|SF3B6|SIKE1|SLC25A26|SLC35A3|SLC35A5|SLC4A1AP|SLF1|SLIRP|SMIM30|SNAPC5|SNRNP27|SNRPC|SNRPE|SNRPF|SPAST|SPTLC1|SRD5A1|STOML2|SUCLG1|TADA1|TAF13|TBCEL|TBCK|TDG|TEFM|TENT2|TFPT|THAP1|THAP8|THG1L|THUMPD1|TIMM10|TIMM23B|TM2D3|TMA16|TMCO1|TMEM101|TMEM128|TMEM14B|TMEM18|TMEM203|TMEM230|TMEM237|TMEM258|TOMM40L|TOMM5|TOR1A|TPRKB|TRDMT1|TRMT10A|TRMT61B|TRUB1|TSEN15|TSFM|TTC1|TTC26|TTC32|TTC37|TVP23B|TYW5|UBE3B|UBL5|UBXN2B|UBXN6|UMAD1|URB1-AS1|USE1|VPS25|WASHC5|WDR36|WDR61|WDR70|YAE1|YIPF5|ZBED5|ZCCHC9|ZKSCAN4|ZNF131|ZNF165|ZNF200|ZNF268|ZNF394|ZNF562|ZNF596|ZNF644|ZNF846|ZNHIT3|ZSCAN12
Signal	UniProt-Keyword	57	2162	1686	233.977	13.4056	2.63645	0	-15.2178	2.69554e-52	4.16707e-49	A1BG|AGA|APOM|APOO|ATRAID|C15ORF61|C2ORF69|CCDC126|CD52|CNPY2|CST6|CYP2R1|DIPK2A|DNAJB9|ENPP4|ERO1B|FAM174A|FTCDNL1|FZD6|GVQW1|HSD17B6|HSPA13|MCFD2|METTL9|MINPP1|NENF|NMU|PIGK|PLA2G12A|PRADC1|RCN2|RLN1|RLN2|RNLS|RYK|SDF2|SELENOF|SELENOT|SMIM30|SMIM7|SUCO|SUMF2|TM2D1|TM2D2|TM2D3|TM9SF1|TMED2|TMED4|TMED5|TMEM167A|TMEM182|TMEM67|TMEM9|TMX1|TOR1A|TWSG1|TXNDC15
plasma membrane [GoID:GO:0005886; evidenceTypes:HDA|IBA|IC|IDA|IEA|IGI|IMP|IPI|ISM|ISS|NAS|RCA|TAS]	GeneOntology_CC	180	3784	1686	409.514	16.6286	4.75687	0	-14.9185	2.49669e-50	3.55089e-47	ABHD17B|ACP1|ACTL6A|ADI1|ADK|AKAP5|ALG10B|AMACR|AP1S3|APC|ARL13B|ARL14EP|ARL6|ATP23|ATP2C1|ATP6V0A2|ATP6V1G1|ATRAID|ATXN3|BAG4|BBS5|BBS7|BBS9|CAT|CCDC25|CCNY|CD52|CDC42|CDK7|CHIC1|CHIC2|CHMP2B|CHUK|CNOT2|CNST|COA6|COPB1|CSNK1G3|CST6|DCTN3|DIABLO|DNAL4|DRAM2|DYNLL1|EEA1|EFCAB7|ENPP4|EPRS1|ERLIN2|EXOC6|FABP5|FAM126A|FNTA|FRS2|FZD6|GNAI3|GNG5|GPAM|HARBI1|HCFC2|HINT1|HSD17B8|HTRA2|HYLS1|IRAK4|ITCH|ITGB1BP1|ITPRID2|KANSL2|KATNBL1|KCTD3|KRT10|KTN1|LAMTOR1|LAMTOR3|LIN7C|LMBRD2|LRTOMT|LYPLA1|LYSMD3|MAPRE1|MBLAC2|MFSD2B|MIEN1|MOSMO|MPP5|MRPL42|MRPL44|MTFR1|MTMR6|NAA35|NCK1|NEDD1|NRAS|NUP35|OSCP1|PACC1|PARD6B|PARK7|PDCD10|PEX19|PIGY|PIP4P2|PLPP6|POPDC2|PPM1A|PPP1CB|PPP1R12A|PPP2CA|PPP3CA|PPP3R1|PRKAA1|PSENEN|PTP4A1|RAB11A|RAB21|RAB28|RAB4A|RABGGTB|RAP1A|RAP1B|RAP2A|RER1|RGS10|RIT1|RPL36AL|RXYLT1|RYK|SCAMP1|SCCPDH|SCFD1|SDE2|SDHB|SELENOK|SGMS1|SIAH1|SLC10A7|SLC25A4|SLC30A5|SLC35G2|SLC4A1AP|SLC5A3|SNAP29|SNX4|SOCS6|SRA1|SRI|SRR|STAMBP|STOML2|STXBP3|SUMO1|SVIP|TAOK3|TDG|TM2D1|TM2D3|TMEM117|TMEM170B|TMEM192|TMEM231|TMEM50B|TMEM67|TRIM23|TSG101|TTC8|TWF1|TXNDC15|UBAP1|UBE2B|USE1|USP15|USP8|VAMP4|VPS28|YIPF4|ZDHHC2|ZDHHC20|ZDHHC4|ZNRF2
HOXA2_TARGET_GENES	MSigDB_C3	314	1347	1686	145.776	10.898	23.3111	1	13.8574	1.14822e-43	1.20076e-40	AAGAB|ACYP2|ADSS2|AGA|AGGF1|AGL|AGPS|ALKBH3|ALKBH8|AMN1|ANAPC15|APC|ARL14EP|ARL6|ASB8|ASTE1|ATE1|ATF7|ATG4C|ATP1A1-AS1|BBS7|BCAS2|BCDIN3D|BCKDHB|BET1|BLZF1|BMT2|BNIP1|BOD1|BOLA1|BTBD10|C10ORF88|C12ORF29|C12ORF43|C14ORF28|C15ORF65|C1D|C1ORF174|C1ORF74|C2ORF69|C9ORF72|CAAP1|CAND1|CAPN7|CCDC125|CCDC127|CCDC167|CCDC25|CCDC90B|CCNH|CCT2|CDC23|CEBPZOS|CEP83|CHCHD5|CIAO2A|CKLF|CLPX|CMTR2|CNIH1|COG6|COMMD2|COMMD6|COMMD8|COPS2|COPS5|COQ5|COX16|COX18|COX6A1|COX6C|CPEB4|CRADD|CSNK1G3|CSTF2T|CWC15|CWC22|CWF19L2|DBR1|DCTN3|DGUOK|DHX40|DNAL4|DNTTIP2|DUSP11|DUSP28|DYNLRB2|EIF2AK4|EIF3H|ELMOD2|EMC4|ETFA|ETNK1|EXTL2|FAM162A|FAM174A|FAM204A|FASTKD2|FASTKD3|FBXO28|FEM1B|FMC1|FMC1-LUC7L2|FRS2|FZD6|GCFC2|GFM1|GHITM|GIHCG|GLYCTK|GMFB|GOLGA5|GTF2A1|GTF2B|HAUS6|HEATR3|HIBADH|HIBCH|HIKESHI|HINT1|HSPA13|HUS1|ICE2|IFI27L2|IFRD1|IFT74|ILF2|IMMP2L|JKAMP|KANSL2|KBTBD7|KDM4C|KIAA1586|KIF2A|KLHL20|KRR1|KYAT3|LARP4|LEMD3|LINC00467|LINC01806|LRRC23|LSM5|LTN1|LYPLA1|MBIP|MDM1|MED6|MEIG1|METTL15|METTL2A|MFN1|MICOS10|MMADHC|MRPL1|MRPL15|MRPL19|MRPL33|MRPL44|MRPL52|MRPL53|MRPS14|MRPS30|MRPS35|MSANTD4|MTMR6|MYCBP|NDUFA5|NDUFA9|NDUFB6|NDUFB8|NDUFC2-KCTD14|NDUFS4|NEDD1|NIPSNAP3A|NPHP1|NRDE2|NT5C3A|NUP107|NUP155|NUP54|NUP58|OSCP1|PCBD1|PEX12|PEX2|PFDN1|PFN2|PGGT1B|PHAX|PLPP6|PLRG1|PPIL1|PPP2CA|PPP4R3B|PRDX5|PRMT9|PRPF18|PSMC1|PSMC6|PSMD14|PWP1|PYROXD1|RAB33B|RAB4A|RABGEF1|RABGGTB|RAD50|RBBP9|RBM12B|RBMXL1|RCHY1|RIOK2|RNF111|RNF25|RPE|RPF1|RPS27L|RPS6KC1|RXYLT1|SARS1|SC5D|SCAND1|SCFD1|SCP2|SCYL3|SEC23B|SECISBP2L|SELENOH|SELENOT|SENP1|SENP8|SETD9|SIKE1|SLC30A9|SLC35A5|SMARCE1|SMIM10L1|SMIM30|SMIM8|SMUG1|SNAPC1|SNRNP27|SPAG16|SPTY2D1|SRA1|SRBD1|SRD5A3|SRP19|STAMBP|STK38L|SUCLG1|SUMO1|TAF13|TAF1A|TARBP2|TASP1|TATDN1|TBC1D15|TBC1D19|TDP2|TERF1|THG1L|TIGD2|TIPRL|TM2D2|TMED2|TMEM126A|TMEM167A|TMEM216|TMEM41B|TMEM67|TMEM69|TMEM9|TMX1|TOGARAM1|TOMM20|TOMM40L|TRDMT1|TRIM23|TRMT10A|TRMT112|TRMT12|TSEN15|TSG101|TTC26|TTC30A|TTC8|TXNDC15|TXNDC9|UBE2B|UBLCP1|UQCRB|UQCRC2|USP16|UTP23|UTP25|WASHC3|WDR36|WDR61|XPA|YEATS4|YIPF4|YIPF5|ZBED5|ZBED8|ZFP1|ZFP69B|ZNF14|ZNF322|ZNF624|ZNF684|ZSCAN16|ZSCAN26
ERWIN_COHEN_BLOOD_LIVE_VACCINE_TC_83_AGE_23_48YO_VACCINATED_VS_CONTROL_14DY_UP	MSigDB_C7	196	650	1686	70.3447	7.7536	30.1538	1	13.8342	1.58425e-43	1.60942e-40	ABCB10|ABCD3|ACTR6|AEBP2|AGL|AGPAT5|AIMP1|AK3|ANKRD13C|AP5M1|ARMC1|ARPP19|ATF1|BAG4|BORCS7|BZW1|C11ORF58|C12ORF29|C21ORF91|C2ORF69|C3ORF38|CAAP1|CAND1|CCDC91|CCNG1|CCT2|CD52|CDK17|CDKN2AIP|CEP20|CEP57|CETN3|CHMP2B|CHMP5|CHORDC1|CMC1|CMPK1|CMTR2|COG6|COMMD8|COPS2|COPS4|COX16|COX6C|CPOX|CRBN|DBI|DCAF13|DENND1B|DERL1|DNAJB9|DNAJC15|DNTTIP2|DPM1|DR1|EEA1|EIF3E|EMC2|ESF1|ETNK1|EXOC5|FABP5|FBXO3|FDX1|FGFR1OP2|FRA10AC1|FUBP3|GOLT1B|GORAB|GRPEL2|GSKIP|HAT1|HIBCH|HINT1|HSPA13|HSPE1|ICE2|IKZF5|IMPA1|INTS13|KIF2A|KRCC1|KRR1|KTN1|LRRC40|LSM5|LTN1|MAP4K5|MGAT2|MITD1|MOB4|MRFAP1L1|MTREX|NDUFA5|NDUFA6|NFU1|NIPSNAP3A|NR2C1|NRAS|NSA2|NUDCD2|NUP54|OSTC|OTUD6B|OXR1|PCGF5|PDHX|PGGT1B|PIGK|PIGY|POLR2K|POLR2M|PPA2|PPIL3|PPIP5K2|PPP4R2|PPP4R3B|PRELID3B|PREPL|PSMA2|PSMA3|PSMC2|PSMC6|PSMD14|PYROXD1|RAB11A|RABGGTB|RAN|RANBP6|RAP1B|RAP2A|RBIS|RBM34|RCN2|RECQL|RNFT1|RPAP3|RPL22L1|RPS27L|RPS6KB1|RSL24D1|RTCA|SAR1B|SARNP|SBDS|SCOC|SERP1|SLC25A32|SLC25A46|SLC35A3|SLC35B3|SLC5A3|SLIRP|SMIM15|SNRPE|SNRPG|SREK1IP1|SRP19|SRP9|SUCO|TDG|TENT2|TENT4B|THAP5|THUMPD1|TMED5|TMEM106B|TMEM126A|TMEM126B|TMEM135|TMEM263|TMEM64|TMX1|TOMM5|TSNAX|TTC37|TWF1|TXNDC15|UBA2|UBA6|UBE2Q2|UQCRB|UQCRQ|USP16|USP53|UTP23|XPOT|ZBTB21|ZBTB41|ZCCHC10|ZDHHC20|ZNF146|ZNF22|ZNF644|ZNHIT3|ZZZ3
multicellular organismal process [GoID:GO:0032501; evidenceTypes:HDA|HEP|HMP|IBA|IC|IDA|IEA|IEP|IGI|IMP|ISA|ISS|NAS|TAS]	GeneOntology_BP	327	5225	1686	565.463	18.3075	6.25837	0	-13.5986	4.08282e-42	3.5407e-39	ABCB10|ACOT13|ACTL6A|ADH5|AGGF1|AGPAT5|AIMP1|AK3|AKIRIN1|ALG5|ANKRD49|APC|APOM|ARL13B|ARL3|ARL6|ATF1|ATP5IF1|ATP5PB|ATPSCKMT|ATRAID|ATXN3|BAD|BBS10|BBS12|BBS5|BBS7|BBS9|BCAP29|BLOC1S1|BLOC1S2|BLOC1S4|BLOC1S5|BLOC1S6|BORCS8|BTBD1|C12ORF29|C12ORF57|C1GALT1|C21ORF91|C2ORF49|C9ORF24|C9ORF72|CAPN7|CAT|CBY1|CDC42|CDC73|CDK6|CEP290|CEP57|CFL2|CHMP2B|CHUK|CISD2|CLN5|CNOT2|CNPY2|COPS2|COQ7|COX5B|CPT2|CREB1|CREM|CTR9|CYRIB|DAD1|DDX20|DENND1B|DGUOK|DIPK2A|DMRT1|DNAJA1|DNAJB9|DPCD|DRAM2|DRG1|DYNC2LI1|DYNLL1|EIF2AK4|EIF2S2|EMG1|ENPP4|FABP5|FAM126A|FBXL15|FBXO22|FEM1B|FKBP1B|FNTA|FRG1|FRS2|FZD6|GABPA|GCLM|GGCX|GLMN|GMCL1|GMFB|GNAI3|GNPAT|GORAB|GPAM|GPR89A|HIKESHI|HMX2|HPS5|HSBP1|HSPE1|HTRA2|HUS1|IFT20|IFT27|IFT52|IFT74|IFT81|IFT88|IMMP2L|ITCH|ITGB1BP1|JRKL|KDM4C|KIF2A|KLHL12|KRT10|LAMTOR5|LARP7|LIAS|LIG4|LLPH|LRTOMT|LSM1|MACO1|MCPH1|MCRIP1|MDM1|MEA1|MED21|MED28|MED30|MED6|MED7|MEIG1|METTL23|MFSD14A|MINPP1|MKKS|MMUT|MNAT1|MORN2|MOSMO|MPP5|MSH3|MTG1|MYCBP|MYL2|MYL5|MYL6|MYL6B|NCK1|NDUFA12|NDUFA2|NDUFB9|NDUFS4|NIF3L1|NME5|NMU|NPAT|NPHP1|NUP107|NUP133|NUP155|OAZ3|OXR1|PAIP2|PAQR3|PARD6B|PARK7|PDCD10|PDCD6|PDCL|PDCL3|PDE6D|PELO|PEX13|PFDN5|PFN2|PGRMC2|PIBF1|PIFO|PLAA|POC1B|POLB|POLR3C|POLR3F|POPDC2|PPCS|PPHLN1|PPIP5K2|PPP1CB|PPP1R12A|PPP2CA|PPP2R3C|PPP3CA|PPP3R1|PPP4R4|PRKAA1|PRKAG1|PRMT6|PRUNE1|PSMA8|PSMC2|PTCD2|PTGES3|PTS|RAB11A|RAB21|RAB33B|RABGGTB|RABL3|RAP1A|RAP1GDS1|RAP2A|RB1CC1|RBM45|RDH14|RIDA|RLN1|RLN2|RNF103|RNF111|RNF2|RNLS|RPL10|RRN3|RYK|SARS1|SBDS|SCLT1|SCYL2|SCYL3|SDHAF2|SEC24B|SELENOK|SELENOT|SERF1B|SERP1|SETD4|SF3B6|SIAH1|SLC10A7|SLC25A12|SLC25A46|SLC5A3|SLIRP|SMARCE1|SMN2|SNAPIN|SNRPE|SNX4|SOCS5|SPAG16|SPAST|SPATA7|SRD5A1|SRI|SRR|STK3|STOML2|STXBP3|SUCO|SVBP|TAF5L|TAOK3|TBC1D23|TBC1D8|TBK1|TDG|TDP2|TENT2|TIGAR|TIMM10|TIMM9|TMED2|TMEM106B|TMEM107|TMEM126A|TMEM14B|TMEM14C|TMEM203|TMEM223|TMEM231|TMEM38B|TMEM41B|TMEM64|TOPORS|TOR1A|TRAPPC6B|TSG101|TSNAX|TSTA3|TTC26|TTC8|TWF1|TWSG1|UBA6|UBE2B|UBE2V2|UFD1|UFM1|UQCRQ|USP53|UTP25|VPS35|WASHC5|WDR36|WDR61|XRCC4|XRN2|YTHDF3|ZBTB14|ZNF22|ZNF267|ZNF322|ZNF354A|ZNF430|ZNF706
GSE13485_DAY1_VS_DAY21_YF17D_VACCINE_PBMC_DN	MSigDB_C7	93	184	1686	19.913	4.18919	50.5435	1	13.5176	1.23081e-41	1.01774e-38	ADH5|ANAPC10|ARFIP1|ATP5IF1|BMT2|CCDC126|CCDC90B|CENPQ|CETN3|CHCHD1|CISD1|COMMD8|COPS4|COPS5|DIMT1|DMAC1|DPY30|EEF1AKMT1|EIF2S1|EPC2|ETFRF1|FAM220A|FMC1|GIN1|GTF2H1|HAT1|HIKESHI|HPF1|HSPE1|HYLS1|IKBIP|IMPA1|ISOC1|KATNBL1|KBTBD3|KLHL12|KRCC1|LINC00526|LMBRD2|MDH1|MKKS|MPLKIP|MRPL27|MRPL34|MRPL50|MRPL51|MRPS14|MRPS35|MTFR1|NAA30|NDUFA2|NDUFB3|NDUFB5|NDUFB6|PARPBP|POT1|PPA2|PPID|PPP2R3C|PSMA5|RAD50|RECQL|RFC5|RFESD|RIDA|RPP30|RPS27L|SCOC|SKP1|SLC25A12|SMIM30|SNAPC5|SNRPG|STYX|TMEM106B|TMEM126A|TMEM126B|TOMM5|TSNAX|TTC1|TXNDC9|UBE2V2|UBL5|UFSP2|WASHC3|YEATS4|ZCCHC10|ZCCHC9|ZNF143|ZNF189|ZNF585A|ZNF684|ZSCAN16
THAKAR_PBMC_INACTIVATED_INFLUENZA_AGE_21_30YO_RESPONDERS_7DY_UP	MSigDB_C7	185	625	1686	67.6391	7.60939	29.6	1	13.2037	8.35425e-40	5.94087e-37	ABRAXAS2|ACBD3|ACOT13|ACTR6|AGL|APTX|ARL6IP4|ARMC1|ARPP19|ASNSD1|ATG101|ATP5F1E|ATP5ME|BOLA2|BOLA3|C12ORF29|C1ORF43|CAPZA2|CCDC167|CCDC32|CCT2|CD52|CDC26|CDC42|CETN3|CFDP1|CHCHD7|CISD1|CISD2|CLN5|CMC2|CMPK1|CMTR2|CNPY2|COIL|COPS4|COPS5|COQ5|COX14|COX16|COX6C|CRBN|CWF19L2|DAD1|DBI|DCUN1D4|DENND1B|DERL1|DMAC1|DNAJA2|DNAJB14|DR1|DYRK4|EIF2S1|EIF3E|ELP6|EMG1|EPRS1|ETFA|EXOC6|FGFR1OP2|FRG1|FYTTD1|GGPS1|GMFB|GNAI3|GON7|GPN1|GSKIP|HAT1|HIKESHI|HINT1|HSD17B8|HSDL2|HSPE1|IAH1|IFI27L2|IFT27|IMPA1|IPO11|KRCC1|LARP4|LEMD3|LRR1|LSM1|LSM5|MDH1|MEA1|MGAT2|MKKS|MOB4|MRPL1|MRPL14|MRPL15|MRPL27|MRPL35|MRPL36|MRPL46|MRPL48|MRPL50|MRPL51|MRPL54|MRPL58|MRPS18C|MTREX|NDUFA13|NDUFA6|NDUFAF2|NDUFB3|NDUFB7|NDUFS4|NUDT2|NUDT5|OCIAD2|OST4|PFDN5|PHF5A|PIGF|PIGK|PKIA|PLRG1|PNPLA8|PPIL1|PPIL3|PRDX5|PRUNE1|PSMC1|PSMC2|PYM1|RAB33B|RAMAC|RAP1B|RAP2A|RBIS|RBX1|RDH14|RNF14|RNF181|ROMO1|RPA2|RPAP3|RPS19BP1|RPS27L|RSL24D1|SARNP|SCAMP1|SCOC|SHOC2|SLC25A26|SLC25A4|SLC30A9|SLC35A5|SMIM19|SNRPG|SPCS2|SPCS3|SRP19|STYX|SWI5|TDG|THAP12|TMED2|TMEM101|TMEM141|TMX1|TOMM5|TOMM6|TOR1A|TP53RK|TRMT12|TTC1|TXNDC9|UBL5|UQCC3|UQCRB|UQCRC2|USP38|VPS35|WASHC3|YTHDF3|ZCCHC17|ZFYVE21|ZNF146|ZNF32|ZNF322
ZNF711_TARGET_GENES	MSigDB_C3	317	1423	1686	154.001	11.1713	22.2769	1	13.2021	8.52959e-40	5.94663e-37	ABHD13|ACBD6|ACOT13|ACP1|ACYP2|ALG10B|ALKBH3|ANKRD39|ANKRD46|ARIH1|ARPP19|ASNSD1|ATP1A1-AS1|ATP2C1|ATP5ME|ATP6V1G1|ATPAF1|ATRAID|AZIN1|BAD|BBIP1|BCAP29|BOD1|BORCS8|BRF2|BTBD10|BZW1|C10ORF143|C10ORF88|C11ORF58|C12ORF73|C17ORF75|C1ORF43|C1ORF53|C3ORF38|CAND1|CAT|CCDC112|CCDC59|CCT2|CDC26|CDC73|CDKN2AIP|CEP290|CIBAR1|CLPX|CLUAP1|CNBP|CNOT7|COA3|COA5|COA6|COMMD2|COP1|COPB1|COPS2|COPS4|COPZ1|COQ5|COX16|CSTF2T|CWC27|DBR1|DCAF17|DCAF6|DCLRE1A|DDX19B|DENND1B|DNAJB9|DNAJC25-GNG10|DPY19L4|DRG1|DTD1|DUSP28|EAPP|EFCAB2|EFCAB7|EIF2AK4|EIF4E2|EMC4|EMG1|ERGIC2|ESF1|ETFA|FAM120AOS|FAM200B|FAM217B|FAM228B|FAM76A|FASTKD2|FBXL13|FBXO22|FRA10AC1|FRS2|FYTTD1|FZD6|G2E3|GABPA|GABPB1|GFM2|GGPS1|GRPEL2|GTF3C3|HAT1|HELQ|HEXIM2|HSPA4|HSPE1|HUS1|IAH1|ILF2|INTS12|INTS14|ITPRID2|KANSL2|KCTD3|KDM4C|KIAA0895|KIF2A|KIN|KLHDC2|KLHL20|KRR1|LIAS|LIG4|LINC00476|LINC00667|LPGAT1|LRRC40|LSM5|LYRM1|LZIC|MAGOHB|MAP4K5|MBIP|MCEE|METTL15|METTL25|MITD1|MNAT1|MOAP1|MOB4|MPC2|MPLKIP|MRPL1|MRPL13|MRPL19|MRPL27|MRPL30|MRPL33|MRPL40|MRPL44|MRPL48|MRPL50|MRPL53|MRPL58|MRPS16|MRPS18C|MRS2|N6AMT1|NAA35|NDUFB3|NDUFC1|NDUFC2-KCTD14|NDUFS1|NGDN|NIPSNAP2|NMNAT1|NNT|NNT-AS1|NRDE2|NSA2|NSL1|NT5C3A|NUDT18|NUDT2|NUP107|NUP133|NUP54|OSCP1|OSER1|OSTC|PAIP1|PARK7|PDCL3|PDE6D|PEX13|PEX2|PHF5A|PHOSPHO2|PIGP|PIGV|PIP4P2|PNPLA8|POLK|PPCDC|PPCS|PPIL3|PPM1A|PPP2R3C|PPP4R3B|PRELID3B|PREPL|PRR34-AS1|PSMA1|PSMA3|PSMA7|PSMC2|PSMC6|PSMD14|PSTK|PTPMT1|PUS10|PWP1|RAB30-DT|RAN|RAP1GDS1|RB1CC1|RBBP5|RBIS|RCN2|RHNO1|RIOK2|RNF103|RNF139|RPL22L1|RPP38|RPS6KB1|RRP15|RWDD3|RXYLT1|SAR1B|SDE2|SDHAF2|SDHC|SEC24B|SELENOH|SENP1|SERP1|SF3B6|SHOC2|SKP1|SLC25A51|SLC30A5|SLC35A3|SLC35B3|SLC4A1AP|SMARCE1|SMIM26|SMU1|SNAPIN|SNRNP27|SNRPG|SPCS2|SPRTN|SREK1IP1|SRP19|STOML2|TARBP2|TATDN3|TBC1D19|TBC1D8|TDP2|TEFM|TENT2|TFPT|THAP2|THAP5|TIMM9|TM9SF1|TMA16|TMCO1|TMED4|TMEM101|TMEM128|TMEM18|TMEM203|TMEM44-AS1|TMEM64|TMEM69|TMEM9|TMTC3|TOMM20|TP53TG1|TRAM2-AS1|TRDMT1|TRMT61B|TSEN15|TTC26|TTC32|TTC8|TUBD1|TVP23B|TXNDC9|UBA2|UBE2D3-AS1|UNC50|USP8|UTP15|VAMP4|VPS35|VRK2|WDR36|YIPF4|YTHDF3|ZCCHC8|ZDHHC4|ZMYND12|ZNF136|ZNF14|ZNF143|ZNF146|ZNF165|ZNF189|ZNF32|ZNF430|ZZZ3
Cell membrane	UniProt-Keyword	78	2180	1686	235.925	13.4523	3.57798	0	-13.1997	8.80434e-40	6.02014e-37	ABHD17B|ADI1|ALG10B|APC|ARL13B|ARL6|ATP6V0A2|ATP6V1G1|ATRAID|BBS5|BBS7|BBS9|CCDC25|CCNY|CD52|CDC42|CHIC1|CHIC2|CNST|COPB1|DRAM2|EFCAB7|ENPP4|FAM126A|FZD6|GNAI3|GNG5|ITCH|ITGB1BP1|KCTD3|LAMTOR1|LIN7C|LMBRD2|LYPLA1|LYSMD3|MFSD2B|MIEN1|MOSMO|MTMR6|NRAS|OSCP1|PACC1|PARD6B|PARK7|PDCD10|PIP4P2|POPDC2|PPP3CA|PPP3R1|PSENEN|PTP4A1|RAB11A|RAB28|RAP1A|RAP1B|RIT1|SELENOK|SLC10A7|SLC35G2|SNAP29|STOML2|STXBP3|SUMO1|SVIP|TAOK3|TMEM117|TMEM170B|TMEM231|TMEM67|TTC8|TXNDC15|UBE2B|USP8|VPS28|ZDHHC2|ZDHHC20|ZDHHC4|ZNRF2
mitochondrion [GoID:GO:0005739; evidenceTypes:HDA|IBA|IC|IDA|IEA|IGI|IMP|ISS|NAS|TAS]	GeneOntology_CC	317	1461	1686	158.113	11.3043	21.6975	1	12.7748	2.26637e-37	1.49228e-34	ABCB10|ABCD3|ACADSB|ACBD3|ACOT13|ADH5|ADSS2|AGPAT5|AGPS|AK3|ALKBH3|ALKBH7|AMACR|APOO|ARMC1|ATP23|ATP5F1C|ATP5F1E|ATP5IF1|ATP5MC3|ATP5MD|ATP5ME|ATP5MG|ATP5MPL|ATP5PB|ATP5PD|ATPAF1|ATPSCKMT|ATXN3|BAD|BCKDHB|BLOC1S1|BLOC1S2|BNIP1|BOLA1|BOLA3|C10ORF88|C11ORF65|C12ORF65|C12ORF73|C14ORF119|C1ORF43|C2ORF69|CAT|CBR4|CCDC58|CCDC90B|CEBPZOS|CHCHD1|CHCHD5|CHCHD6|CHCHD7|CISD1|CISD2|CLPX|CMC1|CMC2|COA3|COA4|COA5|COA6|COQ5|COQ6|COQ7|COX14|COX16|COX18|COX20|COX5A|COX5B|COX6A1|COX6C|COX7A2L|COX7A2P2|CPOX|CPT2|CREB1|CRLS1|CWC15|CYB5B|CYRIB|DGUOK|DIABLO|DIMT1|DMAC1|DMAC2L|DNAJA1|DNAJC15|DNLZ|DYNLL1|ECHS1|ENY2|ETFA|ETFDH|ETFRF1|FAHD1|FAM162A|FASTKD2|FASTKD3|FDX1|FMC1|GADD45GIP1|GATC|GCLM|GFM1|GFM2|GHITM|GLYCTK|GNPAT|GPAM|GPN1|GRPEL2|GSTZ1|HAT1|HAUS3|HEATR1|HIBADH|HIBCH|HINT2|HSCB|HSD17B8|HSDL2|HSPA13|HSPA4|HSPE1|HTRA2|HYKK|IARS2|IFI27L2|IMMP1L|IMMP2L|ISCA1|ISCA2|KYAT3|LACTB2|LIAS|LIPT1|LYRM7|MAIP1|MAPK8|MAPK9|MCEE|METTL15|METTL9|MFF|MFN1|MGARP|MICOS10|MICOS13|MMADHC|MMUT|MOAP1|MPC2|MRPL1|MRPL13|MRPL14|MRPL15|MRPL19|MRPL20|MRPL22|MRPL27|MRPL30|MRPL32|MRPL33|MRPL34|MRPL35|MRPL36|MRPL40|MRPL41|MRPL42|MRPL43|MRPL44|MRPL46|MRPL48|MRPL50|MRPL51|MRPL52|MRPL53|MRPL54|MRPL58|MRPS11|MRPS14|MRPS16|MRPS18A|MRPS18C|MRPS28|MRPS30|MRPS35|MRPS36|MRPS6|MRS2|MTERF2|MTFR1|MTG1|MTIF3|MTLN|MYCBP|MYG1|NADK2|NDFIP2|NDUFA11|NDUFA12|NDUFA13|NDUFA2|NDUFA5|NDUFA6|NDUFA7|NDUFA9|NDUFAB1|NDUFAF2|NDUFB1|NDUFB3|NDUFB5|NDUFB6|NDUFB7|NDUFB8|NDUFB9|NDUFC1|NDUFC2-KCTD14|NDUFS1|NDUFS4|NDUFS6|NENF|NFU1|NGDN|NIF3L1|NIPSNAP2|NIPSNAP3A|NME6|NNT|NUDT2|OSGEPL1|OXR1|PARK7|PDHX|PDZD8|PET100|PET117|PEX11B|PFDN4|PHYH|PNPLA8|PPA2|PPP2CA|PPP2R3C|PPP3CA|PRDX5|PRELID3B|PRKAA1|PTCD2|PTPMT1|PTS|PUS10|RAP1GDS1|RFK|RHOT1|RIDA|RMDN2|ROMO1|RPS6KB1|SCCPDH|SCP2|SDHAF2|SDHAF4|SDHB|SDHC|SH3GLB1|SIRT5|SLC25A12|SLC25A26|SLC25A32|SLC25A33|SLC25A4|SLC25A46|SLC25A51|SLIRP|SMDT1|SPATA7|SRI|STOML2|SUCLG1|SURF1|TEFM|TFB2M|THG1L|TIGAR|TIMM10|TIMM10B|TIMM23B|TIMM9|TMEM126A|TMEM126B|TMEM135|TMEM14A|TMEM14B|TMEM14C|TMEM70|TOMM20|TOMM40L|TOMM5|TOMM6|TRMT10A|TRMT61B|TRNT1|TRUB1|TSFM|UQCC3|UQCR10|UQCR11|UQCRB|UQCRC2|UQCRQ|USP15|VDAC3|VPS35|VRK2|YARS2
SETX_TARGET_GENES	MSigDB_C3	338	1610	1686	174.238	11.8039	20.9938	1	12.6906	6.66796e-37	4.31066e-34	ABRAXAS2|ACBD3|ACOT8|ACP1|AGGF1|AGPAT5|AMN1|ANKRD46|AP5M1|APPBP2|ARIH1|ARL13B|ARL14EP|ARPC3|ARPP19|ATF7|ATG12|ATG3|ATP5MC3|BBS10|BBS5|BBS9|BET1|BNIP1|BORCS7|BRF2|C10ORF88|C12ORF73|C15ORF40|C17ORF75|C19ORF53|C1D|C1ORF43|C1ORF74|C7ORF25|C8ORF76|CARNMT1|CCDC127|CCDC43|CCDC59|CCT6B|CDC123|CDC26|CFAP36|CHAC2|CHCHD6|CHIC1|CHMP5|CHORDC1|CHURC1|CIAO2A|CIBAR1|CISD1|CKLF|CLUAP1|CMC1|CMC2|CNOT7|CNOT8|CNST|COA3|COA4|COG6|COMMD1|COMMD2|COPS5|COX14|CRBN|CWF19L2|CYP2R1|CYRIB|DCTN3|DDX47|DERL1|DHRS4-AS1|DHX29|DHX40|DNAJB9|DNTTIP1|DPH3|DPM3|DTD1|DYNC2LI1|DYNLL1|EBAG9|ECD|EIF2S2|EIF3E|EMC2|EMC4|EMG1|EPRS1|ESF1|ETFA|EXOC5|FAM114A2|FAM162A|FAM220A|FMC1|FRA10AC1|GATC|GCFC2|GFM2|GIHCG|GIN1|GOLGA5|GON7|GPAM|GPN3|GRPEL2|GS1-124K5.4|GSTZ1|HAUS6|HEATR1|HELQ|HEXIM2|HIBADH|HIBCH|HINT1|IFRD1|IFT20|IKZF5|IMP3|INTS10|IPO11|KATNBL1|KBTBD4|KIF3A|KLHL12|KRCC1|KRR1|L3HYPDH|LARP4|LEMD3|LIG4|LINC00476|LLPH|LMBRD2|LRTOMT|LSM5|LYPLA1|LYRM7|MAP4K5|MDH1|MED17|MED6|METTL15|METTL25|METTL2A|MNAT1|MOCS2|MPC2|MPHOSPH9|MRPL13|MRPL19|MRPL33|MRPL35|MRPL46|MRPL53|MRPL58|MRPS11|MRPS16|MRPS18C|MTERF2|MTFR1|MTG1|MTREX|MYG1|MYL6|NDUFA12|NDUFA2|NDUFA5|NDUFA9|NDUFB5|NDUFB8|NDUFB9|NDUFC2-KCTD14|NFU1|NSA2|NSL1|NSMCE2|NTPCR|NUDCD2|NUDT5|NUP107|NUP155|NUP54|NXT1|OGFOD2|ORMDL2|OTUD6B|OTUD6B-AS1|OXLD1|PDCD6|PET117|PEX12|PEX13|PFDN5|PHF5A|PIGB|PIGC|PIGH|PLPP6|PNPLA8|POLR3C|POLR3F|POP4|POT1|PPCDC|PPIP5K2|PPP4R3B|PRADC1|PREPL|PRPF18|PRUNE1|PSMA1|PSMB3|PSMC1|PSMC2|PSTK|PUS10|PXN-AS1|RAB11A|RAB33B|RABIF|RAD50|RAMAC|RBBP9|RBM12|RBM12B|RBM18|RBM34|RCN2|RFC5|RFESD|RNASEH2C|RNF111|RPL10|RPL22L1|RPP38|RPS27L|RPS6KB1|RRP15|RSL24D1|SDHAF2|SDHAF4|SEC11A|SEC23B|SELENOT|SERP1|SLC25A32|SLC25A51|SLC30A5|SMIM15|SMIM26|SNRPF|SNUPN|SNX1|SP2-AS1|SPCS2|SPRTN|SPTLC1|SPTY2D1|SRA1|SRBD1|SRFBP1|SUCLG1|SUMF2|TANK|TARBP2|TATDN1|TATDN3|TBC1D19|TBC1D23|TBK1|TEFM|TFB2M|THAP5|THAP8|TIMM9|TM2D3|TMED7-TICAM2|TMEM101|TMEM106B|TMEM116|TMEM14A|TMEM167A|TMEM258|TMEM42|TMEM67|TMEM68|TMEM70|TMEM9|TMX1|TOGARAM1|TOMM20|TOMM5|TOMM6|TOPORS|TOR1A|TRDMT1|TRIM5|TRIM52-AS1|TRMO|TRMT1L|TRUB1|TSG101|TSNAX|TTC1|TTC26|TTC33|TTC37|TUBD1|TVP23B|UBE2B|UBXN6|UROD|UTP23|VAMP4|VDAC3|VPS25|WASHC5|WDR5B|WDR61|WDR70|XPA|XRCC4|XRN2|YIPF5|ZBED5|ZCCHC9|ZDHHC4|ZHX1|ZNF146|ZNF200|ZNF277|ZNF627|ZNHIT3
cell communication [GoID:GO:0007154; evidenceTypes:HDA|HMP|IBA|IC|IDA|IEA|IEP|IGI|IMP|IPI|ISS|NAS|TAS]	GeneOntology_BP	282	4570	1686	494.577	17.6548	6.17068	0	-12.6561	1.03512e-36	6.57225e-34	ABRAXAS1|ACTL6A|AIMP1|AKAP5|ANAPC15|ANKRD13C|APC|APIP|ARL13B|ARL3|ARL6|ARPP19|ASB8|ATG10|ATP2C1|ATP5IF1|ATXN3|BAD|BAG4|BBS7|BLOC1S2|BLOC1S6|BMT2|C12ORF43|C12ORF66|C9ORF72|CAAP1|CAB39L|CAMLG|CAMTA1|CAT|CBY1|CCDC125|CCDC186|CCNY|CDC42|CDC73|CDKN2AIP|CEP57|CHMP6|CHUK|CKLF|CMTM1|CNIH1|CNOT2|CNOT7|COMMD7|COPS2|COPS5|COPS8|CPEB4|CRADD|CREB1|CREM|CSNK1G3|CTR9|CUL2|CYRIB|DDX47|DENND1B|DERL1|DIABLO|DIPK2A|DMRT1|DNAJA1|DNAJB9|DNAJC15|DYNLL1|EIF2AK4|EIF2S1|EIPR1|ENY2|ERLIN2|ETAA1|FABP5|FAM162A|FBXL15|FBXO8|FEM1B|FKBP1B|FNTA|FRAT2|FRS2|FZD6|GCLM|GHITM|GKAP1|GLMN|GMFB|GNAI3|GNG5|GOLT1B|GORAB|GPR89A|GSKIP|GTF2H1|HINT1|HTRA2|HUS1|IFI27L2|IFT20|IFT27|IFT52|IFT74|IFT81|IMPA1|IRAK1BP1|IRAK4|ITCH|ITGB1BP1|KBTBD7|KDM4C|KLHL12|LAMTOR1|LAMTOR3|LAMTOR5|LEMD3|LIN7C|LMBRD2|LRRC40|MACO1|MAD2L1BP|MAP4K5|MAPK8|MAPK9|MBIP|MFF|MIER1|MKKS|MOAP1|MOSMO|MPC2|MPP5|NCK1|NDFIP2|NDUFA13|NDUFAF2|NENF|NKIRAS1|NME5|NMNAT1|NMU|NPHP1|NR2C1|NRAS|NUP155|OCIAD2|PAIP2|PAQR3|PARK7|PDCD10|PDCD6|PDCL|PDZD8|PELO|PEX11B|PFDN5|PGRMC2|PIBF1|PLAA|POLB|POLR2M|PPM1A|PPM1D|PPP1CB|PPP1R12A|PPP1R2|PPP2CA|PPP2R5E|PPP3CA|PPP3R1|PREPL|PRKAA1|PRKAG1|PRMT6|PSENEN|PTGES3|PTPMT1|PWP1|RAB11A|RAB21|RAB33B|RAB4A|RABIF|RABL3|RAP1A|RAP1B|RAP2A|RB1CC1|RBX1|RGL3|RGS10|RHNO1|RHOT1|RIT1|RLN1|RLN2|RNF111|RNF115|RNF14|RPA2|RPS27L|RPS6KB1|RPS6KC1|RWDD3|RYK|SCYL2|SDE2|SDHAF2|SELENOK|SELENOT|SENP1|SERP1|SETD9|SGMS1|SH3GLB1|SHOC2|SIAH1|SLC25A33|SNAP29|SNAPIN|SNX4|SOCS4|SOCS5|SOCS6|SPSB2|SRD5A1|SRI|STAMBP|STK3|STK38L|STOML2|STXBP3|STYX|TANK|TAOK3|TBCK|TBK1|TDP2|TFPT|THAP12|TIPRL|TM2D1|TM2D3|TMCO1|TMED2|TMED4|TMEM101|TMEM117|TMEM14A|TMEM170B|TMEM231|TMEM237|TMEM38B|TMEM64|TMEM9|TOPORS|TOR1A|TP53RK|TRIM13|TRIM5|TSG101|TTC26|TUBD1|TWSG1|TXNDC15|UBE2B|UBE2N|UFD1|UFM1|UFSP2|USP15|USP8|VPS25|VPS35|VRK2|WDR61|YOD1|YTHDF3|ZDHHC2|ZNF622|ZRANB1
NFRKB_TARGET_GENES	MSigDB_C3	328	1547	1686	167.42	11.5968	21.2023	1	12.6402	1.26715e-36	7.90433e-34	AASDH|ABHD13|ABT1|ACP1|ACTL6A|ACTR6|ACYP2|ADK|AGPS|AIMP1|ALG10|ALG10B|APC|APTX|ARRDC3-AS1|ARV1|ATG101|ATG12|ATP23|ATP2C1|ATP5F1E|ATP5IF1|ATP5PB|AZIN1|BAD|BNIP1|BORCS7|BRF2|C11ORF54|C11ORF58|C12ORF4|C12ORF60|C12ORF73|C17ORF75|C1D|C1ORF43|C2ORF49|C3ORF38|C6ORF52|C7ORF25|CAAP1|CAB39L|CAPZA1|CCDC167|CCDC186|CCDC59|CCDC90B|CCNG1|CCT2|CDC123|CDC26|CHCHD5|CHIC1|COA3|COA4|COA6|COMMD9|COPS5|COPZ1|COQ5|COX16|CPSF2|CRADD|CREB1|CWC15|CWC22|DBR1|DPM1|DPM3|DUSP12|EBAG9|EEF1AKMT2|EFCAB7|EIF3E|EIF3H|EMC3|ETFRF1|FAHD1|FAM120AOS|FAM174A|FAM204A|FASTKD2|FBXL3|FBXO28|FNTA|FSD1L|GABPB1|GADD45GIP1|GATC|GCFC2|GHITM|GIN1|GPN1|GRPEL2|GTF2A1|GTF2B|GTF3C3|HAT1|HIBCH|HIKESHI|HSPE1|HUS1|ICE2|IFRD1|IKZF5|INTS10|INTS14|KANSL2|KBTBD4|KDM4C|KLHL20|KLHL8|KRR1|LAMTOR5|LAMTOR5-AS1|LEMD3|LIAS|LIN7C|LINC00667|LRR1|LSM5|LYRM7|LZIC|MAD2L1BP|MAGOHB|MAIP1|MAP4K5|MBIP|MDH1|MED18|MED6|METTL15|METTL25|MFF|MFN1|MITD1|MMADHC|MOB4|MORF4L1|MRPL1|MRPL19|MRPL20|MRPL22|MRPL27|MRPL30|MRPL32|MRPL35|MRPL36|MRPL40|MRPL44|MRPL46|MRPL48|MRPL52|MRPL53|MRPS11|MRPS14|MRPS18A|MRPS18C|MRPS28|MRPS30|MRPS35|MTLN|MTREX|NADK2|NDUFA13|NDUFA5|NDUFB1|NDUFB3|NDUFB5|NDUFB8|NDUFC1|NDUFC2-KCTD14|NDUFS1|NDUFS4|NFU1|NFYB|NGDN|NIP7|NMNAT1|NSL1|NSMCE2|NUDT5|NUP35|NVL|OARD1|OAZ3|ORMDL2|PAIP1|PCGF5|PET100|PEX12|PEX13|PEX19|PFDN4|PFDN5|PFN2|PGGT1B|PIGC|PIP4P2|POC1B|POLE4|POLR2M|PPCS|PPIP5K2|PPP1R12A|PPP2R3C|PPP4R3B|PSMA2|PSMC1|PSMC2|PSMD14|PTCD2|PTGES3|PUS10|PWP1|RAB21|RAB30-DT|RANBP6|RBM12|RCHY1|RPAP2|RPF1|RPL22L1|RPS27L|RRN3|SAR1B|SARNP|SCFD1|SCYL3|SDE2|SDHC|SEC11A|SECISBP2L|SELENOF|SELENOT|SENP1|SERP1|SF3B6|SIAH1|SLC30A5|SLC35A3|SLC35F5|SLC4A1AP|SLIRP|SMIM30|SNRPE|SNRPF|SNX1|SPCS2|SPTLC1|SRA1|SREK1IP1|SRP9|SUCLG1|SUCO|SUMO1|SVBP|TADA1|TAF13|TATDN1|TATDN3|TBC1D15|TBC1D23|TBCK|TDG|TDP2|TEFM|TFPT|THAP1|THAP9-AS1|TIMM9|TM2D1|TMA16|TMCO1|TMEM101|TMEM126B|TMEM128|TMEM167A|TMEM18|TMEM203|TMEM258|TMEM44-AS1|TOB1-AS1|TOMM40L|TOMM5|TOMM6|TOR1A|TRAF3IP2-AS1|TRAPPC6B|TRDMT1|TRIM52-AS1|TRMT12|TRUB1|TVP23B|TXNDC15|TYW5|UBA2|UBAP1|UBE2L3|UBE2W|UBE3B|UQCR10|UQCRC2|USE1|UTP15|VPS29|VPS45|WASHC5|WDR61|XRN2|YAE1|YARS2|YTHDF3|ZBED5|ZCCHC4|ZHX1|ZKSCAN4|ZNF131|ZNF143|ZNF165|ZNF267|ZNF268|ZNF596|ZNF644|ZNF654|ZSCAN12|ZSCAN26|ZZZ3
ASC_plasma_cell_high (PMID:27525369)	SignatureDB	152	483	1686	52.2715	6.72103	31.47	1	12.5468	4.13779e-36	2.53661e-33	ACOT13|ADI1|AGA|AK3|ALG14|ALG5|ANAPC11|ARFGAP3|ATP5IF1|ATP5ME|ATP5MG|ATP5PB|BBIP1|BET1|BOLA2|BOLA3|C1ORF43|C1ORF50|C21ORF91|C8ORF76|CCDC167|CCDC32|CCDC59|CHAC2|CHCHD1|CHMP6|CISD2|CKLF|CMC2|CNIH1|CNPY2|COMMD1|COPB1|COX16|COX5A|COX5B|COX6A1|COX6C|COX7A2L|CREM|CRLS1|CYP20A1|DAD1|DCTN6|DERA|DNAJB9|DPM3|DYNLL1|EBAG9|ELOB|EMC3|EMC4|ENY2|FABP5|FMC1|GTF2A1|GTF2A2|GUK1|HIBCH|HSPA13|IFI27L2|IFT20|INTS13|LINC00467|LRR1|LSM5|MCEE|MGAT2|MMADHC|MPC2|MRPL14|MRPL22|MRPL27|MRPL32|MRPL36|MRPL41|MRPL48|MRPL51|MRPL53|MRPL58|MRPS28|MYL6|NAA20|NDFIP2|NDUFA11|NDUFA13|NDUFA2|NDUFA7|NDUFA9|NDUFAB1|NDUFAF2|NDUFB3|NDUFB6|NDUFB7|NDUFB8|NDUFB9|NDUFC1|NSMCE2|NTAN1|NUDT5|OSTC|PARK7|PARPBP|PIGF|POP5|PRDX5|PRKAG1|PSMA1|PSMA3|PSMA5|PSMB3|PSMC2|PSMD14|PTS|RAN|RBIS|RBX1|ROMO1|RPS27L|SAR1B|SCFD1|SEC11A|SELENOK|SF3B6|SLC25A4|SLIRP|SNHG9|SNRPE|SNRPF|SNRPG|SPCS2|SPCS3|SRP19|STOML2|SUCLG1|TDG|TMCO1|TMED2|TMEM141|TMEM14B|TMEM167A|TMEM258|TOMM5|TOMM6|TPRKB|TRMT112|TVP23B|UBL5|UNC50|UQCRB|UQCRQ|VDAC3
mitochondrial protein-containing complex [GoID:GO:0098798; evidenceTypes:HDA|IBA|IDA|IEA|IMP|ISS|NAS|TAS]	GeneOntology_CC	101	241	1686	26.0816	4.78547	41.9087	1	12.5422	4.38747e-36	2.64408e-33	APOO|ATP5F1C|ATP5F1E|ATP5MC3|ATP5MD|ATP5ME|ATP5MG|ATP5MPL|ATP5PB|ATP5PD|BCKDHB|CHCHD6|CLPX|COX5A|COX5B|COX6A1|COX6C|COX7A2L|COX7A2P2|DNAJC15|GRPEL2|IMMP1L|IMMP2L|MFN1|MICOS10|MICOS13|MRPL13|MRPL14|MRPL15|MRPL19|MRPL20|MRPL22|MRPL27|MRPL30|MRPL32|MRPL33|MRPL34|MRPL35|MRPL36|MRPL40|MRPL41|MRPL42|MRPL43|MRPL44|MRPL46|MRPL48|MRPL50|MRPL51|MRPL52|MRPL53|MRPL54|MRPL58|MRPS11|MRPS14|MRPS16|MRPS18A|MRPS18C|MRPS28|MRPS30|MRPS35|MRPS36|MRPS6|NDUFA11|NDUFA12|NDUFA13|NDUFA2|NDUFA5|NDUFA6|NDUFA7|NDUFA9|NDUFAB1|NDUFB1|NDUFB3|NDUFB5|NDUFB6|NDUFB7|NDUFB8|NDUFB9|NDUFC1|NDUFC2-KCTD14|NDUFS1|NDUFS4|NDUFS6|ROMO1|SDHB|SDHC|SLC25A4|SMDT1|TIMM10|TIMM10B|TIMM23B|TIMM9|TOMM20|TOMM40L|TOMM5|TOMM6|UQCR10|UQCR11|UQCRB|UQCRC2|UQCRQ
signaling [GoID:GO:0023052; evidenceTypes:HDA|HMP|IBA|IC|IDA|IEA|IEP|IGI|IMP|IPI|ISS|NAS|TAS]	GeneOntology_BP	281	4530	1686	490.248	17.6093	6.20309	0	-12.4894	8.5244e-36	4.98259e-33	ABRAXAS1|ACTL6A|AIMP1|AKAP5|ANAPC15|ANKRD13C|AP1AR|APC|APIP|ARL13B|ARL3|ARL6|ARPP19|ASB8|ATG10|ATP2C1|ATP5IF1|ATXN3|BAD|BAG4|BBS7|BLOC1S2|BLOC1S6|BMT2|C12ORF43|C12ORF66|C9ORF72|CAAP1|CAB39L|CAMLG|CAMTA1|CAT|CBY1|CCDC125|CCDC186|CCNY|CDC42|CDC73|CDKN2AIP|CEP57|CHMP5|CHMP6|CHUK|CKLF|CMTM1|CNIH1|CNOT2|CNOT7|COMMD7|COPS2|COPS5|COPS8|CPEB4|CRADD|CREB1|CREM|CSNK1G3|CTR9|CUL2|CYRIB|DDX47|DENND1B|DERL1|DIABLO|DIPK2A|DMRT1|DNAJA1|DNAJB9|DYNLL1|EIF2AK4|EIF2S1|EIPR1|ENY2|ERLIN2|ETAA1|FABP5|FAM162A|FBXL15|FBXO8|FEM1B|FKBP1B|FNTA|FRAT2|FRS2|FZD6|GCLM|GHITM|GKAP1|GLMN|GMFB|GNAI3|GNG5|GOLT1B|GORAB|GPR89A|GSKIP|GTF2H1|HINT1|HTRA2|HUS1|IFI27L2|IFT20|IFT27|IFT52|IFT74|IFT81|IMPA1|IRAK1BP1|IRAK4|ITCH|ITGB1BP1|KBTBD7|KDM4C|KLHL12|LAMTOR1|LAMTOR3|LAMTOR5|LEMD3|LIN7C|LMBRD2|LRRC40|MACO1|MAD2L1BP|MAP4K5|MAPK8|MAPK9|MBIP|MFF|MIER1|MKKS|MOAP1|MOSMO|MPC2|MPP5|NCK1|NDFIP2|NDUFA13|NDUFAF2|NENF|NKIRAS1|NME5|NMNAT1|NMU|NPHP1|NR2C1|NRAS|NUP155|OCIAD2|PAIP2|PAQR3|PARK7|PDCD10|PDCD6|PDCL|PDZD8|PELO|PEX11B|PFDN5|PGRMC2|PIBF1|PLAA|POLB|POLR2M|PPM1A|PPM1D|PPP1CB|PPP1R12A|PPP1R2|PPP2CA|PPP2R5E|PPP3CA|PPP3R1|PREPL|PRKAA1|PRKAG1|PRMT6|PSENEN|PTGES3|PTPMT1|PWP1|RAB11A|RAB21|RAB33B|RAB4A|RABIF|RABL3|RAP1A|RAP1B|RAP2A|RB1CC1|RBX1|RGL3|RGS10|RHNO1|RHOT1|RIT1|RLN1|RLN2|RNF111|RNF115|RNF14|RPA2|RPS27L|RPS6KB1|RPS6KC1|RWDD3|RYK|SCYL2|SDE2|SDHAF2|SELENOK|SELENOT|SENP1|SERP1|SETD9|SGMS1|SHOC2|SIAH1|SLC25A33|SNAP29|SNAPIN|SNX4|SOCS4|SOCS5|SOCS6|SPSB2|SRI|STAMBP|STK3|STK38L|STOML2|STXBP3|STYX|TANK|TAOK3|TBCK|TBK1|TDP2|TFPT|THAP12|TIPRL|TM2D1|TM2D3|TMCO1|TMED2|TMED4|TMEM101|TMEM117|TMEM14A|TMEM170B|TMEM231|TMEM237|TMEM38B|TMEM64|TMEM9|TOPORS|TOR1A|TP53RK|TRIM13|TRIM5|TSG101|TTC26|TUBD1|TWSG1|TXNDC15|UBE2B|UBE2N|UFD1|UFM1|UFSP2|USP15|USP8|VPS25|VPS35|VRK2|WDR61|YOD1|YTHDF3|ZDHHC2|ZNF622|ZRANB1
Mitochondrion	UniProt-Keyword	253	1078	1686	116.664	9.84101	23.4694	1	12.3916	2.90364e-35	1.58833e-32	ABCB10|ACADSB|ACBD3|ACOT13|ADSS2|AGPAT5|AK3|ALKBH7|AMACR|APOO|ARMC1|ATP5F1C|ATP5F1E|ATP5IF1|ATP5MC3|ATP5ME|ATP5MG|ATP5PB|ATP5PD|ATPAF1|ATPSCKMT|BAD|BCKDHB|BNIP1|BOLA1|BOLA3|C11ORF65|C12ORF73|C14ORF119|C1ORF43|CBR4|CCDC90B|CEBPZOS|CHCHD1|CHCHD5|CHCHD6|CHCHD7|CISD1|CISD2|CLPX|CMC1|CMC2|COA3|COA4|COA6|COQ5|COQ6|COQ7|COX14|COX16|COX18|COX20|COX5A|COX5B|COX6A1|COX6C|COX7A2L|COX7A2P2|CPOX|CPT2|CRLS1|CYB5B|CYRIB|DGUOK|DIABLO|DMAC1|DMAC2L|DNAJA1|DNAJC15|DNLZ|DYNLL1|ECHS1|ETFA|ETFDH|ETFRF1|FAHD1|FAM162A|FASTKD2|FASTKD3|FDX1|FMC1|GADD45GIP1|GATC|GFM1|GFM2|GHITM|GLYCTK|GPAM|GRPEL2|HAT1|HIBADH|HIBCH|HINT2|HSCB|HSD17B8|HSPE1|HTRA2|IARS2|IFI27L2|IMMP1L|IMMP2L|ISCA1|ISCA2|LACTB2|LIAS|LIPT1|LYRM7|MAIP1|MCEE|METTL15|METTL9|MFF|MFN1|MGARP|MICOS10|MICOS13|MMADHC|MMUT|MPC2|MRPL1|MRPL13|MRPL14|MRPL15|MRPL19|MRPL20|MRPL22|MRPL27|MRPL30|MRPL32|MRPL33|MRPL34|MRPL36|MRPL40|MRPL41|MRPL43|MRPL44|MRPL48|MRPL50|MRPL51|MRPL52|MRPL53|MRPL54|MRPL58|MRPS11|MRPS14|MRPS16|MRPS18C|MRPS28|MRPS35|MRPS6|MRS2|MTERF2|MTFR1|MTG1|MTIF3|MTLN|MYCBP|MYG1|NADK2|NDUFA11|NDUFA12|NDUFA13|NDUFA2|NDUFA5|NDUFA6|NDUFA7|NDUFA9|NDUFAB1|NDUFAF2|NDUFB1|NDUFB3|NDUFB5|NDUFB6|NDUFB7|NDUFB8|NDUFB9|NDUFC1|NDUFC2-KCTD14|NDUFS1|NDUFS4|NDUFS6|NENF|NFU1|NIPSNAP2|NNT|OSGEPL1|OXR1|PARK7|PDHX|PET100|PET117|PFDN4|PNPLA8|PPA2|PRDX5|PTCD2|PTPMT1|PUS10|RAP1GDS1|RHOT1|RIDA|ROMO1|RPS6KB1|SCP2|SDHAF2|SDHAF4|SDHB|SDHC|SH3GLB1|SIRT5|SLC25A12|SLC25A26|SLC25A32|SLC25A33|SLC25A4|SLC25A46|SLC25A51|SLIRP|SMDT1|STOML2|SUCLG1|SURF1|TEFM|TFB2M|THG1L|TIGAR|TIMM10|TIMM10B|TIMM23B|TIMM9|TMEM126A|TMEM126B|TMEM135|TMEM14A|TMEM14C|TMEM70|TOMM20|TOMM40L|TOMM5|TOMM6|TRMT61B|TRNT1|TSFM|UQCC3|UQCR10|UQCR11|UQCRB|UQCRC2|UQCRQ|USP15|VDAC3|VRK2|YARS2
Monti (PMID:15550490)_IMMUNE	PAPER	0	674	1686	72.942	7.8891	0	0	-12.3512	4.80047e-35	2.54755e-32
ELF2_TARGET_GENES	MSigDB_C3	279	1251	1686	135.386	10.5379	22.3022	1	12.3103	7.97321e-35	4.10863e-32	AAGAB|ABT1|ACBD3|ACOT8|ACTR6|AIMP1|ALG10B|AMDHD1|ANAPC10|ANKRD49|APTX|ARFIP1|ARL16|ARPC3|ATG101|ATG12|ATPSCKMT|AUP1|BAG4|BBIP1|BLZF1|BNIP1|BORCS8|BTF3L4|BZW1|C10ORF143|C12ORF4|C12ORF73|C1D|C1ORF131|C1ORF43|C1ORF52|C4ORF33|C9ORF72|CCNDBP1|CDC123|CDK7|CENPBD1P1|CENPQ|CETN3|CHCHD5|CHURC1|CIAO2A|CNST|COA3|COIL|COMMD6|COP1|COPS5|COQ5|COX14|COX16|CRADD|CTR9|CWC22|DBR1|DCAF6|DDX19B|DERL1|DGUOK|DHX40|DNLZ|DNTTIP1|DPH3|DPM1|DPM3|DR1|DYNC2LI1|DYNLRB2|EFCAB7|EIF2S1|EIF3H|EIF4E2|EIPR1|EMC3|EMC4|ERLIN2|FAM216A|FBXO36|FBXO8|FRG1|G2E3|GABPA|GATC|GFM2|GIHCG|GIN1|GLYCTK|GNPAT|GOLPH3L|GOLT1B|GON7|GORAB|GPN3|GTF2A1|GTF2H1|HARBI1|HIBCH|HIKESHI|HPS5|HTRA2|INIP|KIF9|KLHL18|KRT10|LAMTOR5|LAMTOR5-AS1|LINC00339|LINC00467|LIPT1|LRIF1|LRR1|LSM1|LSM5|LTN1|LZIC|MED19|MED28|METTL18|MFF|MFN1|MIEN1|MINDY3|MITD1|MMUT|MPC2|MPLKIP|MRPL27|MRPL30|MRPL33|MRPL44|MRPL46|MRPL51|MRPL54|MRPS11|MRPS18A|MTIF3|MYG1|MYL6B|NAA35|NDUFA13|NDUFB3|NDUFS1|NKIRAS1|NMNAT1|NSA2|NSL1|NUDT18|NUDT5|NUP155|NUP35|NUP58|NVL|OXLD1|PAIP2|PARK7|PDCD6|PDCL3|PEX1|PEX12|PGGT1B|PHF5A|PIBF1|PIGB|PIGC|PLPP6|POC5|POLR2M|POLR3C|POP5|PPCS|PPHLN1|PPIL1|PPIP5K2|PPP2R3C|PPP2R5E|PPP3R1|PPP4R3B|PSMA5|PSMD13|PSMD14|RAB11B-AS1|RABGEF1|RAD50|RAD51AP1|RBBP5|RBM12|RBM34|RBM45|RECQL|RNF115|RNF181|RNF25|RPE|RPF1|RPS19BP1|RRP15|RSL24D1|SAR1B|SCAND1|SCFD1|SCP2|SCRN3|SCYL3|SDF2|SDHAF2|SEC11A|SEC23B|SENP1|SETD4|SHOC2|SLC25A26|SLC35A3|SLC35F5|SMIM27|SMIM7|SMUG1|SNRNP27|SNX1|SOCS4|SP2-AS1|SPRTN|SRBD1|SRP19|STAMBP|STK38L|TATDN3|TBC1D19|TBC1D23|TBCK|TDG|TEFM|TFB2M|THAP1|THAP2|THAP9|THAP9-AS1|THG1L|TIMM10|TIMM10B|TM2D1|TM2D2|TM9SF1|TMED2|TMEM126A|TMEM128|TMEM230|TMEM258|TMEM67|TMX1|TOMM6|TOR1A|TPRKB|TRUB1|TSG101|TTC30A|TTC30B|UBE3B|UBXN6|UBXN8|UFD1|UMAD1|UQCRC2|USE1|UTP23|VPS25|VPS45|WDR5B|ZCRB1|ZMYND12|ZNF267|ZNF277|ZNF394|ZNF622|ZNF627|ZNF654|ZNF684|ZNHIT3|ZSCAN16
immune system process [GoID:GO:0002376; evidenceTypes:IBA|IC|IDA|IEA|IEP|IGI|IMP|IPI|ISS|NAS|TAS]	GeneOntology_BP	82	2104	1686	227.7	13.2531	3.89734	0	-12.2786	1.18072e-34	5.9129e-32	ABCB10|ADSS2|AGPAT5|AIMP1|AKIRIN1|ARL8B|ATP5IF1|ATP6V0A2|BAD|BLOC1S6|C12ORF29|C12ORF4|CAMLG|CDC42|CDC73|CDK6|CHUK|CKLF|CNIH1|CNOT7|CREB1|CTR9|CYRIB|DENND1B|DNAJB9|EIF2AK4|ELMOD2|EPRS1|FKBP1B|GABPA|GLMN|GPAM|GPR89A|IRAK1BP1|IRAK4|ITCH|LIG4|MAPK8|MAPK9|MSH3|NCK1|NT5C3A|NUDCD1|PARK7|PIBF1|POLB|POLR3C|POLR3F|PPP2R3C|PPP3CA|PRMT6|PSMA1|RAB4A|RABL3|RAP1A|ROMO1|SAR1B|SBDS|SDHAF4|SELENOK|SNX4|SOCS5|SOCS6|STK3|STOML2|STXBP3|TARBP2|TBK1|TENT2|TMEM14C|TMEM64|TRIM13|TRIM23|TRIM5|TRIM61|TWSG1|UBE2N|UFD1|USP15|WDR61|XRCC4|YTHDF3
BCL6_ChIP-CHIP_all_Ci (PMID:19307668)	SignatureDB	483	2701	1686	292.309	14.6797	17.8823	1	12.2689	1.32971e-34	6.56657e-32	AAGAB|ABHD17B|ABT1|ACADSB|ACP1|ACTR6|ACTRT3|ADH5|AGA|AGPAT5|AGPS|AIMP1|ALG14|ALG5|ALKBH3|ALKBH7|AMACR|AMN1|ANAPC10|ANAPC13|ANKRD49|AP1AR|AP1S3|AP5M1|APC|APIP|APPBP2|ARFIP1|ARL3|ARL6IP6|ARPP19|ARV1|ATF7|ATG101|ATG12|ATG3|ATG4C|ATP5F1E|ATPSCKMT|AZIN1|BAG4|BCAP29|BLZF1|BOLA2|BOLA2B|BTBD10|BTF3L4|BZW1|C10ORF88|C11ORF58|C11ORF71|C12ORF4|C12ORF57|C12ORF60|C14ORF119|C1D|C21ORF91|C2ORF49|C3ORF38|C5ORF22|CAPZA1|CBY1|CCDC43|CCDC77|CCDC82|CCNH|CCT2|CD52|CDC123|CDC26|CDK17|CEP290|CEP57|CFAP36|CHCHD6|CHMP2B|CHMP5|CHORDC1|CIAO2A|CMC1|CMC2|CNBP|CNPY2|COA4|COA6|COMMD6|COMMD7|COPS4|COPS5|COQ5|COQ6|COQ7|COX6C|CPEB4|CPSF2|CRADD|CRIPT|CRYZL1|CSNK1G3|CSTF2T|CUL2|CWC27|CYB5B|CYP20A1|DCAF13|DCAF17|DCLRE1A|DCTN6|DHX29|DNAJC8|DPM1|DPM3|DUSP11|DYNC2LI1|EBAG9|EEF1AKMT2|EFCAB7|EIF3E|EIF3H|EIF4E2|EIPR1|EMC2|ENY2|EPC2|ERCC8|ERGIC2|ERO1B|ESF1|ETFA|ETFDH|ETFRF1|EXOC5|EXOSC1|EXTL2|FAM114A2|FAM162A|FAM204A|FAM216A|FASTKD2|FAU|FBXO33|FBXO36|FBXO8|FEM1B|FMC1|FPGT|FRA10AC1|FRAT2|FYTTD1|FZD6|G2E3|GABPB1|GCLM|GFM2|GNAI3|GOLT1B|GON7|GORAB|GPN1|GPN3|GPR89A|GRPEL2|GTF2B|GTF2IRD2|HARBI1|HEATR1|HELQ|HIBCH|HSCB|HSPE1|ICE2|IFT52|IKZF5|ILF2|IMMP1L|IPO11|IRAK4|ISOC1|ITGB1BP1|JRKL|KBTBD3|KDM4C|KIF9|KPNA4|KYAT3|LACTB2|LAMTOR5|LARP4|LIAS|LIN7C|LINC00467|LINC00476|LINC00667|LIPT1|LRIF1|LRR1|LRRIQ3|LRTOMT|LSM1|LYRM1|LZIC|MAD2L1BP|MED17|MED18|MED19|MED21|METTL18|METTL21A|METTL23|MFSD14A|MICOS10|MITD1|MMADHC|MNAT1|MOB4|MPLKIP|MRPL1|MRPL13|MRPL14|MRPL30|MRPL35|MRPL36|MRPL41|MRPL42|MRPL44|MRPL46|MRPL51|MRPL52|MRPL54|MRPS11|MRPS14|MRPS16|MRPS18A|MRPS18C|MTFR1|MTREX|MYL6|MYL6B|NAA35|NADK2|NDUFA11|NDUFA9|NDUFAF2|NDUFB1|NDUFB6|NDUFB8|NDUFS1|NDUFS6|NENF|NIPSNAP3A|NKIRAS1|NMNAT1|NPAT|NRBF2|NSA2|NSMCE2|NTPCR|NUDCD1|NUDCD2|NUDT5|NUP107|NUP133|NUP155|NUP54|NUP58|NXT1|OARD1|ODR4|ORMDL2|OSCP1|OXR1|PAIP1|PAIP2|PARK7|PDHX|PDIK1L|PEX13|PEX2|PFDN1|PFDN4|PFDN5|PFN2|PGRMC2|PIBF1|PIGB|PIGF|PIGY|PKIA|PLPP6|PLRG1|POC5|POLK|POLR2K|POLR3C|POP4|POT1|PPCS|PPHLN1|PPIL1|PPM1D|PPP1CB|PPP1R12A|PPP2CA|PPP2R3C|PPP3R1|PPP4R3B|PRADC1|PRDX5|PREPL|PRIM2|PRKAA1|PRPF18|PSMA2|PSMA3|PSMA8|PSMB3|PSMC2|PSMC6|PSMD1|PTCD2|PTGES3|PTP4A1|PUS10|PUS7L|PWP1|PYM1|RAB28|RAB33B|RABGGTB|RAD50|RAD51AP1|RAP1GDS1|RBM18|RBM34|RBM7|RBX1|RCHY1|RDH14|RHNO1|RIDA|RMDN2|RNF115|RNF139|RNF14|RPL22L1|RPL36AL|RSL24D1|RTCA|RXYLT1|SAR1B|SARNP|SBDS|SC5D|SDF2|SDHAF2|SEC24B|SELENOF|SELENOH|SENP1|SENP8|SGMS1|SH3GLB1|SIAH1|SINHCAF|SLC25A32|SLC25A51|SLC35A5|SLC35F5|SLC4A1AP|SMARCE1|SMIM19|SMN2|SNRNP27|SNUPN|SOCS5|SPAST|SPCS2|SPRTN|SPTLC1|SRBD1|SRD5A1|SREK1IP1|SRI|SRP19|SRR|STAU2|STOML2|STXBP3|STYX|SUCLG1|SWSAP1|TAF1A|TARBP2|TBC1D15|TBCEL|TBCK|TEFM|TENT2|TFPT|THAP1|THAP12|THAP2|THAP8|THAP9|THG1L|TIGAR|TIGD2|TIMM9|TM2D1|TM9SF1|TMA16|TMCO1|TMEM106B|TMEM116|TMEM216|TMEM38B|TMEM60|TMEM67|TMEM68|TMEM69|TMTC3|TMX1|TOPORS|TRAPPC13|TRIM23|TRIM5|TRMT10A|TRMT112|TRNAU1AP|TSEN15|TTC30B|TTC9C|TXNDC9|UBA6|UBE2B|UBE2N|UBE2Q2|UBLCP1|UBXN8|UFD1|UFM1|UFSP2|UHRF1BP1L|UHRF2|UQCR11|UQCRB|UQCRC2|USP15|USP38|UTP23|VAMP4|VPS25|VPS29|VPS35|VPS45|WASHC3|WASHC5|WDR20|WDR36|WDR5B|YAE1|YIPF4|YOD1|ZBTB41|ZCRB1|ZDHHC2|ZMAT5|ZMYND12|ZNF143|ZNF146|ZNF184|ZNF22|ZNF277|ZNF322|ZNF394|ZNF443|ZNF562|ZNF585A|ZNF684|ZNF79|ZNHIT3|ZSCAN16|ZSCAN26
mitochondrial envelope [GoID:GO:0005740; evidenceTypes:HDA|IBA|IDA|IEA|IMP|ISS|NAS|TAS]	GeneOntology_CC	188	696	1686	75.3229	8.0109	27.0115	1	12.242	1.85386e-34	9.02959e-32	ABCB10|AGPAT5|APOO|ARMC1|ATP23|ATP5F1C|ATP5F1E|ATP5MC3|ATP5MD|ATP5ME|ATP5MG|ATP5MPL|ATP5PB|ATP5PD|ATPSCKMT|ATXN3|BAD|BLOC1S1|BNIP1|C11ORF65|C12ORF73|CAT|CCDC58|CCDC90B|CEBPZOS|CHCHD1|CHCHD5|CHCHD6|CHCHD7|CISD1|CISD2|CLPX|COA3|COA4|COA6|COQ5|COQ6|COQ7|COX14|COX16|COX18|COX20|COX5A|COX5B|COX6A1|COX6C|COX7A2L|COX7A2P2|CPOX|CPT2|CRLS1|CYB5B|DIABLO|DMAC1|DMAC2L|DNAJC15|ETFDH|FAM162A|GHITM|GNPAT|GPAM|GRPEL2|HINT2|HSD17B8|HTRA2|IFI27L2|IMMP1L|IMMP2L|LYRM7|MAIP1|MFF|MFN1|MGARP|MICOS10|MICOS13|MOAP1|MPC2|MRPL1|MRPL13|MRPL14|MRPL15|MRPL19|MRPL20|MRPL22|MRPL27|MRPL30|MRPL32|MRPL33|MRPL34|MRPL35|MRPL36|MRPL40|MRPL41|MRPL42|MRPL43|MRPL44|MRPL46|MRPL48|MRPL50|MRPL51|MRPL52|MRPL53|MRPL54|MRPL58|MRPS11|MRPS14|MRPS16|MRPS18A|MRPS18C|MRPS28|MRPS30|MRPS35|MRPS36|MRPS6|MRS2|MTG1|MTLN|NDUFA11|NDUFA12|NDUFA13|NDUFA2|NDUFA5|NDUFA6|NDUFA7|NDUFA9|NDUFAB1|NDUFAF2|NDUFB1|NDUFB3|NDUFB5|NDUFB6|NDUFB7|NDUFB8|NDUFB9|NDUFC1|NDUFC2-KCTD14|NDUFS1|NDUFS4|NDUFS6|NIPSNAP2|NNT|PARK7|PET100|PNPLA8|PRELID3B|PTPMT1|RHOT1|ROMO1|RPS6KB1|SDHB|SDHC|SH3GLB1|SIRT5|SLC25A12|SLC25A26|SLC25A32|SLC25A33|SLC25A4|SLC25A46|SLC25A51|SMDT1|STOML2|SURF1|THG1L|TIGAR|TIMM10|TIMM10B|TIMM23B|TIMM9|TMEM126A|TMEM126B|TMEM135|TMEM14A|TMEM14B|TMEM14C|TMEM70|TOMM20|TOMM40L|TOMM5|TOMM6|UQCC3|UQCR10|UQCR11|UQCRB|UQCRC2|UQCRQ|VDAC3|VRK2
MORC2_TARGET_GENES	MSigDB_C3	333	1619	1686	175.212	11.8331	20.5683	1	12.2373	1.96447e-34	9.43899e-32	AASDH|ABCD3|ABHD13|ABT1|ACOT13|AGPS|AK6|ALG10|ALG10B|AMACR|AMN1|ANAPC13|ANAPC16|ANKRD46|APOO|APTX|ARFGAP3|ARIH1|ARL6IP4|ARPP19|ARRDC3-AS1|ARV1|ATG12|ATP5F1E|ATP5PB|AZIN1|B3GALNT2|B3GLCT|C10ORF88|C11ORF54|C11ORF98|C12ORF57|C12ORF73|C15ORF40|C17ORF75|C19ORF53|C1ORF74|C5ORF22|CAAP1|CAMLG|CBR4|CCDC127|CCDC59|CCDC77|CCDC82|CCDC91|CCNDBP1|CCT2|CDC73|CDK7|CDKN2AIP|CENPBD1P1|CEP290|CEP57|CHMP6|CLN5|CMTR2|CNOT2|COG2|COIL|COMMD1|COMMD2|COPS2|COPS5|COX20|CRBN|CREM|CRLS1|CSTF2T|CWF19L2|CYP20A1|DCAF13|DDX19B|DERA|DERL1|DGCR6L|DHX40|DIABLO|DMAC2L|DNAJB9|DNLZ|DNTTIP1|DPY19L4|DPY30|DR1|DRAM2|DYNLL1|ECD|EFCAB7|EIF3E|EIF4E2|ELOA-AS1|EMG1|EPC2|EPRS1|ETFDH|ETFRF1|FAM228B|FAM229B|FASTKD3|FBXO22|FBXO36|FRA10AC1|GABPB1|GCFC2|GCLM|GEMIN6|GGACT|GGCX|GIN1|GLMN|GNAI3|GNG5|GPN3|GTF3C3|HAT1|HEATR1|HEXIM2|HSPE1|HUS1|INTS12|IPMK|IRAK4|ISCA1|JRKL|KANSL2|KBTBD4|KIAA1586|KIF9|KLHL18|KLHL20|KPNA4|LACTB2|LIG4|LINC00476|LINC00667|LMBRD2|LTN1|LYPLA1|LZIC|MAD2L1BP|MAGOHB|MAIP1|MAPK1IP1L|MBLAC2|MEAF6|MED17|METTL15|METTL18|METTL25|MFN1|MIER1|MIF4GD|MITD1|MOB4|MRFAP1L1|MRPL1|MRPL13|MRPL15|MRPL30|MRPL36|MRPL40|MRPL44|MRPL51|MRPL53|MRPS16|MTIF3|MTRR|N6AMT1|NAA20|NAA30|NADK2|NDFIP2|NDUFA6|NDUFAB1|NDUFB9|NDUFC2-KCTD14|NIPSNAP2|NME6|NMNAT1|NSL1|NSMCE2|NUDCD1|NUP107|NUP133|NUP37|NUP54|OTUD6B|OTUD6B-AS1|PAIP1|PARK7|PARPBP|PDCD10|PDCD6|PDE6D|PDHX|PET117|PEX2|PIGB|PIGC|PIGK|PIGP|PLPP6|PNPLA8|POLE4|POLR2M|PPA2|PPIP5K2|PPM1A|PREPL|PSMA1|PSTK|PUS7L|RAB11A|RAB30-DT|RAB4A|RAN|RBM12|RBM12B|RBM34|RBM7|RIOK2|RNASEH2C|RNF103|RNF111|RNF139|RNF7|RPA2|RPAP2|RRN3|SBDS|SEC23B|SEC24B|SELENOF|SELENOH|SENP1|SENP8|SERP1|SF3B6|SFR1|SGMS1|SIKE1|SLC25A32|SLC35A3|SLC35B3|SMDT1|SMG1P3|SMIM15|SMIM19|SNAPC5|SNUPN|SNX16|SOX2-OT|SP2-AS1|SPAG1|SRD5A1|SRP19|SRP9|STOML2|SUMF2|SUMO3|TAF13|TATDN1|TATDN3|TBC1D23|TBC1D8|TBK1|TDP2|TEFM|THAP5|THAP9-AS1|TIGD2|TIMM10B|TIMM23B|TM2D3|TMA16|TMED5|TMEM116|TMEM126B|TMEM216|TMEM258|TMEM263|TMEM267|TMEM68|TMEM70|TMTC3|TOMM5|TOMM6|TP53RK|TRAM2-AS1|TRAPPC5|TRDMT1|TRNT1|TSEN15|TTC26|TTC33|TVP23B|TWF1|TYW5|UBAC2-AS1|UBE2B|UBE2V2|UBE3B|UQCC3|UTP15|UTP25|VPS28|VPS29|VRK2|WASHC5|WDR36|WDR47|WDR70|XPOT|YAE1|YTHDF3|ZBED5|ZCCHC4|ZDHHC4|ZFAND1|ZFP69|ZFP69B|ZNF131|ZNF165|ZNF32|ZNF394|ZNF555|ZNF57|ZNF622|ZNF706|ZNRF2|ZSCAN12|ZZZ3
system development [GoID:GO:0048731; evidenceTypes:HEP|IBA|IC|IDA|IEA|IEP|IGI|IMP|ISA|ISS|NAS|TAS]	GeneOntology_BP	205	3630	1686	392.848	16.3927	5.64738	0	-12.227	2.2298e-34	1.0571e-31	ABCB10|ACTL6A|AGGF1|AGPAT5|AIMP1|AKIRIN1|APC|ARL13B|ARL3|ATF1|ATP5IF1|ATP5PB|ATRAID|ATXN3|BAD|BBS5|BBS7|BLOC1S1|BLOC1S2|BLOC1S4|BLOC1S5|BLOC1S6|BORCS8|BTBD1|C12ORF29|C12ORF57|C1GALT1|C21ORF91|C9ORF72|CAT|CBY1|CDC42|CDC73|CDK6|CEP290|CFL2|CLN5|COPS2|CREB1|CTR9|DGUOK|DIPK2A|DMRT1|DNAJB9|DPCD|DYNLL1|EIF2AK4|EIF2S2|FAM126A|FBXL15|FBXO22|FEM1B|FKBP1B|FRG1|FRS2|FZD6|GABPA|GLMN|GMFB|GNAI3|GNPAT|GORAB|GPR89A|HIKESHI|HMX2|HTRA2|IFT20|IFT27|IFT52|IFT74|IFT88|IMMP2L|ITCH|ITGB1BP1|JRKL|KDM4C|KIF2A|KLHL12|KRT10|LIAS|LIG4|LLPH|LRTOMT|LSM1|MACO1|MCPH1|MCRIP1|MDM1|MEA1|MINPP1|MKKS|MNAT1|MOSMO|MPP5|MSH3|MYL2|MYL6|MYL6B|NCK1|NDUFS4|NIF3L1|NME5|NPHP1|NUP107|NUP133|PAQR3|PARD6B|PDCD10|PDCD6|PDCL3|PEX13|PFDN5|PGRMC2|PIFO|PLAA|POLB|POPDC2|PPHLN1|PPP2CA|PPP2R3C|PPP3CA|PPP3R1|PRKAA1|PRMT6|PRUNE1|PTCD2|PTGES3|PTS|RAB11A|RAB21|RAB33B|RABL3|RAP1A|RAP2A|RB1CC1|RBM45|RIDA|RLN2|RNF103|RPL10|RRN3|RYK|SARS1|SBDS|SCLT1|SCYL2|SCYL3|SDHAF2|SEC24B|SELENOT|SERF1B|SERP1|SIAH1|SLC10A7|SLC25A12|SLC25A46|SLC5A3|SMARCE1|SMN2|SNAPIN|SOCS5|SPAST|SRD5A1|SRI|SRR|STK3|STXBP3|SVBP|TAOK3|TBC1D23|TDP2|TENT2|TIGAR|TMED2|TMEM106B|TMEM107|TMEM126A|TMEM14B|TMEM14C|TMEM223|TMEM231|TMEM38B|TMEM41B|TMEM64|TOPORS|TOR1A|TRAPPC6B|TSG101|TTC8|TWF1|TWSG1|UBA6|UBE2V2|UFD1|UFM1|UQCRQ|UTP25|VPS35|WASHC5|WDR61|XRCC4|XRN2|ZBTB14|ZNF22|ZNF430
SUPT20H_TARGET_GENES	MSigDB_C3	251	1078	1686	116.664	9.84101	23.2839	1	12.2258	2.26364e-34	1.05903e-31	AASDH|ABT1|ACOT13|ACOT8|ACP1|ALG10|ALG10B|ALKBH3|AMN1|ANAPC15|APTX|ARMC1|ATG12|ATP5PD|BOD1|BOLA1|BORCS8|BRF2|BTBD10|C10ORF88|C11ORF58|C12ORF4|C12ORF43|C12ORF60|C12ORF73|C17ORF75|C1D|C1ORF109|C1ORF74|C2ORF49|C6ORF52|CAMTA1|CAPZA1|CCDC59|CCDC77|CCDC90B|CCT6B|CDADC1|CDC123|CDC23|CENPQ|CEP290|CHURC1|CIAO2A|CKLF|CNPY2|COMMD1|COMMD2|COPS2|COPS4|COPS5|COPS8|COPZ1|COX16|CRBN|CWC27|DCUN1D4|DNAJC18|DNAJC21|DNAJC8|DNTTIP2|DPH3|DPM1|ECD|EFCAB7|EIF2S2|EIF3E|EMC3|EMC4|EMG1|ENY2|ERGIC2|FAHD1|FAM220A|FAM228B|FAM76A|FAU|FBXO22|FMC1|GATC|GFM2|GHITM|GIN1|GPAM|GTF2B|GTF2H1|GTF3C3|HACL1|HELQ|HEXIM2|HIKESHI|HPS5|HSPE1|IFT20|IFT27|IFT74|ILF2|IMMP1L|INTS12|INTS14|IPO11|KBTBD4|KLHL20|KRR1|LAMTOR5|LAMTOR5-AS1|LARP7|LIAS|LINC00476|LRRC40|LSM5|LTN1|LZIC|MAGOHB|MAIP1|MCEE|MDH1|MED18|MED6|METTL15|METTL25|METTL9|MITD1|MMUT|MNAT1|MOB4|MRPL1|MRPL13|MRPL20|MRPL30|MRPL40|MRPL44|MRPL48|MRPL53|MRPS18C|MRS2|N6AMT1|NDUFA12|NDUFA2|NDUFA7|NDUFAB1|NDUFB3|NDUFB5|NDUFB6|NDUFC2-KCTD14|NFYB|NGDN|NIF3L1|NIPSNAP2|NMNAT1|NSA2|NSL1|NSMCE2|NUDCD1|NUDT18|NUDT5|NUP107|NUP155|NUP54|NVL|OAZ3|OGFOD2|PDCD6|PDE6D|PET100|PEX1|PEX13|PHF5A|PLAA|POLR2K|POLR3F|POP4|PPIL3|PPIP5K2|PPP2R3C|PPP4R3B|PRPF18|PSENEN|PSMC2|PSTK|PUS10|PWP1|RAB11B-AS1|RAB30-DT|RAD51AP1|RANBP6|RBBP5|RNF139|RPS6KB1|RRP15|SAR1B|SEC11A|SELENOH|SENP1|SF3B6|SLC4A1AP|SMIM7|SNRNP27|SNRPC|SNX1|SPRTN|SPTLC1|SREK1IP1|SRFBP1|STOML2|TATDN3|TBC1D19|TDP2|TEFM|TFPT|TIMM9|TMA16|TMED2|TMEM101|TMEM106B|TMEM128|TMEM141|TMEM18|TMEM203|TMEM41B|TMEM60|TMEM70|TMEM9|TMTC3|TOMM6|TRMT61B|TRUB1|TSFM|TTC1|TTC26|TUBD1|TYW5|UBE3B|UBXN6|VPS25|WASHC5|WDR36|WDR70|YEATS4|ZFP1|ZFYVE21|ZKSCAN4|ZNF143|ZNF165|ZNF268|ZNF564|ZNF654|ZNF687-AS1|ZNF77|ZNF79|ZZZ3
Secreted	UniProt-Keyword	25	1212	1686	131.166	10.3864	2.06271	0	-12.1138	8.92482e-34	4.12118e-31	A1BG|AGGF1|AIMP1|APOM|APOO|C15ORF61|C2ORF69|C9ORF72|CCDC126|CST6|DIPK2A|EXTL2|FABP5|KRT10|NENF|NMU|PIBF1|PLA2G12A|PRADC1|RLN1|RLN2|RNLS|SDF2|SVBP|TWSG1
anatomical structure development [GoID:GO:0048856; evidenceTypes:HEP|HMP|IBA|IC|IDA|IEA|IEP|IGI|IMP|ISA|ISS|NAS|TAS]	GeneOntology_BP	270	4340	1686	469.686	17.3836	6.2212	0	-12.09	1.19353e-33	5.44067e-31	ABCB10|ACTL6A|AGGF1|AGPAT5|AIMP1|AKIRIN1|ALG5|AP1AR|APC|ARL13B|ARL3|ARL6|ATF1|ATP2C1|ATP5IF1|ATP5PB|ATRAID|ATXN3|BAD|BBS5|BBS7|BLOC1S1|BLOC1S2|BLOC1S4|BLOC1S5|BLOC1S6|BORCS8|BTBD1|C11ORF65|C12ORF29|C12ORF43|C12ORF57|C1GALT1|C21ORF91|C2ORF49|C9ORF72|CASP6|CAT|CBY1|CCDC32|CDC42|CDC73|CDK6|CEP290|CEP57|CFDP1|CFL2|CHUK|CISD2|CLN5|CNOT2|COPS2|COQ7|CPT2|CREB1|CST6|CTR9|CYRIB|DAD1|DDX20|DGUOK|DIPK2A|DMRT1|DNAJB9|DPCD|DRG1|DYNC2LI1|DYNLL1|EIF2AK4|EIF2S2|EMG1|EXOC5|FABP5|FAM126A|FBXL15|FBXO22|FEM1B|FKBP1B|FRG1|FRS2|FZD6|GABPA|GLMN|GMCL1|GMFB|GNAI3|GNPAT|GORAB|GPR89A|HIKESHI|HMX2|HSBP1|HTRA2|HUS1|IFRD1|IFT20|IFT27|IFT52|IFT74|IFT88|IMMP2L|ITCH|ITGB1BP1|JRKL|KDM4C|KIF2A|KLHL12|KRT10|LARP4|LIAS|LIG4|LIN7C|LLPH|LRTOMT|LSM1|MACO1|MCPH1|MCRIP1|MDM1|MEA1|MED21|MED28|MEIG1|MFF|MFSD14A|MINPP1|MKKS|MMUT|MNAT1|MOSMO|MPP5|MRPL40|MSH3|MTLN|MYL2|MYL6|MYL6B|NCK1|NDUFA2|NDUFS4|NIF3L1|NME5|NPAT|NPHP1|NR2C1|NUP107|NUP133|PAQR3|PARD6B|PDCD10|PDCD6|PDCL3|PDZD8|PELO|PEX13|PFDN5|PGRMC2|PIFO|PLAA|POLB|POPDC2|PPHLN1|PPP1R12A|PPP2CA|PPP2R3C|PPP3CA|PPP3R1|PPP4R4|PRKAA1|PRMT6|PRUNE1|PTCD2|PTGES3|PTS|RAB11A|RAB21|RAB33B|RABL3|RAP1A|RAP1B|RAP2A|RB1CC1|RBM45|RIC1|RIDA|RLN2|RNF103|RNF111|RNF2|RPL10|RRN3|RYK|SARS1|SBDS|SCFD1|SCLT1|SCYL2|SCYL3|SDHAF2|SEC24B|SELENOT|SERF1B|SERP1|SF3B6|SIAH1|SLC10A7|SLC25A12|SLC25A46|SLC5A3|SLIRP|SMARCE1|SMN2|SNAPIN|SNX1|SOCS5|SPAG16|SPAST|SRA1|SRD5A1|SRI|SRR|STK3|STXBP3|SUMO1|SVBP|TAOK3|TBC1D23|TDG|TDP2|TENT2|TIGAR|TMED2|TMEM106B|TMEM107|TMEM126A|TMEM135|TMEM14B|TMEM14C|TMEM223|TMEM231|TMEM38B|TMEM41B|TMEM64|TOPORS|TOR1A|TRAPPC6B|TRIM13|TSG101|TTC26|TTC8|TWF1|TWSG1|UBA6|UBE2B|UBE2V2|UFD1|UFM1|UQCRQ|UTP25|VPS35|WASHC5|WDR61|XRCC4|XRN2|YTHDF3|ZBTB14|ZNF22|ZNF267|ZNF430|ZRANB1
SETD1A_TARGET_GENES	MSigDB_C3	270	1212	1686	131.166	10.3864	22.2772	1	12.0725	1.47644e-33	6.56202e-31	AASDH|ABHD13|ABRAXAS2|ABT1|ACOT8|ACTR10|ALG10|ALG10B|ALG5|AP1AR|AP5M1|ARL6IP6|ARL8B|ATF7|ATG3|ATPSCKMT|BAD|BBS12|BBS9|BNIP1|BNIP2|BOD1|BORCS7|BORCS8|BTBD10|C10ORF143|C11ORF58|C12ORF43|C1D|C2ORF49|C9ORF72|CAMTA1|CBR4|CCDC59|CCDC77|CDC123|CDC23|CDC73|CHCHD5|CIAO2A|CINP|CLPX|CLUAP1|CMTR2|CNOT2|CNOT7|COA5|COA6|COG2|COIL|COMMD1|COMMD9|COPS4|COPS8|COQ7|COX16|CRYZL1|CSTF2T|CTR9|CUL2|CWC27|CYB5B|DCAF13|DCLRE1A|DCTN6|DNAJA2|DNLZ|DPCD|DPH3|DTD1|ECD|EFCAB7|ELOB|EMG1|ENY2|ERGIC2|ESF1|EXOC5|FAM114A2|FAM216A|FAM228B|FAU|FRG1|GABPA|GFM2|GMFB|GPAM|GPN3|GTF2H1|GTF3C3|HARBI1|HCFC2|HEATR1|HIBADH|HPS5|HSPA13|IFT74|IMP3|INTS12|IRAK4|KBTBD7|KIAA1586|KIF9|KLHL18|KRR1|LAMTOR5|LAMTOR5-AS1|LARP4|LARP7|LIG4|LRRC40|LSM5|LTN1|LYRM1|LZIC|MDH1|MED18|MED30|MED6|MED7|METTL25|METTL9|MFSD14A|MICOS13|MMADHC|MORF4L1|MRFAP1L1|MRPL1|MRPL22|MRPL35|MRPL36|MRPL44|MRPL48|MRPL51|MRPL58|MRPS16|MRPS28|MRPS30|MRPS35|MSANTD4|MTIF3|MTLN|NDUFA7|NDUFA9|NDUFAB1|NDUFC1|NDUFC2-KCTD14|NDUFS1|NDUFS4|NDUFS6|NMNAT1|NRAS|NSA2|NUDCD1|NUDT2|NUDT5|NUP107|NUP133|NUP155|NUP54|NUP58|OGFOD2|PDCL|PDE6D|PEX11B|PEX19|PFDN4|PIGB|PIGK|PLAA|PLRG1|POLK|POLR2K|POLR2M|POLR3F|PPP1R8|PPP2R3C|PPP4R3B|PSMA3|PSMC6|PSMD1|PSMD13|PTCD2|PUS7L|PYM1|RAB21|RABGGTB|RAMAC|RANBP6|RBBP5|RBM12B|RBM26-AS1|RBM27|RIOK2|RPL22L1|RPP30|RSL24D1|SAR1B|SCAMP1|SCAMP1-AS1|SCRN3|SDHAF2|SDHB|SEC23B|SELENOF|SF3B6|SLC25A17|SLC25A26|SLC25A32|SLC35A5|SLC4A1AP|SLIRP|SMIM26|SMIM7|SNAPC5|SNRNP27|SNRPC|SNRPF|SNRPG|SNX1|SOX2-OT|SPTLC1|SREK1IP1|SRFBP1|STAMBP|SUCLG1|SURF1|TAF1A|TAF1A-AS1|THUMPD1|TIMM9|TIPRL|TM2D1|TMA16|TMED2|TMEM126B|TMEM128|TMEM14B|TMEM167A|TMEM230|TMEM237|TMEM41B|TMEM69|TOMM6|TOR1A|TPRKB|TRDMT1|TRMT61B|TSFM|TTC32|UBE2B|UBE3B|UNC50|UQCC3|UQCRC2|USP15|USP16|UTP15|WDR70|XRCC4|YARS2|ZFAND1|ZNF131|ZNF146|ZNF267|ZNF564|ZNF585A|ZNF596|ZSCAN12|ZZZ3
multicellular organism development [GoID:GO:0007275; evidenceTypes:HEP|IBA|IC|IDA|IEA|IEP|IGI|IMP|ISA|ISS|NAS|TAS]	GeneOntology_BP	232	3901	1686	422.176	16.7998	5.94719	0	-12.0002	3.54567e-33	1.55642e-30	ABCB10|ACTL6A|AGGF1|AGPAT5|AIMP1|AKIRIN1|ALG5|APC|ARL13B|ARL3|ARL6|ATF1|ATP5IF1|ATP5PB|ATRAID|ATXN3|BAD|BBS5|BBS7|BLOC1S1|BLOC1S2|BLOC1S4|BLOC1S5|BLOC1S6|BORCS8|BTBD1|C12ORF29|C12ORF57|C1GALT1|C21ORF91|C2ORF49|C9ORF72|CAT|CBY1|CDC42|CDC73|CDK6|CEP290|CFL2|CISD2|CLN5|CNOT2|COPS2|COQ7|CPT2|CREB1|CTR9|DAD1|DGUOK|DIPK2A|DMRT1|DNAJB9|DPCD|DRG1|DYNC2LI1|DYNLL1|EIF2AK4|EIF2S2|EMG1|FAM126A|FBXL15|FBXO22|FEM1B|FKBP1B|FRG1|FRS2|FZD6|GABPA|GLMN|GMFB|GNAI3|GNPAT|GORAB|GPR89A|HIKESHI|HMX2|HSBP1|HTRA2|HUS1|IFT20|IFT27|IFT52|IFT74|IFT88|IMMP2L|ITCH|ITGB1BP1|JRKL|KDM4C|KIF2A|KLHL12|KRT10|LIAS|LIG4|LLPH|LRTOMT|LSM1|MACO1|MCPH1|MCRIP1|MDM1|MEA1|MED21|MINPP1|MKKS|MMUT|MNAT1|MOSMO|MPP5|MSH3|MYL2|MYL6|MYL6B|NCK1|NDUFA2|NDUFS4|NIF3L1|NME5|NPAT|NPHP1|NUP107|NUP133|PAQR3|PARD6B|PDCD10|PDCD6|PDCL3|PELO|PEX13|PFDN5|PGRMC2|PIFO|PLAA|POLB|POPDC2|PPHLN1|PPP1R12A|PPP2CA|PPP2R3C|PPP3CA|PPP3R1|PPP4R4|PRKAA1|PRMT6|PRUNE1|PTCD2|PTGES3|PTS|RAB11A|RAB21|RAB33B|RABL3|RAP1A|RAP2A|RB1CC1|RBM45|RIDA|RLN2|RNF103|RNF111|RNF2|RPL10|RRN3|RYK|SARS1|SBDS|SCLT1|SCYL2|SCYL3|SDHAF2|SEC24B|SELENOT|SERF1B|SERP1|SF3B6|SIAH1|SLC10A7|SLC25A12|SLC25A46|SLC5A3|SMARCE1|SMN2|SNAPIN|SOCS5|SPAST|SRD5A1|SRI|SRR|STK3|STXBP3|SVBP|TAOK3|TBC1D23|TDG|TDP2|TENT2|TIGAR|TMED2|TMEM106B|TMEM107|TMEM126A|TMEM14B|TMEM14C|TMEM223|TMEM231|TMEM38B|TMEM41B|TMEM64|TOPORS|TOR1A|TRAPPC6B|TSG101|TTC8|TWF1|TWSG1|UBA6|UBE2B|UBE2V2|UFD1|UFM1|UQCRQ|UTP25|VPS35|WASHC5|WDR61|XRCC4|XRN2|YTHDF3|ZBTB14|ZNF22|ZNF267|ZNF430
mitochondrial inner membrane [GoID:GO:0005743; evidenceTypes:HDA|IBA|IDA|IEA|IMP|ISS|NAS|TAS]	GeneOntology_CC	136	429	1686	46.4275	6.34551	31.7016	1	11.9129	1.01429e-32	4.39807e-30	ABCB10|APOO|ATP23|ATP5F1C|ATP5F1E|ATP5MC3|ATP5MD|ATP5ME|ATP5MG|ATP5MPL|ATP5PB|ATP5PD|ATPSCKMT|C12ORF73|CHCHD1|CHCHD6|CLPX|COA3|COQ5|COQ6|COQ7|COX16|COX18|COX20|COX5A|COX5B|COX6A1|COX6C|COX7A2L|COX7A2P2|CPT2|CRLS1|DMAC1|DMAC2L|DNAJC15|ETFDH|GHITM|GRPEL2|IMMP1L|IMMP2L|MAIP1|MICOS10|MICOS13|MPC2|MRPL1|MRPL13|MRPL14|MRPL15|MRPL19|MRPL20|MRPL22|MRPL27|MRPL30|MRPL32|MRPL33|MRPL34|MRPL35|MRPL36|MRPL40|MRPL41|MRPL42|MRPL43|MRPL44|MRPL46|MRPL48|MRPL50|MRPL51|MRPL52|MRPL53|MRPL54|MRPL58|MRPS11|MRPS14|MRPS16|MRPS18A|MRPS18C|MRPS28|MRPS30|MRPS35|MRPS36|MRPS6|MRS2|MTG1|MTLN|NDUFA11|NDUFA12|NDUFA13|NDUFA2|NDUFA5|NDUFA6|NDUFA7|NDUFA9|NDUFAB1|NDUFAF2|NDUFB1|NDUFB3|NDUFB5|NDUFB6|NDUFB7|NDUFB8|NDUFB9|NDUFC1|NDUFC2-KCTD14|NDUFS1|NDUFS4|NDUFS6|NNT|PET100|PTPMT1|ROMO1|SDHB|SDHC|SLC25A12|SLC25A26|SLC25A32|SLC25A33|SLC25A4|SLC25A51|SMDT1|STOML2|SURF1|TIMM10|TIMM10B|TIMM23B|TIMM9|TMEM126A|TMEM126B|TMEM14B|TMEM14C|TMEM70|UQCC3|UQCR10|UQCR11|UQCRB|UQCRC2|UQCRQ
Blood_Module-3.7_Undetermined (PMID:18631455)	SignatureDB	103	270	1686	29.2201	5.06042	38.1481	1	11.8816	1.47461e-32	6.31703e-30	ACBD6|AK3|ANAPC16|ATP5PD|ATPAF1|BMT2|BOLA3|CAAP1|CCDC43|CCDC90B|CDC26|CHCHD1|CHCHD5|CHCHD7|CISD1|CNOT7|CNPY2|COMMD1|COPS9|COX14|COX16|COX18|DBI|DCAF13|DMAC1|DYRK4|EXOSC1|FAM120AOS|FAM162A|FAM220A|FBXO25|FMC1|GLYCTK|GON7|HIKESHI|HINT2|IMMP1L|ISCA2|MCEE|MDH1|METTL23|METTL25|METTL2A|MFF|MICOS10|MIEN1|MIF4GD|MKKS|MRPL14|MRPL15|MRPL36|MRPL41|MRPL43|MRPL48|MRPL52|MRPL53|MRPL54|MRPL58|MRPS18C|MRPS28|MRPS36|MTLN|NAA20|NDUFA11|NDUFA12|NDUFAF2|NDUFB1|NDUFB6|NSMCE2|NUDCD2|NUDT16L1|NUDT5|OST4|PET100|PSMA2|PSMA5|RBIS|RNASEH2C|ROMO1|RPL22L1|RPS19BP1|RPS27L|SELENOH|SLIRP|SMIM15|SMIM19|SMIM26|SNRPG|TM2D2|TMED4|TMEM126A|TMEM126B|TMEM14B|TMEM14C|TMEM18|TMEM203|TMEM230|TOMM5|TOMM6|TSEN15|UQCC3|WDR61|ZCRB1
signal transduction [GoID:GO:0007165; evidenceTypes:HDA|HMP|IBA|IC|IDA|IEA|IEP|IGI|IMP|IPI|ISS|NAS|TAS]	GeneOntology_BP	259	4182	1686	452.587	17.1838	6.19321	0	-11.8765	1.56723e-32	6.63386e-30	ABRAXAS1|ACTL6A|AIMP1|AKAP5|ANAPC15|ANKRD13C|APC|APIP|ARL13B|ARL3|ARL6|ARPP19|ASB8|ATG10|ATP2C1|ATP5IF1|BAD|BAG4|BBS7|BLOC1S2|BMT2|C12ORF43|C12ORF66|C9ORF72|CAAP1|CAB39L|CAMLG|CAMTA1|CAT|CBY1|CCDC125|CCNY|CDC42|CDC73|CDKN2AIP|CEP57|CHMP6|CHUK|CKLF|CMTM1|CNIH1|CNOT2|CNOT7|COMMD7|COPS2|COPS5|COPS8|CPEB4|CRADD|CREB1|CREM|CSNK1G3|CTR9|CUL2|CYRIB|DDX47|DENND1B|DERL1|DIABLO|DIPK2A|DMRT1|DNAJA1|DNAJB9|EIF2AK4|EIF2S1|ERLIN2|ETAA1|FABP5|FAM162A|FBXL15|FBXO8|FEM1B|FKBP1B|FNTA|FRAT2|FRS2|FZD6|GCLM|GHITM|GKAP1|GLMN|GMFB|GNAI3|GNG5|GOLT1B|GORAB|GPR89A|GSKIP|GTF2H1|HINT1|HTRA2|HUS1|IFI27L2|IFT20|IFT27|IFT52|IFT74|IFT81|IMPA1|IRAK1BP1|IRAK4|ITCH|ITGB1BP1|KBTBD7|KDM4C|KLHL12|LAMTOR1|LAMTOR3|LAMTOR5|LEMD3|LMBRD2|LRRC40|MACO1|MAD2L1BP|MAP4K5|MAPK8|MAPK9|MBIP|MFF|MIER1|MKKS|MOAP1|MOSMO|MPP5|NCK1|NDFIP2|NDUFA13|NENF|NKIRAS1|NME5|NMNAT1|NMU|NPHP1|NR2C1|NRAS|OCIAD2|PAQR3|PARK7|PDCD10|PDCD6|PDCL|PDZD8|PELO|PEX11B|PFDN5|PGRMC2|PIBF1|PLAA|POLB|POLR2M|PPM1A|PPM1D|PPP1CB|PPP1R12A|PPP1R2|PPP2CA|PPP2R5E|PPP3CA|PPP3R1|PRKAA1|PRKAG1|PRMT6|PSENEN|PTGES3|PTPMT1|PWP1|RAB21|RAB33B|RAB4A|RABIF|RABL3|RAP1A|RAP1B|RAP2A|RB1CC1|RBX1|RGL3|RGS10|RHNO1|RHOT1|RIT1|RLN1|RLN2|RNF111|RNF115|RNF14|RPA2|RPS27L|RPS6KB1|RPS6KC1|RWDD3|RYK|SCYL2|SDE2|SDHAF2|SELENOK|SENP1|SERP1|SETD9|SGMS1|SHOC2|SIAH1|SLC25A33|SOCS4|SOCS5|SOCS6|SPSB2|SRI|STAMBP|STK3|STK38L|STOML2|STYX|TANK|TAOK3|TBCK|TBK1|TDP2|TFPT|THAP12|TIPRL|TM2D1|TM2D3|TMCO1|TMED2|TMED4|TMEM101|TMEM117|TMEM14A|TMEM170B|TMEM231|TMEM237|TMEM38B|TMEM64|TMEM9|TOPORS|TP53RK|TRIM13|TRIM5|TSG101|TTC26|TUBD1|TWSG1|TXNDC15|UBE2B|UBE2N|UFD1|UFM1|UFSP2|USP15|USP8|VPS25|VPS35|VRK2|WDR61|YOD1|YTHDF3|ZNF622|ZRANB1
MILI_PSEUDOPODIA_HAPTOTAXIS_UP	MSigDB_C2	148	494	1686	53.462	6.79466	29.9595	1	11.8685	1.72617e-32	7.22067e-30	ACTR6|AGGF1|AK6|ANKRD13C|AP4S1|APC|ARL6|ARMC1|ARPP19|ASNSD1|ATE1|BBIP1|BMT2|BORCS7|BTBD1|BTF3L4|BZW1|C1D|C3ORF38|CAB39L|CAPZA1|CAPZA2|CARNMT1|CCDC90B|CCNG1|CCNH|CEBPZOS|CENPQ|CEP83|CETN3|CFDP1|CFL2|CHMP2B|CISD1|CISD2|CNOT2|CNOT7|COA5|COMMD8|COP1|COPS2|CRBN|CRIPT|CRYZL1|CSNK1G3|CUL2|DCAF6|DNAJA1|DNAJC15|EIF2S2|EIF3E|EMC2|ERGIC2|ESF1|FAM229B|FASTKD2|FGFR1OP2|FRG1|FYTTD1|GKAP1|GMFB|HIBCH|IFT74|INTS13|IRAK1BP1|KIF2A|KRR1|LARP7|LTN1|MAPK8|MBIP|MFF|MOB4|MRPL13|MRPS14|MRPS18C|MSANTD4|MTMR6|MYCBP|NAA30|NIPSNAP2|NUDCD2|NUDT2|NUP54|OGFRL1|OXR1|PAIP1|PDCD10|PFN2|PPHLN1|PPP1CB|PPP1R12A|PPP3CA|PPP4R2|PPP4R3B|PSMC6|PTP4A1|RAB11A|RANBP6|RAP1A|RBIS|RBM34|RBM7|RNF115|RPAP2|RPE|SARNP|SCP2|SCRN3|SELENOT|SERF1B|SH3GLB1|SKP1|SLC25A46|SLC4A1AP|SLIRP|SMIM15|SNX16|SREK1IP1|STYX|SUMO1|TAF13|TANK|TBC1D15|TENT2|TIGD2|TMEM167A|TMEM263|TOGARAM1|TOPORS|TTC1|TTC33|TXNDC9|UBA3|UBE2V2|UBLCP1|UFSP2|USP16|VAMP4|VPS35|YAE1|YAF2|YTHDF3|ZDHHC2|ZNF131|ZNF267|ZNF277|ZNRF2
extracellular region [GoID:GO:0005576; evidenceTypes:HDA|IBA|IC|IDA|IEA|IMP|IPI|ISS|NAS|TAS]	GeneOntology_CC	164	3086	1686	333.975	15.4548	5.31432	0	-11.8501	2.14963e-32	8.88748e-30	A1BG|ACP1|ACTR10|ADH5|ADSS2|AGA|AGGF1|AGL|AIMP1|APOM|APOO|ARL3|ARL6|ARL8B|ARPC3|ATP6V1G1|AUP1|BLOC1S1|C11ORF54|C12ORF66|C15ORF61|C17ORF80|C2ORF69|C9ORF72|CAND1|CAPN7|CAPZA1|CAPZA2|CAT|CCDC126|CCT2|CD52|CDC37L1|CDC42|CEP290|CFL2|CHMP2B|CHMP5|CHMP6|CKLF|CLN5|CMPK1|CMTM1|COMMD9|COPS8|CST6|CYRIB|DBI|DDX19B|DERA|DIPK2A|DNAJA1|DNAJA2|DNAJB9|DNAJC8|DPCD|DUSP11|EEA1|EIF2S1|EIF3E|EIF3H|ENPP4|ESF1|EXTL2|FABP5|GALNT7|GGACT|GHITM|GNAI3|GNG5|HAUS3|HINT1|HSPA13|HSPA4|HSPE1|ILF2|IRAK4|ITCH|KIF3A|KRR1|KRT10|LAMTOR1|LAMTOR3|LYPLA1|MBLAC2|MDH1|MINPP1|MITD1|MPP5|MYL6|MYL6B|NENF|NME5|NMU|NRAS|NUDCD2|NUDT5|OAZ3|PARD6B|PARK7|PCBD1|PDCD10|PDCD6|PEX1|PFN2|PGM2|PIBF1|PLA2G12A|PLAA|PPP1CB|PPP2CA|PRADC1|PRDX5|PSMA1|PSMA2|PSMA3|PSMA5|PSMA7|PSMA8|PSMB3|PSMC2|PSMC6|PSMD1|PSMD13|PSMD14|RAB11A|RAB21|RAB4A|RAN|RAP1A|RAP1B|RAP1GDS1|RBM18|RIDA|RLN1|RLN2|RNLS|RPE|SARS1|SCCPDH|SLK|SPAG16|SPAST|SRA1|SRI|STAMBP|STXBP3|SVBP|SVIP|TBC1D15|TMEM9|TOR1A|TRMT10A|TSG101|TSTA3|TWSG1|UBE2N|UBE2V2|UBXN6|VDAC3|VPS25|VPS28|VPS35|XPA
mitochondrial membrane [GoID:GO:0031966; evidenceTypes:HDA|IBA|IDA|IEA|IMP|ISS|NAS|TAS]	GeneOntology_CC	175	646	1686	69.9118	7.73074	27.0898	1	11.8196	3.0922e-32	1.24939e-29	ABCB10|AGPAT5|APOO|ARMC1|ATP23|ATP5F1C|ATP5F1E|ATP5MC3|ATP5MD|ATP5ME|ATP5MG|ATP5MPL|ATP5PB|ATP5PD|ATPSCKMT|ATXN3|BAD|BNIP1|C11ORF65|C12ORF73|CCDC90B|CEBPZOS|CHCHD1|CHCHD6|CISD1|CISD2|CLPX|COA3|COQ5|COQ6|COQ7|COX14|COX16|COX18|COX20|COX5A|COX5B|COX6A1|COX6C|COX7A2L|COX7A2P2|CPT2|CRLS1|CYB5B|DMAC1|DMAC2L|DNAJC15|ETFDH|FAM162A|GHITM|GNPAT|GPAM|GRPEL2|HINT2|HTRA2|IFI27L2|IMMP1L|IMMP2L|LYRM7|MAIP1|MFF|MFN1|MGARP|MICOS10|MICOS13|MOAP1|MPC2|MRPL1|MRPL13|MRPL14|MRPL15|MRPL19|MRPL20|MRPL22|MRPL27|MRPL30|MRPL32|MRPL33|MRPL34|MRPL35|MRPL36|MRPL40|MRPL41|MRPL42|MRPL43|MRPL44|MRPL46|MRPL48|MRPL50|MRPL51|MRPL52|MRPL53|MRPL54|MRPL58|MRPS11|MRPS14|MRPS16|MRPS18A|MRPS18C|MRPS28|MRPS30|MRPS35|MRPS36|MRPS6|MRS2|MTG1|MTLN|NDUFA11|NDUFA12|NDUFA13|NDUFA2|NDUFA5|NDUFA6|NDUFA7|NDUFA9|NDUFAB1|NDUFAF2|NDUFB1|NDUFB3|NDUFB5|NDUFB6|NDUFB7|NDUFB8|NDUFB9|NDUFC1|NDUFC2-KCTD14|NDUFS1|NDUFS4|NDUFS6|NIPSNAP2|NNT|PET100|PNPLA8|PTPMT1|RHOT1|ROMO1|RPS6KB1|SDHB|SDHC|SH3GLB1|SLC25A12|SLC25A26|SLC25A32|SLC25A33|SLC25A4|SLC25A46|SLC25A51|SMDT1|STOML2|SURF1|THG1L|TIGAR|TIMM10|TIMM10B|TIMM23B|TIMM9|TMEM126A|TMEM126B|TMEM135|TMEM14A|TMEM14B|TMEM14C|TMEM70|TOMM20|TOMM40L|TOMM5|TOMM6|UQCC3|UQCR10|UQCR11|UQCRB|UQCRC2|UQCRQ|VDAC3|VRK2
response to stimulus [GoID:GO:0050896; evidenceTypes:HMP|IBA|IC|IDA|IEA|IEP|IGI|IMP|IPI|ISO|ISS|NAS|TAS]	GeneOntology_BP	472	6386	1686	691.11	19.071	7.39117	0	-11.7574	6.47134e-32	2.52852e-29	ABCB10|ABCD3|ABRAXAS1|ABRAXAS2|ACTL6A|ADH5|ADSS2|AGL|AIMP1|AK3|AKAP5|AKIRIN1|ALKBH3|ALKBH7|ALKBH8|ANAPC15|ANKRD13C|APC|APIP|APOM|APTX|ARL13B|ARL3|ARL6|ARL8B|ARPC3|ARPP19|ASB8|ATF1|ATG10|ATMIN|ATP23|ATP2C1|ATP5IF1|ATP6V0A2|ATP6V1G1|ATXN3|AUP1|BAD|BAG4|BBS10|BBS5|BBS7|BBS9|BCKDHB|BLOC1S2|BLOC1S4|BLOC1S5|BLOC1S6|BMT2|BNIP1|BNIP2|BRF2|C12ORF4|C12ORF43|C12ORF66|C9ORF72|CAAP1|CAB39L|CAMLG|CAMTA1|CASP6|CAT|CBY1|CCDC125|CCDC186|CCNY|CDC42|CDC73|CDK6|CDK7|CDKN2AIP|CEP57|CHCHD6|CHMP5|CHMP6|CHORDC1|CHUK|CINP|CKLF|CMTM1|CNIH1|CNOT2|CNOT7|COMMD1|COMMD7|COP1|COPS2|COPS5|COPS8|COPS9|CPEB4|CRADD|CREB1|CREM|CRLS1|CSNK1G3|CTR9|CUL2|CYB5B|CYP2R1|CYRIB|DAD1|DCLRE1A|DDX47|DENND1B|DERL1|DIABLO|DIPK2A|DMRT1|DNAJA1|DNAJA2|DNAJB14|DNAJB9|DNAJC15|DNAJC18|DYNLL1|EIF2AK4|EIF2S1|ELMOD2|ENPP4|ENY2|EPC2|EPRS1|ERCC8|ERLIN2|ETAA1|ETFDH|FABP5|FAM162A|FANCE|FBXL15|FBXL3|FBXO8|FDX1|FEM1B|FGFR1OP2|FKBP1B|FNTA|FRAT2|FRS2|FZD6|GABPA|GCLM|GGCX|GHITM|GKAP1|GLMN|GMFB|GNAI3|GNG5|GNPAT|GOLT1B|GORAB|GPAM|GPR89A|GSKIP|GSTZ1|GTF2H1|GUK1|HAT1|HELQ|HIKESHI|HINT1|HPF1|HPS5|HSBP1|HSPA13|HSPA4|HSPA4L|HSPE1|HTRA2|HUS1|IFI27L2|IFT20|IFT27|IFT52|IFT74|IFT81|IKBIP|IMMP2L|IMPA1|INIP|IRAK1BP1|IRAK4|ITCH|ITGB1BP1|JKAMP|KBTBD7|KDM4C|KIN|KLHL12|KLHL15|KLHL20|LAMTOR1|LAMTOR3|LAMTOR5|LEMD3|LIAS|LIG4|LMBRD2|LRRC40|LSM5|LZIC|MACO1|MAD2L1BP|MAP4K5|MAPK8|MAPK9|MBIP|MCPH1|MFF|MGARP|MIEN1|MIER1|MKKS|MNAT1|MOAP1|MORF4L1|MOSMO|MPC2|MPP5|MRPL15|MRPS11|MRPS35|MSH3|MTREX|N6AMT1|NAT1|NCK1|NDFIP2|NDUFA12|NDUFA13|NDUFA6|NDUFA9|NDUFAF2|NDUFS4|NEK4|NENF|NFYB|NKIRAS1|NME5|NMNAT1|NMU|NNT|NPHP1|NR2C1|NRAS|NRBF2|NRDE2|NSMCE2|NT5C3A|NUDT16L1|NUDT2|NUP35|OARD1|OCIAD2|OSCP1|OSER1|OXR1|PAQR3|PARK7|PARPBP|PDCD10|PDCD6|PDCL|PDCL3|PDE6D|PDZD8|PELO|PEX11B|PFDN5|PGGT1B|PGRMC2|PIBF1|PLAA|PNPLA8|POLB|POLK|POLR2M|POLR3C|POLR3F|POT1|PPID|PPM1A|PPM1D|PPP1CB|PPP1R12A|PPP1R2|PPP2CA|PPP2R3C|PPP2R5E|PPP3CA|PPP3R1|PPP4R2|PRDX5|PRKAA1|PRKAG1|PRMT6|PSENEN|PSMA2|PSMC6|PSMD14|PTGES3|PTPMT1|PWP1|PYROXD1|RAB21|RAB33B|RAB4A|RABIF|RABL3|RAD50|RAD51AP1|RAP1A|RAP1B|RAP2A|RB1CC1|RBBP5|RBX1|RCHY1|RECQL|RFC5|RGL3|RGS10|RHNO1|RHOT1|RIDA|RIT1|RLN1|RLN2|RNF103|RNF111|RNF115|RNF139|RNF14|RNF7|RNFT1|RNLS|ROMO1|RPA2|RPS27L|RPS6KB1|RPS6KC1|RWDD3|RYK|SBDS|SCFD1|SCYL2|SCYL3|SDE2|SDHAF2|SDHAF4|SELENOK|SELENOT|SENP1|SERP1|SETD4|SETD9|SFR1|SGMS1|SH3GLB1|SHOC2|SIAH1|SIRT5|SLC25A12|SLC25A33|SLC30A5|SLC30A9|SLF1|SMUG1|SNX4|SOCS4|SOCS5|SOCS6|SPATA7|SPRTN|SPSB2|SRA1|SRD5A1|SRI|SRR|STAMBP|STK3|STK38L|STOML2|STXBP3|STYX|SUMO1|SVIP|SWI5|SWSAP1|TANK|TAOK3|TARBP2|TBCK|TBK1|TDG|TDP2|TENT2|TERF1|TFPT|THAP12|THG1L|TIGAR|TIPRL|TM2D1|TM2D3|TMCO1|TMED2|TMED4|TMEM101|TMEM107|TMEM117|TMEM135|TMEM14A|TMEM170B|TMEM231|TMEM237|TMEM38B|TMEM64|TMEM67|TMEM9|TMTC3|TMX1|TOMM20|TOPORS|TOR1A|TP53RK|TRDMT1|TRIM13|TRIM23|TRIM5|TRIM61|TSG101|TTC26|TTC8|TUBD1|TWF1|TWSG1|TXNDC15|UBA6|UBE2B|UBE2L3|UBE2N|UBE2V2|UBE2W|UBXN6|UBXN8|UFD1|UFM1|UFSP2|UQCRC2|USP15|USP16|USP53|USP8|VPS25|VPS35|VRK2|WDR36|WDR61|WDR70|XPA|XRCC4|YOD1|YTHDF3|ZFAND1|ZNF277|ZNF622|ZNF658|ZRANB1
MEISSNER_BRAIN_HCP_WITH_H3K4ME3_AND_H3K27ME3	MSigDB_C2	7	810	1686	87.6603	8.60894	0.864198	0	-11.7211	9.93967e-32	3.84146e-29	ABT1|AP1S3|CCDC125|COA6|FZD6|MGARP|RGS10
integral component of plasma membrane [GoID:GO:0005887; evidenceTypes:IBA|IC|IDA|IEA|IGI|IMP|IPI|ISM|ISS|NAS|RCA|TAS]	GeneOntology_CC	20	1071	1686	115.906	9.81138	1.86741	0	-11.6798	1.61678e-31	6.18131e-29	CCDC25|CHUK|DIABLO|FRS2|FZD6|HTRA2|KTN1|MFSD2B|PACC1|PSENEN|RXYLT1|RYK|SGMS1|SLC25A4|SLC30A5|SLC35G2|SLC5A3|TM2D1|TM2D3|ZDHHC2
developmental process [GoID:GO:0032502; evidenceTypes:HDA|HEP|HMP|IBA|IC|IDA|IEA|IEP|IGI|IMP|ISA|ISS|NAS|TAS]	GeneOntology_BP	317	4768	1686	516.005	17.8703	6.64849	0	-11.6227	3.15839e-31	1.16979e-28	ABCB10|ACTL6A|AGGF1|AGPAT5|AIMP1|AKIRIN1|ALG5|ANKRD49|AP1AR|APC|ARL13B|ARL3|ARL6|ATF1|ATP2C1|ATP5IF1|ATP5PB|ATRAID|ATXN3|BAD|BBS12|BBS5|BBS7|BBS9|BCAP29|BLOC1S1|BLOC1S2|BLOC1S4|BLOC1S5|BLOC1S6|BORCS8|BTBD1|C11ORF65|C12ORF29|C12ORF43|C12ORF57|C1GALT1|C21ORF91|C2ORF49|C9ORF24|C9ORF72|CAND1|CASP6|CAT|CBY1|CCDC32|CDC42|CDC73|CDK6|CEP290|CEP57|CFDP1|CFL2|CHUK|CISD2|CLN5|CNOT2|COPS2|COQ7|CPT2|CREB1|CREM|CST6|CTR9|CYRIB|DAD1|DDX20|DGUOK|DIPK2A|DMRT1|DNAJA1|DNAJB9|DPCD|DRG1|DYNC2LI1|DYNLL1|EIF2AK4|EIF2S1|EIF2S2|EMG1|EXOC5|FABP5|FAM126A|FBXL15|FBXO22|FEM1B|FKBP1B|FRG1|FRS2|FZD6|GABPA|GCLM|GLMN|GMCL1|GMFB|GNAI3|GNPAT|GORAB|GPAM|GPR89A|HIKESHI|HMX2|HSBP1|HSPE1|HTRA2|HUS1|IFRD1|IFT20|IFT27|IFT52|IFT74|IFT81|IFT88|IMMP2L|ITCH|ITGB1BP1|JRKL|KDM4C|KIF2A|KLHL12|KRT10|LARP4|LARP7|LIAS|LIG4|LIN7C|LLPH|LRTOMT|LSM1|MACO1|MAPK8|MAPK9|MCPH1|MCRIP1|MDM1|MEA1|MED21|MED28|MED30|MED6|MED7|MEIG1|MFF|MFSD14A|MINPP1|MKKS|MMUT|MNAT1|MORN2|MOSMO|MPP5|MRPL40|MSH3|MTLN|MYCBP|MYL2|MYL6|MYL6B|NCK1|NDUFA2|NDUFS4|NEK4|NIF3L1|NME5|NPAT|NPHP1|NR2C1|NSMCE2|NUDT7|NUP107|NUP133|OAZ3|PAIP2|PAQR3|PARD6B|PDCD10|PDCD6|PDCL3|PDZD8|PELO|PEX13|PFDN5|PGRMC2|PHF5A|PIFO|PLAA|POLB|POPDC2|PPHLN1|PPP1R12A|PPP2CA|PPP2R3C|PPP3CA|PPP3R1|PPP4R4|PRKAA1|PRKAG1|PRMT6|PRUNE1|PSMA8|PSMC2|PTCD2|PTGES3|PTS|PWP1|RAB11A|RAB21|RAB33B|RABL3|RAP1A|RAP1B|RAP2A|RB1CC1|RBM45|RDH14|RIC1|RIDA|RLN2|RNF103|RNF111|RNF2|ROMO1|RPL10|RRN3|RYK|SARS1|SBDS|SCFD1|SCLT1|SCYL2|SCYL3|SDHAF2|SEC24B|SELENOK|SELENOT|SERF1B|SERP1|SF3B6|SIAH1|SINHCAF|SLC10A7|SLC25A12|SLC25A46|SLC5A3|SLIRP|SMARCE1|SMN2|SNAPIN|SNX1|SOCS5|SPAG16|SPAST|SRA1|SRD5A1|SRI|SRR|STK3|STXBP3|SUCO|SUMO1|SVBP|TAF5L|TAOK3|TBC1D23|TDG|TDP2|TENT2|TIGAR|TM2D3|TMED2|TMEM106B|TMEM107|TMEM126A|TMEM135|TMEM14B|TMEM14C|TMEM203|TMEM223|TMEM231|TMEM38B|TMEM41B|TMEM64|TOPORS|TOR1A|TRAPPC6B|TRIM13|TSG101|TSNAX|TTC26|TTC8|TWF1|TWSG1|UBA6|UBE2B|UBE2V2|UFD1|UFM1|UHRF2|UQCRQ|UTP25|VPS35|WASHC5|WDR61|XRCC4|XRN2|YTHDF3|ZBTB14|ZDHHC2|ZHX1|ZNF22|ZNF267|ZNF268|ZNF277|ZNF322|ZNF430|ZNF706|ZRANB1
regulation of multicellular organismal process [GoID:GO:0051239; evidenceTypes:IBA|IC|IDA|IEA|IEP|IGI|IMP|ISS|NAS|TAS]	GeneOntology_BP	88	2092	1686	226.402	13.2212	4.2065	0	-11.6142	3.48849e-31	1.26568e-28	ABCB10|ACOT13|AGGF1|APC|APOM|ATPSCKMT|ATRAID|BAD|C12ORF57|CAPN7|CDC73|CDK6|CHUK|CNOT2|CNPY2|CPT2|CREB1|CTR9|CYRIB|DENND1B|DMRT1|ENPP4|FABP5|FKBP1B|FRS2|GABPA|GLMN|GPAM|HTRA2|ITCH|ITGB1BP1|LAMTOR5|LIG4|MKKS|MTG1|MYL2|MYL5|NMU|NUP155|PARK7|PDCD10|PDCD6|PDCL3|PFN2|PIBF1|POLR3C|POLR3F|POPDC2|PPP1R12A|PPP2CA|PPP2R3C|PPP3CA|PRKAA1|PRMT6|PRUNE1|RAB11A|RAB21|RLN2|RNLS|RYK|SARS1|SDHAF2|SELENOK|SERP1|SETD4|SLC25A12|SLC5A3|SNX4|SOCS5|SRI|STK3|STOML2|SUCO|SVBP|TAF5L|TBK1|TDG|TMEM38B|TMEM64|TSTA3|TWF1|TWSG1|UBE2V2|UFD1|UTP25|WDR61|ZNF322|ZNF706
molecular transducer activity [GoID:GO:0060089; evidenceTypes:IBA|IC|IDA|IEA|IGI|IKR|IMP|IPI|ISS|NAS|TAS]	GeneOntology_MF	26	1167	1686	126.296	10.2077	2.22793	0	-11.5838	4.97999e-31	1.77068e-28	AIMP1|ANKRD13C|CHMP6|CKLF|CMTM1|DERL1|DYRK4|FNTA|FZD6|GMFB|NENF|NR2C1|OGFRL1|PAQR3|PARK7|PGRMC2|RLN1|RLN2|RNF139|RYK|SOCS4|SOCS5|TM2D1|TRIM5|TSG101|VPS25
signaling receptor activity [GoID:GO:0038023; evidenceTypes:IBA|IC|IDA|IEA|IGI|IKR|IMP|IPI|ISS|NAS|TAS]	GeneOntology_MF	26	1167	1686	126.296	10.2077	2.22793	0	-11.5838	4.97999e-31	1.77068e-28	AIMP1|ANKRD13C|CHMP6|CKLF|CMTM1|DERL1|DYRK4|FNTA|FZD6|GMFB|NENF|NR2C1|OGFRL1|PAQR3|PARK7|PGRMC2|RLN1|RLN2|RNF139|RYK|SOCS4|SOCS5|TM2D1|TRIM5|TSG101|VPS25
intrinsic component of plasma membrane [GoID:GO:0031226; evidenceTypes:IBA|IC|IDA|IEA|IGI|IMP|IPI|ISM|ISS|NAS|RCA|TAS]	GeneOntology_CC	24	1131	1686	122.4	10.0616	2.12202	0	-11.5747	5.53913e-31	1.94999e-28	ABHD17B|CCDC25|CD52|CHUK|DIABLO|FRS2|FZD6|HTRA2|KTN1|MFSD2B|MIEN1|PACC1|PSENEN|RXYLT1|RYK|SGMS1|SLC10A7|SLC25A4|SLC30A5|SLC35G2|SLC5A3|TM2D1|TM2D3|ZDHHC2
immune response [GoID:GO:0006955; evidenceTypes:IBA|IC|IDA|IEA|IEP|IGI|IMP|IPI|ISS|NAS|TAS]	GeneOntology_BP	43	1418	1686	153.46	11.1536	3.03244	0	-11.3711	5.82427e-30	1.99123e-27	AIMP1|ARL8B|ATP6V0A2|C12ORF4|CDC42|CHUK|CNIH1|CNOT7|CYRIB|DENND1B|EIF2AK4|ELMOD2|EPRS1|GPAM|IRAK1BP1|IRAK4|ITCH|LIG4|MAPK8|MAPK9|NT5C3A|PARK7|POLR3C|POLR3F|PPP2R3C|RAP1A|ROMO1|SDHAF4|SELENOK|SNX4|SOCS5|STOML2|STXBP3|TARBP2|TBK1|TRIM13|TRIM23|TRIM5|TRIM61|UBE2N|UFD1|USP15|YTHDF3
organelle inner membrane [GoID:GO:0019866; evidenceTypes:HDA|IBA|IDA|IEA|IMP|ISS|NAS|TAS]	GeneOntology_CC	141	482	1686	52.1633	6.71429	29.2531	1	11.3324	9.06446e-30	3.04053e-27	ABCB10|APOO|ARL6IP6|ATP23|ATP5F1C|ATP5F1E|ATP5MC3|ATP5MD|ATP5ME|ATP5MG|ATP5MPL|ATP5PB|ATP5PD|ATPSCKMT|C12ORF73|CHCHD1|CHCHD6|CLPX|COA3|COQ5|COQ6|COQ7|COX16|COX18|COX20|COX5A|COX5B|COX6A1|COX6C|COX7A2L|COX7A2P2|CPT2|CRLS1|DMAC1|DMAC2L|DNAJC15|DPY19L1|DPY19L4|ETFDH|GHITM|GRPEL2|IMMP1L|IMMP2L|LEMD3|MAIP1|MICOS10|MICOS13|MPC2|MRPL1|MRPL13|MRPL14|MRPL15|MRPL19|MRPL20|MRPL22|MRPL27|MRPL30|MRPL32|MRPL33|MRPL34|MRPL35|MRPL36|MRPL40|MRPL41|MRPL42|MRPL43|MRPL44|MRPL46|MRPL48|MRPL50|MRPL51|MRPL52|MRPL53|MRPL54|MRPL58|MRPS11|MRPS14|MRPS16|MRPS18A|MRPS18C|MRPS28|MRPS30|MRPS35|MRPS36|MRPS6|MRS2|MTG1|MTLN|NDUFA11|NDUFA12|NDUFA13|NDUFA2|NDUFA5|NDUFA6|NDUFA7|NDUFA9|NDUFAB1|NDUFAF2|NDUFB1|NDUFB3|NDUFB5|NDUFB6|NDUFB7|NDUFB8|NDUFB9|NDUFC1|NDUFC2-KCTD14|NDUFS1|NDUFS4|NDUFS6|NNT|PET100|PTPMT1|ROMO1|SDHB|SDHC|SLC25A12|SLC25A26|SLC25A32|SLC25A33|SLC25A4|SLC25A51|SMDT1|STOML2|SURF1|TIMM10|TIMM10B|TIMM23B|TIMM9|TMEM126A|TMEM126B|TMEM14B|TMEM14C|TMEM70|UNC50|UQCC3|UQCR10|UQCR11|UQCRB|UQCRC2|UQCRQ
ZBTB7B_TARGET_GENES	MSigDB_C3	307	1536	1686	166.23	11.56	19.987	1	11.2195	3.27149e-29	1.08711e-26	AAGAB|ABT1|ACOT8|ACTR6|AGPAT5|AIMP1|AK3|ALKBH7|APC|APOO|APTX|ARFIP1|ARL13B|ARL14EP|ARL16|ARL6|ARL6IP4|ASTE1|ATG12|BAD|BBIP1|BBS12|BBS5|BBS7|BBS9|BORCS7|C12ORF29|C12ORF73|C15ORF65|C17ORF80|C1ORF109|C6ORF226|C6ORF52|C9ORF24|CAB39L|CAT|CCDC186|CCDC32|CCDC43|CCDC59|CCT2|CDADC1|CDC123|CDC73|CDK6|CENPBD1P1|CEP290|CFAP36|CGRRF1|CHURC1|CIBAR1|CLUAP1|CMTR2|CNOT2|CNPY2|COMMD1|COMMD8|COPS2|COPS4|COQ6|COQ7|COX14|CRNKL1|CRYZL1|CWC22|CYB5B|DBI|DCTN3|DCUN1D4|DNAJA1|DNAJC24|DNAL4|DNTTIP1|DPCD|DPH3|DYNC2LI1|DYNLL1|DYNLRB2|DYRK4|EAPP|EFCAB2|EIF2S2|EIF3E|ENY2|ESF1|ETFRF1|FAM118B|FAM126A|FAM174A|FAM204A|FAM229B|FASTKD2|FAU|FBXL13|FBXO28|FBXO36|FGFR1OP2|FPGT|FRA10AC1|FSD1L|FYTTD1|GEMIN6|GET1|GFM1|GIHCG|GIN1|GMCL1|GNAI3|GOLPH3L|GPN1|GTF2B|HACL1|HEATR1|HIBADH|HIBCH|HIKESHI|HINT1|HSD17B6|IFT22|IFT27|IFT43|IFT52|IFT74|INTS13|INTS14|IPO11|IRAK1BP1|ITGB1BP1|JKAMP|KANSL2|KBTBD4|KIAA0895|KIF3A|KIF9|L3HYPDH|LCORL|LIPT1|LMBRD2|LRIF1|LRRC23|LRRC40|LRRIQ3|LRTOMT|LYRM1|LYRM7|LZIC|MCFD2|MDH1|MED18|METTL15|METTL25|MFN1|MICOS10|MICOS13|MIER1|MITD1|MMADHC|MORN2|MPC2|MPLKIP|MRPL1|MRPL15|MRPL27|MRPL30|MRPL33|MRPL40|MRPS28|MYCBP|MYG1|MYL6B|NAA20|NAA35|NDUFA12|NDUFA2|NDUFA5|NEK4|NFU1|NIF3L1|NIP7|NMNAT1|NPHP1|NRDE2|NSL1|NUDCD1|NUDT5|NUP155|OGFOD2|ORMDL2|OSCP1|OTUD6B|PDCD10|PDCD6|PEX13|PFDN5|PHOSPHO2|PIBF1|PIFO|POC5|POLR2M|POLR3F|POP4|PPIL3|PPIP5K2|PPP2R3C|PREPL|PRUNE1|PSENEN|PSMA1|PSMA5|PSMD13|PUS10|PWP1|PYROXD1|RAB11B-AS1|RAB30-DT|RAB3IP|RAD50|RBM12B|RBM26-AS1|RCHY1|RFC5|RNF139|RNF14|RNF181|RNF25|RPL22L1|RPP38|RPS27L|SAP18|SAXO2|SCYL3|SDF2|SECISBP2L|SELENOF|SERTAD1|SETD4|SIKE1|SLC25A46|SLC30A5|SLC4A1AP|SLF1|SMIM7|SMU1|SNAPC1|SNRNP27|SNRPE|SNRPF|SNUPN|SOCS4|SPAG1|SPAG16|SPATA7|SRFBP1|STOML2|SWI5|TASP1|TATDN3|TBC1D15|TBC1D19|TBCEL|TBCK|TDG|THAP8|TM9SF1|TMED7-TICAM2|TMEM107|TMEM126A|TMEM231|TMEM237|TMEM67|TMEM9|TOGARAM1|TOMM20|TOMM40L|TPRKB|TRAPPC6B|TRDMT1|TRIM52-AS1|TSG101|TSNAX|TTC26|TTC9C|TVP23B|TYMSOS|UBE2B|UBE3B|UBL5|UBXN2B|UMAD1|UQCRC2|USP8|VDAC3|VPS45|WDR20|WDR61|XRN2|YAE1|YIPF5|YOD1|ZCCHC4|ZCCHC8|ZCCHC9|ZNF564|ZNF627|ZNF709|ZNF823|ZSCAN26
DLX4_TARGET_GENES	MSigDB_C3	180	711	1686	76.9463	8.09268	25.3165	1	11.2097	3.65523e-29	1.20338e-26	ACOT8|ACTR6|AIMP1|ALKBH3|ANAPC10|APTX|ARFIP1|ARIH1|ARL1|ARMC1|ATG3|ATG4C|ATP5MG|ATP5PB|BBIP1|BCAS2|BET1|BLZF1|BMT2|BNIP1|BNIP2|BORCS8|BRF2|C12ORF4|C12ORF73|C19ORF53|C1ORF109|C2ORF49|CAB39L|CCDC77|CCT6B|CDK17|CETN3|CNST|COPS4|COPS5|COX16|CWF19L2|DCAF17|DDX19B|DHX29|DNTTIP2|DPH3|DPM1|ECD|EFCAB7|EIF3H|EMC3|EMC4|EMG1|ERCC8|FAM216A|FAM228B|FASTKD2|FAU|FBXO8|GFM2|GIN1|GLYCTK|GORAB|GPAM|GPN3|GTF2H1|GTF3C3|HACL1|HAUS6|HELQ|HIBADH|HIBCH|HINT1|HPS5|ICE2|IFRD1|ILF2|IPO11|KBTBD4|KRR1|LIAS|LIN7C|LRRC40|MAGOHB|MCEE|MDH1|MED19|MED7|MICOS10|MITD1|MRPL13|MRPL30|MRPL35|MRPL46|MRPL48|MRPL51|MRPS11|MRPS18C|MRPS35|MRS2|NDUFAF2|NDUFB3|NDUFB6|NEDD8-MDP1|NGDN|NIF3L1|NSA2|NUP155|PARK7|PDCD10|PET100|PEX13|PFDN1|PHF5A|POC1B|POC5|POLB|POLR3F|PPHLN1|PPIL3|PPIP5K2|PPP2CA|PSMB3|PSMC2|PUS10|RABL3|RAD51AP1|RBBP5|RNF111|RPS27L|RPS6KB1|RRP15|SCRN3|SCYL3|SDF2|SEC23B|SELENOF|SELENOH|SENP1|SF3B6|SHOC2|SLC35A5|SLC4A1AP|SMU1|SNRNP27|SOX2-OT|SRI|STOML2|SUCO|TBC1D15|TBCK|TDG|TEFM|TFB2M|TIMM10B|TMEM267|TMEM41B|TMEM70|TPRKB|TRAF3IP2-AS1|TRIM5|TRMO|TRMT12|TSFM|TTC1|TTC26|TTC32|TTC37|TUBD1|UBE3B|USP53|UTP23|WDR36|WDR5B|WDR61|YAE1|YARS2|YIPF5|ZCRB1|ZNF131|ZNF165|ZNF79|ZZZ3
NABA_MATRISOME	MSigDB_C2	4	675	1686	73.0503	7.89468	0.592593	0	-11.1195	1.00861e-28	3.2901e-26	CST6|HCFC2|INTS14|OGFOD2
animal organ development [GoID:GO:0048513; evidenceTypes:HEP|IBA|IC|IDA|IEA|IEP|IGI|IMP|ISS|NAS|TAS]	GeneOntology_BP	137	2633	1686	284.95	14.532	5.20319	0	-11.0314	2.69654e-28	8.63768e-26	ABCB10|ACTL6A|AGPAT5|AKIRIN1|ARL13B|ARL3|ATP5IF1|ATP5PB|ATRAID|BAD|BBS5|BBS7|BORCS8|BTBD1|C12ORF29|C12ORF57|C1GALT1|C21ORF91|CAT|CBY1|CDC42|CDC73|CDK6|CEP290|CFL2|CLN5|COPS2|CREB1|CTR9|DIPK2A|DMRT1|DNAJB9|DPCD|DYNLL1|EIF2S2|FBXL15|FBXO22|FEM1B|FRG1|FRS2|FZD6|GABPA|GNAI3|GNPAT|GORAB|GPR89A|HIKESHI|HMX2|HTRA2|IFT20|IFT27|IFT52|IFT74|IFT88|IMMP2L|ITCH|ITGB1BP1|KLHL12|KRT10|LIG4|LRTOMT|MACO1|MCPH1|MCRIP1|MDM1|MEA1|MINPP1|MKKS|MNAT1|MPP5|MYL2|MYL6|MYL6B|NDUFS4|NME5|NPHP1|NUP107|NUP133|PDCD6|PEX13|PFDN5|PGRMC2|PIFO|POLB|POPDC2|PPHLN1|PPP2CA|PPP2R3C|PPP3CA|PPP3R1|PRKAA1|PRMT6|PTCD2|PTGES3|RAB33B|RABL3|RAP1A|RB1CC1|RIDA|RPL10|RYK|SBDS|SCYL2|SCYL3|SDHAF2|SEC24B|SELENOT|SERP1|SLC10A7|SOCS5|SRD5A1|SRI|SRR|STK3|STXBP3|TBC1D23|TENT2|TMED2|TMEM107|TMEM14B|TMEM14C|TMEM231|TMEM38B|TMEM64|TOPORS|TSG101|TTC8|TWSG1|UBA6|UFM1|UQCRQ|UTP25|WDR61|XRN2|ZBTB14|ZNF22|ZNF430
anatomical structure morphogenesis [GoID:GO:0009653; evidenceTypes:HMP|IBA|IC|IDA|IEA|IEP|IGI|IMP|ISS|NAS|TAS]	GeneOntology_BP	94	2081	1686	225.211	13.1917	4.51706	0	-10.966	5.56678e-28	1.76725e-25	ACTL6A|AGGF1|AIMP1|AP1AR|ARL13B|ATP5IF1|BBS5|BBS7|C11ORF65|C12ORF43|C12ORF57|C1GALT1|C2ORF49|C9ORF72|CDC42|CDC73|CEP290|CFDP1|CFL2|CHUK|CNOT2|CREB1|CST6|CTR9|CYRIB|DMRT1|EIF2AK4|EXOC5|FEM1B|FRS2|FZD6|GABPA|GLMN|GNPAT|GORAB|HMX2|HSBP1|IFT20|IFT52|ITGB1BP1|KLHL12|LARP4|LIAS|LIN7C|LLPH|MFF|MFSD14A|MKKS|MPP5|MRPL40|MYL2|NPHP1|PARD6B|PDCD10|PDCD6|PDCL3|PDZD8|PLAA|POLB|PPP3CA|PPP3R1|PTCD2|RAB11A|RAB21|RAB33B|RAP1A|RAP2A|RLN2|RNF2|RYK|SARS1|SCFD1|SEC24B|SERP1|SF3B6|SIAH1|SLIRP|SNX1|SPAST|STK3|TAOK3|TMED2|TMEM106B|TMEM107|TMEM135|TMEM231|TOPORS|TOR1A|TRIM13|TTC8|TWSG1|VPS35|ZNF22|ZRANB1
extracellular space [GoID:GO:0005615; evidenceTypes:HDA|IBA|IDA|IEA|IMP|ISS|NAS|TAS]	GeneOntology_CC	126	2482	1686	268.609	14.1912	5.07655	0	-10.9261	8.6449e-28	2.72016e-25	A1BG|ACP1|ADH5|ADSS2|AGA|AIMP1|APOM|APOO|ARL3|ARL6|ARL8B|ARPC3|ATP6V1G1|AUP1|BLOC1S1|C11ORF54|C17ORF80|C9ORF72|CAND1|CAPN7|CAPZA1|CAPZA2|CAT|CCT2|CDC42|CFL2|CHMP2B|CHMP5|CHMP6|CKLF|CLN5|CMPK1|CMTM1|COPS8|CST6|CYRIB|DBI|DDX19B|DIPK2A|DNAJA1|DNAJA2|DNAJB9|EEA1|EIF2S1|EIF3E|EIF3H|ENPP4|ESF1|FABP5|GALNT7|GGACT|GHITM|GNAI3|GNG5|HINT1|HSPA13|HSPA4|HSPE1|IRAK4|ITCH|KIF3A|KRT10|LAMTOR1|LAMTOR3|LYPLA1|MBLAC2|MDH1|MINPP1|MITD1|MPP5|MYL6|MYL6B|NENF|NRAS|NUDT5|OAZ3|PARD6B|PARK7|PCBD1|PDCD10|PDCD6|PEX1|PFN2|PGM2|PIBF1|PLAA|PPP1CB|PPP2CA|PRDX5|PSMA1|PSMA2|PSMA3|PSMA5|PSMA7|PSMA8|PSMB3|PSMC6|RAB11A|RAB21|RAB4A|RAN|RAP1A|RAP1B|RAP1GDS1|RIDA|RNLS|RPE|SARS1|SLK|SPAST|SRI|STAMBP|STXBP3|SVIP|TOR1A|TRMT10A|TSG101|TSTA3|TWSG1|UBE2N|UBE2V2|UBXN6|VDAC3|VPS25|VPS28|VPS35
Chiche(PMID: 24644022)-2014_M5.13	PAPER	72	165	1686	17.8567	3.96946	43.6364	1	10.8341	2.37208e-27	7.39839e-25	ACOT13|ATP5PD|BCAP29|C2ORF49|CDK7|CHCHD1|CIAO2A|CMAS|COMMD2|COMMD8|COPB1|DIPK2A|DPM1|ENY2|ETFDH|FBXO28|GIN1|GSKIP|GTF2A2|HAT1|IMPA1|INTS12|MAIP1|MED7|MFF|MINDY3|MMUT|MOB4|MRPL33|MRPS18C|MTFR1|NIPSNAP2|NUDT5|PDCD10|PEX13|PEX2|PIGF|PLAA|PPCS|PSMA1|PSMC1|PSMC6|RBM18|RCHY1|RER1|RNF181|RNF7|ROMO1|RTCA|SAR1B|SC5D|SCFD1|SEC23B|SELENOF|SERP1|SF3B6|SLC25A46|SLC30A9|SLC35B3|SLC4A1AP|SRP19|STAU2|TBCA|TIGAR|TM2D1|TMCO1|TMED5|UBA6|UQCRB|VAMP4|VPS25|VPS35
ZNF84_TARGET_GENES	MSigDB_C3	320	1669	1686	180.624	11.9929	19.1732	1	10.788	3.92265e-27	1.21281e-24	AAGAB|ABHD17B|ACOT13|ADK|AGA|AGPS|AIMP1|ALKBH7|AMDHD1|AMN1|ANAPC13|APC|APPBP2|ARL13B|ARL5B|ARV1|ASNSD1|ASTE1|ATF1|ATF7|ATG101|ATG12|ATG3|ATP2C1|ATP5F1C|ATP5MG|AUP1|B3GALNT2|BBIP1|BET1|BLZF1|BORCS8|BZW1|C11ORF58|C11ORF71|C12ORF73|C14ORF119|C15ORF40|C19ORF53|C1ORF174|C1ORF43|C21ORF91|C2ORF49|C2ORF69|C3ORF38|C4ORF33|C6ORF226|CAPZA2|CBR4|CBY1|CCDC112|CCDC59|CCNH|CDC123|CDC37L1|CDK6|CDKN2AIP|CETN3|CHCHD5|CIAO2A|CMC2|CNBP|CNPY2|COA6|COIL|COMMD1|COMMD6|COPS4|COPS5|COPZ1|COQ5|COX20|COX6A1|CPEB4|CPSF2|CRIPT|CTR9|CUL2|CWC27|CYP2R1|CYRIB|DCAF13|DCAF17|DCLRE1A|DHRS4-AS1|DPM1|DPY30|DRAM2|DTD1|DYNLL1|EFCAB7|EIF2S2|EIPR1|EMC2|ERCC8|ETFRF1|EXTL2|FAM118B|FAM228B|FAM229B|FASTKD2|FBXO33|FEM1B|FGFR1OP2|FMC1-LUC7L2|FRS2|GABPB1|GALNT7|GEMIN6|GFM1|GGPS1|GHITM|GORAB|GS1-124K5.4|GTF2B|GTF2H1|HIBADH|HPS5|HSPA13|HTRA2|IDH1-AS1|IFT20|IFT52|ILVBL|IMMP2L|INTS12|INTS13|KATNBL1|KBTBD4|KIF2A|KIN|KLHL8|KYAT3|LARP7|LEMD3|LIN7C|LLPH|LRRC23|LSM5|LYRM1|LYRM7|LZIC|MCFD2|MEIG1|METTL15|METTL25|MFN1|MICOS10|MICOS13|MITD1|MKKS|MMADHC|MORN2|MPHOSPH9|MPLKIP|MRPL19|MRPL20|MRPL30|MRPL32|MRPL35|MRPL43|MRPL46|MRPL48|MRPS11|MYLK-AS1|NAA30|NADK2|NDUFA9|NDUFAF2|NDUFB1|NDUFB3|NFU1|NGDN|NIP7|NKIRAS1|NMNAT1|NPAT|NSL1|NUDT5|NUP35|NUP58|OARD1|ODR4|OSGEPL1|OTUD6B|OTUD6B-AS1|OXR1|PARK7|PEX12|PFDN4|PHF5A|PIBF1|PIGB|PIGF|PKIA|PNPLA8|POC1B|POP4|POP5|PPIP5K2|PPM1D|PPP1R2|PPP1R8|PPP2R3C|PPP2R5E|PPP4R3B|PRR34-AS1|PSENEN|PSMA2|PSMA5|PSMD1|PSMD13|PTS|PUS10|PXN-AS1|PYM1|RAB11A|RAB11B-AS1|RAB21|RAB30-DT|RABL3|RAD50|RAP1B|RBIS|RBM18|RBM34|RBM7|RBMXL1|RDH14|RFC5|RIOK2|RNASEH2C|RNFT1|RPA2|RPF1|RPL22L1|RPS19BP1|RPS27L|RRP15|RRP36|SAP18|SCAMP1|SCLT1|SCP2|SCYL3|SEC23B|SECISBP2L|SERP1|SETD4|SETD9|SF3B6|SFR1|SLC35A3|SLC35B3|SMARCE1|SMIM26|SMIM7|SNAPC5|SNRPC|SNX1|SOCS5|SOX2-OT|SPATA7|SREK1IP1|SRI|SUCLG1|SWSAP1|TAF13|TANK|TARBP2|TATDN1|TBC1D15|TBCEL|TBCK|TBK1|TDP2|TENT2|TIGD2|TMED2|TMED4|TMED5|TMED7-TICAM2|TMEM41B|TMEM68|TOB1-AS1|TOMM5|TRMT1L|TSG101|TTC30A|TTC32|TTC8|TTC9C|UBE2B|UBE2D3-AS1|UBE3B|UFD1|UFSP2|UMAD1|UQCR10|UQCRC2|UQCRQ|USE1|USP15|USP8|VPS29|VPS35|VRK2|YARS2|YTHDF3|ZCCHC17|ZCCHC8|ZDHHC2|ZFAND1|ZMAT5|ZNF200|ZNF622|ZNF684|ZNF846|ZNHIT3|ZSCAN26
envelope [GoID:GO:0031975; evidenceTypes:HDA|IBA|IDA|IEA|IMP|ISS|NAS|TAS]	GeneOntology_CC	235	1089	1686	117.854	9.88734	21.5794	1	10.7478	6.06703e-27	1.80255e-24	ABCB10|AGPAT5|AKIRIN1|ALG14|APOO|ARL6IP6|ARMC1|ATP23|ATP5F1C|ATP5F1E|ATP5MC3|ATP5MD|ATP5ME|ATP5MG|ATP5MPL|ATP5PB|ATP5PD|ATPSCKMT|ATRAID|ATXN3|BAD|BLOC1S1|BNIP1|BNIP2|C11ORF65|C12ORF43|C12ORF73|C9ORF72|CAT|CCDC58|CCDC90B|CEBPZOS|CETN3|CHCHD1|CHCHD5|CHCHD6|CHCHD7|CISD1|CISD2|CLPX|COA3|COA4|COA6|COQ5|COQ6|COQ7|COX14|COX16|COX18|COX20|COX5A|COX5B|COX6A1|COX6C|COX7A2L|COX7A2P2|CPOX|CPT2|CRLS1|CYB5B|DDX19B|DIABLO|DMAC1|DMAC2L|DNAJB14|DNAJC15|DPY19L1|DPY19L4|ENY2|ETFDH|FAM162A|GHITM|GNPAT|GPAM|GRPEL2|GTF3C3|HINT2|HSD17B8|HTRA2|IFI27L2|IMMP1L|IMMP2L|IPO11|KLHDC2|KPNA4|LEMD3|LYPLA1|LYRM7|MACO1|MAD2L1BP|MAIP1|MFF|MFN1|MGARP|MICOS10|MICOS13|MINDY3|MOAP1|MPC2|MRPL1|MRPL13|MRPL14|MRPL15|MRPL19|MRPL20|MRPL22|MRPL27|MRPL30|MRPL32|MRPL33|MRPL34|MRPL35|MRPL36|MRPL40|MRPL41|MRPL42|MRPL43|MRPL44|MRPL46|MRPL48|MRPL50|MRPL51|MRPL52|MRPL53|MRPL54|MRPL58|MRPS11|MRPS14|MRPS16|MRPS18A|MRPS18C|MRPS28|MRPS30|MRPS35|MRPS36|MRPS6|MRS2|MTG1|MTLN|MTMR6|NDUFA11|NDUFA12|NDUFA13|NDUFA2|NDUFA5|NDUFA6|NDUFA7|NDUFA9|NDUFAB1|NDUFAF2|NDUFB1|NDUFB3|NDUFB5|NDUFB6|NDUFB7|NDUFB8|NDUFB9|NDUFC1|NDUFC2-KCTD14|NDUFS1|NDUFS4|NDUFS6|NIPSNAP2|NNT|NUP107|NUP133|NUP155|NUP35|NUP37|NUP54|NUP58|NXT1|PARK7|PET100|PGRMC2|PLRG1|PNPLA8|POLR2M|PRELID3B|PTPMT1|QRICH2|RAN|RB1CC1|RHOT1|ROMO1|RPS6KB1|SDHB|SDHC|SENP1|SH3GLB1|SIRT5|SLC25A12|SLC25A26|SLC25A32|SLC25A33|SLC25A4|SLC25A46|SLC25A51|SMDT1|SNUPN|SPAST|STOML2|SUMO1|SURF1|THG1L|TIGAR|TIMM10|TIMM10B|TIMM23B|TIMM9|TMEM126A|TMEM126B|TMEM135|TMEM14A|TMEM14B|TMEM14C|TMEM18|TMEM38B|TMEM70|TOMM20|TOMM40L|TOMM5|TOMM6|TOR1A|UNC50|UQCC3|UQCR10|UQCR11|UQCRB|UQCRC2|UQCRQ|VDAC3|VRK2|XPOT|YEATS4
organelle envelope [GoID:GO:0031967; evidenceTypes:HDA|IBA|IDA|IEA|IMP|ISS|NAS|TAS]	GeneOntology_CC	235	1089	1686	117.854	9.88734	21.5794	1	10.7478	6.06703e-27	1.80255e-24	ABCB10|AGPAT5|AKIRIN1|ALG14|APOO|ARL6IP6|ARMC1|ATP23|ATP5F1C|ATP5F1E|ATP5MC3|ATP5MD|ATP5ME|ATP5MG|ATP5MPL|ATP5PB|ATP5PD|ATPSCKMT|ATRAID|ATXN3|BAD|BLOC1S1|BNIP1|BNIP2|C11ORF65|C12ORF43|C12ORF73|C9ORF72|CAT|CCDC58|CCDC90B|CEBPZOS|CETN3|CHCHD1|CHCHD5|CHCHD6|CHCHD7|CISD1|CISD2|CLPX|COA3|COA4|COA6|COQ5|COQ6|COQ7|COX14|COX16|COX18|COX20|COX5A|COX5B|COX6A1|COX6C|COX7A2L|COX7A2P2|CPOX|CPT2|CRLS1|CYB5B|DDX19B|DIABLO|DMAC1|DMAC2L|DNAJB14|DNAJC15|DPY19L1|DPY19L4|ENY2|ETFDH|FAM162A|GHITM|GNPAT|GPAM|GRPEL2|GTF3C3|HINT2|HSD17B8|HTRA2|IFI27L2|IMMP1L|IMMP2L|IPO11|KLHDC2|KPNA4|LEMD3|LYPLA1|LYRM7|MACO1|MAD2L1BP|MAIP1|MFF|MFN1|MGARP|MICOS10|MICOS13|MINDY3|MOAP1|MPC2|MRPL1|MRPL13|MRPL14|MRPL15|MRPL19|MRPL20|MRPL22|MRPL27|MRPL30|MRPL32|MRPL33|MRPL34|MRPL35|MRPL36|MRPL40|MRPL41|MRPL42|MRPL43|MRPL44|MRPL46|MRPL48|MRPL50|MRPL51|MRPL52|MRPL53|MRPL54|MRPL58|MRPS11|MRPS14|MRPS16|MRPS18A|MRPS18C|MRPS28|MRPS30|MRPS35|MRPS36|MRPS6|MRS2|MTG1|MTLN|MTMR6|NDUFA11|NDUFA12|NDUFA13|NDUFA2|NDUFA5|NDUFA6|NDUFA7|NDUFA9|NDUFAB1|NDUFAF2|NDUFB1|NDUFB3|NDUFB5|NDUFB6|NDUFB7|NDUFB8|NDUFB9|NDUFC1|NDUFC2-KCTD14|NDUFS1|NDUFS4|NDUFS6|NIPSNAP2|NNT|NUP107|NUP133|NUP155|NUP35|NUP37|NUP54|NUP58|NXT1|PARK7|PET100|PGRMC2|PLRG1|PNPLA8|POLR2M|PRELID3B|PTPMT1|QRICH2|RAN|RB1CC1|RHOT1|ROMO1|RPS6KB1|SDHB|SDHC|SENP1|SH3GLB1|SIRT5|SLC25A12|SLC25A26|SLC25A32|SLC25A33|SLC25A4|SLC25A46|SLC25A51|SMDT1|SNUPN|SPAST|STOML2|SUMO1|SURF1|THG1L|TIGAR|TIMM10|TIMM10B|TIMM23B|TIMM9|TMEM126A|TMEM126B|TMEM135|TMEM14A|TMEM14B|TMEM14C|TMEM18|TMEM38B|TMEM70|TOMM20|TOMM40L|TOMM5|TOMM6|TOR1A|UNC50|UQCC3|UQCR10|UQCR11|UQCRB|UQCRC2|UQCRQ|VDAC3|VRK2|XPOT|YEATS4
response to external stimulus [GoID:GO:0009605; evidenceTypes:IBA|IC|IDA|IEA|IEP|IGI|IMP|IPI|ISS|NAS|TAS]	GeneOntology_BP	96	2069	1686	223.913	13.1595	4.63992	0	-10.6916	1.11453e-26	3.24822e-24	ADH5|AGL|AIMP1|AKIRIN1|ARL8B|AUP1|BAD|BCKDHB|BLOC1S5|BLOC1S6|BMT2|BNIP1|BNIP2|C12ORF66|CAT|CCDC186|CDC42|CDC73|CDK6|CHMP5|CHUK|CKLF|CMTM1|CNOT7|CPEB4|CRADD|CREB1|CTR9|CYRIB|DAD1|DNAJC15|EIF2AK4|EIF2S1|ELMOD2|ENPP4|EPRS1|FBXL3|FKBP1B|GCLM|GNPAT|GPAM|HAT1|IRAK4|ITCH|LAMTOR5|LIAS|LSM5|MACO1|MAPK8|MCPH1|MKKS|NCK1|NENF|NNT|NT5C3A|OCIAD2|PARK7|PLAA|POLR3C|POLR3F|PPM1D|PPP1CB|PPP2R3C|PRKAA1|PRKAG1|PSMA2|ROMO1|RPS6KB1|RYK|SBDS|SDHAF4|SELENOK|SETD4|SGMS1|SH3GLB1|SIAH1|SIRT5|SNX4|SOCS5|SRD5A1|SRR|STXBP3|TARBP2|TBK1|TMEM135|TRIM13|TRIM23|TRIM5|TRIM61|TTC8|UFD1|USP15|USP53|VPS35|XPA|YTHDF3
HAY_BONE_MARROW_STROMAL	MSigDB_C8	4	627	1686	67.8556	7.62105	0.637959	0	-10.6227	2.33822e-26	6.70466e-24	PFN2|RGL3|SERTAD1|TMEM64
biological adhesion [GoID:GO:0022610; evidenceTypes:HDA|HMP|IBA|IC|IDA|IEA|IEP|IGI|IMP|IPI|ISS|NAS|TAS]	GeneOntology_BP	33	1167	1686	126.296	10.2077	2.82776	0	-10.5774	3.79231e-26	1.07872e-23	AGGF1|AP1AR|APC|ATP2C1|ATXN3|BAD|BAG4|BLOC1S4|CDC42|CDK6|CFDP1|CYRIB|GLMN|GPAM|IFT74|ITCH|ITGB1BP1|NCK1|NPHP1|PPP1CB|PPP1R12A|PPP2CA|PPP3CA|SELENOK|SLK|SOCS5|SOCS6|STXBP3|TIMM10B|TOR1A|TSTA3|TWSG1|ZDHHC2
cell differentiation [GoID:GO:0030154; evidenceTypes:HDA|HMP|IBA|IC|IDA|IEA|IEP|IGI|IMP|ISA|ISS|NAS|TAS]	GeneOntology_BP	180	3073	1686	332.568	15.4302	5.85747	0	-10.565	4.32913e-26	1.22164e-23	ABCB10|AGGF1|AGPAT5|AKIRIN1|ANKRD49|AP1AR|APC|ARL13B|ARL3|ATF1|ATP5IF1|ATRAID|BAD|BBS12|BBS7|BBS9|BCAP29|BLOC1S1|BLOC1S2|BLOC1S4|BLOC1S5|BLOC1S6|BTBD1|C12ORF29|C12ORF57|C1GALT1|C21ORF91|C9ORF24|C9ORF72|CAND1|CASP6|CAT|CBY1|CDC42|CDC73|CDK6|CEP290|CEP57|CFL2|CHUK|CLN5|CNOT2|COPS2|CREB1|CREM|CTR9|DDX20|DGUOK|DMRT1|DNAJB9|DYNLL1|EIF2AK4|FBXO22|FEM1B|FKBP1B|FRS2|GABPA|GLMN|GMCL1|GPR89A|HMX2|HSBP1|HSPE1|HTRA2|IFRD1|IFT20|IFT27|IFT74|IFT88|ITCH|ITGB1BP1|KDM4C|KIF2A|KLHL12|KRT10|LARP7|LIG4|LLPH|LRTOMT|LSM1|MAPK9|MCRIP1|MEA1|MED28|MEIG1|MFSD14A|MKKS|MORN2|MOSMO|MPP5|MTLN|MYL2|NCK1|NIF3L1|NME5|NPHP1|NR2C1|NUDT7|NUP133|PAQR3|PARD6B|PDCD6|PELO|PEX13|PHF5A|PLAA|POPDC2|PPHLN1|PPP1R12A|PPP2CA|PPP2R3C|PPP3CA|PPP3R1|PRMT6|PRUNE1|PSMA8|PSMC2|PTCD2|PWP1|RAB11A|RAB21|RABL3|RAP1A|RAP1B|RAP2A|RBM45|RDH14|RNF2|RRN3|RYK|SBDS|SCLT1|SCYL2|SCYL3|SDHAF2|SEC24B|SELENOK|SIAH1|SINHCAF|SLC25A46|SLIRP|SMARCE1|SNAPIN|SOCS5|SPAG16|SPAST|SRA1|SRD5A1|STK3|SUCO|SVBP|TAOK3|TBC1D23|TDP2|TENT2|TIGAR|TM2D3|TMEM106B|TMEM14C|TMEM231|TMEM38B|TMEM64|TOPORS|TOR1A|TSG101|TSNAX|TTC26|TTC8|TWF1|TWSG1|UBA6|UBE2B|UBE2V2|UHRF2|UQCRQ|WASHC5|WDR61|XRN2|ZHX1|ZNF268
Receptor	UniProt-Keyword	8	715	1686	77.3792	8.11432	1.11888	0	-10.5642	4.36644e-26	1.22247e-23	FZD6|NR2C1|OGFRL1|PAQR3|PGRMC2|RNF139|RYK|SRA1
cell adhesion [GoID:GO:0007155; evidenceTypes:HDA|HMP|IBA|IC|IDA|IEA|IEP|IGI|IMP|IPI|ISS|NAS|TAS]	GeneOntology_BP	33	1161	1686	125.646	10.1836	2.84238	0	-10.5248	6.63848e-26	1.81567e-23	AGGF1|AP1AR|APC|ATP2C1|ATXN3|BAD|BAG4|BLOC1S4|CDC42|CDK6|CFDP1|CYRIB|GLMN|GPAM|IFT74|ITCH|ITGB1BP1|NCK1|NPHP1|PPP1CB|PPP1R12A|PPP2CA|PPP3CA|SELENOK|SLK|SOCS5|SOCS6|STXBP3|TIMM10B|TOR1A|TSTA3|TWSG1|ZDHHC2
regulation of developmental process [GoID:GO:0050793; evidenceTypes:HMP|IBA|IC|IDA|IEA|IEP|IGI|IMP|ISS|NAS|TAS]	GeneOntology_BP	87	1921	1686	207.896	12.7494	4.52889	0	-10.4661	1.23586e-25	3.32896e-23	ABCB10|AGGF1|AKIRIN1|AP1AR|APC|ATRAID|BAD|BBS12|BLOC1S5|BLOC1S6|C11ORF65|C21ORF91|CDC42|CDC73|CDK6|CFDP1|CNOT2|CREB1|CTR9|CYRIB|DMRT1|EIF2AK4|FBXO22|FKBP1B|FRS2|FZD6|GABPA|GPAM|HTRA2|ITCH|ITGB1BP1|KDM4C|KRT10|LARP4|LIG4|LLPH|LSM1|MAPK9|MCRIP1|MED28|MFF|MKKS|MOSMO|NEK4|PDCD6|PDCL3|PDZD8|PLAA|PPP1R12A|PPP2CA|PPP2R3C|PPP3CA|PRKAA1|PRMT6|PRUNE1|PWP1|RAB11A|RAB21|RAP1A|RAP2A|RLN2|RYK|SARS1|SDHAF2|SEC24B|SERP1|SINHCAF|SLC25A12|SOCS5|SRA1|STK3|SUCO|TAF5L|TDG|TMEM106B|TMEM135|TMEM64|TWSG1|UBE2V2|UTP25|VPS35|WDR61|ZNF268|ZNF277|ZNF322|ZNF706|ZRANB1
cellular developmental process [GoID:GO:0048869; evidenceTypes:HDA|HMP|IBA|IC|IDA|IEA|IEP|IGI|IMP|ISA|ISS|NAS|TAS]	GeneOntology_BP	188	3147	1686	340.577	15.5686	5.97394	0	-10.448	1.49673e-25	4.00133e-23	ABCB10|AGGF1|AGPAT5|AKIRIN1|ANKRD49|AP1AR|APC|ARL13B|ARL3|ATF1|ATP5IF1|ATRAID|BAD|BBS12|BBS7|BBS9|BCAP29|BLOC1S1|BLOC1S2|BLOC1S4|BLOC1S5|BLOC1S6|BTBD1|C12ORF29|C12ORF57|C1GALT1|C21ORF91|C9ORF24|C9ORF72|CAND1|CASP6|CAT|CBY1|CDC42|CDC73|CDK6|CEP290|CEP57|CFL2|CHUK|CLN5|CNOT2|COPS2|CREB1|CREM|CTR9|DDX20|DGUOK|DMRT1|DNAJB9|DYNLL1|EIF2AK4|FBXO22|FEM1B|FKBP1B|FRS2|GABPA|GLMN|GMCL1|GNPAT|GPR89A|HMX2|HSBP1|HSPE1|HTRA2|IFRD1|IFT20|IFT27|IFT74|IFT88|ITCH|ITGB1BP1|KDM4C|KIF2A|KLHL12|KRT10|LARP7|LIG4|LLPH|LRTOMT|LSM1|MAPK8|MAPK9|MCRIP1|MEA1|MED28|MEIG1|MFF|MFSD14A|MKKS|MORN2|MOSMO|MPP5|MTLN|MYL2|NCK1|NEK4|NIF3L1|NME5|NPHP1|NR2C1|NSMCE2|NUDT7|NUP133|PAQR3|PARD6B|PDCD6|PELO|PEX13|PHF5A|PLAA|POPDC2|PPHLN1|PPP1R12A|PPP2CA|PPP2R3C|PPP3CA|PPP3R1|PRMT6|PRUNE1|PSMA8|PSMC2|PTCD2|PWP1|RAB11A|RAB21|RABL3|RAP1A|RAP1B|RAP2A|RBM45|RDH14|RNF2|ROMO1|RRN3|RYK|SBDS|SCLT1|SCYL2|SCYL3|SDHAF2|SEC24B|SELENOK|SIAH1|SINHCAF|SLC25A46|SLIRP|SMARCE1|SNAPIN|SNX1|SOCS5|SPAG16|SPAST|SRA1|SRD5A1|STK3|SUCO|SVBP|TAOK3|TBC1D23|TDP2|TENT2|TIGAR|TM2D3|TMEM106B|TMEM14C|TMEM231|TMEM38B|TMEM64|TOPORS|TOR1A|TSG101|TSNAX|TTC26|TTC8|TWF1|TWSG1|UBA6|UBE2B|UBE2V2|UHRF2|UQCRQ|WASHC5|WDR61|XRN2|ZHX1|ZNF268|ZNF277
cellular response to stimulus [GoID:GO:0051716; evidenceTypes:HDA|HMP|IBA|IC|IDA|IEA|IEP|IGI|IMP|IPI|ISO|ISS|NAS|TAS]	GeneOntology_BP	396	5373	1686	581.48	18.4318	7.37018	0	-10.3854	2.89057e-25	7.66993e-23	ABCB10|ABRAXAS1|ACTL6A|ADH5|ADSS2|AIMP1|AKAP5|AKIRIN1|ALKBH3|ALKBH7|ALKBH8|ANAPC15|ANKRD13C|APC|APIP|APOM|APTX|ARL13B|ARL3|ARL6|ARPC3|ARPP19|ASB8|ATG10|ATMIN|ATP23|ATP2C1|ATP5IF1|ATP6V0A2|ATP6V1G1|ATXN3|AUP1|BAD|BAG4|BBS7|BLOC1S2|BLOC1S5|BLOC1S6|BMT2|BRF2|C12ORF43|C12ORF66|C9ORF72|CAAP1|CAB39L|CAMLG|CAMTA1|CASP6|CAT|CBY1|CCDC125|CCDC186|CCNY|CDC42|CDC73|CDK6|CDK7|CDKN2AIP|CEP57|CHCHD6|CHMP5|CHMP6|CHORDC1|CHUK|CINP|CKLF|CMTM1|CNIH1|CNOT2|CNOT7|COMMD1|COMMD7|COPS2|COPS5|COPS8|COPS9|CPEB4|CRADD|CREB1|CREM|CSNK1G3|CTR9|CUL2|CYB5B|CYP2R1|CYRIB|DCLRE1A|DDX47|DENND1B|DERL1|DIABLO|DIPK2A|DMRT1|DNAJA1|DNAJB14|DNAJB9|DNAJC15|DNAJC18|DYNLL1|EIF2AK4|EIF2S1|ENY2|EPC2|EPRS1|ERCC8|ERLIN2|ETAA1|FABP5|FAM162A|FANCE|FBXL15|FBXO8|FDX1|FEM1B|FKBP1B|FNTA|FRAT2|FRS2|FZD6|GABPA|GCLM|GHITM|GKAP1|GLMN|GMFB|GNAI3|GNG5|GOLT1B|GORAB|GPR89A|GSKIP|GSTZ1|GTF2H1|GUK1|HELQ|HIKESHI|HINT1|HPF1|HSBP1|HSPA13|HTRA2|HUS1|IFI27L2|IFT20|IFT27|IFT52|IFT74|IFT81|IMMP2L|IMPA1|INIP|IRAK1BP1|IRAK4|ITCH|ITGB1BP1|JKAMP|KBTBD7|KDM4C|KIN|KLHL12|KLHL15|LAMTOR1|LAMTOR3|LAMTOR5|LEMD3|LIG4|LMBRD2|LRRC40|MACO1|MAD2L1BP|MAP4K5|MAPK8|MAPK9|MBIP|MFF|MGARP|MIER1|MKKS|MNAT1|MOAP1|MORF4L1|MOSMO|MPC2|MPP5|MRPL15|MRPS11|MRPS35|MSH3|MTREX|N6AMT1|NAT1|NCK1|NDFIP2|NDUFA13|NDUFAF2|NEK4|NENF|NFYB|NKIRAS1|NME5|NMNAT1|NMU|NNT|NPHP1|NR2C1|NRAS|NRBF2|NRDE2|NSMCE2|NUDT16L1|NUDT2|NUP35|OARD1|OCIAD2|OSER1|OXR1|PAQR3|PARK7|PARPBP|PDCD10|PDCD6|PDCL|PDCL3|PDZD8|PELO|PEX11B|PFDN5|PGRMC2|PIBF1|PLAA|PNPLA8|POLB|POLK|POLR2M|POT1|PPID|PPM1A|PPM1D|PPP1CB|PPP1R12A|PPP1R2|PPP2CA|PPP2R5E|PPP3CA|PPP3R1|PPP4R2|PRDX5|PRKAA1|PRKAG1|PRMT6|PSENEN|PSMC6|PSMD14|PTGES3|PTPMT1|PWP1|PYROXD1|RAB21|RAB33B|RAB4A|RABIF|RABL3|RAD50|RAD51AP1|RAP1A|RAP1B|RAP2A|RB1CC1|RBBP5|RBX1|RCHY1|RECQL|RFC5|RGL3|RGS10|RHNO1|RHOT1|RIT1|RLN1|RLN2|RNF103|RNF111|RNF115|RNF139|RNF14|RNFT1|ROMO1|RPA2|RPS27L|RPS6KB1|RPS6KC1|RWDD3|RYK|SBDS|SCYL2|SDE2|SDHAF2|SELENOK|SELENOT|SENP1|SERP1|SETD9|SFR1|SGMS1|SH3GLB1|SHOC2|SIAH1|SLC25A33|SLC30A9|SLF1|SMUG1|SOCS4|SOCS5|SOCS6|SPRTN|SPSB2|SRA1|SRD5A1|SRI|STAMBP|STK3|STK38L|STOML2|STXBP3|STYX|SUMO1|SVIP|SWI5|SWSAP1|TANK|TAOK3|TBCK|TBK1|TDG|TDP2|TENT2|TFPT|THAP12|THG1L|TIGAR|TIPRL|TM2D1|TM2D3|TMCO1|TMED2|TMED4|TMEM101|TMEM117|TMEM14A|TMEM170B|TMEM231|TMEM237|TMEM38B|TMEM64|TMEM67|TMEM9|TMTC3|TMX1|TOPORS|TOR1A|TP53RK|TRIM13|TRIM5|TSG101|TTC26|TUBD1|TWSG1|TXNDC15|UBA6|UBE2B|UBE2L3|UBE2N|UBE2V2|UBE2W|UBXN6|UBXN8|UFD1|UFM1|UFSP2|USP15|USP16|USP8|VPS25|VPS35|VRK2|WDR61|WDR70|XPA|XRCC4|YOD1|YTHDF3|ZFAND1|ZNF277|ZNF622|ZNF658|ZRANB1
SHEN_SMARCA2_TARGETS_UP	MSigDB_C2	122	425	1686	45.9946	6.31669	28.7059	1	10.3356	4.86495e-25	1.2719e-22	ACTR10|ADSS2|AGGF1|AP5M1|APC|APPBP2|ARFIP1|ATF1|ATG3|ATMIN|BBIP1|C11ORF58|CAND1|CAPN7|CAPZA2|CCDC90B|CDC23|CENPC|CEP57|CETN3|CHMP5|CNBP|COPS2|COPS4|COPS8|CRYZL1|CTR9|CUL2|DCAF6|DERA|DHX29|DPM1|EAPP|FBXO28|FBXO3|FEM1B|GIN1|GTF3C3|HAT1|HIBCH|HMGN4|HSDL2|ISCA1|KLHDC2|KRCC1|KTN1|LARP7|MAP4K5|MAPK9|MED21|MED7|MKKS|MOB4|MOCS2|MORF4L1|MRFAP1L1|MRPS14|MRS2|NDUFB6|NFU1|NFYB|NNT|NUP133|ORC4|PAIP1|PDCL3|PEX11B|PEX19|PIBF1|POLR2M|PPP1R2|PREPL|PSMC6|RAB21|RAB28|RAB4A|RBM34|RDH14|RHOT1|RNF14|RWDD3|RYK|SCFD1|SEC24B|SHOC2|SKP1|SLC25A12|SLC25A46|SLC30A5|SLC35A5|SLK|SOCS6|SPTLC1|SRI|SRP9|STXBP3|SUCLG1|SUMO1|TANK|TDP2|TMEM126B|TMEM135|TMEM14A|TMEM14B|TMEM230|TMEM41B|TRAPPC11|TRMT1L|TSNAX|TTC33|TTC37|TWF1|TWSG1|UBA3|UFSP2|UNC50|UQCRC2|VPS45|WDR61|XPA|ZBED8|ZCCHC10
defense response [GoID:GO:0006952; evidenceTypes:IBA|IC|IDA|IEA|IEP|IGI|IMP|IPI|ISS|NAS|TAS]	GeneOntology_BP	41	1261	1686	136.469	10.5762	3.25139	0	-10.3178	5.85715e-25	1.52012e-22	AIMP1|ARL8B|CAMLG|CDC42|CHUK|CNOT7|EIF2AK4|ELMOD2|EPRS1|GPAM|IRAK4|ITCH|LIAS|MCPH1|NT5C3A|PARK7|PLAA|POLB|POLR3C|POLR3F|PRDX5|ROMO1|SCYL3|SDHAF4|SELENOK|SETD4|SGMS1|SNX4|SOCS5|SOCS6|STXBP3|TARBP2|TBK1|TRIM13|TRIM23|TRIM5|TRIM61|UFD1|USP15|VPS35|YTHDF3
regulation of multicellular organismal development [GoID:GO:2000026; evidenceTypes:IBA|IC|IDA|IEA|IEP|IGI|IMP|ISS|NAS|TAS]	GeneOntology_BP	29	1069	1686	115.69	9.80289	2.71282	0	-10.2769	8.95471e-25	2.3072e-22	ABCB10|AGGF1|ATRAID|BAD|CDC73|CDK6|CREB1|CTR9|GABPA|LIG4|PDCD6|PDCL3|PPP1R12A|PPP2R3C|PPP3CA|PRMT6|PRUNE1|RAB11A|RAB21|RLN2|RYK|SARS1|SLC25A12|SOCS5|TDG|TMEM64|UBE2V2|UTP25|WDR61
catalytic complex [GoID:GO:1902494; evidenceTypes:IBA|IC|IDA|IEA|IMP|IPI|ISS|NAS|TAS]	GeneOntology_CC	246	1201	1686	129.975	10.3431	20.4829	1	10.2727	9.35171e-25	2.39215e-22	ACTL6A|ACTR6|AEBP2|AGL|AMN1|ANAPC10|ANAPC11|ANAPC13|ANAPC15|ANAPC16|ANKRD39|APPBP2|ARIH1|ATG12|ATG3|AUP1|BAZ1A|BCAS2|BCKDHB|C1D|CAND1|CBR4|CCNG1|CCNH|CCNY|CDC23|CDC26|CDC73|CDK6|CDK7|CHUK|COMMD1|COP1|CRBN|CRNKL1|CTR9|CUL2|CWC15|CWC22|CWC27|CYB5B|DAD1|DCAF13|DCAF17|DCAF6|DCUN1D4|DERL1|DNAL4|DNTTIP1|DPM1|DPM3|DPY30|DR1|DYNC2LI1|DYNLL1|DYNLRB2|EEA1|ELOB|ELOC|ENY2|EPC2|ERCC8|EXOSC1|FBXL13|FBXL15|FBXL3|FBXO25|FBXO33|FBXO8|FEM1B|FNTA|FRG1|GCLM|GLMN|GNAI3|GNG5|GTF2A1|GTF2A2|GTF2B|GTF2H1|HCFC2|HINT1|HSD17B8|HTRA2|ILVBL|KANSL2|KBTBD7|KLHDC2|KLHL12|KLHL20|KLHL8|MAGOHB|MBIP|MEAF6|MED10|MED18|MED21|MED30|MED6|MED7|MNAT1|MORF4L1|MRPS36|MTREX|N6AMT1|NAA20|NAA30|NAA35|NCK1|NDUFA11|NDUFA12|NDUFA13|NDUFA2|NDUFA5|NDUFA6|NDUFA7|NDUFA9|NDUFAB1|NDUFB1|NDUFB3|NDUFB5|NDUFB6|NDUFB7|NDUFB8|NDUFB9|NDUFC1|NDUFC2-KCTD14|NDUFS1|NDUFS4|NDUFS6|NSMCE2|ORMDL2|OST4|OSTC|PCGF5|PDCD6|PDHX|PEX2|PGGT1B|PIGC|PIGH|PIGK|PIGP|PIGV|PIGY|PLRG1|POLE4|POLR2G|POLR2K|POLR2M|POLR3C|POLR3F|POP4|POP5|PPCDC|PPIL1|PPIL3|PPP1CB|PPP1R12A|PPP2CA|PPP2R5E|PPP3CA|PPP3R1|PPP4R2|PPP4R3B|PPP4R4|PRIM2|PRKAA1|PRKAG1|PSMA1|PSMA2|PSMA3|PSMA5|PSMA7|PSMA8|PSMB3|PSMC1|PSMC2|PSMC6|PSMD1|PSMD13|PSMD14|RABGGTB|RAMAC|RB1CC1|RBBP5|RBX1|RCHY1|RNF14|RNF2|RNF7|RPAP2|RPP25L|RPP30|RPP38|SAP18|SDHB|SDHC|SEC11A|SF3B6|SHOC2|SINHCAF|SKP1|SMARCE1|SNRPE|SNRPF|SNRPG|SNX4|SOCS4|SOCS5|SOCS6|SPCS2|SPCS3|SPOPL|SPSB2|SPTLC1|SPTSSA|SUCLG1|TADA1|TAF13|TAF5L|TARBP2|TENT2|TFPT|THG1L|TMEM183B|TMEM258|TOPORS|TRMT61B|UBA2|UBE2B|UBE2L3|UBE2N|UBE2V2|UBXN8|UQCR10|UQCR11|UQCRB|UQCRC2|UQCRQ|WDR5B|WDR61|YEATS4|ZCCHC8|ZYG11B|ZZZ3
Repeat	UniProt-Keyword	234	3634	1686	393.281	16.399	6.43919	0	-10.2524	1.15434e-24	2.9317e-22	A1BG|ACBD6|AEBP2|ANKRD13C|ANKRD39|ANKRD46|ANKRD49|ANKRD7|APC|APPBP2|ARIH1|ASB8|ATMIN|ATXN3|BRF2|CAMTA1|CAND1|CAPN7|CDADC1|CDC23|CETN3|CHORDC1|CIAO1|CNBP|COIL|COP1|COPB1|COQ7|CPEB4|CRNKL1|CSTF2T|CTR9|DCAF13|DCAF6|DMAC2L|DNAJA1|DNAJA2|DNAJC21|EFCAB2|EFCAB7|EIF2AK4|EIPR1|EMC2|EPRS1|ERCC8|FBXL13|FBXL15|FBXL3|FEM1B|FNTA|FUBP3|G2E3|GABPB1|GTF2B|GTF2H1|GTF2IRD2|GTF3C3|HCFC2|HEATR3|IFT88|IKZF5|IPO11|ITCH|KBTBD3|KBTBD4|KBTBD7|KCTD3|KDM4C|KLHDC2|KLHL12|KLHL15|KLHL18|KLHL20|KLHL8|KPNA4|LIG4|LRR1|LRRC1|LRRC23|LRRC40|LRRIQ3|LRTOMT|LTN1|MBIP|MCFD2|MCPH1|MORN2|MYL2|MYL5|MYL6|MYL6B|NCK1|NDFIP2|NEDD1|NRDE2|NUP37|NUP54|NUP58|NVL|PDCD6|PEX1|PGGT1B|PLAA|PLRG1|POC1B|POC5|POLK|PPID|PPP1R12A|PPP1R8|PPP2R3C|PPP3R1|PPP4R4|PRKAG1|PRMT9|PSMD1|PWP1|RABGGTB|RANBP6|RAP1GDS1|RBBP5|RBM12|RBM12B|RBM34|RBM45|RCN2|RFESD|RHOT1|RIC1|RNF14|RPAP3|RPS6KC1|SCYL3|SDF2|SHOC2|SLC25A12|SLC25A17|SLC25A26|SLC25A32|SLC25A33|SLC25A4|SLC25A46|SLC25A51|SLC35G2|SLF1|SMU1|SPAG1|SPAG16|SRI|STAU2|TAF5L|TARBP2|TBC1D8|TBCEL|TMTC3|TOGARAM1|TRNAU1AP|TTC1|TTC26|TTC30A|TTC30B|TTC32|TTC33|TTC37|TTC8|TTC9C|UBAP1|UTP15|WDR20|WDR36|WDR47|WDR5B|WDR61|WDR70|ZBTB14|ZBTB21|ZBTB41|ZCCHC9|ZFAND1|ZFP1|ZFP69|ZFP69B|ZFY|ZKSCAN4|ZMYND12|ZNF124|ZNF131|ZNF136|ZNF14|ZNF140|ZNF143|ZNF146|ZNF165|ZNF184|ZNF189|ZNF200|ZNF22|ZNF267|ZNF268|ZNF277|ZNF32|ZNF320|ZNF322|ZNF354A|ZNF394|ZNF430|ZNF443|ZNF555|ZNF562|ZNF564|ZNF57|ZNF585A|ZNF596|ZNF597|ZNF622|ZNF624|ZNF627|ZNF644|ZNF654|ZNF658|ZNF670|ZNF684|ZNF708|ZNF709|ZNF77|ZNF79|ZNF823|ZNF846|ZNF891|ZRANB1|ZSCAN12|ZSCAN16|ZSCAN26|ZYG11B
TRAVAGLINI_LUNG_PROXIMAL_CILIATED_CELL	MSigDB_C8	283	1464	1686	158.438	11.3147	19.3306	1	10.194	2.10798e-24	5.27825e-22	ACTR6|ADSS2|AGPAT5|ANAPC15|APOO|ARL3|ARL6|ARL6IP4|ATP5F1E|ATP5IF1|ATP5ME|ATP5MG|AZIN1|BAD|BBIP1|BBS9|BOLA3|BORCS7|BRD3OS|C15ORF65|C4ORF33|C6ORF226|C6ORF52|C8ORF76|C9ORF24|C9ORF72|CBY1|CCDC125|CCDC25|CCNDBP1|CCNY|CCT6B|CDC26|CENPBD1P1|CEP290|CEP83|CETN3|CFAP36|CFDP1|CHCHD1|CHCHD5|CHCHD6|CHMP5|CHURC1|CIAO1|CIBAR1|CISD1|CKLF|CLUAP1|CMPK1|COA3|COA5|COMMD6|COMMD8|COPS8|COPS9|COX5A|COX6A1|COX6C|CPSF2|CST6|DCTN3|DGCR6L|DHRS4-AS1|DHX40|DMAC1|DNAJA1|DNAL4|DPCD|DPM1|DPM3|DPY30|DRAM2|DYNC2LI1|DYNLL1|DYNLRB2|EAPP|EEF1AKMT1|EFCAB2|EIPR1|ELMOD2|ELOB|EMC2|EMG1|ENPP4|ERLIN2|ETNK1|EVI5|FAM174A|FAM200B|FAM221A|FAM229B|FBXL13|FBXO36|FGGY|FSD1L|FZD6|GADD45GIP1|GCLM|GEMIN6|GET1|GFM2|GIHCG|GOLPH3L|GON7|GTF2A2|HIBADH|HINT1|HINT2|HSBP1|HSPE1|IARS2|IFT20|IFT22|IFT27|IFT43|IFT52|IFT74|IFT81|IFT88|INTS10|ISCA1|ISCA2|JKAMP|KBTBD4|KIAA0895|KIF3A|KIF9|KTN1|LAMTOR5|LARP7|LINC00467|LRRC23|LRRIQ3|LRTOMT|LSM5|LYRM7|MAP9|MDH1|MDM1|MEAF6|MEIG1|MICOS10|MICOS13|MKKS|MNAT1|MORF4L1|MORN2|MPC2|MPLKIP|MRPL13|MRPL20|MRPL22|MRPL40|MRPL41|MRPL43|MRPL51|MRPL53|MRPL54|MRPS16|MRPS18C|MRPS28|MSH3|MTIF3|MTMR6|MYG1|NAA20|NAT1|NDFIP2|NDUFA11|NDUFA13|NDUFA2|NDUFA7|NDUFAB1|NDUFB1|NDUFB3|NDUFB5|NDUFB6|NDUFB7|NDUFB8|NDUFC1|NDUFS6|NEK4|NFU1|NME5|NPHP1|NT5C3A|NUDCD2|NUDT2|NUDT5|OCIAD2|OGFOD2|ORC4|ORMDL2|OSCP1|OTUD6B-AS1|PAIP2|PARK7|PDCD6|PFDN5|PFN2|PIFO|PIGP|POC5|POP4|POP5|PPID|PPP4R3B|PRDX5|PRR34-AS1|PSENEN|PSMA5|PSMB3|PTGES3|PTPMT1|RAB11A|RAD50|RB1CC1|RBM27|RBX1|ROMO1|RPL36AL|RPP38|RPS27L|SAP18|SAXO2|SCAND1|SCCPDH|SDHC|SELENOH|SF3B6|SHOC2|SKP1|SLC25A4|SLC30A5|SLC35A3|SMDT1|SMIM19|SMIM26|SNAPC1|SNRPE|SNRPG|SPAG1|SPAG16|SPATA7|SRA1|SRD5A3|SRI|STOML2|TBC1D8|TBCA|TENT4B|TFPT|TM9SF1|TMEM107|TMEM14B|TMEM231|TMEM258|TMEM50B|TMEM67|TMEM68|TOGARAM1|TOMM6|TP53TG1|TRAPPC5|TRMT1L|TTC26|TTC30A|TTC30B|TTC32|TWF1|UBE2L3|UBL5|UQCC3|UQCR11|UQCRQ|USP16|VDAC3|VPS35|WASHC3|XRN2|ZCRB1|ZMYND12
ACEVEDO_LIVER_TUMOR_VS_NORMAL_ADJACENT_TISSUE_UP	MSigDB_C2	185	807	1686	87.3356	8.59385	22.9244	1	10.1851	2.31033e-24	5.74449e-22	ACBD3|ACBD6|ACP1|ACTL6A|ALG14|AMDHD1|ANAPC10|ANKRD49|APIP|ARFGAP3|ARL1|ARPP19|ARV1|ATG3|ATP23|BOLA1|BORCS7|C12ORF57|C16ORF87|C1ORF131|C1ORF53|C1ORF74|C6ORF226|C7ORF25|CCDC167|CCDC91|CCT2|CHCHD1|CHMP5|CKLF|CMC1|CNIH1|COA4|COP1|COX6A1|CRIPT|CTR9|CUL2|DAD1|DHX29|DMAC2L|DPCD|DPH3|DPY30|DRG1|DUSP12|DYNLL1|EIPR1|EMC4|EPRS1|ESF1|FAM120AOS|FAM174A|FGGY|FRAT2|GEMIN6|GET1|GGPS1|GMFB|GNG5|GNPAT|GOLPH3L|GOLT1B|GPN1|GSKIP|GTF2A2|GTF2IRD2|HMGN4|HPF1|HSD17B8|IARS2|ILF2|INIP|ISCA1|KCTD3|KLHL12|KLHL20|KLHL8|LAMTOR1|LLPH|LPGAT1|MAPK1IP1L|MAPRE1|MCFD2|MEA1|MED7|MFSD14B|MICOS13|MIF4GD|MPC2|MPLKIP|MRPL33|MRPL36|MRPL40|MRPL48|MRPL58|MRPS18C|MTFR1|NDUFA12|NDUFA7|NDUFAF2|NDUFB3|NDUFB5|NDUFB6|NRAS|NSMCE2|NTPCR|NUDCD2|NUDT2|NUDT5|NUP107|NUP133|NUP37|OSTC|PEX19|PEX2|PIGB|PIGC|PIGY|PPID|PPP1R2|PSMC6|RAB3IP|RANBP6|RAP2A|RBBP5|RBM34|RCN2|RDH14|RIOK2|RPL36AL|RRP15|RRP36|RTCA|SDF2|SDHC|SEC23B|SELENOT|SERP1|SF3B6|SLC25A4|SLC4A1AP|SNAP29|SNRPC|SNRPF|SPCS2|SPTSSA|SURF1|TATDN1|TFB2M|TIPRL|TM2D1|TMED4|TMEM14A|TMEM14C|TMEM258|TMEM38B|TMEM9|TRMT112|TRMT1L|TSEN15|TSG101|TSNAX|TTC32|TTC37|TYMSOS|UBA3|UBE2N|UBLCP1|UFM1|UQCRB|VPS25|VPS28|VPS29|VPS35|VPS45|WASHC5|WDR61|XPOT|YAE1|YARS2|ZCCHC17|ZCCHC9|ZFAND1|ZSCAN16
JOHNSTONE_PARVB_TARGETS_3_DN	MSigDB_C2	190	841	1686	91.0152	8.76292	22.5922	1	10.1515	3.26341e-24	8.05791e-22	ABCB10|ACTL6A|ADI1|ADK|AEBP2|AK6|ALG10|ALG10B|AP5M1|ARFIP1|ASNSD1|ATG3|ATP2C1|ATP5IF1|ATP5ME|BAG4|BLZF1|BNIP2|C17ORF75|C1GALT1|C1ORF174|C2ORF69|C5ORF22|C6ORF52|C8ORF76|CARNMT1|CCDC43|CDC26|CDK6|CEP20|CEP57|CETN3|CFL2|CISD1|CISD2|CMC2|CNIH1|CNOT8|COPS2|COPS4|COPS8|CREM|CWC27|DCAF13|DIMT1|DMAC2L|DNAJC24|DR1|EBAG9|EIF4E2|ENY2|ERGIC2|FAM204A|FBXO8|G2E3|GFM1|GOLT1B|GPN3|GTF2A2|GTF3C3|HAUS6|HMGN4|HSPA13|IFRD1|IMMP1L|IPMK|KIAA1586|KIF2A|KLHL15|KLHL20|KLHL8|KRT10|KTN1|LRR1|LSM5|LYSMD3|MAGOHB|MBLAC2|MDM1|MEA1|MED19|MKKS|MNAT1|MOSMO|MPHOSPH9|MRPL13|MRPL35|MRPS18C|MYCBP|NCK1|NDFIP2|NDUFA11|NDUFA6|NDUFB7|NEK4|NIP7|NR2C1|NUDCD1|NUP107|NUP35|NUP54|ODR4|ORC4|OTUD6B|OTUD6B-AS1|OXR1|PET117|PGGT1B|PHAX|PHOSPHO2|PLEKHA3|POC1B|POLE4|PPHLN1|PPM1A|PPP1CB|PPP1R8|PPP3CA|PPP4R2|PPP4R3B|PSMC6|RAB33B|RAD51AP1|RAMAC|RAP2A|RBM12|RBMXL1|RCHY1|RECQL|RFC5|RFK|RHOT1|RIOK2|RIT1|RPA2|RPE|SARS1|SEC23B|SELENOK|SERP1|SGMS1|SLC25A32|SLC30A5|SLC35A5|SLF1|SLK|SMIM15|SMIM8|SNRPC|SNRPF|SNX16|SOCS6|SP2-AS1|SPTSSA|SRFBP1|SRP19|SRR|STARD3NL|SUCO|TAF13|TDG|THAP5|THAP9-AS1|TIPRL|TM2D3|TMED4|TMEM14C|TMEM237|TMEM267|TMSB15B|TMTC3|TMX1|TOMM5|TOMM6|TPRKB|TSEN15|TTC26|TTC32|TWSG1|UBA6|UBE2V2|UHRF1BP1L|UQCRC2|USP38|UTP15|VRK2|XRCC4|ZCCHC10|ZNF22|ZNF670
cell surface [GoID:GO:0009986; evidenceTypes:HDA|IBA|IC|IDA|IEA|IGI|IMP|ISS|NAS|TAS]	GeneOntology_CC	7	649	1686	70.2365	7.74789	1.07858	0	-10.1053	5.23096e-24	1.2827e-21	AIMP1|ATP5IF1|FZD6|KRT10|PACC1|RER1|VAMP4
TET1_TARGET_GENES	MSigDB_C3	170	719	1686	77.8121	8.13589	23.6439	1	10.0951	5.80514e-24	1.41375e-21	ABHD17B|ACADSB|ACOT13|AGA|AGL|AGPS|ALG10|ALKBH3|ALKBH8|ARFGAP3|ARL1|ARL6|ATF7|ATP5F1C|ATP5PB|BTF3L4|BZW1|C12ORF4|C17ORF75|C1ORF74|C5ORF22|CAB39L|CAMLG|CAND1|CCDC59|CHCHD7|CHUK|CNPY2|COG2|COIL|COPS2|COPS5|CPSF2|CRBN|CSNK1G3|CSTF2T|CTR9|CUL2|CWC22|CYRIB|DHX40|DNAJC24|DPH3|DPY19L4|EFCAB2|ELMOD2|ERGIC2|ETFA|FAHD1|FAM200B|G2E3|GFM2|GPR89A|GRPEL2|HSBP1|HSPA4|IKZF5|IMMP2L|IMP3|KIAA1586|KIN|KLHL8|KYAT3|LARP4|LARP7|LIN7C|LINC00476|LMBRD2|MAGOHB|MAIP1|MED21|METTL25|MICOS10|MRPL27|MRPL50|MRPL51|MRPS14|MTFR1|NAA35|NDUFA11|NDUFA12|NDUFA7|NDUFB1|NEDD1|NFU1|NR2C1|NSA2|NSL1|NUDT2|NUP37|OGFOD2|OXR1|PAIP1|PARPBP|PDHX|PFDN4|PIGC|PKIA|POC5|PPCDC|PPP1R12A|PPP4R3B|PRKAG1|PSTK|PTGES3|PYROXD1|RAD50|RANBP6|RBBP9|RBMXL1|RFC5|RNASEH2C|SC5D|SCCPDH|SDHB|SELENOF|SELENOH|SELENOT|SERP1|SFR1|SIKE1|SLF1|SMDT1|SNRPE|SNX1|SPAG16|SPRTN|SPTLC1|SRFBP1|SRP19|TADA1|TANK|TATDN1|TATDN3|TBC1D19|TBC1D8|TDP2|TIMM9|TIPRL|TMEM18|TMEM237|TMEM258|TMEM41B|TMEM44-AS1|TMX1|TOMM20|TP53RK|TPRKB|TRAF3IP2-AS1|TRAPPC2B|TRDMT1|TRIM23|TRMO|TTC32|TTC37|TYMSOS|TYW5|UROD|USP16|VDAC3|WDR36|WDR70|YOD1|ZBED8|ZCCHC4|ZCCHC8|ZNF131|ZNF136|ZNF846|ZZZ3
GSE13485_CTRL_VS_DAY1_YF17D_VACCINE_PBMC_UP	MSigDB_C7	74	193	1686	20.887	4.28917	38.342	1	10.0708	7.43429e-24	1.78604e-21	ACYP2|AP5M1|APPBP2|ATP5MC3|BAG4|BTBD10|C11ORF54|C15ORF40|C1ORF43|C5ORF22|C8ORF76|CCDC90B|CCNDBP1|CFL2|COPS5|COX5A|CPT2|DBR1|DIMT1|DUSP11|FAM120AOS|FAM217B|HAT1|HSDL2|IKBIP|IMPA1|KBTBD7|KIN|KLHL12|LAMTOR3|LYSMD3|METTL21A|MGAT2|MINPP1|MRPL13|MRPL50|MRPS16|MRPS18A|MTFR1|NAA30|NUP35|ODR4|PAPOLG|PARPBP|PPP2CA|PPP2R3C|PRMT6|PTPMT1|RAB21|RBBP5|RFC5|SELENOT|SLC25A12|SLC25A32|SLC30A5|SMIM15|SPAG1|SPRTN|TBC1D23|THAP1|THAP9|TMEM50B|TP53RK|TTC33|UFD1|UNC50|YIPF5|ZCCHC10|ZCCHC9|ZNF200|ZNF644|ZNF684|ZNF708|ZSCAN16
GAO_LARGE_INTESTINE_ADULT_CJ_IMMUNE_CELLS	MSigDB_C8	0	457	1686	49.4577	6.54326	0	0	-10.0627	8.07652e-24	1.92731e-21
STARK_PREFRONTAL_CORTEX_22Q11_DELETION_DN	MSigDB_C2	129	478	1686	51.7304	6.68726	26.9874	1	10.0399	1.01781e-23	2.41262e-21	ABT1|ACOT13|ACTR10|ADH5|AIMP1|ATP5F1C|ATP5F1E|ATP5IF1|ATP5ME|ATP5MG|ATP5PD|BCAP29|BCKDHB|BNIP1|C9ORF72|CCDC127|CCT2|CFDP1|CHCHD1|CISD1|CNPY2|COA3|COMMD8|COX14|COX5B|CRYZL1|DCTN6|DGCR6L|DMAC1|DNAJC15|DYNLL1|EIF2S1|EIF3H|ELOB|EMC2|FAM162A|FMC1-LUC7L2|FNTA|GSKIP|GUK1|HIBADH|HIBCH|HPF1|HSPA4L|HSPE1|IMMP1L|INIP|JKAMP|LAMTOR1|MBLAC2|MEA1|MED28|MICOS10|MICOS13|MKKS|MPC2|MRPL15|MRPL40|MRPL41|MRPL42|MRPL51|MRPS11|MRPS18A|MRPS28|MTLN|NDUFA11|NDUFA12|NDUFA2|NDUFA7|NDUFA9|NDUFS1|NDUFS4|NDUFS6|NENF|NFU1|NTAN1|OCIAD2|OGFRL1|PDCD6|PDE6D|PET100|PFDN5|PGRMC2|PPIL3|PSMA2|PSMA3|PSMA5|PSMB3|PSMC1|PSMD14|RIT1|ROMO1|RPL22L1|SAP18|SAR1B|SARS1|SBDS|SCAND1|SDHAF4|SELENOH|SLC25A46|SLIRP|SMIM26|SMIM29|SMIM4|SMIM7|SMU1|SNRNP27|SNRPC|SNX16|SRA1|SRP9|SRR|SUMO1|TMEM126A|TMEM42|TOMM20|TOMM40L|TRMT112|TTC33|UFD1|UFSP2|UQCR10|UQCR11|UQCRC2|VDAC3|VPS35|YAF2|ZNF670
ZFHX3_TARGET_GENES	MSigDB_C3	272	1402	1686	151.728	11.0968	19.4009	1	10.027	1.15944e-23	2.73014e-21	ABT1|ACBD6|ACOT8|ACTL6A|ADK|AIMP1|AK6|ALKBH8|AMACR|ANAPC10|ANAPC16|ANKRD13C|APC|ARL14EP|ARMC1|ASB8|ATF7|ATG101|ATG12|ATP2C1|ATP5IF1|ATP5MG|ATPSCKMT|B3GALNT2|BLZF1|BMT2|BNIP1|BORCS8|BRF2|C11ORF54|C12ORF73|C19ORF53|C1GALT1|C1ORF131|C1ORF174|C21ORF91|C2ORF76|CAND1|CCDC59|CCDC77|CCDC91|CCNG1|CCNH|CCT2|CDC123|CDC23|CENPQ|CETN3|CHCHD7|CKLF|CMC2|CNOT8|COMMD6|COPS2|COPS4|COPS5|COX18|COX6A1|COX7A2L|CPEB4|CPSF2|CRIPT|CRYZL1|CSTF2T|CUL2|CYB5B|DAD1|DBI|DCAF17|DENND1B|DHX29|DNAJB9|DNAL4|DPH3|EEF1AKMT2|EFCAB7|EIF2S1|EIF3E|EXTL2|FAM118B|FAM228B|FBXO33|GABPA|GET1|GFM2|GNAI3|GOLPH3L|GOLT1B|GPN1|GRPEL2|GTF2H1|HINT1|HMGN4|HPS5|IFRD1|IFT27|IFT52|IFT74|ILF2|IMMP1L|IMP3|ITPRID2|KBTBD4|KIF3A|KLHL20|KRR1|LARP4|LINC00467|LINC00476|LRR1|LRRC1|LYRM1|LYSMD3|MAIP1|MCEE|MED19|MED7|METTL15|METTL25|MFN1|MICOS10|MKKS|MMADHC|MMUT|MOB4|MOCS2|MPLKIP|MRPL13|MRPL19|MRPL36|MRPL46|MRPL48|MRPL51|MRPS11|MRPS30|MSANTD4|MTIF3|MTREX|MYG1|MYL5|MYL6|N6AMT1|NADK2|NDUFA11|NDUFA2|NDUFA9|NDUFB1|NDUFB3|NDUFS4|NDUFS6|NFU1|NGDN|NSA2|NUDCD2|NUDT2|NUDT5|NUP107|OARD1|ORMDL2|OSGEPL1|PAIP2|PET100|PEX1|PEX13|PFDN1|PFDN5|PGGT1B|PHF5A|PIGF|PNPLA8|POC1B|POC5|POLR2K|PPP1R12A|PPP2CA|PRDX5|PREPL|PSMB3|PSMD1|PUS10|PXN-AS1|RAB11A|RAB30-DT|RABIF|RAP2A|RBM27|RECQL|RIOK2|RNFT1|RPF1|RPL10|RPS6KB1|RSL24D1|SARNP|SCAMP1|SCAND1|SCP2|SDHB|SELENOH|SELENOK|SENP8|SIAH1|SINHCAF|SLC25A12|SLC25A51|SLC30A5|SLC4A1AP|SNAPC3|SNAPC5|SNORD14C|SNRPG|SOX2-OT|SP2-AS1|SRA1|SRP19|STK31|SUCLG1|SUCO|TANK|TAOK3|TARBP2|TBC1D19|TBCA|TBCK|THAP5|TIMM9|TMEM106B|TMEM117|TMEM135|TMEM14A|TMEM14B|TMEM231|TMEM267|TMEM60|TMEM68|TOMM20|TOMM40L|TRMT112|TTC26|TTC32|TTC33|TTC37|TTC8|TUBD1|TYW5|UBE2B|UBE2D3-AS1|UBE3B|UBLCP1|UFD1|UFSP2|UNC50|UQCRB|UQCRC2|UROD|UTP15|VPS35|VPS45|WDR5B|YEATS4|YIPF5|ZBED5|ZCCHC8|ZNF131|ZNF143|ZNF165|ZNF644|ZNF684|ZNF687-AS1|ZNF77|ZNHIT3|ZZZ3
scGC_cluster1_DZ (PMID:30104629)	SignatureDB	185	818	1686	88.5261	8.649	22.6161	1	10.0212	1.23004e-23	2.87731e-21	ABT1|ACTL6A|ACTR10|ADH5|ADI1|ANAPC11|ANAPC15|APIP|ARL6IP4|ARMC1|ARPP19|ATG3|ATP5IF1|ATP5MC3|ATP5PD|AZIN1|BNIP2|BTF3L4|C11ORF58|C12ORF57|C1D|CAMLG|CAPZA1|CCNDBP1|CDC123|CDC26|CEBPZOS|CHCHD1|CHCHD7|CHMP5|CHURC1|CKLF|COA3|COMMD1|COMMD2|COMMD8|COPS5|COPS8|COPS9|COPZ1|COX5B|COX6A1|COX6C|CREB1|CYB5B|DBI|DCTN3|DERA|DERL1|DNAJC15|DNAJC8|DPM1|DPY30|DR1|DRG1|DYNLL1|EAPP|EIF2S2|ELP6|EMC4|ENY2|EXOSC1|FAM200B|GHITM|GMFB|GNAI3|GNG5|GTF2A2|HINT2|HSBP1|IAH1|ILF2|ISCA2|ITGB1BP1|KRCC1|KRT10|KTN1|LSM1|LSM5|MAPRE1|MED30|METTL23|MIF4GD|MMADHC|MOB4|MORF4L1|MPC2|MPLKIP|MRPL22|MRPL27|MRPL33|MRPL34|MRPL42|MRPL50|MRPL51|MRPS11|MRPS14|MRPS16|MRPS18C|MRPS36|MRPS6|NDUFA12|NDUFA2|NDUFA5|NDUFB3|NDUFB7|NDUFS6|NSA2|NUDCD2|NUDT5|NUP37|PAIP2|PARK7|PDCD10|PDCD6|PFDN1|PHAX|PHF5A|POLR2G|POLR2K|POP4|PPP1R12A|PRELID3B|PSMA2|PSMA5|PSMB3|PSMC1|PSMC2|PTGES3|PTP4A1|PWP1|RAB11A|RAB30-DT|RAN|RAP1B|RBX1|RNASEH2C|RNF181|RPA2|RPS19BP1|RPS27L|SAP18|SARS1|SCP2|SDHB|SEC11A|SF3B6|SH3GLB1|SHOC2|SKP1|SMDT1|SNRPC|SNRPF|SNRPG|SNX1|SREK1IP1|SRP9|SUMO3|SVBP|TIPRL|TMEM14B|TMEM19|TMEM258|TMEM60|TPRKB|TRIM13|TRMT112|TTC1|TXNDC9|UBE2B|UBE2L3|UBE2N|UBL5|UFD1|UQCC3|UQCR10|UQCRC2|UQCRQ|USP15|VDAC3|VPS25|VPS28|VPS29|VPS35|ZNF706
cell migration [GoID:GO:0016477; evidenceTypes:HDA|IBA|IDA|IEA|IEP|IGI|IMP|ISA|ISS|NAS|TAS]	GeneOntology_BP	40	1207	1686	130.625	10.3668	3.314	0	-9.98031	1.85884e-23	4.31979e-21	AIMP1|AKIRIN1|APC|ARL13B|BAG4|CAPN7|CDC42|CKLF|CYRIB|DMRT1|ELP6|IRAK4|ITGB1BP1|KIF2A|MAPRE1|MIEN1|NCK1|PARD6B|PDCD10|PDCD6|PEX13|PFN2|PLAA|PPP3CA|PTP4A1|RAB11A|RAP2A|SBDS|SCYL3|SELENOK|SINHCAF|SLK|SVBP|TMEM18|TMSB15B|TOR1A|TSTA3|YTHDF3|ZNF268|ZRANB1
regulation of biological process [GoID:GO:0050789; evidenceTypes:EXP|HDA|HMP|IBA|IC|IDA|IEA|IEP|IGI|IMP|IPI|ISA|ISS|NAS|TAS]	GeneOntology_BP	736	8556	1686	925.953	19.2943	8.60215	0	-9.86278	6.03551e-23	1.3935e-20	ABCB10|ABHD17B|ABRAXAS1|ABT1|ACOT13|ACOT8|ACTL6A|AEBP2|AGGF1|AIMP1|AKAP5|AKIRIN1|ALG10B|ALKBH7|ANAPC11|ANAPC15|ANKRD13C|ANKRD49|AP1AR|APC|APIP|APOM|ARFIP1|ARIH1|ARL13B|ARL3|ARL6|ARPC3|ARPP19|ARV1|ASB8|ATF1|ATF7|ATG10|ATG3|ATMIN|ATP2C1|ATP5IF1|ATP6V0A2|ATP6V1G1|ATPSCKMT|ATRAID|ATXN3|AZIN1|BAD|BAG4|BAZ1A|BBS10|BBS12|BBS7|BCDIN3D|BLOC1S2|BLOC1S5|BLOC1S6|BMT2|BNIP1|BNIP2|BOD1|BRF2|BTBD10|C11ORF65|C12ORF4|C12ORF43|C12ORF57|C12ORF65|C12ORF66|C1D|C21ORF91|C3ORF38|C9ORF72|CAAP1|CAB39L|CAMLG|CAMTA1|CAND1|CAPN7|CAPZA1|CAPZA2|CAT|CBY1|CCDC125|CCDC25|CCNDBP1|CCNG1|CCNH|CCNY|CCT2|CDC123|CDC23|CDC26|CDC42|CDC73|CDK17|CDK6|CDK7|CDKN2AIP|CENPQ|CEP290|CEP57|CFDP1|CFL2|CGRRF1|CHMP2B|CHMP5|CHMP6|CHORDC1|CHUK|CHURC1|CIAO1|CISD1|CISD2|CKLF|CLPX|CMTM1|CNBP|CNIH1|CNOT2|CNOT7|CNOT8|CNPY2|CNST|COA3|COMMD1|COMMD6|COMMD7|COP1|COPS2|COPS5|COPS8|COPS9|COQ7|COX7A2L|COX7A2P2|CPEB4|CPT2|CRADD|CRBN|CREB1|CREM|CRIPT|CSNK1G3|CST6|CTR9|CUL2|CWC22|CYRIB|DAD1|DBI|DCAF6|DCUN1D4|DDX20|DDX47|DENND1B|DERL1|DGUOK|DHX29|DIABLO|DIMT1|DIPK2A|DMRT1|DNAJA1|DNAJA2|DNAJB9|DNAJC15|DNAJC24|DPH3|DPH6|DPY30|DR1|DRAM2|DRG1|DUSP12|DYNC2LI1|DYNLL1|EAPP|EBAG9|ECD|EFCAB7|EIF2AK4|EIF2S1|EIF2S2|EIF3E|EIF3H|EIF4E2|EIPR1|ELMOD2|ELOB|ELOC|ELP6|ENPP4|ENY2|EPC2|EPRS1|ERCC8|ERLIN2|ETAA1|EVI5|FABP5|FAM162A|FAM220A|FASTKD2|FASTKD3|FBXL15|FBXL3|FBXO22|FBXO33|FBXO8|FEM1B|FKBP1B|FMC1|FNTA|FRAT2|FRS2|FUBP3|FZD6|GABPA|GABPB1|GCFC2|GCLM|GFM1|GFM2|GHITM|GKAP1|GLMN|GMFB|GNAI3|GNG5|GOLPH3L|GOLT1B|GORAB|GPAM|GPR89A|GSKIP|GTF2A2|GTF2H1|GTF2IRD2|HAT1|HCFC2|HEATR1|HEXIM2|HINT1|HINT2|HMX2|HPF1|HSBP1|HSPE1|HTRA2|HUS1|ICE2|IFI27L2|IFT20|IFT27|IFT52|IFT74|IFT81|IFT88|IKZF5|ILF2|IMPA1|INTS13|IRAK1BP1|IRAK4|ITCH|ITGB1BP1|KATNBL1|KBTBD7|KDM4C|KIF2A|KIF9|KLHL12|KLHL15|KLHL18|KLHL20|KRT10|LAMTOR1|LAMTOR3|LAMTOR5|LARP4|LARP7|LCORL|LEMD3|LIG4|LLPH|LMBRD2|LPGAT1|LRIF1|LRRC40|LSM1|LSM5|LTN1|LYPLA1|MACO1|MAD2L1BP|MAGOHB|MAP4K5|MAP9|MAPK8|MAPK9|MAPRE1|MBIP|MCPH1|MCRIP1|MDM1|MED10|MED17|MED18|MED19|MED21|MED28|MED30|MED6|MED7|MED8|METTL18|METTL23|MFF|MGARP|MIEN1|MIER1|MIER3|MIF4GD|MKKS|MNAT1|MOAP1|MORF4L1|MOSMO|MPC2|MPP5|MRPL13|MRPL44|MRPL58|MSH3|MTERF2|MTG1|MTIF3|MTLN|MYCBP|MYL2|MYL5|N6AMT1|NAA35|NCK1|NDFIP2|NDUFA13|NDUFAF2|NDUFS4|NEK4|NENF|NFYB|NGDN|NIF3L1|NIPSNAP2|NKIRAS1|NME5|NME6|NMNAT1|NMU|NNT|NPAT|NPHP1|NR2C1|NRAS|NRBF2|NRDE2|NSMCE2|NT5C3B|NUDT16L1|NUP107|NUP155|NUP35|NUP54|NUP58|NVL|OAZ3|OCIAD2|ORMDL2|OXR1|PAIP1|PAIP2|PAOX|PAQR3|PARD6B|PARK7|PARPBP|PCBD1|PCGF5|PDCD10|PDCD6|PDCL|PDCL3|PDZD8|PELO|PEX11B|PEX2|PFDN1|PFDN4|PFDN5|PFN2|PGGT1B|PGRMC2|PHAX|PHF5A|PIBF1|PIFO|PIP4P2|PKIA|PLAA|PLRG1|PNPLA8|POLB|POLR2G|POLR2K|POLR2M|POLR3C|POLR3F|POPDC2|POT1|PPHLN1|PPID|PPM1A|PPM1D|PPP1CB|PPP1R12A|PPP1R2|PPP1R8|PPP2CA|PPP2R3C|PPP2R5E|PPP3CA|PPP3R1|PPP4R2|PPP4R3B|PPP4R4|PRDX5|PREPL|PRIM2|PRKAA1|PRKAG1|PRMT6|PRPF18|PRUNE1|PSENEN|PSMA3|PSMA8|PSMC1|PSMC2|PSMC6|PSMD1|PSMD14|PTCD2|PTGES3|PTP4A1|PTPMT1|PUS10|PWP1|PYM1|QRICH2|RAB11A|RAB21|RAB33B|RAB4A|RABIF|RABL3|RAD50|RAD51AP1|RAN|RAP1A|RAP1B|RAP2A|RB1CC1|RBBP9|RBM12|RBM12B|RBM7|RBMXL1|RBX1|RCHY1|RER1|RFC5|RGL3|RGS10|RHNO1|RHOT1|RIC1|RIDA|RIOK2|RIT1|RLN1|RLN2|RNF111|RNF115|RNF139|RNF14|RNF2|RNF25|RNFT1|RNLS|ROMO1|RPA2|RPAP2|RPL10|RPS27L|RPS6KB1|RPS6KC1|RRN3|RWDD3|RYK|SAP18|SAR1B|SARNP|SARS1|SCAND1|SCFD1|SCOC|SCP2|SCYL2|SDE2|SDHAF2|SEC24B|SECISBP2L|SELENOK|SELENOT|SENP1|SERP1|SERTAD1|SETD4|SETD9|SFR1|SGMS1|SH3GLB1|SHOC2|SIAH1|SINHCAF|SIRT5|SKP1|SLC25A12|SLC25A33|SLC25A4|SLC30A5|SLC30A9|SLC5A3|SLF1|SLIRP|SLK|SMARCE1|SMU1|SNAPIN|SNX1|SNX4|SOCS4|SOCS5|SOCS6|SPAST|SPOPL|SPRTN|SPSB2|SPTLC1|SPTY2D1|SRA1|SRI|SRP9|STAMBP|STK3|STK38L|STN1|STOML2|STXBP3|STYX|SUCO|SUMO1|SUMO3|SVBP|SVIP|TADA1|TAF5L|TANK|TAOK3|TARBP2|TASP1|TBC1D15|TBC1D19|TBC1D8|TBCK|TBK1|TCEA2|TDG|TDP2|TENT2|TENT4B|TERF1|TFB2M|TFPT|THAP1|THAP12|THAP5|TIGAR|TIPRL|TM2D1|TM2D3|TMCO1|TMED2|TMED4|TMEM101|TMEM106B|TMEM107|TMEM117|TMEM135|TMEM14A|TMEM14B|TMEM14C|TMEM170B|TMEM231|TMEM237|TMEM38B|TMEM64|TMEM67|TMEM9|TMSB15B|TMTC3|TOGARAM1|TOPORS|TOR1A|TP53RK|TRDMT1|TRIM13|TRIM5|TRIM61|TRMT112|TRNAU1AP|TSFM|TSG101|TSTA3|TTC26|TTC37|TTC8|TUBD1|TWF1|TWSG1|TXNDC15|UBA2|UBA3|UBE2B|UBE2L3|UBE2N|UBE2V2|UBL5|UBXN2B|UFD1|UFM1|UFSP2|UHRF2|USP15|USP16|USP8|UTP15|UTP25|VAMP4|VDAC3|VPS25|VPS28|VPS29|VPS35|VRK2|WASHC5|WDR61|WDR70|XRN2|YAF2|YEATS4|YIPF5|YOD1|YTHDF3|ZBED5|ZBTB14|ZBTB21|ZBTB41|ZCCHC17|ZCCHC4|ZDHHC2|ZFAND1|ZFP1|ZFP69|ZFP69B|ZFY|ZHX1|ZKSCAN4|ZNF124|ZNF131|ZNF136|ZNF14|ZNF140|ZNF143|ZNF146|ZNF165|ZNF184|ZNF189|ZNF22|ZNF267|ZNF268|ZNF277|ZNF32|ZNF320|ZNF322|ZNF354A|ZNF394|ZNF430|ZNF443|ZNF555|ZNF562|ZNF564|ZNF57|ZNF585A|ZNF596|ZNF597|ZNF622|ZNF624|ZNF627|ZNF644|ZNF654|ZNF658|ZNF670|ZNF684|ZNF706|ZNF708|ZNF709|ZNF77|ZNF79|ZNF823|ZNF846|ZNF891|ZNHIT3|ZRANB1|ZSCAN12|ZSCAN16|ZSCAN26|ZYG11B
cell surface receptor signaling pathway [GoID:GO:0007166; evidenceTypes:HDA|IBA|IC|IDA|IEA|IEP|IGI|IMP|IPI|ISS|NAS|TAS]	GeneOntology_BP	109	2111	1686	228.458	13.2717	5.16343	0	-9.80121	1.11244e-22	2.53551e-20	APC|ARL13B|ARL3|ARL6|BAD|BBS7|BLOC1S2|C12ORF43|CBY1|CCNY|CDC42|CDC73|CEP57|CHMP6|CHUK|CNOT7|COMMD7|CPEB4|CRADD|CREB1|CSNK1G3|CTR9|DDX47|DENND1B|DIABLO|DMRT1|FBXL15|FEM1B|FNTA|FRAT2|FRS2|FZD6|GCLM|GKAP1|GLMN|GORAB|GSKIP|HTRA2|IFT20|IFT27|IFT52|IFT74|IFT81|IRAK4|ITGB1BP1|KLHL12|LEMD3|MAPK8|MAPK9|MKKS|MOAP1|MOSMO|MPP5|NCK1|NDUFA13|OCIAD2|PARK7|PDCD10|PDCD6|PDCL|PELO|PFDN5|PIBF1|PPM1A|PPP2CA|PPP3CA|PRKAA1|PSENEN|PWP1|RAP1A|RB1CC1|RBX1|RNF111|RNF115|RPS6KB1|RYK|SCYL2|SDHAF2|SHOC2|SOCS4|SOCS5|SOCS6|STAMBP|STK3|STOML2|TBK1|TDP2|TM2D3|TMEM170B|TMEM231|TMEM237|TMEM64|TMEM9|TRIM5|TSG101|TTC26|TUBD1|TWSG1|TXNDC15|UBE2B|UBE2N|USP15|USP8|VPS25|VPS35|VRK2|WDR61|YTHDF3|ZRANB1
THAKAR_PBMC_INACTIVATED_INFLUENZA_AGE_21_30YO_RESPONDERS_28DY_DN	MSigDB_C7	18	828	1686	89.6083	8.69876	2.17391	0	-9.7476	1.88885e-22	4.25064e-20	ARL16|C2ORF69|C9ORF72|CAT|CREB1|EIF4E2|FRAT2|FUBP3|INIP|NR2C1|RNF115|RNFT1|RPL10|SDE2|SNX1|TCEA2|TRIM5|ZNF430
BENPORATH_ES_WITH_H3K27ME3	MSigDB_C2	11	696	1686	75.3229	8.0109	1.58046	0	-9.72371	2.3891e-22	5.34256e-20	DMRT1|ERO1B|FBXO25|FBXO3|GKAP1|HMX2|MGARP|PCGF5|RGS10|RNF2|YAF2
transmembrane signaling receptor activity [GoID:GO:0004888; evidenceTypes:IBA|IC|IDA|IEA|IGI|IKR|IMP|IPI|ISS|NAS|TAS]	GeneOntology_MF	10	675	1686	73.0503	7.89468	1.48148	0	-9.71138	2.69653e-22	5.99237e-20	CHMP6|DYRK4|FNTA|FZD6|RYK|SOCS4|SOCS5|TM2D1|TSG101|VPS25
TEAD2_TARGET_GENES	MSigDB_C3	241	1214	1686	131.382	10.3943	19.8517	1	9.71005	2.73204e-22	6.03358e-20	ALG5|ANAPC13|APC|ARL1|ARL6IP6|ASB8|ASTE1|ATF7|ATG101|ATG12|ATP1A1-AS1|ATP5MG|ATPSCKMT|BBIP1|BNIP2|BOLA1|BORCS8|BZW1|C10ORF143|C11ORF65|C12ORF73|C17ORF75|C19ORF53|C1GALT1|C1ORF109|C1ORF174|C1ORF74|C2ORF49|CARD8-AS1|CBY1|CCDC77|CCDC90B|CEP57|CFDP1|CKLF|CLPX|CMC2|CNOT8|CNPY2|COMMD1|COMMD6|COPS5|COX5A|COX6A1|CPEB4|CRNKL1|CSNK1G3|CTR9|CUL2|CWC27|CYRIB|DBR1|DCAF6|DHRS4-AS1|DPH3|DPM1|ECD|EIF3H|ETFDH|FAU|FBXO33|GABPB1|GALNT7|GATC|GEMIN6|GFM1|GGCX|GGPS1|GIN1|GLYCTK|GOLGA5|GPN3|GTF2A1|GTF2A2|GTF2H1|GUK1|HACL1|HIKESHI|HPS5|HSDL2|HUS1|IFRD1|IFT52|IMP3|INTS14|ISCA1|KDM4C|KIF3A|KPNA4|KRR1|LAMTOR5|LAMTOR5-AS1|LARP4|LINC00339|LINC00476|LRR1|LRTOMT|MAIP1|MED19|MED7|MED8|MICOS10|MMADHC|MORN2|MPC2|MPLKIP|MRPL27|MRPL34|MRPL46|MRPL48|MRPL51|MRPL58|MRPS11|MRPS16|MTFR1|MYL6|MYLK-AS1|NDFIP2|NDUFB7|NDUFB9|NDUFC1|NDUFC2-KCTD14|NDUFS1|NDUFS4|NEK4|NGDN|NSL1|NUP107|NUP35|NUP37|ODR4|OXR1|PAIP2|PARK7|PARPBP|PFDN4|PGGT1B|PIGB|PIGC|PIGV|PKIA|POC5|POLR2K|POLR2M|POLR3C|PPIP5K2|PPM1D|PPP2CA|PPP2R5E|PPP4R3B|PSMC2|PSMD1|PTCD2|PTGES3|PXN-AS1|RAB11A|RAB21|RAB28|RAD50|RAP1GDS1|RBM12|RBM7|RCHY1|RIOK2|RNF115|RNFT1|RPA2|RPL22L1|RPS6KB1|SCAND1|SCYL2|SDE2|SDF2|SDHC|SEC11A|SELENOH|SELENOK|SERP1|SERTAD1|SHOC2|SINHCAF|SLC4A1AP|SMIM7|SNRNP27|SNX1|SOCS5|SREK1IP1|SRI|STOML2|SUCLG1|TAF13|TAF1A|TAF1A-AS1|TATDN1|TATDN3|TDP2|TIGAR|TMA16|TMEM68|TMEM69|TOMM20|TP53TG1|TRAPPC13|TRIM23|TRMO|TRMT12|TRMT61B|TSFM|TTC1|TUBD1|TYW5|UBE2B|UBE2D3-AS1|UBLCP1|UBXN6|UFD1|UFSP2|UQCC3|UQCR10|UQCRB|UQCRC2|UQCRQ|USP15|USP53|USP8|UTP23|UTP25|VDAC3|VPS45|WDR36|WDR70|YAE1|ZCCHC17|ZCCHC4|ZDHHC2|ZMAT5|ZNF131|ZNF184|ZNF622|ZNF684|ZSCAN26
inner mitochondrial membrane protein complex [GoID:GO:0098800; evidenceTypes:HDA|IBA|IDA|IEA|IMP|ISS|NAS|TAS]	GeneOntology_CC	56	125	1686	13.5278	3.45945	44.8	1	9.69803	3.07367e-22	6.74614e-20	APOO|ATP5F1C|ATP5F1E|ATP5MC3|ATP5MD|ATP5ME|ATP5MG|ATP5MPL|ATP5PB|ATP5PD|CHCHD6|COX5A|COX5B|COX6A1|COX6C|COX7A2L|COX7A2P2|DNAJC15|GRPEL2|IMMP1L|IMMP2L|MICOS10|MICOS13|NDUFA11|NDUFA12|NDUFA13|NDUFA2|NDUFA5|NDUFA6|NDUFA7|NDUFA9|NDUFAB1|NDUFB1|NDUFB3|NDUFB5|NDUFB6|NDUFB7|NDUFB8|NDUFB9|NDUFC1|NDUFC2-KCTD14|NDUFS1|NDUFS4|NDUFS6|ROMO1|SDHB|SDHC|SMDT1|TIMM10|TIMM10B|TIMM23B|UQCR10|UQCR11|UQCRB|UQCRC2|UQCRQ
MODULE_88	MSigDB_C4	11	687	1686	74.3489	7.96134	1.60116	0	-9.6284	6.06694e-22	1.32341e-19	AMACR|APOM|ARFGAP3|ECHS1|FKBP1B|HSD17B6|PCBD1|PHYH|PPP4R2|RGS10|SCP2
UBN1_TARGET_GENES	MSigDB_C3	273	1450	1686	156.923	11.266	18.8276	1	9.5824	9.48192e-22	2.05573e-19	ABHD13|ABT1|ACOT13|ADSS2|AGGF1|ALG10|AMN1|ANAPC16|ANKRD46|ANKRD49|AP1AR|APOO|ATG101|ATG4C|ATP2C1|B3GALNT2|BBIP1|BBS12|BBS7|BCAP29|BNIP1|BRF2|BZW1|C12ORF57|C12ORF60|C12ORF73|C14ORF119|C1ORF43|C1ORF50|C5ORF22|CAAP1|CAB39L|CAMTA1|CAPZA1|CAPZA2|CARNMT1|CAT|CCDC127|CCDC25|CCDC82|CCNG1|CCNH|CDC37L1|CETN3|CHAC2|CHMP5|CMTR2|COA6|COMMD1|COMMD6|COMMD9|COPB1|COPS4|COX14|COX16|COX5B|COX6A1|CPEB4|CRADD|CREM|CTR9|CYB5B|DDX47|DERA|DHRS4-AS1|DMAC2L|DNAJC12|DNAJC21|DNAJC25-GNG10|DNTTIP2|DPH6|DRG1|DTD1|DUSP12|DYNLL1|EIF2AK4|EIF3H|EIF4E2|ELMOD2|EMC4|EPRS1|ERGIC2|FAM114A2|FAM174A|FAM200B|FAM217B|FAM229B|FAM76A|FBXL3|FBXO22|FBXO33|FEM1B|FMC1|FMC1-LUC7L2|FRG1|FRS2|FZD6|GADD45GIP1|GALNT7|GCFC2|GEMIN6|GFM1|GFM2|GGPS1|GIN1|GNPAT|GTF3C3|HACL1|HAUS3|HINT1|HINT2|HMGN4|HPF1|HSPA4L|HYKK|IDH1-AS1|IFRD1|IFT20|ILF2|INTS14|JKAMP|JRKL|KCTD3|KDM4C|KIAA1586|KIN|L3HYPDH|LIG4|LRRC40|LRTOMT|LSM5|LYRM1|LYRM7|LZIC|MAIP1|MAPK1IP1L|MBIP|MED17|MED18|MED21|MFF|MICOS13|MITD1|MPC2|MPLKIP|MRPL1|MRPL30|MRPL33|MRPL44|MRPL50|MRPL51|MRPS28|MRPS35|MRPS36|MSH3|MYL6|MYL6B|MYLK-AS1|NDFIP2|NDUFC1|NEK4|NIF3L1|NIP7|NIPSNAP2|NKIRAS1|NMNAT1|NSA2|NTAN1|NUP107|NUP35|NUP58|NVL|OSGEPL1|PDCD6|PIBF1|PLA2G12A|PLEKHA3|POLR2K|PPIL1|PPIL3|PPIP5K2|PPM1D|PPP1R12A|PPP3R1|PRIM2|PRR34-AS1|PSMA1|PSMA2|PSMC1|PSMC6|PSMD1|PSMD14|PYM1|RAB30-DT|RASSF1-AS1|RB1CC1|RBBP5|RBM26-AS1|RBM45|RIOK2|RPA2|RPS19BP1|RPS6KB1|RRP15|RSL24D1|RYK|SAR1B|SARS1|SCP2|SCYL3|SDE2|SEC11A|SECISBP2L|SERP1|SETD9|SHOC2|SIKE1|SINHCAF|SKP1|SMIM26|SNAPIN|SRBD1|SRD5A1|SRD5A3|SRSF8|STARD3NL|TADA1|TBC1D23|TDG|TDP2|THAP1|TIMM10|TIPRL|TM2D2|TMED7-TICAM2|TMEM106B|TMEM126A|TMEM19|TMEM258|TMEM263|TMEM41B|TMEM68|TMX1|TOB1-AS1|TOMM5|TP53RK|TPRKB|TRIM5|TRNAU1AP|TUBD1|TXNDC9|TYW5|UBE2D3-AS1|UHRF2|UMAD1|UQCRQ|USP8|VPS26C|VPS28|VPS45|VRK2|WDR47|WDR61|WDR70|YAE1|YIPF5|YOD1|ZCCHC8|ZNF131|ZNF143|ZNF184|ZNF189|ZZZ3
MODULE_84	MSigDB_C4	3	507	1686	54.8689	6.88051	0.591716	0	-9.57917	9.78263e-22	2.10807e-19	CD52|PPP4R2|RGS10
MODULE_64	MSigDB_C4	0	416	1686	45.0206	6.2513	0	0	-9.57475	1.02102e-21	2.18696e-19
NFE2L1_TARGET_GENES	MSigDB_C3	285	1537	1686	166.338	11.5633	18.5426	1	9.57201	1.0485e-21	2.23236e-19	ABHD17B|ABT1|AGA|AIMP1|AK6|ALG5|ANAPC11|ANAPC16|ANKRD13C|ARIH1|ARL1|ARL13B|ARL6IP6|ARPP19|ASB8|ATF1|ATG12|ATG4C|ATRAID|B3GALNT2|BAG4|BNIP1|BOLA1|BRF2|C11ORF54|C11ORF98|C15ORF65|C17ORF75|C19ORF53|C1GALT1|C1ORF174|C2ORF49|C6ORF226|C6ORF52|CAAP1|CAND1|CARD8-AS1|CASP6|CBR4|CCDC127|CCDC25|CCDC43|CCDC59|CCDC82|CDC23|CDK7|CEP20|CLPX|CNBP|COA4|COMMD6|COPS4|COPZ1|COQ5|COX14|COX20|COX7A2L|CPEB4|CPSF2|CWC22|CWC27|CYP2R1|DAD1|DCAF6|DDX20|DGCR6L|DGUOK|DHRS4-AS1|DHX29|DNAJA1|DNAJB9|DPY30|DR1|DYNLRB2|DYRK4|EFCAB2|EIPR1|ELOB|EMC3|EMC4|ERCC8|EXOSC1|FAHD1|FAM200B|FAM204A|FASTKD3|FAU|FBXL13|FBXO28|FBXO33|FBXO36|GABPA|GCLM|GFM1|GGPS1|GMFB|GOLGA5|GPAM|GTF2A1|HARBI1|HEXIM2|HSPA4|HSPE1|IFRD1|INTS13|IRAK4|ITPRID2|JKAMP|JRKL|KANSL2|KBTBD4|KDM4C|KLHL20|KMT2E-AS1|KPNA4|L3HYPDH|LARP4|LEMD3|LSM1|LYRM1|LYRM7|LYSMD3|MACO1|MAGOHB|MDH1|MEAF6|MED17|MED18|METTL18|METTL25|MICOS10|MITD1|MKKS|MMADHC|MMUT|MORF4L1|MPC2|MRPL30|MRPL40|MRPL42|MRPS14|MTLN|MTREX|MTRR|NADK2|NDUFA6|NDUFAF2|NDUFB1|NDUFB3|NDUFB5|NDUFC1|NEDD8-MDP1|NEK4|NKIRAS1|NME6|NSL1|NTPCR|NUP107|NUP54|NVL|ODR4|PAIP2|PCGF5|PDCD6|PDCL|PEX13|PFDN4|PHF5A|POC5|POLR3F|PPCDC|PPCS|PPIP5K2|PPM1D|PPP1R2|PPP1R8|PPP2CA|PPP2R3C|PPP4R3B|PRDX5|PSMA1|PSMA5|PSMA7|PSMB3|PSMC6|PSMD14|PTGES3|PUS10|PUS7L|PYM1|RABGGTB|RAMAC|RBBP5|RBM27|RBX1|RNASEH2C|RPA2|RPAP3|RPL22L1|RPS19BP1|RRN3|RTCA|SCYL3|SEC11A|SELENOF|SERP1|SETD4|SH3GLB1|SHOC2|SKP1|SLC30A5|SLF1|SLIRP|SMARCE1|SMG1P3|SMIM27|SMIM7|SNORD45C|SNRPE|SNRPG|SNX1|SPAG16|SPCS2|SPRTN|SPTY2D1|SRD5A3|SREK1IP1|SRP19|SUCLG1|SVBP|TANK|TATDN3|TBC1D19|TBCK|TBK1|TCEA2|TDP2|THAP1|THAP5|THAP9|THAP9-AS1|TM2D3|TM9SF1|TMCO1|TMED5|TMEM116|TMEM128|TMEM167A|TMEM18|TMEM42|TMEM44-AS1|TMEM68|TMEM69|TOPORS|TOR1A|TRAPPC13|TRIM23|TRMO|TRMT112|TRMT12|TRUB1|TSEN15|TSFM|TSNAX|TTC8|UFD1|UROD|USE1|USP15|VPS25|VPS26C|VPS29|VPS45|WDR5B|YOD1|ZBED5|ZBTB21|ZCCHC17|ZCCHC9|ZCRB1|ZMYND12|ZNF140|ZNF200|ZNF320|ZSCAN26
regulation of response to stimulus [GoID:GO:0048583; evidenceTypes:HMP|IBA|IC|IDA|IEA|IEP|IGI|IMP|IPI|ISS|NAS|TAS]	GeneOntology_BP	191	3032	1686	328.131	15.352	6.29947	0	-9.48888	2.33537e-21	4.85594e-19	ABRAXAS1|AKAP5|AKIRIN1|ANAPC15|ANKRD13C|APC|APIP|ARPP19|ATP2C1|ATXN3|BAD|BAG4|BMT2|C12ORF4|C12ORF43|C12ORF66|C9ORF72|CAAP1|CAMTA1|CAT|CBY1|CCDC125|CCNY|CDC42|CDC73|CDK6|CDKN2AIP|CHMP6|CHORDC1|CHUK|CNOT2|CNOT7|COPS5|CRADD|CSNK1G3|CYRIB|DENND1B|DIPK2A|DMRT1|DNAJA1|DNAJB9|EIF2AK4|ELMOD2|ENPP4|ENY2|ERCC8|ETAA1|FABP5|FBXL15|FBXO8|FEM1B|FKBP1B|FRS2|FZD6|GCLM|GHITM|GKAP1|GNAI3|GOLT1B|GORAB|GPR89A|GSKIP|HTRA2|IFT20|IFT81|IRAK4|ITCH|ITGB1BP1|KBTBD7|KDM4C|KLHL15|LAMTOR1|LAMTOR3|LAMTOR5|LEMD3|MAD2L1BP|MAPK8|MAPK9|MBIP|MCPH1|MIER1|MKKS|MOSMO|MPP5|NCK1|NDFIP2|NDUFA13|NDUFAF2|NEK4|NENF|NME5|NMNAT1|NR2C1|NUDT16L1|OCIAD2|OXR1|PAQR3|PARK7|PARPBP|PDCD10|PDCD6|PDCL|PELO|PFDN5|PIBF1|PNPLA8|POLR3C|POLR3F|POT1|PPM1A|PPP1R2|PPP2CA|PPP2R3C|PPP3CA|PPP4R2|PRKAA1|PRMT6|PTPMT1|PWP1|RABL3|RAD51AP1|RAP1A|RAP1B|RAP2A|RB1CC1|RBX1|RGS10|RNF111|RNF115|RNF14|RNFT1|RPA2|RPS6KB1|RWDD3|RYK|SCYL2|SDHAF2|SELENOK|SETD4|SETD9|SGMS1|SHOC2|SIAH1|SLF1|SNX4|SOCS4|SOCS5|SOCS6|STAMBP|STK3|STOML2|STYX|SVIP|TANK|TAOK3|TARBP2|TBCK|TBK1|TIGAR|TM2D3|TMED2|TMED4|TMEM101|TMEM14A|TMEM170B|TMEM237|TMEM64|TMEM9|TP53RK|TRIM13|TRIM5|TSG101|TUBD1|TWF1|TWSG1|TXNDC15|UBE2B|UBE2N|UBE2V2|UFD1|UFM1|UFSP2|USP15|USP8|VPS25|VPS35|VRK2|YTHDF3|ZNF277|ZNF622|ZRANB1
protein-containing complex [GoID:GO:0032991; evidenceTypes:HDA|IBA|IC|IDA|IEA|IGI|IMP|IPI|ISS|NAS|TAS]	GeneOntology_CC	627	4246	1686	459.513	17.2661	14.7668	1	9.48273	2.47722e-21	5.12094e-19	ABRAXAS1|ABRAXAS2|ACTL6A|ACTR10|ACTR6|AEBP2|AGL|AIMP1|ALG14|AMN1|ANAPC10|ANAPC11|ANAPC13|ANAPC15|ANAPC16|ANKRD39|AP1S3|AP4S1|AP5M1|APC|APOM|APOO|APPBP2|ARIH1|ARL6|ARPC3|ATF1|ATG12|ATG3|ATP23|ATP5F1C|ATP5F1E|ATP5IF1|ATP5MC3|ATP5MD|ATP5ME|ATP5MG|ATP5MPL|ATP5PB|ATP5PD|ATP6V0A2|ATP6V1G1|AUP1|BAZ1A|BBIP1|BBS5|BBS7|BBS9|BCAS2|BCKDHB|BET1|BLOC1S1|BLOC1S2|BLOC1S4|BLOC1S5|BLOC1S6|BNIP1|BOD1|BORCS7|BORCS8|BRF2|BTBD1|C12ORF66|C1D|C2ORF49|C9ORF72|C9ORF78|CAMLG|CAND1|CAPZA1|CAPZA2|CAT|CBR4|CCNG1|CCNH|CCNY|CCT2|CCT6B|CDC23|CDC26|CDC42|CDC73|CDK6|CDK7|CENPQ|CEP290|CEP83|CETN3|CHCHD6|CHMP2B|CHMP6|CHUK|CIAO1|CIAO2A|CISD2|CLPX|CLUAP1|CNOT2|CNOT7|CNOT8|CNST|COA6|COG2|COG6|COMMD1|COP1|COPB1|COPS2|COPS4|COPS5|COPS8|COPS9|COPZ1|COQ5|COX5A|COX5B|COX6A1|COX6C|COX7A2L|COX7A2P2|CPEB4|CPSF2|CRBN|CREB1|CREM|CRNKL1|CSTF2T|CTR9|CUL2|CWC15|CWC22|CWC27|CWF19L2|CYB5B|DAD1|DBI|DCAF13|DCAF17|DCAF6|DCTN3|DCTN6|DCUN1D4|DDX19B|DDX20|DERL1|DHX29|DIABLO|DIPK2A|DMAC2L|DNAJC15|DNAL4|DNTTIP1|DPM1|DPM3|DPY30|DR1|DRG1|DYNC2LI1|DYNLL1|DYNLRB2|EEA1|EFCAB7|EIF2AK4|EIF2S1|EIF2S2|EIF3E|EIF3H|EIF4E2|ELOB|ELOC|ELP6|EMC2|EMC3|EMC4|EMG1|ENY2|EPC2|EPRS1|ERCC8|ERLIN2|EXOC5|EXOC6|EXOSC1|FANCE|FBXL13|FBXL15|FBXL3|FBXO25|FBXO33|FBXO8|FEM1B|FKBP1B|FNTA|FRG1|GATC|GCFC2|GCLM|GEMIN6|GET1|GLMN|GNAI3|GNG5|GOLT1B|GON7|GPN3|GRPEL2|GTF2A1|GTF2A2|GTF2B|GTF2H1|GTF3C3|HAT1|HAUS3|HAUS6|HCFC2|HEATR1|HINT1|HPS5|HSD17B8|HTRA2|HUS1|ICE2|IFT20|IFT22|IFT27|IFT43|IFT52|IFT74|IFT81|IFT88|IKZF5|ILF2|ILVBL|IMMP1L|IMMP2L|IMP3|INIP|INTS10|INTS12|INTS13|INTS14|ITCH|KANSL2|KBTBD7|KIF2A|KIF3A|KIF9|KIN|KLHDC2|KLHL12|KLHL20|KLHL8|KRR1|LAMTOR1|LAMTOR3|LAMTOR5|LARP7|LIG4|LIN7C|LSM1|LSM5|LTN1|MAGOHB|MBIP|MEAF6|MED10|MED17|MED18|MED19|MED21|MED28|MED30|MED6|MED7|MED8|METTL18|METTL21A|METTL22|METTL23|MFF|MFN1|MICOS10|MICOS13|MIER1|MIER3|MNAT1|MOCS2|MORF4L1|MPP5|MRPL1|MRPL13|MRPL14|MRPL15|MRPL19|MRPL20|MRPL22|MRPL27|MRPL30|MRPL32|MRPL33|MRPL34|MRPL35|MRPL36|MRPL40|MRPL41|MRPL42|MRPL43|MRPL44|MRPL46|MRPL48|MRPL50|MRPL51|MRPL52|MRPL53|MRPL54|MRPL58|MRPS11|MRPS14|MRPS16|MRPS18A|MRPS18C|MRPS28|MRPS30|MRPS35|MRPS36|MRPS6|MSH3|MTREX|MYL2|MYL5|MYL6|MYL6B|N6AMT1|NAA20|NAA30|NAA35|NCK1|NDUFA11|NDUFA12|NDUFA13|NDUFA2|NDUFA5|NDUFA6|NDUFA7|NDUFA9|NDUFAB1|NDUFB1|NDUFB3|NDUFB5|NDUFB6|NDUFB7|NDUFB8|NDUFB9|NDUFC1|NDUFC2-KCTD14|NDUFS1|NDUFS4|NDUFS6|NFYB|NGDN|NIP7|NSA2|NSL1|NSMCE2|NUP107|NUP133|NUP155|NUP35|NUP37|NUP54|NUP58|NVL|NXT1|ORC4|ORMDL2|OST4|OSTC|PACC1|PARD6B|PCGF5|PDCD10|PDCD6|PDCL3|PDHX|PEX11B|PEX12|PEX13|PEX19|PEX2|PFDN1|PFDN4|PFDN5|PGGT1B|PHAX|PHF5A|PIGC|PIGH|PIGK|PIGP|PIGV|PIGY|PLRG1|POLB|POLE4|POLR2G|POLR2K|POLR2M|POLR3C|POLR3F|POP4|POP5|POT1|PPCDC|PPIL1|PPIL3|PPP1CB|PPP1R12A|PPP1R8|PPP2CA|PPP2R5E|PPP3CA|PPP3R1|PPP4R2|PPP4R3B|PPP4R4|PRIM2|PRKAA1|PRKAG1|PRPF18|PSENEN|PSMA1|PSMA2|PSMA3|PSMA5|PSMA7|PSMA8|PSMB3|PSMC1|PSMC2|PSMC6|PSMD1|PSMD13|PSMD14|PTGES3|PYM1|RAB11A|RABGGTB|RAD50|RAD51AP1|RAMAC|RAN|RAP1A|RB1CC1|RBBP5|RBM12|RBM12B|RBM45|RBMXL1|RBX1|RCHY1|RFC5|RIC1|RIOK2|RNASEH2C|RNF111|RNF139|RNF14|RNF2|RNF7|ROMO1|RPA2|RPAP2|RPAP3|RPF1|RPL10|RPL36AL|RPP25L|RPP30|RPP38|RPS27L|RRP15|RRP36|RYK|SAP18|SAR1B|SARNP|SCLT1|SCP2|SDF2|SDHB|SDHC|SEC11A|SEC23B|SEC24B|SECISBP2L|SERF1B|SF3B6|SFR1|SH3GLB1|SHOC2|SIAH1|SINHCAF|SKP1|SLC25A4|SLC5A3|SLF1|SLIRP|SMARCE1|SMDT1|SMN2|SMU1|SNAP29|SNAPC1|SNAPC3|SNAPIN|SNRPC|SNRPE|SNRPF|SNRPG|SNUPN|SNX1|SNX4|SOCS4|SOCS5|SOCS6|SPCS2|SPCS3|SPOPL|SPSB2|SPTLC1|SPTSSA|SRA1|SRFBP1|SRP19|SRP9|STK3|STN1|SUCLG1|SUMO1|SWI5|SWSAP1|TADA1|TAF13|TAF1A|TAF5L|TANK|TARBP2|TCEA2|TEFM|TENT2|TENT4B|TERF1|TFPT|THG1L|TIMM10|TIMM10B|TIMM23B|TIMM9|TMEM107|TMEM183B|TMEM216|TMEM231|TMEM258|TMEM67|TOMM20|TOMM40L|TOMM5|TOMM6|TOPORS|TP53RK|TPRKB|TRAPPC11|TRAPPC13|TRAPPC2B|TRAPPC5|TRAPPC6B|TRMT112|TRMT61B|TSG101|TTC26|TTC30A|TTC30B|TTC37|TTC8|UBA2|UBA3|UBAP1|UBE2B|UBE2L3|UBE2N|UBE2V2|UBXN6|UBXN8|UFD1|UQCR10|UQCR11|UQCRB|UQCRC2|UQCRQ|USE1|UTP23|UTP25|VAMP4|VDAC3|VPS25|VPS28|VPS29|VPS35|VRK2|WASHC3|WASHC5|WDR36|WDR5B|WDR61|XPA|XPOT|XRCC4|YEATS4|ZCCHC17|ZCCHC8|ZCRB1|ZMAT5|ZNF622|ZNHIT3|ZNRF2|ZYG11B|ZZZ3
HARALAMBIEVA_PBMC_M_M_R_II_AGE_11_22YO_VACCINATED_VS_UNVACCINATED_7YR_UP	MSigDB_C7	20	835	1686	90.3659	8.73338	2.39521	0	-9.47104	2.77072e-21	5.66182e-19	ARL5B|BAZ1A|BBS12|BLZF1|C1GALT1|CREM|DENND1B|FKBP1B|MRPL44|NDUFC2-KCTD14|PCGF5|SCLT1|SERTAD1|SRD5A1|TANK|TRIM5|VRK2|ZNF267|ZNF684|ZNRF2
ALKBH3_TARGET_GENES	MSigDB_C3	104	366	1686	39.6095	5.87326	28.4153	1	9.43107	4.0593e-21	8.15438e-19	ACOT13|ALG10|BORCS8|BRF2|C10ORF88|C12ORF73|C17ORF75|C3ORF38|C8ORF76|CCT2|CDC123|COA6|COPS2|COPS4|COX16|CRYZL1|CSTF2T|CTR9|CWC27|DNAJC24|DNAJC25-GNG10|DPM3|DPY19L4|EBAG9|EFCAB7|EIF4E2|EMG1|FAM228B|FEM1B|FRA10AC1|GABPA|GFM2|GIN1|HELQ|INTS12|KLHL20|LTN1|LZIC|MCEE|MED18|METTL15|MITD1|MNAT1|MRPL13|MRPL30|MRPL44|MRPL58|MRPS18C|NAA20|NDUFA12|NDUFC2-KCTD14|NEK4|NMNAT1|NSA2|NSL1|NUDT5|OSGEPL1|PDCD10|PDCD6|PDE6D|PLEKHA3|POLR2G|PPIP5K2|PPM1D|PSMC2|PSTK|RBBP5|RPL10|RRP15|SAR1B|SCAND1|SEC11A|SELENOH|SENP1|SF3B6|SLC35A3|SLC4A1AP|SP2-AS1|SREK1IP1|SRP19|STOML2|TATDN3|TBC1D19|TDG|TDP2|TEFM|TM2D1|TMA16|TMEM101|TMEM128|TMEM69|TOMM6|TVP23B|TXNDC9|UBE3B|VPS25|VPS26C|VPS45|WDR36|ZKSCAN4|ZNF165|ZNF443|ZNF562|ZNF596
intracellular membrane-bounded organelle [GoID:GO:0043231; evidenceTypes:HDA|IBA|IC|IDA|IEA|IGI|IMP|IPI|ISS|NAS|TAS]	GeneOntology_CC	1226	9737	1686	1053.76	18.7726	12.5911	1	9.40703	5.10368e-21	1.01947e-18	A1BG|AAGAB|ABCB10|ABCD3|ABHD17B|ABRAXAS1|ABRAXAS2|ABT1|ACADSB|ACBD3|ACOT13|ACOT8|ACTL6A|ACTR10|ACTR6|ACTRT3|ADH5|ADI1|ADK|ADSS2|AEBP2|AGA|AGL|AGPAT5|AGPS|AIMP1|AK3|AK6|AKAP5|AKIRIN1|ALG10|ALG10B|ALG14|ALG5|ALKBH3|ALKBH7|ALKBH8|AMACR|ANAPC10|ANAPC11|ANAPC13|ANAPC15|ANAPC16|ANKRD13C|ANKRD39|ANKRD49|ANKRD7|AP1AR|AP1S3|AP4S1|AP5M1|APC|APOO|APPBP2|APTX|ARFGAP3|ARFIP1|ARIH1|ARL1|ARL14EP|ARL3|ARL5B|ARL6IP4|ARL6IP6|ARL8B|ARMC1|ARPC3|ARPP19|ARV1|ATE1|ATF1|ATF7|ATG101|ATG12|ATMIN|ATP23|ATP2C1|ATP5F1C|ATP5F1E|ATP5IF1|ATP5MC3|ATP5MD|ATP5ME|ATP5MG|ATP5MPL|ATP5PB|ATP5PD|ATP6V0A2|ATP6V1G1|ATPAF1|ATPSCKMT|ATRAID|ATXN3|AUP1|AZIN1|B3GALNT1|B3GALNT2|B3GLCT|BAD|BAG4|BAZ1A|BBS7|BCAP29|BCAS2|BCDIN3D|BCKDHB|BET1|BLOC1S1|BLOC1S2|BLOC1S5|BLOC1S6|BLZF1|BNIP1|BNIP2|BOLA1|BOLA2|BOLA2B|BOLA3|BORCS7|BORCS8|BRF2|BTBD1|BTBD10|C10ORF88|C11ORF54|C11ORF65|C11ORF71|C12ORF43|C12ORF57|C12ORF65|C12ORF66|C12ORF73|C14ORF119|C17ORF75|C1D|C1GALT1|C1ORF109|C1ORF174|C1ORF43|C1ORF52|C2ORF49|C2ORF69|C3ORF38|C9ORF24|C9ORF72|C9ORF78|CAMLG|CAMTA1|CAND1|CAPN7|CARNMT1|CASP6|CAT|CBR4|CBY1|CCDC186|CCDC58|CCDC59|CCDC82|CCDC90B|CCDC91|CCNDBP1|CCNG1|CCNH|CCNY|CCT2|CDADC1|CDC23|CDC26|CDC37L1|CDC42|CDC73|CDK17|CDK6|CDK7|CDKN2AIP|CEBPZOS|CENPC|CENPQ|CEP20|CEP290|CEP57|CEP83|CETN3|CFAP36|CFL2|CGRRF1|CHCHD1|CHCHD5|CHCHD6|CHCHD7|CHIC1|CHIC2|CHMP2B|CHMP5|CHMP6|CHUK|CIAO2A|CINP|CISD1|CISD2|CLN5|CLPX|CLUAP1|CMAS|CMC1|CMC2|CMPK1|CMTR2|CNBP|CNIH1|CNOT2|CNOT7|CNOT8|CNPY2|CNST|COA3|COA4|COA5|COA6|COG2|COG6|COIL|COMMD1|COMMD6|COMMD7|COMMD8|COMMD9|COP1|COPB1|COPS2|COPS4|COPS5|COPS8|COPS9|COPZ1|COQ5|COQ6|COQ7|COX14|COX16|COX18|COX20|COX5A|COX5B|COX6A1|COX6C|COX7A2L|COX7A2P2|CPEB4|CPOX|CPSF2|CPT2|CRADD|CRBN|CREB1|CREM|CRLS1|CRNKL1|CSNK1G3|CSTF2T|CTR9|CUL2|CWC15|CWC22|CWC27|CWF19L2|CYB5B|CYP2R1|CYRIB|DAD1|DBI|DBR1|DCAF13|DCAF17|DCAF6|DCLRE1A|DCTN3|DCUN1D4|DDX19B|DDX20|DDX47|DENND1B|DERA|DERL1|DGCR6L|DGUOK|DIABLO|DIMT1|DIPK2A|DMAC1|DMAC2L|DMRT1|DNAJA1|DNAJB14|DNAJB9|DNAJC15|DNAJC18|DNAJC21|DNAJC8|DNLZ|DNTTIP1|DNTTIP2|DPCD|DPH3|DPH6|DPM1|DPM3|DPY19L1|DPY19L4|DPY30|DR1|DRAM2|DRG1|DTD1|DUSP11|DUSP12|DYNC2LI1|DYNLL1|DYRK4|EAPP|EBAG9|ECD|ECHS1|EEA1|EEF1AKMT2|EIF2S1|EIF2S2|EIF3E|EIPR1|ELOB|ELOC|ELP6|EMC2|EMC3|EMC4|EMG1|ENPP4|ENY2|EPC2|ERCC8|ERGIC2|ERLIN2|ERO1B|ESF1|ETAA1|ETFA|ETFDH|ETFRF1|EVI5|EXOSC1|EXTL2|FABP5|FAHD1|FAM118B|FAM162A|FAM217B|FAM220A|FAM76A|FANCE|FASTKD2|FASTKD3|FBXL3|FBXO25|FBXO3|FDX1|FEM1B|FKBP1B|FMC1|FRA10AC1|FRG1|FUBP3|FYTTD1|FZD6|G2E3|GABPA|GABPB1|GADD45GIP1|GALNT7|GATC|GCFC2|GCLM|GDPD1|GEMIN6|GET1|GFM1|GFM2|GGCX|GHITM|GKAP1|GLYCTK|GMCL1|GNAI3|GNPAT|GNPDA2|GOLGA5|GOLPH3L|GOLT1B|GON7|GORAB|GPAM|GPN1|GPR89A|GRPEL2|GSKIP|GSTZ1|GTF2A1|GTF2A2|GTF2B|GTF2H1|GTF2IRD2|GTF3C3|HACL1|HARBI1|HAT1|HAUS3|HAUS6|HCFC2|HEATR1|HELQ|HEXIM2|HIBADH|HIBCH|HIKESHI|HINT1|HINT2|HMGN4|HMX2|HPF1|HSBP1|HSCB|HSD17B6|HSD17B8|HSDL2|HSPA13|HSPA4|HSPA4L|HSPE1|HTRA2|HUS1|HYKK|HYLS1|IARS2|ICE2|IFI27L2|IFRD1|IFT20|IFT27|IFT74|IKBIP|IKZF5|ILF2|ILKAP|ILVBL|IMMP1L|IMMP2L|IMP3|INIP|INTS10|INTS12|INTS13|INTS14|IPMK|IPO11|IRAK1BP1|IRAK4|ISCA1|ISCA2|ISOC1|ITCH|ITGB1BP1|ITPRID2|JKAMP|JRKL|KANSL2|KATNBL1|KBTBD7|KDM4C|KIF2A|KIN|KLHDC2|KLHL12|KLHL15|KLHL20|KLHL8|KPNA4|KRR1|KRT10|KTN1|KYAT3|LACTB2|LAMTOR1|LAMTOR3|LAMTOR5|LARP7|LCORL|LEMD3|LIAS|LIG4|LIPT1|LLPH|LPGAT1|LRIF1|LRRC40|LRTOMT|LSM1|LSM5|LYPLA1|LYRM1|LYRM7|LYSMD3|MACO1|MAD2L1BP|MAGOHB|MAIP1|MAPK8|MAPK9|MAPRE1|MBIP|MBLAC2|MCEE|MCFD2|MCPH1|MCRIP1|MDM1|MEAF6|MED10|MED17|MED18|MED19|MED21|MED28|MED30|MED6|MED7|MED8|MEIG1|METTL15|METTL18|METTL21A|METTL22|METTL23|METTL9|MFF|MFN1|MGARP|MGAT2|MICOS10|MICOS13|MIEN1|MIER1|MIER3|MIF4GD|MINDY3|MINPP1|MITD1|MKKS|MMADHC|MMUT|MNAT1|MOAP1|MOB4|MOCS2|MORF4L1|MORN2|MOSMO|MPC2|MPHOSPH9|MPLKIP|MPP5|MRPL1|MRPL13|MRPL14|MRPL15|MRPL19|MRPL20|MRPL22|MRPL27|MRPL30|MRPL32|MRPL33|MRPL34|MRPL35|MRPL36|MRPL40|MRPL41|MRPL42|MRPL43|MRPL44|MRPL46|MRPL48|MRPL50|MRPL51|MRPL52|MRPL53|MRPL54|MRPL58|MRPS11|MRPS14|MRPS16|MRPS18A|MRPS18C|MRPS28|MRPS30|MRPS35|MRPS36|MRPS6|MRS2|MSANTD4|MSH3|MTERF2|MTFR1|MTG1|MTIF3|MTLN|MTMR6|MTREX|MTRR|MYCBP|MYG1|N6AMT1|NAA20|NAA30|NAA35|NADK2|NAP1L5|NCK1|NDFIP2|NDUFA11|NDUFA12|NDUFA13|NDUFA2|NDUFA5|NDUFA6|NDUFA7|NDUFA9|NDUFAB1|NDUFAF2|NDUFB1|NDUFB3|NDUFB5|NDUFB6|NDUFB7|NDUFB8|NDUFB9|NDUFC1|NDUFC2-KCTD14|NDUFS1|NDUFS4|NDUFS6|NEDD1|NENF|NFU1|NFYB|NGDN|NIF3L1|NIP7|NIPSNAP2|NIPSNAP3A|NKIRAS1|NME6|NMNAT1|NNT|NPAT|NR2C1|NRAS|NRBF2|NRDE2|NSA2|NSL1|NSMCE2|NT5C3A|NTAN1|NTAQ1|NUDCD1|NUDT16L1|NUDT2|NUDT4B|NUDT5|NUDT7|NUP107|NUP133|NUP155|NUP35|NUP37|NUP54|NUP58|NVL|NXT1|OARD1|OAZ3|OCIAD2|ORC4|ORMDL2|OSGEPL1|OST4|OSTC|OXR1|PAOX|PAPOLG|PAQR3|PARD6B|PARK7|PARPBP|PCBD1|PCGF5|PDCD10|PDCD6|PDCL3|PDE6D|PDHX|PDIK1L|PDZD8|PELO|PET100|PET117|PEX1|PEX11B|PEX12|PEX13|PEX19|PEX2|PFDN4|PFDN5|PGM2|PGRMC2|PHAX|PHF5A|PHYH|PIBF1|PIFO|PIGB|PIGC|PIGF|PIGH|PIGK|PIGP|PIGV|PIGY|PIP4P2|PKIA|PLAA|PLEKHA3|PLRG1|PNPLA8|POC5|POLB|POLE4|POLK|POLR2G|POLR2K|POLR2M|POLR3C|POLR3F|POP4|POP5|POT1|PPA2|PPCS|PPHLN1|PPID|PPIL1|PPIL3|PPM1A|PPM1D|PPP1CB|PPP1R12A|PPP1R8|PPP2CA|PPP2R3C|PPP2R5E|PPP3CA|PPP3R1|PPP4R2|PPP4R3B|PRDX5|PRELID3B|PREPL|PRIM2|PRKAA1|PRKAG1|PRMT6|PRPF18|PRUNE1|PSENEN|PSMA1|PSMA2|PSMA3|PSMA5|PSMA7|PSMA8|PSMB3|PSMC1|PSMC2|PSMC6|PSMD1|PSMD13|PSMD14|PTCD2|PTGES3|PTP4A1|PTPMT1|PTS|PUS10|PUS7L|PWP1|PYM1|PYROXD1|QRICH2|RAB11A|RAB21|RAB33B|RAB3IP|RAB4A|RABGEF1|RAD50|RAD51AP1|RAMAC|RAN|RANBP6|RAP1A|RAP1B|RAP1GDS1|RAP2A|RB1CC1|RBBP5|RBBP9|RBIS|RBM12|RBM12B|RBM18|RBM27|RBM34|RBM45|RBM7|RBMXL1|RBX1|RCHY1|RCN2|RDH14|RECQL|RER1|RFC5|RFK|RGS10|RHNO1|RHOT1|RIC1|RIDA|RIOK2|RMDN2|RNASEH2C|RNF103|RNF111|RNF139|RNF14|RNF170|RNF2|RNF25|RNF7|RNFT1|ROMO1|RPA2|RPAP2|RPF1|RPL10|RPL36AL|RPP25L|RPP30|RPP38|RPS19BP1|RPS27L|RPS6KB1|RPS6KC1|RRN3|RRP36|RSL24D1|RTCA|RWDD3|RXYLT1|RYK|SAP18|SAR1B|SARNP|SARS1|SBDS|SC5D|SCAMP1|SCAND1|SCCPDH|SCFD1|SCOC|SCP2|SCYL2|SCYL3|SDE2|SDF2|SDHAF2|SDHAF4|SDHB|SDHC|SEC11A|SEC22A|SEC23B|SEC24B|SELENOF|SELENOH|SELENOK|SELENOT|SENP1|SERF1B|SERP1|SERTAD1|SETD4|SETD9|SF3B6|SFR1|SGMS1|SH3GLB1|SHOC2|SIAH1|SINHCAF|SIRT5|SKP1|SLC10A7|SLC25A12|SLC25A17|SLC25A26|SLC25A32|SLC25A33|SLC25A4|SLC25A46|SLC25A51|SLC30A5|SLC30A9|SLC35A3|SLC35A5|SLC35B3|SLC35G2|SLC4A1AP|SLF1|SLIRP|SMARCE1|SMDT1|SMN2|SMU1|SMUG1|SNAP29|SNAPC1|SNAPC3|SNAPC5|SNAPIN|SNRNP27|SNRPC|SNRPE|SNRPF|SNRPG|SNUPN|SNX1|SNX16|SNX4|SPAST|SPATA7|SPCS2|SPCS3|SPOPL|SPRTN|SPTLC1|SPTSSA|SPTY2D1|SRA1|SRD5A1|SRD5A3|SRFBP1|SRI|SRP19|SRP9|SRSF8|STAMBP|STARD3NL|STAU2|STK3|STK31|STN1|STOML2|STXBP3|STYX|SUCLG1|SUCO|SUMF2|SUMO1|SUMO3|SURF1|SVIP|SWI5|SWSAP1|SYCE1L|TADA1|TAF13|TAF1A|TAF5L|TARBP2|TATDN1|TATDN3|TBC1D23|TBCA|TBK1|TCEA2|TCEANC|TDG|TDP2|TEFM|TENT2|TENT4B|TERF1|TFB2M|TFPT|THAP1|THAP2|THAP5|THG1L|THUMPD1|TIGAR|TIGD2|TIMM10|TIMM10B|TIMM23B|TIMM9|TM9SF1|TMA16|TMCO1|TMED2|TMED4|TMED5|TMEM106B|TMEM117|TMEM126A|TMEM126B|TMEM135|TMEM14A|TMEM14B|TMEM14C|TMEM167A|TMEM18|TMEM192|TMEM203|TMEM230|TMEM258|TMEM38B|TMEM41B|TMEM50B|TMEM64|TMEM67|TMEM70|TMEM9|TMTC3|TMX1|TOMM20|TOMM40L|TOMM5|TOMM6|TOPORS|TOR1A|TP53RK|TPRKB|TRAPPC11|TRAPPC13|TRAPPC2B|TRAPPC5|TRAPPC6B|TRDMT1|TRIM13|TRIM23|TRIM5|TRMT10A|TRMT112|TRMT1L|TRMT61B|TRNAU1AP|TRNT1|TRUB1|TSEN15|TSFM|TSG101|TSNAX|TTC1|TTC37|TUBD1|TVP23B|TWF1|TXNDC9|UBA2|UBA3|UBA6|UBAP1|UBE2B|UBE2L3|UBE2N|UBE2Q2|UBE2V2|UBE2W|UBL5|UBLCP1|UBXN2B|UBXN6|UBXN8|UFD1|UFM1|UFSP2|UHRF1BP1L|UHRF2|UNC50|UQCC3|UQCR10|UQCR11|UQCRB|UQCRC2|UQCRQ|URB2|UROD|USE1|USP15|USP16|USP38|USP8|UTP15|UTP23|UTP25|VAMP4|VDAC3|VPS25|VPS26C|VPS28|VPS29|VPS35|VPS45|VRK2|WASHC3|WASHC5|WDR20|WDR36|WDR5B|WDR61|WDR70|XPA|XPOT|XRCC4|XRN2|YAE1|YAF2|YARS2|YEATS4|YIPF4|YIPF5|ZBED8|ZBTB14|ZBTB21|ZBTB41|ZCCHC17|ZCCHC4|ZCCHC8|ZCCHC9|ZCRB1|ZDHHC2|ZDHHC20|ZDHHC4|ZFP1|ZFP69|ZFP69B|ZFY|ZFYVE21|ZHX1|ZKSCAN4|ZMAT5|ZNF124|ZNF131|ZNF136|ZNF14|ZNF140|ZNF143|ZNF146|ZNF165|ZNF184|ZNF189|ZNF200|ZNF22|ZNF267|ZNF268|ZNF277|ZNF32|ZNF320|ZNF322|ZNF354A|ZNF394|ZNF430|ZNF443|ZNF555|ZNF562|ZNF564|ZNF57|ZNF585A|ZNF596|ZNF597|ZNF622|ZNF624|ZNF627|ZNF644|ZNF654|ZNF658|ZNF670|ZNF684|ZNF706|ZNF708|ZNF709|ZNF77|ZNF79|ZNF823|ZNF846|ZNF891|ZNHIT3|ZNRF2|ZRANB1|ZSCAN12|ZSCAN16|ZSCAN26|ZZZ3
MANNO_MIDBRAIN_NEUROTYPES_HENDO	MSigDB_C8	19	806	1686	87.2274	8.58881	2.35732	0	-9.35078	8.7007e-21	1.72828e-18	BCAP29|BNIP2|CCDC186|CCNY|CDK7|CREM|EEA1|FZD6|GNG5|GRPEL2|GUK1|ITPRID2|PELO|SERTAD1|SLK|SMG1P3|SPTSSA|TMEM19|USP53
SCGGAAGY_ELK1_02	MSigDB_C3	223	1122	1686	121.426	10.0246	19.8752	1	9.32402	1.12019e-20	2.20052e-18	AAGAB|ACTR6|AGL|ANAPC15|AP5M1|APTX|ARFIP1|ARL5B|ASB8|ATP2C1|ATP5ME|BAD|BCDIN3D|BLZF1|BNIP2|BTBD1|C12ORF57|C14ORF119|C17ORF80|C2ORF49|C3ORF38|CAAP1|CCDC25|CCNDBP1|CDC123|CENPQ|CETN3|CFAP36|CHORDC1|CHUK|CIAO1|CMTR2|CNST|COMMD6|COX5B|COX6A1|CPEB4|CPT2|CSTF2T|CTR9|CWC15|DBR1|DDX47|DGUOK|DHX40|DIABLO|DNAJA1|DNAJC24|DNTTIP1|DPCD|DPM1|DR1|EAPP|EIF2S1|EIF3H|EMC3|EMC4|EMG1|EXOC5|EXTL2|FAM120AOS|FAM174A|FBXO22|FBXO3|FBXO33|FBXO36|FBXO8|FRS2|GNAI3|GRPEL2|GSKIP|GTF2A1|GTF2A2|HAT1|HIKESHI|HSPA4|INIP|ITGB1BP1|KIF9|KLHL18|KRR1|LLPH|LSM5|LTN1|LYRM1|LZIC|MAD2L1BP|MAPRE1|MEA1|MED30|MED8|MFN1|MGAT2|MIEN1|MIER1|MINDY3|MMUT|MORN2|MRPL27|MRPL33|MRPL40|MRPL43|MRPL52|MRPS18A|MYG1|MYL6B|NAA20|NDUFS1|NEDD1|NIF3L1|NMNAT1|NPAT|NRAS|NUDT5|NUP107|NUP155|NUP37|PAIP2|PARPBP|PDCD6|PEX2|PHF5A|PIGC|POLR2K|POLR2M|PPHLN1|PPIL1|PPIL3|PPP2R3C|PRADC1|PRDX5|PRKAG1|PRPF18|PSMA5|PSMC1|PSMC2|PSMD13|PYM1|PYROXD1|RABGEF1|RB1CC1|RBBP5|RBM45|RFESD|RNF181|RNF2|ROMO1|RPE|RPF1|RPL36AL|RPS19BP1|RPS27L|RPS6KC1|RRP15|RRP36|RWDD2A|SCFD1|SDF2|SDHAF2|SEC11A|SERTAD1|SLC25A17|SLC25A4|SLC35A5|SLC35B3|SLIRP|SMU1|SMUG1|SNRNP27|SNRPE|SNX1|SPSB2|SPTY2D1|SRBD1|SRD5A1|SRP19|STOML2|SUMO1|TAF5L|TEFM|TENT2|TFB2M|THG1L|TIMM10|TIMM10B|TIPRL|TM2D1|TM9SF1|TMCO1|TMEM101|TMEM167A|TMEM191A|TMEM230|TMEM68|TMX1|TOMM20|TRMO|TRMT10A|TRMT112|UBA2|UBE2N|UBE2V2|UBL5|UBLCP1|UFD1|UFM1|UNC50|USE1|USP16|VPS26C|XRCC4|YIPF5|YTHDF3|ZBTB41|ZCCHC9|ZCRB1|ZNF184|ZNF22|ZNF322|ZNF394|ZNF585A|ZNF79|ZSCAN12
regulation of cellular process [GoID:GO:0050794; evidenceTypes:EXP|HDA|HMP|IBA|IC|IDA|IEA|IEP|IGI|IMP|IPI|ISA|ISS|NAS|TAS]	GeneOntology_BP	709	8209	1686	888.399	19.3602	8.63686	0	-9.31485	1.22122e-20	2.38581e-18	ABCB10|ABHD17B|ABRAXAS1|ABT1|ACOT8|ACTL6A|AEBP2|AGGF1|AIMP1|AKAP5|AKIRIN1|ALG10B|ANAPC11|ANAPC15|ANKRD13C|ANKRD49|AP1AR|APC|APIP|APOM|ARFIP1|ARIH1|ARL13B|ARL3|ARL6|ARPC3|ARPP19|ARV1|ASB8|ATF1|ATF7|ATG10|ATG3|ATMIN|ATP2C1|ATP5IF1|ATP6V0A2|ATP6V1G1|ATPSCKMT|ATRAID|ATXN3|AZIN1|BAD|BAG4|BAZ1A|BBS10|BBS12|BBS7|BCDIN3D|BLOC1S2|BLOC1S5|BLOC1S6|BMT2|BNIP1|BNIP2|BOD1|BRF2|BTBD10|C11ORF65|C12ORF4|C12ORF43|C12ORF65|C12ORF66|C1D|C3ORF38|C9ORF72|CAAP1|CAB39L|CAMLG|CAMTA1|CAND1|CAPN7|CAPZA1|CAPZA2|CAT|CBY1|CCDC125|CCDC25|CCNDBP1|CCNG1|CCNH|CCNY|CCT2|CDC123|CDC23|CDC26|CDC42|CDC73|CDK17|CDK6|CDK7|CDKN2AIP|CENPQ|CEP290|CEP57|CFDP1|CFL2|CGRRF1|CHMP2B|CHMP5|CHMP6|CHORDC1|CHUK|CHURC1|CIAO1|CISD1|CISD2|CKLF|CLPX|CMTM1|CNBP|CNIH1|CNOT2|CNOT7|CNOT8|CNST|COA3|COMMD1|COMMD6|COMMD7|COP1|COPS2|COPS5|COPS8|COPS9|COQ7|COX7A2L|COX7A2P2|CPEB4|CRADD|CRBN|CREB1|CREM|CRIPT|CSNK1G3|CST6|CTR9|CUL2|CWC22|CYRIB|DAD1|DBI|DCAF6|DCUN1D4|DDX20|DDX47|DENND1B|DERL1|DGUOK|DHX29|DIABLO|DIMT1|DIPK2A|DMRT1|DNAJA1|DNAJA2|DNAJB9|DNAJC15|DNAJC24|DPH3|DPH6|DPY30|DR1|DRAM2|DRG1|DUSP12|DYNC2LI1|DYNLL1|EAPP|EBAG9|ECD|EFCAB7|EIF2AK4|EIF2S1|EIF2S2|EIF3E|EIF3H|EIF4E2|EIPR1|ELOB|ELOC|ELP6|ENY2|EPC2|EPRS1|ERCC8|ERLIN2|ETAA1|EVI5|FABP5|FAM162A|FAM220A|FASTKD2|FASTKD3|FBXL15|FBXL3|FBXO22|FBXO33|FBXO8|FEM1B|FKBP1B|FMC1|FNTA|FRAT2|FRS2|FUBP3|FZD6|GABPA|GABPB1|GCFC2|GCLM|GFM1|GFM2|GHITM|GKAP1|GLMN|GMFB|GNAI3|GNG5|GOLPH3L|GOLT1B|GORAB|GPAM|GPR89A|GSKIP|GTF2A2|GTF2H1|GTF2IRD2|HAT1|HCFC2|HEATR1|HEXIM2|HINT1|HINT2|HMX2|HPF1|HSBP1|HSPE1|HTRA2|HUS1|ICE2|IFI27L2|IFT20|IFT27|IFT52|IFT74|IFT81|IFT88|IKZF5|ILF2|IMPA1|INTS13|IRAK1BP1|IRAK4|ITCH|ITGB1BP1|KATNBL1|KBTBD7|KDM4C|KIF2A|KIF9|KLHL12|KLHL15|KLHL18|KLHL20|LAMTOR1|LAMTOR3|LAMTOR5|LARP4|LARP7|LCORL|LEMD3|LIG4|LMBRD2|LPGAT1|LRIF1|LRRC40|LSM1|LTN1|LYPLA1|MACO1|MAD2L1BP|MAP4K5|MAP9|MAPK8|MAPK9|MAPRE1|MBIP|MCPH1|MCRIP1|MDM1|MED10|MED17|MED18|MED19|MED21|MED28|MED30|MED6|MED7|MED8|METTL18|METTL23|MFF|MGARP|MIEN1|MIER1|MIER3|MIF4GD|MKKS|MNAT1|MOAP1|MORF4L1|MOSMO|MPC2|MPP5|MRPL13|MRPL58|MSH3|MTERF2|MTG1|MTIF3|MTLN|MYCBP|MYL2|N6AMT1|NAA35|NCK1|NDFIP2|NDUFA13|NDUFAF2|NDUFS4|NEK4|NENF|NFYB|NGDN|NIF3L1|NIPSNAP2|NKIRAS1|NME5|NME6|NMNAT1|NMU|NNT|NPAT|NPHP1|NR2C1|NRAS|NRBF2|NRDE2|NSMCE2|NT5C3B|NUDT16L1|NUP107|NUP35|NUP54|NUP58|NVL|OAZ3|OCIAD2|ORMDL2|OXR1|PAIP1|PAIP2|PAOX|PAQR3|PARD6B|PARK7|PARPBP|PCBD1|PCGF5|PDCD10|PDCD6|PDCL|PDCL3|PDZD8|PELO|PEX11B|PEX2|PFDN1|PFDN4|PFDN5|PFN2|PGGT1B|PGRMC2|PHAX|PHF5A|PIBF1|PIFO|PIP4P2|PKIA|PLAA|PLRG1|PNPLA8|POLB|POLR2G|POLR2K|POLR2M|POLR3C|POLR3F|POT1|PPHLN1|PPID|PPM1A|PPM1D|PPP1CB|PPP1R12A|PPP1R2|PPP1R8|PPP2CA|PPP2R3C|PPP2R5E|PPP3CA|PPP3R1|PPP4R2|PPP4R3B|PPP4R4|PRDX5|PREPL|PRIM2|PRKAA1|PRKAG1|PRMT6|PRUNE1|PSENEN|PSMA8|PSMC1|PSMC2|PSMC6|PSMD14|PTCD2|PTGES3|PTP4A1|PTPMT1|PWP1|PYM1|QRICH2|RAB11A|RAB21|RAB33B|RAB4A|RABIF|RABL3|RAD50|RAD51AP1|RAN|RAP1A|RAP1B|RAP2A|RB1CC1|RBBP9|RBM12|RBM12B|RBM7|RBMXL1|RBX1|RCHY1|RER1|RFC5|RGL3|RGS10|RHNO1|RHOT1|RIC1|RIDA|RIOK2|RIT1|RLN1|RLN2|RNF111|RNF115|RNF139|RNF14|RNF2|RNF25|RNFT1|ROMO1|RPA2|RPAP2|RPL10|RPS27L|RPS6KB1|RPS6KC1|RRN3|RWDD3|RYK|SAP18|SAR1B|SARNP|SARS1|SCAND1|SCFD1|SCOC|SCP2|SCYL2|SDE2|SDHAF2|SEC24B|SECISBP2L|SELENOK|SELENOT|SENP1|SERP1|SERTAD1|SETD4|SETD9|SFR1|SGMS1|SH3GLB1|SHOC2|SIAH1|SINHCAF|SIRT5|SKP1|SLC25A12|SLC25A33|SLC25A4|SLC30A5|SLC30A9|SLC5A3|SLF1|SLIRP|SLK|SMARCE1|SMU1|SNAPIN|SNX4|SOCS4|SOCS5|SOCS6|SPAST|SPOPL|SPRTN|SPSB2|SPTLC1|SPTY2D1|SRA1|SRI|SRP9|STAMBP|STK3|STK38L|STN1|STOML2|STXBP3|STYX|SUCO|SUMO1|SUMO3|SVBP|SVIP|TADA1|TAF5L|TANK|TAOK3|TARBP2|TASP1|TBC1D15|TBC1D19|TBC1D8|TBCK|TBK1|TCEA2|TDG|TDP2|TENT2|TENT4B|TERF1|TFB2M|TFPT|THAP1|THAP12|THAP5|TIGAR|TIPRL|TM2D1|TM2D3|TMCO1|TMED2|TMED4|TMEM101|TMEM106B|TMEM117|TMEM135|TMEM14A|TMEM14B|TMEM14C|TMEM170B|TMEM231|TMEM237|TMEM38B|TMEM64|TMEM67|TMEM9|TMSB15B|TMTC3|TOGARAM1|TOPORS|TOR1A|TP53RK|TRDMT1|TRIM13|TRIM5|TRMT112|TRNAU1AP|TSFM|TSG101|TSTA3|TTC26|TTC8|TUBD1|TWF1|TWSG1|TXNDC15|UBA2|UBA3|UBE2B|UBE2L3|UBE2N|UBE2V2|UBL5|UBXN2B|UFD1|UFM1|UFSP2|UHRF2|USP15|USP16|USP8|UTP15|VAMP4|VDAC3|VPS25|VPS28|VPS29|VPS35|VRK2|WASHC5|WDR61|WDR70|YAF2|YEATS4|YIPF5|YOD1|YTHDF3|ZBED5|ZBTB14|ZBTB21|ZBTB41|ZCCHC17|ZCCHC4|ZDHHC2|ZFAND1|ZFP1|ZFP69|ZFP69B|ZFY|ZHX1|ZKSCAN4|ZNF124|ZNF131|ZNF136|ZNF14|ZNF140|ZNF143|ZNF146|ZNF165|ZNF184|ZNF189|ZNF22|ZNF267|ZNF268|ZNF277|ZNF32|ZNF320|ZNF322|ZNF354A|ZNF394|ZNF430|ZNF443|ZNF555|ZNF562|ZNF564|ZNF57|ZNF585A|ZNF596|ZNF597|ZNF622|ZNF624|ZNF627|ZNF644|ZNF654|ZNF658|ZNF670|ZNF684|ZNF706|ZNF708|ZNF709|ZNF77|ZNF79|ZNF823|ZNF846|ZNF891|ZNHIT3|ZRANB1|ZSCAN12|ZSCAN16|ZSCAN26|ZYG11B
response to chemical [GoID:GO:0042221; evidenceTypes:IBA|IC|IDA|IEA|IEP|IGI|IMP|IPI|ISO|ISS|NAS|TAS]	GeneOntology_BP	205	3161	1686	342.092	15.5944	6.48529	0	-9.30748	1.30897e-20	2.54327e-18	ABCB10|ABCD3|ADH5|ADSS2|AGL|AKIRIN1|APC|APOM|APTX|ARL13B|ARPC3|ARPP19|ATF1|ATP6V0A2|ATP6V1G1|ATXN3|AUP1|BAD|BAG4|BCKDHB|BRF2|CASP6|CAT|CCDC186|CDC42|CDC73|CEP57|CHMP5|CHUK|CKLF|CMTM1|CNOT2|CNOT7|COMMD7|COPS5|CPEB4|CREB1|CRLS1|CTR9|CYB5B|CYP2R1|CYRIB|DAD1|DERL1|DIABLO|DNAJA1|DNAJB14|DNAJB9|DNAJC18|DYNLL1|EIF2S1|ENY2|EPRS1|ERLIN2|FAM162A|FBXL15|FDX1|FKBP1B|FNTA|FRS2|GABPA|GCLM|GKAP1|GNAI3|GNPAT|GPAM|GSKIP|GSTZ1|GTF2H1|GUK1|HAT1|HSPA13|HSPA4|HSPA4L|HSPE1|HTRA2|IRAK4|ITGB1BP1|JKAMP|KDM4C|KLHL15|KLHL20|LAMTOR1|LAMTOR3|LAMTOR5|LEMD3|LIAS|LIG4|MACO1|MAPK8|MAPK9|MGARP|MIEN1|MKKS|MNAT1|MPC2|MPP5|MRPL15|N6AMT1|NAT1|NCK1|NDUFA13|NDUFA9|NDUFAF2|NDUFS4|NENF|NFYB|NME5|NNT|NR2C1|NUDT2|NUP35|OSCP1|OSER1|OXR1|PARK7|PDCD10|PDCD6|PELO|PGGT1B|PGRMC2|PLAA|PNPLA8|POLB|PPM1A|PPP1R12A|PPP2CA|PPP3CA|PRDX5|PRKAA1|PSMC6|PSMD14|PTGES3|PYROXD1|RAP1A|RAP1B|RAP2A|RBBP5|RBX1|RGS10|RIDA|RNF103|RNF111|RNF139|RNF14|RNFT1|RNLS|ROMO1|RPS6KB1|RWDD3|RYK|SBDS|SCFD1|SELENOT|SERP1|SFR1|SGMS1|SHOC2|SIAH1|SLC25A12|SLC25A33|SLC30A5|SOCS5|SRA1|SRD5A1|SRI|SRR|STXBP3|SUMO1|SVIP|TANK|TBK1|TERF1|TIGAR|TMED2|TMEM135|TMEM38B|TMEM67|TOMM20|TOR1A|TRDMT1|TRIM13|TRIM5|TTC8|TWSG1|UBE2B|UBE2L3|UBE2W|UBXN6|UBXN8|UFD1|UFM1|UFSP2|UQCRC2|USP15|USP8|VPS35|VRK2|XRCC4|YOD1|YTHDF3|ZFAND1|ZNF277|ZNF622|ZNF658
locomotion [GoID:GO:0040011; evidenceTypes:HDA|IBA|IC|IDA|IEA|IEP|IGI|IMP|ISA|ISS|NAS|TAS]	GeneOntology_BP	61	1427	1686	154.434	11.1854	4.2747	0	-9.3068	1.31743e-20	2.54579e-18	AIMP1|AKIRIN1|AP1AR|APC|ARL13B|ARPC3|BAG4|CAPN7|CCDC125|CCDC25|CDC42|CDK6|CFL2|CKLF|CMTM1|CREB1|CYRIB|DMRT1|DNAJA1|DPCD|ELP6|INTS13|IRAK4|ITGB1BP1|KIF2A|MACO1|MAPRE1|MEIG1|MIEN1|MKKS|NCK1|PARD6B|PDCD10|PDCD6|PEX13|PFN2|PLAA|PPP3CA|PTP4A1|QRICH2|RAB11A|RAP2A|RYK|SBDS|SCYL3|SELENOK|SIAH1|SINHCAF|SLIRP|SLK|SPAG16|SVBP|TMEM18|TMSB15B|TOR1A|TSTA3|TTC8|UBE2B|YTHDF3|ZNF268|ZRANB1
MODULE_55	MSigDB_C4	12	676	1686	73.1585	7.90026	1.77515	0	-9.30471	1.34361e-20	2.58234e-18	AMACR|APOM|ARFGAP3|ECHS1|FKBP1B|GCLM|HSD17B6|PCBD1|PHYH|PPP4R2|RGS10|SCP2
REACTOME_RESPIRATORY_ELECTRON_TRANSPORT_ATP_SYNTHESIS_BY_CHEMIOSMOTIC_COUPLING_AND_HEAT_PRODUCTION_BY_UNCOUPLING_PROTEINS	MSigDB_C2	49	105	1686	11.3634	3.17269	46.6667	1	9.29846	1.42489e-20	2.72383e-18	ATP5F1C|ATP5F1E|ATP5MC3|ATP5ME|ATP5MG|ATP5PB|ATP5PD|COX14|COX16|COX18|COX20|COX5A|COX5B|COX6A1|COX6C|COX7A2L|DMAC2L|ETFA|ETFDH|NDUFA11|NDUFA12|NDUFA13|NDUFA2|NDUFA5|NDUFA6|NDUFA7|NDUFA9|NDUFAB1|NDUFAF2|NDUFB1|NDUFB3|NDUFB5|NDUFB6|NDUFB7|NDUFB8|NDUFB9|NDUFC1|NDUFS1|NDUFS4|NDUFS6|SDHB|SDHC|SURF1|TMEM126B|UQCR10|UQCR11|UQCRB|UQCRC2|UQCRQ
Mitochondrion inner membrane	UniProt-Keyword	84	265	1686	28.679	5.01417	31.6981	1	9.2968	1.44731e-20	2.75191e-18	ABCB10|APOO|ATP5F1C|ATP5F1E|ATP5ME|ATP5MG|ATP5PB|ATP5PD|C12ORF73|CHCHD6|COA3|COQ5|COQ6|COQ7|COX16|COX18|COX20|COX5A|COX5B|COX6A1|COX6C|COX7A2L|COX7A2P2|CPT2|CRLS1|DMAC1|DMAC2L|DNAJC15|ETFDH|GHITM|IMMP1L|IMMP2L|MICOS10|MICOS13|MPC2|MRS2|MTG1|MTLN|NDUFA11|NDUFA12|NDUFA13|NDUFA2|NDUFA5|NDUFA6|NDUFA7|NDUFB1|NDUFB3|NDUFB5|NDUFB6|NDUFB7|NDUFB8|NDUFB9|NDUFC1|NDUFC2-KCTD14|NDUFS1|NDUFS4|NDUFS6|NNT|PET100|PTPMT1|ROMO1|SDHB|SDHC|SLC25A12|SLC25A26|SLC25A32|SLC25A33|SLC25A4|SLC25A51|SMDT1|STOML2|SURF1|TIMM10|TIMM10B|TIMM23B|TIMM9|TMEM126A|TMEM70|UQCC3|UQCR10|UQCR11|UQCRB|UQCRC2|UQCRQ
ACEVEDO_LIVER_CANCER_UP	MSigDB_C2	191	908	1686	98.2661	9.08457	21.0352	1	9.29264	1.50511e-20	2.84659e-18	ABCB10|ACBD3|ACBD6|ACP1|ACTL6A|ACTR6|ALG14|AMDHD1|ANAPC10|ANAPC13|ANKRD49|APIP|ARL8B|ARPP19|ARV1|BET1|BOLA1|C1ORF131|C4ORF33|C6ORF226|C7ORF25|CCDC167|CCDC91|CCNG1|CHCHD1|CHMP2B|CHMP5|CISD1|CKLF|CMC1|COMMD2|COPS4|CWC27|CWF19L2|DAD1|DERL1|DHX29|DPH3|DPM1|DUSP12|EIF3H|EPRS1|ERGIC2|FAM120AOS|FAM162A|FBXO28|GADD45GIP1|GET1|GGCX|GGPS1|GMFB|GNAI3|GNG5|GNPAT|GOLPH3L|GOLT1B|GON7|GRPEL2|GSKIP|GTF2IRD2|HEATR1|HMGN4|HPF1|IARS2|IFT74|ILF2|IMPA1|INIP|ISCA1|JKAMP|KCTD3|KLHL12|KLHL20|LAMTOR3|LARP7|LINC00467|LLPH|LPGAT1|LSM1|LTN1|MBIP|MCFD2|MED7|MFSD14B|MIF4GD|MINPP1|MPLKIP|MRPL13|MRPL44|MRPL50|MRPL51|MRPS28|MTFR1|MTMR6|NADK2|NDUFB5|NIPSNAP2|NRAS|NSMCE2|NTAN1|NTPCR|NUDCD2|NUP133|OARD1|OSTC|PEX1|PEX19|PEX2|PHAX|PIGB|PIGC|POLR3F|PPID|PREPL|PRPF18|PSMD14|PTGES3|PTP4A1|RAB33B|RAB3IP|RAB4A|RANBP6|RAP2A|RB1CC1|RBBP5|RBM34|RBX1|RCN2|RDH14|RPF1|RRP15|RRP36|RTCA|SBDS|SCOC|SCYL2|SDF2|SDHC|SELENOF|SERP1|SF3B6|SLC25A46|SLC4A1AP|SMARCE1|SNAPC3|SNRPC|SNX4|SRP19|SUMF2|TATDN1|TBCK|TFB2M|TIMM10|TIPRL|TM2D1|TMCO1|TMED5|TMEM126B|TMEM14A|TMEM14B|TMEM14C|TMEM38B|TMEM9|TRMT1L|TRMT61B|TSEN15|TSNAX|TTC32|TTC37|TYMSOS|UBA3|UBA6|UBE2N|UBE2Q2|UBE2V2|UBLCP1|UQCRB|UQCRC2|USP8|VPS25|VPS35|VPS45|WASHC5|XPOT|YAE1|YIPF4|YTHDF3|ZCCHC9|ZFAND1|ZNF277|ZSCAN16
cell junction [GoID:GO:0030054; evidenceTypes:HDA|IBA|IDA|IEA|IGI|IMP|ISS|NAS|TAS]	GeneOntology_CC	78	1648	1686	178.351	11.9262	4.73301	0	-9.27099	1.84432e-20	3.46966e-18	ABHD17B|AKAP5|APC|ARL14EP|ARL8B|ARPC3|ATP23|ATXN3|BLOC1S6|CAT|CDC42|CHMP2B|COPS4|COPS5|CPEB4|CREB1|CRIPT|DCAF13|DCAF6|EIF2AK4|EIF2S1|FABP5|FNTA|FRS2|GTF2A2|ITGB1BP1|LAMTOR3|LIN7C|MACO1|MAPK8|MAPRE1|MFF|MPP5|MRPL46|NCK1|NMU|NPHP1|PAIP2|PARD6B|PARK7|PLAA|PPP1CB|PPP1R12A|PPP2CA|PPP3CA|PPP3R1|PREPL|PRUNE1|PSMA3|PSMA7|PSMC2|PYM1|RAB11A|RAB21|RAB33B|RAB4A|RAP1A|RAP1B|RGS10|RHOT1|RPS6KB1|SCAMP1|SENP1|SNAP29|SNAPIN|SRI|STXBP3|TADA1|TMEM230|TOR1A|TWF1|USP53|USP8|VAMP4|VPS45|ZDHHC2|ZFYVE21|ZNRF2
NABA_MATRISOME_ASSOCIATED	MSigDB_C2	3	480	1686	51.9469	6.70079	0.625	0	-9.2608	2.02898e-20	3.79697e-18	CST6|HCFC2|OGFOD2
external encapsulating structure [GoID:GO:0030312; evidenceTypes:HDA|IBA|IC|IDA|IEA|IMP|ISS|NAS|TAS]	GeneOntology_CC	1	422	1686	45.6699	6.29498	0.236967	0	-9.22992	2.70842e-20	4.98966e-18	A1BG
SMID_BREAST_CANCER_LUMINAL_B_DN	MSigDB_C2	5	525	1686	56.8169	6.9974	0.952381	0	-9.22417	2.85774e-20	5.21075e-18	CD52|FABP5|JRKL|NMU|SRD5A1
extracellular matrix [GoID:GO:0031012; evidenceTypes:HDA|IBA|IC|IDA|IEA|IMP|ISS|NAS|TAS]	GeneOntology_CC	1	421	1686	45.5617	6.28772	0.23753	0	-9.21754	3.04006e-20	5.51492e-18	A1BG
DESCARTES_FETAL_CEREBELLUM_MICROGLIA	MSigDB_C8	4	501	1686	54.2195	6.84104	0.798403	0	-9.21697	3.05623e-20	5.51611e-18	NCK1-DT|RGL3|RGS10|SOCS6
ZNF407_TARGET_GENES	MSigDB_C3	291	1619	1686	175.212	11.8331	17.9741	1	9.17849	4.37178e-20	7.81121e-18	ABHD13|ACADSB|AEBP2|AGGF1|ALG14|ANAPC13|AP4S1|AP5M1|APIP|APOO|ARL16|ARL3|ARL5B|ARL6IP6|ARMC1|ARV1|ATF1|ATG3|ATG4C|ATP1A1-AS1|ATP6V1G1|ATPSCKMT|BBIP1|BBS5|BNIP1|BORCS7|C12ORF57|C12ORF73|C17ORF75|C1ORF131|C1ORF174|C1ORF53|C9ORF72|CDC123|CDK7|CGRRF1|CHCHD5|CHIC1|CHMP6|CHURC1|CIAO2A|CISD1|CLPX|CLUAP1|CMC2|CMTR2|CNPY2|COA3|COA5|COA6|COIL|COMMD1|COMMD9|COPB1|COPS4|COQ5|COX20|COX5A|COX6A1|COX6C|CPEB4|CRIPT|CRYZL1|CUL2|CWF19L2|CYB5B|CYRIB|DAD1|DCAF13|DCLRE1A|DHX29|DHX40|DIPK2A|DNAJC18|DUSP12|DYNLRB2|DYRK4|EIPR1|ELP6|EMC2|ERLIN2|ESF1|EXOC5|FAHD1|FAHD2A|FAM118B|FAM216A|FAM228B|FASTKD2|FASTKD3|FBXO22|FBXO33|FEM1B|FGGY|FMC1|FMC1-LUC7L2|FPGT|FRA10AC1|FRG1|FRG1JP|FUBP3|GABPA|GABPB1|GET1|GGCX|GKAP1|GMFB|GNPAT|GORAB|GPN3|GTF2B|GTF2H1|HACL1|HEATR1|HMGN4|HPS5|HSDL2|HUS1|IFT74|IKZF5|ILF2|ILVBL|IRAK1BP1|ISOC1|KBTBD4|KCTD3|KDM4C|KIF9|KLHL12|KLHL18|KLHL8|KRR1|LAMTOR1|LAMTOR5|LAMTOR5-AS1|LARP7|LIG4|LIN7C|LIPT1|LRRIQ3|LYRM1|MBLAC2|MCFD2|MED18|MED28|METTL2A|MFF|MICOS13|MINPP1|MITD1|MKKS|MMADHC|MRPL13|MRPL19|MRPL22|MRPL27|MRPL30|MRPL35|MRPL46|MRPS11|MRPS35|MSH3|MTIF3|MTLN|MTREX|MTRR|MYG1|NAA30|NDUFA7|NDUFA9|NDUFB5|NDUFB8|NDUFC1|NDUFS1|NDUFS4|NIF3L1|NME5|NPHP1|NR2C1|NSMCE2|NUDT5|NUP155|ODR4|OGFOD2|ORC4|PAIP2|PARK7|PDCL|PDIK1L|PEX11B|PEX19|PIGB|PITPNA-AS1|PLAA|POC5|POLB|PPCS|PPIL3|PPP1R2|PPP2CA|PPP2R3C|PPP4R3B|PSMA1|PSMA5|PSMC1|PSMD14|PTCD2|PYROXD1|RAB11A|RAB21|RAD50|RAP2A|RBIS|RCHY1|RFK|RHNO1|RHOT1|RPA2|RPE|RPS19BP1|RWDD2B|SCAMP1|SCYL2|SCYL3|SECISBP2L|SELENOK|SERP1|SGMS1|SHOC2|SIAH1|SLC25A32|SLC25A51|SLC35A3|SLC35A5|SMG1P3|SMIM27|SMIM29|SMN2|SNRPC|SNX1|SOCS5|SOX2-OT|SPCS2|SRFBP1|SRR|STAU2|SUCO|TADA1|TBCEL|TDG|TFPT|THAP2|THAP8|TMCO1|TMED2|TMED7-TICAM2|TMEM106B|TMEM116|TMEM128|TMEM231|TMEM258|TMEM267|TOGARAM1|TOMM5|TRAPPC13|TRIM23|TRMT1L|TRNT1|TSFM|TTC30B|TTC32|UBE2B|UBE2N|UNC50|UQCRC2|UQCRQ|USE1|VPS26C|VPS29|WASHC5|WDR36|ZFAND1|ZMYND12|ZNF184|ZNF277|ZNF320|ZNF322|ZNF654|ZNF684|ZNF823|ZNF891
HOXA1_TARGET_GENES	MSigDB_C3	192	924	1686	99.9977	9.15926	20.7792	1	9.16461	4.97243e-20	8.83999e-18	ACOT13|ACP1|AGPAT5|AIMP1|ALG10|ALG10B|ANAPC16|APTX|ARL1|ARL6|ARV1|ASNSD1|ATG101|B3GALNT2|BCKDHB|BET1|BNIP2|BOD1|BOLA1|C10ORF88|C12ORF29|C12ORF73|C17ORF80|C1D|C1ORF109|C1ORF74|C2ORF49|C9ORF78|CAAP1|CAPZA1|CAPZA2|CCDC59|CCDC90B|CCNH|CCT2|CCT6B|CDC73|CENPBD1P1|CENPQ|CEP20|CFDP1|CHORDC1|CIAO2A|CISD1|COA3|COMMD1|COP1|COPS8|COQ6|COX20|CRIPT|CRYZL1|DCUN1D4|DHX29|DNAJC24|DPH3|EIF2S2|EMC3|EMC4|EMG1|ERCC8|ERLIN2|ESF1|FAM126A|FAM220A|FAM228B|FAU|FBXO8|FRS2|GATC|GFM1|GFM2|GGCX|GNAI3|GPAM|GS1-124K5.4|GTF2H1|HEXIM2|HPS5|HSPA13|HSPE1|IFRD1|IFT20|IFT27|IKBIP|ILF2|IPO11|KATNBL1|KBTBD4|KIAA0895|KIF2A|KIF3A|KIF9|KLHL18|LAMTOR5|LAMTOR5-AS1|LRRC23|LRRC40|LSM5|LTN1|MAGOHB|MAIP1|MED18|METTL25|MMADHC|MMUT|MOCS2|MRPL19|MRPL32|MRPL36|MTREX|N6AMT1|NDUFA12|NDUFA2|NDUFA7|NDUFC2-KCTD14|NGDN|NKIRAS1|NSA2|NTAN1|NUP155|NXT1|OTUD6B|OTUD6B-AS1|PAIP1|PET100|PEX12|PIGB|PIGF|POLR3F|POP4|PPM1A|PPP4R3B|PSMA2|PSTK|RAB11A|RABL3|RBBP5|RBM12|RPA2|RPS6KB1|RRP15|RTCA|SAP18|SCFD1|SEC23B|SLC4A1AP|SNAPC5|SNX1|SPAST|SPATA7|SPTLC1|SRA1|SRD5A1|SRI|STXBP3|TAF13|TBC1D19|TBCK|TDG|TDP2|THUMPD1|TIMM10B|TMEM106B|TMEM126A|TMEM14A|TMEM203|TMEM216|TMEM230|TOGARAM1|TRMT61B|TTC30A|TUBD1|TYW5|UBAP1|UBE2B|UQCR11|UQCRC2|USP38|UTP15|UTP25|VRK2|WDR5B|WDR61|YIPF5|YTHDF3|ZCCHC9|ZNF14|ZNF184|ZNF200|ZNF79|ZNF846
oxidative phosphorylation [GoID:GO:0006119; evidenceTypes:IBA|IDA|IEA|IGI|IMP|ISS|NAS|TAS]	GeneOntology_BP	51	116	1686	12.5538	3.33355	43.9655	1	9.13913	6.29568e-20	1.11368e-17	ATP5F1C|ATP5F1E|ATP5ME|ATP5MG|ATP5PB|ATP5PD|ATPSCKMT|C2ORF69|COA6|COX5A|COX5B|COX6A1|COX6C|COX7A2L|COX7A2P2|DGUOK|DNAJC15|GHITM|NDUFA12|NDUFA2|NDUFA5|NDUFA6|NDUFA7|NDUFA9|NDUFAB1|NDUFB1|NDUFB3|NDUFB5|NDUFB6|NDUFB7|NDUFB8|NDUFB9|NDUFC1|NDUFC2-KCTD14|NDUFS1|NDUFS4|NDUFS6|NIPSNAP2|PARK7|SDHAF2|SDHC|SLC25A33|SLC25A51|STOML2|TEFM|UQCC3|UQCR10|UQCR11|UQCRB|UQCRC2|UQCRQ
BARHL1_TARGET_GENES	MSigDB_C3	198	967	1686	104.651	9.3562	20.4757	1	9.12817	6.967e-20	1.22633e-17	ABT1|ACYP2|ADK|AIMP1|AK6|APTX|ARL14EP|ARL6IP6|ARMC1|ASNSD1|ATG4C|BBS9|BMT2|BOD1|BZW1|C12ORF73|C15ORF61|C15ORF65|C1D|C1ORF109|C2ORF76|C9ORF78|CAAP1|CASP6|CDC26|CENPBD1P1|CENPQ|CEP57|CFDP1|CLPX|CMPK1|CNOT7|CNOT8|COA3|COG2|COPS8|COPZ1|COQ7|COX18|COX20|COX5B|COX6A1|COX7A2L|CPEB4|CREM|CRIPT|CRNKL1|DBI|DDX47|DHX40|DNTTIP1|DPY19L4|DYNLL1|EBAG9|EIF2AK4|EIF2S1|EIF2S2|EIF3E|ELOB|EMC2|EMG1|EPRS1|ETFA|EXOSC1|FAHD2A|FAM118B|FAM228B|FAU|FBXL13|GABPB1|GATC|GIN1|GPAM|GRPEL2|GTF2B|GUK1|HACL1|HIBADH|HIBCH|IFRD1|INTS13|INTS14|ISCA1|JKAMP|KIAA0895|KIF3A|KLHL12|L3HYPDH|LARP4|LARP7|LMBRD2|LRRC40|LYRM7|LYSMD3|MAGOHB|MED6|MED7|MFN1|MFSD14B|MIF4GD|MMUT|MORN2|MRPL1|MRPL27|MRPL36|MRPL44|MSH3|MTIF3|NDUFA2|NDUFS1|NFU1|NIF3L1|NIP7|NPHP1|NRAS|NT5C3A|NUP155|ODR4|OTUD6B|PEX1|PHAX|PLAA|POC5|POLR2K|POLR3F|POP4|PPHLN1|PPIL3|PPIP5K2|PPP2R3C|PSMC2|PSMD13|PSTK|PWP1|PXN-AS1|RAB11B-AS1|RABGEF1|RABIF|RASSF1-AS1|RBM34|RCHY1|REX1BD|RIMKLB|RNF14|RNF7|RPAP2|RPS27L|RRP15|RSL24D1|SCAND1|SENP1|SERP1|SF3B6|SLC35F5|SMU1|SNRPE|SOCS4|SPATA7|SPTLC1|STARD3NL|TADA1|TAF13|TBC1D19|TBCK|THUMPD1|TM2D1|TMEM116|TMEM128|TMEM267|TOMM20|TP53RK|TRAPPC13|TRIM23|TRMT10A|TRUB1|TTC1|TTC9C|UBE2B|UBE2D3-AS1|UQCR10|URB1-AS1|USP38|USP53|VDAC3|WDR5B|XPOT|YEATS4|YTHDF3|ZCCHC8|ZCRB1|ZFAND1|ZHX1|ZMAT5|ZNF143|ZNF200|ZNF394|ZNF654|ZNHIT3
DIAZ_CHRONIC_MEYLOGENOUS_LEUKEMIA_UP	MSigDB_C2	253	1353	1686	146.425	10.92	18.6992	1	9.08428	1.04387e-19	1.82837e-17	ABCD3|ACBD3|ACP1|ACTL6A|ADH5|ADK|ADSS2|AGL|AGPS|AIMP1|ALG5|ANAPC10|ARFIP1|ARL1|ARPC3|ARPP19|ATG12|ATP2C1|ATP5IF1|ATP5MC3|AUP1|AZIN1|B3GALNT1|BAG4|BAZ1A|BCAP29|BCKDHB|BNIP2|BTBD1|C11ORF58|C1D|CAMLG|CAPN7|CAPZA2|CASP6|CCNG1|CCNH|CCT2|CDC123|CDC23|CDK7|CETN3|CFDP1|CHIC2|CLPX|CMAS|CMPK1|CNBP|CNIH1|CNOT7|CNOT8|CNPY2|COIL|COPS2|COPS4|COPS5|COPS8|CPOX|CRADD|CRBN|CSNK1G3|DAD1|DCTN6|DGUOK|DNAJA2|DNAJC12|DPM1|DR1|DRG1|DUSP11|DUSP12|EBAG9|ECD|ECHS1|EIF2S2|EIF4E2|ERCC8|ETFA|ETFDH|ETNK1|EXOC5|FEM1B|FKBP1B|FNTA|FRG1|GCLM|GET1|GHITM|GMCL1|GMFB|GNAI3|GTF2A2|GTF2B|GTF2H1|GTF3C3|HAT1|HIBCH|HMGN4|HSPA13|HTRA2|IFRD1|ILF2|IMPA1|ISCA1|ITGB1BP1|ITPRID2|KCTD3|KIF2A|KLHDC2|KLHL12|KPNA4|KTN1|LAMTOR3|LIN7C|LSM1|LSM5|LYPLA1|MAP4K5|MDH1|MDM1|MED17|MED21|MED6|MINPP1|MMUT|MORF4L1|MRPL58|MRPS30|MRPS35|MYCBP|NCK1|NDUFA5|NDUFAB1|NDUFB5|NDUFB6|NDUFS4|NFYB|NIF3L1|NIPSNAP2|NNT|NPAT|NUP107|NUP54|ORC4|PAIP1|PCBD1|PDCD10|PDCD6|PDHX|PEX1|PEX2|PFDN4|PGRMC2|PHYH|PIGC|PLA2G12A|PLAA|POLR2K|PPA2|PPID|PPM1A|PPM1D|PPP1R12A|PPP1R8|PPP2CA|PPP2R5E|PPP3CA|PRKAG1|PSMA1|PSMA2|PSMA3|PSMA7|PSMC1|PSMC6|PSMD1|PTGES3|PWP1|PYROXD1|RAB11A|RAB4A|RAD50|RAP1A|RAP1GDS1|RBM7|RER1|RGS10|RIDA|RNF14|RNFT1|RPA2|RPS27L|RPS6KC1|RRN3|RSL24D1|RTCA|RYK|SARS1|SCFD1|SCP2|SEC11A|SEC24B|SELENOF|SINHCAF|SKP1|SLC25A32|SLC30A9|SLC5A3|SNRPG|SNX1|SNX4|SPTLC1|SRD5A1|SRI|SRP19|STAU2|STOML2|STXBP3|SUCLG1|SUMO1|TBK1|TDG|TERF1|THAP12|TIMM10B|TM2D1|TM9SF1|TMED2|TMX1|TOMM20|TOPORS|TRIM13|TSG101|TSNAX|TTC33|TWSG1|TXNDC9|UBA2|UBE2B|UBE2N|UBE2V2|UBXN8|UROD|UTP25|VDAC3|VPS26C|VRK2|WDR61|XPOT|YEATS4|ZNF146|ZNF22|ZNF267|ZNF277
FAN_OVARY_CL10_PUTATIVE_EARLY_ATRESIA_GRANULOSA_CELL	MSigDB_C8	79	247	1686	26.731	4.84372	31.9838	1	9.077	1.11613e-19	1.94535e-17	ANAPC11|ARPC3|ATP5F1C|ATP5F1E|ATP5IF1|ATP5MC3|ATP5ME|ATP5MG|BTF3L4|CAMTA1|CFDP1|COPS9|COX5A|COX5B|CWC15|DBI|DGUOK|DMAC1|DYNLL1|EAPP|ECHS1|ELOB|GADD45GIP1|GNG5|HINT1|HSBP1|LSM5|MDH1|MEAF6|MGARP|MICOS10|MORF4L1|MRPL51|MYL6|NDUFA11|NDUFA12|NDUFA13|NDUFA2|NDUFA7|NDUFAB1|NDUFB7|NDUFB8|NDUFC1|NDUFS4|NDUFS6|OST4|PARK7|PLA2G12A|PRDX5|PSMA3|PSMA7|PSMB3|PSMC1|RAN|RBX1|ROMO1|RPS27L|SDHC|SELENOH|SF3B6|SKP1|SLIRP|SNRPC|SNRPE|SNRPF|SNRPG|SRI|SRP9|STOML2|TBCA|TMEM14A|TMEM258|TRMT112|UBL5|UQCR10|UQCR11|UQCRQ|VDAC3|VPS29
CHEN_METABOLIC_SYNDROM_NETWORK	MSigDB_C2	39	1091	1686	118.071	9.89573	3.5747	0	-9.07123	1.1768e-19	2.02136e-17	ANAPC13|AZIN1|CDC42|CHCHD6|CHCHD7|CKLF|CMAS|CYRIB|DYNLL1|FAM126A|FAM216A|FBXO25|FKBP1B|FMC1-LUC7L2|GDPD1|HEATR1|HTRA2|IFI27L2|INIP|ITPRID2|PACC1|PHYH|PIP4P2|POLR2M|PRUNE1|RAN|RGS10|RPS6KC1|SCCPDH|SLK|SNX1|SPSB2|SRD5A3|STXBP3|SURF1|TAOK3|TRIM5|TXNDC15|VAMP4
biological regulation [GoID:GO:0065007; evidenceTypes:EXP|HEP|HMP|IBA|IC|IDA|IEA|IEP|IGI|IMP|IPI|ISA|ISS|NAS|TAS]	GeneOntology_BP	806	9053	1686	979.739	19.1316	8.90313	0	-9.07148	1.17409e-19	2.02136e-17	ABCB10|ABHD17B|ABRAXAS1|ABT1|ACOT13|ACOT8|ACTL6A|ADH5|AEBP2|AGGF1|AIMP1|AK3|AKAP5|AKIRIN1|ALG10B|ALKBH7|ANAPC11|ANAPC15|ANKRD13C|ANKRD49|AP1AR|APC|APIP|APOM|APTX|ARFGAP3|ARFIP1|ARIH1|ARL1|ARL13B|ARL3|ARL6|ARPC3|ARPP19|ARV1|ASB8|ATF1|ATF7|ATG10|ATG3|ATMIN|ATP2C1|ATP5IF1|ATP6V0A2|ATP6V1G1|ATPSCKMT|ATRAID|ATXN3|AUP1|AZIN1|BAD|BAG4|BAZ1A|BBS10|BBS12|BBS7|BCDIN3D|BLOC1S2|BLOC1S4|BLOC1S5|BLOC1S6|BMT2|BNIP1|BNIP2|BOD1|BOLA2|BOLA2B|BRF2|BTBD1|BTBD10|C11ORF65|C12ORF4|C12ORF43|C12ORF57|C12ORF65|C12ORF66|C1D|C21ORF91|C3ORF38|C9ORF72|CAAP1|CAB39L|CAMLG|CAMTA1|CAND1|CAPN7|CAPZA1|CAPZA2|CAT|CBY1|CCDC125|CCDC186|CCDC25|CCNDBP1|CCNG1|CCNH|CCNY|CCT2|CD52|CDC123|CDC23|CDC26|CDC37L1|CDC42|CDC73|CDK17|CDK6|CDK7|CDKN2AIP|CENPQ|CEP290|CEP57|CFDP1|CFL2|CGRRF1|CHMP2B|CHMP5|CHMP6|CHORDC1|CHUK|CHURC1|CIAO1|CISD1|CISD2|CKLF|CLN5|CLPX|CMTM1|CNBP|CNIH1|CNOT2|CNOT7|CNOT8|CNPY2|CNST|COA3|COMMD1|COMMD6|COMMD7|COMMD9|COP1|COPS2|COPS5|COPS8|COPS9|COQ7|COX6A1|COX7A2L|COX7A2P2|CPEB4|CPT2|CRADD|CRBN|CREB1|CREM|CRIPT|CSNK1G3|CST6|CTR9|CUL2|CWC22|CYB5B|CYRIB|DAD1|DBI|DCAF6|DCUN1D4|DDX20|DDX47|DENND1B|DERL1|DGUOK|DHX29|DIABLO|DIMT1|DIPK2A|DMRT1|DNAJA1|DNAJA2|DNAJB9|DNAJC15|DNAJC24|DNLZ|DPH3|DPH6|DPM3|DPY30|DR1|DRAM2|DRG1|DTD1|DUSP12|DYNC2LI1|DYNLL1|EAPP|EBAG9|ECD|EFCAB7|EIF2AK4|EIF2S1|EIF2S2|EIF3E|EIF3H|EIF4E2|EIPR1|ELMOD2|ELOB|ELOC|ELP6|ENPP4|ENY2|EPC2|EPRS1|ERCC8|ERLIN2|ETAA1|EVI5|FABP5|FAM162A|FAM220A|FASTKD2|FASTKD3|FBXL15|FBXL3|FBXO22|FBXO33|FBXO8|FDX1|FEM1B|FGGY|FKBP1B|FMC1|FNTA|FRAT2|FRS2|FUBP3|FZD6|GABPA|GABPB1|GATC|GCFC2|GCLM|GET1|GFM1|GFM2|GGCX|GHITM|GKAP1|GLMN|GMFB|GNAI3|GNG5|GOLPH3L|GOLT1B|GORAB|GPAM|GPR89A|GRPEL2|GSKIP|GTF2A2|GTF2B|GTF2H1|GTF2IRD2|HAT1|HCFC2|HEATR1|HEXIM2|HINT1|HINT2|HMX2|HPF1|HPS5|HSBP1|HSCB|HSD17B6|HSD17B8|HSPE1|HTRA2|HUS1|IARS2|ICE2|IFI27L2|IFT20|IFT27|IFT52|IFT74|IFT81|IFT88|IKZF5|ILF2|IMPA1|INTS13|IRAK1BP1|IRAK4|ITCH|ITGB1BP1|KATNBL1|KBTBD7|KDM4C|KIF2A|KIF9|KLHL12|KLHL15|KLHL18|KLHL20|KRT10|LAMTOR1|LAMTOR3|LAMTOR5|LARP4|LARP7|LCORL|LEMD3|LIG4|LIN7C|LLPH|LMBRD2|LPGAT1|LRIF1|LRRC40|LRTOMT|LSM1|LSM5|LTN1|LYPLA1|MACO1|MAD2L1BP|MAGOHB|MAIP1|MAP4K5|MAP9|MAPK8|MAPK9|MAPRE1|MBIP|MCPH1|MCRIP1|MDM1|MED10|MED17|MED18|MED19|MED21|MED28|MED30|MED6|MED7|MED8|METTL18|METTL21A|METTL23|MFF|MFN1|MGARP|MIEN1|MIER1|MIER3|MIF4GD|MITD1|MKKS|MMUT|MNAT1|MOAP1|MORF4L1|MOSMO|MPC2|MPP5|MRPL13|MRPL44|MRPL58|MSH3|MTERF2|MTG1|MTIF3|MTLN|MTRR|MYCBP|MYL2|MYL5|N6AMT1|NAA35|NCK1|NDFIP2|NDUFA13|NDUFAF2|NDUFS1|NDUFS4|NEK4|NENF|NFYB|NGDN|NIF3L1|NIPSNAP2|NKIRAS1|NME5|NME6|NMNAT1|NMU|NNT|NPAT|NPHP1|NR2C1|NRAS|NRBF2|NRDE2|NSMCE2|NT5C3B|NUDT16L1|NUP107|NUP155|NUP35|NUP54|NUP58|NVL|OAZ3|OCIAD2|ORMDL2|OXR1|PAIP1|PAIP2|PAOX|PAQR3|PARD6B|PARK7|PARPBP|PCBD1|PCGF5|PDCD10|PDCD6|PDCL|PDCL3|PDE6D|PDZD8|PELO|PEX11B|PEX19|PEX2|PFDN1|PFDN4|PFDN5|PFN2|PGGT1B|PGRMC2|PHAX|PHF5A|PIBF1|PIFO|PIP4P2|PKIA|PLAA|PLRG1|PNPLA8|POC1B|POLB|POLR2G|POLR2K|POLR2M|POLR3C|POLR3F|POPDC2|POT1|PPA2|PPHLN1|PPID|PPM1A|PPM1D|PPP1CB|PPP1R12A|PPP1R2|PPP1R8|PPP2CA|PPP2R3C|PPP2R5E|PPP3CA|PPP3R1|PPP4R2|PPP4R3B|PPP4R4|PRDX5|PREPL|PRIM2|PRKAA1|PRKAG1|PRMT6|PRPF18|PRUNE1|PSENEN|PSMA3|PSMA8|PSMC1|PSMC2|PSMC6|PSMD1|PSMD14|PTCD2|PTGES3|PTP4A1|PTPMT1|PUS10|PWP1|PYM1|QRICH2|RAB11A|RAB21|RAB33B|RAB3IP|RAB4A|RABGEF1|RABIF|RABL3|RAD50|RAD51AP1|RAMAC|RAN|RAP1A|RAP1B|RAP1GDS1|RAP2A|RB1CC1|RBBP9|RBM12|RBM12B|RBM7|RBMXL1|RBX1|RCHY1|RDH14|RER1|RFC5|RFK|RGL3|RGS10|RHNO1|RHOT1|RIC1|RIDA|RIOK2|RIT1|RLN1|RLN2|RNF111|RNF115|RNF139|RNF14|RNF2|RNF25|RNFT1|RNLS|ROMO1|RPA2|RPAP2|RPL10|RPS27L|RPS6KB1|RPS6KC1|RRN3|RWDD3|RYK|SAP18|SAR1B|SARNP|SARS1|SCAND1|SCFD1|SCOC|SCP2|SCYL2|SDE2|SDHAF2|SDHAF4|SEC23B|SEC24B|SECISBP2L|SELENOK|SELENOT|SENP1|SERF1B|SERP1|SERTAD1|SETD4|SETD9|SFR1|SGMS1|SH3GLB1|SHOC2|SIAH1|SINHCAF|SIRT5|SKP1|SLC10A7|SLC25A12|SLC25A33|SLC25A4|SLC30A5|SLC30A9|SLC5A3|SLF1|SLIRP|SLK|SMARCE1|SMDT1|SMU1|SNAP29|SNAPIN|SNX1|SNX4|SOCS4|SOCS5|SOCS6|SPAST|SPATA7|SPOPL|SPRTN|SPSB2|SPTLC1|SPTY2D1|SRA1|SRD5A1|SRD5A3|SRI|SRP9|STAMBP|STK3|STK38L|STN1|STOML2|STXBP3|STYX|SUCO|SUMO1|SUMO3|SVBP|SVIP|SWSAP1|TADA1|TAF5L|TANK|TAOK3|TARBP2|TASP1|TBC1D15|TBC1D19|TBC1D8|TBCK|TBK1|TCEA2|TDG|TDP2|TEFM|TENT2|TENT4B|TERF1|TFB2M|TFPT|THAP1|THAP12|THAP5|THG1L|TIGAR|TIPRL|TM2D1|TM2D3|TMCO1|TMED2|TMED4|TMEM101|TMEM106B|TMEM107|TMEM117|TMEM135|TMEM14A|TMEM14B|TMEM14C|TMEM170B|TMEM183B|TMEM203|TMEM231|TMEM237|TMEM38B|TMEM64|TMEM67|TMEM9|TMSB15B|TMTC3|TOGARAM1|TOPORS|TOR1A|TP53RK|TRAPPC11|TRAPPC6B|TRDMT1|TRIM13|TRIM23|TRIM5|TRIM61|TRMT112|TRNAU1AP|TSFM|TSG101|TSTA3|TTC26|TTC37|TTC8|TUBD1|TWF1|TWSG1|TXNDC15|UBA2|UBA3|UBE2B|UBE2L3|UBE2N|UBE2V2|UBL5|UBXN2B|UFD1|UFM1|UFSP2|UHRF2|USP15|USP16|USP53|USP8|UTP15|UTP25|VAMP4|VDAC3|VPS25|VPS28|VPS29|VPS35|VRK2|WASHC5|WDR61|WDR70|XRCC4|XRN2|YAF2|YEATS4|YIPF5|YOD1|YTHDF3|ZBED5|ZBTB14|ZBTB21|ZBTB41|ZCCHC17|ZCCHC4|ZDHHC2|ZFAND1|ZFP1|ZFP69|ZFP69B|ZFY|ZHX1|ZKSCAN4|ZNF124|ZNF131|ZNF136|ZNF14|ZNF140|ZNF143|ZNF146|ZNF165|ZNF184|ZNF189|ZNF22|ZNF267|ZNF268|ZNF277|ZNF32|ZNF320|ZNF322|ZNF354A|ZNF394|ZNF430|ZNF443|ZNF555|ZNF562|ZNF564|ZNF57|ZNF585A|ZNF596|ZNF597|ZNF622|ZNF624|ZNF627|ZNF644|ZNF654|ZNF658|ZNF670|ZNF684|ZNF706|ZNF708|ZNF709|ZNF77|ZNF79|ZNF823|ZNF846|ZNF891|ZNHIT3|ZRANB1|ZSCAN12|ZSCAN16|ZSCAN26|ZYG11B
cell motility [GoID:GO:0048870; evidenceTypes:HDA|IBA|IDA|IEA|IEP|IGI|IMP|ISA|ISS|NAS|TAS]	GeneOntology_BP	55	1313	1686	142.096	10.7725	4.18888	0	-9.03332	1.66535e-19	2.81967e-17	AIMP1|AKIRIN1|AP1AR|APC|ARL13B|ARPC3|BAG4|CAPN7|CCDC125|CCDC25|CDC42|CDK6|CFL2|CKLF|CYRIB|DMRT1|DNAJA1|DPCD|ELP6|INTS13|IRAK4|ITGB1BP1|KIF2A|MAPRE1|MEIG1|MIEN1|MKKS|NCK1|PARD6B|PDCD10|PDCD6|PEX13|PFN2|PLAA|PPP3CA|PTP4A1|QRICH2|RAB11A|RAP2A|SBDS|SCYL3|SELENOK|SINHCAF|SLIRP|SLK|SPAG16|SVBP|TMEM18|TMSB15B|TOR1A|TSTA3|UBE2B|YTHDF3|ZNF268|ZRANB1
localization of cell [GoID:GO:0051674; evidenceTypes:HDA|IBA|IDA|IEA|IEP|IGI|IMP|ISA|ISS|NAS|TAS]	GeneOntology_BP	55	1313	1686	142.096	10.7725	4.18888	0	-9.03332	1.66535e-19	2.81967e-17	AIMP1|AKIRIN1|AP1AR|APC|ARL13B|ARPC3|BAG4|CAPN7|CCDC125|CCDC25|CDC42|CDK6|CFL2|CKLF|CYRIB|DMRT1|DNAJA1|DPCD|ELP6|INTS13|IRAK4|ITGB1BP1|KIF2A|MAPRE1|MEIG1|MIEN1|MKKS|NCK1|PARD6B|PDCD10|PDCD6|PEX13|PFN2|PLAA|PPP3CA|PTP4A1|QRICH2|RAB11A|RAP2A|SBDS|SCYL3|SELENOK|SINHCAF|SLIRP|SLK|SPAG16|SVBP|TMEM18|TMSB15B|TOR1A|TSTA3|UBE2B|YTHDF3|ZNF268|ZRANB1
ZWANG_TRANSIENTLY_UP_BY_2ND_EGF_PULSE_ONLY	MSigDB_C2	28	920	1686	99.5648	9.14066	3.04348	0	-9.02336	1.82401e-19	3.07366e-17	ALKBH8|ANAPC11|ARIH2OS|CARNMT1|CCDC167|CD52|DOCK8-AS1|FANCE|FUOM|GNAI3|HMX2|HSDL2|KATNBL1|LINC00526|RBBP5|REX1BD|RGL3|RNFT1|SLC5A3|SWSAP1|TMEM38B|TRIM61|TRNT1|UBA6|URB2|UTP25|WDR36|ZNF430
BENPORATH_SUZ12_TARGETS	MSigDB_C2	12	648	1686	70.1282	7.74218	1.85185	0	-8.99923	2.27304e-19	3.77665e-17	DMRT1|ETFA|FBXO3|HMX2|HSPA4L|KCTD3|LCORL|MGARP|PIGV|RGS10|SCP2|TMSB15B
biological process involved in interspecies interaction between organisms [GoID:GO:0044419; evidenceTypes:IBA|IC|IDA|IEA|IEP|IGI|IMP|IPI|ISS|NAS|TAS]	GeneOntology_BP	50	1240	1686	134.196	10.4955	4.03226	0	-8.99935	2.27055e-19	3.77665e-17	ADH5|AIMP1|ARL8B|AUP1|CCDC186|CDC42|CDC73|CDK6|CHMP2B|CHMP5|CHUK|CNOT7|CTR9|CYRIB|EIF2AK4|ELMOD2|EPRS1|GPAM|IRAK4|ITCH|LAMTOR5|LIAS|LSM5|MAPK8|NCK1|NT5C3A|OCIAD2|PLAA|POLR3C|POLR3F|PPID|PPM1D|PPP2R3C|PSMA2|ROMO1|SDHAF4|SELENOK|SGMS1|SRR|STXBP3|TARBP2|TBK1|TRIM13|TRIM23|TRIM5|TRIM61|TSG101|UFD1|USP15|YTHDF3
GSE9960_GRAM_NEG_VS_GRAM_NEG_AND_POS_SEPSIS_PBMC_DN	MSigDB_C7	66	186	1686	20.1294	4.21162	35.4839	1	8.98343	2.62459e-19	4.34046e-17	AASDH|ALG5|ALKBH7|ARL3|ARRDC3-AS1|BAG4|BOLA3|CCNG1|CIBAR1|COA5|COX16|CPOX|CRLS1|CRNKL1|ETFA|FGFR1OP2|GALNT7|GFM1|GMCL1|GPAM|HAT1|HAUS3|HINT1|INIP|KCTD3|KIAA1586|KIF9|KLHL15|MRPS16|NDUFB6|NDUFC1|NENF|NUP133|OGFOD2|OST4|PDIK1L|PET117|PEX12|PGM2|PIGY|POLR3C|PSENEN|PSTK|RBIS|RNF111|RNF170|ROMO1|RSL24D1|SDHAF2|SDHAF4|SLF1|SWI5|TFB2M|TMEM106B|TMEM14B|TMEM258|TMEM42|TRUB1|TSEN15|WDR61|ZBTB41|ZFP69B|ZKSCAN4|ZNF14|ZNF184|ZRANB1
Blood_Module-3.6_Undetermined (PMID:18631455)	SignatureDB	76	235	1686	25.4323	4.72644	32.3404	1	8.98039	2.69816e-19	4.44147e-17	ABRAXAS1|ACOT13|ARV1|ASB8|C11ORF54|CARD8-AS1|CARNMT1|CCDC126|CCDC82|CMC1|COA3|COG6|COQ5|CREB1|CRIPT|CRLS1|CRYZL1|CYB5B|DCAF17|DNAJC24|DPH3|DPY30|DYNLL1|ETNK1|EXOC5|EXOC6|FAM118B|FAM200B|FAM204A|FBXO22|GALNT7|GATC|GFM1|GFM2|GNPAT|GTF2H1|HPF1|KLHL8|KRCC1|LACTB2|LYRM7|MBLAC2|MPLKIP|MRPL51|MRPS14|MRPS6|MTIF3|NUDCD1|PGM2|PIGF|PREPL|RER1|RPA2|SCOC|SCYL2|SEC23B|SIKE1|SLC25A46|SLC30A5|SMIM30|SNAPIN|SNX1|SPCS2|STAMBP|STARD3NL|TMCO1|TMEM107|TMEM14C|TMEM216|TMEM69|TOMM5|TXNDC15|TXNDC9|UBE2L3|VAMP4|VPS35
intracellular organelle [GoID:GO:0043229; evidenceTypes:HDA|IBA|IC|IDA|IEA|IGI|IMP|IPI|ISA|ISS|NAS|TAS]	GeneOntology_CC	1291	10470	1686	1133.09	18.2042	12.3305	1	8.94886	3.59164e-19	5.85799e-17	A1BG|AAGAB|ABCB10|ABCD3|ABHD17B|ABRAXAS1|ABRAXAS2|ABT1|ACADSB|ACBD3|ACOT13|ACOT8|ACTL6A|ACTR10|ACTR6|ACTRT3|ADH5|ADI1|ADK|ADSS2|AEBP2|AGA|AGL|AGPAT5|AGPS|AIMP1|AK3|AK6|AKAP5|AKIRIN1|ALG10|ALG10B|ALG14|ALG5|ALKBH3|ALKBH7|ALKBH8|AMACR|ANAPC10|ANAPC11|ANAPC13|ANAPC15|ANAPC16|ANKRD13C|ANKRD39|ANKRD49|ANKRD7|AP1AR|AP1S3|AP4S1|AP5M1|APC|APOO|APPBP2|APTX|ARFGAP3|ARFIP1|ARIH1|ARL1|ARL13B|ARL14EP|ARL3|ARL5B|ARL6|ARL6IP4|ARL6IP6|ARL8B|ARMC1|ARPC3|ARPP19|ARV1|ATE1|ATF1|ATF7|ATG101|ATG12|ATMIN|ATP23|ATP2C1|ATP5F1C|ATP5F1E|ATP5IF1|ATP5MC3|ATP5MD|ATP5ME|ATP5MG|ATP5MPL|ATP5PB|ATP5PD|ATP6V0A2|ATP6V1G1|ATPAF1|ATPSCKMT|ATRAID|ATXN3|AUP1|AZIN1|B3GALNT1|B3GALNT2|B3GLCT|BAD|BAG4|BAZ1A|BBS5|BBS7|BBS9|BCAP29|BCAS2|BCDIN3D|BCKDHB|BET1|BLOC1S1|BLOC1S2|BLOC1S5|BLOC1S6|BLZF1|BNIP1|BNIP2|BOD1|BOLA1|BOLA2|BOLA2B|BOLA3|BORCS7|BORCS8|BRF2|BTBD1|BTBD10|C10ORF88|C11ORF54|C11ORF65|C11ORF71|C12ORF43|C12ORF57|C12ORF65|C12ORF66|C12ORF73|C14ORF119|C17ORF75|C1D|C1GALT1|C1ORF109|C1ORF131|C1ORF174|C1ORF43|C1ORF52|C2ORF49|C2ORF69|C3ORF38|C9ORF24|C9ORF72|C9ORF78|CAMLG|CAMTA1|CAND1|CAPN7|CAPZA1|CAPZA2|CARNMT1|CASP6|CAT|CBR4|CBY1|CCDC186|CCDC58|CCDC59|CCDC77|CCDC82|CCDC90B|CCDC91|CCNDBP1|CCNG1|CCNH|CCNY|CCT2|CDADC1|CDC23|CDC26|CDC37L1|CDC42|CDC73|CDK17|CDK6|CDK7|CDKN2AIP|CEBPZOS|CENPC|CENPQ|CEP20|CEP290|CEP57|CEP83|CETN3|CFAP36|CFDP1|CFL2|CGRRF1|CHCHD1|CHCHD5|CHCHD6|CHCHD7|CHIC1|CHIC2|CHMP2B|CHMP5|CHMP6|CHUK|CIAO1|CIAO2A|CINP|CISD1|CISD2|CLN5|CLPX|CLUAP1|CMAS|CMC1|CMC2|CMPK1|CMTR2|CNBP|CNIH1|CNOT2|CNOT7|CNOT8|CNPY2|CNST|COA3|COA4|COA5|COA6|COG2|COG6|COIL|COMMD1|COMMD6|COMMD7|COMMD8|COMMD9|COP1|COPB1|COPS2|COPS4|COPS5|COPS8|COPS9|COPZ1|COQ5|COQ6|COQ7|COX14|COX16|COX18|COX20|COX5A|COX5B|COX6A1|COX6C|COX7A2L|COX7A2P2|CPEB4|CPOX|CPSF2|CPT2|CRADD|CRBN|CREB1|CREM|CRLS1|CRNKL1|CSNK1G3|CSTF2T|CTR9|CUL2|CWC15|CWC22|CWC27|CWF19L2|CYB5B|CYP2R1|CYRIB|DAD1|DBI|DBR1|DCAF13|DCAF17|DCAF6|DCLRE1A|DCTN3|DCTN6|DCUN1D4|DDX19B|DDX20|DDX47|DENND1B|DERA|DERL1|DGCR6L|DGUOK|DHX29|DIABLO|DIMT1|DIPK2A|DMAC1|DMAC2L|DMRT1|DNAJA1|DNAJB14|DNAJB9|DNAJC15|DNAJC18|DNAJC21|DNAJC24|DNAJC8|DNAL4|DNLZ|DNTTIP1|DNTTIP2|DPCD|DPH3|DPH6|DPM1|DPM3|DPY19L1|DPY19L4|DPY30|DR1|DRAM2|DRG1|DTD1|DUSP11|DUSP12|DYNC2LI1|DYNLL1|DYNLRB2|DYRK4|EAPP|EBAG9|ECD|ECHS1|EEA1|EEF1AKMT2|EFCAB2|EIF2AK4|EIF2S1|EIF2S2|EIF3E|EIF3H|EIF4E2|EIPR1|ELOB|ELOC|ELP6|EMC2|EMC3|EMC4|EMG1|ENPP4|ENY2|EPC2|ERCC8|ERGIC2|ERLIN2|ERO1B|ESF1|ETAA1|ETFA|ETFDH|ETFRF1|EVI5|EXOSC1|EXTL2|FABP5|FAHD1|FAM118B|FAM162A|FAM217B|FAM220A|FAM76A|FANCE|FASTKD2|FASTKD3|FBXL13|FBXL3|FBXO22|FBXO25|FBXO28|FBXO3|FDX1|FEM1B|FKBP1B|FMC1|FNTA|FRA10AC1|FRG1|FUBP3|FYTTD1|FZD6|G2E3|GABPA|GABPB1|GADD45GIP1|GALNT7|GATC|GCFC2|GCLM|GDPD1|GEMIN6|GET1|GFM1|GFM2|GGCX|GHITM|GKAP1|GLYCTK|GMCL1|GMFB|GNAI3|GNPAT|GNPDA2|GOLGA5|GOLPH3L|GOLT1B|GON7|GORAB|GPAM|GPN1|GPR89A|GRPEL2|GSKIP|GSTZ1|GTF2A1|GTF2A2|GTF2B|GTF2H1|GTF2IRD2|GTF3C3|HACL1|HARBI1|HAT1|HAUS3|HAUS6|HCFC2|HEATR1|HELQ|HEXIM2|HIBADH|HIBCH|HIKESHI|HINT1|HINT2|HMGN4|HMX2|HPF1|HSBP1|HSCB|HSD17B6|HSD17B8|HSDL2|HSPA13|HSPA4|HSPA4L|HSPE1|HTRA2|HUS1|HYKK|HYLS1|IARS2|ICE2|IFI27L2|IFRD1|IFT20|IFT22|IFT27|IFT43|IFT52|IFT74|IFT81|IFT88|IKBIP|IKZF5|ILF2|ILKAP|ILVBL|IMMP1L|IMMP2L|IMP3|INIP|INTS10|INTS12|INTS13|INTS14|IPMK|IPO11|IRAK1BP1|IRAK4|ISCA1|ISCA2|ISOC1|ITCH|ITGB1BP1|ITPRID2|JKAMP|JRKL|KANSL2|KATNBL1|KBTBD7|KDM4C|KIF2A|KIF3A|KIF9|KIN|KLHDC2|KLHL12|KLHL15|KLHL20|KLHL8|KPNA4|KRR1|KRT10|KTN1|KYAT3|LACTB2|LAMTOR1|LAMTOR3|LAMTOR5|LARP4|LARP7|LCORL|LEMD3|LIAS|LIG4|LIPT1|LLPH|LPGAT1|LRIF1|LRRC40|LRTOMT|LSM1|LSM5|LYPLA1|LYRM1|LYRM7|LYSMD3|MACO1|MAD2L1BP|MAGOHB|MAIP1|MAP9|MAPK8|MAPK9|MAPRE1|MBIP|MBLAC2|MCEE|MCFD2|MCPH1|MCRIP1|MDH1|MDM1|MEAF6|MED10|MED17|MED18|MED19|MED21|MED28|MED30|MED6|MED7|MED8|MEIG1|METTL15|METTL18|METTL21A|METTL22|METTL23|METTL9|MFF|MFN1|MGARP|MGAT2|MICOS10|MICOS13|MIEN1|MIER1|MIER3|MIF4GD|MINDY3|MINPP1|MITD1|MKKS|MMADHC|MMUT|MNAT1|MOAP1|MOB4|MOCS2|MORF4L1|MORN2|MOSMO|MPC2|MPHOSPH9|MPLKIP|MPP5|MRPL1|MRPL13|MRPL14|MRPL15|MRPL19|MRPL20|MRPL22|MRPL27|MRPL30|MRPL32|MRPL33|MRPL34|MRPL35|MRPL36|MRPL40|MRPL41|MRPL42|MRPL43|MRPL44|MRPL46|MRPL48|MRPL50|MRPL51|MRPL52|MRPL53|MRPL54|MRPL58|MRPS11|MRPS14|MRPS16|MRPS18A|MRPS18C|MRPS28|MRPS30|MRPS35|MRPS36|MRPS6|MRS2|MSANTD4|MSH3|MTERF2|MTFR1|MTG1|MTIF3|MTLN|MTMR6|MTREX|MTRR|MYCBP|MYG1|MYL2|MYL5|MYL6|MYL6B|N6AMT1|NAA20|NAA30|NAA35|NADK2|NAP1L5|NCK1|NDFIP2|NDUFA11|NDUFA12|NDUFA13|NDUFA2|NDUFA5|NDUFA6|NDUFA7|NDUFA9|NDUFAB1|NDUFAF2|NDUFB1|NDUFB3|NDUFB5|NDUFB6|NDUFB7|NDUFB8|NDUFB9|NDUFC1|NDUFC2-KCTD14|NDUFS1|NDUFS4|NDUFS6|NEDD1|NEK4|NENF|NFU1|NFYB|NGDN|NIF3L1|NIP7|NIPSNAP2|NIPSNAP3A|NKIRAS1|NME6|NMNAT1|NNT|NPAT|NPHP1|NR2C1|NRAS|NRBF2|NRDE2|NSA2|NSL1|NSMCE2|NT5C3A|NTAN1|NTAQ1|NUDCD1|NUDCD2|NUDT16L1|NUDT2|NUDT4B|NUDT5|NUDT7|NUP107|NUP133|NUP155|NUP35|NUP37|NUP54|NUP58|NVL|NXT1|OARD1|OAZ3|OCIAD2|ORC4|ORMDL2|OSGEPL1|OST4|OSTC|OXR1|PAOX|PAPOLG|PAQR3|PARD6B|PARK7|PARPBP|PCBD1|PCGF5|PDCD10|PDCD6|PDCL3|PDE6D|PDHX|PDIK1L|PDZD8|PELO|PET100|PET117|PEX1|PEX11B|PEX12|PEX13|PEX19|PEX2|PFDN4|PFDN5|PFN2|PGM2|PGRMC2|PHAX|PHF5A|PHYH|PIBF1|PIFO|PIGB|PIGC|PIGF|PIGH|PIGK|PIGP|PIGV|PIGY|PIP4P2|PKIA|PLAA|PLEKHA3|PLRG1|PNPLA8|POC1B|POC5|POLB|POLE4|POLK|POLR2G|POLR2K|POLR2M|POLR3C|POLR3F|POP4|POP5|POT1|PPA2|PPCS|PPHLN1|PPID|PPIL1|PPIL3|PPM1A|PPM1D|PPP1CB|PPP1R12A|PPP1R8|PPP2CA|PPP2R3C|PPP2R5E|PPP3CA|PPP3R1|PPP4R2|PPP4R3B|PRDX5|PRELID3B|PREPL|PRIM2|PRKAA1|PRKAG1|PRMT6|PRPF18|PRUNE1|PSENEN|PSMA1|PSMA2|PSMA3|PSMA5|PSMA7|PSMA8|PSMB3|PSMC1|PSMC2|PSMC6|PSMD1|PSMD13|PSMD14|PTCD2|PTGES3|PTP4A1|PTPMT1|PTS|PUS10|PUS7L|PWP1|PYM1|PYROXD1|QRICH2|RAB11A|RAB21|RAB28|RAB33B|RAB3IP|RAB4A|RABGEF1|RAD50|RAD51AP1|RAMAC|RAN|RANBP6|RAP1A|RAP1B|RAP1GDS1|RAP2A|RB1CC1|RBBP5|RBBP9|RBIS|RBM12|RBM12B|RBM18|RBM27|RBM34|RBM45|RBM7|RBMXL1|RBX1|RCHY1|RCN2|RDH14|RECQL|RER1|RFC5|RFK|RGS10|RHNO1|RHOT1|RIC1|RIDA|RIOK2|RMDN2|RNASEH2C|RNF103|RNF111|RNF139|RNF14|RNF170|RNF2|RNF25|RNF7|RNFT1|ROMO1|RPA2|RPAP2|RPF1|RPL10|RPL22L1|RPL36AL|RPP25L|RPP30|RPP38|RPS19BP1|RPS27L|RPS6KB1|RPS6KC1|RRN3|RRP36|RSL24D1|RTCA|RWDD3|RXYLT1|RYK|SAP18|SAR1B|SARNP|SARS1|SAXO2|SBDS|SC5D|SCAMP1|SCAND1|SCCPDH|SCFD1|SCLT1|SCOC|SCP2|SCYL2|SCYL3|SDE2|SDF2|SDHAF2|SDHAF4|SDHB|SDHC|SEC11A|SEC22A|SEC23B|SEC24B|SELENOF|SELENOH|SELENOK|SELENOT|SENP1|SERF1B|SERP1|SERTAD1|SETD4|SETD9|SF3B6|SFR1|SGMS1|SH3GLB1|SHOC2|SIAH1|SINHCAF|SIRT5|SKP1|SLC10A7|SLC25A12|SLC25A17|SLC25A26|SLC25A32|SLC25A33|SLC25A4|SLC25A46|SLC25A51|SLC30A5|SLC30A9|SLC35A3|SLC35A5|SLC35B3|SLC35G2|SLC4A1AP|SLF1|SLIRP|SMARCE1|SMDT1|SMN2|SMU1|SMUG1|SNAP29|SNAPC1|SNAPC3|SNAPC5|SNAPIN|SNRNP27|SNRPC|SNRPE|SNRPF|SNRPG|SNUPN|SNX1|SNX16|SNX4|SPAG16|SPAST|SPATA7|SPCS2|SPCS3|SPOPL|SPRTN|SPTLC1|SPTSSA|SPTY2D1|SRA1|SRBD1|SRD5A1|SRD5A3|SRFBP1|SRI|SRP19|SRP9|SRSF8|STAMBP|STARD3NL|STAU2|STK3|STK31|STK38L|STN1|STOML2|STXBP3|STYX|SUCLG1|SUCO|SUMF2|SUMO1|SUMO3|SURF1|SVBP|SVIP|SWI5|SWSAP1|SYCE1L|TADA1|TAF13|TAF1A|TAF5L|TARBP2|TATDN1|TATDN3|TBC1D23|TBCA|TBCEL|TBCK|TBK1|TCEA2|TCEANC|TDG|TDP2|TEFM|TENT2|TENT4B|TERF1|TFB2M|TFPT|THAP1|THAP2|THAP5|THG1L|THUMPD1|TIGAR|TIGD2|TIMM10|TIMM10B|TIMM23B|TIMM9|TM9SF1|TMA16|TMCO1|TMED2|TMED4|TMED5|TMEM106B|TMEM117|TMEM126A|TMEM126B|TMEM135|TMEM14A|TMEM14B|TMEM14C|TMEM167A|TMEM18|TMEM192|TMEM203|TMEM216|TMEM230|TMEM258|TMEM38B|TMEM41B|TMEM50B|TMEM64|TMEM67|TMEM70|TMEM9|TMSB15B|TMTC3|TMX1|TOGARAM1|TOMM20|TOMM40L|TOMM5|TOMM6|TOPORS|TOR1A|TP53RK|TPRKB|TRAPPC11|TRAPPC13|TRAPPC2B|TRAPPC5|TRAPPC6B|TRDMT1|TRIM13|TRIM23|TRIM5|TRMT10A|TRMT112|TRMT1L|TRMT61B|TRNAU1AP|TRNT1|TRUB1|TSEN15|TSFM|TSG101|TSNAX|TTC1|TTC26|TTC30A|TTC30B|TTC37|TTC8|TUBD1|TVP23B|TWF1|TXNDC9|UBA2|UBA3|UBA6|UBAP1|UBE2B|UBE2L3|UBE2N|UBE2Q2|UBE2V2|UBE2W|UBL5|UBLCP1|UBXN2B|UBXN6|UBXN8|UFD1|UFM1|UFSP2|UHRF1BP1L|UHRF2|UNC50|UQCC3|UQCR10|UQCR11|UQCRB|UQCRC2|UQCRQ|URB2|UROD|USE1|USP15|USP16|USP38|USP8|UTP15|UTP23|UTP25|VAMP4|VDAC3|VPS25|VPS26C|VPS28|VPS29|VPS35|VPS45|VRK2|WASHC3|WASHC5|WDR20|WDR36|WDR47|WDR5B|WDR61|WDR70|XPA|XPOT|XRCC4|XRN2|YAE1|YAF2|YARS2|YEATS4|YIPF4|YIPF5|YTHDF3|ZBED5|ZBED8|ZBTB14|ZBTB21|ZBTB41|ZCCHC17|ZCCHC4|ZCCHC8|ZCCHC9|ZCRB1|ZDHHC2|ZDHHC20|ZDHHC4|ZFAND1|ZFP1|ZFP69|ZFP69B|ZFY|ZFYVE21|ZHX1|ZKSCAN4|ZMAT5|ZNF124|ZNF131|ZNF136|ZNF14|ZNF140|ZNF143|ZNF146|ZNF165|ZNF184|ZNF189|ZNF200|ZNF22|ZNF267|ZNF268|ZNF277|ZNF32|ZNF320|ZNF322|ZNF354A|ZNF394|ZNF430|ZNF443|ZNF555|ZNF562|ZNF564|ZNF57|ZNF585A|ZNF596|ZNF597|ZNF622|ZNF624|ZNF627|ZNF644|ZNF654|ZNF658|ZNF670|ZNF684|ZNF706|ZNF708|ZNF709|ZNF77|ZNF79|ZNF823|ZNF846|ZNF891|ZNHIT3|ZNRF2|ZRANB1|ZSCAN12|ZSCAN16|ZSCAN26|ZZZ3
regulation of cell differentiation [GoID:GO:0045595; evidenceTypes:HMP|IBA|IC|IDA|IEA|IEP|IGI|IMP|ISS|NAS|TAS]	GeneOntology_BP	48	1204	1686	130.3	10.355	3.98671	0	-8.92782	4.34472e-19	7.01446e-17	ABCB10|AKIRIN1|AP1AR|APC|ATRAID|BAD|BBS12|BLOC1S5|BLOC1S6|CDC42|CDC73|CDK6|CREB1|CTR9|EIF2AK4|FBXO22|FRS2|GABPA|ITCH|ITGB1BP1|KDM4C|LIG4|LSM1|MAPK9|MCRIP1|MED28|MOSMO|PPP1R12A|PPP2CA|PPP2R3C|PPP3CA|PRMT6|PRUNE1|PWP1|RAB11A|RAB21|RAP1A|RYK|SDHAF2|SINHCAF|SOCS5|SRA1|STK3|SUCO|TMEM64|TWSG1|WDR61|ZNF268
Transit peptide	UniProt-Keyword	122	493	1686	53.3537	6.788	24.7465	1	8.92744	4.35987e-19	7.01446e-17	ABCB10|ACADSB|AGPS|ALKBH7|ATP5F1C|ATP5IF1|ATP5MC3|ATP5PB|ATPAF1|BCKDHB|CCDC90B|CLPX|COQ5|COQ6|COQ7|COX18|COX5A|COX5B|COX6A1|COX7A2L|COX7A2P2|CPOX|CPT2|DGUOK|DIABLO|DMAC2L|DNLZ|ECHS1|ETFA|ETFDH|FAHD1|FASTKD2|FASTKD3|FDX1|GFM1|GHITM|GPAM|GRPEL2|HIBADH|HIBCH|HINT2|HTRA2|IARS2|ISCA1|ISCA2|LIAS|LIPT1|MAIP1|MCEE|METTL15|MMADHC|MMUT|MRPL1|MRPL14|MRPL15|MRPL19|MRPL20|MRPL22|MRPL27|MRPL30|MRPL32|MRPL33|MRPL34|MRPL36|MRPL40|MRPL41|MRPL43|MRPL44|MRPL48|MRPL51|MRPL52|MRPL53|MRPL54|MRPL58|MRPS11|MRPS16|MRPS18C|MRPS28|MRPS35|MRS2|MTERF2|MTFR1|MTG1|MTIF3|MYG1|NADK2|NDUFA9|NDUFAB1|NDUFAF2|NDUFB5|NDUFB8|NDUFC1|NDUFS1|NDUFS4|NDUFS6|NFU1|NNT|OSGEPL1|PDHX|PET100|PET117|PHYH|PPA2|PRDX5|PTPMT1|SDHAF2|SDHAF4|SDHB|SDHC|SIRT5|SLIRP|SMDT1|STOML2|SUCLG1|TEFM|TFB2M|TMEM70|TRMT61B|TRNT1|TSFM|UQCRC2|YARS2
WP_ELECTRON_TRANSPORT_CHAIN_OXPHOS_SYSTEM_IN_MITOCHONDRIA	MSigDB_C2	41	81	1686	8.76603	2.78876	50.6173	1	8.92492	4.4602e-19	7.14355e-17	ATP5F1C|ATP5F1E|ATP5IF1|ATP5MC3|ATP5ME|ATP5MG|ATP5PB|ATP5PD|COX5A|COX5B|COX6A1|COX6C|COX7A2L|DMAC2L|NDUFA12|NDUFA2|NDUFA5|NDUFA6|NDUFA7|NDUFA9|NDUFAB1|NDUFB1|NDUFB3|NDUFB5|NDUFB6|NDUFB7|NDUFB8|NDUFB9|NDUFC1|NDUFS1|NDUFS4|NDUFS6|SDHB|SDHC|SLC25A4|SURF1|UQCR10|UQCR11|UQCRB|UQCRC2|UQCRQ
MANNO_MIDBRAIN_NEUROTYPES_HPERIC	MSigDB_C8	16	712	1686	77.0545	8.0981	2.24719	0	-8.9111	5.05285e-19	8.05646e-17	BCAP29|CDK7|CHCHD1|CISD1|CREM|DNAJC15|IFI27L2|ISCA1|KLHL15|KMT2E-AS1|L3HYPDH|PELO|PIP4P2|PPP1R12A|SERTAD1|TMEM19
ZNF260_TARGET_GENES	MSigDB_C3	107	406	1686	43.9384	6.17775	26.3547	1	8.90516	5.3307e-19	8.42393e-17	ABHD13|ACOT13|AGGF1|ALG10|ALG10B|ALKBH3|ATG4C|BNIP1|BRF2|C17ORF75|C3ORF38|CAPZA1|CCDC77|COG2|COMMD2|COPS2|COX16|CSTF2T|DHRS4-AS1|DNAJC24|DPY19L4|DYRK4|EIF3E|EMC3|EMC4|ESF1|FAM228B|FBXO22|FRA10AC1|GGPS1|GIN1|GTF3C3|HUS1|INTS12|INTS14|KBTBD4|LIG4|LINC00476|LSM5|LTN1|LZIC|MDH1|MED18|METTL15|METTL18|MITD1|MNAT1|MPLKIP|MRPL30|MRPL44|MRPL48|MRPL53|MRPS18C|NDUFA11|NDUFA12|NDUFA2|NDUFB7|NDUFC2-KCTD14|NIF3L1|NMNAT1|NSL1|PARPBP|PEX13|PIGB|PPIL3|PPIP5K2|PRPF18|PSMC1|PSMC2|PUS10|RAB11A|RBM45|REX1BD|RRP15|SAR1B|SCP2|SF3B6|SIKE1|SLC35A3|SLC4A1AP|SNAPC5|SNRPE|SNUPN|SOX2-OT|SREK1IP1|TATDN3|TBC1D19|TDP2|TEFM|THUMPD1|TMEM101|TMEM128|TMEM69|TRDMT1|TSFM|TTC26|TVP23B|UBA2|UBE3B|UTP15|VPS25|WDR36|WDR70|ZCCHC4|ZNF165|ZNF622|ZNF846
regulation of immune system process [GoID:GO:0002682; evidenceTypes:IBA|IC|IDA|IEA|IEP|IGI|IMP|IPI|ISS|NAS|TAS]	GeneOntology_BP	45	1159	1686	125.43	10.1755	3.88266	0	-8.90319	5.42621e-19	8.53692e-17	ABCB10|AKIRIN1|BAD|BLOC1S6|C12ORF4|CDC73|CDK6|CNOT7|CREB1|CTR9|CYRIB|DENND1B|DNAJB9|EIF2AK4|ELMOD2|GABPA|GLMN|GPAM|IRAK4|ITCH|MAPK8|MAPK9|NCK1|PARK7|PIBF1|POLR3C|POLR3F|PPP2R3C|PRMT6|RAP1A|SELENOK|SNX4|SOCS5|SOCS6|STOML2|TARBP2|TBK1|TMEM64|TRIM5|TWSG1|UBE2N|UFD1|USP15|WDR61|YTHDF3
SMID_BREAST_CANCER_NORMAL_LIKE_UP	MSigDB_C2	3	447	1686	48.3755	6.47341	0.671141	0	-8.85884	8.08497e-19	1.24987e-16	CD52|RRN3|SNX1
ADA2_TARGET_GENES	MSigDB_C3	154	696	1686	75.3229	8.0109	22.1264	1	8.85403	8.44139e-19	1.29932e-16	ABHD13|ABRAXAS1|ACBD6|ACOT13|ALG10|ALG10B|ALKBH3|AMDHD1|ARL6IP4|ATPAF1|BBS10|BORCS8|BRF2|C12ORF73|C17ORF75|C21ORF91|C3ORF38|CDC123|COA5|COA6|COMMD1|COMMD2|COPS2|COPS4|COX16|CSTF2T|CWC27|DNAJC24|DNAJC25-GNG10|DPY19L4|DTD1|EFCAB7|EIF4E2|EMC4|EMG1|FAM220A|FAM228B|FBXO22|FEM1B|FRA10AC1|GABPA|GFM1|GFM2|GIN1|GRPEL2|GTF3C3|HELQ|HUS1|INTS12|INTS14|KBTBD4|KLHL20|KRR1|LIAS|LIG4|LINC00476|LINC00667|LSM5|LTN1|LZIC|MAIP1|MCEE|MDH1|MED18|METTL15|METTL9|MINPP1|MITD1|MNAT1|MPLKIP|MRPL1|MRPL13|MRPL30|MRPL40|MRPL44|MRPL48|MRPL51|MRPL58|MRPS18C|MTG1|NAA20|NDUFA12|NDUFB3|NDUFC2-KCTD14|NFYB|NIF3L1|NMNAT1|NSA2|NSL1|NUDT5|NUP107|NUP54|OGFOD2|PDCD6|PDE6D|PEX13|PIGC|PLPP6|POC1B|PPID|PPIL3|PPIP5K2|PPP2R3C|PRPF18|PSMC2|PSTK|PUS10|RBBP5|RBBP9|RRP15|SAR1B|SBDS|SEC11A|SELENOH|SENP1|SF3B6|SLC35A3|SLC4A1AP|SLF1|SMIM19|SNHG9|SNRNP27|SNX16|SREK1IP1|STK3|STOML2|TATDN3|TBC1D19|TDP2|TEFM|THUMPD1|TIMM9|TMA16|TMEM101|TMEM128|TMEM203|TMEM68|TMEM69|TRDMT1|TSEN15|TTC26|TVP23B|TXNDC9|TYW5|UBE3B|UNC50|VPS25|VPS45|WDR36|ZNF165|ZNF564|ZNF596|ZNF846|ZZZ3
response to organic substance [GoID:GO:0010033; evidenceTypes:IBA|IC|IDA|IEA|IEP|IGI|IMP|IPI|ISS|NAS|TAS]	GeneOntology_BP	147	2428	1686	262.764	14.0649	6.05437	0	-8.81396	1.20805e-18	1.8435e-16	ABCB10|ABCD3|ADH5|ADSS2|AGL|APC|APOM|ARPC3|ARPP19|ATF1|ATXN3|AUP1|BAD|BAG4|CASP6|CAT|CCDC186|CDC42|CDC73|CEP57|CHMP5|CHUK|CNOT2|CNOT7|COMMD7|COPS5|CPEB4|CREB1|CRLS1|CTR9|CYRIB|DERL1|DNAJA1|DNAJB14|DNAJB9|DNAJC18|DYNLL1|EIF2S1|ENY2|EPRS1|ERLIN2|FBXL15|FDX1|FKBP1B|FNTA|FRS2|GABPA|GCLM|GKAP1|GNAI3|GNPAT|GPAM|GTF2H1|HSPA13|HSPA4|HSPA4L|HSPE1|HTRA2|IRAK4|ITGB1BP1|JKAMP|KDM4C|KLHL15|KLHL20|LAMTOR1|LAMTOR3|LAMTOR5|LEMD3|LIAS|MAPK8|MGARP|MKKS|MPC2|MPP5|MRPL15|NCK1|NDUFA13|NDUFA9|NDUFAF2|NDUFS4|NFYB|NR2C1|NUP35|PARK7|PDCD10|PDCD6|PELO|PGGT1B|PGRMC2|PLAA|POLB|PPM1A|PPP2CA|PPP3CA|PRKAA1|PSMC6|PSMD14|PTGES3|RAP1A|RAP1B|RBBP5|RGS10|RIDA|RNF103|RNF111|RNF139|RNF14|RNFT1|RNLS|RPS6KB1|SELENOT|SERP1|SFR1|SGMS1|SHOC2|SLC25A33|SOCS5|SRA1|SRD5A1|SRI|SRR|STXBP3|SVIP|TANK|TBK1|TMED2|TMEM38B|TMEM67|TOMM20|TOR1A|TRDMT1|TRIM13|TRIM5|TWSG1|UBE2L3|UBE2W|UBXN6|UBXN8|UFD1|UFM1|UFSP2|USP15|USP8|VPS35|VRK2|YOD1|YTHDF3
NAKAYA_PLASMACYTOID_DENDRITIC_CELL_FLUMIST_AGE_18_50YO_7DY_UP	MSigDB_C7	225	1179	1686	127.594	10.2558	19.084	1	8.80433	1.31633e-18	2.00014e-16	ABRAXAS2|ACTR6|ADI1|ADK|AGA|AGPAT5|ALG5|ANKRD49|APC|APPBP2|ARIH1|ARL1|ARL3|ARL8B|ASNSD1|ATF1|ATF7|ATG12|ATP2C1|ATP5F1C|ATRAID|BAZ1A|BZW1|C10ORF88|C12ORF43|C1ORF50|C7ORF25|CAPN7|CAPZA1|CAT|CCDC59|CCDC90B|CCDC91|CCNG1|CCT2|CEP290|CEP57|CETN3|CISD1|CMAS|CMPK1|CNIH1|COG2|COIL|COPB1|COPS2|COPS8|COPZ1|COX16|CREB1|CREM|DAD1|DCAF13|DCTN3|DERA|DGUOK|DIMT1|DNAJB9|DNAJC24|DNAJC8|DNTTIP2|DR1|ECHS1|EEA1|EFCAB2|EIF2S1|EIF2S2|EMC2|ENPP4|EPRS1|ERLIN2|ERO1B|ETNK1|EVI5|EXOC5|FAHD2A|FASTKD2|FEM1B|GALNT7|GLMN|GMFB|GNAI3|GNPAT|GTF2A2|HAUS3|HIBCH|HSBP1|HSDL2|HSPA13|HSPA4|HUS1|ICE2|IFRD1|IFT52|IFT74|ISCA1|KIN|KLHDC2|KRCC1|KRT10|KTN1|KYAT3|LPGAT1|LRRC40|LSM1|LSM5|LTN1|MAP4K5|MEAF6|MED28|MED7|MFN1|MOAP1|MRFAP1L1|MRPL33|MRPL48|MRPS16|MRS2|MSH3|MTRR|MYCBP|NFU1|NFYB|NSL1|OXR1|PAIP1|PDCD10|PDCL3|PEX13|POLR2M|POLR3C|POP4|POP5|POT1|PPP1R12A|PPP2R3C|PPP2R5E|PPP3CA|PPP3R1|PRELID3B|PSMA1|PSMA2|PSMD14|PTP4A1|PWP1|PYROXD1|RAB33B|RABGGTB|RABL3|RAD51AP1|RCN2|RDH14|RFK|RGS10|RHOT1|RIT1|RNF139|RNF14|RPA2|RPAP3|RPE|RPF1|RPP38|RRN3|RWDD2B|SC5D|SCP2|SCYL2|SCYL3|SEC23B|SECISBP2L|SERP1|SH3BGR|SH3GLB1|SLC25A32|SLC25A46|SLC30A9|SLC35A3|SLC5A3|SMIM7|SMIM8|SNAPC3|SNAPC5|SPAST|SPCS2|STAMBP|STN1|SUMO1|TANK|TDG|THAP1|THUMPD1|TM2D1|TMCO1|TMED5|TMEM14A|TMEM38B|TMEM70|TOR1A|TPRKB|TRDMT1|TRMT61B|TSNAX|TTC37|TWF1|UBA2|UBA3|UBAP1|UBE2B|UBE2L3|UQCR10|UQCRB|USP15|UTP25|VPS26C|VPS45|WASHC3|WDR47|WDR70|XRCC4|YAF2|ZNF124|ZNF131|ZNF277|ZNF354A
MODULE_75	MSigDB_C4	0	352	1686	38.0944	5.76249	0	0	-8.7633	1.89622e-18	2.86901e-16
THAP1_TARGET_GENES	MSigDB_C3	287	1632	1686	176.619	11.875	17.5858	1	8.75238	2.08891e-18	3.14717e-16	ABCD3|ABRAXAS2|ACP1|ADK|AGPS|AIMP1|AK6|AKIRIN1|AMN1|ANAPC11|ARFIP1|ARL8B|ATE1|ATG3|ATRAID|AUP1|BAD|BBIP1|BBS10|BBS9|BCAP29|BCAS2|BOD1|BORCS8|BRF2|C12ORF73|C15ORF40|C17ORF75|C1ORF174|C1ORF74|C5ORF22|C5ORF63|C6ORF52|C7ORF25|C9ORF72|CAAP1|CAMLG|CARD8-AS1|CCDC186|CCDC25|CCDC59|CDC123|CDC73|CDKN2AIP|CENPBD1P1|CEP57|CFDP1|CHCHD5|CHMP2B|CHUK|CISD1|CKLF|CNIH1|COIL|COMMD1|COPS2|COPS5|COX6A1|CPEB4|CRADD|CRIPT|CRYZL1|CSTF2T|DCAF6|DCUN1D4|DERL1|DGUOK|DIABLO|DNAJB14|DNAJB9|DNAJC24|DNAJC8|DNAL4|DNLZ|DNTTIP1|DPH3|DPH6|DPY19L4|DYNLRB2|EAPP|EIF2S1|EIF3H|ELP6|EMC3|EMG1|ERLIN2|FAM118B|FNTA|FRA10AC1|FRS2|GATC|GHITM|GORAB|GRPEL2|GSKIP|GTF2H1|GTF3C3|GUK1|HIBCH|HMGN4|HPS5|HTRA2|HUS1|IFT20|ILF2|IMP3|INTS10|INTS14|IPMK|IPO11|ISCA1|KBTBD4|KIAA1586|KIF9|KLHL18|LIG4|LIN7C|LMBRD2|LRIF1|LRRC23|LRRC40|LTN1|LYRM1|LYRM7|LZIC|MAIP1|MAPK1IP1L|MBLAC2|MEA1|MED18|METTL25|METTL9|MFF|MFN1|MFSD14B|MICOS13|MITD1|MKKS|MPC2|MRPL20|MRPL30|MRPL36|MRPL40|MRPL44|MRPL50|MRPL58|MSANTD4|MYLK-AS1|N6AMT1|NDUFB5|NDUFB6|NDUFB9|NDUFS6|NME6|NMNAT1|NSMCE2|NUDT5|NUP155|NUP35|NUP54|OXLD1|PDCL3|PET100|PET117|PEX12|PHF5A|PIGF|PIGK|PIGV|PLEKHA3|PNPLA8|POLR2M|PPA2|PPP1CB|PPP1R8|PPP2CA|PPP2R3C|PPP2R5E|PRADC1|PRDX5|PREPL|PRKAG1|PSMA5|PSMB3|PTGES3|PWP1|RAB11A|RAB30-DT|RAD50|RBM18|RBM27|RNASEH2C|RNF139|ROMO1|RPA2|RPS19BP1|RPS27L|RPS6KB1|RPS6KC1|RRP36|SAP18|SAR1B|SCFD1|SCYL3|SEC11A|SEC23B|SELENOK|SETD9|SGMS1|SH3BGR|SHOC2|SIRT5|SKP1|SLC35A5|SMG1P3|SMIM27|SMIM4|SNAPC5|SNHG9|SNRPC|SOCS5|SPSB2|SPTLC1|SRA1|SRD5A1|SRFBP1|SRI|SRP9|SRSF8|SVBP|TAF5L|TARBP2|TATDN1|TBCK|TEFM|THAP1|THAP12|THAP2|THAP5|THUMPD1|TIMM10B|TM9SF1|TMA16|TMEM101|TMEM106B|TMEM167A|TMEM170B|TMEM203|TMEM68|TMEM69|TMEM9|TOMM40L|TOMM6|TOR1A|TRAPPC13|TRDMT1|TRIM23|TRMT12|TRMT61B|TTC9C|TUBD1|TXNDC15|TYW5|UBAC2-AS1|UBAP1|UBE2B|UFD1|UFM1|UMAD1|URB1-AS1|URB2|USE1|USP16|WASHC5|WDR36|WDR61|WDR70|XPOT|XRCC4|YARS2|ZCCHC4|ZCCHC9|ZNF184|ZNF189|ZNF585A|ZNF624|ZNF79
REACTOME_MITOCHONDRIAL_TRANSLATION	MSigDB_C2	43	92	1686	9.95648	2.97104	46.7391	1	8.71216	2.98143e-18	4.47291e-16	CHCHD1|GADD45GIP1|GFM1|GFM2|MRPL1|MRPL13|MRPL14|MRPL15|MRPL19|MRPL20|MRPL22|MRPL27|MRPL30|MRPL32|MRPL33|MRPL34|MRPL35|MRPL36|MRPL40|MRPL41|MRPL42|MRPL43|MRPL44|MRPL46|MRPL48|MRPL50|MRPL51|MRPL52|MRPL53|MRPL54|MRPL58|MRPS11|MRPS14|MRPS16|MRPS18A|MRPS18C|MRPS28|MRPS30|MRPS35|MRPS36|MRPS6|MTIF3|TSFM
cell-cell adhesion [GoID:GO:0098609; evidenceTypes:HDA|HMP|IBA|IC|IDA|IEA|IEP|IGI|IMP|IPI|ISS|NAS|TAS]	GeneOntology_BP	16	693	1686	74.9983	7.99442	2.3088	0	-8.70579	3.15365e-18	4.7114e-16	ATP2C1|BAD|BLOC1S4|CYRIB|GLMN|GPAM|ITCH|NCK1|NPHP1|SELENOK|SOCS5|SOCS6|STXBP3|TSTA3|TWSG1|ZDHHC2
cellular respiration [GoID:GO:0045333; evidenceTypes:IBA|IDA|IEA|IGI|IMP|ISS|NAS|TAS]	GeneOntology_BP	67	200	1686	21.6445	4.36526	33.5	1	8.66272	4.60652e-18	6.85312e-16	ATP5F1C|ATP5F1E|ATP5ME|ATP5MG|ATP5PB|ATP5PD|ATPSCKMT|BLOC1S1|C2ORF69|CAT|CISD1|COA6|COX5A|COX5B|COX6A1|COX6C|COX7A2L|COX7A2P2|DGUOK|DNAJC15|ETFDH|ETFRF1|GHITM|IMMP2L|LYRM7|MDH1|MTFR1|MTLN|NDUFA12|NDUFA2|NDUFA5|NDUFA6|NDUFA7|NDUFA9|NDUFAB1|NDUFB1|NDUFB3|NDUFB5|NDUFB6|NDUFB7|NDUFB8|NDUFB9|NDUFC1|NDUFC2-KCTD14|NDUFS1|NDUFS4|NDUFS6|NIPSNAP2|NNT|PARK7|SDHAF2|SDHAF4|SDHB|SDHC|SLC25A12|SLC25A33|SLC25A51|STOML2|SUCLG1|SURF1|TEFM|UQCC3|UQCR10|UQCR11|UQCRB|UQCRC2|UQCRQ
BLALOCK_ALZHEIMERS_DISEASE_DN	MSigDB_C2	216	1128	1686	122.075	10.0493	19.1489	1	8.65791	4.80477e-18	7.11826e-16	ACOT13|ACP1|ACTR10|ACYP2|ADH5|ADI1|ADK|ANAPC13|AP4S1|APC|ARL1|ARPC3|ARPP19|ATP2C1|ATP5F1C|ATP5F1E|ATP5IF1|ATP5MC3|ATP5MG|ATP5PB|ATP5PD|AZIN1|BCAP29|BCAS2|BET1|BLZF1|C11ORF58|C17ORF75|CAND1|CCNH|CCT2|CDC42|CDK17|CDK7|CISD1|CNOT7|CNPY2|COA3|COPS4|COPS5|COPS8|COX5A|COX5B|COX6A1|COX6C|COX7A2L|CRNKL1|CSNK1G3|CUL2|DCAF6|DCTN6|DDX47|DGUOK|DIMT1|DNAJA1|DNAJB9|DNAJC12|DNAJC8|DYNC2LI1|DYNLL1|EIF2S1|ENY2|ERGIC2|ETFA|FAM162A|FAM216A|FBXO3|FKBP1B|GADD45GIP1|GET1|GGCX|GHITM|GOLT1B|GTF2A2|GUK1|HINT1|HMGN4|HSPA13|HSPA4L|HSPE1|HTRA2|IFRD1|ITGB1BP1|KIF2A|LAMTOR3|LAMTOR5|LSM5|LTN1|MAPK9|MDH1|MED17|MED6|MFF|MFN1|MKKS|MOAP1|MOB4|MOCS2|MRPL13|MRPL15|MRPL19|MRPL20|MRPL22|MRPS28|NAA35|NDUFA2|NDUFA5|NDUFA7|NDUFAB1|NDUFB1|NDUFB3|NDUFB5|NDUFB8|NDUFS4|NFU1|NIF3L1|NIPSNAP2|NNT|NR2C1|OXR1|PAIP1|PDHX|PEX1|PEX11B|PEX19|PFDN1|PFDN4|PFN2|PIGK|PIGP|POLR2G|POLR2K|PPID|PPP1R12A|PPP1R2|PPP2CA|PPP2R5E|PPP3CA|PPP3R1|PREPL|PSMA1|PSMA5|PSMA7|PSMB3|PSMC2|PSMC6|PSMD1|PSMD14|PTGES3|PTS|RAB11A|RAP1GDS1|RB1CC1|RBX1|RCHY1|RCN2|RECQL|RFC5|RIDA|RNF14|RPE|RPP30|RXYLT1|SAP18|SC5D|SCAMP1|SCCPDH|SCFD1|SCP2|SDHB|SEC23B|SELENOF|SELENOT|SLC25A12|SLC25A32|SLC30A9|SNAPC5|SNRNP27|SNX4|SRD5A1|SRP19|STAMBP|SUMO1|TASP1|TBCA|TBK1|TDP2|TIGAR|TM2D1|TM2D3|TMED2|TMEM126B|TMEM14A|TOMM20|TOR1A|TSG101|TSNAX|TTC1|TXNDC9|UBA3|UBE2B|UBE2N|UBL5|UQCR10|UQCR11|UQCRC2|UQCRQ|USE1|USP15|UTP25|VDAC3|WASHC3|WDR61|ZNF184|ZNF706|ZNHIT3
MODULE_46	MSigDB_C4	0	344	1686	37.2286	5.69812	0	0	-8.65692	4.84695e-18	7.15096e-16
aerobic respiration [GoID:GO:0009060; evidenceTypes:IBA|IDA|IEA|IGI|IMP|ISS|NAS|TAS]	GeneOntology_BP	59	162	1686	17.5321	3.93359	36.4198	1	8.65178	5.07006e-18	7.44922e-16	ATP5F1C|ATP5F1E|ATP5ME|ATP5MG|ATP5PB|ATP5PD|ATPSCKMT|BLOC1S1|C2ORF69|CAT|COA6|COX5A|COX5B|COX6A1|COX6C|COX7A2L|COX7A2P2|DGUOK|DNAJC15|GHITM|MDH1|MTFR1|NDUFA12|NDUFA2|NDUFA5|NDUFA6|NDUFA7|NDUFA9|NDUFAB1|NDUFB1|NDUFB3|NDUFB5|NDUFB6|NDUFB7|NDUFB8|NDUFB9|NDUFC1|NDUFC2-KCTD14|NDUFS1|NDUFS4|NDUFS6|NIPSNAP2|NNT|PARK7|SDHAF2|SDHB|SDHC|SLC25A33|SLC25A51|STOML2|SUCLG1|SURF1|TEFM|UQCC3|UQCR10|UQCR11|UQCRB|UQCRC2|UQCRQ
Immunoglobulin domain	UniProt-Keyword	1	375	1686	40.5835	5.94328	0.266667	0	-8.63102	6.08076e-18	8.86096e-16	A1BG
MODULE_45	MSigDB_C4	7	517	1686	55.9511	6.94573	1.35397	0	-8.61587	6.94112e-18	1.00734e-15	APOM|CD52|HTRA2|PPP4R2|RGS10|SNX1|TARBP2
cellular response to chemical stimulus [GoID:GO:0070887; evidenceTypes:IBA|IC|IDA|IEA|IEP|IGI|IMP|IPI|ISO|ISS|NAS|TAS]	GeneOntology_BP	148	2407	1686	260.492	14.0151	6.14873	0	-8.58527	9.06207e-18	1.29924e-15	ABCB10|ADH5|AKIRIN1|APC|APOM|ARPC3|ARPP19|ATP6V0A2|ATP6V1G1|ATXN3|AUP1|BAD|BAG4|BRF2|CASP6|CAT|CCDC186|CDC42|CDC73|CEP57|CHMP5|CHUK|CKLF|CNOT2|CNOT7|COMMD7|COPS5|CPEB4|CREB1|CTR9|CYB5B|CYP2R1|DERL1|DIABLO|DNAJA1|DNAJB14|DNAJB9|DNAJC18|DYNLL1|EIF2S1|ENY2|EPRS1|FAM162A|FBXL15|FDX1|FKBP1B|FNTA|FRS2|GABPA|GCLM|GKAP1|GNAI3|GSKIP|GSTZ1|GTF2H1|GUK1|HSPA13|HTRA2|IRAK4|ITGB1BP1|KDM4C|KLHL15|LAMTOR1|LAMTOR3|LAMTOR5|LEMD3|LIG4|MAPK8|MAPK9|MGARP|MKKS|MPC2|MPP5|MRPL15|N6AMT1|NAT1|NCK1|NDUFA13|NDUFAF2|NFYB|NME5|NNT|NR2C1|NUDT2|NUP35|OSER1|OXR1|PARK7|PDCD10|PDCD6|PELO|PGRMC2|PLAA|PNPLA8|PPM1A|PPP1R12A|PPP3CA|PRDX5|PRKAA1|PTGES3|PYROXD1|RAP1A|RAP1B|RAP2A|RGS10|RNF111|RNF14|ROMO1|RPS6KB1|RWDD3|RYK|SBDS|SELENOT|SERP1|SFR1|SGMS1|SHOC2|SLC25A33|SOCS5|SRA1|SRD5A1|SRI|STXBP3|SUMO1|TANK|TBK1|TIGAR|TMED2|TMEM38B|TOR1A|TRIM5|TWSG1|UBE2L3|UBE2W|UFD1|UFM1|UFSP2|USP15|USP8|VPS35|VRK2|XRCC4|YOD1|YTHDF3|ZFAND1|ZNF277|ZNF622|ZNF658
WONG_MITOCHONDRIA_GENE_MODULE	MSigDB_C2	67	203	1686	21.9692	4.39745	33.0049	1	8.56163	1.11281e-17	1.58905e-15	ACADSB|ATP5F1C|ATP5F1E|ATP5MC3|ATP5ME|ATP5MG|ATP5PB|ATP5PD|ATP6V1G1|COX18|COX5A|COX5B|COX6A1|COX6C|COX7A2L|CRYZL1|DCTN6|DIABLO|ECHS1|GRPEL2|GSTZ1|HINT2|HSCB|MCEE|MRPL13|MRPL27|MRPL32|MRPL36|MRPL40|MRPL42|MRPS16|MRPS18A|MRPS18C|MRPS28|MRPS30|MRPS36|MTRR|NDUFA12|NDUFA5|NDUFA6|NDUFA7|NDUFA9|NDUFAB1|NDUFB1|NDUFB3|NDUFB5|NDUFB6|NDUFB8|NDUFB9|NDUFC1|NDUFS4|NDUFS6|PDHX|PRDX5|SCP2|SDHB|SLC25A17|SLC25A32|SUCLG1|SURF1|TIMM10|TSFM|UQCR10|UQCR11|UQCRB|UQCRQ|VDAC3
REACTOME_RESPIRATORY_ELECTRON_TRANSPORT	MSigDB_C2	41	87	1686	9.41537	2.88965	47.1264	1	8.54822	1.25002e-17	1.77557e-15	COX14|COX16|COX18|COX20|COX5A|COX5B|COX6A1|COX6C|COX7A2L|ETFA|ETFDH|NDUFA11|NDUFA12|NDUFA13|NDUFA2|NDUFA5|NDUFA6|NDUFA7|NDUFA9|NDUFAB1|NDUFAF2|NDUFB1|NDUFB3|NDUFB5|NDUFB6|NDUFB7|NDUFB8|NDUFB9|NDUFC1|NDUFS1|NDUFS4|NDUFS6|SDHB|SDHC|SURF1|TMEM126B|UQCR10|UQCR11|UQCRB|UQCRC2|UQCRQ
positive regulation of multicellular organismal process [GoID:GO:0051240; evidenceTypes:IBA|IC|IDA|IEA|IEP|IGI|IMP|ISS|NAS|TAS]	GeneOntology_BP	46	1134	1686	122.724	10.0739	4.05644	0	-8.54685	1.2649e-17	1.78472e-15	AGGF1|APC|ATPSCKMT|ATRAID|BAD|CHUK|CPT2|CREB1|CYRIB|DENND1B|DMRT1|ENPP4|FABP5|FRS2|GLMN|GPAM|ITCH|LAMTOR5|LIG4|MKKS|NMU|PARK7|PDCD6|PDCL3|PIBF1|POLR3C|POLR3F|PPP2R3C|PPP3CA|PRKAA1|RAB11A|RAB21|RLN2|SELENOK|SERP1|SETD4|SLC25A12|SNX4|SOCS5|STOML2|TBK1|TMEM64|TWF1|UBE2V2|UTP25|ZNF322
YAO_TEMPORAL_RESPONSE_TO_PROGESTERONE_CLUSTER_13	MSigDB_C2	60	170	1686	18.3978	4.0285	35.2941	1	8.52539	1.52292e-17	2.13185e-15	ACYP2|ANAPC13|ATP5F1E|C1D|C9ORF78|CAT|CETN3|CIAO2A|COA3|COA6|COMMD1|COX16|COX5B|COX6A1|CYB5B|CYRIB|DBI|DGCR6L|DNAJC15|DPM3|ELOB|FMC1-LUC7L2|GPN1|GTF2A2|GUK1|ILVBL|LAMTOR5|MICOS13|MIEN1|MRPL13|MRPL27|MRPL35|MRPL52|MRPS18A|NDUFA13|NDUFA2|NDUFA5|NDUFA9|NDUFB5|NDUFB8|NDUFC1|NUDT16L1|PARK7|PSMA5|RAB28|REX1BD|ROMO1|RPP30|SELENOF|SNRNP27|SNRPE|SNRPG|SUMO3|TOMM5|UBL5|UQCR10|UQCR11|UQCRB|UQCRC2|VPS29
negative regulation of multicellular organismal process [GoID:GO:0051241; evidenceTypes:IBA|IC|IDA|IEA|IEP|IGI|IMP|IPI|ISS|NAS|TAS]	GeneOntology_BP	24	804	1686	87.011	8.57873	2.98507	0	-8.48562	2.14569e-17	2.98017e-15	ACOT13|APOM|CDK6|FKBP1B|FRS2|ITCH|ITGB1BP1|NMU|PDCD10|PFN2|PIBF1|PPP2CA|PPP3CA|RNLS|RYK|SARS1|SDHAF2|SOCS5|SRI|STK3|SVBP|TWSG1|UFD1|ZNF706
respiratory electron transport chain [GoID:GO:0022904; evidenceTypes:IBA|IDA|IEA|IGI|IMP|ISS|NAS|TAS]	GeneOntology_BP	43	96	1686	10.3894	3.03455	44.7917	1	8.48343	2.18653e-17	3.02507e-15	COA6|COX5A|COX5B|COX6A1|COX6C|COX7A2L|COX7A2P2|DGUOK|DNAJC15|ETFDH|ETFRF1|GHITM|IMMP2L|NDUFA12|NDUFA2|NDUFA5|NDUFA6|NDUFA7|NDUFA9|NDUFAB1|NDUFB1|NDUFB3|NDUFB5|NDUFB6|NDUFB7|NDUFB8|NDUFB9|NDUFC1|NDUFC2-KCTD14|NDUFS1|NDUFS4|NDUFS6|PARK7|SDHAF2|SDHB|SDHC|SLC25A12|SLC25A51|UQCC3|UQCR10|UQCR11|UQCRB|UQCRQ
Monti (PMID:15550490)_BCR	PAPER	9	545	1686	58.9813	7.12471	1.65138	0	-8.47324	2.38656e-17	3.27631e-15	CDK6|DCTN3|KIF2A|MAPK1IP1L|MRS2|NNT|PDCD6|PPP3R1|PTP4A1
MODULE_38	MSigDB_C4	3	414	1686	44.8042	6.23667	0.724638	0	-8.44114	3.1426e-17	4.28117e-15	CIAO1|ECHS1|RGS10
intracellular protein-containing complex [GoID:GO:0140535; evidenceTypes:IBA|IC|IDA|IEA|IMP|IPI|ISS|NAS|TAS]	GeneOntology_CC	146	671	1686	72.6174	7.87231	21.7586	1	8.42926	3.47849e-17	4.72066e-15	ACTL6A|AMN1|ANAPC10|ANAPC11|ANAPC13|ANAPC15|ANAPC16|ANKRD39|APPBP2|ARIH1|ATG3|ATP23|AUP1|C2ORF49|C9ORF72|CAND1|CCNH|CDC23|CDC26|CDC73|CDK7|CNOT2|CNOT7|CNOT8|COMMD1|COP1|CRBN|CTR9|CUL2|DCAF13|DCAF17|DCAF6|DCUN1D4|DERL1|DPM1|DPM3|DR1|EIF4E2|ELOB|ELOC|ELP6|ENY2|EPC2|ERCC8|FBXL13|FBXL15|FBXL3|FBXO25|FBXO33|FBXO8|FEM1B|FNTA|GATC|GLMN|GTF2A1|GTF2A2|GTF2B|GTF2H1|KANSL2|KBTBD7|KLHDC2|KLHL12|KLHL20|KLHL8|LIG4|MBIP|MEAF6|MED10|MED18|MED21|MED30|MED6|MED7|MNAT1|MORF4L1|NAA20|NAA30|NAA35|PCGF5|PDCD6|PEX2|PGGT1B|PIGV|PLRG1|POLE4|POLR2G|POLR2K|POLR2M|POLR3C|POLR3F|PPP2CA|PPP2R5E|PPP3CA|PPP3R1|PPP4R2|PPP4R3B|PRIM2|PRKAA1|PRKAG1|PSMA1|PSMA2|PSMA3|PSMA5|PSMA7|PSMA8|PSMB3|PSMC1|PSMC2|PSMC6|PSMD1|PSMD13|PSMD14|RAMAC|RAP1A|RBX1|RCHY1|RIC1|RNASEH2C|RNF14|RNF2|RNF7|RPAP2|SKP1|SPOPL|SPSB2|TADA1|TAF13|TAF5L|TENT2|TMEM183B|TOPORS|TRAPPC11|TRAPPC13|TRAPPC2B|TRAPPC5|TRAPPC6B|UBE2B|UBE2L3|UBE2N|UBE2V2|UBXN8|WDR61|XRCC4|YEATS4|ZYG11B|ZZZ3
MOREAUX_MULTIPLE_MYELOMA_BY_TACI_DN	MSigDB_C2	59	168	1686	18.1814	4.00499	35.119	1	8.42164	3.7125e-17	5.01907e-15	ACTL6A|ACTR6|ANAPC10|ANKRD49|ATP5MG|BTBD1|C11ORF54|C1ORF131|CCT2|CDC23|CEP57|CHCHD1|CMC1|CYP2R1|DHX29|DNAJB14|EMC4|FEM1B|HIKESHI|IFT74|LEMD3|LRRC40|LSM5|MINDY3|MINPP1|MPHOSPH9|MRPL19|MRPL43|MRPL50|NDUFA13|NNT|NUDCD2|NUDT5|OTUD6B|PAIP1|PDCD6|PEX1|PFDN4|PPIP5K2|PPP1R12A|PSMA3|PTPMT1|RAN|RNF111|RNF7|SPAST|TATDN1|TDP2|TEFM|TENT2|TERF1|TMA16|TMEM126A|TMEM135|TMEM267|WDR61|ZCCHC10|ZNF131|ZNF277
SCHLOSSER_SERUM_RESPONSE_DN	MSigDB_C2	144	659	1686	71.3187	7.80474	21.8513	1	8.41426	3.95379e-17	5.32504e-15	ABCB10|ACYP2|ADH5|ADK|AIMP1|ANAPC10|ARIH1|ATP6V1G1|AZIN1|BBIP1|BET1|BOLA2|BZW1|C1D|CAPZA1|CAT|CBR4|CCNH|CDC123|CDK7|CGRRF1|CHMP2B|CHUK|COIL|COPB1|COPS5|COPS8|COX6C|COX7A2L|CYB5B|DCLRE1A|DCTN6|DUSP11|EIF2S2|EIF3H|EVI5|FAM76A|FUBP3|GLMN|GMFB|GPN1|GTF2A2|GTF2B|HAT1|HIBCH|HMGN4|HPS5|HSPA13|HSPA4|KIN|KTN1|LAMTOR5|LARP7|LPGAT1|MCFD2|MDH1|MED6|MGAT2|MINPP1|MNAT1|MRFAP1L1|MRPL33|NDUFA2|NDUFA5|NDUFS4|NFYB|NIPSNAP2|NSA2|NSL1|PAIP1|PDCD10|PDCD6|PEX19|PEX2|PGGT1B|PIBF1|PPIP5K2|PPM1A|PPP1R12A|PPP1R2|PPP1R8|PPP3CA|PRIM2|PRPF18|PSMA1|PSMA3|PSMA5|PSMC6|PSMD1|PTP4A1|RAB21|RABIF|RAP1A|RAP1B|RB1CC1|RBM34|RCHY1|RCN2|RFK|RWDD3|RYK|SC5D|SCP2|SEC11A|SEC24B|SECISBP2L|SELENOF|SH3GLB1|SKP1|SLC30A9|SLK|SMARCE1|SNAPC1|SNAPC5|SNRPE|SNRPG|SOCS6|SPTLC1|SPTSSA|SREK1IP1|SRP19|SRP9|STK3|STXBP3|SUMO1|TAF5L|TAOK3|TBCA|TDP2|TERF1|TMED2|TMED5|TOGARAM1|TSNAX|TWF1|TXNDC9|UBA3|UQCRB|UQCRC2|VDAC3|VPS26C|XPA|YAF2|ZSCAN12
GARY_CD5_TARGETS_DN	MSigDB_C2	107	429	1686	46.4275	6.34551	24.9417	1	8.4137	3.97283e-17	5.33048e-15	ABT1|ADI1|AP4S1|APTX|ARL5B|ASNSD1|AZIN1|BLZF1|BZW1|CFL2|CHCHD7|CHORDC1|CHUK|CNOT7|CNPY2|COX5A|CREM|CSTF2T|CUL2|CYB5B|DDX20|DHX29|DNAJA1|DNTTIP2|DRG1|EIF2S1|EIF4E2|EMG1|FASTKD2|FBXO28|FPGT|FUBP3|GALNT7|GEMIN6|GFM1|GLMN|GMFB|GTF2H1|HEATR1|HINT1|HSPA4|IKBIP|IKZF5|IPO11|ISCA1|KIAA1586|KRT10|LARP4|MAGOHB|MED7|MGAT2|MRPL1|MRPL15|MRPL20|MRPL30|MRPL32|MRPL35|MRPL36|MRPL50|MRPS11|MRPS16|MSANTD4|NDUFB7|NUP133|OTUD6B|PFDN1|PGM2|PGRMC2|PHAX|PLAA|PPIL1|PPP4R3B|PSMA7|PSMC2|PSMC6|PSMD1|PSMD13|RAN|RANBP6|RPF1|RRP15|SAP18|SBDS|SELENOK|SGMS1|SLC30A5|SLC35B3|SNRPC|SRFBP1|SRI|SRSF8|TANK|TDG|TM2D2|TRMT10A|TSFM|TWF1|TXNDC9|UBE2L3|UFD1|UFM1|USP15|USP16|UTP15|WDR36|YTHDF3|ZCCHC10
negative regulation of biological process [GoID:GO:0048519; evidenceTypes:HMP|IBA|IC|IDA|IEA|IEP|IGI|IMP|IPI|ISA|ISS|NAS|TAS]	GeneOntology_BP	319	4237	1686	458.539	17.2546	7.52891	0	-8.40698	4.20689e-17	5.62331e-15	ABHD17B|ABRAXAS1|ACOT13|ACOT8|AEBP2|AIMP1|AKIRIN1|ANAPC15|AP1AR|APC|APIP|APOM|ARFIP1|ARPP19|ATG3|ATP5IF1|ATRAID|AZIN1|BAG4|BBS12|BCDIN3D|BMT2|BNIP1|BNIP2|BOD1|BTBD10|C11ORF65|C12ORF43|C12ORF66|C1D|C9ORF72|CAAP1|CAMLG|CAPZA1|CAPZA2|CAT|CBY1|CCDC125|CDC42|CDC73|CDK6|CDKN2AIP|CFDP1|CGRRF1|CHMP6|CHORDC1|CNBP|CNOT2|CNOT7|CNOT8|CNPY2|COMMD1|COMMD7|COPS2|COPS5|COPS8|COPS9|CPEB4|CRADD|CRBN|CREB1|CREM|CST6|CTR9|CYRIB|DAD1|DBI|DDX20|DGUOK|DIPK2A|DMRT1|DNAJA1|DNAJB9|DNAJC15|DPH3|DPY30|DR1|DYNLL1|EAPP|EIF2AK4|EIF2S1|EIF3E|EIF3H|EIF4E2|ENY2|EPRS1|ERLIN2|ETAA1|FABP5|FAM220A|FASTKD2|FASTKD3|FEM1B|FKBP1B|FMC1|FRS2|FZD6|GABPA|GCFC2|GCLM|GHITM|GLMN|GMFB|GNAI3|GPAM|GSKIP|HAT1|HCFC2|HEXIM2|HINT2|HSBP1|HTRA2|HUS1|IFT52|IFT74|IKZF5|ITCH|ITGB1BP1|KBTBD7|KLHL15|KLHL20|LAMTOR5|LARP7|LEMD3|LIG4|LSM1|LSM5|LYPLA1|MAD2L1BP|MAGOHB|MAPK8|MAPRE1|MCPH1|MDM1|MED28|MIEN1|MIER1|MIER3|MKKS|MNAT1|MORF4L1|MOSMO|MRPL13|MSH3|MYL2|NAA35|NCK1|NDFIP2|NDUFA13|NDUFAF2|NENF|NIF3L1|NME5|NME6|NMNAT1|NMU|NNT|NPAT|NR2C1|NRDE2|NT5C3B|NUDT16L1|OAZ3|ORMDL2|OXR1|PAIP1|PAIP2|PAQR3|PARK7|PARPBP|PDCD10|PDCD6|PDCL|PDCL3|PELO|PEX2|PFDN1|PFDN4|PFDN5|PFN2|PGGT1B|PHAX|PIBF1|PIP4P2|PKIA|PLAA|POLR2G|POT1|PPHLN1|PPID|PPM1A|PPM1D|PPP1R8|PPP2CA|PPP3CA|PPP4R4|PRDX5|PRKAA1|PRMT6|PRPF18|PSMC1|PUS10|PWP1|PYM1|QRICH2|RAB33B|RAD50|RAN|RAP1A|RAP1B|RAP2A|RB1CC1|RBX1|RGS10|RHNO1|RIC1|RIDA|RNF115|RNF139|RNF2|RNLS|RPA2|RPL10|RPS27L|RPS6KB1|RYK|SAP18|SARS1|SCFD1|SCYL2|SDE2|SDHAF2|SINHCAF|SIRT5|SLC25A12|SLC25A4|SLIRP|SMARCE1|SNAPIN|SOCS4|SOCS5|SOCS6|SPOPL|SRA1|SRI|SRP9|STAMBP|STK3|STN1|STXBP3|STYX|SUMO1|SVBP|SVIP|TANK|TAOK3|TARBP2|TBK1|TDG|TDP2|TENT2|TENT4B|TERF1|THAP1|THAP12|THAP5|TIGAR|TIPRL|TMED2|TMEM14A|TMEM170B|TMEM38B|TMEM64|TMEM67|TMSB15B|TOPORS|TRDMT1|TRIM13|TRIM5|TSG101|TTC37|TTC8|TWF1|TWSG1|UBA3|UBE2B|UBE2V2|UBXN2B|UFD1|UFM1|USP15|VPS25|VPS28|VPS35|WDR61|XRN2|YAF2|YOD1|YTHDF3|ZBTB14|ZBTB21|ZCCHC17|ZFP69|ZFP69B|ZHX1|ZNF124|ZNF131|ZNF136|ZNF140|ZNF268|ZNF555|ZNF596|ZNF658|ZNF684|ZNF706|ZNF77|ZNF79|ZNF846|ZNF891
vesicle [GoID:GO:0031982; evidenceTypes:HDA|IBA|IC|IDA|IEA|IMP|ISS|NAS|TAS]	GeneOntology_CC	224	3228	1686	349.343	15.7163	6.93928	0	-8.39604	4.61793e-17	6.14963e-15	A1BG|ABHD17B|ACP1|ACTR10|ADH5|ADSS2|AGA|AGL|AKAP5|AP1AR|AP1S3|AP4S1|AP5M1|APPBP2|ARL3|ARL6|ARL8B|ARPC3|ATG12|ATP6V0A2|ATP6V1G1|AUP1|BET1|BLOC1S5|BLOC1S6|BNIP1|C11ORF54|C17ORF75|C17ORF80|C9ORF72|CAND1|CAPN7|CAPZA1|CAPZA2|CAT|CCT2|CDC37L1|CDC42|CEP290|CFL2|CHIC1|CHIC2|CHMP2B|CHMP5|CHMP6|CLN5|CMPK1|CNIH1|CNST|COMMD1|COMMD7|COMMD9|COPB1|COPS4|COPS5|COPS8|COPZ1|CST6|CYRIB|DBI|DDX19B|DENND1B|DERA|DERL1|DIPK2A|DNAJA1|DNAJA2|DNAJB9|DYNLL1|EBAG9|EEA1|EIF2S1|EIF3E|EIF3H|ENPP4|ERGIC2|FABP5|FZD6|GALNT7|GGACT|GHITM|GNAI3|GNG5|GOLGA5|GPR89A|HINT1|HSD17B6|HSPA13|HSPA4|HSPE1|IFT74|ILF2|IRAK4|ITCH|KIF3A|KIF9|KLHL12|KRT10|LAMTOR1|LAMTOR3|LAMTOR5|LYPLA1|MBLAC2|MCFD2|MDH1|MFF|MINPP1|MITD1|MORN2|MPP5|MYL6|MYL6B|NCK1|NDFIP2|NRAS|NRBF2|NUDT5|OCIAD2|PARD6B|PARK7|PCBD1|PDCD10|PDCD6|PDE6D|PEX1|PFN2|PGM2|PIFO|PIP4P2|PLAA|PPP1CB|PPP2CA|PRDX5|PSENEN|PSMA1|PSMA2|PSMA3|PSMA5|PSMA7|PSMA8|PSMB3|PSMC2|PSMC6|PSMD1|PSMD13|PSMD14|PTP4A1|RAB11A|RAB21|RAB33B|RAB3IP|RAB4A|RABGEF1|RAN|RAP1A|RAP1B|RAP1GDS1|RAP2A|RIDA|RPE|RPS6KC1|SAR1B|SARS1|SCAMP1|SCCPDH|SCFD1|SCOC|SCYL2|SEC23B|SEC24B|SH3GLB1|SIAH1|SLC30A5|SLC30A9|SLIRP|SLK|SNAP29|SNAPIN|SNX1|SNX16|SNX4|SPAST|SRI|STAMBP|STARD3NL|STK31|STXBP3|SVIP|TBC1D23|TM9SF1|TMED2|TMED4|TMED5|TMEM106B|TMEM192|TMEM230|TMEM67|TMEM9|TOR1A|TRAPPC5|TRMT10A|TSG101|TSTA3|UBAP1|UBE2N|UBE2V2|UBXN6|UHRF1BP1L|USE1|USP8|VAMP4|VDAC3|VPS25|VPS26C|VPS28|VPS29|VPS35|VPS45|WASHC3|WASHC5|YIPF5|ZDHHC2|ZFYVE21|ZNRF2
mitochondrial matrix [GoID:GO:0005759; evidenceTypes:IBA|IDA|IEA|IMP|ISS|NAS|TAS]	GeneOntology_CC	108	436	1686	47.1851	6.39559	24.7706	1	8.39206	4.77697e-17	6.33768e-15	ACADSB|ACOT13|AK3|ALKBH7|ATP5F1C|ATP5F1E|ATP5PB|ATXN3|BCKDHB|BLOC1S1|CBR4|CHCHD1|CLPX|COQ5|CREB1|DGUOK|DIMT1|DNAJC15|ECHS1|ETFA|ETFDH|FAHD1|FASTKD2|FASTKD3|FDX1|GADD45GIP1|GFM1|GFM2|GRPEL2|GSTZ1|HIBADH|HIBCH|HSD17B8|HSPE1|HYKK|IARS2|ISCA1|ISCA2|LACTB2|LIAS|LIPT1|LYRM7|MAIP1|MCEE|METTL15|MMUT|MRPL13|MRPL14|MRPL15|MRPL19|MRPL20|MRPL22|MRPL27|MRPL30|MRPL32|MRPL33|MRPL34|MRPL35|MRPL36|MRPL40|MRPL41|MRPL42|MRPL43|MRPL44|MRPL46|MRPL48|MRPL50|MRPL51|MRPL52|MRPL53|MRPL54|MRPL58|MRPS11|MRPS14|MRPS16|MRPS18A|MRPS18C|MRPS28|MRPS30|MRPS35|MRPS36|MRPS6|MTERF2|MTG1|MYG1|NADK2|NDUFA7|NDUFA9|NDUFAB1|NDUFB8|NDUFS1|NUDT2|PARK7|PDHX|PPA2|PRDX5|RIDA|SDHAF2|SDHAF4|SIRT5|SMDT1|SUCLG1|TEFM|TFB2M|TRMT61B|TRNT1|TSFM|YARS2
mitochondrial ribosome [GoID:GO:0005761; evidenceTypes:IBA|IDA|IEA|ISS|NAS]	GeneOntology_CC	39	82	1686	8.87425	2.80583	47.561	1	8.38186	5.20988e-17	6.86083e-15	CHCHD1|MRPL13|MRPL14|MRPL15|MRPL19|MRPL20|MRPL22|MRPL27|MRPL30|MRPL32|MRPL33|MRPL34|MRPL35|MRPL36|MRPL40|MRPL41|MRPL42|MRPL43|MRPL44|MRPL46|MRPL48|MRPL50|MRPL51|MRPL52|MRPL53|MRPL54|MRPL58|MRPS11|MRPS14|MRPS16|MRPS18A|MRPS18C|MRPS28|MRPS30|MRPS35|MRPS36|MRPS6|MTG1|NDUFA7
organellar ribosome [GoID:GO:0000313; evidenceTypes:IBA|IDA|IEA|ISS|NAS]	GeneOntology_CC	39	82	1686	8.87425	2.80583	47.561	1	8.38186	5.20988e-17	6.86083e-15	CHCHD1|MRPL13|MRPL14|MRPL15|MRPL19|MRPL20|MRPL22|MRPL27|MRPL30|MRPL32|MRPL33|MRPL34|MRPL35|MRPL36|MRPL40|MRPL41|MRPL42|MRPL43|MRPL44|MRPL46|MRPL48|MRPL50|MRPL51|MRPL52|MRPL53|MRPL54|MRPL58|MRPS11|MRPS14|MRPS16|MRPS18A|MRPS18C|MRPS28|MRPS30|MRPS35|MRPS36|MRPS6|MTG1|NDUFA7
cellular response to organic substance [GoID:GO:0071310; evidenceTypes:IBA|IC|IDA|IEA|IEP|IGI|IMP|IPI|ISS|NAS|TAS]	GeneOntology_BP	108	1908	1686	206.489	12.7122	5.66038	0	-8.38062	5.26484e-17	6.90763e-15	ABCB10|APC|ARPC3|ARPP19|ATXN3|AUP1|BAD|BAG4|CASP6|CAT|CCDC186|CDC42|CDC73|CEP57|CHMP5|CHUK|CNOT2|CNOT7|COMMD7|COPS5|CPEB4|CREB1|CTR9|DERL1|DNAJA1|DNAJB14|DNAJB9|DNAJC18|DYNLL1|EIF2S1|ENY2|EPRS1|FBXL15|FDX1|FKBP1B|FNTA|FRS2|GABPA|GCLM|GKAP1|GNAI3|GTF2H1|HSPA13|HTRA2|IRAK4|ITGB1BP1|KDM4C|KLHL15|LAMTOR1|LAMTOR3|LAMTOR5|LEMD3|MAPK8|MGARP|MKKS|MPC2|MPP5|MRPL15|NCK1|NDUFA13|NDUFAF2|NFYB|NR2C1|NUP35|PARK7|PDCD10|PDCD6|PELO|PGRMC2|PLAA|PPM1A|PPP3CA|PRKAA1|PTGES3|RAP1A|RAP1B|RNF111|RNF14|RPS6KB1|SELENOT|SERP1|SFR1|SGMS1|SHOC2|SLC25A33|SOCS5|SRA1|SRD5A1|SRI|STXBP3|TANK|TBK1|TMED2|TMEM38B|TOR1A|TRIM5|TWSG1|UBE2L3|UBE2W|UFD1|UFM1|UFSP2|USP15|USP8|VPS35|VRK2|YOD1|YTHDF3
BENPORATH_EED_TARGETS	MSigDB_C2	17	680	1686	73.5914	7.92254	2.5	0	-8.37595	5.47803e-17	7.16091e-15	ACYP2|ANKRD13C|APOO|DMRT1|FBXO3|HMX2|LCORL|MGARP|NDUFA13|OGFRL1|OTUD6B|RGS10|SLC25A33|TRMO|UQCR10|YAF2|ZMAT5
membrane-bounded organelle [GoID:GO:0043227; evidenceTypes:HDA|IBA|IC|IDA|IEA|IGI|IMP|IPI|ISS|NAS|TAS]	GeneOntology_CC	1281	10471	1686	1133.2	18.2033	12.2338	1	8.36821	5.84987e-17	7.61897e-15	A1BG|AAGAB|ABCB10|ABCD3|ABHD17B|ABRAXAS1|ABRAXAS2|ABT1|ACADSB|ACBD3|ACOT13|ACOT8|ACP1|ACTL6A|ACTR10|ACTR6|ACTRT3|ADH5|ADI1|ADK|ADSS2|AEBP2|AGA|AGL|AGPAT5|AGPS|AIMP1|AK3|AK6|AKAP5|AKIRIN1|ALG10|ALG10B|ALG14|ALG5|ALKBH3|ALKBH7|ALKBH8|AMACR|ANAPC10|ANAPC11|ANAPC13|ANAPC15|ANAPC16|ANKRD13C|ANKRD39|ANKRD49|ANKRD7|AP1AR|AP1S3|AP4S1|AP5M1|APC|APOO|APPBP2|APTX|ARFGAP3|ARFIP1|ARIH1|ARL1|ARL13B|ARL14EP|ARL3|ARL5B|ARL6|ARL6IP4|ARL6IP6|ARL8B|ARMC1|ARPC3|ARPP19|ARV1|ATE1|ATF1|ATF7|ATG101|ATG12|ATMIN|ATP23|ATP2C1|ATP5F1C|ATP5F1E|ATP5IF1|ATP5MC3|ATP5MD|ATP5ME|ATP5MG|ATP5MPL|ATP5PB|ATP5PD|ATP6V0A2|ATP6V1G1|ATPAF1|ATPSCKMT|ATRAID|ATXN3|AUP1|AZIN1|B3GALNT1|B3GALNT2|B3GLCT|BAD|BAG4|BAZ1A|BBIP1|BBS10|BBS12|BBS5|BBS7|BBS9|BCAP29|BCAS2|BCDIN3D|BCKDHB|BET1|BLOC1S1|BLOC1S2|BLOC1S5|BLOC1S6|BLZF1|BNIP1|BNIP2|BOLA1|BOLA2|BOLA2B|BOLA3|BORCS7|BORCS8|BRF2|BTBD1|BTBD10|C10ORF88|C11ORF54|C11ORF65|C11ORF71|C12ORF43|C12ORF57|C12ORF65|C12ORF66|C12ORF73|C14ORF119|C17ORF75|C17ORF80|C1D|C1GALT1|C1ORF109|C1ORF174|C1ORF43|C1ORF52|C2ORF49|C2ORF69|C3ORF38|C9ORF24|C9ORF72|C9ORF78|CAMLG|CAMTA1|CAND1|CAPN7|CAPZA1|CAPZA2|CARNMT1|CASP6|CAT|CBR4|CBY1|CCDC186|CCDC58|CCDC59|CCDC82|CCDC90B|CCDC91|CCNDBP1|CCNG1|CCNH|CCNY|CCT2|CD52|CDADC1|CDC23|CDC26|CDC37L1|CDC42|CDC73|CDK17|CDK6|CDK7|CDKN2AIP|CEBPZOS|CENPC|CENPQ|CEP20|CEP290|CEP57|CEP83|CETN3|CFAP36|CFL2|CGRRF1|CHCHD1|CHCHD5|CHCHD6|CHCHD7|CHIC1|CHIC2|CHMP2B|CHMP5|CHMP6|CHUK|CIAO2A|CINP|CISD1|CISD2|CLN5|CLPX|CLUAP1|CMAS|CMC1|CMC2|CMPK1|CMTR2|CNBP|CNIH1|CNOT2|CNOT7|CNOT8|CNPY2|CNST|COA3|COA4|COA5|COA6|COG2|COG6|COIL|COMMD1|COMMD6|COMMD7|COMMD8|COMMD9|COP1|COPB1|COPS2|COPS4|COPS5|COPS8|COPS9|COPZ1|COQ5|COQ6|COQ7|COX14|COX16|COX18|COX20|COX5A|COX5B|COX6A1|COX6C|COX7A2L|COX7A2P2|CPEB4|CPOX|CPSF2|CPT2|CRADD|CRBN|CREB1|CREM|CRLS1|CRNKL1|CSNK1G3|CST6|CSTF2T|CTR9|CUL2|CWC15|CWC22|CWC27|CWF19L2|CYB5B|CYP2R1|CYRIB|DAD1|DBI|DBR1|DCAF13|DCAF17|DCAF6|DCLRE1A|DCTN3|DCUN1D4|DDX19B|DDX20|DDX47|DENND1B|DERA|DERL1|DGCR6L|DGUOK|DIABLO|DIMT1|DIPK2A|DMAC1|DMAC2L|DMRT1|DNAJA1|DNAJA2|DNAJB14|DNAJB9|DNAJC15|DNAJC18|DNAJC21|DNAJC8|DNAL4|DNLZ|DNTTIP1|DNTTIP2|DPCD|DPH3|DPH6|DPM1|DPM3|DPY19L1|DPY19L4|DPY30|DR1|DRAM2|DRG1|DTD1|DUSP11|DUSP12|DYNC2LI1|DYNLL1|DYNLRB2|DYRK4|EAPP|EBAG9|ECD|ECHS1|EEA1|EEF1AKMT2|EFCAB2|EFCAB7|EIF2S1|EIF2S2|EIF3E|EIF3H|EIPR1|ELOB|ELOC|ELP6|EMC2|EMC3|EMC4|EMG1|ENPP4|ENY2|EPC2|ERCC8|ERGIC2|ERLIN2|ERO1B|ESF1|ETAA1|ETFA|ETFDH|ETFRF1|EVI5|EXOSC1|EXTL2|FABP5|FAHD1|FAM118B|FAM162A|FAM217B|FAM220A|FAM76A|FANCE|FASTKD2|FASTKD3|FBXL13|FBXL3|FBXO25|FBXO3|FDX1|FEM1B|FKBP1B|FMC1|FRA10AC1|FRG1|FUBP3|FYTTD1|FZD6|G2E3|GABPA|GABPB1|GADD45GIP1|GALNT7|GATC|GCFC2|GCLM|GDPD1|GEMIN6|GET1|GFM1|GFM2|GGACT|GGCX|GHITM|GKAP1|GLYCTK|GMCL1|GNAI3|GNG5|GNPAT|GNPDA2|GOLGA5|GOLPH3L|GOLT1B|GON7|GORAB|GPAM|GPN1|GPR89A|GRPEL2|GSKIP|GSTZ1|GTF2A1|GTF2A2|GTF2B|GTF2H1|GTF2IRD2|GTF3C3|HACL1|HARBI1|HAT1|HAUS3|HAUS6|HCFC2|HEATR1|HELQ|HEXIM2|HIBADH|HIBCH|HIKESHI|HINT1|HINT2|HMGN4|HMX2|HPF1|HSBP1|HSCB|HSD17B6|HSD17B8|HSDL2|HSPA13|HSPA4|HSPA4L|HSPE1|HTRA2|HUS1|HYKK|HYLS1|IARS2|ICE2|IFI27L2|IFRD1|IFT20|IFT22|IFT27|IFT43|IFT52|IFT74|IFT81|IFT88|IKBIP|IKZF5|ILF2|ILKAP|ILVBL|IMMP1L|IMMP2L|IMP3|INIP|INTS10|INTS12|INTS13|INTS14|IPMK|IPO11|IRAK1BP1|IRAK4|ISCA1|ISCA2|ISOC1|ITCH|ITGB1BP1|ITPRID2|JKAMP|JRKL|KANSL2|KATNBL1|KBTBD7|KDM4C|KIF2A|KIF3A|KIF9|KIN|KLHDC2|KLHL12|KLHL15|KLHL20|KLHL8|KPNA4|KRR1|KRT10|KTN1|KYAT3|LACTB2|LAMTOR1|LAMTOR3|LAMTOR5|LARP7|LCORL|LEMD3|LIAS|LIG4|LIPT1|LLPH|LPGAT1|LRIF1|LRRC40|LRTOMT|LSM1|LSM5|LYPLA1|LYRM1|LYRM7|LYSMD3|MACO1|MAD2L1BP|MAGOHB|MAIP1|MAPK8|MAPK9|MAPRE1|MBIP|MBLAC2|MCEE|MCFD2|MCPH1|MCRIP1|MDH1|MDM1|MEAF6|MED10|MED17|MED18|MED19|MED21|MED28|MED30|MED6|MED7|MED8|MEIG1|METTL15|METTL18|METTL21A|METTL22|METTL23|METTL9|MFF|MFN1|MGARP|MGAT2|MICOS10|MICOS13|MIEN1|MIER1|MIER3|MIF4GD|MINDY3|MINPP1|MITD1|MKKS|MMADHC|MMUT|MNAT1|MOAP1|MOB4|MOCS2|MORF4L1|MORN2|MOSMO|MPC2|MPHOSPH9|MPLKIP|MPP5|MRPL1|MRPL13|MRPL14|MRPL15|MRPL19|MRPL20|MRPL22|MRPL27|MRPL30|MRPL32|MRPL33|MRPL34|MRPL35|MRPL36|MRPL40|MRPL41|MRPL42|MRPL43|MRPL44|MRPL46|MRPL48|MRPL50|MRPL51|MRPL52|MRPL53|MRPL54|MRPL58|MRPS11|MRPS14|MRPS16|MRPS18A|MRPS18C|MRPS28|MRPS30|MRPS35|MRPS36|MRPS6|MRS2|MSANTD4|MSH3|MTERF2|MTFR1|MTG1|MTIF3|MTLN|MTMR6|MTREX|MTRR|MYCBP|MYG1|MYL6|MYL6B|N6AMT1|NAA20|NAA30|NAA35|NADK2|NAP1L5|NCK1|NDFIP2|NDUFA11|NDUFA12|NDUFA13|NDUFA2|NDUFA5|NDUFA6|NDUFA7|NDUFA9|NDUFAB1|NDUFAF2|NDUFB1|NDUFB3|NDUFB5|NDUFB6|NDUFB7|NDUFB8|NDUFB9|NDUFC1|NDUFC2-KCTD14|NDUFS1|NDUFS4|NDUFS6|NEDD1|NEK4|NENF|NFU1|NFYB|NGDN|NIF3L1|NIP7|NIPSNAP2|NIPSNAP3A|NKIRAS1|NME5|NME6|NMNAT1|NNT|NPAT|NPHP1|NR2C1|NRAS|NRBF2|NRDE2|NSA2|NSL1|NSMCE2|NT5C3A|NTAN1|NTAQ1|NUDCD1|NUDT16L1|NUDT2|NUDT4B|NUDT5|NUDT7|NUP107|NUP133|NUP155|NUP35|NUP37|NUP54|NUP58|NVL|NXT1|OARD1|OAZ3|OCIAD2|ORC4|ORMDL2|OSGEPL1|OST4|OSTC|OXR1|PAOX|PAPOLG|PAQR3|PARD6B|PARK7|PARPBP|PCBD1|PCGF5|PDCD10|PDCD6|PDCL|PDCL3|PDE6D|PDHX|PDIK1L|PDZD8|PELO|PET100|PET117|PEX1|PEX11B|PEX12|PEX13|PEX19|PEX2|PFDN4|PFDN5|PFN2|PGM2|PGRMC2|PHAX|PHF5A|PHYH|PIBF1|PIFO|PIGB|PIGC|PIGF|PIGH|PIGK|PIGP|PIGV|PIGY|PIP4P2|PKIA|PLAA|PLEKHA3|PLRG1|PNPLA8|POC1B|POC5|POLB|POLE4|POLK|POLR2G|POLR2K|POLR2M|POLR3C|POLR3F|POP4|POP5|POT1|PPA2|PPCS|PPHLN1|PPID|PPIL1|PPIL3|PPM1A|PPM1D|PPP1CB|PPP1R12A|PPP1R8|PPP2CA|PPP2R3C|PPP2R5E|PPP3CA|PPP3R1|PPP4R2|PPP4R3B|PRDX5|PRELID3B|PREPL|PRIM2|PRKAA1|PRKAG1|PRMT6|PRPF18|PRUNE1|PSENEN|PSMA1|PSMA2|PSMA3|PSMA5|PSMA7|PSMA8|PSMB3|PSMC1|PSMC2|PSMC6|PSMD1|PSMD13|PSMD14|PTCD2|PTGES3|PTP4A1|PTPMT1|PTS|PUS10|PUS7L|PWP1|PYM1|PYROXD1|QRICH2|RAB11A|RAB21|RAB28|RAB33B|RAB3IP|RAB4A|RABGEF1|RAD50|RAD51AP1|RAMAC|RAN|RANBP6|RAP1A|RAP1B|RAP1GDS1|RAP2A|RB1CC1|RBBP5|RBBP9|RBIS|RBM12|RBM12B|RBM18|RBM27|RBM34|RBM45|RBM7|RBMXL1|RBX1|RCHY1|RCN2|RDH14|RECQL|RER1|RFC5|RFK|RGS10|RHNO1|RHOT1|RIC1|RIDA|RIOK2|RMDN2|RNASEH2C|RNF103|RNF111|RNF139|RNF14|RNF170|RNF2|RNF25|RNF7|RNFT1|ROMO1|RPA2|RPAP2|RPE|RPF1|RPL10|RPL36AL|RPP25L|RPP30|RPP38|RPS19BP1|RPS27L|RPS6KB1|RPS6KC1|RRN3|RRP36|RSL24D1|RTCA|RWDD3|RXYLT1|RYK|SAP18|SAR1B|SARNP|SARS1|SAXO2|SBDS|SC5D|SCAMP1|SCAND1|SCCPDH|SCFD1|SCLT1|SCOC|SCP2|SCYL2|SCYL3|SDE2|SDF2|SDHAF2|SDHAF4|SDHB|SDHC|SEC11A|SEC22A|SEC23B|SEC24B|SELENOF|SELENOH|SELENOK|SELENOT|SENP1|SERF1B|SERP1|SERTAD1|SETD4|SETD9|SF3B6|SFR1|SGMS1|SH3GLB1|SHOC2|SIAH1|SINHCAF|SIRT5|SKP1|SLC10A7|SLC25A12|SLC25A17|SLC25A26|SLC25A32|SLC25A33|SLC25A4|SLC25A46|SLC25A51|SLC30A5|SLC30A9|SLC35A3|SLC35A5|SLC35B3|SLC35G2|SLC4A1AP|SLF1|SLIRP|SLK|SMARCE1|SMDT1|SMN2|SMU1|SMUG1|SNAP29|SNAPC1|SNAPC3|SNAPC5|SNAPIN|SNRNP27|SNRPC|SNRPE|SNRPF|SNRPG|SNUPN|SNX1|SNX16|SNX4|SPAG16|SPAST|SPATA7|SPCS2|SPCS3|SPOPL|SPRTN|SPTLC1|SPTSSA|SPTY2D1|SRA1|SRD5A1|SRD5A3|SRFBP1|SRI|SRP19|SRP9|SRSF8|STAMBP|STARD3NL|STAU2|STK3|STK31|STN1|STOML2|STXBP3|STYX|SUCLG1|SUCO|SUMF2|SUMO1|SUMO3|SURF1|SVIP|SWI5|SWSAP1|SYCE1L|TADA1|TAF13|TAF1A|TAF5L|TARBP2|TATDN1|TATDN3|TBC1D23|TBCA|TBK1|TCEA2|TCEANC|TDG|TDP2|TEFM|TENT2|TENT4B|TERF1|TFB2M|TFPT|THAP1|THAP2|THAP5|THG1L|THUMPD1|TIGAR|TIGD2|TIMM10|TIMM10B|TIMM23B|TIMM9|TM9SF1|TMA16|TMCO1|TMED2|TMED4|TMED5|TMEM106B|TMEM107|TMEM117|TMEM126A|TMEM126B|TMEM135|TMEM14A|TMEM14B|TMEM14C|TMEM167A|TMEM18|TMEM192|TMEM203|TMEM216|TMEM230|TMEM231|TMEM237|TMEM258|TMEM38B|TMEM41B|TMEM50B|TMEM64|TMEM67|TMEM70|TMEM9|TMTC3|TMX1|TOGARAM1|TOMM20|TOMM40L|TOMM5|TOMM6|TOPORS|TOR1A|TP53RK|TPRKB|TRAPPC11|TRAPPC13|TRAPPC2B|TRAPPC5|TRAPPC6B|TRDMT1|TRIM13|TRIM23|TRIM5|TRMT10A|TRMT112|TRMT1L|TRMT61B|TRNAU1AP|TRNT1|TRUB1|TSEN15|TSFM|TSG101|TSNAX|TSTA3|TTC1|TTC26|TTC30A|TTC30B|TTC37|TTC8|TUBD1|TVP23B|TWF1|TXNDC15|TXNDC9|UBA2|UBA3|UBA6|UBAP1|UBE2B|UBE2L3|UBE2N|UBE2Q2|UBE2V2|UBE2W|UBL5|UBLCP1|UBXN2B|UBXN6|UBXN8|UFD1|UFM1|UFSP2|UHRF1BP1L|UHRF2|UNC50|UQCC3|UQCR10|UQCR11|UQCRB|UQCRC2|UQCRQ|URB2|UROD|USE1|USP15|USP16|USP38|USP8|UTP15|UTP23|UTP25|VAMP4|VDAC3|VPS25|VPS26C|VPS28|VPS29|VPS35|VPS45|VRK2|WASHC3|WASHC5|WDR20|WDR36|WDR5B|WDR61|WDR70|XPA|XPOT|XRCC4|XRN2|YAE1|YAF2|YARS2|YEATS4|YIPF4|YIPF5|ZBED8|ZBTB14|ZBTB21|ZBTB41|ZCCHC17|ZCCHC4|ZCCHC8|ZCCHC9|ZCRB1|ZDHHC2|ZDHHC20|ZDHHC4|ZFP1|ZFP69|ZFP69B|ZFY|ZFYVE21|ZHX1|ZKSCAN4|ZMAT5|ZNF124|ZNF131|ZNF136|ZNF14|ZNF140|ZNF143|ZNF146|ZNF165|ZNF184|ZNF189|ZNF200|ZNF22|ZNF267|ZNF268|ZNF277|ZNF32|ZNF320|ZNF322|ZNF354A|ZNF394|ZNF430|ZNF443|ZNF555|ZNF562|ZNF564|ZNF57|ZNF585A|ZNF596|ZNF597|ZNF622|ZNF624|ZNF627|ZNF644|ZNF654|ZNF658|ZNF670|ZNF684|ZNF706|ZNF708|ZNF709|ZNF77|ZNF79|ZNF823|ZNF846|ZNF891|ZNHIT3|ZNRF2|ZRANB1|ZSCAN12|ZSCAN16|ZSCAN26|ZZZ3
cell activation [GoID:GO:0001775; evidenceTypes:HMP|IBA|IC|IDA|IEA|IEP|IGI|IMP|ISS|NAS|TAS]	GeneOntology_BP	28	854	1686	92.4221	8.82649	3.27869	0	-8.36319	6.10423e-17	7.92124e-15	BAD|BLOC1S4|BLOC1S6|C12ORF4|CYRIB|DNAJB9|EIF2AK4|FKBP1B|FZD6|GCLM|GLMN|GPAM|GPR89A|ITCH|LIG4|NCK1|PIBF1|PPP2R3C|PPP3CA|RABL3|SELENOK|SNX4|SOCS5|SOCS6|STOML2|STXBP3|TBK1|TWSG1
DESCARTES_FETAL_CEREBELLUM_VASCULAR_ENDOTHELIAL_CELLS	MSigDB_C8	6	474	1686	51.2975	6.6601	1.26582	0	-8.3447	7.13969e-17	9.19779e-15	CARD8-AS1|NIP7|PELO|RLN2|SERTAD1|SMG1P3
WEI_MYCN_TARGETS_WITH_E_BOX	MSigDB_C2	156	743	1686	80.4094	8.26388	20.996	1	8.32688	8.30043e-17	1.06162e-14	ANKRD39|APTX|ATP23|BAZ1A|C12ORF29|C15ORF61|C1ORF109|C1ORF131|C2ORF76|C9ORF78|CARNMT1|CCDC59|CCDC77|CCT2|CDC123|CDC42|CFL2|CHAC2|CHCHD1|CIAO2A|CISD1|CISD2|CLN5|CMC1|CMC2|CNOT7|COMMD8|COPS8|CREM|CRLS1|DBI|DCAF13|DDX20|DIMT1|DNTTIP2|DR1|EIF2S1|ERGIC2|ESF1|FAHD1|FAM162A|FAM216A|FASTKD2|FBXO22|G2E3|GCLM|GEMIN6|GFM1|GHITM|GOLT1B|GPN3|HAT1|HAUS6|HSPA4|INTS10|IPO11|ISOC1|JKAMP|KANSL2|KLHL18|KLHL8|KPNA4|KTN1|L3HYPDH|LACTB2|LARP4|LLPH|LPGAT1|LRR1|MAPRE1|MED10|METTL21A|MOB4|MRPL1|MRPL14|MRPL15|MRPL19|MRPL22|MRPL27|MRPL30|MRPL35|MRPL36|MRPL41|MRPL42|MRPL50|MRPL58|MRPS18C|MRPS28|MRPS30|MRPS35|MRPS36|MTFR1|NDUFB3|NDUFS6|NUDCD1|NUDT5|NUP107|NUP155|NUP35|NUP37|NUP58|OTUD6B|PDCD6|PGM2|PHF5A|POLE4|POP4|PPID|PRIM2|PSMA3|PSMA5|PSMD1|PSMD13|PSMD14|PTS|PWP1|RABGGTB|RIOK2|RPP30|RPS19BP1|RRP15|SELENOT|SLC25A32|SLC35G2|SLIRP|SNRPF|SPCS3|SRFBP1|SRP19|STARD3NL|SUCLG1|SVIP|TAF13|TAF1A|THAP5|TIGAR|TIMM10|TM2D2|TMED5|TMEM126B|TMEM167A|TMEM19|TMEM38B|TMEM70|TMX1|TOMM5|TPRKB|TXNDC9|UBE2N|UBE3B|UQCC3|URB2|UTP25|XRCC4|YARS2|ZNF267
GLI4_TARGET_GENES	MSigDB_C3	143	658	1686	71.2105	7.79908	21.7325	1	8.3255	8.39765e-17	1.0702e-14	ABHD13|ABRAXAS2|ACBD6|ALG10|ALG5|ALKBH3|APOM|ARPC3|ATF1|B3GALNT2|BNIP1|BRF2|C10ORF88|C12ORF4|C12ORF43|C12ORF73|C17ORF75|C19ORF53|C1ORF50|CCDC167|CCDC59|CCDC77|CDC123|CDC73|COMMD2|COPS2|COQ5|COX16|CWC27|DMAC2L|DNAJC24|DNAJC25-GNG10|DPY19L4|DRAM2|ECHS1|EFCAB7|EIF3E|FAHD1|FAM162A|FRA10AC1|GFM2|GGPS1|GIN1|GRPEL2|GTF2B|GTF3C3|HELQ|ICE2|IFT74|ILF2|IMP3|INTS12|INTS14|KBTBD4|KCTD3|KLHL20|KRR1|LIG4|LZIC|MCEE|MED18|METTL15|METTL25|METTL9|MITD1|MOCS2|MPLKIP|MRPL30|MRPL40|MRPL44|MRPL48|MRPL58|MRPS18C|NDUFA12|NDUFC2-KCTD14|NIF3L1|NKIRAS1|NMNAT1|NSA2|NSL1|NUDT5|NUP107|NVL|OAZ3|PDE6D|PEX13|PFN2|PLAA|PPCS|PPIL3|PPIP5K2|PRPF18|PSMB3|PSMC2|PSTK|PTGES3|PUS10|RAB11A|RAD51AP1|RBBP5|RDH14|RHNO1|RNF103|RPL22L1|RRP15|SAR1B|SELENOH|SERP1|SLC10A7|SLC4A1AP|SNUPN|SREK1IP1|SRP9|STOML2|TADA1|TATDN3|TBC1D19|TEFM|TFPT|TIMM9|TMEM101|TMEM68|TMEM69|TRAPPC13|TRDMT1|TRIM23|TRMT61B|TRUB1|TSEN15|TSFM|TTC26|TVP23B|UBE2B|UBE3B|VPS25|VPS45|WDR36|WDR47|WDR70|ZMYND12|ZNF131|ZNF165|ZNF433-AS1
mitochondrial respiratory chain complex assembly [GoID:GO:0033108; evidenceTypes:IBA|IDA|IEA|IMP|ISS]	GeneOntology_BP	40	87	1686	9.41537	2.88965	45.977	1	8.31419	9.23779e-17	1.17307e-14	C12ORF73|COA3|COA4|COA5|COX14|COX16|COX18|COX20|DMAC1|FASTKD3|IMMP2L|LYRM7|NDUFA11|NDUFA12|NDUFA13|NDUFA2|NDUFA5|NDUFA6|NDUFA9|NDUFAB1|NDUFAF2|NDUFB1|NDUFB3|NDUFB5|NDUFB6|NDUFB7|NDUFB8|NDUFB9|NDUFC1|NDUFS1|NDUFS4|PET100|PET117|SDHAF2|SDHAF4|SLC25A33|SURF1|TMEM126A|TMEM126B|UQCC3
REACTOME_THE_CITRIC_ACID_TCA_CYCLE_AND_RESPIRATORY_ELECTRON_TRANSPORT	MSigDB_C2	55	152	1686	16.4498	3.81148	36.1842	1	8.31016	9.55721e-17	1.20931e-14	ATP5F1C|ATP5F1E|ATP5MC3|ATP5ME|ATP5MG|ATP5PB|ATP5PD|COX14|COX16|COX18|COX20|COX5A|COX5B|COX6A1|COX6C|COX7A2L|DMAC2L|ETFA|ETFDH|FAHD1|GSTZ1|MPC2|NDUFA11|NDUFA12|NDUFA13|NDUFA2|NDUFA5|NDUFA6|NDUFA7|NDUFA9|NDUFAB1|NDUFAF2|NDUFB1|NDUFB3|NDUFB5|NDUFB6|NDUFB7|NDUFB8|NDUFB9|NDUFC1|NDUFS1|NDUFS4|NDUFS6|NNT|PDHX|SDHB|SDHC|SUCLG1|SURF1|TMEM126B|UQCR10|UQCR11|UQCRB|UQCRC2|UQCRQ
signaling receptor binding [GoID:GO:0005102; evidenceTypes:IBA|IC|IDA|IEA|IGI|IMP|IPI|ISS|NAS|TAS]	GeneOntology_MF	46	1108	1686	119.911	9.96668	4.15162	0	-8.30641	9.86451e-17	1.24377e-14	AIMP1|AKAP5|ANKRD13C|ARPP19|CDC42|CHUK|CKLF|CMTM1|CYRIB|DBI|DERL1|DNAJA1|FEM1B|FKBP1B|FNTA|FRS2|GLMN|GMFB|GNAI3|IRAK4|ITCH|ITGB1BP1|ITPRID2|NCK1|NENF|NMU|PARK7|PDCL3|PIBF1|PPP2CA|RAB4A|RER1|RLN1|RLN2|RYK|SCP2|SCYL2|SNX1|SNX4|SOCS5|SRI|STOML2|TSNAX|UFD1|USP15|VPS35
mitochondrial respirasome [GoID:GO:0005746; evidenceTypes:IBA|IDA|IEA|IMP|ISS|NAS|TAS]	GeneOntology_CC	36	72	1686	7.79203	2.63003	50	1	8.29606	1.07623e-16	1.35217e-14	COX5A|COX5B|COX6A1|COX6C|COX7A2L|COX7A2P2|NDUFA11|NDUFA12|NDUFA13|NDUFA2|NDUFA5|NDUFA6|NDUFA7|NDUFA9|NDUFAB1|NDUFB1|NDUFB3|NDUFB5|NDUFB6|NDUFB7|NDUFB8|NDUFB9|NDUFC1|NDUFC2-KCTD14|NDUFS1|NDUFS4|NDUFS6|NNT|SDHB|SDHC|SURF1|UQCR10|UQCR11|UQCRB|UQCRC2|UQCRQ
THAKAR_PBMC_INACTIVATED_INFLUENZA_AGE_21_30YO_RESPONDERS_28DY_UP	MSigDB_C7	102	406	1686	43.9384	6.17775	25.1232	1	8.27268	1.30982e-16	1.63985e-14	ADK|ALG5|ANAPC10|ANAPC16|ANKRD46|ARFIP1|ARL8B|ASB8|ATP6V1G1|C1GALT1|CAMLG|CCDC90B|CCDC91|CCNG1|CDC23|CDKN2AIP|CEP20|CFAP36|CGRRF1|CNOT7|COPB1|COPS8|COX7A2L|DHX29|DIPK2A|DNAJB9|DNAJC15|DPY30|DYNLL1|EBAG9|EMC3|ERGIC2|FBXO33|GFM1|GIN1|HMGN4|HPF1|IFRD1|ISCA1|JKAMP|KIF2A|LARP7|METTL23|MMADHC|MORF4L1|MRPL13|MRPL42|MRPS28|MRPS35|MTMR6|NCK1|NDUFAB1|NGDN|NSA2|NT5C3A|NUP54|PAIP2|PDCD10|PHAX|PIGY|PIP4P2|POC1B|PPP1R2|PPP4R3B|PRPF18|PSMA2|PSMA3|PSMC6|PSMD14|PTGES3|RAB11A|RAB21|RB1CC1|RBM27|RBM34|RGS10|RIOK2|RIT1|RPS6KB1|SAP18|SELENOT|SERP1|SINHCAF|SLC35B3|SPAST|SRBD1|TBC1D15|TBCA|TBK1|TIMM9|TMED5|TMEM126A|TMEM14A|TMEM14B|UBE2Q2|UBE2V2|UBLCP1|VDAC3|YEATS4|YIPF4|ZFAND1|ZNF189
MOOTHA_VOXPHOS	MSigDB_C2	38	80	1686	8.65781	2.77159	47.5	1	8.26606	1.38465e-16	1.72745e-14	ATP5F1C|ATP5F1E|ATP5MC3|ATP5ME|ATP5MG|ATP5PB|ATP5PD|CNOT7|COX5A|COX5B|COX6A1|COX6C|COX7A2L|NDUFA13|NDUFA2|NDUFA5|NDUFA6|NDUFA7|NDUFA9|NDUFAB1|NDUFB1|NDUFB3|NDUFB5|NDUFB6|NDUFB7|NDUFB8|NDUFC1|NDUFS1|NDUFS4|NDUFS6|SDHB|SDHC|SURF1|UQCR10|UQCR11|UQCRB|UQCRC2|UQCRQ
BARX2_TARGET_GENES	MSigDB_C3	255	1445	1686	156.382	11.2486	17.6471	1	8.24689	1.62576e-16	2.02117e-14	ABHD17B|ABT1|ACOT8|ACTL6A|AGL|AIMP1|ALKBH7|AMN1|ANAPC15|ANKRD49|ARL13B|ARL16|ARMC1|ARPP19|ATF7|ATG3|ATP5MG|ATP5PB|ATPSCKMT|BAG4|BCKDHB|BORCS8|BTBD10|C10ORF143|C12ORF4|C12ORF60|C14ORF28|C1ORF109|C1ORF174|C2ORF49|C4ORF33|C5ORF22|CAB39L|CAMTA1|CAND1|CAPZA1|CAT|CCDC59|CCDC77|CCNG1|CCT2|CCT6B|CDC23|CENPQ|CEP20|CHCHD6|CMC2|COP1|COPZ1|COQ7|COX14|COX16|CPEB4|CPOX|CSNK1G3|CTR9|CYB5B|CYP2R1|DCTN6|DDX19B|DIMT1|DNAJB9|DPH3|DYNLL1|ECD|EIF3E|ENPP4|ETFA|EXOSC1|FAM120AOS|FAM126A|FAM204A|FAM228B|FAM229B|FAM76A|FRG1|GGCX|GOLPH3L|GOLT1B|GTF2B|HACL1|HEXIM2|HINT2|HSCB|HYKK|IFRD1|IFT27|ILF2|ILVBL|IMMP1L|IMP3|IPO11|KANSL2|KBTBD3|KBTBD4|KIF2A|KIF9|KLHL18|LARP7|LIN7C|LINC00476|LRRC40|LRTOMT|LSM1|LSM5|LTN1|LYRM7|MACO1|MAIP1|MDH1|MDM1|MED28|MED30|METTL15|METTL25|MFN1|MGAT2|MMUT|MPHOSPH9|MRPL32|MRPL33|MRPL43|MRPL46|MRPL48|MRPS11|MRPS30|MSANTD4|MTFR1|MTRR|NCK1|NCK1-DT|NDUFA13|NDUFA2|NDUFA5|NDUFA6|NGDN|NIP7|NNT|NPAT|NSL1|NUDT2|NUP155|OARD1|OAZ3|ODR4|ORMDL2|OSCP1|PDCL|PDE6D|PET100|PEX1|PEX13|PFDN1|PNPLA8|POC1B|POC5|POLR3F|POP5|PPP2R3C|PPP2R5E|PPP3CA|PRADC1|PSMA1|PSMA2|PSMA3|PSMA5|PSMB3|PSMC2|PUS10|PXN-AS1|PYM1|RAB11A|RAB11B-AS1|RAD51AP1|RBBP5|RBM26-AS1|RBM27|RECQL|RLN2|RNF181|RPA2|RPS19BP1|SARNP|SC5D|SCLT1|SCP2|SCYL3|SEC23B|SELENOF|SENP1|SERTAD1|SF3B6|SLC30A9|SLC4A1AP|SMIM7|SMU1|SNAPC3|SNHG9|SNRPF|SNUPN|SP2-AS1|SPAST|SRP9|STARD3NL|SUCLG1|SUCO|TAF13|TAOK3|TARBP2|TATDN3|TBCK|TFPT|THAP1|THAP5|TIMM10|TMA16|TMEM126A|TMEM258|TMEM60|TMEM67|TMEM70|TRMT1L|TTC32|TTC33|TTC37|TYW5|UBAP1|UBE3B|UFD1|VAMP4|VPS26C|VPS29|VPS35|WDR36|YIPF4|YIPF5|ZCCHC17|ZFYVE21|ZNF131|ZNF143|ZNF267|ZNF277|ZNF322|ZNF443|ZNF555|ZNF564|ZNF57|ZNF597|ZNF627|ZNF654|ZNF687-AS1|ZNF77|ZNF823|ZNF846|ZNHIT3
Cell adhesion	UniProt-Keyword	1	346	1686	37.445	5.71429	0.289017	0	-8.24232	1.68898e-16	2.09245e-14	ITGB1BP1
Masiero (PMID:23871637) _AngiogenesisExtended	PAPER	6	465	1686	50.3235	6.59854	1.29032	0	-8.23199	1.84126e-16	2.27319e-14	CD52|CDK17|GIN1|IPO11|PELO|SOCS5
ATP synthesis coupled electron transport [GoID:GO:0042773; evidenceTypes:IBA|IDA|IEA|IGI|IMP|ISS|NAS|TAS]	GeneOntology_BP	37	77	1686	8.33314	2.71938	48.0519	1	8.21305	2.15647e-16	2.6349e-14	COA6|COX5A|COX5B|COX6A1|COX6C|COX7A2L|COX7A2P2|DGUOK|DNAJC15|GHITM|NDUFA12|NDUFA2|NDUFA5|NDUFA6|NDUFA7|NDUFA9|NDUFAB1|NDUFB1|NDUFB3|NDUFB5|NDUFB6|NDUFB7|NDUFB8|NDUFB9|NDUFC1|NDUFC2-KCTD14|NDUFS1|NDUFS4|NDUFS6|PARK7|SDHAF2|SDHC|UQCC3|UQCR10|UQCR11|UQCRB|UQCRQ
mitochondrial ATP synthesis coupled electron transport [GoID:GO:0042775; evidenceTypes:IBA|IDA|IEA|IGI|IMP|ISS|NAS|TAS]	GeneOntology_BP	37	77	1686	8.33314	2.71938	48.0519	1	8.21305	2.15647e-16	2.6349e-14	COA6|COX5A|COX5B|COX6A1|COX6C|COX7A2L|COX7A2P2|DGUOK|DNAJC15|GHITM|NDUFA12|NDUFA2|NDUFA5|NDUFA6|NDUFA7|NDUFA9|NDUFAB1|NDUFB1|NDUFB3|NDUFB5|NDUFB6|NDUFB7|NDUFB8|NDUFB9|NDUFC1|NDUFC2-KCTD14|NDUFS1|NDUFS4|NDUFS6|PARK7|SDHAF2|SDHC|UQCC3|UQCR10|UQCR11|UQCRB|UQCRQ
FAN_OVARY_CL8_MATURE_CUMULUS_GRANULOSA_CELL_2	MSigDB_C8	131	589	1686	63.7431	7.39588	22.2411	1	8.18951	2.62297e-16	3.19392e-14	ACTL6A|ANAPC11|ARPC3|ATP5F1C|ATP5F1E|ATP5IF1|ATP5MC3|ATP5ME|ATP5MG|ATRAID|BTF3L4|CAMTA1|CASP6|CCDC167|CCDC90B|CETN3|CFDP1|CHCHD5|CHCHD6|COA3|COMMD1|COPS9|COPZ1|COX16|COX5A|COX5B|COX6A1|CYP20A1|DAD1|DBI|DGCR6L|DGUOK|DMAC1|DPM3|DPY30|DYNLL1|EAPP|ECHS1|ELOB|ETFA|FMC1|GADD45GIP1|GNG5|HIKESHI|HINT1|HINT2|HPF1|HSBP1|HSDL2|KTN1|LLPH|LSM5|MDH1|MGARP|MICOS10|MICOS13|MPC2|MRPL14|MRPL22|MRPL33|MRPL41|MRPL51|MRPL52|MRPS14|MYL6|MYL6B|NDUFA11|NDUFA12|NDUFA13|NDUFA2|NDUFA7|NDUFAB1|NDUFB1|NDUFB3|NDUFB5|NDUFB6|NDUFB7|NDUFB8|NDUFB9|NDUFC1|NDUFS4|NDUFS6|NIPSNAP2|OCIAD2|OST4|OSTC|PARK7|PET100|PFDN4|PLA2G12A|POLR2G|PPHLN1|PRDX5|PSMA3|PSMB3|PTS|RBIS|RBX1|RCN2|RNASEH2C|RNF7|ROMO1|RPS27L|SDHC|SELENOH|SLIRP|SMIM30|SNAPIN|SNRPC|SNRPE|SNRPF|SRI|SRP9|STOML2|SUMO3|TBCA|TMEM141|TMEM14A|TMEM14B|TMEM258|TPRKB|TRMT112|UBE2V2|UBL5|UBXN8|UQCR10|UQCR11|UQCRQ|VDAC3|VPS29|VPS35
positive regulation of response to stimulus [GoID:GO:0048584; evidenceTypes:HMP|IBA|IC|IDA|IEA|IEP|IGI|IMP|IPI|ISS|NAS|TAS]	GeneOntology_BP	89	1652	1686	178.784	11.9389	5.38741	0	-8.18836	2.64815e-16	3.21358e-14	ABRAXAS1|AKIRIN1|ARPP19|ATP2C1|ATXN3|BAD|BAG4|CAMTA1|CAT|CDC42|CDC73|CDKN2AIP|CHUK|CRADD|CSNK1G3|CYRIB|DENND1B|EIF2AK4|ENPP4|ERCC8|FABP5|FBXL15|FKBP1B|FRS2|GKAP1|GOLT1B|GORAB|GPR89A|GSKIP|HTRA2|IRAK4|ITGB1BP1|LAMTOR1|LAMTOR3|LAMTOR5|MAPK9|MBIP|MIER1|NCK1|NDFIP2|NENF|NMNAT1|NR2C1|OCIAD2|PARK7|PDCD10|PDCL|PELO|PIBF1|POLR3C|POLR3F|PPM1A|PPP3CA|RAD51AP1|RAP1A|RAP1B|RB1CC1|RNF111|RNFT1|RWDD3|RYK|SETD4|SHOC2|SIAH1|SLF1|SNX4|SOCS5|STK3|STOML2|TAOK3|TBK1|TIGAR|TM2D3|TMED4|TMEM101|TMEM9|TRIM13|TRIM5|TUBD1|TWSG1|TXNDC15|UBE2B|UBE2N|UBE2V2|USP15|USP8|VPS35|ZNF622|ZRANB1
WONG_ADULT_TISSUE_STEM_MODULE	MSigDB_C2	16	646	1686	69.9118	7.73074	2.47678	0	-8.18431	2.73873e-16	3.31218e-14	ARL3|C11ORF54|DNAJB9|DTD1|ETNK1|GKAP1|KTN1|LYSMD3|MRPL52|PFN2|PKIA|RIDA|SERTAD1|SH3GLB1|TGIF2-RAB5IF|ZFP1
BLALOCK_ALZHEIMERS_DISEASE_UP	MSigDB_C2	78	1513	1686	163.741	11.4825	5.15532	0	-8.1726	3.01802e-16	3.62529e-14	ACTL6A|APTX|ATG3|BAD|BAZ1A|C12ORF4|C21ORF91|CASP6|CCDC59|CNOT2|COG2|COPB1|COQ7|CPT2|CRADD|EPRS1|ERLIN2|FAHD2A|FANCE|GCFC2|GGCX|GGPS1|GMFB|GNAI3|GTF2H1|HSBP1|HTRA2|IFRD1|IFT74|ILKAP|IRAK4|ITGB1BP1|ITPRID2|KLHL20|KTN1|LARP4|LARP7|LRRC1|LSM5|MDM1|MED6|NCK1|NGDN|OSER1|PDCL|PIBF1|POLR2M|POLR3C|POP5|PPM1D|RAD51AP1|RBBP5|RER1|RLN1|RPL10|RYK|SEC11A|SEC22A|SINHCAF|SLC35A3|SLK|SNAPC1|SNX16|SPAG1|STK38L|SUMO3|TOPORS|TRMT1L|TUBD1|UBE2L3|UBE3B|UROD|VRK2|ZNF131|ZNF136|ZNF268|ZNF277|ZNF32
HARALAMBIEVA_PBMC_FLUARIX_AGE_50_74YO_CORR_WITH_28D_MEM_B_CELL_RESPONSE_AT_3DY_NEGATIVE	MSigDB_C7	128	571	1686	61.7951	7.28636	22.4168	1	8.17054	3.07018e-16	3.67553e-14	AAGAB|ACTR10|ACTR6|AGL|AMACR|ATG10|ATP5IF1|ATPAF1|BOD1|BOLA3|BTBD10|C17ORF75|CAAP1|CBR4|CCDC167|CDADC1|CHMP6|CISD1|CNPY2|COA5|COG6|COMMD6|COPS4|COPS5|COPZ1|CWF19L2|CYB5B|CYP20A1|DGUOK|DMAC1|DNAJC24|DNAJC8|DNAL4|EIF2S2|EIPR1|FBXO22|FRA10AC1|GGPS1|GIN1|HCFC2|HIKESHI|HTRA2|ICE2|IFT27|INTS13|ITGB1BP1|KBTBD3|KIF3A|LRTOMT|LSM5|LYRM7|MAGOHB|MCRIP1|MDH1|MDM1|METTL23|METTL2A|MFF|MICOS10|MRPL19|MRPL30|MRPL35|MRPL48|MRPL51|MRPS14|MRPS16|MTLN|MYL6|N6AMT1|NDFIP2|NDUFA2|NDUFA6|NFU1|NIF3L1|ORMDL2|PDCD10|PFDN5|PIGP|POT1|PPA2|PREPL|PSMC6|PSMD13|PTGES3|PYM1|RBIS|RER1|RFESD|RNASEH2C|RNF14|RNF25|RPA2|RTCA|SARNP|SARS1|SCOC|SETD4|SIRT5|SMIM29|SNRPC|SNUPN|SPAG16|SPSB2|SRI|SUCLG1|TIPRL|TMA16|TMCO1|TMEM107|TMEM203|TMEM216|TMEM258|TMEM50B|TMEM67|TOMM5|TRAPPC6B|TRNAU1AP|TTC1|UBAC2-AS1|UBE2L3|UBE2Q2|UBL5|UQCR10|UQCR11|UQCRB|YAF2|ZNF320|ZNF585A
MANNO_MIDBRAIN_NEUROTYPES_HMGL	MSigDB_C8	10	538	1686	58.2238	7.08045	1.85874	0	-8.16229	3.28742e-16	3.9224e-14	BCAP29|CDK7|CHCHD1|CREM|DRAM2|NUP37|OGFRL1|PPP3R1|SNX1|TMEM19
response to external biotic stimulus [GoID:GO:0043207; evidenceTypes:IBA|IC|IDA|IEA|IEP|IMP|IPI|ISS|NAS|TAS]	GeneOntology_BP	47	1104	1686	119.478	9.95005	4.25725	0	-8.1408	3.9268e-16	4.65404e-14	ADH5|AIMP1|ARL8B|AUP1|CCDC186|CDC42|CDC73|CDK6|CHMP5|CHUK|CNOT7|CTR9|CYRIB|EIF2AK4|ELMOD2|EPRS1|GPAM|IRAK4|ITCH|LAMTOR5|LIAS|LSM5|MAPK8|NCK1|NT5C3A|OCIAD2|PLAA|POLR3C|POLR3F|PPM1D|PPP2R3C|PSMA2|ROMO1|SDHAF4|SELENOK|SGMS1|SRR|STXBP3|TARBP2|TBK1|TRIM13|TRIM23|TRIM5|TRIM61|UFD1|USP15|YTHDF3
response to other organism [GoID:GO:0051707; evidenceTypes:IBA|IC|IDA|IEA|IEP|IMP|IPI|ISS|NAS|TAS]	GeneOntology_BP	47	1104	1686	119.478	9.95005	4.25725	0	-8.1408	3.9268e-16	4.65404e-14	ADH5|AIMP1|ARL8B|AUP1|CCDC186|CDC42|CDC73|CDK6|CHMP5|CHUK|CNOT7|CTR9|CYRIB|EIF2AK4|ELMOD2|EPRS1|GPAM|IRAK4|ITCH|LAMTOR5|LIAS|LSM5|MAPK8|NCK1|NT5C3A|OCIAD2|PLAA|POLR3C|POLR3F|PPM1D|PPP2R3C|PSMA2|ROMO1|SDHAF4|SELENOK|SGMS1|SRR|STXBP3|TARBP2|TBK1|TRIM13|TRIM23|TRIM5|TRIM61|UFD1|USP15|YTHDF3
NAKAYA_PBMC_FLUMIST_AGE_18_50YO_7DY_DN	MSigDB_C7	164	811	1686	87.7685	8.61396	20.2219	1	8.11303	4.93716e-16	5.81277e-14	ABHD13|ABHD17B|ABT1|ANKRD13C|AP5M1|ARPP19|ASNSD1|ATP5IF1|AZIN1|BCAS2|BNIP1|BNIP2|BZW1|C11ORF58|C1D|C1ORF52|C3ORF38|C6ORF226|CCDC59|CDADC1|CDC42|CDK17|CFL2|CHMP2B|CNOT8|COIL|COPS2|CPEB4|CREM|CWC15|DCTN6|DDX20|DDX47|DERL1|DNAJB9|DNTTIP2|DPM1|DUSP11|DUSP12|EAPP|ETNK1|FBXO28|FBXO33|FEM1B|FYTTD1|GMFB|GOLT1B|GTF2B|GTF2IRD2|GUK1|HAUS3|HINT1|HSPA13|IFRD1|IKZF5|ISCA1|ITCH|ITPRID2|KANSL2|KBTBD4|KLHDC2|KLHL15|KPNA4|KRR1|LAMTOR3|LARP7|MAD2L1BP|MAIP1|MAPK1IP1L|MAPK8|MCPH1|MED21|MED28|MED30|MED6|MFSD14A|MIER1|MIER3|MMADHC|MOAP1|MOB4|MPC2|MTMR6|NGDN|NRAS|NRBF2|NUP58|OSER1|PAIP1|PAIP2|PCGF5|PDCL|PDZD8|PELO|PET117|PEX2|PIGB|PNPLA8|POLR2M|POLR3F|PPM1A|PPP1R2|PPP4R3B|PRELID3B|PTP4A1|PTPMT1|RAB21|RABIF|RAMAC|RANBP6|RBM18|RBM7|RBMXL1|RIT1|RNF103|RNF139|RPF1|RPS6KB1|RSL24D1|SBDS|SDE2|SELENOK|SERTAD1|SH3GLB1|SIAH1|SKP1|SLC25A33|SNRNP27|SPOPL|SPTY2D1|SREK1IP1|SUMO3|THUMPD1|TIMM10B|TM2D2|TM2D3|TMEM183B|TMEM38B|TMEM68|TMEM70|TOPORS|TRIM13|TRIM23|TSFM|TWF1|UBAP1|UBE2B|UBXN6|UHRF1BP1L|UQCRC2|USP15|UTP23|WDR20|YOD1|YTHDF3|ZBTB21|ZFY|ZNF14|ZNF267|ZNF394|ZNF622|ZNF644|ZNHIT3|ZRANB1
respiratory chain complex [GoID:GO:0098803; evidenceTypes:IBA|IDA|IEA|IMP|ISS|NAS|TAS]	GeneOntology_CC	35	71	1686	7.68381	2.61179	49.2958	1	8.10973	5.07308e-16	5.95308e-14	COA6|COX5A|COX5B|COX6A1|COX6C|COX7A2L|COX7A2P2|NDUFA11|NDUFA12|NDUFA13|NDUFA2|NDUFA5|NDUFA6|NDUFA7|NDUFA9|NDUFAB1|NDUFB1|NDUFB3|NDUFB5|NDUFB6|NDUFB7|NDUFB8|NDUFB9|NDUFC1|NDUFC2-KCTD14|NDUFS1|NDUFS4|NDUFS6|SDHB|SDHC|UQCR10|UQCR11|UQCRB|UQCRC2|UQCRQ
chr19q13	MSigDB_C1	12	570	1686	61.6869	7.28022	2.10526	0	-8.10845	5.12701e-16	5.99658e-14	A1BG|CARD8-AS1|CENPBD1P1|PSENEN|SERTAD1|TFPT|THAP8|TRAPPC2B|UBA2|ZNF146|ZNF320|ZNF585A
NAKAYA_PBMC_FLUARIX_FLUVIRIN_AGE_18_50YO_3DY_UP	MSigDB_C7	133	607	1686	65.6911	7.50353	21.911	1	8.10095	5.45314e-16	6.3571e-14	ABCD3|AGPS|ANAPC13|ARFIP1|ARMC1|ARV1|C11ORF71|C14ORF119|C21ORF91|CAT|CCDC126|CCDC90B|CHCHD1|CHURC1|CKLF|CLN5|COA3|COA6|COMMD8|COPS5|COPZ1|COQ5|CPSF2|CRIPT|CWC27|CYB5B|DBI|DNAJC8|DPY30|DRG1|DYNLL1|EEA1|EIF2S1|EXOC5|EXOSC1|FAHD1|FASTKD3|FEM1B|GON7|GPN3|GTF2H1|HIKESHI|HMGN4|HPF1|HPS5|HSBP1|INIP|KRCC1|LRIF1|LYPLA1|MEA1|MGAT2|MIEN1|MKKS|MPLKIP|MRPL15|MRPL19|MRPL20|MRPL30|MRPL35|MRPL36|MRPL51|MRPS11|MRPS14|MRPS18C|MRPS28|MRPS6|MYCBP|NDUFB3|NDUFB5|NDUFB7|NDUFS1|NSL1|ORMDL2|OXR1|PDE6D|PDHX|PGM2|PIGF|PLRG1|POP4|PPA2|PPID|PPP3CA|PSMC2|PSMD1|PSMD14|RAP2A|RNF14|RPA2|RPE|RPS27L|RWDD2B|SCAMP1|SCOC|SCYL2|SDHAF2|SDHC|SLC25A12|SLC25A46|SLC35A5|SLIRP|SLK|SNAPC5|SNAPIN|SPTSSA|STARD3NL|SUCLG1|TIPRL|TM2D1|TMCO1|TMEM107|TMEM126B|TMEM167A|TMEM19|TMX1|TOMM5|TOR1A|TSNAX|TTC9C|TXNDC15|TXNDC9|UBE2L3|UBE2V2|UQCC3|UQCR10|VPS26C|VPS35|VPS45|VRK2|ZCCHC17|ZCRB1|ZNF146
ZNF784_TARGET_GENES	MSigDB_C3	89	338	1686	36.5792	5.64932	26.3314	1	8.09591	5.68379e-16	6.60434e-14	ALG10|ALG10B|ALKBH3|ANAPC10|ARL1|ARL5B|BRF2|C17ORF75|C19ORF53|C3ORF38|C6ORF226|CAB39L|CCDC32|CCDC59|CCDC77|COMMD2|COMMD9|COPS2|COX16|CSTF2T|DPY19L4|EFCAB7|FEM1B|FRA10AC1|GFM2|GTF2B|GTF3C3|GUK1|HELQ|INTS12|INTS14|KBTBD4|KRR1|LZIC|MDH1|MED18|METTL15|METTL25|METTL9|MINPP1|MITD1|MNAT1|MPLKIP|MRPL1|MRPL30|MRPL40|MRPL44|MRPL48|MRPS16|MRPS18C|NDUFA12|NDUFA13|NDUFB3|NDUFC2-KCTD14|NIF3L1|NMNAT1|NSA2|NSL1|NUP107|NUP155|PDE6D|PEX13|PPHLN1|PPIL3|PSTK|PUS10|RRP15|SAR1B|SELENOH|SENP1|SLC4A1AP|SNRNP27|SREK1IP1|SRP9|TATDN3|TBC1D19|TEFM|THUMPD1|TMEM101|TMEM267|TPRKB|TRMT112|TTC26|TVP23B|VPS25|WDR36|WDR70|ZCRB1|ZNF165
system process [GoID:GO:0003008; evidenceTypes:IBA|IC|IDA|IEA|IEP|IGI|IMP|IPI|ISS|NAS|TAS]	GeneOntology_BP	60	1273	1686	137.767	10.622	4.71328	0	-8.09548	5.70379e-16	6.60599e-14	ADH5|ARL6|ATPSCKMT|BBS10|BBS5|BBS7|BBS9|BLOC1S4|C12ORF57|CDC42|CHMP2B|CHUK|CREB1|DRAM2|EIF2AK4|FABP5|FKBP1B|FNTA|GCLM|HSBP1|IFT20|IMMP2L|ITGB1BP1|LRTOMT|METTL23|MKKS|MTG1|MYL2|MYL5|MYL6|MYL6B|NDUFB9|NMU|NPHP1|NUP155|PAIP2|PDCL|PDE6D|POPDC2|PPCS|PPIP5K2|PPP3CA|RABGGTB|RAP1GDS1|RNLS|SLC25A12|SLC5A3|SPAG16|SPATA7|SRI|TBC1D8|TIMM10|TIMM9|TMEM38B|TTC8|TWF1|UBA6|USP53|WDR36|ZNF354A
regulation of cell population proliferation [GoID:GO:0042127; evidenceTypes:IBA|IC|IDA|IEA|IEP|IGI|IMP|ISS|NAS|TAS]	GeneOntology_BP	65	1338	1686	144.802	10.865	4.858	0	-8.09457	5.74692e-16	6.63434e-14	AGGF1|AIMP1|AKIRIN1|APC|ATP5IF1|ATRAID|BAD|CDC123|CDC42|CDC73|CDK6|CFDP1|CGRRF1|CIAO1|CNBP|CNOT7|CNOT8|COPS8|COPS9|CREB1|DDX20|DNAJA2|EAPP|FMC1|FRS2|GLMN|GNAI3|GPAM|HMX2|IFT52|IFT74|IRAK4|ITCH|ITGB1BP1|KDM4C|LIG4|MNAT1|NCK1|NDUFS4|NRAS|PDCD10|PDCD6|PDCL3|PEX2|PGGT1B|PPM1D|PRKAA1|RAB33B|RBBP9|RIDA|RNF139|ROMO1|SELENOK|SERTAD1|SETD4|SINHCAF|SLC25A33|STAMBP|STK3|TBC1D8|THAP12|TOPORS|TSG101|TWSG1|ZNF268
ribosome [GoID:GO:0005840; evidenceTypes:IBA|IDA|IEA|ISS|NAS|TAS]	GeneOntology_CC	54	153	1686	16.5581	3.82388	35.2941	1	8.08279	6.33001e-16	7.28382e-14	CHCHD1|DHX29|DNAJC21|EIF2AK4|EIF3H|GADD45GIP1|MRPL1|MRPL13|MRPL14|MRPL15|MRPL19|MRPL20|MRPL22|MRPL27|MRPL30|MRPL32|MRPL33|MRPL34|MRPL35|MRPL36|MRPL40|MRPL41|MRPL42|MRPL43|MRPL44|MRPL46|MRPL48|MRPL50|MRPL51|MRPL52|MRPL53|MRPL54|MRPL58|MRPS11|MRPS14|MRPS16|MRPS18A|MRPS18C|MRPS28|MRPS30|MRPS35|MRPS36|MRPS6|MTG1|NCK1|NDUFA7|RPL10|RPL22L1|RPL36AL|RPS27L|RSL24D1|SERP1|SRBD1|ZCCHC17
response to biotic stimulus [GoID:GO:0009607; evidenceTypes:IBA|IC|IDA|IEA|IEP|IMP|IPI|ISS|NAS|TAS]	GeneOntology_BP	50	1137	1686	123.049	10.0861	4.39754	0	-8.06831	7.1279e-16	8.09711e-14	ADH5|AIMP1|ARL8B|ATG10|AUP1|CCDC186|CDC42|CDC73|CDK6|CHMP5|CHUK|CNOT7|CTR9|CYRIB|EIF2AK4|ELMOD2|EPRS1|GPAM|IRAK4|ITCH|LAMTOR5|LIAS|LSM5|MAPK8|NCK1|NT5C3A|OCIAD2|PLAA|POLR3C|POLR3F|PPM1D|PPP2R3C|PSMA2|ROMO1|SDHAF4|SELENOK|SGMS1|SRR|STXBP3|TARBP2|TBK1|TIGAR|TMCO1|TRIM13|TRIM23|TRIM5|TRIM61|UFD1|USP15|YTHDF3
positive regulation of developmental process [GoID:GO:0051094; evidenceTypes:HMP|IBA|IC|IDA|IEA|IEP|IGI|IMP|ISS|NAS|TAS]	GeneOntology_BP	42	1027	1686	111.145	9.62228	4.08958	0	-8.06524	7.30922e-16	8.25037e-14	ABCB10|AGGF1|AKIRIN1|ATRAID|BAD|BLOC1S5|BLOC1S6|C21ORF91|CDC42|CREB1|DMRT1|FKBP1B|FRS2|GPAM|KDM4C|KRT10|LIG4|LLPH|MAPK9|MFF|MKKS|PDCD6|PDCL3|PLAA|PPP2R3C|PRKAA1|PWP1|RAB11A|RAB21|RAP1A|RLN2|SERP1|SOCS5|STK3|SUCO|TMEM106B|TMEM64|UBE2V2|UTP25|VPS35|ZNF268|ZNF322
transferase complex [GoID:GO:1990234; evidenceTypes:IBA|IC|IDA|IEA|IMP|IPI|ISS|NAS|TAS]	GeneOntology_CC	144	681	1686	73.6996	7.9281	21.1454	1	8.0614	7.54234e-16	8.48657e-14	ACTL6A|AEBP2|AMN1|ANAPC10|ANAPC11|ANAPC13|ANAPC15|ANAPC16|ANKRD39|APPBP2|ARIH1|ATG12|ATG3|AUP1|CAND1|CCNG1|CCNH|CCNY|CDC23|CDC26|CDC73|CDK6|CDK7|CHUK|COMMD1|COP1|CRBN|CTR9|CUL2|DAD1|DCAF13|DCAF17|DCAF6|DCUN1D4|DERL1|DPM1|DPM3|DPY30|DR1|EEA1|ELOB|ELOC|ENY2|EPC2|ERCC8|FBXL13|FBXL15|FBXL3|FBXO25|FBXO33|FBXO8|FEM1B|FNTA|GLMN|GTF2A1|GTF2A2|GTF2B|GTF2H1|HCFC2|ILVBL|KANSL2|KBTBD7|KLHDC2|KLHL12|KLHL20|KLHL8|MBIP|MEAF6|MED10|MED18|MED21|MED30|MED6|MED7|MNAT1|MORF4L1|MRPS36|N6AMT1|NAA20|NAA30|NAA35|NSMCE2|ORMDL2|OST4|OSTC|PCGF5|PDCD6|PEX2|PGGT1B|PIGC|PIGH|PIGP|PIGV|PIGY|PLRG1|POLE4|POLR2G|POLR2K|POLR2M|POLR3C|POLR3F|PRIM2|PRKAA1|PRKAG1|RABGGTB|RAMAC|RB1CC1|RBBP5|RBX1|RCHY1|RNF14|RNF2|RNF7|RPAP2|SKP1|SNRPE|SNRPF|SNRPG|SOCS4|SOCS5|SOCS6|SPOPL|SPSB2|SPTLC1|SPTSSA|TADA1|TAF13|TAF5L|TENT2|THG1L|TMEM183B|TMEM258|TOPORS|TRMT61B|UBE2B|UBE2L3|UBE2N|UBE2V2|UBXN8|WDR5B|WDR61|YEATS4|ZYG11B|ZZZ3
animal organ morphogenesis [GoID:GO:0009887; evidenceTypes:IBA|IC|IDA|IEA|IEP|IGI|IMP|ISS|NAS|TAS]	GeneOntology_BP	25	777	1686	84.089	8.44116	3.2175	0	-8.03805	9.12775e-16	1.02381e-13	ARL13B|BBS5|BBS7|C12ORF57|CDC42|CEP290|FEM1B|FRS2|FZD6|HMX2|IFT52|MKKS|MYL2|POLB|PTCD2|RAB33B|RYK|SEC24B|SERP1|TMED2|TMEM107|TOPORS|TTC8|TWSG1|ZNF22
defense response to other organism [GoID:GO:0098542; evidenceTypes:IBA|IC|IDA|IEA|IEP|IGI|IMP|IPI|ISS|NAS|TAS]	GeneOntology_BP	27	807	1686	87.3356	8.59385	3.34572	0	-8.0335	9.47317e-16	1.05921e-13	AIMP1|ARL8B|CDC42|CHUK|CNOT7|EIF2AK4|ELMOD2|EPRS1|GPAM|IRAK4|ITCH|NT5C3A|POLR3C|POLR3F|ROMO1|SDHAF4|SELENOK|STXBP3|TARBP2|TBK1|TRIM13|TRIM23|TRIM5|TRIM61|UFD1|USP15|YTHDF3
intracellular signal transduction [GoID:GO:0035556; evidenceTypes:HMP|IBA|IC|IDA|IEA|IEP|IGI|IMP|IPI|ISS|NAS|TAS]	GeneOntology_BP	135	2179	1686	235.817	13.4497	6.1955	0	-8.02723	9.96985e-16	1.11125e-13	ABRAXAS1|AKAP5|ANAPC15|APC|APIP|ARL3|ARPP19|ASB8|ATP2C1|BAD|BAG4|BMT2|C12ORF66|C9ORF72|CAB39L|CAMTA1|CAT|CCDC125|CDC42|CHUK|COPS5|COPS8|CRADD|CUL2|CYRIB|DIABLO|DIPK2A|DMRT1|DNAJA1|EIF2AK4|ETAA1|FBXO8|FEM1B|FKBP1B|FRS2|GOLT1B|GPR89A|GSKIP|HINT1|HTRA2|HUS1|IRAK1BP1|IRAK4|ITCH|ITGB1BP1|KBTBD7|LAMTOR1|LAMTOR3|LAMTOR5|LEMD3|MAD2L1BP|MAP4K5|MAPK8|MAPK9|MBIP|MIER1|MOAP1|NCK1|NDFIP2|NDUFA13|NENF|NKIRAS1|NME5|NMNAT1|NRAS|PAQR3|PARK7|PDCD10|PDCD6|PDZD8|POLB|POLR2M|PPM1A|PPM1D|PPP1CB|PPP2CA|PPP3CA|PPP3R1|PRKAA1|PRMT6|PTPMT1|RAB21|RAB33B|RAB4A|RABIF|RABL3|RAP1A|RAP1B|RAP2A|RB1CC1|RBX1|RGL3|RHNO1|RHOT1|RIT1|RPA2|RPS27L|RPS6KB1|RYK|SDE2|SELENOK|SETD9|SGMS1|SHOC2|SIAH1|SOCS4|SOCS5|SOCS6|SPSB2|SRI|STAMBP|STK3|STK38L|STYX|TANK|TAOK3|TBCK|TBK1|TIPRL|TMED4|TMEM101|TMEM117|TMEM38B|TOPORS|TP53RK|TRIM13|TRIM5|TSG101|UBE2B|UBE2N|UFD1|USP15|USP8|VRK2|ZNF622
plasma membrane region [GoID:GO:0098590; evidenceTypes:IBA|IDA|IEA|IMP|ISS|NAS|TAS]	GeneOntology_CC	36	938	1686	101.513	9.22398	3.83795	0	-8.02261	1.03525e-15	1.147e-13	ABHD17B|AKAP5|AP1S3|APC|ARL13B|ATP6V1G1|BBS5|BBS7|BBS9|DCTN3|DRAM2|EFCAB7|FNTA|FZD6|KATNBL1|LIN7C|MAPRE1|MOSMO|MPP5|MTMR6|OSCP1|PARD6B|PEX19|PRKAA1|RAB11A|RAB21|SLC30A5|SNAP29|STAMBP|STXBP3|TMEM231|TMEM67|TTC8|TWF1|TXNDC15|ZNRF2
respirasome [GoID:GO:0070469; evidenceTypes:IBA|IDA|IEA|IMP|ISS|NAS|TAS]	GeneOntology_CC	37	80	1686	8.65781	2.77159	46.25	1	8.02257	1.03551e-15	1.147e-13	COA6|COX5A|COX5B|COX6A1|COX6C|COX7A2L|COX7A2P2|NDUFA11|NDUFA12|NDUFA13|NDUFA2|NDUFA5|NDUFA6|NDUFA7|NDUFA9|NDUFAB1|NDUFB1|NDUFB3|NDUFB5|NDUFB6|NDUFB7|NDUFB8|NDUFB9|NDUFC1|NDUFC2-KCTD14|NDUFS1|NDUFS4|NDUFS6|NNT|SDHB|SDHC|SURF1|UQCR10|UQCR11|UQCRB|UQCRC2|UQCRQ
FEV_TARGET_GENES	MSigDB_C3	242	1373	1686	148.59	10.9927	17.6256	1	7.99442	1.30187e-15	1.43311e-13	AAGAB|ABT1|ACBD3|ACOT13|ACOT8|ADH5|ADSS2|AGPAT5|AK3|ALG10|ALG5|ALKBH8|AMACR|ANKRD46|AP4S1|ASB8|ASNSD1|ATG4C|ATP23|ATPSCKMT|ATRAID|BBIP1|BLZF1|BNIP2|BOLA1|BORCS8|BRF2|BTBD1|C11ORF65|C12ORF73|C17ORF75|C17ORF80|C1ORF50|C1ORF53|C1ORF74|C2ORF76|C3ORF38|C6ORF52|CAPZA1|CCDC112|CCDC186|CCDC32|CCDC77|CCDC91|CDC37L1|CDC73|CENPC|CEP20|CEP57|CFDP1|CHCHD1|CHORDC1|CHUK|CLUAP1|COMMD6|COPS5|COX20|COX5A|COX6C|CRIPT|CSNK1G3|DBI|DCAF17|DNAJC18|DNAJC24|DPY19L4|EIF2AK4|EIF2S2|EIF3E|EMC2|ENY2|EPC2|ERLIN2|FAM220A|GATC|GET1|GFM1|GHITM|GLYCTK|GNPAT|GRPEL2|GTF2A1|GTF2A2|GTF2H1|GUK1|HEATR1|HIBCH|HINT2|HPS5|HSPE1|HYKK|IDH1-AS1|IKBIP|ILF2|IMMP2L|ISCA2|JKAMP|KBTBD4|KCTD3|KDM4C|KIF9|KLHL18|L3HYPDH|LAMTOR1|LARP7|LIN7C|LINC00476|LIPT1|LMBRD2|LRRC1|LRRC23|LTN1|MED8|MFSD14A|MITD1|MMADHC|MMUT|MRPL13|MRPL30|MRPL36|MRPL44|MRPS18A|MYCBP|MYG1|MYL6|N6AMT1|NAA30|NADK2|NDUFA9|NDUFB5|NDUFC1|NDUFC2-KCTD14|NDUFS1|NDUFS6|NEDD1|NNT|NNT-AS1|NPAT|NRDE2|NUDCD1|NUDCD2|NUP58|NVL|NXT1|PAPOLG|PDCD10|PET117|PEX1|PFDN4|POLK|POLR2K|PPCS|PPHLN1|PPM1A|PPP2CA|PPP3CA|PRDX5|PRKAG1|PRPF18|PSMD14|PSTK|PTGES3|PTPMT1|PYM1|RAB11A|RAB21|RAB30-DT|RABGEF1|RBM27|RBM34|RBM45|RFESD|RIMKLB|RMDN2|RPA2|RPL10|RPP25L|RPS27L|SAP18|SAR1B|SAXO2|SCYL2|SDF2|SECISBP2L|SERTAD1|SETD4|SETD9|SHOC2|SLC25A12|SLC25A26|SLC35A3|SLC35A5|SNAPC5|SNHG9|SOX2-OT|SRD5A1|STOML2|STXBP3|SWI5|TAF1A|TAF1A-AS1|TANK|TBC1D19|TBC1D8|TDG|TDP2|TEFM|TENT2|THAP8|TIGD2|TIMM10B|TM2D1|TMEM14C|TMEM192|TMEM203|TMEM216|TMEM41B|TMEM68|TP53TG1|TRAPPC6B|TRIM13|TRIM5|TRMT112|TTC37|TWSG1|UBE2D3-AS1|UBE2V2|UBXN8|UQCR11|UQCRC2|USP8|VRK2|XPOT|YIPF5|ZCRB1|ZFAND1|ZMYND12|ZNF131|ZNF143|ZNF394|ZNF564|ZNF79
THAKAR_PBMC_INACTIVATED_INFLUENZA_AGE_21_30YO_RESPONDERS_7DY_DN	MSigDB_C7	13	578	1686	62.5527	7.32918	2.24913	0	-7.99393	1.307e-15	1.43431e-13	C9ORF72|FUBP3|IKZF5|LYPLA1|MFSD14A|NR2C1|OSER1|RNFT1|RPL10|SDE2|SNX1|TCEA2|UFM1
aerobic electron transport chain [GoID:GO:0019646; evidenceTypes:IBA|IEA|IMP|NAS|TAS]	GeneOntology_BP	34	69	1686	7.46736	2.57491	49.2754	1	7.98981	1.35142e-15	1.4785e-13	COX5A|COX5B|COX6A1|COX6C|COX7A2L|COX7A2P2|DNAJC15|NDUFA2|NDUFA5|NDUFA6|NDUFA7|NDUFA9|NDUFAB1|NDUFB1|NDUFB3|NDUFB5|NDUFB6|NDUFB7|NDUFB8|NDUFB9|NDUFC1|NDUFC2-KCTD14|NDUFS1|NDUFS4|NDUFS6|PARK7|SDHAF2|SDHC|SLC25A51|UQCC3|UQCR10|UQCR11|UQCRB|UQCRQ
inflammatory response [GoID:GO:0006954; evidenceTypes:IBA|IC|IDA|IEA|IEP|IGI|IMP|IPI|ISS|NAS|TAS]	GeneOntology_BP	16	628	1686	67.9638	7.62687	2.54777	0	-7.97909	1.47417e-15	1.60784e-13	AIMP1|CHUK|ITCH|LIAS|MCPH1|PARK7|PLAA|POLB|PRDX5|SCYL3|SETD4|SGMS1|SNX4|SOCS5|TBK1|VPS35
collagen-containing extracellular matrix [GoID:GO:0062023; evidenceTypes:HDA|IBA|IC|IDA|IEA|IMP|ISS|NAS|TAS]	GeneOntology_CC	1	327	1686	35.3888	5.55864	0.30581	0	-7.97859	1.48015e-15	1.60942e-13	A1BG
MARTENS_TRETINOIN_RESPONSE_UP	MSigDB_C2	6	443	1686	47.9426	6.44524	1.3544	0	-7.95147	1.84316e-15	1.99803e-13	CD52|IFI27L2|IFT27|MRPL36|THAP8|WDR5B
MODULE_5	MSigDB_C4	5	421	1686	45.5617	6.28772	1.18765	0	-7.93824	2.0507e-15	2.21625e-13	CD52|ECHS1|NDUFB7|SEC11A|SNX1
MODULE_27	MSigDB_C4	0	290	1686	31.3846	5.24107	0	0	-7.90423	2.69598e-15	2.89602e-13
negative regulation of cellular process [GoID:GO:0048523; evidenceTypes:HMP|IBA|IC|IDA|IEA|IEP|IGI|IMP|IPI|ISA|ISS|NAS|TAS]	GeneOntology_BP	295	3903	1686	422.393	16.8026	7.55829	0	-7.89917	2.80762e-15	2.99783e-13	ABHD17B|ABRAXAS1|ACOT8|AEBP2|AIMP1|AKIRIN1|ANAPC15|AP1AR|APC|APIP|APOM|ARFIP1|ARPP19|ATG3|ATP5IF1|ATRAID|BAG4|BBS12|BCDIN3D|BMT2|BNIP1|BNIP2|BOD1|BTBD10|C11ORF65|C12ORF43|C12ORF66|C1D|C9ORF72|CAAP1|CAMLG|CAPZA1|CAPZA2|CAT|CBY1|CCDC125|CDC42|CDC73|CDK6|CDKN2AIP|CFDP1|CGRRF1|CHMP6|CHORDC1|CNBP|CNOT2|CNOT7|CNOT8|COMMD1|COMMD7|COPS2|COPS5|COPS8|COPS9|CPEB4|CRADD|CRBN|CREB1|CREM|CST6|CTR9|CYRIB|DAD1|DBI|DDX20|DGUOK|DIPK2A|DMRT1|DNAJA1|DNAJB9|DNAJC15|DPH3|DPY30|DR1|DYNLL1|EAPP|EIF2AK4|EIF2S1|EIF3E|EIF3H|EIF4E2|ENY2|EPRS1|ERLIN2|ETAA1|FABP5|FAM220A|FEM1B|FKBP1B|FRS2|FZD6|GABPA|GCFC2|GCLM|GHITM|GLMN|GMFB|GNAI3|GPAM|GSKIP|HAT1|HCFC2|HEXIM2|HINT2|HSBP1|HTRA2|HUS1|IFT52|IFT74|IKZF5|ITCH|ITGB1BP1|KBTBD7|KLHL15|KLHL20|LAMTOR5|LARP7|LEMD3|LIG4|LSM1|LYPLA1|MAD2L1BP|MAPK8|MAPRE1|MCPH1|MDM1|MED28|MIEN1|MIER1|MIER3|MKKS|MNAT1|MORF4L1|MOSMO|MRPL13|MSH3|MYL2|NAA35|NCK1|NDUFA13|NDUFAF2|NENF|NIF3L1|NME5|NME6|NMNAT1|NNT|NPAT|NR2C1|NRDE2|NT5C3B|NUDT16L1|OAZ3|ORMDL2|OXR1|PAIP1|PAIP2|PAQR3|PARK7|PARPBP|PDCD10|PDCD6|PDCL|PDCL3|PEX2|PFDN1|PFDN4|PFDN5|PFN2|PHAX|PIBF1|PIP4P2|PKIA|PLAA|POLR2G|POT1|PPHLN1|PPID|PPM1A|PPM1D|PPP1R8|PPP2CA|PPP3CA|PPP4R4|PRDX5|PRKAA1|PRMT6|PSMC1|PWP1|QRICH2|RAB33B|RAD50|RAP1A|RAP1B|RAP2A|RB1CC1|RBX1|RGS10|RHNO1|RIC1|RIDA|RNF115|RNF139|RNF2|RPA2|RPL10|RPS27L|RPS6KB1|RYK|SAP18|SARS1|SCFD1|SCYL2|SDE2|SDHAF2|SINHCAF|SIRT5|SLC25A12|SLC25A4|SLIRP|SMARCE1|SNAPIN|SOCS4|SOCS5|SOCS6|SPOPL|SRA1|SRI|SRP9|STAMBP|STK3|STN1|STXBP3|STYX|SUMO1|SVBP|SVIP|TANK|TAOK3|TARBP2|TDG|TDP2|TENT2|TENT4B|TERF1|THAP1|THAP12|THAP5|TIGAR|TIPRL|TMED2|TMEM14A|TMEM170B|TMEM38B|TMEM64|TMEM67|TMSB15B|TOPORS|TRDMT1|TSG101|TWF1|TWSG1|UBA3|UBE2B|UBE2V2|UBXN2B|UFD1|UFM1|VPS25|VPS28|VPS35|WDR61|YAF2|YOD1|YTHDF3|ZBTB14|ZBTB21|ZCCHC17|ZFP69|ZFP69B|ZHX1|ZNF124|ZNF131|ZNF136|ZNF140|ZNF268|ZNF555|ZNF596|ZNF658|ZNF684|ZNF706|ZNF77|ZNF79|ZNF846|ZNF891
regulation of biological quality [GoID:GO:0065008; evidenceTypes:HEP|HMP|IBA|IC|IDA|IEA|IEP|IGI|IMP|IPI|ISS|NAS|TAS]	GeneOntology_BP	199	2879	1686	311.573	15.0506	6.91212	0	-7.89727	2.8508e-15	3.03482e-13	ABCB10|ABHD17B|ACOT13|ADH5|AIMP1|AK3|AKAP5|ALKBH7|AP1AR|APC|APOM|APTX|ARFIP1|ARPC3|ARV1|ATP2C1|ATP5IF1|ATP6V0A2|ATP6V1G1|BAD|BAG4|BBS10|BBS12|BLOC1S2|BLOC1S4|BLOC1S6|BOLA2|BOLA2B|CAMLG|CAPZA1|CAPZA2|CCDC186|CCNH|CCT2|CD52|CDC37L1|CDC42|CDC73|CDK6|CDK7|CDKN2AIP|CFDP1|CFL2|CHMP2B|CLN5|CNBP|CNOT2|CNOT7|CNOT8|COMMD1|COMMD9|CPT2|CREB1|CRIPT|CYRIB|DAD1|DERL1|DNLZ|DPM3|DRAM2|DTD1|DYNLL1|EIF2AK4|EIPR1|ENPP4|ENY2|FABP5|FASTKD2|FASTKD3|FBXL3|FDX1|FGGY|FKBP1B|FZD6|GATC|GCLM|GET1|GGCX|GMFB|GPAM|GPR89A|HPS5|HSD17B6|HSD17B8|IARS2|ITGB1BP1|LAMTOR1|LAMTOR5|LIN7C|LRTOMT|LSM1|MAIP1|MAPK8|MFN1|MKKS|MOAP1|MOSMO|MPC2|MTLN|MYL2|NCK1|NDUFAF2|NDUFS1|NENF|NMU|NNT|NT5C3B|NUP155|OCIAD2|ORMDL2|PAIP1|PAIP2|PARK7|PDCD10|PDCL3|PDZD8|PEX11B|PEX19|PEX2|PFN2|PHAX|PLAA|PNPLA8|POC1B|POLB|POLR2G|POPDC2|PPA2|PPP2R3C|PPP3CA|PPP3R1|PRDX5|PREPL|PRKAA1|PTGES3|RAB11A|RAB21|RABL3|RAP1A|RAP1B|RAP1GDS1|RB1CC1|RDH14|RHOT1|RIDA|RNF139|RNLS|RYK|SCOC|SELENOK|SELENOT|SERF1B|SERP1|SH3GLB1|SIAH1|SLC10A7|SLC25A33|SLC25A4|SLC30A5|SLC30A9|SMDT1|SNAP29|SNAPIN|SNX4|SPATA7|SRD5A1|SRD5A3|SRI|STK3|STOML2|STXBP3|SUMO1|SWSAP1|TENT2|TENT4B|TMCO1|TMEM106B|TMEM14A|TMEM14C|TMEM183B|TMEM203|TMEM38B|TMEM64|TMEM9|TMSB15B|TOR1A|TRAPPC11|TRDMT1|TWF1|UBE2B|UBE2V2|USP53|USP8|UTP25|VPS35|WASHC5|YTHDF3|ZCCHC17|ZDHHC2
SCHUETZ_BREAST_CANCER_DUCTAL_INVASIVE_UP	MSigDB_C2	2	348	1686	37.6615	5.7304	0.574713	0	-7.89223	2.96828e-15	3.15045e-13	DPY19L1|HSD17B6
HALLMARK_OXIDATIVE_PHOSPHORYLATION	MSigDB_H	61	193	1686	20.887	4.28917	31.6062	1	7.88318	3.1914e-15	3.37719e-13	ACADSB|ATP5F1C|ATP5F1E|ATP5MC3|ATP5ME|ATP5MG|ATP5PB|ATP5PD|ATP6V1G1|COX5A|COX5B|COX6A1|COX6C|COX7A2L|ECHS1|ETFA|ETFDH|FDX1|HTRA2|ISCA1|MDH1|MRPL15|MRPL34|MRPL35|MRPS11|MRPS30|MTRR|NDUFA2|NDUFA5|NDUFA6|NDUFA7|NDUFA9|NDUFAB1|NDUFB1|NDUFB3|NDUFB5|NDUFB6|NDUFB7|NDUFB8|NDUFC1|NDUFS1|NDUFS4|NDUFS6|NNT|PDHX|PHYH|RHOT1|SDHB|SDHC|SLC25A12|SLC25A4|SUCLG1|SURF1|TIMM10|TIMM9|UQCR10|UQCR11|UQCRB|UQCRC2|UQCRQ|VDAC3
regulation of cell communication [GoID:GO:0010646; evidenceTypes:HMP|IBA|IC|IDA|IEA|IEP|IGI|IMP|ISS|NAS|TAS]	GeneOntology_BP	172	2578	1686	278.998	14.4099	6.67184	0	-7.87907	3.29838e-15	3.48004e-13	AIMP1|AKAP5|ANAPC15|ANKRD13C|APC|APIP|ARPP19|ATP2C1|BAD|BAG4|BMT2|C12ORF43|C12ORF66|C9ORF72|CAAP1|CAMTA1|CAT|CBY1|CCDC125|CCNY|CDC42|CDC73|CDKN2AIP|CHMP6|CHUK|CNOT2|CNOT7|COPS5|CRADD|CREB1|CSNK1G3|CYRIB|DIPK2A|DMRT1|DNAJA1|DNAJB9|DYNLL1|EIF2AK4|EIPR1|ENY2|ETAA1|FABP5|FBXL15|FBXO8|FEM1B|FKBP1B|FRS2|FZD6|GCLM|GHITM|GKAP1|GNAI3|GOLT1B|GORAB|GPR89A|GSKIP|HTRA2|IFT20|IFT81|IRAK4|ITCH|ITGB1BP1|KBTBD7|KDM4C|LAMTOR1|LAMTOR3|LAMTOR5|LEMD3|MAD2L1BP|MAPK9|MBIP|MIER1|MOSMO|MPC2|MPP5|NCK1|NDFIP2|NDUFA13|NDUFAF2|NENF|NME5|NMNAT1|NMU|NR2C1|OCIAD2|PAIP2|PAQR3|PARK7|PDCD10|PDCD6|PDCL|PELO|PFDN5|PIBF1|PPM1A|PPP1R2|PPP2CA|PPP3CA|PPP3R1|PREPL|PRKAA1|PRMT6|PTPMT1|PWP1|RAB11A|RABL3|RAP1A|RAP1B|RAP2A|RB1CC1|RBX1|RGS10|RHOT1|RNF111|RNF115|RNF14|RPA2|RPS6KB1|RWDD3|RYK|SCYL2|SDHAF2|SELENOK|SELENOT|SERP1|SETD9|SGMS1|SHOC2|SIAH1|SNAPIN|SNX4|SOCS4|SOCS5|SOCS6|SRI|STAMBP|STK3|STYX|TANK|TAOK3|TBCK|TBK1|TM2D3|TMED2|TMED4|TMEM101|TMEM14A|TMEM170B|TMEM237|TMEM64|TMEM9|TP53RK|TRIM13|TRIM5|TSG101|TUBD1|TWSG1|TXNDC15|UBE2B|UBE2N|UFD1|UFM1|UFSP2|USP15|USP8|VPS25|VPS35|VRK2|YTHDF3|ZDHHC2|ZNF622|ZRANB1
Chiche(PMID: 24644022)-2014_M5.6	PAPER	49	135	1686	14.6101	3.594	36.2963	1	7.85675	3.94219e-15	4.13476e-13	ACTR6|ALG5|ARV1|ATP23|BET1|C12ORF43|C1ORF131|CCDC91|CCNG1|CEP20|COPS4|COX6C|CYB5B|DERL1|DNAJC15|DNAJC24|HYLS1|ITGB1BP1|LIAS|MAPK9|MITD1|MRPL13|MRPL19|MRPL30|MRPL51|MRPS28|NDUFAB1|NDUFC1|NDUFS4|NFU1|NTPCR|PDHX|PHAX|PIGV|PPA2|PSMA2|PSMA5|PSMC2|PSMD14|RBM34|RPF1|SCOC|SDE2|SLC25A12|SLIRP|THAP12|TRNT1|WASHC3|YAE1
55S ribosome, mitochondrial	CORUM	35	75	1686	8.1167	2.68401	46.6667	1	7.84396	4.36567e-15	4.56546e-13	MRPL1|MRPL13|MRPL14|MRPL15|MRPL19|MRPL20|MRPL22|MRPL27|MRPL30|MRPL32|MRPL33|MRPL34|MRPL35|MRPL36|MRPL40|MRPL41|MRPL42|MRPL43|MRPL44|MRPL46|MRPL48|MRPL50|MRPL51|MRPL52|MRPL53|MRPL54|MRPS11|MRPS14|MRPS16|MRPS18A|MRPS18C|MRPS28|MRPS30|MRPS36|MRPS6
Li(PMID: 24336226)-2013-MolSigVaccines_immune activation - generic cluster (M37.0)	PAPER	1	317	1686	34.3066	5.47478	0.315457	0	-7.83663	4.62794e-15	4.82555e-13	NUP37
G protein-coupled receptor signaling pathway [GoID:GO:0007186; evidenceTypes:IBA|IC|IDA|IEA|IGI|IMP|IPI|ISS|NAS|TAS]	GeneOntology_BP	10	511	1686	55.3018	6.90668	1.95695	0	-7.83258	4.77958e-15	4.96908e-13	AKAP5|FRS2|FZD6|GNAI3|GNG5|LMBRD2|NMU|PDCL|RGS10|TM2D1
mitochondrion organization [GoID:GO:0007005; evidenceTypes:HMP|IBA|IC|IDA|IEA|IGI|IMP|ISS|NAS|TAS]	GeneOntology_BP	107	458	1686	49.566	6.5502	23.3624	1	7.82446	5.09821e-15	5.2849e-13	ALKBH7|APOO|ARMC1|ATG12|ATG3|ATP23|ATP5IF1|ATPAF1|BAD|BAG4|BLOC1S2|C11ORF65|C12ORF73|CHCHD6|CISD2|COA3|COA4|COA5|COX14|COX16|COX18|COX20|COX7A2L|COX7A2P2|CYRIB|DMAC1|DNAJC15|DNLZ|FAM162A|FASTKD3|FMC1|GABPB1|GCLM|GHITM|GRPEL2|HSPA4|HTRA2|IMMP1L|IMMP2L|LYRM7|MAIP1|MAPK8|MFF|MFN1|MFSD14A|MGARP|MICOS10|MICOS13|MOAP1|MTFR1|NDUFA11|NDUFA12|NDUFA13|NDUFA2|NDUFA5|NDUFA6|NDUFA9|NDUFAB1|NDUFAF2|NDUFB1|NDUFB3|NDUFB5|NDUFB6|NDUFB7|NDUFB8|NDUFB9|NDUFC1|NDUFS1|NDUFS4|NIPSNAP2|PARK7|PET100|PET117|PRKAA1|PRMT6|PTCD2|RB1CC1|RHOT1|ROMO1|SDHAF2|SDHAF4|SH3GLB1|SIRT5|SLC25A33|SLC25A4|SLC25A46|SLIRP|STOML2|SURF1|THG1L|TIGAR|TIMM10|TIMM10B|TIMM23B|TIMM9|TMEM126A|TMEM126B|TMEM135|TMEM14A|TMEM70|TOMM20|TOMM40L|TOMM5|UBE2L3|UBL5|UQCC3|VPS35
regulation of signaling [GoID:GO:0023051; evidenceTypes:HMP|IBA|IC|IDA|IEA|IEP|IGI|IMP|ISS|NAS|TAS]	GeneOntology_BP	174	2591	1686	280.405	14.439	6.71555	0	-7.81492	5.49958e-15	5.68439e-13	AIMP1|AKAP5|ANAPC15|ANKRD13C|AP1AR|APC|APIP|ARPP19|ATP2C1|BAD|BAG4|BMT2|C12ORF43|C12ORF66|C9ORF72|CAAP1|CAMTA1|CAT|CBY1|CCDC125|CCNY|CDC42|CDC73|CDKN2AIP|CHMP5|CHMP6|CHUK|CNOT2|CNOT7|COPS5|CRADD|CREB1|CSNK1G3|CYRIB|DIPK2A|DMRT1|DNAJA1|DNAJB9|DYNLL1|EIF2AK4|EIPR1|ENY2|ETAA1|FABP5|FBXL15|FBXO8|FEM1B|FKBP1B|FRS2|FZD6|GCLM|GHITM|GKAP1|GNAI3|GOLT1B|GORAB|GPR89A|GSKIP|HTRA2|IFT20|IFT81|IRAK4|ITCH|ITGB1BP1|KBTBD7|KDM4C|LAMTOR1|LAMTOR3|LAMTOR5|LEMD3|MAD2L1BP|MAPK9|MBIP|MIER1|MOSMO|MPC2|MPP5|NCK1|NDFIP2|NDUFA13|NDUFAF2|NENF|NME5|NMNAT1|NMU|NR2C1|OCIAD2|PAIP2|PAQR3|PARK7|PDCD10|PDCD6|PDCL|PELO|PFDN5|PIBF1|PPM1A|PPP1R2|PPP2CA|PPP3CA|PPP3R1|PREPL|PRKAA1|PRMT6|PTPMT1|PWP1|RAB11A|RABL3|RAP1A|RAP1B|RAP2A|RB1CC1|RBX1|RGS10|RHOT1|RNF111|RNF115|RNF14|RPA2|RPS6KB1|RWDD3|RYK|SCYL2|SDHAF2|SELENOK|SELENOT|SERP1|SETD9|SGMS1|SHOC2|SIAH1|SNAPIN|SNX4|SOCS4|SOCS5|SOCS6|SRI|STAMBP|STK3|STYX|TANK|TAOK3|TBCK|TBK1|TM2D3|TMED2|TMED4|TMEM101|TMEM14A|TMEM170B|TMEM237|TMEM64|TMEM9|TP53RK|TRIM13|TRIM5|TSG101|TUBD1|TWSG1|TXNDC15|UBE2B|UBE2N|UFD1|UFM1|UFSP2|USP15|USP8|VPS25|VPS35|VRK2|YTHDF3|ZDHHC2|ZNF622|ZRANB1
KEGG_PARKINSONS_DISEASE	MSigDB_C2	40	96	1686	10.3894	3.03455	41.6667	1	7.80546	5.9284e-15	6.0922e-13	ATP5F1C|ATP5F1E|ATP5MC3|ATP5PB|ATP5PD|COX5A|COX5B|COX6A1|COX6C|COX7A2L|HTRA2|NDUFA2|NDUFA5|NDUFA6|NDUFA7|NDUFA9|NDUFAB1|NDUFB1|NDUFB3|NDUFB5|NDUFB6|NDUFB7|NDUFB8|NDUFB9|NDUFC1|NDUFS1|NDUFS4|NDUFS6|PARK7|PPID|SDHB|SDHC|SLC25A4|UBE2L3|UQCR10|UQCR11|UQCRB|UQCRC2|UQCRQ|VDAC3
MODULE_6	MSigDB_C4	4	388	1686	41.9904	6.04283	1.03093	0	-7.78891	6.75886e-15	6.92559e-13	ECHS1|MYL2|SCP2|SEC11A
anatomical structure formation involved in morphogenesis [GoID:GO:0048646; evidenceTypes:IBA|IC|IDA|IEA|IEP|IGI|IMP|ISS|NAS|TAS]	GeneOntology_BP	37	928	1686	100.431	9.17781	3.98707	0	-7.78098	7.19642e-15	7.35275e-13	ACTL6A|AGGF1|AIMP1|ATP5IF1|C12ORF43|C1GALT1|CDC42|CDC73|CEP290|CFL2|CNOT2|CTR9|FRS2|FZD6|GABPA|GLMN|GNPAT|HSBP1|IFT52|ITGB1BP1|KLHL12|LIAS|MFSD14A|MPP5|MYL2|PDCD10|PDCD6|PDCL3|PPP3R1|RLN2|SARS1|SEC24B|SF3B6|STK3|TMED2|TOPORS|TWSG1
HOWARD_PBMC_INACT_MONOV_INFLUENZA_A_INDONESIA_05_2005_H5N1_AGE_19_39YO_AS03_ADJUVANT_VS_BUFFER_1DY_UP	MSigDB_C7	2	339	1686	36.6875	5.65749	0.589971	0	-7.76613	8.09225e-15	8.20048e-13	MORN2|VRK2
adaptive immune response [GoID:GO:0002250; evidenceTypes:IBA|IC|IDA|IEA|IEP|IGI|IMP|ISS|NAS|TAS]	GeneOntology_BP	5	408	1686	44.1548	6.19254	1.22549	0	-7.76608	8.09531e-15	8.20048e-13	CYRIB|DENND1B|EIF2AK4|LIG4|SOCS5
tissue development [GoID:GO:0009888; evidenceTypes:IBA|IC|IDA|IEA|IEP|IGI|IMP|ISS|NAS|TAS]	GeneOntology_BP	79	1476	1686	159.737	11.3561	5.3523	0	-7.75749	8.66266e-15	8.75027e-13	AKIRIN1|ARL13B|ATP2C1|ATRAID|BAD|BBS5|BBS7|CASP6|CAT|CBY1|CDC42|CDC73|CDK6|CEP290|CFL2|COPS2|CREB1|CST6|CTR9|DIPK2A|DMRT1|EXOC5|FABP5|FBXL15|FBXO22|FEM1B|FRS2|FZD6|GLMN|GORAB|HSBP1|IFT20|IFT52|IFT74|ITGB1BP1|KLHL12|KRT10|LIAS|LIN7C|LRTOMT|MCRIP1|MINPP1|MKKS|MPP5|MYL2|MYL6|MYL6B|NPHP1|NUP133|PDCD10|PDCD6|PELO|PGRMC2|PIFO|POPDC2|PPHLN1|PPP1R12A|PPP2CA|PPP3CA|PPP3R1|PRKAA1|PTCD2|RAP1A|RAP1B|RAP2A|RYK|SBDS|SDHAF2|SEC24B|STK3|TIGAR|TMED2|TMEM107|TMEM231|TMEM38B|TOR1A|TSG101|TTC8|TWSG1
positive regulation of biological process [GoID:GO:0048518; evidenceTypes:EXP|HMP|IBA|IC|IDA|IEA|IEP|IGI|IMP|IPI|ISS|NAS|TAS]	GeneOntology_BP	391	4860	1686	525.962	17.965	8.04527	0	-7.75305	8.97136e-15	9.03642e-13	ABCB10|ABHD17B|ABRAXAS1|ABT1|ACTL6A|AGGF1|AIMP1|AKAP5|AKIRIN1|ALG10B|ANAPC11|ANKRD49|AP1AR|APC|ARFIP1|ARIH1|ARL3|ARPC3|ARPP19|ATF1|ATF7|ATG10|ATMIN|ATP2C1|ATP5IF1|ATPSCKMT|ATRAID|ATXN3|AZIN1|BAD|BAG4|BBS7|BCDIN3D|BLOC1S5|BLOC1S6|BTBD10|C12ORF4|C21ORF91|C3ORF38|C9ORF72|CAB39L|CAMTA1|CAND1|CAPN7|CAT|CCDC25|CCNY|CCT2|CDC123|CDC23|CDC42|CDC73|CDK6|CDK7|CDKN2AIP|CENPQ|CEP290|CFL2|CHMP2B|CHUK|CHURC1|CIAO1|CLPX|CNBP|CNOT2|CNOT7|CNOT8|CNST|COA3|COMMD1|COP1|COPS5|COPS8|COPS9|CPT2|CRADD|CRBN|CREB1|CSNK1G3|CTR9|CYRIB|DBI|DCAF6|DCUN1D4|DDX20|DENND1B|DERL1|DHX29|DIABLO|DIMT1|DIPK2A|DMRT1|DNAJA1|DNAJA2|DNAJB9|DR1|DRG1|DUSP12|DYNLL1|EAPP|EBAG9|ECD|EFCAB7|EIF2AK4|EIF2S1|EIF3E|EIF4E2|EIPR1|ELOB|ELP6|ENPP4|ENY2|ERCC8|ETAA1|FABP5|FAM162A|FASTKD2|FASTKD3|FBXL15|FBXO22|FBXO33|FKBP1B|FNTA|FRS2|FUBP3|GABPA|GABPB1|GHITM|GKAP1|GLMN|GMFB|GNAI3|GOLPH3L|GOLT1B|GORAB|GPAM|GPR89A|GSKIP|GTF2A2|GTF2H1|HCFC2|HEATR1|HMX2|HSPE1|HTRA2|ICE2|IFT74|ILF2|IRAK4|ITCH|ITGB1BP1|KATNBL1|KDM4C|KLHL18|KRT10|LAMTOR1|LAMTOR3|LAMTOR5|LARP4|LARP7|LIG4|LLPH|LPGAT1|LSM1|MAD2L1BP|MAPK8|MAPK9|MAPRE1|MBIP|MED10|MED17|MED19|MED21|MED30|MED6|MED7|METTL23|MFF|MGARP|MIEN1|MIER1|MIF4GD|MKKS|MNAT1|MOAP1|MPC2|MTLN|MYCBP|N6AMT1|NCK1|NDFIP2|NDUFA13|NDUFS4|NEK4|NENF|NFYB|NIF3L1|NIPSNAP2|NMNAT1|NMU|NNT|NPAT|NPHP1|NR2C1|NRAS|NRDE2|NSMCE2|NT5C3B|NVL|OAZ3|OCIAD2|PAIP1|PAIP2|PAOX|PARK7|PCBD1|PCGF5|PDCD10|PDCD6|PDCL|PDCL3|PELO|PFN2|PGGT1B|PHF5A|PIBF1|PIFO|PLAA|PLRG1|POLR2G|POLR3C|POLR3F|POT1|PPHLN1|PPID|PPM1A|PPP1R12A|PPP2CA|PPP2R3C|PPP3CA|PPP3R1|PPP4R3B|PRIM2|PRKAA1|PRKAG1|PSENEN|PSMC1|PSMC2|PSMC6|PSMD14|PTGES3|PTP4A1|PWP1|PYM1|RAB11A|RAB21|RAD50|RAD51AP1|RAN|RAP1A|RAP1B|RAP2A|RB1CC1|RBMXL1|RBX1|RCHY1|RER1|RFC5|RHNO1|RIDA|RIOK2|RLN2|RNF111|RNF139|RNF14|RNFT1|ROMO1|RPS27L|RPS6KB1|RRN3|RWDD3|RYK|SAP18|SAR1B|SCAND1|SCOC|SCP2|SCYL2|SELENOK|SELENOT|SENP1|SERP1|SERTAD1|SETD4|SFR1|SGMS1|SH3GLB1|SHOC2|SIAH1|SINHCAF|SKP1|SLC25A12|SLC25A33|SLC25A4|SLC30A9|SLC5A3|SLF1|SMARCE1|SNAPIN|SNX1|SNX4|SOCS4|SOCS5|SPAST|SPRTN|SPTLC1|SRA1|SRI|STAMBP|STK3|STN1|STOML2|SUCO|SUMO1|SVIP|TADA1|TAF5L|TANK|TAOK3|TARBP2|TASP1|TBC1D8|TBK1|TCEA2|TENT4B|TERF1|TFPT|TIGAR|TM2D3|TMED2|TMED4|TMEM101|TMEM106B|TMEM64|TMEM9|TMSB15B|TMTC3|TOGARAM1|TOPORS|TOR1A|TRIM13|TRIM5|TRMT112|TSG101|TSTA3|TUBD1|TWF1|TWSG1|TXNDC15|UBA2|UBE2B|UBE2L3|UBE2N|UBE2V2|UBL5|UBXN2B|USP15|USP16|USP8|UTP15|UTP25|VPS28|VPS35|WASHC5|WDR61|YAF2|YEATS4|YTHDF3|ZCCHC4|ZDHHC2|ZFAND1|ZNF143|ZNF267|ZNF268|ZNF322|ZNF585A|ZNF597|ZNF622|ZNF658|ZRANB1|ZYG11B
MORF_PPP6C	MSigDB_C4	40	97	1686	10.4976	3.05022	41.2371	1	7.75198	9.04713e-15	9.087e-13	ANAPC13|ATP5F1C|CDK7|CFDP1|CHMP2B|CNBP|CNIH1|COIL|COX5A|DBI|DNAJA1|DPM1|EIF4E2|ELOB|ETFA|FUBP3|HSBP1|LAMTOR5|MAD2L1BP|MRPS11|NDUFB1|PDCD6|POLR2G|PSMA2|PSMA3|PSMC1|PSMC6|RPL36AL|RPP38|SAP18|SEC11A|SKP1|SNRPG|SPTLC1|SRP19|SUMO1|TBCA|TM9SF1|USP8|WASHC5
leukocyte activation [GoID:GO:0045321; evidenceTypes:IBA|IC|IDA|IEA|IEP|IGI|IMP|ISS|NAS|TAS]	GeneOntology_BP	25	750	1686	81.167	8.30076	3.33333	0	-7.74793	9.34039e-15	9.35512e-13	BAD|BLOC1S6|C12ORF4|CYRIB|DNAJB9|EIF2AK4|FKBP1B|GLMN|GPAM|GPR89A|ITCH|LIG4|NCK1|PIBF1|PPP2R3C|PPP3CA|RABL3|SELENOK|SNX4|SOCS5|SOCS6|STOML2|STXBP3|TBK1|TWSG1
regulation of signal transduction [GoID:GO:0009966; evidenceTypes:HMP|IBA|IC|IDA|IEA|IEP|IGI|IMP|ISS|NAS|TAS]	GeneOntology_BP	150	2307	1686	249.67	13.7728	6.50195	0	-7.71113	1.24707e-14	1.24204e-12	AKAP5|ANAPC15|ANKRD13C|APC|APIP|ARPP19|ATP2C1|BAD|BAG4|BMT2|C12ORF43|C12ORF66|C9ORF72|CAAP1|CAMTA1|CAT|CBY1|CCDC125|CCNY|CDC42|CDC73|CDKN2AIP|CHMP6|CHUK|CNOT2|CNOT7|COPS5|CRADD|CSNK1G3|CYRIB|DIPK2A|DMRT1|DNAJA1|DNAJB9|ETAA1|FABP5|FBXL15|FBXO8|FEM1B|FRS2|FZD6|GCLM|GHITM|GKAP1|GNAI3|GOLT1B|GORAB|GPR89A|GSKIP|HTRA2|IFT20|IFT81|IRAK4|ITCH|ITGB1BP1|KBTBD7|KDM4C|LAMTOR1|LAMTOR3|LAMTOR5|LEMD3|MAD2L1BP|MAPK9|MBIP|MIER1|MOSMO|MPP5|NCK1|NDFIP2|NDUFA13|NENF|NME5|NMNAT1|NR2C1|OCIAD2|PAQR3|PARK7|PDCD10|PDCD6|PDCL|PELO|PFDN5|PIBF1|PPM1A|PPP1R2|PPP2CA|PRKAA1|PRMT6|PTPMT1|PWP1|RABL3|RAP1A|RAP1B|RAP2A|RB1CC1|RBX1|RGS10|RNF111|RNF115|RNF14|RPA2|RPS6KB1|RWDD3|RYK|SCYL2|SDHAF2|SELENOK|SETD9|SGMS1|SHOC2|SIAH1|SOCS4|SOCS5|SOCS6|STAMBP|STK3|STYX|TANK|TAOK3|TBCK|TBK1|TM2D3|TMED2|TMED4|TMEM101|TMEM14A|TMEM170B|TMEM237|TMEM64|TMEM9|TP53RK|TRIM13|TRIM5|TSG101|TUBD1|TWSG1|TXNDC15|UBE2B|UBE2N|UFD1|UFM1|UFSP2|USP15|USP8|VPS25|VPS35|VRK2|YTHDF3|ZNF622|ZRANB1
electron transport chain [GoID:GO:0022900; evidenceTypes:IBA|IDA|IEA|IGI|IMP|ISS|NAS|TAS]	GeneOntology_BP	52	153	1686	16.5581	3.82388	33.9869	1	7.70586	1.29968e-14	1.29082e-12	ADH5|COA6|COX5A|COX5B|COX6A1|COX6C|COX7A2L|COX7A2P2|CYB5B|DGUOK|DNAJC15|ETFA|ETFDH|ETFRF1|FDX1|GHITM|HSD17B6|IMMP2L|NDUFA12|NDUFA13|NDUFA2|NDUFA5|NDUFA6|NDUFA7|NDUFA9|NDUFAB1|NDUFB1|NDUFB3|NDUFB5|NDUFB6|NDUFB7|NDUFB8|NDUFB9|NDUFC1|NDUFC2-KCTD14|NDUFS1|NDUFS4|NDUFS6|PARK7|SDHAF2|SDHB|SDHC|SLC25A12|SLC25A51|SRD5A1|SURF1|TSTA3|UQCC3|UQCR10|UQCR11|UQCRB|UQCRQ
innate immune response [GoID:GO:0045087; evidenceTypes:IBA|IC|IDA|IEA|IEP|IMP|IPI|ISS|NAS|TAS]	GeneOntology_BP	18	637	1686	68.9378	7.67901	2.82575	0	-7.70486	1.30986e-14	1.2973e-12	ARL8B|CDC42|CHUK|CNOT7|EPRS1|IRAK4|ITCH|POLR3C|POLR3F|SDHAF4|STXBP3|TBK1|TRIM13|TRIM23|TRIM5|TRIM61|USP15|YTHDF3
ZNF250_TARGET_GENES	MSigDB_C3	97	403	1686	43.6137	6.15549	24.0695	1	7.6966	1.39735e-14	1.37629e-12	ACTL6A|ALG10B|BORCS8|BRF2|BZW1|C12ORF73|C17ORF75|C2ORF49|C6ORF226|CBR4|CCT2|COA6|COMMD6|COPS5|COX16|CRYZL1|CTR9|CWC27|DCAF6|DNAJB9|DPM3|EFCAB7|EIF2S1|ERLIN2|FAM114A2|FAM200B|FAM228B|FBXO22|GATC|GOLGA5|GRPEL2|GS1-124K5.4|HELQ|HUS1|IFT20|INTS12|IRAK1BP1|KBTBD4|KDM4C|KLHL20|KRR1|MAD2L1BP|MCFD2|METTL15|MICOS10|MORN2|MPC2|MPLKIP|MRPL27|MRPL46|MRPL48|MRPL51|MRPS11|MRPS18C|NME5|NSL1|ORMDL2|PNPLA8|POP5|PPP1R12A|PRPF18|PXN-AS1|RBIS|RFC5|RNF139|RPS27L|SAR1B|SARNP|SCP2|SEC11A|SECISBP2L|SETD9|SF3B6|SINHCAF|SLC35A3|SNAPC5|SPATA7|SRA1|SREK1IP1|TANK|TATDN3|TBC1D19|TEFM|TFPT|THAP5|TMCO1|TMED2|TTC26|UBE3B|USP15|USP8|VPS25|ZCCHC9|ZNF200|ZNF562|ZSCAN26|ZZZ3
MURARO_PANCREAS_DUCTAL_CELL	MSigDB_C8	58	1202	1686	130.084	10.3471	4.82529	0	-7.69155	1.45365e-14	1.42779e-12	ADI1|ARPC3|ATP5F1C|ATP5MC3|BAZ1A|BZW1|CAPZA1|CASP6|CAT|CCT2|CDK6|CHMP2B|CIAO2A|CMPK1|COX5A|COX5B|COX6A1|DERL1|EIF4E2|EPRS1|ERLIN2|ETFA|EXOC6|FAHD1|GALNT7|GNG5|LPGAT1|LYPLA1|MDH1|MRPL15|NDFIP2|NDUFA6|NIPSNAP2|NNT|NRAS|OCIAD2|PAIP1|PARD6B|PGM2|PPP1CB|PTP4A1|RB1CC1|RCN2|RNF103|RPS27L|SDHB|SINHCAF|SLK|SPAG1|SPTSSA|STK38L|SUCLG1|TM2D2|TMEM106B|UBAP1|UQCRC2|XRN2|ZNF267
external side of plasma membrane [GoID:GO:0009897; evidenceTypes:IBA|IC|IDA|IEA|IGI|IMP|ISS|NAS|TAS]	GeneOntology_CC	0	274	1686	29.653	5.0971	0	0	-7.66804	1.74642e-14	1.71062e-12
AIZARANI_LIVER_C29_MVECS_2	MSigDB_C8	1	305	1686	33.0079	5.37227	0.327869	0	-7.66322	1.81333e-14	1.77129e-12	RFK
FAN_EMBRYONIC_CTX_BIG_GROUPS_BRAIN_ENDOTHELIAL	MSigDB_C8	3	355	1686	38.419	5.78642	0.84507	0	-7.64833	2.03601e-14	1.97255e-12	PELO|SERTAD1|TMEM50B
immune system development [GoID:GO:0002520; evidenceTypes:IBA|IC|IDA|IEA|IEP|IGI|IMP|ISS|NAS|TAS]	GeneOntology_BP	29	800	1686	86.5781	8.55852	3.625	0	-7.64539	2.08309e-14	2.01267e-12	ABCB10|AGPAT5|ATP5IF1|BAD|C12ORF29|CDC42|CDC73|CDK6|CREB1|CTR9|DNAJB9|GABPA|GPR89A|ITCH|LIG4|MSH3|POLB|PPP2R3C|PRMT6|RABL3|SBDS|SOCS5|STK3|TENT2|TMEM14C|TMEM64|TWSG1|WDR61|XRCC4
regulation of cell migration [GoID:GO:0030334; evidenceTypes:HDA|IBA|IDA|IEA|IGI|IMP|ISA|ISS|NAS|TAS]	GeneOntology_BP	27	770	1686	83.3314	8.40504	3.50649	0	-7.64001	2.17211e-14	2.08734e-12	AKIRIN1|APC|BAG4|CAPN7|CYRIB|ELP6|ITGB1BP1|KIF2A|MIEN1|NCK1|PARD6B|PDCD10|PDCD6|PFN2|PLAA|PPP3CA|PTP4A1|RAB11A|RAP2A|SELENOK|SINHCAF|SLK|SVBP|TMSB15B|TSTA3|YTHDF3|ZNF268
positive regulation of cell differentiation [GoID:GO:0045597; evidenceTypes:HMP|IBA|IC|IDA|IEA|IEP|IGI|IMP|ISS|NAS|TAS]	GeneOntology_BP	21	678	1686	73.3749	7.91141	3.09735	0	-7.63059	2.33689e-14	2.23362e-12	ABCB10|AKIRIN1|ATRAID|BAD|BLOC1S5|BLOC1S6|CDC42|CREB1|KDM4C|LIG4|MAPK9|PPP2R3C|PWP1|RAB11A|RAB21|RAP1A|SOCS5|STK3|SUCO|TMEM64|ZNF268
HARALAMBIEVA_PBMC_M_M_R_II_AGE_11_22YO_VACCINATED_VS_UNVACCINATED_7YR_DN	MSigDB_C7	17	614	1686	66.4487	7.54491	2.76873	0	-7.62569	2.42735e-14	2.30767e-12	ADI1|ADK|ATP5PB|ATPSCKMT|C12ORF57|CAT|CD52|DAD1|DPCD|FTCDNL1|PFDN5|PRADC1|RPL10|SRD5A3|TMEM107|TMEM14C|TMEM170B
taxis [GoID:GO:0042330; evidenceTypes:IBA|IC|IDA|IEA|IGI|IMP|ISS|NAS|TAS]	GeneOntology_BP	10	493	1686	53.3537	6.788	2.0284	0	-7.60746	2.79539e-14	2.65048e-12	AKIRIN1|CKLF|CMTM1|CREB1|CYRIB|MACO1|RYK|SBDS|SIAH1|TTC8
response to oxygen-containing compound [GoID:GO:1901700; evidenceTypes:IBA|IC|IDA|IEA|IEP|IGI|IMP|IPI|ISO|ISS|NAS|TAS]	GeneOntology_BP	70	1345	1686	145.559	10.8907	5.20446	0	-7.5982	3.0027e-14	2.83947e-12	ADH5|APC|APOM|APTX|ARPP19|BAD|CAT|CCDC186|CDC73|CHMP5|CHUK|CPEB4|CREB1|CRLS1|CTR9|DYNLL1|ENY2|EPRS1|FDX1|FKBP1B|GABPA|GCLM|GKAP1|GNAI3|GNPAT|GPAM|HTRA2|LAMTOR1|LAMTOR3|LAMTOR5|LIAS|MAPK8|MAPK9|MGARP|MPC2|NCK1|NDUFA13|NDUFA9|NDUFAF2|NDUFS4|OSER1|OXR1|PARK7|PDCD10|PLAA|POLB|PPP3CA|PRDX5|PRKAA1|PSMD14|RAP1A|RAP1B|RBX1|RGS10|RNLS|ROMO1|RPS6KB1|SELENOT|SGMS1|SLC25A33|SRD5A1|SRI|SRR|STXBP3|TOMM20|TRIM5|USP8|VPS35|ZFAND1|ZNF277
chemotaxis [GoID:GO:0006935; evidenceTypes:IBA|IC|IDA|IEA|IGI|IMP|ISS|NAS|TAS]	GeneOntology_BP	10	492	1686	53.2455	6.78134	2.03252	0	-7.59482	3.0822e-14	2.90692e-12	AKIRIN1|CKLF|CMTM1|CREB1|CYRIB|MACO1|RYK|SBDS|SIAH1|TTC8
Chiche(PMID: 24644022)-2014_M5.4	PAPER	39	96	1686	10.3894	3.03455	40.625	1	7.57743	3.52468e-14	3.31543e-12	ABRAXAS1|ADSS2|ANAPC10|ATG4C|ATRAID|C16ORF87|CDKN2AIP|CNIH1|CYP20A1|DBR1|DDX47|ECD|FBXO3|FNTA|FUBP3|LACTB2|LIPT1|MCEE|NCK1|NDUFA12|NEDD1|NGDN|NUP35|OSTC|PIGK|PSMA1|RABL3|RBM12|RPE|SBDS|SFR1|SLC25A26|SLC30A5|SMIM30|SRP9|THAP1|TMEM38B|TPRKB|TVP23B
BANP_TARGET_GENES	MSigDB_C3	131	626	1686	67.7474	7.61522	20.9265	1	7.56699	3.81985e-14	3.58361e-12	ACADSB|ADSS2|AGA|ANKRD13C|ANKRD49|ASNSD1|ATF7|ATP5F1C|ATP5PB|ATPSCKMT|BBS5|BTBD10|BZW1|C11ORF54|C1ORF74|CAB39L|CAND1|CBY1|CCDC77|CCNG1|CCNH|CDC123|CDC26|CENPC|CHUK|CHURC1|CNPY2|DBR1|DCAF6|DGUOK|DNTTIP2|DRG1|ERGIC2|ERLIN2|ETFA|ETFDH|FAM200B|FAM216A|FAM76A|FASTKD2|FGFR1OP2|FZD6|GOLGA5|GPN3|GTF2A1|HELQ|HIBCH|HSBP1|HSPA4|IFRD1|IFT27|IFT74|IKZF5|IMP3|INTS13|ITGB1BP1|KIF3A|KIN|LIN7C|LINC00476|LYRM7|LZIC|MAD2L1BP|MAGOHB|MBLAC2|MICOS10|MKKS|MPC2|MRPL52|MRPS14|MRPS18C|NAA35|NDUFA11|NDUFA7|NDUFB6|NMNAT1|NRBF2|NUDT2|NUDT5|NUP37|PARPBP|PEX11B|PHF5A|PIBF1|PPCDC|PPIL3|PPP1R12A|PPP4R3B|PTGES3|RAB33B|RAMAC|RBM26-AS1|RFC5|RPP38|RSL24D1|SAP18|SC5D|SEC23B|SLC25A26|SLC25A33|SNHG9|SNRPC|SNRPG|SPRTN|SPTY2D1|SRP19|STK38L|SUCLG1|SVIP|THAP1|THAP2|THAP9|THAP9-AS1|TIMM10B|TMCO1|TMED7-TICAM2|TMEM107|TMEM18|TMEM44-AS1|TP53RK|TRAPPC2B|TTC32|TXNDC9|UBE2D3-AS1|UHRF2|UMAD1|USP53|VDAC3|YOD1|ZNF79|ZZZ3
REACTOME_TRANSLATION	MSigDB_C2	65	224	1686	24.2419	4.61615	29.0179	1	7.56452	3.89302e-14	3.64263e-12	AIMP1|CHCHD1|EIF2S1|EIF2S2|EIF3E|EIF3H|EPRS1|FAU|GADD45GIP1|GFM1|GFM2|IARS2|MRPL1|MRPL13|MRPL14|MRPL15|MRPL19|MRPL20|MRPL22|MRPL27|MRPL30|MRPL32|MRPL33|MRPL34|MRPL35|MRPL36|MRPL40|MRPL41|MRPL42|MRPL43|MRPL44|MRPL46|MRPL48|MRPL50|MRPL51|MRPL52|MRPL53|MRPL54|MRPL58|MRPS11|MRPS14|MRPS16|MRPS18A|MRPS18C|MRPS28|MRPS30|MRPS35|MRPS36|MRPS6|MTIF3|N6AMT1|PPA2|RPL10|RPL22L1|RPL36AL|RPS27L|SARS1|SEC11A|SPCS2|SPCS3|SRP19|SRP9|TRMT112|TSFM|YARS2
regulation of anatomical structure morphogenesis [GoID:GO:0022603; evidenceTypes:HMP|IBA|IC|IDA|IEA|IEP|IGI|IMP|ISS|NAS|TAS]	GeneOntology_BP	26	747	1686	80.8423	8.28498	3.48059	0	-7.55184	4.29166e-14	4.0051e-12	AGGF1|AP1AR|C11ORF65|CDC42|CFDP1|CYRIB|FRS2|FZD6|ITGB1BP1|LARP4|MFF|PDCD6|PDCL3|PDZD8|PLAA|PPP3CA|RAB11A|RAB21|RAP2A|RLN2|RYK|SARS1|SEC24B|TMEM135|VPS35|ZRANB1
MOOTHA_MITOCHONDRIA	MSigDB_C2	97	410	1686	44.3713	6.20729	23.6585	1	7.5489	4.3894e-14	4.08559e-12	ACADSB|AMACR|ATP5F1C|ATP5F1E|ATP5IF1|ATP5MC3|ATP5ME|ATP5MG|ATP5PB|ATP5PD|AZIN1|BCKDHB|CAT|CLPX|CNOT7|COQ7|COX5A|COX5B|COX6A1|COX6C|CPOX|CYB5B|CYP20A1|DCTN6|DGUOK|DIABLO|DMAC2L|ECHS1|ETFA|ETFDH|FDX1|GCFC2|GFM1|HSPE1|HTRA2|IMP3|MMUT|MRPL13|MRPL15|MRPL19|MRPL20|MRPL22|MRPL33|MRPL34|MRPL35|MRPL42|MRPL44|MRPL46|MRPL48|MRPS11|MRPS14|MRPS16|MRPS18A|MRPS18C|MRPS28|MRPS30|MRPS35|MYCBP|NDUFA2|NDUFA5|NDUFA6|NDUFA7|NDUFAB1|NDUFB1|NDUFB3|NDUFB5|NDUFB6|NDUFB7|NDUFB8|NDUFC1|NDUFS1|NDUFS4|NDUFS6|NNT|OAZ3|PDHX|RAN|SDHB|SDHC|SLC25A12|SLC25A17|SLC25A32|SLC25A4|SLC30A9|SUCLG1|SURF1|TFB2M|TIMM10|TIMM10B|TIMM9|TOMM20|TSFM|UQCR11|UQCRB|UQCRC2|VDAC3|YARS2
mitochondrial large ribosomal subunit [GoID:GO:0005762; evidenceTypes:IBA|IDA]	GeneOntology_CC	28	53	1686	5.7358	2.25787	52.8302	1	7.54619	4.48182e-14	4.14989e-12	MRPL13|MRPL14|MRPL15|MRPL19|MRPL20|MRPL22|MRPL27|MRPL30|MRPL32|MRPL33|MRPL34|MRPL35|MRPL36|MRPL40|MRPL41|MRPL42|MRPL43|MRPL44|MRPL46|MRPL48|MRPL50|MRPL51|MRPL52|MRPL53|MRPL54|MRPL58|MRPS18A|MRPS30
organellar large ribosomal subunit [GoID:GO:0000315; evidenceTypes:IBA|IDA]	GeneOntology_CC	28	53	1686	5.7358	2.25787	52.8302	1	7.54619	4.48182e-14	4.14989e-12	MRPL13|MRPL14|MRPL15|MRPL19|MRPL20|MRPL22|MRPL27|MRPL30|MRPL32|MRPL33|MRPL34|MRPL35|MRPL36|MRPL40|MRPL41|MRPL42|MRPL43|MRPL44|MRPL46|MRPL48|MRPL50|MRPL51|MRPL52|MRPL53|MRPL54|MRPL58|MRPS18A|MRPS30
homeostatic process [GoID:GO:0042592; evidenceTypes:HEP|IBA|IC|IDA|IEA|IEP|IGI|IMP|IPI|ISS|NAS|TAS]	GeneOntology_BP	74	1389	1686	150.321	11.0503	5.32757	0	-7.54519	4.5164e-14	4.17104e-12	ABCB10|ACOT13|APC|APOM|ATP2C1|ATP5IF1|ATP6V0A2|ATP6V1G1|BAD|BBS10|BBS12|BOLA2|BOLA2B|CAMLG|CCDC186|CD52|CDK6|CFL2|CHMP2B|CLN5|CNBP|COMMD1|COMMD9|CPT2|DRAM2|DYNLL1|ENY2|FABP5|FGGY|FKBP1B|GCLM|GPAM|GPR89A|LAMTOR1|MAIP1|MKKS|MPC2|MTLN|NDUFAF2|NMU|NNT|OCIAD2|ORMDL2|PARK7|PDZD8|PLAA|PNPLA8|POC1B|POLB|PPP2R3C|PPP3CA|PRDX5|PRKAA1|RAP1GDS1|RHOT1|SELENOK|SELENOT|SLC10A7|SLC30A5|SLC30A9|SMDT1|SNAPIN|SPATA7|SRI|STOML2|STXBP3|TENT4B|TMCO1|TMEM106B|TMEM14C|TMEM203|TMEM38B|TMEM64|TMEM9
regulation of response to external stimulus [GoID:GO:0032101; evidenceTypes:IBA|IC|IDA|IEA|IGI|IMP|IPI|ISS|NAS|TAS]	GeneOntology_BP	27	761	1686	82.3574	8.35831	3.54796	0	-7.54271	4.6029e-14	4.22896e-12	AKIRIN1|CNOT7|CYRIB|EIF2AK4|ELMOD2|ENPP4|FKBP1B|ITCH|MCPH1|MKKS|NENF|PARK7|POLR3C|POLR3F|PPP2R3C|RYK|SELENOK|SETD4|SNX4|SOCS5|TARBP2|TBK1|TRIM5|UFD1|USP15|VPS35|YTHDF3
response to cytokine [GoID:GO:0034097; evidenceTypes:IBA|IC|IDA|IEA|IEP|IGI|IMP|ISS|NAS|TAS]	GeneOntology_BP	27	761	1686	82.3574	8.35831	3.54796	0	-7.54271	4.6029e-14	4.22896e-12	BAD|BAG4|CDC42|CHUK|CNOT7|COMMD7|CREB1|CTR9|EPRS1|GCLM|HTRA2|IRAK4|KLHL20|MKKS|MRPL15|NDUFA13|NFYB|NUP35|PDCD10|PGGT1B|SGMS1|SOCS5|STXBP3|TANK|TBK1|VRK2|YTHDF3
regulation of cellular component movement [GoID:GO:0051270; evidenceTypes:HDA|IBA|IC|IDA|IEA|IGI|IMP|ISA|ISS|NAS|TAS]	GeneOntology_BP	34	862	1686	93.2879	8.86532	3.94432	0	-7.54038	4.68603e-14	4.29424e-12	AKIRIN1|AP1AR|APC|BAG4|CAPN7|CCDC125|CCDC25|CDK6|CYRIB|ELP6|ITGB1BP1|KIF2A|MIEN1|MKKS|NCK1|PARD6B|PDCD10|PDCD6|PFN2|PLAA|PPP3CA|PTP4A1|RAB11A|RAP2A|RHOT1|SELENOK|SINHCAF|SLK|SRI|SVBP|TMSB15B|TSTA3|YTHDF3|ZNF268
cell morphogenesis [GoID:GO:0000902; evidenceTypes:HMP|IBA|IDA|IEA|IEP|IGI|IMP|ISS|NAS|TAS]	GeneOntology_BP	29	790	1686	85.4959	8.50774	3.67089	0	-7.53878	4.74379e-14	4.33599e-12	AP1AR|ARL13B|C12ORF57|C9ORF72|CDC42|CFDP1|CREB1|DMRT1|EIF2AK4|ITGB1BP1|LARP4|LLPH|PARD6B|PDZD8|PLAA|PPP3CA|RAB11A|RAB21|RAP2A|RYK|SCFD1|SEC24B|SIAH1|SNX1|SPAST|TAOK3|TMEM106B|TTC8|ZRANB1
movement of cell or subcellular component [GoID:GO:0006928; evidenceTypes:HDA|IBA|IC|IDA|IEA|IEP|IGI|IMP|ISA|ISS|NAS|TAS]	GeneOntology_BP	94	1632	1686	176.619	11.875	5.7598	0	-7.53214	4.99157e-14	4.55078e-12	ACTR10|AIMP1|AKIRIN1|AP1AR|APC|ARL13B|ARL3|ARL8B|ARPC3|BAG4|BBS12|BLOC1S1|BLOC1S2|BLOC1S4|BLOC1S5|BLOC1S6|CAPN7|CCDC125|CCDC25|CDC42|CDK6|CFL2|CKLF|CYRIB|DMRT1|DNAJA1|DNAL4|DPCD|DYNC2LI1|DYNLRB2|ELP6|HSBP1|IFT20|IFT27|IFT43|IFT52|IFT74|IFT81|IFT88|INTS13|IRAK4|ITGB1BP1|KIF2A|KIF3A|KIF9|KTN1|MAPRE1|MEIG1|MGARP|MIEN1|MKKS|MYL6|MYL6B|NCK1|NME5|NUP155|PARD6B|PDCD10|PDCD6|PEX13|PFN2|PLAA|PPP3CA|PTP4A1|QRICH2|RAB11A|RAB21|RAP2A|RHOT1|RYK|SBDS|SCYL3|SELENOK|SIAH1|SINHCAF|SLIRP|SLK|SNAPIN|SPAG16|SPAST|SRI|SVBP|TMEM18|TMSB15B|TOR1A|TSTA3|TTC26|TTC30A|TTC30B|TTC8|UBE2B|YTHDF3|ZNF268|ZRANB1
energy derivation by oxidation of organic compounds [GoID:GO:0015980; evidenceTypes:IBA|IC|IDA|IEA|IGI|IMP|ISS|NAS|TAS]	GeneOntology_BP	73	270	1686	29.2201	5.06042	27.037	1	7.51193	5.82639e-14	5.29829e-12	AGL|ATP5F1C|ATP5F1E|ATP5ME|ATP5MG|ATP5PB|ATP5PD|ATPSCKMT|BLOC1S1|C2ORF69|CAT|CISD1|COA6|COX5A|COX5B|COX6A1|COX6C|COX7A2L|COX7A2P2|DGUOK|DNAJC15|ETFDH|ETFRF1|GHITM|IMMP2L|LYRM7|MDH1|MTFR1|MTLN|NDUFA12|NDUFA2|NDUFA5|NDUFA6|NDUFA7|NDUFA9|NDUFAB1|NDUFB1|NDUFB3|NDUFB5|NDUFB6|NDUFB7|NDUFB8|NDUFB9|NDUFC1|NDUFC2-KCTD14|NDUFS1|NDUFS4|NDUFS6|NIPSNAP2|NNT|PARK7|PPP1CB|PPP1R2|PTGES3|RB1CC1|SDHAF2|SDHAF4|SDHB|SDHC|SLC25A12|SLC25A33|SLC25A51|STOML2|SUCLG1|SURF1|TEFM|TIGAR|UQCC3|UQCR10|UQCR11|UQCRB|UQCRC2|UQCRQ
MODULE_66	MSigDB_C4	9	467	1686	50.54	6.61227	1.92719	0	-7.50871	5.97131e-14	5.41622e-12	FKBP1B|GET1|HSPA13|KIF3A|PKIA|PPP3CA|PPP4R2|SH3BGR|TRIM23
KEGG_OXIDATIVE_PHOSPHORYLATION	MSigDB_C2	40	102	1686	11.0387	3.12734	39.2157	1	7.49257	6.75381e-14	6.11039e-12	ATP5F1C|ATP5F1E|ATP5MC3|ATP5ME|ATP5MG|ATP5PB|ATP5PD|ATP6V0A2|ATP6V1G1|COX5A|COX5B|COX6A1|COX6C|COX7A2L|NDUFA11|NDUFA2|NDUFA5|NDUFA6|NDUFA7|NDUFA9|NDUFAB1|NDUFB1|NDUFB3|NDUFB5|NDUFB6|NDUFB7|NDUFB8|NDUFB9|NDUFC1|NDUFS1|NDUFS4|NDUFS6|PPA2|SDHB|SDHC|UQCR10|UQCR11|UQCRB|UQCRC2|UQCRQ
Immunity	UniProt-Keyword	12	519	1686	56.1675	6.95869	2.31214	0	-7.48944	6.91692e-14	6.24208e-12	EIF2AK4|IRAK4|ITCH|NUDCD1|PIBF1|POLR3C|POLR3F|PSMA1|TBK1|TRIM13|TRIM23|TRIM5
LEE_BMP2_TARGETS_UP	MSigDB_C2	23	696	1686	75.3229	8.0109	3.3046	0	-7.48687	7.05337e-14	6.3491e-12	AK3|C11ORF54|C12ORF57|C1GALT1|CDC37L1|FUOM|FZD6|GDPD1|ILVBL|MCEE|NENF|NUDT7|OCIAD2|OXLD1|PAOX|PCBD1|PIGP|PLPP6|RGL3|SH3BGR|SMIM29|USE1|ZNF136
MODULE_137	MSigDB_C4	9	465	1686	50.3235	6.59854	1.93548	0	-7.48286	7.27202e-14	6.52939e-12	FKBP1B|GET1|HSPA13|KIF3A|PKIA|PPP3CA|PPP4R2|SH3BGR|TRIM23
circulatory system development [GoID:GO:0072359; evidenceTypes:IBA|IC|IDA|IEA|IEP|IGI|IMP|ISS|NAS|TAS]	GeneOntology_BP	39	926	1686	100.214	9.16854	4.21166	0	-7.48022	7.42004e-14	6.64551e-12	AGGF1|AIMP1|ARL13B|ATP5IF1|BBS5|BBS7|BORCS8|C1GALT1|CBY1|CDC42|CREB1|DIPK2A|FRS2|GLMN|IFT20|IFT52|IFT74|IMMP2L|ITGB1BP1|MKKS|MNAT1|MYL2|PDCD10|PDCD6|PDCL3|PIFO|POPDC2|PPP3R1|PTCD2|RAP1A|RB1CC1|RLN2|SARS1|SEC24B|SRI|STK3|TMED2|TMEM231|ZBTB14
MODULE_62	MSigDB_C4	35	81	1686	8.76603	2.78876	43.2099	1	7.4724	7.87439e-14	7.03472e-12	ATP2C1|ATP5F1C|ATP5F1E|ATP5MC3|ATP5ME|ATP5PD|ATP6V1G1|COX5A|COX5B|COX6A1|COX6C|NDUFA2|NDUFA5|NDUFA6|NDUFA7|NDUFA9|NDUFAB1|NDUFB1|NDUFB3|NDUFB5|NDUFB6|NDUFB7|NDUFB8|NDUFC1|NDUFS4|NDUFS6|SDHB|SDHC|SLC25A4|SURF1|TOMM20|UQCR11|UQCRB|UQCRC2|UQCRQ
cell population proliferation [GoID:GO:0008283; evidenceTypes:IBA|IC|IDA|IEA|IEP|IGI|IMP|ISS|NAS|TAS]	GeneOntology_BP	89	1564	1686	169.26	11.6532	5.69054	0	-7.46866	8.10143e-14	7.20136e-12	AGGF1|AIMP1|AKIRIN1|ALKBH3|APC|ATP5IF1|ATRAID|BAD|BTBD10|CDC123|CDC42|CDC73|CDK6|CFDP1|CGRRF1|CIAO1|CNBP|CNOT7|CNOT8|COPS2|COPS8|COPS9|CREB1|DDX20|DIPK2A|DMRT1|DNAJA2|EAPP|ECD|EIF2S2|FKBP1B|FMC1|FRS2|FZD6|GLMN|GNAI3|GPAM|HMX2|IFT20|IFT52|IFT74|IRAK4|ITCH|ITGB1BP1|KDM4C|LIG4|MNAT1|NAA35|NCK1|NDUFS4|NRAS|OTUD6B|PDCD10|PDCD6|PDCL3|PELO|PEX2|PGGT1B|POC1B|PPM1D|PPP1R8|PRKAA1|PTGES3|RAB33B|RAP1B|RBBP9|RIDA|RNF139|ROMO1|RYK|SBDS|SELENOK|SERTAD1|SETD4|SINHCAF|SLC25A33|STAMBP|STK3|TBC1D8|TBCK|TBK1|THAP1|THAP12|TMEM14B|TOPORS|TSG101|TWSG1|UBE2L3|ZNF268
39S ribosomal subunit, mitochondrial	CORUM	26	47	1686	5.08646	2.12664	55.3191	1	7.46281	8.46976e-14	7.51e-12	MRPL1|MRPL13|MRPL14|MRPL15|MRPL19|MRPL20|MRPL22|MRPL27|MRPL30|MRPL32|MRPL33|MRPL34|MRPL35|MRPL36|MRPL40|MRPL41|MRPL42|MRPL43|MRPL44|MRPL46|MRPL48|MRPL50|MRPL51|MRPL52|MRPL53|MRPL54
GSE29617_CTRL_VS_DAY3_TIV_FLU_VACCINE_PBMC_2008_DN	MSigDB_C7	57	185	1686	20.0212	4.20042	30.8108	1	7.4573	8.83155e-14	7.81131e-12	ABCD3|AGPS|ARMC1|ARV1|ATF1|CCDC90B|CD52|COA3|COMMD8|DGUOK|DRG1|DYNLL1|EIF2S1|ETFA|EXOC5|GON7|HIKESHI|INIP|KCTD3|LRIF1|LYPLA1|MDH1|MEA1|MGAT2|MRPL15|MRPL36|MRPL51|MRPS14|MYCBP|NAA20|NDUFAB1|NDUFB3|NDUFB5|NDUFB6|NSL1|ORMDL2|PLRG1|POLR2G|PPA2|PSMA7|PSMB3|PSMD14|RAP2A|RPS27L|RWDD2B|SCOC|SELENOH|SMIM30|SUCLG1|TBCA|TM2D1|TMCO1|TMEM107|TSNAX|UQCR10|VPS35|ZNF146
MODULE_60	MSigDB_C4	5	385	1686	41.6657	6.02002	1.2987	0	-7.45412	9.04706e-14	7.9623e-12	CD52|ECHS1|MYL2|NDUFB7|PCBD1
SMID_BREAST_CANCER_BASAL_UP	MSigDB_C2	16	582	1686	62.9856	7.35352	2.74914	0	-7.43941	1.01136e-13	8.8571e-12	ACP1|DMRT1|EPRS1|FABP5|HSPA4L|IFRD1|JRKL|MAPK8|NMU|OGFRL1|PFN2|RAD51AP1|RAP2A|SRD5A1|TMSB15B|ZNF124
LHX2_TARGET_GENES	MSigDB_C3	180	972	1686	105.192	9.37875	18.5185	1	7.43496	1.04603e-13	9.13825e-12	AAGAB|ABT1|ACOT8|ACTL6A|ACYP2|AIMP1|ALG5|ALKBH7|ALKBH8|AMDHD1|AMN1|APTX|ARPP19|ASTE1|ATG101|BBIP1|BOLA1|C12ORF57|C1ORF109|C3ORF38|C6ORF226|C6ORF52|C9ORF72|CAND1|CAPZA2|CCDC126|CCDC25|CCDC59|CCT6B|CFDP1|CHCHD6|CLPX|CNPY2|COX14|COX7A2L|CPEB4|CPOX|CRYZL1|CWC22|CYRIB|DCAF17|DCUN1D4|DYRK4|EFCAB7|EIF2S1|EIF3E|EMG1|ENY2|FAM114A2|FAM228B|FAM76A|FMC1|FUBP3|GABPA|GFM1|GFM2|GGCX|GLYCTK|GS1-124K5.4|GTF2B|GTF2H1|HAUS3|HEXIM2|HIKESHI|HPS5|HUS1|HYKK|ILF2|ILVBL|IMMP2L|ISCA1|KBTBD7|KRR1|LAMTOR5|LAMTOR5-AS1|LSM1|LTN1|MACO1|MAIP1|MDH1|MED10|MED8|METTL15|METTL25|MICOS13|MITD1|MMADHC|MPLKIP|MRPL1|MRPL13|MRPL19|MRPL30|MRPL44|MRPL46|MRPL51|MRPS11|MRPS14|MYLK-AS1|NAA35|NDUFA11|NDUFB5|NEDD1|NEDD8-MDP1|NGDN|NIF3L1|NSA2|NUDCD1|NUP155|NUP35|NUP54|NUP58|OAZ3|ODR4|PAIP2|PEX12|POLR2K|POLR2M|POP4|PPIL3|PPP2CA|PRIM2|PRPF18|PSMC2|PSMD13|PTGES3|PTS|PXN-AS1|RBM27|RRP15|SCP2|SCYL3|SENP1|SETD9|SF3B6|SLC30A5|SLC35A3|SLC4A1AP|SMIM30|SMIM7|SNRPC|SNX1|SPRTN|SRI|STARD3NL|STK3|SUCLG1|TADA1|TAF13|TANK|TBCK|TFPT|THAP1|THAP8|TM2D1|TMED2|TMEM101|TMEM126A|TMEM14A|TMEM258|TMEM70|TOGARAM1|TP53RK|TRMO|TSG101|TTC30B|TYW5|UBE2D3-AS1|UBLCP1|UBXN8|UQCR11|UTP25|WDR36|YIPF5|ZCCHC17|ZCCHC4|ZCCHC9|ZNF143|ZNF443|ZNF79|ZNHIT3
MODULE_100	MSigDB_C4	9	461	1686	49.8906	6.57096	1.95228	0	-7.43099	1.07788e-13	9.37047e-12	FKBP1B|GET1|HSPA13|KIF3A|PKIA|PPP3CA|PPP4R2|SH3BGR|TRIM23
tube morphogenesis [GoID:GO:0035239; evidenceTypes:IBA|IC|IDA|IEA|IEP|IGI|IMP|ISS|NAS|TAS]	GeneOntology_BP	25	721	1686	78.0285	8.14665	3.46741	0	-7.42978	1.08778e-13	9.43346e-12	AGGF1|AIMP1|ARL13B|ATP5IF1|BBS5|BBS7|C1GALT1|CDC42|CEP290|FZD6|GLMN|IFT52|ITGB1BP1|LIAS|MKKS|PDCD10|PDCD6|PDCL3|PPP3R1|RAP1A|RLN2|SARS1|SEC24B|STK3|TMED2
regulation of locomotion [GoID:GO:0040012; evidenceTypes:HDA|IBA|IC|IDA|IEA|IGI|IMP|ISA|ISS|NAS|TAS]	GeneOntology_BP	33	837	1686	90.5823	8.74324	3.94265	0	-7.42749	1.10674e-13	9.57449e-12	AKIRIN1|AP1AR|APC|BAG4|CAPN7|CCDC125|CCDC25|CDK6|CYRIB|ELP6|ITGB1BP1|KIF2A|MIEN1|MKKS|NCK1|PARD6B|PDCD10|PDCD6|PFN2|PLAA|PPP3CA|PTP4A1|RAB11A|RAP2A|RYK|SELENOK|SINHCAF|SLK|SVBP|TMSB15B|TSTA3|YTHDF3|ZNF268
ZHONG_PFC_MAJOR_TYPES_MICROGLIA	MSigDB_C8	7	423	1686	45.7782	6.30222	1.65485	0	-7.42618	1.11782e-13	9.64686e-12	CIAO2A|GNG5|GPN3|NAA20|RGS10|SMIM30|SOCS6
ID2_TARGET_GENES	MSigDB_C3	165	867	1686	93.829	8.88949	19.0311	1	7.42483	1.12925e-13	9.69849e-12	ACOT8|AIMP1|AK6|AMACR|ANAPC15|ANAPC16|ARFIP1|ARIH1|ARL6IP6|ATG3|BCKDHB|BET1|BORCS8|BTF3L4|C10ORF88|C12ORF73|C15ORF61|C16ORF87|C1ORF109|C1ORF43|C1ORF50|C4ORF33|CASP6|CCDC125|CCDC82|CCDC91|CDC123|CLN5|CMTR2|CNOT8|CNST|COA5|COMMD1|COQ5|CREM|CRIPT|CRNKL1|CRYZL1|CYB5B|DCAF6|DCUN1D4|DIABLO|DNAJC21|DNAJC24|DRG1|DYNLL1|EMC4|ENY2|EVI5|FAM220A|FAM228B|FBXL13|FGFR1OP2|GET1|GGPS1|HAUS3|HELQ|HEXIM2|HSD17B6|HSDL2|IARS2|IDH1-AS1|IKBIP|INTS13|JRKL|LRRC23|MEAF6|MED18|MOB4|MPC2|MRPL27|MRPL32|MRPL33|MRPS16|MRPS18C|MTG1|MYG1|NAA30|NADK2|NDFIP2|NDUFA2|NDUFB3|NDUFC1|NFYB|NIF3L1|NIP7|NRBF2|NSMCE2|NUDCD1|NUDT5|OXLD1|PARK7|PDCD6|PIGF|POC5|POP5|PPIL3|PPP1R12A|PPP2R3C|PPP4R3B|PSMA2|PSMA3|PSMA5|PSMC2|PSTK|RBM34|REX1BD|RNASEH2C|RNF111|ROMO1|RPA2|RPS6KB1|RRP15|RTCA|SAR1B|SCAND1|SCLT1|SCYL2|SDHAF4|SELENOK|SERP1|SF3B6|SFR1|SLC25A46|SLC25A51|SLC35A5|SNAPC5|SNRPE|SPAG1|SPAG16|SPCS2|SPRTN|SPTY2D1|STAMBP|STOML2|SUCO|SUMF2|TAF13|TANK|TBCK|TBK1|TCEA2|TEFM|TFB2M|TFPT|TMED7-TICAM2|TMEM116|TMEM14C|TOB1-AS1|TOMM20|TRAPPC13|TRIM23|TRNAU1AP|TUBD1|TXNDC15|UBE2W|UFSP2|UNC50|UQCRQ|VRK2|WASHC5|WDR20|XPOT|ZBED5|ZNF627
AIZARANI_LIVER_C10_MVECS_1	MSigDB_C8	0	258	1686	27.9214	4.94863	0	0	-7.42486	1.12896e-13	9.69849e-12
NAKAYA_PLASMACYTOID_DENDRITIC_CELL_FLUMIST_AGE_18_50YO_7DY_DN	MSigDB_C7	25	720	1686	77.9203	8.14127	3.47222	0	-7.41868	1.1829e-13	1.01104e-11	ANAPC10|APOM|APPBP2|BBS9|CDC42|DCUN1D4|DMAC2L|HSD17B8|KLHL20|MTFR1|MYL6|NPAT|OGFOD2|PEX19|PFN2|RNFT1|RRP15|RYK|SDHB|TBK1|TM9SF1|TRIM23|UBA6|VPS28|ZNF189
positive regulation of immune system process [GoID:GO:0002684; evidenceTypes:IBA|IC|IDA|IEA|IEP|IGI|IMP|IPI|ISS|NAS|TAS]	GeneOntology_BP	25	720	1686	77.9203	8.14127	3.47222	0	-7.41868	1.1829e-13	1.01104e-11	AKIRIN1|BAD|BLOC1S6|C12ORF4|CREB1|CYRIB|DENND1B|DNAJB9|EIF2AK4|GPAM|ITCH|NCK1|PARK7|POLR3C|POLR3F|PPP2R3C|RAP1A|SELENOK|SNX4|SOCS5|STOML2|TBK1|TMEM64|TRIM5|UBE2N
cell development [GoID:GO:0048468; evidenceTypes:HMP|IBA|IC|IDA|IEA|IEP|IGI|IMP|ISS|NAS|TAS]	GeneOntology_BP	91	1582	1686	171.208	11.7126	5.75221	0	-7.41787	1.19022e-13	1.01485e-11	ABCB10|AP1AR|ARL13B|ARL3|ATF1|BAD|BLOC1S1|BLOC1S2|BLOC1S4|BLOC1S5|BLOC1S6|C12ORF57|C21ORF91|C9ORF72|CDC42|CDK6|CEP290|CEP57|CFL2|CLN5|CREB1|DDX20|DGUOK|DMRT1|DYNLL1|EIF2AK4|FBXO22|FEM1B|FKBP1B|FRS2|GMCL1|HTRA2|IFT20|IFT27|IFT74|IFT88|ITGB1BP1|KLHL12|LIG4|LLPH|LRTOMT|MEIG1|MFSD14A|MKKS|MPP5|MYL2|NCK1|NME5|PAQR3|PARD6B|PDCD6|PLAA|PPP1R12A|PPP3CA|PPP3R1|PRUNE1|PTCD2|RAB11A|RAB21|RAP1A|RAP1B|RAP2A|RNF2|RRN3|RYK|SCLT1|SCYL2|SCYL3|SEC24B|SIAH1|SLC25A46|SLIRP|SNAPIN|SPAG16|SPAST|SVBP|TAOK3|TBC1D23|TDP2|TIGAR|TMEM106B|TOPORS|TOR1A|TTC26|TTC8|TWF1|UBA6|UBE2B|UBE2V2|UQCRQ|WASHC5
AIZARANI_LIVER_C9_LSECS_1	MSigDB_C8	1	288	1686	31.1681	5.22331	0.347222	0	-7.41143	1.24944e-13	1.0628e-11	CAPZA2
MODULE_11	MSigDB_C4	9	459	1686	49.6742	6.55713	1.96078	0	-7.40496	1.3119e-13	1.11327e-11	FKBP1B|GET1|HSPA13|KIF3A|MOAP1|PKIA|PPP4R2|SH3BGR|TRIM23
RODRIGUES_THYROID_CARCINOMA_POORLY_DIFFERENTIATED_UP	MSigDB_C2	129	623	1686	67.4227	7.59772	20.7063	1	7.39883	1.37391e-13	1.16311e-11	ABCD3|ACP1|AGGF1|AGPAT5|AGPS|AIMP1|AK6|AP1AR|APC|ARL5B|ARL6|ATXN3|BBIP1|BOLA2|C16ORF87|C1ORF43|C5ORF22|CCDC77|CDC123|CENPQ|CFL2|CHAC2|CKLF|CMC2|COPS8|CPSF2|CSNK1G3|DCAF13|DCUN1D4|DERL1|DNTTIP2|DPY19L1|EIF2S1|EIF2S2|EPRS1|ERCC8|EVI5|EXOC5|FAM200B|FAM216A|FBXO22|GFM1|GFM2|GIN1|GMFB|GNAI3|GON7|GRPEL2|HAT1|HAUS6|HEATR1|HSPA13|HSPA4|HSPA4L|HYLS1|IKBIP|ITCH|ITGB1BP1|KIF2A|KPNA4|LACTB2|LRIF1|LRR1|LZIC|MAP4K5|MED6|MFN1|MKKS|MRPL13|MRPL42|MRPS16|MTFR1|MTREX|NADK2|NNT|NRAS|NUDT5|NUP155|PACC1|PAQR3|PARPBP|PFDN4|PPP2R3C|PPP4R3B|PRKAA1|PSMA2|PSMA3|PSMA5|PSMD14|RABGGTB|RAD51AP1|RAN|RAP1GDS1|RAP2A|RPAP3|RPE|RTCA|SAR1B|SCAMP1|SETD9|SIKE1|SINHCAF|SLC25A32|SLC30A5|SLF1|SNAPC1|SOCS4|SPCS3|SRD5A1|TANK|THAP9-AS1|TIPRL|TMED5|TMEM167A|TRUB1|TSEN15|TTC26|TWF1|UBA6|UBE2V2|UBE2W|USP16|UTP15|VPS35|XRCC4|YIPF5|YTHDF3|ZNF146|ZNF644
blood vessel development [GoID:GO:0001568; evidenceTypes:IBA|IC|IDA|IEA|IEP|IGI|IMP|ISS|NAS|TAS]	GeneOntology_BP	17	594	1686	64.2842	7.42597	2.86195	0	-7.3896	1.47267e-13	1.24376e-11	AGGF1|AIMP1|ATP5IF1|C1GALT1|CDC42|GLMN|ITGB1BP1|PDCD10|PDCD6|PDCL3|PPP3R1|RAP1A|RLN2|SARS1|SEC24B|TMED2|ZBTB14
DESCARTES_FETAL_CEREBRUM_VASCULAR_ENDOTHELIAL_CELLS	MSigDB_C8	7	420	1686	45.4535	6.28046	1.66667	0	-7.38596	1.5136e-13	1.2753e-11	ATP5MC3|CARD8-AS1|FZD6|NIP7|PCBD1|SMG1P3|TMEM141
NKX2_2_TARGET_GENES	MSigDB_C3	196	1091	1686	118.071	9.89573	17.9652	1	7.38265	1.5517e-13	1.30431e-11	AAGAB|AASDH|AGL|AGPS|ALKBH8|ANKRD13C|APC|ARRDC3-AS1|ASB8|ASNSD1|ATG101|ATG12|BCAS2|BCKDHB|BNIP2|BOD1|BTBD1|C10ORF143|C11ORF58|C11ORF71|C12ORF57|C12ORF60|C19ORF53|C21ORF91|C6ORF52|CAAP1|CAB39L|CBY1|CCDC125|CCDC127|CCT6B|CEBPZOS|CENPQ|CIAO2A|CMC1|CNIH1|COA6|COMMD9|COPZ1|CPSF2|CUL2|CWC22|DGUOK|DMAC2L|DNAJC18|DNAJC21|DNAJC24|DNAJC8|DNLZ|DPM1|EEF1AKMT1|EIF3E|EIF3H|EMG1|EPRS1|ERCC8|ERGIC2|ETFA|FAM114A2|FAM120AOS|FAM162A|FAM174A|FBXO33|GABPA|GFM1|GFM2|GRPEL2|GTF2A2|HIBADH|HSPE1|IKBIP|ILF2|INTS12|ISOC1|ITPRID2|JKAMP|KATNBL1|KDM4C|KIAA0895|KLHL12|LINC00476|LYRM1|LYSMD3|MCFD2|MED8|METTL18|MICOS10|MICOS13|MMADHC|MMUT|MNAT1|MOB4|MOCS2|MRPL43|MRPL46|MRPL48|MRPS11|MRPS18A|MYG1|MYLK-AS1|N6AMT1|NDUFA6|NDUFB1|NDUFB6|NDUFB9|NDUFC2-KCTD14|NRBF2|NSA2|NUDCD1|NUP107|NUP35|ODR4|OSGEPL1|OXLD1|PARK7|PDCD10|PEX13|PFDN4|PIGB|POLR2K|PPM1D|PPP1R12A|PPP2CA|PPP4R3B|PREPL|PRKAG1|PSMC2|PUS10|PYROXD1|RAB28|RAB30-DT|RABIF|RAD51AP1|RBIS|RBM27|RBM34|RBM7|RIMKLB|RNF111|RPAP3|RPP38|RPS27L|RTCA|SCP2|SDF2|SDHC|SERP1|SIAH1|SKP1|SLC25A12|SLC25A46|SLC4A1AP|SMIM10L1|SNAPC5|SNRNP27|SNX1|SOX2-OT|SRD5A1|SRP19|STXBP3|SUCLG1|SUMF2|TATDN1|TBC1D15|TEN1-CDK3|TFPT|THAP2|TIMM9|TM2D3|TRAF3IP2-AS1|TRAPPC13|TRAPPC6B|TRIM23|TSG101|TTC30B|TTC32|TTC37|TXNDC9|UBLCP1|UFD1|UFSP2|UQCR11|UQCRB|UQCRQ|USP16|UTP23|WDR5B|XPOT|ZBED5|ZCCHC8|ZFAND1|ZNF394|ZNF684|ZNF77|ZNF846|ZSCAN16
RUBENSTEIN_SKELETAL_MUSCLE_SMOOTH_MUSCLE_CELLS	MSigDB_C8	94	400	1686	43.289	6.13314	23.5	1	7.37179	1.68356e-13	1.40849e-11	ADI1|ANAPC16|ATP5F1C|ATP5IF1|ATP5MC3|ATP5ME|ATP5MG|ATP5PB|ATP5PD|ATP6V1G1|BTF3L4|C1ORF43|CAMTA1|CAPZA2|CHURC1|CNBP|COMMD6|COPS8|COX14|COX20|COX5A|COX5B|COX6A1|COX6C|DBI|EIF3H|ERGIC2|FAM162A|FAU|FBXL13|FMC1-LUC7L2|GHITM|GTF2A2|HIKESHI|IAH1|ITGB1BP1|LSM5|MDH1|MFF|MICOS10|MICOS13|MORF4L1|MRPL32|MRPL33|MRPS36|MRPS6|MYL6|NDUFA13|NDUFA5|NDUFA6|NDUFAB1|NDUFB3|NDUFB7|NDUFB9|NDUFS4|NDUFS6|NIPSNAP2|NSA2|OTUD6B-AS1|PARK7|PDCL3|PFDN5|PPP1CB|PPP1R12A|PSMC1|PTGES3|RAN|RAP1A|RCN2|RPL36AL|RPS27L|RSL24D1|SAP18|SBDS|SELENOK|SKP1|SLIRP|SMIM30|STOML2|TBCA|TMED2|TMEM14C|TMEM230|TMEM38B|TPRKB|UBA2|UBE2V2|UBL5|UQCR10|UQCRB|UQCRC2|UQCRQ|VDAC3|ZFYVE21
ZC3H11A_TARGET_GENES	MSigDB_C3	108	488	1686	52.8126	6.75461	22.1311	1	7.36673	1.7486e-13	1.45947e-11	ACOT13|ARL6IP4|ARPC3|ATMIN|ATPAF1|BORCS8|C12ORF73|C17ORF75|C3ORF38|CCDC90B|CDC123|CDC42|CIAO1|CLUAP1|CNBP|COA6|COMMD2|COPS2|CSTF2T|DNAJC24|DPY19L4|EFCAB7|EIF4E2|ELOB|EMC4|ERLIN2|FAM228B|FBXO22|FBXO28|FBXO34|FEM1B|FRA10AC1|FRG1|GATC|GFM2|GRPEL2|GS1-124K5.4|GTF3C3|HELQ|HUS1|INTS12|INTS14|KBTBD4|KLHL20|KRR1|LPGAT1|LSM5|METTL15|METTL9|MITD1|MMADHC|MORF4L1|MPLKIP|MRPL1|MRPL20|MRPL30|MRPL40|MRPL58|MRPS18C|NADK2|NDUFB3|NDUFC2-KCTD14|NSA2|NSL1|NUDT5|NUP107|NUP54|PDE6D|PRDX5|PRPF18|PSMC2|PSTK|RRP15|SAR1B|SCAND1|SELENOH|SENP1|SF3B6|SLC35A3|SMIM19|SMIM8|SNAP29|STOML2|TATDN3|TBC1D19|TDP2|TEFM|TIMM9|TM2D3|TMEM101|TMEM128|TMEM230|TMEM267|TOMM5|TRDMT1|TRMT112|TRMT61B|TTC26|TVP23B|VPS25|VPS28|VPS45|WDR36|ZBED5|ZBTB21|ZDHHC4|ZNF165|ZSCAN12
hematopoietic or lymphoid organ development [GoID:GO:0048534; evidenceTypes:IBA|IC|IDA|IEA|IEP|IGI|IMP|ISS|NAS|TAS]	GeneOntology_BP	27	744	1686	80.5176	8.26916	3.62903	0	-7.35718	1.87839e-13	1.56413e-11	ABCB10|AGPAT5|ATP5IF1|BAD|C12ORF29|CDC42|CDC73|CDK6|CREB1|CTR9|DNAJB9|GABPA|GPR89A|ITCH|LIG4|POLB|PPP2R3C|PRMT6|RABL3|SBDS|SOCS5|STK3|TENT2|TMEM14C|TMEM64|TWSG1|WDR61
CHIANG_LIVER_CANCER_SUBCLASS_UNANNOTATED_DN	MSigDB_C2	57	188	1686	20.3459	4.23393	30.3191	1	7.35601	1.89488e-13	1.57416e-11	ABCB10|ACTR6|ADH5|APOO|ATF1|ATG3|CAPZA2|CCNDBP1|CCT2|CIAO2A|CMAS|DAD1|DBI|DCTN3|DNAJA1|DNAJB9|DPCD|DPM1|EMC4|GFM2|HAT1|HIKESHI|HSPA13|ILF2|LAMTOR5|MAPRE1|MED21|MORN2|MRPL13|MRPL42|MRPL44|NUP37|OSTC|PIGF|PPIL1|PPP2R3C|PRMT6|PSMA2|PSMA5|RAD51AP1|RAN|RCN2|RFC5|SEC11A|SEC23B|SELENOT|SMIM26|SPOPL|STOML2|TMX1|TP53RK|TPRKB|VDAC3|WASHC5|WDR61|XRN2|ZNHIT3
MODULE_12	MSigDB_C4	3	334	1686	36.1464	5.61653	0.898204	0	-7.34952	1.98926e-13	1.64872e-11	ECHS1|GET1|SRI
BLANCO_MELO_RESPIRATORY_SYNCYTIAL_VIRUS_INFECTION_A594_CELLS_UP	MSigDB_C2	0	253	1686	27.3803	4.90124	0	0	-7.34733	2.02203e-13	1.67198e-11
Acetylation	UniProt-Keyword	458	3150	1686	340.901	15.5742	14.5397	1	7.34511	2.05583e-13	1.69599e-11	ABCB10|ABCD3|ABT1|ACADSB|ACBD3|ACOT13|ACP1|ACTL6A|ACTR6|ACYP2|ADH5|ADK|AEBP2|AGGF1|AGPS|AIMP1|AK3|AMACR|ANAPC10|ANAPC16|APC|ARFIP1|ARIH1|ARL14EP|ARL8B|ARMC1|ARPC3|ARPP19|ATG12|ATG3|ATG4C|ATP5F1C|ATP5F1E|ATP5ME|ATP5MG|ATP5PB|ATP5PD|ATP6V1G1|ATPSCKMT|AUP1|BAD|BBS7|BCAS2|BCKDHB|BOLA2|BOLA2B|BZW1|C12ORF57|C1ORF131|C3ORF38|CAND1|CAPN7|CAPZA1|CAPZA2|CAT|CBR4|CCDC186|CCDC25|CCNDBP1|CCT2|CDC23|CDC73|CDK6|CDK7|CDKN2AIP|CFL2|CHCHD5|CHMP2B|CHORDC1|CHUK|CINP|CISD1|CLPX|CMAS|CMC1|CMPK1|CNBP|COA3|COA6|COMMD1|COMMD6|COMMD9|COPB1|COPS4|COPS5|COPZ1|COX20|COX5A|COX5B|COX7A2L|CPOX|CPT2|CRNKL1|CSNK1G3|CUL2|CWC15|CWC27|CYB5B|DAD1|DBI|DBR1|DCAF13|DCTN3|DDX19B|DDX47|DERL1|DGUOK|DNAJA1|DNAJA2|DNAJC12|DNAJC8|DPM1|DPY19L4|DPY30|DR1|DRG1|DUSP12|DYNLL1|DYNLRB2|EAPP|ECHS1|EEF1AKMT1|EEF1AKMT2|EIF2AK4|EIF2S1|EIF2S2|EIF3E|EIF4E2|EIPR1|ELOB|EMC2|EMC4|EMG1|ENY2|EPRS1|ERLIN2|ESF1|ETFA|ETFDH|EXOC5|FABP5|FAHD1|FAM118B|FBXL15|FBXO22|FDX1|FNTA|FRA10AC1|FSD1L|FUBP3|FYTTD1|GABPB1|GCLM|GFM1|GGCX|GGPS1|GLMN|GMFB|GNG5|GNPAT|GOLGA5|GOLT1B|GON7|GPAM|GPN1|GRPEL2|GSTZ1|GTF2A1|GTF2B|GTF2H1|GTF3C3|GUK1|HAT1|HAUS3|HEATR1|HIBADH|HIBCH|HINT1|HINT2|HMGN4|HPF1|HSDL2|HSPA4|HSPE1|IARS2|IFT43|ILKAP|INIP|INTS14|IPMK|IPO11|IRAK4|ITCH|KIF2A|KLHL8|KPNA4|KRR1|KYAT3|LACTB2|LAMTOR5|LARP4|LARP7|LEMD3|LIN7C|LSM5|LYPLA1|MAGOHB|MAP9|MAPK1IP1L|MAPRE1|MBIP|MBLAC2|MCEE|MCRIP1|MDH1|MEAF6|MED30|MED6|METTL2A|MFSD14A|MICOS10|MIEN1|MMADHC|MMUT|MNAT1|MORF4L1|MRPL13|MRPS28|MTREX|MYG1|MYL6|NAA30|NADK2|NAT1|NCK1|NDUFA11|NDUFA12|NDUFA13|NDUFA2|NDUFA5|NDUFA7|NDUFA9|NDUFAB1|NDUFB3|NDUFB6|NDUFB9|NDUFS1|NDUFS6|NENF|NGDN|NIF3L1|NIPSNAP3A|NNT|NPAT|NRAS|NRDE2|NSMCE2|NT5C3B|NTPCR|NUDCD2|NUDT2|NUDT5|NUP107|NVL|NXT1|OARD1|OCIAD2|OSGEPL1|OTUD6B|PAIP1|PAOX|PAPOLG|PARK7|PCBD1|PDCD10|PDCD6|PDCL|PDCL3|PDHX|PEX11B|PEX19|PEX2|PFDN1|PFDN4|PFDN5|PFN2|PGM2|PHAX|PHF5A|PKIA|PLAA|PLRG1|POC5|POLB|POLE4|POLR3F|PPA2|PPCS|PPHLN1|PPID|PPIL3|PPP1CB|PPP1R2|PPP2R5E|PPP3CA|PRDX5|PREPL|PRPF18|PRUNE1|PSMA1|PSMA2|PSMA3|PSMA5|PSMA7|PSMB3|PSMC1|PSMC2|PSMC6|PSMD1|PSMD13|PTGES3|PYM1|PYROXD1|RAB11A|RAB21|RAB28|RABGEF1|RABGGTB|RABIF|RAD50|RAMAC|RAN|RANBP6|RAP1GDS1|RBIS|RBM12B|RBM34|RBM7|RBX1|RECQL|RER1|RFC5|RFESD|RIDA|RNASEH2C|RNF115|RNF139|RNF2|RNF7|RPA2|RPAP2|RPAP3|RPE|RPP30|RPP38|RPS6KB1|RRP15|RWDD4|SAP18|SARNP|SARS1|SBDS|SCAMP1|SCCPDH|SCFD1|SCLT1|SCP2|SDHB|SEC22A|SEC23B|SEC24B|SELENOH|SENP8|SF3B6|SFR1|SH3GLB1|SLC25A12|SLC25A4|SLC30A5|SMN2|SMU1|SNAPIN|SNRPC|SNRPF|SNUPN|SNX1|SNX4|SPCS2|SPRTN|SPTY2D1|SRFBP1|SRP9|SRSF8|STARD3NL|STK3|STK38L|STOML2|SUCLG1|SUMO1|TANK|TAOK3|TBC1D15|TBCA|TDP2|TERF1|THUMPD1|TIGAR|TIMM9|TIPRL|TMEM258|TMEM50B|TOMM5|TOMM6|TRAPPC11|TRIM5|TRNT1|TRUB1|TSG101|TTC37|TVP23B|UBA2|UBA3|UBA6|UBE2L3|UBE2N|UBE2V2|UBE3B|UBLCP1|UBXN2B|UFD1|UFSP2|UNC50|UQCRB|UQCRC2|UQCRQ|UROD|USP15|UTP15|VDAC3|VPS28|VPS29|WASHC3|WDR20|WDR61|WDR70|XPA|XPOT|XRN2|YARS2|YTHDF3|ZCCHC17|ZCCHC8|ZNF143|ZNF22|ZNF277|ZNF430|ZNF622|ZZZ3
vasculature development [GoID:GO:0001944; evidenceTypes:IBA|IC|IDA|IEA|IEP|IGI|IMP|ISS|NAS|TAS]	GeneOntology_BP	19	620	1686	67.098	7.58016	3.06452	0	-7.32227	2.43811e-13	2.00206e-11	AGGF1|AIMP1|ATP5IF1|C1GALT1|CDC42|GLMN|IMMP2L|ITGB1BP1|PDCD10|PDCD6|PDCL3|PPP3R1|RAP1A|RLN2|SARS1|SEC24B|TMED2|TMEM231|ZBTB14
BENPORATH_PRC2_TARGETS	MSigDB_C2	5	375	1686	40.5835	5.94328	1.33333	0	-7.31536	2.56693e-13	2.10105e-11	DMRT1|FBXO3|HMX2|MGARP|RGS10
NUP153_TARGET_GENES	MSigDB_C3	230	1347	1686	145.776	10.898	17.075	1	7.31517	2.57047e-13	2.10105e-11	ACTL6A|ACTR10|ADSS2|AMN1|ANAPC16|ANKRD39|APOO|APTX|ARIH1|ARL14EP|ARL6IP4|ARL8B|ARMC1|ATMIN|ATP5ME|ATP5PD|AUP1|B3GALNT2|BBIP1|BOLA3|BRD3OS|BTBD10|C11ORF58|C12ORF57|C17ORF80|C1ORF109|C1ORF50|C1ORF52|C9ORF78|CAMTA1|CCDC59|CCDC90B|CCNDBP1|CCNH|CDADC1|CENPC|CENPQ|CHAC2|CHMP5|CIAO1|CIAO2A|CMC1|CNST|COA3|COA4|COA6|COG2|COIL|COP1|COPS2|COX18|COX20|CRBN|CRLS1|CWC22|CYP20A1|DBR1|DCAF13|DNAJB9|DNAJC18|DNAJC24|DPM1|DUSP11|ECD|EEA1|EIPR1|EMG1|EPC2|EPRS1|ETFDH|FAM118B|FAM216A|FAM220A|FAM228B|FBXO28|FBXO8|FMC1|FRA10AC1|GATC|GEMIN6|GGPS1|GIN1|GOLGA5|GON7|GPN3|GS1-124K5.4|HEATR1|HSD17B6|HSPE1|HTRA2|IARS2|ICE2|IFRD1|IFT20|INTS10|ITGB1BP1|KBTBD3|KBTBD7|LAMTOR5|LAMTOR5-AS1|LMBRD2|LRR1|LRTOMT|LTN1|MAPK1IP1L|MCFD2|MDH1|MED6|METTL25|MIER1|MITD1|MMADHC|MORF4L1|MPLKIP|MRPL14|MRPL27|MRPL30|MRPL40|MRPS14|MTG1|MYL5|MYL6B|NDUFA11|NDUFA5|NDUFB3|NDUFB7|NKIRAS1|NPHP1|NSL1|NUP107|NUP133|NUP54|PACC1|PAIP2|PARK7|PDIK1L|PEX1|PEX11B|PFDN5|PIGC|PNPLA8|POLR3F|POP5|POT1|PPIP5K2|PPP1R8|PPP2R3C|PRKAG1|PRPF18|PSENEN|PSMA1|PXN-AS1|RAB11A|RABL3|RBM34|RBM45|RER1|RNASEH2C|RPA2|RWDD2B|RWDD3|SBDS|SCLT1|SCP2|SDHAF4|SDHB|SECISBP2L|SELENOH|SETD4|SF3B6|SKP1|SLC25A32|SLC25A51|SLC30A5|SLC35F5|SMG1P3|SMIM19|SMIM7|SNAP29|SNAPC5|SNRPE|SPRTN|SRP9|STXBP3|SUCO|SUMO3|TAOK3|TATDN3|TENT2|TENT4B|TFB2M|THAP5|TIMM9|TIPRL|TM2D3|TMEM14B|TMEM14C|TMEM191A|TMEM258|TMEM60|TMEM64|TMEM69|TMEM70|TOGARAM1|TOMM40L|TOMM6|TOR1A|TRAM2-AS1|TRMT1L|TRMT61B|TRNT1|TSFM|TSNAX|TTC1|TVP23B|UROD|USP8|VAMP4|VPS26C|VPS28|VPS29|WDR70|ZCCHC17|ZCCHC4|ZNF131|ZNF277|ZNF627|ZNF684|ZNHIT3|ZZZ3
MOOTHA_HUMAN_MITODB_6_2002	MSigDB_C2	92	391	1686	42.315	6.06555	23.5294	1	7.30175	2.8404e-13	2.31106e-11	ACADSB|AMACR|ATP5F1C|ATP5F1E|ATP5IF1|ATP5MC3|ATP5ME|ATP5MG|ATP5PB|ATP5PD|AZIN1|BAD|BCKDHB|CLPX|CNOT7|COQ7|COX5A|COX5B|COX6A1|COX6C|COX7A2L|CPOX|CPT2|CYB5B|DGUOK|DIABLO|DMAC2L|ECHS1|ETFA|ETFDH|FDX1|GCFC2|GFM1|HSPE1|MFN1|MMUT|MRPL13|MRPL15|MRPL19|MRPL20|MRPL22|MRPL33|MRPL34|MRPL35|MRPL42|MRPL44|MRPL46|MRPL48|MRPS11|MRPS14|MRPS16|MRPS18A|MRPS18C|MRPS28|MRPS30|MRPS35|NDUFA2|NDUFA5|NDUFA6|NDUFA7|NDUFA9|NDUFAB1|NDUFB1|NDUFB3|NDUFB5|NDUFB6|NDUFB7|NDUFB8|NDUFC1|NDUFS1|NDUFS4|NDUFS6|NNT|OAZ3|PDHX|PPID|SCP2|SDHB|SDHC|SLC25A12|SLC25A17|SLC25A4|SUCLG1|SURF1|TIMM10|TIMM9|TOMM20|TSFM|UQCR11|UQCRB|UQCRC2|VDAC3
ribosomal subunit [GoID:GO:0044391; evidenceTypes:HDA|IBA|IDA|IEA|ISS|NAS|TAS]	GeneOntology_CC	42	115	1686	12.4456	3.31926	36.5217	1	7.30204	2.83437e-13	2.31106e-11	DHX29|MRPL1|MRPL13|MRPL14|MRPL15|MRPL19|MRPL20|MRPL22|MRPL27|MRPL30|MRPL32|MRPL33|MRPL34|MRPL35|MRPL36|MRPL40|MRPL41|MRPL42|MRPL43|MRPL44|MRPL46|MRPL48|MRPL50|MRPL51|MRPL52|MRPL53|MRPL54|MRPL58|MRPS11|MRPS14|MRPS16|MRPS18A|MRPS18C|MRPS28|MRPS30|MRPS35|MRPS36|MRPS6|RPL10|RPL36AL|RPS27L|ZCCHC17
tube development [GoID:GO:0035295; evidenceTypes:IBA|IC|IDA|IEA|IEP|IGI|IMP|ISS|NAS|TAS]	GeneOntology_BP	37	880	1686	95.2359	8.95193	4.20455	0	-7.29244	3.04389e-13	2.46534e-11	AGGF1|AIMP1|ARL13B|ATP5IF1|BBS5|BBS7|C1GALT1|CAT|CDC42|CEP290|CREB1|FZD6|GLMN|GORAB|HIKESHI|IFT52|ITGB1BP1|LIAS|MKKS|NUP133|PDCD10|PDCD6|PDCL3|PIFO|PPP3R1|PTGES3|RAP1A|RIDA|RLN2|SARS1|SEC24B|STK3|TIGAR|TMED2|TMEM107|TMEM38B|TTC8
regulation of cell motility [GoID:GO:2000145; evidenceTypes:HDA|IBA|IDA|IEA|IGI|IMP|ISA|ISS|NAS|TAS]	GeneOntology_BP	32	810	1686	87.6603	8.60894	3.95062	0	-7.29187	3.05684e-13	2.47021e-11	AKIRIN1|AP1AR|APC|BAG4|CAPN7|CCDC125|CCDC25|CDK6|CYRIB|ELP6|ITGB1BP1|KIF2A|MIEN1|MKKS|NCK1|PARD6B|PDCD10|PDCD6|PFN2|PLAA|PPP3CA|PTP4A1|RAB11A|RAP2A|SELENOK|SINHCAF|SLK|SVBP|TMSB15B|TSTA3|YTHDF3|ZNF268
enzyme linked receptor protein signaling pathway [GoID:GO:0007167; evidenceTypes:IBA|IC|IDA|IEA|IEP|IGI|IMP|IPI|ISS|NAS|TAS]	GeneOntology_BP	28	752	1686	81.3834	8.31126	3.7234	0	-7.28492	3.21873e-13	2.59512e-11	APC|CEP57|CHMP6|CREB1|DMRT1|FBXL15|FNTA|FRS2|GKAP1|IFT20|LEMD3|MPP5|NCK1|PDCD6|PELO|PPM1A|PRKAA1|RNF111|RNF115|RPS6KB1|RYK|SHOC2|SOCS4|SOCS5|TSG101|TWSG1|USP15|VPS25
E2F2_TARGET_GENES	MSigDB_C3	211	1210	1686	130.949	10.3786	17.438	1	7.27188	3.54531e-13	2.85197e-11	AAGAB|ABCD3|ALG14|ALKBH7|AMN1|ANAPC13|AP4S1|ARFIP1|ARL1|ARV1|ASTE1|ATF7|ATG101|ATG4C|ATP5ME|B3GALNT2|BOLA1|BORCS8|BTBD10|BZW1|C12ORF43|C12ORF73|C19ORF53|C1ORF174|C1ORF43|C3ORF38|C6ORF52|CARNMT1|CBY1|CDC23|CDC26|CDK7|CENPQ|CEP83|CIAO2A|CMC2|COMMD6|COPS4|COPS5|COQ6|COX16|COX5A|COX7A2L|CPEB4|CPOX|CRYZL1|CSNK1G3|CSTF2T|CUL2|CWC27|CYB5B|CYRIB|DCAF17|DCUN1D4|DNAJC25-GNG10|DPH3|DYNLRB2|DYRK4|EFCAB7|EIF2S2|EIF3H|ELP6|EMC3|EMG1|ERGIC2|ESF1|FAM114A2|FAM200B|FBXO33|FBXO8|FRS2|GABPA|GFM1|GFM2|GOLT1B|GORAB|GS1-124K5.4|GTF2A1|GTF2A2|HACL1|HEXIM2|HIBCH|HSPA13|IFT52|IMP3|INTS14|KBTBD4|KIAA1586|KIF3A|KRR1|LARP4|LEMD3|LINC00339|LRR1|LRRC1|LRRC23|LSM5|LTN1|LYRM1|MCFD2|MEA1|MED17|MED18|MED28|METTL15|METTL2A|MICOS10|MKKS|MMADHC|MMUT|MRPL27|MRPL51|MYL5|MYL6|MYL6B|MYLK-AS1|NDUFA2|NIF3L1|NPAT|NSA2|NSL1|NVL|PARK7|PET100|PEX1|PHF5A|PIBF1|PIGB|POC1B|POLR2K|POLR2M|POP5|POT1|PPCDC|PPID|PPIL3|PPM1D|PPP2R3C|PPP4R3B|PREPL|PSMD1|PTGES3|PTPMT1|PXN-AS1|RAB11A|RBBP5|RCHY1|RECQL|RFESD|RIMKLB|RIOK2|RRN3|SCAMP1|SCP2|SCRN3|SECISBP2L|SENP1|SENP8|SERTAD1|SKP1|SLC30A5|SLC35A3|SLC4A1AP|SLF1|SNX1|SOCS5|SP2-AS1|SPAG16|SPCS3|SREK1IP1|SRI|STAMBP|STK31|STXBP3|SUCLG1|TANK|TATDN3|TBC1D15|TDG|TENT2|THAP9|THAP9-AS1|THG1L|TM2D1|TM2D2|TMA16|TMEM126B|TMEM14C|TMEM41B|TMX1|TSG101|TSNAX|TTC1|TTC26|UBE2B|UBE2N|UBL5|UBXN8|UQCR11|VPS26C|WDR36|YAE1|YARS2|ZBED8|ZCCHC8|ZNF320|ZNF564|ZNF644|ZNF79|ZNF823|ZNHIT3
Electron transport	UniProt-Keyword	36	89	1686	9.63181	2.92248	40.4494	1	7.25664	3.96823e-13	3.18498e-11	C5ORF63|CYB5B|DNAJC24|ERO1B|ETFA|ETFDH|FDX1|NDUFA11|NDUFA12|NDUFA13|NDUFA2|NDUFA5|NDUFA6|NDUFA7|NDUFA9|NDUFAB1|NDUFB1|NDUFB3|NDUFB5|NDUFB6|NDUFB7|NDUFB8|NDUFB9|NDUFC1|NDUFC2-KCTD14|NDUFS1|NDUFS4|NDUFS6|SDHB|SDHC|TMX1|UQCR10|UQCR11|UQCRB|UQCRC2|UQCRQ
ONDER_CDH1_TARGETS_2_DN	MSigDB_C2	8	429	1686	46.4275	6.34551	1.8648	0	-7.25248	4.09205e-13	3.27696e-11	CST6|LRRC1|NMU|RLN2|SLC35G2|SPAG1|SPCS3|ZNF165
extracellular membrane-bounded organelle [GoID:GO:0065010; evidenceTypes:HDA|IBA|IDA|IEA|ISS|TAS]	GeneOntology_CC	110	1784	1686	193.069	12.3478	6.16592	0	-7.23147	4.77779e-13	3.7835e-11	A1BG|ACP1|ADH5|ADSS2|ARL3|ARL6|ARL8B|ARPC3|ATP6V1G1|AUP1|C11ORF54|C17ORF80|CAND1|CAPN7|CAPZA1|CAPZA2|CAT|CCT2|CDC42|CFL2|CHMP2B|CHMP5|CHMP6|CLN5|CMPK1|COPS8|CST6|CYRIB|DBI|DDX19B|DNAJA1|DNAJA2|DNAJB9|EEA1|EIF2S1|EIF3E|EIF3H|ENPP4|FABP5|GALNT7|GGACT|GHITM|GNAI3|GNG5|HINT1|HSPA13|HSPA4|HSPE1|ITCH|KIF3A|KRT10|LAMTOR1|LAMTOR3|LYPLA1|MBLAC2|MDH1|MINPP1|MITD1|MPP5|MYL6|MYL6B|NRAS|NUDT5|PARD6B|PARK7|PCBD1|PDCD10|PDCD6|PEX1|PFN2|PGM2|PLAA|PPP1CB|PPP2CA|PRDX5|PSMA1|PSMA2|PSMA3|PSMA5|PSMA7|PSMA8|PSMB3|PSMC6|RAB11A|RAB21|RAB4A|RAN|RAP1A|RAP1B|RAP1GDS1|RIDA|RPE|SARS1|SLK|SPAST|SRI|STAMBP|STXBP3|SVIP|TOR1A|TRMT10A|TSG101|TSTA3|UBE2N|UBE2V2|UBXN6|VDAC3|VPS25|VPS28|VPS35
extracellular organelle [GoID:GO:0043230; evidenceTypes:HDA|IBA|IDA|IEA|ISS|TAS]	GeneOntology_CC	110	1784	1686	193.069	12.3478	6.16592	0	-7.23147	4.77779e-13	3.7835e-11	A1BG|ACP1|ADH5|ADSS2|ARL3|ARL6|ARL8B|ARPC3|ATP6V1G1|AUP1|C11ORF54|C17ORF80|CAND1|CAPN7|CAPZA1|CAPZA2|CAT|CCT2|CDC42|CFL2|CHMP2B|CHMP5|CHMP6|CLN5|CMPK1|COPS8|CST6|CYRIB|DBI|DDX19B|DNAJA1|DNAJA2|DNAJB9|EEA1|EIF2S1|EIF3E|EIF3H|ENPP4|FABP5|GALNT7|GGACT|GHITM|GNAI3|GNG5|HINT1|HSPA13|HSPA4|HSPE1|ITCH|KIF3A|KRT10|LAMTOR1|LAMTOR3|LYPLA1|MBLAC2|MDH1|MINPP1|MITD1|MPP5|MYL6|MYL6B|NRAS|NUDT5|PARD6B|PARK7|PCBD1|PDCD10|PDCD6|PEX1|PFN2|PGM2|PLAA|PPP1CB|PPP2CA|PRDX5|PSMA1|PSMA2|PSMA3|PSMA5|PSMA7|PSMA8|PSMB3|PSMC6|RAB11A|RAB21|RAB4A|RAN|RAP1A|RAP1B|RAP1GDS1|RIDA|RPE|SARS1|SLK|SPAST|SRI|STAMBP|STXBP3|SVIP|TOR1A|TRMT10A|TSG101|TSTA3|UBE2N|UBE2V2|UBXN6|VDAC3|VPS25|VPS28|VPS35
DELYS_THYROID_CANCER_UP	MSigDB_C2	7	408	1686	44.1548	6.19254	1.71569	0	-7.2235	5.06674e-13	3.99452e-11	ADK|CKLF|CST6|NMU|RCN2|SNX1|YAF2
extracellular vesicle [GoID:GO:1903561; evidenceTypes:HDA|IBA|IDA|IEA|ISS|TAS]	GeneOntology_CC	110	1783	1686	192.961	12.3448	6.16938	0	-7.22355	5.0648e-13	3.99452e-11	A1BG|ACP1|ADH5|ADSS2|ARL3|ARL6|ARL8B|ARPC3|ATP6V1G1|AUP1|C11ORF54|C17ORF80|CAND1|CAPN7|CAPZA1|CAPZA2|CAT|CCT2|CDC42|CFL2|CHMP2B|CHMP5|CHMP6|CLN5|CMPK1|COPS8|CST6|CYRIB|DBI|DDX19B|DNAJA1|DNAJA2|DNAJB9|EEA1|EIF2S1|EIF3E|EIF3H|ENPP4|FABP5|GALNT7|GGACT|GHITM|GNAI3|GNG5|HINT1|HSPA13|HSPA4|HSPE1|ITCH|KIF3A|KRT10|LAMTOR1|LAMTOR3|LYPLA1|MBLAC2|MDH1|MINPP1|MITD1|MPP5|MYL6|MYL6B|NRAS|NUDT5|PARD6B|PARK7|PCBD1|PDCD10|PDCD6|PEX1|PFN2|PGM2|PLAA|PPP1CB|PPP2CA|PRDX5|PSMA1|PSMA2|PSMA3|PSMA5|PSMA7|PSMA8|PSMB3|PSMC6|RAB11A|RAB21|RAB4A|RAN|RAP1A|RAP1B|RAP1GDS1|RIDA|RPE|SARS1|SLK|SPAST|SRI|STAMBP|STXBP3|SVIP|TOR1A|TRMT10A|TSG101|TSTA3|UBE2N|UBE2V2|UBXN6|VDAC3|VPS25|VPS28|VPS35
ATP metabolic process [GoID:GO:0046034; evidenceTypes:IBA|IC|IDA|IEA|IGI|IMP|ISS|NAS|TAS]	GeneOntology_BP	64	230	1686	24.8912	4.67666	27.8261	1	7.22273	5.09529e-13	4.00815e-11	ATP5F1C|ATP5F1E|ATP5IF1|ATP5MC3|ATP5ME|ATP5MG|ATP5PB|ATP5PD|ATPSCKMT|BAD|C2ORF69|CLPX|COA6|COX5A|COX5B|COX6A1|COX6C|COX7A2L|COX7A2P2|DGUOK|DMAC2L|DNAJC15|GHITM|GUK1|NDUFA12|NDUFA2|NDUFA5|NDUFA6|NDUFA7|NDUFA9|NDUFAB1|NDUFB1|NDUFB3|NDUFB5|NDUFB6|NDUFB7|NDUFB8|NDUFB9|NDUFC1|NDUFC2-KCTD14|NDUFS1|NDUFS4|NDUFS6|NIPSNAP2|NMNAT1|NUDT2|NUDT5|PARK7|PRKAA1|PRKAG1|SDHAF2|SDHC|SLC25A12|SLC25A33|SLC25A51|STOML2|TEFM|TIGAR|UQCC3|UQCR10|UQCR11|UQCRB|UQCRC2|UQCRQ
Primary mitochondrial disease	UniProt-Keyword	50	156	1686	16.8827	3.86081	32.0513	1	7.21218	5.50619e-13	4.32181e-11	ATP5F1E|BOLA3|COA3|COA5|COA6|COQ6|COQ7|COX14|COX20|COX5A|DGUOK|FASTKD2|GATC|GFM1|GFM2|ISCA2|LYRM7|MICOS13|MRPL44|MRPS14|MRPS16|MRPS28|NDUFA11|NDUFA12|NDUFA13|NDUFA2|NDUFA6|NDUFA9|NDUFAF2|NDUFB3|NDUFB8|NDUFB9|NDUFS1|NDUFS4|NDUFS6|NFU1|PET100|PET117|SLC25A26|SLC25A4|SUCLG1|SURF1|TMEM126B|TMEM70|TSFM|UQCC3|UQCRB|UQCRC2|UQCRQ|YARS2
Respiratory chain	UniProt-Keyword	26	50	1686	5.41113	2.19325	52	1	7.20211	5.92892e-13	4.64336e-11	NDUFA11|NDUFA12|NDUFA13|NDUFA2|NDUFA5|NDUFA6|NDUFA7|NDUFA9|NDUFAB1|NDUFB1|NDUFB3|NDUFB5|NDUFB6|NDUFB7|NDUFB8|NDUFB9|NDUFC1|NDUFC2-KCTD14|NDUFS1|NDUFS4|NDUFS6|UQCR10|UQCR11|UQCRB|UQCRC2|UQCRQ
regulation of immune response [GoID:GO:0050776; evidenceTypes:IBA|IC|IDA|IEA|IGI|IMP|IPI|ISS|NAS|TAS]	GeneOntology_BP	26	713	1686	77.1627	8.10351	3.64656	0	-7.17582	7.18739e-13	5.61659e-11	C12ORF4|CNOT7|CYRIB|DENND1B|EIF2AK4|ELMOD2|IRAK4|ITCH|MAPK8|MAPK9|PARK7|POLR3C|POLR3F|PPP2R3C|RAP1A|SELENOK|SNX4|SOCS5|STOML2|TARBP2|TBK1|TRIM5|UBE2N|UFD1|USP15|YTHDF3
GAO_LARGE_INTESTINE_ADULT_CI_MESENCHYMAL_CELLS	MSigDB_C8	4	344	1686	37.2286	5.69812	1.16279	0	-7.17355	7.30785e-13	5.6982e-11	A1BG|CD52|FAM126A|MYL2
WP_GENES_RELATED_TO_PRIMARY_CILIUM_DEVELOPMENT_BASED_ON_CRISPR	MSigDB_C2	37	95	1686	10.2811	3.0188	38.9474	1	7.16992	7.50427e-13	5.83855e-11	ARL13B|ARL3|ARL6|BBS10|BBS12|BBS5|BBS7|BBS9|CBY1|CEP20|CEP83|CIBAR1|CLUAP1|DYNC2LI1|DYNLL1|EFCAB7|IFT20|IFT27|IFT43|IFT52|IFT74|IFT81|IFT88|KIF3A|MKKS|PIBF1|SCLT1|TMEM107|TMEM216|TMEM231|TMEM67|TRAPPC11|TTC26|TTC30B|TTC8|TUBD1|TXNDC15
DBP_TARGET_GENES	MSigDB_C3	141	719	1686	77.8121	8.13589	19.6106	1	7.16367	7.85473e-13	6.09788e-11	ABHD13|ADK|ALG14|AMN1|ANAPC10|ANAPC15|ARFIP1|BBIP1|BCAS2|BET1|BTBD1|C12ORF4|C12ORF43|C19ORF53|C5ORF22|C6ORF52|C9ORF72|CAND1|CDK17|CEP290|CHCHD6|CHORDC1|CNOT8|CNPY2|COA3|COPS2|COPS5|COQ7|COX16|CRADD|DIABLO|DIMT1|DNAJC25-GNG10|DPH3|EIF3H|EMC4|ETFDH|FAM126A|FASTKD2|FBXL15|HACL1|HEXIM2|HIBCH|HSCB|HSPA13|IFRD1|IFT20|ILVBL|INTS12|INTS14|IPO11|KIAA0895|LIG4|LRTOMT|LTN1|LZIC|MAIP1|MBLAC2|MDH1|MED19|METTL18|MORF4L1|MPLKIP|MRPL20|MRPL34|MRPS11|MRPS30|MTFR1|MYG1|MYL5|MYLK-AS1|NDUFA2|NDUFA5|NDUFB3|NDUFB5|NDUFC1|NMNAT1|NUP107|NUP155|NUP37|PARPBP|PELO|PNPLA8|POC1B|POLK|POLR3F|POP4|POP5|PPIL3|PPP1R12A|PPP2R3C|PPP4R3B|PSMA3|PYM1|RAB11A|RABGEF1|RBBP5|RBM34|RCHY1|RER1|SECISBP2L|SERP1|SERTAD1|SETD4|SH3BGR|SLC30A5|SPAST|SRD5A1|SWSAP1|TAF1A|TAF1A-AS1|TBC1D23|TEFM|THAP9|TIMM10|TM2D3|TMEM101|TOMM40L|TRAPPC6B|TRNAU1AP|TTC26|TTC33|TTC37|TXNDC15|TYW5|UBE3B|UBLCP1|USP8|VAMP4|VDAC3|VPS29|WDR36|WDR5B|YARS2|YIPF5|ZCCHC4|ZCCHC9|ZMAT5|ZNF277|ZNF394|ZNF622
regulation of localization [GoID:GO:0032879; evidenceTypes:HDA|HMP|IBA|IC|IDA|IEA|IGI|IMP|IPI|ISA|ISS|NAS|TAS]	GeneOntology_BP	144	2164	1686	234.194	13.4108	6.65434	0	-7.16218	7.9405e-13	6.15103e-11	ABHD17B|AIMP1|AKAP5|AKIRIN1|ALG10B|ALKBH7|AP1AR|APC|ARFIP1|ARPP19|ARV1|ATG3|ATP2C1|ATP5IF1|ATPSCKMT|AZIN1|BAD|BAG4|C11ORF65|C12ORF4|CAPN7|CCDC125|CCDC25|CCT2|CDC42|CDK6|CENPQ|CEP290|CHMP6|CNST|COMMD1|CRBN|CREB1|CRIPT|CYRIB|DBI|DNAJA1|DPH3|DYNLL1|EFCAB7|EIPR1|ELP6|ENY2|EPRS1|FABP5|FKBP1B|GOLPH3L|GPR89A|HTRA2|ITGB1BP1|KIF2A|LAMTOR1|LAMTOR5|LARP7|LYPLA1|MAPK8|MFF|MIEN1|MKKS|MPC2|MTLN|NCK1|NDFIP2|NDUFAF2|NIPSNAP2|NMU|NRDE2|NUP54|NUP58|NVL|OAZ3|PARD6B|PARK7|PDCD10|PDCD6|PFN2|PIP4P2|PKIA|PLAA|PPID|PPP1R12A|PPP3CA|PPP3R1|PREPL|PRKAA1|PTP4A1|RAB11A|RAB21|RAB33B|RAB4A|RAN|RAP1A|RAP1B|RAP2A|RER1|RHOT1|RIC1|RIOK2|RNF139|SAR1B|SCFD1|SCP2|SCYL2|SEC24B|SELENOK|SELENOT|SERP1|SH3GLB1|SINHCAF|SLC30A5|SLC5A3|SLK|SNAPIN|SNX4|SRI|STXBP3|SUMO1|SUMO3|SVBP|SVIP|TERF1|TMEM14A|TMEM231|TMEM38B|TMSB15B|TOR1A|TRIM5|TSG101|TSTA3|TTC8|UBE2L3|UBL5|UBXN2B|UFM1|USP8|VAMP4|VPS28|VPS35|YIPF5|YOD1|YTHDF3|ZDHHC2|ZFAND1|ZNF268
ribonucleoprotein complex [GoID:GO:1990904; evidenceTypes:HDA|IBA|IC|IDA|IEA|IMP|ISS|NAS|TAS]	GeneOntology_CC	117	558	1686	60.3882	7.20606	20.9677	1	7.15642	8.28085e-13	6.40074e-11	BCAS2|C9ORF78|CPEB4|CRNKL1|CWC15|CWC22|CWC27|CWF19L2|DCAF13|DHX29|DRG1|EIF2AK4|EIF2S1|EIF3E|EIF3H|EMG1|EPRS1|FRG1|GCFC2|HEATR1|ILF2|IMP3|KRR1|LARP7|LSM1|LSM5|MAGOHB|MRPL1|MRPL13|MRPL14|MRPL15|MRPL19|MRPL20|MRPL22|MRPL27|MRPL30|MRPL32|MRPL33|MRPL34|MRPL35|MRPL36|MRPL40|MRPL41|MRPL42|MRPL43|MRPL44|MRPL46|MRPL48|MRPL50|MRPL51|MRPL52|MRPL53|MRPL54|MRPL58|MRPS11|MRPS14|MRPS16|MRPS18A|MRPS18C|MRPS28|MRPS30|MRPS35|MRPS36|MRPS6|MTREX|NGDN|NIP7|NSA2|NVL|PHAX|PHF5A|PLRG1|POP4|POP5|PPIL1|PPIL3|PPP1R8|PRPF18|PSMA1|PTGES3|RBM12|RBM12B|RBM45|RBMXL1|RIOK2|RPF1|RPL10|RPL36AL|RPP25L|RPP30|RPP38|RPS27L|RRP15|RRP36|SECISBP2L|SF3B6|SLIRP|SMU1|SNRPC|SNRPE|SNRPF|SNRPG|SRA1|SRFBP1|SRP19|SRP9|TARBP2|TEFM|UTP23|UTP25|WDR36|ZCCHC17|ZCCHC8|ZCRB1|ZMAT5|ZNF622|ZNHIT3
CREB3L4_TARGET_GENES	MSigDB_C3	204	1169	1686	126.512	10.2158	17.4508	1	7.15079	8.6279e-13	6.65452e-11	AASDH|ACP1|ADK|AGA|AK6|ALG10|AMACR|AMDHD1|AMN1|AP5M1|APC|ARL1|ASB8|ATG101|ATP5PB|ATRAID|BCDIN3D|BLZF1|BMT2|BTBD10|BZW1|C11ORF98|C12ORF29|C12ORF57|C12ORF60|C15ORF65|C1ORF109|C1ORF74|C2ORF76|CAPZA2|CASP6|CCDC186|CCDC25|CCNG1|CETN3|CFDP1|CMC1|CMC2|CNIH1|CNPY2|COA6|COIL|COMMD1|COMMD6|COMMD8|COPS2|COPS8|COPZ1|COQ7|COX14|COX7A2L|CPT2|CRNKL1|CRYZL1|DBI|DCAF17|DMAC2L|DNAJA2|DNTTIP1|DPH3|EAPP|EBAG9|EEF1AKMT1|EFCAB2|EIF2S1|EIF3E|EIF3H|EMG1|ENPP4|EXOC5|FAM118B|FAM120AOS|FBXO28|FBXO8|FEM1B|FPGT|GALNT7|GCFC2|GFM1|GLYCTK|GNG5|GOLGA5|GPAM|GTF2A1|GUK1|HACL1|HAT1|HAUS6|HELQ|HMGN4|HPF1|HSPE1|IFT74|ILF2|IRAK4|ISCA1|ISOC1|ITPRID2|KBTBD4|KIAA0895|KIF3A|KIF9|KLHDC2|KLHL18|LCORL|LINC01003|LRRC40|LRRIQ3|LYRM1|MAIP1|MGAT2|MIF4GD|MPHOSPH9|MRPL40|MRPL51|MRPL52|MRPS18C|MRPS30|MSANTD4|MSH3|MYG1|NDUFC2-KCTD14|NDUFS4|NEDD1|NGDN|NKIRAS1|NUP35|NXT1|OAZ3|OSER1|PDE6D|PFDN4|PGRMC2|PHAX|PLAA|PLPP6|PNPLA8|POP5|POT1|PPM1D|PRADC1|PRKAG1|PSMA5|PSMC2|PUS7L|PYM1|RAB21|RABGEF1|RBIS|RFC5|RPL10|RPL36AL|RPP38|SAR1B|SAXO2|SCOC|SCP2|SDE2|SDHC|SECISBP2L|SELENOK|SETD9|SF3B6|SLC25A46|SLC35A3|SMARCE1|SNHG9|SRA1|STK3|STOML2|TIMM10|TM2D3|TM9SF1|TMED5|TMEM14B|TMEM267|TMEM69|TRIM52-AS1|TTC1|TTC8|TYW5|UQCRQ|USE1|USP15|USP38|USP53|UTP23|VPS28|VPS45|WDR61|XPOT|XRCC4|YEATS4|ZBED5|ZBTB14|ZCCHC8|ZNF131|ZNF322|ZNF394|ZNF555|ZNF564|ZNF77|ZNF79|ZZZ3
hemopoiesis [GoID:GO:0030097; evidenceTypes:IBA|IC|IDA|IEA|IEP|IGI|IMP|ISS|NAS|TAS]	GeneOntology_BP	26	710	1686	76.8381	8.08726	3.66197	0	-7.14217	9.18693e-13	7.05509e-11	ABCB10|AGPAT5|ATP5IF1|BAD|C12ORF29|CDC42|CDC73|CDK6|CREB1|CTR9|DNAJB9|GABPA|GPR89A|ITCH|LIG4|PPP2R3C|PRMT6|RABL3|SBDS|SOCS5|STK3|TENT2|TMEM14C|TMEM64|TWSG1|WDR61
response to endogenous stimulus [GoID:GO:0009719; evidenceTypes:IBA|IC|IDA|IEA|IEP|IGI|IMP|IPI|ISS|NAS|TAS]	GeneOntology_BP	66	1243	1686	134.521	10.5071	5.30973	0	-7.13603	9.60665e-13	7.36151e-11	AGL|APC|ARPC3|ARPP19|BAD|BAG4|CASP6|CAT|CEP57|CHMP5|CHUK|CNOT2|CPEB4|CREB1|CRLS1|DNAJA1|EPRS1|FBXL15|FDX1|FNTA|FRS2|GABPA|GCLM|GKAP1|GNAI3|GTF2H1|ITGB1BP1|KDM4C|LAMTOR1|LAMTOR3|LAMTOR5|LEMD3|MGARP|MKKS|MPP5|NCK1|NR2C1|PARK7|PELO|PGRMC2|PPM1A|PRKAA1|PTGES3|RAP1A|RAP1B|RBBP5|RNF111|RNF14|RPS6KB1|SFR1|SHOC2|SLC25A33|SOCS5|SRA1|SRD5A1|STXBP3|TIGAR|TMEM107|TMEM38B|TWSG1|UBE2L3|UFM1|UFSP2|USP15|USP8|VPS35
cytokine production [GoID:GO:0001816; evidenceTypes:IBA|IC|IDA|IEA|IEP|IGI|IMP|ISS|NAS|TAS]	GeneOntology_BP	20	619	1686	66.9898	7.5743	3.23102	0	-7.12785	1.01946e-12	7.79526e-11	CHUK|CREB1|CYRIB|DENND1B|GLMN|GPAM|ITCH|LAMTOR5|PARK7|PIBF1|POLR3C|POLR3F|SARS1|SELENOK|SETD4|SOCS5|STOML2|TBK1|TWSG1|UFD1
IRF5_TARGET_GENES	MSigDB_C3	132	660	1686	71.4269	7.8104	20	1	7.12744	1.02252e-12	7.80184e-11	ABRAXAS2|ACADSB|ACTR10|ADK|AGA|AIMP1|AK6|ANAPC11|ANKRD13C|APIP|ARL5B|ATF7|ATP5F1C|ATP5MG|ATP5PB|ATPSCKMT|BTBD10|BZW1|C11ORF54|C17ORF80|C1ORF109|C1ORF74|C6ORF52|CAND1|CAT|CCDC77|CDC73|CEP83|CHURC1|CNPY2|COMMD1|COX7A2L|DBR1|DCAF6|DNTTIP2|DPH6|ERGIC2|ETFA|FAM200B|FAM228B|FAM76A|FASTKD2|FBXO8|FGFR1OP2|FNTA|FRA10AC1|GADD45GIP1|GOLGA5|GORAB|HELQ|HSBP1|HSPA4|HYLS1|IFI27L2|IFRD1|IFT74|IKZF5|IMP3|INTS12|INTS13|KIAA1586|KIN|LIN7C|LINC00476|LIPT1|LRR1|LRRC40|LYRM7|MED21|MICOS10|MPC2|MRPS14|MRPS18C|MTG1|NAA35|NDFIP2|NDUFA11|NDUFA7|NME6|NUDT2|NVL|OAZ3|PDHX|PDIK1L|PHF5A|POLR3F|PPCDC|PPP4R3B|PSMD1|PTGES3|RAB33B|RABGGTB|RAD50|RAMAC|RBBP5|RBM26-AS1|RFC5|RNF25|RPAP3|RWDD2A|RXYLT1|SC5D|SELENOF|SELENOH|SKP1|SNAPC3|SNORD45C|SNX1|SPAG16|SPRTN|SRD5A1|SRP19|SUCLG1|TBCK|THAP1|THAP2|TM9SF1|TMCO1|TMEM18|TMEM237|TSNAX|TTC8|UBE2D3-AS1|UFM1|UHRF2|UROD|VDAC3|WDR70|YOD1|ZNF136|ZNF687-AS1|ZZZ3
GSE22886_CD8_VS_CD4_NAIVE_TCELL_UP	MSigDB_C7	57	195	1686	21.1034	4.31105	29.2308	1	7.12518	1.03945e-12	7.89715e-11	ALG5|APTX|ARL1|ARPP19|ATP6V0A2|C1ORF174|CKLF|DIABLO|DIMT1|DNAL4|DPY19L4|EMG1|ERGIC2|FAM114A2|GABPB1|GCLM|GGPS1|GPN1|GTDC1|HPS5|HTRA2|INTS14|ISOC1|LRIF1|MED8|MGAT2|MMUT|MNAT1|NCK1|NDUFB3|NEK4|NME6|ORMDL2|PARK7|PDCD10|PDCD6|PEX13|PIGV|POP4|PSMA5|RFK|RNF170|RPA2|SCCPDH|SDF2|SEC11A|SLC4A1AP|SNAPC5|SPATA7|TM2D1|TM9SF1|TMA16|TMCO1|TXNDC9|VPS26C|WDR5B|ZNF443
DESCARTES_FETAL_CEREBRUM_MICROGLIA	MSigDB_C8	5	361	1686	39.0684	5.83396	1.38504	0	-7.1177	1.09743e-12	8.30216e-11	DOCK8-AS1|GPN3|RAP1A|RGL3|SOCS6
MORF_RAD21	MSigDB_C4	52	169	1686	18.2896	4.01676	30.7692	1	7.11173	1.14601e-12	8.65127e-11	ATP5F1C|BZW1|CCT2|CFDP1|CNBP|CNIH1|COIL|COPB1|COPS5|COX5A|COX6A1|COX6C|COX7A2L|DPM1|DRG1|EBAG9|ETFA|GMFB|HAT1|IFRD1|ILF2|KIF2A|LYPLA1|MDH1|NDUFA5|NDUFS1|PARK7|PDCD6|POLR2G|PPP2CA|PSMA2|PSMC1|PSMC2|PSMC6|RAN|RPL36AL|SKP1|SNRPE|SNRPG|SPCS2|SRP19|SRP9|STOML2|SUMO1|SUMO3|TBCA|TMED2|UBA2|UBE2L3|UQCRB|UQCRC2|ZZZ3
organelle [GoID:GO:0043226; evidenceTypes:HDA|IBA|IC|IDA|IEA|IGI|IMP|IPI|ISA|ISS|NAS|TAS]	GeneOntology_CC	1313	11011	1686	1191.64	17.6526	11.9244	1	7.10786	1.17857e-12	8.87821e-11	A1BG|AAGAB|ABCB10|ABCD3|ABHD17B|ABRAXAS1|ABRAXAS2|ABT1|ACADSB|ACBD3|ACOT13|ACOT8|ACP1|ACTL6A|ACTR10|ACTR6|ACTRT3|ADH5|ADI1|ADK|ADSS2|AEBP2|AGA|AGL|AGPAT5|AGPS|AIMP1|AK3|AK6|AKAP5|AKIRIN1|ALG10|ALG10B|ALG14|ALG5|ALKBH3|ALKBH7|ALKBH8|AMACR|ANAPC10|ANAPC11|ANAPC13|ANAPC15|ANAPC16|ANKRD13C|ANKRD39|ANKRD49|ANKRD7|AP1AR|AP1S3|AP4S1|AP5M1|APC|APOO|APPBP2|APTX|ARFGAP3|ARFIP1|ARIH1|ARL1|ARL13B|ARL14EP|ARL3|ARL5B|ARL6|ARL6IP4|ARL6IP6|ARL8B|ARMC1|ARPC3|ARPP19|ARV1|ATE1|ATF1|ATF7|ATG101|ATG12|ATMIN|ATP23|ATP2C1|ATP5F1C|ATP5F1E|ATP5IF1|ATP5MC3|ATP5MD|ATP5ME|ATP5MG|ATP5MPL|ATP5PB|ATP5PD|ATP6V0A2|ATP6V1G1|ATPAF1|ATPSCKMT|ATRAID|ATXN3|AUP1|AZIN1|B3GALNT1|B3GALNT2|B3GLCT|BAD|BAG4|BAZ1A|BBIP1|BBS10|BBS12|BBS5|BBS7|BBS9|BCAP29|BCAS2|BCDIN3D|BCKDHB|BET1|BLOC1S1|BLOC1S2|BLOC1S5|BLOC1S6|BLZF1|BNIP1|BNIP2|BOD1|BOLA1|BOLA2|BOLA2B|BOLA3|BORCS7|BORCS8|BRF2|BTBD1|BTBD10|C10ORF88|C11ORF54|C11ORF65|C11ORF71|C12ORF43|C12ORF57|C12ORF65|C12ORF66|C12ORF73|C14ORF119|C17ORF75|C17ORF80|C1D|C1GALT1|C1ORF109|C1ORF131|C1ORF174|C1ORF43|C1ORF52|C2ORF49|C2ORF69|C3ORF38|C9ORF24|C9ORF72|C9ORF78|CAMLG|CAMTA1|CAND1|CAPN7|CAPZA1|CAPZA2|CARNMT1|CASP6|CAT|CBR4|CBY1|CCDC186|CCDC58|CCDC59|CCDC77|CCDC82|CCDC90B|CCDC91|CCNDBP1|CCNG1|CCNH|CCNY|CCT2|CD52|CDADC1|CDC23|CDC26|CDC37L1|CDC42|CDC73|CDK17|CDK6|CDK7|CDKN2AIP|CEBPZOS|CENPC|CENPQ|CEP20|CEP290|CEP57|CEP83|CETN3|CFAP36|CFDP1|CFL2|CGRRF1|CHCHD1|CHCHD5|CHCHD6|CHCHD7|CHIC1|CHIC2|CHMP2B|CHMP5|CHMP6|CHUK|CIAO1|CIAO2A|CINP|CISD1|CISD2|CLN5|CLPX|CLUAP1|CMAS|CMC1|CMC2|CMPK1|CMTR2|CNBP|CNIH1|CNOT2|CNOT7|CNOT8|CNPY2|CNST|COA3|COA4|COA5|COA6|COG2|COG6|COIL|COMMD1|COMMD6|COMMD7|COMMD8|COMMD9|COP1|COPB1|COPS2|COPS4|COPS5|COPS8|COPS9|COPZ1|COQ5|COQ6|COQ7|COX14|COX16|COX18|COX20|COX5A|COX5B|COX6A1|COX6C|COX7A2L|COX7A2P2|CPEB4|CPOX|CPSF2|CPT2|CRADD|CRBN|CREB1|CREM|CRIPT|CRLS1|CRNKL1|CSNK1G3|CST6|CSTF2T|CTR9|CUL2|CWC15|CWC22|CWC27|CWF19L2|CYB5B|CYP2R1|CYRIB|DAD1|DBI|DBR1|DCAF13|DCAF17|DCAF6|DCLRE1A|DCTN3|DCTN6|DCUN1D4|DDX19B|DDX20|DDX47|DENND1B|DERA|DERL1|DGCR6L|DGUOK|DHX29|DIABLO|DIMT1|DIPK2A|DMAC1|DMAC2L|DMRT1|DNAJA1|DNAJA2|DNAJB14|DNAJB9|DNAJC15|DNAJC18|DNAJC21|DNAJC24|DNAJC8|DNAL4|DNLZ|DNTTIP1|DNTTIP2|DPCD|DPH3|DPH6|DPM1|DPM3|DPY19L1|DPY19L4|DPY30|DR1|DRAM2|DRG1|DTD1|DUSP11|DUSP12|DYNC2LI1|DYNLL1|DYNLRB2|DYRK4|EAPP|EBAG9|ECD|ECHS1|EEA1|EEF1AKMT2|EFCAB2|EFCAB7|EIF2AK4|EIF2S1|EIF2S2|EIF3E|EIF3H|EIF4E2|EIPR1|ELOB|ELOC|ELP6|EMC2|EMC3|EMC4|EMG1|ENPP4|ENY2|EPC2|ERCC8|ERGIC2|ERLIN2|ERO1B|ESF1|ETAA1|ETFA|ETFDH|ETFRF1|EVI5|EXOSC1|EXTL2|FABP5|FAHD1|FAM118B|FAM162A|FAM217B|FAM220A|FAM76A|FANCE|FASTKD2|FASTKD3|FBXL13|FBXL3|FBXO22|FBXO25|FBXO28|FBXO3|FDX1|FEM1B|FKBP1B|FMC1|FNTA|FRA10AC1|FRG1|FUBP3|FYTTD1|FZD6|G2E3|GABPA|GABPB1|GADD45GIP1|GALNT7|GATC|GCFC2|GCLM|GDPD1|GEMIN6|GET1|GFM1|GFM2|GGACT|GGCX|GHITM|GKAP1|GLYCTK|GMCL1|GMFB|GNAI3|GNG5|GNPAT|GNPDA2|GOLGA5|GOLPH3L|GOLT1B|GON7|GORAB|GPAM|GPN1|GPR89A|GRPEL2|GSKIP|GSTZ1|GTF2A1|GTF2A2|GTF2B|GTF2H1|GTF2IRD2|GTF3C3|HACL1|HARBI1|HAT1|HAUS3|HAUS6|HCFC2|HEATR1|HELQ|HEXIM2|HIBADH|HIBCH|HIKESHI|HINT1|HINT2|HMGN4|HMX2|HPF1|HSBP1|HSCB|HSD17B6|HSD17B8|HSDL2|HSPA13|HSPA4|HSPA4L|HSPE1|HTRA2|HUS1|HYKK|HYLS1|IARS2|ICE2|IFI27L2|IFRD1|IFT20|IFT22|IFT27|IFT43|IFT52|IFT74|IFT81|IFT88|IKBIP|IKZF5|ILF2|ILKAP|ILVBL|IMMP1L|IMMP2L|IMP3|INIP|INTS10|INTS12|INTS13|INTS14|IPMK|IPO11|IRAK1BP1|IRAK4|ISCA1|ISCA2|ISOC1|ITCH|ITGB1BP1|ITPRID2|JKAMP|JRKL|KANSL2|KATNBL1|KBTBD7|KDM4C|KIF2A|KIF3A|KIF9|KIN|KLHDC2|KLHL12|KLHL15|KLHL20|KLHL8|KPNA4|KRR1|KRT10|KTN1|KYAT3|LACTB2|LAMTOR1|LAMTOR3|LAMTOR5|LARP4|LARP7|LCORL|LEMD3|LIAS|LIG4|LIN7C|LIPT1|LLPH|LPGAT1|LRIF1|LRRC40|LRTOMT|LSM1|LSM5|LYPLA1|LYRM1|LYRM7|LYSMD3|MACO1|MAD2L1BP|MAGOHB|MAIP1|MAP9|MAPK8|MAPK9|MAPRE1|MBIP|MBLAC2|MCEE|MCFD2|MCPH1|MCRIP1|MDH1|MDM1|MEAF6|MED10|MED17|MED18|MED19|MED21|MED28|MED30|MED6|MED7|MED8|MEIG1|METTL15|METTL18|METTL21A|METTL22|METTL23|METTL9|MFF|MFN1|MGARP|MGAT2|MICOS10|MICOS13|MIEN1|MIER1|MIER3|MIF4GD|MINDY3|MINPP1|MITD1|MKKS|MMADHC|MMUT|MNAT1|MOAP1|MOB4|MOCS2|MORF4L1|MORN2|MOSMO|MPC2|MPHOSPH9|MPLKIP|MPP5|MRPL1|MRPL13|MRPL14|MRPL15|MRPL19|MRPL20|MRPL22|MRPL27|MRPL30|MRPL32|MRPL33|MRPL34|MRPL35|MRPL36|MRPL40|MRPL41|MRPL42|MRPL43|MRPL44|MRPL46|MRPL48|MRPL50|MRPL51|MRPL52|MRPL53|MRPL54|MRPL58|MRPS11|MRPS14|MRPS16|MRPS18A|MRPS18C|MRPS28|MRPS30|MRPS35|MRPS36|MRPS6|MRS2|MSANTD4|MSH3|MTERF2|MTFR1|MTG1|MTIF3|MTLN|MTMR6|MTREX|MTRR|MYCBP|MYG1|MYL2|MYL5|MYL6|MYL6B|N6AMT1|NAA20|NAA30|NAA35|NADK2|NAP1L5|NCK1|NDFIP2|NDUFA11|NDUFA12|NDUFA13|NDUFA2|NDUFA5|NDUFA6|NDUFA7|NDUFA9|NDUFAB1|NDUFAF2|NDUFB1|NDUFB3|NDUFB5|NDUFB6|NDUFB7|NDUFB8|NDUFB9|NDUFC1|NDUFC2-KCTD14|NDUFS1|NDUFS4|NDUFS6|NEDD1|NEK4|NENF|NFU1|NFYB|NGDN|NIF3L1|NIP7|NIPSNAP2|NIPSNAP3A|NKIRAS1|NME5|NME6|NMNAT1|NNT|NPAT|NPHP1|NR2C1|NRAS|NRBF2|NRDE2|NSA2|NSL1|NSMCE2|NT5C3A|NTAN1|NTAQ1|NUDCD1|NUDCD2|NUDT16L1|NUDT2|NUDT4B|NUDT5|NUDT7|NUP107|NUP133|NUP155|NUP35|NUP37|NUP54|NUP58|NVL|NXT1|OARD1|OAZ3|OCIAD2|ORC4|ORMDL2|OSGEPL1|OST4|OSTC|OXR1|PAOX|PAPOLG|PAQR3|PARD6B|PARK7|PARPBP|PCBD1|PCGF5|PDCD10|PDCD6|PDCL|PDCL3|PDE6D|PDHX|PDIK1L|PDZD8|PELO|PET100|PET117|PEX1|PEX11B|PEX12|PEX13|PEX19|PEX2|PFDN4|PFDN5|PFN2|PGM2|PGRMC2|PHAX|PHF5A|PHYH|PIBF1|PIFO|PIGB|PIGC|PIGF|PIGH|PIGK|PIGP|PIGV|PIGY|PIP4P2|PKIA|PLAA|PLEKHA3|PLRG1|PNPLA8|POC1B|POC5|POLB|POLE4|POLK|POLR2G|POLR2K|POLR2M|POLR3C|POLR3F|POP4|POP5|POT1|PPA2|PPCS|PPHLN1|PPID|PPIL1|PPIL3|PPM1A|PPM1D|PPP1CB|PPP1R12A|PPP1R8|PPP2CA|PPP2R3C|PPP2R5E|PPP3CA|PPP3R1|PPP4R2|PPP4R3B|PRDX5|PRELID3B|PREPL|PRIM2|PRKAA1|PRKAG1|PRMT6|PRPF18|PRUNE1|PSENEN|PSMA1|PSMA2|PSMA3|PSMA5|PSMA7|PSMA8|PSMB3|PSMC1|PSMC2|PSMC6|PSMD1|PSMD13|PSMD14|PTCD2|PTGES3|PTP4A1|PTPMT1|PTS|PUS10|PUS7L|PWP1|PYM1|PYROXD1|QRICH2|RAB11A|RAB21|RAB28|RAB33B|RAB3IP|RAB4A|RABGEF1|RAD50|RAD51AP1|RAMAC|RAN|RANBP6|RAP1A|RAP1B|RAP1GDS1|RAP2A|RB1CC1|RBBP5|RBBP9|RBIS|RBM12|RBM12B|RBM18|RBM27|RBM34|RBM45|RBM7|RBMXL1|RBX1|RCHY1|RCN2|RDH14|RECQL|RER1|RFC5|RFK|RGS10|RHNO1|RHOT1|RIC1|RIDA|RIOK2|RMDN2|RNASEH2C|RNF103|RNF111|RNF139|RNF14|RNF170|RNF2|RNF25|RNF7|RNFT1|ROMO1|RPA2|RPAP2|RPE|RPF1|RPL10|RPL22L1|RPL36AL|RPP25L|RPP30|RPP38|RPS19BP1|RPS27L|RPS6KB1|RPS6KC1|RRN3|RRP36|RSL24D1|RTCA|RWDD3|RXYLT1|RYK|SAP18|SAR1B|SARNP|SARS1|SAXO2|SBDS|SC5D|SCAMP1|SCAND1|SCCPDH|SCFD1|SCLT1|SCOC|SCP2|SCYL2|SCYL3|SDE2|SDF2|SDHAF2|SDHAF4|SDHB|SDHC|SEC11A|SEC22A|SEC23B|SEC24B|SELENOF|SELENOH|SELENOK|SELENOT|SENP1|SERF1B|SERP1|SERTAD1|SETD4|SETD9|SF3B6|SFR1|SGMS1|SH3GLB1|SHOC2|SIAH1|SINHCAF|SIRT5|SKP1|SLC10A7|SLC25A12|SLC25A17|SLC25A26|SLC25A32|SLC25A33|SLC25A4|SLC25A46|SLC25A51|SLC30A5|SLC30A9|SLC35A3|SLC35A5|SLC35B3|SLC35G2|SLC4A1AP|SLF1|SLIRP|SLK|SMARCE1|SMDT1|SMN2|SMU1|SMUG1|SNAP29|SNAPC1|SNAPC3|SNAPC5|SNAPIN|SNRNP27|SNRPC|SNRPE|SNRPF|SNRPG|SNUPN|SNX1|SNX16|SNX4|SPAG16|SPAST|SPATA7|SPCS2|SPCS3|SPOPL|SPRTN|SPTLC1|SPTSSA|SPTY2D1|SRA1|SRBD1|SRD5A1|SRD5A3|SRFBP1|SRI|SRP19|SRP9|SRSF8|STAMBP|STARD3NL|STAU2|STK3|STK31|STK38L|STN1|STOML2|STXBP3|STYX|SUCLG1|SUCO|SUMF2|SUMO1|SUMO3|SURF1|SVBP|SVIP|SWI5|SWSAP1|SYCE1L|TADA1|TAF13|TAF1A|TAF5L|TARBP2|TATDN1|TATDN3|TBC1D23|TBCA|TBCEL|TBCK|TBK1|TCEA2|TCEANC|TDG|TDP2|TEFM|TENT2|TENT4B|TERF1|TFB2M|TFPT|THAP1|THAP2|THAP5|THG1L|THUMPD1|TIGAR|TIGD2|TIMM10|TIMM10B|TIMM23B|TIMM9|TM9SF1|TMA16|TMCO1|TMED2|TMED4|TMED5|TMEM106B|TMEM107|TMEM117|TMEM126A|TMEM126B|TMEM135|TMEM14A|TMEM14B|TMEM14C|TMEM167A|TMEM18|TMEM192|TMEM203|TMEM216|TMEM230|TMEM231|TMEM237|TMEM258|TMEM38B|TMEM41B|TMEM50B|TMEM64|TMEM67|TMEM70|TMEM9|TMSB15B|TMTC3|TMX1|TOGARAM1|TOMM20|TOMM40L|TOMM5|TOMM6|TOPORS|TOR1A|TP53RK|TPRKB|TRAPPC11|TRAPPC13|TRAPPC2B|TRAPPC5|TRAPPC6B|TRDMT1|TRIM13|TRIM23|TRIM5|TRMT10A|TRMT112|TRMT1L|TRMT61B|TRNAU1AP|TRNT1|TRUB1|TSEN15|TSFM|TSG101|TSNAX|TSTA3|TTC1|TTC26|TTC30A|TTC30B|TTC37|TTC8|TUBD1|TVP23B|TWF1|TXNDC15|TXNDC9|UBA2|UBA3|UBA6|UBAP1|UBE2B|UBE2L3|UBE2N|UBE2Q2|UBE2V2|UBE2W|UBL5|UBLCP1|UBXN2B|UBXN6|UBXN8|UFD1|UFM1|UFSP2|UHRF1BP1L|UHRF2|UNC50|UQCC3|UQCR10|UQCR11|UQCRB|UQCRC2|UQCRQ|URB2|UROD|USE1|USP15|USP16|USP38|USP8|UTP15|UTP23|UTP25|VAMP4|VDAC3|VPS25|VPS26C|VPS28|VPS29|VPS35|VPS45|VRK2|WASHC3|WASHC5|WDR20|WDR36|WDR47|WDR5B|WDR61|WDR70|XPA|XPOT|XRCC4|XRN2|YAE1|YAF2|YARS2|YEATS4|YIPF4|YIPF5|YTHDF3|ZBED5|ZBED8|ZBTB14|ZBTB21|ZBTB41|ZCCHC17|ZCCHC4|ZCCHC8|ZCCHC9|ZCRB1|ZDHHC2|ZDHHC20|ZDHHC4|ZFAND1|ZFP1|ZFP69|ZFP69B|ZFY|ZFYVE21|ZHX1|ZKSCAN4|ZMAT5|ZNF124|ZNF131|ZNF136|ZNF14|ZNF140|ZNF143|ZNF146|ZNF165|ZNF184|ZNF189|ZNF200|ZNF22|ZNF267|ZNF268|ZNF277|ZNF32|ZNF320|ZNF322|ZNF354A|ZNF394|ZNF430|ZNF443|ZNF555|ZNF562|ZNF564|ZNF57|ZNF585A|ZNF596|ZNF597|ZNF622|ZNF624|ZNF627|ZNF644|ZNF654|ZNF658|ZNF670|ZNF684|ZNF706|ZNF708|ZNF709|ZNF77|ZNF79|ZNF823|ZNF846|ZNF891|ZNHIT3|ZNRF2|ZRANB1|ZSCAN12|ZSCAN16|ZSCAN26|ZZZ3
extracellular exosome [GoID:GO:0070062; evidenceTypes:HDA|IBA|IDA|IEA|ISS|TAS]	GeneOntology_CC	110	1768	1686	191.338	12.2994	6.22172	0	-7.1044	1.2085e-12	9.0462e-11	A1BG|ACP1|ADH5|ADSS2|ARL3|ARL6|ARL8B|ARPC3|ATP6V1G1|AUP1|C11ORF54|C17ORF80|CAND1|CAPN7|CAPZA1|CAPZA2|CAT|CCT2|CDC42|CFL2|CHMP2B|CHMP5|CHMP6|CLN5|CMPK1|COPS8|CST6|CYRIB|DBI|DDX19B|DNAJA1|DNAJA2|DNAJB9|EEA1|EIF2S1|EIF3E|EIF3H|ENPP4|FABP5|GALNT7|GGACT|GHITM|GNAI3|GNG5|HINT1|HSPA13|HSPA4|HSPE1|ITCH|KIF3A|KRT10|LAMTOR1|LAMTOR3|LYPLA1|MBLAC2|MDH1|MINPP1|MITD1|MPP5|MYL6|MYL6B|NRAS|NUDT5|PARD6B|PARK7|PCBD1|PDCD10|PDCD6|PEX1|PFN2|PGM2|PLAA|PPP1CB|PPP2CA|PRDX5|PSMA1|PSMA2|PSMA3|PSMA5|PSMA7|PSMA8|PSMB3|PSMC6|RAB11A|RAB21|RAB4A|RAN|RAP1A|RAP1B|RAP1GDS1|RIDA|RPE|SARS1|SLK|SPAST|SRI|STAMBP|STXBP3|SVIP|TOR1A|TRMT10A|TSG101|TSTA3|UBE2N|UBE2V2|UBXN6|VDAC3|VPS25|VPS28|VPS35
MODULE_117	MSigDB_C4	13	505	1686	54.6524	6.86738	2.57426	0	-7.09903	1.25639e-12	9.36522e-11	ANKRD7|BCAS2|BCKDHB|CD52|HSD17B6|HUS1|RAD51AP1|RLN1|RLN2|SLC5A3|SPAG1|TCEA2|ZFY
immune effector process [GoID:GO:0002252; evidenceTypes:IBA|IC|IDA|IEA|IEP|IGI|IMP|IPI|ISS|NAS|TAS]	GeneOntology_BP	13	505	1686	54.6524	6.86738	2.57426	0	-7.09903	1.25639e-12	9.36522e-11	ARL8B|C12ORF4|CYRIB|DENND1B|DNAJB9|EIF2AK4|IRAK4|LIG4|RAP1A|SELENOK|SNX4|SOCS5|STXBP3
YOSHIMURA_MAPK8_TARGETS_UP	MSigDB_C2	36	847	1686	91.6645	8.79233	4.2503	0	-7.0922	1.31997e-12	9.81862e-11	AP4S1|APC|CASP6|CD52|CHCHD6|CHORDC1|COX5B|DTD1|ECHS1|ETFDH|FGGY|GLMN|GPAM|IMPA1|MGAT2|MRPL50|MYL6|NAT1|NDUFA5|NDUFB5|NDUFB6|NME6|NMU|PARK7|PHAX|POLB|PPA2|PRIM2|PSMA1|PSMD1|RAB4A|RABIF|RPS27L|SRD5A1|TRDMT1|UROD
MODULE_23	MSigDB_C4	10	453	1686	49.0248	6.51542	2.20751	0	-7.09047	1.33655e-12	9.90048e-11	APOM|CDK6|ECHS1|GSTZ1|HSD17B6|PCBD1|PHYH|RGS10|RIDA|SCP2
large ribosomal subunit [GoID:GO:0015934; evidenceTypes:HDA|IBA|IDA|IEA|TAS]	GeneOntology_CC	32	75	1686	8.1167	2.68401	42.6667	1	7.08414	1.39912e-12	1.03424e-10	MRPL1|MRPL13|MRPL14|MRPL15|MRPL19|MRPL20|MRPL22|MRPL27|MRPL30|MRPL32|MRPL33|MRPL34|MRPL35|MRPL36|MRPL40|MRPL41|MRPL42|MRPL43|MRPL44|MRPL46|MRPL48|MRPL50|MRPL51|MRPL52|MRPL53|MRPL54|MRPL58|MRPS18A|MRPS30|RPL10|RPL36AL|ZCCHC17
response to stress [GoID:GO:0006950; evidenceTypes:HMP|IBA|IC|IDA|IEA|IEP|IGI|IMP|IPI|ISO|ISS|NAS|TAS]	GeneOntology_BP	231	3100	1686	335.49	15.4811	7.45161	0	-7.08022	1.43927e-12	1.06171e-10	ABCB10|ABRAXAS1|ABRAXAS2|ACTL6A|ADH5|AIMP1|AK3|ALKBH3|ALKBH7|ALKBH8|APC|APTX|ARL8B|ATG10|ATMIN|ATP23|ATP5IF1|ATXN3|AUP1|BAD|BLOC1S4|BLOC1S6|BMT2|BNIP1|BRF2|C12ORF66|CAMLG|CAT|CDC42|CDK6|CDK7|CDKN2AIP|CHCHD6|CHORDC1|CHUK|CINP|CNOT7|COMMD1|COPS5|CPEB4|CRADD|CREB1|CYB5B|DCLRE1A|DERL1|DIABLO|DNAJA1|DNAJA2|DNAJB14|DNAJB9|DNAJC15|DNAJC18|EIF2AK4|EIF2S1|ELMOD2|ENPP4|EPC2|EPRS1|ERCC8|ERLIN2|ETAA1|ETFDH|FAM162A|FANCE|FEM1B|FGFR1OP2|FKBP1B|FZD6|GCLM|GGCX|GNPAT|GPAM|GSKIP|GTF2H1|HELQ|HIKESHI|HPF1|HPS5|HSBP1|HSPA13|HSPA4|HSPA4L|HSPE1|HTRA2|HUS1|IMMP2L|INIP|IRAK4|ITCH|JKAMP|KIN|KLHL15|LIAS|LIG4|MAPK8|MAPK9|MBIP|MCPH1|MGARP|MNAT1|MOAP1|MORF4L1|MRPS11|MRPS35|MSH3|MTREX|NCK1|NDUFA12|NDUFA6|NEK4|NME5|NMNAT1|NRBF2|NRDE2|NSMCE2|NT5C3A|NUDT16L1|NUDT2|OARD1|OSER1|OXR1|PARK7|PARPBP|PDCD10|PDCD6|PDCL3|PLAA|PNPLA8|POLB|POLK|POLR3C|POLR3F|POT1|PPM1D|PPP3CA|PPP4R2|PRDX5|PRKAA1|PRKAG1|PRMT6|PSMC6|PSMD14|PYROXD1|RAD50|RAD51AP1|RAP2A|RB1CC1|RBBP5|RBX1|RCHY1|RECQL|RFC5|RHNO1|RNF103|RNF111|RNF139|RNFT1|RNLS|ROMO1|RPA2|RPS27L|RWDD3|SCFD1|SCYL3|SDE2|SDHAF4|SELENOK|SERP1|SETD4|SFR1|SGMS1|SH3GLB1|SLC30A9|SLF1|SMUG1|SNX4|SOCS5|SOCS6|SPRTN|SRD5A1|STK3|STOML2|STXBP3|SUMO1|SVIP|SWI5|SWSAP1|TANK|TAOK3|TARBP2|TBK1|TDG|TDP2|TFPT|THG1L|TIGAR|TIPRL|TMCO1|TMED2|TMEM117|TMEM135|TMEM67|TMTC3|TMX1|TOPORS|TOR1A|TRIM13|TRIM23|TRIM5|TRIM61|UBA6|UBE2B|UBE2N|UBE2V2|UBE2W|UBXN6|UBXN8|UFD1|UFM1|USP15|USP16|VPS35|VRK2|WDR70|XPA|XRCC4|YOD1|YTHDF3|ZFAND1|ZNF277|ZNF622
DODD_NASOPHARYNGEAL_CARCINOMA_UP	MSigDB_C2	73	1323	1686	143.179	10.8096	5.51776	0	-7.07486	1.49598e-12	1.10127e-10	ABHD17B|ACOT8|BBS9|C11ORF71|C15ORF65|C5ORF63|C9ORF24|C9ORF72|CBY1|CENPBD1P1|CLUAP1|CST6|DNAL4|DOCK8-AS1|DYNLRB2|EFCAB2|EMC3|ENPP4|FAM174A|FAM221A|FAM229B|FBXL13|FBXO34|FBXO36|FGGY|FKBP1B|GCLM|GIHCG|GON7|GSKIP|GSTZ1|HSBP1|IFT22|IFT43|IFT88|KIF9|LINC00467|LRRC23|LRRIQ3|LRTOMT|MEIG1|MORN2|MYCBP|NME5|NMU|NPHP1|NUDT7|OSCP1|PIFO|PRDX5|PSENEN|PSMB8-AS1|RNF103|RPL10|SAXO2|SECISBP2L|SMDT1|SPAG1|SPAG16|SPATA7|SRD5A3|STN1|SWSAP1|TMEM107|TMEM231|TMEM50B|TMEM67|TRIM13|TTC26|ZBTB14|ZFYVE21|ZMYND12|ZNF709
AIZARANI_LIVER_C13_LSECS_2	MSigDB_C8	1	266	1686	28.7872	5.02345	0.37594	0	-7.07393	1.50603e-12	1.10637e-10	RNF115
ZAK_PBMC_MRKAD5_HIV_1_GAG_POL_NEF_AGE_20_50YO_1DY_UP	MSigDB_C7	45	965	1686	104.435	9.34716	4.66321	0	-7.05712	1.69995e-12	1.24626e-10	ATG3|BAZ1A|BLZF1|C3ORF38|C4ORF33|C9ORF72|CAPZA2|CHMP5|DIPK2A|DNAJA1|EIF4E2|EMC2|ETFDH|EXOC6|FUOM|GNG5|LARP7|MFSD14B|MRPL27|MRPL44|NT5C3A|ORMDL2|POLB|POLK|PSENEN|RIC1|RNFT1|RPS6KC1|SCLT1|SDHB|SLC35A5|SPOPL|SRA1|STK3|TANK|TATDN3|TBC1D8|TBK1|TIGAR|TRIM5|UBA3|USP15|VRK2|XRCC4|ZNF267
MORF_PSMC2	MSigDB_C4	40	111	1686	12.0127	3.26144	36.036	1	7.05554	1.71928e-12	1.25783e-10	BZW1|CFDP1|CNBP|CNIH1|COIL|COPB1|COPS5|COX5A|COX7A2L|DPM1|DRG1|DUSP11|EBAG9|ETFA|GMFB|GTF2H1|HSBP1|KIF2A|PDCD6|PEX11B|PIGC|POLR3C|PPP2R5E|PSMA3|PSMC1|PSMC2|PSMC6|RAB11A|RER1|RPL36AL|RPP38|SDHC|SKP1|SPCS2|SRP19|SRP9|SUMO1|TMED2|XPA|ZZZ3
BOQUEST_STEM_CELL_CULTURED_VS_FRESH_UP	MSigDB_C2	8	414	1686	44.8042	6.23667	1.93237	0	-7.04946	1.79616e-12	1.31138e-10	CDK7|EIF2S2|MCFD2|RAP1GDS1|SLC5A3|SRD5A1|TIGAR|TMEM135
GSE22886_NAIVE_CD4_TCELL_VS_MEMORY_TCELL_DN	MSigDB_C7	56	192	1686	20.7787	4.27818	29.1667	1	7.0481	1.81374e-12	1.32151e-10	ABRAXAS2|ARL1|ATG101|C21ORF91|CCDC90B|CEP57|CISD1|CKLF|CMPK1|CNBP|COPS4|CPOX|DIABLO|DPY19L4|EIF2S2|EMC2|ERGIC2|FANCE|FASTKD3|FPGT|GALNT7|GET1|GOLGA5|GPN3|GTF2H1|HPS5|ISOC1|JRKL|MGAT2|MRFAP1L1|MRPL15|MTREX|MTRR|NCK1|NEK4|PARK7|PEX13|PIGV|PPM1D|RCHY1|RIOK2|SDF2|SEC11A|SHOC2|SKP1|SLC35G2|STXBP3|TMCO1|TMED2|TMEM50B|TOR1A|TRAPPC11|TSNAX|UBA2|UFM1|XPOT
MODULE_1	MSigDB_C4	5	356	1686	38.5272	5.79437	1.40449	0	-7.04611	1.83994e-12	1.33785e-10	GET1|PPP4R2|PSMC2|SCP2|SEC11A
Blood_Module-3.4_Undetermined (PMID:18631455)	SignatureDB	74	294	1686	31.8174	5.2764	25.1701	1	7.03803	1.94978e-12	1.41194e-10	AGPAT5|AIMP1|APC|ASNSD1|ATP2C1|CAND1|CAPN7|CDK17|CENPC|CEP57|CHMP2B|CHORDC1|CHUK|CLPX|CNOT2|CUL2|CYP20A1|DCUN1D4|DENND1B|DERL1|DNAJA2|DPM1|DR1|DUSP11|EAPP|FBXO3|KIN|KRT10|KTN1|LIN7C|LRRC40|MAP4K5|MAPK1IP1L|MCFD2|MOB4|MTMR6|NDUFA5|NIP7|NUP54|PAIP1|PAQR3|PGRMC2|PPP1CB|PPP1R12A|PRELID3B|PSMC6|RABGGTB|RAP1A|RB1CC1|RCN2|RHOT1|RRN3|RYK|SEC24B|SECISBP2L|SLC25A32|SLK|SNRNP27|SOCS5|SUCO|SUMO1|TANK|THUMPD1|TMEM267|TRAPPC13|TRMT61B|UBA2|UBA3|UBE2B|USP16|XPOT|YEATS4|ZBED5|ZBTB14
leukocyte differentiation [GoID:GO:0002521; evidenceTypes:IBA|IC|IDA|IEA|IEP|IGI|IMP|ISS|NAS|TAS]	GeneOntology_BP	11	466	1686	50.4317	6.60541	2.36052	0	-7.03258	2.02749e-12	1.46523e-10	BAD|CDC42|CDK6|CREB1|DNAJB9|GPR89A|LIG4|PPP2R3C|RABL3|SOCS5|TMEM64
Stromal-1_DLBCL_survival_predictor (PMID:19038878)	SignatureDB	1	263	1686	28.4625	4.99553	0.380228	0	-7.02681	2.1131e-12	1.524e-10	PPP4R2
organelle membrane [GoID:GO:0031090; evidenceTypes:HDA|IBA|IC|IDA|IEA|IGI|IMP|ISS|NAS|TAS]	GeneOntology_CC	437	3021	1686	326.94	15.3309	14.4654	1	7.01971	2.22326e-12	1.60021e-10	ABCB10|ABCD3|ABHD17B|ACBD3|AGPAT5|AGPS|AKIRIN1|ALG10|ALG14|ALG5|ANKRD13C|AP1S3|AP4S1|AP5M1|APOO|APPBP2|ARFGAP3|ARFIP1|ARL1|ARL13B|ARL3|ARL6IP6|ARL8B|ARMC1|ARV1|ATG101|ATG12|ATP23|ATP2C1|ATP5F1C|ATP5F1E|ATP5MC3|ATP5MD|ATP5ME|ATP5MG|ATP5MPL|ATP5PB|ATP5PD|ATP6V0A2|ATP6V1G1|ATPSCKMT|ATRAID|ATXN3|AUP1|B3GALNT1|B3GALNT2|B3GLCT|BAD|BBS5|BBS7|BBS9|BCAP29|BET1|BLOC1S1|BLOC1S2|BLZF1|BNIP1|BORCS7|BORCS8|C11ORF65|C12ORF66|C12ORF73|C1GALT1|C9ORF72|CAMLG|CAT|CCDC90B|CDC42|CEBPZOS|CHCHD1|CHCHD6|CHMP2B|CHMP5|CHMP6|CISD1|CISD2|CLN5|CLPX|CNIH1|COA3|COG2|COG6|COMMD1|COP1|COPB1|COPZ1|COQ5|COQ6|COQ7|COX14|COX16|COX18|COX20|COX5A|COX5B|COX6A1|COX6C|COX7A2L|COX7A2P2|CPT2|CRLS1|CYB5B|CYP2R1|DAD1|DERL1|DIPK2A|DMAC1|DMAC2L|DNAJA1|DNAJB14|DNAJB9|DNAJC15|DNAJC18|DPM1|DPM3|DPY19L1|DPY19L4|DRAM2|DYNLL1|EBAG9|EEA1|EFCAB7|EMC2|EMC3|EMC4|ENPP4|ERGIC2|ERLIN2|ERO1B|ETFDH|EXTL2|FABP5|FAM162A|FKBP1B|FZD6|GALNT7|GDPD1|GET1|GGCX|GHITM|GNAI3|GNPAT|GOLGA5|GOLPH3L|GOLT1B|GPAM|GPR89A|GRPEL2|GTF3C3|HINT2|HSD17B6|HTRA2|IFI27L2|IFT20|IFT27|IKBIP|ILVBL|IMMP1L|IMMP2L|IRAK4|ITCH|JKAMP|KLHDC2|KLHL12|KPNA4|KTN1|LAMTOR1|LAMTOR3|LAMTOR5|LEMD3|LPGAT1|LYPLA1|LYRM7|MACO1|MAD2L1BP|MAIP1|MBLAC2|MCFD2|MFF|MFN1|MGARP|MGAT2|MICOS10|MICOS13|MINDY3|MITD1|MOAP1|MOB4|MOSMO|MPC2|MPHOSPH9|MRPL1|MRPL13|MRPL14|MRPL15|MRPL19|MRPL20|MRPL22|MRPL27|MRPL30|MRPL32|MRPL33|MRPL34|MRPL35|MRPL36|MRPL40|MRPL41|MRPL42|MRPL43|MRPL44|MRPL46|MRPL48|MRPL50|MRPL51|MRPL52|MRPL53|MRPL54|MRPL58|MRPS11|MRPS14|MRPS16|MRPS18A|MRPS18C|MRPS28|MRPS30|MRPS35|MRPS36|MRPS6|MRS2|MTG1|MTLN|NCK1|NDFIP2|NDUFA11|NDUFA12|NDUFA13|NDUFA2|NDUFA5|NDUFA6|NDUFA7|NDUFA9|NDUFAB1|NDUFAF2|NDUFB1|NDUFB3|NDUFB5|NDUFB6|NDUFB7|NDUFB8|NDUFB9|NDUFC1|NDUFC2-KCTD14|NDUFS1|NDUFS4|NDUFS6|NIPSNAP2|NNT|NRAS|NUP107|NUP133|NUP155|NUP35|NUP54|NUP58|ORMDL2|OST4|OSTC|PAQR3|PDCD10|PDCD6|PDE6D|PDZD8|PET100|PEX1|PEX11B|PEX12|PEX13|PEX19|PEX2|PIGB|PIGC|PIGF|PIGH|PIGK|PIGP|PIGV|PIGY|PIP4P2|PLEKHA3|PLRG1|PNPLA8|PSENEN|PTPMT1|QRICH2|RAB11A|RAB21|RAB33B|RAB4A|RABGEF1|RAP1A|RAP1B|RAP2A|RB1CC1|RDH14|RER1|RHOT1|RIC1|RNF103|RNF139|RNF170|RNFT1|ROMO1|RPS6KB1|RXYLT1|SAR1B|SC5D|SCAMP1|SCFD1|SCOC|SCYL2|SCYL3|SDHB|SDHC|SEC11A|SEC22A|SEC23B|SEC24B|SELENOK|SELENOT|SENP1|SERP1|SGMS1|SH3GLB1|SLC10A7|SLC25A12|SLC25A17|SLC25A26|SLC25A32|SLC25A33|SLC25A4|SLC25A46|SLC25A51|SLC30A5|SLC35A3|SLC35A5|SLC35B3|SMDT1|SNAP29|SNAPIN|SNX1|SNX16|SNX4|SPAST|SPCS2|SPCS3|SPTLC1|SPTSSA|SRD5A1|SRD5A3|SRI|SRP9|STARD3NL|STOML2|SUCO|SUMO1|SURF1|SVIP|THG1L|TIGAR|TIMM10|TIMM10B|TIMM23B|TIMM9|TM9SF1|TMCO1|TMED2|TMED4|TMED5|TMEM106B|TMEM126A|TMEM126B|TMEM135|TMEM14A|TMEM14B|TMEM14C|TMEM167A|TMEM18|TMEM192|TMEM203|TMEM231|TMEM258|TMEM38B|TMEM41B|TMEM50B|TMEM67|TMEM70|TMEM9|TMX1|TOMM20|TOMM40L|TOMM5|TOMM6|TOR1A|TRIM13|TRIM23|TSG101|TTC1|TTC8|TVP23B|TXNDC15|UBAP1|UBXN6|UBXN8|UFD1|UNC50|UQCC3|UQCR10|UQCR11|UQCRB|UQCRC2|UQCRQ|USE1|USP8|VAMP4|VDAC3|VPS25|VPS28|VPS29|VPS35|VPS45|VRK2|YEATS4|YIPF5|ZDHHC2|ZDHHC20|ZDHHC4|ZNRF2
PITX1_TARGET_GENES	MSigDB_C3	72	283	1686	30.627	5.17861	25.4417	1	7.01919	2.23162e-12	1.60298e-10	AAGAB|ACADSB|AK3|AMN1|ANKRD13C|APPBP2|BNIP1|C12ORF73|CCDC127|CENPQ|COMMD1|CRYZL1|DIMT1|EIF2S1|ELP6|EMC4|FAM114A2|FBXL13|FBXO22|FEM1B|GIN1|GON7|GPN1|GRPEL2|GUK1|IKZF5|IPO11|KATNBL1|LSM1|LYRM7|LZIC|MCEE|MED18|MMUT|MRPL51|NDUFA2|NMNAT1|NT5C3A|PGGT1B|PPCS|PPIP5K2|PPM1A|PPM1D|PPP1R12A|PPP4R3B|PXN-AS1|RAB11A|RABGEF1|RABIF|RBM12B|RBM7|RPS6KB1|SCYL3|SELENOT|SERP1|SLC25A12|SLC30A5|SPRTN|SPTY2D1|TBC1D19|TDG|TMEM14C|TMEM19|TMEM42|TTC1|TTC32|TUBD1|UBLCP1|UQCRC2|YEATS4|ZMYND12|ZNF184
structural constituent of ribosome [GoID:GO:0003735; evidenceTypes:HDA|IBA|IDA|IEA|ISS|NAS|TAS]	GeneOntology_MF	37	98	1686	10.6058	3.0658	37.7551	1	7.0157	2.28808e-12	1.64022e-10	MRPL1|MRPL13|MRPL14|MRPL15|MRPL19|MRPL20|MRPL22|MRPL27|MRPL30|MRPL32|MRPL33|MRPL34|MRPL35|MRPL36|MRPL41|MRPL42|MRPL43|MRPL46|MRPL51|MRPL52|MRPL54|MRPS11|MRPS14|MRPS16|MRPS18A|MRPS18C|MRPS30|MRPS35|MRPS36|MRPS6|NDUFA7|RPL10|RPL22L1|RPL36AL|RPS27L|RSL24D1|SRBD1
ZNF92_TARGET_GENES	MSigDB_C3	50	1025	1686	110.928	9.61357	4.87805	0	-7.00188	2.52547e-12	1.80312e-10	ACOT8|ACTR10|ANAPC15|ATE1|ATPAF1|BZW1|CAB39L|CNOT8|COA4|CPEB4|CREM|CST6|CYB5B|EIPR1|EMC2|FAM114A2|FAM220A|G2E3|IMMP2L|KIF3A|LINC00339|MCFD2|MRPL34|MYL6B|NAA35|NDUFA6|NDUFB7|NEDD1|NMNAT1|PEX13|PHYH|PRMT9|PSMB3|PSMD13|RBX1|REX1BD|RNF14|RNLS|SCFD1|SPAG1|STARD3NL|SWSAP1|TBCEL|TEFM|TIGD2|TMED7-TICAM2|TMEM9|TOB1-AS1|TRMT61B|UQCR11
regulation of cytokine production [GoID:GO:0001817; evidenceTypes:IBA|IC|IDA|IEA|IEP|IGI|IMP|ISS|NAS|TAS]	GeneOntology_BP	20	608	1686	65.7993	7.50946	3.28947	0	-6.99719	2.61151e-12	1.8571e-10	CHUK|CREB1|CYRIB|DENND1B|GLMN|GPAM|ITCH|LAMTOR5|PARK7|PIBF1|POLR3C|POLR3F|SARS1|SELENOK|SETD4|SOCS5|STOML2|TBK1|TWSG1|UFD1
SABATES_COLORECTAL_ADENOMA_DN	MSigDB_C2	0	229	1686	24.783	4.66663	0	0	-6.964	3.30738e-12	2.34725e-10
blood vessel morphogenesis [GoID:GO:0048514; evidenceTypes:IBA|IC|IDA|IEA|IEP|IGI|IMP|ISS|NAS|TAS]	GeneOntology_BP	15	527	1686	57.0333	7.01025	2.8463	0	-6.96286	3.3344e-12	2.36171e-10	AGGF1|AIMP1|ATP5IF1|C1GALT1|CDC42|GLMN|ITGB1BP1|PDCD10|PDCD6|PDCL3|PPP3R1|RAP1A|RLN2|SARS1|SEC24B
Ribosomal protein	UniProt-Keyword	38	104	1686	11.2552	3.15765	36.5385	1	6.94559	3.76875e-12	2.66405e-10	CHCHD1|FAU|GADD45GIP1|MRPL1|MRPL13|MRPL14|MRPL15|MRPL19|MRPL20|MRPL22|MRPL27|MRPL30|MRPL32|MRPL33|MRPL34|MRPL36|MRPL40|MRPL41|MRPL43|MRPL44|MRPL48|MRPL50|MRPL51|MRPL52|MRPL53|MRPL54|MRPL58|MRPS11|MRPS14|MRPS16|MRPS18C|MRPS28|MRPS35|MRPS6|RPL10|RPL22L1|RPL36AL|RPS27L
NFKBIA_TARGET_GENES	MSigDB_C3	36	833	1686	90.1494	8.7235	4.32173	0	-6.94422	3.80566e-12	2.6848e-10	ACYP2|ADH5|AUP1|BORCS8|C17ORF80|C5ORF63|C9ORF78|CINP|EFCAB2|ENY2|EXTL2|FAM217B|FRS2|GALNT7|HIKESHI|KMT2E-AS1|LRRC1|MAPK8|MCRIP1|MYL5|NPAT|NRAS|POLK|RAD50|RNASEH2C|RPAP2|RWDD2A|SARS1|SUMF2|TBC1D8|TERF1|TMEM101|TRIM5|TYMSOS|USP38|ZNF320
Calcium	UniProt-Keyword	20	603	1686	65.2582	7.47976	3.31675	0	-6.93736	3.99499e-12	2.81279e-10	ATP2C1|CETN3|EFCAB7|FAHD1|FAHD2A|MCFD2|MYL2|MYL5|PDCD6|PLA2G12A|PPP2R3C|PPP3R1|RCN2|RHOT1|SELENOK|SLC25A12|SMDT1|SRI|SUMF2|TMCO1
MODULE_2	MSigDB_C4	6	368	1686	39.8259	5.8889	1.63043	0	-6.9339	4.09408e-12	2.87686e-10	ECHS1|FKBP1B|GET1|MOAP1|SCP2|SEC11A
OISHI_CHOLANGIOMA_STEM_CELL_LIKE_DN	MSigDB_C2	1	257	1686	27.8132	4.93919	0.389105	0	-6.93172	4.15756e-12	2.90996e-10	PAQR3
MODULE_220	MSigDB_C4	1	257	1686	27.8132	4.93919	0.389105	0	-6.93172	4.15756e-12	2.90996e-10	ANKRD7
TGANTCA_AP1_C	MSigDB_C3	43	926	1686	100.214	9.16854	4.64363	0	-6.93092	4.18116e-12	2.92073e-10	ANAPC10|AP4S1|ARIH1|CMAS|COA3|CST6|DENND1B|DHX40|HARBI1|IPO11|KPNA4|MAP4K5|MIER1|MYL6B|NDUFA13|NRAS|PPP1R8|PPP2CA|PSMA1|PSMA3|PSMA5|PSMD1|PTP4A1|RB1CC1|RIT1|SCAMP1|SCOC|SDHAF2|SERTAD1|SFR1|SGMS1|SLC25A51|STOML2|TMEM14B|TMEM50B|TTC1|VPS25|XPOT|YAE1|ZBTB41|ZMAT5|ZNF277|ZNF654
RODWELL_AGING_KIDNEY_UP	MSigDB_C2	11	458	1686	49.566	6.5502	2.40175	0	-6.92706	4.29685e-12	2.99567e-10	CARD8-AS1|CST6|DPCD|FAU|HIKESHI|IKBIP|PRUNE1|RGS10|RPL10|RPS27L|SVBP
RFX7_TARGET_GENES	MSigDB_C3	94	422	1686	45.6699	6.29498	22.2749	1	6.91678	4.6204e-12	3.21493e-10	ARFIP1|ATG4C|ATP5MC3|ATP5PB|BOD1|C10ORF88|C12ORF4|C2ORF49|C3ORF38|CAND1|CCDC59|CCT2|CFDP1|CHMP2B|CNOT2|COPS2|COPS4|COQ5|CRADD|CRNKL1|DAD1|DHX29|EIF2S1|EIF3E|EMG1|FAHD1|FBXO33|FBXO8|GABPB1|GORAB|GSTZ1|HARBI1|INTS12|IRAK4|KIAA0895|LARP4|LIPT1|LLPH|LRR1|LRRC23|MBLAC2|MCEE|MDH1|METTL25|MRPL13|MRPL33|MRS2|MYG1|MYLK-AS1|NDUFA11|NDUFB3|NDUFB8|NEDD8-MDP1|NPAT|NT5C3A|ODR4|OGFOD2|PAIP2|PIGB|POC1B|POC5|PSMD14|PUS7L|PWP1|RAB33B|RAD51AP1|RB1CC1|RBM12B|RPS6KB1|SCAMP1|SDF2|SENP1|SLC25A12|SLC35A3|SPCS3|SUCLG1|TBK1|TFPT|THUMPD1|TM2D3|TMEM182|TMEM230|TMEM70|TRMO|TTC30A|TTC32|TUBD1|UMAD1|UQCRC2|WDR61|YAF2|YARS2|YEATS4|ZBED5
FOURATI_BLOOD_TWINRIX_AGE_25_83YO_RESPONDERS_VS_POOR_RESPONDERS_0DY_DN	MSigDB_C7	18	570	1686	61.6869	7.28022	3.15789	0	-6.90916	4.87531e-12	3.38567e-10	AGPS|ANAPC11|ATF7|BBS7|FUOM|FYTTD1|HAUS6|HEATR1|HEATR3|KIF9|KTN1|MKKS|PPP4R2|SCCPDH|UBE2L3|UQCRQ|ZFY|ZNF562
positive regulation of cellular process [GoID:GO:0048522; evidenceTypes:EXP|HMP|IBA|IC|IDA|IEA|IEP|IGI|IMP|IPI|ISS|NAS|TAS]	GeneOntology_BP	369	4491	1686	486.028	17.5642	8.21643	0	-6.89187	5.50631e-12	3.809e-10	ABCB10|ABHD17B|ABRAXAS1|ABT1|ACTL6A|AGGF1|AIMP1|AKAP5|AKIRIN1|ALG10B|ANAPC11|ANKRD49|AP1AR|APC|ARFIP1|ARIH1|ARL3|ARPC3|ARPP19|ATF1|ATF7|ATG10|ATMIN|ATP2C1|ATP5IF1|ATPSCKMT|ATRAID|ATXN3|AZIN1|BAD|BAG4|BBS7|BLOC1S5|BLOC1S6|BTBD10|C3ORF38|C9ORF72|CAB39L|CAMTA1|CAND1|CAPN7|CAT|CCDC25|CCNY|CCT2|CDC123|CDC23|CDC42|CDC73|CDK6|CDK7|CDKN2AIP|CENPQ|CEP290|CFL2|CHUK|CHURC1|CIAO1|CLPX|CNBP|CNOT2|CNOT7|CNOT8|CNST|COA3|COMMD1|COP1|COPS5|COPS8|COPS9|CRADD|CRBN|CREB1|CSNK1G3|CTR9|CYRIB|DCAF6|DCUN1D4|DDX20|DERL1|DHX29|DIABLO|DIMT1|DIPK2A|DMRT1|DNAJA1|DNAJA2|DR1|DRG1|DUSP12|DYNLL1|EAPP|EBAG9|ECD|EFCAB7|EIF2AK4|EIF2S1|EIF3E|EIF4E2|EIPR1|ELOB|ELP6|ENY2|ERCC8|ETAA1|FABP5|FAM162A|FASTKD2|FASTKD3|FBXL15|FBXO22|FBXO33|FKBP1B|FNTA|FRS2|FUBP3|GABPA|GABPB1|GHITM|GKAP1|GLMN|GMFB|GNAI3|GOLPH3L|GOLT1B|GORAB|GPAM|GPR89A|GSKIP|GTF2A2|GTF2H1|HCFC2|HEATR1|HMX2|HSPE1|HTRA2|ICE2|IFT74|ILF2|IRAK4|ITCH|ITGB1BP1|KATNBL1|KDM4C|KLHL18|LAMTOR1|LAMTOR3|LAMTOR5|LARP4|LARP7|LIG4|LPGAT1|LSM1|MAD2L1BP|MAPK8|MAPK9|MAPRE1|MBIP|MED10|MED17|MED19|MED21|MED30|MED6|MED7|METTL23|MFF|MGARP|MIEN1|MIER1|MIF4GD|MNAT1|MOAP1|MPC2|MTLN|MYCBP|N6AMT1|NCK1|NDFIP2|NDUFA13|NDUFS4|NEK4|NENF|NFYB|NIF3L1|NIPSNAP2|NMNAT1|NMU|NNT|NPAT|NPHP1|NR2C1|NRAS|NRDE2|NSMCE2|NT5C3B|NVL|OAZ3|OCIAD2|PAIP1|PAIP2|PAOX|PARK7|PCBD1|PCGF5|PDCD10|PDCD6|PDCL|PDCL3|PELO|PFN2|PGGT1B|PHF5A|PIBF1|PIFO|PLAA|PLRG1|POLR2G|POT1|PPHLN1|PPID|PPM1A|PPP1R12A|PPP2CA|PPP2R3C|PPP3CA|PPP3R1|PPP4R3B|PRIM2|PRKAA1|PRKAG1|PSENEN|PSMC1|PSMC2|PSMC6|PSMD14|PTGES3|PTP4A1|PWP1|PYM1|RAB11A|RAB21|RAD50|RAD51AP1|RAN|RAP1A|RAP1B|RAP2A|RB1CC1|RBMXL1|RBX1|RCHY1|RER1|RFC5|RHNO1|RIDA|RIOK2|RNF111|RNF139|RNF14|RNFT1|ROMO1|RPS27L|RPS6KB1|RRN3|RWDD3|RYK|SAP18|SAR1B|SCAND1|SCOC|SCP2|SCYL2|SELENOK|SELENOT|SENP1|SERP1|SERTAD1|SFR1|SH3GLB1|SHOC2|SIAH1|SINHCAF|SKP1|SLC25A12|SLC25A33|SLC25A4|SLC30A9|SLC5A3|SLF1|SMARCE1|SNAPIN|SNX4|SOCS4|SOCS5|SPAST|SPRTN|SPTLC1|SRA1|SRI|STAMBP|STK3|STN1|STOML2|SUCO|SUMO1|SVIP|TADA1|TAF5L|TANK|TAOK3|TASP1|TBC1D8|TBK1|TCEA2|TENT4B|TERF1|TFPT|TIGAR|TM2D3|TMED4|TMEM101|TMEM106B|TMEM64|TMEM9|TMSB15B|TMTC3|TOGARAM1|TOPORS|TOR1A|TRIM13|TRIM5|TRMT112|TSG101|TSTA3|TUBD1|TWF1|TWSG1|TXNDC15|UBA2|UBE2B|UBE2L3|UBE2N|UBE2V2|UBL5|UBXN2B|USP15|USP16|USP8|UTP15|VPS28|VPS35|WASHC5|WDR61|YAF2|YEATS4|YTHDF3|ZCCHC4|ZDHHC2|ZFAND1|ZNF143|ZNF267|ZNF268|ZNF585A|ZNF597|ZNF622|ZNF658|ZRANB1|ZYG11B
LIM_MAMMARY_STEM_CELL_UP	MSigDB_C2	10	437	1686	47.2933	6.40271	2.28833	0	-6.87666	6.1274e-12	4.2304e-10	DIPK2A|FABP5|FAM216A|L3HYPDH|MGARP|POPDC2|QRICH2|SLC25A4|TMEM64|YAF2
cellular response to cytokine stimulus [GoID:GO:0071345; evidenceTypes:IBA|IC|IDA|IEA|IEP|IGI|IMP|ISS|NAS|TAS]	GeneOntology_BP	25	671	1686	72.6174	7.87231	3.72578	0	-6.86405	6.69338e-12	4.58555e-10	BAD|BAG4|CDC42|CHUK|CNOT7|COMMD7|CREB1|CTR9|EPRS1|GCLM|HTRA2|IRAK4|MKKS|MRPL15|NDUFA13|NFYB|NUP35|PDCD10|SGMS1|SOCS5|STXBP3|TANK|TBK1|VRK2|YTHDF3
RAG1_TARGET_GENES	MSigDB_C3	157	852	1686	92.2057	8.81675	18.4272	1	6.85981	6.89522e-12	4.71474e-10	ABCD3|ACOT13|ACTL6A|AGGF1|AIMP1|AK3|ANKRD46|APPBP2|APTX|ARIH1|ARL6IP4|ARL8B|ARPC3|ASTE1|ATF1|ATG12|ATP23|ATP5IF1|BBIP1|BOLA1|BRF2|C17ORF75|C21ORF91|C4ORF33|CCDC77|CCT6B|CDC42|CINP|CNIH1|CNOT8|COA5|COPS5|COX16|CREM|CRLS1|CSTF2T|CWC27|CYB5B|DIPK2A|DNAJB14|DPY30|DR1|DUSP12|EAPP|EEF1AKMT2|EFCAB7|EPRS1|FAM229B|FRA10AC1|G2E3|GABPB1|GCLM|GET1|GGPS1|GUK1|HEXIM2|IPO11|KANSL2|KIF2A|KIN|KMT2E-AS1|KRR1|LAMTOR5|LAMTOR5-AS1|LINC00667|LRR1|MAD2L1BP|MAPK1IP1L|MCFD2|MCPH1|MED17|MED7|METTL18|METTL21A|MITD1|MMADHC|MOB4|MPHOSPH9|MPLKIP|MRPL1|MRPL13|MRPL30|MRPL40|MRPL44|MRPS35|NDUFC1|NIPSNAP2|NSL1|NUP54|NUP58|OAZ3|OGFOD2|PDE6D|PDHX|PET117|PHYH|PIP4P2|POC1B|POLK|PSMA1|PSMC2|PTCD2|RB1CC1|RGS10|RIMKLB|RPL22L1|SAR1B|SCAMP1|SCAMP1-AS1|SDE2|SECISBP2L|SELENOH|SERP1|SHOC2|SKP1|SLC35A3|SLC35B3|SMARCE1|SMG1P3|SMIM27|SNAPC3|SPAST|SRD5A3|SREK1IP1|SRI|SRP9|STOML2|STYX|TAF13|TATDN3|TBC1D19|TBCK|TDP2|TEFM|THAP12|TIPRL|TM2D3|TMEM101|TMEM41B|TMEM68|TOGARAM1|TRIM52-AS1|TRMT61B|TRNAU1AP|TSFM|TWF1|TXNDC15|UBE2D3-AS1|UNC50|UQCRC2|USP8|ZBED5|ZNF131|ZNF143|ZNF394|ZNF706|ZNF846
negative regulation of developmental process [GoID:GO:0051093; evidenceTypes:IBA|IC|IDA|IEA|IEP|IGI|IMP|ISS|NAS|TAS]	GeneOntology_BP	26	685	1686	74.1325	7.95028	3.79562	0	-6.85859	6.95437e-12	4.74606e-10	AKIRIN1|AP1AR|BBS12|C11ORF65|CDC73|CDK6|CTR9|EIF2AK4|FRS2|GABPA|ITGB1BP1|LSM1|MED28|PPP2CA|PPP3CA|RYK|SARS1|SDHAF2|SINHCAF|SOCS5|SRA1|STK3|TMEM64|TWSG1|WDR61|ZNF706
synapse [GoID:GO:0045202; evidenceTypes:IBA|IDA|IEA|IGI|IMP|ISS|NAS|TAS]	GeneOntology_CC	52	1036	1686	112.119	9.66136	5.01931	0	-6.85663	7.05052e-12	4.80246e-10	ABHD17B|AKAP5|ARL8B|ATXN3|BLOC1S6|CDC42|CHMP2B|COPS4|COPS5|CPEB4|CREB1|CRIPT|EIF2AK4|EIF2S1|FABP5|FNTA|LIN7C|MACO1|MAPK8|MFF|NMU|PAIP2|PARK7|PLAA|PPP2CA|PPP3CA|PPP3R1|PREPL|PSMA3|PSMA7|PSMC2|RAB11A|RAB21|RAB33B|RAB4A|RAP1A|RAP1B|RGS10|RHOT1|RPS6KB1|SCAMP1|SNAP29|SNAPIN|SRI|STXBP3|TMEM230|TOR1A|USP8|VAMP4|VPS45|ZDHHC2|ZNRF2
MODULE_83	MSigDB_C4	64	243	1686	26.2981	4.80497	26.3374	1	6.84983	7.39396e-12	5.02676e-10	ARPC3|ATP5IF1|ATP5ME|BZW1|CDC123|CIAO2A|CNPY2|COX5B|COX6A1|COX6C|DAD1|DNAJA1|DYNLL1|EIF3E|EIF3H|ELOB|FAU|GTF2A2|HINT1|HSBP1|IMP3|KPNA4|LSM5|MDH1|MRPL30|MRPL33|NDUFA13|NDUFAB1|NDUFB1|NDUFB7|NDUFS4|NSA2|PFDN5|POLR2G|PRDX5|PSMA1|PSMA2|PSMA3|PSMB3|PSMC2|PSMD1|RAB11A|RAMAC|RAN|RAP1B|RNASEH2C|RPL10|RPL36AL|RPS27L|RSL24D1|SCAND1|SDHB|SERP1|SNRPE|SNRPF|SNRPG|SRP19|SRP9|TMED2|UBL5|UQCR11|UQCRB|UQCRC2|UQCRQ
LIU_PROSTATE_CANCER_DN	MSigDB_C2	11	451	1686	48.8084	6.50145	2.43902	0	-6.83388	8.26456e-12	5.60791e-10	BNIP2|C14ORF28|CFL2|CIBAR1|NNT|PPP1R12A|RAP1A|RIMKLB|SH3GLB1|SLC25A12|TMEM237
MORF_SKP1A	MSigDB_C4	54	188	1686	20.3459	4.23393	28.7234	1	6.8258	8.74388e-12	5.91059e-10	ATP5F1C|ATP5PD|AZIN1|BZW1|CCT2|CDC123|CFDP1|CNBP|CNIH1|COIL|COPB1|COPS5|COX5A|COX6A1|COX6C|COX7A2L|DRG1|EBAG9|EIF3E|EIF4E2|ETFA|GMFB|HAT1|HSBP1|KIF2A|LYPLA1|MAD2L1BP|MDH1|NDUFA2|NDUFA5|NDUFS1|PARK7|PDCD6|PSMA2|PSMA3|PSMC1|PSMC2|PSMC6|RAN|RER1|RPL36AL|SKP1|SNRPE|SNRPG|SRP19|SRP9|SUMO1|SUMO3|TBCA|TMED2|UBA2|UBE2L3|UBE2N|UQCRB
UBP1_TARGET_GENES	MSigDB_C3	250	1546	1686	167.312	11.5934	16.1708	1	6.8234	8.89124e-12	5.9988e-10	ACBD6|ACYP2|ADK|ANAPC13|AP1S3|APC|APPBP2|ARPC3|ARPP19|ASB8|ASNSD1|ATF7|ATG101|ATG4C|ATMIN|ATP5F1C|ATRAID|AZIN1|B3GALNT2|BAG4|BBS5|BORCS8|BTF3L4|C12ORF29|C14ORF119|C15ORF65|C17ORF75|C1ORF109|C1ORF52|C7ORF25|CAB39L|CCDC186|CCDC59|CCT2|CDC73|CDK6|CDK7|CEBPZOS|CENPBD1P1|CEP83|CFAP36|CGRRF1|CHMP2B|CHMP5|CMC1|CMC2|CNOT7|CNOT8|CNPY2|COA4|COIL|COMMD6|COPS5|COPZ1|COQ6|COX14|CPEB4|CREM|CSTF2T|DCAF17|DDX47|DGCR6L|DHRS4-AS1|DUSP12|EFCAB7|EIF2AK4|EIF3H|ELMOD2|EMG1|EPRS1|FAM221A|FASTKD3|FAU|FBXO22|FBXO34|FEM1B|FMC1|FRG1|FRS2|GFM1|GON7|GPAM|GPN3|GUK1|HCFC2|HEATR1|HEXIM2|HINT1|HSD17B6|IDH1-AS1|IFT27|INTS13|IRAK4|JKAMP|KBTBD4|KDM4C|KIAA0895|KIF3A|KIF9|KIN|KPNA4|L3HYPDH|LAMTOR1|LAMTOR5|LAMTOR5-AS1|LRTOMT|LSM1|LTN1|LYRM7|MAIP1|MAP4K5|MAPK1IP1L|METTL18|METTL25|MIEN1|MIER1|MOB4|MOCS2|MORF4L1|MRPL20|MRPL27|MRPL32|MRPL34|MRPL42|MRPL50|MRPL58|MRPS28|MRPS36|MSANTD4|MTRR|MYG1|MYL6|MYL6B|NAA20|NAA30|NADK2|NDUFA6|NDUFA7|NFU1|NIPSNAP3A|NPAT|NR2C1|NT5C3A|NTAQ1|NUDCD2|NUP155|OARD1|OAZ3|ODR4|ORMDL2|PAIP2|PDCD10|PEX1|PEX13|PHF5A|PHYH|PIGC|PNPLA8|PPA2|PPP3CA|PPP4R3B|PRDX5|PRELID3B|PRKAG1|PSMB3|PSMD1|PUS10|PUS7L|PXN-AS1|PYROXD1|RAB11A|RAB21|RABIF|RAD50|RBBP5|RBIS|RBM45|RIOK2|RNF14|RPA2|RPL10|RPL22L1|RPL36AL|RSL24D1|SAP18|SAR1B|SARNP|SCAND1|SCYL2|SCYL3|SECISBP2L|SELENOT|SERP1|SFR1|SLC25A51|SLC30A5|SLC35A3|SMIM30|SMIM7|SNAP29|SNAPC3|SNAPC5|SOCS5|SP2-AS1|SPRTN|SRA1|SRP9|STAMBP|STXBP3|SUCO|SUMF2|SWI5|TBC1D19|THAP12|TIGD2|TIMM10|TMCO1|TMEM116|TMEM18|TMEM19|TMEM192|TMEM203|TMEM223|TOMM6|TRAF3IP2-AS1|TRIM52-AS1|TRMO|TRMT112|TRUB1|TSFM|TTC26|TYW5|UBAP1|UNC50|UQCRQ|URB1-AS1|UROD|USP8|UTP23|VPS29|YARS2|ZBED5|ZBTB14|ZCCHC4|ZNF143|ZNF146|ZNF189|ZNF394|ZNF687-AS1|ZZZ3
REACTOME_EXTRACELLULAR_MATRIX_ORGANIZATION	MSigDB_C2	1	250	1686	27.0557	4.87257	0.4	0	-6.81932	9.14747e-12	6.15999e-10	CAPN7
JAATINEN_HEMATOPOIETIC_STEM_CELL_DN	MSigDB_C2	0	219	1686	23.7008	4.56509	0	0	-6.79835	1.05827e-11	7.09962e-10
intracellular anatomical structure [GoID:GO:0005622; evidenceTypes:HDA|HMP|IBA|IC|IDA|IEA|IEP|IGI|IMP|IPI|ISA|ISO|ISS|NAS|TAS]	GeneOntology_CC	1397	11918	1686	1289.8	16.4412	11.7218	1	6.79305	1.09785e-11	7.35126e-10	A1BG|AAGAB|ABCB10|ABCD3|ABHD13|ABHD17B|ABRAXAS1|ABRAXAS2|ABT1|ACADSB|ACBD3|ACBD6|ACOT13|ACOT8|ACP1|ACTL6A|ACTR10|ACTR6|ACTRT3|ADH5|ADI1|ADK|ADSS2|AEBP2|AGA|AGGF1|AGL|AGPAT5|AGPS|AIMP1|AK3|AK6|AKAP5|AKIRIN1|ALG10|ALG10B|ALG14|ALG5|ALKBH3|ALKBH7|ALKBH8|AMACR|AMDHD1|ANAPC10|ANAPC11|ANAPC13|ANAPC15|ANAPC16|ANKRD13C|ANKRD39|ANKRD49|ANKRD7|AP1AR|AP1S3|AP4S1|AP5M1|APC|APIP|APOO|APPBP2|APTX|ARFGAP3|ARFIP1|ARIH1|ARL1|ARL13B|ARL14EP|ARL3|ARL5B|ARL6|ARL6IP4|ARL6IP6|ARL8B|ARMC1|ARPC3|ARPP19|ARV1|ASB8|ATE1|ATF1|ATF7|ATG10|ATG101|ATG12|ATG3|ATG4C|ATMIN|ATP23|ATP2C1|ATP5F1C|ATP5F1E|ATP5IF1|ATP5MC3|ATP5MD|ATP5ME|ATP5MG|ATP5MPL|ATP5PB|ATP5PD|ATP6V0A2|ATP6V1G1|ATPAF1|ATPSCKMT|ATRAID|ATXN3|AUP1|AZIN1|B3GALNT1|B3GALNT2|B3GLCT|BAD|BAG4|BAZ1A|BBIP1|BBS12|BBS5|BBS7|BBS9|BCAP29|BCAS2|BCDIN3D|BCKDHB|BET1|BLOC1S1|BLOC1S2|BLOC1S4|BLOC1S5|BLOC1S6|BLZF1|BMT2|BNIP1|BNIP2|BOD1|BOLA1|BOLA2|BOLA2B|BOLA3|BORCS7|BORCS8|BRF2|BTBD1|BTBD10|BZW1|C10ORF88|C11ORF54|C11ORF65|C11ORF71|C12ORF4|C12ORF43|C12ORF57|C12ORF65|C12ORF66|C12ORF73|C14ORF119|C15ORF40|C17ORF75|C1D|C1GALT1|C1ORF109|C1ORF131|C1ORF174|C1ORF43|C1ORF52|C2ORF49|C2ORF69|C3ORF38|C9ORF24|C9ORF72|C9ORF78|CAB39L|CAMLG|CAMTA1|CAND1|CAPN7|CAPZA1|CAPZA2|CARNMT1|CASP6|CAT|CBR4|CBY1|CCDC125|CCDC186|CCDC43|CCDC58|CCDC59|CCDC77|CCDC82|CCDC90B|CCDC91|CCNDBP1|CCNG1|CCNH|CCNY|CCT2|CCT6B|CDADC1|CDC123|CDC23|CDC26|CDC37L1|CDC42|CDC73|CDK17|CDK6|CDK7|CDKN2AIP|CEBPZOS|CENPC|CENPQ|CEP20|CEP290|CEP57|CEP83|CETN3|CFAP36|CFDP1|CFL2|CGRRF1|CHAC2|CHCHD1|CHCHD5|CHCHD6|CHCHD7|CHIC1|CHIC2|CHMP2B|CHMP5|CHMP6|CHUK|CIAO1|CIAO2A|CINP|CISD1|CISD2|CLN5|CLPX|CLUAP1|CMAS|CMC1|CMC2|CMPK1|CMTR2|CNBP|CNIH1|CNOT2|CNOT7|CNOT8|CNPY2|CNST|COA3|COA4|COA5|COA6|COG2|COG6|COIL|COMMD1|COMMD2|COMMD6|COMMD7|COMMD8|COMMD9|COP1|COPB1|COPS2|COPS4|COPS5|COPS8|COPS9|COPZ1|COQ5|COQ6|COQ7|COX14|COX16|COX18|COX20|COX5A|COX5B|COX6A1|COX6C|COX7A2L|COX7A2P2|CPEB4|CPOX|CPSF2|CPT2|CRADD|CRBN|CREB1|CREM|CRIPT|CRLS1|CRNKL1|CRYZL1|CSNK1G3|CSTF2T|CTR9|CUL2|CWC15|CWC22|CWC27|CWF19L2|CYB5B|CYP2R1|CYRIB|DAD1|DBI|DBR1|DCAF13|DCAF17|DCAF6|DCLRE1A|DCTN3|DCTN6|DCUN1D4|DDX19B|DDX20|DDX47|DENND1B|DERA|DERL1|DGCR6L|DGUOK|DHX29|DHX40|DIABLO|DIMT1|DIPK2A|DMAC1|DMAC2L|DMRT1|DNAJA1|DNAJA2|DNAJB14|DNAJB9|DNAJC12|DNAJC15|DNAJC18|DNAJC21|DNAJC24|DNAJC8|DNAL4|DNLZ|DNTTIP1|DNTTIP2|DPCD|DPH3|DPH6|DPM1|DPM3|DPY19L1|DPY19L4|DPY30|DR1|DRAM2|DRG1|DTD1|DUSP11|DUSP12|DYNC2LI1|DYNLL1|DYNLRB2|DYRK4|EAPP|EBAG9|ECD|ECHS1|EEA1|EEF1AKMT1|EEF1AKMT2|EFCAB2|EFCAB7|EIF2AK4|EIF2S1|EIF2S2|EIF3E|EIF3H|EIF4E2|EIPR1|ELOB|ELOC|ELP6|EMC2|EMC3|EMC4|EMG1|ENPP4|ENY2|EPC2|EPRS1|ERCC8|ERGIC2|ERLIN2|ERO1B|ESF1|ETAA1|ETFA|ETFDH|ETFRF1|ETNK1|EVI5|EXOC5|EXOC6|EXOSC1|EXTL2|FABP5|FAHD1|FAM118B|FAM126A|FAM162A|FAM217B|FAM220A|FAM76A|FANCE|FASTKD2|FASTKD3|FBXL13|FBXL15|FBXL3|FBXO22|FBXO25|FBXO28|FBXO3|FBXO8|FDX1|FEM1B|FGFR1OP2|FKBP1B|FMC1|FNTA|FPGT|FRA10AC1|FRAT2|FRG1|FRS2|FUBP3|FUOM|FYTTD1|FZD6|G2E3|GABPA|GABPB1|GADD45GIP1|GALNT7|GATC|GCFC2|GCLM|GDPD1|GEMIN6|GET1|GFM1|GFM2|GGACT|GGCX|GGPS1|GHITM|GKAP1|GLMN|GLYCTK|GMCL1|GMFB|GNAI3|GNG5|GNPAT|GNPDA2|GOLGA5|GOLPH3L|GOLT1B|GON7|GORAB|GPAM|GPN1|GPR89A|GRPEL2|GSKIP|GSTZ1|GTF2A1|GTF2A2|GTF2B|GTF2H1|GTF2IRD2|GTF3C3|GUK1|HACL1|HARBI1|HAT1|HAUS3|HAUS6|HCFC2|HEATR1|HEATR3|HELQ|HEXIM2|HIBADH|HIBCH|HIKESHI|HINT1|HINT2|HMGN4|HMX2|HPF1|HPS5|HSBP1|HSCB|HSD17B6|HSD17B8|HSDL2|HSPA13|HSPA4|HSPA4L|HSPE1|HTRA2|HUS1|HYKK|HYLS1|IARS2|ICE2|IFI27L2|IFRD1|IFT20|IFT22|IFT27|IFT43|IFT52|IFT74|IFT81|IFT88|IKBIP|IKZF5|ILF2|ILKAP|ILVBL|IMMP1L|IMMP2L|IMP3|IMPA1|INIP|INTS10|INTS12|INTS13|INTS14|IPMK|IPO11|IRAK1BP1|IRAK4|ISCA1|ISCA2|ISOC1|ITCH|ITGB1BP1|ITPRID2|JKAMP|JRKL|KANSL2|KATNBL1|KBTBD7|KDM4C|KIF2A|KIF3A|KIF9|KIN|KLHDC2|KLHL12|KLHL15|KLHL20|KLHL8|KPNA4|KRR1|KRT10|KTN1|KYAT3|LACTB2|LAMTOR1|LAMTOR3|LAMTOR5|LARP4|LARP7|LCORL|LEMD3|LIAS|LIG4|LIN7C|LIPT1|LLPH|LPGAT1|LRIF1|LRR1|LRRC1|LRRC23|LRRC40|LRTOMT|LSM1|LSM5|LTN1|LYPLA1|LYRM1|LYRM7|LYSMD3|MACO1|MAD2L1BP|MAGOHB|MAIP1|MAP4K5|MAP9|MAPK8|MAPK9|MAPRE1|MBIP|MBLAC2|MCEE|MCFD2|MCPH1|MCRIP1|MDH1|MDM1|MEA1|MEAF6|MED10|MED17|MED18|MED19|MED21|MED28|MED30|MED6|MED7|MED8|MEIG1|METTL15|METTL18|METTL21A|METTL22|METTL23|METTL9|MFF|MFN1|MGARP|MGAT2|MICOS10|MICOS13|MIEN1|MIER1|MIER3|MIF4GD|MINDY3|MINPP1|MITD1|MKKS|MMADHC|MMUT|MNAT1|MOAP1|MOB4|MOCS2|MORF4L1|MORN2|MOSMO|MPC2|MPHOSPH9|MPLKIP|MPP5|MRPL1|MRPL13|MRPL14|MRPL15|MRPL19|MRPL20|MRPL22|MRPL27|MRPL30|MRPL32|MRPL33|MRPL34|MRPL35|MRPL36|MRPL40|MRPL41|MRPL42|MRPL43|MRPL44|MRPL46|MRPL48|MRPL50|MRPL51|MRPL52|MRPL53|MRPL54|MRPL58|MRPS11|MRPS14|MRPS16|MRPS18A|MRPS18C|MRPS28|MRPS30|MRPS35|MRPS36|MRPS6|MRS2|MSANTD4|MSH3|MTERF2|MTFR1|MTG1|MTIF3|MTLN|MTMR6|MTREX|MTRR|MYCBP|MYG1|MYL2|MYL5|MYL6|MYL6B|N6AMT1|NAA20|NAA30|NAA35|NADK2|NAP1L5|NAT1|NCK1|NDFIP2|NDUFA11|NDUFA12|NDUFA13|NDUFA2|NDUFA5|NDUFA6|NDUFA7|NDUFA9|NDUFAB1|NDUFAF2|NDUFB1|NDUFB3|NDUFB5|NDUFB6|NDUFB7|NDUFB8|NDUFB9|NDUFC1|NDUFC2-KCTD14|NDUFS1|NDUFS4|NDUFS6|NEDD1|NEK4|NENF|NFU1|NFYB|NGDN|NIF3L1|NIP7|NIPSNAP2|NIPSNAP3A|NKIRAS1|NME5|NME6|NMNAT1|NNT|NPAT|NPHP1|NR2C1|NRAS|NRBF2|NRDE2|NSA2|NSL1|NSMCE2|NT5C3A|NT5C3B|NTAN1|NTAQ1|NUDCD1|NUDCD2|NUDT16L1|NUDT18|NUDT2|NUDT4B|NUDT5|NUDT7|NUP107|NUP133|NUP155|NUP35|NUP37|NUP54|NUP58|NVL|NXT1|OARD1|OAZ3|OCIAD2|ORC4|ORMDL2|OSCP1|OSGEPL1|OST4|OSTC|OXR1|PAIP1|PAIP2|PAOX|PAPOLG|PAQR3|PARD6B|PARK7|PARPBP|PCBD1|PCGF5|PDCD10|PDCD6|PDCL|PDCL3|PDE6D|PDHX|PDIK1L|PDZD8|PELO|PET100|PET117|PEX1|PEX11B|PEX12|PEX13|PEX19|PEX2|PFDN1|PFDN4|PFDN5|PFN2|PGM2|PGRMC2|PHAX|PHF5A|PHYH|PIBF1|PIFO|PIGB|PIGC|PIGF|PIGH|PIGK|PIGP|PIGV|PIGY|PIP4P2|PKIA|PLA2G12A|PLAA|PLEKHA3|PLRG1|PNPLA8|POC1B|POC5|POLB|POLE4|POLK|POLR2G|POLR2K|POLR2M|POLR3C|POLR3F|POP4|POP5|POT1|PPA2|PPCDC|PPCS|PPHLN1|PPID|PPIL1|PPIL3|PPIP5K2|PPM1A|PPM1D|PPP1CB|PPP1R12A|PPP1R8|PPP2CA|PPP2R3C|PPP2R5E|PPP3CA|PPP3R1|PPP4R2|PPP4R3B|PPP4R4|PRDX5|PRELID3B|PREPL|PRIM2|PRKAA1|PRKAG1|PRMT6|PRMT9|PRPF18|PRUNE1|PSENEN|PSMA1|PSMA2|PSMA3|PSMA5|PSMA7|PSMA8|PSMB3|PSMC1|PSMC2|PSMC6|PSMD1|PSMD13|PSMD14|PTCD2|PTGES3|PTP4A1|PTPMT1|PTS|PUS10|PUS7L|PWP1|PYM1|PYROXD1|QRICH2|RAB11A|RAB21|RAB28|RAB33B|RAB3IP|RAB4A|RABGEF1|RABGGTB|RABIF|RABL3|RAD50|RAD51AP1|RAMAC|RAN|RANBP6|RAP1A|RAP1B|RAP1GDS1|RAP2A|RB1CC1|RBBP5|RBBP9|RBIS|RBM12|RBM12B|RBM18|RBM27|RBM34|RBM45|RBM7|RBMXL1|RBX1|RCHY1|RCN2|RDH14|RECQL|RER1|RFC5|RFK|RGL3|RGS10|RHNO1|RHOT1|RIC1|RIDA|RIMKLB|RIOK2|RIT1|RMDN2|RNASEH2C|RNF103|RNF111|RNF115|RNF139|RNF14|RNF170|RNF181|RNF2|RNF25|RNF7|RNFT1|ROMO1|RPA2|RPAP2|RPAP3|RPE|RPEL1|RPF1|RPL10|RPL22L1|RPL36AL|RPP25L|RPP30|RPP38|RPS19BP1|RPS27L|RPS6KB1|RPS6KC1|RRN3|RRP36|RSL24D1|RTCA|RWDD3|RXYLT1|RYK|SAP18|SAR1B|SARNP|SARS1|SAXO2|SBDS|SC5D|SCAMP1|SCAND1|SCCPDH|SCFD1|SCLT1|SCOC|SCP2|SCYL2|SCYL3|SDE2|SDF2|SDHAF2|SDHAF4|SDHB|SDHC|SEC11A|SEC22A|SEC23B|SEC24B|SELENOF|SELENOH|SELENOK|SELENOT|SENP1|SENP8|SERF1B|SERP1|SERTAD1|SETD4|SETD9|SF3B6|SFR1|SGMS1|SH3BGR|SH3GLB1|SHOC2|SIAH1|SIKE1|SINHCAF|SIRT5|SKP1|SLC10A7|SLC25A12|SLC25A17|SLC25A26|SLC25A32|SLC25A33|SLC25A4|SLC25A46|SLC25A51|SLC30A5|SLC30A9|SLC35A3|SLC35A5|SLC35B3|SLC35G2|SLC4A1AP|SLC5A3|SLF1|SLIRP|SLK|SMARCE1|SMDT1|SMN2|SMU1|SMUG1|SNAP29|SNAPC1|SNAPC3|SNAPC5|SNAPIN|SNRNP27|SNRPC|SNRPE|SNRPF|SNRPG|SNUPN|SNX1|SNX16|SNX4|SOCS4|SOCS5|SOCS6|SPAG1|SPAG16|SPAST|SPATA7|SPCS2|SPCS3|SPOPL|SPRTN|SPSB2|SPTLC1|SPTSSA|SPTY2D1|SRA1|SRBD1|SRD5A1|SRD5A3|SRFBP1|SRI|SRP19|SRP9|SRR|SRSF8|STAMBP|STARD3NL|STAU2|STK3|STK31|STK38L|STN1|STOML2|STXBP3|STYX|SUCLG1|SUCO|SUMF2|SUMO1|SUMO3|SURF1|SVBP|SVIP|SWI5|SWSAP1|SYCE1L|TADA1|TAF13|TAF1A|TAF5L|TANK|TAOK3|TARBP2|TASP1|TATDN1|TATDN3|TBC1D15|TBC1D23|TBC1D8|TBCA|TBCEL|TBCK|TBK1|TCEA2|TCEANC|TDG|TDP2|TEFM|TENT2|TENT4B|TERF1|TFB2M|TFPT|THAP1|THAP2|THAP5|THG1L|THUMPD1|TIGAR|TIGD2|TIMM10|TIMM10B|TIMM23B|TIMM9|TIPRL|TM9SF1|TMA16|TMCO1|TMED2|TMED4|TMED5|TMEM101|TMEM106B|TMEM117|TMEM126A|TMEM126B|TMEM135|TMEM14A|TMEM14B|TMEM14C|TMEM167A|TMEM18|TMEM192|TMEM203|TMEM216|TMEM230|TMEM258|TMEM38B|TMEM41B|TMEM50B|TMEM64|TMEM67|TMEM70|TMEM9|TMSB15B|TMTC3|TMX1|TOGARAM1|TOMM20|TOMM40L|TOMM5|TOMM6|TOPORS|TOR1A|TP53RK|TPRKB|TRAPPC11|TRAPPC13|TRAPPC2B|TRAPPC5|TRAPPC6B|TRDMT1|TRIM13|TRIM23|TRIM5|TRIM61|TRMT10A|TRMT112|TRMT12|TRMT1L|TRMT61B|TRNAU1AP|TRNT1|TRUB1|TSEN15|TSFM|TSG101|TSNAX|TSTA3|TTC1|TTC26|TTC30A|TTC30B|TTC37|TTC8|TUBD1|TVP23B|TWF1|TXNDC9|TYW5|UBA2|UBA3|UBA6|UBAP1|UBE2B|UBE2L3|UBE2N|UBE2Q2|UBE2V2|UBE2W|UBL5|UBLCP1|UBXN2B|UBXN6|UBXN8|UFD1|UFM1|UFSP2|UHRF1BP1L|UHRF2|UNC50|UQCC3|UQCR10|UQCR11|UQCRB|UQCRC2|UQCRQ|URB2|UROD|USE1|USP15|USP16|USP38|USP8|UTP15|UTP23|UTP25|VAMP4|VDAC3|VPS25|VPS26C|VPS28|VPS29|VPS35|VPS45|VRK2|WASHC3|WASHC5|WDR20|WDR36|WDR47|WDR5B|WDR61|WDR70|XPA|XPOT|XRCC4|XRN2|YAE1|YAF2|YARS2|YEATS4|YIPF4|YIPF5|YOD1|YTHDF3|ZBED5|ZBED8|ZBTB14|ZBTB21|ZBTB41|ZCCHC17|ZCCHC4|ZCCHC8|ZCCHC9|ZCRB1|ZDHHC2|ZDHHC20|ZDHHC4|ZFAND1|ZFP1|ZFP69|ZFP69B|ZFY|ZFYVE21|ZHX1|ZKSCAN4|ZMAT5|ZNF124|ZNF131|ZNF136|ZNF14|ZNF140|ZNF143|ZNF146|ZNF165|ZNF184|ZNF189|ZNF200|ZNF22|ZNF267|ZNF268|ZNF277|ZNF32|ZNF320|ZNF322|ZNF354A|ZNF394|ZNF430|ZNF443|ZNF555|ZNF562|ZNF564|ZNF57|ZNF585A|ZNF596|ZNF597|ZNF622|ZNF624|ZNF627|ZNF644|ZNF654|ZNF658|ZNF670|ZNF684|ZNF706|ZNF708|ZNF709|ZNF77|ZNF79|ZNF823|ZNF846|ZNF891|ZNHIT3|ZNRF2|ZRANB1|ZSCAN12|ZSCAN16|ZSCAN26|ZZZ3
HAY_BONE_MARROW_ERYTHROBLAST	MSigDB_C8	201	1178	1686	127.486	10.2518	17.0628	1	6.79113	1.11258e-11	7.43587e-10	ABCB10|ACOT13|ACTL6A|AGPAT5|AK6|ANAPC11|ARL6IP6|ARMC1|ARV1|ATG3|ATP23|ATP5IF1|ATP5MC3|ATP5PB|ATPAF1|B3GALNT1|BAZ1A|BCAP29|BOLA3|C12ORF29|C1D|CAT|CBY1|CCT2|CETN3|CHAC2|CHCHD1|CISD2|CMAS|COA4|COMMD1|COPS5|COX5A|CPOX|CRLS1|DCAF6|DIMT1|DNAJA1|DNAJC15|DNAJC8|DPCD|DPH6|DPM1|DPY30|DRG1|DYNLL1|EIF2S1|EIF2S2|EMC4|ENY2|EPRS1|ETFA|FAHD1|FAM114A2|GADD45GIP1|GCLM|GHITM|GPN3|HAT1|HAUS6|HIKESHI|HINT2|HPF1|HSDL2|HSPA4|HSPE1|HTRA2|IFT52|ILF2|ISCA2|ISOC1|KATNBL1|KIAA1586|KIF9|KLHL18|LRR1|LSM5|MAGOHB|MED8|METTL21A|METTL2A|MFSD2B|MINPP1|MKKS|MMADHC|MORN2|MPC2|MRPL1|MRPL13|MRPL14|MRPL15|MRPL19|MRPL20|MRPL22|MRPL27|MRPL34|MRPL35|MRPL36|MRPL42|MRPL46|MRPL50|MRPL51|MRPL58|MRPS11|MRPS16|MRPS18A|MRPS18C|MRPS28|MRPS36|MTERF2|MTFR1|N6AMT1|NADK2|NDUFA2|NDUFA6|NDUFA9|NDUFAB1|NDUFB3|NDUFB6|NDUFB9|NDUFC1|NDUFS1|NFYB|NIF3L1|NIPSNAP3A|NSMCE2|NUP35|NUP37|OGFOD2|ORC4|PARPBP|PGRMC2|PHF5A|PLA2G12A|PLRG1|POLR2K|PPA2|PPIL1|PPIP5K2|PPP1R8|PRMT6|PSMA2|PSMA3|PSMA5|PSMC1|PSMC2|PSMC6|PSMD1|PSMD14|PTGES3|RAD50|RAN|RBX1|RFC5|RFESD|RFK|RIDA|RNASEH2C|RPA2|RPL22L1|RPP30|RRP15|SAR1B|SCCPDH|SCOC|SF3B6|SLC30A9|SLIRP|SNRPC|SNRPE|SNRPF|SNRPG|SRI|STOML2|SUMO3|TBC1D23|TIMM10|TMA16|TMEM141|TMEM14A|TMEM14B|TMEM14C|TMEM237|TPRKB|TRMT112|TSFM|TTC8|TXNDC9|UBXN8|UQCC3|UQCR10|UQCRQ|UROD|USP15|VDAC3|VPS25|VPS29|VRK2|WDR61|YEATS4|ZFYVE21
SATO_SILENCED_BY_METHYLATION_IN_PANCREATIC_CANCER_1	MSigDB_C2	5	338	1686	36.5792	5.64932	1.47929	0	-6.78375	1.17092e-11	7.81114e-10	AP4S1|CD52|DNAJC12|LRRC23|ZNF165
POOLA_INVASIVE_BREAST_CANCER_UP	MSigDB_C2	2	273	1686	29.5448	5.08796	0.732601	0	-6.78215	1.18397e-11	7.88336e-10	CD52|RAD51AP1
KAT2A_TARGET_GENES	MSigDB_C3	168	937	1686	101.405	9.21937	17.9296	1	6.77784	1.21988e-11	8.10732e-10	AAGAB|ABT1|ACP1|AGPS|ALG10|ALG10B|APTX|ARL3|ARV1|ATP1A1-AS1|ATPAF1|BNIP1|BOD1|BOLA1|BORCS8|BRD3OS|BRF2|C11ORF58|C12ORF57|C12ORF73|C15ORF65|C17ORF75|C1ORF43|CCDC59|CDC123|CENPBD1P1|CEP20|CEP290|CHCHD7|CIAO2A|COMMD2|COPS2|CPSF2|CRBN|CRLS1|CWC27|DCLRE1A|DCTN6|DDX47|DNAJA1|DPH6|DPY19L4|DRAM2|EFCAB7|EIF3E|EIF4E2|ELOA-AS1|EMC3|ENY2|FAM216A|FAM228B|FAM229B|FBXO22|FBXO36|GABPB1|GCFC2|GFM2|GGCX|GGPS1|GPN3|GRPEL2|HAUS6|HMGN4|HSPE1|HUS1|IFT20|IFT88|ILF2|IMP3|INTS12|KATNBL1|KBTBD4|KBTBD7|KRCC1|KRR1|LAMTOR5|LAMTOR5-AS1|LIAS|LINC00467|LPGAT1|LZIC|MAGOHB|MAIP1|MCEE|MDH1|MED18|METTL15|METTL25|METTL9|MNAT1|MORF4L1|MRFAP1L1|MRPL19|MRPL36|MRPL48|MRPS16|MRPS28|MSH3|NDUFA12|NDUFB1|NDUFC2-KCTD14|NDUFS6|NEK4|NFYB|NIF3L1|NMNAT1|NSA2|NTAN1|NUDCD1|NUDT5|NUP107|NVL|PDCD10|PET117|PEX1|PEX2|PFN2|PPIL3|PPP1R8|PPP2R3C|PRR34-AS1|PSMC2|PTGES3|RBBP5|RBM26-AS1|RPA2|SERP1|SF3B6|SKP1|SLC35A3|SLC35F5|SNAP29|SNHG9|SNRNP27|SNX1|SNX16|SOX2-OT|SRD5A1|SREK1IP1|SRI|TBC1D23|TBC1D8|TCEA2|TEFM|TIMM23B|TM2D1|TMA16|TMED2|TMEM69|TMTC3|TRAM2-AS1|TSEN15|TTC33|TXNDC9|TYW5|UBAC2-AS1|UFD1|UQCC3|UTP25|VAMP4|VPS28|ZBED8|ZBTB21|ZCCHC8|ZFY|ZNF143|ZNF165|ZNF706
PEREZ_TP53_TARGETS	MSigDB_C2	50	1002	1686	108.439	9.5126	4.99002	0	-6.77507	1.24347e-11	8.24864e-10	ABHD13|ANKRD46|ARIH1|ARL14EP|ATP23|B3GALNT2|C16ORF87|C17ORF80|CAMTA1|CASP6|CHCHD7|DIPK2A|DNAJC18|DOCK8-AS1|ENPP4|ERO1B|ETNK1|FBXO25|FBXO34|GMCL1|ISOC1|KIF9|KIN|KLHL20|LINC00526|LINC00667|MINDY3|MOAP1|RFK|RIC1|RMDN2|RTCA|SIKE1|SLC35G2|SMIM4|SPRTN|SPTSSA|TBCEL|TMEM107|TMEM128|TMEM64|USP15|WDR20|WDR47|ZCCHC8|ZNF654|ZNF658|ZNF684|ZNF708|ZYG11B
negative regulation of response to stimulus [GoID:GO:0048585; evidenceTypes:IBA|IC|IDA|IEA|IEP|IGI|IMP|IPI|ISS|NAS|TAS]	GeneOntology_BP	73	1288	1686	139.391	10.6788	5.6677	0	-6.76179	1.36294e-11	9.00759e-10	APC|BMT2|C12ORF43|C12ORF66|CAAP1|CBY1|CCDC125|CDK6|CHMP6|CNOT2|CNOT7|CYRIB|DNAJA1|DNAJB9|ENY2|FKBP1B|FZD6|GCLM|GHITM|GNAI3|HTRA2|ITCH|ITGB1BP1|KBTBD7|KLHL15|LEMD3|MAD2L1BP|MKKS|MOSMO|NCK1|NDUFA13|NDUFAF2|NENF|NME5|NUDT16L1|OXR1|PAQR3|PARK7|PARPBP|PDCD6|PFDN5|PIBF1|PPM1A|PPP2CA|PRKAA1|RB1CC1|RBX1|RGS10|RNF115|RPS6KB1|RYK|SCYL2|SDHAF2|SOCS4|SOCS5|SOCS6|STAMBP|STK3|SVIP|TANK|TAOK3|TARBP2|TMEM14A|TMEM170B|TMEM64|TSG101|TWSG1|UBE2B|UFD1|USP15|VPS25|VPS35|YTHDF3
GSE41867_NAIVE_VS_DAY30_LCMV_ARMSTRONG_MEMORY_CD8_TCELL_UP	MSigDB_C7	54	190	1686	20.5623	4.25612	28.4211	1	6.76052	1.37494e-11	9.07004e-10	ADH5|AGA|ANAPC13|ARFGAP3|ARL6|ATP5F1E|AUP1|CAAP1|CASP6|CDC123|CDC26|COMMD1|COQ7|CRNKL1|CYP20A1|DPY30|FDX1|GABPA|GKAP1|GNPDA2|HINT1|HPF1|HSPA13|HYLS1|IFT27|KBTBD4|LAMTOR1|MINPP1|MRPL14|MRPL22|MRPS11|NAT1|NDUFA12|NDUFA7|NDUFS4|NRBF2|NT5C3B|NUP107|NVL|PHF5A|PPIL1|PPP4R3B|RMDN2|RPAP3|RPS19BP1|SAP18|SARNP|SLC25A12|SMIM8|TRIM5|TUBD1|USP15|UTP23|ZNF277
WP_OXIDATIVE_PHOSPHORYLATION	MSigDB_C2	24	48	1686	5.19469	2.14908	50	1	6.75921	1.38743e-11	9.13548e-10	ATP5F1E|ATP5MC3|ATP5ME|ATP5MG|ATP5PB|ATP5PD|DMAC2L|NDUFA11|NDUFA2|NDUFA5|NDUFA6|NDUFA7|NDUFA9|NDUFAB1|NDUFB1|NDUFB5|NDUFB6|NDUFB7|NDUFB8|NDUFB9|NDUFC1|NDUFS1|NDUFS4|NDUFS6
lymphocyte activation [GoID:GO:0046649; evidenceTypes:IBA|IC|IDA|IEA|IEP|IGI|IMP|ISS|NAS|TAS]	GeneOntology_BP	22	618	1686	66.8816	7.56843	3.55987	0	-6.75807	1.39838e-11	9.19054e-10	BAD|BLOC1S6|CYRIB|DNAJB9|EIF2AK4|FKBP1B|GLMN|GPAM|GPR89A|ITCH|LIG4|NCK1|PIBF1|PPP2R3C|PPP3CA|RABL3|SELENOK|SOCS5|SOCS6|STOML2|TBK1|TWSG1
MCLACHLAN_DENTAL_CARIES_UP	MSigDB_C2	1	245	1686	26.5145	4.82439	0.408163	0	-6.73803	1.60553e-11	1.05131e-09	CYRIB
HOXB4_TARGET_GENES	MSigDB_C3	170	955	1686	103.353	9.30178	17.801	1	6.73248	1.66794e-11	1.09017e-09	AASDH|ACTR6|ADI1|AGPS|ANAPC13|APPBP2|ATG3|ATP5IF1|ATP5ME|B3GALNT2|BET1|BMT2|C10ORF143|C11ORF98|C12ORF29|C14ORF119|C1GALT1|C1ORF52|CARNMT1|CCDC186|CCDC90B|CCNDBP1|CCNG1|CCT2|CDC73|CDK6|CENPQ|CEP57|CKLF|CMAS|CNPY2|COMMD8|COX5A|COX7A2L|CREB1|CRNKL1|CSNK1G3|DPY19L4|DUSP28|DYNLRB2|EEF1AKMT1|EFCAB7|EIF2AK4|EIF2S1|EMC2|EPRS1|ERLIN2|ETFA|ETNK1|FAM114A2|FAM120AOS|FAM220A|FAM221A|FAM228B|FAU|FBXL13|FBXL3|FBXO22|FGFR1OP2|GOLGA5|GSTZ1|GTF2A1|GTF2B|HSD17B6|IFT74|ILVBL|INTS13|KANSL2|KPNA4|KRR1|LAMTOR5|LAMTOR5-AS1|LARP4|LIN7C|LINC00667|LRRC1|LRRC40|LSM5|LYRM1|LYSMD3|MDH1|MDM1|MITD1|MORN2|MRPL13|MRPL30|MRPL36|MRPL43|MRPL46|MRPS11|MRPS36|MRS2|MYL5|N6AMT1|NDUFA2|NDUFA5|NR2C1|NSL1|OARD1|OGFRL1|OSER1|PDCD10|PDCL3|PET100|PET117|PIBF1|PIGP|PLAA|POP5|PPCS|PPM1D|PPP2R3C|PRKAG1|PSMA2|RBBP9|RBM18|RBM7|RCHY1|RMDN2|RNASEH2C|RNF115|RNF14|RPAP2|RRP15|RTCA|SAP18|SAXO2|SCP2|SF3B6|SLC35A3|SLC35A5|SLC35B3|SMIM27|SNAPC3|SNRPE|SPAST|SPATA7|STOML2|STXBP3|STYX|SURF1|SWSAP1|TATDN3|THAP2|TM9SF1|TMEM126B|TMEM14C|TMEM223|TMEM263|TOB1-AS1|TRAF3IP2-AS1|TRMT12|TTC1|TTC26|UBE2B|UBE2W|UFSP2|UQCRQ|URB1-AS1|VRK2|YARS2|ZCCHC17|ZHX1|ZMAT5|ZMYND12|ZNF131|ZNF184|ZNF684|ZNF687-AS1|ZSCAN26
MORF_PSMC1	MSigDB_C4	52	180	1686	19.4801	4.14394	28.8889	1	6.7321	1.67227e-11	1.091e-09	ATP5F1C|CCT2|CDC123|CDK7|CFDP1|CNBP|CNIH1|COIL|COPS5|COX5A|COX6A1|COX7A2L|DPM1|DRG1|EIF4E2|ELOB|ETFA|GMFB|HSBP1|LAMTOR5|MAD2L1BP|MRPS11|NDUFA2|NDUFAB1|NDUFB1|NDUFS1|PDCD6|POLR2G|PSMA2|PSMA3|PSMC1|PSMC2|PSMC6|RAN|RER1|RPL36AL|RPP38|SAP18|SKP1|SNRPE|SNRPG|SPTLC1|SRP19|SRP9|STOML2|SUMO1|SUMO3|TBCA|TDG|TM9SF1|TMED2|UQCRB
GSE14000_TRANSLATED_RNA_VS_MRNA_4H_LPS_DC_UP	MSigDB_C7	54	191	1686	20.6705	4.26716	28.2723	1	6.72811	1.71877e-11	1.11723e-09	AGPS|ATP6V0A2|C1ORF131|CNOT2|CPSF2|CRYZL1|DBR1|DCAF13|DHX29|DHX40|DNAJC8|DUSP11|ETFDH|FASTKD2|FBXO33|GCLM|GFM2|GTF3C3|HYLS1|IFT43|INTS13|KANSL2|LLPH|MED19|MFN1|MOAP1|MRPS18A|MRPS28|N6AMT1|NAA35|NAT1|NSMCE2|NUP37|PDCL|PDHX|PPM1D|PSMD1|RABGGTB|RIOK2|RNLS|RPAP3|RRP15|SCYL3|SLC4A1AP|SMARCE1|TADA1|TMCO1|TRAPPC11|TRNT1|UBA2|YARS2|ZBED5|ZCCHC8|ZNF627
GSE41867_DAY8_EFFECTOR_VS_DAY30_MEMORY_CD8_TCELL_LCMV_ARMSTRONG_UP	MSigDB_C7	54	191	1686	20.6705	4.26716	28.2723	1	6.72811	1.71877e-11	1.11723e-09	ACP1|ADH5|ALG5|ANAPC11|ANAPC15|AP1AR|ARL6|ARV1|BBS10|BCAP29|BET1|CDC123|CLPX|CMTR2|DRG1|ESF1|FABP5|FASTKD2|GLMN|GOLT1B|GUK1|HINT1|HSPA13|IFT74|MED18|MKKS|MRPL32|MTRR|NDUFA2|NDUFA7|NDUFB3|NDUFS1|NPAT|ORC4|OST4|OTUD6B|PEX2|PFN2|PPHLN1|PSMD13|RAP1A|RBBP9|RSL24D1|SAR1B|SIKE1|SRP19|TMEM19|UBXN2B|UQCRC2|URB2|UTP25|WDR36|ZNF322|ZNF708
anchoring junction [GoID:GO:0070161; evidenceTypes:HDA|IBA|IC|IDA|IEA|IMP|ISS|NAS|TAS]	GeneOntology_CC	27	687	1686	74.3489	7.96134	3.93013	0	-6.71722	1.85219e-11	1.19957e-09	APC|ARL14EP|ARPC3|CAT|CDC42|DCAF6|FRS2|ITGB1BP1|LAMTOR3|LIN7C|MAPRE1|MPP5|NCK1|NPHP1|PARD6B|PARK7|PPP1CB|PPP1R12A|PPP3CA|PRUNE1|RAB21|RAP1B|SENP1|TADA1|TWF1|USP53|ZFYVE21
PEREZ_TP63_TARGETS	MSigDB_C2	4	313	1686	33.8737	5.44084	1.27796	0	-6.71422	1.89081e-11	1.22236e-09	ARIH1|GKAP1|GMCL1|RAB3IP
RIGGI_EWING_SARCOMA_PROGENITOR_UP	MSigDB_C2	8	388	1686	41.9904	6.04283	2.06186	0	-6.68775	2.26623e-11	1.45975e-09	CDC37L1|CREM|CST6|CYP2R1|DNAJC12|PCGF5|POC1B|RIMKLB
BCL6_ChIPSeq_Basso_all (PMID:19965633)	SignatureDB	549	4014	1686	434.406	16.9587	13.6771	1	6.68637	2.2877e-11	1.47091e-09	AASDH|ABT1|ACADSB|ACP1|ACTR10|ACTR6|ACTRT3|AGA|AGPAT5|AIMP1|AK3|AKAP5|ALG14|ALG5|AMACR|AMDHD1|ANAPC10|ANAPC13|AP1S3|APIP|APOM|APOO|APPBP2|APTX|ARIH1|ARL1|ARL13B|ARL3|ARL5B|ARL6IP6|ARMC1|ARV1|ASNSD1|ATE1|ATF7|ATG12|ATG3|ATG4C|ATP5IF1|ATP5MC3|ATP5MG|AZIN1|B3GALNT2|BAZ1A|BCKDHB|BLZF1|BMT2|BNIP1|BNIP2|BOD1|BOLA3|BTBD10|BTF3L4|BZW1|C11ORF65|C16ORF87|C17ORF80|C1D|C2ORF49|C2ORF69|CAMTA1|CAND1|CAPN7|CAPZA1|CBR4|CCDC112|CCDC43|CCDC77|CCDC82|CCDC90B|CCNDBP1|CCT2|CDC37L1|CDK17|CDK6|CDK7|CENPC|CEP20|CEP57|CEP83|CFAP36|CFL2|CHAC2|CHCHD5|CHORDC1|CHUK|CHURC1|CKLF|CLN5|CMAS|CMC2|CMTR2|CNBP|CNIH1|CNOT2|CNOT8|COG2|COMMD6|COPS2|COPS4|COPS5|COQ5|COX14|COX20|CPSF2|CRADD|CREB1|CREM|CRIPT|CRNKL1|CSNK1G3|CSTF2T|CTR9|CWC27|CYB5B|CYP20A1|CYP2R1|DAD1|DCAF13|DCLRE1A|DCTN6|DDX19B|DENND1B|DERA|DGUOK|DHX40|DIMT1|DIPK2A|DNAJB9|DNAJC15|DNAJC21|DNAJC8|DPY19L4|DR1|DYNC2LI1|EFCAB7|EIF2S1|EIF2S2|EIF3E|EIF3H|ELMOD2|EMC2|ENY2|ERGIC2|ETAA1|ETFDH|ETNK1|EXOSC1|FABP5|FAM118B|FAM126A|FAM220A|FAM76A|FANCE|FASTKD2|FBXL15|FBXO22|FBXO28|FBXO36|FBXO8|FEM1B|FGFR1OP2|FMC1|FRG1|FRS2|FYTTD1|G2E3|GABPA|GABPB1|GALNT7|GATC|GCLM|GGPS1|GHITM|GIN1|GLYCTK|GNAI3|GNPAT|GPAM|GPN3|GRPEL2|GTF2A1|GTF2A2|GTF2B|GTF2H1|GTF3C3|GUK1|HACL1|HEXIM2|HIBCH|HMGN4|HPS5|HSBP1|HSCB|HSPA13|HSPE1|HUS1|IARS2|ICE2|IFT52|IFT74|IFT81|IKBIP|ILF2|IMMP2L|IMP3|IPMK|IPO11|KBTBD3|KDM4C|KIAA0895|KIF2A|KIF9|KIN|KLHDC2|KLHL18|KLHL20|KRR1|KRT10|KTN1|KYAT3|LACTB2|LAMTOR1|LAMTOR5|LARP4|LARP7|LIG4|LIPT1|LMBRD2|LRR1|LRRIQ3|LSM1|LSM5|LTN1|LYPLA1|MAD2L1BP|MAGOHB|MAP4K5|MAP9|MBIP|MDH1|MED18|MED19|MED21|MED28|MED30|METTL15|MFN1|MFSD14B|MGAT2|MIER1|MKKS|MNAT1|MOAP1|MOB4|MORF4L1|MRPL1|MRPL13|MRPL22|MRPL30|MRPL36|MRPL40|MRPL41|MRPL44|MRPL48|MRPL51|MRPL53|MRPS14|MRPS18C|MRPS28|MRPS35|MRPS36|MSANTD4|MTIF3|MTREX|MTRR|MYL2|MYL6B|NAA30|NAA35|NADK2|NDFIP2|NDUFA11|NDUFA9|NDUFAB1|NDUFB6|NDUFB8|NDUFB9|NDUFC1|NDUFS4|NDUFS6|NEK4|NFYB|NIPSNAP3A|NME6|NPAT|NR2C1|NRAS|NRBF2|NT5C3A|NUDCD2|NUDT2|NUDT5|NUP155|NUP35|NUP54|NUP58|NVL|NXT1|OAZ3|OSGEPL1|OSTC|OTUD6B|OXR1|PAIP1|PAOX|PAQR3|PARK7|PDCL3|PDE6D|PDHX|PDIK1L|PELO|PEX12|PEX2|PFDN1|PFDN4|PGGT1B|PHF5A|PHOSPHO2|PIGF|PIGK|PIGP|PIGV|PIGY|PIP4P2|PLAA|PLEKHA3|PNPLA8|POC1B|POC5|POLB|POLK|PPA2|PPCDC|PPCS|PPHLN1|PPIL1|PPIL3|PPIP5K2|PPM1A|PPM1D|PPP1CB|PPP1R12A|PPP2CA|PPP3CA|PPP3R1|PPP4R3B|PRDX5|PREPL|PRIM2|PRKAA1|PRMT6|PSENEN|PSMA1|PSMA3|PSMC1|PSMC2|PSMD13|PSMD14|PTGES3|PTP4A1|PYM1|RAB33B|RABGGTB|RAD50|RAD51AP1|RAP2A|RB1CC1|RBBP5|RBM45|RBX1|REX1BD|RIDA|RIOK2|RNF103|RNF111|RNF14|RNF170|RNF2|RNF7|RPA2|RPS27L|RPS6KC1|RTCA|SC5D|SCAND1|SCYL3|SDF2|SDHAF2|SEC11A|SEC23B|SEC24B|SECISBP2L|SELENOT|SENP1|SENP8|SERP1|SETD9|SIAH1|SINHCAF|SIRT5|SLC25A12|SLC25A32|SLC25A33|SLC35A5|SLC35B3|SLC35F5|SLF1|SLK|SMARCE1|SMIM7|SMU1|SNAP29|SNAPC1|SNAPC5|SNORD45C|SNRPC|SNX16|SOCS4|SPCS3|SPSB2|SRBD1|SREK1IP1|SRFBP1|SRI|SRP9|SRR|STAMBP|STARD3NL|STAU2|STK38L|STXBP3|SUCLG1|SWSAP1|TADA1|TANK|TAOK3|TARBP2|TATDN1|TBC1D15|TBC1D19|TBCK|TCEA2|TDP2|THAP1|THAP12|THAP2|THAP5|THAP8|THAP9|THUMPD1|TIMM10|TIMM9|TM2D1|TM2D3|TMA16|TMED2|TMED4|TMED5|TMEM106B|TMEM117|TMEM126B|TMEM128|TMEM141|TMEM14A|TMEM19|TMEM38B|TMEM60|TMEM68|TMEM69|TMEM70|TMX1|TOGARAM1|TOPORS|TP53TG1|TPRKB|TRAPPC11|TRAPPC13|TRAPPC6B|TRIM13|TRIM61|TRMT112|TRMT12|TSFM|TTC37|TTC9C|TWF1|TXNDC9|UBA2|UBA6|UBE2B|UBE2L3|UBE2N|UBE2V2|UBE2W|UBXN8|UFD1|UFM1|UFSP2|UHRF2|UQCR11|UQCRC2|USE1|USP15|USP16|USP38|VDAC3|VPS25|VPS29|VPS35|VRK2|WASHC5|WDR36|WDR5B|XRCC4|XRN2|YARS2|YOD1|YTHDF3|ZBED8|ZBTB41|ZFAND1|ZFY|ZKSCAN4|ZMYND12|ZNF143|ZNF267|ZNF268|ZNF394|ZNF555|ZNF585A|ZNF684|ZNF706|ZNF709|ZNF77|ZNRF2|ZSCAN16|ZZZ3
BUSSLINGER_DUODENAL_MATURE_ENTEROCYTES	MSigDB_C8	0	212	1686	22.9432	4.49256	0	0	-6.68011	2.38765e-11	1.52964e-09
JDP2_TARGET_GENES	MSigDB_C3	256	1607	1686	173.914	11.7942	15.9303	1	6.67853	2.41355e-11	1.54346e-09	ACOT8|ACYP2|AKAP5|ALG5|ANAPC10|ANAPC11|AP1AR|APOO|ARFGAP3|ARL16|ARL5B|ASNSD1|ATMIN|ATP6V1G1|ATPSCKMT|BCAS2|BCKDHB|BLZF1|BORCS8|BRF2|C11ORF71|C15ORF40|C15ORF65|C1ORF74|C2ORF69|C2ORF76|C4ORF33|C6ORF52|CARNMT1|CAT|CCDC127|CCNG1|CDKN2AIP|CEP83|CHMP2B|CHMP5|CHORDC1|CIAO1|CINP|CISD1|CKLF|CMC1|CMTR2|CNST|COA5|COG6|COMMD8|COP1|COPS8|COX18|COX6A1|CSNK1G3|CWF19L2|CYRIB|DAD1|DBI|DCAF13|DCUN1D4|DIABLO|DNTTIP1|DTD1|EIF2S1|EIF2S2|EIF3E|EMC3|ENY2|ERLIN2|ETFDH|EXOC6|FAHD1|FAM220A|FAU|FBXO34|FMC1|FPGT|FRA10AC1|FRG1|GABPA|GATC|GET1|GGPS1|GHITM|GMCL1|GNAI3|GPAM|GPN1|GSKIP|GTF2A1|GTF2H1|HAUS3|HPS5|HSDL2|HSPE1|IFT20|IFT81|IFT88|ILF2|IPO11|ITGB1BP1|KRR1|LAMTOR3|LIAS|LRRIQ3|LRTOMT|LSM5|LTN1|LYRM1|MCRIP1|MEAF6|METTL15|METTL2A|METTL9|MFSD14B|MIER1|MIF4GD|MITD1|MOAP1|MORF4L1|MPHOSPH9|MRPL14|MRPL20|MRPL30|MRPL36|MRPL44|MRPS6|MTFR1|MTG1|MYCBP|NDUFA12|NDUFA7|NDUFC1|NRBF2|NSMCE2|NTPCR|NUDCD1|NUDT18|NUP107|ODR4|ORC4|OSER1|PARD6B|PARK7|PCGF5|PDCD6|PDIK1L|PFDN1|PIGP|PITPNA-AS1|PLRG1|POLR2M|POP4|PPCDC|PPM1A|PPP1CB|PPP3R1|PRMT9|PSENEN|PSMA3|PTCD2|PWP1|RAB11A|RAB4A|RABIF|RAD50|RAN|RAP1GDS1|RASSF1-AS1|RBM12|RBM7|RER1|RHOT1|RIC1|RNF139|RNF170|RNF7|RPA2|RPL22L1|RPP38|RPS6KB1|RSL24D1|RWDD3|SCLT1|SDE2|SDHB|SEC23B|SENP8|SERTAD1|SETD9|SLC25A32|SLC35B3|SLC35F5|SLC4A1AP|SLC5A3|SMG1P3|SMIM26|SNAPC5|SPAG1|SPAST|SPRTN|SRBD1|STXBP3|STYX|TBC1D8|TBCA|TCEANC|TFB2M|TFPT|THAP12|THG1L|TIGD2|TIMM9|TM2D3|TMEM116|TMEM14B|TMEM41B|TMEM70|TMX1|TOMM20|TOMM6|TPRKB|TRAPPC13|TRAPPC2B|TRIM23|TRMT61B|TRNAU1AP|TRNT1|TRUB1|TSEN15|TTC1|TTC37|TUBD1|UBAC2-AS1|UBE2V2|UBXN2B|UFD1|UMAD1|UNC50|UQCR11|USP8|VDAC3|WASHC5|WDR20|XPOT|YEATS4|YIPF5|ZBTB14|ZBTB21|ZCCHC4|ZDHHC20|ZDHHC4|ZNF184|ZNF555|ZNF684|ZNF706|ZNF79|ZYG11B
regulation of intracellular signal transduction [GoID:GO:1902531; evidenceTypes:HMP|IBA|IC|IDA|IEA|IEP|IGI|IMP|ISS|NAS|TAS]	GeneOntology_BP	81	1375	1686	148.806	10.9999	5.89091	0	-6.67689	2.4407e-11	1.55802e-09	AKAP5|ANAPC15|APIP|ARPP19|ATP2C1|BAD|BAG4|BMT2|C12ORF66|C9ORF72|CAMTA1|CAT|CCDC125|CDC42|CHUK|COPS5|CYRIB|DIPK2A|DNAJA1|ETAA1|FBXO8|FEM1B|FRS2|GOLT1B|GPR89A|HTRA2|IRAK4|ITCH|ITGB1BP1|KBTBD7|LAMTOR1|LAMTOR3|LAMTOR5|LEMD3|MAD2L1BP|MBIP|MIER1|NCK1|NDFIP2|NDUFA13|NENF|NME5|NMNAT1|PAQR3|PARK7|PDCD10|PDCD6|PPM1A|PRKAA1|PRMT6|PTPMT1|RABL3|RAP1A|RAP1B|RAP2A|RB1CC1|RPA2|RYK|SELENOK|SETD9|SGMS1|SHOC2|SIAH1|STAMBP|STK3|STYX|TANK|TAOK3|TBCK|TBK1|TMED4|TMEM101|TP53RK|TRIM13|TRIM5|UBE2B|UBE2N|UFD1|USP15|VRK2|ZNF622
TRAVAGLINI_LUNG_ADVENTITIAL_FIBROBLAST_CELL	MSigDB_C8	3	289	1686	31.2763	5.2322	1.03806	0	-6.6736	2.49601e-11	1.59047e-09	BZW1|RGS10|SERTAD1
regulation of cell activation [GoID:GO:0050865; evidenceTypes:IBA|IDA|IEA|IGI|IMP|ISS|NAS|TAS]	GeneOntology_BP	15	503	1686	54.436	6.85423	2.98211	0	-6.65675	2.7995e-11	1.78066e-09	BAD|BLOC1S6|C12ORF4|CYRIB|GLMN|GPAM|ITCH|NCK1|PIBF1|PPP2R3C|SELENOK|SNX4|SOCS5|SOCS6|TWSG1
FOXG1_TARGET_GENES	MSigDB_C3	103	494	1686	53.462	6.79466	20.8502	1	6.65225	2.88653e-11	1.83274e-09	AMACR|AMN1|ATG101|ATP1A1-AS1|B3GALNT2|BNIP1|BTF3L4|BZW1|C12ORF73|C14ORF119|C17ORF75|CCT2|CDC26|CDC73|CHORDC1|CNIH1|COG6|COPS4|COPZ1|CPSF2|DIMT1|FAHD1|FAM114A2|FAM76A|FAU|FBXO33|GABPB1|GFM2|GGPS1|GLYCTK|GOLGA5|GPR89A|GTF2A1|HIBADH|HIKESHI|IFRD1|ILF2|IPO11|ITGB1BP1|LIN7C|LRRC1|MAIP1|MDH1|MICOS13|MITD1|MPHOSPH9|MPLKIP|MRPL13|MRPL30|MRPL36|MRPS16|NADK2|NDUFB1|NDUFB5|NDUFC1|NIF3L1|NSA2|ODR4|PDCD10|POC1B|POLK|POLR2M|PPIL3|PRMT9|PSMA5|PSMC2|RAB11A|RAB28|RABGEF1|RAP1GDS1|RIMKLB|RNASEH2C|RSL24D1|SCYL2|SECISBP2L|SINHCAF|SLC25A51|SLC4A1AP|SNAPC5|SNUPN|SRA1|SRI|TANK|THAP2|TIGD2|TM2D1|TMED2|TMED7-TICAM2|TMEM106B|TMEM14A|TMEM223|TRAF3IP2-AS1|TRMO|TXNDC15|TYW5|UBE2B|UROD|USE1|UTP25|WDR36|YARS2|ZBED5|ZBED8
Li(PMID: 24336226)-2013-MolSigVaccines_cell cycle and transcription (M4.0)	PAPER	5	329	1686	35.6052	5.57525	1.51976	0	-6.64973	2.93623e-11	1.86097e-09	CHAC2|LRR1|PARPBP|RAD51AP1|RFC5
cell morphogenesis involved in differentiation [GoID:GO:0000904; evidenceTypes:HMP|IBA|IDA|IEA|IEP|IGI|IMP|ISS|NAS|TAS]	GeneOntology_BP	18	549	1686	59.4142	7.14985	3.27869	0	-6.64912	2.94844e-11	1.86538e-09	AP1AR|ARL13B|C12ORF57|C9ORF72|CDC42|CREB1|ITGB1BP1|PARD6B|PPP3CA|RAB11A|RAB21|RAP2A|RYK|SEC24B|SIAH1|SPAST|TMEM106B|TTC8
MODULE_118	MSigDB_C4	7	367	1686	39.7177	5.88109	1.90736	0	-6.64779	2.97521e-11	1.87898e-09	GET1|HTRA2|PPP4R2|RCN2|RGS10|SEC11A|TMX1
ZBED5_TARGET_GENES	MSigDB_C3	152	832	1686	90.0412	8.71856	18.2692	1	6.64606	3.01049e-11	1.89789e-09	ACYP2|AKIRIN1|ANAPC10|ANAPC11|ANAPC16|ASNSD1|ASTE1|ATMIN|ATP1A1-AS1|BRF2|C15ORF40|C16ORF87|C17ORF75|C1ORF131|C5ORF63|CAAP1|CCDC25|CDKN2AIP|CFL2|CGRRF1|CISD1|CKLF|COIL|COMMD1|COPS9|COX16|CREB1|DGUOK|DNAJA2|DNLZ|DPY19L4|DTD1|DYRK4|EBAG9|EIF3H|EIF4E2|FAM118B|FAM217B|FBXO34|GADD45GIP1|GCFC2|GNPAT|GPN1|GSTZ1|GTF3C3|HUS1|HYLS1|IFT74|IFT88|ILKAP|INTS12|INTS14|ISCA2|ITPRID2|KBTBD4|KLHDC2|KRCC1|KRR1|LACTB2|LEMD3|LIG4|LZIC|MCPH1|MEAF6|MED17|METTL15|MFF|MGAT2|MKKS|MNAT1|MOSMO|MRPL35|MRPL40|MRPL44|MRPL58|MRPS28|MTIF3|MTRR|NAA20|NCK1-DT|NDFIP2|NDUFAB1|NDUFV2-AS1|NME6|NMNAT1|NSL1|NUDCD2|NUP107|NUP54|NUP58|OSCP1|PARD6B|PARK7|PDE6D|PGGT1B|PGRMC2|PIBF1|PIGC|PIGK|PIP4P2|PLA2G12A|PPP1CB|PPP4R2|PREPL|PRIM2|PSTK|RANBP6|RAP1B|RBM12B|RBM18|RDH14|RIDA|RMDN2|RNF14|RPL36AL|RRP15|RWDD3|SAR1B|SLC25A12|SLIRP|SMG1P3|SMIM26|SNAP29|SNRNP27|SNRPC|SNX1|SNX4|SOCS4|SRA1|SURF1|SVBP|TATDN3|TBC1D19|TEFM|TENT2|THAP1|TM2D1|TM9SF1|TMEM14A|TMEM14C|TMEM231|TMEM50B|TOR1A|TRNT1|TTC26|TVP23B|USE1|VDAC3|WDR70|ZFY|ZNF564|ZSCAN12
MURARO_PANCREAS_ENDOTHELIAL_CELL	MSigDB_C8	6	348	1686	37.6615	5.7304	1.72414	0	-6.64386	3.0557e-11	1.92298e-09	BNIP2|FABP5|PELO|PGM2|RAP1A|TBC1D8
GINESTIER_BREAST_CANCER_ZNF217_AMPLIFIED_DN	MSigDB_C2	4	308	1686	33.3326	5.39809	1.2987	0	-6.63787	3.1825e-11	1.99924e-09	PHF5A|RNF181|TYW5|URB2
KEGG_CYTOKINE_CYTOKINE_RECEPTOR_INTERACTION	MSigDB_C2	0	209	1686	22.6185	4.46109	0	0	-6.62883	3.38347e-11	2.11428e-09
angiogenesis [GoID:GO:0001525; evidenceTypes:IBA|IC|IDA|IEA|IEP|IGI|IMP|ISS|NAS|TAS]	GeneOntology_BP	12	452	1686	48.9166	6.50844	2.65487	0	-6.62279	3.52481e-11	2.19874e-09	AGGF1|AIMP1|ATP5IF1|C1GALT1|CDC42|ITGB1BP1|PDCD10|PDCD6|PDCL3|PPP3R1|RLN2|SARS1
GSE14000_TRANSLATED_RNA_VS_MRNA_4H_LPS_DC_DN	MSigDB_C7	48	162	1686	17.5321	3.93359	29.6296	1	6.61319	3.76136e-11	2.34219e-09	AKIRIN1|BORCS8|C1ORF43|CDC26|CHMP6|CMC2|CMPK1|COX20|CWC15|DNAJC15|DPH3|ELOB|ETFRF1|FOXN3-AS1|FUOM|GNG5|GTF2A2|GUK1|KATNBL1|MKKS|MOSMO|MRPL14|NDUFA11|NDUFA2|NDUFB1|NENF|OST4|PDZD8|PIGY|PRELID3B|PTS|RAP1A|RAP2A|RGS10|ROMO1|SERP1|STARD3NL|SVBP|TMED2|TMEM14B|TMEM167A|TMEM230|TP53TG1|UBE2Q2|UQCR11|UQCRQ|ZDHHC4|ZNF585A
HELLER_SILENCED_BY_METHYLATION_UP	MSigDB_C2	2	262	1686	28.3543	4.98619	0.763359	0	-6.6064	3.93781e-11	2.44778e-09	TANK|TFPT
Ribonucleoprotein	UniProt-Keyword	54	195	1686	21.1034	4.31105	27.6923	1	6.59995	4.11297e-11	2.55219e-09	CHCHD1|DCAF13|FAU|GADD45GIP1|HEATR1|IMP3|KRR1|LSM1|LSM5|MRPL1|MRPL13|MRPL14|MRPL15|MRPL19|MRPL20|MRPL22|MRPL27|MRPL30|MRPL32|MRPL33|MRPL34|MRPL36|MRPL40|MRPL41|MRPL43|MRPL44|MRPL48|MRPL50|MRPL51|MRPL52|MRPL53|MRPL54|MRPL58|MRPS11|MRPS14|MRPS16|MRPS18C|MRPS28|MRPS35|MRPS6|NSA2|RBMXL1|RPL10|RPL22L1|RPL36AL|RPS27L|SNRPC|SNRPE|SNRPF|SNRPG|SRA1|SRP19|SRP9|ZCCHC17
IVANOVA_HEMATOPOIESIS_LATE_PROGENITOR	MSigDB_C2	98	464	1686	50.2153	6.59165	21.1207	1	6.59903	4.13867e-11	2.56367e-09	ACP1|ADSS2|AGPS|ANKRD46|AP5M1|APOO|BAZ1A|BCAP29|C12ORF4|C5ORF22|C5ORF63|CCDC127|CDC123|CDC37L1|CDC42|CETN3|CISD1|CISD2|CKLF|COA5|CPOX|CSNK1G3|DAD1|DERA|DUSP11|EAPP|EIF2S1|EXOC5|EXOC6|FASTKD2|FBXO33|GATC|GHITM|GIN1|GMCL1|GPR89A|HARBI1|HCFC2|HPF1|IPMK|KATNBL1|KLHDC2|LAMTOR3|LZIC|MEAF6|MED7|MFSD14A|MINPP1|MRPL50|MRPS36|MRPS6|MTFR1|MYCBP|NFU1|ORC4|ORMDL2|OSGEPL1|PHF5A|POT1|PPIL1|PPP4R3B|PRADC1|PRELID3B|PSMC1|PSMC6|PUS7L|RAP1A|RFESD|RGS10|RNF115|RPE|SAXO2|SLC25A33|SLC25A51|SLC35A3|SNX1|SPOPL|SVIP|TASP1|TM9SF1|TMED2|TMEM14C|TMEM167A|TMEM19|TMEM216|TMEM50B|TRMT12|TTC9C|TVP23B|UBAP1|UBE2V2|UBE2W|UMAD1|UROD|WDR61|YAE1|ZCCHC8|ZMYND12
THAKAR_PBMC_INACTIVATED_INFLUENZA_AGE_70PLS_NONRESPONDER_2DY_UP	MSigDB_C7	37	107	1686	11.5798	3.20255	34.5794	1	6.57891	4.73923e-11	2.92549e-09	ACTR6|AGL|BOLA3|C12ORF29|C12ORF57|CCDC167|CCDC32|CISD1|DENND1B|DNAJB14|DPY30|DYNLL1|ERGIC2|FYTTD1|GON7|IFT74|LARP4|LEMD3|LSM5|LYRM7|NRBF2|NUP54|OCIAD2|PPP4R3B|PRKAA1|RBM34|ROMO1|SAR1B|SCOC|TMCO1|TMEM14B|UBE2Q2|UBLCP1|USP38|YEATS4|ZNF146|ZNF654
ZBTB24_TARGET_GENES	MSigDB_C3	203	1212	1686	131.166	10.3864	16.7492	1	6.57478	4.87264e-11	3.00263e-09	ABHD13|ABRAXAS2|ACP1|ADSS2|ALG14|ANKRD49|APTX|ARL1|ARL13B|ARL6|ARMC1|ATP5F1C|ATP5IF1|ATP5ME|ATP5PD|ATRAID|AZIN1|BBIP1|C12ORF73|C15ORF61|C1GALT1|C1ORF174|C4ORF33|CCDC126|CCDC167|CCDC32|CCDC77|CCDC82|CDC123|CHCHD5|CHCHD7|CLPX|CNPY2|COG2|COIL|COMMD1|COPB1|COX6C|CPEB4|CPOX|CREM|CWC22|DAD1|DBR1|DIABLO|DNAJB14|DNAJC8|DPH3|DPH6|DYNLL1|EFCAB2|EIF2AK4|EIPR1|EMC2|ENPP4|EPRS1|ESF1|EVI5|FAM228B|FASTKD2|FBXL15|FBXO3|FRS2|GCLM|GGCX|GIHCG|GIN1|GLIDR|GMFB|GRPEL2|GTF2A2|GTF3C3|HCFC2|HEATR1|HIBADH|HSPE1|HYLS1|IMPA1|IPO11|KBTBD3|KCTD3|KLHL20|KPNA4|LCORL|LIG4|LINC00339|LRRC23|LSM5|MAIP1|MAP4K5|MBIP|MCFD2|MEAF6|MED28|METTL15|METTL18|MRPL1|MRPL13|MRPL19|MRPL30|MRPL34|MRPL51|MRPS18C|MRPS30|MTFR1|NDUFA12|NDUFB9|NDUFC1|NEDD8-MDP1|NTPCR|NUDCD1|NUDT5|NUDT7|OSGEPL1|OSTC|OXR1|PEX1|PEX12|PFDN5|PGM2|PHF5A|PLA2G12A|PLRG1|PPHLN1|PPIP5K2|PPP3R1|PREPL|PRIM2|PRMT9|PRPF18|PSENEN|PSMA3|PSMC1|PYM1|RAB33B|RABGGTB|RAP1A|RBBP5|RCHY1|RIOK2|RNASEH2C|RNF170|RPA2|RPAP2|RPS6KB1|RSL24D1|SCP2|SCYL3|SH3GLB1|SHOC2|SLC35G2|SMIM30|SMIM7|SNRNP27|SNRPC|SNX16|SP2-AS1|SRD5A3|SRR|STXBP3|TANK|TASP1|TATDN1|TBC1D19|TEFM|THAP1|THAP2|TIMM9|TMEM14A|TMEM14B|TMEM14C|TMEM19|TMEM216|TMEM38B|TMEM69|TOB1-AS1|TPRKB|TRAPPC13|TRIM23|TRMT12|TRMT61B|TRUB1|TTC30A|TUBD1|TVP23B|UBE2B|UBXN8|UHRF1BP1L|USP38|WASHC3|WASHC5|WDR36|WDR61|YTHDF3|ZFAND1|ZHX1|ZNF189|ZNF320|ZNF443|ZNF706|ZNF79|ZNRF2|ZSCAN26
oxidoreductase complex [GoID:GO:1990204; evidenceTypes:IBA|IDA|IEA|IMP|ISS|NAS|TAS]	GeneOntology_CC	34	93	1686	10.0647	2.98705	36.5591	1	6.57062	5.01051e-11	3.08224e-09	BCKDHB|CBR4|CYB5B|HSD17B8|MRPS36|NDUFA11|NDUFA12|NDUFA13|NDUFA2|NDUFA5|NDUFA6|NDUFA7|NDUFA9|NDUFAB1|NDUFB1|NDUFB3|NDUFB5|NDUFB6|NDUFB7|NDUFB8|NDUFB9|NDUFC1|NDUFC2-KCTD14|NDUFS1|NDUFS4|NDUFS6|PDHX|SDHB|SDHC|UQCR10|UQCR11|UQCRB|UQCRC2|UQCRQ
BARX1_TARGET_GENES	MSigDB_C3	179	1034	1686	111.902	9.65269	17.3114	1	6.56733	5.1224e-11	3.14563e-09	AASDH|ABHD17B|ACTL6A|ADK|AGL|ALG5|AMN1|ANAPC15|ANAPC16|ARL1|ARL16|ASTE1|ATG4C|ATP5MC3|B3GALNT2|BNIP1|BTBD10|BTF3L4|BZW1|C11ORF71|C12ORF60|C14ORF119|C15ORF40|C1ORF109|C6ORF52|CAPZA2|CCDC125|CCDC127|CCDC186|CCDC25|CDC26|CENPBD1P1|CENPQ|CLUAP1|CMC2|COMMD6|COPS5|COX6C|COX7A2L|CPSF2|CRIPT|CYRIB|DCLRE1A|DDX20|DPM3|DUSP12|FAM114A2|FAM118B|FAM220A|FAU|FBXO33|FBXO8|FGFR1OP2|GABPA|GFM1|GGPS1|GIN1|GTF2B|HARBI1|HELQ|HIBCH|HSDL2|IFT52|ILF2|INTS10|INTS13|KBTBD4|KDM4C|KIF9|KLHL18|KLHL20|LRR1|LRRC23|LZIC|MBLAC2|MED17|MED18|MED8|METTL15|MICOS13|MKKS|MMUT|MPLKIP|MRPL1|MRPL13|MRPL15|MRPL27|MRPL32|MRPL43|MRPL54|MRPS18C|MYG1|NCK1|NCK1-DT|NDUFA11|NDUFA2|NDUFA6|NDUFB1|NDUFB3|NDUFC1|NIF3L1|NMNAT1|NT5C3A|OARD1|OSTC|PARK7|PET100|PEX12|PIGF|PKIA|POC5|POLR2M|PPIL3|PPIP5K2|PPP2CA|PPP3CA|PPP4R3B|PRKAG1|PSMA2|RAB11B-AS1|RABIF|RBM27|RBM7|RIDA|RNF139|RNF181|RPAP3|RPL10|RPL22L1|RRP15|RSL24D1|SCAMP1|SCP2|SCYL2|SCYL3|SDE2|SECISBP2L|SENP1|SERP1|SIKE1|SLC30A5|SLC30A9|SNAPC5|SOX2-OT|SPRTN|STYX|SUCLG1|TAOK3|TFPT|THAP2|TIMM10B|TIPRL|TMA16|TMED2|TMED4|TMEM116|TMEM126A|TMEM18|TMEM192|TOMM40L|TTC9C|UBE2B|UBE2D3-AS1|UBL5|UFD1|UQCRQ|USP53|WDR5B|XPOT|YEATS4|ZBTB41|ZHX1|ZNF131|ZNF184|ZNF57|ZNF627|ZNF684|ZNF709|ZNF823
regulation of cell adhesion [GoID:GO:0030155; evidenceTypes:HMP|IBA|IC|IDA|IEA|IGI|IMP|ISS|NAS|TAS]	GeneOntology_BP	24	630	1686	68.1802	7.63849	3.80952	0	-6.55298	5.6399e-11	3.45745e-09	AP1AR|ATXN3|BAD|BAG4|CDC42|CDK6|CYRIB|GLMN|GPAM|IFT74|ITCH|ITGB1BP1|NCK1|PPP1CB|PPP1R12A|PPP2CA|PPP3CA|SELENOK|SLK|SOCS5|SOCS6|TSTA3|TWSG1|ZDHHC2
TRAVAGLINI_LUNG_ALVEOLAR_EPITHELIAL_TYPE_1_CELL	MSigDB_C8	7	360	1686	38.9601	5.82607	1.94444	0	-6.54604	5.90839e-11	3.61581e-09	CFL2|CST6|DAD1|DIPK2A|MYL6|PARD6B|SBDS
HU_FETAL_RETINA_FIBROBLAST	MSigDB_C8	7	359	1686	38.8519	5.81816	1.94986	0	-6.53141	6.51524e-11	3.98034e-09	BCAP29|EXTL2|OSTC|SERTAD1|SMIM7|STK3|TMEM263
HUTTMANN_B_CLL_POOR_SURVIVAL_UP	MSigDB_C2	2	257	1686	27.8132	4.93919	0.77821	0	-6.52522	6.79016e-11	4.13409e-09	B3GALNT1|KIAA0895
MODULE_99	MSigDB_C4	2	257	1686	27.8132	4.93919	0.77821	0	-6.52522	6.79016e-11	4.13409e-09	GTF2A1|SLC5A3
WEST_ADRENOCORTICAL_TUMOR_DN	MSigDB_C2	14	477	1686	51.6222	6.68048	2.93501	0	-6.52425	6.83449e-11	4.15396e-09	CAT|CLUAP1|COX16|CREM|DNAJC12|HIBCH|LYRM1|METTL9|OXR1|RER1|RHOT1|RPL10|SLC25A4|THUMPD1
GOZGIT_ESR1_TARGETS_DN	MSigDB_C2	27	670	1686	72.5091	7.86671	4.02985	0	-6.52066	6.99979e-11	4.24718e-09	AKAP5|B3GALNT1|C15ORF65|C1ORF53|CAB39L|CDK6|CREM|DENND1B|DNAJC12|DNAJC15|DR1|NAT1|NNT|NSL1|PCGF5|PFN2|PKIA|PSMB8-AS1|RLN2|SCCPDH|SGMS1|SNAP29|SNAPC3|SNX16|TFPT|TMEM64|TP53TG1
REACTOME_SIGNALING_BY_GPCR	MSigDB_C2	12	443	1686	47.9426	6.44524	2.7088	0	-6.50107	7.97483e-11	4.81841e-09	CDC42|CREB1|FZD6|GNAI3|GNG5|NMU|NRAS|PPP2CA|PPP3CA|PPP3R1|RGS10|RLN2
NADH dehydrogenase complex [GoID:GO:0030964; evidenceTypes:IBA|IDA|IMP|NAS]	GeneOntology_CC	21	40	1686	4.3289	1.96233	52.5	1	6.50069	7.99544e-11	4.81841e-09	NDUFA11|NDUFA12|NDUFA13|NDUFA2|NDUFA5|NDUFA6|NDUFA7|NDUFA9|NDUFAB1|NDUFB1|NDUFB3|NDUFB5|NDUFB6|NDUFB7|NDUFB8|NDUFB9|NDUFC1|NDUFC2-KCTD14|NDUFS1|NDUFS4|NDUFS6
mitochondrial respiratory chain complex I [GoID:GO:0005747; evidenceTypes:IBA|IDA|IMP|NAS]	GeneOntology_CC	21	40	1686	4.3289	1.96233	52.5	1	6.50069	7.99544e-11	4.81841e-09	NDUFA11|NDUFA12|NDUFA13|NDUFA2|NDUFA5|NDUFA6|NDUFA7|NDUFA9|NDUFAB1|NDUFB1|NDUFB3|NDUFB5|NDUFB6|NDUFB7|NDUFB8|NDUFB9|NDUFC1|NDUFC2-KCTD14|NDUFS1|NDUFS4|NDUFS6
respiratory chain complex I [GoID:GO:0045271; evidenceTypes:IBA|IDA|IMP|NAS]	GeneOntology_CC	21	40	1686	4.3289	1.96233	52.5	1	6.50069	7.99544e-11	4.81841e-09	NDUFA11|NDUFA12|NDUFA13|NDUFA2|NDUFA5|NDUFA6|NDUFA7|NDUFA9|NDUFAB1|NDUFB1|NDUFB3|NDUFB5|NDUFB6|NDUFB7|NDUFB8|NDUFB9|NDUFC1|NDUFC2-KCTD14|NDUFS1|NDUFS4|NDUFS6
ZSCAN31_TARGET_GENES	MSigDB_C3	139	750	1686	81.167	8.30076	18.5333	1	6.49987	8.03878e-11	4.82883e-09	ACBD6|ACOT13|ALKBH3|AMACR|AMDHD1|ANKRD7|APIP|ATRAID|BBS10|BCAP29|BRF2|BTF3L4|C10ORF143|C10ORF88|C15ORF40|C15ORF65|C17ORF75|C1ORF109|C1ORF131|CAMLG|CCDC59|CCDC77|CDC123|COA6|COMMD9|COPS2|COPZ1|CSTF2T|DCAF6|DHRS4-AS1|DNAJC25-GNG10|DPY19L4|EFCAB7|EIF4E2|EMG1|ENPP4|ETNK1|FBXO22|FEM1B|GIN1|GNAI3|GNPAT|GOLPH3L|GPAM|GPR89A|HEATR1|HIBCH|HSPA4|IMP3|INTS12|INTS14|KBTBD4|KLHL20|LMBRD2|LRRC40|LYRM7|LZIC|MCFD2|MED18|METTL15|METTL25|MITD1|MNAT1|MOB4|MPC2|MRPL1|MRPL19|MRPL27|MRPL30|MRPL40|MRPL44|MRPL58|MRS2|MTERF2|MTFR1|MYG1|NDUFA11|NDUFAB1|NDUFC2-KCTD14|NIF3L1|NMNAT1|NSL1|NUDT5|NUP107|OAZ3|PDE6D|PEX13|PGGT1B|PHAX|PLPP6|POLR3C|PPIL3|PPIP5K2|PPP2CA|PRKAA1|PSTK|PUS10|RAB11A|RBBP5|RBM45|RNASEH2C|RNF115|RPS19BP1|RRP15|RWDD2A|SAR1B|SEC11A|SFR1|SIRT5|SMIM27|SMIM8|SPOPL|STN1|SUMO1|TATDN3|TBC1D19|TDP2|TEFM|THAP1|TM2D1|TMED2|TMED4|TMEM101|TMEM116|TMEM14A|TMEM42|TMEM50B|TRAM2-AS1|TRDMT1|TRMT61B|TSNAX|TTC26|TVP23B|TXNDC9|VPS25|VPS26C|ZDHHC4|ZNF146|ZNF564
ZNF618_TARGET_GENES	MSigDB_C3	184	1077	1686	116.556	9.83678	17.0845	1	6.49451	8.33038e-11	4.99485e-09	ABCD3|ABT1|ACOT13|AGPS|AK6|ALKBH3|ANAPC13|ANKRD13C|AP4S1|APIP|ARL6IP6|ARRDC3-AS1|ASTE1|ATG4C|ATP5ME|ATP5PB|B3GALNT2|BBS9|BNIP1|BTBD1|BTF3L4|BZW1|C11ORF54|C12ORF73|C15ORF61|C1ORF53|C3ORF38|C8ORF76|CARNMT1|CASP6|CCDC25|CDC73|CETN3|CFL2|CHIC2|CIBAR1|CINP|CNBP|COMMD6|COQ6|COX20|COX5A|CRIPT|DBR1|DCLRE1A|DENND1B|DHX40|DNTTIP2|DPY19L4|DRG1|DTD1|EEF1AKMT1|ELOA-AS1|ETFA|EVI5|FBXO22|FGFR1OP2|FMC1-LUC7L2|FTCDNL1|FUOM|GCLM|GEMIN6|GFM1|GLMN|GPAM|GTF3C3|GUK1|HCFC2|HMGN4|HYLS1|INTS13|INTS14|JKAMP|KATNBL1|KIF3A|L3HYPDH|LAMTOR5|LAMTOR5-AS1|LARP4|LCORL|LINC00467|LZIC|MAIP1|MAP4K5|MDH1|MED18|MFSD14A|MGAT2|MINPP1|MITD1|MORF4L1|MPC2|MPLKIP|MRPL30|MRPL40|MRPL44|MRPL46|MRPL58|MRPS11|MRPS30|NCK1-DT|NDFIP2|NDUFA12|NDUFC2-KCTD14|NENF|NMNAT1|NSL1|NT5C3B|NUP54|OAZ3|ODR4|PDE6D|PDHX|PEX2|PIBF1|PIGP|POP4|PPA2|PPP1R12A|PPP1R8|PSTK|RAB11A|RABGGTB|RBBP5|RBM26-AS1|RBM45|RFESD|RFK|RMDN2|RNF14|RPAP2|RPL36AL|SAR1B|SDE2|SDHAF2|SELENOH|SENP8|SGMS1|SLC25A51|SLC35A3|SLC4A1AP|SMIM10L1|SMIM19|SMIM26|SNORD45C|SNUPN|SPCS2|SRD5A3|SRI|SRP9|SRR|SRSF8|STK31|TATDN3|TBC1D8|TBCA|TBK1|TM2D2|TMEM101|TMEM14A|TMEM19|TMEM230|TMEM50B|TMEM64|TRDMT1|TRMO|TSEN15|TVP23B|TYW5|UBA2|UBE2B|UBE2D3-AS1|UBE2N|UHRF2|WDR20|YIPF4|YOD1|ZDHHC4|ZFP1|ZNF57|ZNF644|ZNF654|ZNF706|ZNRF2
GSE44649_NAIVE_VS_ACTIVATED_CD8_TCELL_DN	MSigDB_C7	53	193	1686	20.887	4.28917	27.4611	1	6.48679	8.76858e-11	5.24875e-09	ABRAXAS1|ACTL6A|ALG10|AP1S3|ATP5IF1|B3GALNT2|C12ORF57|CAAP1|CEP20|COX7A2L|DCUN1D4|EFCAB7|FNTA|GEMIN6|HAUS6|HCFC2|IMMP1L|IPO11|LRR1|MCEE|MCPH1|METTL21A|MRPL50|MYG1|NDUFA13|NDUFB8|NFYB|NPAT|NSL1|NTAQ1|NUDCD1|NUP37|OSGEPL1|PIGF|PPP3CA|PRADC1|PSMA8|RAB33B|RIDA|RNFT1|RNLS|RWDD3|RWDD4|SCP2|SELENOT|SLC25A26|SREK1IP1|TENT4B|TERF1|TMEM135|TRAPPC13|TVP23B|UQCR11
ZHONG_PFC_C3_ASTROCYTE	MSigDB_C8	4	298	1686	32.2503	5.31148	1.34228	0	-6.48314	8.9831e-11	5.36812e-09	KCTD3|PRPF18|RPS6KC1|ZNF320
NKX2_3_TARGET_GENES	MSigDB_C3	92	431	1686	46.6439	6.35986	21.3457	1	6.48029	9.15465e-11	5.46146e-09	ACADSB|ALG5|ARL3|AUP1|BBIP1|BNIP1|BOLA1|BZW1|C11ORF54|C11ORF98|C12ORF60|CAB39L|CAPZA2|CASP6|CENPBD1P1|CEP83|CHCHD5|CHMP2B|CIAO2A|COPZ1|COX18|COX5B|CYB5B|DHRS4-AS1|DNAJB9|DNAJC25-GNG10|EIF2S1|FRS2|GFM2|GIN1|GON7|HTRA2|IFT74|IFT88|IKZF5|IRAK4|ITPRID2|KIF9|LARP7|LSM1|MCFD2|METTL15|MRPL33|MRPL42|MRPL52|MRPS35|NDUFA2|NDUFB3|NEK4|NIF3L1|NIPSNAP2|NKIRAS1|NSA2|NUDT5|ORC4|ORMDL2|PEX12|PNPLA8|PPCDC|PPIL3|PPIP5K2|PPP1R12A|PPP3CA|PUS7L|RAMAC|RBM7|RECQL|RNF25|RSL24D1|SARNP|SDHAF2|SHOC2|SMIM30|SMU1|SNX1|STAU2|TARBP2|TBC1D23|TEFM|THAP5|THAP9-AS1|TMEM135|TMEM67|TOGARAM1|TTC26|TTC33|UMAD1|UQCRC2|USP15|USP53|USP8|YOD1
GSE14000_TRANSLATED_RNA_VS_MRNA_16H_LPS_DC_DN	MSigDB_C7	48	166	1686	17.965	3.98134	28.9157	1	6.47205	9.66839e-11	5.75828e-09	ANAPC16|BOD1|BOLA3|CAMTA1|CDC26|CHURC1|CISD2|CMPK1|CNOT7|COMMD6|COMMD7|COX20|DPH3|FAM120AOS|FAM220A|FGFR1OP2|GTF2IRD2|GUK1|HIKESHI|HMGN4|KATNBL1|LAMTOR1|MAIP1|MIEN1|MOSMO|MRPL14|NXT1|PIGH|PIGY|POLE4|SELENOH|SERP1|SMDT1|SMIM19|SMIM8|SMUG1|STARD3NL|STYX|SURF1|SVBP|SVIP|TMED2|TMEM42|TP53TG1|ZDHHC2|ZDHHC4|ZFYVE21|ZNF706
side of membrane [GoID:GO:0098552; evidenceTypes:IBA|IC|IDA|IEA|IGI|IMP|ISS|NAS|TAS]	GeneOntology_CC	13	457	1686	49.4577	6.54326	2.84464	0	-6.47088	9.74364e-11	5.79339e-09	ACP1|AKAP5|CHUK|CISD1|DIABLO|DNAJA1|GNAI3|GNG5|HTRA2|MIEN1|PPP3CA|PTP4A1|RAB21
ZNF581_TARGET_GENES	MSigDB_C3	65	263	1686	28.4625	4.99553	24.7148	1	6.46531	1.01089e-10	6.00052e-09	BCAS2|BCDIN3D|BLZF1|BRF2|C11ORF71|C19ORF53|CCT2|CDC26|COMMD1|COPS5|CRNKL1|DHX40|EBAG9|EIF2S1|EIF3E|ENY2|ETFRF1|FAM118B|FGFR1OP2|GGCX|GON7|HSDL2|INTS13|INTS14|LARP7|LINC00339|LIPT1|LRR1|MYG1|NAA30|NDUFS1|NKIRAS1|NPAT|NUDCD1|OARD1|ORMDL2|POC1B|PRDX5|PSMD14|RBM12B|RBM34|RBM7|RIT1|RNF139|RPS6KB1|SAP18|SAR1B|SARNP|SDE2|SINHCAF|SKP1|SNRPE|SPRTN|THUMPD1|TIMM10B|TMEM14A|TMEM18|TOB1-AS1|TOMM6|TRMO|TTC32|TUBD1|USP53|ZBTB41|ZCCHC4
receptor complex [GoID:GO:0043235; evidenceTypes:IBA|IC|IDA|IEA|IGI|IMP|IPI|ISS|NAS|TAS]	GeneOntology_CC	4	296	1686	32.0339	5.29397	1.35135	0	-6.45186	1.10483e-10	6.54724e-09	CHUK|DIABLO|HTRA2|RYK
Respiratory chain complex I (holoenzyme), mitochondrial	CORUM	20	37	1686	4.00424	1.88749	54.0541	1	6.44905	1.12555e-10	6.65889e-09	NDUFA11|NDUFA12|NDUFA13|NDUFA2|NDUFA5|NDUFA6|NDUFA7|NDUFA9|NDUFAB1|NDUFB1|NDUFB3|NDUFB5|NDUFB6|NDUFB7|NDUFB8|NDUFB9|NDUFC1|NDUFS1|NDUFS4|NDUFS6
MORF_RAB11A	MSigDB_C4	26	60	1686	6.49336	2.40181	43.3333	1	6.4449	1.15675e-10	6.8321e-09	BRD3OS|CFDP1|CNBP|COIL|COX7A2L|DPM1|DUSP11|GMFB|GTF2H1|ILVBL|OARD1|PDCD10|PEX11B|POLR3C|PPP2R5E|PRPF18|PSMA5|PSMC2|RAB11A|SDHC|SPCS2|STXBP3|UFD1|XPA|ZNHIT3|ZZZ3
plasma membrane protein complex [GoID:GO:0098797; evidenceTypes:IBA|IC|IDA|IEA|IGI|IMP|IPI|ISS|NAS|TAS]	GeneOntology_CC	10	405	1686	43.8302	6.17034	2.46914	0	-6.43564	1.22952e-10	7.24989e-09	APC|CHUK|DIABLO|EFCAB7|GNAI3|GNG5|HTRA2|LIN7C|PSENEN|SLC5A3
MENON_FETAL_KIDNEY_7_LOOPOF_HENLE_CELLS_DISTAL	MSigDB_C8	60	235	1686	25.4323	4.72644	25.5319	1	6.42561	1.31341e-10	7.73174e-09	AK3|AKIRIN1|ATP5F1C|ATP5F1E|ATP5MC3|ATP5ME|ATP5MG|ATP5PB|ATP5PD|ATRAID|CISD1|COA3|COMMD6|COX20|COX5A|COX5B|COX6A1|COX6C|DMAC1|FAM162A|GHITM|GNG5|HINT2|HSBP1|HSPE1|ITPRID2|KRT10|LAMTOR5|MDH1|MICOS10|MICOS13|MPC2|MRPL33|MRPL41|MRPS6|NDUFA2|NDUFA5|NDUFA6|NDUFB1|NDUFB5|NDUFB6|NDUFB7|NDUFB8|NDUFB9|NDUFC1|NDUFS6|NIPSNAP2|PRDX5|RNF7|SLC25A4|SLC5A3|SLIRP|SMDT1|SUCLG1|UQCR10|UQCR11|UQCRB|UQCRC2|UQCRQ|XPA
MODULE_41	MSigDB_C4	11	421	1686	45.5617	6.28772	2.61283	0	-6.4252	1.31693e-10	7.73962e-09	APOM|ARFGAP3|BNIP1|ENPP4|GHITM|HTRA2|NDUFA6|PPP3CA|SCYL3|ZNF143|ZSCAN12
CHICAS_RB1_TARGETS_CONFLUENT	MSigDB_C2	18	531	1686	57.4662	7.03587	3.38983	0	-6.42178	1.34692e-10	7.90283e-09	AGA|DCTN3|DENND1B|MGARP|NIPSNAP3A|NUDT7|PRIM2|RAD51AP1|RAP1GDS1|RGS10|RNF115|RPL22L1|SARS1|SRD5A1|SRI|TMED4|TP53TG1|WASHC3
MODULE_33	MSigDB_C4	6	333	1686	36.0381	5.6083	1.8018	0	-6.42031	1.35998e-10	7.96631e-09	DMAC2L|FKBP1B|MYL2|PFN2|TCEA2|WASHC5
KINSEY_TARGETS_OF_EWSR1_FLII_FUSION_UP	MSigDB_C2	201	1212	1686	131.166	10.3864	16.5842	1	6.40544	1.49932e-10	8.76809e-09	ABCB10|ACP1|ADH5|ADSS2|AIMP1|AKIRIN1|ANKRD13C|ANKRD46|AP5M1|APIP|ARL6IP6|ARMC1|ATF1|ATF7|ATP23|BNIP1|BOLA1|BRF2|BZW1|C11ORF58|C12ORF29|C16ORF87|C1ORF109|C1ORF43|C2ORF69|C9ORF72|CAPZA2|CARNMT1|CCDC43|CCT2|CDKN2AIP|CHORDC1|CMAS|CMPK1|COA6|COIL|COPS5|CPSF2|CRYZL1|CWF19L2|CYB5B|CYRIB|DBR1|DDX19B|DIMT1|DIPK2A|DNAJC12|DPH3|EFCAB7|EIF2S2|ESF1|ETNK1|EXOC5|FAM120AOS|FAM162A|FAM220A|FASTKD3|FBXO22|FBXO28|FDX1|FEM1B|FNTA|G2E3|GABPB1|GCFC2|GET1|GFM1|GFM2|GHITM|GMCL1|GON7|GPAM|GTF2A1|GTF2A2|HAUS6|HYLS1|IFRD1|IMMP1L|ISOC1|KCTD3|KIAA0895|KIF2A|KRR1|LARP4|LIAS|LINC00339|LRR1|MAPRE1|MED17|MED6|MED8|METTL21A|MFF|MITD1|MPHOSPH9|MRPL15|MRPL19|MRPL30|MRPL42|MRPL48|MRPL50|MTFR1|MTMR6|NDFIP2|NEK4|NFYB|NIP7|NRAS|NTAQ1|NUDCD1|NUDCD2|NUDT5|NUP155|NUP35|NUP58|OGFRL1|OTUD6B|PAQR3|PARD6B|PARPBP|PCGF5|PEX2|PHF5A|PLAA|PLRG1|POC1B|POC5|POLR2K|POLR3C|POLR3F|PPA2|PPID|PPP1R2|PPP1R8|PPP2R5E|PRIM2|PRKAA1|PRMT6|PRUNE1|PSMD1|PSMD13|PTP4A1|RAB28|RAB3IP|RAD51AP1|RAP1A|RBBP5|RBM12|RBM27|RFC5|RHNO1|RIDA|RNF115|RPE|RTCA|RXYLT1|SDHC|SELENOT|SERP1|SINHCAF|SLC25A32|SLC25A33|SLC30A5|SLC35A3|SLF1|SNAPC5|SNAPIN|SNRNP27|SNRPF|SPOPL|SRD5A3|SRR|STAU2|SVIP|TAF1A|TEFM|THAP1|TMED2|TMED5|TMEM107|TMEM19|TMEM237|TMEM38B|TMEM70|TMTC3|TMX1|TPRKB|TRMT61B|TSEN15|TTC33|UBA2|UBE2N|UBE2V2|UMAD1|UQCC3|UQCRC2|VPS29|XRN2|YEATS4|ZCCHC8|ZHX1
GSE44649_NAIVE_VS_ACTIVATED_CD8_TCELL_MIR155_KO_DN	MSigDB_C7	52	190	1686	20.5623	4.25612	27.3684	1	6.40445	1.50911e-10	8.81085e-09	ALG10|AP1AR|AP5M1|BLZF1|BMT2|BTBD10|C14ORF28|C1GALT1|C7ORF25|CDK7|CIAO2A|DCTN6|DPY19L4|EFCAB7|FBXO3|GABPA|GTF2A2|HACL1|HAUS6|HSDL2|INTS12|KATNBL1|KBTBD7|KIF9|KLHL20|LRIF1|METTL15|MTMR6|NPAT|NVL|ORC4|PAPOLG|PDCL|PEX12|POLK|PRIM2|RAB21|RAD51AP1|RBM34|RFC5|RIOK2|RNFT1|RNLS|RPE|SNAPIN|TMED5|TMEM263|TRDMT1|TRNT1|USP38|ZNF654|ZNHIT3
AIZARANI_LIVER_C6_KUPFFER_CELLS_2	MSigDB_C8	1	225	1686	24.3501	4.6263	0.444444	0	-6.40391	1.51443e-10	8.82738e-09	OGFRL1
GSE29618_MONOCYTE_VS_PDC_UP	MSigDB_C7	0	196	1686	21.2116	4.32195	0	0	-6.40223	1.53122e-10	8.89607e-09
positive regulation of signal transduction [GoID:GO:0009967; evidenceTypes:HMP|IBA|IC|IDA|IEA|IEP|IGI|IMP|ISS|NAS|TAS]	GeneOntology_BP	68	1188	1686	128.568	10.2917	5.72391	0	-6.40227	1.53087e-10	8.89607e-09	ARPP19|ATP2C1|BAD|BAG4|CAMTA1|CAT|CDC42|CDC73|CDKN2AIP|CHUK|CRADD|CSNK1G3|FABP5|FBXL15|FRS2|GKAP1|GOLT1B|GORAB|GPR89A|GSKIP|HTRA2|IRAK4|ITGB1BP1|LAMTOR1|LAMTOR3|LAMTOR5|MAPK9|MBIP|MIER1|NCK1|NDFIP2|NENF|NMNAT1|NR2C1|OCIAD2|PARK7|PDCD10|PDCL|PELO|PIBF1|PPM1A|RAP1A|RAP1B|RB1CC1|RNF111|RWDD3|RYK|SHOC2|SIAH1|STK3|TAOK3|TBK1|TM2D3|TMED4|TMEM101|TMEM9|TRIM13|TRIM5|TUBD1|TWSG1|TXNDC15|UBE2B|UBE2N|USP15|USP8|VPS35|ZNF622|ZRANB1
ZHANG_BREAST_CANCER_PROGENITORS_UP	MSigDB_C2	89	416	1686	45.0206	6.2513	21.3942	1	6.39099	1.64812e-10	9.54408e-09	ABHD13|ACTL6A|ACTR6|ADH5|ADK|AEBP2|AP1S3|APPBP2|ARL6IP6|ARPP19|AZIN1|BBIP1|BCAP29|BET1|C11ORF54|C1D|C1ORF131|C1ORF74|C21ORF91|CAPZA2|CCDC90B|CDC73|CETN3|CRLS1|DNAJA1|DPY30|DUSP11|EFCAB7|ETFRF1|FGFR1OP2|GEMIN6|HAT1|HUS1|IFT81|IMMP1L|LAMTOR5|LCORL|LMBRD2|LRRC40|LSM5|MDH1|MED6|METTL9|MOB4|MRPS18C|NDUFC1|NDUFS4|NFU1|NFYB|NRAS|NUDCD1|NUP107|NUP155|NVL|PAIP2|PARK7|PDZD8|PFN2|PIGF|POT1|PPIP5K2|PPP4R3B|PRELID3B|PUS7L|PWP1|RBBP5|RBM45|RIDA|RNF7|RPE|SLF1|SMIM15|SNAPIN|TASP1|TCEANC|TMEM117|TMEM230|TRDMT1|TTC9C|UBA2|UBA3|UBE2B|UBLCP1|UTP15|VDAC3|ZCCHC8|ZNF14|ZNF22|ZNF624
mononuclear cell differentiation [GoID:GO:1903131; evidenceTypes:IBA|IC|IDA|IEA|IEP|IGI|IMP|ISS|NAS|TAS]	GeneOntology_BP	8	366	1686	39.6095	5.87326	2.18579	0	-6.37113	1.87638e-10	1.08306e-08	BAD|CDK6|DNAJB9|GPR89A|LIG4|PPP2R3C|RABL3|SOCS5
Extracellular matrix	UniProt-Keyword	0	194	1686	20.9952	4.30012	0	0	-6.3667	1.93133e-10	1.11297e-08
CAGCTG_AP4_Q5	MSigDB_C3	70	1208	1686	130.733	10.3707	5.7947	0	-6.36293	1.97939e-10	1.13882e-08	ANAPC10|AP5M1|APOO|APPBP2|ATP5PD|AZIN1|B3GALNT2|BMT2|BNIP2|C12ORF4|CCDC186|CCDC43|COA3|CPEB4|CREM|DCAF17|DCLRE1A|DNAJA1|DPCD|DRG1|DYNLRB2|EIF2S1|ERLIN2|EXOC5|EXOC6|FAM217B|FBXO36|GOLPH3L|HCFC2|HSD17B8|IMMP1L|KDM4C|KLHDC2|LARP4|MOSMO|MRPL14|MRPS6|MYCBP|MYL6B|NADK2|NAP1L5|NDUFC1|NRBF2|NUDT18|OGFOD2|PPM1A|PPP2R5E|PPP3CA|PRMT6|RAD51AP1|RIT1|RNF111|RNF14|RPS6KB1|RYK|SCFD1|SLC25A26|SPTY2D1|SRD5A3|STOML2|TMEM126B|TMEM182|TRMT10A|UBE2B|UBE2W|UFM1|VPS45|ZNF267|ZNF277|ZRANB1
ABCgtGCB_U133AB	SignatureDB	3	269	1686	29.1119	5.05121	1.11524	0	-6.35516	2.08216e-10	1.19602e-08	AKIRIN1|FZD6|TMED7-TICAM2
cellular response to endogenous stimulus [GoID:GO:0071495; evidenceTypes:IBA|IC|IDA|IEA|IEP|IGI|IMP|IPI|ISS|NAS|TAS]	GeneOntology_BP	57	1047	1686	113.309	9.70884	5.44413	0	-6.34545	2.21769e-10	1.27181e-08	APC|ARPC3|ARPP19|BAG4|CASP6|CEP57|CHMP5|CNOT2|CPEB4|CREB1|DNAJA1|EPRS1|FBXL15|FDX1|FNTA|FRS2|GABPA|GCLM|GKAP1|GNAI3|GTF2H1|ITGB1BP1|KDM4C|LAMTOR1|LAMTOR3|LAMTOR5|LEMD3|MGARP|MKKS|MPP5|NCK1|NR2C1|PARK7|PELO|PGRMC2|PPM1A|PRKAA1|PTGES3|RAP1A|RAP1B|RNF111|RNF14|RPS6KB1|SFR1|SHOC2|SLC25A33|SRA1|SRD5A1|TIGAR|TMEM38B|TWSG1|UBE2L3|UFM1|UFSP2|USP15|USP8|VPS35
MODULE_44	MSigDB_C4	5	309	1686	33.4408	5.40667	1.61812	0	-6.34459	2.23015e-10	1.27689e-08	CD52|HTRA2|RGS10|SCP2|TMX1
FLETCHER_PBMC_BCG_10W_INFANT_BCG_STIMULATED_VS_UNSTIMULATED_10W_DN	MSigDB_C7	2	246	1686	26.6228	4.83407	0.813008	0	-6.34363	2.2441e-10	1.28076e-08	CD52|CST6
Monocyte_4x_U133plus	SignatureDB	2	246	1686	26.6228	4.83407	0.813008	0	-6.34363	2.2441e-10	1.28076e-08	METTL9|RIT1
GSE41867_NAIVE_VS_DAY15_LCMV_EFFECTOR_CD8_TCELL_UP	MSigDB_C7	52	192	1686	20.7787	4.27818	27.0833	1	6.34074	2.28657e-10	1.30291e-08	ACTR6|ADH5|ALG5|ANAPC11|ANAPC15|ARV1|C2ORF49|CDC123|CETN3|CMC2|COPS2|COX18|DDX47|DMAC1|FABP5|FASTKD2|GCLM|HIBCH|HSPA13|ILF2|KLHDC2|MED30|MED8|MORN2|MTG1|MTLN|NDUFB3|NIP7|NPAT|NUDT7|NUP133|OST4|PEX19|POLR2K|RAP1A|RNASEH2C|RSL24D1|SCOC|SDHC|SIKE1|SMU1|SNUPN|SRA1|THAP2|TMEM19|TMEM263|TMX1|TTC26|UBXN2B|UQCRC2|UTP25|WASHC5
GGGTGGRR_PAX4_03	MSigDB_C3	58	1058	1686	114.5	9.75602	5.48204	0	-6.33168	2.42505e-10	1.3796e-08	ACOT8|AIMP1|ANAPC15|AP4S1|ARFIP1|ATF7|ATG12|AZIN1|BAD|C14ORF119|C1ORF43|CDK17|CDK6|CHMP5|CIAO1|DCLRE1A|FAM120AOS|FBXO3|FBXO36|FGFR1OP2|HARBI1|HAUS3|HSCB|INTS13|KBTBD3|LYRM1|MEA1|MNAT1|MORF4L1|MPC2|MYL2|PCGF5|PDCD10|PFDN1|PIGV|PKIA|PPM1D|PPP2R3C|PRKAG1|RAB11A|RLN1|RLN2|RNFT1|SIKE1|SPTY2D1|TBCK|TCEA2|TIMM10B|TIMM9|TOGARAM1|TOMM40L|TRMT112|UBE2B|UBE2W|WDR47|YTHDF3|ZBED5|ZNF143
FAN_EMBRYONIC_CTX_BRAIN_ENDOTHELIAL_1	MSigDB_C8	11	414	1686	44.8042	6.23667	2.657	0	-6.32754	2.49103e-10	1.41487e-08	BBS9|C12ORF57|CCDC186|FZD6|GRPEL2|OCIAD2|OXR1|PCBD1|PELO|SVIP|TMEM50B
QI_PLASMACYTOMA_UP	MSigDB_C2	2	244	1686	26.4063	4.81469	0.819672	0	-6.31016	2.78753e-10	1.58076e-08	CASP6|TRIM5
FAN_EMBRYONIC_CTX_BRAIN_ENDOTHELIAL_2	MSigDB_C8	4	287	1686	31.0599	5.2144	1.39373	0	-6.30967	2.79637e-10	1.58324e-08	AKIRIN1|C12ORF57|PELO|PPP1R12A
GSE7852_THYMUS_VS_FAT_TREG_UP	MSigDB_C7	52	193	1686	20.887	4.28917	26.943	1	6.30911	2.80647e-10	1.58643e-08	ABCD3|ACTR6|ADH5|ANKRD39|ARMC1|ATF1|ATP5PB|ATP6V0A2|ATPSCKMT|BCAS2|C2ORF69|CCNH|CETN3|CNOT2|COIL|DIMT1|DPH6|DRG1|ECHS1|EFCAB2|EFCAB7|ELMOD2|EXOC6|GMCL1|GTF2A2|HCFC2|ICE2|KLHDC2|METTL18|MPLKIP|MRPL27|MRPL35|MRPL50|NNT|OSTC|PDHX|PIGC|PPCS|PPHLN1|PPIL3|PSMA2|RDH14|RFESD|SCYL3|TADA1|TCEANC|TMEM258|TP53RK|TRAPPC5|TXNDC15|UFM1|YEATS4
GSE15330_GRANULOCYTE_MONOCYTE_PROGENITOR_VS_PRO_BCELL_UP	MSigDB_C7	50	182	1686	19.6965	4.16663	27.4725	1	6.30222	2.93408e-10	1.65594e-08	ACBD6|ADSS2|ALG5|AMACR|ARL16|ARPP19|ATP5MC3|ATP5PB|BCKDHB|C15ORF40|C1D|CBR4|CHAC2|COPS2|CTR9|DRG1|ERGIC2|FAM216A|FANCE|FEM1B|GPN1|GTF2H1|HSBP1|IMMP2L|IMPA1|INTS14|KRCC1|LYPLA1|MED21|MRPL46|MRPL54|NAT1|NDUFS4|NIP7|NSMCE2|PDE6D|PEX19|PIGB|PTPMT1|RNASEH2C|RTCA|SAP18|SENP1|STK3|TMA16|TP53RK|TPRKB|UROD|UTP25|ZCCHC10
generation of precursor metabolites and energy [GoID:GO:0006091; evidenceTypes:IBA|IC|IDA|IEA|IGI|IMP|ISS|NAS|TAS]	GeneOntology_BP	88	415	1686	44.9124	6.24399	21.2048	1	6.28051	3.37464e-10	1.90156e-08	ADH5|AGL|ATP5F1C|ATP5F1E|ATP5IF1|ATP5ME|ATP5MG|ATP5PB|ATP5PD|ATPSCKMT|BLOC1S1|C2ORF69|CAT|CISD1|COA6|COX5A|COX5B|COX6A1|COX6C|COX7A2L|COX7A2P2|CYB5B|DERA|DGUOK|DNAJC15|ETFA|ETFDH|ETFRF1|FDX1|GHITM|HSD17B6|IMMP2L|LYRM7|MDH1|MTFR1|MTLN|NDUFA12|NDUFA13|NDUFA2|NDUFA5|NDUFA6|NDUFA7|NDUFA9|NDUFAB1|NDUFB1|NDUFB3|NDUFB5|NDUFB6|NDUFB7|NDUFB8|NDUFB9|NDUFC1|NDUFC2-KCTD14|NDUFS1|NDUFS4|NDUFS6|NIPSNAP2|NNT|PARK7|PPP1CB|PPP1R2|PRKAA1|PRKAG1|PTGES3|RB1CC1|RPE|RPEL1|SDHAF2|SDHAF4|SDHB|SDHC|SLC25A12|SLC25A33|SLC25A4|SLC25A51|SRD5A1|STOML2|SUCLG1|SURF1|TEFM|TIGAR|TSTA3|UQCC3|UQCR10|UQCR11|UQCRB|UQCRC2|UQCRQ
neurogenesis [GoID:GO:0022008; evidenceTypes:IBA|IC|IDA|IEA|IEP|IGI|IMP|ISA|ISS|NAS|TAS]	GeneOntology_BP	72	1223	1686	132.356	10.4294	5.88716	0	-6.27881	3.41181e-10	1.91947e-08	ARL3|ATF1|BLOC1S1|BLOC1S2|BLOC1S4|BLOC1S5|BLOC1S6|BTBD1|C12ORF57|C21ORF91|C9ORF72|CDC42|CDK6|CEP290|CLN5|COPS2|CREB1|DGUOK|EIF2AK4|FKBP1B|FRS2|HTRA2|IFT20|IFT27|IFT88|KDM4C|LIG4|LLPH|LRTOMT|LSM1|MOSMO|MPP5|NCK1|NIF3L1|NUP133|PAQR3|PARD6B|PEX13|PLAA|PPP3CA|PPP3R1|PRUNE1|RAB11A|RAB21|RAP1A|RAP2A|RRN3|RYK|SCLT1|SCYL2|SCYL3|SEC24B|SIAH1|SLC25A46|SMARCE1|SNAPIN|SPAST|SVBP|TAOK3|TBC1D23|TDP2|TENT2|TMEM106B|TOPORS|TOR1A|TTC8|TWF1|UBA6|UBE2V2|UQCRQ|WASHC5|XRN2
positive regulation of signaling [GoID:GO:0023056; evidenceTypes:HMP|IBA|IC|IDA|IEA|IEP|IGI|IMP|ISS|NAS|TAS]	GeneOntology_BP	81	1330	1686	143.936	10.8355	6.09023	0	-6.27761	3.4382e-10	1.93126e-08	AIMP1|AKAP5|ARPP19|ATP2C1|BAD|BAG4|CAMTA1|CAT|CDC42|CDC73|CDKN2AIP|CHUK|CRADD|CREB1|CSNK1G3|DYNLL1|EIF2AK4|FABP5|FBXL15|FRS2|GKAP1|GOLT1B|GORAB|GPR89A|GSKIP|HTRA2|IRAK4|ITGB1BP1|LAMTOR1|LAMTOR3|LAMTOR5|MAPK9|MBIP|MIER1|MPC2|NCK1|NDFIP2|NENF|NMNAT1|NMU|NR2C1|OCIAD2|PAIP2|PARK7|PDCD10|PDCL|PELO|PIBF1|PPM1A|RAP1A|RAP1B|RB1CC1|RNF111|RWDD3|RYK|SELENOT|SERP1|SHOC2|SIAH1|SNX4|SRI|STK3|TAOK3|TBK1|TM2D3|TMED4|TMEM101|TMEM9|TRIM13|TRIM5|TUBD1|TWSG1|TXNDC15|UBE2B|UBE2N|USP15|USP8|VPS35|ZDHHC2|ZNF622|ZRANB1
PHF2_TARGET_GENES	MSigDB_C3	210	1292	1686	139.824	10.6938	16.2539	1	6.27709	3.44966e-10	1.93464e-08	AASDH|ABCD3|ABHD17B|ACYP2|AGPAT5|ALKBH3|ANAPC15|ANKRD46|APTX|ARL1|ARL16|ARL6IP4|ASTE1|ATE1|ATG10|ATP23|AZIN1|B3GALNT2|BMT2|BOLA1|BRF2|BZW1|C11ORF58|C12ORF29|C12ORF43|C17ORF80|C19ORF53|C1ORF131|C1ORF53|C21ORF91|CAAP1|CCDC112|CCDC77|CCT2|CDK7|CEP83|CFL2|CGRRF1|CIBAR1|CLN5|CNOT7|CNPY2|COIL|COPB1|COPS4|COX5B|CRADD|CTR9|CYB5B|CYP2R1|DBI|DCAF13|DCAF17|DCAF6|DDX19B|DENND1B|DERL1|DHX29|DIPK2A|DPM3|DUSP11|DUSP28|EFCAB2|EIF2S1|EMC3|EMC4|EMG1|EPC2|ETNK1|FAM217B|FAM220A|FAU|FBXO22|FBXO28|FEM1B|G2E3|GABPB1|GCFC2|GCLM|GFM2|GGPS1|GMFB|GNPAT|GPN1|GPN3|GTF3C3|GUK1|HCFC2|HINT1|IAH1|IDH1-AS1|IFI27L2|IFT74|IMPA1|INTS10|INTS12|IRAK1BP1|ITGB1BP1|ITPRID2|KBTBD3|KIF3A|LINC00476|LYPLA1|LYRM1|MDH1|MED17|MICOS13|MPC2|MRPL33|MRPL48|MRPL51|MRPL52|MRPS6|MYL6|NADK2|NDUFB8|NSA2|NSL1|NUDCD1|NUP54|OGFOD2|PAQR3|PARD6B|PARK7|PARPBP|PEX11B|PEX12|PHF5A|PHYH|PIGH|PLAA|POLB|POLE4|POLK|POLR2K|POLR2M|POLR3C|POP5|PPM1A|PPP1R12A|PPP1R2|PPP1R8|PSMA1|PSMA7|PTP4A1|PWP1|PYM1|RAB3IP|RBM34|RCN2|RER1|RHOT1|RIMKLB|RNF111|RNF2|RNF25|RPL10|RPS27L|SAP18|SCLT1|SDHC|SEC23B|SH3BGR|SKP1|SLC30A5|SLC35F5|SMARCE1|SMG1P3|SMIM27|SMIM7|SMUG1|SNRPG|SNX16|SPATA7|SRR|STAU2|SUCO|SURF1|SVIP|TBK1|TCEA2|TM9SF1|TMCO1|TMED5|TMEM14B|TMEM44-AS1|TMEM68|TMEM9|TMSB15B|TOMM5|TRAPPC6B|TRMT112|TRUB1|TWF1|UBE2N|UHRF2|VPS26C|WDR47|XPOT|YAF2|YIPF4|ZBED5|ZFAND1|ZMYND12|ZNF140|ZNF143|ZNF320|ZNF394|ZNF706|ZNF846
nervous system development [GoID:GO:0007399; evidenceTypes:HEP|IBA|IC|IDA|IEA|IEP|IGI|IMP|ISA|ISS|NAS|TAS]	GeneOntology_BP	123	1812	1686	196.099	12.4317	6.78808	0	-6.2736	3.52783e-10	1.97536e-08	ACTL6A|APC|ARL13B|ARL3|ATF1|ATP5PB|ATXN3|BAD|BBS7|BLOC1S1|BLOC1S2|BLOC1S4|BLOC1S5|BLOC1S6|BTBD1|C12ORF57|C21ORF91|C9ORF72|CDC42|CDK6|CEP290|CLN5|COPS2|CREB1|DGUOK|DPCD|DYNLL1|EIF2AK4|FAM126A|FKBP1B|FRS2|FZD6|GLMN|GMFB|GNAI3|GNPAT|GORAB|HMX2|HTRA2|IFT20|IFT27|IFT52|IFT88|IMMP2L|JRKL|KDM4C|KIF2A|LIAS|LIG4|LLPH|LRTOMT|LSM1|MACO1|MCPH1|MKKS|MNAT1|MOSMO|MPP5|NCK1|NDUFS4|NIF3L1|NME5|NUP133|PAQR3|PARD6B|PEX13|PLAA|PPP3CA|PPP3R1|PRUNE1|PTS|RAB11A|RAB21|RAP1A|RAP2A|RBM45|RIDA|RNF103|RRN3|RYK|SCLT1|SCYL2|SCYL3|SEC24B|SERF1B|SIAH1|SLC25A12|SLC25A46|SLC5A3|SMARCE1|SMN2|SNAPIN|SPAST|SRD5A1|SRR|STK3|STXBP3|SVBP|TAOK3|TBC1D23|TDP2|TENT2|TMED2|TMEM106B|TMEM107|TMEM126A|TMEM14B|TMEM223|TMEM41B|TOPORS|TOR1A|TRAPPC6B|TTC8|TWF1|TWSG1|UBA6|UBE2V2|UFM1|UQCRQ|VPS35|WASHC5|XRN2|ZNF430
ARNT2_TARGET_GENES	MSigDB_C3	108	549	1686	59.4142	7.14985	19.6721	1	6.2722	3.55976e-10	1.9901e-08	ACBD3|AK3|ALKBH7|AP1S3|APPBP2|ARFIP1|ARV1|ATF7|ATP5F1C|AUP1|C12ORF29|C14ORF119|C1ORF43|CAAP1|CARNMT1|CCDC125|CCDC25|CCT6B|CDC73|COA6|COMMD1|COQ5|COQ6|COX20|COX6A1|CPSF2|CTR9|DCAF17|DNAJC21|DPCD|DPY19L4|DYNLL1|EMG1|FAM200B|FANCE|FAU|FBXO33|FBXO8|GMCL1|GNAI3|GSTZ1|GUK1|HELQ|HTRA2|HYKK|INIP|INTS12|KBTBD4|KDM4C|KIF3A|KIN|KLHL20|LIN7C|MCEE|MCFD2|MRPL19|MRPL32|MRPL35|MRPS18C|MYCBP|MYG1|NDUFB1|NGDN|NPAT|NRBF2|OARD1|POC1B|POLK|PSMA2|PXN-AS1|RABGEF1|RABIF|RBM18|RER1|RPA2|RPL10|RPS27L|RPS6KB1|SAR1B|SC5D|SCAMP1|SCYL2|SERP1|SIKE1|SKP1|SLC35A3|SLC4A1AP|STXBP3|TEN1-CDK3|THAP2|THUMPD1|TM2D3|TM9SF1|TMED4|TMEM126A|TMEM191A|TMEM192|TMEM70|TOMM5|TRMO|TUBD1|UBLCP1|USE1|VPS26C|VRK2|ZCCHC9|ZNF394|ZNF77
GSE31082_DN_VS_DP_THYMOCYTE_UP	MSigDB_C7	50	183	1686	19.8047	4.17793	27.3224	1	6.26959	3.6201e-10	2.02066e-08	AP1AR|ATP23|ATP5MG|CARNMT1|CCT2|CEBPZOS|CHCHD1|CHCHD6|CIAO2A|CLN5|COPS2|DNAJA2|DPY30|EMC2|EPRS1|GET1|GPAM|GRPEL2|HINT1|IFT27|LRRC40|MAGOHB|METTL22|METTL9|MRPL14|MRPL19|MRPL34|MRPL48|MRPS18A|MRPS6|NAA20|NUP107|NUP133|PARK7|PRADC1|PSMA3|PSMC2|PSMD1|RAD50|RNF7|ROMO1|RSL24D1|RWDD4|SARS1|SLIRP|STOML2|TMEM237|TOMM6|UBXN8|WDR36
intracellular organelle lumen [GoID:GO:0070013; evidenceTypes:HDA|IBA|IDA|IEA|IMP|ISS|NAS|TAS]	GeneOntology_CC	638	4854	1686	525.313	17.9589	13.1438	1	6.26521	3.72319e-10	2.06846e-08	A1BG|AAGAB|ABCD3|ABRAXAS1|ABT1|ACADSB|ACOT13|ACOT8|ACTL6A|ACTR10|ACTR6|ADK|AEBP2|AGA|AGL|AGPS|AK3|AK6|AKIRIN1|ALKBH3|ALKBH7|ALKBH8|AMACR|ANAPC10|ANAPC11|ANAPC15|ANAPC16|ANKRD7|AP4S1|APC|APPBP2|APTX|ARIH1|ARL14EP|ARL3|ARL6IP4|ARPP19|ATF1|ATF7|ATMIN|ATP5F1C|ATP5F1E|ATP5PB|ATXN3|BAZ1A|BCAS2|BCDIN3D|BCKDHB|BLOC1S1|BLZF1|BOLA3|BRF2|BTBD1|BTBD10|C11ORF54|C11ORF71|C12ORF57|C1D|C1ORF109|C1ORF174|C1ORF52|C2ORF49|C9ORF24|C9ORF78|CAMTA1|CAND1|CASP6|CAT|CBR4|CBY1|CCDC58|CCDC59|CCDC91|CCNDBP1|CCNG1|CCNH|CCT2|CDC23|CDC26|CDC37L1|CDC73|CDK6|CDK7|CDKN2AIP|CENPC|CENPQ|CEP20|CEP290|CETN3|CFL2|CGRRF1|CHCHD1|CHCHD5|CHCHD7|CHUK|CIAO2A|CLPX|CLUAP1|CMAS|CMPK1|CNOT2|CNOT7|COA4|COA6|COIL|COMMD1|COMMD8|COMMD9|COP1|COPS2|COPS4|COPS5|COPS8|COPS9|COQ5|COX7A2L|CPOX|CPSF2|CPT2|CREB1|CRNKL1|CSTF2T|CTR9|CUL2|CWC15|CWC22|CWC27|CYRIB|DBI|DBR1|DCAF13|DCAF17|DCAF6|DCLRE1A|DCTN3|DDX19B|DDX20|DDX47|DENND1B|DERA|DGUOK|DIABLO|DIMT1|DNAJB9|DNAJC15|DNAJC21|DNAJC8|DNLZ|DNTTIP1|DNTTIP2|DPH3|DPH6|DPY30|DR1|DRG1|DUSP11|DUSP12|ECD|ECHS1|EEF1AKMT2|EIF3E|ELOB|ELOC|EMG1|ENY2|EPC2|ERCC8|ERGIC2|ESF1|ETAA1|ETFA|ETFDH|EXOSC1|EXTL2|FABP5|FAHD1|FAM118B|FAM217B|FAM76A|FANCE|FASTKD2|FASTKD3|FBXL3|FBXO25|FBXO3|FDX1|FEM1B|FRG1|FYTTD1|G2E3|GABPA|GABPB1|GADD45GIP1|GCFC2|GEMIN6|GFM1|GFM2|GMCL1|GNPAT|GON7|GORAB|GPN1|GRPEL2|GSTZ1|GTF2A1|GTF2A2|GTF2B|GTF2H1|GTF3C3|HACL1|HAT1|HAUS3|HAUS6|HCFC2|HEATR1|HEXIM2|HIBADH|HIBCH|HIKESHI|HINT1|HSBP1|HSCB|HSD17B8|HSPE1|HTRA2|HUS1|HYKK|IARS2|ICE2|ILF2|ILKAP|IMP3|INIP|INTS10|INTS12|INTS13|INTS14|IPMK|IPO11|ISCA1|ISCA2|ITCH|ITGB1BP1|ITPRID2|KANSL2|KATNBL1|KDM4C|KIF2A|KIN|KLHDC2|KLHL20|KLHL8|KPNA4|KRR1|KTN1|LACTB2|LARP7|LIAS|LIG4|LIPT1|LLPH|LRIF1|LSM5|LYRM1|LYRM7|MAD2L1BP|MAGOHB|MAIP1|MAPK8|MAPK9|MBIP|MCEE|MCPH1|MEAF6|MED10|MED17|MED28|MED30|MED6|MED7|MED8|METTL15|METTL18|METTL21A|METTL22|MICOS13|MIEN1|MIER1|MIER3|MIF4GD|MINDY3|MINPP1|MMUT|MNAT1|MOCS2|MORF4L1|MPLKIP|MRPL13|MRPL14|MRPL15|MRPL19|MRPL20|MRPL22|MRPL27|MRPL30|MRPL32|MRPL33|MRPL34|MRPL35|MRPL36|MRPL40|MRPL41|MRPL42|MRPL43|MRPL44|MRPL46|MRPL48|MRPL50|MRPL51|MRPL52|MRPL53|MRPL54|MRPL58|MRPS11|MRPS14|MRPS16|MRPS18A|MRPS18C|MRPS28|MRPS30|MRPS35|MRPS36|MRPS6|MSH3|MTERF2|MTG1|MTREX|MTRR|MYCBP|MYG1|NAA35|NADK2|NDUFA13|NDUFA7|NDUFA9|NDUFAB1|NDUFB1|NDUFB5|NDUFB6|NDUFB7|NDUFB8|NDUFS1|NEDD1|NFU1|NFYB|NGDN|NIP7|NMNAT1|NPAT|NR2C1|NRBF2|NRDE2|NSA2|NSL1|NSMCE2|NUDCD1|NUDT2|NUDT7|NUP107|NUP35|NUP37|NVL|NXT1|OARD1|OAZ3|ORC4|OXR1|PAOX|PAPOLG|PARK7|PARPBP|PCBD1|PCGF5|PDCD6|PDCL3|PDHX|PDIK1L|PEX11B|PEX19|PEX2|PGM2|PHAX|PHF5A|PHYH|PLRG1|POC5|POLB|POLE4|POLK|POLR2G|POLR2K|POLR2M|POLR3C|POLR3F|POP4|POP5|POT1|PPA2|PPHLN1|PPID|PPIL1|PPM1A|PPM1D|PPP1CB|PPP1R12A|PPP1R8|PPP2R3C|PPP3CA|PPP3R1|PPP4R2|PPP4R3B|PRDX5|PRELID3B|PRIM2|PRKAA1|PRKAG1|PRMT6|PRPF18|PSMA1|PSMA2|PSMA3|PSMA5|PSMA7|PSMB3|PSMC1|PSMC2|PSMC6|PSMD1|PSMD13|PSMD14|PTGES3|PWP1|PYM1|RAB33B|RABGEF1|RAD50|RAD51AP1|RAMAC|RAN|RBBP5|RBBP9|RBIS|RBM12|RBM12B|RBM18|RBM27|RBM34|RBM45|RBM7|RBX1|RCHY1|RCN2|RDH14|RECQL|RFC5|RHNO1|RIDA|RIOK2|RNF111|RNF14|RNF2|RNF7|RPA2|RPAP2|RPF1|RPP30|RPP38|RPS19BP1|RPS6KB1|RRN3|RRP36|RSL24D1|RTCA|RXYLT1|SAP18|SARNP|SBDS|SCCPDH|SCOC|SCP2|SDE2|SDHAF2|SDHAF4|SDHB|SELENOF|SENP1|SETD9|SF3B6|SFR1|SHOC2|SINHCAF|SIRT5|SKP1|SLC30A5|SLC4A1AP|SLF1|SMARCE1|SMDT1|SMN2|SMU1|SMUG1|SNAP29|SNAPC1|SNAPC3|SNAPC5|SNRNP27|SNRPC|SNRPE|SNRPF|SNRPG|SPAST|SPATA7|SPRTN|SPTY2D1|SRA1|SRI|SRP19|SRSF8|STAMBP|STAU2|STN1|STOML2|STYX|SUCLG1|SUMF2|SUMO1|SUMO3|SWI5|SYCE1L|TADA1|TAF13|TAF1A|TAF5L|TARBP2|TATDN1|TBCA|TBK1|TCEA2|TDG|TDP2|TEFM|TENT4B|TERF1|TFB2M|TFPT|THAP1|THAP2|THAP5|THUMPD1|TIMM10|TIMM10B|TIMM9|TMA16|TMEM192|TMEM70|TOPORS|TOR1A|TP53RK|TRAPPC2B|TRDMT1|TRIM5|TRMT10A|TRMT112|TRMT61B|TRNT1|TSEN15|TSFM|TSG101|TSNAX|TTC37|TUBD1|TWF1|UBA2|UBE2B|UBE2L3|UBE2N|UBE2V2|UBE2W|UBLCP1|UBXN8|UFD1|UHRF2|UQCC3|UQCRC2|URB2|UROD|USP16|UTP15|UTP23|UTP25|VPS25|WASHC5|WDR20|WDR36|WDR5B|WDR61|XPA|XPOT|XRCC4|XRN2|YAF2|YARS2|YEATS4|YIPF5|ZBED8|ZBTB14|ZBTB21|ZCCHC17|ZCCHC4|ZCCHC8|ZCCHC9|ZCRB1|ZFP69B|ZFY|ZHX1|ZKSCAN4|ZMAT5|ZNF131|ZNF143|ZNF146|ZNF22|ZNF322|ZNF354A|ZNF622|ZNRF2|ZRANB1|ZSCAN26|ZZZ3
membrane-enclosed lumen [GoID:GO:0031974; evidenceTypes:HDA|IBA|IDA|IEA|IMP|ISS|NAS|TAS]	GeneOntology_CC	638	4854	1686	525.313	17.9589	13.1438	1	6.26521	3.72319e-10	2.06846e-08	A1BG|AAGAB|ABCD3|ABRAXAS1|ABT1|ACADSB|ACOT13|ACOT8|ACTL6A|ACTR10|ACTR6|ADK|AEBP2|AGA|AGL|AGPS|AK3|AK6|AKIRIN1|ALKBH3|ALKBH7|ALKBH8|AMACR|ANAPC10|ANAPC11|ANAPC15|ANAPC16|ANKRD7|AP4S1|APC|APPBP2|APTX|ARIH1|ARL14EP|ARL3|ARL6IP4|ARPP19|ATF1|ATF7|ATMIN|ATP5F1C|ATP5F1E|ATP5PB|ATXN3|BAZ1A|BCAS2|BCDIN3D|BCKDHB|BLOC1S1|BLZF1|BOLA3|BRF2|BTBD1|BTBD10|C11ORF54|C11ORF71|C12ORF57|C1D|C1ORF109|C1ORF174|C1ORF52|C2ORF49|C9ORF24|C9ORF78|CAMTA1|CAND1|CASP6|CAT|CBR4|CBY1|CCDC58|CCDC59|CCDC91|CCNDBP1|CCNG1|CCNH|CCT2|CDC23|CDC26|CDC37L1|CDC73|CDK6|CDK7|CDKN2AIP|CENPC|CENPQ|CEP20|CEP290|CETN3|CFL2|CGRRF1|CHCHD1|CHCHD5|CHCHD7|CHUK|CIAO2A|CLPX|CLUAP1|CMAS|CMPK1|CNOT2|CNOT7|COA4|COA6|COIL|COMMD1|COMMD8|COMMD9|COP1|COPS2|COPS4|COPS5|COPS8|COPS9|COQ5|COX7A2L|CPOX|CPSF2|CPT2|CREB1|CRNKL1|CSTF2T|CTR9|CUL2|CWC15|CWC22|CWC27|CYRIB|DBI|DBR1|DCAF13|DCAF17|DCAF6|DCLRE1A|DCTN3|DDX19B|DDX20|DDX47|DENND1B|DERA|DGUOK|DIABLO|DIMT1|DNAJB9|DNAJC15|DNAJC21|DNAJC8|DNLZ|DNTTIP1|DNTTIP2|DPH3|DPH6|DPY30|DR1|DRG1|DUSP11|DUSP12|ECD|ECHS1|EEF1AKMT2|EIF3E|ELOB|ELOC|EMG1|ENY2|EPC2|ERCC8|ERGIC2|ESF1|ETAA1|ETFA|ETFDH|EXOSC1|EXTL2|FABP5|FAHD1|FAM118B|FAM217B|FAM76A|FANCE|FASTKD2|FASTKD3|FBXL3|FBXO25|FBXO3|FDX1|FEM1B|FRG1|FYTTD1|G2E3|GABPA|GABPB1|GADD45GIP1|GCFC2|GEMIN6|GFM1|GFM2|GMCL1|GNPAT|GON7|GORAB|GPN1|GRPEL2|GSTZ1|GTF2A1|GTF2A2|GTF2B|GTF2H1|GTF3C3|HACL1|HAT1|HAUS3|HAUS6|HCFC2|HEATR1|HEXIM2|HIBADH|HIBCH|HIKESHI|HINT1|HSBP1|HSCB|HSD17B8|HSPE1|HTRA2|HUS1|HYKK|IARS2|ICE2|ILF2|ILKAP|IMP3|INIP|INTS10|INTS12|INTS13|INTS14|IPMK|IPO11|ISCA1|ISCA2|ITCH|ITGB1BP1|ITPRID2|KANSL2|KATNBL1|KDM4C|KIF2A|KIN|KLHDC2|KLHL20|KLHL8|KPNA4|KRR1|KTN1|LACTB2|LARP7|LIAS|LIG4|LIPT1|LLPH|LRIF1|LSM5|LYRM1|LYRM7|MAD2L1BP|MAGOHB|MAIP1|MAPK8|MAPK9|MBIP|MCEE|MCPH1|MEAF6|MED10|MED17|MED28|MED30|MED6|MED7|MED8|METTL15|METTL18|METTL21A|METTL22|MICOS13|MIEN1|MIER1|MIER3|MIF4GD|MINDY3|MINPP1|MMUT|MNAT1|MOCS2|MORF4L1|MPLKIP|MRPL13|MRPL14|MRPL15|MRPL19|MRPL20|MRPL22|MRPL27|MRPL30|MRPL32|MRPL33|MRPL34|MRPL35|MRPL36|MRPL40|MRPL41|MRPL42|MRPL43|MRPL44|MRPL46|MRPL48|MRPL50|MRPL51|MRPL52|MRPL53|MRPL54|MRPL58|MRPS11|MRPS14|MRPS16|MRPS18A|MRPS18C|MRPS28|MRPS30|MRPS35|MRPS36|MRPS6|MSH3|MTERF2|MTG1|MTREX|MTRR|MYCBP|MYG1|NAA35|NADK2|NDUFA13|NDUFA7|NDUFA9|NDUFAB1|NDUFB1|NDUFB5|NDUFB6|NDUFB7|NDUFB8|NDUFS1|NEDD1|NFU1|NFYB|NGDN|NIP7|NMNAT1|NPAT|NR2C1|NRBF2|NRDE2|NSA2|NSL1|NSMCE2|NUDCD1|NUDT2|NUDT7|NUP107|NUP35|NUP37|NVL|NXT1|OARD1|OAZ3|ORC4|OXR1|PAOX|PAPOLG|PARK7|PARPBP|PCBD1|PCGF5|PDCD6|PDCL3|PDHX|PDIK1L|PEX11B|PEX19|PEX2|PGM2|PHAX|PHF5A|PHYH|PLRG1|POC5|POLB|POLE4|POLK|POLR2G|POLR2K|POLR2M|POLR3C|POLR3F|POP4|POP5|POT1|PPA2|PPHLN1|PPID|PPIL1|PPM1A|PPM1D|PPP1CB|PPP1R12A|PPP1R8|PPP2R3C|PPP3CA|PPP3R1|PPP4R2|PPP4R3B|PRDX5|PRELID3B|PRIM2|PRKAA1|PRKAG1|PRMT6|PRPF18|PSMA1|PSMA2|PSMA3|PSMA5|PSMA7|PSMB3|PSMC1|PSMC2|PSMC6|PSMD1|PSMD13|PSMD14|PTGES3|PWP1|PYM1|RAB33B|RABGEF1|RAD50|RAD51AP1|RAMAC|RAN|RBBP5|RBBP9|RBIS|RBM12|RBM12B|RBM18|RBM27|RBM34|RBM45|RBM7|RBX1|RCHY1|RCN2|RDH14|RECQL|RFC5|RHNO1|RIDA|RIOK2|RNF111|RNF14|RNF2|RNF7|RPA2|RPAP2|RPF1|RPP30|RPP38|RPS19BP1|RPS6KB1|RRN3|RRP36|RSL24D1|RTCA|RXYLT1|SAP18|SARNP|SBDS|SCCPDH|SCOC|SCP2|SDE2|SDHAF2|SDHAF4|SDHB|SELENOF|SENP1|SETD9|SF3B6|SFR1|SHOC2|SINHCAF|SIRT5|SKP1|SLC30A5|SLC4A1AP|SLF1|SMARCE1|SMDT1|SMN2|SMU1|SMUG1|SNAP29|SNAPC1|SNAPC3|SNAPC5|SNRNP27|SNRPC|SNRPE|SNRPF|SNRPG|SPAST|SPATA7|SPRTN|SPTY2D1|SRA1|SRI|SRP19|SRSF8|STAMBP|STAU2|STN1|STOML2|STYX|SUCLG1|SUMF2|SUMO1|SUMO3|SWI5|SYCE1L|TADA1|TAF13|TAF1A|TAF5L|TARBP2|TATDN1|TBCA|TBK1|TCEA2|TDG|TDP2|TEFM|TENT4B|TERF1|TFB2M|TFPT|THAP1|THAP2|THAP5|THUMPD1|TIMM10|TIMM10B|TIMM9|TMA16|TMEM192|TMEM70|TOPORS|TOR1A|TP53RK|TRAPPC2B|TRDMT1|TRIM5|TRMT10A|TRMT112|TRMT61B|TRNT1|TSEN15|TSFM|TSG101|TSNAX|TTC37|TUBD1|TWF1|UBA2|UBE2B|UBE2L3|UBE2N|UBE2V2|UBE2W|UBLCP1|UBXN8|UFD1|UHRF2|UQCC3|UQCRC2|URB2|UROD|USP16|UTP15|UTP23|UTP25|VPS25|WASHC5|WDR20|WDR36|WDR5B|WDR61|XPA|XPOT|XRCC4|XRN2|YAF2|YARS2|YEATS4|YIPF5|ZBED8|ZBTB14|ZBTB21|ZCCHC17|ZCCHC4|ZCCHC8|ZCCHC9|ZCRB1|ZFP69B|ZFY|ZHX1|ZKSCAN4|ZMAT5|ZNF131|ZNF143|ZNF146|ZNF22|ZNF322|ZNF354A|ZNF622|ZNRF2|ZRANB1|ZSCAN26|ZZZ3
organelle lumen [GoID:GO:0043233; evidenceTypes:HDA|IBA|IDA|IEA|IMP|ISS|NAS|TAS]	GeneOntology_CC	638	4854	1686	525.313	17.9589	13.1438	1	6.26521	3.72319e-10	2.06846e-08	A1BG|AAGAB|ABCD3|ABRAXAS1|ABT1|ACADSB|ACOT13|ACOT8|ACTL6A|ACTR10|ACTR6|ADK|AEBP2|AGA|AGL|AGPS|AK3|AK6|AKIRIN1|ALKBH3|ALKBH7|ALKBH8|AMACR|ANAPC10|ANAPC11|ANAPC15|ANAPC16|ANKRD7|AP4S1|APC|APPBP2|APTX|ARIH1|ARL14EP|ARL3|ARL6IP4|ARPP19|ATF1|ATF7|ATMIN|ATP5F1C|ATP5F1E|ATP5PB|ATXN3|BAZ1A|BCAS2|BCDIN3D|BCKDHB|BLOC1S1|BLZF1|BOLA3|BRF2|BTBD1|BTBD10|C11ORF54|C11ORF71|C12ORF57|C1D|C1ORF109|C1ORF174|C1ORF52|C2ORF49|C9ORF24|C9ORF78|CAMTA1|CAND1|CASP6|CAT|CBR4|CBY1|CCDC58|CCDC59|CCDC91|CCNDBP1|CCNG1|CCNH|CCT2|CDC23|CDC26|CDC37L1|CDC73|CDK6|CDK7|CDKN2AIP|CENPC|CENPQ|CEP20|CEP290|CETN3|CFL2|CGRRF1|CHCHD1|CHCHD5|CHCHD7|CHUK|CIAO2A|CLPX|CLUAP1|CMAS|CMPK1|CNOT2|CNOT7|COA4|COA6|COIL|COMMD1|COMMD8|COMMD9|COP1|COPS2|COPS4|COPS5|COPS8|COPS9|COQ5|COX7A2L|CPOX|CPSF2|CPT2|CREB1|CRNKL1|CSTF2T|CTR9|CUL2|CWC15|CWC22|CWC27|CYRIB|DBI|DBR1|DCAF13|DCAF17|DCAF6|DCLRE1A|DCTN3|DDX19B|DDX20|DDX47|DENND1B|DERA|DGUOK|DIABLO|DIMT1|DNAJB9|DNAJC15|DNAJC21|DNAJC8|DNLZ|DNTTIP1|DNTTIP2|DPH3|DPH6|DPY30|DR1|DRG1|DUSP11|DUSP12|ECD|ECHS1|EEF1AKMT2|EIF3E|ELOB|ELOC|EMG1|ENY2|EPC2|ERCC8|ERGIC2|ESF1|ETAA1|ETFA|ETFDH|EXOSC1|EXTL2|FABP5|FAHD1|FAM118B|FAM217B|FAM76A|FANCE|FASTKD2|FASTKD3|FBXL3|FBXO25|FBXO3|FDX1|FEM1B|FRG1|FYTTD1|G2E3|GABPA|GABPB1|GADD45GIP1|GCFC2|GEMIN6|GFM1|GFM2|GMCL1|GNPAT|GON7|GORAB|GPN1|GRPEL2|GSTZ1|GTF2A1|GTF2A2|GTF2B|GTF2H1|GTF3C3|HACL1|HAT1|HAUS3|HAUS6|HCFC2|HEATR1|HEXIM2|HIBADH|HIBCH|HIKESHI|HINT1|HSBP1|HSCB|HSD17B8|HSPE1|HTRA2|HUS1|HYKK|IARS2|ICE2|ILF2|ILKAP|IMP3|INIP|INTS10|INTS12|INTS13|INTS14|IPMK|IPO11|ISCA1|ISCA2|ITCH|ITGB1BP1|ITPRID2|KANSL2|KATNBL1|KDM4C|KIF2A|KIN|KLHDC2|KLHL20|KLHL8|KPNA4|KRR1|KTN1|LACTB2|LARP7|LIAS|LIG4|LIPT1|LLPH|LRIF1|LSM5|LYRM1|LYRM7|MAD2L1BP|MAGOHB|MAIP1|MAPK8|MAPK9|MBIP|MCEE|MCPH1|MEAF6|MED10|MED17|MED28|MED30|MED6|MED7|MED8|METTL15|METTL18|METTL21A|METTL22|MICOS13|MIEN1|MIER1|MIER3|MIF4GD|MINDY3|MINPP1|MMUT|MNAT1|MOCS2|MORF4L1|MPLKIP|MRPL13|MRPL14|MRPL15|MRPL19|MRPL20|MRPL22|MRPL27|MRPL30|MRPL32|MRPL33|MRPL34|MRPL35|MRPL36|MRPL40|MRPL41|MRPL42|MRPL43|MRPL44|MRPL46|MRPL48|MRPL50|MRPL51|MRPL52|MRPL53|MRPL54|MRPL58|MRPS11|MRPS14|MRPS16|MRPS18A|MRPS18C|MRPS28|MRPS30|MRPS35|MRPS36|MRPS6|MSH3|MTERF2|MTG1|MTREX|MTRR|MYCBP|MYG1|NAA35|NADK2|NDUFA13|NDUFA7|NDUFA9|NDUFAB1|NDUFB1|NDUFB5|NDUFB6|NDUFB7|NDUFB8|NDUFS1|NEDD1|NFU1|NFYB|NGDN|NIP7|NMNAT1|NPAT|NR2C1|NRBF2|NRDE2|NSA2|NSL1|NSMCE2|NUDCD1|NUDT2|NUDT7|NUP107|NUP35|NUP37|NVL|NXT1|OARD1|OAZ3|ORC4|OXR1|PAOX|PAPOLG|PARK7|PARPBP|PCBD1|PCGF5|PDCD6|PDCL3|PDHX|PDIK1L|PEX11B|PEX19|PEX2|PGM2|PHAX|PHF5A|PHYH|PLRG1|POC5|POLB|POLE4|POLK|POLR2G|POLR2K|POLR2M|POLR3C|POLR3F|POP4|POP5|POT1|PPA2|PPHLN1|PPID|PPIL1|PPM1A|PPM1D|PPP1CB|PPP1R12A|PPP1R8|PPP2R3C|PPP3CA|PPP3R1|PPP4R2|PPP4R3B|PRDX5|PRELID3B|PRIM2|PRKAA1|PRKAG1|PRMT6|PRPF18|PSMA1|PSMA2|PSMA3|PSMA5|PSMA7|PSMB3|PSMC1|PSMC2|PSMC6|PSMD1|PSMD13|PSMD14|PTGES3|PWP1|PYM1|RAB33B|RABGEF1|RAD50|RAD51AP1|RAMAC|RAN|RBBP5|RBBP9|RBIS|RBM12|RBM12B|RBM18|RBM27|RBM34|RBM45|RBM7|RBX1|RCHY1|RCN2|RDH14|RECQL|RFC5|RHNO1|RIDA|RIOK2|RNF111|RNF14|RNF2|RNF7|RPA2|RPAP2|RPF1|RPP30|RPP38|RPS19BP1|RPS6KB1|RRN3|RRP36|RSL24D1|RTCA|RXYLT1|SAP18|SARNP|SBDS|SCCPDH|SCOC|SCP2|SDE2|SDHAF2|SDHAF4|SDHB|SELENOF|SENP1|SETD9|SF3B6|SFR1|SHOC2|SINHCAF|SIRT5|SKP1|SLC30A5|SLC4A1AP|SLF1|SMARCE1|SMDT1|SMN2|SMU1|SMUG1|SNAP29|SNAPC1|SNAPC3|SNAPC5|SNRNP27|SNRPC|SNRPE|SNRPF|SNRPG|SPAST|SPATA7|SPRTN|SPTY2D1|SRA1|SRI|SRP19|SRSF8|STAMBP|STAU2|STN1|STOML2|STYX|SUCLG1|SUMF2|SUMO1|SUMO3|SWI5|SYCE1L|TADA1|TAF13|TAF1A|TAF5L|TARBP2|TATDN1|TBCA|TBK1|TCEA2|TDG|TDP2|TEFM|TENT4B|TERF1|TFB2M|TFPT|THAP1|THAP2|THAP5|THUMPD1|TIMM10|TIMM10B|TIMM9|TMA16|TMEM192|TMEM70|TOPORS|TOR1A|TP53RK|TRAPPC2B|TRDMT1|TRIM5|TRMT10A|TRMT112|TRMT61B|TRNT1|TSEN15|TSFM|TSG101|TSNAX|TTC37|TUBD1|TWF1|UBA2|UBE2B|UBE2L3|UBE2N|UBE2V2|UBE2W|UBLCP1|UBXN8|UFD1|UHRF2|UQCC3|UQCRC2|URB2|UROD|USP16|UTP15|UTP23|UTP25|VPS25|WASHC5|WDR20|WDR36|WDR5B|WDR61|XPA|XPOT|XRCC4|XRN2|YAF2|YARS2|YEATS4|YIPF5|ZBED8|ZBTB14|ZBTB21|ZCCHC17|ZCCHC4|ZCCHC8|ZCCHC9|ZCRB1|ZFP69B|ZFY|ZHX1|ZKSCAN4|ZMAT5|ZNF131|ZNF143|ZNF146|ZNF22|ZNF322|ZNF354A|ZNF622|ZNRF2|ZRANB1|ZSCAN26|ZZZ3
MOREAUX_MULTIPLE_MYELOMA_BY_TACI_UP	MSigDB_C2	4	284	1686	30.7352	5.18759	1.40845	0	-6.26173	3.80723e-10	2.11186e-08	BRD3OS|CIBAR1|HUS1|LARP7
DESCARTES_FETAL_INTESTINE_MYELOID_CELLS	MSigDB_C8	0	188	1686	20.3459	4.23393	0	0	-6.25899	3.87468e-10	2.14592e-08
cell chemotaxis [GoID:GO:0060326; evidenceTypes:IBA|IDA|IEA|IGI|IMP|ISS|NAS|TAS]	GeneOntology_BP	3	263	1686	28.4625	4.99553	1.14068	0	-6.25716	3.92049e-10	2.16792e-08	AKIRIN1|CKLF|SBDS
MEISSNER_NPC_HCP_WITH_H3K4ME2	MSigDB_C2	8	358	1686	38.7437	5.81025	2.23464	0	-6.2534	4.01606e-10	2.21412e-08	CYRIB|DNAJC15|FZD6|LPGAT1|NENF|TCEA2|TMEM117|TRNAU1AP
positive regulation of immune response [GoID:GO:0050778; evidenceTypes:IBA|IC|IDA|IEA|IGI|IMP|IPI|ISS|NAS|TAS]	GeneOntology_BP	13	441	1686	47.7262	6.43109	2.94785	0	-6.25338	4.01651e-10	2.21412e-08	CYRIB|DENND1B|EIF2AK4|PARK7|POLR3C|POLR3F|RAP1A|SNX4|SOCS5|STOML2|TBK1|TRIM5|UBE2N
JAK2_upregulated_PMBL (PMID:21156283)	SignatureDB	46	899	1686	97.2921	9.0422	5.1168	0	-6.24911	4.12808e-10	2.26859e-08	ADSS2|AP1S3|AUP1|BOLA2|C2ORF69|CCDC125|CCDC59|CENPBD1P1|COA4|CYRIB|DNAJB14|DNAJC21|EIF2AK4|EIF2S1|ESF1|HEATR3|KRR1|LARP4|NIP7|NUP58|PFDN1|PPHLN1|PSMD13|PTGES3|RAD50|RBM27|RBMXL1|SCAMP1|SLC35A3|SLC5A3|SRFBP1|STK38L|TMEM192|TMEM223|TMTC3|TRNT1|UBA6|URB2|USE1|UTP15|UTP25|ZCCHC17|ZNF22|ZNF562|ZNF644|ZNF654
Li(PMID: 24336226)-2013-MolSigVaccines_golgi membrane (II) (M237)	PAPER	13	17	1686	1.83978	1.28023	76.4706	1	6.24677	4.19032e-10	2.29924e-08	ARFIP1|DIPK2A|GALNT7|GOLPH3L|GOLT1B|PAQR3|PNPLA8|RAB21|RAB33B|SGMS1|SLC35A3|SLC35A5|SLC35B3
positive regulation of cell communication [GoID:GO:0010647; evidenceTypes:HMP|IBA|IC|IDA|IEA|IEP|IGI|IMP|ISS|NAS|TAS]	GeneOntology_BP	81	1325	1686	143.395	10.817	6.11321	0	-6.23281	4.5815e-10	2.50615e-08	AIMP1|AKAP5|ARPP19|ATP2C1|BAD|BAG4|CAMTA1|CAT|CDC42|CDC73|CDKN2AIP|CHUK|CRADD|CREB1|CSNK1G3|DYNLL1|EIF2AK4|FABP5|FBXL15|FRS2|GKAP1|GOLT1B|GORAB|GPR89A|GSKIP|HTRA2|IRAK4|ITGB1BP1|LAMTOR1|LAMTOR3|LAMTOR5|MAPK9|MBIP|MIER1|MPC2|NCK1|NDFIP2|NENF|NMNAT1|NMU|NR2C1|OCIAD2|PAIP2|PARK7|PDCD10|PDCL|PELO|PIBF1|PPM1A|RAP1A|RAP1B|RB1CC1|RNF111|RWDD3|RYK|SELENOT|SERP1|SHOC2|SIAH1|SNX4|SRI|STK3|TAOK3|TBK1|TM2D3|TMED4|TMEM101|TMEM9|TRIM13|TRIM5|TUBD1|TWSG1|TXNDC15|UBE2B|UBE2N|USP15|USP8|VPS35|ZDHHC2|ZNF622|ZRANB1
AIZARANI_LIVER_C20_LSECS_3	MSigDB_C8	4	282	1686	30.5188	5.16963	1.41844	0	-6.22962	4.67556e-10	2.55367e-08	BAZ1A|CDK17|DNTTIP2|EEA1
GSE16266_CTRL_VS_HEATSHOCK_AND_LPS_STIM_MEF_UP	MSigDB_C7	51	190	1686	20.5623	4.25612	26.8421	1	6.22531	4.8062e-10	2.621e-08	ACP1|AEBP2|ATP5MC3|ATP5ME|CCT2|CETN3|CISD1|CMAS|COA6|COP1|COX20|COX5A|COX6A1|DPY30|FDX1|FEM1B|GHITM|IRAK4|MOAP1|MPC2|MRPL35|MRPL51|MRPS18C|NAA30|NDUFA11|NDUFA2|NDUFB3|NDUFB5|NDUFB7|NDUFC1|NDUFS6|NFU1|PFN2|PSMA3|PSMA5|RAP2A|RBM18|RNASEH2C|SAR1B|SEC23B|SFR1|SNRPC|SUMO3|TMCO1|TMEM19|TMEM223|TTC33|UQCR11|UQCRB|VAMP4|VPS29
KINSEY_TARGETS_OF_EWSR1_FLII_FUSION_DN	MSigDB_C2	6	320	1686	34.6312	5.50009	1.875	0	-6.22206	4.90662e-10	2.67167e-08	CYP20A1|DR1|MSH3|MYL5|OXR1|SECISBP2L
electron transfer activity [GoID:GO:0009055; evidenceTypes:IBA|IDA|IEA|IMP|NAS|TAS]	GeneOntology_MF	36	110	1686	11.9045	3.24682	32.7273	1	6.21815	5.03055e-10	2.73496e-08	ADH5|COX5A|COX5B|COX6A1|COX7A2L|COX7A2P2|CYB5B|ETFA|ETFDH|FDX1|HSD17B6|NDUFA12|NDUFA13|NDUFA2|NDUFA5|NDUFA6|NDUFA7|NDUFA9|NDUFB1|NDUFB3|NDUFB5|NDUFB6|NDUFB7|NDUFB8|NDUFB9|NDUFC1|NDUFS1|NDUFS4|NDUFS6|SDHB|SDHC|SRD5A1|SURF1|TSTA3|UQCR10|UQCR11
VERHAAK_GLIOBLASTOMA_MESENCHYMAL	MSigDB_C2	1	214	1686	23.1596	4.51341	0.46729	0	-6.21354	5.18049e-10	2.81218e-08	PIGP
HMGB1_TARGET_GENES	MSigDB_C3	78	1287	1686	139.282	10.675	6.06061	0	-6.2099	5.30192e-10	2.87371e-08	ABCB10|ABRAXAS1|ACTR10|ALG5|ATE1|ATF1|ATPAF1|BAZ1A|BOD1|BZW1|C17ORF75|C1ORF53|CCNY|CDK6|CHCHD7|CHMP6|CISD2|COMMD7|COP1|CREM|CYRIB|DNLZ|DUSP28|ECHS1|FBXO33|FNTA|FOXN3-AS1|FTCDNL1|FZD6|GGPS1|GKAP1|HIBCH|IAH1|IFT81|IMMP2L|ISOC1|ITGB1BP1|KLHDC2|KRT10|KTN1|LAMTOR3|MAP4K5|MIER1|MIF4GD|MOSMO|NADK2|NFYB|NTAN1|PARK7|PFN2|PKIA|PPP4R4|RAN|RAP1GDS1|RHOT1|RIC1|RIMKLB|RNFT1|RPS27L|SHOC2|SLC25A12|SMG1P3|SMIM4|SPTSSA|STAU2|SUMO3|SURF1|TAF5L|TBK1|TCEA2|THAP1|TMEM237|TWF1|UBE2Q2|URB2|ZNF131|ZNF644|ZYG11B
regulation of leukocyte activation [GoID:GO:0002694; evidenceTypes:IBA|IDA|IEA|IGI|IMP|ISS|NAS|TAS]	GeneOntology_BP	15	469	1686	50.7564	6.62598	3.19829	0	-6.20881	5.3387e-10	2.88924e-08	BAD|BLOC1S6|C12ORF4|CYRIB|GLMN|GPAM|ITCH|NCK1|PIBF1|PPP2R3C|SELENOK|SNX4|SOCS5|SOCS6|TWSG1
AACTTT_UNKNOWN	MSigDB_C3	100	1543	1686	166.987	11.5834	6.48088	0	-6.20706	5.3985e-10	2.91716e-08	ABHD17B|ACBD3|AP1AR|APPBP2|ARL14EP|ARL3|ARL5B|ATF7|ATP5MC3|ATXN3|AZIN1|B3GLCT|BBS12|C21ORF91|CDC73|CDK17|CDK6|CEP290|CGRRF1|CHCHD7|CREB1|CREM|CRYZL1|DCAF6|DHX40|DIABLO|DIPK2A|DNAJA1|DNAJA2|DOCK8-AS1|EIF2S2|EIF3E|EXTL2|FAM126A|FGFR1OP2|GOLPH3L|HAT1|INTS13|ISCA2|LARP4|LRR1|LRRC1|MACO1|MFSD14A|MPC2|MPLKIP|MRPL1|MRPS6|NADK2|NAP1L5|NDUFA11|NDUFB5|NRAS|NUP54|NVL|ORC4|OXR1|PAIP1|PCGF5|PDCD10|PELO|PFN2|PGRMC2|PLPP6|POC1B|PPM1A|PPP1R12A|PPP4R2|PSENEN|PSMA8|PYM1|RAP1B|RAP2A|RB1CC1|RIT1|RNF14|SDF2|SDHC|SEC24B|SELENOF|SLC5A3|SLK|SNX1|SPSB2|SRBD1|STK3|STK38L|TAOK3|TBK1|TENT4B|TFPT|TM2D2|TMEM107|TMEM182|TMTC3|UBA3|UBE2L3|ZNF277|ZNF322|ZNF706
transmembrane receptor protein tyrosine kinase signaling pathway [GoID:GO:0007169; evidenceTypes:IBA|IC|IDA|IEA|IGI|IMP|IPI|ISS|NAS|TAS]	GeneOntology_BP	17	499	1686	54.0031	6.82782	3.40681	0	-6.20273	5.54903e-10	2.99395e-08	APC|CEP57|CHMP6|FRS2|GKAP1|IFT20|NCK1|PDCD6|PRKAA1|RNF115|RPS6KB1|RYK|SHOC2|SOCS4|SOCS5|TSG101|VPS25
metal ion transport [GoID:GO:0030001; evidenceTypes:IBA|IC|IDA|IEA|IGI|IMP|IPI|ISS|NAS|TAS]	GeneOntology_BP	26	629	1686	68.072	7.63268	4.13355	0	-6.20165	5.5873e-10	3.01003e-08	ALG10B|ARPP19|ATP2C1|COMMD1|COMMD9|CRBN|FKBP1B|MAIP1|MRS2|NDFIP2|NDUFA9|NIPSNAP2|PGRMC2|PPP3CA|SCLT1|SELENOK|SLC10A7|SLC30A5|SLC30A9|SLC5A3|SMDT1|SRI|STOML2|SUMO1|TMCO1|TMEM38B
TRAVAGLINI_LUNG_CAPILLARY_INTERMEDIATE_2_CELL	MSigDB_C8	79	361	1686	39.0684	5.83396	21.8837	1	6.1939	5.86927e-10	3.15238e-08	ANAPC13|ANAPC16|ARPP19|ATP2C1|ATP5F1E|ATP5IF1|ATP5ME|ATP5PD|C9ORF78|CAPZA2|CCDC25|CCDC82|CDC26|CFAP36|CFDP1|CHCHD7|CHMP5|CMPK1|COMMD6|COPS9|COX6C|DBI|ELOB|ERGIC2|FAM204A|FAU|FYTTD1|GNG5|GUK1|HSBP1|IFI27L2|KTN1|LAMTOR1|LARP7|MAPRE1|MED28|MOCS2|MORF4L1|MRPL33|MRPS18C|MTIF3|MYL6|NDUFA12|NDUFA13|NDUFA2|NDUFB1|NDUFB9|NDUFS6|OST4|OTUD6B-AS1|PCGF5|PET100|PFDN5|PRDX5|RAP1A|RBX1|RNF115|RNF181|ROMO1|RPL36AL|RPS19BP1|RPS27L|SAP18|SELENOK|SLIRP|SRP9|SUMO3|SVIP|TMEM126B|TMEM230|TP53TG1|TTC1|UBE2L3|UBE2Q2|UBL5|UQCR10|UQCR11|UQCRB|UQCRQ
PLASARI_TGFB1_TARGETS_10HR_DN	MSigDB_C2	2	237	1686	25.6488	4.74621	0.843882	0	-6.19183	5.94694e-10	3.18928e-08	MTERF2|ZFAND1
MODULE_77	MSigDB_C4	16	26	1686	2.81379	1.5828	61.5385	1	6.18793	6.09597e-10	3.26428e-08	N6AMT1|NDUFA2|NDUFA5|NDUFA7|NDUFA9|NDUFAB1|NDUFB1|NDUFB3|NDUFB5|NDUFB7|NDUFB8|NDUFC1|NDUFS4|NDUFS6|UQCRB|UQCRC2
CASP8AP2_TARGET_GENES	MSigDB_C3	64	268	1686	29.0037	5.04197	23.8806	1	6.17854	6.46979e-10	3.45405e-08	AAGAB|ALG10B|ALKBH3|BOLA1|C10ORF88|C17ORF75|C1GALT1|C3ORF38|CAAP1|CBY1|CDC123|COA6|COMMD2|COX16|CPOX|CWC27|DNAJC25-GNG10|DNTTIP2|DPM3|EIF4E2|EMG1|FBXO28|FBXO33|FGFR1OP2|FRA10AC1|GGPS1|GRPEL2|GTF3C3|HELQ|HSPE1|HUS1|ILF2|INTS12|INTS13|KBTBD4|LSM5|LTN1|METTL15|MITD1|MRPL13|MRPL30|MRPL40|MRPL44|MRPL58|MRPS18C|N6AMT1|NDUFC2-KCTD14|NT5C3A|NUDT5|OSGEPL1|PDE6D|PSTK|RNFT1|SLC4A1AP|SNX16|SPRTN|SREK1IP1|TEFM|TMEM101|TTC37|VPS25|ZNF140|ZNHIT3|ZSCAN12
MODULE_42	MSigDB_C4	15	23	1686	2.48912	1.48883	65.2174	1	6.17777	6.50124e-10	3.45528e-08	NDUFA2|NDUFA5|NDUFA6|NDUFA7|NDUFA9|NDUFAB1|NDUFB1|NDUFB3|NDUFB5|NDUFB7|NDUFB8|NDUFC1|NDUFS1|NDUFS4|NDUFS6
GLI3_TARGET_GENES	MSigDB_C3	116	610	1686	66.0158	7.5213	19.0164	1	6.17434	6.6441e-10	3.52068e-08	ACOT8|AIMP1|AK6|ANAPC13|ARL6IP6|ATG12|BLZF1|C11ORF71|C1GALT1|C1ORF131|CCDC125|CCDC91|CETN3|CFDP1|CHCHD7|CISD1|COPS2|COPS4|COX5A|CRLS1|DNAJC18|DPCD|DRAM2|DUSP28|EBAG9|EIF2AK4|ENY2|FMC1|FMC1-LUC7L2|GDPD1|GGCX|GLYCTK|GNPAT|GOLGA5|GTF2H1|HELQ|HIBCH|HIKESHI|HPS5|HYKK|ICE2|IFT52|IKBIP|ILF2|ILVBL|INTS14|IPMK|ITPRID2|KIF9|KLHDC2|KLHL18|KLHL20|LINC00339|LINC00476|LRRC1|LZIC|MAGOHB|MAIP1|MCEE|MED18|MED19|MFN1|N6AMT1|NADK2|NDUFA11|NFU1|NMNAT1|NXT1|OSTC|PHF5A|POP5|PPP1R12A|PSMC2|PTGES3|RAB11A|RAD50|RBM18|RBM27|RBM7|RCHY1|REX1BD|RNF7|RPA2|RPS6KB1|SAR1B|SELENOK|SETD4|SETD9|SMIM27|SMU1|SVIP|TASP1|TBCK|TEFM|THAP2|THUMPD1|TMEM141|TMEM14B|TMEM50B|TMEM68|TMX1|TOPORS|TRMO|TUBD1|TYW5|UBAP1|UBXN8|UQCRC2|UTP15|VRK2|WDR20|WDR5B|YARS2|ZFAND1|ZNHIT3|ZNRF2
MORF_MBD4	MSigDB_C4	30	82	1686	8.87425	2.80583	36.5854	1	6.17374	6.66929e-10	3.52877e-08	ATP5F1C|CFDP1|CNBP|CNIH1|COPB1|COPS5|COX5A|COX7A2L|EBAG9|EIF4E2|GMFB|HSBP1|MDH1|NDUFA2|NDUFS1|PDCD6|PSMA3|PSMC1|PSMC2|PSMC6|RNF115|SAP18|SKP1|SPTLC1|SRP19|SRP9|SUMO1|TBCA|TMED2|UQCRB
GSE18791_CTRL_VS_NEWCASTLE_VIRUS_DC_4H_UP	MSigDB_C7	50	186	1686	20.1294	4.21162	26.8817	1	6.17261	6.71738e-10	3.54228e-08	AGGF1|ARV1|ATPSCKMT|B3GALNT1|C15ORF61|C1ORF109|CDC23|CETN3|COA4|COG2|COX14|CRLS1|FAHD1|FAM216A|GET1|IFT27|IPO11|ISCA2|KBTBD7|LARP4|MAGOHB|MBLAC2|MCEE|METTL21A|MOAP1|MRPL36|MYCBP|NDUFA5|NDUFB1|NME6|PDE6D|PET100|PIGF|POP5|RANBP6|RCN2|RPAP2|SFR1|SIKE1|SPTY2D1|SWSAP1|TARBP2|TBCK|TFB2M|TP53RK|TRMT10A|TRMT12|TRUB1|URB2|ZNF443
GSE18791_CTRL_VS_NEWCASTLE_VIRUS_DC_6H_UP	MSigDB_C7	50	186	1686	20.1294	4.21162	26.8817	1	6.17261	6.71738e-10	3.54228e-08	ARV1|ASTE1|ATG101|ATPSCKMT|BRF2|C12ORF29|CCDC126|CETN3|CRADD|CRLS1|CSTF2T|DCAF13|DHRS4-AS1|ELP6|FAM126A|FRAT2|GET1|KBTBD7|LYSMD3|MBLAC2|METTL18|MPLKIP|MRPL36|MTFR1|NDUFA5|NIP7|NME6|NXT1|OSGEPL1|PDE6D|PDIK1L|PEX1|PLPP6|PRADC1|PTCD2|RBBP9|RHNO1|RNF7|RPAP2|SLC25A12|SMIM26|SWSAP1|TARBP2|TFB2M|TOMM40L|URB2|UTP23|ZFP1|ZNF57|ZNF77
kinase binding [GoID:GO:0019900; evidenceTypes:IBA|IDA|IEA|IMP|IPI|ISS|NAS|TAS]	GeneOntology_MF	29	668	1686	72.2927	7.85548	4.34132	0	-6.17243	6.7247e-10	3.54228e-08	APC|ATF7|BAD|CCNY|CDC42|DUSP12|FNTA|FRS2|GSKIP|HINT1|IRAK4|ITGB1BP1|MAPRE1|NCK1|PARD6B|PARK7|PDCD10|PIFO|PKIA|PPM1D|PPP1CB|PPP1R12A|PRKAG1|RB1CC1|SIKE1|SOCS5|TPRKB|TRIM5|VRK2
Li(PMID: 24336226)-2013-MolSigVaccines_enriched in monocytes (II) (M11.0)	PAPER	0	183	1686	19.8047	4.17793	0	0	-6.1679	6.92027e-10	3.6399e-08
Chiche(PMID: 24644022)-2014_M5.10	PAPER	55	215	1686	23.2679	4.52379	25.5814	1	6.163	7.13809e-10	3.74892e-08	ATG101|ATPAF1|BOLA2|C11ORF98|C19ORF53|C1ORF50|C5ORF22|CCDC127|CCDC32|COQ5|COX5A|CUL2|DAD1|DNAJC8|DRG1|EIPR1|EXOSC1|FNTA|GNPAT|HIKESHI|HPF1|IFT27|INTS13|MDH1|MED10|MED19|MRPL14|MRPL20|MRPL22|MRPL27|MRPL34|MRPL41|MRPL43|MRPL54|MRPS11|NDUFA13|NDUFA9|NDUFB8|NUDT2|NUP37|PFDN1|PGRMC2|PPIL3|PYM1|RAP1GDS1|RPP25L|SEC22A|SMARCE1|SNAPC3|SNRPC|SNUPN|TMEM101|TMEM126A|UQCR10|ZNHIT3
BCL6_ChIP-CHIP_3celltypes_BCL6_motif_Ci (PMID:19307668)	SignatureDB	80	369	1686	39.9341	5.8967	21.6802	1	6.15985	7.28131e-10	3.8185e-08	ABHD17B|AGPAT5|ATG12|ATG3|BLZF1|C12ORF57|C12ORF60|CAPZA1|CHORDC1|COQ5|CRIPT|CSTF2T|DCAF13|DHX29|EBAG9|ERCC8|ETFRF1|FAM216A|FBXO8|FMC1|FPGT|G2E3|GCLM|GOLT1B|GPN3|GTF2B|HARBI1|HEATR1|ICE2|IPO11|KYAT3|LIAS|LINC00667|LRRIQ3|MED18|MFSD14A|MITD1|MRPL14|MRPL30|MRPL42|MTREX|NAA35|NDUFA11|NDUFAF2|NIPSNAP3A|NKIRAS1|NUP155|PDIK1L|PIBF1|PIGF|POC5|PPIL1|PSMA2|RAB33B|RPL36AL|SAR1B|SC5D|SDF2|SENP1|SIAH1|SLC25A32|SLC35A5|SLC4A1AP|SRBD1|SUCLG1|SWSAP1|THAP2|TIMM9|TMEM68|TRAPPC13|TRIM23|UBA6|UBXN8|UFD1|WASHC3|YIPF4|ZBTB41|ZNF585A|ZNF79|ZNHIT3
HAMAI_APOPTOSIS_VIA_TRAIL_UP	MSigDB_C2	120	639	1686	69.1542	7.69054	18.7793	1	6.15718	7.40515e-10	3.87773e-08	AGGF1|AIMP1|AP1AR|APC|ARMC1|ATXN3|B3GALNT1|BAZ1A|BCAP29|BCAS2|BLZF1|C12ORF4|C1GALT1|CCDC112|CCDC59|CCDC91|CCNH|CENPC|CENPQ|CEP290|CEP57|CETN3|CFAP36|CHMP2B|CHORDC1|COG6|CREB1|CUL2|CWC27|CWF19L2|DHX29|DNAJA1|DNAJB14|DNAJC8|EEA1|EIF2S2|EIF3E|EMC2|EPRS1|ERGIC2|ESF1|ETAA1|FAHD2A|FBXL3|FBXO25|FPGT|FRA10AC1|GKAP1|HAUS3|HAUS6|HSPA4L|ICE2|IFT74|KIF3A|KRR1|KTN1|LACTB2|LARP7|LIG4|LINC00467|LLPH|LRRC40|MNAT1|MSH3|MTREX|NDUFS4|PAIP1|PARPBP|PDCD10|PHAX|PIBF1|POLK|PPIP5K2|PPP4R2|PUS7L|PYROXD1|RAD50|RAD51AP1|RB1CC1|RBM27|RCN2|RECQL|RIOK2|RPAP3|RPS6KC1|SCOC|SCP2|SLC30A5|SLC35G2|SLC4A1AP|SLF1|SLK|SNAPC1|SNX16|STXBP3|SUCO|TAOK3|TATDN1|TBCA|TBK1|THAP1|TMEM167A|TRAPPC13|TTC1|TTC37|USP8|WASHC5|XRCC4|YEATS4|ZCCHC9|ZCRB1|ZHX1|ZNF146|ZNF22|ZNF268|ZNF430|ZNF443|ZNF644|ZNF654|ZZZ3
cell junction organization [GoID:GO:0034330; evidenceTypes:HDA|IBA|IC|IDA|IEA|IGI|IMP|ISS|NAS|TAS]	GeneOntology_BP	20	539	1686	58.332	7.08679	3.71058	0	-6.14567	7.96261e-10	4.16351e-08	ABHD17B|APC|CAPZA1|CDC42|CHMP2B|CRIPT|FNTA|GNPAT|ITGB1BP1|NPHP1|PARD6B|RAP1A|RAP1B|RER1|RYK|SLK|SNAPIN|UBE2V2|VPS35|ZDHHC2
VECCHI_GASTRIC_CANCER_EARLY_DN	MSigDB_C2	6	315	1686	34.0901	5.45784	1.90476	0	-6.14464	8.0145e-10	4.18449e-08	CFL2|ERO1B|LINC00667|MAP9|NME5|RNLS
MIKKELSEN_MCV6_HCP_WITH_H3K27ME3	MSigDB_C2	1	210	1686	22.7267	4.47161	0.47619	0	-6.14305	8.09533e-10	4.22049e-08	PFDN4
Myc_ChIP_PET_Expr_Down (PMID:17093053)	SignatureDB	3	256	1686	27.705	4.92973	1.17188	0	-6.1413	8.1847e-10	4.26084e-08	BMT2|CCDC91|PPM1A
REACTOME_COMPLEX_I_BIOGENESIS	MSigDB_C2	22	48	1686	5.19469	2.14908	45.8333	1	6.13756	8.37977e-10	4.34965e-08	NDUFA11|NDUFA12|NDUFA13|NDUFA2|NDUFA5|NDUFA6|NDUFA7|NDUFA9|NDUFAB1|NDUFAF2|NDUFB1|NDUFB3|NDUFB5|NDUFB6|NDUFB7|NDUFB8|NDUFB9|NDUFC1|NDUFS1|NDUFS4|NDUFS6|TMEM126B
WP_MITOCHONDRIAL_COMPLEX_I_ASSEMBLY_MODEL_OXPHOS_SYSTEM	MSigDB_C2	22	48	1686	5.19469	2.14908	45.8333	1	6.13756	8.37977e-10	4.34965e-08	DMAC1|NDUFA12|NDUFA13|NDUFA2|NDUFA5|NDUFA6|NDUFA7|NDUFAB1|NDUFAF2|NDUFB1|NDUFB3|NDUFB5|NDUFB6|NDUFB7|NDUFB8|NDUFB9|NDUFC1|NDUFS1|NDUFS4|NDUFS6|TMEM126B|TMEM70
MIR6825_5P	MSigDB_C3	6	314	1686	33.9819	5.44935	1.91083	0	-6.12908	8.83914e-10	4.57474e-08	B3GALNT2|COPZ1|ETNK1|MIEN1|PSMD1|SMUG1
MODULE_152	MSigDB_C4	36	112	1686	12.1209	3.276	32.1429	1	6.12925	8.82924e-10	4.57474e-08	ATP2C1|ATP5F1C|ATP5F1E|ATP5MC3|ATP5ME|ATP5PD|ATP6V1G1|COX5A|COX5B|COX6A1|COX6C|ECHS1|HSPE1|NDUFA2|NDUFA5|NDUFA6|NDUFA7|NDUFA9|NDUFAB1|NDUFB1|NDUFB3|NDUFB5|NDUFB7|NDUFB8|NDUFS4|NDUFS6|PRDX5|SCP2|SDHB|SUCLG1|SURF1|TOMM20|UQCR11|UQCRB|UQCRC2|UQCRQ
regulation of ion transport [GoID:GO:0043269; evidenceTypes:IBA|IC|IDA|IEA|IGI|IMP|ISS|NAS|TAS]	GeneOntology_BP	15	463	1686	50.1071	6.58477	3.23974	0	-6.1279	8.90461e-10	4.60192e-08	ALG10B|ATPSCKMT|COMMD1|CRBN|FKBP1B|GPR89A|NIPSNAP2|PARK7|PRKAA1|SLC30A5|SNX4|SRI|SUMO1|TMEM38B|TOR1A
Blood_Module-1.8_Undetermined (PMID:18631455)	SignatureDB	41	138	1686	14.9347	3.63336	29.7101	1	6.12496	9.07078e-10	4.681e-08	AASDH|AGGF1|C12ORF4|C17ORF80|C1ORF131|C21ORF91|CBR4|CETN3|CLPX|CMTR2|CRNKL1|CTR9|CWF19L2|DBR1|EIF2S1|EMC2|ETNK1|FAM114A2|FPGT|GGPS1|GIN1|GTF2A1|GTF2H1|JRKL|KRCC1|MED8|MKKS|NAT1|NUP133|PPP4R3B|RBM12|SCYL3|SLC35B3|SNUPN|TEFM|TMTC3|TRNT1|TXNDC9|WDR36|ZNF189|ZNF200
HU_FETAL_RETINA_RPE	MSigDB_C8	2	233	1686	25.2159	4.7066	0.858369	0	-6.12338	9.16102e-10	4.72071e-08	CPEB4|PARD6B
DMRT1_TARGET_GENES	MSigDB_C3	75	339	1686	36.6875	5.65749	22.1239	1	6.11655	9.56231e-10	4.92037e-08	AGPS|ARL1|ARRDC3-AS1|ATP5PB|ATPSCKMT|BTF3L4|C11ORF71|C12ORF4|C17ORF75|CAMLG|CAND1|CAPZA2|CFDP1|COPB1|COQ7|COX7A2L|DCAF17|DCLRE1A|EIF2S1|EMG1|ESF1|FMC1|GABPA|GABPB1|GIN1|GRPEL2|HARBI1|HSPA4|INTS14|IPO11|LRIF1|LSM5|METTL15|MKKS|MRPL1|MRPL13|MRPL43|MRPL46|MRPL48|MRPL51|MRPS11|MTIF3|NDUFA2|NDUFA5|NDUFB3|NUP107|NUP155|PEX1|POLR2M|PPIP5K2|PTCD2|RAD51AP1|RBBP5|RPL22L1|SEC11A|SMARCE1|SMIM15|SNX1|SPAG1|SREK1IP1|SRI|SUCLG1|SUMF2|TARBP2|TMEM267|TMEM9|TRIM52-AS1|TRMT10A|TRMT61B|TSG101|UBLCP1|USP53|UTP15|VPS28|YIPF5
ODONNELL_TFRC_TARGETS_UP	MSigDB_C2	6	313	1686	33.8737	5.44084	1.91693	0	-6.11348	9.74799e-10	5.00866e-08	C15ORF65|CAMTA1|CHIC1|IFRD1|TP53TG1|UBE2V2
MORF_RAD23B	MSigDB_C4	47	171	1686	18.5061	4.0402	27.4854	1	6.11244	9.81164e-10	5.0341e-08	BZW1|CFDP1|CNBP|CNIH1|COIL|COPS5|COX5A|DPM1|EBAG9|EIF4E2|ELOB|ETFA|GMFB|HAT1|HSBP1|HSPA4|KIF2A|LYPLA1|MAD2L1BP|MDH1|NDUFAB1|NDUFS1|PDCD6|PEX11B|POP5|PSMA2|PSMA3|PSMC1|PSMC2|PSMC6|RER1|RFK|RPL36AL|RPP38|SARS1|SDHC|SKP1|SNRPG|SPCS2|SPTLC1|SRP19|SRP9|STOML2|SUMO1|TBCA|TMED2|ZZZ3
response to bacterium [GoID:GO:0009617; evidenceTypes:IBA|IC|IDA|IEA|IEP|IMP|ISS|NAS|TAS]	GeneOntology_BP	18	507	1686	54.8689	6.88051	3.5503	0	-6.11184	9.84868e-10	5.04582e-08	ADH5|CCDC186|CDC73|CHMP5|CHUK|CTR9|CYRIB|LIAS|LSM5|MAPK8|OCIAD2|PLAA|PPM1D|ROMO1|SGMS1|SRR|TBK1|TRIM5
PICCALUGA_ANGIOIMMUNOBLASTIC_LYMPHOMA_UP	MSigDB_C2	1	208	1686	22.5103	4.45055	0.480769	0	-6.10754	1.01179e-09	5.1763e-08	RPE
REACTOME_ORGANELLE_BIOGENESIS_AND_MAINTENANCE	MSigDB_C2	63	265	1686	28.679	5.01417	23.7736	1	6.09905	1.06703e-09	5.43781e-08	APOO|ARL13B|ARL3|ARL6|ATP5F1C|ATP5F1E|ATP5MC3|ATP5ME|ATP5MG|ATP5PB|ATP5PD|BBIP1|BBS10|BBS12|BBS5|BBS7|BBS9|CCT2|CEP290|CEP57|CEP83|CHCHD6|CLUAP1|CREB1|DCTN3|DMAC2L|DYNC2LI1|DYNLL1|DYNLRB2|EXOC5|EXOC6|GABPA|GABPB1|HAUS3|HAUS6|IFT20|IFT22|IFT27|IFT43|IFT52|IFT74|IFT81|IFT88|KIF3A|MAPRE1|MICOS10|MICOS13|MKKS|NEDD1|NPHP1|PDE6D|PRKAG1|RAB11A|RAB3IP|SCLT1|SIRT5|TFB2M|TMEM216|TMEM67|TTC26|TTC30A|TTC30B|TTC8
SPIELMAN_LYMPHOBLAST_EUROPEAN_VS_ASIAN_DN	MSigDB_C2	110	573	1686	62.0116	7.29863	19.1972	1	6.09898	1.0675e-09	5.43781e-08	ABT1|ADH5|AIMP1|ALG5|ARL1|ATP6V1G1|AZIN1|BET1|C12ORF4|C1D|CAPN7|CAT|CCNH|CCT2|CCT6B|CDC123|CDC23|CMPK1|CNIH1|CNOT2|CNOT8|COPS4|COX7A2L|CRADD|CREB1|CREM|DCTN3|DCTN6|DNAJA1|DNAJB9|DNAJC15|DRG1|DUSP12|EIF2S1|EIF2S2|EMC3|ETNK1|EXOC5|GABPA|GHITM|GMCL1|GMFB|GNAI3|GTF2B|HMGN4|KIF2A|KLHDC2|LAMTOR3|MAPRE1|MED21|MED6|MKKS|MRPS35|NAT1|NCK1|NDUFAB1|NDUFS4|NFYB|NME6|ORC4|PDCD10|PDCD6|PDHX|PEX11B|PEX12|PEX19|PKIA|PPM1A|PPP1R2|PPP1R8|PRKAG1|PRPF18|PSMA1|PSMA2|PSMA3|PSMA5|PWP1|PYROXD1|RAB4A|RABIF|RAD50|RBM7|RIT1|RNF139|RPA2|SARS1|SCFD1|SCP2|SDF2|SEC24B|SLC25A32|SNAPC3|SNUPN|SPTLC1|SRD5A1|STOML2|SUMO3|TMX1|TOMM20|TRIM13|TTC1|TXNDC9|UBAP1|UBE2N|USP16|USP8|VPS26C|VRK2|YAF2|ZNF22
ZHOU_INFLAMMATORY_RESPONSE_LIVE_UP	MSigDB_C2	9	364	1686	39.393	5.85758	2.47253	0	-6.08784	1.14441e-09	5.82128e-08	CPEB4|FGFR1OP2|FUBP3|ICE2|MIER1|MYL2|QRICH2|TMEM67|ZNF131
GSE34156_NOD2_LIGAND_VS_TLR1_TLR2_LIGAND_6H_TREATED_MONOCYTE_DN	MSigDB_C7	0	178	1686	19.2636	4.12113	0	0	-6.07554	1.23573e-09	6.26451e-08
mitochondrial transport [GoID:GO:0006839; evidenceTypes:HMP|IBA|IC|IDA|IEA|IGI|IMP|ISS|NAS|TAS]	GeneOntology_BP	55	218	1686	23.5925	4.5548	25.2294	1	6.07539	1.23683e-09	6.26451e-08	ABCB10|ALKBH7|ATP5F1C|ATP5F1E|ATP5IF1|ATP5ME|ATP5MG|ATP5PB|ATP5PD|ATPSCKMT|BAD|BAG4|BLOC1S2|C11ORF65|COX18|CPT2|DNAJC15|DNLZ|GRPEL2|HSPA4|HTRA2|IMMP1L|IMMP2L|MAIP1|MAPK8|MFF|MGARP|MOAP1|MPC2|MRS2|NDUFA13|PRKAA1|RHOT1|ROMO1|SH3GLB1|SLC25A12|SLC25A32|SLC25A33|SLC25A4|SLC25A51|SMDT1|STOML2|TIMM10|TIMM10B|TIMM23B|TIMM9|TMEM14A|TMEM14B|TMEM14C|TOMM20|TOMM40L|TOMM5|UBE2L3|UBL5|VPS35
MODULE_22	MSigDB_C4	20	41	1686	4.43713	1.98665	48.7805	1	6.07487	1.24089e-09	6.27613e-08	ATP2C1|ATP5F1E|ATP5MC3|ATP5ME|ATP5PD|ATP6V1G1|NDUFA2|NDUFA5|NDUFA6|NDUFA7|NDUFA9|NDUFAB1|NDUFB1|NDUFB3|NDUFB5|NDUFB7|NDUFB8|NDUFC1|NDUFS4|NDUFS6
NABA_SECRETED_FACTORS	MSigDB_C2	1	206	1686	22.2939	4.42939	0.485437	0	-6.07185	1.26443e-09	6.38611e-08	HCFC2
MANNO_MIDBRAIN_NEUROTYPES_HGABA	MSigDB_C8	42	831	1686	89.933	8.71362	5.05415	0	-6.07108	1.2705e-09	6.40767e-08	AP1S3|APC|CAMTA1|CCDC112|CCDC186|CHIC1|CPEB4|DNAJB14|DNAJC12|EEA1|FAM114A2|FAM216A|FAM217B|GDPD1|HCFC2|KIF3A|MACO1|MBLAC2|MTMR6|NAP1L5|PDIK1L|PEX1|PKIA|PPP3R1|PREPL|RB1CC1|RFK|SECISBP2L|SLC25A12|SLC5A3|SMG1P3|SNX1|SPAST|TAOK3|UBE2Q2|UBXN2B|UHRF1BP1L|XPA|ZNF32|ZNF354A|ZNF77|ZYG11B
GSE13485_DAY1_VS_DAY3_YF17D_VACCINE_PBMC_DN	MSigDB_C7	51	195	1686	21.1034	4.31105	26.1538	1	6.06832	1.29252e-09	6.50947e-08	ACYP2|C11ORF54|C12ORF4|CCDC90B|CEP83|CNOT8|COPS5|CRNKL1|CYP20A1|DPH3|FAM120AOS|FRS2|GDPD1|HYLS1|IKBIP|KIN|KLHL12|LIG4|METTL21A|MPLKIP|MRPL50|NAA30|NCK1|NTAN1|ODR4|PARPBP|POLK|POP4|PPP2R3C|RAD50|RBBP9|RFC5|RNF170|RNFT1|SCAMP1-AS1|SCLT1|SLC25A12|SRBD1|TATDN3|THAP9|TMEM50B|TUBD1|TXNDC9|UNC50|VRK2|YARS2|YIPF5|ZCCHC10|ZCCHC9|ZNF684|ZSCAN16
FAN_EMBRYONIC_CTX_BIG_GROUPS_MICROGLIA	MSigDB_C8	9	362	1686	39.1766	5.84185	2.48619	0	-6.05818	1.37668e-09	6.92352e-08	ARPC3|CHCHD7|CIAO2A|GNG5|GPN3|NAA20|RGS10|SERP1|SOCS6
ubiquitin ligase complex [GoID:GO:0000151; evidenceTypes:IBA|IC|IDA|IEA|IMP|IPI|ISS|NAS|TAS]	GeneOntology_CC	63	267	1686	28.8954	5.03272	23.5955	1	6.04749	1.47117e-09	7.38825e-08	AMN1|ANAPC10|ANAPC11|ANAPC13|ANAPC15|ANAPC16|ANKRD39|APPBP2|ARIH1|ATG3|AUP1|CAND1|CDC23|CDC26|COMMD1|COP1|CRBN|CUL2|DCAF13|DCAF17|DCAF6|DCUN1D4|DERL1|ELOB|ELOC|ERCC8|FBXL13|FBXL15|FBXL3|FBXO25|FBXO33|FBXO8|FEM1B|GLMN|KBTBD7|KLHDC2|KLHL12|KLHL20|KLHL8|MED10|MED18|MED21|MED30|MED6|MED7|PCGF5|PDCD6|PLRG1|RBX1|RCHY1|RNF14|RNF2|RNF7|SKP1|SPOPL|SPSB2|TMEM183B|TOPORS|UBE2B|UBE2L3|UBE2N|UBXN8|ZYG11B
LINDGREN_BLADDER_CANCER_CLUSTER_1_DN	MSigDB_C2	9	361	1686	39.0684	5.83396	2.49307	0	-6.04332	1.50977e-09	7.57142e-08	APIP|CASP6|DBI|MPHOSPH9|PRUNE1|PSMA1|RGS10|RPS27L|UHRF1BP1L
BOQUEST_STEM_CELL_UP	MSigDB_C2	3	250	1686	27.0557	4.87257	1.2	0	-6.04063	1.5351e-09	7.6876e-08	AGL|BBS9|SLC5A3
MIKKELSEN_MEF_HCP_WITH_H3K27ME3	MSigDB_C2	3	249	1686	26.9474	4.86298	1.20482	0	-6.02373	1.70443e-09	8.52357e-08	DMRT1|HMX2|NMU
leukocyte migration [GoID:GO:0050900; evidenceTypes:IBA|IDA|IEA|IEP|IGI|IMP|ISS|NAS|TAS]	GeneOntology_BP	7	325	1686	35.1723	5.54198	2.15385	0	-6.02015	1.74251e-09	8.7018e-08	AIMP1|AKIRIN1|CDC42|CKLF|IRAK4|SBDS|SELENOK
REACTOME_METABOLISM_OF_RNA	MSigDB_C2	109	571	1686	61.7951	7.28636	19.0893	1	6.01708	1.77596e-09	8.85638e-08	ALKBH8|BCAS2|C1D|C2ORF49|CCNH|CDK7|CNOT2|CNOT7|CNOT8|CPSF2|CRNKL1|CSTF2T|CWC15|CWC22|CWC27|DCAF13|DDX20|DDX47|DIMT1|DNAJC8|EMG1|EPRS1|EXOSC1|FAU|FYTTD1|GCFC2|GEMIN6|GTF2H1|HEATR1|IMP3|KRR1|LSM1|LSM5|MAGOHB|MNAT1|MTREX|NIP7|NT5C3B|NUP107|NUP133|NUP155|NUP35|NUP37|NUP54|NUP58|NXT1|PAIP1|PHAX|PHF5A|PLRG1|POLR2G|POLR2K|POP4|POP5|PPIL1|PPIL3|PPP2CA|PSMA1|PSMA2|PSMA3|PSMA5|PSMA7|PSMA8|PSMB3|PSMC1|PSMC2|PSMC6|PSMD1|PSMD13|PSMD14|RAN|RIOK2|RPL10|RPL22L1|RPL36AL|RPP30|RPP38|RPS27L|RRP36|SARNP|SF3B6|SMN2|SNRNP27|SNRPC|SNRPE|SNRPF|SNRPG|SNUPN|THG1L|THUMPD1|TP53RK|TPRKB|TRDMT1|TRMT10A|TRMT112|TRMT12|TRMT61B|TRNT1|TSEN15|TTC37|TYW5|UTP15|UTP25|WDR36|WDR61|XPOT|XRN2|ZCRB1|ZMAT5
MODULE_53	MSigDB_C4	9	359	1686	38.8519	5.81816	2.50696	0	-6.01352	1.81538e-09	9.04029e-08	CDK6|GET1|HAT1|HTRA2|PPP4R2|RCN2|RGS10|TMX1|ZNF22
NAD(P)H dehydrogenase (quinone) activity [GoID:GO:0003955; evidenceTypes:IBA|IDA|IEA|IMP|NAS]	GeneOntology_MF	19	38	1686	4.11246	1.91277	50	1	6.00669	1.89344e-09	9.41585e-08	CBR4|NDUFA12|NDUFA13|NDUFA2|NDUFA5|NDUFA6|NDUFA7|NDUFA9|NDUFB1|NDUFB3|NDUFB5|NDUFB6|NDUFB7|NDUFB8|NDUFB9|NDUFC1|NDUFS1|NDUFS4|NDUFS6
skeletal system development [GoID:GO:0001501; evidenceTypes:IBA|IDA|IEA|IEP|IGI|IMP|ISS|NAS|TAS]	GeneOntology_BP	11	391	1686	42.315	6.06555	2.8133	0	-6.00001	1.97307e-09	9.79813e-08	MCPH1|MKKS|RAB33B|RYK|SBDS|SERP1|SLC10A7|SRD5A1|TMEM107|TMEM38B|UFD1
regulation of cell death [GoID:GO:0010941; evidenceTypes:IBA|IC|IDA|IEA|IGI|IMP|ISS|NAS|TAS]	GeneOntology_BP	80	1287	1686	139.282	10.675	6.21601	0	-5.99579	2.02496e-09	1.00418e-07	ANKRD13C|APC|APIP|BAD|BAG4|BNIP1|BNIP2|BTBD10|C3ORF38|CAAP1|CAT|CDC42|CDC73|CFDP1|COPS5|CPEB4|CRADD|CREB1|DAD1|DDX20|DIABLO|DIPK2A|DNAJA1|EIF2S1|FAM162A|FEM1B|FRS2|GCLM|GHITM|GNAI3|GPAM|HTRA2|ITCH|KLHL20|LAMTOR5|LIG4|MAPK8|MAPK9|MIEN1|MNAT1|MOAP1|NAA35|NCK1|NDUFA13|NENF|NME5|NMNAT1|NNT|OXR1|PARK7|PDCD10|PPID|PRDX5|PRKAA1|PSMC1|PTPMT1|RB1CC1|RPL10|RPS6KB1|SAP18|SGMS1|SIAH1|SIRT5|SLC25A4|SLK|SPTLC1|SRA1|STK3|TBK1|TFPT|TIGAR|TMEM14A|TOPORS|TRIM13|UBE2B|UBE2V2|UFM1|VPS35|ZNF268|ZNF622
GCANCTGNY_MYOD_Q6	MSigDB_C3	36	746	1686	80.7341	8.27971	4.82574	0	-5.99198	2.07303e-09	1.02658e-07	ADK|AP4S1|AP5M1|ARL5B|BNIP2|CDC73|DCAF17|DENND1B|ERLIN2|EXOC5|HSD17B8|IMMP1L|MED8|MPC2|MRPL40|MRPS6|MYCBP|NADK2|NDUFB8|NRAS|OGFOD2|OXR1|PPM1A|PPP3CA|PPP4R3B|PPP4R4|RYK|SCFD1|SDHAF2|SKP1|TIGAR|TRAPPC13|TRIM23|USP15|WDR47|ZRANB1
TIEN_INTESTINE_PROBIOTICS_24HR_UP	MSigDB_C2	105	545	1686	58.9813	7.12471	19.2661	1	5.98909	2.11016e-09	1.04207e-07	ABCD3|ACOT13|ADI1|AGPAT5|AP5M1|ATP2C1|ATP5MC3|ATP5MG|C12ORF43|C1D|CDC123|CDC42|CETN3|CHMP5|CKLF|COA3|COMMD8|COMMD9|CRIPT|CUL2|CYB5B|DBI|DCAF6|DERA|DHX29|DIMT1|DNAJA1|DNAJC15|DYNLL1|ECHS1|EMG1|ETNK1|FASTKD3|FBXO3|GET1|GMFB|HEATR3|HIBCH|HSBP1|HSDL2|HSPE1|IARS2|ISOC1|LARP4|LSM5|MAPK1IP1L|MRPL20|MRPL22|MRPL46|MRPS28|MRS2|MTRR|MYL6|NDUFA13|NDUFA2|NDUFA5|NDUFA6|NDUFA9|NDUFB1|NDUFB3|NDUFB6|NDUFC1|NIP7|NTAN1|NUP107|PAIP1|PCBD1|PDHX|PIGF|POP5|PSMC1|PSMC6|PSMD1|PTS|RAD51AP1|RAN|RBM12|RBM34|RBX1|RCN2|RECQL|RRP15|SC5D|SDHC|SGMS1|SLC25A4|SLIRP|SMIM10L1|SNRPE|SNRPF|SNRPG|SPAST|SUMO1|TIGAR|TMEM14A|TOMM6|TRMT61B|TTC1|UBE2L3|UBE2N|UBL5|UNC50|UROD|VDAC3|WDR61
lymphocyte differentiation [GoID:GO:0030098; evidenceTypes:IBA|IC|IDA|IEA|IGI|IMP|ISS|NAS|TAS]	GeneOntology_BP	7	323	1686	34.9559	5.52526	2.16718	0	-5.98918	2.10899e-09	1.04207e-07	BAD|DNAJB9|GPR89A|LIG4|PPP2R3C|RABL3|SOCS5
MEBARKI_HCC_PROGENITOR_FZD8CRD_DN	MSigDB_C2	6	305	1686	33.0079	5.37227	1.96721	0	-5.98775	2.12767e-09	1.0478e-07	A1BG|GGCX|GLYCTK|GTF2IRD2|LINC00526|NUDT7
CUI_DEVELOPING_HEART_C8_MACROPHAGE	MSigDB_C8	4	267	1686	28.8954	5.03272	1.49813	0	-5.98477	2.16697e-09	1.06396e-07	ARPC3|BAZ1A|CYRIB|RGS10
G protein-coupled receptor activity [GoID:GO:0004930; evidenceTypes:IBA|IDA|IEA|IGI|IKR|IMP|IPI|ISS|NAS|TAS]	GeneOntology_MF	2	225	1686	24.3501	4.6263	0.888889	0	-5.98458	2.16946e-09	1.06396e-07	FZD6|TM2D1
KRAS.600_UP.V1_UP	MSigDB_C6	1	201	1686	21.7527	4.37602	0.497512	0	-5.98183	2.20639e-09	1.07761e-07	NME5
HALLMARK_APICAL_JUNCTION	MSigDB_H	0	173	1686	18.7225	4.06349	0	0	-5.98185	2.20616e-09	1.07761e-07
G-protein coupled receptor	UniProt-Keyword	1	201	1686	21.7527	4.37602	0.497512	0	-5.98183	2.20639e-09	1.07761e-07	FZD6
regulation of response to stress [GoID:GO:0080134; evidenceTypes:IBA|IC|IDA|IEA|IEP|IGI|IMP|IPI|ISS|NAS|TAS]	GeneOntology_BP	62	1071	1686	115.906	9.81138	5.78898	0	-5.97961	2.23668e-09	1.09091e-07	ABRAXAS1|ATXN3|BAD|CDC42|CDK6|CHORDC1|CNOT7|COPS5|DNAJA1|DNAJB9|EIF2AK4|ELMOD2|ENPP4|ERCC8|ETAA1|FEM1B|FKBP1B|HTRA2|ITCH|KLHL15|MBIP|MCPH1|NCK1|NEK4|NME5|NUDT16L1|OXR1|PARK7|PARPBP|PDCD10|PNPLA8|POLR3C|POLR3F|POT1|PPP3CA|PPP4R2|RAD51AP1|RAP2A|RB1CC1|RNFT1|RPA2|SELENOK|SETD4|SLF1|SNX4|SOCS5|STK3|SVIP|TAOK3|TARBP2|TBK1|TIGAR|TMED2|TRIM5|UBE2N|UBE2V2|UFD1|USP15|VPS35|YTHDF3|ZNF277|ZNF622
somatodendritic compartment [GoID:GO:0036477; evidenceTypes:IBA|IDA|IEA|IGI|IMP|ISS|NAS|TAS]	GeneOntology_CC	27	624	1686	67.5309	7.60356	4.32692	0	-5.9744	2.30945e-09	1.12486e-07	ABHD13|ABHD17B|AKAP5|C9ORF72|CDC42|CPEB4|CRIPT|IFT20|IFT52|KLHL20|LSM1|MAGOHB|MAPK8|MPP5|NGDN|PHAX|POLR2M|PPP3CA|PRKAA1|PSMC2|RGS10|SMN2|SRD5A1|SRI|SRR|USP8|WASHC5
Transducer	UniProt-Keyword	3	246	1686	26.6228	4.83407	1.21951	0	-5.9728	2.3322e-09	1.13439e-07	FZD6|GNAI3|GNG5
DUTERTRE_ESTRADIOL_RESPONSE_24HR_UP	MSigDB_C2	6	304	1686	32.8997	5.36363	1.97368	0	-5.9719	2.34501e-09	1.13906e-07	ARL3|LRR1|MPHOSPH9|NUP107|RFC5|TMEM38B
cis-regulatory region sequence-specific DNA binding [GoID:GO:0000987; evidenceTypes:IBA|IC|IDA|IEA|IGI|IMP|ISS|TAS]	GeneOntology_MF	47	885	1686	95.777	8.9758	5.31073	0	-5.96905	2.38642e-09	1.15759e-07	ATF1|ATF7|BRF2|CREB1|CREM|DMRT1|GABPA|IKZF5|MED8|NFYB|NR2C1|SARS1|SNAPC3|THAP1|ZBTB14|ZBTB41|ZFP1|ZKSCAN4|ZNF131|ZNF136|ZNF140|ZNF143|ZNF146|ZNF165|ZNF184|ZNF189|ZNF267|ZNF268|ZNF277|ZNF32|ZNF320|ZNF322|ZNF354A|ZNF394|ZNF430|ZNF562|ZNF564|ZNF585A|ZNF597|ZNF624|ZNF644|ZNF658|ZNF670|ZNF708|ZSCAN12|ZSCAN16|ZSCAN26
WALLACE_PROSTATE_CANCER_RACE_UP	MSigDB_C2	5	285	1686	30.8434	5.19654	1.75439	0	-5.96385	2.46369e-09	1.19344e-07	CD52|CREM|DNAJC15|NAT1|PRIM2
positive regulation of cell population proliferation [GoID:GO:0008284; evidenceTypes:IBA|IC|IDA|IEA|IEP|IGI|IMP|ISS|NAS|TAS]	GeneOntology_BP	36	743	1686	80.4094	8.26388	4.84522	0	-5.95807	2.55232e-09	1.2347e-07	AGGF1|BAD|CDC123|CDC42|CDK6|CIAO1|CNBP|CNOT7|CNOT8|COPS9|DNAJA2|EAPP|GNAI3|GPAM|HMX2|IRAK4|ITGB1BP1|KDM4C|LIG4|MNAT1|NCK1|NDUFS4|NRAS|PDCD10|PDCD6|PDCL3|PGGT1B|PRKAA1|ROMO1|SELENOK|SERTAD1|SINHCAF|SLC25A33|STAMBP|TBC1D8|ZNF268
positive regulation of protein phosphorylation [GoID:GO:0001934; evidenceTypes:IBA|IC|IDA|IEA|IEP|IGI|IMP|ISS|NAS|TAS]	GeneOntology_BP	24	580	1686	62.7691	7.34136	4.13793	0	-5.94362	2.78792e-09	1.34501e-07	BAG4|CAB39L|CCNY|COPS8|DIPK2A|EIF2AK4|ETAA1|ITGB1BP1|MNAT1|PARK7|PDCD10|PFN2|PIBF1|PPP2CA|PPP2R3C|PRKAG1|RAD50|RAP1A|RAP2A|RB1CC1|STK3|TAOK3|TBK1|TWSG1
NADH dehydrogenase (ubiquinone) activity [GoID:GO:0008137; evidenceTypes:IBA|IDA|IMP|NAS]	GeneOntology_MF	18	35	1686	3.78779	1.83589	51.4286	1	5.94166	2.82145e-09	1.35934e-07	NDUFA12|NDUFA13|NDUFA2|NDUFA5|NDUFA6|NDUFA7|NDUFA9|NDUFB1|NDUFB3|NDUFB5|NDUFB6|NDUFB7|NDUFB8|NDUFB9|NDUFC1|NDUFS1|NDUFS4|NDUFS6
external encapsulating structure organization [GoID:GO:0045229; evidenceTypes:IBA|IC|IDA|IEA|IEP|IGI|IMP|ISS|NAS|TAS]	GeneOntology_BP	3	244	1686	26.4063	4.81469	1.22951	0	-5.93866	2.87369e-09	1.38264e-07	KIF9|RIC1|TMEM38B
regulation of nervous system development [GoID:GO:0051960; evidenceTypes:IBA|IC|IDA|IEA|IGI|IMP|ISS|TAS]	GeneOntology_BP	8	337	1686	36.471	5.64115	2.37389	0	-5.93727	2.89809e-09	1.39249e-07	LIG4|PPP3CA|PRUNE1|RAB11A|RAB21|RYK|SLC25A12|UBE2V2
RORA_TARGET_GENES	MSigDB_C3	54	217	1686	23.4843	4.54449	24.8848	1	5.9335	2.96544e-09	1.42293e-07	ALG10|ATF7|BRF2|C12ORF73|CDC123|COPS4|COX16|CSTF2T|FAM228B|FEM1B|GABPA|GFM2|GIN1|GNPDA2|GTF3C3|INTS12|LSM5|MCEE|METTL15|MITD1|MNAT1|MPLKIP|MRPL1|MRPL13|MRPL30|MRPL48|NDUFB3|NDUFC2-KCTD14|NSA2|NSL1|NUDT5|NUP107|PPIP5K2|PSMC2|RBM27|SENP1|SF3B6|SLC4A1AP|SNRNP27|TATDN3|TBC1D19|TEFM|TIMM9|TMEM101|TMEM128|TMEM230|TMEM69|TTC26|TXNDC9|UBE3B|VPS25|ZMYND12|ZNF165|ZSCAN26
JOHNSTONE_PARVB_TARGETS_3_UP	MSigDB_C2	13	418	1686	45.237	6.2659	3.11005	0	-5.93289	2.97649e-09	1.42631e-07	CAT|ERLIN2|FAHD1|FNTA|GOLGA5|LYRM1|NTAN1|PARD6B|PRDX5|PTP4A1|SFR1|TMEM135|TTC8
HALLMARK_TNFA_SIGNALING_VIA_NFKB	MSigDB_H	1	198	1686	21.4281	4.34366	0.505051	0	-5.92726	3.0803e-09	1.47209e-07	TANK
cytokine-mediated signaling pathway [GoID:GO:0019221; evidenceTypes:IBA|IC|IDA|IEA|IEP|IGI|IMP|ISS|NAS|TAS]	GeneOntology_BP	11	386	1686	41.7739	6.02763	2.84974	0	-5.9274	3.07772e-09	1.47209e-07	BAD|CHUK|CNOT7|COMMD7|CTR9|IRAK4|MKKS|SOCS5|TBK1|VRK2|YTHDF3
RNA polymerase II cis-regulatory region sequence-specific DNA binding [GoID:GO:0000978; evidenceTypes:IBA|IDA|IEA|IGI|IMP|ISS|TAS]	GeneOntology_MF	46	868	1686	93.9372	8.89431	5.29954	0	-5.92228	3.175e-09	1.5153e-07	ATF1|ATF7|CREB1|CREM|DMRT1|GABPA|IKZF5|MED8|NFYB|NR2C1|SARS1|SNAPC3|THAP1|ZBTB14|ZBTB41|ZFP1|ZKSCAN4|ZNF131|ZNF136|ZNF140|ZNF143|ZNF146|ZNF165|ZNF184|ZNF189|ZNF267|ZNF268|ZNF277|ZNF32|ZNF320|ZNF322|ZNF354A|ZNF394|ZNF430|ZNF562|ZNF564|ZNF585A|ZNF597|ZNF624|ZNF644|ZNF658|ZNF670|ZNF708|ZSCAN12|ZSCAN16|ZSCAN26
extracellular structure organization [GoID:GO:0043062; evidenceTypes:IBA|IC|IDA|IEA|IEP|IGI|IMP|ISS|NAS|TAS]	GeneOntology_BP	3	243	1686	26.2981	4.80497	1.23457	0	-5.92153	3.18963e-09	1.52025e-07	KIF9|RIC1|TMEM38B
actin filament-based process [GoID:GO:0030029; evidenceTypes:IBA|IC|IDA|IEA|IGI|IMP|ISS|NAS|TAS]	GeneOntology_BP	33	699	1686	75.6476	8.02734	4.72103	0	-5.90616	3.5017e-09	1.66675e-07	AP1AR|ARFIP1|ARPC3|ATP2C1|ATXN3|BAG4|C9ORF72|CAPZA1|CAPZA2|CDC42|CFL2|CYRIB|GMFB|ITGB1BP1|MKKS|MYL2|MYL6|MYL6B|NCK1|NPHP1|NUP155|PDCD10|PDCL3|PFN2|RAP1GDS1|RAP2A|SRI|TBCK|TMSB15B|TTC8|TWF1|WASHC3|WASHC5
Holmes (PMID:32603407)_DZ-a UP_Log2FCgt1.5	PAPER	39	133	1686	14.3936	3.56751	29.3233	1	5.90559	3.51389e-09	1.67032e-07	ANAPC15|ATP5F1C|ATP5PD|CIAO2A|COX14|COX6C|DBI|DCTN3|DYNLL1|ELOB|ENY2|LINC00467|LSM5|MICOS10|MPC2|MPLKIP|MRPL33|MRPL51|NDUFA12|NDUFA2|NDUFB3|NDUFB7|NDUFC1|PAIP2|PPP2CA|PSMA2|PSMA5|RAB30-DT|ROMO1|RPS27L|SCAND1|SF3B6|SNRPE|SNRPF|SRP9|UBE2N|UBL5|UQCRQ|ZCCHC10
FLORIO_NEOCORTEX_BASAL_RADIAL_GLIA_UP	MSigDB_C2	3	242	1686	26.1899	4.79523	1.23967	0	-5.90436	3.54011e-09	1.6783e-07	DNAJC12|NAT1|ORC4
extracellular matrix organization [GoID:GO:0030198; evidenceTypes:IBA|IC|IDA|IEA|IEP|IGI|IMP|ISS|NAS|TAS]	GeneOntology_BP	3	242	1686	26.1899	4.79523	1.23967	0	-5.90436	3.54011e-09	1.6783e-07	KIF9|RIC1|TMEM38B
GSE18281_SUBCAPSULAR_VS_PERIMEDULLARY_CORTICAL_REGION_OF_THYMUS_DN	MSigDB_C7	45	166	1686	17.965	3.98134	27.1084	1	5.90295	3.57064e-09	1.68827e-07	ANAPC10|ARL1|ATF1|BLZF1|BZW1|C12ORF29|C12ORF4|C21ORF91|CAPZA2|CCNH|CENPQ|CETN3|CKLF|CMAS|CNIH1|CYRIB|DCTN6|DPM1|GGPS1|GOLT1B|HSPA13|KIN|LAMTOR3|LTN1|LYRM1|MOB4|MRPL33|NCK1|PDCD10|PEX2|PIGH|PPP2R3C|RIT1|RPAP3|RPP30|RWDD3|SAR1B|SLC30A9|SNRNP27|SNX16|TTC33|TUBD1|UBE2V2|XRCC4|ZNF184
GSE45365_CTRL_VS_MCMV_INFECTION_NK_CELL_DN	MSigDB_C7	45	166	1686	17.965	3.98134	27.1084	1	5.90295	3.57064e-09	1.68827e-07	ARMC1|BZW1|C8ORF76|COPS5|CYRIB|DCAF13|DERL1|EBAG9|EIF3H|ENY2|FABP5|FAM126A|HSPE1|IMPA1|INTS10|MAPK1IP1L|MGARP|MRPL13|MRPL15|NDUFB3|NDUFB9|NDUFS1|NR2C1|NSMCE2|NTAQ1|PCBD1|PIGH|PSMC6|PTPMT1|PWP1|RAN|RBM45|RIDA|RNF139|SH3GLB1|SMUG1|SNAPC1|SNAPC5|TERF1|TM2D2|TRMT12|UBXN8|UQCRB|UTP23|VPS28
mitochondrial electron transport, NADH to ubiquinone [GoID:GO:0006120; evidenceTypes:IBA|IEA|IMP|NAS|TAS]	GeneOntology_BP	20	43	1686	4.65357	2.03439	46.5116	1	5.90272	3.57563e-09	1.68838e-07	DNAJC15|NDUFA2|NDUFA5|NDUFA6|NDUFA7|NDUFA9|NDUFAB1|NDUFB1|NDUFB3|NDUFB5|NDUFB6|NDUFB7|NDUFB8|NDUFB9|NDUFC1|NDUFC2-KCTD14|NDUFS1|NDUFS4|NDUFS6|PARK7
Cell junction	UniProt-Keyword	27	618	1686	66.8816	7.56843	4.36893	0	-5.90151	3.60194e-09	1.69855e-07	ABHD17B|AKAP5|APC|ARL8B|COPS4|COPS5|CPEB4|CRIPT|FABP5|LIN7C|MAPK8|MFF|NPHP1|PARD6B|PLAA|PPP3CA|PRUNE1|RAP1A|RAP1B|RPS6KB1|SNAPIN|TMEM230|TOR1A|USP53|ZDHHC2|ZFYVE21|ZNRF2
MANNO_MIDBRAIN_NEUROTYPES_HNBGABA	MSigDB_C8	18	491	1686	53.1373	6.77467	3.66599	0	-5.90064	3.62093e-09	1.70524e-07	CHCHD1|CHIC1|CPEB4|EEA1|ENPP4|GDPD1|KIF3A|MACO1|NAP1L5|NAT1|PKIA|RFK|SCAMP1|SNX1|SPAST|TMEM18|TMEM192|UHRF1BP1L
MANNO_MIDBRAIN_NEUROTYPES_HDA2	MSigDB_C8	9	351	1686	37.9861	5.75448	2.5641	0	-5.8934	3.78336e-09	1.77938e-07	AMN1|BTBD1|CHMP2B|DNAJC12|ENPP4|FKBP1B|PKIA|SCAMP1|SNX1
GSE24634_TEFF_VS_TCONV_DAY7_IN_CULTURE_DN	MSigDB_C7	1	196	1686	21.2116	4.32195	0.510204	0	-5.89064	3.84709e-09	1.80458e-07	TMEM41B
GSE29618_MONOCYTE_VS_MDC_DAY7_FLU_VACCINE_UP	MSigDB_C7	1	196	1686	21.2116	4.32195	0.510204	0	-5.89064	3.84709e-09	1.80458e-07	METTL9
immune response-regulating signaling pathway [GoID:GO:0002764; evidenceTypes:IBA|IC|IDA|IEA|IGI|IMP|ISS|NAS|TAS]	GeneOntology_BP	10	367	1686	39.7177	5.88109	2.7248	0	-5.88605	3.95537e-09	1.85293e-07	DENND1B|IRAK4|ITCH|MAPK8|MAPK9|RAP1A|STOML2|UBE2N|UFD1|USP15
MIR607	MSigDB_C3	147	852	1686	92.2057	8.81675	17.2535	1	5.88438	3.99546e-09	1.86925e-07	AASDH|ABCB10|ABHD13|AEBP2|AGPS|ALG10B|AP1AR|ARFGAP3|ARIH1|ARL13B|ARL5B|ASB8|ATG4C|ATXN3|AZIN1|BZW1|C1GALT1|C21ORF91|C2ORF49|C9ORF72|CAND1|CCDC126|CCNY|CDK17|CDK6|CHIC1|CLPX|CNOT8|CNST|COMMD2|CREB1|CREM|CRIPT|CRYZL1|CWC22|DCUN1D4|DENND1B|DNAJB9|DNAJC12|EEF1AKMT2|ETNK1|EXTL2|FAM126A|FEM1B|FRS2|FSD1L|FYTTD1|FZD6|GABPA|GCLM|GGCX|GPAM|GSKIP|GTF2A1|HSPA4L|IKBIP|IKZF5|IMPA1|INTS13|ITPRID2|JRKL|KIAA0895|KIN|LCORL|LPGAT1|LYPLA1|LYSMD3|LZIC|MCFD2|MDM1|MFSD14B|MSANTD4|NAA30|NADK2|NDUFA5|NDUFS1|NKIRAS1|NNT|NRBF2|NSL1|PAPOLG|PDIK1L|PEX13|PGRMC2|PIP4P2|POLR2M|PPP3R1|PPP4R2|PREPL|PRKAA1|PSMD14|PTCD2|RAN|RBBP9|RBM18|RBM27|RCHY1|RNF7|RPS6KB1|SAR1B|SCCPDH|SELENOT|SINHCAF|SLC25A46|SLC35A3|SLK|SOCS4|SPAG16|SPCS3|SPOPL|SPTY2D1|SUCO|TAF5L|TDG|TDP2|TENT4B|TFB2M|THAP2|THAP9|TM9SF1|TMED4|TMEM106B|TMEM14A|TMEM170B|TMEM70|TMX1|TOMM6|TRAPPC13|TSFM|TSNAX|TTC33|TWSG1|TYW5|UBE2B|UBLCP1|UBXN2B|USP38|USP53|VAMP4|XPOT|YAE1|YTHDF3|ZBTB41|ZCRB1|ZHX1|ZNF706|ZNF708
ion transport [GoID:GO:0006811; evidenceTypes:IBA|IC|IDA|IEA|IGI|IMP|IPI|ISS|NAS|TAS]	GeneOntology_BP	64	1085	1686	117.422	9.87053	5.89862	0	-5.88076	4.08398e-09	1.90815e-07	ABCD3|ALG10B|ARPP19|ATP2C1|ATP5F1C|ATP5F1E|ATP5MC3|ATP5ME|ATP5MG|ATP5PB|ATP5PD|ATP6V0A2|ATP6V1G1|ATPSCKMT|COMMD1|COMMD9|COX5A|COX5B|COX6A1|COX7A2L|CRBN|DMAC2L|FKBP1B|GPR89A|MAIP1|MPC2|MRS2|NDFIP2|NDUFA9|NIPSNAP2|NNT|PACC1|PARK7|PGRMC2|PLA2G12A|PLEKHA3|PNPLA8|PPP3CA|PRKAA1|SCLT1|SELENOK|SLC10A7|SLC25A12|SLC25A17|SLC25A26|SLC25A32|SLC25A4|SLC30A5|SLC30A9|SLC35A3|SLC35B3|SLC5A3|SMDT1|SNX4|SRI|STOML2|SUMO1|SURF1|TMCO1|TMEM38B|TOMM40L|TOR1A|UQCR10|VDAC3
HARALAMBIEVA_PBMC_FLUARIX_AGE_50_74YO_CORR_WITH_28D_MEM_B_CELL_RESPONSE_AT_0DY_POSITIVE	MSigDB_C7	86	422	1686	45.6699	6.29498	20.3791	1	5.88016	4.09882e-09	1.91257e-07	AAGAB|ALKBH3|APTX|ARL6IP4|ATP5IF1|ATP5MG|ATPAF1|C11ORF58|C12ORF73|CAAP1|CAMTA1|CDADC1|CHMP6|CNPY2|COG2|COMMD6|COMMD7|COPS9|COX14|COX6C|CWF19L2|CYP20A1|DGUOK|EBAG9|GUK1|HCFC2|HIKESHI|HINT1|IMMP1L|IPO11|ITGB1BP1|KIF3A|LRRC1|LRTOMT|MCRIP1|MDH1|MFF|MICOS10|MRPL48|MRPL52|MTLN|MYL6|N6AMT1|NDFIP2|NDUFA2|NDUFA9|NDUFB9|NENF|PAPOLG|PDCD10|PSMD13|RBIS|RCN2|RNASEH2C|SARS1|SELENOH|SETD4|SIRT5|SKP1|SLC25A12|SLC25A26|SLC25A51|SMIM27|SMIM29|SNRPC|SNRPE|SRI|TARBP2|TMEM14A|TMEM191A|TMEM50B|TOMM5|TRAPPC6B|TRNAU1AP|UBAC2-AS1|UBE2L3|UBL5|UFD1|UQCR10|UQCR11|UQCRB|UQCRQ|YAF2|ZCRB1|ZNF585A|ZNF670
NABA_CORE_MATRISOME	MSigDB_C2	1	195	1686	21.1034	4.31105	0.512821	0	-5.87225	4.29914e-09	1.99817e-07	INTS14
HALLMARK_EPITHELIAL_MESENCHYMAL_TRANSITION	MSigDB_H	1	195	1686	21.1034	4.31105	0.512821	0	-5.87225	4.29914e-09	1.99817e-07	PFN2
ZSCAN5DP_TARGET_GENES	MSigDB_C3	182	1115	1686	120.668	9.9957	16.3229	1	5.8705	4.34484e-09	2.01678e-07	AASDH|ABT1|ACTL6A|ACTR10|AIMP1|AK6|ALG5|APIP|ARRDC3-AS1|ATE1|ATF1|ATG3|ATG4C|ATP6V1G1|ATXN3|AUP1|BOD1|C12ORF4|C12ORF43|C12ORF73|C1D|C2ORF49|C2ORF76|C7ORF25|CCDC125|CCDC43|CCDC59|CCDC77|CDC73|CFDP1|CHCHD7|CHMP6|CMAS|CNOT7|COG2|COMMD1|COMMD8|COMMD9|COPS8|COQ5|COQ7|COX7A2L|DBI|DHX40|DIMT1|DNAJC8|DNTTIP1|DPH3|DYRK4|ECD|ELOB|EMC3|EMC4|ERLIN2|ESF1|FAHD1|FAM114A2|FAM118B|FAM120AOS|FAM228B|FBXO8|FMC1|FRA10AC1|FRAT2|FRG1|GATC|GGPS1|GMFB|GOLGA5|GOLPH3L|GORAB|GPAM|GSTZ1|GTF2H1|HCFC2|HPS5|HTRA2|HUS1|IFT20|ILF2|INTS12|IPO11|KDM4C|KLHL12|LACTB2|LRRC40|MAD2L1BP|MAGOHB|MDH1|MED17|METTL15|METTL25|MFF|MITD1|MORF4L1|MRPL19|MRPL30|MRPL34|MRPL36|NDUFA7|NDUFA9|NDUFB6|NDUFS4|NDUFV2-AS1|NME6|NPHP1|NSMCE2|NUP133|NUP155|NVL|OAZ3|ODR4|OSER1|PDHX|POLR2K|POLR3F|POP4|PPP2R5E|PSMB3|PSMD1|PWP1|RAB11A|RAB21|RAD51AP1|RANBP6|RBBP5|RBM18|RBM27|RHNO1|RPS27L|RRP15|SCFD1|SDE2|SF3B6|SLC25A12|SLC25A4|SLC25A51|SLC35A5|SLC35F5|SMARCE1|SMIM8|SOCS4|SPTLC1|SRA1|SRD5A1|SRFBP1|STN1|STOML2|SUCLG1|SWSAP1|TADA1|TBC1D19|TBCK|TBK1|TCEA2|TDG|TFPT|THUMPD1|TMEM116|TMEM203|TMEM9|TOB1-AS1|TOMM5|TRAF3IP2-AS1|TRAPPC6B|TRMT61B|TSFM|UBE2B|UROD|USP15|UTP15|WASHC5|WDR20|WDR36|WDR47|XRN2|ZBED5|ZDHHC4|ZNF140|ZNF268|ZNF687-AS1|ZNF846
ZHOU_INFLAMMATORY_RESPONSE_FIMA_UP	MSigDB_C2	11	382	1686	41.341	5.99711	2.87958	0	-5.86893	4.38609e-09	2.03327e-07	AKAP5|C11ORF54|C4ORF33|FGFR1OP2|FSD1L|FUBP3|ICE2|MRS2|TMEM67|ZNF131|ZNF277
adaptive immune response based on somatic recombination of immune receptors built from immunoglobulin superfamily domains [GoID:GO:0002460; evidenceTypes:IBA|IDA|IEA|IGI|IMP|ISS|NAS|TAS]	GeneOntology_BP	4	260	1686	28.1379	4.96745	1.53846	0	-5.86795	4.41221e-09	2.04272e-07	CYRIB|DENND1B|LIG4|SOCS5
positive regulation of locomotion [GoID:GO:0040017; evidenceTypes:HDA|IBA|IC|IDA|IEA|IGI|IMP|ISS|NAS|TAS]	GeneOntology_BP	18	488	1686	52.8126	6.75461	3.68852	0	-5.86061	4.61159e-09	2.12948e-07	AKIRIN1|APC|BAG4|CAPN7|CCDC25|ELP6|ITGB1BP1|MIEN1|PDCD10|PDCD6|PLAA|PPP3CA|PTP4A1|RAB11A|SELENOK|TMSB15B|TSTA3|ZNF268
GSE24634_TREG_VS_TCONV_POST_DAY7_IL4_CONVERSION_DN	MSigDB_C7	1	194	1686	20.9952	4.30012	0.515464	0	-5.85382	4.80414e-09	2.21551e-07	UBE2W
ELF5_TARGET_GENES	MSigDB_C3	77	364	1686	39.393	5.85758	21.1538	1	5.85182	4.86225e-09	2.23628e-07	ALG10B|AMN1|ANKRD49|ARL14EP|ARPC3|C11ORF65|C19ORF53|C8ORF76|CBR4|CCDC77|CCDC90B|CDK6|CEP57|CHCHD5|CISD1|COPS2|COX16|COX5B|DIABLO|DNLZ|DPM1|DR1|DYNLRB2|EIF2S1|FBXO34|FGFR1OP2|FGGY|FRG1|G2E3|GABPA|GFM2|GIHCG|GIN1|GRPEL2|GTF2H1|HIKESHI|HPS5|HSPE1|INTS12|INTS13|KLHL20|LSM5|LTN1|MKKS|MRPL1|MRPL44|MRPL52|NAA35|NAT1|NSA2|NUDT18|OXLD1|PFDN5|PGM2|POLR2M|PPIP5K2|PPP2R3C|PPP4R3B|PSMA1|PYROXD1|RAD50|RB1CC1|RBIS|RBM34|SELENOH|SMIM15|SOCS4|SVIP|THAP1|TIMM10|TRAPPC6B|UBE2L3|UBXN8|VPS25|YTHDF3|ZNF823|ZNF846
MURARO_PANCREAS_MESENCHYMAL_STROMAL_CELL	MSigDB_C8	29	641	1686	69.3707	7.70206	4.52418	0	-5.85162	4.86805e-09	2.23628e-07	ADH5|ARL8B|BAZ1A|BZW1|COPS8|DIMT1|EIF2S2|EPRS1|FAM126A|GOLT1B|IKBIP|ITGB1BP1|KPNA4|OSTC|PELO|PSMA7|RAN|RAP1B|RB1CC1|RCN2|RGS10|RPL10|RPL22L1|RSL24D1|STK38L|TMTC3|TWSG1|XPOT|YIPF5
synaptic membrane [GoID:GO:0097060; evidenceTypes:IBA|IDA|IEA|IMP|ISS|NAS|TAS]	GeneOntology_CC	4	259	1686	28.0297	4.95805	1.5444	0	-5.85112	4.88272e-09	2.24013e-07	ABHD17B|FNTA|LIN7C|ZNRF2
cell-cell signaling [GoID:GO:0007267; evidenceTypes:IBA|IC|IDA|IEA|IEP|IGI|IMP|IPI|ISS|NAS|TAS]	GeneOntology_BP	71	1165	1686	126.079	10.1997	6.09442	0	-5.84739	4.99356e-09	2.28803e-07	AIMP1|AKAP5|APC|ARL6|ATXN3|BAD|BLOC1S6|C12ORF43|CBY1|CCDC186|CCNY|CDC42|CDC73|CREB1|CSNK1G3|CTR9|DYNLL1|EIF2AK4|EIPR1|ENY2|FABP5|FKBP1B|FNTA|FRAT2|FZD6|GSKIP|IFT20|KLHL12|LIN7C|MPC2|NDUFAF2|NMU|NUP155|PAIP2|PARK7|PFDN5|PPM1A|PPP2CA|PPP3CA|PPP3R1|PREPL|PRKAA1|RAB11A|RAP1A|RAP1B|RBX1|RGS10|RHOT1|RYK|SCYL2|SDHAF2|SELENOT|SERP1|SNAP29|SNAPIN|SNX4|SRI|STK3|STXBP3|TM2D3|TMEM170B|TMEM237|TMEM64|TMEM9|TOR1A|UBE2B|USP8|VPS35|WDR61|ZDHHC2|ZRANB1
NADH dehydrogenase (quinone) activity [GoID:GO:0050136; evidenceTypes:IBA|IDA|IEA|IMP|NAS]	GeneOntology_MF	18	36	1686	3.89601	1.86187	50	1	5.84477	5.07261e-09	2.32126e-07	NDUFA12|NDUFA13|NDUFA2|NDUFA5|NDUFA6|NDUFA7|NDUFA9|NDUFB1|NDUFB3|NDUFB5|NDUFB6|NDUFB7|NDUFB8|NDUFB9|NDUFC1|NDUFS1|NDUFS4|NDUFS6
HU_FETAL_RETINA_MICROGLIA	MSigDB_C8	10	364	1686	39.393	5.85758	2.74725	0	-5.84134	5.17824e-09	2.36655e-07	ARPC3|CHCHD7|CYRIB|GNG5|NAA20|OGFRL1|RAP1A|RAP1B|RGS10|SERP1
Chiche(PMID: 24644022)-2014_M7.28	PAPER	25	65	1686	7.03447	2.49948	38.4615	1	5.837	5.3149e-09	2.42589e-07	AEBP2|CAPN7|CISD1|ECD|HSPA4|INIP|KRR1|LIN7C|MEAF6|MOCS2|MRPL36|NAA30|NDUFB9|OTUD6B|PIBF1|PIGH|POLR2M|RBIS|SLC10A7|UBE2V2|UFM1|USP53|ZBTB21|ZNF184|ZNF627
GSE10325_CD4_TCELL_VS_MYELOID_DN	MSigDB_C7	1	193	1686	20.887	4.28917	0.518135	0	-5.83533	5.3683e-09	2.44712e-07	HSBP1
NADH dehydrogenase complex assembly [GoID:GO:0010257; evidenceTypes:IBA|IEA|IMP|ISS]	GeneOntology_BP	22	52	1686	5.62758	2.23654	42.3077	1	5.83472	5.38805e-09	2.44984e-07	DMAC1|NDUFA11|NDUFA12|NDUFA13|NDUFA2|NDUFA5|NDUFA6|NDUFA9|NDUFAB1|NDUFAF2|NDUFB1|NDUFB3|NDUFB5|NDUFB6|NDUFB7|NDUFB8|NDUFB9|NDUFC1|NDUFS1|NDUFS4|TMEM126A|TMEM126B
mitochondrial respiratory chain complex I assembly [GoID:GO:0032981; evidenceTypes:IBA|IEA|IMP|ISS]	GeneOntology_BP	22	52	1686	5.62758	2.23654	42.3077	1	5.83472	5.38805e-09	2.44984e-07	DMAC1|NDUFA11|NDUFA12|NDUFA13|NDUFA2|NDUFA5|NDUFA6|NDUFA9|NDUFAB1|NDUFAF2|NDUFB1|NDUFB3|NDUFB5|NDUFB6|NDUFB7|NDUFB8|NDUFB9|NDUFC1|NDUFS1|NDUFS4|TMEM126A|TMEM126B
positive regulation of transcription by RNA polymerase II [GoID:GO:0045944; evidenceTypes:EXP|IBA|IC|IDA|IEA|IGI|IMP|ISS|NAS|TAS]	GeneOntology_BP	54	959	1686	103.785	9.31997	5.63087	0	-5.83449	5.39543e-09	2.45006e-07	AKIRIN1|ATF1|ATF7|ATMIN|CAND1|CDC73|CDK7|CHUK|CNBP|CNOT7|COPS5|CREB1|DCAF6|DMRT1|DR1|EAPP|ECD|EFCAB7|FUBP3|GABPA|GABPB1|GTF2A2|IFT74|ITGB1BP1|LARP7|MED10|MED17|MED19|MED21|MED30|MED6|METTL23|NCK1|NFYB|NPAT|PARK7|PCGF5|PPP1R12A|PPP3CA|PPP3R1|PSMC2|PSMC6|SENP1|SERTAD1|SLC30A9|TBK1|TCEA2|USP16|ZNF143|ZNF267|ZNF268|ZNF585A|ZNF597|ZNF658
generation of neurons [GoID:GO:0048699; evidenceTypes:IBA|IC|IDA|IEA|IEP|IGI|IMP|ISA|ISS|NAS|TAS]	GeneOntology_BP	68	1128	1686	122.075	10.0493	6.02837	0	-5.8341	5.40832e-09	2.45278e-07	ARL3|ATF1|BLOC1S1|BLOC1S2|BLOC1S4|BLOC1S5|BLOC1S6|C12ORF57|C21ORF91|C9ORF72|CDC42|CDK6|CEP290|CLN5|COPS2|CREB1|DGUOK|EIF2AK4|FKBP1B|FRS2|HTRA2|IFT20|IFT27|IFT88|KDM4C|LIG4|LLPH|LRTOMT|LSM1|MOSMO|MPP5|NCK1|NIF3L1|PAQR3|PARD6B|PEX13|PLAA|PPP3CA|PRUNE1|RAB11A|RAB21|RAP1A|RAP2A|RRN3|RYK|SCLT1|SCYL2|SCYL3|SEC24B|SIAH1|SLC25A46|SNAPIN|SPAST|SVBP|TAOK3|TBC1D23|TDP2|TENT2|TMEM106B|TOPORS|TOR1A|TTC8|TWF1|UBA6|UBE2V2|UQCRQ|WASHC5|XRN2
GSE18791_CTRL_VS_NEWCASTLE_VIRUS_DC_16H_UP	MSigDB_C7	49	191	1686	20.6705	4.26716	25.6545	1	5.83354	5.4263e-09	2.4578e-07	ACTL6A|BTBD1|C12ORF29|CARNMT1|CHCHD7|COA4|COA5|COMMD8|CTR9|CWC27|DCAF13|DHX29|EIPR1|ELP6|G2E3|GATC|GLMN|GMFB|GTF2A2|HAUS6|HEATR1|HSBP1|IPO11|LARP4|METTL25|MICOS10|MRPL20|MRPL58|MRPS6|MRS2|NDUFAB1|NME6|NUDT5|PDCD6|PDE6D|PDIK1L|PEX1|PHAX|POP5|RFC5|SLC25A12|SNUPN|SNX4|TEFM|TP53RK|URB2|UROD|ZCCHC17|ZYG11B
TARTE_PLASMA_CELL_VS_PLASMABLAST_UP	MSigDB_C2	7	313	1686	33.8737	5.44084	2.23642	0	-5.83271	5.45332e-09	2.4669e-07	ANKRD46|CHIC1|LRRC23|MYL2|MYL5|PFN2|ZNF32
intracellular transport [GoID:GO:0046907; evidenceTypes:HMP|IBA|IC|IDA|IEA|IGI|IMP|IPI|ISS|NAS|TAS]	GeneOntology_BP	206	1303	1686	141.014	10.7351	15.8097	1	5.82756	5.62453e-09	2.54112e-07	ABCD3|ACTR10|AKAP5|AP1AR|AP1S3|AP4S1|AP5M1|APPBP2|ARFGAP3|ARFIP1|ARL1|ARL3|ARL5B|ARL6|ARL8B|ARV1|ATG3|ATP5F1C|ATP5F1E|ATP5IF1|ATP5ME|ATP5MG|ATP5PB|ATP5PD|ATPSCKMT|AUP1|BAG4|BBS12|BBS5|BBS7|BCAP29|BET1|BLOC1S1|BLOC1S2|BLOC1S4|BLOC1S5|BLOC1S6|C11ORF65|C17ORF75|CCDC186|CCDC91|CDC42|CEP290|CHMP2B|CHMP5|CHMP6|CLN5|COPB1|COPZ1|COX18|CPT2|DDX19B|DENND1B|DERL1|DNAJC15|DNLZ|DPY30|DYNC2LI1|EEA1|EFCAB7|EIPR1|ENY2|ERGIC2|EVI5|EXOC6|FYTTD1|GRPEL2|HACL1|HEATR3|HIKESHI|HSBP1|HSPA4|HTRA2|IFT20|IFT22|IFT27|IFT43|IFT52|IFT74|IFT81|IFT88|IMMP1L|IMMP2L|IPO11|ITGB1BP1|KIF3A|KLHL12|KLHL20|KPNA4|LAMTOR1|MAIP1|MAPK8|MFF|MGARP|MKKS|MOAP1|NDUFA13|NRDE2|NUP107|NUP133|NUP155|NUP35|NUP54|NUP58|NXT1|OAZ3|PARK7|PDCD10|PDCD6|PEX1|PEX12|PEX13|PEX19|PEX2|PHAX|PKIA|PPP1R12A|PPP3CA|PPP3R1|PREPL|PRKAA1|PRKAG1|RAB11A|RAB21|RAB28|RAB3IP|RABGEF1|RABL3|RAN|RANBP6|RHOT1|RIC1|RIOK2|RNF139|ROMO1|SAR1B|SARNP|SCFD1|SCP2|SCYL2|SEC22A|SEC23B|SEC24B|SH3GLB1|SNAPIN|SNUPN|SNX1|SNX16|SNX4|SPAST|SPCS2|SPCS3|SRP19|SRP9|STOML2|STXBP3|STYX|SUMO1|SVIP|TBC1D15|TBC1D23|TBC1D8|TBCK|TIMM10|TIMM10B|TIMM23B|TIMM9|TMED2|TMED4|TMED5|TMEM167A|TMEM50B|TOMM20|TOMM40L|TOMM5|TRAPPC11|TRAPPC2B|TRAPPC5|TRAPPC6B|TRIM23|TSG101|TTC26|TTC30A|TTC30B|UBE2L3|UBL5|UBXN6|UFD1|UFM1|USE1|VAMP4|VPS25|VPS26C|VPS28|VPS29|VPS35|VPS45|WASHC5|XPOT|YIPF4|YIPF5|YOD1|ZDHHC2|ZDHHC20|ZDHHC4|ZFAND1
regulation of defense response [GoID:GO:0031347; evidenceTypes:IBA|IC|IDA|IEA|IGI|IMP|IPI|ISS|NAS|TAS]	GeneOntology_BP	19	500	1686	54.1113	6.83444	3.8	0	-5.82708	5.64067e-09	2.54517e-07	CNOT7|EIF2AK4|ELMOD2|ITCH|MCPH1|PARK7|POLR3C|POLR3F|SELENOK|SETD4|SNX4|SOCS5|TARBP2|TBK1|TRIM5|UFD1|USP15|VPS35|YTHDF3
translation [GoID:GO:0006412; evidenceTypes:HDA|IBA|IC|IDA|IEA|IGI|IMP|IPI|ISS|NAS|TAS]	GeneOntology_BP	102	534	1686	57.7909	7.05502	19.1011	1	5.82256	5.7954e-09	2.61167e-07	AIMP1|C12ORF65|CDC123|CHCHD1|CNBP|CNOT2|CNOT7|CNOT8|COA3|COPS5|CPEB4|DHX29|DNAJC24|DPH3|DPH6|DRG1|EIF2AK4|EIF2S1|EIF2S2|EIF3E|EIF3H|EIF4E2|EPRS1|FASTKD2|FASTKD3|GATC|GFM1|GFM2|IARS2|LARP4|LSM1|LTN1|METTL18|MIF4GD|MRPL1|MRPL13|MRPL14|MRPL15|MRPL19|MRPL20|MRPL22|MRPL27|MRPL30|MRPL32|MRPL33|MRPL34|MRPL35|MRPL36|MRPL41|MRPL42|MRPL43|MRPL44|MRPL51|MRPL52|MRPL58|MRPS11|MRPS14|MRPS16|MRPS18A|MRPS18C|MRPS28|MRPS30|MRPS35|MRPS36|MRPS6|MTG1|MTIF3|NCK1|NDUFA7|NGDN|NT5C3B|PAIP1|PAIP2|PELO|POLR2G|PSTK|PYM1|RIDA|RNF139|RPL10|RPL22L1|RPL36AL|RPS27L|RPS6KB1|RSL24D1|SARNP|SARS1|SECISBP2L|SELENOT|SERP1|SRBD1|SRP9|TARBP2|TENT4B|TMED2|TRNAU1AP|TSFM|USP16|YARS2|YTHDF3|ZCCHC4|ZNF706
positive regulation of cellular component movement [GoID:GO:0051272; evidenceTypes:HDA|IBA|IDA|IEA|IGI|IMP|ISS|NAS|TAS]	GeneOntology_BP	18	485	1686	52.488	6.73449	3.71134	0	-5.82045	5.86896e-09	2.63814e-07	AKIRIN1|APC|BAG4|CAPN7|CCDC25|ELP6|ITGB1BP1|MIEN1|PDCD10|PDCD6|PLAA|PPP3CA|PTP4A1|RAB11A|SELENOK|TMSB15B|TSTA3|ZNF268
BUSSLINGER_GASTRIC_PARIETAL_CELLS	MSigDB_C8	54	221	1686	23.9172	4.58559	24.4344	1	5.81866	5.93227e-09	2.66323e-07	AK3|ATP5F1C|ATP5MC3|ATP5ME|ATP5MG|ATP5PB|ATP5PD|BCKDHB|BOLA3|COA3|COX5A|COX5B|COX6A1|COX6C|COX7A2L|CPEB4|ECHS1|ETFRF1|FAM162A|GHITM|MDH1|MICOS10|MPC2|MRPL34|MRPL41|NDUFA5|NDUFA6|NDUFA7|NDUFA9|NDUFAB1|NDUFB3|NDUFB5|NDUFB7|NDUFB8|NDUFB9|NDUFC1|NDUFS1|NDUFS4|NNT|PDHX|PRDX5|RAB4A|SDHB|SDHC|SLC25A4|SUCLG1|TBCA|TMEM141|TMEM70|UQCR10|UQCR11|UQCRB|UQCRC2|UQCRQ
BLANCO_MELO_COVID19_SARS_COV_2_INFECTION_CALU3_CELLS_UP	MSigDB_C2	6	294	1686	31.8174	5.2764	2.04082	0	-5.81187	6.17799e-09	2.76656e-07	FSD1L|NT5C3A|PPP4R4|PSMB8-AS1|TRIM5|ZNF267
regulation of inflammatory response [GoID:GO:0050727; evidenceTypes:IBA|IC|IDA|IEA|IGI|IMP|IPI|ISS|NAS|TAS]	GeneOntology_BP	6	294	1686	31.8174	5.2764	2.04082	0	-5.81187	6.17799e-09	2.76656e-07	MCPH1|PARK7|SETD4|SNX4|SOCS5|VPS35
MEISSNER_NPC_HCP_WITH_H3_UNMETHYLATED	MSigDB_C2	10	362	1686	39.1766	5.84185	2.76243	0	-5.81142	6.19447e-09	2.76697e-07	AP1S3|C9ORF24|CCDC125|CST6|CYP2R1|MGARP|NAP1L5|RMDN2|SPAG16|TSNAX
ameboidal-type cell migration [GoID:GO:0001667; evidenceTypes:HDA|IBA|IDA|IEA|IEP|IGI|IMP|ISS|NAS|TAS]	GeneOntology_BP	10	362	1686	39.1766	5.84185	2.76243	0	-5.81142	6.19447e-09	2.76697e-07	BAG4|CAPN7|ITGB1BP1|PDCD10|PDCD6|PFN2|RAB11A|SVBP|TSTA3|YTHDF3
GSE29617_CTRL_VS_TIV_FLU_VACCINE_PBMC_2008_DN	MSigDB_C7	48	186	1686	20.1294	4.21162	25.8065	1	5.80845	6.30526e-09	2.8094e-07	ABCD3|ARMC1|ARV1|ATP1A1-AS1|BORCS8|CCT2|CYB5B|DGUOK|DPY30|DRG1|DYNLL1|EEA1|EIF2S1|EXOC5|GNPAT|GOLGA5|KRCC1|LRIF1|MEA1|MGAT2|MITD1|MRPL36|MRPL51|MRPS14|MRPS6|MTIF3|NAA20|NDUFAB1|NDUFB6|NDUFC1|NNT|NUDT5|ORMDL2|OSTC|PPID|PSMD1|PSMD14|RPS27L|SCOC|STAMBP|SUCLG1|TMCO1|TSNAX|UBXN8|UQCR10|UQCRQ|WASHC3|ZNF146
oxidoreduction-driven active transmembrane transporter activity [GoID:GO:0015453; evidenceTypes:IBA|IDA|IEA|IMP|ISS|NAS|TAS]	GeneOntology_MF	24	61	1686	6.60158	2.42167	39.3443	1	5.80849	6.30396e-09	2.8094e-07	COX5A|COX5B|COX6A1|COX7A2L|NDUFA12|NDUFA13|NDUFA2|NDUFA5|NDUFA6|NDUFA7|NDUFA9|NDUFB1|NDUFB3|NDUFB5|NDUFB6|NDUFB7|NDUFB8|NDUFB9|NDUFC1|NDUFS1|NDUFS4|NDUFS6|SURF1|UQCR10
WP_NONALCOHOLIC_FATTY_LIVER_DISEASE	MSigDB_C2	40	141	1686	15.2594	3.67229	28.3688	1	5.80643	6.38203e-09	2.84004e-07	CDC42|COX5A|COX5B|COX6A1|COX6C|COX7A2L|EIF2S1|ITCH|MAPK8|MAPK9|NDUFA11|NDUFA12|NDUFA13|NDUFA2|NDUFA5|NDUFA6|NDUFA7|NDUFA9|NDUFAB1|NDUFB1|NDUFB3|NDUFB5|NDUFB6|NDUFB7|NDUFB8|NDUFB9|NDUFC1|NDUFC2-KCTD14|NDUFS1|NDUFS4|NDUFS6|PRKAA1|PRKAG1|SDHB|SDHC|UQCR10|UQCR11|UQCRB|UQCRC2|UQCRQ
WANG_CLIM2_TARGETS_DN	MSigDB_C2	45	169	1686	18.2896	4.01676	26.6272	1	5.80174	6.56312e-09	2.91698e-07	ACBD3|ATE1|ATG12|BLZF1|BTBD10|CAPZA2|CHMP5|COIL|COPS5|CYP20A1|DHRS4-AS1|DNAJC15|DNTTIP1|DPM1|ETNK1|GADD45GIP1|GALNT7|GORAB|IFRD1|JRKL|MICOS10|MPLKIP|MRPS11|NAA35|NDUFB8|PEX1|PFDN1|PFDN4|PRIM2|RCHY1|RFC5|RNF14|RNFT1|RPP30|RRP15|SEC23B|SPAG1|SRA1|SREK1IP1|STXBP3|TATDN1|TIPRL|TOPORS|UBA3|UBE2L3
GSE1460_INTRATHYMIC_T_PROGENITOR_VS_CD4_THYMOCYTE_DN	MSigDB_C7	1	191	1686	20.6705	4.26716	0.52356	0	-5.79821	6.70248e-09	2.9641e-07	DCLRE1A
leukocyte mediated immunity [GoID:GO:0002443; evidenceTypes:IBA|IC|IDA|IEA|IEP|IGI|IMP|ISS|NAS|TAS]	GeneOntology_BP	8	328	1686	35.497	5.56695	2.43902	0	-5.79845	6.69299e-09	2.9641e-07	ARL8B|C12ORF4|CYRIB|DENND1B|IRAK4|LIG4|SNX4|STXBP3
response to wounding [GoID:GO:0009611; evidenceTypes:HMP|IBA|IC|IDA|IEA|IEP|IGI|IMP|IPI|ISS|NAS|TAS]	GeneOntology_BP	15	439	1686	47.5097	6.41692	3.41686	0	-5.79826	6.70058e-09	2.9641e-07	AK3|ARL8B|BLOC1S4|BLOC1S6|ENPP4|FGFR1OP2|FKBP1B|FZD6|GGCX|HPS5|NMNAT1|PDCD10|PPP3CA|STXBP3|TOR1A
MANNO_MIDBRAIN_NEUROTYPES_HDA	MSigDB_C8	10	361	1686	39.0684	5.83396	2.77008	0	-5.79643	6.77426e-09	2.99212e-07	CPEB4|FAM217B|KIF3A|MACO1|PIP4P2|PKIA|RNF14|TM2D3|ZFP69B|ZNF57
regulation of cell-cell adhesion [GoID:GO:0022407; evidenceTypes:IBA|IC|IDA|IEA|IGI|IMP|ISS|NAS|TAS]	GeneOntology_BP	11	377	1686	40.7999	5.95871	2.91777	0	-5.79537	6.81707e-09	3.00729e-07	BAD|CYRIB|GLMN|GPAM|ITCH|NCK1|SELENOK|SOCS5|SOCS6|TWSG1|ZDHHC2
endocytosis [GoID:GO:0006897; evidenceTypes:IBA|IDA|IEA|IGI|IMP|ISS|NAS|TAS]	GeneOntology_BP	19	497	1686	53.7866	6.81458	3.82294	0	-5.78725	7.15467e-09	3.15231e-07	C9ORF72|CDC42|CNPY2|CSNK1G3|DENND1B|EEA1|MTMR6|OCIAD2|PPP3CA|PPP3R1|RAB21|RAB4A|RABGEF1|SCYL2|SNX1|TOR1A|TSG101|VAMP4|VPS28
TGTTTGY_HNF3_Q6	MSigDB_C3	25	581	1686	62.8773	7.34744	4.30293	0	-5.78305	7.33581e-09	3.22812e-07	A1BG|APC|ATP2C1|C14ORF119|C1ORF131|C9ORF24|DHX29|GNPAT|GOLPH3L|GTF2A1|IMP3|METTL18|MTREX|NDUFB8|PAIP2|PDIK1L|PRKAG1|PSMA1|PYM1|RPS6KB1|TAOK3|TMEM182|UBE2B|UTP25|WASHC3
positive regulation of response to external stimulus [GoID:GO:0032103; evidenceTypes:IBA|IC|IDA|IEA|IEP|IGI|IMP|ISS|NAS|TAS]	GeneOntology_BP	10	360	1686	38.9601	5.82607	2.77778	0	-5.78141	7.40772e-09	3.25573e-07	AKIRIN1|FKBP1B|PARK7|POLR3C|POLR3F|SETD4|SNX4|TBK1|TRIM5|USP15
response to growth factor [GoID:GO:0070848; evidenceTypes:IBA|IC|IDA|IEA|IEP|IGI|IMP|IPI|ISS|NAS|TAS]	GeneOntology_BP	24	567	1686	61.3622	7.26176	4.2328	0	-5.78042	7.45122e-09	3.27081e-07	ARPC3|BAG4|CAT|CEP57|CREB1|FBXL15|FNTA|FRS2|GCLM|HTRA2|ITGB1BP1|LEMD3|MPP5|PDCD6|PELO|PPM1A|RAP1A|RNF111|RPS6KB1|SHOC2|SRD5A1|TWSG1|USP15|USP8
GSE24634_TREG_VS_TCONV_POST_DAY5_IL4_CONVERSION_DN	MSigDB_C7	1	190	1686	20.5623	4.25612	0.526316	0	-5.77958	7.48882e-09	3.28326e-07	RYK
multicellular organismal homeostasis [GoID:GO:0048871; evidenceTypes:HEP|IBA|IC|IDA|IEA|IEP|IGI|IMP|ISS|NAS|TAS]	GeneOntology_BP	13	407	1686	44.0466	6.18515	3.1941	0	-5.77613	7.6438e-09	3.34296e-07	ACOT13|APC|BBS10|BBS12|CPT2|DRAM2|FABP5|MKKS|NMU|POC1B|PRKAA1|SPATA7|TMEM64
GSE22886_NAIVE_CD4_TCELL_VS_48H_ACT_TH2_DN	MSigDB_C7	49	193	1686	20.887	4.28917	25.3886	1	5.77159	7.85273e-09	3.42591e-07	ACOT13|ALG5|APTX|CDC123|CENPQ|CKLF|COA3|COPB1|CPOX|CRIPT|DIABLO|DYNLL1|ETNK1|GABPB1|HINT1|HPS5|HSPA13|KIF3A|LARP4|MAD2L1BP|MED18|MED21|MGAT2|MINPP1|MRPL35|MYL6B|NAT1|NDUFB3|NUP133|PARK7|PDCD6|PIGB|PIGF|PPP1R8|PPP2R3C|PSMA5|PSMC2|PSMD1|RNF170|SLC25A12|SNX1|STAMBP|STAU2|TM9SF1|TMCO1|TMED2|UNC50|ZCCHC8|ZFYVE21
MANNO_MIDBRAIN_NEUROTYPES_HDA1	MSigDB_C8	14	422	1686	45.6699	6.29498	3.31754	0	-5.77178	7.84375e-09	3.42591e-07	CPEB4|ENPP4|FBXL3|FKBP1B|HMX2|KIF3A|MAPK8|NAP1L5|PKIA|SLC25A12|SNX1|TAOK3|UBXN2B|WDR47
RYTTCCTG_ETS2_B	MSigDB_C3	55	965	1686	104.435	9.34716	5.69948	0	-5.77064	7.89703e-09	3.4368e-07	ARL8B|ATP5PD|C5ORF22|CAPZA1|CCDC91|CEP83|CHIC2|CIAO2A|CMAS|CNPY2|CRADD|CREM|DCTN3|DNAJA2|DOCK8-AS1|EMC3|EPC2|ETNK1|EXTL2|FZD6|GOLPH3L|GTF2B|IFT43|IMP3|IRAK4|KRCC1|LIN7C|LRRC1|METTL2A|MOAP1|NCK1|NSMCE2|ORMDL2|OSER1|PDCD10|PELO|PPP1R12A|PUS7L|PYM1|RAB11A|RWDD4|SARNP|SLC4A1AP|SMIM19|SRR|SRSF8|TMEM69|TOMM5|TRAPPC11|UBE2B|UBE2L3|VPS25|ZNF143|ZNF706|ZNRF2
DESCARTES_FETAL_KIDNEY_URETERIC_BUD_CELLS	MSigDB_C8	0	162	1686	17.5321	3.93359	0	0	-5.77078	7.89045e-09	3.4368e-07
peptide biosynthetic process [GoID:GO:0043043; evidenceTypes:HDA|IBA|IC|IDA|IEA|IGI|IMP|IPI|ISS|NAS|TAS]	GeneOntology_BP	105	558	1686	60.3882	7.20606	18.8172	1	5.76954	7.94882e-09	3.45512e-07	AASDH|AIMP1|C12ORF65|CDC123|CHAC2|CHCHD1|CNBP|CNOT2|CNOT7|CNOT8|COA3|COPS5|CPEB4|DHX29|DNAJC24|DPH3|DPH6|DRG1|EIF2AK4|EIF2S1|EIF2S2|EIF3E|EIF3H|EIF4E2|EPRS1|FASTKD2|FASTKD3|GATC|GCLM|GFM1|GFM2|IARS2|LARP4|LSM1|LTN1|METTL18|MIF4GD|MRPL1|MRPL13|MRPL14|MRPL15|MRPL19|MRPL20|MRPL22|MRPL27|MRPL30|MRPL32|MRPL33|MRPL34|MRPL35|MRPL36|MRPL41|MRPL42|MRPL43|MRPL44|MRPL51|MRPL52|MRPL58|MRPS11|MRPS14|MRPS16|MRPS18A|MRPS18C|MRPS28|MRPS30|MRPS35|MRPS36|MRPS6|MTG1|MTIF3|NCK1|NDUFA7|NGDN|NT5C3B|PAIP1|PAIP2|PELO|POLR2G|PSTK|PYM1|RIDA|RNF139|RPL10|RPL22L1|RPL36AL|RPS27L|RPS6KB1|RSL24D1|SARNP|SARS1|SECISBP2L|SELENOT|SERP1|SRBD1|SRP9|TARBP2|TENT4B|TMED2|TRNAU1AP|TSFM|USP16|YARS2|YTHDF3|ZCCHC4|ZNF706
regulation of cell development [GoID:GO:0060284; evidenceTypes:HMP|IBA|IC|IDA|IEA|IGI|IMP|ISS|NAS|TAS]	GeneOntology_BP	12	391	1686	42.315	6.06555	3.06905	0	-5.76925	7.96247e-09	3.45682e-07	AP1AR|BAD|CDC42|FBXO22|ITGB1BP1|LIG4|PPP1R12A|PPP3CA|PRUNE1|RAB11A|RAB21|RYK
BLANCO_MELO_BRONCHIAL_EPITHELIAL_CELLS_INFLUENZA_A_DEL_NS1_INFECTION_UP	MSigDB_C2	24	566	1686	61.254	7.2556	4.24028	0	-5.76779	8.03201e-09	3.48276e-07	ABHD17B|ATP5F1E|B3GALNT1|CARD8-AS1|CDK17|DNAJA1|FSD1L|IFRD1|IMPA1|KBTBD7|LYPLA1|MFSD14A|NT5C3A|NUDCD1|PAOX|PSMB8-AS1|TENT2|TENT4B|THAP9-AS1|TRIM5|ZNF136|ZNF267|ZNF79|ZNRF2
ZNF8_TARGET_GENES	MSigDB_C3	136	780	1686	84.4136	8.45658	17.4359	1	5.76665	8.08648e-09	3.50211e-07	AAGAB|ABCD3|ACOT13|AK6|ALG10|ANKRD13C|ANKRD46|APOO|ATG101|ATP6V0A2|ATPAF1|BOLA1|BOLA3|BRD3OS|BZW1|C12ORF73|C17ORF75|CAMLG|CAND1|CARD8-AS1|CCDC90B|CDADC1|COA4|COPS2|CRBN|CSTF2T|CWC27|DCLRE1A|DNAJC25-GNG10|DPM3|DPY19L4|DTD1|DYNLL1|DYRK4|EFCAB7|ENPP4|ERLIN2|ESF1|ETFA|EVI5|FMC1|FMC1-LUC7L2|FRA10AC1|GFM2|GGACT|GGPS1|HELQ|HIKESHI|HSPE1|INTS12|INTS14|IRAK4|ITCH|KBTBD3|KBTBD4|KIAA0895|KIF2A|KLHL20|LAMTOR5|LAMTOR5-AS1|MAD2L1BP|MBLAC2|MED18|MITD1|MNAT1|MORF4L1|MRPL30|MRPL40|MRPL44|MRPL54|MRPL58|MRPS14|MRPS18A|MRPS18C|MRPS35|NPAT|NRBF2|NSA2|NUDCD1|NUP58|PAIP2|PARK7|PEX13|PHYH|PIFO|PPP1R8|PRPF18|PUS10|PUS7L|RAB11A|RAD50|RPA2|RPS6KB1|RXYLT1|RYK|SCAMP1|SCAND1|SERTAD1|SLC35A3|SMIM26|SMIM8|SNRNP27|SNRPE|SNX1|SREK1IP1|STARD3NL|TAOK3|TBC1D19|TBK1|TDP2|THAP12|TMEM101|TMEM18|TMEM19|TMEM68|TMEM9|TOMM20|TRAM2-AS1|TSFM|TTC37|TUBD1|TVP23B|UBE2N|UFD1|USP15|VDAC3|VPS25|WDR36|WDR70|ZFP1|ZKSCAN4|ZNF131|ZNF146|ZNF585A|ZNF644|ZNHIT3
RCGCANGCGY_NRF1_Q6	MSigDB_C3	147	861	1686	93.1797	8.86048	17.0732	1	5.76477	8.17689e-09	3.53695e-07	ACOT13|ALG5|ANAPC15|ANAPC16|ARFGAP3|ASB8|ATP2C1|ATP5F1C|ATP5MC3|ATP5MG|ATPSCKMT|BAD|BAG4|BCDIN3D|BMT2|C14ORF119|C15ORF40|CAPN7|CARNMT1|CBY1|CCDC127|CHMP2B|CHMP5|CISD1|CKLF|CLPX|CNIH1|COG6|COX6C|COX7A2L|CRIPT|CYP2R1|DAD1|DNAJA1|DNAJB9|DPY30|DRG1|DYNLRB2|EIF2S1|EIF2S2|ELP6|ESF1|FASTKD2|FMC1|FPGT|FYTTD1|GDPD1|GET1|GIN1|GTF2A1|HIBADH|HINT1|HSDL2|HSPA4L|HSPE1|IFT27|ILVBL|IPO11|ITCH|ITGB1BP1|KDM4C|KIF3A|KIN|KRCC1|LAMTOR3|LRRIQ3|LSM1|METTL22|MIER1|MITD1|MOCS2|MRPL14|MRPL22|MRPL30|MRPL36|MTFR1|NAA35|NDUFA13|NDUFA5|NDUFS6|NPAT|NR2C1|NT5C3B|NUDCD2|NUP107|OARD1|OSER1|OSTC|OTUD6B|PACC1|PAIP2|PDCL3|PFDN1|PGRMC2|PIGF|PIGV|PPM1A|PPM1D|PPP1CB|PPP1R12A|PPP2CA|PPP4R4|PSENEN|PSTK|PTGES3|RAB3IP|RABGGTB|RABIF|RBM12|RNF111|RNF170|RTCA|SAP18|SBDS|SELENOT|SENP1|SERP1|SIKE1|SLC25A51|SLC35B3|SNAP29|SNAPC1|SOCS4|SPRTN|SPTY2D1|SRR|STK31|TBC1D15|TDG|TDP2|TENT2|THAP5|TIGAR|TMED4|TMED5|TMEM106B|TMEM38B|TMEM69|TOPORS|TTC37|TXNDC9|UQCR10|WDR20|YEATS4|YIPF5|ZNF322|ZNF644
cellular response to oxygen-containing compound [GoID:GO:1901701; evidenceTypes:IBA|IC|IDA|IEA|IEP|IGI|IMP|IPI|ISO|ISS|NAS|TAS]	GeneOntology_BP	54	952	1686	103.028	9.28811	5.67227	0	-5.76264	8.28065e-09	3.57748e-07	ADH5|APC|ARPP19|BAD|CCDC186|CDC73|CHMP5|CHUK|CPEB4|CREB1|CTR9|DYNLL1|ENY2|EPRS1|FDX1|FKBP1B|GABPA|GCLM|GKAP1|GNAI3|HTRA2|LAMTOR1|LAMTOR3|LAMTOR5|MAPK8|MAPK9|MGARP|MPC2|NCK1|NDUFA13|NDUFAF2|OSER1|OXR1|PARK7|PDCD10|PLAA|PPP3CA|PRDX5|PRKAA1|RAP1A|RAP1B|RGS10|ROMO1|RPS6KB1|SELENOT|SGMS1|SLC25A33|SRD5A1|SRI|TRIM5|USP8|VPS35|ZFAND1|ZNF277
ZNF30_TARGET_GENES	MSigDB_C3	189	1178	1686	127.486	10.2518	16.0441	1	5.76147	8.33843e-09	3.59807e-07	ABCB10|ACP1|ADSS2|ALG10B|ALG14|ANAPC16|ARIH1|ARL8B|ATF1|ATG4C|ATP5MC3|ATPAF1|B3GALNT2|BNIP1|BORCS7|BTBD1|C11ORF65|C12ORF43|C12ORF73|C17ORF75|C1ORF131|CAAP1|CCDC59|CCDC77|CCT6B|CDC123|CDC73|CFDP1|CMC2|CMPK1|CNPY2|COG2|COMMD2|COPS4|COQ5|COX16|COX20|CTR9|CWC27|DHRS4-AS1|DNAJC25-GNG10|DNLZ|DR1|EFCAB2|EFCAB7|EIF4E2|EMG1|EPRS1|ETNK1|FAM228B|FAM229B|FMC1|FMC1-LUC7L2|FRA10AC1|GET1|GFM1|GFM2|GIHCG|GIN1|GNPAT|GRPEL2|GTF3C3|HEXIM2|HMGN4|HSD17B6|HSPA4|HSPE1|ILF2|INTS12|INTS14|ISCA1|ISOC1|KBTBD4|KBTBD7|KLHL12|KRR1|LINC00339|LZIC|MAPK1IP1L|MBLAC2|MCFD2|MED18|METTL15|METTL25|METTL9|MITD1|MNAT1|MPLKIP|MRPL1|MRPL30|MRPL40|MRPL42|MRPL44|MRPS16|N6AMT1|NADK2|NAT1|NDUFA13|NDUFAB1|NDUFB3|NDUFB7|NDUFC2-KCTD14|NIF3L1|NMNAT1|NSA2|NSL1|NUDT18|NUDT5|NUP107|NUP133|NUP54|OGFOD2|OSGEPL1|OXLD1|PDE6D|PEX13|PHYH|PLPP6|POLR3C|PPCDC|PPIL3|PPIP5K2|PPM1D|PPP1R8|PSMB3|PSMC1|PSMC2|PTGES3|PUS10|RAB11A|RAD50|RBBP5|RNF115|RPA2|RRP15|SCP2|SELENOH|SERP1|SF3B6|SMIM10L1|SMIM8|SMUG1|SNAPC5|SNRPE|SNUPN|SNX1|SPRTN|SRA1|SREK1IP1|STK38L|TATDN3|TBC1D19|TEFM|THAP1|TIPRL|TM2D1|TMCO1|TMED2|TMEM101|TMEM267|TMEM69|TOMM20|TRDMT1|TRIM52-AS1|TRUB1|TSEN15|TSFM|TTC26|TTC33|TVP23B|TXNDC15|UBA2|UBE3B|UQCC3|USP53|VPS25|VPS29|WDR36|WDR70|ZBTB41|ZCCHC4|ZNF131|ZNF165|ZNF268|ZNF354A|ZNHIT3|ZSCAN12|ZSCAN26|ZZZ3
AIZARANI_LIVER_C21_STELLATE_CELLS_1	MSigDB_C8	1	189	1686	20.4541	4.24504	0.529101	0	-5.76089	8.36714e-09	3.60608e-07	DYNLL1
Ubl conjugation pathway	UniProt-Keyword	111	601	1686	65.0418	7.46785	18.4692	1	5.75563	8.63169e-09	3.7156e-07	ABRAXAS2|ANAPC10|ANAPC11|ANAPC13|ANAPC16|ARIH1|ASB8|ATE1|ATG10|ATG12|ATG3|ATG4C|ATXN3|BTBD1|CAND1|CDC23|CDC26|COMMD1|COMMD2|COMMD6|COMMD7|COMMD9|COP1|CRBN|CUL2|DCAF13|DCAF17|DCAF6|ELOB|ERCC8|FBXL13|FBXL15|FBXL3|FBXO22|FBXO25|FBXO28|FBXO3|FBXO33|FBXO34|FBXO36|FEM1B|G2E3|ITCH|KBTBD7|KIAA1586|KLHL12|KLHL15|KLHL18|KLHL20|KLHL8|LRR1|LTN1|MED8|MINDY3|NSMCE2|OTUD6B|PSMD14|RABGEF1|RBX1|RCHY1|RNF103|RNF111|RNF115|RNF139|RNF14|RNF170|RNF2|RNF25|RNF7|RNFT1|SENP1|SENP8|SIAH1|SKP1|SOCS4|SOCS5|SOCS6|SPOPL|SPSB2|STAMBP|SUMO1|SUMO3|TOPORS|TRIM13|TRIM23|TRIM5|UBA2|UBA3|UBA6|UBE2B|UBE2L3|UBE2N|UBE2Q2|UBE2V2|UBE2W|UBE3B|UBL5|UBXN6|UFD1|UFM1|UFSP2|UHRF2|USP15|USP16|USP38|USP8|WDR5B|YOD1|ZNRF2|ZRANB1|ZYG11B
cullin-RING ubiquitin ligase complex [GoID:GO:0031461; evidenceTypes:IBA|IDA|IEA|IMP|IPI|ISS|TAS]	GeneOntology_CC	41	148	1686	16.0169	3.76148	27.7027	1	5.75127	8.8578e-09	3.80372e-07	AMN1|ANAPC10|ANAPC11|ANAPC13|ANAPC15|ANAPC16|APPBP2|CAND1|CDC23|CDC26|COMMD1|COP1|CRBN|CUL2|DCAF13|DCAF17|DCAF6|ELOB|ELOC|ERCC8|FBXL13|FBXL15|FBXL3|FBXO25|FBXO33|FEM1B|GLMN|KBTBD7|KLHDC2|KLHL12|KLHL20|KLHL8|PDCD6|PLRG1|RBX1|RNF7|SKP1|SPOPL|SPSB2|TMEM183B|ZYG11B
gland development [GoID:GO:0048732; evidenceTypes:IBA|IDA|IEA|IEP|IMP|ISS|NAS|TAS]	GeneOntology_BP	10	358	1686	38.7437	5.81025	2.7933	0	-5.75131	8.85568e-09	3.80372e-07	CDC42|CREB1|FEM1B|FRS2|POLB|PTCD2|RAP1A|RB1CC1|SRD5A1|TWSG1
negative regulation of cell population proliferation [GoID:GO:0008285; evidenceTypes:IBA|IDA|IEA|IGI|IMP|ISS|NAS|TAS]	GeneOntology_BP	26	592	1686	64.0678	7.41395	4.39189	0	-5.74951	8.95012e-09	3.83872e-07	AIMP1|AKIRIN1|APC|ATP5IF1|ATRAID|CDC73|CDK6|CGRRF1|CNOT7|COPS8|DDX20|GLMN|IFT52|IFT74|ITCH|ITGB1BP1|PDCD10|PEX2|PPM1D|RIDA|RNF139|STK3|THAP12|TSG101|TWSG1|ZNF268
response to lipid [GoID:GO:0033993; evidenceTypes:IBA|IC|IDA|IEA|IEP|IGI|IMP|ISS|NAS|TAS]	GeneOntology_BP	36	724	1686	78.3532	8.16276	4.97238	0	-5.74155	9.38159e-09	4.01894e-07	ADH5|AGL|BAD|CAT|CDC73|CHMP5|CHUK|CNOT2|CREB1|CRLS1|CTR9|DNAJA1|FDX1|GNPAT|HTRA2|KDM4C|LIAS|MAPK8|MGARP|NDUFA13|NR2C1|PARK7|PGRMC2|PLAA|PRKAA1|PTGES3|RIDA|RNF14|SGMS1|SRD5A1|SRR|TRIM5|UBE2L3|UFM1|UFSP2|USP8
REACTOME_NEDDYLATION	MSigDB_C2	51	206	1686	22.2939	4.42939	24.7573	1	5.7349	9.75684e-09	4.17466e-07	ASB8|BTBD1|CAND1|COMMD1|COMMD2|COMMD6|COMMD7|COMMD8|COMMD9|COP1|COPS2|COPS4|COPS5|COPS8|CUL2|DCAF13|DCAF17|DCAF6|DCUN1D4|ELOB|ERCC8|FBXL13|FBXL15|FBXL3|FBXO22|FEM1B|KBTBD7|KLHL20|LRR1|PSMA1|PSMA2|PSMA3|PSMA5|PSMA7|PSMA8|PSMB3|PSMC1|PSMC2|PSMC6|PSMD1|PSMD13|PSMD14|RBBP5|RBX1|RNF7|SENP8|SKP1|SOCS5|SOCS6|SPSB2|UBA3
MODULE_63	MSigDB_C4	0	160	1686	17.3156	3.90948	0	0	-5.73163	9.94688e-09	4.25086e-07
MIR4492	MSigDB_C3	8	323	1686	34.9559	5.52526	2.47678	0	-5.72042	1.06261e-08	4.53568e-07	BTF3L4|CINP|ITCH|NDUFA11|SLC35F5|SLK|SRD5A1|TM2D3
MORF_PPP2R5E	MSigDB_C4	28	81	1686	8.76603	2.78876	34.5679	1	5.7199	1.06587e-08	4.54415e-07	COIL|DPM1|DUSP11|EIF2S1|ILVBL|MEA1|METTL18|MTFR1|OARD1|PDCD10|PEX11B|PIGF|POLR3C|PPP2R5E|PRPF18|PSMA5|PSMC2|RAB11A|SDHC|SNAPC5|SNX1|SNX4|SPCS2|STXBP3|UFD1|XPA|ZNHIT3|ZZZ3
Sadanandam(PMID:23584089)_Stem-like	PAPER	2	210	1686	22.7267	4.47161	0.952381	0	-5.71706	1.08381e-08	4.61507e-07	CFL2|FAM126A
lymphocyte mediated immunity [GoID:GO:0002449; evidenceTypes:IBA|IDA|IEA|IGI|IMP|ISS|NAS|TAS]	GeneOntology_BP	4	251	1686	27.1639	4.88215	1.59363	0	-5.71521	1.09569e-08	4.66011e-07	ARL8B|CYRIB|DENND1B|LIG4
GSE5099_UNSTIM_VS_MCSF_TREATED_MONOCYTE_DAY7_UP	MSigDB_C7	48	189	1686	20.4541	4.24504	25.3968	1	5.71435	1.10121e-08	4.67798e-07	ABHD17B|AKIRIN1|BTBD1|CDC37L1|CHURC1|CMPK1|CNBP|COMMD6|DNAJC15|DPY19L4|EIF3E|EMC3|ERO1B|ESF1|ETNK1|EXOSC1|FAM162A|FNTA|GABPA|GCLM|HSPA13|HSPA4L|KATNBL1|LRIF1|LRRC40|MAPK9|MED10|METTL15|MFSD14A|MMUT|NDUFB9|NUP37|OSER1|PHOSPHO2|PIGF|PIGP|PSMC2|RBM34|SH3GLB1|SUCO|SURF1|TMEM107|TMEM167A|TMEM64|UBE2L3|VPS35|YIPF5|ZHX1
positive regulation of cell motility [GoID:GO:2000147; evidenceTypes:HDA|IBA|IDA|IEA|IGI|IMP|ISS|NAS|TAS]	GeneOntology_BP	18	477	1686	51.6222	6.68048	3.77358	0	-5.71266	1.11223e-08	4.71914e-07	AKIRIN1|APC|BAG4|CAPN7|CCDC25|ELP6|ITGB1BP1|MIEN1|PDCD10|PDCD6|PLAA|PPP3CA|PTP4A1|RAB11A|SELENOK|TMSB15B|TSTA3|ZNF268
response to organic cyclic compound [GoID:GO:0014070; evidenceTypes:IBA|IDA|IEA|IEP|IGI|IMP|ISS|NAS|TAS]	GeneOntology_BP	37	734	1686	79.4354	8.21617	5.04087	0	-5.70818	1.14194e-08	4.83942e-07	ABCD3|ADSS2|AGL|ARPP19|ATF1|BAD|CASP6|CAT|CNOT2|CRLS1|DNAJA1|FDX1|FKBP1B|GABPA|GCLM|GNAI3|KDM4C|MGARP|NDUFS4|NR2C1|PARK7|PGRMC2|PRKAA1|PTGES3|RAP1A|RAP1B|RNF14|RNLS|SRD5A1|SRR|TMEM38B|TOMM20|UBE2L3|UFM1|UFSP2|USP8|VPS35
signaling receptor regulator activity [GoID:GO:0030545; evidenceTypes:IBA|IC|IDA|IEA|IGI|IMP|IPI|ISS|NAS|TAS]	GeneOntology_MF	8	322	1686	34.8477	5.51688	2.48447	0	-5.70473	1.16525e-08	4.92649e-07	AIMP1|CKLF|CMTM1|FNTA|GMFB|NENF|RLN1|RLN2
actin cytoskeleton organization [GoID:GO:0030036; evidenceTypes:IBA|IC|IDA|IEA|IGI|IMP|ISS|NAS|TAS]	GeneOntology_BP	29	628	1686	67.9638	7.62687	4.61783	0	-5.69447	1.23752e-08	5.22581e-07	AP1AR|ARFIP1|ARPC3|ATP2C1|ATXN3|BAG4|C9ORF72|CAPZA1|CAPZA2|CDC42|CFL2|CYRIB|GMFB|ITGB1BP1|MKKS|MYL2|NCK1|NPHP1|PDCD10|PDCL3|PFN2|RAP1GDS1|RAP2A|TBCK|TMSB15B|TTC8|TWF1|WASHC3|WASHC5
positive regulation of cell migration [GoID:GO:0030335; evidenceTypes:HDA|IBA|IDA|IEA|IGI|IMP|ISS|NAS|TAS]	GeneOntology_BP	17	461	1686	49.8906	6.57096	3.68764	0	-5.69276	1.25e-08	5.27226e-07	AKIRIN1|APC|BAG4|CAPN7|ELP6|ITGB1BP1|MIEN1|PDCD10|PDCD6|PLAA|PPP3CA|PTP4A1|RAB11A|SELENOK|TMSB15B|TSTA3|ZNF268
DESCARTES_FETAL_THYMUS_ANTIGEN_PRESENTING_CELLS	MSigDB_C8	0	158	1686	17.0992	3.88523	0	0	-5.69223	1.25389e-08	5.28237e-07
signaling receptor activator activity [GoID:GO:0030546; evidenceTypes:IBA|IC|IDA|IEA|IGI|IMP|IPI|ISS|NAS|TAS]	GeneOntology_MF	7	304	1686	32.8997	5.36363	2.30263	0	-5.68952	1.27399e-08	5.36072e-07	AIMP1|CKLF|CMTM1|GMFB|NENF|RLN1|RLN2
cellular component morphogenesis [GoID:GO:0032989; evidenceTypes:HMP|IBA|IDA|IEA|IEP|IGI|IMP|ISS|NAS|TAS]	GeneOntology_BP	26	587	1686	63.5267	7.3838	4.4293	0	-5.68722	1.29126e-08	5.42695e-07	C12ORF57|C9ORF72|CDC42|CFL2|CREB1|EIF2AK4|GNPAT|LLPH|MFF|MFSD14A|MPP5|MYL2|PARD6B|PLAA|PPP3CA|RAB11A|RAB21|RAP2A|RYK|SIAH1|SLIRP|SNX1|SPAST|TAOK3|TMEM106B|TTC8
positive regulation of intracellular signal transduction [GoID:GO:1902533; evidenceTypes:HMP|IBA|IC|IDA|IEA|IEP|IGI|IMP|ISS|NAS|TAS]	GeneOntology_BP	41	783	1686	84.7383	8.47197	5.23627	0	-5.68462	1.31107e-08	5.50372e-07	ARPP19|ATP2C1|BAD|BAG4|CAMTA1|CAT|CDC42|CHUK|FRS2|GOLT1B|GPR89A|IRAK4|ITGB1BP1|LAMTOR1|LAMTOR3|LAMTOR5|MBIP|MIER1|NCK1|NDFIP2|NENF|NMNAT1|PARK7|PDCD10|PPM1A|RAP1A|RAP1B|RB1CC1|RYK|SHOC2|SIAH1|STK3|TAOK3|TBK1|TMED4|TMEM101|TRIM13|TRIM5|UBE2N|USP15|ZNF622
GAUCHER_PBMC_YF_VAX_STAMARIL_UNKNOWN_AGE_7DY_UP	MSigDB_C7	6	286	1686	30.9517	5.20548	2.0979	0	-5.68167	1.33385e-08	5.59273e-07	CHMP5|MAD2L1BP|SERTAD1|SRBD1|TIMM10|TRIM5
connective tissue development [GoID:GO:0061448; evidenceTypes:IBA|IDA|IEA|IEP|IMP|ISS|NAS|TAS]	GeneOntology_BP	2	208	1686	22.5103	4.45055	0.961538	0	-5.68063	1.34196e-08	5.61351e-07	MKKS|PGRMC2
VERHAAK_AML_WITH_NPM1_MUTATED_DN	MSigDB_C2	3	229	1686	24.783	4.66663	1.31004	0	-5.67764	1.36566e-08	5.70591e-07	FZD6|RAP2A|SCCPDH
NIKOLSKY_BREAST_CANCER_8Q12_Q22_AMPLICON	MSigDB_C2	33	107	1686	11.5798	3.20255	30.8411	1	5.67277	1.40507e-08	5.85683e-07	ANKRD46|AZIN1|CIBAR1|COX6C|DCAF13|DPY19L4|FABP5|FZD6|IMPA1|LACTB2|MRPS28|OTUD6B|PEX2|PIP4P2|PKIA|POLR2K|RBM12B|RIDA|SLC25A32|SNX16|SPAG1|STAU2|STK3|TERF1|TMEM64|TMEM67|TMEM70|UBE2W|UBXN2B|UQCRB|YTHDF3|ZFAND1|ZNF706
mitochondrial gene expression [GoID:GO:0140053; evidenceTypes:HDA|IBA|IDA|IEA|IMP|ISS|TAS]	GeneOntology_BP	33	107	1686	11.5798	3.20255	30.8411	1	5.67277	1.40507e-08	5.85683e-07	CHCHD1|COA3|FASTKD2|FASTKD3|GATC|GFM1|GFM2|IARS2|MRPL43|MRPL44|MRPL51|MRPL52|MRPL58|MRPS11|MRPS14|MRPS16|MRPS18A|MRPS28|MRPS35|MRPS6|MTERF2|MTG1|MTIF3|NDUFA7|PRKAA1|SLC25A33|TEFM|TFB2M|TRMT10A|TRMT61B|TRNT1|TSFM|YARS2
GSE12366_GC_VS_NAIVE_BCELL_DN	MSigDB_C7	1	184	1686	19.913	4.18919	0.543478	0	-5.66667	1.45603e-08	6.04093e-07	UBE2W
cell projection morphogenesis [GoID:GO:0048858; evidenceTypes:HMP|IBA|IDA|IEA|IEP|IGI|IMP|ISS|NAS|TAS]	GeneOntology_BP	19	488	1686	52.8126	6.75461	3.89344	0	-5.66697	1.45344e-08	6.04093e-07	C12ORF57|C9ORF72|CDC42|CREB1|EIF2AK4|LLPH|PARD6B|PLAA|PPP3CA|RAB11A|RAB21|RAP2A|RYK|SIAH1|SNX1|SPAST|TAOK3|TMEM106B|TTC8
Adaptive immunity	UniProt-Keyword	1	184	1686	19.913	4.18919	0.543478	0	-5.66667	1.45603e-08	6.04093e-07	EIF2AK4
MORF_PPP1CA	MSigDB_C4	42	156	1686	16.8827	3.86081	26.9231	1	5.66562	1.46497e-08	6.0709e-07	ATP5F1C|ATP5PD|CCT2|CDC123|CFDP1|CNBP|CNIH1|COIL|COPS5|COX5A|COX5B|COX6A1|COX6C|COX7A2L|DRG1|EIF4E2|ELOB|ETFA|HSBP1|LYPLA1|MDH1|NDUFA2|NDUFS1|PARK7|PDCD6|POLR2G|PSMA3|PSMC1|PSMC6|RAN|RER1|RPL36AL|SKP1|SNRPE|SNRPG|SRP9|STOML2|SUMO1|SUMO3|TBCA|TMED2|UQCRB
negative regulation of signal transduction [GoID:GO:0009968; evidenceTypes:IBA|IC|IDA|IEA|IEP|IGI|IMP|ISS|NAS|TAS]	GeneOntology_BP	58	991	1686	107.249	9.46381	5.85267	0	-5.66464	1.47333e-08	6.09845e-07	APC|BMT2|C12ORF43|C12ORF66|CAAP1|CBY1|CCDC125|CHMP6|CNOT2|CNOT7|CYRIB|DNAJA1|DNAJB9|FZD6|GCLM|GHITM|GNAI3|HTRA2|ITCH|ITGB1BP1|KBTBD7|LEMD3|MAD2L1BP|MOSMO|NCK1|NDUFA13|NME5|PAQR3|PARK7|PDCD6|PFDN5|PIBF1|PPM1A|PPP2CA|PRKAA1|RB1CC1|RBX1|RGS10|RNF115|RPS6KB1|SCYL2|SDHAF2|SOCS4|SOCS5|SOCS6|STAMBP|STK3|TANK|TAOK3|TMEM14A|TMEM170B|TMEM64|TSG101|TWSG1|UBE2B|UFD1|VPS25|YTHDF3
NADH dehydrogenase activity [GoID:GO:0003954; evidenceTypes:IBA|IDA|IEA|IMP|NAS]	GeneOntology_MF	18	38	1686	4.11246	1.91277	47.3684	1	5.65965	1.51683e-08	6.27122e-07	NDUFA12|NDUFA13|NDUFA2|NDUFA5|NDUFA6|NDUFA7|NDUFA9|NDUFB1|NDUFB3|NDUFB5|NDUFB6|NDUFB7|NDUFB8|NDUFB9|NDUFC1|NDUFS1|NDUFS4|NDUFS6
ZNF146_TARGET_GENES	MSigDB_C3	147	869	1686	94.0454	8.89913	16.916	1	5.65929	1.52005e-08	6.27721e-07	ABHD13|ALG14|ALKBH3|ATG101|ATP2C1|BBS7|BNIP1|BORCS8|BRF2|BTBD1|C10ORF88|C12ORF29|C12ORF4|C12ORF73|C17ORF75|C9ORF78|CAPZA2|CCDC125|CCDC77|CCT6B|CHURC1|COG2|COMMD2|COPS9|COX16|CYP2R1|DAD1|DNAJC25-GNG10|DNTTIP1|DPY19L4|DYRK4|ECD|EFCAB7|EIF3E|EXOSC1|FAHD1|FAM228B|FBXO22|FBXO36|FRA10AC1|FYTTD1|GABPA|GABPB1|GALNT7|GATC|GEMIN6|GGACT|GHITM|GIN1|GTF2B|GTF3C3|HEATR1|HELQ|HEXIM2|INTS12|INTS14|KBTBD4|KIF2A|LIG4|LSM5|LTN1|LZIC|MDH1|MED18|METTL15|METTL9|MFF|MITD1|MNAT1|MPLKIP|MRPL1|MRPL13|MRPL27|MRPL30|MRPL40|MRPL44|MRPS18C|MTREX|NDUFA11|NDUFAF2|NDUFB3|NDUFC2-KCTD14|NEK4|NMNAT1|NSL1|NSMCE2|NUDCD1|PAIP1|PDE6D|PFDN4|PFN2|POLE4|POLR3F|POP4|PPIL3|PPIP5K2|PSTK|PTP4A1|PTS|RAB3IP|RAD51AP1|RBBP5|RPS6KB1|SAR1B|SECISBP2L|SELENOH|SENP1|SENP8|SERP1|SF3B6|SLC10A7|SLC35A3|SLC4A1AP|SMIM8|SNRNP27|SNRPE|SPSB2|STOML2|TAOK3|TATDN3|TBC1D19|TEFM|TIPRL|TMA16|TMCO1|TMEM101|TMEM223|TMEM230|TMEM263|TMEM68|TOMM20|TRDMT1|TSEN15|TTC26|TUBD1|TVP23B|UBE2B|UBE2D3-AS1|UTP15|VPS25|WASHC5|WDR36|ZBTB21|ZCCHC4|ZNF131|ZNF165|ZSCAN12
epithelium development [GoID:GO:0060429; evidenceTypes:IBA|IC|IDA|IEA|IEP|IGI|IMP|ISS|NAS|TAS]	GeneOntology_BP	48	868	1686	93.9372	8.89431	5.52995	0	-5.65592	1.55012e-08	6.394e-07	ARL13B|BAD|BBS5|BBS7|CASP6|CAT|CDC42|CDK6|CEP290|CREB1|DMRT1|EXOC5|FEM1B|FRS2|FZD6|GLMN|GORAB|IFT20|IFT52|IFT74|KRT10|LIAS|LIN7C|LRTOMT|MKKS|MPP5|NPHP1|NUP133|PDCD10|PELO|PIFO|PPHLN1|PPP1R12A|PPP3R1|RAP1A|RAP1B|RAP2A|RYK|SEC24B|STK3|TIGAR|TMED2|TMEM107|TMEM231|TMEM38B|TOR1A|TSG101|TTC8
GSE14000_TRANSLATED_RNA_VS_MRNA_DC_UP	MSigDB_C7	48	191	1686	20.6705	4.26716	25.1309	1	5.65234	1.58279e-08	6.52115e-07	ACTL6A|ARFGAP3|BBS10|C8ORF76|CBR4|CDC73|CETN3|DBR1|DCAF13|DCTN6|DUSP11|EIF2S1|EMG1|FAHD1|GORAB|MCEE|MNAT1|MPLKIP|MRPL13|MRPL32|MRPL46|MRPS28|N6AMT1|NAT1|NDUFA12|NDUFA6|NIP7|NUP107|PDCL|PFDN4|PGM2|POLR2G|PSMA2|PSMA3|PSMD14|RAB11A|RBM12|RBM34|RRP15|SAP18|SARNP|TEFM|TRMO|TTC30B|TXNDC9|WDR20|XRCC4|YARS2
GSE18791_CTRL_VS_NEWCASTLE_VIRUS_DC_12H_UP	MSigDB_C7	49	197	1686	21.3199	4.33282	24.8731	1	5.64933	1.6107e-08	6.62082e-07	ANAPC15|ASTE1|ATPSCKMT|B3GALNT1|C12ORF29|CDC123|COG2|CRNKL1|CTR9|DCAF13|EEF1AKMT2|EIPR1|ELP6|FAM204A|GATC|GEMIN6|GNPDA2|KBTBD7|LRR1|MBLAC2|MDM1|METTL18|METTL25|MRPL15|MRPL19|MTIF3|NUDCD2|NUP35|NVL|PAQR3|PDCD6|PDIK1L|PHAX|PLPP6|PRADC1|PTCD2|RHNO1|RPAP2|SIKE1|SMIM15|SNX4|SRSF8|TEFM|TERF1|TFB2M|TP53RK|TRAPPC13|UTP25|ZCCHC17
cellular metabolic process [GoID:GO:0044237; evidenceTypes:EXP|HDA|HMP|IBA|IC|IDA|IEA|IEP|IGI|IKR|IMP|IPI|ISA|ISS|NAS|TAS]	GeneOntology_BP	1002	8269	1686	894.893	19.3516	12.1175	1	5.64833	1.6201e-08	6.65177e-07	AASDH|ABCB10|ABCD3|ABHD13|ABHD17B|ABRAXAS1|ABRAXAS2|ABT1|ACADSB|ACOT8|ACP1|ACTL6A|ACYP2|ADH5|ADI1|ADK|ADSS2|AEBP2|AGA|AGL|AGPAT5|AGPS|AIMP1|AK3|AK6|AKIRIN1|ALG10|ALG10B|ALG14|ALG5|ALKBH3|ALKBH7|ALKBH8|AMACR|AMDHD1|AMN1|ANAPC10|ANAPC11|ANAPC13|ANAPC16|ANKRD39|ANKRD49|AP1AR|APC|APIP|APPBP2|APTX|ARIH1|ARL1|ARL6IP4|ARL8B|ARPP19|ARV1|ASB8|ASNSD1|ASTE1|ATE1|ATF1|ATF7|ATG10|ATG101|ATG12|ATG3|ATG4C|ATMIN|ATP23|ATP5F1C|ATP5F1E|ATP5IF1|ATP5MC3|ATP5ME|ATP5MG|ATP5PB|ATP5PD|ATP6V0A2|ATP6V1G1|ATPSCKMT|ATRAID|ATXN3|AUP1|AZIN1|B3GALNT1|B3GALNT2|B3GLCT|BAD|BAG4|BAZ1A|BBS7|BCAS2|BCDIN3D|BCKDHB|BLOC1S1|BNIP2|BOD1|BOLA2|BOLA2B|BRF2|BTBD1|BTBD10|C12ORF65|C1D|C1GALT1|C2ORF69|C9ORF72|CAAP1|CAB39L|CAMLG|CAMTA1|CAND1|CARNMT1|CAT|CBR4|CBY1|CCNG1|CCNH|CCNY|CCT2|CDADC1|CDC123|CDC23|CDC26|CDC42|CDC73|CDK17|CDK6|CDK7|CEP290|CHAC2|CHCHD1|CHMP2B|CHMP5|CHMP6|CHORDC1|CHUK|CHURC1|CIAO1|CIAO2A|CINP|CISD1|CISD2|CLN5|CLPX|CMAS|CMPK1|CMTR2|CNBP|CNOT2|CNOT7|CNOT8|COA3|COA6|COIL|COMMD1|COMMD6|COMMD7|COP1|COPS2|COPS4|COPS5|COPS8|COPS9|COQ5|COQ6|COQ7|COX5A|COX5B|COX6A1|COX6C|COX7A2L|COX7A2P2|CPEB4|CPOX|CPSF2|CPT2|CRADD|CRBN|CREB1|CREM|CRLS1|CRNKL1|CRYZL1|CSNK1G3|CST6|CSTF2T|CTR9|CUL2|CWC15|CWC22|CWC27|CWF19L2|CYB5B|CYP2R1|DAD1|DBI|DBR1|DCAF13|DCAF17|DCAF6|DCLRE1A|DCUN1D4|DDX20|DDX47|DERA|DERL1|DGUOK|DHX29|DIABLO|DIMT1|DIPK2A|DMAC2L|DMRT1|DNAJA1|DNAJB14|DNAJB9|DNAJC15|DNAJC18|DNAJC24|DNTTIP2|DPH3|DPH6|DPM1|DPM3|DPY19L1|DPY19L4|DPY30|DR1|DRAM2|DRG1|DTD1|DUSP11|DUSP12|DUSP28|DYNLL1|DYRK4|EAPP|EBAG9|ECD|ECHS1|EEF1AKMT1|EEF1AKMT2|EFCAB7|EIF2AK4|EIF2S1|EIF2S2|EIF3E|EIF3H|EIF4E2|EIPR1|ELOB|ELOC|ELP6|EMG1|ENPP4|ENY2|EPC2|EPRS1|ERCC8|ERLIN2|ESF1|ETAA1|ETFA|ETFDH|ETFRF1|ETNK1|EXOSC1|EXTL2|FABP5|FAM126A|FAM162A|FAM220A|FANCE|FASTKD2|FASTKD3|FBXL13|FBXL15|FBXL3|FBXO22|FBXO25|FBXO28|FBXO3|FBXO33|FBXO8|FDX1|FEM1B|FGGY|FKBP1B|FNTA|FRA10AC1|FRG1|FRS2|FUBP3|FZD6|G2E3|GABPA|GABPB1|GALNT7|GATC|GCFC2|GCLM|GDPD1|GEMIN6|GFM1|GFM2|GGCX|GGPS1|GHITM|GIN1|GLMN|GLYCTK|GMFB|GNAI3|GNPAT|GNPDA2|GPAM|GSKIP|GSTZ1|GTF2A1|GTF2A2|GTF2B|GTF2H1|GTF2IRD2|GTF3C3|GUK1|HACL1|HARBI1|HAT1|HCFC2|HEATR1|HELQ|HEXIM2|HIBADH|HIBCH|HINT1|HINT2|HMX2|HPF1|HSBP1|HSCB|HSD17B6|HSD17B8|HSPE1|HTRA2|HUS1|HYKK|IARS2|ICE2|IFT20|IFT74|IFT88|IKZF5|ILF2|ILKAP|ILVBL|IMMP1L|IMMP2L|IMP3|IMPA1|INIP|INTS10|INTS12|INTS14|IPMK|IRAK4|ISCA1|ISCA2|ITCH|ITGB1BP1|JKAMP|KANSL2|KBTBD7|KDM4C|KIAA1586|KIN|KLHDC2|KLHL12|KLHL15|KLHL18|KLHL20|KLHL8|KRR1|KRT10|KYAT3|LACTB2|LAMTOR1|LAMTOR3|LAMTOR5|LARP4|LARP7|LCORL|LIAS|LIG4|LIPT1|LPGAT1|LRIF1|LRR1|LRRC40|LRTOMT|LSM1|LSM5|LTN1|LYPLA1|LYRM7|MAGOHB|MAP4K5|MAPK8|MAPK9|MBIP|MCEE|MCPH1|MDH1|MEAF6|MED10|MED17|MED18|MED19|MED21|MED30|MED6|MED7|MED8|METTL15|METTL18|METTL21A|METTL22|METTL23|METTL2A|MFN1|MGAT2|MIER1|MIER3|MIF4GD|MINDY3|MINPP1|MMADHC|MMUT|MNAT1|MOCS2|MORF4L1|MPC2|MRPL1|MRPL13|MRPL14|MRPL15|MRPL19|MRPL20|MRPL22|MRPL27|MRPL30|MRPL32|MRPL33|MRPL34|MRPL35|MRPL36|MRPL41|MRPL42|MRPL43|MRPL44|MRPL51|MRPL52|MRPL58|MRPS11|MRPS14|MRPS16|MRPS18A|MRPS18C|MRPS28|MRPS30|MRPS35|MRPS36|MRPS6|MRS2|MSH3|MTERF2|MTFR1|MTG1|MTIF3|MTLN|MTMR6|MTREX|MTRR|MYCBP|MYG1|N6AMT1|NAA20|NAA30|NAA35|NADK2|NAT1|NCK1|NDFIP2|NDUFA12|NDUFA13|NDUFA2|NDUFA5|NDUFA6|NDUFA7|NDUFA9|NDUFAB1|NDUFB1|NDUFB3|NDUFB5|NDUFB6|NDUFB7|NDUFB8|NDUFB9|NDUFC1|NDUFC2-KCTD14|NDUFS1|NDUFS4|NDUFS6|NEK4|NFU1|NFYB|NGDN|NIF3L1|NIPSNAP2|NME5|NME6|NMNAT1|NNT|NPAT|NR2C1|NRBF2|NRDE2|NSA2|NSMCE2|NT5C3A|NT5C3B|NTAN1|NTAQ1|NUDT16L1|NUDT18|NUDT2|NUDT4B|NUDT5|NUDT7|NUP107|NUP35|NVL|OARD1|OAZ3|ORC4|ORMDL2|OSGEPL1|OST4|OSTC|OTUD6B|OXR1|PAIP1|PAIP2|PAOX|PAPOLG|PAQR3|PARK7|PARPBP|PCBD1|PCGF5|PDCD10|PDCD6|PDCL3|PDHX|PDIK1L|PELO|PEX12|PEX13|PEX2|PFDN5|PFN2|PGGT1B|PGM2|PHAX|PHF5A|PHOSPHO2|PHYH|PIBF1|PIFO|PIGB|PIGC|PIGF|PIGH|PIGK|PIGP|PIGV|PIGY|PIP4P2|PKIA|PLA2G12A|PLAA|PLPP6|PLRG1|PNPLA8|POLB|POLE4|POLK|POLR2G|POLR2K|POLR2M|POLR3C|POLR3F|POP4|POP5|POT1|PPA2|PPCDC|PPCS|PPHLN1|PPID|PPIL1|PPIL3|PPIP5K2|PPM1A|PPM1D|PPP1CB|PPP1R12A|PPP1R2|PPP1R8|PPP2CA|PPP2R3C|PPP2R5E|PPP3CA|PPP3R1|PPP4R2|PPP4R3B|PPP4R4|PRDX5|PRIM2|PRKAA1|PRKAG1|PRMT6|PRMT9|PRPF18|PRUNE1|PSENEN|PSMA1|PSMA2|PSMA3|PSMA5|PSMA7|PSMA8|PSMB3|PSMC1|PSMC2|PSMC6|PSMD1|PSMD13|PSMD14|PSTK|PTCD2|PTGES3|PTP4A1|PTPMT1|PTS|PUS10|PUS7L|PWP1|PYM1|QRICH2|RAB33B|RABGGTB|RABL3|RAD50|RAD51AP1|RAMAC|RAN|RAP1A|RAP2A|RB1CC1|RBBP5|RBM12|RBM12B|RBM27|RBM7|RBMXL1|RBX1|RCHY1|RDH14|RECQL|RFC5|RFK|RHNO1|RIC1|RIDA|RIMKLB|RIOK2|RNASEH2C|RNF103|RNF111|RNF115|RNF139|RNF14|RNF170|RNF181|RNF2|RNF25|RNF7|RNFT1|ROMO1|RPA2|RPAP2|RPE|RPEL1|RPF1|RPL10|RPL22L1|RPL36AL|RPP25L|RPP30|RPP38|RPS27L|RPS6KB1|RPS6KC1|RRN3|RRP15|RRP36|RSL24D1|RTCA|RWDD3|RXYLT1|RYK|SAP18|SARNP|SARS1|SBDS|SCAND1|SCCPDH|SCFD1|SCOC|SCP2|SCYL2|SCYL3|SDE2|SDHAF2|SDHAF4|SDHB|SDHC|SEC11A|SECISBP2L|SELENOK|SELENOT|SENP1|SENP8|SERP1|SERTAD1|SETD4|SF3B6|SFR1|SGMS1|SH3GLB1|SHOC2|SIAH1|SIRT5|SKP1|SLC10A7|SLC25A12|SLC25A17|SLC25A32|SLC25A33|SLC25A4|SLC25A51|SLC30A9|SLC35A3|SLC35B3|SLC5A3|SLF1|SLIRP|SLK|SMARCE1|SMN2|SMU1|SMUG1|SNAP29|SNAPC1|SNAPC3|SNAPC5|SNAPIN|SNRNP27|SNRPC|SNRPE|SNRPF|SNRPG|SNX1|SOCS4|SOCS5|SOCS6|SPCS2|SPCS3|SPOPL|SPRTN|SPSB2|SPTLC1|SPTSSA|SPTY2D1|SRA1|SRBD1|SRD5A1|SRD5A3|SREK1IP1|SRFBP1|SRI|SRP9|SRR|SRSF8|STAMBP|STK3|STK31|STK38L|STN1|STOML2|STYX|SUCLG1|SUMO1|SUMO3|SURF1|SVBP|SVIP|SWI5|SWSAP1|TADA1|TAF13|TAF1A|TAF5L|TANK|TAOK3|TARBP2|TASP1|TATDN1|TATDN3|TBCK|TBK1|TCEA2|TCEANC|TDG|TDP2|TEFM|TENT2|TENT4B|TERF1|TFB2M|TFPT|THAP1|THAP5|THAP9|THG1L|THUMPD1|TIGAR|TIPRL|TM9SF1|TMED2|TMEM106B|TMEM14C|TMEM258|TMEM38B|TMEM41B|TMEM67|TMTC3|TOPORS|TOR1A|TP53RK|TPRKB|TRDMT1|TRIM13|TRIM23|TRIM5|TRIM61|TRMO|TRMT10A|TRMT112|TRMT12|TRMT1L|TRMT61B|TRNAU1AP|TRNT1|TRUB1|TSEN15|TSFM|TSG101|TSNAX|TSTA3|TTC37|TWF1|TWSG1|TYW5|UBA2|UBA3|UBA6|UBAP1|UBE2B|UBE2L3|UBE2N|UBE2Q2|UBE2V2|UBE2W|UBE3B|UBL5|UBLCP1|UBXN2B|UBXN6|UBXN8|UFD1|UFM1|UHRF2|UQCC3|UQCR10|UQCR11|UQCRB|UQCRC2|UQCRQ|UROD|USP15|USP16|USP38|USP53|USP8|UTP15|UTP23|UTP25|VPS25|VPS28|VPS29|VPS35|VRK2|WDR36|WDR5B|WDR61|WDR70|XPA|XRCC4|XRN2|YAF2|YARS2|YEATS4|YOD1|YTHDF3|ZBED5|ZBTB14|ZBTB21|ZBTB41|ZCCHC17|ZCCHC4|ZCCHC8|ZCRB1|ZDHHC2|ZDHHC20|ZDHHC4|ZFP1|ZFP69|ZFP69B|ZFY|ZHX1|ZKSCAN4|ZMAT5|ZNF124|ZNF131|ZNF136|ZNF14|ZNF140|ZNF143|ZNF146|ZNF165|ZNF184|ZNF189|ZNF22|ZNF267|ZNF268|ZNF32|ZNF320|ZNF322|ZNF354A|ZNF394|ZNF430|ZNF443|ZNF555|ZNF562|ZNF564|ZNF57|ZNF585A|ZNF596|ZNF597|ZNF622|ZNF624|ZNF627|ZNF644|ZNF654|ZNF658|ZNF670|ZNF684|ZNF706|ZNF708|ZNF709|ZNF77|ZNF79|ZNF823|ZNF846|ZNF891|ZNHIT3|ZNRF2|ZRANB1|ZSCAN12|ZSCAN16|ZSCAN26|ZYG11B|ZZZ3
cell-cell junction [GoID:GO:0005911; evidenceTypes:HDA|IBA|IC|IDA|IEA|IMP|ISS|NAS|TAS]	GeneOntology_CC	13	398	1686	43.0726	6.11819	3.26633	0	-5.64611	1.64121e-08	6.73066e-07	APC|CDC42|FRS2|LIN7C|MPP5|NCK1|NPHP1|PARD6B|PARK7|PPP3CA|RAP1B|TWF1|USP53
PHONG_TNF_RESPONSE_NOT_VIA_P38	MSigDB_C2	9	334	1686	36.1464	5.61653	2.69461	0	-5.63299	1.77108e-08	7.25489e-07	ABCD3|CNOT2|FDX1|HTRA2|NR2C1|TANK|TMEM50B|TUBD1|ZNF267
neuron projection morphogenesis [GoID:GO:0048812; evidenceTypes:IBA|IDA|IEA|IEP|IGI|IMP|ISS|NAS|TAS]	GeneOntology_BP	18	471	1686	50.9728	6.63965	3.82166	0	-5.63116	1.79005e-08	7.32417e-07	C12ORF57|C9ORF72|CDC42|CREB1|EIF2AK4|LLPH|PARD6B|PLAA|PPP3CA|RAB11A|RAB21|RAP2A|RYK|SIAH1|SPAST|TAOK3|TMEM106B|TTC8
GSE22432_MULTIPOTENT_VS_COMMON_DC_PROGENITOR_UP	MSigDB_C7	46	180	1686	19.4801	4.14394	25.5556	1	5.63013	1.80079e-08	7.35963e-07	ALG5|ATXN3|BCAP29|C12ORF4|C1D|C2ORF76|CMPK1|DDX19B|DDX20|DHX29|DPY30|EMG1|EXOSC1|FYTTD1|GFM1|GNAI3|GNPAT|HEATR1|IPMK|LIPT1|MRPL15|NDUFA13|NDUFAF2|NDUFS6|NFU1|NIP7|NUP133|PIGY|POP5|PPCS|PRADC1|PRIM2|PSMA1|PSMD1|RAD51AP1|RAP1GDS1|RBM34|RPAP2|RPL10|RRN3|SLC25A17|SOCS6|TFB2M|TIMM10|WDR61|ZCCHC10
REACTOME_GPCR_LIGAND_BINDING	MSigDB_C2	4	246	1686	26.6228	4.83407	1.62602	0	-5.62906	1.8119e-08	7.39654e-07	FZD6|GNG5|NMU|RLN2
plasma membrane bounded cell projection morphogenesis [GoID:GO:0120039; evidenceTypes:HMP|IBA|IDA|IEA|IEP|IGI|IMP|ISS|NAS|TAS]	GeneOntology_BP	19	485	1686	52.488	6.73449	3.91753	0	-5.6266	1.83793e-08	7.49421e-07	C12ORF57|C9ORF72|CDC42|CREB1|EIF2AK4|LLPH|PARD6B|PLAA|PPP3CA|RAB11A|RAB21|RAP2A|RYK|SIAH1|SNX1|SPAST|TAOK3|TMEM106B|TTC8
negative regulation of cell communication [GoID:GO:0010648; evidenceTypes:IBA|IC|IDA|IEA|IEP|IGI|IMP|IPI|ISS|NAS|TAS]	GeneOntology_BP	64	1059	1686	114.608	9.76029	6.04344	0	-5.62572	1.84731e-08	7.52384e-07	APC|BMT2|C12ORF43|C12ORF66|CAAP1|CBY1|CCDC125|CHMP6|CNOT2|CNOT7|CYRIB|DNAJA1|DNAJB9|ENY2|FKBP1B|FZD6|GCLM|GHITM|GNAI3|HTRA2|ITCH|ITGB1BP1|KBTBD7|LEMD3|MAD2L1BP|MOSMO|NCK1|NDUFA13|NDUFAF2|NME5|PAQR3|PARK7|PDCD6|PFDN5|PIBF1|PPM1A|PPP2CA|PPP3CA|PRKAA1|RAP1A|RAP1B|RB1CC1|RBX1|RGS10|RNF115|RPS6KB1|SCYL2|SDHAF2|SOCS4|SOCS5|SOCS6|STAMBP|STK3|TANK|TAOK3|TMEM14A|TMEM170B|TMEM64|TSG101|TWSG1|UBE2B|UFD1|VPS25|YTHDF3
Developmental protein	UniProt-Keyword	33	675	1686	73.0503	7.89468	4.88889	0	-5.625	1.85511e-08	7.54694e-07	AGGF1|C12ORF43|C1GALT1|CFDP1|CHURC1|CNOT2|CREM|DMRT1|DYNC2LI1|FZD6|G2E3|GMCL1|HMX2|IFRD1|KIF2A|MEA1|NME5|PLAA|PTP4A1|RBM45|RNF111|RPL10|SIAH1|SPAST|SUCO|TBC1D23|TMEM107|TMEM14B|TSNAX|TUBD1|TWSG1|UTP25|WDR47
TRAVAGLINI_LUNG_OLR1_CLASSICAL_MONOCYTE_CELL	MSigDB_C8	34	688	1686	74.4572	7.96687	4.94186	0	-5.62478	1.85744e-08	7.54777e-07	ARFGAP3|ARL8B|ATP5F1E|AZIN1|BAZ1A|BZW1|C9ORF72|CHIC2|DNTTIP2|DPH3|GNG5|HSBP1|KPNA4|MAPRE1|METTL9|MKKS|MYL6|PET100|PNPLA8|PPP1CB|RABGEF1|RGS10|SERP1|SH3GLB1|SHOC2|SPCS3|TMED5|TMEM167A|TRAPPC5|UBL5|UFM1|ZDHHC20|ZNF267|ZNF706
regulation of lymphocyte activation [GoID:GO:0051249; evidenceTypes:IBA|IDA|IEA|IGI|IMP|ISS|NAS|TAS]	GeneOntology_BP	13	396	1686	42.8562	6.1032	3.28283	0	-5.61699	1.9431e-08	7.88687e-07	BAD|BLOC1S6|CYRIB|GLMN|GPAM|ITCH|NCK1|PIBF1|PPP2R3C|SELENOK|SOCS5|SOCS6|TWSG1
ZHOU_INFLAMMATORY_RESPONSE_LPS_UP	MSigDB_C2	6	282	1686	30.5188	5.16963	2.12766	0	-5.61582	1.9563e-08	7.93139e-07	C4ORF33|FGFR1OP2|MYL2|NT5C3A|RBM34|TMEM67
DESCARTES_FETAL_ADRENAL_MYELOID_CELLS	MSigDB_C8	0	154	1686	16.6663	3.83623	0	0	-5.61267	1.99232e-08	8.05904e-07
DESCARTES_FETAL_SPLEEN_MESOTHELIAL_CELLS	MSigDB_C8	0	154	1686	16.6663	3.83623	0	0	-5.61267	1.99232e-08	8.05904e-07
RICKMAN_METASTASIS_DN	MSigDB_C2	4	245	1686	26.5145	4.82439	1.63265	0	-5.61172	2.00324e-08	8.09399e-07	GUK1|RBM34|SGMS1|ZMAT5
NUYTTEN_NIPP1_TARGETS_UP	MSigDB_C2	122	689	1686	74.5654	7.97239	17.7068	1	5.61148	2.00599e-08	8.09589e-07	ACYP2|ADSS2|AEBP2|ANKRD46|AP1AR|ARFIP1|ARL5B|ARV1|BBS10|BCKDHB|BOLA1|C12ORF29|C17ORF75|C2ORF49|C4ORF33|CARNMT1|CBR4|CCDC126|CCDC167|CCDC59|CDC23|CDK17|CEP290|CHMP5|CHURC1|CISD2|COA6|COMMD8|COPS5|COQ5|CREM|CRLS1|CYP2R1|DCUN1D4|DMAC1|DPM3|DRAM2|EIF2S1|ETFDH|ETFRF1|FAM118B|FAM216A|FDX1|FMC1|FYTTD1|GCLM|GDPD1|GFM2|GMFB|HIBCH|IMMP2L|ISCA2|KDM4C|KRR1|L3HYPDH|LAMTOR3|LARP4|LRRC40|MITD1|MMUT|MRPL13|MRPL44|MRPS30|NDUFA12|NDUFB5|NIPSNAP2|NMU|OSTC|PARD6B|PCBD1|PDCD6|PDE6D|PEX13|PIGF|PIGV|PIP4P2|PLEKHA3|POC1B|PPIL1|PRIM2|PWP1|RAB28|RCN2|RIDA|RLN2|RNF7|RPS6KC1|RWDD2A|SCCPDH|SH3BGR|SLC25A12|SNRPG|SPTLC1|SPTSSA|SRD5A1|STK38L|TANK|TATDN1|TATDN3|TENT2|THAP2|TIMM10B|TM2D1|TM2D3|TMED5|TMEM106B|TMEM107|TMEM42|TMEM64|TMX1|TRIM5|TRNT1|TSNAX|UBA2|UFSP2|UNC50|VAMP4|WASHC3|XRCC4|YOD1|ZCCHC9|ZYG11B
GSE10240_CTRL_VS_IL17_AND_IL22_STIM_PRIMARY_BRONCHIAL_EPITHELIAL_CELLS_DN	MSigDB_C7	1	181	1686	19.5883	4.1553	0.552486	0	-5.60948	2.0293e-08	8.15299e-07	ABCB10
CUI_DEVELOPING_HEART_VASCULAR_ENDOTHELIAL_CELL	MSigDB_C8	1	181	1686	19.5883	4.1553	0.552486	0	-5.60948	2.0293e-08	8.15299e-07	ZFY
DESCARTES_FETAL_PANCREAS_MYELOID_CELLS	MSigDB_C8	1	181	1686	19.5883	4.1553	0.552486	0	-5.60948	2.0293e-08	8.15299e-07	OGFRL1
GAO_LARGE_INTESTINE_24W_C11_PANETH_LIKE_CELL	MSigDB_C8	8	316	1686	34.1983	5.46632	2.53165	0	-5.61004	2.02276e-08	8.15299e-07	ABRAXAS2|ACTRT3|IPMK|OGFRL1|PACC1|PRMT9|RIC1|ZNF267
protein kinase binding [GoID:GO:0019901; evidenceTypes:IBA|IDA|IEA|IMP|IPI|ISS|NAS|TAS]	GeneOntology_MF	27	594	1686	64.2842	7.42597	4.54545	0	-5.60595	2.07117e-08	8.31179e-07	APC|ATF7|BAD|CCNY|CDC42|FNTA|FRS2|GSKIP|HINT1|IRAK4|ITGB1BP1|MAPRE1|NCK1|PARD6B|PDCD10|PIFO|PKIA|PPM1D|PPP1CB|PPP1R12A|PRKAG1|RB1CC1|SIKE1|SOCS5|TPRKB|TRIM5|VRK2
regulation of programmed cell death [GoID:GO:0043067; evidenceTypes:IBA|IC|IDA|IEA|IGI|IMP|ISS|NAS|TAS]	GeneOntology_BP	74	1174	1686	127.053	10.2358	6.30324	0	-5.59846	2.16265e-08	8.65938e-07	ANKRD13C|APC|APIP|BAD|BAG4|BNIP1|BNIP2|C3ORF38|CAAP1|CAT|CDC42|CDC73|CFDP1|COPS5|CPEB4|CRADD|CREB1|DAD1|DDX20|DIABLO|DIPK2A|DNAJA1|EIF2S1|FAM162A|FEM1B|FRS2|GCLM|GHITM|GNAI3|GPAM|HTRA2|ITCH|KLHL20|LAMTOR5|LIG4|MAPK8|MAPK9|MIEN1|MNAT1|MOAP1|NAA35|NCK1|NDUFA13|NME5|NMNAT1|NNT|OXR1|PARK7|PDCD10|PPID|PRDX5|PRKAA1|PTPMT1|RB1CC1|RPL10|RPS6KB1|SAP18|SGMS1|SIAH1|SIRT5|SLC25A4|SLK|SPTLC1|SRA1|STK3|TFPT|TIGAR|TMEM14A|TOPORS|UBE2B|UBE2V2|UFM1|ZNF268|ZNF622
protein modification by small protein conjugation or removal [GoID:GO:0070647; evidenceTypes:EXP|IBA|IC|IDA|IEA|IGI|IMP|IPI|ISS|NAS|TAS]	GeneOntology_BP	140	822	1686	88.959	8.66895	17.0316	1	5.59387	2.22065e-08	8.8816e-07	ABRAXAS1|ABRAXAS2|ANAPC10|ANAPC11|ANAPC13|ANAPC16|ANKRD39|APPBP2|ARIH1|ASB8|ATG10|ATG3|ATXN3|AUP1|BTBD1|CAMLG|CAND1|CDC23|CDC26|CDC42|CDC73|COMMD1|COP1|COPS2|COPS4|COPS5|COPS8|COPS9|CRBN|CTR9|CUL2|DCAF13|DCAF17|DCAF6|DCUN1D4|DERL1|DNAJA1|EIPR1|ELOB|ENY2|ERCC8|FBXL15|FBXL3|FBXO22|FBXO25|FBXO28|FBXO3|FBXO33|FEM1B|G2E3|GLMN|HINT1|ITCH|KBTBD7|KIAA1586|KLHDC2|KLHL12|KLHL15|KLHL18|KLHL20|KLHL8|LRR1|LTN1|MAPK9|MED10|MED18|MED21|MED30|MED6|MED7|MED8|MINDY3|NDFIP2|NSMCE2|OTUD6B|PARK7|PCGF5|PDCD6|PEX12|PLAA|PSMD14|RBX1|RCHY1|RNF103|RNF111|RNF115|RNF139|RNF14|RNF170|RNF181|RNF2|RNF25|RNF7|RNFT1|RWDD3|SDE2|SENP1|SENP8|SIAH1|SKP1|SOCS4|SOCS5|SOCS6|SPOPL|SPRTN|SPSB2|STAMBP|SUMO1|SUMO3|SVBP|TANK|TOPORS|TOR1A|TRIM13|TRIM23|TRIM5|TRIM61|TSG101|UBA2|UBA3|UBA6|UBE2B|UBE2L3|UBE2N|UBE2Q2|UBE2V2|UBE2W|UBE3B|UFM1|UHRF2|USP15|USP16|USP38|USP53|USP8|VPS28|WDR70|YOD1|ZNRF2|ZRANB1
FULCHER_INFLAMMATORY_RESPONSE_LECTIN_VS_LPS_DN	MSigDB_C2	16	439	1686	47.5097	6.41692	3.64465	0	-5.59062	2.26262e-08	9.03929e-07	AGPS|APIP|CASP6|CCDC82|HSCB|IFI27L2|LYSMD3|MRPL30|MTIF3|NT5C3A|NTAN1|SCCPDH|STXBP3|TRIM5|XRN2|ZNRF2
receptor ligand activity [GoID:GO:0048018; evidenceTypes:IBA|IC|IDA|IEA|IMP|IPI|ISS|NAS|TAS]	GeneOntology_MF	7	297	1686	32.1421	5.30273	2.3569	0	-5.57652	2.45382e-08	9.77023e-07	AIMP1|CKLF|CMTM1|GMFB|NENF|RLN1|RLN2
regulation of immune effector process [GoID:GO:0002697; evidenceTypes:IBA|IDA|IEA|IGI|IMP|ISS|NAS|TAS]	GeneOntology_BP	7	297	1686	32.1421	5.30273	2.3569	0	-5.57652	2.45382e-08	9.77023e-07	C12ORF4|CYRIB|DENND1B|DNAJB9|RAP1A|SNX4|SOCS5
KEGG_HUNTINGTONS_DISEASE	MSigDB_C2	41	153	1686	16.5581	3.82388	26.7974	1	5.57276	2.50742e-08	9.97245e-07	ATP5F1C|ATP5F1E|ATP5MC3|ATP5PB|ATP5PD|COX5A|COX5B|COX6A1|COX6C|COX7A2L|CREB1|DNAL4|NDUFA2|NDUFA5|NDUFA6|NDUFA7|NDUFA9|NDUFAB1|NDUFB1|NDUFB3|NDUFB5|NDUFB6|NDUFB7|NDUFB8|NDUFB9|NDUFC1|NDUFS1|NDUFS4|NDUFS6|POLR2G|POLR2K|PPID|SDHB|SDHC|SLC25A4|UQCR10|UQCR11|UQCRB|UQCRC2|UQCRQ|VDAC3
HELLER_HDAC_TARGETS_SILENCED_BY_METHYLATION_UP	MSigDB_C2	14	408	1686	44.1548	6.19254	3.43137	0	-5.57162	2.5238e-08	1.00264e-06	ACADSB|ATG12|CAMTA1|DMRT1|ELOA-AS1|ERO1B|FKBP1B|MAP9|NAT1|PFN2|PIGV|SCP2|SH3BGR|TAOK3
GSE36392_TYPE_2_MYELOID_VS_NEUTROPHIL_IL25_TREATED_LUNG_UP	MSigDB_C7	1	179	1686	19.3718	4.13255	0.558659	0	-5.57109	2.53155e-08	1.0046e-06	PIGV
MANNO_MIDBRAIN_NEUROTYPES_HNBML1	MSigDB_C8	3	223	1686	24.1336	4.60599	1.34529	0	-5.57066	2.53781e-08	1.00596e-06	DTD1|MAPK8|OCIAD2
calcium ion binding [GoID:GO:0005509; evidenceTypes:IBA|IDA|IEA|IMP|ISA|ISS|NAS|TAS]	GeneOntology_MF	19	480	1686	51.9469	6.70079	3.95833	0	-5.55901	2.71307e-08	1.07423e-06	BNIP2|CETN3|EFCAB2|EFCAB7|MCFD2|MYL2|MYL5|MYL6|MYL6B|NDUFAB1|PDCD6|PLA2G12A|PPP3CA|PPP3R1|RCN2|RHOT1|SLC25A12|SRI|SRR
cell morphogenesis involved in neuron differentiation [GoID:GO:0048667; evidenceTypes:IBA|IDA|IEA|IEP|IGI|IMP|ISS|NAS|TAS]	GeneOntology_BP	15	422	1686	45.6699	6.29498	3.5545	0	-5.55864	2.7189e-08	1.07534e-06	C12ORF57|C9ORF72|CDC42|CREB1|PARD6B|PPP3CA|RAB11A|RAB21|RAP2A|RYK|SEC24B|SIAH1|SPAST|TMEM106B|TTC8
SERVITJA_ISLET_HNF1A_TARGETS_UP	MSigDB_C2	0	151	1686	16.3416	3.79905	0	0	-5.5523	2.81935e-08	1.11136e-06
Lymph_node_DLBCL (PMID:12075054)	SignatureDB	0	151	1686	16.3416	3.79905	0	0	-5.5523	2.81935e-08	1.11136e-06
GSE10240_CTRL_VS_IL22_STIM_PRIMARY_BRONCHIAL_EPITHELIAL_CELLS_UP	MSigDB_C7	1	178	1686	19.2636	4.12113	0.561798	0	-5.5518	2.82737e-08	1.11329e-06	PAOX
regulation of neurogenesis [GoID:GO:0050767; evidenceTypes:IBA|IC|IDA|IEA|IGI|IMP|ISS|TAS]	GeneOntology_BP	6	278	1686	30.0859	5.1335	2.15827	0	-5.54946	2.86559e-08	1.12709e-06	LIG4|PPP3CA|PRUNE1|RAB11A|RAB21|RYK
MODULE_24	MSigDB_C4	12	376	1686	40.6917	5.951	3.19149	0	-5.54818	2.88657e-08	1.13409e-06	ACADSB|APOM|ECHS1|FKBP1B|GCLM|PCBD1|PHYH|PPP4R2|PTP4A1|RGS10|RIDA|SCP2
KEGG_ALZHEIMERS_DISEASE	MSigDB_C2	38	137	1686	14.8265	3.62029	27.7372	1	5.54381	2.95964e-08	1.16074e-06	ATP5F1C|ATP5F1E|ATP5MC3|ATP5PB|ATP5PD|BAD|COX5A|COX5B|COX6A1|COX6C|COX7A2L|NDUFA2|NDUFA5|NDUFA6|NDUFA7|NDUFA9|NDUFAB1|NDUFB1|NDUFB3|NDUFB5|NDUFB6|NDUFB7|NDUFB8|NDUFB9|NDUFC1|NDUFS1|NDUFS4|NDUFS6|PPP3CA|PPP3R1|PSENEN|SDHB|SDHC|UQCR10|UQCR11|UQCRB|UQCRC2|UQCRQ
nuclear lumen [GoID:GO:0031981; evidenceTypes:HDA|IBA|IDA|IEA|IMP|ISS|NAS|TAS]	GeneOntology_CC	515	3897	1686	421.744	16.794	13.2153	1	5.54373	2.96095e-08	1.16074e-06	AAGAB|ABRAXAS1|ABT1|ACTL6A|ACTR6|ADK|AEBP2|AGPS|AK6|AKIRIN1|ALKBH3|ALKBH8|ANAPC10|ANAPC11|ANAPC15|ANAPC16|ANKRD7|APC|APPBP2|APTX|ARIH1|ARL14EP|ARL3|ARL6IP4|ARPP19|ATF1|ATF7|ATMIN|ATP5PB|ATXN3|BAZ1A|BCAS2|BCDIN3D|BCKDHB|BLZF1|BOLA3|BRF2|BTBD1|BTBD10|C11ORF54|C11ORF71|C12ORF57|C1D|C1ORF109|C1ORF174|C1ORF52|C2ORF49|C9ORF24|C9ORF78|CAMTA1|CAND1|CASP6|CBY1|CCDC59|CCDC91|CCNDBP1|CCNG1|CCNH|CDC23|CDC26|CDC73|CDK6|CDK7|CDKN2AIP|CENPC|CENPQ|CEP20|CETN3|CFL2|CGRRF1|CHCHD1|CHUK|CIAO2A|CLPX|CLUAP1|CMAS|CMPK1|CNOT2|CNOT7|COA6|COIL|COMMD1|COMMD8|COMMD9|COP1|COPS2|COPS4|COPS5|COPS8|COPS9|COX7A2L|CPSF2|CPT2|CREB1|CRNKL1|CSTF2T|CTR9|CUL2|CWC15|CWC22|CWC27|DBR1|DCAF13|DCAF17|DCAF6|DCLRE1A|DCTN3|DDX19B|DDX20|DDX47|DENND1B|DERA|DIMT1|DNAJB9|DNAJC21|DNAJC8|DNLZ|DNTTIP1|DNTTIP2|DPH3|DPH6|DPY30|DR1|DRG1|DUSP11|DUSP12|ECD|EEF1AKMT2|EIF3E|ELOB|ELOC|EMG1|ENY2|EPC2|ERCC8|ERGIC2|ESF1|ETAA1|EXOSC1|EXTL2|FABP5|FAHD1|FAM118B|FAM217B|FAM76A|FANCE|FASTKD3|FBXL3|FBXO25|FBXO3|FEM1B|FRG1|FYTTD1|G2E3|GABPA|GABPB1|GADD45GIP1|GCFC2|GEMIN6|GMCL1|GON7|GORAB|GPN1|GTF2A1|GTF2A2|GTF2B|GTF2H1|GTF3C3|HACL1|HAT1|HAUS3|HAUS6|HCFC2|HEATR1|HEXIM2|HIKESHI|HINT1|HSBP1|HSCB|HUS1|ICE2|ILF2|ILKAP|IMP3|INIP|INTS10|INTS12|INTS13|INTS14|IPMK|IPO11|ITCH|ITGB1BP1|ITPRID2|KANSL2|KATNBL1|KDM4C|KIF2A|KIN|KLHDC2|KLHL20|KLHL8|KPNA4|KRR1|LARP7|LIG4|LLPH|LRIF1|LSM5|LYRM1|MAD2L1BP|MAGOHB|MAPK8|MAPK9|MBIP|MCPH1|MEAF6|MED10|MED17|MED28|MED30|MED6|MED7|MED8|METTL18|METTL21A|METTL22|MICOS13|MIEN1|MIER1|MIER3|MIF4GD|MINDY3|MNAT1|MOCS2|MORF4L1|MPLKIP|MRPL36|MRPL40|MRPL44|MRPL46|MRPL52|MSH3|MTREX|MTRR|MYCBP|MYG1|NAA35|NDUFA13|NDUFA9|NDUFAB1|NDUFB1|NDUFB5|NDUFB6|NEDD1|NFU1|NFYB|NGDN|NIP7|NMNAT1|NPAT|NR2C1|NRBF2|NRDE2|NSA2|NSL1|NSMCE2|NUDCD1|NUP107|NUP35|NUP37|NVL|NXT1|OARD1|OAZ3|ORC4|OXR1|PAPOLG|PARK7|PARPBP|PCBD1|PCGF5|PDCD6|PDCL3|PDIK1L|PEX11B|PEX19|PEX2|PHAX|PHF5A|PLRG1|POC5|POLB|POLE4|POLK|POLR2G|POLR2K|POLR2M|POLR3C|POLR3F|POP4|POP5|POT1|PPHLN1|PPID|PPIL1|PPM1A|PPM1D|PPP1CB|PPP1R12A|PPP1R8|PPP2R3C|PPP3CA|PPP3R1|PPP4R2|PPP4R3B|PRIM2|PRKAA1|PRKAG1|PRMT6|PRPF18|PSMA1|PSMA2|PSMA3|PSMA5|PSMA7|PSMB3|PSMC1|PSMC2|PSMC6|PSMD1|PSMD13|PSMD14|PTGES3|PWP1|PYM1|RABGEF1|RAD50|RAD51AP1|RAMAC|RAN|RBBP5|RBBP9|RBIS|RBM12|RBM12B|RBM18|RBM27|RBM34|RBM45|RBM7|RBX1|RCHY1|RCN2|RDH14|RECQL|RFC5|RHNO1|RIOK2|RNF111|RNF14|RNF2|RNF7|RPA2|RPAP2|RPF1|RPP30|RPP38|RPS19BP1|RPS6KB1|RRN3|RRP36|RSL24D1|RTCA|RXYLT1|SAP18|SARNP|SBDS|SCOC|SCP2|SDE2|SDHAF2|SDHB|SENP1|SETD9|SF3B6|SFR1|SHOC2|SINHCAF|SKP1|SLC30A5|SLC4A1AP|SLF1|SMARCE1|SMDT1|SMN2|SMU1|SMUG1|SNAP29|SNAPC1|SNAPC3|SNAPC5|SNRNP27|SNRPC|SNRPE|SNRPF|SNRPG|SPAST|SPATA7|SPRTN|SPTY2D1|SRA1|SRI|SRP19|SRSF8|STAMBP|STAU2|STN1|STYX|SUMO1|SUMO3|SWI5|SYCE1L|TADA1|TAF13|TAF1A|TAF5L|TARBP2|TATDN1|TBCA|TBK1|TCEA2|TDG|TDP2|TENT4B|TERF1|TFPT|THAP1|THAP2|THAP5|THUMPD1|TMA16|TMEM192|TMEM70|TOPORS|TP53RK|TRAPPC2B|TRDMT1|TRIM5|TRMT10A|TRMT112|TRNT1|TSEN15|TSFM|TSG101|TSNAX|TTC37|TUBD1|TWF1|UBA2|UBE2B|UBE2L3|UBE2N|UBE2V2|UBE2W|UBLCP1|UBXN8|UFD1|UHRF2|UQCC3|UQCRC2|URB2|UROD|USP16|UTP15|UTP23|UTP25|VPS25|WASHC5|WDR20|WDR36|WDR5B|WDR61|XPA|XPOT|XRCC4|XRN2|YAF2|YARS2|YEATS4|YIPF5|ZBED8|ZBTB14|ZBTB21|ZCCHC17|ZCCHC4|ZCCHC8|ZCCHC9|ZCRB1|ZFP69B|ZFY|ZHX1|ZKSCAN4|ZMAT5|ZNF131|ZNF143|ZNF146|ZNF22|ZNF322|ZNF354A|ZNF622|ZNRF2|ZRANB1|ZSCAN26|ZZZ3
GARCIA_PINERES_PBMC_HPV_16_L1_VLP_AGE_18_25YO_STIMULATED_VS_UNSTIMULATED_0DY_VACCINATION_INDEPENDENT_UP	MSigDB_C7	4	241	1686	26.0816	4.78547	1.65975	0	-5.54196	2.99101e-08	1.17124e-06	BAZ1A|PSMA2|SPAG1|VRK2
GSE6674_CPG_VS_PL2_3_STIM_BCELL_UP	MSigDB_C7	46	183	1686	19.8047	4.17793	25.1366	1	5.53494	3.1134e-08	1.21782e-06	APIP|ARL16|ARL6|ATG101|C19ORF53|CAMLG|CBR4|CBY1|DPCD|EIPR1|ETFA|ETFDH|FAM174A|FAM216A|FAM229B|GGACT|GOLT1B|HYLS1|IFT22|KIAA0895|MCEE|MDH1|MED30|MORN2|MPLKIP|MRPL27|NDUFB9|NPHP1|NUDT7|OARD1|PTS|RIDA|RWDD2A|SCP2|SKP1|SLC25A12|SLC35F5|SMIM30|SMIM8|TM2D2|TMEM101|TMEM106B|TMEM141|TMEM216|TOMM6|UROD
HOWARD_MONOCYTE_INACT_MONOV_INFLUENZA_A_INDONESIA_05_2005_H5N1_AGE_18_49YO_1DY_UP	MSigDB_C7	2	200	1686	21.6445	4.36526	1	0	-5.53301	3.14776e-08	1.22721e-06	OXR1|RIMKLB
AIZARANI_LIVER_C7_EPCAM_POS_BILE_DUCT_CELLS_2	MSigDB_C8	2	200	1686	21.6445	4.36526	1	0	-5.53301	3.14776e-08	1.22721e-06	PARD6B|RAB3IP
activation of immune response [GoID:GO:0002253; evidenceTypes:IBA|IC|IDA|IEA|IGI|IMP|IPI|ISS|NAS|TAS]	GeneOntology_BP	6	277	1686	29.9777	5.12443	2.16606	0	-5.53278	3.15188e-08	1.22747e-06	DENND1B|RAP1A|STOML2|TBK1|TRIM5|UBE2N
RPS14_DN.V1_UP	MSigDB_C6	1	177	1686	19.1554	4.10967	0.564972	0	-5.53246	3.15763e-08	1.22837e-06	TIGAR
TRAVAGLINI_LUNG_CLASSICAL_MONOCYTE_CELL	MSigDB_C8	5	259	1686	28.0297	4.95805	1.9305	0	-5.53103	3.18362e-08	1.23712e-06	C9ORF72|CCNY|LPGAT1|TMEM170B|USP15
cell part morphogenesis [GoID:GO:0032990; evidenceTypes:HMP|IBA|IDA|IEA|IEP|IGI|IMP|ISS|NAS|TAS]	GeneOntology_BP	21	506	1686	54.7606	6.87395	4.1502	0	-5.53011	3.20027e-08	1.24223e-06	C12ORF57|C9ORF72|CDC42|CREB1|EIF2AK4|LLPH|MFF|PARD6B|PLAA|PPP3CA|RAB11A|RAB21|RAP2A|RYK|SIAH1|SLIRP|SNX1|SPAST|TAOK3|TMEM106B|TTC8
negative regulation of signaling [GoID:GO:0023057; evidenceTypes:IBA|IC|IDA|IEA|IEP|IGI|IMP|IPI|ISS|NAS|TAS]	GeneOntology_BP	65	1061	1686	114.824	9.76883	6.1263	0	-5.52832	3.23318e-08	1.25287e-06	AP1AR|APC|BMT2|C12ORF43|C12ORF66|CAAP1|CBY1|CCDC125|CHMP6|CNOT2|CNOT7|CYRIB|DNAJA1|DNAJB9|ENY2|FKBP1B|FZD6|GCLM|GHITM|GNAI3|HTRA2|ITCH|ITGB1BP1|KBTBD7|LEMD3|MAD2L1BP|MOSMO|NCK1|NDUFA13|NDUFAF2|NME5|PAQR3|PARK7|PDCD6|PFDN5|PIBF1|PPM1A|PPP2CA|PPP3CA|PRKAA1|RAP1A|RAP1B|RB1CC1|RBX1|RGS10|RNF115|RPS6KB1|SCYL2|SDHAF2|SOCS4|SOCS5|SOCS6|STAMBP|STK3|TANK|TAOK3|TMEM14A|TMEM170B|TMEM64|TSG101|TWSG1|UBE2B|UFD1|VPS25|YTHDF3
GC_T_helper_up2x_Chtanova (PMID:16339519)	SignatureDB	14	405	1686	43.8302	6.17034	3.45679	0	-5.52823	3.23472e-08	1.25287e-06	ANAPC16|C11ORF54|C11ORF65|HSDL2|IFRD1|LCORL|LRRC1|MRPL46|NUDT7|PIP4P2|PLEKHA3|RRN3|TMSB15B|TRIM13
MODULE_16	MSigDB_C4	17	449	1686	48.592	6.48745	3.78619	0	-5.52687	3.25994e-08	1.26127e-06	COPS2|HAT1|HMGN4|KLHL18|LSM1|MYCBP|MYL2|PIGB|PIGC|PTP4A1|RAP1A|RGS10|SNRPC|SNX1|TARBP2|TDG|TMX1
SALL4_TARGET_GENES	MSigDB_C3	224	1473	1686	159.412	11.3458	15.2071	1	5.52664	3.2642e-08	1.26154e-06	ABT1|ACADSB|ACOT13|ACOT8|ACTL6A|ALKBH7|AP5M1|ARFGAP3|ARFIP1|ARL3|ASNSD1|ATP5ME|ATP5PD|B3GALNT2|BCKDHB|BORCS8|BTBD10|C15ORF40|C15ORF65|C17ORF80|C1D|C1ORF109|C1ORF74|CAMTA1|CAND1|CAPZA2|CARNMT1|CCDC77|CCNG1|CDC37L1|CDC42|CENPQ|CEP83|CETN3|CHMP5|CIAO1|CIAO2A|CISD1|CMC1|CRIPT|CRLS1|CRYZL1|CYRIB|DCAF13|DCUN1D4|DDX19B|DHX40|DNLZ|EBAG9|EIF2S1|EIF2S2|EIF3E|EMG1|ENPP4|ENY2|ERGIC2|ERO1B|ETFDH|EVI5|EXOC5|FAM200B|FAM216A|FAM220A|FAM76A|FBXL3|FBXO3|FBXO36|FGFR1OP2|FRA10AC1|FRAT2|GABPB1|GMCL1|GOLGA5|GOLT1B|GPN3|HAUS3|HEXIM2|HIBADH|HSBP1|HSPE1|HUS1|IFT20|IFT27|IFT81|IKZF5|IMP3|INTS13|IPMK|KANSL2|KBTBD7|KIAA1586|KIF2A|KYAT3|LACTB2|LAMTOR3|LARP4|LARP7|LINC00467|LINC00476|MDH1|MEA1|METTL15|MFF|MICOS13|MMUT|MPHOSPH9|MRPL14|MRPL44|MRPS16|MTG1|MYL5|N6AMT1|NAA35|NDUFA5|NKIRAS1|NR2C1|NRDE2|NSL1|NTAQ1|NUDCD1|NUP107|ORMDL2|OSCP1|OSER1|PAOX|PDE6D|PET100|PEX19|PFN2|PGRMC2|PIGF|POLK|POT1|PPCDC|PPP2R5E|PPP4R3B|PPP4R4|PRADC1|PSENEN|PSMA3|PXN-AS1|RAB4A|RANBP6|RAP1A|RAP2A|RBM12B|RBM27|RBMXL1|RBX1|RECQL|RIDA|RNF111|RNF181|RPS6KB1|RSL24D1|RXYLT1|SARNP|SDE2|SDHB|SELENOK|SLC25A26|SLC25A32|SLC35B3|SLC35F5|SMDT1|SMG1P3|SMIM7|SNRPC|SNX1|SOX2-OT|SPAST|SPRTN|SRFBP1|SRP19|STXBP3|STYX|SUMF2|SUMO1|TAOK3|TATDN3|TBC1D15|TDP2|TFPT|THAP9|THAP9-AS1|TIMM9|TMCO1|TMED7-TICAM2|TMEM14B|TMEM14C|TMEM18|TMEM263|TMEM41B|TMEM44-AS1|TMEM60|TMEM69|TMEM70|TOB1-AS1|TOGARAM1|TRMT1L|TRNAU1AP|TTC37|TUBD1|TXNDC9|UBE2B|UBE2D3-AS1|UHRF2|VPS28|VPS29|WDR20|WDR36|WDR47|YOD1|ZCCHC8|ZFYVE21|ZHX1|ZNF140|ZNF184|ZNF277|ZNF555|ZNF564|ZNF687-AS1|ZNF77|ZZZ3
DING_LUNG_CANCER_EXPRESSION_BY_COPY_NUMBER	MSigDB_C2	31	100	1686	10.8223	3.09673	31	1	5.52211	3.34958e-08	1.29173e-06	ANKRD46|ARMC1|BAG4|CMAS|DBR1|DCAF13|EIF3H|FBXO25|FBXO3|FBXO33|GABPA|KPNA4|LSM1|MAPK8|MFN1|MRPS11|MRPS28|MTMR6|NDUFB5|PDCD6|PPM1A|PPP1R12A|PPP4R2|RB1CC1|RYK|SDHC|SNAP29|TBCA|TERF1|THUMPD1|WASHC5
response to hormone [GoID:GO:0009725; evidenceTypes:IBA|IC|IDA|IEA|IEP|IGI|IMP|IPI|ISS|NAS|TAS]	GeneOntology_BP	35	692	1686	74.89	7.98892	5.0578	0	-5.52	3.39004e-08	1.30592e-06	AGL|APC|BAD|CAT|CHUK|CNOT2|CREB1|CRLS1|DNAJA1|EPRS1|GCLM|GKAP1|GTF2H1|KDM4C|MGARP|MKKS|NCK1|NR2C1|PARK7|PGRMC2|PRKAA1|PTGES3|RAP1B|RBBP5|RNF14|RPS6KB1|SFR1|SLC25A33|SRA1|SRD5A1|STXBP3|UBE2L3|UFM1|UFSP2|USP8
GSE25123_CTRL_VS_ROSIGLITAZONE_STIM_MACROPHAGE_DN	MSigDB_C7	43	166	1686	17.965	3.98134	25.9036	1	5.51909	3.40751e-08	1.31123e-06	ACP1|BTBD1|CAMLG|CCDC127|COX6C|CREB1|CWC22|EIF3E|EIF3H|EPRS1|GEMIN6|GNPDA2|HPF1|HYKK|LAMTOR3|MED30|MORF4L1|MRPL20|MRPL42|MRPS18C|NDUFA12|NDUFA2|NDUFB3|NMNAT1|NUDCD1|PSMA2|PSMA5|RAN|RBM45|RPP30|SLIRP|SMIM15|SPCS3|SVBP|TMEM128|TMEM70|TTC1|TTC33|TTC9C|UQCR10|VPS35|WDR61|ZNHIT3
HHEX_TARGET_GENES	MSigDB_C3	136	798	1686	86.3616	8.5484	17.0426	1	5.51787	3.43136e-08	1.31898e-06	ADK|AGA|ALG10B|ALKBH3|AMACR|ANAPC13|AP1S3|ARL6IP6|C10ORF88|C14ORF119|C15ORF61|C2ORF49|C3ORF38|CAAP1|CAPZA2|CBY1|CCDC126|CCDC59|CDC73|CDK7|CGRRF1|CISD2|CMC2|CNOT8|CNST|COA5|COG6|COMMD1|COPS2|COX18|COX6A1|CRNKL1|CYP2R1|DCTN6|DCUN1D4|DDX19B|EEF1AKMT2|EIF2AK4|EIF2S1|EIF4E2|ELP6|ESF1|EVI5|FBXO33|FBXO34|FGFR1OP2|FMC1|FMC1-LUC7L2|GATC|GTDC1|GTF3C3|GUK1|HEATR1|HUS1|IDH1-AS1|INTS12|INTS13|IPO11|KDM4C|KIAA0895|KYAT3|LARP7|LYRM7|MAGOHB|MDH1|MED8|METTL15|METTL25|MMADHC|MOB4|MORF4L1|MPHOSPH9|MRPL20|MRPL32|MRPL44|MRPS14|N6AMT1|NIP7|NRDE2|NT5C3A|PARK7|PCGF5|PHF5A|PNPLA8|POLK|PPP2CA|PPP2R3C|PPP2R5E|PSMA2|PSMC2|PSTK|PXN-AS1|RAB11A|RASSF1-AS1|RBM45|RBMXL1|RER1|RNF111|RNF14|RPF1|SBDS|SCFD1|SEC23B|SIAH1|SLC25A12|SLC35A3|SLC4A1AP|SMG1P3|SNAPIN|SRI|SUMF2|TANK|TBC1D19|TBC1D23|TBC1D8|TEFM|TFB2M|TMED4|TMEM101|TMEM18|TMEM258|TMEM267|TRIM52-AS1|TRMT1L|TRMT61B|TTC32|TVP23B|UBE2B|UNC50|USP38|USP53|WDR36|ZBED5|ZCCHC8|ZNF684|ZNHIT3
ubiquitin-dependent protein catabolic process [GoID:GO:0006511; evidenceTypes:IBA|IC|IDA|IEA|IGI|IMP|IPI|ISS|NAS|TAS]	GeneOntology_BP	101	545	1686	58.9813	7.12471	18.5321	1	5.51695	3.44927e-08	1.32443e-06	AMN1|ANAPC10|ANAPC11|APPBP2|ARIH1|ATE1|ATXN3|AUP1|BBS7|CAMLG|CDC23|CDC26|COMMD1|COP1|CRBN|CUL2|DERL1|DNAJB14|DNAJB9|DNAJC18|EIF3H|ELOB|ELOC|ERCC8|ERLIN2|FBXL13|FBXL15|FBXL3|FBXO22|FBXO33|FBXO8|FEM1B|GLMN|ITCH|JKAMP|KBTBD7|KLHDC2|KLHL15|KLHL20|KLHL8|LTN1|MAPK9|NDFIP2|NTAN1|PARK7|PDCL3|PLAA|PSMA1|PSMA2|PSMA3|PSMA5|PSMA7|PSMA8|PSMB3|PSMC2|PSMC6|PSMD1|PSMD13|PSMD14|QRICH2|RBX1|RCHY1|RNF103|RNF111|RNF115|RNF139|RNF14|RNF7|SIAH1|SKP1|SOCS4|SOCS5|SPOPL|SPSB2|STYX|SUMO1|SVIP|TMEM67|TOPORS|TRIM13|TSG101|UBA6|UBAP1|UBE2B|UBE2L3|UBE2N|UBE2V2|UBE2W|UBE3B|UBXN2B|UBXN8|UFD1|USP15|USP16|USP38|USP8|VPS25|VPS28|YOD1|ZRANB1|ZYG11B
Innate immunity	UniProt-Keyword	8	310	1686	33.549	5.41524	2.58065	0	-5.51435	3.50066e-08	1.34271e-06	IRAK4|ITCH|POLR3C|POLR3F|TBK1|TRIM13|TRIM23|TRIM5
GSE2405_S_AUREUS_VS_A_PHAGOCYTOPHILUM_NEUTROPHIL_UP	MSigDB_C7	1	176	1686	19.0472	4.09817	0.568182	0	-5.51307	3.52635e-08	1.35111e-06	AEBP2
oxidoreductase activity, acting on NAD(P)H, quinone or similar compound as acceptor [GoID:GO:0016655; evidenceTypes:IBA|IDA|IEA|IMP|ISS|NAS]	GeneOntology_MF	20	48	1686	5.19469	2.14908	41.6667	1	5.50699	3.65027e-08	1.39708e-06	CBR4|CRYZL1|NDUFA12|NDUFA13|NDUFA2|NDUFA5|NDUFA6|NDUFA7|NDUFA9|NDUFB1|NDUFB3|NDUFB5|NDUFB6|NDUFB7|NDUFB8|NDUFB9|NDUFC1|NDUFS1|NDUFS4|NDUFS6
GSE9960_HEALTHY_VS_GRAM_NEG_AND_POS_SEPSIS_PBMC_DN	MSigDB_C7	46	184	1686	19.913	4.18919	25	1	5.50351	3.72305e-08	1.42188e-06	BET1|C8ORF76|CAAP1|CIBAR1|CMAS|FAM217B|FPGT|GABPB1|HSCB|IMMP1L|IRAK4|ISOC1|KLHL15|L3HYPDH|LYPLA1|LYRM1|MIER3|NDUFB5|NEDD1|NUP155|OGFOD2|PDZD8|PGM2|PHAX|PHOSPHO2|PIP4P2|PITPNA-AS1|PLEKHA3|PPP3CA|RABL3|RBMXL1|SCRN3|SCYL2|SDHAF4|SLC30A9|SLC35A5|SRD5A1|STARD3NL|TM2D3|TMEM64|TRAPPC6B|TRUB1|TVP23B|ZBTB41|ZNF189|ZSCAN26
MODULE_47	MSigDB_C4	3	219	1686	23.7008	4.56509	1.36986	0	-5.49847	3.83104e-08	1.45842e-06	FYTTD1|HSD17B6|RPS6KC1
HOEK_NK_CELL_2011_2012_TIV_3D_VS_0DY_ADULT_3D_DN	MSigDB_C7	3	219	1686	23.7008	4.56509	1.36986	0	-5.49847	3.83104e-08	1.45842e-06	ELOA-AS1|RABGEF1|TMED7-TICAM2
basal part of cell [GoID:GO:0045178; evidenceTypes:IBA|IDA|IEA|IMP|ISS|NAS|TAS]	GeneOntology_CC	3	219	1686	23.7008	4.56509	1.36986	0	-5.49847	3.83104e-08	1.45842e-06	LIN7C|OSCP1|STXBP3
AREB6_02	MSigDB_C3	2	198	1686	21.4281	4.34366	1.0101	0	-5.49562	3.89346e-08	1.47744e-06	TIMM10B|ZNF277
GSE29618_MONOCYTE_VS_PDC_DAY7_FLU_VACCINE_UP	MSigDB_C7	2	198	1686	21.4281	4.34366	1.0101	0	-5.49562	3.89346e-08	1.47744e-06	ATG3|SEC11A
TRAVAGLINI_LUNG_MACROPHAGE_CELL	MSigDB_C8	2	198	1686	21.4281	4.34366	1.0101	0	-5.49562	3.89346e-08	1.47744e-06	FABP5|HSBP1
VERHAAK_AML_WITH_NPM1_MUTATED_UP	MSigDB_C2	1	175	1686	18.939	4.08665	0.571429	0	-5.49361	3.93798e-08	1.49115e-06	CAT
GSE28726_NAIVE_CD4_TCELL_VS_NAIVE_NKTCELL_DN	MSigDB_C7	1	175	1686	18.939	4.08665	0.571429	0	-5.49361	3.93798e-08	1.49115e-06	MYL2
LINDGREN_BLADDER_CANCER_CLUSTER_2B	MSigDB_C2	12	372	1686	40.2588	5.92004	3.22581	0	-5.4884	4.05583e-08	1.53414e-06	CD52|CFL2|CMTR2|DNAJB9|FAM126A|FAM200B|KRR1|LIG4|OSER1|RGS10|RPS19BP1|TBC1D8
BORCZUK_MALIGNANT_MESOTHELIOMA_UP	MSigDB_C2	64	296	1686	32.0339	5.29397	21.6216	1	5.48714	4.08496e-08	1.54351e-06	ACBD3|ACTL6A|ARL1|AZIN1|BET1|CAPN7|CCNG1|CCT2|CDK7|CGRRF1|CNOT8|COPS5|DBI|DNAJA1|EIF3H|EMG1|EPRS1|FNTA|FZD6|GTF2A2|HSPA4|IARS2|ILF2|KIF2A|KRT10|LAMTOR5|LPGAT1|LYPLA1|MAPK9|MAPRE1|MED21|METTL18|MFN1|MPC2|NCK1|NEK4|PARK7|PDCD6|PIGC|PPP1R2|PSMA2|PTGES3|RAB4A|RAN|RAP1A|RAP1B|RAP1GDS1|RCN2|RIT1|RNF2|SCCPDH|SDHB|SKP1|SNRPF|SRD5A1|TAF5L|TERF1|TTC37|UBA2|UBE2N|UTP25|VRK2|XPOT|ZBTB14
GSE9960_HEALTHY_VS_GRAM_POS_SEPSIS_PBMC_UP	MSigDB_C7	44	173	1686	18.7225	4.06349	25.4335	1	5.47983	4.25741e-08	1.60697e-06	ACOT13|ANAPC11|ARL3|ATP5IF1|C14ORF119|CAMTA1|CISD2|CKLF|COA5|COX7A2L|DPY30|DRAM2|EMC4|EXOC6|GTF2A2|GUK1|HINT1|INIP|KCTD3|KIAA1586|MRPL58|NDUFB6|NENF|OST4|OSTC|PIGY|POLB|PSENEN|ROMO1|RPP25L|SCAMP1|SLIRP|SMIM15|SNAP29|SNRPC|TMEM106B|TMEM107|TMEM14B|TMEM70|UBE2Q2|UBL5|XPOT|ZFP69B|ZMAT5
REACTOME_HEMOSTASIS	MSigDB_C2	22	516	1686	55.8429	6.93924	4.26357	0	-5.4788	4.28229e-08	1.61452e-06	A1BG|AK3|CAPZA1|CAPZA2|CDC37L1|CDC42|CYRIB|GNAI3|GNG5|KIF2A|KIF3A|KIF9|MFN1|NRAS|PPP2CA|PPP2R5E|RAP1A|RAP1B|SCCPDH|SRI|STXBP3|VPS45
GSE36891_POLYIC_TLR3_VS_PAM_TLR2_STIM_PERITONEAL_MACROPHAGE_DN	MSigDB_C7	40	150	1686	16.2334	3.78657	26.6667	1	5.47862	4.28649e-08	1.61452e-06	ACOT13|AGA|AGPAT5|ALG14|ALG5|BLZF1|CCDC127|CLN5|COMMD6|COMMD7|CRYZL1|CYP20A1|DNAJC24|DPY30|ETAA1|FAM118B|HYLS1|MED6|MRPL15|MRPL35|MYCBP|PFDN1|PFN2|PHOSPHO2|PKIA|PSMC2|RAB11A|RAB28|RIOK2|RRN3|SIKE1|SMU1|SRD5A3|STAMBP|TMEM126A|TMEM126B|TMEM67|YARS2|ZDHHC2|ZDHHC20
GSE10325_LUPUS_BCELL_VS_LUPUS_MYELOID_DN	MSigDB_C7	2	197	1686	21.3199	4.33282	1.01523	0	-5.47684	4.3298e-08	1.62738e-06	HSBP1|TBC1D8
GSE24634_TREG_VS_TCONV_POST_DAY10_IL4_CONVERSION_DN	MSigDB_C7	2	197	1686	21.3199	4.33282	1.01523	0	-5.47684	4.3298e-08	1.62738e-06	CAT|ZNF22
ribonucleoprotein complex biogenesis [GoID:GO:0022613; evidenceTypes:EXP|IBA|IC|IDA|IEA|IMP|ISS|NAS|TAS]	GeneOntology_BP	77	382	1686	41.341	5.99711	20.1571	1	5.47586	4.35393e-08	1.63472e-06	ABT1|C1D|CDC73|COIL|CRNKL1|DCAF13|DDX20|DDX47|DHX29|DIMT1|EIF2S2|EIF3E|EIF3H|EMG1|ESF1|EXOSC1|FASTKD2|FRG1|GCFC2|GEMIN6|HEATR1|HEATR3|HELQ|IMP3|KRR1|METTL15|METTL18|MRPL1|MRPL20|MRPL22|MRPL36|MRPS11|MTREX|NGDN|NIP7|NSA2|NVL|POP4|POP5|PRPF18|PTGES3|PWP1|RAMAC|RAN|RBIS|RBMXL1|RIOK2|RPF1|RPL10|RPP30|RPP38|RPS27L|RRP15|RRP36|RSL24D1|SBDS|SMN2|SNRPC|SNRPE|SNRPF|SNRPG|SRFBP1|TARBP2|TENT4B|TFB2M|TRMT112|TRMT61B|URB2|UTP15|UTP23|UTP25|WDR36|XRN2|ZCCHC4|ZNF622|ZNF658|ZNHIT3
REACTOME_CILIUM_ASSEMBLY	MSigDB_C2	45	179	1686	19.3718	4.13255	25.1397	1	5.47535	4.36649e-08	1.63771e-06	ARL13B|ARL3|ARL6|BBIP1|BBS10|BBS12|BBS5|BBS7|BBS9|CCT2|CEP290|CEP57|CEP83|CLUAP1|DCTN3|DYNC2LI1|DYNLL1|DYNLRB2|EXOC5|EXOC6|HAUS3|HAUS6|IFT20|IFT22|IFT27|IFT43|IFT52|IFT74|IFT81|IFT88|KIF3A|MAPRE1|MKKS|NEDD1|NPHP1|PDE6D|RAB11A|RAB3IP|SCLT1|TMEM216|TMEM67|TTC26|TTC30A|TTC30B|TTC8
GSE18281_PERIMEDULLARY_CORTICAL_REGION_VS_WHOLE_CORTEX_THYMUS_UP	MSigDB_C7	1	174	1686	18.8307	4.07509	0.574713	0	-5.4741	4.39748e-08	1.6476e-06	COG2
GSE24671_BAKIMULC_VS_SENDAI_VIRUS_INFECTED_MOUSE_SPLENOCYTES_DN	MSigDB_C7	46	185	1686	20.0212	4.20042	24.8649	1	5.47223	4.44411e-08	1.66331e-06	ACTR6|AIMP1|ALG5|ARV1|BBS5|CIAO2A|COPS2|COX18|DMAC1|DNAJC8|EPRS1|FASTKD2|G2E3|GLMN|GUK1|KYAT3|LSM1|LZIC|MMUT|MRPL32|MTG1|ORC4|PIGY|POC5|PUS10|RBBP9|RBIS|RER1|RIOK2|RNASEH2C|ROMO1|SCOC|SDHC|SENP1|SIKE1|SMDT1|SNUPN|SNX1|SRP19|STAU2|TMX1|TTC9C|UBXN8|UQCRC2|UTP25|VPS26C
ID1_TARGET_GENES	MSigDB_C3	161	989	1686	107.032	9.4549	16.2791	1	5.47184	4.45375e-08	1.66517e-06	ADK|ALKBH7|AMDHD1|AMN1|ANAPC13|ANKRD46|ANKRD49|APPBP2|ARFIP1|ARPC3|ATG10|ATMIN|ATP23|ATP6V1G1|BAG4|BMT2|BNIP1|BNIP2|C11ORF58|C12ORF57|C12ORF60|C14ORF119|C15ORF65|C1ORF50|CAND1|CCDC127|CCDC77|CCDC91|CCNH|CDC123|CDC73|CENPBD1P1|CENPC|CEP20|CEP290|CHUK|CIAO2A|COA6|COMMD8|COPB1|COX14|COX6C|CRNKL1|CRYZL1|DHRS4-AS1|DNAJC21|DPY19L4|DUSP12|EEF1AKMT2|EFCAB7|FAHD2A|FAM118B|FBXO34|FBXO8|FEM1B|FGFR1OP2|FRA10AC1|GATC|GFM1|GOLGA5|HEATR1|HEATR3|HEXIM2|HIBCH|HSCB|HSDL2|IFT81|ILKAP|ILVBL|INTS13|KANSL2|KPNA4|LEMD3|LINC00339|LINC00667|LRRC1|LSM1|LYRM1|LYSMD3|MCEE|MED18|METTL18|MICOS10|MORN2|MRPL13|MRPL44|MRPS28|MYLK-AS1|NDUFA2|NDUFA7|NIF3L1|NIP7|NRDE2|NUDT5|ODR4|OSER1|OXLD1|PAPOLG|PDCD10|PDCD6|PDCL3|PEX19|PFN2|PGM2|PGRMC2|POLK|POLR2K|POLR3C|PPIL3|PPP2CA|PPP3CA|PXN-AS1|PYM1|RAB30-DT|RBM18|RIDA|RNF115|RNF14|RRP36|SEC22A|SLC25A46|SLC30A5|SNAPC3|SNAPC5|SNRPE|SNX1|SOX2-OT|SPCS2|SRP9|SUCO|SUMF2|TBC1D19|TBCK|TEFM|THAP12|TMEM60|TMEM69|TMTC3|TOB1-AS1|TP53RK|TRAPPC13|TRIM23|TRIM52-AS1|TTC30A|TTC32|TTC37|UBXN2B|UBXN8|UFSP2|UQCRQ|UROD|USE1|USP8|VRK2|WDR47|ZBED5|ZCCHC9|ZNF131|ZNF200|ZNF322|ZZZ3
HES4_TARGET_GENES	MSigDB_C3	93	492	1686	53.2455	6.78134	18.9024	1	5.46477	4.63508e-08	1.73114e-06	ABHD17B|ATG4C|ATP5IF1|C15ORF61|C1ORF43|C2ORF49|C6ORF226|CAB39L|CCDC125|CENPBD1P1|CETN3|CNOT7|COQ6|CYP20A1|DCAF6|DCUN1D4|DERL1|EEF1AKMT1|EIF2S1|EPRS1|FAHD1|FAM228B|FEM1B|GABPB1|GFM1|GFM2|GOLGA5|HUS1|HYKK|IFT52|INTS12|KLHL20|LARP4|LIAS|LINC00476|LYSMD3|MAIP1|MBLAC2|MED8|MICOS13|MPC2|MRPL13|MRPL35|MRPL36|MRPL52|MYG1|N6AMT1|NDUFA11|NDUFA2|NDUFS6|NSA2|NUP35|NUP37|PARK7|PARPBP|PGGT1B|POC5|POLK|PPP2CA|PRMT9|PSMA5|PYROXD1|RBIS|RNF14|SF3B6|SLC35A3|SMIM4|SNAPC5|SP2-AS1|SPRTN|STOML2|TBK1|TFPT|TMA16|TMEM14C|TMEM18|TMX1|TRDMT1|TRMT1L|TRNAU1AP|TTC30A|TTC33|TYW5|UBE2B|UBE2W|UFM1|UQCR10|WDR36|ZHX1|ZMAT5|ZNF184|ZNF687-AS1|ZNF77
GARCIA_PINERES_PBMC_HPV_16_L1_VLP_AGE_18_25YO_2MO_DN	MSigDB_C7	5	255	1686	27.5968	4.92025	1.96078	0	-5.46236	4.69845e-08	1.75297e-06	ATP5F1C|PDCL|RAP2A|SCAND1|SPAG1
regulation of apoptotic process [GoID:GO:0042981; evidenceTypes:IBA|IC|IDA|IEA|IGI|IMP|ISS|NAS|TAS]	GeneOntology_BP	73	1148	1686	124.24	10.131	6.35889	0	-5.46181	4.71301e-08	1.75656e-06	ANKRD13C|APC|APIP|BAD|BAG4|BNIP1|BNIP2|C3ORF38|CAAP1|CAT|CDC42|CDC73|CFDP1|COPS5|CPEB4|CRADD|CREB1|DAD1|DDX20|DIABLO|DIPK2A|DNAJA1|EIF2S1|FAM162A|FEM1B|FRS2|GCLM|GHITM|GNAI3|GPAM|HTRA2|ITCH|KLHL20|LAMTOR5|LIG4|MAPK8|MAPK9|MIEN1|MNAT1|MOAP1|NAA35|NCK1|NDUFA13|NME5|NMNAT1|NNT|OXR1|PARK7|PDCD10|PPID|PRDX5|PRKAA1|PTPMT1|RB1CC1|RPL10|RPS6KB1|SAP18|SGMS1|SIAH1|SIRT5|SLK|SPTLC1|SRA1|STK3|TFPT|TIGAR|TMEM14A|TOPORS|UBE2B|UBE2V2|UFM1|ZNF268|ZNF622
GSE24574_NAIVE_VS_TCONV_CD4_TCELL_UP	MSigDB_C7	1	173	1686	18.7225	4.06349	0.578035	0	-5.45452	4.91042e-08	1.82631e-06	BBIP1
AIZARANI_LIVER_C25_KUPFFER_CELLS_4	MSigDB_C8	1	173	1686	18.7225	4.06349	0.578035	0	-5.45452	4.91042e-08	1.82631e-06	OGFRL1
MIYAGAWA_TARGETS_OF_EWSR1_ETS_FUSIONS_UP	MSigDB_C2	4	236	1686	25.5405	4.73634	1.69492	0	-5.45387	4.92853e-08	1.82921e-06	DNAJC12|MGARP|PLPP6|RGS10
CNS_PNS_Node1663 (PMID:15075390)	SignatureDB	4	236	1686	25.5405	4.73634	1.69492	0	-5.45387	4.92853e-08	1.82921e-06	ARPP19|CAMTA1|PFN2|PREPL
HOWARD_DENDRITIC_CELL_INACT_MONOV_INFLUENZA_A_INDONESIA_05_2005_H5N1_AGE_18_49YO_1DY_UP	MSigDB_C7	0	146	1686	15.8005	3.73622	0	0	-5.45032	5.028e-08	1.86419e-06
MODULE_114	MSigDB_C4	60	272	1686	29.4365	5.0788	22.0588	1	5.44858	5.07736e-08	1.88053e-06	ARPC3|ATP5IF1|ATP5MC3|ATP5ME|C19ORF53|CCNDBP1|CIAO2A|CNIH1|CNPY2|COX5B|COX6C|DAD1|DPY30|DYNLL1|EIF3E|EIF3H|ELOB|FABP5|FAU|GTF2A2|HINT1|HSBP1|IMP3|KPNA4|LSM5|MDH1|MRPL33|MYL6|NDUFA13|NDUFAB1|NDUFB1|NDUFB7|NDUFS4|NSA2|PFDN5|PSMA2|RAB11A|RAMAC|RBX1|RCN2|RNASEH2C|RPE|RPL10|RPL36AL|RPS27L|RSL24D1|SCAND1|SDHB|SNRPC|SNRPE|SNRPG|SRP9|TMEM230|TPRKB|UBL5|UQCR11|UQCRB|UQCRC2|UQCRQ|ZNF706
cellular response to growth factor stimulus [GoID:GO:0071363; evidenceTypes:IBA|IC|IDA|IEA|IEP|IGI|IMP|IPI|ISS|NAS|TAS]	GeneOntology_BP	24	541	1686	58.5484	7.09946	4.43623	0	-5.44766	5.1036e-08	1.88828e-06	ARPC3|BAG4|CAT|CEP57|CREB1|FBXL15|FNTA|FRS2|GCLM|HTRA2|ITGB1BP1|LEMD3|MPP5|PDCD6|PELO|PPM1A|RAP1A|RNF111|RPS6KB1|SHOC2|SRD5A1|TWSG1|USP15|USP8
NAKAYA_PBMC_FLUMIST_AGE_18_50YO_7DY_UP	MSigDB_C7	228	1513	1686	163.741	11.4825	15.0694	1	5.44435	5.19952e-08	1.92177e-06	ABCD3|ABRAXAS1|ACTL6A|ADH5|AGL|ALG10B|ALKBH3|AP1AR|APPBP2|APTX|ARMC1|ARV1|ATF1|ATG3|ATMIN|ATP2C1|ATP6V0A2|ATPAF1|ATPSCKMT|B3GALNT2|BAZ1A|C11ORF54|C14ORF119|C15ORF40|C5ORF22|C9ORF72|CARNMT1|CASP6|CBR4|CEP83|CFDP1|CIAO1|CISD1|CLPX|CMAS|CNPY2|COA5|COG2|COMMD1|COPS5|COPZ1|COQ5|COX18|CPOX|CPSF2|CREB1|CRLS1|CRYZL1|CWC27|CYB5B|CYP20A1|DCAF13|DCAF6|DHRS4-AS1|DNAJC24|DPY19L4|DPY30|DRAM2|EEA1|EIF2S1|EIF2S2|EPRS1|ETNK1|EXOC5|FAM114A2|FAM118B|FAM126A|FAM200B|FBXO22|FMC1|FNTA|GALNT7|GATC|GCFC2|GEMIN6|GGPS1|GIN1|GNPAT|GOLGA5|GOLPH3L|GPR89A|GTF2A1|GTF2H1|HEATR3|HELQ|HIBCH|HIKESHI|HPF1|HSCB|INTS10|INTS13|KATNBL1|KLHL8|KRCC1|KYAT3|L3HYPDH|LACTB2|LCORL|LIAS|LRIF1|LYRM7|MAPK1IP1L|MCEE|MDM1|METTL2A|MGAT2|MITD1|MKKS|MOSMO|MPHOSPH9|MPLKIP|MRPL14|MRPL15|MRPL30|MRPL34|MRPL36|MRPL48|MRPS14|MRPS28|MRPS6|MRS2|MTIF3|MTREX|NDUFS1|NEK4|NME6|NNT|NPAT|NUDCD1|NUDT7|NVL|OSGEPL1|OSTC|OXR1|PACC1|PDE6D|PDHX|PEX11B|PIGF|PIGV|PLRG1|POC5|POLK|POP5|POT1|PPID|PPP1R12A|PPP1R2|PPP4R3B|PRKAG1|PSMA7|PSMD1|PSMD14|RAB28|RAD50|RAP1GDS1|RECQL|RER1|RHOT1|RNASEH2C|RNF111|RNF170|RPA2|RPAP2|RPE|RXYLT1|SARS1|SCAMP1|SCFD1|SCOC|SDHC|SEC11A|SEC22A|SEC23B|SETD4|SLC25A46|SLC30A5|SLC35A5|SLC35B3|SLC4A1AP|SNAPIN|SNUPN|SNX1|SPAST|SPCS2|SPTSSA|SRFBP1|STAMBP|STYX|TAOK3|TATDN1|TBCK|TENT2|TIPRL|TM2D1|TMCO1|TMEM107|TMEM14C|TMEM216|TMEM223|TMEM50B|TMEM69|TOMM5|TRAPPC11|TRAPPC6B|TRIM13|TSEN15|TSNAX|TTC1|TTC37|TTC9C|TXNDC15|UBA3|UBE2L3|UBE2V2|UBXN8|UFSP2|UQCR10|VAMP4|VDAC3|VPS35|VPS45|WASHC3|WASHC5|WDR61|YIPF5|ZNF146|ZNF354A
IRF4_ABC_induced_all (PMID:22698399)	SignatureDB	15	414	1686	44.8042	6.23667	3.62319	0	-5.44401	5.20945e-08	1.92344e-06	C12ORF57|CASP6|CD52|COMMD6|CSTF2T|EXOC6|GTF2A1|MIER3|NUDT16L1|PRKAG1|SRD5A1|TMED2|TMED4|TMEM170B|ZNF165
chemical homeostasis [GoID:GO:0048878; evidenceTypes:IBA|IC|IDA|IEA|IEP|IGI|IMP|IPI|ISS|NAS|TAS]	GeneOntology_BP	52	897	1686	97.0757	9.03275	5.7971	0	-5.44312	5.23545e-08	1.93104e-06	APOM|ATP2C1|ATP6V0A2|ATP6V1G1|BAD|BOLA2|BOLA2B|CCDC186|CD52|CLN5|CNBP|COMMD1|COMMD9|DYNLL1|ENY2|FABP5|FKBP1B|GCLM|GPAM|GPR89A|LAMTOR1|MAIP1|MPC2|MTLN|NDUFAF2|NMU|NNT|ORMDL2|PARK7|PDZD8|PNPLA8|PPP2R3C|PPP3CA|PRKAA1|RAP1GDS1|SELENOK|SELENOT|SLC10A7|SLC30A5|SLC30A9|SMDT1|SNAPIN|SRI|STOML2|STXBP3|TENT4B|TMCO1|TMEM106B|TMEM203|TMEM38B|TMEM64|TMEM9
positive regulation of cell adhesion [GoID:GO:0045785; evidenceTypes:HMP|IBA|IC|IDA|IEA|IGI|IMP|ISS|NAS|TAS]	GeneOntology_BP	13	384	1686	41.5575	6.01239	3.38542	0	-5.44055	5.31159e-08	1.95709e-06	BAD|BAG4|CDC42|CDK6|CYRIB|GPAM|IFT74|ITGB1BP1|NCK1|PPP3CA|SELENOK|SOCS5|TSTA3
GSE13485_DAY7_VS_DAY21_YF17D_VACCINE_PBMC_UP	MSigDB_C7	2	195	1686	21.1034	4.31105	1.02564	0	-5.43914	5.35374e-08	1.97058e-06	PPM1A|TBC1D8
TAKEDA_TARGETS_OF_NUP98_HOXA9_FUSION_3D_UP	MSigDB_C2	1	172	1686	18.6143	4.05186	0.581395	0	-5.43489	5.48298e-08	2.01606e-06	SLC5A3
response to peptide [GoID:GO:1901652; evidenceTypes:IBA|IC|IDA|IEA|IEP|IGI|IMP|IPI|ISS|NAS|TAS]	GeneOntology_BP	15	413	1686	44.6959	6.22934	3.63196	0	-5.42959	5.64822e-08	2.07467e-06	APC|CAT|CHMP5|CHUK|CREB1|EPRS1|GKAP1|MGARP|NCK1|PRKAA1|RAP1B|RPS6KB1|SLC25A33|SRD5A1|STXBP3
FAN_OVARY_CL15_SMALL_ANTRAL_FOLLICLE_GRANULOSA_CELL	MSigDB_C8	106	586	1686	63.4184	7.37776	18.0887	1	5.42571	5.77246e-08	2.11375e-06	ACP1|AK6|AKIRIN1|ARIH1|ARL5B|ATG101|ATG3|ATP5F1C|ATP5IF1|ATP5MG|AZIN1|BZW1|C1ORF52|CAMTA1|CCT2|CDK6|CDKN2AIP|CHIC2|CHORDC1|COPS5|CYRIB|DBI|DCTN6|DIPK2A|DMAC1|DNAJA1|DPM1|DYNLL1|ELOB|ETNK1|FUBP3|GHITM|GNAI3|HIKESHI|HSBP1|HSPA4|HSPE1|IFRD1|KIAA0895|KTN1|LSM5|MAPRE1|MBIP|MED6|METTL21A|MGARP|MICOS10|MOAP1|MPC2|MRPS18C|MYL6|NDUFA7|NDUFB6|NDUFB9|NDUFS4|ODR4|OSER1|PAIP1|PFDN4|PGM2|PLA2G12A|PPHLN1|PPM1D|PPP2CA|PSMA3|PSMD14|PTP4A1|PTS|RABGGTB|RBM7|RCHY1|RCN2|RIMKLB|RRN3|SARNP|SCYL2|SDE2|SERTAD1|SF3B6|SINHCAF|SKP1|SLC25A33|SNAPC1|SNRPE|SNRPF|SNRPG|SRI|SRP9|SUMO1|TBC1D23|TBCA|THAP9-AS1|TMEM126A|TMEM14A|TMEM41B|TMEM60|TPRKB|TRMT112|TWSG1|UBE2N|UBL5|UBXN8|USP16|VPS29|YAF2|ZCCHC10
TGGAAA_NFAT_Q4_01	MSigDB_C3	109	1552	1686	167.961	11.6134	7.0232	0	-5.4223	5.88369e-08	2.15227e-06	ABRAXAS2|ACBD3|ACYP2|AEBP2|ANAPC11|AP4S1|APOM|ATP2C1|ATP5PD|ATP6V1G1|BTBD10|C21ORF91|C9ORF24|C9ORF72|CAB39L|CCDC91|CDK17|CDK6|CHCHD7|CNIH1|CNOT8|COA3|COPZ1|CPEB4|CREB1|CREM|CRIPT|DCUN1D4|DHX40|DNAJA1|DOCK8-AS1|DR1|DYNLL1|EXTL2|FAHD1|FASTKD2|GALNT7|HAUS3|HSPA4L|IFRD1|IFT20|IFT22|IFT43|LYRM1|MDH1|MFSD14A|MIER3|MRPL13|MRPS6|NAP1L5|NDUFB9|NDUFC1|NDUFS4|NRAS|NUDT2|NUP155|PDCD6|PEX1|PFDN1|PFN2|PGRMC2|PIGB|PIGF|PPM1D|PPP2CA|PPP2R5E|PPP4R2|PPP4R4|PSMA1|PSMA8|PYM1|RAB11A|RAB3IP|RBM12B|RIT1|RWDD3|SCAMP1|SCRN3|SDHC|SENP1|SENP8|SLC25A12|SLC25A4|SLK|SMARCE1|SRFBP1|STN1|STOML2|TATDN1|TBC1D8|THAP9|TIMM9|TM2D2|TMEM117|TMEM126B|TMEM216|TRDMT1|UBE2B|UBE2W|VPS45|WDR5B|XPOT|ZNF124|ZNF143|ZNF277|ZNF430|ZNF622|ZNF644|ZNF654
KRAS.600.LUNG.BREAST_UP.V1_UP	MSigDB_C6	2	194	1686	20.9952	4.30012	1.03093	0	-5.42022	5.95273e-08	2.17305e-06	ATG10|DCAF13
GSE22886_NAIVE_TCELL_VS_MONOCYTE_DN	MSigDB_C7	2	194	1686	20.9952	4.30012	1.03093	0	-5.42022	5.95273e-08	2.17305e-06	METTL9|USP15
SMID_BREAST_CANCER_RELAPSE_IN_BONE_DN	MSigDB_C2	6	270	1686	29.2201	5.06042	2.22222	0	-5.41513	6.12431e-08	2.2334e-06	CD52|EPRS1|EXOC5|MAPK8|NMU|SRD5A1
ncRNA processing [GoID:GO:0034470; evidenceTypes:EXP|IBA|IC|IDA|IEA|IGI|IMP|ISS|NAS|TAS]	GeneOntology_BP	71	345	1686	37.3368	5.70621	20.5797	1	5.41295	6.19956e-08	2.25852e-06	ABT1|ALKBH8|BCDIN3D|C1D|DCAF13|DDX47|DIMT1|DPH3|ELP6|EMG1|ESF1|EXOSC1|FRG1|HEATR1|HELQ|IMP3|INTS10|INTS12|INTS14|KRR1|LARP7|METTL15|METTL18|METTL2A|MRPL1|MRPS11|MTREX|NGDN|NSA2|NVL|OSGEPL1|POP4|POP5|PUS10|PWP1|RIOK2|RPF1|RPP25L|RPP30|RPP38|RRP15|RRP36|SARS1|SBDS|SRFBP1|TARBP2|TENT4B|TFB2M|THG1L|THUMPD1|TP53RK|TPRKB|TRDMT1|TRMO|TRMT10A|TRMT112|TRMT12|TRMT1L|TRMT61B|TRNT1|TRUB1|TSEN15|TYW5|UTP15|UTP23|UTP25|WDR36|XRN2|ZCCHC4|ZCCHC8|ZNHIT3
GSE34006_A2AR_KO_VS_A2AR_AGONIST_TREATED_TREG_DN	MSigDB_C7	46	187	1686	20.2376	4.22279	24.5989	1	5.4101	6.2988e-08	2.28998e-06	ABCB10|ARL14EP|ARL8B|ATG12|BTBD1|C15ORF40|C2ORF49|CCDC82|CDC37L1|CFL2|CNBP|CNOT2|EMC3|FBXO8|GNPDA2|GOLGA5|HAUS3|KLHDC2|MAPK8|MMADHC|MORF4L1|MTREX|NFYB|NME6|NMNAT1|NRBF2|PAPOLG|PTGES3|RABGEF1|RNF111|RNF181|SECISBP2L|SELENOT|SENP1|SIAH1|SIKE1|SLC30A9|SMIM7|TDP2|TMEM223|TMEM60|TRIM23|TRMT1L|UBXN2B|ZNF394|ZYG11B
neuron projection [GoID:GO:0043005; evidenceTypes:IBA|IDA|IEA|IMP|ISS|NAS|TAS]	GeneOntology_CC	59	978	1686	105.842	9.40572	6.03272	0	-5.41025	6.29362e-08	2.28998e-06	ABHD13|ABHD17B|ACTR10|AKAP5|ARL3|ARL8B|ARPC3|BBS7|BLOC1S1|BLOC1S2|BLOC1S4|BLOC1S5|BLOC1S6|C9ORF72|CDC42|CEP290|CETN3|CPEB4|CREB1|CRIPT|DYNLL1|EEA1|EXOC6|HSBP1|IFT20|IFT52|KIF3A|KLHL20|LSM1|MACO1|MAP9|MAPK8|MGARP|MKKS|MPP5|NGDN|NMU|NPHP1|PARK7|PPP3CA|PRKAA1|PSMC2|RAB11A|RAB21|RAP1A|RGS10|RPS6KB1|SMN2|SNAPIN|SPAST|SPATA7|SRD5A1|SRI|TMEM237|TOPORS|TOR1A|TTC8|USP8|WASHC5
PUJANA_BRCA1_PCC_NETWORK	MSigDB_C2	220	1453	1686	157.247	11.2765	15.1411	1	5.40976	6.3108e-08	2.292e-06	ABRAXAS2|ACOT13|ACTL6A|ADK|ADSS2|AGPS|AIMP1|ANAPC10|ARPC3|ATG12|ATP5PB|ATP6V0A2|ATXN3|AZIN1|BAZ1A|BCAS2|BET1|BNIP1|BNIP2|BOLA2|BZW1|C1D|CAPZA1|CCNG1|CCNH|CCT2|CDC123|CDC23|CDK7|CENPC|CEP57|CETN3|CHUK|CLPX|CNBP|CNIH1|CNOT8|COPB1|COPS5|COX5A|COX6C|COX7A2L|CTR9|CUL2|CYB5B|DBI|DDX19B|DGUOK|DIMT1|DMAC2L|DNAJC24|DNTTIP2|DPM1|DR1|DUSP11|ECD|EIF2S1|EIF2S2|EIF3E|EIF3H|EIF4E2|EPRS1|ETFA|FABP5|FAM216A|FAM76A|FRG1|GCFC2|GLMN|GNPAT|GPN1|GTF2A1|GTF2A2|GTF2B|GTF2H1|HAT1|HAUS3|HINT1|HMGN4|HSPA4|HSPE1|HTRA2|IARS2|IFT20|ILF2|IMPA1|INTS10|KIF2A|KLHL18|KYAT3|LAMTOR5|LARP4|LARP7|LIAS|LSM1|LSM5|LYPLA1|MAPK8|MAPRE1|MDM1|MEA1|MED21|MED6|MFN1|MGAT2|MNAT1|MPHOSPH9|MRPL19|MRPL33|MRPL58|MTREX|MYCBP|NAT1|NCK1|NDUFB3|NDUFS1|NDUFS6|NFYB|NGDN|NNT|NPHP1|NR2C1|NRAS|NSA2|NSL1|NUP133|NUP155|OARD1|PDCD10|PFDN4|PIBF1|PIGB|PIGC|PIGF|POLB|POLR2G|POLR3C|POLR3F|POP4|POP5|POT1|PPM1A|PPM1D|PPP1R2|PPP1R8|PPP2R5E|PSMA1|PSMA2|PSMA3|PSMA5|PSMC2|PSMC6|PSMD14|PTGES3|PWP1|RAB28|RABGGTB|RAD51AP1|RAN|RAP1B|RB1CC1|RBBP5|RBM34|RCN2|RECQL|RFC5|RGS10|RNF2|RPA2|RPL36AL|RPS6KB1|RTCA|RWDD3|RXYLT1|SCFD1|SDHB|SELENOF|SIKE1|SLC25A46|SNAPC1|SNAPC5|SNRPC|SNRPE|SNRPF|SNRPG|SNX4|SREK1IP1|SRP19|SRP9|SRSF8|STOML2|SUMO1|TAF5L|TBCA|TDG|THAP12|THAP9-AS1|TIPRL|TMED5|TMX1|TOR1A|TRAPPC2B|TSFM|TSNAX|UBA2|UBE2L3|UBE2N|UFD1|UQCRC2|URB2|WASHC5|XPOT|YAF2|YIPF4|ZKSCAN4|ZNF131|ZNF184|ZNF22|ZNHIT3|ZZZ3
GSE18791_CTRL_VS_NEWCASTLE_VIRUS_DC_8H_UP	MSigDB_C7	47	193	1686	20.887	4.28917	24.3523	1	5.4094	6.32372e-08	2.29435e-06	ACTL6A|ATPSCKMT|C12ORF29|C17ORF80|COA4|COA5|COPS9|FAHD1|FAM126A|FBXO33|FRAT2|HSBP1|IKBIP|INIP|IPO11|KBTBD7|LYRM7|MDM1|MICOS10|MRPL15|MRPL43|MTFR1|NDUFA5|NME6|OSGEPL1|PDIK1L|POP5|PRADC1|RNF7|RRP15|SMIM27|SNAPC5|TARBP2|TFB2M|TOMM40L|TP53RK|TRMT12|URB2|USP38|UTP15|UTP23|WDR36|XPA|ZCCHC17|ZNF443|ZNF57|ZYG11B
cell body [GoID:GO:0044297; evidenceTypes:IBA|IDA|IEA|IGI|IMP|ISS|NAS|TAS]	GeneOntology_CC	16	426	1686	46.1028	6.32391	3.75587	0	-5.40678	6.41695e-08	2.3258e-06	C9ORF72|CCT2|CDC42|CRIPT|LSM1|MAGOHB|MPP5|PARK7|PHAX|POLR2M|PRKAA1|RGS10|SMN2|SRD5A1|SRR|WASHC5
nuclear protein-containing complex [GoID:GO:0140513; evidenceTypes:IBA|IC|IDA|IEA|IMP|IPI|ISS|NAS|TAS]	GeneOntology_CC	165	1025	1686	110.928	9.61357	16.0976	1	5.40489	6.4848e-08	2.348e-06	ABRAXAS1|ABRAXAS2|ACTL6A|ACTR6|AEBP2|ANAPC10|ANAPC11|ANAPC13|ANAPC15|ANAPC16|ANKRD39|ATF1|ATP23|BAZ1A|BCAS2|C1D|C9ORF78|CCNH|CDC23|CDC26|CDC73|CDK6|CDK7|CETN3|COPS2|COPS4|COPS5|COPS8|COPS9|CPSF2|CREB1|CREM|CRNKL1|CSTF2T|CTR9|CWC15|CWC22|CWC27|CWF19L2|DDX19B|DDX20|DNTTIP1|DPY30|DR1|ELOB|ELOC|ENY2|EPC2|ERCC8|EXOSC1|FANCE|FRG1|GCFC2|GTF2A1|GTF2A2|GTF2B|GTF2H1|HCFC2|HEATR1|HINT1|HUS1|ICE2|IMP3|INIP|INTS10|INTS12|INTS13|INTS14|KANSL2|LARP7|LIG4|LSM5|MAGOHB|MBIP|MEAF6|MED10|MED17|MED18|MED19|MED21|MED28|MED30|MED6|MED7|MED8|MNAT1|MORF4L1|MSH3|MTREX|NFYB|NUP107|NUP133|NUP155|NUP35|NUP37|NUP54|NUP58|NVL|NXT1|ORC4|PCGF5|PEX2|PHF5A|PLRG1|POLE4|POLR2G|POLR2K|POLR2M|POLR3C|POLR3F|POP5|POT1|PPIL1|PPIL3|PPP1R8|PRIM2|PRPF18|PTGES3|PYM1|RAD50|RAMAC|RAN|RBBP5|RBMXL1|RNF2|RPA2|RPAP2|RPP30|RPP38|SAP18|SARNP|SF3B6|SFR1|SINHCAF|SMARCE1|SMU1|SNRPC|SNRPE|SNRPF|SNRPG|SNUPN|STN1|SUMO1|SWI5|TADA1|TAF13|TAF1A|TAF5L|TCEA2|TENT2|TENT4B|TERF1|TFPT|UBA2|WDR36|WDR5B|WDR61|XPA|XPOT|XRCC4|YEATS4|ZCCHC8|ZCRB1|ZMAT5|ZZZ3
GSE10325_BCELL_VS_MYELOID_DN	MSigDB_C7	2	193	1686	20.887	4.28917	1.03627	0	-5.40124	6.61835e-08	2.39392e-06	HSBP1|TBC1D8
gliogenesis [GoID:GO:0042063; evidenceTypes:IBA|IC|IDA|IEA|IGI|IMP|ISS|NAS|TAS]	GeneOntology_BP	4	233	1686	25.2159	4.7066	1.71674	0	-5.40053	6.64457e-08	2.40096e-06	CDK6|CREB1|MPP5|PPP3R1
modification-dependent protein catabolic process [GoID:GO:0019941; evidenceTypes:IBA|IC|IDA|IEA|IGI|IMP|IPI|ISS|NAS|TAS]	GeneOntology_BP	101	552	1686	59.7389	7.16864	18.2971	1	5.39981	6.67109e-08	2.4081e-06	AMN1|ANAPC10|ANAPC11|APPBP2|ARIH1|ATE1|ATXN3|AUP1|BBS7|CAMLG|CDC23|CDC26|COMMD1|COP1|CRBN|CUL2|DERL1|DNAJB14|DNAJB9|DNAJC18|EIF3H|ELOB|ELOC|ERCC8|ERLIN2|FBXL13|FBXL15|FBXL3|FBXO22|FBXO33|FBXO8|FEM1B|GLMN|ITCH|JKAMP|KBTBD7|KLHDC2|KLHL15|KLHL20|KLHL8|LTN1|MAPK9|NDFIP2|NTAN1|PARK7|PDCL3|PLAA|PSMA1|PSMA2|PSMA3|PSMA5|PSMA7|PSMA8|PSMB3|PSMC2|PSMC6|PSMD1|PSMD13|PSMD14|QRICH2|RBX1|RCHY1|RNF103|RNF111|RNF115|RNF139|RNF14|RNF7|SIAH1|SKP1|SOCS4|SOCS5|SPOPL|SPSB2|STYX|SUMO1|SVIP|TMEM67|TOPORS|TRIM13|TSG101|UBA6|UBAP1|UBE2B|UBE2L3|UBE2N|UBE2V2|UBE2W|UBE3B|UBXN2B|UBXN8|UFD1|USP15|USP16|USP38|USP8|VPS25|VPS28|YOD1|ZRANB1|ZYG11B
SWEET_LUNG_CANCER_KRAS_DN	MSigDB_C2	13	381	1686	41.2328	5.98945	3.41207	0	-5.39596	6.8157e-08	2.4578e-06	DIPK2A|GPAM|PGM2|PKIA|POLR2M|PPP1CB|PPP2R3C|RAB28|SC5D|SIAH1|SPCS3|TM2D3|TWSG1
BLANCO_MELO_BRONCHIAL_EPITHELIAL_CELLS_INFLUENZA_A_DEL_NS1_INFECTION_DN	MSigDB_C2	1	170	1686	18.3978	4.0285	0.588235	0	-5.39545	6.83537e-08	2.4599e-06	RHNO1
MIKKELSEN_NPC_HCP_WITH_H3K27ME3	MSigDB_C2	1	170	1686	18.3978	4.0285	0.588235	0	-5.39545	6.83537e-08	2.4599e-06	DMRT1
Methylation	UniProt-Keyword	50	868	1686	93.9372	8.89431	5.76037	0	-5.39305	6.92705e-08	2.49038e-06	ATP5MC3|BAD|BAG4|BTBD1|BTF3L4|CDC42|CFDP1|CMAS|CNBP|CYB5B|DNAJA1|DNAJA2|EPRS1|GNG5|GOLGA5|HSPA4|IFT74|ILF2|KIN|LARP4|MDH1|MPLKIP|MYL2|NDUFB3|NEK4|NRAS|NUP107|ORC4|PAIP1|PEX19|POLB|PPIL3|PPP2CA|PRMT6|PTP4A1|RAB11A|RAB21|RAB28|RAB33B|RAB4A|RAMAC|RAP1A|RAP1B|RAP2A|RBM27|RBM7|RPL36AL|SLC25A4|SMARCE1|XRN2
reproduction [GoID:GO:0000003; evidenceTypes:IBA|IC|IDA|IEA|IEP|IGI|IMP|ISS|NAS|TAS]	GeneOntology_BP	65	1047	1686	113.309	9.70884	6.20821	0	-5.38956	7.06298e-08	2.53668e-06	ANKRD49|BAD|C9ORF24|CCT2|CENPC|CEP57|CREM|DDX20|DMRT1|DNAJA1|DPCD|DYNLL1|EIF2S2|FEM1B|FRS2|GMCL1|HUS1|IFT20|IFT27|IFT81|IMMP2L|INTS13|LARP7|MEA1|MEIG1|MFSD14A|MKKS|MORN2|MSH3|MYCBP|NME5|NPHP1|NUP107|OAZ3|PAIP2|PARK7|PDIK1L|PPP2CA|PRKAG1|PSMA8|PSMD13|QRICH2|RAD50|RAD51AP1|RBM7|RLN1|RLN2|RNF2|SIAH1|SLIRP|SPAG1|SPAG16|SRD5A1|STK3|SYCE1L|TERF1|TMED2|TMEM203|TSNAX|TTC26|UBE2B|UBXN8|WASHC5|XRN2|YTHDF3
cell-substrate adhesion [GoID:GO:0031589; evidenceTypes:HMP|IBA|IC|IDA|IEA|IGI|IMP|IPI|ISS|NAS|TAS]	GeneOntology_BP	8	302	1686	32.6832	5.34631	2.64901	0	-5.38516	7.23812e-08	2.59696e-06	AP1AR|ATXN3|CDC42|CDK6|ITGB1BP1|SLK|TIMM10B|TSTA3
ion transmembrane transport [GoID:GO:0034220; evidenceTypes:EXP|IBA|IC|IDA|IEA|IGI|IMP|IPI|ISS|NAS|TAS]	GeneOntology_BP	49	855	1686	92.5303	8.83135	5.73099	0	-5.38426	7.27448e-08	2.60737e-06	ALG10B|ARPP19|ATP2C1|ATP5F1C|ATP5F1E|ATP5MC3|ATP5ME|ATP5MG|ATP5PB|ATP5PD|ATP6V0A2|ATP6V1G1|ATPSCKMT|COMMD1|COX5A|COX5B|COX6A1|COX7A2L|CRBN|DMAC2L|FKBP1B|GPR89A|MAIP1|MPC2|MRS2|NIPSNAP2|NNT|PACC1|PARK7|SCLT1|SLC25A12|SLC25A17|SLC25A26|SLC25A32|SLC25A4|SLC30A5|SLC30A9|SLC35A3|SLC35B3|SLC5A3|SMDT1|SRI|STOML2|SUMO1|SURF1|TMCO1|TMEM38B|UQCR10|VDAC3
Serum_response_Fb_down (PMID:14737219)	SignatureDB	2	192	1686	20.7787	4.27818	1.04167	0	-5.3822	7.35798e-08	2.632e-06	CAMLG|MRPS6
ribosome biogenesis [GoID:GO:0042254; evidenceTypes:EXP|IBA|IC|IDA|IEA|IMP|ISS|NAS|TAS]	GeneOntology_BP	58	262	1686	28.3543	4.98619	22.1374	1	5.38078	7.41636e-08	2.65021e-06	ABT1|C1D|DCAF13|DDX47|DHX29|DIMT1|EMG1|ESF1|EXOSC1|FASTKD2|FRG1|HEATR1|HEATR3|HELQ|IMP3|KRR1|METTL15|METTL18|MRPL1|MRPL20|MRPL22|MRPL36|MRPS11|MTREX|NGDN|NIP7|NSA2|NVL|POP4|POP5|PWP1|RAN|RBIS|RIOK2|RPF1|RPL10|RPP30|RPP38|RPS27L|RRP15|RRP36|RSL24D1|SBDS|SRFBP1|TENT4B|TFB2M|TRMT112|TRMT61B|URB2|UTP15|UTP23|UTP25|WDR36|XRN2|ZCCHC4|ZNF622|ZNF658|ZNHIT3
GSE21360_NAIVE_VS_QUATERNARY_MEMORY_CD8_TCELL_UP	MSigDB_C7	47	194	1686	20.9952	4.30012	24.2268	1	5.37913	7.48483e-08	2.672e-06	ACP1|AGA|APTX|ARFIP1|BAG4|BCAP29|C12ORF4|C1GALT1|CDC73|CHMP5|CMAS|CREM|DCAF17|DENND1B|EMC2|FBXO28|GALNT7|GPN3|GTF2B|IFRD1|INTS12|LIAS|LRIF1|MAIP1|MED6|MRS2|ORC4|PAQR3|PIGK|POLR3F|RAP1B|RBM7|SAR1B|SETD4|SINHCAF|SLC25A32|SLC35A5|SNAPC1|SRD5A1|SRR|STAMBP|TMED5|USP16|WDR47|XRCC4|ZCCHC10|ZZZ3
reproductive process [GoID:GO:0022414; evidenceTypes:IBA|IC|IDA|IEA|IEP|IGI|IMP|ISS|NAS|TAS]	GeneOntology_BP	65	1045	1686	113.093	9.70023	6.2201	0	-5.36966	7.88852e-08	2.81328e-06	ANKRD49|BAD|C9ORF24|CCT2|CENPC|CEP57|CREM|DDX20|DMRT1|DNAJA1|DPCD|DYNLL1|EIF2S2|FEM1B|FRS2|GMCL1|HUS1|IFT20|IFT27|IFT81|IMMP2L|INTS13|LARP7|MEA1|MEIG1|MFSD14A|MKKS|MORN2|MSH3|MYCBP|NME5|NPHP1|NUP107|OAZ3|PAIP2|PARK7|PDIK1L|PPP2CA|PRKAG1|PSMA8|PSMD13|QRICH2|RAD50|RAD51AP1|RBM7|RLN1|RLN2|RNF2|SIAH1|SLIRP|SPAG1|SPAG16|SRD5A1|STK3|SYCE1L|TERF1|TMED2|TMEM203|TSNAX|TTC26|UBE2B|UBXN8|WASHC5|XRN2|YTHDF3
MODULE_342	MSigDB_C4	2	191	1686	20.6705	4.26716	1.04712	0	-5.36312	8.1798e-08	2.91424e-06	PRMT6|UBXN6
NAKAYA_PBMC_FLUMIST_AGE_18_50YO_3DY_DN	MSigDB_C7	115	655	1686	70.8858	7.78206	17.5573	1	5.36042	8.30299e-08	2.95517e-06	ABHD13|ARIH1|ARPP19|BOLA2|C12ORF29|C14ORF28|CAND1|CAPZA1|CCDC186|CCNH|CDC37L1|CDC42|CDC73|CDK17|CDK7|CENPC|CGRRF1|CHIC2|CHORDC1|CISD2|CNST|COPS8|CSNK1G3|CUL2|CWF19L2|DDX20|DENND1B|DERL1|DHX40|DNAJA1|ERO1B|FASTKD2|FBXL3|FBXO3|FGFR1OP2|FUBP3|G2E3|GKAP1|GNAI3|GRPEL2|IFRD1|IMPA1|ISCA1|KPNA4|LYSMD3|MBIP|MCPH1|MED21|MIER1|MIER3|NAP1L5|NEDD1|NRBF2|NUP54|NXT1|PAIP1|PDZD8|PGRMC2|PHF5A|PIGB|PLAA|PNPLA8|POLB|PPM1A|PPM1D|PPP1CB|PPP2CA|PPP3R1|PPP4R2|PRELID3B|PRKAA1|PRMT9|PTP4A1|PTS|RAMAC|RB1CC1|RBM12|RBM27|RNF103|RPS6KB1|RRN3|RYK|SC5D|SECISBP2L|SINHCAF|SMN2|SUCO|SUMO1|SVIP|TBC1D15|TBC1D23|TENT4B|TFB2M|TIGAR|TMEM135|TMEM41B|TRIM23|TRMO|TVP23B|TWF1|UBE2B|UBXN6|UFM1|UHRF1BP1L|USP16|USP38|ZFP1|ZHX1|ZNF131|ZNF136|ZNF184|ZNF430|ZNF644|ZNF708|ZRANB1
ONDER_CDH1_TARGETS_2_UP	MSigDB_C2	5	249	1686	26.9474	4.86298	2.00803	0	-5.35825	8.40337e-08	2.98194e-06	ARL3|SRR|TCEA2|UQCRB|ZNF22
MANNO_MIDBRAIN_NEUROTYPES_HRGL2C	MSigDB_C8	5	249	1686	26.9474	4.86298	2.00803	0	-5.35825	8.40337e-08	2.98194e-06	C9ORF24|DBI|FABP5|SOX2-OT|TAOK3
Transmembrane helix	UniProt-Keyword	268	3220	1686	348.477	15.7019	8.32298	0	-5.35826	8.40284e-08	2.98194e-06	ABCB10|ABCD3|ABHD13|AGPAT5|ALG10|ALG10B|ALG14|ALG5|ANKRD46|APOO|ARIH2OS|ARL6IP6|ARV1|ATP2C1|ATP5MC3|ATP6V0A2|ATPSCKMT|ATRAID|B3GALNT1|B3GALNT2|B3GLCT|BCAP29|BET1|BNIP1|C12ORF73|C17ORF80|C1GALT1|C1ORF43|CAMLG|CCDC167|CCDC25|CCDC90B|CEBPZOS|CISD1|CISD2|CLN5|CMTM1|CNIH1|CNST|COA3|COX14|COX16|COX18|COX20|COX6A1|COX6C|CRLS1|CYB5B|CYP20A1|DAD1|DCAF17|DERL1|DMAC1|DNAJB14|DNAJC15|DNAJC18|DPM3|DPY19L1|DPY19L4|DRAM2|EBAG9|EMC3|EMC4|ENPP4|ERGIC2|ERLIN2|EXTL2|FAM162A|FAM174A|FZD6|GALNT7|GDPD1|GET1|GGCX|GHITM|GOLGA5|GOLT1B|GPAM|GPR89A|HTRA2|IFI27L2|IKBIP|ILVBL|IMMP2L|JKAMP|KTN1|LEMD3|LMBRD2|LPGAT1|LRTOMT|LYSMD3|MACO1|METTL23|MFF|MFN1|MFSD14A|MFSD14B|MFSD2B|MGARP|MGAT2|MICOS10|MICOS13|MOSMO|MPC2|MRS2|MTLN|NDFIP2|NDUFA11|NDUFA13|NDUFB1|NDUFB3|NDUFB5|NDUFB6|NDUFB8|NDUFC1|NDUFC2-KCTD14|NNT|ODR4|ORMDL2|OST4|OSTC|PACC1|PAQR3|PDZD8|PET100|PEX11B|PEX12|PEX13|PEX2|PGRMC2|PIGB|PIGC|PIGF|PIGK|PIGP|PIGV|PIGY|PIP4P2|PLPP6|PNPLA8|POPDC2|PSENEN|RER1|RHOT1|RMDN2|RNF103|RNF139|RNF170|RNFT1|ROMO1|RXYLT1|RYK|SC5D|SCAMP1|SDHC|SEC11A|SEC22A|SELENOK|SELENOT|SERP1|SLC10A7|SLC25A12|SLC25A17|SLC25A26|SLC25A32|SLC25A33|SLC25A4|SLC25A46|SLC25A51|SLC30A5|SLC30A9|SLC35A3|SLC35A5|SLC35B3|SLC35F5|SLC35G2|SLC5A3|SMDT1|SMIM15|SMIM19|SMIM26|SMIM27|SMIM29|SMIM30|SMIM4|SMIM7|SMIM8|SPCS2|SPCS3|SPTLC1|SPTSSA|SRD5A1|SRD5A3|STARD3NL|SUCO|SURF1|TIMM23B|TM2D1|TM2D2|TM2D3|TM9SF1|TMCO1|TMED2|TMED4|TMED5|TMEM101|TMEM106B|TMEM107|TMEM116|TMEM117|TMEM126A|TMEM126B|TMEM128|TMEM135|TMEM141|TMEM14A|TMEM14B|TMEM14C|TMEM167A|TMEM170B|TMEM18|TMEM182|TMEM183B|TMEM19|TMEM191A|TMEM192|TMEM203|TMEM216|TMEM223|TMEM230|TMEM231|TMEM237|TMEM258|TMEM263|TMEM267|TMEM269|TMEM38B|TMEM41B|TMEM42|TMEM50B|TMEM60|TMEM64|TMEM67|TMEM68|TMEM69|TMEM70|TMEM9|TMTC3|TMX1|TOMM20|TOMM5|TRIM13|TVP23B|TXNDC15|UBXN8|UNC50|UQCC3|UQCR10|UQCR11|UQCRQ|USE1|VAMP4|VRK2|YIPF4|YIPF5|ZDHHC2|ZDHHC20|ZDHHC4
cell-cell adhesion via plasma-membrane adhesion molecules [GoID:GO:0098742; evidenceTypes:IBA|IDA|IEA|IGI|IMP|ISS|NAS|TAS]	GeneOntology_BP	1	168	1686	18.1814	4.00499	0.595238	0	-5.35576	8.51998e-08	3.01729e-06	ATP2C1
Resting_monocyte_GNF (PMID:15075390)	SignatureDB	1	168	1686	18.1814	4.00499	0.595238	0	-5.35576	8.51998e-08	3.01729e-06	TRAPPC5
MANNO_MIDBRAIN_NEUROTYPES_HNBML5	MSigDB_C8	10	332	1686	35.9299	5.60006	3.01205	0	-5.35113	8.74077e-08	3.08933e-06	APC|CCDC112|CPEB4|EFCAB7|MACO1|MAPK8|TAOK3|TMEM192|TRIM13|ZHX1
Li(PMID: 24336226)-2013-MolSigVaccines_proteasome (M226)	PAPER	9	11	1686	1.19045	1.03002	81.8182	1	5.3466	8.96239e-08	3.16452e-06	NUP37|POLR2K|PSMA2|PSMA3|PSMA5|PSMC2|PSMC6|PSMD14|RAN
ZNF660_TARGET_GENES	MSigDB_C3	110	620	1686	67.098	7.58016	17.7419	1	5.34193	9.19628e-08	3.24388e-06	ABCB10|ABHD13|ALG10|ALG10B|ALG5|ALKBH3|ARL8B|BNIP1|BRF2|C17ORF75|C6ORF52|CCNY|CFDP1|COG2|COMMD2|COPS2|COPS4|COPS5|COX16|CRADD|CRBN|DMAC2L|DNAJC24|DPY19L1|DPY19L4|EFCAB7|ELOA-AS1|ERGIC2|FEM1B|FRA10AC1|GFM2|GIN1|GTF3C3|HEATR1|HMGN4|HUS1|IFRD1|IFT20|INTS10|INTS12|INTS14|KBTBD3|KLHL20|KRR1|LAMTOR5|LAMTOR5-AS1|LIG4|LZIC|METTL15|METTL18|METTL9|MRPL1|MRPL27|MRPL44|MRPL58|MRPS14|MRPS30|NDUFB7|NDUFC2-KCTD14|NEDD1|NIF3L1|NMNAT1|NSA2|NUP133|OGFOD2|PDCD6|PHYH|PIGC|PPIL3|PPIP5K2|PRPF18|PSMC2|RBBP5|RBM45|RRP15|RWDD3|SELENOH|SERP1|SLC5A3|SMG1P3|SMU1|TADA1|TAF5L|TARBP2|TCEANC|TEFM|TIPRL|TMED2|TMEM101|TMEM126B|TMEM128|TMEM141|TMEM182|TMEM69|TOR1A|TRAM2-AS1|TRDMT1|TSFM|TTC26|TTC33|TVP23B|UBA2|URB2|USP15|VPS25|ZCCHC4|ZNF131|ZNF165|ZNF268|ZSCAN16
Transmembrane	UniProt-Keyword	270	3237	1686	350.317	15.7324	8.34106	0	-5.33666	9.46738e-08	3.33619e-06	ABCB10|ABCD3|ABHD13|AGPAT5|ALG10|ALG10B|ALG14|ALG5|ANKRD46|APOO|ARIH2OS|ARL6IP6|ARV1|ATP2C1|ATP5MC3|ATP6V0A2|ATPSCKMT|ATRAID|B3GALNT1|B3GALNT2|B3GLCT|BCAP29|BET1|BNIP1|C12ORF73|C17ORF80|C1GALT1|C1ORF43|CAMLG|CCDC167|CCDC25|CCDC90B|CEBPZOS|CISD1|CISD2|CLN5|CMTM1|CNIH1|CNST|COA3|COX14|COX16|COX18|COX20|COX6A1|COX6C|CRLS1|CYB5B|CYP20A1|DAD1|DCAF17|DERL1|DMAC1|DNAJB14|DNAJC15|DNAJC18|DPM3|DPY19L1|DPY19L4|DRAM2|EBAG9|EMC3|EMC4|ENPP4|ERGIC2|ERLIN2|EXTL2|FAM162A|FAM174A|FZD6|GALNT7|GDPD1|GET1|GGCX|GHITM|GOLGA5|GOLT1B|GPAM|GPR89A|HTRA2|IFI27L2|IKBIP|ILVBL|IMMP2L|JKAMP|KTN1|LEMD3|LMBRD2|LPGAT1|LRTOMT|LYSMD3|MACO1|METTL23|MFF|MFN1|MFSD14A|MFSD14B|MFSD2B|MGARP|MGAT2|MICOS10|MICOS13|MOSMO|MPC2|MRS2|MTLN|NDFIP2|NDUFA11|NDUFA13|NDUFB1|NDUFB3|NDUFB5|NDUFB6|NDUFB8|NDUFC1|NDUFC2-KCTD14|NNT|ODR4|ORMDL2|OST4|OSTC|PACC1|PAQR3|PDZD8|PET100|PEX11B|PEX12|PEX13|PEX2|PGRMC2|PIGB|PIGC|PIGF|PIGK|PIGP|PIGV|PIGY|PIP4P2|PLPP6|PNPLA8|POPDC2|PSENEN|RER1|RHOT1|RMDN2|RNF103|RNF139|RNF170|RNFT1|ROMO1|RXYLT1|RYK|SC5D|SCAMP1|SDHC|SEC11A|SEC22A|SELENOK|SELENOT|SERP1|SLC10A7|SLC25A12|SLC25A17|SLC25A26|SLC25A32|SLC25A33|SLC25A4|SLC25A46|SLC25A51|SLC30A5|SLC30A9|SLC35A3|SLC35A5|SLC35B3|SLC35F5|SLC35G2|SLC5A3|SMDT1|SMIM15|SMIM19|SMIM26|SMIM27|SMIM29|SMIM30|SMIM4|SMIM7|SMIM8|SPCS2|SPCS3|SPTLC1|SPTSSA|SRD5A1|SRD5A3|STARD3NL|SUCO|SURF1|TIMM23B|TM2D1|TM2D2|TM2D3|TM9SF1|TMCO1|TMED2|TMED4|TMED5|TMEM101|TMEM106B|TMEM107|TMEM116|TMEM117|TMEM126A|TMEM126B|TMEM128|TMEM135|TMEM141|TMEM14A|TMEM14B|TMEM14C|TMEM167A|TMEM170B|TMEM18|TMEM182|TMEM183B|TMEM19|TMEM191A|TMEM192|TMEM203|TMEM216|TMEM223|TMEM230|TMEM231|TMEM237|TMEM258|TMEM263|TMEM267|TMEM269|TMEM38B|TMEM41B|TMEM42|TMEM50B|TMEM60|TMEM64|TMEM67|TMEM68|TMEM69|TMEM70|TMEM9|TMTC3|TMX1|TOMM20|TOMM40L|TOMM5|TRIM13|TVP23B|TXNDC15|UBXN8|UNC50|UQCC3|UQCR10|UQCR11|UQCRQ|USE1|VAMP4|VDAC3|VRK2|YIPF4|YIPF5|ZDHHC2|ZDHHC20|ZDHHC4
GSE22886_NAIVE_CD8_TCELL_VS_NEUTROPHIL_DN	MSigDB_C7	1	167	1686	18.0732	3.99318	0.598802	0	-5.33582	9.51153e-08	3.34512e-06	MYCBP
AIZARANI_LIVER_C4_EPCAM_POS_BILE_DUCT_CELLS_1	MSigDB_C8	1	167	1686	18.0732	3.99318	0.598802	0	-5.33582	9.51153e-08	3.34512e-06	RAB3IP
modification-dependent macromolecule catabolic process [GoID:GO:0043632; evidenceTypes:IBA|IC|IDA|IEA|IGI|IMP|IPI|ISS|NAS|TAS]	GeneOntology_BP	102	563	1686	60.9293	7.23707	18.1172	1	5.33549	9.52871e-08	3.34785e-06	AMN1|ANAPC10|ANAPC11|APPBP2|ARIH1|ATE1|ATXN3|AUP1|BBS7|CAMLG|CDC23|CDC26|COMMD1|COP1|CRBN|CUL2|DERL1|DNAJB14|DNAJB9|DNAJC18|EIF3H|ELOB|ELOC|ERCC8|ERLIN2|FBXL13|FBXL15|FBXL3|FBXO22|FBXO33|FBXO8|FEM1B|GLMN|ITCH|JKAMP|KBTBD7|KLHDC2|KLHL15|KLHL20|KLHL8|LTN1|MAPK9|NDFIP2|NTAN1|PARK7|PDCL3|PLAA|PSMA1|PSMA2|PSMA3|PSMA5|PSMA7|PSMA8|PSMB3|PSMC2|PSMC6|PSMD1|PSMD13|PSMD14|QRICH2|RBX1|RCHY1|RNF103|RNF111|RNF115|RNF139|RNF14|RNF7|SIAH1|SKP1|SOCS4|SOCS5|SPOPL|SPSB2|STYX|SUMO1|SVIP|TENT4B|TMEM67|TOPORS|TRIM13|TSG101|UBA6|UBAP1|UBE2B|UBE2L3|UBE2N|UBE2V2|UBE2W|UBE3B|UBXN2B|UBXN8|UFD1|USP15|USP16|USP38|USP8|VPS25|VPS28|YOD1|ZRANB1|ZYG11B
ncRNA metabolic process [GoID:GO:0034660; evidenceTypes:EXP|IBA|IC|IDA|IEA|IGI|IMP|ISS|NAS|TAS]	GeneOntology_BP	82	423	1686	45.7782	6.30222	19.3853	1	5.33521	9.54361e-08	3.34978e-06	ABT1|ALKBH8|BCDIN3D|C1D|DCAF13|DDX47|DIMT1|DPH3|DTD1|ELP6|EMG1|EPRS1|ESF1|EXOSC1|FRG1|GATC|HEATR1|HELQ|IARS2|IMP3|INTS10|INTS12|INTS14|KRR1|LARP7|METTL15|METTL18|METTL2A|MRPL1|MRPL44|MRPS11|MTREX|NGDN|NSA2|NUDT16L1|NVL|OSGEPL1|PELO|POP4|POP5|PSTK|PUS10|PWP1|RBM7|RIOK2|RPF1|RPP25L|RPP30|RPP38|RRP15|RRP36|SARS1|SBDS|SRFBP1|TARBP2|TENT2|TENT4B|TFB2M|THG1L|THUMPD1|TP53RK|TPRKB|TRDMT1|TRMO|TRMT10A|TRMT112|TRMT12|TRMT1L|TRMT61B|TRNT1|TRUB1|TSEN15|TYW5|UTP15|UTP23|UTP25|WDR36|XRN2|YARS2|ZCCHC4|ZCCHC8|ZNHIT3
ZBED4_TARGET_GENES	MSigDB_C3	37	137	1686	14.8265	3.62029	27.0073	1	5.33497	9.55607e-08	3.35085e-06	AAGAB|ATG101|BAG4|C3ORF38|CAAP1|CCNH|DIMT1|FAM114A2|FAM220A|FGFR1OP2|INTS13|IPO11|LSM1|MRPS16|NDUFA12|NDUFAB1|NIF3L1|NUP155|OXLD1|PIGB|PPIL3|PPP2CA|PSMC2|RBM45|RER1|RPP38|RPS19BP1|SMDT1|SOX2-OT|SP2-AS1|TBC1D15|TM2D1|TMEM19|TRMT61B|UQCRQ|VPS26C|ZNF709
DYRK1A_TARGET_GENES	MSigDB_C3	112	635	1686	68.7214	7.66746	17.6378	1	5.33357	9.63009e-08	3.37347e-06	ACADSB|AGA|AGL|ANKRD13C|ANKRD49|ASNSD1|ATF7|ATP1A1-AS1|ATP5F1C|ATP5PB|ATPSCKMT|BCAP29|BTBD10|BZW1|C1ORF74|CAND1|CCDC77|CCNG1|CDC123|CDC26|CENPC|CHIC2|CHUK|CHURC1|CIAO1|CLPX|CNPY2|DBR1|DCAF6|DGUOK|DNTTIP2|DRG1|ERGIC2|ETFA|FAM200B|FAM216A|FAM76A|FASTKD2|FGFR1OP2|FMC1|FMC1-LUC7L2|GPN3|HELQ|HSBP1|HSPA4|IFRD1|IFT74|IKZF5|ILF2|IMP3|INTS13|KIN|LIN7C|LINC00476|LYRM7|MAGOHB|MAP4K5|MICOS10|MKKS|MPC2|MRPS14|MRPS18C|NAA35|NDUFA11|NDUFA7|NRBF2|NUDT2|NUDT5|NUP37|PARPBP|PHF5A|PIBF1|PPCDC|PPP1R12A|PPP1R2|PPP4R3B|PSMB3|PSMD14|RAB11A|RAB33B|RAMAC|RBM26-AS1|RFC5|RFK|RSL24D1|SIRT5|SLC25A26|SLC25A4|SMDT1|SMIM27|SNHG9|SPAG16|SPCS2|SPRTN|SPTY2D1|SRP19|SUCLG1|TFPT|THAP1|THAP2|TMCO1|TMEM107|TMEM18|TMEM44-AS1|TXNDC9|UBE2D3-AS1|UHRF2|UMAD1|VDAC3|YOD1|ZNF136|ZZZ3
WANG_SMARCE1_TARGETS_UP	MSigDB_C2	6	265	1686	28.679	5.01417	2.26415	0	-5.33007	9.8177e-08	3.43581e-06	COPS8|IPMK|KRCC1|MFF|MRPL30|NIPSNAP3A
intracellular vesicle [GoID:GO:0097708; evidenceTypes:IBA|IC|IDA|IEA|IGI|IMP|ISS|NAS|TAS]	GeneOntology_CC	154	2030	1686	219.692	13.0537	7.58621	0	-5.32835	9.91088e-08	3.46501e-06	A1BG|ABHD17B|ACTR10|AGA|AGL|AKAP5|AP1AR|AP1S3|AP4S1|AP5M1|APPBP2|ARL8B|ATG12|ATP6V0A2|AUP1|BET1|BLOC1S5|BLOC1S6|BNIP1|C17ORF75|C9ORF72|CAND1|CAT|CCT2|CDC37L1|CDC42|CEP290|CHIC1|CHIC2|CHMP2B|CHMP5|CHMP6|CNIH1|CNST|COMMD1|COMMD7|COMMD9|COPB1|COPS4|COPS5|COPZ1|CYRIB|DENND1B|DERA|DERL1|DIPK2A|DYNLL1|EBAG9|EEA1|ENPP4|ERGIC2|FABP5|FZD6|GNAI3|GOLGA5|GPR89A|HSD17B6|IFT74|ILF2|IRAK4|ITCH|KLHL12|LAMTOR1|LAMTOR3|LAMTOR5|MCFD2|MFF|MITD1|MORN2|NDFIP2|NRAS|NRBF2|OCIAD2|PDCD6|PDE6D|PGM2|PIFO|PIP4P2|PRDX5|PSENEN|PSMA2|PSMA5|PSMC2|PSMD1|PSMD13|PSMD14|PTP4A1|RAB11A|RAB21|RAB33B|RAB3IP|RAB4A|RABGEF1|RAN|RAP1A|RAP1B|RAP2A|RPS6KC1|SAR1B|SCAMP1|SCCPDH|SCFD1|SCOC|SCYL2|SEC23B|SEC24B|SH3GLB1|SIAH1|SLC30A5|SLC30A9|SLIRP|SNAP29|SNAPIN|SNX1|SNX16|SNX4|SPAST|SRI|STAMBP|STARD3NL|STK31|STXBP3|SVIP|TBC1D23|TM9SF1|TMED2|TMED4|TMED5|TMEM106B|TMEM192|TMEM230|TMEM67|TMEM9|TOR1A|TRAPPC5|TSG101|UBAP1|UBXN6|UHRF1BP1L|USE1|USP8|VAMP4|VPS25|VPS26C|VPS28|VPS29|VPS35|VPS45|WASHC3|WASHC5|YIPF5|ZDHHC2|ZFYVE21|ZNRF2
GSE10325_CD4_TCELL_VS_BCELL_DN	MSigDB_C7	2	189	1686	20.4541	4.24504	1.0582	0	-5.32478	1.01073e-07	3.52328e-06	ADK|DYRK4
defense response to bacterium [GoID:GO:0042742; evidenceTypes:IBA|IC|IDA|IEA|IEP|IGI|IMP|ISS|NAS|TAS]	GeneOntology_BP	2	189	1686	20.4541	4.24504	1.0582	0	-5.32478	1.01073e-07	3.52328e-06	ROMO1|TBK1
regulation of leukocyte migration [GoID:GO:0002685; evidenceTypes:IBA|IDA|IEA|IGI|IMP|ISS|NAS|TAS]	GeneOntology_BP	2	189	1686	20.4541	4.24504	1.0582	0	-5.32478	1.01073e-07	3.52328e-06	AKIRIN1|SELENOK
MIR559	MSigDB_C3	90	479	1686	51.8386	6.69403	18.7891	1	5.32342	1.01832e-07	3.54628e-06	ACBD3|ADH5|AK3|ANKRD46|AP1AR|APPBP2|ARL13B|ARL6IP6|BBS10|BMT2|BTF3L4|C21ORF91|C3ORF38|CAMLG|CCNY|CDK6|CFDP1|CFL2|CIAO2A|CISD2|COQ6|CRIPT|CSTF2T|DENND1B|DNAJB14|EEA1|EXOC5|FAM221A|FBXL3|FGFR1OP2|GABPA|GABPB1|GTF3C3|IKBIP|IRAK1BP1|KATNBL1|KIAA1586|KPNA4|LACTB2|LARP4|MAP9|MBIP|MED6|MFN1|MGARP|MIER1|MIER3|MMUT|MTFR1|NAA30|NAT1|NDFIP2|NR2C1|NUP54|OGFRL1|PAPOLG|PGRMC2|PPHLN1|PPP1R2|PRKAA1|PSMC2|PTP4A1|RAP1A|RAP2A|RHOT1|RIC1|RRP15|SCAMP1|SDE2|SDHB|SECISBP2L|SENP1|SLC30A5|SNX16|SPOPL|SRI|SRP9|STYX|TBCA|TBCK|TMEM135|TMTC3|TRUB1|UBA6|UQCRB|WDR47|YIPF5|ZBTB41|ZCCHC8|ZDHHC2
YAO_TEMPORAL_RESPONSE_TO_PROGESTERONE_CLUSTER_10	MSigDB_C2	24	69	1686	7.46736	2.57491	34.7826	1	5.3205	1.03482e-07	3.60019e-06	ADK|AP4S1|ATF1|BCKDHB|BOLA2B|CHCHD7|DAD1|DYNLL1|HSPE1|MFSD14A|MPC2|MRPL40|MRPL53|OSTC|PEX13|PEX2|RLN1|SARNP|SERP1|SLC30A5|SUMO1|TMED2|UFM1|YIPF5
ZNF101_TARGET_GENES	MSigDB_C3	47	196	1686	21.2116	4.32195	23.9796	1	5.31899	1.04348e-07	3.62677e-06	ABHD13|ALG10|ALKBH3|BET1|BMT2|BRF2|CCDC59|CDC123|CGRRF1|COG2|DYNLL1|EFCAB7|FBXO8|FNTA|FRA10AC1|GFM2|HSPA4|INTS12|KBTBD4|KRR1|LIG4|METTL15|METTL25|MRPL42|MRPL44|MYLK-AS1|NSA2|NUDT5|POLR3C|PPP1R2|PRKAA1|PSMB3|RNF115|SAR1B|SMARCE1|SMIM27|SOX2-OT|SRFBP1|THAP1|THG1L|TIMM23B|TMCO1|TMEM101|TMEM68|TSFM|WDR70|ZCCHC4
XIE_ST_HSC_S1PR3_OE_UP	MSigDB_C2	1	166	1686	17.965	3.98134	0.60241	0	-5.31582	1.06181e-07	3.6761e-06	CD52
GSE23114_WT_VS_SLE2C1_MOUSE_SPLEEN_B1A_BCELL_DN	MSigDB_C7	1	166	1686	17.965	3.98134	0.60241	0	-5.31582	1.06181e-07	3.6761e-06	SC5D
GSE28726_NAIVE_VS_ACTIVATED_NKTCELL_UP	MSigDB_C7	1	166	1686	17.965	3.98134	0.60241	0	-5.31582	1.06181e-07	3.6761e-06	SC5D
negative regulation of metabolic process [GoID:GO:0009892; evidenceTypes:IBA|IC|IDA|IEA|IEP|IGI|IMP|IPI|ISS|NAS|TAS]	GeneOntology_BP	194	2451	1686	265.254	14.1189	7.91514	0	-5.31491	1.06707e-07	3.69074e-06	ACOT13|ACOT8|AEBP2|AP1AR|APC|ARPP19|ATRAID|AZIN1|BAG4|BCDIN3D|BOD1|C1D|C9ORF72|CAAP1|CAMLG|CBY1|CDC73|CHMP6|CHORDC1|CNBP|CNOT2|CNOT7|CNOT8|CNPY2|COMMD7|COPS2|COPS9|CPEB4|CREB1|CREM|CST6|CTR9|DBI|DDX20|DMRT1|DNAJA1|DNAJC15|DPY30|DR1|DYNLL1|EAPP|EIF2AK4|EIF2S1|EIF3E|EIF3H|EIF4E2|EPRS1|ERLIN2|FAM220A|FASTKD2|FASTKD3|FKBP1B|FMC1|GABPA|GCFC2|GLMN|GSKIP|HAT1|HCFC2|HEXIM2|HINT2|HSBP1|IKZF5|ITCH|ITGB1BP1|KLHL15|LAMTOR5|LARP7|LSM1|LSM5|MAGOHB|MCPH1|MIER1|MIER3|MKKS|MORF4L1|MRPL13|MSH3|NCK1|NDFIP2|NDUFA13|NIF3L1|NMNAT1|NNT|NPAT|NR2C1|NRDE2|NT5C3B|NUDT16L1|ORMDL2|OXR1|PAIP1|PAIP2|PAQR3|PARK7|PARPBP|PDCD10|PDCL3|PELO|PEX2|PFDN1|PFDN4|PFDN5|PGGT1B|PHAX|PIBF1|PKIA|PLAA|POLR2G|POT1|PPHLN1|PPID|PPM1A|PPM1D|PPP1R8|PPP2CA|PPP3CA|PPP4R4|PRDX5|PRKAA1|PRMT6|PRPF18|PUS10|PWP1|PYM1|QRICH2|RAD50|RAN|RAP1A|RIC1|RIDA|RNF139|RNF2|RPL10|SAP18|SARS1|SCFD1|SIRT5|SLC25A12|SLIRP|SMARCE1|SOCS4|SOCS5|SPOPL|SRP9|STN1|STYX|SUMO1|SVBP|SVIP|TARBP2|TBK1|TDG|TDP2|TENT2|TENT4B|TERF1|THAP1|THAP5|TIGAR|TIPRL|TMED2|TRDMT1|TSG101|TTC37|TWSG1|UBA3|UBE2B|UFD1|VPS25|VPS28|XRN2|YAF2|YTHDF3|ZBTB14|ZBTB21|ZCCHC17|ZFP69|ZFP69B|ZHX1|ZNF124|ZNF131|ZNF136|ZNF140|ZNF268|ZNF555|ZNF596|ZNF658|ZNF684|ZNF706|ZNF77|ZNF79|ZNF846|ZNF891
Bardet-Biedl syndrome	UniProt-Keyword	13	23	1686	2.48912	1.48883	56.5217	1	5.31367	1.07436e-07	3.71235e-06	ARL6|BBIP1|BBS10|BBS12|BBS5|BBS7|BBS9|CEP290|IFT27|IFT74|MKKS|TMEM67|TTC8
postsynapse [GoID:GO:0098794; evidenceTypes:IBA|IDA|IEA|IGI|IMP|ISS|NAS|TAS]	GeneOntology_CC	19	462	1686	49.9988	6.57787	4.11255	0	-5.31238	1.08203e-07	3.7352e-06	ABHD17B|AKAP5|CDC42|CHMP2B|CPEB4|CRIPT|FABP5|FNTA|LIN7C|PPP3CA|PPP3R1|PSMA7|PSMC2|RAB11A|RAB4A|RGS10|SRI|USP8|ZDHHC2
cytochrome complex assembly [GoID:GO:0017004; evidenceTypes:IBA|IDA|IEA|IMP]	GeneOntology_BP	16	34	1686	3.67957	1.80953	47.0588	1	5.31206	1.08395e-07	3.73821e-06	C12ORF73|COA3|COA4|COA5|COA6|COX14|COX16|COX18|COX20|FASTKD3|LYRM7|PET100|PET117|SLC25A33|SURF1|UQCC3
mitochondrial translation [GoID:GO:0032543; evidenceTypes:HDA|IBA|IDA|IEA|IMP|ISS|TAS]	GeneOntology_BP	25	74	1686	8.00847	2.66614	33.7838	1	5.31181	1.08539e-07	3.73956e-06	CHCHD1|COA3|FASTKD2|FASTKD3|GATC|GFM1|GFM2|IARS2|MRPL43|MRPL44|MRPL51|MRPL52|MRPL58|MRPS11|MRPS14|MRPS16|MRPS18A|MRPS28|MRPS35|MRPS6|MTG1|MTIF3|NDUFA7|TSFM|YARS2
positive regulation of cytokine production [GoID:GO:0001819; evidenceTypes:IBA|IC|IDA|IEA|IEP|IGI|IMP|ISS|NAS|TAS]	GeneOntology_BP	14	390	1686	42.2068	6.05799	3.58974	0	-5.30856	1.10493e-07	3.8032e-06	CHUK|CREB1|CYRIB|DENND1B|GLMN|LAMTOR5|PARK7|PIBF1|POLR3C|POLR3F|SELENOK|SETD4|STOML2|TBK1
REACTOME_CLASS_A_1_RHODOPSIN_LIKE_RECEPTORS	MSigDB_C2	2	188	1686	20.3459	4.23393	1.06383	0	-5.30554	1.12342e-07	3.85536e-06	NMU|RLN2
GSE11057_PBMC_VS_MEM_CD4_TCELL_UP	MSigDB_C7	2	188	1686	20.3459	4.23393	1.06383	0	-5.30554	1.12342e-07	3.85536e-06	TBC1D8|TMEM170B
cytoplasmic vesicle [GoID:GO:0031410; evidenceTypes:IBA|IC|IDA|IEA|IGI|IMP|ISS|NAS|TAS]	GeneOntology_CC	154	2027	1686	219.367	13.0455	7.59743	0	-5.30537	1.12443e-07	3.85536e-06	A1BG|ABHD17B|ACTR10|AGA|AGL|AKAP5|AP1AR|AP1S3|AP4S1|AP5M1|APPBP2|ARL8B|ATG12|ATP6V0A2|AUP1|BET1|BLOC1S5|BLOC1S6|BNIP1|C17ORF75|C9ORF72|CAND1|CAT|CCT2|CDC37L1|CDC42|CEP290|CHIC1|CHIC2|CHMP2B|CHMP5|CHMP6|CNIH1|CNST|COMMD1|COMMD7|COMMD9|COPB1|COPS4|COPS5|COPZ1|CYRIB|DENND1B|DERA|DERL1|DIPK2A|DYNLL1|EBAG9|EEA1|ENPP4|ERGIC2|FABP5|FZD6|GNAI3|GOLGA5|GPR89A|HSD17B6|IFT74|ILF2|IRAK4|ITCH|KLHL12|LAMTOR1|LAMTOR3|LAMTOR5|MCFD2|MFF|MITD1|MORN2|NDFIP2|NRAS|NRBF2|OCIAD2|PDCD6|PDE6D|PGM2|PIFO|PIP4P2|PRDX5|PSENEN|PSMA2|PSMA5|PSMC2|PSMD1|PSMD13|PSMD14|PTP4A1|RAB11A|RAB21|RAB33B|RAB3IP|RAB4A|RABGEF1|RAN|RAP1A|RAP1B|RAP2A|RPS6KC1|SAR1B|SCAMP1|SCCPDH|SCFD1|SCOC|SCYL2|SEC23B|SEC24B|SH3GLB1|SIAH1|SLC30A5|SLC30A9|SLIRP|SNAP29|SNAPIN|SNX1|SNX16|SNX4|SPAST|SRI|STAMBP|STARD3NL|STK31|STXBP3|SVIP|TBC1D23|TM9SF1|TMED2|TMED4|TMED5|TMEM106B|TMEM192|TMEM230|TMEM67|TMEM9|TOR1A|TRAPPC5|TSG101|UBAP1|UBXN6|UHRF1BP1L|USE1|USP8|VAMP4|VPS25|VPS26C|VPS28|VPS29|VPS35|VPS45|WASHC3|WASHC5|YIPF5|ZDHHC2|ZFYVE21|ZNRF2
protein phosphorylation [GoID:GO:0006468; evidenceTypes:IBA|IC|IDA|IEA|IEP|IGI|IMP|ISS|NAS|TAS]	GeneOntology_BP	87	1292	1686	139.824	10.6938	6.73375	0	-5.30542	1.12415e-07	3.85536e-06	APC|ATP23|BAG4|C9ORF72|CAB39L|CCNG1|CCNH|CCNY|CDK17|CDK6|CDK7|CHMP6|CHORDC1|CHUK|CNOT7|COPS2|COPS8|CREB1|CSNK1G3|DGUOK|DIPK2A|DNAJA1|DYRK4|EIF2AK4|EIF2S1|ETAA1|GLYCTK|GMFB|GSKIP|GTF2H1|HEXIM2|HUS1|IRAK4|ITGB1BP1|MAP4K5|MAPK8|MAPK9|MBIP|MNAT1|NCK1|NDUFS4|NEK4|NNT|PAQR3|PARK7|PDCD10|PDCL3|PDIK1L|PFN2|PIBF1|PKIA|PPM1D|PPP2CA|PPP2R3C|PRKAA1|PRKAG1|PWP1|RAD50|RAP1A|RAP2A|RB1CC1|RIOK2|RPS6KB1|RPS6KC1|RYK|SCYL2|SCYL3|SERTAD1|SLK|SOCS4|SOCS5|STK3|STK31|STK38L|TAOK3|TARBP2|TBCK|TBK1|TMED2|TP53RK|TSG101|TWF1|TWSG1|UBE2B|USP15|VPS25|VRK2
MIR6883_5P	MSigDB_C3	10	329	1686	35.6052	5.57525	3.03951	0	-5.30385	1.13386e-07	3.88396e-06	ATF7|C9ORF78|CCDC43|CDC23|FGFR1OP2|GGCX|MRPL43|PAPOLG|PCBD1|RRP15
dendritic tree [GoID:GO:0097447; evidenceTypes:IBA|IDA|IEA|ISS|NAS|TAS]	GeneOntology_CC	19	461	1686	49.8906	6.57096	4.12148	0	-5.29852	1.16743e-07	3.99512e-06	ABHD13|ABHD17B|AKAP5|C9ORF72|CDC42|CPEB4|CRIPT|IFT20|IFT52|KLHL20|LSM1|MAPK8|NGDN|PPP3CA|PRKAA1|PSMC2|RGS10|SRI|USP8
HELLER_HDAC_TARGETS_UP	MSigDB_C2	7	280	1686	30.3023	5.1516	2.5	0	-5.29582	1.18486e-07	4.04064e-06	CAMTA1|CHCHD7|DPM3|LRRC23|PFN2|PIGV|TAOK3
MIR1207_5P	MSigDB_C3	6	263	1686	28.4625	4.99553	2.28137	0	-5.29579	1.18501e-07	4.04064e-06	AKAP5|C5ORF63|CAPN7|GTDC1|PPP3R1|RBBP5
DESCARTES_FETAL_LIVER_MESOTHELIAL_CELLS	MSigDB_C8	3	208	1686	22.5103	4.45055	1.44231	0	-5.2962	1.1824e-07	4.04064e-06	MAD2L1BP|STK31|TAF1A-AS1
DESCARTES_FETAL_THYMUS_THYMIC_EPITHELIAL_CELLS	MSigDB_C8	1	165	1686	17.8567	3.96946	0.606061	0	-5.29575	1.18528e-07	4.04064e-06	HSPA4L
JAEGER_METASTASIS_DN	MSigDB_C2	4	227	1686	24.5665	4.64651	1.76211	0	-5.2927	1.2052e-07	4.10462e-06	CST6|KRT10|NMU|SRD5A1
GSE21670_UNTREATED_VS_TGFB_IL6_TREATED_CD4_TCELL_DN	MSigDB_C7	35	127	1686	13.7443	3.48679	27.5591	1	5.28965	1.22548e-07	4.16967e-06	ADSS2|APPBP2|APTX|ATP5MC3|CCDC59|CDC42|COX16|COX18|COX6C|CUL2|DPM1|EEF1AKMT1|EIF2S1|EIF3E|FSD1L|GEMIN6|HINT1|LYRM1|MAGOHB|MICOS10|MORN2|MRPL20|MRPL51|NDUFA12|NDUFS6|PFN2|PGGT1B|PGRMC2|PTS|RAB11A|RPS6KB1|SELENOF|SNRPE|TMEM14C|WDR36
Holmes (PMID:32603407)_PBL-a UP_Log2FCgt1.5	PAPER	78	398	1686	43.0726	6.11819	19.598	1	5.28945	1.22686e-07	4.17038e-06	ADI1|ALG5|ANAPC11|ARFGAP3|ARL1|ATP5IF1|AUP1|AZIN1|BET1|C12ORF57|C19ORF53|CCDC167|CISD2|CMPK1|CNPY2|COPZ1|CREM|DAD1|DERL1|DNAJB9|ERGIC2|FDX1|GHITM|GNG5|GUK1|HSD17B8|HSPA13|IFI27L2|ILF2|KRT10|MGAT2|MRPL33|MRPL36|MRPL40|MRPS14|NDUFA11|NDUFA6|NDUFA7|NDUFAB1|NDUFB6|NDUFB7|NT5C3A|OSTC|PGRMC2|PRDX5|PSMA1|PSMA3|PSMA5|PTGES3|RNF181|RNF7|RPS27L|SAR1B|SBDS|SCAND1|SEC23B|SELENOF|SELENOK|SERP1|SH3GLB1|SHOC2|SLC25A4|SNHG9|SPCS2|SPCS3|SRA1|SRP19|TMCO1|TMED2|TMED5|TMEM167A|TMEM230|TMEM258|TXNDC15|UFM1|UQCRQ|YIPF5|ZNF706
HALLMARK_ESTROGEN_RESPONSE_EARLY	MSigDB_H	2	187	1686	20.2376	4.22279	1.06952	0	-5.28623	1.2486e-07	4.23617e-06	ARL3|NXT1
positive regulation of cell activation [GoID:GO:0050867; evidenceTypes:IBA|IDA|IEA|IGI|IMP|ISS|NAS|TAS]	GeneOntology_BP	9	312	1686	33.7655	5.43232	2.88462	0	-5.28484	1.25814e-07	4.26448e-06	BAD|BLOC1S6|CYRIB|GPAM|NCK1|PPP2R3C|SELENOK|SNX4|SOCS5
dendrite [GoID:GO:0030425; evidenceTypes:IBA|IDA|IEA|ISS|NAS|TAS]	GeneOntology_CC	19	460	1686	49.7824	6.56405	4.13043	0	-5.28465	1.25946e-07	4.2649e-06	ABHD13|ABHD17B|AKAP5|C9ORF72|CDC42|CPEB4|CRIPT|IFT20|IFT52|KLHL20|LSM1|MAPK8|NGDN|PPP3CA|PRKAA1|PSMC2|RGS10|SRI|USP8
metal ion transmembrane transporter activity [GoID:GO:0046873; evidenceTypes:IBA|IC|IDA|IEA|IGI|IMP|IPI|ISS|NAS|TAS]	GeneOntology_MF	15	403	1686	43.6137	6.15549	3.72208	0	-5.28436	1.26142e-07	4.26747e-06	ALG10B|ARPP19|ATP2C1|COMMD1|CRBN|FKBP1B|MRS2|NIPSNAP2|SCLT1|SLC30A5|SLC5A3|SRI|SUMO1|TMCO1|TMEM38B
DESCARTES_FETAL_LUNG_MYELOID_CELLS	MSigDB_C8	0	138	1686	14.9347	3.63336	0	0	-5.28337	1.26827e-07	4.28655e-06
cell projection [GoID:GO:0042995; evidenceTypes:IBA|IC|IDA|IEA|IMP|ISS|NAS|TAS]	GeneOntology_CC	126	1722	1686	186.359	12.1586	7.31707	0	-5.2816	1.28064e-07	4.32424e-06	ABHD13|ABHD17B|ACTR10|AKAP5|APC|ARL13B|ARL3|ARL6|ARL8B|ARPC3|BBIP1|BBS10|BBS12|BBS5|BBS7|BBS9|BLOC1S1|BLOC1S2|BLOC1S4|BLOC1S5|BLOC1S6|C9ORF72|CBY1|CD52|CDC42|CDK6|CEP20|CEP290|CEP83|CETN3|CFAP36|CLUAP1|COQ6|CPEB4|CREB1|CRIPT|CYRIB|DNAL4|DYNC2LI1|DYNLL1|DYNLRB2|EEA1|EFCAB2|EFCAB7|EIF2S1|EXOC6|FBXL13|HSBP1|HYLS1|IFT20|IFT22|IFT27|IFT43|IFT52|IFT74|IFT81|IFT88|ITGB1BP1|KIF2A|KIF3A|KLHL20|LSM1|MACO1|MAP9|MAPK8|MAPRE1|MGARP|MKKS|MOSMO|MPP5|MTMR6|NEDD1|NEK4|NGDN|NME5|NMU|NPHP1|PARK7|PDCL|PDE6D|PEX19|PHYH|PIFO|POC1B|PPP3CA|PRKAA1|PSMC2|QRICH2|RAB11A|RAB21|RAB28|RAB3IP|RAP1A|RGS10|RPS6KB1|SAXO2|SCLT1|SCYL3|SLIRP|SMN2|SNAP29|SNAPIN|SNX1|SPAG16|SPAST|SPATA7|SRD5A1|SRI|TMEM107|TMEM216|TMEM231|TMEM237|TMEM67|TOGARAM1|TOPORS|TOR1A|TTC26|TTC30A|TTC30B|TTC8|TUBD1|TWF1|TXNDC15|USP8|WASHC5|ZNRF2
chromatin binding [GoID:GO:0003682; evidenceTypes:HDA|IBA|IDA|IEA|IGI|IMP|IPI|ISS|NAS|TAS]	GeneOntology_MF	22	501	1686	54.2195	6.84104	4.39122	0	-5.27912	1.29804e-07	4.37887e-06	ACTL6A|ACTR6|APTX|DMRT1|DNTTIP1|ENY2|GABPA|GTF2B|GTF2H1|HMGN4|HPF1|IFT74|KDM4C|LEMD3|NAP1L5|PPP3CA|PRKAA1|PRMT6|RAN|RNF2|SLC30A9|SMARCE1
nucleus [GoID:GO:0005634; evidenceTypes:HDA|IBA|IC|IDA|IEA|IGI|IMP|IPI|ISS|NAS|TAS]	GeneOntology_CC	770	6202	1686	671.197	18.9814	12.4153	1	5.27721	1.31164e-07	4.42053e-06	AAGAB|ABRAXAS1|ABRAXAS2|ABT1|ACOT13|ACTL6A|ACTR6|ACTRT3|ADI1|ADK|AEBP2|AGL|AGPAT5|AGPS|AIMP1|AK6|AKIRIN1|ALG14|ALKBH3|ALKBH8|ANAPC10|ANAPC11|ANAPC13|ANAPC15|ANAPC16|ANKRD39|ANKRD49|ANKRD7|APC|APPBP2|APTX|ARIH1|ARL14EP|ARL3|ARL6IP4|ARL6IP6|ARPC3|ARPP19|ATE1|ATF1|ATF7|ATMIN|ATP23|ATP5PB|ATRAID|ATXN3|AZIN1|BAG4|BAZ1A|BBS7|BCAS2|BCDIN3D|BCKDHB|BLZF1|BNIP1|BNIP2|BOLA2|BOLA2B|BOLA3|BRF2|BTBD1|BTBD10|C11ORF54|C11ORF71|C12ORF43|C12ORF57|C1D|C1ORF109|C1ORF174|C1ORF52|C2ORF49|C3ORF38|C9ORF24|C9ORF72|C9ORF78|CAMTA1|CAND1|CAPN7|CARNMT1|CASP6|CBY1|CCDC59|CCDC82|CCDC91|CCNDBP1|CCNG1|CCNH|CCNY|CDADC1|CDC23|CDC26|CDC73|CDK17|CDK6|CDK7|CDKN2AIP|CENPC|CENPQ|CEP20|CEP290|CEP57|CETN3|CFAP36|CFL2|CGRRF1|CHCHD1|CHMP5|CHUK|CIAO2A|CINP|CLPX|CLUAP1|CMAS|CMPK1|CMTR2|CNBP|CNOT2|CNOT7|CNOT8|COA6|COIL|COMMD1|COMMD6|COMMD8|COMMD9|COP1|COPS2|COPS4|COPS5|COPS8|COPS9|COQ7|COX7A2L|CPEB4|CPSF2|CPT2|CRADD|CRBN|CREB1|CREM|CRNKL1|CSNK1G3|CSTF2T|CTR9|CUL2|CWC15|CWC22|CWC27|CWF19L2|DBR1|DCAF13|DCAF17|DCAF6|DCLRE1A|DCTN3|DCUN1D4|DDX19B|DDX20|DDX47|DENND1B|DERA|DGCR6L|DGUOK|DIMT1|DMRT1|DNAJA1|DNAJB14|DNAJB9|DNAJC21|DNAJC8|DNLZ|DNTTIP1|DNTTIP2|DPCD|DPH3|DPH6|DPM1|DPY19L1|DPY19L4|DPY30|DR1|DRG1|DTD1|DUSP11|DUSP12|DYNLL1|DYRK4|EAPP|ECD|EEF1AKMT2|EIF2S1|EIF2S2|EIF3E|ELOB|ELOC|ELP6|EMG1|ENY2|EPC2|ERCC8|ERGIC2|ESF1|ETAA1|EVI5|EXOSC1|EXTL2|FABP5|FAHD1|FAM118B|FAM217B|FAM220A|FAM76A|FANCE|FASTKD3|FBXL3|FBXO25|FBXO3|FEM1B|FRA10AC1|FRG1|FUBP3|FYTTD1|G2E3|GABPA|GABPB1|GADD45GIP1|GCFC2|GEMIN6|GET1|GMCL1|GNPDA2|GON7|GORAB|GPN1|GSKIP|GTF2A1|GTF2A2|GTF2B|GTF2H1|GTF2IRD2|GTF3C3|HACL1|HARBI1|HAT1|HAUS3|HAUS6|HCFC2|HEATR1|HELQ|HEXIM2|HIKESHI|HINT1|HMGN4|HMX2|HPF1|HSBP1|HSCB|HSPA4|HSPA4L|HTRA2|HUS1|HYLS1|ICE2|IFRD1|IFT74|IKZF5|ILF2|ILKAP|IMP3|INIP|INTS10|INTS12|INTS13|INTS14|IPMK|IPO11|IRAK1BP1|IRAK4|ITCH|ITGB1BP1|ITPRID2|JRKL|KANSL2|KATNBL1|KBTBD7|KDM4C|KIF2A|KIN|KLHDC2|KLHL15|KLHL20|KLHL8|KPNA4|KRR1|KRT10|LARP7|LCORL|LEMD3|LIG4|LLPH|LRIF1|LSM1|LSM5|LYPLA1|LYRM1|MACO1|MAD2L1BP|MAGOHB|MAPK8|MAPK9|MBIP|MCPH1|MCRIP1|MDM1|MEAF6|MED10|MED17|MED18|MED19|MED21|MED28|MED30|MED6|MED7|MED8|MEIG1|METTL18|METTL21A|METTL22|METTL23|MICOS13|MIEN1|MIER1|MIER3|MIF4GD|MINDY3|MKKS|MNAT1|MOCS2|MORF4L1|MORN2|MPC2|MPLKIP|MRPL19|MRPL36|MRPL40|MRPL44|MRPL46|MRPL52|MRPS14|MSANTD4|MSH3|MTMR6|MTREX|MTRR|MYCBP|MYG1|N6AMT1|NAA20|NAA30|NAA35|NAP1L5|NCK1|NDUFA13|NDUFA9|NDUFAB1|NDUFB1|NDUFB5|NDUFB6|NEDD1|NFU1|NFYB|NGDN|NIF3L1|NIP7|NIPSNAP3A|NMNAT1|NPAT|NR2C1|NRBF2|NRDE2|NSA2|NSL1|NSMCE2|NTAN1|NTAQ1|NUDCD1|NUDT16L1|NUDT4B|NUDT5|NUP107|NUP133|NUP155|NUP35|NUP37|NUP54|NUP58|NVL|NXT1|OARD1|OAZ3|ORC4|OXR1|PAPOLG|PARD6B|PARK7|PARPBP|PCBD1|PCGF5|PDCD6|PDCL3|PDIK1L|PELO|PEX11B|PEX19|PEX2|PFDN4|PFDN5|PGRMC2|PHAX|PHF5A|PIBF1|PIFO|PKIA|PLAA|PLRG1|POC5|POLB|POLE4|POLK|POLR2G|POLR2K|POLR2M|POLR3C|POLR3F|POP4|POP5|POT1|PPCS|PPHLN1|PPID|PPIL1|PPIL3|PPM1A|PPM1D|PPP1CB|PPP1R12A|PPP1R8|PPP2CA|PPP2R3C|PPP2R5E|PPP3CA|PPP3R1|PPP4R2|PPP4R3B|PRDX5|PREPL|PRIM2|PRKAA1|PRKAG1|PRMT6|PRPF18|PRUNE1|PSMA1|PSMA2|PSMA3|PSMA5|PSMA7|PSMA8|PSMB3|PSMC1|PSMC2|PSMC6|PSMD1|PSMD13|PSMD14|PTGES3|PTP4A1|PTPMT1|PUS10|PUS7L|PWP1|PYM1|PYROXD1|QRICH2|RAB3IP|RABGEF1|RAD50|RAD51AP1|RAMAC|RAN|RANBP6|RB1CC1|RBBP5|RBBP9|RBIS|RBM12|RBM12B|RBM18|RBM27|RBM34|RBM45|RBM7|RBMXL1|RBX1|RCHY1|RCN2|RDH14|RECQL|RFC5|RGS10|RHNO1|RIDA|RIOK2|RNASEH2C|RNF111|RNF14|RNF2|RNF25|RNF7|RPA2|RPAP2|RPF1|RPL10|RPL36AL|RPP25L|RPP30|RPP38|RPS19BP1|RPS27L|RPS6KB1|RRN3|RRP36|RSL24D1|RTCA|RWDD3|RXYLT1|RYK|SAP18|SARNP|SARS1|SBDS|SCAND1|SCCPDH|SCOC|SCP2|SDE2|SDHAF2|SDHB|SENP1|SERF1B|SERTAD1|SETD4|SETD9|SF3B6|SFR1|SGMS1|SHOC2|SIAH1|SINHCAF|SIRT5|SKP1|SLC30A5|SLC30A9|SLC4A1AP|SLF1|SLIRP|SMARCE1|SMDT1|SMN2|SMU1|SMUG1|SNAP29|SNAPC1|SNAPC3|SNAPC5|SNRNP27|SNRPC|SNRPE|SNRPF|SNRPG|SNUPN|SPAST|SPATA7|SPOPL|SPRTN|SPTY2D1|SRA1|SRFBP1|SRI|SRP19|SRSF8|STAMBP|STAU2|STK3|STK31|STN1|STYX|SUMO1|SUMO3|SWI5|SWSAP1|SYCE1L|TADA1|TAF13|TAF1A|TAF5L|TARBP2|TATDN1|TATDN3|TBCA|TBK1|TCEA2|TCEANC|TDG|TDP2|TENT2|TENT4B|TERF1|TFPT|THAP1|THAP2|THAP5|THUMPD1|TIGAR|TIGD2|TMA16|TMEM18|TMEM192|TMEM38B|TMEM70|TOPORS|TOR1A|TP53RK|TPRKB|TRAPPC2B|TRDMT1|TRIM23|TRIM5|TRMT10A|TRMT112|TRMT1L|TRNAU1AP|TRNT1|TRUB1|TSEN15|TSFM|TSG101|TSNAX|TTC37|TUBD1|TWF1|TXNDC9|UBA2|UBA3|UBA6|UBE2B|UBE2L3|UBE2N|UBE2Q2|UBE2V2|UBE2W|UBL5|UBLCP1|UBXN2B|UBXN6|UBXN8|UFD1|UFM1|UFSP2|UHRF2|UNC50|UQCC3|UQCRC2|URB2|UROD|USP15|USP16|USP38|USP8|UTP15|UTP23|UTP25|VDAC3|VPS25|VPS26C|VRK2|WASHC5|WDR20|WDR36|WDR5B|WDR61|WDR70|XPA|XPOT|XRCC4|XRN2|YAE1|YAF2|YARS2|YEATS4|YIPF5|ZBED8|ZBTB14|ZBTB21|ZBTB41|ZCCHC17|ZCCHC4|ZCCHC8|ZCCHC9|ZCRB1|ZFP1|ZFP69|ZFP69B|ZFY|ZHX1|ZKSCAN4|ZMAT5|ZNF124|ZNF131|ZNF136|ZNF14|ZNF140|ZNF143|ZNF146|ZNF165|ZNF184|ZNF189|ZNF200|ZNF22|ZNF267|ZNF268|ZNF277|ZNF32|ZNF320|ZNF322|ZNF354A|ZNF394|ZNF430|ZNF443|ZNF555|ZNF562|ZNF564|ZNF57|ZNF585A|ZNF596|ZNF597|ZNF622|ZNF624|ZNF627|ZNF644|ZNF654|ZNF658|ZNF670|ZNF684|ZNF706|ZNF708|ZNF709|ZNF77|ZNF79|ZNF823|ZNF846|ZNF891|ZNHIT3|ZNRF2|ZRANB1|ZSCAN12|ZSCAN16|ZSCAN26|ZZZ3
Protein transport	UniProt-Keyword	104	581	1686	62.8773	7.34744	17.9002	1	5.27542	1.32455e-07	4.45981e-06	AAGAB|AP1AR|AP1S3|AP4S1|AP5M1|APPBP2|ARFGAP3|ARL3|ARL6|ARL8B|ATG10|ATG3|ATG4C|BBIP1|BBS5|BBS7|BBS9|BCAP29|BET1|BLZF1|CCDC91|CEP290|CETN3|CHMP2B|CHMP5|CHMP6|COG2|COG6|COMMD1|COPB1|COPZ1|DENND1B|DERL1|DNAJC15|ENY2|EXOC5|EXOC6|GOLT1B|GPR89A|HIKESHI|IFT27|IPO11|KLHL20|KPNA4|LIN7C|MCFD2|NUP107|NUP155|NUP35|NUP37|NUP54|NUP58|NXT1|PEX1|PEX13|PHAX|PPID|RAB11A|RAB21|RAB33B|RAB3IP|RAB4A|RABGEF1|RABIF|RAN|RANBP6|SAR1B|SCAMP1|SCFD1|SEC22A|SEC23B|SEC24B|SERP1|SNAP29|SNX1|SNX16|SNX4|STXBP3|TIMM10|TIMM10B|TIMM23B|TIMM9|TMED2|TMED4|TMED5|TMEM9|TOMM20|TOMM40L|TOMM5|TOMM6|TSG101|TTC26|TTC8|UBAP1|UNC50|USE1|VPS25|VPS28|VPS29|VPS35|VPS45|WASHC3|WASHC5|YIPF5
MIR7_2_3P	MSigDB_C3	103	574	1686	62.1198	7.30475	17.9443	1	5.2726	1.34505e-07	4.52457e-06	ABHD13|ACTR10|ACYP2|AEBP2|ANKRD13C|ANKRD46|APC|AZIN1|BAZ1A|BCAP29|BNIP2|BTBD10|BTF3L4|BZW1|C10ORF88|C12ORF29|C2ORF69|CCDC126|CCNY|CDC23|CDC73|CIAO2A|CMPK1|CNOT7|COPB1|CPEB4|DBI|DCAF13|DENND1B|DMRT1|EEA1|ETNK1|EXOC5|EXOC6|FAM126A|FBXL3|FBXO28|FGFR1OP2|FSD1L|GABPB1|GGPS1|GMFB|GTF2A1|HCFC2|IMMP2L|IPMK|KDM4C|KLHL15|LARP4|MAPK1IP1L|MAPK9|MBLAC2|MCEE|MED6|MIER3|MPHOSPH9|NUDT5|NUP58|OTUD6B|PAIP2|PFDN4|PPHLN1|PPP2R5E|PPP3CA|PPP3R1|PRELID3B|PSMA5|PTCD2|PTP4A1|RAB3IP|RBM12|RBM7|RIMKLB|RNF111|RNF139|RPE|RWDD3|SCYL3|SIAH1|SLC10A7|SLC30A5|SLC35A3|SPCS2|SPTSSA|SREK1IP1|STAU2|TASP1|TENT4B|THAP2|TMED2|TMEM170B|TMEM41B|TMEM64|TOPORS|TOR1A|TTC30B|UBE2V2|UFM1|UHRF1BP1L|YOD1|YTHDF3|ZCRB1|ZNF823
cell adhesion molecule binding [GoID:GO:0050839; evidenceTypes:HDA|IBA|IC|IDA|IEA|IMP|IPI|ISS|NAS|TAS]	GeneOntology_MF	20	473	1686	51.1893	6.65329	4.22833	0	-5.27209	1.3488e-07	4.5329e-06	APC|BZW1|CAMLG|CAPZA1|CHMP2B|CHMP5|DHX29|EIF3E|ITGB1BP1|KTN1|MAPRE1|NCK1|PARK7|RAN|SH3GLB1|SLK|SNX1|TWF1|TXNDC9|USP8
regulation of vasculature development [GoID:GO:1901342; evidenceTypes:IBA|IC|IDA|IEA|IEP|IGI|IMP|ISS|NAS|TAS]	GeneOntology_BP	5	244	1686	26.4063	4.81469	2.04918	0	-5.27043	1.36105e-07	4.56973e-06	AGGF1|PDCD6|PDCL3|RLN2|SARS1
negative regulation of cell differentiation [GoID:GO:0045596; evidenceTypes:IBA|IC|IDA|IEA|IGI|IMP|ISS|NAS|TAS]	GeneOntology_BP	22	500	1686	54.1113	6.83444	4.4	0	-5.26569	1.39661e-07	4.6803e-06	AKIRIN1|AP1AR|BBS12|CDC73|CDK6|CTR9|EIF2AK4|FRS2|GABPA|ITGB1BP1|LSM1|MED28|PPP2CA|PPP3CA|RYK|SDHAF2|SINHCAF|SOCS5|SRA1|TMEM64|TWSG1|WDR61
WP_CILIARY_LANDSCAPE	MSigDB_C2	47	198	1686	21.4281	4.34366	23.7374	1	5.25937	1.44549e-07	4.83953e-06	AIMP1|APC|ARFGAP3|ARL8B|BBIP1|BBS5|BBS7|BBS9|CEP290|CLUAP1|COPS2|COPS4|COPS5|COPS8|COX6C|DYNLL1|DYNLRB2|ECHS1|EIPR1|EXOC5|EXOC6|HTRA2|IFT20|IFT22|IFT27|IFT43|IFT52|IFT74|IFT81|IFT88|MYL6|MYL6B|NDUFA5|NDUFA9|NUP133|PGRMC2|PSMC6|PSMD13|RAB21|SNAP29|SPATA7|TIPRL|TTC26|TTC30A|TTC30B|TTC8|ZYG11B
OISHI_CHOLANGIOMA_STEM_CELL_LIKE_UP	MSigDB_C2	66	319	1686	34.523	5.49166	20.6897	1	5.25719	1.46271e-07	4.88339e-06	APTX|ATP5MG|COG2|ECD|EFCAB2|EPRS1|FBXO28|GGPS1|HEATR1|IARS2|KCTD3|KLHL12|KLHL20|LPGAT1|MED17|MED7|METTL18|MKKS|MPC2|MRPL35|MRPL46|MRPS14|MRPS16|MRPS30|MRS2|NDUFA2|NNT|NUP133|NVL|ODR4|PCBD1|PEX19|PIGC|PREPL|PTS|RAB28|RAB4A|RBBP5|RBM34|RBM7|RNF14|RPS6KC1|RRP15|SCYL3|SDHC|SLC30A9|SMIM7|SNRPE|SPTSSA|SRP9|SUCO|TAF5L|TBC1D19|TBC1D8|TFB2M|THAP1|TMCO1|TOMM20|TOPORS|TRMT1L|UTP25|ZNF124|ZNF146|ZNF322|ZNF562|ZSCAN16
GSE21360_SECONDARY_VS_TERTIARY_MEMORY_CD8_TCELL_UP	MSigDB_C7	46	192	1686	20.7787	4.27818	23.9583	1	5.25727	1.46207e-07	4.88339e-06	AGPS|ATG101|BNIP1|C1D|C2ORF49|CCDC59|CDC23|CDK7|CISD1|COA3|COX6A1|CPOX|GADD45GIP1|GLMN|GOLT1B|HAT1|HTRA2|IFT27|INTS12|MED6|MNAT1|MRPL48|MRPS18A|NUP58|PARK7|PLAA|POP4|PSMA3|PSMD13|PWP1|RAD50|RFC5|RPE|RPP30|RTCA|SDHB|SEC23B|SLC25A17|SNAP29|TAF1A|TFPT|TPRKB|UBXN8|UFD1|UROD|ZNF706
GSE41867_NAIVE_VS_EFFECTOR_CD8_TCELL_UP	MSigDB_C7	46	192	1686	20.7787	4.27818	23.9583	1	5.25727	1.46207e-07	4.88339e-06	AIMP1|ANAPC11|ANKRD39|ARFGAP3|BBS10|BTF3L4|C12ORF73|C2ORF49|C8ORF76|CDC123|COX5A|DERA|EPRS1|ESF1|FAM118B|FAM229B|FBXO3|G2E3|GNPAT|GOLT1B|LIPT1|MCEE|MPC2|MRPS16|MRPS28|MRPS36|MTFR1|NPAT|OTUD6B|PEX13|PEX2|PIGH|PLA2G12A|PRELID3B|PSMC1|PSMD13|ROMO1|SAXO2|SNUPN|TMEM126A|TMEM263|TRMT12|UQCRC2|USP38|WASHC5|ZNF708
GSE41867_DAY8_VS_DAY15_LCMV_CLONE13_EFFECTOR_CD8_TCELL_DN	MSigDB_C7	45	186	1686	20.1294	4.21162	24.1935	1	5.25619	1.47073e-07	4.90555e-06	ALG5|BBS10|C1ORF131|C8ORF76|CCDC127|CCDC90B|CDC123|CMAS|COPS2|DBR1|DERA|DRG1|EPRS1|G2E3|GLMN|GNPAT|IAH1|IPO11|MCEE|MED8|MKKS|MRPL15|NDUFA2|NDUFA5|NDUFA7|NDUFB3|NDUFS6|NPAT|NUP133|OCIAD2|PIGF|PRELID3B|PSMC1|PSMC6|PUS10|RBM12|RPS19BP1|SARNP|SIKE1|STOML2|TIPRL|TMEM263|VPS29|ZCCHC17|ZNF708
CHX10_01	MSigDB_C3	1	163	1686	17.6403	3.94558	0.613497	0	-5.25543	1.4768e-07	4.92119e-06	FRA10AC1
MARTENS_BOUND_BY_PML_RARA_FUSION	MSigDB_C2	15	401	1686	43.3973	6.1406	3.74065	0	-5.25508	1.47961e-07	4.92595e-06	CIAO2A|DUSP28|FAM216A|FGFR1OP2|MDM1|MFN1|MRPL1|MRPL34|PEX12|PPCDC|RSL24D1|SDE2|SEC11A|TMEM41B|TOMM20
MANNO_MIDBRAIN_NEUROTYPES_HSERT	MSigDB_C8	9	310	1686	33.549	5.41524	2.90323	0	-5.25253	1.50028e-07	4.99008e-06	BTBD1|CHCHD1|DNAJC12|FKBP1B|NAP1L5|PKIA|SNX1|TMEM14A|ZNF32
MOOTHA_PGC	MSigDB_C2	78	400	1686	43.289	6.13314	19.5	1	5.24977	1.52286e-07	5.06045e-06	ACOT13|ACYP2|ADSS2|AMACR|ARIH1|ARMC1|ATP5F1C|ATP5MG|AZIN1|CIAO1|CISD1|CMC2|CNOT7|COX5B|COX6A1|DBI|DNAJB9|DNAJC15|EMC2|FAM162A|FDX1|GABPA|GHITM|GUK1|HSPA4L|HSPE1|IFRD1|ISCA1|LPGAT1|LSM1|MAIP1|MAPK8|MFN1|MPC2|MRPL13|MRPL15|MRPL20|MRPL34|MRPL40|MRPL46|MRPL58|MRPS18A|MYL2|NDUFA5|NDUFA6|NDUFAB1|NDUFB3|NDUFB5|NDUFB6|NDUFC1|NIPSNAP2|NTAN1|PDCD6|PHYH|PLA2G12A|POPDC2|PRELID3B|PSMA5|PTCD2|SAR1B|SDHB|SH3BGR|SLC25A4|SPSB2|SUCLG1|SUMO1|TFB2M|TIMM10B|TMEM41B|TTC1|TVP23B|UBE2B|UQCR10|UQCRB|UROD|USP8|VDAC3|WDR61
Chiche(PMID: 24644022)-2014_M5.5	PAPER	51	223	1686	24.1336	4.60599	22.87	1	5.24862	1.53245e-07	5.08756e-06	AGA|ASTE1|BLOC1S5|C10ORF88|CDC23|COIL|COMMD6|COPZ1|COQ6|COX20|CWF19L2|CYP2R1|DYRK4|EIF3E|EIF3H|EMG1|ENPP4|FAM216A|GFM1|GOLPH3L|GPN1|HACL1|HINT1|ILF2|METTL18|MOAP1|MRFAP1L1|MRPL43|MRPL48|MRPS35|MRPS6|MSANTD4|NSA2|NUP155|NUP54|OARD1|PEX1|PHYH|PLRG1|PPP1R2|RBBP9|RBM12|RDH14|SMIM19|TATDN1|TM2D2|UQCRC2|WDR61|ZBTB14|ZNF644|ZNHIT3
MEISSNER_NPC_HCP_WITH_H3K4ME2_AND_H3K27ME3	MSigDB_C2	2	185	1686	20.0212	4.20042	1.08108	0	-5.24746	1.54207e-07	5.10521e-06	HMX2|PARD6B
PEREZ_TP53_AND_TP63_TARGETS	MSigDB_C2	2	185	1686	20.0212	4.20042	1.08108	0	-5.24746	1.54207e-07	5.10521e-06	ARIH1|GMCL1
humoral immune response [GoID:GO:0006959; evidenceTypes:IBA|IC|IDA|IEA|IGI|IMP|IPI|ISS|NAS|TAS]	GeneOntology_BP	2	185	1686	20.0212	4.20042	1.08108	0	-5.24746	1.54207e-07	5.10521e-06	PPP2R3C|ROMO1
circulatory system process [GoID:GO:0003013; evidenceTypes:IBA|IC|IDA|IEA|IEP|IGI|IMP|ISS|NAS|TAS]	GeneOntology_BP	19	457	1686	49.4577	6.54326	4.15755	0	-5.24293	1.58049e-07	5.22754e-06	ADH5|CDC42|FABP5|FKBP1B|GCLM|IMMP2L|ITGB1BP1|MKKS|MYL2|NMU|NUP155|POPDC2|PPCS|RAP1GDS1|RNLS|SLC5A3|SRI|TBC1D8|TMEM38B
DESCARTES_FETAL_EYE_MICROGLIA	MSigDB_C8	0	136	1686	14.7183	3.60717	0	0	-5.24087	1.59819e-07	5.27627e-06
MIR7_1_3P	MSigDB_C3	103	576	1686	62.3362	7.31698	17.8819	1	5.24018	1.60423e-07	5.2905e-06	ABHD13|ACTR10|ACYP2|AEBP2|ANKRD13C|ANKRD46|APC|AZIN1|BAZ1A|BCAP29|BNIP2|BTBD10|BTF3L4|BZW1|C10ORF88|C12ORF29|C2ORF69|CCDC126|CCNY|CDC23|CDC73|CIAO2A|CMPK1|CNOT7|COPB1|CPEB4|DBI|DCAF13|DENND1B|DMRT1|EEA1|ETNK1|EXOC5|EXOC6|FAM126A|FBXL3|FBXO28|FGFR1OP2|FSD1L|GABPB1|GGPS1|GMFB|GTF2A1|HCFC2|IMMP2L|IPMK|KDM4C|KLHL15|LARP4|MAPK1IP1L|MAPK9|MBLAC2|MCEE|MED6|MIER3|MPHOSPH9|NUDT5|NUP58|OTUD6B|PAIP2|PFDN4|PPHLN1|PPP2R5E|PPP3CA|PPP3R1|PRELID3B|PSMA5|PTCD2|PTP4A1|RAB3IP|RBM12|RBM7|RIMKLB|RNF111|RNF139|RPE|RWDD3|SCYL3|SIAH1|SLC10A7|SLC30A5|SLC35A3|SPCS2|SPTSSA|SREK1IP1|STAU2|TASP1|TENT4B|THAP2|TMED2|TMEM170B|TMEM41B|TMEM64|TOPORS|TOR1A|TTC30B|UBE2V2|UFM1|UHRF1BP1L|YOD1|YTHDF3|ZCRB1|ZNF823
DESCARTES_FETAL_EYE_CORNEAL_AND_CONJUNCTIVAL_EPITHELIAL_CELLS	MSigDB_C8	3	205	1686	22.1856	4.41877	1.46341	0	-5.24003	1.60548e-07	5.2905e-06	AGA|NDUFA2|TMEM191A
regulation of angiogenesis [GoID:GO:0045765; evidenceTypes:IBA|IC|IDA|IEA|IEP|IGI|IMP|ISS|NAS|TAS]	GeneOntology_BP	5	242	1686	26.1899	4.79523	2.06612	0	-5.23503	1.64961e-07	5.42584e-06	AGGF1|PDCD6|PDCL3|RLN2|SARS1
BLANCO_MELO_BETA_INTERFERON_TREATED_BRONCHIAL_EPITHELIAL_CELLS_UP	MSigDB_C2	11	340	1686	36.7957	5.66564	3.23529	0	-5.23328	1.66526e-07	5.47228e-06	ARL5B|BLZF1|CDK17|ENPP4|FSD1L|NT5C3A|NUDCD1|PCGF5|SMG1P3|SREK1IP1|TRIM5
DODD_NASOPHARYNGEAL_CARCINOMA_DN	MSigDB_C2	203	1336	1686	144.585	10.8576	15.1946	1	5.23112	1.68486e-07	5.53158e-06	ADH5|AIMP1|ANKRD46|ARL6IP6|ARMC1|ARPP19|ATP2C1|ATP5MC3|B3GALNT2|BOD1|C10ORF88|C11ORF58|C12ORF73|C15ORF61|C1ORF109|C1ORF131|C1ORF74|C2ORF69|CAMTA1|CAND1|CASP6|CCDC59|CCDC77|CCNG1|CCT2|CENPQ|CIAO2A|CISD2|CNOT2|CNPY2|COPS2|COPZ1|CPOX|CRLS1|CYRIB|DCAF6|DDX47|DERL1|DIABLO|DPY19L1|DPY19L4|DUSP12|EIF2AK4|EIF2S2|EIF4E2|ENY2|EPRS1|ETNK1|FASTKD2|FASTKD3|FBXO22|FBXO28|FGFR1OP2|FNTA|GABPB1|GCFC2|GFM1|GOLT1B|GORAB|GPN3|GTF3C3|HAUS6|HEATR1|HSPE1|ICE2|IFRD1|IKBIP|ILF2|INTS12|INTS13|KANSL2|KATNBL1|KCTD3|KLHL12|LLPH|LRR1|LRRC40|LSM5|MAGOHB|MAPRE1|MED21|MED28|METTL21A|MFF|MFSD14A|MINPP1|MKKS|MPHOSPH9|MRPL19|MRPL30|MRPL32|MRPL42|MTRR|NDUFB9|NEDD1|NFYB|NNT|NRAS|NTAN1|NTPCR|NUDCD1|NUP107|NUP133|NUP155|NUP35|NUP37|NUP54|NUP58|NXT1|OSGEPL1|OSTC|OTUD6B|PAIP1|PARPBP|PFDN4|PHF5A|POT1|PPP3R1|PRIM2|PSMA1|PSMA2|PSMA7|PSMB3|PSMD14|PUS7L|PWP1|RABGGTB|RAD51AP1|RAN|RBBP9|RBIS|RBM34|RCHY1|RCN2|RECQL|RFC5|RHNO1|RHOT1|RIDA|RPE|RPS6KB1|RRN3|RRP15|SARNP|SCYL2|SENP1|SIKE1|SLC25A17|SLC25A32|SMARCE1|SMIM10L1|SMIM30|SNRPE|SNRPF|SNRPG|SOCS5|SPOPL|STAMBP|STARD3NL|STK3|SUMO1|TAF1A|TANK|TBK1|TDG|TFB2M|THAP2|THAP9-AS1|TIGAR|TIMM10|TIMM23B|TIPRL|TM2D2|TMA16|TMED4|TMEM167A|TMEM38B|TMEM69|TMEM70|TOR1A|TRMT61B|TRUB1|TSEN15|TSFM|TWSG1|UBA2|UBE2L3|UBXN2B|URB2|UTP25|VRK2|XPOT|XRCC4|YAF2|YARS2|ZCRB1|ZNF124|ZNF131|ZNF140|ZNF146|ZNF267|ZNF562|ZZZ3
CEBPZ_TARGET_GENES	MSigDB_C3	196	1281	1686	138.633	10.6523	15.3005	1	5.22946	1.70005e-07	5.5763e-06	ABHD17B|ABT1|ACOT8|ACTL6A|ALKBH3|ALKBH7|ANAPC15|ANKRD39|ARL16|ARL6IP6|ATF7|ATP5IF1|ATP5ME|ATP5PD|ATP6V0A2|BBS10|BBS12|BMT2|BRD3OS|BRF2|C10ORF88|C12ORF57|C12ORF60|C19ORF53|C1ORF109|C5ORF22|CAMTA1|CAT|CCDC59|CCNG1|CCT6B|CDC23|CENPBD1P1|CENPQ|CETN3|CHCHD7|COA4|COMMD2|COPS4|COPZ1|COX14|COX16|CRBN|CRYZL1|CWC15|CYB5B|DCTN3|DCTN6|DCUN1D4|DDX19B|DNAL4|ECD|EMC3|EMG1|ESF1|FAHD1|FAM120AOS|FAM126A|FAM220A|FAM76A|FASTKD2|GABPA|GATC|GHITM|GOLPH3L|GTF3C3|HACL1|HELQ|HIBADH|HINT2|HSPE1|IFRD1|IFT27|INIP|INTS12|IPO11|KANSL2|KBTBD4|LIAS|LINC01003|LSM5|LTN1|LZIC|MACO1|MCEE|MDM1|MED19|MED30|MED7|MED8|METTL15|METTL25|MINDY3|MMUT|MRPL44|MRPL46|MRPS11|MRPS16|MRPS18C|MSANTD4|MYCBP|MYG1|MYL5|NCK1|NCK1-DT|NDUFA11|NDUFA2|NFYB|NGDN|NMNAT1|NUDT2|NUP107|NXT1|ORMDL2|OXLD1|PDE6D|PET100|PET117|PEX1|PHF5A|PHYH|PIBF1|POLR3F|PPP2R5E|PPP3CA|PRADC1|PSMA1|PSMA5|PSMB3|PSTK|PXN-AS1|RAB11A|RAB11B-AS1|RANBP6|RBIS|RBM27|RCN2|RPE|RRP15|SARNP|SCP2|SEC11A|SLC4A1AP|SMIM7|SNRPC|SNX16|SP2-AS1|SRP9|STOML2|SWSAP1|TAF5L|TAOK3|TARBP2|TBC1D19|TEFM|TFPT|TMEM167A|TMEM203|TMEM60|TMEM69|TMEM9|TOR1A|TP53TG1|TRAPPC2B|TRMT61B|TSNAX|TTC26|TTC37|TTC9C|UBXN6|URB2|VAMP4|VPS28|VPS35|WASHC3|XRCC4|ZCCHC17|ZCCHC4|ZFYVE21|ZNF143|ZNF165|ZNF200|ZNF277|ZNF354A|ZNF430|ZNF443|ZNF555|ZNF564|ZNF57|ZNF597|ZNF654|ZNF687-AS1|ZNF77|ZNF823|ZNF891|ZNHIT3
JOHNSTONE_PARVB_TARGETS_2_DN	MSigDB_C2	67	327	1686	35.3888	5.55864	20.4893	1	5.22636	1.72876e-07	5.66523e-06	AKIRIN1|ANKRD13C|ARPP19|ATF1|ATP2C1|ATP5IF1|ATP5ME|B3GALNT1|C1GALT1|C1ORF109|CCDC126|CDK6|CENPQ|CNIH1|CREM|DCUN1D4|DERA|ENPP4|ETNK1|EXOC5|FAM126A|FSD1L|GALNT7|GORAB|GTF2A1|HSPA4|IFRD1|ISOC1|LEMD3|LIN7C|MMUT|MRPL14|MRS2|NADK2|NUP58|OARD1|OXR1|PDIK1L|PDZD8|PFN2|PPA2|PPIL1|PPM1A|PPP2R5E|PPP3CA|PRIM2|RAB28|RCHY1|RCN2|RRP36|SEC24B|SLC30A5|SLC35B3|SLC5A3|SLK|SOCS5|SRD5A1|TDP2|TMEM128|TMEM14A|TMEM14B|TMEM14C|TMTC3|TOMM20|ZDHHC2|ZNF184|ZNF654
neuron differentiation [GoID:GO:0030182; evidenceTypes:IBA|IC|IDA|IEA|IEP|IGI|IMP|ISS|NAS|TAS]	GeneOntology_BP	63	1007	1686	108.98	9.53467	6.25621	0	-5.22404	1.75059e-07	5.7315e-06	ARL3|ATF1|BLOC1S1|BLOC1S2|BLOC1S4|BLOC1S5|BLOC1S6|C12ORF57|C21ORF91|C9ORF72|CDC42|CEP290|CLN5|COPS2|CREB1|DGUOK|EIF2AK4|FKBP1B|HTRA2|IFT20|IFT27|IFT88|KDM4C|LLPH|LRTOMT|LSM1|MOSMO|MPP5|NCK1|NIF3L1|PAQR3|PARD6B|PLAA|PPP3CA|RAB11A|RAB21|RAP1A|RAP2A|RRN3|RYK|SCLT1|SCYL2|SCYL3|SEC24B|SIAH1|SLC25A46|SNAPIN|SPAST|SVBP|TAOK3|TBC1D23|TDP2|TENT2|TMEM106B|TOPORS|TOR1A|TTC8|TWF1|UBA6|UBE2V2|UQCRQ|WASHC5|XRN2
MIR371B_5P	MSigDB_C3	134	805	1686	87.1192	8.58378	16.646	1	5.22007	1.78857e-07	5.84507e-06	ACTR10|ACYP2|AEBP2|AP4S1|ARFIP1|ATF1|ATP6V0A2|ATXN3|BAZ1A|BBIP1|C15ORF40|C21ORF91|C2ORF49|C2ORF69|CAMLG|CAND1|CCNY|CEBPZOS|CFL2|CISD2|CNBP|COMMD8|COX18|CPSF2|CREB1|CRIPT|CSTF2T|CYP20A1|DBR1|DCAF17|DENND1B|EEA1|EXOC5|FAM204A|FAM217B|FAM228B|FBXO28|GABPA|GPN3|GTF2IRD2|HUS1|HYKK|ICE2|IPMK|KIF3A|KIN|KPNA4|KRR1|LPGAT1|LRTOMT|LYRM7|LZIC|MACO1|MAPK1IP1L|MAPK8|MDM1|MED17|MFSD14B|MPC2|MPHOSPH9|MRPL19|MRPS11|MRPS16|MRPS30|MTRR|NDUFC2-KCTD14|NMNAT1|NSL1|OGFRL1|PAPOLG|PARD6B|PDZD8|POLR2M|PPM1A|PPM1D|RAB11A|RAB21|RAB33B|RAP1A|RCN2|RHNO1|RIMKLB|RNF115|RPP30|RPS27L|RRP15|RTCA|SAR1B|SCAMP1|SDE2|SERF1B|SFR1|SHOC2|SIKE1|SINHCAF|SLC10A7|SLC25A32|SLC30A5|SMU1|SMUG1|SNAPC3|SNX1|SPAST|SUMF2|SVBP|TBK1|TENT4B|THAP5|TIMM10B|TIMM23B|TIPRL|TMED4|TMED5|TMEM106B|TMEM170B|TMEM41B|TMX1|TOGARAM1|TOPORS|TRIM13|TRIM5|TSNAX|TWF1|TXNDC9|UBE2V2|UBE2W|UQCC3|UTP25|WDR5B|ZCCHC4|ZCCHC8|ZNF124|ZNF22|ZNF709
MORF_SOD1	MSigDB_C4	57	262	1686	28.3543	4.98619	21.7557	1	5.21988	1.79036e-07	5.84555e-06	ACOT13|ATP5MC3|ATP5PD|BZW1|CCT2|CDC123|CDC23|CFDP1|CNBP|CNIH1|COPS5|COX5A|COX6A1|COX6C|DGUOK|DRG1|DYNLL1|EBAG9|EIF4E2|ETFA|GPN1|HAT1|HSBP1|HSPA4|HSPE1|IFRD1|ILF2|KIF2A|LYPLA1|MDH1|NDUFAB1|NDUFB3|NDUFC1|NDUFS1|PARK7|PDCD6|POP5|PSMA2|PSMA3|PSMC1|PTGES3|RAN|SKP1|SNRPE|SNRPG|SPCS2|SRP9|STOML2|SUMO1|TBCA|TMED2|UBA2|UBE2L3|UQCRB|UQCRC2|XPOT|ZZZ3
BLANCO_MELO_COVID19_BRONCHIAL_EPITHELIAL_CELLS_SARS_COV_2_INFECTION_UP	MSigDB_C2	0	135	1686	14.6101	3.594	0	0	-5.2195	1.79405e-07	5.84686e-06
DESCARTES_FETAL_PLACENTA_MYELOID_CELLS	MSigDB_C8	0	135	1686	14.6101	3.594	0	0	-5.2195	1.79405e-07	5.84686e-06
LIAO_METASTASIS	MSigDB_C2	23	510	1686	55.1935	6.90015	4.5098	0	-5.218	1.80863e-07	5.88897e-06	ANKRD46|ATP2C1|B3GALNT1|BOLA2|EFCAB2|FABP5|GORAB|IFRD1|KIF2A|MEAF6|MPHOSPH9|MRS2|POLR3C|RBIS|RNF115|SCFD1|SMARCE1|TDG|TFPT|TMEM237|UBE2Q2|URB2|ZCCHC17
nucleolus [GoID:GO:0005730; evidenceTypes:HDA|IBA|IDA|IEA|IMP|ISS|NAS|TAS]	GeneOntology_CC	143	873	1686	94.4783	8.91838	16.3803	1	5.21594	1.8289e-07	5.94952e-06	ABT1|AGPS|AK6|ANAPC11|APTX|ARL14EP|ARL6IP4|ATXN3|BCAS2|BCKDHB|BTBD10|C1D|C1ORF109|CAMTA1|CDK7|CDKN2AIP|CETN3|CHCHD1|CMPK1|COIL|COX7A2L|CPT2|CUL2|DCAF13|DCAF17|DCLRE1A|DCTN3|DDX47|DIMT1|DNAJB9|DNAJC21|DNTTIP1|DNTTIP2|DPH6|DUSP11|EMG1|ERGIC2|ESF1|EXOSC1|FBXO25|FRG1|G2E3|GCFC2|GON7|GORAB|GTF3C3|HEATR1|HUS1|ILF2|IMP3|KATNBL1|KIF2A|KRR1|LLPH|MAD2L1BP|MBIP|MEAF6|METTL18|METTL22|MIF4GD|MRPL40|MTREX|MYG1|NGDN|NIP7|NRDE2|NSA2|NVL|OARD1|ORC4|OXR1|PLRG1|POLR2K|POP4|POP5|PPID|PPM1D|PPP1CB|PPP1R12A|PRMT6|PWP1|PYM1|RABGEF1|RAN|RBBP5|RBIS|RBM34|RBM7|RCN2|RPAP2|RPF1|RPP30|RPP38|RPS19BP1|RRN3|RRP36|RSL24D1|SBDS|SDHAF2|SLC30A5|SMUG1|SNAPC1|SNAPC3|SNAPC5|SPTY2D1|SRP19|STAU2|STN1|SUMO1|TAF13|TAF1A|TBCA|TDP2|TENT4B|TERF1|THAP1|THAP2|TMA16|TRMT10A|TSEN15|TSG101|TWF1|UBE2N|UBLCP1|UBXN8|URB2|UTP15|UTP23|UTP25|WDR36|XRN2|ZBTB14|ZCCHC17|ZCCHC4|ZCCHC8|ZCCHC9|ZFP69B|ZFY|ZNF146|ZNF354A|ZNF622|ZNRF2|ZZZ3
DESCARTES_FETAL_KIDNEY_LYMPHOID_CELLS	MSigDB_C8	1	161	1686	17.4238	3.92156	0.621118	0	-5.21485	1.83971e-07	5.97375e-06	CD52
DESCARTES_FETAL_KIDNEY_MYELOID_CELLS	MSigDB_C8	1	161	1686	17.4238	3.92156	0.621118	0	-5.21485	1.83971e-07	5.97375e-06	C9ORF72
Phosphoprotein	UniProt-Keyword	673	7127	1686	771.303	19.3181	9.44296	0	-5.2123	1.86511e-07	6.05071e-06	AAGAB|AASDH|ABCD3|ABHD17B|ABRAXAS1|ABRAXAS2|ACADSB|ACBD3|ACBD6|ACP1|ACTL6A|ACYP2|ADH5|ADK|AEBP2|AGGF1|AGL|AGPS|AIMP1|AK3|AKAP5|AKIRIN1|ANKRD13C|ANKRD39|ANKRD49|AP1AR|APC|APIP|APTX|ARFGAP3|ARFIP1|ARL14EP|ARL3|ARL6IP4|ARL6IP6|ARMC1|ARPC3|ARPP19|ATE1|ATF1|ATF7|ATG4C|ATP5F1C|ATP5IF1|ATP5ME|ATP6V0A2|ATXN3|AUP1|BAD|BAG4|BAZ1A|BCAS2|BET1|BLZF1|BNIP2|BOLA1|BORCS8|BRF2|BTF3L4|BZW1|C12ORF43|C15ORF40|C16ORF87|C17ORF75|C1D|C1GALT1|C1ORF109|C1ORF131|C1ORF174|C1ORF52|C1ORF53|C2ORF49|C9ORF78|CAAP1|CAMLG|CAND1|CAPN7|CAPZA1|CAPZA2|CASP6|CAT|CBY1|CCDC125|CCDC186|CCDC25|CCDC43|CCDC77|CCDC82|CCDC91|CCNDBP1|CCNH|CCNY|CCT2|CDC123|CDC23|CDC26|CDC37L1|CDC42|CDC73|CDK17|CDK6|CDK7|CDKN2AIP|CENPC|CENPQ|CEP20|CEP57|CEP83|CETN3|CFAP36|CFDP1|CFL2|CHCHD6|CHMP2B|CHMP5|CHMP6|CHORDC1|CHUK|CINP|CLPX|CLUAP1|CMPK1|CNBP|CNOT2|CNPY2|COA5|COIL|COPS2|COPS8|COPS9|COX5A|CPEB4|CPOX|CPSF2|CRBN|CREB1|CREM|CRNKL1|CSNK1G3|CSTF2T|CTR9|CUL2|CWC15|CWC22|CWC27|CWF19L2|CYB5B|DBI|DBR1|DCAF6|DCLRE1A|DCTN6|DDX20|DDX47|DENND1B|DERL1|DGCR6L|DHX29|DMRT1|DNAJA1|DNAJA2|DNAJB9|DNAJC12|DNAJC15|DNAJC21|DNAJC8|DNTTIP1|DNTTIP2|DPH6|DPM1|DPY30|DR1|DRG1|DTD1|DUSP12|DYNLL1|DYRK4|EAPP|EBAG9|ECD|ECHS1|EEA1|EEF1AKMT1|EEF1AKMT2|EFCAB7|EIF2AK4|EIF2S1|EIF2S2|EIF3E|EIF3H|EIF4E2|EIPR1|ELOB|EMC4|EMG1|EPC2|EPRS1|ERCC8|ESF1|ETAA1|ETFA|ETFDH|EVI5|EXOC5|EXOSC1|FABP5|FAHD1|FAM114A2|FAM118B|FAM126A|FANCE|FASTKD2|FBXO22|FBXO28|FDX1|FGFR1OP2|FNTA|FRA10AC1|FRS2|FSD1L|FUBP3|FYTTD1|FZD6|GABPA|GCFC2|GEMIN6|GFM1|GIN1|GKAP1|GLMN|GLYCTK|GMCL1|GMFB|GNG5|GNPAT|GNPDA2|GOLGA5|GOLPH3L|GPAM|GPN1|GSTZ1|GTF2A1|GTF2B|GTF2H1|GTF3C3|HACL1|HAT1|HAUS6|HEATR1|HEATR3|HEXIM2|HIBCH|HINT1|HMGN4|HPS5|HSD17B8|HSPA4|HSPA4L|HSPE1|HYLS1|ICE2|IFT22|IFT43|IFT74|ILF2|ILKAP|IMPA1|INIP|INTS10|INTS12|INTS13|IPMK|IPO11|IRAK1BP1|IRAK4|ISOC1|ITCH|ITGB1BP1|ITPRID2|KANSL2|KATNBL1|KBTBD7|KCTD3|KIF2A|KIF3A|KIF9|KPNA4|KRR1|KRT10|KTN1|LACTB2|LAMTOR1|LARP4|LARP7|LEMD3|LMBRD2|LRIF1|LRRC1|LRRC40|LSM1|LYRM7|LYSMD3|MACO1|MAD2L1BP|MAP9|MAPK1IP1L|MAPK8|MAPK9|MAPRE1|MBIP|MCFD2|MCPH1|MCRIP1|MDH1|MDM1|MEA1|MEAF6|MED18|MED19|MED7|MED8|METTL15|METTL18|METTL22|METTL2A|MFF|MIER1|MIER3|MINDY3|MMUT|MNAT1|MOB4|MOCS2|MPHOSPH9|MPLKIP|MRPL19|MRPL34|MRPS16|MRPS28|MSANTD4|MSH3|MTFR1|MTMR6|MTREX|MTRR|MYG1|MYL2|MYL6|NAA30|NAA35|NADK2|NCK1|NDFIP2|NDUFA6|NDUFA7|NDUFAB1|NDUFAF2|NDUFB7|NDUFB9|NDUFS4|NEDD1|NEK4|NGDN|NIF3L1|NPAT|NPHP1|NR2C1|NRAS|NRBF2|NSA2|NSL1|NSMCE2|NT5C3A|NUDCD1|NUDCD2|NUDT5|NUP107|NUP155|NUP35|NUP58|NVL|OARD1|OAZ3|OSER1|OXR1|PACC1|PAPOLG|PARD6B|PARK7|PDCL|PDCL3|PDHX|PDZD8|PELO|PEX1|PEX13|PEX19|PFDN4|PFDN5|PGM2|PGRMC2|PHAX|PHF5A|PHYH|PIP4P2|PLAA|PLEKHA3|PLPP6|PLRG1|POC1B|POC5|POLE4|POLR3C|POP4|POP5|POPDC2|PPA2|PPHLN1|PPID|PPIL1|PPIP5K2|PPM1A|PPM1D|PPP1CB|PPP1R12A|PPP1R2|PPP1R8|PPP2CA|PPP2R5E|PPP3CA|PPP3R1|PPP4R2|PPP4R3B|PPP4R4|PRDX5|PRELID3B|PRIM2|PRKAA1|PRKAG1|PRMT6|PRUNE1|PSMA1|PSMA2|PSMA3|PSMA5|PSMA7|PSMC1|PSMC6|PSMD1|PSMD14|PTCD2|PTGES3|PTS|PUS10|PUS7L|PWP1|PYM1|RAB28|RAB3IP|RAB4A|RABGEF1|RABGGTB|RAD50|RAD51AP1|RAMAC|RAN|RAP1B|RB1CC1|RBBP5|RBIS|RBM12|RBM12B|RBM27|RBM34|RBM45|RBM7|RBMXL1|RBX1|RCHY1|RCN2|RDH14|RECQL|RER1|RFESD|RGL3|RGS10|RIC1|RIDA|RIOK2|RMDN2|RNASEH2C|RNF139|RNF14|RNF181|RNF2|RNF25|RNF7|RPA2|RPAP2|RPAP3|RPL22L1|RPP30|RPP38|RPS19BP1|RPS6KB1|RPS6KC1|RRN3|RRP15|RRP36|RWDD2B|RYK|SAR1B|SARNP|SARS1|SC5D|SCAMP1|SCCPDH|SCFD1|SCLT1|SCP2|SCYL2|SCYL3|SDE2|SEC22A|SEC24B|SECISBP2L|SENP1|SFR1|SH3GLB1|SIAH1|SKP1|SLC25A4|SLC25A46|SLC35A5|SLC35F5|SLC35G2|SLC4A1AP|SLC5A3|SLIRP|SLK|SMARCE1|SMN2|SNAP29|SNAPC1|SNAPC5|SNAPIN|SNRNP27|SNRPC|SNUPN|SNX1|SNX16|SNX4|SPAG1|SPAG16|SPAST|SPRTN|SPTLC1|SPTY2D1|SRA1|SRBD1|SREK1IP1|SRFBP1|SRSF8|STAMBP|STARD3NL|STAU2|STK3|STK38L|STOML2|STXBP3|STYX|SUCO|SUMO1|SVIP|TANK|TAOK3|TARBP2|TBC1D15|TBC1D23|TBCEL|TBK1|TCEA2|TDP2|TENT2|TENT4B|TERF1|TFPT|THAP12|THUMPD1|TIPRL|TMCO1|TMEM106B|TMEM117|TMEM126B|TMEM192|TMEM230|TMEM237|TMEM38B|TMEM41B|TMEM9|TMTC3|TMX1|TOMM20|TOPORS|TP53RK|TRAPPC2B|TRAPPC5|TRIM5|TRMT10A|TRMT112|TRMT1L|TRNT1|TRUB1|TSEN15|TSFM|TSG101|TTC1|TTC33|TXNDC9|UBA2|UBA6|UBAP1|UBE3B|UBXN2B|UBXN6|UBXN8|UFD1|UHRF1BP1L|UHRF2|UNC50|UQCRQ|USP15|USP16|USP8|UTP23|UTP25|VAMP4|VDAC3|VPS35|VPS45|VRK2|WASHC5|WDR20|WDR36|WDR47|WDR70|XPA|XRCC4|XRN2|YAF2|YTHDF3|ZBTB21|ZCCHC17|ZCCHC8|ZCCHC9|ZCRB1|ZDHHC2|ZDHHC20|ZFY|ZNF136|ZNF143|ZNF184|ZNF22|ZNF322|ZNF394|ZNF622|ZNF644|ZNF654|ZNF670|ZNF708|ZNHIT3|ZNRF2|ZZZ3
FOSTER_TOLERANT_MACROPHAGE_DN	MSigDB_C2	15	398	1686	43.0726	6.11819	3.76884	0	-5.211	1.87828e-07	6.08789e-06	AEBP2|DENND1B|DNAJA2|ETNK1|KTN1|MIER3|MINPP1|MITD1|NUP58|OGFRL1|PCGF5|SEC24B|SERTAD1|TMA16|TMEM50B
MODULE_13	MSigDB_C4	16	412	1686	44.5877	6.222	3.8835	0	-5.20526	1.93722e-07	6.27319e-06	ATP6V0A2|CDK6|GHITM|HTRA2|KLHL18|LRRC23|MFN1|MTFR1|MYL2|PFDN1|PIGB|PPM1D|RPA2|ZNF143|ZNF22|ZSCAN12
regulation of metal ion transport [GoID:GO:0010959; evidenceTypes:IBA|IC|IDA|IEA|IGI|IMP|ISS|NAS|TAS]	GeneOntology_BP	8	291	1686	31.4928	5.24993	2.74914	0	-5.20438	1.94642e-07	6.29726e-06	ALG10B|COMMD1|CRBN|FKBP1B|NIPSNAP2|SRI|SUMO1|TMEM38B
Lenalidomide_repressed_ABC (PMID:22698399)	SignatureDB	3	203	1686	21.9692	4.39745	1.47783	0	-5.20234	1.96792e-07	6.35524e-06	REX1BD|SRP19|ZMAT5
Proto-oncogene	UniProt-Keyword	3	203	1686	21.9692	4.39745	1.47783	0	-5.20234	1.96792e-07	6.35524e-06	NRAS|TFPT|ZNF320
SCHAEFFER_PROSTATE_DEVELOPMENT_48HR_DN	MSigDB_C2	11	338	1686	36.5792	5.64932	3.25444	0	-5.20195	1.97206e-07	6.36285e-06	AKAP5|C9ORF72|FEM1B|IPO11|ISOC1|MACO1|MAP4K5|PLA2G12A|PPM1A|RBBP9|STK3
ZNF830_TARGET_GENES	MSigDB_C3	52	231	1686	24.9994	4.68666	22.5108	1	5.20083	1.98405e-07	6.39572e-06	ARL14EP|ATG101|ATG3|BBIP1|C11ORF71|CFDP1|CNOT8|CNST|COPS4|COPS9|EEF1AKMT2|EIF2S1|G2E3|HIBCH|HUS1|IFT81|METTL18|MRPL13|NDUFB7|NEK4|NIP7|PFDN5|PGRMC2|POLR3C|PPM1D|PPP1R2|PPP4R4|PRADC1|PRPF18|PSMD14|RAB33B|RBM7|RNF115|RPL10|SCYL3|SHOC2|SLC35A5|SNAP29|SNRPE|SPCS2|SRSF8|STXBP3|TFB2M|TIMM10|TM9SF1|UBXN6|UQCC3|UQCRC2|ZCCHC4|ZKSCAN4|ZSCAN12|ZSCAN26
regulation of protein phosphorylation [GoID:GO:0001932; evidenceTypes:IBA|IC|IDA|IEA|IEP|IGI|IMP|ISS|NAS|TAS]	GeneOntology_BP	54	898	1686	97.1839	9.03748	6.01336	0	-5.19858	2.00822e-07	6.46778e-06	APC|BAG4|C9ORF72|CAB39L|CCNG1|CCNH|CCNY|CDK7|CHMP6|CHORDC1|CNOT7|COPS8|DIPK2A|DNAJA1|EIF2AK4|ETAA1|GSKIP|GTF2H1|HEXIM2|HUS1|ITGB1BP1|MNAT1|NCK1|NDUFS4|NNT|PAQR3|PARK7|PDCD10|PDCL3|PFN2|PIBF1|PKIA|PPP2CA|PPP2R3C|PRKAA1|PRKAG1|PWP1|RAD50|RAP1A|RAP2A|RB1CC1|SERTAD1|SOCS4|SOCS5|STK3|TAOK3|TARBP2|TBK1|TMED2|TSG101|TWF1|TWSG1|UBE2B|VPS25
BMI1_DN.V1_UP	MSigDB_C6	0	134	1686	14.5018	3.58078	0	0	-5.19805	2.01389e-07	6.4743e-06
CUI_DEVELOPING_HEART_VALVAR_ENDOTHELIAL_CELL	MSigDB_C8	0	134	1686	14.5018	3.58078	0	0	-5.19805	2.01389e-07	6.4743e-06
CIITA_TARGET_GENES	MSigDB_C3	163	1027	1686	111.145	9.62228	15.8715	1	5.19782	2.01643e-07	6.47662e-06	AAGAB|ACADSB|ADK|AEBP2|AGA|AP4S1|APTX|ARMC1|ATE1|ATF1|ATP5PD|ATRAID|BAD|BBIP1|C12ORF43|C12ORF57|C15ORF61|C17ORF75|C1ORF174|C7ORF25|CAB39L|CAMLG|CAT|CCDC167|CCDC43|CCDC59|CCDC90B|CCT6B|CHCHD5|CNOT2|COMMD7|COMMD9|COPS4|COQ5|COX14|COX20|CPEB4|CRADD|CSTF2T|CWC22|DAD1|DCAF6|DHX29|DNLZ|DUSP12|DUSP28|EIF3E|ELOB|EMG1|ETAA1|FAM204A|FASTKD2|FBXO28|GADD45GIP1|GEMIN6|GHITM|GIHCG|GOLPH3L|GTF2A1|HEXIM2|IKZF5|KANSL2|KBTBD4|KRR1|LEMD3|LIN7C|LRTOMT|LSM5|MAIP1|MAP9|MED28|METTL25|MFF|MFSD14A|MKKS|MORF4L1|MPC2|MRPL1|MRPL20|MRPL32|MRPL44|MRPL46|MRPL52|MRPS11|MRPS28|MRPS30|MRPS35|MTREX|MYLK-AS1|NAA35|NCK1|NCK1-DT|NDUFA13|NDUFA2|NDUFA9|NDUFB5|NGDN|NUP35|PDE6D|PEX1|PFDN4|PPCDC|PPP3R1|PREPL|PRUNE1|PSMA2|PSMA5|PTCD2|PYM1|RAB11A|RABGGTB|RAP2A|RBM12|RPA2|RRP15|SCFD1|SCYL3|SERTAD1|SHOC2|SLC25A12|SLC25A46|SLC4A1AP|SLIRP|SMIM27|SMIM30|SNORD45C|SNRPF|SNX1|SPCS2|SPTLC1|STOML2|THAP2|TIMM10|TM2D1|TM2D3|TMA16|TMEM101|TMEM231|TOMM40L|TOR1A|TRAF3IP2-AS1|TRMT12|TRMT1L|TRUB1|TTC8|TTC9C|TVP23B|TXNDC15|TYW5|UBE2D3-AS1|UBE2L3|UBE2N|UBE2V2|UBE3B|UFD1|UHRF1BP1L|USE1|VPS26C|YARS2|ZBED5|ZNF143|ZNF268|ZNF585A
MIR616_5P	MSigDB_C3	134	807	1686	87.3356	8.59385	16.6047	1	5.19304	2.06886e-07	6.63901e-06	ACTR10|ACYP2|AEBP2|AP4S1|ARFIP1|ATF1|ATP6V0A2|ATXN3|BAZ1A|BBIP1|C15ORF40|C21ORF91|C2ORF49|C2ORF69|CAMLG|CAND1|CCNY|CEBPZOS|CFL2|CISD2|CNBP|COMMD8|COX18|CPSF2|CREB1|CRIPT|CSTF2T|CYP20A1|DBR1|DCAF17|DENND1B|EEA1|EXOC5|FAM204A|FAM217B|FAM228B|FBXO28|GABPA|GPN3|GTF2IRD2|HUS1|HYKK|ICE2|IPMK|KIF3A|KIN|KPNA4|KRR1|LPGAT1|LRTOMT|LYRM7|LZIC|MACO1|MAPK1IP1L|MAPK8|MDM1|MED17|MFSD14B|MIER3|MPC2|MRPL19|MRPS11|MRPS16|MRPS30|MTRR|NDUFC2-KCTD14|NMNAT1|NSL1|OGFRL1|PAPOLG|PARD6B|PDZD8|POLR2M|PPM1A|PPM1D|RAB11A|RAB21|RAB33B|RAP1A|RCN2|RHNO1|RIMKLB|RNF115|RPP30|RPS27L|RRP15|RTCA|SAR1B|SCAMP1|SDE2|SERF1B|SFR1|SHOC2|SIKE1|SINHCAF|SLC10A7|SLC25A32|SLC30A5|SMU1|SMUG1|SNAPC3|SNX1|SPAST|SUMF2|SVBP|TBK1|TENT4B|THAP5|TIMM10B|TIMM23B|TIPRL|TMED4|TMED5|TMEM106B|TMEM170B|TMEM41B|TMX1|TOGARAM1|TOPORS|TRIM13|TRIM5|TSNAX|TWF1|TXNDC9|UBE2V2|UBE2W|UQCC3|UTP25|WDR5B|ZCCHC4|ZCCHC8|ZNF124|ZNF22|ZNF709
DEBIASI_APOPTOSIS_BY_REOVIRUS_INFECTION_DN	MSigDB_C2	6	257	1686	27.8132	4.93919	2.33463	0	-5.1921	2.07933e-07	6.66659e-06	DNAL4|GGCX|IFT27|PEX1|UFD1|UNC50
regulation of system process [GoID:GO:0044057; evidenceTypes:IBA|IC|IDA|IEA|IGI|IMP|IPI|ISS|NAS|TAS]	GeneOntology_BP	16	411	1686	44.4795	6.21465	3.89294	0	-5.19073	2.09477e-07	6.71005e-06	ATPSCKMT|C12ORF57|FABP5|FKBP1B|MTG1|MYL2|MYL5|NMU|NUP155|POPDC2|PPP3CA|RNLS|SLC25A12|SRI|TMEM38B|TWF1
GSE22886_NAIVE_CD4_TCELL_VS_12H_ACT_TH2_UP	MSigDB_C7	2	182	1686	19.6965	4.16663	1.0989	0	-5.18888	2.11558e-07	6.76453e-06	KLHL20|OSER1
GSE45739_UNSTIM_VS_ACD3_ACD28_STIM_WT_CD4_TCELL_UP	MSigDB_C7	2	182	1686	19.6965	4.16663	1.0989	0	-5.18888	2.11558e-07	6.76453e-06	CLN5|PFN2
cell leading edge [GoID:GO:0031252; evidenceTypes:IBA|IDA|IEA|IGI|IMP|ISS|NAS|TAS]	GeneOntology_CC	13	367	1686	39.7177	5.88109	3.54223	0	-5.18526	2.15716e-07	6.89128e-06	AKAP5|APC|ARPC3|CDC42|CDK6|ITGB1BP1|MTMR6|RAB3IP|SCYL3|SLK|SNX1|SRA1|TWF1
MODULE_151	MSigDB_C4	56	257	1686	27.8132	4.93919	21.7899	1	5.18436	2.16755e-07	6.91827e-06	ARPC3|ATP5F1E|ATP5IF1|ATP5MC3|ATP5ME|C19ORF53|CCNDBP1|CIAO2A|CNIH1|CNPY2|COX5B|COX6C|DAD1|DPY30|DYNLL1|EIF3E|EIF3H|ELOB|FABP5|GTF2A2|HINT1|HSBP1|IMP3|KPNA4|LSM5|MDH1|MRPL33|MYL6|NDUFA13|NDUFAB1|NDUFB1|NDUFB7|NDUFS4|NSA2|PSMA2|RBX1|RCN2|RNASEH2C|RPE|RPL10|RPL36AL|RPS27L|RSL24D1|SDHB|SEC11A|SNRPC|SNRPE|SNRPG|SRP9|TMEM230|TPRKB|UBL5|UQCRB|UQCRC2|UQCRQ|ZNF706
basal plasma membrane [GoID:GO:0009925; evidenceTypes:IBA|IDA|IEA|IMP|ISS|NAS|TAS]	GeneOntology_CC	3	202	1686	21.861	4.38675	1.48515	0	-5.18342	2.1785e-07	6.94698e-06	LIN7C|OSCP1|STXBP3
proteasomal protein catabolic process [GoID:GO:0010498; evidenceTypes:IBA|IC|IDA|IEA|IGI|IMP|IPI|ISS|NAS|TAS]	GeneOntology_BP	83	438	1686	47.4015	6.40982	18.9498	1	5.18126	2.20391e-07	7.02171e-06	AMN1|ANAPC10|ANAPC11|APPBP2|ARIH1|ATE1|ATXN3|AUP1|BBS7|CAMLG|CDC23|CDC26|COMMD1|COP1|CRBN|CUL2|DERL1|DNAJB14|DNAJB9|DNAJC18|EIF3H|ELOB|ERCC8|ERLIN2|FBXL13|FBXL15|FBXL3|FBXO22|FBXO33|FEM1B|GLMN|ITCH|JKAMP|KBTBD7|KLHDC2|KLHL15|KLHL20|LTN1|MAPK9|PARK7|PLAA|PSMA1|PSMA2|PSMA3|PSMA5|PSMA7|PSMA8|PSMB3|PSMC1|PSMC2|PSMC6|PSMD1|PSMD14|RBX1|RCHY1|RNF103|RNF139|RNF14|RNFT1|SIAH1|SKP1|SOCS4|SOCS5|SOCS6|SPOPL|SPSB2|STYX|SUMO1|SVIP|TMEM67|TMTC3|TOPORS|TOR1A|TRIM13|UBE2B|UBE2V2|UBE2W|UBXN2B|UBXN6|UBXN8|UFD1|YOD1|ZYG11B
RNA processing [GoID:GO:0006396; evidenceTypes:EXP|IBA|IC|IDA|IEA|IGI|IMP|IPI|ISS|NAS|TAS]	GeneOntology_BP	134	808	1686	87.4439	8.59888	16.5842	1	5.17955	2.22423e-07	7.0801e-06	ABT1|ALKBH8|ARL6IP4|BCAS2|BCDIN3D|C1D|CDC73|CMTR2|COIL|CPSF2|CRNKL1|CSTF2T|CTR9|CWC15|CWC22|CWC27|CWF19L2|DBR1|DCAF13|DDX20|DDX47|DIMT1|DNTTIP2|DPH3|DUSP11|ECD|ELP6|EMG1|ESF1|EXOSC1|FASTKD2|FASTKD3|FRG1|GCFC2|GEMIN6|HEATR1|HELQ|HMX2|IMP3|INTS10|INTS12|INTS14|KIN|KRR1|LARP7|LSM1|LSM5|MAGOHB|METTL15|METTL18|METTL2A|MRPL1|MRPL44|MRPS11|MTREX|NGDN|NRDE2|NSA2|NVL|OSGEPL1|PAPOLG|PHF5A|PLRG1|POP4|POP5|PPIL1|PPIL3|PPP1R8|PPP2CA|PPP3CA|PPP4R2|PRMT9|PRPF18|PTCD2|PUS10|PWP1|RAMAC|RBM12|RBM12B|RBM27|RBM7|RBMXL1|RIOK2|RPF1|RPP25L|RPP30|RPP38|RRP15|RRP36|RTCA|SAP18|SARS1|SBDS|SF3B6|SMN2|SMU1|SNRNP27|SNRPC|SNRPE|SNRPF|SNRPG|SREK1IP1|SRFBP1|SRSF8|TARBP2|TENT2|TENT4B|TFB2M|THG1L|THUMPD1|TP53RK|TPRKB|TRDMT1|TRMO|TRMT10A|TRMT112|TRMT12|TRMT1L|TRMT61B|TRNT1|TRUB1|TSEN15|TYW5|UBL5|UTP15|UTP23|UTP25|WDR36|XRN2|ZCCHC4|ZCCHC8|ZCRB1|ZMAT5|ZNHIT3
MODULE_122	MSigDB_C4	0	133	1686	14.3936	3.56751	0	0	-5.17652	2.26065e-07	7.18316e-06
axonogenesis [GoID:GO:0007409; evidenceTypes:IBA|IDA|IEA|IMP|ISS|NAS|TAS]	GeneOntology_BP	10	321	1686	34.7395	5.50849	3.11526	0	-5.17659	2.25977e-07	7.18316e-06	C12ORF57|C9ORF72|CREB1|PARD6B|RAB11A|RAB21|RYK|SIAH1|SPAST|TTC8
LAKE_ADULT_KIDNEY_C4_PROXIMAL_TUBULE_EPITHELIAL_CELLS_S2	MSigDB_C8	1	159	1686	17.2074	3.89737	0.628931	0	-5.174	2.2914e-07	7.27437e-06	OXR1
GSE2405_0H_VS_3H_A_PHAGOCYTOPHILUM_STIM_NEUTROPHIL_UP	MSigDB_C7	2	181	1686	19.5883	4.1553	1.10497	0	-5.16924	2.35044e-07	7.44851e-06	ERLIN2|OCIAD2
leukocyte chemotaxis [GoID:GO:0030595; evidenceTypes:IBA|IDA|IEA|IGI|IMP|ISS|NAS|TAS]	GeneOntology_BP	3	201	1686	21.7527	4.37602	1.49254	0	-5.16445	2.41144e-07	7.63502e-06	AKIRIN1|CKLF|SBDS
positive regulation of cell development [GoID:GO:0010720; evidenceTypes:HMP|IBA|IC|IDA|IEA|IGI|IMP|ISS|NAS|TAS]	GeneOntology_BP	5	238	1686	25.757	4.75605	2.10084	0	-5.16374	2.42066e-07	7.65738e-06	BAD|CDC42|LIG4|RAB11A|RAB21
PUJANA_CHEK2_PCC_NETWORK	MSigDB_C2	122	720	1686	77.9203	8.14127	16.9444	1	5.15936	2.47791e-07	7.82767e-06	ACTL6A|AGL|AIMP1|ANAPC10|ATG12|BAZ1A|BET1|BOLA2|BZW1|C1D|CAPZA1|CCT2|CDC123|CDC23|CENPC|CEP57|CHUK|CLPX|CNBP|CNIH1|COX6C|CTR9|DBI|DGUOK|DIMT1|DMAC2L|DNAJC24|DNTTIP2|DPM1|DUSP11|EIF2S1|EIF2S2|EIF3H|ETFA|FABP5|FAM216A|FAM76A|FRG1|GCFC2|GLMN|GNPAT|GPN1|GTF2A2|GTF2B|HAT1|HAUS3|HMGN4|HSPA4|HSPE1|IARS2|IFT20|ILF2|KYAT3|LARP4|LARP7|LSM1|LSM5|LYPLA1|MED21|MED6|MNAT1|MPHOSPH9|MRPL19|MRPL58|NAT1|NCK1|NDUFB3|NFYB|NGDN|NSA2|NSL1|PDCD10|PFDN4|POLR2G|POLR3C|POP4|POP5|POT1|PPID|PPP1R8|PPP2R5E|PSMA1|PSMA2|PSMA3|PSMA5|PSMC2|PSMC6|PWP1|RAD51AP1|RAN|RB1CC1|RBM34|RCN2|RECQL|RFC5|RNF2|SELENOF|SIKE1|SNRPC|SNRPE|SNRPF|SNRPG|SNX4|SREK1IP1|SRP19|SRP9|SUMO1|TAF5L|TBCA|TDG|THAP12|THAP9-AS1|TMX1|TP53TG1|UBA2|UBE2N|URB2|WASHC5|YAF2|ZNF131|ZNF22|ZNHIT3
MIR373_5P	MSigDB_C3	133	802	1686	86.7945	8.56864	16.5835	1	5.15929	2.47889e-07	7.82767e-06	ACTR10|ACYP2|AEBP2|AP4S1|ARFIP1|ATF1|ATP6V0A2|ATXN3|BAZ1A|BBIP1|C15ORF40|C21ORF91|C2ORF49|C2ORF69|CAMLG|CAND1|CCNY|CEBPZOS|CFL2|CISD2|CNBP|COMMD8|COX18|CPSF2|CREB1|CRIPT|CSTF2T|CYP20A1|DBR1|DCAF17|DENND1B|EEA1|EXOC5|FAM204A|FAM217B|FAM228B|FBXO28|GABPA|GPN3|GTF2IRD2|HUS1|HYKK|ICE2|IPMK|KIF3A|KIN|KPNA4|KRR1|LPGAT1|LRTOMT|LYRM7|LZIC|MACO1|MAPK1IP1L|MAPK8|MDM1|MED17|MFSD14B|MPC2|MRPL19|MRPS11|MRPS16|MRPS30|MTRR|NDUFC2-KCTD14|NMNAT1|NSL1|OGFRL1|PAPOLG|PARD6B|PDZD8|POLR2M|PPM1A|PPM1D|RAB11A|RAB21|RAB33B|RAP1A|RCN2|RHNO1|RIMKLB|RNF115|RPP30|RPS27L|RRP15|RTCA|SAR1B|SCAMP1|SDE2|SERF1B|SFR1|SHOC2|SIKE1|SINHCAF|SLC10A7|SLC25A32|SLC30A5|SMU1|SMUG1|SNAPC3|SNX1|SPAST|SUMF2|SVBP|TBK1|TENT4B|THAP5|TIMM10B|TIMM23B|TIPRL|TMED4|TMED5|TMEM106B|TMEM170B|TMEM41B|TMX1|TOGARAM1|TOPORS|TRIM13|TRIM5|TSNAX|TWF1|TXNDC9|UBE2V2|UBE2W|UQCC3|UTP25|WDR5B|ZCCHC4|ZCCHC8|ZNF124|ZNF22|ZNF709
ERK1 and ERK2 cascade [GoID:GO:0070371; evidenceTypes:IBA|IC|IDA|IEA|IGI|IMP|ISS|NAS|TAS]	GeneOntology_BP	6	255	1686	27.5968	4.92025	2.35294	0	-5.15724	2.50612e-07	7.8996e-06	APIP|FRS2|ITGB1BP1|RAP1A|RAP1B|STYX
MyD88_Up_HBL1 (PMID:21179087)	SignatureDB	6	255	1686	27.5968	4.92025	2.35294	0	-5.15724	2.50612e-07	7.8996e-06	BBS5|CIBAR1|GPAM|PTGES3|RPS6KB1|SNRPF
ZSCAN2_TARGET_GENES	MSigDB_C3	119	698	1686	75.5394	8.02186	17.0487	1	5.15675	2.51279e-07	7.91363e-06	ACTR10|ACTRT3|ACYP2|ADK|AIMP1|AK6|ALG5|APIP|ARL1|ATP5MG|ATRAID|BNIP1|BOLA1|C12ORF29|C12ORF4|C17ORF80|C6ORF52|CAPZA2|CCDC43|CCDC77|CDC73|CDKN2AIP|CENPC|CNPY2|COA6|COMMD1|COMMD7|COX7A2L|CTR9|DBR1|DCLRE1A|DDX47|DHX29|DNAL4|DPH6|EPRS1|FAM120AOS|FAM162A|FBXO8|FGGY|FRA10AC1|GADD45GIP1|GHITM|GOLGA5|GORAB|GSTZ1|GTF2B|GTF3C3|HARBI1|IFT43|KCTD3|KIAA0895|KLHDC2|KRR1|LARP7|LRR1|LRRC40|LSM5|MED18|MED7|MNAT1|MRPS35|MTREX|NIF3L1|NME6|NRDE2|NVL|OARD1|OAZ3|ORC4|PCGF5|PDHX|PFDN5|PIGK|POLR2K|POLR3F|POT1|PPIL3|PSMA1|PSMD1|PSMD14|PTCD2|PUS10|RABGGTB|RAD51AP1|RBBP5|RNF139|RNF25|RPS27L|RXYLT1|SELENOF|SETD4|SKP1|SMARCE1|SNORD45C|SNRPF|SRD5A1|SRI|SUCLG1|TAOK3|TBCK|TIMM9|TM9SF1|TMEM69|TOMM20|TPRKB|TSNAX|TTC30B|TTC33|TTC8|UFM1|UROD|VPS45|WDR47|ZNF131|ZNF165|ZNF184|ZNF79|ZNF891
extracellular matrix structural constituent [GoID:GO:0005201; evidenceTypes:HDA|IBA|IC|IDA|IEA|IMP|ISS|NAS|RCA|TAS]	GeneOntology_MF	0	132	1686	14.2854	3.55419	0	0	-5.1549	2.53762e-07	7.98475e-06
endocytic vesicle [GoID:GO:0030139; evidenceTypes:IBA|IDA|IEA|ISS|NAS|TAS]	GeneOntology_CC	8	288	1686	31.1681	5.22331	2.77778	0	-5.15443	2.54406e-07	7.99794e-06	ATG12|ATP6V0A2|CDC42|PIP4P2|RAB11A|RAP1A|STXBP3|VAMP4
EGF-like domain	UniProt-Keyword	1	158	1686	17.0992	3.88523	0.632911	0	-5.15347	2.5571e-07	8.03183e-06	ATRAID
MORF_ERH	MSigDB_C4	30	103	1686	11.1469	3.14253	29.1262	1	5.15123	2.58785e-07	8.11732e-06	ACP1|ATP5F1C|ATP5MC3|BZW1|CCT2|CDC123|CNBP|COPS5|COX5B|COX6A1|DRG1|DYNLL1|MDH1|NDUFA2|NDUFAB1|PARK7|PDCD6|POLR2G|PSMA2|PSMB3|PSMC1|RAN|SNRPE|SNRPG|SRP9|STOML2|SUMO3|UBA2|UBE2L3|UQCRB
developmental growth [GoID:GO:0048589; evidenceTypes:IBA|IC|IDA|IEA|IEP|IGI|IMP|ISS|NAS|TAS]	GeneOntology_BP	23	505	1686	54.6524	6.86738	4.55446	0	-5.1511	2.58967e-07	8.11732e-06	AKIRIN1|C9ORF72|COPS2|CREB1|CTR9|DIPK2A|EIF2AK4|GPAM|HTRA2|LLPH|MKKS|PELO|PLAA|PPP3CA|RAB11A|RAB21|RYK|SBDS|SERP1|STK3|TMED2|TMEM38B|TTC8
regulation of gene expression [GoID:GO:0010468; evidenceTypes:EXP|IBA|IC|IDA|IEA|IEP|IGI|IMP|IPI|ISA|ISS|NAS|TAS]	GeneOntology_BP	329	3801	1686	411.354	16.6539	8.65562	0	-5.15099	2.59117e-07	8.11732e-06	ABT1|ACTL6A|AEBP2|AKIRIN1|ANKRD49|ATF1|ATF7|ATMIN|ATRAID|BAZ1A|BBS7|BCDIN3D|BRF2|C12ORF65|C1D|CAMTA1|CAND1|CAT|CBY1|CCNH|CDC123|CDC73|CDK17|CDK6|CDK7|CEP290|CHUK|CHURC1|CIAO1|CNBP|CNOT2|CNOT7|CNOT8|CNPY2|COA3|COMMD1|COMMD6|COMMD7|COPS2|COPS5|COQ7|CPEB4|CREB1|CREM|CTR9|CWC22|CYRIB|DCAF6|DDX20|DENND1B|DHX29|DIMT1|DMRT1|DNAJB9|DNAJC24|DPH3|DPH6|DPY30|DR1|EAPP|ECD|EFCAB7|EIF2AK4|EIF2S1|EIF2S2|EIF3E|EIF3H|EIF4E2|ELOC|ENY2|EPC2|EPRS1|FAM220A|FASTKD2|FASTKD3|FUBP3|FZD6|GABPA|GABPB1|GCFC2|GFM1|GFM2|GLMN|GPAM|GTF2A2|GTF2H1|GTF2IRD2|HAT1|HCFC2|HEATR1|HEXIM2|HINT1|HMX2|HSBP1|ICE2|IFT52|IFT74|IKZF5|ILF2|ITCH|ITGB1BP1|KDM4C|LAMTOR5|LARP4|LARP7|LCORL|LRIF1|LSM1|LSM5|LTN1|MAGOHB|MAPK8|MAPK9|MBIP|MCPH1|MED10|MED17|MED18|MED19|MED21|MED30|MED6|MED7|MED8|METTL18|METTL23|MIER1|MIER3|MIF4GD|MKKS|MNAT1|MORF4L1|MRPL13|MRPL44|MRPL58|MTERF2|MTG1|MTIF3|MYCBP|NCK1|NDFIP2|NDUFA13|NEK4|NFYB|NGDN|NIF3L1|NPAT|NR2C1|NRDE2|NT5C3B|NUDT16L1|NUP107|NUP35|PAIP1|PAIP2|PARK7|PCBD1|PCGF5|PDCD10|PDCL3|PELO|PEX2|PFDN5|PHAX|PHF5A|PIBF1|PKIA|POLR2G|POLR2K|POLR3C|POLR3F|PPHLN1|PPID|PPM1A|PPM1D|PPP1CB|PPP1R12A|PPP2CA|PPP3CA|PPP3R1|PRDX5|PRKAA1|PRKAG1|PRMT6|PRPF18|PSMC2|PSMC6|PTCD2|PUS10|PWP1|PYM1|RAN|RBM12|RBM12B|RBM7|RBMXL1|RIDA|RIOK2|RLN2|RNF111|RNF139|RNF14|RNF2|RNF25|RPAP2|RPL10|RPS27L|RPS6KB1|RWDD3|SAP18|SARNP|SARS1|SCAND1|SECISBP2L|SELENOK|SELENOT|SENP1|SERP1|SERTAD1|SETD4|SFR1|SGMS1|SLC30A9|SMARCE1|SMU1|SOCS5|SPTY2D1|SRA1|SRI|SRP9|STK3|STOML2|SUMO1|TADA1|TAF5L|TARBP2|TASP1|TBK1|TCEA2|TDG|TDP2|TENT2|TENT4B|TFB2M|THAP1|THAP5|TMED2|TMEM107|TOPORS|TRDMT1|TRIM13|TRIM5|TRIM61|TRMT112|TRNAU1AP|TSFM|TSG101|TTC37|TWSG1|UBA3|UBE2B|UBE2L3|UBE2N|UFD1|USP16|UTP15|VPS35|XRN2|YAF2|YEATS4|YTHDF3|ZBED5|ZBTB14|ZBTB21|ZBTB41|ZCCHC17|ZCCHC4|ZFP1|ZFP69|ZFP69B|ZFY|ZHX1|ZKSCAN4|ZNF124|ZNF131|ZNF136|ZNF14|ZNF140|ZNF143|ZNF146|ZNF165|ZNF184|ZNF189|ZNF22|ZNF267|ZNF268|ZNF32|ZNF320|ZNF322|ZNF354A|ZNF394|ZNF430|ZNF443|ZNF555|ZNF562|ZNF564|ZNF57|ZNF585A|ZNF596|ZNF597|ZNF624|ZNF627|ZNF644|ZNF654|ZNF658|ZNF670|ZNF684|ZNF706|ZNF708|ZNF709|ZNF77|ZNF79|ZNF823|ZNF846|ZNF891|ZNHIT3|ZSCAN12|ZSCAN16|ZSCAN26
basolateral plasma membrane [GoID:GO:0016323; evidenceTypes:IBA|IDA|IEA|IMP|ISS|NAS|TAS]	GeneOntology_CC	2	180	1686	19.4801	4.14394	1.11111	0	-5.14954	2.61121e-07	8.17291e-06	LIN7C|STXBP3
MODULE_181	MSigDB_C4	4	219	1686	23.7008	4.56509	1.82648	0	-5.1465	2.65393e-07	8.29932e-06	ARFGAP3|PPP3CA|PPP4R2|ZNF143
Membrane	UniProt-Keyword	452	5009	1686	542.087	18.1111	9.02376	0	-5.14628	2.65699e-07	8.30159e-06	ABCB10|ABCD3|ABHD13|ABHD17B|ACBD3|ADI1|AGPAT5|AGPS|AKAP5|ALG10|ALG10B|ALG14|ALG5|ANKRD13C|ANKRD46|AP1S3|AP4S1|AP5M1|APC|APOO|APPBP2|ARFGAP3|ARFIP1|ARIH2OS|ARL1|ARL13B|ARL3|ARL6|ARL6IP6|ARL8B|ARMC1|ARV1|ATG12|ATP2C1|ATP5F1C|ATP5F1E|ATP5MC3|ATP5ME|ATP5MG|ATP5PB|ATP5PD|ATP6V0A2|ATP6V1G1|ATPSCKMT|ATRAID|AUP1|B3GALNT1|B3GALNT2|B3GLCT|BAD|BBS5|BBS7|BBS9|BCAP29|BET1|BLZF1|BNIP1|BORCS7|BORCS8|C11ORF65|C12ORF73|C17ORF80|C1GALT1|C1ORF43|C9ORF72|CAMLG|CCDC167|CCDC25|CCDC90B|CCDC91|CCNY|CD52|CDC42|CEBPZOS|CHCHD6|CHIC1|CHIC2|CHMP2B|CHMP5|CHMP6|CISD1|CISD2|CLN5|CMTM1|CNIH1|CNST|COA3|COG2|COG6|COMMD1|COPB1|COPZ1|COQ5|COQ6|COQ7|COX14|COX16|COX18|COX20|COX5A|COX5B|COX6A1|COX6C|COX7A2L|COX7A2P2|CPT2|CRBN|CRLS1|CYB5B|CYP20A1|CYP2R1|CYRIB|DAD1|DCAF17|DERL1|DMAC1|DMAC2L|DNAJA1|DNAJA2|DNAJB14|DNAJC15|DNAJC18|DPM3|DPY19L1|DPY19L4|DRAM2|EBAG9|EEA1|EFCAB7|EMC2|EMC3|EMC4|ENPP4|EPRS1|ERGIC2|ERLIN2|ERO1B|ETFDH|EXTL2|FAM126A|FAM162A|FAM174A|FRS2|FZD6|GALNT7|GDPD1|GET1|GGCX|GHITM|GNAI3|GNG5|GNPAT|GOLGA5|GOLPH3L|GOLT1B|GPAM|GPR89A|HSD17B6|HTRA2|IFI27L2|IKBIP|ILVBL|IMMP1L|IMMP2L|ITCH|ITGB1BP1|JKAMP|KCTD3|KTN1|LAMTOR1|LAMTOR3|LEMD3|LIN7C|LMBRD2|LPGAT1|LRRC1|LRTOMT|LYPLA1|LYSMD3|MACO1|MED28|METTL23|MFF|MFN1|MFSD14A|MFSD14B|MFSD2B|MGARP|MGAT2|MICOS10|MICOS13|MIEN1|MITD1|MOB4|MOSMO|MPC2|MPHOSPH9|MRS2|MTG1|MTLN|MTMR6|NDFIP2|NDUFA11|NDUFA12|NDUFA13|NDUFA2|NDUFA5|NDUFA6|NDUFA7|NDUFB1|NDUFB3|NDUFB5|NDUFB6|NDUFB7|NDUFB8|NDUFB9|NDUFC1|NDUFC2-KCTD14|NDUFS1|NDUFS4|NDUFS6|NIPSNAP2|NNT|NRAS|NUP107|NUP155|NUP35|NUP54|NUP58|ODR4|ORMDL2|OSCP1|OST4|OSTC|PACC1|PAQR3|PARD6B|PARK7|PDCD10|PDCD6|PDE6D|PDZD8|PET100|PEX1|PEX11B|PEX12|PEX13|PEX19|PEX2|PGRMC2|PIGB|PIGC|PIGF|PIGK|PIGP|PIGV|PIGY|PIP4P2|PLEKHA3|PLPP6|PNPLA8|POPDC2|PPM1A|PPP3CA|PPP3R1|PSENEN|PSMC1|PTP4A1|PTPMT1|QRICH2|RAB11A|RAB21|RAB28|RAB33B|RAB4A|RAP1A|RAP1B|RAP2A|RER1|RHOT1|RIC1|RIT1|RMDN2|RNF103|RNF139|RNF170|RNFT1|ROMO1|RPS6KB1|RPS6KC1|RXYLT1|RYK|SAR1B|SC5D|SCAMP1|SCFD1|SCOC|SCYL2|SDHB|SDHC|SEC11A|SEC22A|SEC23B|SEC24B|SELENOK|SELENOT|SERP1|SH3GLB1|SLC10A7|SLC25A12|SLC25A17|SLC25A26|SLC25A32|SLC25A33|SLC25A4|SLC25A46|SLC25A51|SLC30A5|SLC30A9|SLC35A3|SLC35A5|SLC35B3|SLC35F5|SLC35G2|SLC5A3|SMDT1|SMIM15|SMIM19|SMIM26|SMIM27|SMIM29|SMIM30|SMIM4|SMIM7|SMIM8|SNAP29|SNAPIN|SNX1|SNX16|SNX4|SPAST|SPCS2|SPCS3|SPTLC1|SPTSSA|SRD5A1|SRD5A3|SRI|STAMBP|STARD3NL|STK38L|STOML2|STXBP3|SUCO|SUMO1|SURF1|SVIP|TAOK3|THG1L|TIMM10|TIMM10B|TIMM23B|TIMM9|TM2D1|TM2D2|TM2D3|TM9SF1|TMCO1|TMED2|TMED4|TMED5|TMEM101|TMEM106B|TMEM107|TMEM116|TMEM117|TMEM126A|TMEM126B|TMEM128|TMEM135|TMEM141|TMEM14A|TMEM14B|TMEM14C|TMEM167A|TMEM170B|TMEM18|TMEM182|TMEM183B|TMEM19|TMEM191A|TMEM192|TMEM203|TMEM216|TMEM223|TMEM230|TMEM231|TMEM237|TMEM258|TMEM263|TMEM267|TMEM269|TMEM38B|TMEM41B|TMEM42|TMEM50B|TMEM60|TMEM64|TMEM67|TMEM68|TMEM69|TMEM70|TMEM9|TMTC3|TMX1|TOMM20|TOMM40L|TOMM5|TOMM6|TOR1A|TRIM13|TRIM23|TSG101|TTC8|TVP23B|TXNDC15|UBE2B|UBXN6|UBXN8|UNC50|UQCC3|UQCR10|UQCR11|UQCRB|UQCRC2|UQCRQ|USE1|USP8|VAMP4|VDAC3|VPS25|VPS28|VPS29|VPS35|VPS45|VRK2|YIPF4|YIPF5|ZDHHC2|ZDHHC20|ZDHHC4|ZNRF2
B cell activation [GoID:GO:0042113; evidenceTypes:IBA|IC|IDA|IEA|IGI|IMP|ISS|NAS|TAS]	GeneOntology_BP	5	237	1686	25.6488	4.74621	2.1097	0	-5.14581	2.66363e-07	8.31503e-06	BAD|DNAJB9|LIG4|PPP2R3C|RABL3
TOP2B_TARGET_GENES	MSigDB_C3	89	482	1686	52.1633	6.71429	18.4647	1	5.14444	2.68319e-07	8.36873e-06	ABT1|AGPAT5|ALKBH3|ARFGAP3|BORCS8|BRF2|C11ORF98|C12ORF57|C12ORF73|C1ORF131|C1ORF52|C1ORF74|C3ORF38|CCDC186|CCDC59|CDC73|CEP290|COG2|COMMD2|COX16|COX18|CYP2R1|DAD1|DCAF6|DHX40|DNLZ|DYRK4|EIF4E2|FBXO34|FRA10AC1|GNPAT|GTF2A2|IFRD1|IFT22|ILF2|KANSL2|KCTD3|MAPK8|MCEE|MED30|METTL25|MITD1|MKKS|MPLKIP|MRPL13|MRPL30|MRPL40|MRPL44|MTERF2|NDUFC2-KCTD14|NME6|NSL1|PDE6D|PDIK1L|PIGC|POC1B|POLK|PPA2|PRUNE1|PSMD1|RAB11A|RAD50|RBBP5|RBIS|RBM45|RFK|SAR1B|SCAMP1|SEC11A|SLC35A3|SNRPC|TANK|TAOK3|TATDN3|TBC1D19|TEFM|TENT2|TMEM101|TMTC3|TRMT10A|TXNDC15|UFD1|UROD|VPS29|WDR70|ZCCHC4|ZNF165|ZNF596|ZNF77
MURARO_PANCREAS_ACINAR_CELL	MSigDB_C8	32	622	1686	67.3145	7.59187	5.14469	0	-5.14089	2.73435e-07	8.52082e-06	ADI1|B3GALNT2|BAZ1A|CAPZA1|CASP6|CCNG1|CMPK1|EIF2S2|EIF3E|EIF4E2|FAM162A|FBXO25|FDX1|GALNT7|ITPRID2|MCFD2|OSTC|PARD6B|PTP4A1|RER1|RNF181|RPL10|RPL22L1|RPL36AL|RPS27L|SERP1|SPCS3|SPTSSA|SRD5A3|SRI|TMED2|USP53
MIR149_3P	MSigDB_C3	12	349	1686	37.7697	5.73844	3.4384	0	-5.13753	2.7837e-07	8.667e-06	ATF7|C9ORF78|CCDC43|CDC23|FGFR1OP2|GGCX|METTL21A|MRPL43|PAPOLG|PCBD1|PEX2|RRP15
cell death [GoID:GO:0008219; evidenceTypes:IBA|IC|IDA|IEA|IEP|IGI|IMP|ISS|NAS|TAS]	GeneOntology_BP	126	1704	1686	184.411	12.1027	7.39437	0	-5.13436	2.8311e-07	8.80687e-06	AIMP1|ALKBH7|ANKRD13C|APC|APIP|ATG3|ATP5IF1|BAD|BAG4|BCAP29|BLOC1S2|BNIP1|BNIP2|BTBD10|C1D|C3ORF38|CAAP1|CASP6|CAT|CDC42|CDC73|CFDP1|COPS5|CPEB4|CRADD|CREB1|CUL2|DAD1|DDX20|DDX47|DIABLO|DIPK2A|DNAJA1|DRAM2|DYNLL1|EBAG9|EIF2S1|EMC4|EXOC5|FAM162A|FASTKD2|FEM1B|FRS2|G2E3|GCLM|GHITM|GNAI3|GPAM|GSKIP|HINT1|HINT2|HSPE1|HTRA2|IFI27L2|IPMK|ITCH|KLHL20|LAMTOR5|LIG4|MAPK8|MAPK9|MFF|MIEN1|MINDY3|MNAT1|MOAP1|MRPL41|MRPS30|NAA35|NCK1|NDUFA13|NDUFS1|NENF|NME5|NME6|NMNAT1|NNT|NUDT2|OXR1|PARK7|PDCD10|PDCD6|PDCL3|PNPLA8|POLB|POLR2G|PPID|PPP2CA|PRDX5|PRKAA1|PSMC1|PTPMT1|RB1CC1|RFK|RHOT1|RPL10|RPS27L|RPS6KB1|SAP18|SELENOK|SENP1|SGMS1|SH3GLB1|SIAH1|SIRT5|SLC25A4|SLK|SPTLC1|SRA1|STK3|TBK1|TFPT|TIGAR|TM2D1|TMEM117|TMEM14A|TOPORS|TRIM13|UBE2B|UBE2V2|UFM1|USP53|VPS35|ZNF268|ZNF443|ZNF622
cation transport [GoID:GO:0006812; evidenceTypes:IBA|IC|IDA|IEA|IGI|IMP|IPI|ISS|NAS|TAS]	GeneOntology_BP	50	844	1686	91.3399	8.77764	5.92417	0	-5.13359	2.84266e-07	8.83512e-06	ALG10B|ARPP19|ATP2C1|ATP5F1C|ATP5F1E|ATP5MC3|ATP5ME|ATP5MG|ATP5PB|ATP5PD|ATP6V0A2|ATP6V1G1|ATPSCKMT|COMMD1|COMMD9|COX5A|COX5B|COX6A1|COX7A2L|CRBN|DMAC2L|FKBP1B|MAIP1|MRS2|NDFIP2|NDUFA9|NIPSNAP2|NNT|PARK7|PGRMC2|PPP3CA|SCLT1|SELENOK|SLC10A7|SLC25A17|SLC25A26|SLC25A4|SLC30A5|SLC30A9|SLC5A3|SMDT1|SNX4|SRI|STOML2|SUMO1|SURF1|TMCO1|TMEM38B|TOR1A|UQCR10
GSE6269_FLU_VS_STAPH_AUREUS_INF_PBMC_DN	MSigDB_C7	1	157	1686	16.9909	3.87304	0.636943	0	-5.13288	2.85349e-07	8.86103e-06	SUMO3
EMX1_TARGET_GENES	MSigDB_C3	44	184	1686	19.913	4.18919	23.913	1	5.13179	2.87007e-07	8.90472e-06	ATPSCKMT|C12ORF4|C21ORF91|C4ORF33|C6ORF226|CAPZA2|CCDC59|CCDC91|CDK17|COMMD6|COPS5|COQ5|CPSF2|CWC27|DNAJB14|DPM1|EVI5|GOLGA5|HIBCH|IFT52|INTS13|LAMTOR5|LAMTOR5-AS1|LARP4|LYSMD3|MRPS30|NDUFA9|NDUFB1|NNT|PAPOLG|PSMC2|RAD51AP1|RFESD|SCFD1|SELENOF|SOCS4|SREK1IP1|SRI|STK31|SUCO|TRAPPC6B|UFSP2|UQCRC2|YAE1
RIGGI_EWING_SARCOMA_PROGENITOR_DN	MSigDB_C2	2	179	1686	19.3718	4.13255	1.11732	0	-5.12979	2.90073e-07	8.96854e-06	SFR1|ZDHHC2
GSE13411_PLASMA_CELL_VS_MEMORY_BCELL_UP	MSigDB_C7	2	179	1686	19.3718	4.13255	1.11732	0	-5.12979	2.90073e-07	8.96854e-06	TXNDC15|XRCC4
GSE22886_CD8_TCELL_VS_BCELL_NAIVE_DN	MSigDB_C7	2	179	1686	19.3718	4.13255	1.11732	0	-5.12979	2.90073e-07	8.96854e-06	DCAF17|KATNBL1
regulation of MAPK cascade [GoID:GO:0043408; evidenceTypes:IBA|IC|IDA|IEA|IGI|IMP|ISS|NAS|TAS]	GeneOntology_BP	25	530	1686	57.358	7.02948	4.71698	0	-5.12862	2.91867e-07	9.01617e-06	APIP|CDC42|COPS5|DNAJA1|FRS2|ITCH|ITGB1BP1|LAMTOR1|LAMTOR3|MBIP|NENF|NMNAT1|PAQR3|PDCD10|RAP1A|RAP1B|RAP2A|RB1CC1|RYK|STK3|STYX|TAOK3|TRIM5|VRK2|ZNF622
MIR548BB_5P	MSigDB_C3	82	434	1686	46.9686	6.38133	18.894	1	5.12578	2.96305e-07	9.14534e-06	ACBD3|ADH5|AK3|ANKRD46|AP1AR|APPBP2|ARL13B|ARL6IP6|BBS10|BMT2|BTF3L4|C21ORF91|C3ORF38|CAMLG|CCNY|CDK6|CFDP1|CFL2|CHORDC1|CIAO2A|CISD2|CRIPT|DENND1B|DNAJB14|EEA1|EXOC5|FAM221A|FBXL3|FGFR1OP2|GABPA|GABPB1|GTF3C3|IKBIP|KATNBL1|KIAA1586|KPNA4|LACTB2|LARP4|MAP9|MBIP|MED6|MFN1|MGARP|MIER1|MIER3|MMUT|MTFR1|MTMR6|NAA30|NAT1|NDFIP2|NR2C1|NUP54|OGFRL1|PAPOLG|PGRMC2|PPHLN1|PPP1R2|PRKAA1|PSMC2|RAP1A|RAP2A|RIC1|SCAMP1|SDE2|SECISBP2L|SENP1|SLC30A5|SNX16|SRP9|STYX|TBCA|TBCK|TMEM135|TMTC3|TRUB1|UBA6|WDR47|YIPF5|ZBTB41|ZCCHC8|ZDHHC2
negative regulation of immune system process [GoID:GO:0002683; evidenceTypes:IBA|IDA|IEA|IGI|IMP|ISS|NAS|TAS]	GeneOntology_BP	13	363	1686	39.2848	5.84972	3.58127	0	-5.12424	2.98741e-07	9.21252e-06	CDK6|CNOT7|GLMN|GPAM|ITCH|PIBF1|SOCS5|SOCS6|TARBP2|TWSG1|UFD1|USP15|YTHDF3
reproductive system development [GoID:GO:0061458; evidenceTypes:IBA|IDA|IEA|IEP|IGI|IMP|ISS|NAS|TAS]	GeneOntology_BP	11	333	1686	36.0381	5.6083	3.3033	0	-5.12317	3.00435e-07	9.25673e-06	DMRT1|EIF2S2|FEM1B|FRS2|IMMP2L|MEA1|MKKS|NUP107|SRD5A1|STK3|TMED2
MORF_RAB5A	MSigDB_C4	28	93	1686	10.0647	2.98705	30.1075	1	5.12217	3.02041e-07	9.29388e-06	CFDP1|CHMP2B|CNIH1|COIL|COX5A|COX7A2L|DPM1|DUSP11|EBAG9|ELOB|GMFB|HSBP1|MAD2L1BP|PDCD6|PEX11B|PSMA3|PSMC1|PSMC2|PSMC6|RER1|RPL36AL|RPP38|SDHC|SKP1|SRP19|SUMO1|TM9SF1|TMED2
positive regulation of leukocyte activation [GoID:GO:0002696; evidenceTypes:IBA|IDA|IEA|IGI|IMP|ISS|NAS|TAS]	GeneOntology_BP	9	302	1686	32.6832	5.34631	2.98013	0	-5.12209	3.02164e-07	9.29388e-06	BAD|BLOC1S6|CYRIB|GPAM|NCK1|PPP2R3C|SELENOK|SNX4|SOCS5
WANG_LMO4_TARGETS_DN	MSigDB_C2	67	332	1686	35.9299	5.60006	20.1807	1	5.11628	3.11612e-07	9.57622e-06	ACBD3|ATP5ME|BCAP29|BCAS2|BZW1|CAPZA2|CCDC127|CDC37L1|CDC42|CHURC1|COG6|CPSF2|CWC27|DDX20|DIABLO|EXOC6|FBXO28|FBXO3|FDX1|GGACT|GTF3C3|HACL1|ITCH|KATNBL1|KBTBD4|KIAA0895|MAD2L1BP|MAPK1IP1L|MEAF6|MED10|MED6|MRPS28|MTIF3|NAA20|NDUFAF2|NGDN|NRDE2|PDZD8|PLRG1|POLB|PPM1D|PTS|RABGEF1|RB1CC1|RNF181|RNF7|RNFT1|RPF1|RRN3|SCFD1|SH3GLB1|SLC4A1AP|SNX4|SRA1|SRFBP1|TDG|TEFM|TIGAR|TMEM192|TMEM64|TOPORS|TRMT10A|TUBD1|TYW5|UBA6|USP8|ZNF622
T cell activation [GoID:GO:0042110; evidenceTypes:IBA|IC|IDA|IEA|IEP|IGI|IMP|ISS|NAS|TAS]	GeneOntology_BP	17	420	1686	45.4535	6.28046	4.04762	0	-5.11549	3.12933e-07	9.6085e-06	BAD|CYRIB|EIF2AK4|FKBP1B|GLMN|GPAM|GPR89A|ITCH|LIG4|NCK1|PPP3CA|RABL3|SELENOK|SOCS5|SOCS6|STOML2|TWSG1
SMID_BREAST_CANCER_BASAL_DN	MSigDB_C2	30	594	1686	64.2842	7.42597	5.05051	0	-5.11185	3.1902e-07	9.78696e-06	AAGAB|ACADSB|AGL|APPBP2|ARL3|COQ7|DENND1B|DNAJC12|EFCAB2|ERLIN2|GALNT7|GSTZ1|HSDL2|KCTD3|LIAS|MAP9|MDM1|MRPS30|NAT1|NME5|SCCPDH|SNX1|SPAG16|SPATA7|SRI|STAU2|TBC1D19|TMEM101|TP53TG1|XRCC4
Chiche(PMID: 24644022)-2014_M7.19	PAPER	27	88	1686	9.52359	2.90611	30.6818	1	5.11103	3.20414e-07	9.82125e-06	ANKRD49|APIP|AUP1|BBS10|BRF2|CCDC112|CCDC59|DHX29|DPY30|DUSP11|FRG1|FYTTD1|HPS5|LLPH|MGAT2|PSMA3|PUS7L|SLC5A3|SLF1|SMIM7|SOCS4|TENT4B|TERF1|TIPRL|TMEM126B|ZBED5|ZCCHC9
GSE21670_STAT3_KO_VS_WT_CD4_TCELL_UP	MSigDB_C7	2	178	1686	19.2636	4.12113	1.1236	0	-5.10997	3.22213e-07	9.86787e-06	CLN5|TMEM182
GSE34006_UNTREATED_VS_A2AR_AGONIST_TREATED_TREG_UP	MSigDB_C7	45	191	1686	20.6705	4.26716	23.5602	1	5.10397	3.32595e-07	1.01771e-05	AEBP2|ARL8B|ATG12|BORCS7|C1ORF43|C2ORF49|CCT2|CFL2|CNBP|CNIH1|CNOT2|COPB1|DNAJC8|EIF3H|GNAI3|GTF2H1|HAUS3|HPF1|KLHDC2|LYPLA1|MOAP1|MTREX|NFYB|PELO|PSMD14|PTGES3|RAB11A|RAMAC|RAN|RBM18|SECISBP2L|SELENOK|SLC25A4|SLC25A51|SLC30A5|SMIM7|SPCS3|SRP19|TMEM106B|TMEM126A|TMEM223|TMEM60|TRIM13|VAMP4|ZNF124
intrinsic component of membrane [GoID:GO:0031224; evidenceTypes:HDA|IBA|IC|IDA|IEA|IGC|IGI|IMP|IPI|ISM|ISS|NAS|RCA|TAS]	GeneOntology_CC	305	3552	1686	384.407	16.2685	8.58671	0	-5.09377	3.51004e-07	1.07311e-05	ABCB10|ABCD3|ABHD13|ABHD17B|AGPAT5|ALG10|ALG10B|ALG14|ALG5|ANKRD46|APOO|ARIH2OS|ARL6IP6|ARV1|ATP2C1|ATP5MC3|ATP5MD|ATP5MPL|ATP6V0A2|ATPSCKMT|ATRAID|AUP1|B3GALNT1|B3GALNT2|B3GLCT|BCAP29|BET1|BNIP1|C12ORF73|C17ORF80|C1GALT1|C1ORF43|CAMLG|CCDC167|CCDC25|CCDC90B|CD52|CEBPZOS|CHCHD6|CHUK|CISD1|CISD2|CKLF|CLN5|CMTM1|CNIH1|CNST|COA3|COX14|COX16|COX18|COX20|COX6A1|COX6C|CRLS1|CYB5B|CYP20A1|DAD1|DCAF17|DERL1|DIABLO|DNAJB14|DNAJC15|DNAJC18|DPM3|DPY19L1|DPY19L4|DRAM2|EBAG9|EMC2|EMC3|EMC4|ENPP4|ERGIC2|ERLIN2|ETFDH|EXTL2|FAM162A|FAM174A|FKBP1B|FRS2|FZD6|GALNT7|GDPD1|GET1|GGCX|GHITM|GOLGA5|GOLT1B|GPAM|GPR89A|HTRA2|IFI27L2|IKBIP|ILVBL|IMMP2L|JKAMP|KTN1|LEMD3|LMBRD2|LPGAT1|LRTOMT|LYSMD3|MACO1|METTL23|MFF|MFN1|MFSD14A|MFSD14B|MFSD2B|MGARP|MGAT2|MICOS10|MICOS13|MIEN1|MKKS|MOSMO|MPC2|MRS2|MTLN|NDFIP2|NDUFA11|NDUFA12|NDUFA13|NDUFA2|NDUFA5|NDUFA6|NDUFA7|NDUFA9|NDUFAB1|NDUFB1|NDUFB3|NDUFB5|NDUFB6|NDUFB7|NDUFB8|NDUFB9|NDUFC1|NDUFC2-KCTD14|NDUFS1|NDUFS4|NDUFS6|NNT|ODR4|ORMDL2|OST4|OSTC|PACC1|PAQR3|PDZD8|PET100|PEX11B|PEX12|PEX13|PEX2|PGRMC2|PIGB|PIGC|PIGF|PIGK|PIGP|PIGV|PIGY|PIP4P2|PLPP6|PNPLA8|POPDC2|PSENEN|RAB4A|RER1|RHOT1|RMDN2|RNF103|RNF139|RNF170|RNFT1|ROMO1|RXYLT1|RYK|SC5D|SCAMP1|SDHC|SEC11A|SEC22A|SELENOK|SELENOT|SERP1|SGMS1|SLC10A7|SLC25A12|SLC25A17|SLC25A26|SLC25A32|SLC25A33|SLC25A4|SLC25A46|SLC25A51|SLC30A5|SLC30A9|SLC35A3|SLC35A5|SLC35B3|SLC35F5|SLC35G2|SLC5A3|SMDT1|SMIM15|SMIM19|SMIM26|SMIM27|SMIM29|SMIM30|SMIM4|SMIM7|SMIM8|SPAST|SPCS2|SPCS3|SPTLC1|SPTSSA|SRD5A1|SRD5A3|STARD3NL|SUCO|SURF1|SVIP|TIMM23B|TM2D1|TM2D2|TM2D3|TM9SF1|TMCO1|TMED2|TMED4|TMED5|TMEM101|TMEM106B|TMEM107|TMEM116|TMEM117|TMEM126A|TMEM126B|TMEM128|TMEM135|TMEM141|TMEM14A|TMEM14B|TMEM14C|TMEM167A|TMEM170B|TMEM18|TMEM182|TMEM183B|TMEM19|TMEM191A|TMEM192|TMEM203|TMEM216|TMEM223|TMEM230|TMEM231|TMEM237|TMEM258|TMEM263|TMEM267|TMEM269|TMEM38B|TMEM41B|TMEM42|TMEM50B|TMEM60|TMEM64|TMEM67|TMEM68|TMEM69|TMEM70|TMEM9|TMEM99|TMTC3|TMX1|TOMM20|TOMM40L|TOMM5|TRIM13|TUNAR|TVP23B|TXNDC15|UBXN8|UNC50|UQCC3|UQCR10|UQCR11|UQCRB|UQCRC2|UQCRQ|USE1|VAMP4|VDAC3|VPS45|VRK2|YIPF4|YIPF5|ZDHHC2|ZDHHC20|ZDHHC4
HADDAD_B_LYMPHOCYTE_PROGENITOR	MSigDB_C2	7	268	1686	29.0037	5.04197	2.61194	0	-5.09197	3.54365e-07	1.08246e-05	DNAJB14|MDM1|PPM1A|RB1CC1|RFC5|SECISBP2L|ZSCAN16
GSE7218_UNSTIM_VS_ANTIGEN_STIM_THROUGH_IGG_BCELL_DN	MSigDB_C7	1	155	1686	16.7745	3.84854	0.645161	0	-5.09148	3.55284e-07	1.0834e-05	SH3GLB1
cartilage development [GoID:GO:0051216; evidenceTypes:IBA|IDA|IEA|IEP|IMP|ISS|NAS|TAS]	GeneOntology_BP	1	155	1686	16.7745	3.84854	0.645161	0	-5.09148	3.55284e-07	1.0834e-05	MKKS
GUCY1B1_TARGET_GENES	MSigDB_C3	97	542	1686	58.6567	7.10578	17.8967	1	5.09121	3.55793e-07	1.08402e-05	AASDH|ABT1|APOO|ARL6IP6|ATG101|ATG3|ATP6V1G1|BRF2|BZW1|C12ORF73|CCDC43|CCDC82|CENPBD1P1|CEP290|CMC2|COA5|COMMD6|COMMD8|COMMD9|CPSF2|CRLS1|CUL2|CWF19L2|DGCR6L|DMAC2L|DNAJC8|DNTTIP1|DPY30|DRAM2|EFCAB7|EPRS1|ETFRF1|FAHD1|FAM118B|FAM229B|FBXO33|FEM1B|FMC1|FMC1-LUC7L2|FRAT2|FRG1|GGCX|GNAI3|GTF2H1|GTF3C3|HARBI1|HMGN4|HPS5|IFT52|ILF2|JRKL|KDM4C|KLHL12|METTL15|MRFAP1L1|MRPL13|MRPL15|MRPS14|MRPS16|MRPS18A|NAA30|NDUFB1|NDUFV2-AS1|NRDE2|NSMCE2|NUP54|OXR1|PFDN4|PIGK|PLAA|PREPL|PSMA1|PSMB3|RAB11A|RIOK2|RNF111|RNF7|RPA2|SELENOF|SENP8|SLC35A5|SOCS5|SOX2-OT|TAF13|TBC1D23|TBC1D8|TERF1|TMTC3|TXNDC15|UBE3B|UFD1|UNC50|UQCRC2|UTP25|WASHC5|ZDHHC2|ZZZ3
DNA-binding transcription activator activity [GoID:GO:0001216; evidenceTypes:IBA|IDA|IEA|IGI|IMP|ISS|NAS|TAS]	GeneOntology_MF	12	346	1686	37.445	5.71429	3.46821	0	-5.09083	3.56499e-07	1.08525e-05	ATF1|ATMIN|CREB1|DMRT1|GABPA|NFYB|ZNF143|ZNF267|ZNF268|ZNF585A|ZNF597|ZNF658
intraciliary transport particle B [GoID:GO:0030992; evidenceTypes:IBA|IDA|ISS]	GeneOntology_CC	11	18	1686	1.94801	1.31731	61.1111	1	5.09057	3.56982e-07	1.08579e-05	CLUAP1|IFT20|IFT22|IFT27|IFT52|IFT74|IFT81|IFT88|TTC26|TTC30A|TTC30B
LEI_MYB_TARGETS	MSigDB_C2	9	300	1686	32.4668	5.32892	3	0	-5.08919	3.59603e-07	1.09282e-05	ACBD3|DNAJA1|EIF4E2|HSPA4|HSPE1|KTN1|PPID|RPS6KB1|SLC25A46
MIR548AP_5P_MIR548J_5P	MSigDB_C3	81	429	1686	46.4275	6.34551	18.8811	1	5.08884	3.60267e-07	1.09391e-05	ACBD3|ADH5|AK3|ANKRD46|AP1AR|APPBP2|ARL13B|ARL6IP6|BBS10|BMT2|BTF3L4|C21ORF91|C3ORF38|CAMLG|CCNY|CDK6|CFDP1|CFL2|CIAO2A|CISD2|CRIPT|DENND1B|DNAJB14|EEA1|EXOC5|FAM221A|FBXL3|FGFR1OP2|GABPA|GABPB1|GTF3C3|IKBIP|KATNBL1|KIAA1586|KPNA4|LACTB2|LARP4|MAP9|MBIP|MED6|MFN1|MGARP|MIER1|MIER3|MMUT|MTFR1|MTMR6|NAA30|NAT1|NDFIP2|NR2C1|NUP54|OGFRL1|PAPOLG|PGRMC2|PPHLN1|PPP1R2|PRKAA1|PSMC2|RAP1A|RAP2A|RIC1|SCAMP1|SDE2|SECISBP2L|SENP1|SLC30A5|SNX16|SRP9|STYX|TBCA|TBCK|TMEM135|TMTC3|TRUB1|UBA6|WDR47|YIPF5|ZBTB41|ZCCHC8|ZDHHC2
MIR6756_5P	MSigDB_C3	3	197	1686	21.3199	4.33282	1.52284	0	-5.08805	3.61758e-07	1.09563e-05	ARL3|KIF3A|POPDC2
GSE22886_NAIVE_CD8_TCELL_VS_MONOCYTE_DN	MSigDB_C7	3	197	1686	21.3199	4.33282	1.52284	0	-5.08805	3.61758e-07	1.09563e-05	CAPZA1|METTL9|USP15
NFkB_Up_HBL1 (PMID:21179087)	SignatureDB	3	197	1686	21.3199	4.33282	1.52284	0	-5.08805	3.61758e-07	1.09563e-05	BBS5|DNAJC25-GNG10|PTGES3
cellular response to nitrogen compound [GoID:GO:1901699; evidenceTypes:IBA|IC|IDA|IEA|IEP|IGI|IMP|IPI|ISS|NAS|TAS]	GeneOntology_BP	26	540	1686	58.4402	7.09313	4.81481	0	-5.08668	3.64393e-07	1.10267e-05	APC|ARPP19|CASP6|CHMP5|CPEB4|CREB1|EPRS1|FDX1|GABPA|GCLM|GKAP1|GNAI3|LAMTOR1|LAMTOR3|LAMTOR5|MGARP|NCK1|PRKAA1|RAP1A|RAP1B|RGS10|RPS6KB1|SLC25A33|SRD5A1|TMEM38B|VPS35
embryo development [GoID:GO:0009790; evidenceTypes:IBA|IC|IDA|IEA|IEP|IGI|IMP|ISS|NAS|TAS]	GeneOntology_BP	50	839	1686	90.7988	8.75308	5.95948	0	-5.07904	3.7934e-07	1.14692e-05	ACTL6A|ARL13B|BBS5|BBS7|C2ORF49|CDC73|CEP290|CNOT2|COPS2|CPT2|CTR9|DAD1|EIF2S2|EMG1|FRS2|FZD6|GABPA|GLMN|GORAB|HMX2|HSBP1|HUS1|IFT52|KLHL12|LIAS|LIG4|MED21|MKKS|NDUFA2|NPAT|NUP133|PDCD6|PELO|PIFO|POLB|PPP4R4|RNF2|RPL10|SBDS|SEC24B|SF3B6|STK3|TBC1D23|TDG|TMED2|TMEM107|TMEM231|TWSG1|UBE2B|UTP25
reproductive structure development [GoID:GO:0048608; evidenceTypes:IBA|IDA|IEA|IEP|IGI|IMP|ISS|NAS|TAS]	GeneOntology_BP	11	330	1686	35.7135	5.58353	3.33333	0	-5.07559	3.86291e-07	1.16695e-05	DMRT1|EIF2S2|FEM1B|FRS2|IMMP2L|MEA1|MKKS|NUP107|SRD5A1|STK3|TMED2
positive regulation of macromolecule metabolic process [GoID:GO:0010604; evidenceTypes:EXP|IBA|IC|IDA|IEA|IEP|IGI|IMP|IPI|ISS|NAS|TAS]	GeneOntology_BP	229	2779	1686	300.751	14.845	8.24037	0	-5.07464	3.88239e-07	1.17184e-05	ABCB10|ABRAXAS1|ABT1|ACTL6A|AKIRIN1|ALG10B|ANKRD49|APC|ARIH1|ATF1|ATF7|ATG10|ATMIN|ATP5IF1|ATXN3|BAD|BAG4|BBS7|BCDIN3D|CAB39L|CAMTA1|CAND1|CCNY|CCT2|CDC123|CDC42|CDC73|CDK7|CEP290|CHUK|CHURC1|CLPX|CNBP|CNOT2|CNOT7|CNOT8|COA3|COMMD1|COP1|COPS5|COPS8|CRADD|CREB1|CTR9|CYRIB|DCAF6|DCUN1D4|DENND1B|DERL1|DHX29|DIABLO|DIMT1|DIPK2A|DMRT1|DNAJB9|DR1|EAPP|EBAG9|ECD|EFCAB7|EIF2AK4|EIF3E|ELOB|ENY2|ERCC8|ETAA1|FAM162A|FASTKD2|FASTKD3|FBXO22|FBXO33|FNTA|FUBP3|GABPA|GABPB1|GLMN|GTF2A2|GTF2H1|HCFC2|HEATR1|HMX2|HSPE1|HTRA2|ICE2|IFT74|ILF2|ITCH|ITGB1BP1|KDM4C|LAMTOR5|LARP4|LARP7|LSM1|MAPK8|MAPK9|MBIP|MED10|MED17|MED19|MED21|MED30|MED6|MED7|METTL23|MIF4GD|MNAT1|MYCBP|NCK1|NDFIP2|NDUFA13|NEK4|NFYB|NIF3L1|NPAT|NT5C3B|NVL|OAZ3|PAIP1|PARK7|PCBD1|PCGF5|PDCD10|PDCD6|PDCL3|PFN2|PHF5A|PIBF1|POLR2G|POLR3C|POLR3F|POT1|PPHLN1|PPM1A|PPP1R12A|PPP2CA|PPP2R3C|PPP3CA|PPP3R1|PRIM2|PRKAA1|PRKAG1|PSENEN|PSMC1|PSMC2|PSMC6|PSMD14|PTGES3|PWP1|PYM1|RAD50|RAD51AP1|RAP1A|RAP2A|RB1CC1|RBMXL1|RBX1|RCHY1|RFC5|RIDA|RIOK2|RLN2|RNF111|RNF139|RNF14|RNFT1|RPS27L|RPS6KB1|RWDD3|SCAND1|SCYL2|SELENOK|SENP1|SERP1|SERTAD1|SETD4|SFR1|SGMS1|SKP1|SLC30A9|SLF1|SMARCE1|SNX1|SOCS4|SOCS5|SPRTN|SRA1|STK3|STN1|STOML2|SUMO1|SVIP|TADA1|TAF5L|TANK|TAOK3|TASP1|TBK1|TCEA2|TENT4B|TIGAR|TMED2|TMTC3|TOPORS|TRIM13|TRIM5|TRMT112|TSG101|TWSG1|UBA2|UBE2B|UBE2L3|UBE2N|UBE2V2|USP16|UTP15|VPS28|VPS35|WDR61|YAF2|YEATS4|YTHDF3|ZCCHC4|ZNF143|ZNF267|ZNF268|ZNF585A|ZNF597|ZNF658|ZYG11B
DESCARTES_MAIN_FETAL_CILIATED_EPITHELIAL_CELLS	MSigDB_C8	67	334	1686	36.1464	5.61653	20.0599	1	5.07264	3.92327e-07	1.18317e-05	BBS12|BBS5|BRD3OS|C15ORF65|C6ORF52|C9ORF24|CBY1|CENPBD1P1|CEP290|CEP83|CFAP36|CLUAP1|DHX40|DNAL4|DPCD|DPY30|DYNLL1|DYNLRB2|EFCAB2|FAM174A|FAM229B|FBXL13|FBXO36|GET1|GIHCG|GON7|IFT22|IFT43|IFT52|IFT74|IFT81|IFT88|INTS10|KIF9|LRRC23|LRTOMT|MAP9|MEIG1|MORN2|MTRR|MYCBP|NAT1|NEK4|NME5|NPHP1|NUDT7|OSCP1|PIFO|PPP4R4|PRDX5|PSENEN|PTGES3|RB1CC1|SAXO2|SPAG1|SPAG16|SRI|TBC1D8|TMEM107|TMEM231|TMEM67|TMEM68|TOGARAM1|TTC26|TTC30A|TTC30B|ZMYND12
TONKS_TARGETS_OF_RUNX1_RUNX1T1_FUSION_HSC_DN	MSigDB_C2	2	176	1686	19.0472	4.09817	1.13636	0	-5.07015	3.97493e-07	1.19268e-05	CD52|CIAO1
FLETCHER_PBMC_BCG_10W_INFANT_PPD_STIMULATED_VS_UNSTIMULATED_10W_DN	MSigDB_C7	2	176	1686	19.0472	4.09817	1.13636	0	-5.07015	3.97493e-07	1.19268e-05	CD52|CST6
GSE26727_WT_VS_KLF2_KO_LPS_STIM_MACROPHAGE_UP	MSigDB_C7	2	176	1686	19.0472	4.09817	1.13636	0	-5.07015	3.97493e-07	1.19268e-05	SC5D|SRD5A1
MANNO_MIDBRAIN_NEUROTYPES_HPROGFPL	MSigDB_C8	8	283	1686	30.627	5.17861	2.82686	0	-5.07053	3.96718e-07	1.19268e-05	AP5M1|CDK6|DIPK2A|GNG5|KIF2A|PARPBP|RAD51AP1|SLF1
positive regulation of peptidyl-tyrosine phosphorylation [GoID:GO:0050731; evidenceTypes:IBA|IC|IDA|IEA|IEP|IGI|IMP|ISS|NAS|TAS]	GeneOntology_BP	1	154	1686	16.6663	3.83623	0.649351	0	-5.07067	3.96411e-07	1.19268e-05	PIBF1
PGC-1alpha_overepxression_up (PMID:12808457)	SignatureDB	13	25	1686	2.70557	1.55211	52	1	5.07076	3.96239e-07	1.19268e-05	ATP5MG|COX5B|NDUFA13|NDUFA2|NDUFA5|NDUFA7|NDUFB3|NDUFB5|NDUFB6|NDUFC1|SDHB|UQCR10|UQCRB
MIR548AS_5P	MSigDB_C3	81	430	1686	46.5357	6.35269	18.8372	1	5.06992	3.97981e-07	1.19314e-05	ACBD3|ADH5|AK3|ANKRD46|AP1AR|APPBP2|ARL13B|ARL6IP6|BBS10|BMT2|BTF3L4|C21ORF91|C3ORF38|CAMLG|CCNY|CDK6|CFDP1|CFL2|CIAO2A|CISD2|CRIPT|DENND1B|DNAJB14|EEA1|EXOC5|FAM221A|FBXL3|FGFR1OP2|GABPA|GABPB1|GTF3C3|IKBIP|KATNBL1|KIAA1586|KPNA4|LACTB2|LARP4|MAP9|MBIP|MED6|MFN1|MGARP|MIER1|MIER3|MMUT|MTFR1|MTMR6|NAA30|NAT1|NDFIP2|NR2C1|NUP54|OGFRL1|PAPOLG|PGRMC2|PPHLN1|PPP1R2|PRKAA1|PSMC2|RAP1A|RAP2A|RIC1|SCAMP1|SDE2|SECISBP2L|SENP1|SLC30A5|SNX16|SRP9|STYX|TBCA|TBCK|TMEM135|TMTC3|TRUB1|UBA6|WDR47|YIPF5|ZBTB41|ZCCHC8|ZDHHC2
MIR548AR_5P	MSigDB_C3	82	437	1686	47.2933	6.40271	18.7643	1	5.06943	3.99e-07	1.19519e-05	ACBD3|ADH5|AK3|ANKRD46|AP1AR|APPBP2|ARL13B|ARL6IP6|BBS10|BMT2|BTF3L4|C21ORF91|C3ORF38|CAMLG|CCNY|CDK6|CFDP1|CFL2|CIAO2A|CISD2|CRIPT|CSTF2T|DENND1B|DNAJB14|EEA1|EXOC5|FAM221A|FBXL3|FGFR1OP2|GABPA|GABPB1|GTF3C3|IKBIP|KATNBL1|KIAA1586|KPNA4|LACTB2|LARP4|MAP9|MBIP|MED6|MFN1|MGARP|MIER1|MIER3|MMUT|MTFR1|MTMR6|NAA30|NAT1|NDFIP2|NR2C1|NUP54|OGFRL1|PAPOLG|PGRMC2|PPHLN1|PPP1R2|PRKAA1|PSMC2|RAP1A|RAP2A|RIC1|SCAMP1|SDE2|SECISBP2L|SENP1|SLC30A5|SNX16|SRP9|STYX|TBCA|TBCK|TMEM135|TMTC3|TRUB1|UBA6|WDR47|YIPF5|ZBTB41|ZCCHC8|ZDHHC2
LEE_DIFFERENTIATING_T_LYMPHOCYTE	MSigDB_C2	3	196	1686	21.2116	4.32195	1.53061	0	-5.06882	4.00284e-07	1.19802e-05	CD52|MPHOSPH9|SMDT1
THAKAR_PBMC_INACTIVATED_INFLUENZA_AGE_21_30YO_NONRESPONDER_28DY_UP	MSigDB_C7	41	168	1686	18.1814	4.00499	24.4048	1	5.06636	4.0549e-07	1.21258e-05	ACBD3|AGL|ARL8B|ARMC1|ASNSD1|BET1|CAND1|CD52|CLN5|CMTR2|CWF19L2|DIPK2A|DMAC1|DNAJA2|DNAJC15|EIF2S1|GEMIN6|GGPS1|HSDL2|IFRD1|IPO11|KRCC1|LAMTOR3|LARP4|MED7|MKKS|MRPL50|MSANTD4|NUP54|RAB33B|RAMAC|RB1CC1|SCYL2|SNRPG|TMEM60|TXNDC9|USP38|YTHDF3|ZNF146|ZNF189|ZNF322
positive regulation of nucleic acid-templated transcription [GoID:GO:1903508; evidenceTypes:EXP|IBA|IC|IDA|IEA|IGI|IMP|ISS|NAS|TAS]	GeneOntology_BP	92	1322	1686	143.07	10.8059	6.95915	0	-5.06595	4.06378e-07	1.2132e-05	ABT1|ACTL6A|AKIRIN1|ANKRD49|ATF1|ATF7|ATMIN|CAND1|CDC73|CDK7|CEP290|CHUK|CHURC1|CNBP|CNOT7|COPS5|CREB1|DCAF6|DMRT1|DR1|EAPP|ECD|EFCAB7|ENY2|FUBP3|GABPA|GABPB1|GTF2A2|GTF2H1|HCFC2|HEATR1|ICE2|IFT74|ILF2|ITGB1BP1|LARP7|MED10|MED17|MED19|MED21|MED30|MED6|MED7|METTL23|MYCBP|NCK1|NEK4|NFYB|NIF3L1|NPAT|PARK7|PCBD1|PCGF5|PHF5A|PPM1A|PPP1R12A|PPP3CA|PPP3R1|PRKAA1|PSMC2|PSMC6|PWP1|RBMXL1|RNF111|RNF14|SCAND1|SENP1|SERTAD1|SFR1|SLC30A9|SMARCE1|SRA1|TADA1|TAF5L|TASP1|TBK1|TCEA2|TOPORS|TRIM13|TRIM5|TSG101|UBE2L3|USP16|UTP15|YAF2|YEATS4|ZNF143|ZNF267|ZNF268|ZNF585A|ZNF597|ZNF658
positive regulation of transcription, DNA-templated [GoID:GO:0045893; evidenceTypes:EXP|IBA|IC|IDA|IEA|IGI|IMP|ISS|NAS|TAS]	GeneOntology_BP	92	1322	1686	143.07	10.8059	6.95915	0	-5.06595	4.06378e-07	1.2132e-05	ABT1|ACTL6A|AKIRIN1|ANKRD49|ATF1|ATF7|ATMIN|CAND1|CDC73|CDK7|CEP290|CHUK|CHURC1|CNBP|CNOT7|COPS5|CREB1|DCAF6|DMRT1|DR1|EAPP|ECD|EFCAB7|ENY2|FUBP3|GABPA|GABPB1|GTF2A2|GTF2H1|HCFC2|HEATR1|ICE2|IFT74|ILF2|ITGB1BP1|LARP7|MED10|MED17|MED19|MED21|MED30|MED6|MED7|METTL23|MYCBP|NCK1|NEK4|NFYB|NIF3L1|NPAT|PARK7|PCBD1|PCGF5|PHF5A|PPM1A|PPP1R12A|PPP3CA|PPP3R1|PRKAA1|PSMC2|PSMC6|PWP1|RBMXL1|RNF111|RNF14|SCAND1|SENP1|SERTAD1|SFR1|SLC30A9|SMARCE1|SRA1|TADA1|TAF5L|TASP1|TBK1|TCEA2|TOPORS|TRIM13|TRIM5|TSG101|UBE2L3|USP16|UTP15|YAF2|YEATS4|ZNF143|ZNF267|ZNF268|ZNF585A|ZNF597|ZNF658
amide biosynthetic process [GoID:GO:0043604; evidenceTypes:HDA|IBA|IC|IDA|IEA|IGI|IMP|IPI|ISS|NAS|TAS]	GeneOntology_BP	113	660	1686	71.4269	7.8104	17.1212	1	5.06491	4.08595e-07	1.21879e-05	AASDH|AIMP1|C12ORF65|CDC123|CHAC2|CHCHD1|CNBP|CNOT2|CNOT7|CNOT8|COA3|COPS5|CPEB4|DHX29|DNAJC24|DPH3|DPH6|DRG1|EIF2AK4|EIF2S1|EIF2S2|EIF3E|EIF3H|EIF4E2|EPRS1|FASTKD2|FASTKD3|GATC|GCLM|GFM1|GFM2|IARS2|LARP4|LSM1|LTN1|METTL18|MIF4GD|MPC2|MRPL1|MRPL13|MRPL14|MRPL15|MRPL19|MRPL20|MRPL22|MRPL27|MRPL30|MRPL32|MRPL33|MRPL34|MRPL35|MRPL36|MRPL41|MRPL42|MRPL43|MRPL44|MRPL51|MRPL52|MRPL58|MRPS11|MRPS14|MRPS16|MRPS18A|MRPS18C|MRPS28|MRPS30|MRPS35|MRPS36|MRPS6|MTG1|MTIF3|NCK1|NDUFA7|NGDN|NT5C3B|ORMDL2|PAIP1|PAIP2|PDHX|PELO|POLR2G|PPCS|PRKAA1|PSTK|PYM1|RIDA|RNF139|RPL10|RPL22L1|RPL36AL|RPS27L|RPS6KB1|RSL24D1|SARNP|SARS1|SECISBP2L|SELENOT|SERP1|SGMS1|SPTLC1|SPTSSA|SRBD1|SRP9|TARBP2|TENT4B|TMED2|TRNAU1AP|TSFM|USP16|YARS2|YTHDF3|ZCCHC4|ZNF706
positive regulation of gene expression [GoID:GO:0010628; evidenceTypes:IBA|IC|IDA|IEA|IEP|IGI|IMP|IPI|ISS|NAS|TAS]	GeneOntology_BP	56	909	1686	98.3744	9.08926	6.16062	0	-5.06327	4.12119e-07	1.22827e-05	ATMIN|BCDIN3D|CDC123|CHUK|CNBP|COA3|CREB1|CYRIB|DENND1B|DHX29|DNAJB9|EIF2AK4|EIF3E|FASTKD2|FASTKD3|FUBP3|GABPA|GLMN|HMX2|KDM4C|LAMTOR5|LARP4|MAPK8|MAPK9|MBIP|MIF4GD|NCK1|PAIP1|PARK7|PDCD10|PDCL3|PIBF1|POLR2G|POLR3C|POLR3F|PPP3CA|PRKAA1|PRKAG1|PYM1|RBMXL1|RLN2|RPS27L|RPS6KB1|SELENOK|SERP1|SERTAD1|SETD4|SGMS1|STOML2|TBK1|TENT4B|TMED2|USP16|VPS35|YTHDF3|ZCCHC4
growth [GoID:GO:0040007; evidenceTypes:IBA|IC|IDA|IEA|IEP|IGI|IMP|ISS|NAS|TAS]	GeneOntology_BP	44	765	1686	82.7903	8.37912	5.75163	0	-5.06301	4.12685e-07	1.22893e-05	ACTL6A|AKIRIN1|C9ORF72|CDC42|CDC73|CDKN2AIP|CGRRF1|COPS2|CREB1|CTR9|DIPK2A|EBAG9|EIF2AK4|GPAM|HTRA2|ITCH|LAMTOR1|LLPH|MKKS|MORF4L1|MYL2|N6AMT1|NDUFA13|NME6|PELO|PLAA|PPP2CA|PPP3CA|RAB11A|RAB21|RAB33B|RYK|SBDS|SERP1|SLC25A33|SOCS4|SOCS5|SOCS6|STK3|TMED2|TMEM38B|TSG101|TTC8|YEATS4
axon development [GoID:GO:0061564; evidenceTypes:IBA|IDA|IEA|IMP|ISS|NAS|TAS]	GeneOntology_BP	13	359	1686	38.8519	5.81816	3.62117	0	-5.06285	4.13042e-07	1.22896e-05	C12ORF57|C9ORF72|CREB1|FKBP1B|PARD6B|RAB11A|RAB21|RYK|SIAH1|SLC25A46|SPAST|SVBP|TTC8
oxidoreductase activity, acting on NAD(P)H [GoID:GO:0016651; evidenceTypes:IBA|IDA|IEA|IMP|ISS|NAS|TAS]	GeneOntology_MF	26	84	1686	9.0907	2.83966	30.9524	1	5.05272	4.35564e-07	1.29381e-05	CBR4|CRYZL1|GNAI3|MTRR|NDUFA12|NDUFA13|NDUFA2|NDUFA5|NDUFA6|NDUFA7|NDUFA9|NDUFB1|NDUFB3|NDUFB5|NDUFB6|NDUFB7|NDUFB8|NDUFB9|NDUFC1|NDUFS1|NDUFS4|NDUFS6|NNT|PARK7|RFK|RNLS
MIR548AK_MIR548AM_5P_MIR548C_5P_MIR548H_5P_MIR548O_5P_MIR548AU_5P	MSigDB_C3	81	431	1686	46.6439	6.35986	18.7935	1	5.05104	4.39406e-07	1.30196e-05	ACBD3|ADH5|AK3|ANKRD46|AP1AR|APPBP2|ARL13B|ARL6IP6|BBS10|BMT2|BTF3L4|C21ORF91|C3ORF38|CAMLG|CCNY|CDK6|CFDP1|CFL2|CIAO2A|CISD2|CRIPT|DENND1B|DNAJB14|EEA1|EXOC5|FAM221A|FBXL3|FGFR1OP2|GABPA|GABPB1|GTF3C3|IKBIP|KATNBL1|KIAA1586|KPNA4|LACTB2|LARP4|MAP9|MBIP|MED6|MFN1|MGARP|MIER1|MIER3|MMUT|MTFR1|MTMR6|NAA30|NAT1|NDFIP2|NR2C1|NUP54|OGFRL1|PAPOLG|PGRMC2|PPHLN1|PPP1R2|PRKAA1|PSMC2|RAP1A|RAP2A|RIC1|SCAMP1|SDE2|SECISBP2L|SENP1|SLC30A5|SNX16|SRP9|STYX|TBCA|TBCK|TMEM135|TMTC3|TRUB1|UBA6|WDR47|YIPF5|ZBTB41|ZCCHC8|ZDHHC2
MIR548A_5P	MSigDB_C3	81	431	1686	46.6439	6.35986	18.7935	1	5.05104	4.39406e-07	1.30196e-05	ACBD3|ADH5|AK3|ANKRD46|AP1AR|APPBP2|ARL13B|ARL6IP6|BBS10|BMT2|BTF3L4|C21ORF91|C3ORF38|CAMLG|CCNY|CDK6|CFDP1|CFL2|CIAO2A|CISD2|CRIPT|DENND1B|DNAJB14|DPH6|EEA1|EXOC5|FAM221A|FBXL3|FGFR1OP2|GABPA|GABPB1|GTF3C3|IKBIP|KATNBL1|KIAA1586|KPNA4|LACTB2|LARP4|MAP9|MBIP|MED6|MFN1|MGARP|MIER1|MIER3|MMUT|MTFR1|NAA30|NAT1|NDFIP2|NR2C1|NUP54|OGFRL1|PAPOLG|PGRMC2|PPHLN1|PPP1R2|PRKAA1|PSMC2|RAP1A|RAP2A|RIC1|SCAMP1|SDE2|SECISBP2L|SENP1|SLC30A5|SNX16|SRP9|STYX|TBCA|TBCK|TMEM135|TMTC3|TRUB1|UBA6|WDR47|YIPF5|ZBTB41|ZCCHC8|ZDHHC2
MIR548O_5P_MIR548W	MSigDB_C3	81	431	1686	46.6439	6.35986	18.7935	1	5.05104	4.39406e-07	1.30196e-05	ACBD3|ADH5|AK3|ANKRD46|AP1AR|APPBP2|ARL13B|ARL6IP6|BBS10|BMT2|BTF3L4|C21ORF91|C3ORF38|CAMLG|CCNY|CDK6|CFDP1|CFL2|CIAO2A|CISD2|CRIPT|DENND1B|DNAJB14|EEA1|EXOC5|FAM221A|FBXL3|FGFR1OP2|GABPA|GABPB1|GTF3C3|IKBIP|KATNBL1|KIAA1586|KPNA4|LACTB2|LARP4|MAP9|MBIP|MED6|MFN1|MGARP|MIER1|MIER3|MMUT|MTFR1|MTMR6|NAA30|NAT1|NDFIP2|NR2C1|NUP54|OGFRL1|PAPOLG|PGRMC2|PPHLN1|PPP1R2|PRKAA1|PSMC2|RAP1A|RAP2A|RIC1|SCAMP1|SDE2|SECISBP2L|SENP1|SLC30A5|SNX16|SRP9|STYX|TBCA|TBCK|TMEM135|TMTC3|TRUB1|UBA6|WDR47|YIPF5|ZBTB41|ZCCHC8|ZDHHC2
MIR6764_5P	MSigDB_C3	2	175	1686	18.939	4.08665	1.14286	0	-5.05016	4.41448e-07	1.30584e-05	BZW1|CWC27
glycosaminoglycan binding [GoID:GO:0005539; evidenceTypes:IBA|IDA|IEA|IMP|ISS|NAS|TAS]	GeneOntology_MF	2	175	1686	18.939	4.08665	1.14286	0	-5.05016	4.41448e-07	1.30584e-05	EXTL2|ZNF146
BRCA2_TARGET_GENES	MSigDB_C3	174	1125	1686	121.75	10.0369	15.4667	1	5.04983	4.42196e-07	1.30696e-05	AAGAB|AK6|AKIRIN1|ANAPC13|APTX|ARL6IP6|ATF7|ATG101|ATG12|ATP5F1E|ATP5MG|ATP5PD|ATPSCKMT|ATRAID|BBIP1|BNIP1|BOLA1|BORCS7|BRF2|BTBD10|BZW1|C17ORF80|C21ORF91|C6ORF226|CBY1|CCDC82|CFAP36|CHCHD1|CMC2|COG2|COMMD6|COPS4|COPS5|COPS8|COQ6|COX18|COX20|CPEB4|CPSF2|CREB1|CRYZL1|CUL2|CWC27|CWF19L2|DDX19B|DNAJA1|DPH3|DPM1|EBAG9|EIF2AK4|EMC3|EMG1|FAM162A|FAM228B|FAM229B|FBXO33|FGFR1OP2|FMC1-LUC7L2|FRAT2|FYTTD1|GATC|GGPS1|GRPEL2|GTF3C3|HINT2|HSD17B8|IFRD1|IFT52|IFT74|INTS10|INTS13|ITGB1BP1|JRKL|KBTBD3|KDM4C|KTN1|LARP4|LINC00476|LIPT1|LYRM1|MAGOHB|MCFD2|MED18|MED19|MEIG1|MFN1|MICOS10|MITD1|MOB4|MORN2|MRPL13|MRPL30|MRPL43|MRPL46|MRPL53|MRPS11|MRPS36|MYG1|MYL6|MYLK-AS1|NDUFA6|NDUFA9|NDUFB1|NDUFB5|NDUFB8|NDUFV2-AS1|NPAT|NT5C3A|NUDCD1|OXR1|PARK7|PDIK1L|PFDN4|PGGT1B|PKIA|PLPP6|POLB|PSMA7|PTCD2|RAB28|RBM12|RIT1|RNASEH2C|RNF14|RNFT1|RPS6KC1|RWDD2A|SAR1B|SELENOH|SERP1|SF3B6|SLC25A26|SNAP29|SOCS5|SPATA7|SREK1IP1|SRI|STARD3NL|STN1|SUCO|TBK1|TENT2|TIMM9|TMEM19|TMEM203|TMEM230|TMEM263|TOGARAM1|TPRKB|TRAPPC13|TRIM23|TSFM|TSG101|TSNAX|TTC30B|TTC9C|TVP23B|TWF1|TYMSOS|UBA3|UBE2B|UFD1|UFSP2|UQCRC2|UQCRQ|USE1|USP15|VPS45|WDR5B|ZDHHC2|ZNF146|ZNF277|ZNF564|ZNF846
GSE10325_LUPUS_CD4_TCELL_VS_LUPUS_MYELOID_DN	MSigDB_C7	3	195	1686	21.1034	4.31105	1.53846	0	-5.04954	4.42877e-07	1.30789e-05	HSBP1|OGFRL1|TBC1D8
OSMAN_BLOOD_CHAD63_KH_AGE_18_50YO_HIGH_DOSE_SUBJECTS_24HR_UP	MSigDB_C7	122	1650	1686	178.567	11.9326	7.39394	0	-5.04694	4.48948e-07	1.32361e-05	AGPAT5|AP1S3|ARFIP1|ARL5B|ARL8B|ARPC3|ATG3|ATP6V1G1|BAZ1A|BLZF1|C1GALT1|C21ORF91|C3ORF38|C4ORF33|C9ORF72|CAPZA1|CAPZA2|CDC73|CDK17|CHMP2B|CHMP5|CIBAR1|CMC2|COA6|COMMD9|COP1|COPZ1|COX5B|CREM|CYRIB|DERL1|DIPK2A|DNAJA1|DNAJC15|DNTTIP1|DOCK8-AS1|EFCAB2|EXOC6|FAM120AOS|FOXN3-AS1|FUOM|FYTTD1|GNG5|GTF2B|HPS5|ITPRID2|LLPH|LYRM1|MAD2L1BP|MED28|MFSD14A|MFSD14B|MIER1|MITD1|MRPL44|MRPS18A|MTMR6|NDUFA9|NDUFB6|NIPSNAP3A|NRAS|NRBF2|NSL1|NT5C3A|NUP58|ORMDL2|PCGF5|PIGB|POLB|PPCDC|PSENEN|PSMA2|PSMA3|PSMA5|PSMB3|PTP4A1|RAB33B|RBM7|RHOT1|RIC1|RPAP3|RPS6KC1|SAP18|SCLT1|SCRN3|SCYL2|SCYL3|SDE2|SDHB|SERTAD1|SH3GLB1|SHOC2|SLC35A5|SLK|SNAPIN|SRA1|SRBD1|SRD5A1|STK3|STN1|TANK|TATDN3|TBC1D8|TBK1|TIGAR|TIMM10|TIPRL|TMEM60|TMX1|TOMM40L|TOPORS|TOR1A|TRIM5|TTC26|UBE2L3|USP15|VRK2|ZNF200|ZNF267|ZNF684|ZNRF2|ZSCAN16
MODULE_324	MSigDB_C4	0	127	1686	13.7443	3.48679	0	0	-5.04555	4.52216e-07	1.33215e-05
KRIEG_HYPOXIA_NOT_VIA_KDM3A	MSigDB_C2	37	677	1686	73.2667	7.90584	5.46529	0	-5.04268	4.59053e-07	1.35117e-05	AGPAT5|BMT2|BZW1|CCNG1|CCNY|CENPQ|DERA|DIPK2A|DPCD|FAM162A|FBXL3|GMCL1|IFT74|IKBIP|IMP3|KCTD3|KTN1|MRPS6|NTAN1|NUDT18|PCGF5|PDCD10|PGM2|PIGH|RABGEF1|RAP2A|RIC1|RIT1|SELENOH|SPAG1|SUMO3|TBC1D8|TMEM41B|TMSB15B|TMX1|UBA6|VPS26C
SCHLOSSER_MYC_TARGETS_REPRESSED_BY_SERUM	MSigDB_C2	39	157	1686	16.9909	3.87304	24.8408	1	5.03628	4.74677e-07	1.396e-05	ACP1|ACTL6A|ADSS2|ATP5F1C|C12ORF29|CCT2|CNBP|COPS2|DCUN1D4|DIMT1|EIF2S1|EMC2|EPRS1|FASTKD2|HSPE1|IARS2|ISCA1|LYPLA1|NDUFB6|NGDN|NUP58|PFDN4|PSMD14|PTGES3|PWP1|RABGGTB|RAN|SARS1|SERP1|SLC25A17|SNRPF|SRSF8|THAP9-AS1|TMX1|TOMM20|UBA2|UBE2N|XPOT|ZZZ3
positive regulation of cell-cell adhesion [GoID:GO:0022409; evidenceTypes:IBA|IC|IDA|IEA|IMP|ISS|NAS|TAS]	GeneOntology_BP	6	248	1686	26.8392	4.85336	2.41935	0	-5.03404	4.80251e-07	1.41122e-05	BAD|CYRIB|GPAM|NCK1|SELENOK|SOCS5
MAPK cascade [GoID:GO:0000165; evidenceTypes:IBA|IC|IDA|IEA|IEP|IGI|IMP|ISS|NAS|TAS]	GeneOntology_BP	33	626	1686	67.7474	7.61522	5.27157	0	-5.03335	4.81978e-07	1.41513e-05	APIP|CDC42|COPS5|DNAJA1|FRS2|IRAK4|ITCH|ITGB1BP1|LAMTOR1|LAMTOR3|MAP4K5|MAPK8|MAPK9|MBIP|NENF|NMNAT1|NRAS|PAQR3|PDCD10|PPP1CB|RAP1A|RAP1B|RAP2A|RB1CC1|RBX1|RYK|STK3|STYX|TAOK3|TRIM5|TSG101|VRK2|ZNF622
MIR548AB	MSigDB_C3	81	432	1686	46.7522	6.36703	18.75	1	5.0322	4.84883e-07	1.42131e-05	ACBD3|ADH5|AK3|ANKRD46|AP1AR|APPBP2|ARL13B|ARL6IP6|BBS10|BMT2|BTF3L4|C21ORF91|C3ORF38|CAMLG|CCNY|CDK6|CFDP1|CFL2|CIAO2A|CISD2|CRIPT|DENND1B|DNAJB14|EEA1|EXOC5|FAM221A|FBXL3|FBXO22|FGFR1OP2|GABPA|GABPB1|GTF3C3|IKBIP|KATNBL1|KIAA1586|KPNA4|LACTB2|LARP4|MAP9|MBIP|MED6|MFN1|MGARP|MIER1|MIER3|MMUT|MTFR1|NAA30|NAT1|NDFIP2|NR2C1|NUP54|OGFRL1|PAPOLG|PGRMC2|PPHLN1|PPP1R2|PRKAA1|PSMC2|RAP1A|RAP2A|RIC1|SCAMP1|SDE2|SECISBP2L|SENP1|SLC30A5|SNX16|SRP9|STYX|TBCA|TBCK|TMEM135|TMTC3|TRUB1|UBA6|WDR47|YIPF5|ZBTB41|ZCCHC8|ZDHHC2
MIR548AD_5P_MIR548AE_5P_MIR548AY_5P_MIR548B_5P_MIR548D_5P	MSigDB_C3	81	432	1686	46.7522	6.36703	18.75	1	5.0322	4.84883e-07	1.42131e-05	ACBD3|ADH5|AK3|ANKRD46|AP1AR|APPBP2|ARL13B|ARL6IP6|BBS10|BMT2|BTF3L4|C21ORF91|C3ORF38|CAMLG|CCNY|CDK6|CFDP1|CFL2|CIAO2A|CISD2|CRIPT|DENND1B|DNAJB14|EEA1|EXOC5|FAM221A|FBXL3|FGFR1OP2|GABPA|GABPB1|GTF3C3|IKBIP|KATNBL1|KIAA1586|KPNA4|LACTB2|LARP4|MAP9|MBIP|MED6|MFN1|MGARP|MIER1|MIER3|MMUT|MTFR1|MTMR6|NAA30|NAT1|NDFIP2|NR2C1|NUP54|OGFRL1|PAPOLG|PGRMC2|PPHLN1|PPP1R2|PRKAA1|PSMC2|RAP1A|RAP2A|RIC1|SCAMP1|SDE2|SECISBP2L|SENP1|SLC30A5|SNX16|SRP9|STYX|TBCA|TBCK|TMEM135|TMTC3|TRUB1|UBA6|WDR47|YIPF5|ZBTB41|ZCCHC8|ZDHHC2
MANALO_HYPOXIA_UP	MSigDB_C2	3	194	1686	20.9952	4.30012	1.54639	0	-5.0302	4.89964e-07	1.43226e-05	ATP2C1|RLN1|TP53TG1
GSE21670_STAT3_KO_VS_WT_CD4_TCELL_TGFB_IL6_TREATED_DN	MSigDB_C7	3	194	1686	20.9952	4.30012	1.54639	0	-5.0302	4.89964e-07	1.43226e-05	CD52|PIP4P2|RGS10
myeloid leukocyte activation [GoID:GO:0002274; evidenceTypes:IBA|IC|IDA|IEA|IEP|IGI|IMP|ISS|NAS|TAS]	GeneOntology_BP	3	194	1686	20.9952	4.30012	1.54639	0	-5.0302	4.89964e-07	1.43226e-05	C12ORF4|SNX4|STXBP3
IRF4_myeloma_induced_Agilent (PMID:18568025)	SignatureDB	2	174	1686	18.8307	4.07509	1.14943	0	-5.0301	4.90231e-07	1.43226e-05	GRPEL2|XPOT
MODULE_223	MSigDB_C4	0	126	1686	13.636	3.47315	0	0	-5.02342	5.07598e-07	1.48179e-05
MIR513A_3P_MIR513C_3P	MSigDB_C3	74	384	1686	41.5575	6.01239	19.2708	1	5.02221	5.10806e-07	1.48993e-05	ABHD13|ABRAXAS1|ABRAXAS2|ACOT13|ARL6IP6|AZIN1|BAG4|BTF3L4|C14ORF28|CCDC186|CDC73|CDK17|CHCHD7|CHIC1|CNST|CREB1|DIPK2A|DR1|EEA1|ETNK1|FAM118B|FBXO33|FBXO8|FEM1B|FGFR1OP2|FSD1L|GGCX|GNAI3|ITCH|LAMTOR3|LARP4|LCORL|LIN7C|LYPLA1|MINDY3|NDUFA5|NDUFB8|OTUD6B|PARPBP|PDIK1L|PPP3CA|PPP4R2|PTP4A1|RBBP5|RBM27|RNF103|RNF111|RPS6KB1|SETD9|SH3GLB1|SLC25A46|SLC35F5|SLK|SNX4|TIPRL|TMEM106B|TMEM170B|TMEM38B|TMTC3|TOGARAM1|TOPORS|TRDMT1|TSNAX|TWF1|UMAD1|WDR20|XPA|YTHDF3|ZBTB21|ZBTB41|ZCCHC9|ZDHHC2|ZNF22|ZNF320
CTCAGGG_MIR125B_MIR125A	MSigDB_C3	8	280	1686	30.3023	5.1516	2.85714	0	-5.01979	5.17277e-07	1.50633e-05	DRAM2|GALNT7|MFN1|RBM7|SOCS4|TRAPPC6B|UBE2L3|UBE2W
KAAB_HEART_ATRIUM_VS_VENTRICLE_UP	MSigDB_C2	5	230	1686	24.8912	4.67666	2.17391	0	-5.01917	5.18965e-07	1.51001e-05	BAD|CDC123|MYL6|SRSF8|TOR1A
Ngo(PMID: 21179087)_MYD88	PAPER	6	247	1686	26.731	4.84372	2.42915	0	-5.01628	5.26806e-07	1.53157e-05	BBS5|CIBAR1|GPAM|PTGES3|RPS6KB1|SNRPF
CHYLA_CBFA2T3_TARGETS_UP	MSigDB_C2	12	341	1686	36.9039	5.67378	3.51906	0	-5.01249	5.37296e-07	1.55952e-05	C11ORF54|CCDC125|ERO1B|FABP5|GET1|GOLGA5|GRPEL2|LPGAT1|TAF5L|TCEA2|TMEM141|TMEM38B
DNA-binding transcription activator activity, RNA polymerase II-specific [GoID:GO:0001228; evidenceTypes:IBA|IDA|IEA|IGI|IMP|ISS|NAS|TAS]	GeneOntology_MF	12	341	1686	36.9039	5.67378	3.51906	0	-5.01249	5.37296e-07	1.55952e-05	ATF1|ATMIN|CREB1|DMRT1|GABPA|NFYB|ZNF143|ZNF267|ZNF268|ZNF585A|ZNF597|ZNF658
cytoskeleton organization [GoID:GO:0007010; evidenceTypes:IBA|IC|IDA|IEA|IEP|IGI|IMP|ISS|NAS|TAS]	GeneOntology_BP	83	1215	1686	131.49	10.3982	6.83128	0	-5.01103	5.41395e-07	1.57013e-05	ABRAXAS1|ABRAXAS2|AP1AR|APC|ARFIP1|ARL3|ARPC3|ATP2C1|ATXN3|BAG4|C9ORF72|CAPZA1|CAPZA2|CDC42|CEP20|CEP57|CETN3|CFL2|CHMP2B|CHMP5|CHORDC1|CRIPT|CYRIB|DCTN6|DRG1|GMFB|HAUS3|HAUS6|INTS13|ITGB1BP1|KATNBL1|KIF2A|KIF3A|KLHL20|LARP4|MAP9|MAPRE1|MCPH1|MDM1|MEIG1|MKKS|MYL2|NCK1|NPHP1|PARD6B|PDCD10|PDCL3|PDZD8|PFN2|PIBF1|POC1B|PPP1R12A|PPP2R3C|PRKAA1|PRUNE1|RAB11A|RAN|RAP1GDS1|RAP2A|SAXO2|SBDS|SLK|SPAG1|SPAG16|SPAST|SPATA7|TBCEL|TBCK|TMEM67|TMSB15B|TOGARAM1|TOR1A|TTC26|TTC8|TUBD1|TWF1|UBE2B|UBXN2B|VAMP4|WASHC3|WASHC5|YEATS4|ZRANB1
GSE29618_PDC_VS_MDC_DAY7_FLU_VACCINE_UP	MSigDB_C7	3	193	1686	20.887	4.28917	1.5544	0	-5.01081	5.42012e-07	1.57064e-05	BBIP1|PARK7|POLB
AIZARANI_LIVER_C24_EPCAM_POS_BILE_DUCT_CELLS_3	MSigDB_C8	2	173	1686	18.7225	4.06349	1.15607	0	-5.00998	5.44367e-07	1.57618e-05	MYL6|PRDX5
GSE10240_IL22_VS_IL17_STIM_PRIMARY_BRONCHIAL_EPITHELIAL_CELLS_UP	MSigDB_C7	44	188	1686	20.3459	4.23393	23.4043	1	5.00969	5.45188e-07	1.57727e-05	ACTR6|AGL|ALG10|ATP5F1C|C10ORF88|CDC73|CHAC2|CHCHD1|CHUK|COPZ1|CYRIB|DBI|DCAF17|DCTN6|ERO1B|FAM76A|FBXO22|FBXO28|GMFB|IRAK4|KCTD3|MAPK8|MCPH1|MDM1|NUP35|PAIP1|PIGB|PPIP5K2|RBX1|SCP2|SNAPC1|SRP9|TBK1|TMEM170B|TMEM64|TRAPPC11|TXNDC9|UBE2W|UMAD1|VAMP4|VPS26C|VPS35|ZFAND1|ZNF654
neuronal cell body [GoID:GO:0043025; evidenceTypes:IBA|IDA|IEA|IGI|IMP|ISS|NAS|TAS]	GeneOntology_CC	14	370	1686	40.0424	5.90449	3.78378	0	-5.00823	5.49325e-07	1.58795e-05	C9ORF72|CDC42|CRIPT|LSM1|MAGOHB|MPP5|PHAX|POLR2M|PRKAA1|RGS10|SMN2|SRD5A1|SRR|WASHC5
RODRIGUES_THYROID_CARCINOMA_ANAPLASTIC_UP	MSigDB_C2	115	679	1686	73.4832	7.91698	16.9367	1	5.00205	5.67242e-07	1.63841e-05	ACOT13|ACP1|ACTL6A|ADK|AGPS|AIMP1|APC|ATG12|ATXN3|BLZF1|BZW1|CCT2|CDK6|CDK7|CEP57|CHAC2|COMMD2|CPSF2|CSNK1G3|CWC22|DNTTIP1|DNTTIP2|DPH3|DPM1|EIF2S1|EIF2S2|EPRS1|ERCC8|ESF1|EXOC5|FAM126A|FBXO22|FGFR1OP2|FYTTD1|G2E3|GABPB1|GFM2|GMFB|GNAI3|GOLT1B|HAUS3|HAUS6|HSPA13|HSPA4|HYLS1|IFRD1|ITCH|ITPRID2|KIF2A|KPNA4|LCORL|LIG4|LRIF1|LZIC|MAP4K5|MED6|MED8|MFN1|MITD1|MKKS|MOB4|MRPL13|MRPL42|MRPS30|NRAS|NUP107|NUP58|OGFRL1|OSER1|OXR1|PFDN4|POLR3C|PPP2R3C|PPP4R3B|PRIM2|PRKAA1|PSMA3|PSMA5|PSMD14|RAD50|RAD51AP1|RBM34|RECQL|RIOK2|RPAP3|RPE|RPS6KB1|RTCA|SCAMP1|SCYL2|SIKE1|TANK|TIGAR|TMEM167A|TP53RK|TRUB1|TTC37|TWF1|TXNDC9|UBA6|USP15|USP16|UTP15|VPS26C|VPS35|WDR36|XPOT|XRCC4|XRN2|YIPF5|ZDHHC20|ZNF131|ZNF146|ZNF184|ZNF644
DESCARTES_FETAL_PANCREAS_LYMPHOID_CELLS	MSigDB_C8	0	125	1686	13.5278	3.45945	0	0	-5.0012	5.69757e-07	1.64434e-05
AIZARANI_LIVER_C23_KUPFFER_CELLS_3	MSigDB_C8	4	211	1686	22.835	4.4821	1.89573	0	-4.99735	5.81228e-07	1.67609e-05	CD52|KLHL8|METTL21A|USP15
leukocyte cell-cell adhesion [GoID:GO:0007159; evidenceTypes:IBA|IDA|IEA|IEP|IGI|IMP|ISS|NAS|TAS]	GeneOntology_BP	11	325	1686	35.1723	5.54198	3.38462	0	-4.99575	5.86065e-07	1.68867e-05	BAD|CYRIB|GLMN|GPAM|ITCH|NCK1|SELENOK|SOCS5|SOCS6|TSTA3|TWSG1
organonitrogen compound biosynthetic process [GoID:GO:1901566; evidenceTypes:HDA|IBA|IC|IDA|IEA|IGI|IMP|IPI|ISS|NAS|TAS]	GeneOntology_BP	201	1343	1686	145.343	10.8834	14.9665	1	4.99365	5.92475e-07	1.70575e-05	AASDH|ABCB10|ACOT8|ADI1|ADK|ADSS2|AIMP1|AK3|ALG10|ALG10B|ALG14|ALG5|APIP|ASNSD1|ATG10|ATG12|ATP5F1C|ATP5F1E|ATP5IF1|ATP5MC3|ATP5ME|ATP5MG|ATP5PB|ATP5PD|ATPSCKMT|AZIN1|B3GALNT1|B3GALNT2|B3GLCT|C12ORF65|C1GALT1|CDC123|CHAC2|CHCHD1|CMPK1|CNBP|CNOT2|CNOT7|CNOT8|COA3|COPS5|CPEB4|CPOX|DAD1|DBI|DGUOK|DHX29|DMAC2L|DNAJC24|DPH3|DPH6|DPM1|DPM3|DPY19L1|DPY19L4|DRG1|EIF2AK4|EIF2S1|EIF2S2|EIF3E|EIF3H|EIF4E2|EPRS1|EXTL2|FABP5|FASTKD2|FASTKD3|GALNT7|GATC|GCLM|GFM1|GFM2|GUK1|IARS2|ILVBL|LARP4|LSM1|LTN1|METTL18|MGAT2|MIF4GD|MOCS2|MPC2|MRPL1|MRPL13|MRPL14|MRPL15|MRPL19|MRPL20|MRPL22|MRPL27|MRPL30|MRPL32|MRPL33|MRPL34|MRPL35|MRPL36|MRPL41|MRPL42|MRPL43|MRPL44|MRPL51|MRPL52|MRPL58|MRPS11|MRPS14|MRPS16|MRPS18A|MRPS18C|MRPS28|MRPS30|MRPS35|MRPS36|MRPS6|MTG1|MTIF3|MTRR|NADK2|NCK1|NDUFA7|NGDN|NME5|NME6|NMNAT1|NT5C3B|NUDT2|OAZ3|ORMDL2|OST4|OSTC|PAIP1|PAIP2|PAOX|PARK7|PCBD1|PDHX|PELO|PIGB|PIGC|PIGF|PIGH|PIGK|PIGP|PIGV|PIGY|POLR2G|PPCDC|PPCS|PPM1A|PRKAA1|PSTK|PTS|PYM1|RABL3|RFK|RIDA|RNF139|RPL10|RPL22L1|RPL36AL|RPS27L|RPS6KB1|RSL24D1|RXYLT1|SARNP|SARS1|SECISBP2L|SELENOK|SELENOT|SERP1|SGMS1|SLC10A7|SLC25A12|SLC35B3|SPTLC1|SPTSSA|SRBD1|SRD5A3|SRP9|SRR|STOML2|SVIP|TARBP2|TENT4B|TMED2|TMEM14C|TMEM258|TMTC3|TRNAU1AP|TSFM|TYW5|UQCC3|UROD|USP16|YARS2|YTHDF3|ZCCHC4|ZDHHC2|ZDHHC20|ZDHHC4|ZNF706
GSE21670_UNTREATED_VS_IL6_TREATED_STAT3_KO_CD4_TCELL_UP	MSigDB_C7	3	192	1686	20.7787	4.27818	1.5625	0	-4.99136	5.99541e-07	1.72052e-05	CD52|PIP4P2|VPS45
GSE29618_MONOCYTE_VS_MDC_UP	MSigDB_C7	3	192	1686	20.7787	4.27818	1.5625	0	-4.99136	5.99541e-07	1.72052e-05	RIT1|SDF2|TBC1D8
GSE9988_ANTI_TREM1_VS_VEHICLE_TREATED_MONOCYTES_DN	MSigDB_C7	3	192	1686	20.7787	4.27818	1.5625	0	-4.99136	5.99541e-07	1.72052e-05	ARL3|DYNLL1|PAIP2
JNK_DN.V1_DN	MSigDB_C6	1	150	1686	16.2334	3.78657	0.666667	0	-4.98674	6.14078e-07	1.76082e-05	GGCX
positive regulation of RNA biosynthetic process [GoID:GO:1902680; evidenceTypes:EXP|IBA|IC|IDA|IEA|IGI|IMP|ISS|NAS|TAS]	GeneOntology_BP	93	1324	1686	143.287	10.8133	7.02417	0	-4.98284	6.26589e-07	1.79525e-05	ABT1|ACTL6A|AKIRIN1|ANKRD49|ATF1|ATF7|ATMIN|CAND1|CDC73|CDK7|CEP290|CHUK|CHURC1|CNBP|CNOT7|COPS5|CREB1|DCAF6|DMRT1|DR1|EAPP|ECD|EFCAB7|ENY2|FUBP3|GABPA|GABPB1|GTF2A2|GTF2H1|HCFC2|HEATR1|ICE2|IFT74|ILF2|ITGB1BP1|LARP7|MED10|MED17|MED19|MED21|MED30|MED6|MED7|METTL23|MYCBP|NCK1|NEK4|NFYB|NIF3L1|NPAT|PARK7|PCBD1|PCGF5|PHF5A|PPM1A|PPP1R12A|PPP3CA|PPP3R1|PRIM2|PRKAA1|PSMC2|PSMC6|PWP1|RBMXL1|RNF111|RNF14|SCAND1|SENP1|SERTAD1|SFR1|SLC30A9|SMARCE1|SRA1|TADA1|TAF5L|TASP1|TBK1|TCEA2|TOPORS|TRIM13|TRIM5|TSG101|UBE2L3|USP16|UTP15|YAF2|YEATS4|ZNF143|ZNF267|ZNF268|ZNF585A|ZNF597|ZNF658
HOSHIDA_LIVER_CANCER_SUBCLASS_S1	MSigDB_C2	5	228	1686	24.6748	4.65658	2.19298	0	-4.98259	6.27377e-07	1.79606e-05	CAPZA1|PPP1CB|RIT1|RPA2|SRI
BOQUEST_STEM_CELL_DN	MSigDB_C2	4	210	1686	22.7267	4.47161	1.90476	0	-4.97849	6.40809e-07	1.83156e-05	CREM|ENPP4|FABP5|TMEM70
GAO_LARGE_INTESTINE_ADULT_CA_ENTEROENDOCRINE_CELLS	MSigDB_C8	4	210	1686	22.7267	4.47161	1.90476	0	-4.97849	6.40809e-07	1.83156e-05	KIAA0895|LINC00643|MAP9|OSCP1
KRAS.600_UP.V1_DN	MSigDB_C6	3	191	1686	20.6705	4.26716	1.57068	0	-4.97186	6.63121e-07	1.89229e-05	FGGY|RBIS|YOD1
MIR548AJ_3P_MIR548X_3P	MSigDB_C3	133	816	1686	88.3096	8.63901	16.299	1	4.97119	6.65439e-07	1.89738e-05	AAGAB|ABHD13|AEBP2|AGPS|AKAP5|ALG10B|ANKRD13C|AP1AR|APPBP2|ARL14EP|ARL6IP6|ASNSD1|ATF1|AZIN1|B3GALNT2|BCAP29|BNIP2|C15ORF40|C21ORF91|C2ORF49|CAMTA1|CDK17|CDK6|CNBP|CNOT7|CNST|COA5|COMMD9|COPS2|CPEB4|CREB1|CREM|DBI|DCAF17|DCUN1D4|DENND1B|DIMT1|DPY19L1|DPY30|DTD1|ELMOD2|ERGIC2|ERO1B|ETNK1|EVI5|FAM126A|FAM220A|FBXO8|FGFR1OP2|FRS2|FYTTD1|G2E3|GABPB1|GGCX|GKAP1|GNAI3|GORAB|GTDC1|GTF2A1|GTF2B|ICE2|IPMK|KLHL15|KPNA4|LARP4|LEMD3|LIG4|LIN7C|LZIC|MAPK8|MED30|MED6|MMADHC|MOB4|MOCS2|MOSMO|MPHOSPH9|MRPS11|NFU1|NSL1|ORC4|PCGF5|PPP2R5E|PPP3CA|PPP4R2|PSMA1|RBBP9|RBM12B|RBM27|RECQL|RIMKLB|RNF139|RRP15|RYK|SAR1B|SCYL2|SECISBP2L|SGMS1|SH3GLB1|SINHCAF|SMIM8|SNX16|SOCS5|SOCS6|SPTSSA|SRD5A1|SREK1IP1|SRFBP1|TM2D3|TMCO1|TMED2|TMED4|TMEM135|TMEM41B|TMEM64|TRUB1|TTC26|TVP23B|UBE2W|UBXN2B|UFM1|USP15|USP38|USP53|XRN2|YIPF4|YTHDF3|ZBTB41|ZNF322|ZNF562|ZNF706|ZNRF2|ZYG11B
positive regulation of phosphate metabolic process [GoID:GO:0045937; evidenceTypes:IBA|IC|IDA|IEA|IEP|IGI|IMP|ISS|NAS|TAS]	GeneOntology_BP	40	708	1686	76.6216	8.07641	5.64972	0	-4.9702	6.68844e-07	1.90404e-05	BAD|BAG4|BTBD10|CAB39L|CAMTA1|CCNY|CDC42|COPS8|DIPK2A|DUSP12|EIF2AK4|ETAA1|GLMN|ITGB1BP1|LAMTOR3|MNAT1|PARK7|PDCD10|PFN2|PIBF1|PIFO|PPP1R12A|PPP2CA|PPP2R3C|PRKAA1|PRKAG1|PTGES3|RAD50|RAP1A|RAP2A|RB1CC1|RYK|SLC25A12|STK3|STOML2|TAOK3|TBK1|TIGAR|TWSG1|ZNF622
positive regulation of phosphorus metabolic process [GoID:GO:0010562; evidenceTypes:IBA|IC|IDA|IEA|IEP|IGI|IMP|ISS|NAS|TAS]	GeneOntology_BP	40	708	1686	76.6216	8.07641	5.64972	0	-4.9702	6.68844e-07	1.90404e-05	BAD|BAG4|BTBD10|CAB39L|CAMTA1|CCNY|CDC42|COPS8|DIPK2A|DUSP12|EIF2AK4|ETAA1|GLMN|ITGB1BP1|LAMTOR3|MNAT1|PARK7|PDCD10|PFN2|PIBF1|PIFO|PPP1R12A|PPP2CA|PPP2R3C|PRKAA1|PRKAG1|PTGES3|RAD50|RAP1A|RAP2A|RB1CC1|RYK|SLC25A12|STK3|STOML2|TAOK3|TBK1|TIGAR|TWSG1|ZNF622
PLASARI_TGFB1_TARGETS_10HR_UP	MSigDB_C2	2	171	1686	18.5061	4.0402	1.16959	0	-4.96955	6.71096e-07	1.90739e-05	SERP1|STK38L
VECCHI_GASTRIC_CANCER_ADVANCED_VS_EARLY_UP	MSigDB_C2	2	171	1686	18.5061	4.0402	1.16959	0	-4.96955	6.71096e-07	1.90739e-05	RIMKLB|SLC5A3
Intraflagellar transport complex B core complex	CORUM	8	10	1686	1.08223	0.982114	80	1	4.96636	6.82198e-07	1.9374e-05	IFT22|IFT27|IFT52|IFT74|IFT81|IFT88|TTC26|TTC30B
BHAT_ESR1_TARGETS_VIA_AKT1_UP	MSigDB_C2	6	244	1686	26.4063	4.81469	2.45902	0	-4.96278	6.94922e-07	1.96882e-05	CAMTA1|EIF2S1|IFRD1|NIP7|NUDCD1|NXT1
RUTELLA_RESPONSE_TO_HGF_VS_CSF2RB_AND_IL4_DN	MSigDB_C2	6	244	1686	26.4063	4.81469	2.45902	0	-4.96278	6.94922e-07	1.96882e-05	BET1|CEP83|FKBP1B|KIF2A|PHYH|PPP1R12A
cell activation involved in immune response [GoID:GO:0002263; evidenceTypes:IBA|IC|IDA|IEA|IEP|IGI|IMP|ISS|NAS|TAS]	GeneOntology_BP	6	244	1686	26.4063	4.81469	2.45902	0	-4.96278	6.94922e-07	1.96882e-05	C12ORF4|EIF2AK4|LIG4|SNX4|SOCS5|STXBP3
SFMBT1_TARGET_GENES	MSigDB_C3	202	1354	1686	146.533	10.9236	14.9188	1	4.96227	6.96755e-07	1.97217e-05	ACBD6|ALG10|ALG10B|ALG5|AMACR|ANAPC11|ANAPC13|ANKRD46|AP5M1|ARL3|ARL6IP4|ATF7|ATG12|ATG3|AZIN1|B3GLCT|BBS12|BCAS2|BNIP2|BRD3OS|BTBD10|C12ORF29|C12ORF4|C15ORF65|C17ORF75|C1ORF43|C2ORF76|C5ORF22|C7ORF25|C9ORF78|CAPZA1|CARNMT1|CASP6|CAT|CCDC32|CCDC82|CENPBD1P1|CEP290|CHCHD7|CISD1|CMC1|CNIH1|CNOT7|CNST|COA4|COG2|COMMD2|COMMD6|COPS5|COPZ1|COX5A|CSNK1G3|DBI|DCAF17|DNAJB14|DNTTIP2|DPY19L1|DPY19L4|DUSP12|DYNLL1|EAPP|EFCAB7|ELP6|EXOC5|EXOSC1|EXTL2|FAM162A|FAM217B|FAM228B|FASTKD3|FRA10AC1|GABPB1|GADD45GIP1|GON7|GTF2H1|GTF3C3|HEXIM2|HINT1|HPS5|HUS1|IFT20|IFT74|IKBIP|IPMK|ITGB1BP1|KANSL2|KIAA0895|KLHL20|LAMTOR5|LAMTOR5-AS1|LRRC1|LRRC23|LZIC|MAIP1|MAP4K5|MAPK1IP1L|MCEE|MCFD2|MED10|MED30|METTL15|METTL18|MIER1|MKKS|MPLKIP|MRPL1|MRPL13|MRPL40|MRPL51|MRPL54|MRPS14|MRPS30|MTRR|NCK1-DT|NDUFB3|NDUFB5|NDUFC1|NDUFC2-KCTD14|NEDD1|NMNAT1|NTPCR|NUDCD2|NUDT18|OARD1|OSCP1|PFN2|PIGH|PLAA|POP4|PPCDC|PPM1A|PPP2CA|PPP2R5E|PTP4A1|RAD50|RAD51AP1|RBIS|RBM12B|RCN2|REX1BD|RFK|RIMKLB|RNASEH2C|ROMO1|SCAMP1|SEC22A|SECISBP2L|SERP1|SERTAD1|SETD4|SFR1|SLC25A4|SLC35A5|SLC35G2|SLF1|SNAPC5|SNAPIN|SNHG9|SNRPE|SRBD1|SRD5A1|SRP9|SUCO|TAF13|TEFM|TFB2M|THAP12|TM2D3|TMCO1|TMED2|TMED5|TMEM135|TMEM19|TMEM41B|TMEM50B|TMEM60|TMTC3|TOMM6|TRAPPC13|TRIM23|TRMO|TSEN15|TTC33|TTC9C|TYW5|UBE2D3-AS1|UBE2Q2|UBE3B|UBXN2B|USP8|WDR36|XPA|YAF2|ZBTB21|ZNF131|ZNF143|ZNF268|ZNF277|ZNF627|ZNF79|ZNF823|ZNRF2
DELYS_THYROID_CANCER_DN	MSigDB_C2	4	209	1686	22.6185	4.46109	1.91388	0	-4.95959	7.06433e-07	1.99033e-05	FABP5|MDM1|PHYH|SH3BGR
MIR4731_5P	MSigDB_C3	4	209	1686	22.6185	4.46109	1.91388	0	-4.95959	7.06433e-07	1.99033e-05	AMACR|ARL6IP4|CPEB4|TBCK
NFKAPPAB_01	MSigDB_C3	4	209	1686	22.6185	4.46109	1.91388	0	-4.95959	7.06433e-07	1.99033e-05	AZIN1|CDK6|CREB1|TCEA2
immune response-activating cell surface receptor signaling pathway [GoID:GO:0002429; evidenceTypes:IBA|IC|IDA|IEA|IMP|ISS|NAS|TAS]	GeneOntology_BP	4	209	1686	22.6185	4.46109	1.91388	0	-4.95959	7.06433e-07	1.99033e-05	DENND1B|RAP1A|STOML2|UBE2N
immune response-activating signal transduction [GoID:GO:0002757; evidenceTypes:IBA|IC|IDA|IEA|IMP|ISS|NAS|TAS]	GeneOntology_BP	4	209	1686	22.6185	4.46109	1.91388	0	-4.95959	7.06433e-07	1.99033e-05	DENND1B|RAP1A|STOML2|UBE2N
KEGG_NEUROACTIVE_LIGAND_RECEPTOR_INTERACTION	MSigDB_C2	0	123	1686	13.3114	3.43188	0	0	-4.95648	7.17826e-07	2.01604e-05
AIZARANI_LIVER_C32_MVECS_3	MSigDB_C8	0	123	1686	13.3114	3.43188	0	0	-4.95648	7.17826e-07	2.01604e-05
DNA-binding transcription factor activity [GoID:GO:0003700; evidenceTypes:IBA|IC|IDA|IEA|IGI|IMP|IPI|ISA|ISS|NAS|TAS]	GeneOntology_MF	92	1310	1686	141.772	10.7613	7.0229	0	-4.95678	7.16714e-07	2.01604e-05	AEBP2|ATF1|ATF7|ATMIN|CAT|CHUK|COMMD1|COMMD6|COMMD7|COPS5|CREB1|CREM|DMRT1|EIF2AK4|FZD6|GABPA|GTF2IRD2|HMX2|IKZF5|ITCH|LAMTOR5|MAPK8|MAPK9|NFYB|NR2C1|PARK7|PPP3CA|RNF2|RNF25|RWDD3|SRI|STK3|SUMO1|TFB2M|THAP1|TRIM13|TRIM5|UBE2N|ZBED5|ZBTB14|ZBTB21|ZBTB41|ZFP1|ZFP69|ZFP69B|ZFY|ZHX1|ZKSCAN4|ZNF124|ZNF131|ZNF136|ZNF14|ZNF140|ZNF143|ZNF146|ZNF165|ZNF184|ZNF189|ZNF22|ZNF267|ZNF268|ZNF32|ZNF320|ZNF322|ZNF354A|ZNF394|ZNF430|ZNF443|ZNF555|ZNF562|ZNF564|ZNF57|ZNF585A|ZNF596|ZNF597|ZNF624|ZNF627|ZNF644|ZNF654|ZNF658|ZNF670|ZNF684|ZNF708|ZNF709|ZNF77|ZNF79|ZNF823|ZNF846|ZNF891|ZSCAN12|ZSCAN16|ZSCAN26
GSE43863_TH1_VS_TFH_MEMORY_CD4_TCELL_DN	MSigDB_C7	3	190	1686	20.5623	4.25612	1.57895	0	-4.95231	7.33382e-07	2.05648e-05	ERO1B|PIGP|PRIM2
myeloid leukocyte migration [GoID:GO:0097529; evidenceTypes:IBA|IC|IDA|IEA|IGI|IMP|ISS|NAS|TAS]	GeneOntology_BP	3	190	1686	20.5623	4.25612	1.57895	0	-4.95231	7.33382e-07	2.05648e-05	AKIRIN1|CKLF|IRAK4
MIR500A_5P	MSigDB_C3	35	136	1686	14.7183	3.60717	25.7353	1	4.9503	7.40998e-07	2.0762e-05	ADI1|AZIN1|BNIP2|CAND1|CHIC2|CPEB4|DNAJB14|FAM126A|FBXO3|IRAK1BP1|KRR1|LTN1|NUP155|ODR4|PEX2|POLK|RFESD|RNF2|RPS27L|RPS6KB1|SCP2|SHOC2|SLC35A3|SMIM8|SPOPL|TAF5L|TM9SF1|TMEM170B|TMEM41B|TRDMT1|UBE2B|UBE2L3|USP38|ZBTB41|ZDHHC20
GSE23505_UNTREATED_VS_4DAY_IL6_IL1_TREATED_CD4_TCELL_UP	MSigDB_C7	44	190	1686	20.5623	4.25612	23.1579	1	4.94948	7.44131e-07	2.08333e-05	ARL6|BCKDHB|CAMLG|CAT|CCDC90B|CCNG1|CCNH|CDC123|CHCHD6|CHMP5|DCAF17|DERA|DYNLL1|EEF1AKMT2|EIPR1|GDPD1|GLMN|GTF3C3|HIBADH|IAH1|KYAT3|MED30|MKKS|MOCS2|MRPL1|MRPL35|MRPL52|MRPS18C|MRPS28|NDUFA2|PDCL3|PPIL3|PSMA1|PSMA5|PSMD13|PSMD14|PUS10|REX1BD|ROMO1|SMIM19|SPATA7|TMEM126A|UBA2|VDAC3
T cell differentiation [GoID:GO:0030217; evidenceTypes:IBA|IC|IDA|IEA|IMP|ISS|NAS|TAS]	GeneOntology_BP	5	226	1686	24.4583	4.63641	2.21239	0	-4.94585	7.58141e-07	2.11922e-05	BAD|GPR89A|LIG4|RABL3|SOCS5
NUYTTEN_EZH2_TARGETS_DN	MSigDB_C2	150	948	1686	102.595	9.26985	15.8228	1	4.94281	7.70037e-07	2.14909e-05	ACADSB|ACOT13|ARL1|ARL6IP6|ARPP19|ATMIN|ATP2C1|ATPAF1|BTBD10|C12ORF57|C1D|C1ORF131|C1ORF43|C2ORF69|CAAP1|CASP6|CCDC90B|CCT2|CDC42|CENPQ|CETN3|CMAS|CMC1|COMMD6|COPZ1|COX18|CRYZL1|CYB5B|DIPK2A|DNAJC8|DPH6|DPY19L4|DPY30|DRAM2|EFCAB7|ERGIC2|FAM120AOS|FAM204A|FANCE|FMC1|FUBP3|FZD6|GEMIN6|GNPAT|GOLT1B|GPAM|GTDC1|GTF2H1|HAUS6|HEATR1|HIBCH|HPF1|HSBP1|HSD17B6|HYLS1|ICE2|IFI27L2|IFT27|ISCA2|ISOC1|KCTD3|KIF3A|KIF9|LEMD3|LPGAT1|LSM5|LZIC|MAGOHB|MAIP1|MEAF6|MED30|MED7|METTL15|MIF4GD|MRPL1|MRPL42|MRPL50|MRPS16|MRPS35|MRS2|MTIF3|MTMR6|NAA20|NFU1|NSMCE2|NUDCD1|NUP155|NUP37|NXT1|ORMDL2|OSGEPL1|PAPOLG|PARPBP|PCGF5|PDZD8|PEX19|PIGP|PLPP6|POLR2G|POP4|POP5|POT1|PPM1A|PRELID3B|PRUNE1|RABGGTB|RAD51AP1|RAMAC|RAP2A|RBBP5|RBM12|RFC5|RGL3|RPP25L|SKP1|SLC30A5|SLF1|SMIM7|SMIM8|SNAPC5|SPAG1|SPAST|SRBD1|SRSF8|SVBP|SWI5|TARBP2|TASP1|THAP5|TIGD2|TIMM10|TMA16|TMEM141|TMEM19|TMEM191A|TRIM13|TRIM23|TYMSOS|UBE2B|UBE2Q2|URB1-AS1|USE1|YIPF4|YIPF5|ZBED8|ZCCHC9|ZFAND1|ZNF165|ZNF430|ZNF644
WP_MITOCHONDRIAL_CIV_ASSEMBLY	MSigDB_C2	14	30	1686	3.24668	1.69998	46.6667	1	4.94093	7.77526e-07	2.16818e-05	CMC1|COA3|COA6|COX14|COX16|COX18|COX20|COX5A|COX5B|COX6A1|COX6C|PET100|PET117|SURF1
receptor-mediated endocytosis [GoID:GO:0006898; evidenceTypes:IBA|IDA|IEA|IGI|IMP|ISS|NAS|TAS]	GeneOntology_BP	4	208	1686	22.5103	4.45055	1.92308	0	-4.94063	7.78706e-07	2.16818e-05	PPP3R1|RAB21|SCYL2|SNX1
BENPORATH_MYC_MAX_TARGETS	MSigDB_C2	119	713	1686	77.1627	8.10351	16.69	1	4.9402	7.8042e-07	2.17125e-05	ABCB10|ABT1|AGPS|ANAPC10|AP4S1|ARL1|ARPP19|ATG12|ATP5F1C|ATP5F1E|AZIN1|BCKDHB|BLZF1|BTBD1|CAPZA1|CDK6|CEP83|CIAO1|CNOT2|CNPY2|COIL|COPS2|COX7A2L|CRADD|CREB1|CWC27|DBI|DCTN3|DIABLO|DMAC2L|DNAJA2|DPM1|DRG1|EEA1|EIF2S1|EIF4E2|ETFA|FABP5|GABPA|GCFC2|GNPAT|GOLGA5|GPN3|HCFC2|HSPE1|HTRA2|JRKL|LAMTOR5|LIPT1|LSM1|MAP4K5|MAPRE1|MDH1|MED17|MGAT2|MOCS2|MRPL40|MYCBP|NDUFA2|NDUFA6|NDUFB1|NDUFB3|NDUFB5|NDUFB6|NDUFS1|NDUFS6|NUP54|NXT1|PDCD10|PDE6D|PEX11B|PIGF|PIGP|PPP1CB|PPP1R12A|PPP2CA|PPP3CA|PRDX5|PRKAG1|PSMA1|PSMA5|PSMD14|PTGES3|PTP4A1|PWP1|RAB11A|RABGEF1|RAD50|RAD51AP1|RECQL|RIDA|RLN1|RNF7|RNFT1|RPS27L|RPS6KB1|RSL24D1|RXYLT1|SAP18|SARS1|SCAND1|SDF2|SERF1B|SERP1|SERTAD1|SNAPC1|SNAPC3|SRD5A1|SRI|SUCLG1|THAP12|TIMM23B|TIMM9|TTC33|UBXN8|UQCR10|UQCRC2|VPS29|ZNF136
GSE27241_WT_VS_RORGT_KO_TH17_POLARIZED_CD4_TCELL_DN	MSigDB_C7	37	148	1686	16.0169	3.76148	25	1	4.93963	7.82711e-07	2.17592e-05	ANAPC13|ATP5IF1|CAB39L|CENPQ|CFAP36|DYNC2LI1|FDX1|GPN3|HACL1|HIBADH|IFT22|IFT27|ILVBL|ISOC1|MED10|MED30|METTL21A|MNAT1|MRPL36|MTG1|N6AMT1|NDUFC1|NUDCD2|NUP107|NXT1|POLR2G|PSMD13|RAB11A|RABL3|RFC5|RPAP3|SCAMP1|SUMO3|TBC1D19|TRDMT1|TXNDC15|ZFAND1
MIR548I	MSigDB_C3	80	430	1686	46.5357	6.35269	18.6047	1	4.93813	7.88734e-07	2.18944e-05	ACBD3|ADH5|AK3|ANKRD46|AP1AR|APPBP2|ARL13B|ARL6IP6|BBS10|BMT2|BTF3L4|C21ORF91|C3ORF38|CAMLG|CCNY|CDK6|CFDP1|CFL2|CIAO2A|CISD2|CRIPT|DENND1B|DNAJB14|EEA1|EXOC5|FAM221A|FBXL3|FGFR1OP2|GABPA|GABPB1|GTF3C3|IKBIP|KATNBL1|KIAA1586|KPNA4|LACTB2|LARP4|MAP9|MBIP|MED6|MFN1|MGARP|MIER1|MIER3|MMUT|MTFR1|NAA30|NAT1|NDFIP2|NR2C1|NUP54|OGFRL1|PAPOLG|PGRMC2|PPHLN1|PPP1R2|PRKAA1|PSMC2|RAP1A|RAP2A|RIC1|SCAMP1|SDE2|SECISBP2L|SENP1|SLC30A5|SNX16|SRP9|STYX|TBCA|TBCK|TMEM135|TMTC3|TRUB1|UBA6|WDR47|YIPF5|ZBTB41|ZCCHC8|ZDHHC2
negative regulation of macromolecule metabolic process [GoID:GO:0010605; evidenceTypes:IBA|IC|IDA|IEA|IEP|IGI|IMP|IPI|ISS|NAS|TAS]	GeneOntology_BP	183	2284	1686	247.18	13.7159	8.01226	0	-4.93812	7.88804e-07	2.18944e-05	ACOT8|AEBP2|AP1AR|APC|ARPP19|ATRAID|AZIN1|BAG4|BCDIN3D|BOD1|C1D|C9ORF72|CAAP1|CAMLG|CBY1|CDC73|CHMP6|CHORDC1|CNBP|CNOT2|CNOT7|CNOT8|CNPY2|COMMD7|COPS2|COPS9|CPEB4|CREB1|CREM|CST6|CTR9|DBI|DDX20|DMRT1|DNAJA1|DPY30|DR1|EAPP|EIF2AK4|EIF2S1|EIF3E|EIF3H|EIF4E2|EPRS1|FAM220A|FASTKD2|FASTKD3|FKBP1B|GABPA|GCFC2|GLMN|GSKIP|HAT1|HCFC2|HEXIM2|HINT2|HSBP1|IKZF5|ITCH|ITGB1BP1|KLHL15|LAMTOR5|LARP7|LSM1|LSM5|MAGOHB|MCPH1|MIER1|MIER3|MKKS|MORF4L1|MRPL13|MSH3|NCK1|NDFIP2|NDUFA13|NIF3L1|NMNAT1|NNT|NPAT|NR2C1|NRDE2|NT5C3B|NUDT16L1|OXR1|PAIP1|PAIP2|PAQR3|PARK7|PARPBP|PDCD10|PDCL3|PELO|PEX2|PFDN1|PFDN4|PFDN5|PGGT1B|PHAX|PIBF1|PKIA|PLAA|POLR2G|POT1|PPHLN1|PPID|PPM1A|PPM1D|PPP1R8|PPP2CA|PPP3CA|PPP4R4|PRDX5|PRKAA1|PRMT6|PRPF18|PUS10|PWP1|PYM1|QRICH2|RAD50|RAN|RIC1|RIDA|RNF139|RNF2|RPL10|SAP18|SARS1|SLIRP|SMARCE1|SOCS4|SOCS5|SPOPL|SRP9|STN1|STYX|SUMO1|SVBP|SVIP|TARBP2|TBK1|TDG|TDP2|TENT2|TENT4B|TERF1|THAP1|THAP5|TIPRL|TMED2|TRDMT1|TSG101|TTC37|TWSG1|UBA3|UBE2B|UFD1|VPS25|VPS28|XRN2|YAF2|YTHDF3|ZBTB14|ZBTB21|ZCCHC17|ZFP69|ZFP69B|ZHX1|ZNF124|ZNF131|ZNF136|ZNF140|ZNF268|ZNF555|ZNF596|ZNF658|ZNF684|ZNF706|ZNF77|ZNF79|ZNF846|ZNF891
Berry(PMID: 20725040)-2010_393Transcript	PAPER	8	275	1686	29.7612	5.10623	2.90909	0	-4.93456	8.03309e-07	2.22796e-05	C9ORF72|CHMP5|CLUAP1|DNAJC25-GNG10|DOCK8-AS1|RPL10|SRBD1|TRIM5
GSE16450_IMMATURE_VS_MATURE_NEURON_CELL_LINE_12H_IFNA_STIM_UP	MSigDB_C7	3	189	1686	20.4541	4.24504	1.5873	0	-4.9327	8.1102e-07	2.24584e-05	BMT2|CREB1|SLC35B3
GSE29618_BCELL_VS_PDC_DAY7_FLU_VACCINE_UP	MSigDB_C7	3	189	1686	20.4541	4.24504	1.5873	0	-4.9327	8.1102e-07	2.24584e-05	CD52|GABPB1|KDM4C
GSE12845_NAIVE_VS_DARKZONE_GC_TONSIL_BCELL_UP	MSigDB_C7	2	169	1686	18.2896	4.01676	1.18343	0	-4.92886	8.27095e-07	2.28679e-05	IKZF5|UBE2W
HRAS_overexpression_2x_up (PMID:16273092)	SignatureDB	2	169	1686	18.2896	4.01676	1.18343	0	-4.92886	8.27095e-07	2.28679e-05	CAPZA1|SREK1IP1
regulation of leukocyte differentiation [GoID:GO:1902105; evidenceTypes:IBA|IC|IDA|IEA|IEP|IGI|IMP|ISS|NAS|TAS]	GeneOntology_BP	6	242	1686	26.1899	4.79523	2.47934	0	-4.92691	8.3542e-07	2.30802e-05	BAD|CDK6|CREB1|PPP2R3C|SOCS5|TMEM64
TRAVAGLINI_LUNG_CAPILLARY_INTERMEDIATE_1_CELL	MSigDB_C8	1	147	1686	15.9087	3.74888	0.680272	0	-4.92301	8.52245e-07	2.35085e-05	B3GALNT1
nucleoplasm [GoID:GO:0005654; evidenceTypes:HDA|IBA|IDA|IEA|IMP|ISS|NAS|TAS]	GeneOntology_CC	472	3620	1686	391.766	16.377	13.0387	1	4.91886	8.70475e-07	2.39927e-05	AAGAB|ABRAXAS1|ACTL6A|ACTR6|ADK|AEBP2|AK6|AKIRIN1|ALKBH3|ALKBH8|ANAPC10|ANAPC11|ANAPC15|ANAPC16|ANKRD7|APC|APPBP2|APTX|ARIH1|ARL14EP|ARL3|ARL6IP4|ARPP19|ATF1|ATF7|ATMIN|ATP5PB|ATXN3|BCAS2|BCDIN3D|BLZF1|BOLA3|BRF2|BTBD1|BTBD10|C11ORF54|C11ORF71|C12ORF57|C1D|C1ORF109|C1ORF174|C1ORF52|C2ORF49|C9ORF24|C9ORF78|CAND1|CASP6|CBY1|CCDC59|CCDC91|CCNDBP1|CCNG1|CCNH|CDC23|CDC26|CDC73|CDK6|CDK7|CDKN2AIP|CENPC|CENPQ|CEP20|CGRRF1|CHCHD1|CHUK|CIAO2A|CLPX|CLUAP1|CMAS|CMPK1|CNOT2|CNOT7|COA6|COIL|COMMD1|COMMD8|COMMD9|COP1|COPS2|COPS4|COPS5|COPS8|COPS9|CPSF2|CPT2|CREB1|CRNKL1|CSTF2T|CTR9|CUL2|CWC15|CWC22|CWC27|DBR1|DCAF13|DCAF17|DCAF6|DCLRE1A|DDX19B|DDX20|DDX47|DENND1B|DERA|DIMT1|DNAJC8|DNLZ|DNTTIP1|DNTTIP2|DPH3|DPH6|DPY30|DR1|DRG1|DUSP11|DUSP12|ECD|EEF1AKMT2|EIF3E|ELOB|ELOC|EMG1|ENY2|EPC2|ERCC8|ESF1|ETAA1|EXOSC1|EXTL2|FABP5|FAHD1|FAM118B|FAM217B|FAM76A|FANCE|FASTKD3|FBXL3|FBXO3|FEM1B|FRG1|FYTTD1|GABPA|GABPB1|GADD45GIP1|GCFC2|GEMIN6|GON7|GORAB|GPN1|GTF2A1|GTF2A2|GTF2B|GTF2H1|GTF3C3|HACL1|HAT1|HAUS3|HAUS6|HCFC2|HEATR1|HEXIM2|HIKESHI|HINT1|HSBP1|HSCB|HUS1|ICE2|ILF2|ILKAP|IMP3|INIP|INTS10|INTS12|INTS13|INTS14|IPMK|IPO11|ITCH|ITGB1BP1|ITPRID2|KANSL2|KATNBL1|KDM4C|KIF2A|KIN|KLHDC2|KLHL20|KLHL8|KPNA4|KRR1|LARP7|LIG4|LRIF1|LSM5|LYRM1|MAD2L1BP|MAGOHB|MAPK8|MAPK9|MBIP|MCPH1|MEAF6|MED10|MED17|MED28|MED30|MED6|MED7|MED8|METTL21A|METTL22|MICOS13|MIEN1|MIER1|MIER3|MINDY3|MNAT1|MOCS2|MORF4L1|MPLKIP|MRPL36|MRPL44|MRPL46|MRPL52|MSH3|MTREX|MTRR|MYCBP|MYG1|NAA35|NDUFA13|NDUFA9|NDUFAB1|NDUFB1|NDUFB5|NDUFB6|NEDD1|NFU1|NFYB|NGDN|NIP7|NMNAT1|NPAT|NR2C1|NRBF2|NRDE2|NSL1|NSMCE2|NUDCD1|NUP35|NUP37|NVL|NXT1|OARD1|OAZ3|ORC4|PAPOLG|PARK7|PARPBP|PCBD1|PCGF5|PDCD6|PDCL3|PDIK1L|PEX11B|PEX19|PEX2|PHAX|PHF5A|PLRG1|POC5|POLB|POLE4|POLK|POLR2G|POLR2K|POLR2M|POLR3C|POLR3F|POP4|POP5|POT1|PPHLN1|PPID|PPIL1|PPM1A|PPM1D|PPP1CB|PPP1R12A|PPP1R8|PPP2R3C|PPP3CA|PPP3R1|PPP4R2|PPP4R3B|PRIM2|PRKAA1|PRKAG1|PRMT6|PRPF18|PSMA1|PSMA2|PSMA3|PSMA5|PSMA7|PSMB3|PSMC1|PSMC2|PSMC6|PSMD1|PSMD13|PSMD14|PTGES3|PYM1|RAD50|RAD51AP1|RAMAC|RAN|RBBP5|RBBP9|RBIS|RBM12|RBM12B|RBM18|RBM27|RBM34|RBM45|RBM7|RBX1|RCHY1|RDH14|RECQL|RFC5|RHNO1|RIOK2|RNF111|RNF14|RNF2|RNF7|RPA2|RPAP2|RPP30|RPP38|RPS19BP1|RPS6KB1|RRN3|RRP36|RSL24D1|RTCA|RXYLT1|SAP18|SARNP|SBDS|SCOC|SCP2|SDE2|SDHB|SENP1|SETD9|SF3B6|SHOC2|SINHCAF|SKP1|SLC30A5|SLC4A1AP|SLF1|SMARCE1|SMDT1|SMN2|SMU1|SMUG1|SNAP29|SNAPC1|SNAPC3|SNAPC5|SNRNP27|SNRPC|SNRPE|SNRPF|SNRPG|SPAST|SPATA7|SPRTN|SPTY2D1|SRA1|SRI|SRSF8|STAMBP|STN1|STYX|SUMO1|SUMO3|TADA1|TAF13|TAF1A|TAF5L|TARBP2|TATDN1|TBK1|TCEA2|TDG|TDP2|TERF1|TFPT|THAP1|THAP5|THUMPD1|TMA16|TMEM192|TMEM70|TOPORS|TP53RK|TRAPPC2B|TRDMT1|TRIM5|TRMT10A|TRMT112|TRNT1|TSEN15|TSFM|TSNAX|TTC37|TUBD1|UBA2|UBE2B|UBE2L3|UBE2N|UBE2V2|UBE2W|UBLCP1|UBXN8|UFD1|UHRF2|UQCC3|UQCRC2|UROD|USP16|UTP15|UTP25|VPS25|WASHC5|WDR20|WDR36|WDR5B|WDR61|XPA|XPOT|XRCC4|XRN2|YAF2|YARS2|YEATS4|YIPF5|ZBED8|ZBTB14|ZBTB21|ZCCHC8|ZCCHC9|ZCRB1|ZFY|ZHX1|ZKSCAN4|ZMAT5|ZNF131|ZNF143|ZNF22|ZNF322|ZNF354A|ZNF622|ZNRF2|ZRANB1|ZSCAN26|ZZZ3
GSE10325_LUPUS_CD4_TCELL_VS_LUPUS_BCELL_DN	MSigDB_C7	3	188	1686	20.3459	4.23393	1.59574	0	-4.91303	8.968e-07	2.46419e-05	ADK|AGPAT5|PAOX
GSE43863_DAY6_EFF_VS_DAY150_MEM_LY6C_INT_CXCR5POS_CD4_TCELL_DN	MSigDB_C7	3	188	1686	20.3459	4.23393	1.59574	0	-4.91303	8.968e-07	2.46419e-05	CCDC82|PPM1D|SGMS1
HALLMARK_INFLAMMATORY_RESPONSE	MSigDB_H	3	188	1686	20.3459	4.23393	1.59574	0	-4.91303	8.968e-07	2.46419e-05	ATP2C1|GNAI3|SRI
regulation of chemotaxis [GoID:GO:0050920; evidenceTypes:IBA|IC|IDA|IEA|IGI|IMP|ISS|NAS|TAS]	GeneOntology_BP	3	188	1686	20.3459	4.23393	1.59574	0	-4.91303	8.968e-07	2.46419e-05	AKIRIN1|CYRIB|RYK
GSE9509_10MIN_VS_30MIN_LPS_STIM_IL10_KO_MACROPHAGE_DN	MSigDB_C7	2	168	1686	18.1814	4.00499	1.19048	0	-4.90842	9.18109e-07	2.52079e-05	USP53|ZCCHC10
Li(PMID: 24336226)-2013-MolSigVaccines_respiratory electron transport chain (mitochondrion) (M219)	PAPER	10	16	1686	1.73156	1.24205	62.5	1	4.90585	9.30229e-07	2.5521e-05	ATP5MG|COX5A|COX5B|COX6A1|COX6C|COX7A2L|UQCR10|UQCRB|UQCRC2|UQCRQ
MEBARKI_HCC_PROGENITOR_FZD8CRD_UP	MSigDB_C2	24	500	1686	54.1113	6.83444	4.8	0	-4.90441	9.37109e-07	2.56899e-05	ALG10|C8ORF76|CCDC77|CENPQ|CHORDC1|CKLF|G2E3|GABPB1|HAUS6|KIF2A|LRR1|NUP107|NUP155|OGFRL1|OXR1|PACC1|PARPBP|PPP3R1|PPP4R4|PRIM2|TAF1A|TAF5L|TMEM237|TMSB15B
positive regulation of nervous system development [GoID:GO:0051962; evidenceTypes:IBA|IC|IDA|IEA|IGI|IMP|ISS|TAS]	GeneOntology_BP	4	206	1686	22.2939	4.42939	1.94175	0	-4.90257	9.45925e-07	2.59116e-05	LIG4|RAB11A|RAB21|UBE2V2
RYAN_MANTLE_CELL_LYMPHOMA_NOTCH_DIRECT_UP	MSigDB_C2	1	146	1686	15.8005	3.73622	0.684932	0	-4.90161	9.50536e-07	2.5958e-05	TASP1
GSE22025_UNTREATED_VS_TGFB1_AND_PROGESTERONE_TREATED_CD4_TCELL_UP	MSigDB_C7	1	146	1686	15.8005	3.73622	0.684932	0	-4.90161	9.50536e-07	2.5958e-05	RFC5
AIZARANI_LIVER_C1_NK_NKT_CELLS_1	MSigDB_C8	1	146	1686	15.8005	3.73622	0.684932	0	-4.90161	9.50536e-07	2.5958e-05	CMC1
regulation of ion transmembrane transport [GoID:GO:0034765; evidenceTypes:IBA|IC|IDA|IEA|IGI|IMP|ISS|NAS|TAS]	GeneOntology_BP	12	334	1686	36.1464	5.61653	3.59281	0	-4.90174	9.49901e-07	2.5958e-05	ALG10B|ATPSCKMT|COMMD1|CRBN|FKBP1B|GPR89A|NIPSNAP2|PARK7|SLC30A5|SRI|SUMO1|TMEM38B
apical plasma membrane [GoID:GO:0016324; evidenceTypes:IBA|IDA|IEA|IMP|ISS|NAS|TAS]	GeneOntology_CC	8	273	1686	29.5448	5.08796	2.9304	0	-4.90023	9.57241e-07	2.6121e-05	ATP6V1G1|DRAM2|FZD6|MPP5|PARD6B|PRKAA1|SLC30A5|STXBP3
positive regulation of metabolic process [GoID:GO:0009893; evidenceTypes:EXP|IBA|IC|IDA|IEA|IEP|IGI|IMP|IPI|ISS|NAS|TAS]	GeneOntology_BP	254	3008	1686	325.534	15.3058	8.44415	0	-4.90004	9.58194e-07	2.61269e-05	ABCB10|ABRAXAS1|ABT1|ACTL6A|AKIRIN1|ALG10B|ANKRD49|APC|ARIH1|ARPP19|ATF1|ATF7|ATG10|ATMIN|ATP5IF1|ATXN3|BAD|BAG4|BBS7|BCDIN3D|BTBD10|C9ORF72|CAB39L|CAMTA1|CAND1|CCNY|CCT2|CDC123|CDC42|CDC73|CDK7|CEP290|CHUK|CHURC1|CLPX|CNBP|CNOT2|CNOT7|CNOT8|COA3|COMMD1|COP1|COPS5|COPS8|CPT2|CRADD|CREB1|CTR9|CYRIB|DCAF6|DCUN1D4|DENND1B|DERL1|DHX29|DIABLO|DIMT1|DIPK2A|DMRT1|DNAJB9|DR1|DUSP12|EAPP|EBAG9|ECD|EFCAB7|EIF2AK4|EIF3E|ELOB|ENY2|ERCC8|ETAA1|FABP5|FAM162A|FASTKD2|FASTKD3|FBXO22|FBXO33|FNTA|FUBP3|GABPA|GABPB1|GHITM|GLMN|GNAI3|GTF2A2|GTF2H1|HCFC2|HEATR1|HMX2|HSPE1|HTRA2|ICE2|IFT74|ILF2|ITCH|ITGB1BP1|KDM4C|LAMTOR3|LAMTOR5|LARP4|LARP7|LPGAT1|LSM1|MAPK8|MAPK9|MBIP|MED10|MED17|MED19|MED21|MED30|MED6|MED7|METTL23|MIF4GD|MNAT1|MTLN|MYCBP|NCK1|NDFIP2|NDUFA13|NEK4|NFYB|NIF3L1|NNT|NPAT|NT5C3B|NVL|OAZ3|PAIP1|PAOX|PARK7|PCBD1|PCGF5|PDCD10|PDCD6|PDCL3|PFN2|PHF5A|PIBF1|PIFO|POLR2G|POLR3C|POLR3F|POT1|PPHLN1|PPM1A|PPP1R12A|PPP2CA|PPP2R3C|PPP3CA|PPP3R1|PPP4R3B|PRIM2|PRKAA1|PRKAG1|PSENEN|PSMC1|PSMC2|PSMC6|PSMD14|PTGES3|PWP1|PYM1|RAD50|RAD51AP1|RAP1A|RAP2A|RB1CC1|RBMXL1|RBX1|RCHY1|RFC5|RIDA|RIOK2|RLN2|RNF111|RNF139|RNF14|RNFT1|ROMO1|RPS27L|RPS6KB1|RWDD3|RYK|SCAND1|SCOC|SCYL2|SELENOK|SENP1|SERP1|SERTAD1|SETD4|SFR1|SGMS1|SH3GLB1|SKP1|SLC25A12|SLC25A4|SLC30A9|SLC5A3|SLF1|SMARCE1|SNX1|SOCS4|SOCS5|SPRTN|SPTLC1|SRA1|STK3|STN1|STOML2|SUCO|SUMO1|SVIP|TADA1|TAF5L|TANK|TAOK3|TASP1|TBK1|TCEA2|TENT4B|TIGAR|TMED2|TMTC3|TOPORS|TRIM13|TRIM5|TRMT112|TSG101|TWSG1|UBA2|UBE2B|UBE2L3|UBE2N|UBE2V2|USP16|UTP15|VPS28|VPS35|WDR61|YAF2|YEATS4|YTHDF3|ZCCHC4|ZNF143|ZNF267|ZNF268|ZNF585A|ZNF597|ZNF622|ZNF658|ZYG11B
regulation of transcription by RNA polymerase II [GoID:GO:0006357; evidenceTypes:EXP|IBA|IC|IDA|IEA|IGI|IMP|IPI|ISA|ISS|NAS|TAS]	GeneOntology_BP	154	1974	1686	213.631	12.8989	7.80142	0	-4.89699	9.73157e-07	2.65146e-05	ACTL6A|AEBP2|AKIRIN1|ATF1|ATF7|ATMIN|BAZ1A|BBS7|CAMTA1|CAND1|CCNH|CDC73|CDK7|CHUK|CIAO1|CNBP|CNOT2|CNOT7|COPS2|COPS5|CREB1|CREM|CTR9|DCAF6|DDX20|DMRT1|DR1|EAPP|ECD|EFCAB7|ELOC|ENY2|EPC2|FAM220A|FUBP3|GABPA|GABPB1|GTF2A2|GTF2H1|GTF2IRD2|HCFC2|HEXIM2|HMX2|HSBP1|IFT74|IKZF5|ITGB1BP1|KDM4C|LARP7|LCORL|MCPH1|MED10|MED17|MED18|MED19|MED21|MED30|MED6|MED7|MED8|METTL23|MIER1|MIER3|MNAT1|NCK1|NFYB|NPAT|NR2C1|PARK7|PCGF5|PEX2|PKIA|PPID|PPM1A|PPM1D|PPP1R12A|PPP3CA|PPP3R1|PRMT6|PSMC2|PSMC6|RNF14|RNF2|RPAP2|RPL10|SAP18|SARS1|SENP1|SERTAD1|SLC30A9|SMARCE1|SRA1|TADA1|TBK1|TCEA2|TDG|THAP1|THAP5|TSG101|USP16|ZBED5|ZBTB14|ZBTB21|ZBTB41|ZFP1|ZFP69|ZFP69B|ZFY|ZHX1|ZKSCAN4|ZNF124|ZNF131|ZNF136|ZNF14|ZNF140|ZNF143|ZNF146|ZNF165|ZNF184|ZNF189|ZNF22|ZNF267|ZNF268|ZNF32|ZNF320|ZNF322|ZNF354A|ZNF394|ZNF430|ZNF443|ZNF555|ZNF562|ZNF564|ZNF57|ZNF585A|ZNF596|ZNF597|ZNF624|ZNF627|ZNF644|ZNF654|ZNF658|ZNF670|ZNF684|ZNF708|ZNF709|ZNF77|ZNF79|ZNF823|ZNF846|ZNF891|ZSCAN12|ZSCAN16|ZSCAN26
GSE22886_NEUTROPHIL_VS_DC_DN	MSigDB_C7	45	198	1686	21.4281	4.34366	22.7273	1	4.89655	9.75317e-07	2.65531e-05	AIMP1|ARMC1|ATP5MC3|ATP5PD|ATRAID|DERL1|ECHS1|GTF2A2|HSPE1|IARS2|INTS14|KTN1|MRPL15|MRPL34|MRPL35|MRPL40|MRPS35|MTREX|NDUFAB1|NDUFB8|NDUFS1|NIPSNAP2|NUP37|PAIP1|PDHX|PFDN1|POP4|PSMA3|PSMC2|PSMD1|PSMD14|RAD50|RAN|RBX1|RNF14|SMARCE1|SUCLG1|SUMO3|TIGAR|TIMM10B|TMEM14B|UBE2V2|UROD|VDAC3|ZFYVE21
RNA polymerase II transcription regulatory region sequence-specific DNA binding [GoID:GO:0000977; evidenceTypes:IBA|IDA|IEA|IGI|IMP|ISS|TAS]	GeneOntology_MF	67	1021	1686	110.495	9.59611	6.56219	0	-4.89576	9.79277e-07	2.66227e-05	ATF1|ATF7|CREB1|CREM|DMRT1|GABPA|GTF2A1|GTF2B|HMX2|IKZF5|LAMTOR5|MED8|NFYB|NR2C1|SARS1|SNAPC3|THAP1|ZBTB14|ZBTB41|ZFP1|ZFP69|ZFP69B|ZKSCAN4|ZNF124|ZNF131|ZNF136|ZNF14|ZNF140|ZNF143|ZNF146|ZNF165|ZNF184|ZNF189|ZNF22|ZNF267|ZNF268|ZNF277|ZNF32|ZNF320|ZNF322|ZNF354A|ZNF394|ZNF430|ZNF443|ZNF555|ZNF562|ZNF564|ZNF57|ZNF585A|ZNF596|ZNF597|ZNF624|ZNF627|ZNF644|ZNF658|ZNF670|ZNF684|ZNF708|ZNF709|ZNF77|ZNF79|ZNF823|ZNF846|ZNF891|ZSCAN12|ZSCAN16|ZSCAN26
blood circulation [GoID:GO:0008015; evidenceTypes:IBA|IC|IDA|IEA|IEP|IGI|IMP|ISS|NAS|TAS]	GeneOntology_BP	16	391	1686	42.315	6.06555	4.09207	0	-4.89574	9.79371e-07	2.66227e-05	ADH5|CDC42|FKBP1B|GCLM|IMMP2L|ITGB1BP1|MKKS|MYL2|NMU|NUP155|POPDC2|RAP1GDS1|RNLS|SRI|TBC1D8|TMEM38B
BILD_MYC_ONCOGENIC_SIGNATURE	MSigDB_C2	3	187	1686	20.2376	4.22279	1.60428	0	-4.8933	9.91568e-07	2.68926e-05	AGPAT5|TFB2M|UTP25
GSE9650_NAIVE_VS_MEMORY_CD8_TCELL_DN	MSigDB_C7	3	187	1686	20.2376	4.22279	1.60428	0	-4.8933	9.91568e-07	2.68926e-05	DPM3|EEA1|PHYH
HALLMARK_IL2_STAT5_SIGNALING	MSigDB_H	3	187	1686	20.2376	4.22279	1.60428	0	-4.8933	9.91568e-07	2.68926e-05	AMACR|EEF1AKMT1|TWSG1
leukocyte activation involved in immune response [GoID:GO:0002366; evidenceTypes:IBA|IC|IDA|IEA|IEP|IGI|IMP|ISS|NAS|TAS]	GeneOntology_BP	6	240	1686	25.9734	4.77568	2.5	0	-4.89087	1.00391e-06	2.71858e-05	C12ORF4|EIF2AK4|LIG4|SNX4|SOCS5|STXBP3
negative regulation of cell migration [GoID:GO:0030336; evidenceTypes:IBA|IDA|IEA|IGI|IMP|ISA|ISS|NAS|TAS]	GeneOntology_BP	6	240	1686	25.9734	4.77568	2.5	0	-4.89087	1.00391e-06	2.71858e-05	ITGB1BP1|PDCD10|PFN2|RAP2A|SINHCAF|SVBP
GSE18281_CORTICAL_THYMOCYTE_VS_WHOLE_CORTEX_THYMUS_UP	MSigDB_C7	0	120	1686	12.9867	3.3901	0	0	-4.8887	1.01505e-06	2.74667e-05
GSE13485_DAY1_VS_DAY21_YF17D_VACCINE_PBMC_UP	MSigDB_C7	2	167	1686	18.0732	3.99318	1.1976	0	-4.88792	1.01906e-06	2.75333e-05	AUP1|RNF103
LAKE_ADULT_KIDNEY_C26_MESANGIAL_CELLS	MSigDB_C8	2	167	1686	18.0732	3.99318	1.1976	0	-4.88792	1.01906e-06	2.75333e-05	PPP1R12A|USP53
MANNO_MIDBRAIN_NEUROTYPES_HOMTN	MSigDB_C8	8	272	1686	29.4365	5.0788	2.94118	0	-4.88301	1.04477e-06	2.82064e-05	C17ORF75|CCDC112|CNST|DTD1|KIF3A|OCIAD2|PIP4P2|SNX1
MIR548Y	MSigDB_C3	81	440	1686	47.6179	6.42401	18.4091	1	4.88276	1.0461e-06	2.8221e-05	ACBD3|ADH5|AK3|ANKRD46|AP1AR|APPBP2|ARL13B|ARL6IP6|BBS10|BMT2|BTF3L4|C21ORF91|C3ORF38|CAMLG|CCNY|CDK6|CFDP1|CFL2|CIAO2A|CISD2|CRIPT|DENND1B|DNAJB14|EEA1|EXOC5|FAM221A|FBXL3|FGFR1OP2|GABPA|GABPB1|GTF3C3|IKBIP|KATNBL1|KIAA1586|KPNA4|LACTB2|LARP4|MAP9|MBIP|MED6|MFN1|MGARP|MIER1|MIER3|MMUT|MTFR1|MTMR6|NAA30|NAT1|NDFIP2|NR2C1|NUP54|OGFRL1|PAPOLG|PGRMC2|PPHLN1|PPP1R2|PRKAA1|PSMC2|RAP1A|RAP2A|RIC1|SCAMP1|SDE2|SECISBP2L|SENP1|SLC30A5|SNX16|SRP9|STYX|TBCA|TBCK|TMEM135|TMTC3|TRUB1|UBA6|WDR47|YIPF5|ZBTB41|ZCCHC8|ZDHHC2
Li(PMID: 24336226)-2013-MolSigVaccines_cell cycle (I) (M4.1)	PAPER	1	145	1686	15.6923	3.72353	0.689655	0	-4.88014	1.06011e-06	2.85772e-05	RFC5
GSE2770_TGFB_AND_IL4_VS_TGFB_AND_IL12_TREATED_ACT_CD4_TCELL_2H_DN	MSigDB_C7	42	180	1686	19.4801	4.14394	23.3333	1	4.87885	1.06707e-06	2.8743e-05	ALKBH8|ARL1|ARL13B|ARL16|ARPC3|ATP6V0A2|BNIP1|BZW1|CAPZA1|CRLS1|CYP20A1|DDX47|DPY19L1|EMG1|GRPEL2|HUS1|INIP|LIN7C|MED6|MFSD14B|MRPL19|MRPL42|MRPS28|NDUFC1|NUP54|PFDN4|PHAX|PRMT6|PSMD13|RABL3|RBM12|SETD4|SLC25A32|SLC25A33|TAF1A|TERF1|TFB2M|TMEM128|TOMM40L|TRUB1|TVP23B|ZCCHC9
intraciliary transport particle [GoID:GO:0030990; evidenceTypes:IBA|IDA|ISS]	GeneOntology_CC	12	23	1686	2.48912	1.48883	52.1739	1	4.8781	1.07112e-06	2.88303e-05	CLUAP1|IFT20|IFT22|IFT27|IFT43|IFT52|IFT74|IFT81|IFT88|TTC26|TTC30A|TTC30B
MODULE_129	MSigDB_C4	3	186	1686	20.1294	4.21162	1.6129	0	-4.87352	1.09626e-06	2.94399e-05	CBY1|CD52|FKBP1B
GSE22886_DAY0_VS_DAY1_MONOCYTE_IN_CULTURE_UP	MSigDB_C7	3	186	1686	20.1294	4.21162	1.6129	0	-4.87352	1.09626e-06	2.94399e-05	CAT|EPRS1|FRAT2
GSE36826_WT_VS_IL1R_KO_SKIN_UP	MSigDB_C7	3	186	1686	20.1294	4.21162	1.6129	0	-4.87352	1.09626e-06	2.94399e-05	CAMLG|NENF|SCAMP1
Cilium biogenesis_degradation	UniProt-Keyword	36	144	1686	15.5841	3.71079	25	1	4.87316	1.0983e-06	2.94725e-05	ARL6|BBIP1|BBS5|BBS7|BBS9|CBY1|CEP20|CEP290|CEP83|CIBAR1|CLUAP1|DYNC2LI1|HYLS1|IFT20|IFT43|IFT52|IFT74|IFT88|KIF3A|NPHP1|PDCL|PIFO|POC1B|SNAP29|SPAG16|TMEM107|TMEM216|TMEM231|TMEM237|TMEM67|TOGARAM1|TTC30A|TTC30B|TTC8|TUBD1|TXNDC15
REACTOME_PROTEIN_LOCALIZATION	MSigDB_C2	37	150	1686	16.2334	3.78657	24.6667	1	4.87054	1.11294e-06	2.98429e-05	ABCD3|ACOT8|AGPS|AMACR|CAMLG|CAT|CHCHD5|CHCHD7|CMC2|COA4|COA6|GET1|GNPAT|GRPEL2|HACL1|HSCB|NDUFB8|NUDT7|PAOX|PEX1|PEX11B|PEX12|PEX13|PEX19|PEX2|PHYH|SCP2|SERP1|SLC25A12|SLC25A17|SLC25A4|TIMM10|TIMM10B|TIMM9|TOMM20|TOMM5|TOMM6
CTTTAAR_UNKNOWN	MSigDB_C3	47	784	1686	84.8465	8.47709	5.9949	0	-4.86794	1.12766e-06	3.02148e-05	ABRAXAS1|ANKRD7|ARIH1|ARL3|AZIN1|C1ORF43|CDK7|CFL2|CHCHD7|CIBAR1|DERL1|DNAJA2|DNAJC21|EMC2|EPC2|FPGT|GMFB|GOLGA5|GOLPH3L|GRPEL2|GTF2A1|HINT2|IFRD1|IFT43|IMMP2L|KTN1|LRRIQ3|MACO1|MDM1|MEA1|PAQR3|PDIK1L|PELO|PEX11B|PFN2|PIGC|POLR3C|PRKAG1|PRUNE1|PYM1|PYROXD1|RAP2A|RBX1|STK38L|STOML2|ZNF644|ZNRF2
IL15_UP.V1_UP	MSigDB_C6	2	166	1686	17.965	3.98134	1.20482	0	-4.86735	1.13104e-06	3.02598e-05	PPP4R3B|URB2
PRC2_EED_UP.V1_DN	MSigDB_C6	2	166	1686	17.965	3.98134	1.20482	0	-4.86735	1.13104e-06	3.02598e-05	FRS2|OSGEPL1
REACTOME_IMMUNOREGULATORY_INTERACTIONS_BETWEEN_A_LYMPHOID_AND_A_NON_LYMPHOID_CELL	MSigDB_C2	0	119	1686	12.8785	3.37606	0	0	-4.86591	1.1393e-06	3.04349e-05
immune receptor activity [GoID:GO:0140375; evidenceTypes:IBA|IC|IDA|IEA|IMP|ISS|NAS|TAS]	GeneOntology_MF	0	119	1686	12.8785	3.37606	0	0	-4.86591	1.1393e-06	3.04349e-05
MODULE_104	MSigDB_C4	7	255	1686	27.5968	4.92025	2.7451	0	-4.86537	1.14242e-06	3.04955e-05	ARFGAP3|GHITM|HTRA2|PPP3CA|PPP4R2|SCYL3|ZNF143
MIR548AQ_5P	MSigDB_C3	80	434	1686	46.9686	6.38133	18.4332	1	4.86319	1.15511e-06	3.08111e-05	ACBD3|ADH5|AK3|AP1AR|APPBP2|ARL13B|ARL6IP6|BBS10|BMT2|BTF3L4|C21ORF91|C3ORF38|CAMLG|CCNY|CDK6|CFDP1|CFL2|CIAO2A|CISD2|CRIPT|DENND1B|DNAJB14|EEA1|EXOC5|FAM221A|FBXL3|FGFR1OP2|GABPA|GABPB1|GTF3C3|IKBIP|KATNBL1|KIAA1586|KPNA4|LACTB2|LARP4|MAP9|MBIP|MED6|MFN1|MGARP|MIER1|MIER3|MMUT|MTFR1|MTMR6|NAA30|NAT1|NDFIP2|NR2C1|NUP54|OGFRL1|PAPOLG|PGRMC2|PPHLN1|PPP1R2|PRKAA1|PSMC2|RAP1A|RAP2A|RIC1|SCAMP1|SDE2|SECISBP2L|SENP1|SLC30A5|SNX16|SRP9|STYX|TBCA|TBCK|TMEM135|TMTC3|TRUB1|UBA6|WDR47|YIPF5|ZBTB41|ZCCHC8|ZDHHC2
muscle structure development [GoID:GO:0061061; evidenceTypes:IBA|IDA|IEA|IEP|IGI|IMP|ISS|NAS|TAS]	GeneOntology_BP	25	510	1686	55.1935	6.90015	4.90196	0	-4.86253	1.15895e-06	3.08903e-05	AKIRIN1|BTBD1|CBY1|CFL2|CHUK|COPS2|CREB1|FBXO22|FRG1|FRS2|GLMN|IFRD1|IFT20|MED28|MTLN|MYL2|MYL6|MYL6B|POPDC2|PPP3CA|PRKAA1|PTCD2|SERP1|SRA1|SRI
HMBOX1_TARGET_GENES	MSigDB_C3	149	947	1686	102.487	9.26527	15.7339	1	4.86016	1.17292e-06	3.12391e-05	ABT1|ADK|AGL|ALKBH7|ANKRD13C|ASB8|ATF7|ATG10|ATP5F1C|ATP5PB|BTBD10|BZW1|C11ORF54|C11ORF98|C1ORF74|C9ORF72|CAAP1|CAB39L|CCDC77|CD52|CDC37L1|CDK6|CENPC|CHCHD5|CHUK|CHURC1|CNPY2|COMMD9|COPS5|COPZ1|COX16|COX7A2L|CREM|CYB5B|CYP2R1|DBR1|DCAF6|DDX47|DGUOK|DMAC2L|DNTTIP2|EIF3E|ERGIC2|ETFA|EVI5|FAM200B|FASTKD2|FGFR1OP2|FZD6|GIHCG|GRPEL2|GTF2H1|HIBCH|HPS5|HSBP1|HSPA4|HUS1|IFRD1|IKZF5|ILVBL|IMP3|INTS13|INTS14|IPO11|KATNBL1|KIN|LIAS|LIN7C|LINC00476|LSM5|LYRM7|MBIP|MCFD2|MED18|METTL15|MICOS10|MMADHC|MPLKIP|MRPS14|MRPS30|NAA35|NDFIP2|NDUFA11|NDUFA7|NDUFA9|NDUFB6|NDUFS4|NRBF2|NT5C3A|NUP133|NUP37|NVL|PARPBP|PDCL3|PEX12|PPCDC|PPP4R3B|PREPL|PSMC2|PYROXD1|RAB11A|RAB33B|RABGGTB|RBM26-AS1|RBM27|RFC5|RFESD|RSL24D1|SBDS|SCYL3|SDHC|SELENOH|SELENOK|SENP1|SETD4|SGMS1|SKP1|SLC25A4|SNX4|SOCS6|SP2-AS1|SPAG16|SPRTN|SRP19|SUMO1|TAF1A|TAF1A-AS1|TATDN1|TIPRL|TM2D2|TMA16|TMCO1|TMEM116|TMEM14B|TMEM18|TMEM44-AS1|TMEM67|TRAM2-AS1|TRAPPC6B|TTC32|UBE2D3-AS1|UBXN6|UHRF2|VDAC3|YOD1|ZKSCAN4|ZNF654|ZNF846|ZZZ3
protein transport [GoID:GO:0015031; evidenceTypes:HMP|IBA|IC|IDA|IEA|IEP|IGI|IMP|IPI|ISS|NAS|TAS]	GeneOntology_BP	203	1372	1686	148.481	10.989	14.7959	1	4.85954	1.17662e-06	3.13142e-05	AAGAB|AKAP5|AP1AR|AP1S3|AP4S1|AP5M1|APPBP2|ARFGAP3|ARFIP1|ARL1|ARL3|ARL5B|ARL6|ARL8B|ATG10|ATG3|ATG4C|ATP2C1|ATP5IF1|AUP1|BAD|BAG4|BBIP1|BBS5|BBS7|BBS9|BCAP29|BET1|BLOC1S6|BLZF1|C11ORF65|C17ORF75|CCDC186|CCDC91|CDC42|CEP290|CETN3|CHMP2B|CHMP5|CHMP6|CNST|COG2|COG6|COMMD1|COPB1|COPZ1|COX18|DENND1B|DERL1|DNAJA1|DNAJC15|DNLZ|DPH3|DYNLL1|EFCAB7|EIPR1|ENY2|EVI5|EXOC5|EXOC6|FKBP1B|GOLPH3L|GOLT1B|GPR89A|GRPEL2|GUK1|HACL1|HEATR3|HIKESHI|HSPA4|HTRA2|IFT20|IFT22|IFT27|IMMP1L|IMMP2L|IPO11|ITGB1BP1|KIF3A|KLHL20|KPNA4|KTN1|LIN7C|LYPLA1|MAIP1|MAPK8|MCFD2|MFF|MGARP|MOAP1|MPC2|NDFIP2|NDUFA13|NDUFAF2|NMU|NUP107|NUP133|NUP155|NUP35|NUP37|NUP54|NUP58|NXT1|OAZ3|PARK7|PDCD10|PDCD6|PEX1|PEX12|PEX13|PEX19|PEX2|PHAX|PKIA|PPID|PPP3CA|PPP3R1|PREPL|PRKAA1|RAB11A|RAB21|RAB28|RAB33B|RAB3IP|RAB4A|RABGEF1|RABIF|RABL3|RAN|RANBP6|RIC1|ROMO1|SAR1B|SCAMP1|SCFD1|SEC22A|SEC23B|SEC24B|SELENOK|SELENOT|SERP1|SH3GLB1|SLC10A7|SNAP29|SNAPIN|SNUPN|SNX1|SNX16|SNX4|SPCS2|SPCS3|SRI|SRP19|SRP9|STXBP3|STYX|SUMO1|SVBP|SVIP|TBC1D15|TBC1D8|TBCK|TIMM10|TIMM10B|TIMM23B|TIMM9|TMED2|TMED4|TMED5|TMEM167A|TMEM9|TOMM20|TOMM40L|TOMM5|TOMM6|TRIM23|TSG101|TTC26|TTC8|TVP23B|UBAP1|UBE2L3|UBL5|UFD1|UFM1|UNC50|USE1|VAMP4|VPS25|VPS26C|VPS28|VPS29|VPS35|VPS45|WASHC3|WASHC5|XPOT|YIPF5|YOD1|ZDHHC2|ZDHHC20|ZDHHC4|ZFAND1
MCBRYAN_PUBERTAL_BREAST_4_5WK_UP	MSigDB_C2	6	238	1686	25.757	4.75605	2.52101	0	-4.85467	1.20587e-06	3.20687e-05	ATP2C1|ATP5IF1|FZD6|GDPD1|IKBIP|PFN2
GSE17721_CTRL_VS_POLYIC_4H_BMDC_UP	MSigDB_C7	43	187	1686	20.2376	4.22279	22.9947	1	4.85371	1.21175e-06	3.21088e-05	ACOT13|C15ORF40|C19ORF53|C1ORF174|CAPN7|CCDC127|CISD1|COPS5|CPT2|CYRIB|DAD1|DNAJB9|DNLZ|ERCC8|FAM118B|FAM76A|FBXO33|FUOM|HPF1|HSPA4|INTS14|MED7|MRPL44|NEDD1|OGFOD2|OXR1|PACC1|PARK7|PDCL|PEX2|PIGC|POC5|PRKAG1|RAP1A|RBX1|RDH14|RNF7|RPA2|SLC25A46|STAU2|TIMM9|TRMT10A|UBE2N
GSE31082_DN_VS_CD8_SP_THYMOCYTE_DN	MSigDB_C7	3	185	1686	20.0212	4.20042	1.62162	0	-4.85368	1.21189e-06	3.21088e-05	IRAK4|RNF14|SDF2
GSE5542_UNTREATED_VS_IFNG_TREATED_EPITHELIAL_CELLS_24H_UP	MSigDB_C7	3	185	1686	20.0212	4.20042	1.62162	0	-4.85368	1.21189e-06	3.21088e-05	CAMTA1|GTDC1|LPGAT1
apical part of cell [GoID:GO:0045177; evidenceTypes:IBA|IDA|IEA|IMP|ISS|NAS|TAS]	GeneOntology_CC	12	331	1686	35.8217	5.5918	3.62538	0	-4.85389	1.21065e-06	3.21088e-05	ATP6V1G1|CDC42|DRAM2|DYNC2LI1|FZD6|MPP5|PARD6B|PRKAA1|SLC30A5|SRR|STXBP3|SVBP
ion homeostasis [GoID:GO:0050801; evidenceTypes:IBA|IC|IDA|IEA|IEP|IGI|IMP|IPI|ISS|NAS|TAS]	GeneOntology_BP	32	599	1686	64.8253	7.45591	5.34224	0	-4.85425	1.20845e-06	3.21088e-05	ATP2C1|ATP6V0A2|ATP6V1G1|BOLA2|BOLA2B|CD52|CLN5|COMMD1|FKBP1B|GCLM|GPR89A|MAIP1|MTLN|NMU|PDZD8|PPP2R3C|RAP1GDS1|SELENOK|SELENOT|SLC10A7|SLC30A5|SLC30A9|SMDT1|SNAPIN|SRI|STOML2|TMCO1|TMEM106B|TMEM203|TMEM38B|TMEM64|TMEM9
establishment of protein localization to mitochondrion [GoID:GO:0072655; evidenceTypes:HMP|IBA|IC|IDA|IEA|IGI|IMP|ISS|NAS|TAS]	GeneOntology_BP	30	110	1686	11.9045	3.24682	27.2727	1	4.8527	1.21795e-06	3.22452e-05	ATP5IF1|BAG4|C11ORF65|COX18|DNAJA1|DNAJC15|DNLZ|GRPEL2|HSPA4|HTRA2|IMMP1L|IMMP2L|MAIP1|MAPK8|MFF|MGARP|MOAP1|NDUFA13|PRKAA1|ROMO1|SH3GLB1|TIMM10|TIMM10B|TIMM23B|TIMM9|TOMM20|TOMM40L|TOMM5|UBE2L3|UBL5
GSE2770_UNTREATED_VS_IL12_TREATED_ACT_CD4_TCELL_48H_DN	MSigDB_C7	42	181	1686	19.5883	4.1553	23.2044	1	4.84809	1.24654e-06	3.29778e-05	ABCD3|ACBD3|AZIN1|C12ORF29|C14ORF119|CCNG1|CDK7|CHURC1|CISD1|COP1|DNAJC21|DNTTIP2|DRAM2|EEF1AKMT2|EIF3E|ESF1|GKAP1|HSDL2|MED21|MTG1|ORC4|PDE6D|POLB|PPP4R3B|PSMA2|PSMA3|PWP1|RBM18|RPP25L|RPS19BP1|SCFD1|SLC35A3|TATDN3|TMEM64|TMEM70|TOGARAM1|TRIM5|TRNAU1AP|UBE2B|ZNF14|ZNF644|ZNF654
BLANCO_MELO_BETA_INTERFERON_TREATED_BRONCHIAL_EPITHELIAL_CELLS_DN	MSigDB_C2	2	165	1686	17.8567	3.96946	1.21212	0	-4.84672	1.25522e-06	3.31827e-05	TBC1D8|THAP8
neuron projection development [GoID:GO:0031175; evidenceTypes:IBA|IDA|IEA|IEP|IGI|IMP|ISS|NAS|TAS]	GeneOntology_BP	44	746	1686	80.7341	8.27971	5.89812	0	-4.8459	1.26037e-06	3.3294e-05	ATF1|BLOC1S1|BLOC1S2|BLOC1S4|BLOC1S5|BLOC1S6|C12ORF57|C21ORF91|C9ORF72|CDC42|CREB1|DGUOK|EIF2AK4|FKBP1B|IFT20|IFT27|IFT88|LLPH|NCK1|PAQR3|PARD6B|PLAA|PPP3CA|RAB11A|RAB21|RAP1A|RAP2A|RRN3|RYK|SEC24B|SIAH1|SLC25A46|SNAPIN|SPAST|SVBP|TAOK3|TBC1D23|TMEM106B|TOR1A|TTC8|TWF1|UBA6|UBE2V2|WASHC5
chr1q42	MSigDB_C1	25	83	1686	8.98248	2.8228	30.1205	1	4.84376	1.27407e-06	3.36309e-05	ABCB10|ACBD3|ARV1|B3GALNT2|C1ORF131|COA6|COG2|ERO1B|FBXO28|GGPS1|GNPAT|GUK1|MIR1182|NTPCR|NUP133|NVL|RAB4A|RBM34|SDE2|SPRTN|SRP9|TAF5L|TOMM20|TSNAX|URB2
GSE12198_CTRL_VS_LOW_IL2_STIM_NK_CELL_DN	MSigDB_C7	41	175	1686	18.939	4.08665	23.4286	1	4.84342	1.27622e-06	3.36626e-05	AP4S1|ARL6IP4|BET1|BLZF1|BTF3L4|C3ORF38|CCDC43|CDC26|COMMD9|COPS2|COQ5|CPOX|DTD1|ETFA|FAM216A|GCLM|GLMN|IMP3|MED28|METTL22|MIEN1|MRPL41|NAA20|NAA35|NUDCD2|OTUD6B|POP5|PSMD13|RPP25L|SCFD1|SLC25A4|SNRPC|SNRPG|SPAG1|TAF13|TMEM101|TMEM126A|TMEM216|TOMM40L|TTC8|YAE1
GSE26030_TH1_VS_TH17_RESTIMULATED_DAY5_POST_POLARIZATION_UP	MSigDB_C7	40	169	1686	18.2896	4.01676	23.6686	1	4.83979	1.29975e-06	3.42578e-05	AIMP1|ATRAID|BTF3L4|CCNDBP1|CD52|CDC26|COMMD2|COX6C|DCAF13|DPH3|EMG1|FAU|MCEE|MED6|MRPL20|MRPL27|MRPL34|MRPL36|MRPL43|MRPS11|NDUFA11|NDUFA2|NDUFA6|NDUFA7|NDUFB9|NDUFS4|NTAN1|PFDN5|PHAX|RIT1|RPF1|SLC25A17|SNRPC|SNRPF|SPTLC1|SRP9|STAMBP|UQCR11|USP15|VPS25
regulation of body fluid levels [GoID:GO:0050878; evidenceTypes:HMP|IBA|IC|IDA|IEA|IEP|IGI|IMP|ISS|NAS|TAS]	GeneOntology_BP	9	285	1686	30.8434	5.19654	3.15789	0	-4.83843	1.30869e-06	3.44681e-05	AK3|BLOC1S4|BLOC1S6|CREB1|ENPP4|FZD6|GGCX|HPS5|STXBP3
CUI_DEVELOPING_HEART_C4_ENDOTHELIAL_CELL	MSigDB_C8	1	143	1686	15.4758	3.698	0.699301	0	-4.83696	1.31841e-06	3.46983e-05	FZD6
regulation of ERK1 and ERK2 cascade [GoID:GO:0070372; evidenceTypes:IBA|IC|IDA|IEA|IGI|IMP|ISS|NAS]	GeneOntology_BP	6	237	1686	25.6488	4.74621	2.53165	0	-4.83651	1.3214e-06	3.47512e-05	APIP|FRS2|ITGB1BP1|RAP1A|RAP1B|STYX
SETBP1_TARGET_GENES	MSigDB_C3	37	151	1686	16.3416	3.79905	24.5033	1	4.8363	1.32281e-06	3.47626e-05	AASDH|ABT1|ARL5B|CENPBD1P1|CEP290|CRLS1|CWF19L2|DGCR6L|DPY30|DRAM2|EPC2|EPRS1|ETFDH|ETFRF1|FAM229B|GGCX|MRFAP1L1|MRPL15|MRPS16|NAA30|NDFIP2|NDUFAB1|PIGK|RIOK2|RNF111|RNF139|SELENOF|SENP8|SFR1|SOX2-OT|TAF13|TBC1D23|TBC1D8|TIMM23B|TMTC3|TRAPPC5|UTP25
ZHENG_GLIOBLASTOMA_PLASTICITY_UP	MSigDB_C2	5	220	1686	23.809	4.57535	2.27273	0	-4.83452	1.33466e-06	3.50224e-05	CENPQ|FZD6|MAPK1IP1L|NUP107|RAD51AP1
nervous system process [GoID:GO:0050877; evidenceTypes:IBA|IC|IDA|IEA|IEP|IGI|IMP|ISS|NAS|TAS]	GeneOntology_BP	38	672	1686	72.7256	7.87791	5.65476	0	-4.83461	1.3341e-06	3.50224e-05	ARL6|ATPSCKMT|BBS10|BBS5|BBS7|BBS9|BLOC1S4|C12ORF57|CHMP2B|CHUK|CREB1|DRAM2|EIF2AK4|FABP5|FKBP1B|FNTA|IFT20|LRTOMT|METTL23|MKKS|NDUFB9|NMU|PAIP2|PDCL|PDE6D|PPIP5K2|PPP3CA|RABGGTB|SLC25A12|SPAG16|SPATA7|TIMM10|TIMM9|TTC8|UBA6|USP53|WDR36|ZNF354A
calcium ion transport [GoID:GO:0006816; evidenceTypes:IBA|IC|IDA|IEA|IGI|IMP|IPI|ISS|NAS|TAS]	GeneOntology_BP	11	315	1686	34.0901	5.45784	3.49206	0	-4.83401	1.33809e-06	3.50862e-05	ATP2C1|FKBP1B|MAIP1|NIPSNAP2|PPP3CA|SELENOK|SMDT1|SRI|STOML2|TMCO1|TMEM38B
KAECH_NAIVE_VS_MEMORY_CD8_TCELL_DN	MSigDB_C7	3	184	1686	19.913	4.18919	1.63043	0	-4.83379	1.3396e-06	3.51002e-05	ARL6|DPM3|EEA1
plasma membrane bounded cell projection [GoID:GO:0120025; evidenceTypes:IBA|IC|IDA|IEA|IMP|ISS|NAS|TAS]	GeneOntology_CC	123	1635	1686	176.944	11.8846	7.52294	0	-4.83196	1.35193e-06	3.53972e-05	ABHD13|ABHD17B|ACTR10|AKAP5|APC|ARL13B|ARL3|ARL6|ARL8B|ARPC3|BBIP1|BBS10|BBS12|BBS5|BBS7|BBS9|BLOC1S1|BLOC1S2|BLOC1S4|BLOC1S5|BLOC1S6|C9ORF72|CD52|CDC42|CDK6|CEP20|CEP290|CEP83|CETN3|CFAP36|CLUAP1|CPEB4|CREB1|CRIPT|CYRIB|DNAL4|DYNC2LI1|DYNLL1|DYNLRB2|EEA1|EFCAB2|EFCAB7|EIF2S1|EXOC6|FBXL13|HSBP1|HYLS1|IFT20|IFT22|IFT27|IFT43|IFT52|IFT74|IFT81|IFT88|ITGB1BP1|KIF2A|KIF3A|KLHL20|LSM1|MACO1|MAP9|MAPK8|MAPRE1|MGARP|MKKS|MOSMO|MPP5|MTMR6|NEDD1|NEK4|NGDN|NME5|NMU|NPHP1|PARK7|PDCL|PDE6D|PEX19|PHYH|PIFO|POC1B|PPP3CA|PRKAA1|PSMC2|QRICH2|RAB11A|RAB21|RAB28|RAB3IP|RAP1A|RGS10|RPS6KB1|SAXO2|SCLT1|SCYL3|SLIRP|SMN2|SNAP29|SNAPIN|SNX1|SPAG16|SPAST|SPATA7|SRD5A1|SRI|TMEM107|TMEM216|TMEM231|TMEM237|TMEM67|TOGARAM1|TOPORS|TOR1A|TTC26|TTC30A|TTC30B|TTC8|TUBD1|TWF1|TXNDC15|USP8|WASHC5
proteolysis involved in cellular protein catabolic process [GoID:GO:0051603; evidenceTypes:IBA|IC|IDA|IEA|IGI|IMP|IPI|ISS|NAS|TAS]	GeneOntology_BP	109	646	1686	69.9118	7.73074	16.8731	1	4.83172	1.35358e-06	3.54142e-05	AMN1|ANAPC10|ANAPC11|APPBP2|ARIH1|ATE1|ATP5IF1|ATXN3|AUP1|BBS7|CAMLG|CDC23|CDC26|CLPX|COMMD1|COP1|CRBN|CUL2|DERL1|DNAJB14|DNAJB9|DNAJC18|EIF3H|ELOB|ELOC|ERCC8|ERLIN2|FBXL13|FBXL15|FBXL3|FBXO22|FBXO33|FBXO8|FEM1B|GLMN|ITCH|JKAMP|KBTBD7|KLHDC2|KLHL15|KLHL20|KLHL8|LTN1|MAPK9|NDFIP2|NTAN1|PARK7|PDCL3|PLAA|PSMA1|PSMA2|PSMA3|PSMA5|PSMA7|PSMA8|PSMB3|PSMC1|PSMC2|PSMC6|PSMD1|PSMD13|PSMD14|QRICH2|RBX1|RCHY1|RNF103|RNF111|RNF115|RNF139|RNF14|RNF7|RNFT1|SIAH1|SKP1|SOCS4|SOCS5|SOCS6|SPOPL|SPSB2|STYX|SUMO1|SVIP|TMEM67|TMTC3|TOPORS|TOR1A|TRIM13|TSG101|UBA6|UBAP1|UBE2B|UBE2L3|UBE2N|UBE2V2|UBE2W|UBE3B|UBXN2B|UBXN6|UBXN8|UFD1|USP15|USP16|USP38|USP8|VPS25|VPS28|YOD1|ZRANB1|ZYG11B
leukocyte proliferation [GoID:GO:0070661; evidenceTypes:IBA|IC|IDA|IEA|IGI|IMP|ISS|NAS|TAS]	GeneOntology_BP	8	269	1686	29.1119	5.05121	2.97398	0	-4.83115	1.35746e-06	3.54897e-05	FKBP1B|GLMN|GPAM|ITCH|NCK1|SELENOK|TBK1|TWSG1
GSE21927_SPLEEN_C57BL6_VS_EL4_TUMOR_BALBC_MONOCYTES_DN	MSigDB_C7	44	194	1686	20.9952	4.30012	22.6804	1	4.83068	1.36066e-06	3.5547e-05	ANAPC10|ATG101|C1ORF109|CHUK|CISD1|CLPX|CMC2|DNTTIP2|ECD|EMG1|EPRS1|FASTKD3|GADD45GIP1|HPF1|HSBP1|IARS2|MMADHC|MNAT1|MOB4|MRPL34|MRPL40|MRPL52|MRPS14|MRPS18A|MRPS30|MTREX|MYL6B|NDUFB6|NDUFS1|NXT1|PSMA7|PWP1|RAB11A|RNF25|RPP30|RWDD2B|SNRPE|SNRPF|STOML2|UBE2L3|UQCRQ|URB2|WDR61|ZNF706
proteasome-mediated ubiquitin-dependent protein catabolic process [GoID:GO:0043161; evidenceTypes:IBA|IC|IDA|IEA|IGI|IMP|IPI|ISS|NAS|TAS]	GeneOntology_BP	70	366	1686	39.6095	5.87326	19.1257	1	4.82846	1.37594e-06	3.59199e-05	AMN1|ANAPC10|ANAPC11|APPBP2|ARIH1|ATXN3|AUP1|BBS7|CAMLG|CDC23|CDC26|COMMD1|COP1|CRBN|CUL2|DERL1|DNAJB14|DNAJB9|DNAJC18|EIF3H|ELOB|ERCC8|ERLIN2|FBXL13|FBXL15|FBXL3|FBXO22|FBXO33|FEM1B|GLMN|ITCH|JKAMP|KBTBD7|KLHDC2|KLHL15|KLHL20|LTN1|MAPK9|PARK7|PLAA|PSMA2|PSMA5|PSMB3|PSMC6|PSMD1|PSMD14|RBX1|RCHY1|RNF103|RNF14|SIAH1|SKP1|SOCS4|SOCS5|SPOPL|SPSB2|STYX|SUMO1|SVIP|TMEM67|TOPORS|TRIM13|UBE2B|UBE2V2|UBE2W|UBXN2B|UBXN8|UFD1|YOD1|ZYG11B
positive regulation of RNA metabolic process [GoID:GO:0051254; evidenceTypes:EXP|IBA|IC|IDA|IEA|IGI|IMP|IPI|ISS|NAS|TAS]	GeneOntology_BP	105	1439	1686	155.732	11.2276	7.29673	0	-4.82725	1.38433e-06	3.61124e-05	ABT1|ACTL6A|AKIRIN1|ANKRD49|ATF1|ATF7|ATMIN|CAND1|CDC73|CDK7|CEP290|CHUK|CHURC1|CNBP|CNOT2|CNOT7|CNOT8|COPS5|CREB1|DCAF6|DIMT1|DMRT1|DR1|EAPP|ECD|EFCAB7|ENY2|FUBP3|GABPA|GABPB1|GTF2A2|GTF2H1|HCFC2|HEATR1|HMX2|ICE2|IFT74|ILF2|ITGB1BP1|LARP7|LSM1|MED10|MED17|MED19|MED21|MED30|MED6|MED7|METTL23|MYCBP|NCK1|NEK4|NFYB|NIF3L1|NPAT|NT5C3B|PARK7|PCBD1|PCGF5|PHF5A|POLR2G|PPM1A|PPP1R12A|PPP3CA|PPP3R1|PRIM2|PRKAA1|PSMC2|PSMC6|PWP1|RBMXL1|RIDA|RIOK2|RNF111|RNF14|SCAND1|SENP1|SERTAD1|SFR1|SLC30A9|SMARCE1|SRA1|TADA1|TAF5L|TASP1|TBK1|TCEA2|TENT4B|TOPORS|TRIM13|TRIM5|TRMT112|TSG101|UBE2L3|USP16|UTP15|YAF2|YEATS4|YTHDF3|ZNF143|ZNF267|ZNF268|ZNF585A|ZNF597|ZNF658
peptide metabolic process [GoID:GO:0006518; evidenceTypes:HDA|IBA|IC|IDA|IEA|IGI|IMP|IPI|ISS|NAS|TAS]	GeneOntology_BP	115	691	1686	74.7818	7.98341	16.6425	1	4.82677	1.38765e-06	3.61725e-05	AASDH|AIMP1|C12ORF65|CARNMT1|CDC123|CHAC2|CHCHD1|CLN5|CNBP|CNOT2|CNOT7|CNOT8|COA3|COPS5|CPEB4|DHX29|DNAJC24|DPH3|DPH6|DRG1|EIF2AK4|EIF2S1|EIF2S2|EIF3E|EIF3H|EIF4E2|EPRS1|FASTKD2|FASTKD3|GATC|GCLM|GFM1|GFM2|GSTZ1|IARS2|IMMP1L|IMMP2L|LARP4|LSM1|LTN1|METTL18|MIF4GD|MRPL1|MRPL13|MRPL14|MRPL15|MRPL19|MRPL20|MRPL22|MRPL27|MRPL30|MRPL32|MRPL33|MRPL34|MRPL35|MRPL36|MRPL41|MRPL42|MRPL43|MRPL44|MRPL51|MRPL52|MRPL58|MRPS11|MRPS14|MRPS16|MRPS18A|MRPS18C|MRPS28|MRPS30|MRPS35|MRPS36|MRPS6|MTG1|MTIF3|NCK1|NDUFA7|NGDN|NT5C3B|PAIP1|PAIP2|PARK7|PELO|POLR2G|PSENEN|PSTK|PYM1|RIDA|RNF139|RPL10|RPL22L1|RPL36AL|RPS27L|RPS6KB1|RSL24D1|SARNP|SARS1|SEC11A|SECISBP2L|SELENOT|SERP1|SPCS2|SPCS3|SRBD1|SRP9|TARBP2|TENT4B|TMED2|TRNAU1AP|TSFM|USP16|YARS2|YTHDF3|ZCCHC4|ZNF706
MEBARKI_HCC_PROGENITOR_WNT_UP	MSigDB_C2	2	164	1686	17.7485	3.95754	1.21951	0	-4.82601	1.39294e-06	3.62105e-05	MDM1|MYL2
GSE21360_PRIMARY_VS_QUATERNARY_MEMORY_CD8_TCELL_UP	MSigDB_C7	2	164	1686	17.7485	3.95754	1.21951	0	-4.82601	1.39294e-06	3.62105e-05	AMDHD1|CPEB4
BUSSLINGER_GASTRIC_MATURE_PIT_CELLS	MSigDB_C8	4	202	1686	21.861	4.38675	1.9802	0	-4.82583	1.3942e-06	3.62105e-05	DYNLL1|ETNK1|MYL6|PGRMC2
positive regulation of ERK1 and ERK2 cascade [GoID:GO:0070374; evidenceTypes:IBA|IC|IDA|IEA|IGI|IMP|ISS|NAS]	GeneOntology_BP	2	164	1686	17.7485	3.95754	1.21951	0	-4.82601	1.39294e-06	3.62105e-05	RAP1A|RAP1B
regulation of leukocyte mediated immunity [GoID:GO:0002703; evidenceTypes:IBA|IDA|IEA|IGI|IMP|ISS|NAS|TAS]	GeneOntology_BP	4	202	1686	21.861	4.38675	1.9802	0	-4.82583	1.3942e-06	3.62105e-05	C12ORF4|CYRIB|DENND1B|SNX4
GSE19888_NO_PRETREAT_VS_ADENOSINE_A3R_INHIBITOR_PRETREATED_MAST_CELL_TCELL_MEMBRANES_ACT_DN	MSigDB_C7	43	188	1686	20.3459	4.23393	22.8723	1	4.82367	1.40942e-06	3.6579e-05	ALKBH3|APTX|B3GALNT2|BORCS7|BTBD1|CAND1|CDC123|CDC37L1|CHCHD7|CISD2|COQ7|CWC27|DGUOK|DPY30|EFCAB2|FAM118B|FKBP1B|HPS5|LZIC|MAPRE1|MCEE|MOCS2|MRPL27|MRPL30|MRPL42|MRPS30|NDUFA2|NRBF2|NT5C3A|ODR4|OGFRL1|PFN2|PLPP6|PRADC1|RBIS|RDH14|SCYL2|SLC30A5|TWF1|UFSP2|USP38|YAF2|ZHX1
KEGG_CELL_ADHESION_MOLECULES_CAMS	MSigDB_C2	0	117	1686	12.662	3.34778	0	0	-4.82005	1.43525e-06	3.7195e-05
FLETCHER_PBMC_BCG_10W_INFANT_BCG_STIMULATED_VS_UNSTIMULATED_10W_UP	MSigDB_C7	0	117	1686	12.662	3.34778	0	0	-4.82005	1.43525e-06	3.7195e-05
negative regulation of cytokine production [GoID:GO:0001818; evidenceTypes:IBA|IDA|IEA|IGI|IMP|ISS|NAS|TAS]	GeneOntology_BP	6	236	1686	25.5405	4.73634	2.54237	0	-4.8183	1.44784e-06	3.74402e-05	ITCH|PIBF1|SARS1|SOCS5|TWSG1|UFD1
positive regulation of phosphorylation [GoID:GO:0042327; evidenceTypes:IBA|IC|IDA|IEA|IEP|IGI|IMP|ISS|NAS|TAS]	GeneOntology_BP	36	646	1686	69.9118	7.73074	5.57276	0	-4.8183	1.44786e-06	3.74402e-05	BAD|BAG4|BTBD10|CAB39L|CCNY|CDC42|COPS8|DIPK2A|DUSP12|EIF2AK4|ETAA1|GLMN|ITGB1BP1|LAMTOR3|MNAT1|PARK7|PDCD10|PFN2|PIBF1|PIFO|PPP2CA|PPP2R3C|PRKAA1|PRKAG1|PTGES3|RAD50|RAP1A|RAP2A|RB1CC1|RYK|STK3|TAOK3|TBK1|TIGAR|TWSG1|ZNF622
MYD88_all_down (PMID:21179087)	SignatureDB	6	236	1686	25.5405	4.73634	2.54237	0	-4.8183	1.44784e-06	3.74402e-05	ACYP2|ATP5MG|NIPSNAP3A|NUDCD2|SRI|TRMT1L
WINTER_HYPOXIA_METAGENE	MSigDB_C2	5	219	1686	23.7008	4.56509	2.28311	0	-4.81581	1.46607e-06	3.78478e-05	AK3|CNOT7|DR1|FABP5|PSMA3
TRAVAGLINI_LUNG_EREG_DENDRITIC_CELL	MSigDB_C8	29	558	1686	60.3882	7.20606	5.19713	0	-4.8157	1.46682e-06	3.78478e-05	ATG3|ATP5F1E|BAZ1A|BTF3L4|C9ORF72|CHCHD7|CREM|DBI|DNAJC15|ENY2|GNG5|HSBP1|IFI27L2|KPNA4|KTN1|MKKS|MYL6|PPP1CB|PRMT9|RAP2A|RGS10|SERP1|SHOC2|SUMO3|TMEM167A|UBXN2B|USP53|ZDHHC20|ZNF706
GSE27241_WT_VS_RORGT_KO_TH17_POLARIZED_CD4_TCELL_UP	MSigDB_C7	1	142	1686	15.3676	3.68517	0.704225	0	-4.81525	1.47017e-06	3.78792e-05	INTS10
DESCARTES_FETAL_INTESTINE_INTESTINAL_EPITHELIAL_CELLS	MSigDB_C8	1	142	1686	15.3676	3.68517	0.704225	0	-4.81525	1.47017e-06	3.78792e-05	GLYCTK
GSE34156_TLR1_TLR2_LIGAND_VS_NOD2_AND_TLR1_TLR2_LIGAND_24H_TREATED_MONOCYTE_UP	MSigDB_C7	3	183	1686	19.8047	4.17793	1.63934	0	-4.81383	1.48065e-06	3.81012e-05	FUOM|SRA1|VRK2
tissue migration [GoID:GO:0090130; evidenceTypes:IBA|IDA|IEA|IEP|IGI|IMP|ISS|NAS|TAS]	GeneOntology_BP	8	268	1686	29.0037	5.04197	2.98507	0	-4.81379	1.48093e-06	3.81012e-05	CAPN7|ITGB1BP1|PDCD10|PDCD6|PFN2|RAB11A|SVBP|TSTA3
WANG_MLL_TARGETS	MSigDB_C2	7	252	1686	27.2721	4.8917	2.77778	0	-4.81218	1.49292e-06	3.83819e-05	EMC2|FRAT2|NADK2|PCBD1|RIDA|SCP2|TBC1D8
myeloid cell differentiation [GoID:GO:0030099; evidenceTypes:IBA|IC|IDA|IEA|IEP|IGI|IMP|ISS|NAS|TAS]	GeneOntology_BP	12	328	1686	35.497	5.56695	3.65854	0	-4.80579	1.54142e-06	3.96003e-05	ABCB10|ATP5IF1|CDC42|CDC73|CDK6|CREB1|CTR9|GABPA|PRMT6|TMEM14C|TMEM64|WDR61
GSE18281_PERIMEDULLARY_CORTICAL_REGION_VS_WHOLE_MEDULLA_THYMUS_UP	MSigDB_C7	2	163	1686	17.6403	3.94558	1.22699	0	-4.80524	1.54565e-06	3.96803e-05	CD52|VPS28
TAF9B_TARGET_GENES	MSigDB_C3	78	423	1686	45.7782	6.30222	18.4397	1	4.80504	1.54719e-06	3.96912e-05	ACBD6|ADH5|ATF1|ATG12|AZIN1|BRF2|CAPZA1|CEP20|COMMD1|COPZ1|CSNK1G3|DDX19B|DPY30|DR1|ELOB|ETAA1|FAM162A|FAM204A|FBXO28|FBXO36|GPN1|GTF3C3|HEXIM2|HUS1|IMMP1L|INTS12|KBTBD4|KLHL20|KRR1|LZIC|MACO1|MAIP1|MCRIP1|MED28|MMADHC|MNAT1|MPLKIP|MRPL13|MRPL20|MRPL35|MRPL42|NDUFA12|NDUFA7|NDUFC1|NDUFC2-KCTD14|NDUFS4|NEK4|NMNAT1|NSL1|PFDN4|RBM27|RBM34|RBX1|RPL10|SAR1B|SCFD1|SELENOF|SGMS1|SLC4A1AP|SMIM27|SNRNP27|SPTLC1|TANK|TATDN3|TBC1D19|TEFM|TM2D1|TOPORS|TRUB1|TXNDC15|TYW5|UBAC2-AS1|UBE2L3|UBE3B|VPS25|ZCCHC10|ZSCAN12|ZZZ3
Myc_ChIP_PET_2plus (PMID:17093053)	SignatureDB	219	2637	1686	285.383	14.5408	8.30489	0	-4.80271	1.56536e-06	4.01282e-05	AASDH|ABCD3|ABT1|ACBD6|ACP1|ACYP2|ADH5|AGPS|AK3|AKIRIN1|ANAPC13|ANKRD46|APTX|ARFIP1|ARL5B|ARL6IP6|ARL8B|ATF1|ATF7|ATG4C|ATP5PB|ATPSCKMT|BBIP1|BMT2|BTF3L4|C1ORF43|C9ORF78|CAB39L|CAND1|CARNMT1|CCDC126|CCDC91|CCNY|CDKN2AIP|CENPC|CHCHD6|CHIC2|CLUAP1|CMC1|COA4|COPS9|COQ7|COX7A2L|CPOX|CRADD|CRNKL1|CYRIB|DCAF13|DCAF17|DCUN1D4|DDX20|DERL1|DGCR6L|DMAC2L|DNAJA1|DNAJC12|DNAJC15|DNTTIP2|DOCK8-AS1|DPH6|DPM3|DUSP11|EEA1|EIF3E|EIPR1|EMG1|ETFA|ETNK1|EVI5|FAM114A2|FBXO25|FBXO28|FGGY|FSD1L|GABPB1|GCFC2|GDPD1|GET1|GIN1|GNG5|GORAB|GRPEL2|GTDC1|HAUS6|HELQ|HIBCH|HINT1|HTRA2|HYLS1|IFT81|IMMP2L|INTS10|INTS12|KBTBD3|KIAA0895|KIF9|KLHL12|KPNA4|KTN1|LACTB2|LARP4|LCORL|LINC00476|LINC00526|LRRC1|LYRM7|MCFD2|MGAT2|MIER3|MINDY3|MPHOSPH9|MRPL1|MRPL32|MRPL41|MRPL48|MRPS11|MRPS28|MRPS6|NDUFA11|NDUFB6|NEDD1|NENF|NNT|NRAS|NUDCD2|NUP133|NUP155|NUP58|ORC4|PAQR3|PARD6B|PCGF5|PDCD10|PDCD6|PELO|PIGP|PIGY|PLA2G12A|PPM1A|PPP4R2|PTCD2|PTP4A1|PWP1|RAB28|RAB33B|RAB3IP|RABGGTB|RAD50|RANBP6|RAP1GDS1|RIDA|RIMKLB|RMDN2|RNASEH2C|RPL22L1|SCLT1|SCOC|SCYL2|SDF2|SEC24B|SGMS1|SLC30A5|SLC35A3|SLC35G2|SMDT1|SMIM4|SNUPN|SPAG16|SPSB2|SPTLC1|SURF1|TAOK3|TMED4|TMEM135|TMEM167A|TMEM18|TMEM192|TMEM38B|TMEM41B|TMEM50B|TMSB15B|TMX1|TOMM20|TOR1A|TRNT1|TSEN15|TTC8|TWSG1|UBE2Q2|UBE3B|UBXN6|UBXN8|UFSP2|UHRF2|URB2|USE1|USP53|UTP23|VPS25|VPS26C|VPS45|WDR20|XPA|XRCC4|YAE1|YAF2|ZBTB21|ZDHHC2|ZHX1|ZMAT5|ZNF124|ZNF277|ZNF32|ZNF320|ZNF644|ZNF670|ZSCAN12|ZSCAN16|ZZZ3
KAT5_TARGET_GENES	MSigDB_C3	121	738	1686	79.8683	8.23742	16.3957	1	4.79871	1.59691e-06	4.09076e-05	A1BG|ANAPC10|BOLA1|BTF3L4|C17ORF75|C1ORF43|C1ORF52|C1ORF53|C9ORF72|C9ORF78|CCDC59|CCT2|CDK6|CHIC2|COPS2|COX16|COX20|DCAF17|DTD1|EIF2S2|EIF3E|ELOB|EPRS1|FBXO34|FMC1|FMC1-LUC7L2|FRG1|GABPA|GABPB1|GADD45GIP1|GATC|GPN3|GTF2B|HAUS3|HEXIM2|HMGN4|ILF2|IMMP2L|JKAMP|KANSL2|KRCC1|L3HYPDH|LAMTOR5|LAMTOR5-AS1|LRRC40|LYRM7|MAGOHB|METTL25|MICOS13|MITD1|MRFAP1L1|MRPL20|MRPL30|MRPL34|MRPL53|MRPS30|MRPS35|N6AMT1|NDUFA2|NDUFS1|NSL1|NXT1|PIGK|PNPLA8|POLE4|POP4|PPA2|PPP4R3B|PREPL|PRUNE1|PWP1|RABGGTB|RAN|RASSF1-AS1|RBM12B|RNF139|RNF7|RPL10|RPS27L|RSL24D1|RWDD4|SAR1B|SDE2|SDHAF2|SELENOF|SELENOH|SIKE1|SMIM26|SNAPC5|SNORD45C|SNRPE|SNRPF|SPTLC1|SRBD1|SRD5A1|TANK|TATDN3|TBC1D8|TENT4B|TFPT|TIMM10|TM9SF1|TMA16|TMED4|TOGARAM1|TOMM5|TRAPPC11|TRIM52-AS1|TRMT61B|TRNAU1AP|TRNT1|TTC33|TTC37|UBE2D3-AS1|UBXN6|UHRF2|USE1|VPS29|XPOT|YTHDF3|ZNF131
MANNO_MIDBRAIN_NEUROTYPES_HRGL2B	MSigDB_C8	13	342	1686	37.0121	5.68191	3.80117	0	-4.79761	1.60572e-06	4.11036e-05	BCAP29|C9ORF24|DBI|FABP5|HSDL2|IFI27L2|NADK2|PIFO|RIDA|SOX2-OT|SPAG1|SRI|TAOK3
WP_GPCRS_CLASS_A_RHODOPSINLIKE	MSigDB_C2	0	116	1686	12.5538	3.33355	0	0	-4.79696	1.61089e-06	4.11767e-05
Monocyte_8x_U133plus	SignatureDB	0	116	1686	12.5538	3.33355	0	0	-4.79696	1.61089e-06	4.11767e-05
positive regulation of lymphocyte activation [GoID:GO:0051251; evidenceTypes:IBA|IDA|IEA|IGI|IMP|ISS|NAS|TAS]	GeneOntology_BP	8	267	1686	28.8954	5.03272	2.99625	0	-4.7964	1.61544e-06	4.12634e-05	BAD|BLOC1S6|CYRIB|GPAM|NCK1|PPP2R3C|SELENOK|SOCS5
CUI_DEVELOPING_HEART_C6_EPICARDIAL_CELL	MSigDB_C8	3	182	1686	19.6965	4.16663	1.64835	0	-4.79382	1.63639e-06	4.17685e-05	CRLS1|HSD17B6|NMU
MIKKELSEN_NPC_HCP_WITH_H3K4ME3_AND_H3K27ME3	MSigDB_C2	1	141	1686	15.2594	3.67229	0.70922	0	-4.79346	1.63931e-06	4.18129e-05	HMX2
sequence-specific double-stranded DNA binding [GoID:GO:1990837; evidenceTypes:IBA|IC|IDA|IEA|IGI|IMP|ISS|NAS|TAS]	GeneOntology_MF	81	1169	1686	126.512	10.2158	6.929	0	-4.78828	1.68216e-06	4.28257e-05	ATF1|ATF7|ATMIN|BRF2|CENPC|CREB1|CREM|DMRT1|DR1|GABPA|GABPB1|GTF2A1|GTF2B|HMX2|IKZF5|LAMTOR5|MAPK8|MED8|NFYB|NR2C1|ORC4|PARK7|PRDX5|RBBP5|RRN3|SARS1|SNAPC3|SRI|THAP1|XPA|XRN2|ZBTB14|ZBTB41|ZFP1|ZFP69|ZFP69B|ZKSCAN4|ZNF124|ZNF131|ZNF136|ZNF14|ZNF140|ZNF143|ZNF146|ZNF165|ZNF184|ZNF189|ZNF22|ZNF267|ZNF268|ZNF277|ZNF32|ZNF320|ZNF322|ZNF354A|ZNF394|ZNF430|ZNF443|ZNF555|ZNF562|ZNF564|ZNF57|ZNF585A|ZNF596|ZNF597|ZNF624|ZNF627|ZNF644|ZNF658|ZNF670|ZNF684|ZNF708|ZNF709|ZNF77|ZNF79|ZNF823|ZNF846|ZNF891|ZSCAN12|ZSCAN16|ZSCAN26
transcription regulatory region nucleic acid binding [GoID:GO:0001067; evidenceTypes:IBA|IC|IDA|IEA|IGI|IMP|ISS|TAS]	GeneOntology_MF	77	1124	1686	121.642	10.0328	6.85053	0	-4.78823	1.68263e-06	4.28257e-05	ATF1|ATF7|ATMIN|BRF2|CREB1|CREM|DMRT1|DR1|GABPA|GABPB1|GTF2A1|GTF2B|HMX2|IKZF5|LAMTOR5|MED8|NFYB|NR2C1|PARK7|PRDX5|RBBP5|RRN3|SARS1|SNAPC3|SRI|THAP1|XRN2|ZBTB14|ZBTB41|ZFP1|ZFP69|ZFP69B|ZKSCAN4|ZNF124|ZNF131|ZNF136|ZNF14|ZNF140|ZNF143|ZNF146|ZNF165|ZNF184|ZNF189|ZNF22|ZNF267|ZNF268|ZNF277|ZNF32|ZNF320|ZNF322|ZNF354A|ZNF394|ZNF430|ZNF443|ZNF555|ZNF562|ZNF564|ZNF57|ZNF585A|ZNF596|ZNF597|ZNF624|ZNF627|ZNF644|ZNF658|ZNF670|ZNF684|ZNF708|ZNF709|ZNF77|ZNF79|ZNF823|ZNF846|ZNF891|ZSCAN12|ZSCAN16|ZSCAN26
BOYAULT_LIVER_CANCER_SUBCLASS_G3_UP	MSigDB_C2	42	183	1686	19.8047	4.17793	22.9508	1	4.78702	1.69277e-06	4.3053e-05	ACTL6A|AGA|AIMP1|ARPP19|C5ORF22|CCT2|CKLF|COIL|COPS5|CYB5B|DR1|EIF2S1|EIF3H|GMFB|GOLT1B|GPN1|GTF3C3|ITGB1BP1|KIF2A|MAPRE1|MRPL42|NRAS|NTAQ1|NUP107|NUP155|NUP37|PFN2|PIGF|POLR2K|PPP2R3C|PSMC6|PSMD14|PTGES3|PWP1|RAD51AP1|RIT1|SRI|TDG|TMX1|TPRKB|UBE2V2|WASHC5
RUTELLA_RESPONSE_TO_CSF2RB_AND_IL4_DN	MSigDB_C2	11	312	1686	33.7655	5.43232	3.52564	0	-4.78494	1.7104e-06	4.34703e-05	ARFGAP3|C12ORF4|CD52|DNTTIP2|FDX1|MDM1|METTL9|SCCPDH|SGMS1|SMIM7|ZNF706
AAANWWTGC_UNKNOWN	MSigDB_C3	2	162	1686	17.5321	3.93359	1.23457	0	-4.7844	1.71497e-06	4.35244e-05	NRAS|THAP12
GSE7509_UNSTIM_VS_IFNA_STIM_IMMATURE_DC_DN	MSigDB_C7	2	162	1686	17.5321	3.93359	1.23457	0	-4.7844	1.71497e-06	4.35244e-05	RNF115|TRIM5
regulation of cytosolic calcium ion concentration [GoID:GO:0051480; evidenceTypes:IBA|IC|IDA|IEA|IGI|IMP|IPI|ISS|NAS|TAS]	GeneOntology_BP	7	250	1686	27.0557	4.87257	2.8	0	-4.77653	1.78347e-06	4.52306e-05	CD52|FKBP1B|NMU|SELENOT|SRI|TMEM38B|TMEM64
CHARAFE_BREAST_CANCER_LUMINAL_VS_MESENCHYMAL_DN	MSigDB_C2	21	451	1686	48.8084	6.50145	4.65632	0	-4.77585	1.78946e-06	4.53501e-05	AGPS|CCDC82|CDK6|CFL2|CIBAR1|DPY19L1|EXTL2|FAM126A|FAM200B|IKBIP|ITPRID2|MAPRE1|MCFD2|NAP1L5|NUP155|PSMD1|SH3GLB1|TWSG1|UBLCP1|ZDHHC2|ZYG11B
chrXp11	MSigDB_C1	0	115	1686	12.4456	3.31926	0	0	-4.77378	1.80801e-06	4.56985e-05
BLANCO_MELO_HUMAN_PARAINFLUENZA_VIRUS_3_INFECTION_A594_CELLS_UP	MSigDB_C2	3	181	1686	19.5883	4.1553	1.65746	0	-4.77374	1.80835e-06	4.56985e-05	NT5C3A|PSMB8-AS1|TRIM5
DESCARTES_FETAL_HEART_MYELOID_CELLS	MSigDB_C8	0	115	1686	12.4456	3.31926	0	0	-4.77378	1.80801e-06	4.56985e-05
Compagno(PMID: 19412164)_NFKB	PAPER	0	115	1686	12.4456	3.31926	0	0	-4.77378	1.80801e-06	4.56985e-05
MIR4728_5P	MSigDB_C3	22	464	1686	50.2153	6.59165	4.74138	0	-4.77201	1.82395e-06	4.606e-05	ATF7|BORCS8|C9ORF78|CCDC43|CDC23|CEBPZOS|COMMD6|EFCAB2|FGFR1OP2|FKBP1B|GGCX|LRTOMT|MRPL43|PAPOLG|PCBD1|PEX2|PFN2|RRP15|SMU1|TMED4|VPS25|ZCCHC8
NABA_ECM_GLYCOPROTEINS	MSigDB_C2	1	140	1686	15.1512	3.65936	0.714286	0	-4.77159	1.82781e-06	4.60918e-05	INTS14
DESCARTES_FETAL_ADRENAL_LYMPHOID_CELLS	MSigDB_C8	1	140	1686	15.1512	3.65936	0.714286	0	-4.77159	1.82781e-06	4.60918e-05	CD52
transcription cis-regulatory region binding [GoID:GO:0000976; evidenceTypes:IBA|IC|IDA|IEA|IGI|IMP|ISS|TAS]	GeneOntology_MF	77	1122	1686	121.426	10.0246	6.86275	0	-4.76878	1.85343e-06	4.67048e-05	ATF1|ATF7|ATMIN|BRF2|CREB1|CREM|DMRT1|DR1|GABPA|GABPB1|GTF2A1|GTF2B|HMX2|IKZF5|LAMTOR5|MED8|NFYB|NR2C1|PARK7|PRDX5|RBBP5|RRN3|SARS1|SNAPC3|SRI|THAP1|XRN2|ZBTB14|ZBTB41|ZFP1|ZFP69|ZFP69B|ZKSCAN4|ZNF124|ZNF131|ZNF136|ZNF14|ZNF140|ZNF143|ZNF146|ZNF165|ZNF184|ZNF189|ZNF22|ZNF267|ZNF268|ZNF277|ZNF32|ZNF320|ZNF322|ZNF354A|ZNF394|ZNF430|ZNF443|ZNF555|ZNF562|ZNF564|ZNF57|ZNF585A|ZNF596|ZNF597|ZNF624|ZNF627|ZNF644|ZNF658|ZNF670|ZNF684|ZNF708|ZNF709|ZNF77|ZNF79|ZNF823|ZNF846|ZNF891|ZSCAN12|ZSCAN16|ZSCAN26
negative regulation of response to external stimulus [GoID:GO:0032102; evidenceTypes:IBA|IC|IDA|IEA|IGI|IMP|IPI|ISS|NAS|TAS]	GeneOntology_BP	11	311	1686	33.6572	5.42379	3.53698	0	-4.76852	1.85582e-06	4.6732e-05	CNOT7|ITCH|MKKS|NENF|RYK|SOCS5|TARBP2|UFD1|USP15|VPS35|YTHDF3
regulation of cellular component organization [GoID:GO:0051128; evidenceTypes:HMP|IBA|IC|IDA|IEA|IEP|IGI|IMP|ISS|NAS|TAS]	GeneOntology_BP	159	2010	1686	217.527	12.9988	7.91045	0	-4.76777	1.86278e-06	4.68741e-05	ABHD17B|AKIRIN1|ANAPC11|ANAPC15|AP1AR|APC|APOM|ARFIP1|ARL3|ARPC3|ATF1|ATG3|ATMIN|ATP5IF1|BAD|BAG4|BBS10|C11ORF65|C9ORF72|CAND1|CAPZA1|CAPZA2|CCT2|CDC23|CDC26|CDC42|CDC73|CDKN2AIP|CFL2|CGRRF1|CHMP2B|CHMP5|CHORDC1|CNOT2|CRBN|CREB1|CRIPT|CTR9|CYRIB|DGUOK|DMRT1|DNAJC15|DRG1|DYNC2LI1|EBAG9|EVI5|FAM162A|FKBP1B|GHITM|GMFB|HPF1|HTRA2|IFT20|IFT88|ITCH|ITGB1BP1|KATNBL1|KIF9|LAMTOR1|LIG4|MAD2L1BP|MAP9|MAPK8|MAPK9|MAPRE1|MCPH1|MDM1|MFF|MGARP|MIEN1|MIER1|MKKS|MNAT1|MOAP1|MTLN|MYL2|N6AMT1|NCK1|NDUFA13|NME6|NPHP1|NSMCE2|PAQR3|PARK7|PDCD10|PFDN1|PFDN4|PFDN5|PFN2|PIFO|PLAA|POT1|PPHLN1|PPM1A|PPP2CA|PPP3CA|PPP3R1|PRKAA1|PRMT6|PRUNE1|PSMA8|PSMC2|PSMC6|RAB11A|RAB21|RAB33B|RAB4A|RAD50|RAD51AP1|RAP1A|RAP1B|RAP2A|RHOT1|RIC1|RIOK2|RRN3|RYK|SAR1B|SCFD1|SCYL2|SH3GLB1|SLC25A33|SLC25A4|SLF1|SLK|SNAPIN|SPAST|SPTY2D1|STK38L|STN1|SUMO1|SVIP|TBC1D15|TBC1D19|TBC1D8|TENT4B|TERF1|TIGAR|TMEM106B|TMEM135|TMEM14A|TMEM67|TMSB15B|TOGARAM1|TOR1A|TSG101|TTC8|TWF1|UBE2B|UBE2N|UBE2V2|VAMP4|VDAC3|VPS28|VPS35|WASHC5|WDR61|WDR70|ZDHHC2
CAGGTA_AREB6_01	MSigDB_C3	34	617	1686	66.7733	7.56256	5.51053	0	-4.7664	1.87542e-06	4.71588e-05	AGPS|ALG10|ANAPC16|ATRAID|CAPZA1|CBY1|CCDC112|CDK6|CNOT7|DBI|FAM126A|GSKIP|IFT52|LAMTOR1|LAMTOR3|LZIC|MGAT2|MPC2|NMNAT1|NTPCR|NUP54|ORMDL2|OXR1|PTGES3|PTP4A1|RB1CC1|RPL36AL|SARNP|SENP1|STOML2|TMEM191A|TOMM20|UNC50|UQCR10
NABA_ECM_REGULATORS	MSigDB_C2	2	161	1686	17.4238	3.92156	1.24224	0	-4.76349	1.9027e-06	4.78108e-05	CST6|OGFOD2
MODULE_52	MSigDB_C4	17	396	1686	42.8562	6.1032	4.29293	0	-4.76297	1.90769e-06	4.79023e-05	CIAO1|ECHS1|GET1|HAT1|HTRA2|LPGAT1|LSM1|MAPRE1|PKIA|PSMC2|PTS|RAB11A|RCN2|SCP2|SEC11A|SNRPC|TMX1
AML_Q6	MSigDB_C3	5	216	1686	23.3761	4.53415	2.31481	0	-4.75938	1.94189e-06	4.86924e-05	AZIN1|C14ORF119|CREM|PIGV|PRUNE1
enzyme binding [GoID:GO:0019899; evidenceTypes:IBA|IDA|IEA|IMP|IPI|ISS|NAS|TAS]	GeneOntology_MF	139	1797	1686	194.476	12.3869	7.73511	0	-4.75581	1.97648e-06	4.949e-05	AIMP1|AKAP5|APC|ARIH1|ARPP19|ATF7|ATG3|ATP5IF1|ATP6V0A2|ATP6V1G1|ATXN3|AUP1|BAD|BAG4|BLZF1|BOD1|C9ORF72|CAMLG|CAT|CCDC186|CCNY|CCT2|CDC42|CDC73|CNST|COPS5|CRADD|CREB1|CTR9|CUL2|CYRIB|DCUN1D4|DDX20|DENND1B|DERL1|DNAJA1|DUSP12|DYNLL1|ECD|EIF4E2|ELOB|EPRS1|ERLIN2|EVI5|EXOC5|FNTA|FRS2|FZD6|GCLM|GLMN|GOLGA5|GSKIP|GTF2B|HINT1|IFT20|IPO11|IRAK4|ITCH|ITGB1BP1|JKAMP|KDM4C|KIF3A|LAMTOR1|LCORL|MAPK8|MAPRE1|METTL21A|MIER1|MIER3|MOAP1|MSH3|NCK1|NR2C1|NXT1|PARD6B|PARK7|PDCD10|PDE6D|PEX19|PIFO|PKIA|POLB|POT1|PPM1D|PPP1CB|PPP1R12A|PPP3CA|PPP3R1|PRKAG1|PSENEN|PSMA3|PSMD1|PTGES3|RAB4A|RABGEF1|RABGGTB|RAP1A|RB1CC1|RBX1|RFC5|RIC1|RNF139|RNF14|RPA2|RPAP2|RPS19BP1|RRN3|SARS1|SHOC2|SIAH1|SIKE1|SLF1|SOCS5|SPOPL|SPTY2D1|SRI|STOML2|SUMO1|SUMO3|SVIP|TANK|TARBP2|TBK1|THAP5|TMEM106B|TOPORS|TPRKB|TRIM5|TSG101|UBA2|UBE2B|UBE2L3|UBE2N|UBE2W|UFD1|VRK2|WDR70|XPOT|YOD1
GSE3982_DC_VS_NEUTROPHIL_DN	MSigDB_C7	3	180	1686	19.4801	4.14394	1.66667	0	-4.75361	1.9982e-06	4.99987e-05	FRAT2|PPP4R3B|ZNF165
MIR4328	MSigDB_C3	87	490	1686	53.0291	6.76799	17.7551	1	4.75304	2.00385e-06	5.01047e-05	ABCD3|ALG10B|APC|ATE1|ATMIN|CAND1|CDC26|CFL2|CHMP2B|CISD1|CRADD|CREB1|DCUN1D4|DNAJB9|DNAJC21|DPH3|EPC2|ERCC8|EVI5|FAHD1|FAM126A|FAM76A|FBXO22|FBXO8|FUBP3|GABPA|GABPB1|GCLM|GMCL1|HUS1|KBTBD7|LARP4|LCORL|LPGAT1|MAGOHB|MAP9|MCFD2|MGAT2|MINDY3|NAA35|NAP1L5|NEK4|NSA2|NSL1|NUDT5|PCGF5|PLA2G12A|PLPP6|PPP1R12A|PPP3CA|PRELID3B|PRUNE1|PYROXD1|RAB3IP|RAP1A|RB1CC1|RBM12|RPE|RPEL1|SAR1B|SHOC2|SLC25A32|SLC25A33|SLK|SNAP29|SNRNP27|SPAG16|TAF5L|TATDN3|TMED2|TMED5|TMEM64|TMEM68|TOMM20|TRIM5|TRIM61|TTC30A|USP16|VPS26C|YAF2|YIPF4|ZBTB41|ZNF430|ZNF706|ZSCAN26|ZYG11B|ZZZ3
regulation of molecular function [GoID:GO:0065009; evidenceTypes:IBA|IC|IDA|IEA|IEP|IGI|IMP|IPI|ISS|NAS|TAS]	GeneOntology_BP	205	2486	1686	269.041	14.2004	8.24618	0	-4.75159	2.01823e-06	5.04289e-05	AKAP5|ALG10B|ANKRD13C|APC|ARFGAP3|ARL1|ARPP19|ATP5IF1|ATPSCKMT|AUP1|AZIN1|BAD|BAG4|BNIP2|BOD1|BTBD1|C9ORF72|CAAP1|CAB39L|CAND1|CAT|CCDC125|CCNG1|CCNH|CCNY|CCT2|CDC42|CDK7|CHMP6|CHORDC1|CHUK|CLN5|CLPX|CNPY2|COMMD1|COMMD6|COMMD7|COPS5|COPS8|COX6A1|CRADD|CRBN|CST6|CYB5B|DAD1|DBI|DCUN1D4|DENND1B|DERL1|DIABLO|DIPK2A|DNAJA1|DNAJA2|DNAJC15|DNAJC24|DPH3|DPM3|DUSP12|DYNLL1|EBAG9|EIF2AK4|EIF2S1|EIF3E|ELMOD2|ETAA1|EVI5|FAM162A|FBXO8|FEM1B|FKBP1B|FNTA|FRS2|FZD6|GCLM|GLMN|GMFB|GNAI3|GRPEL2|GSKIP|GTF2B|GTF2H1|HEXIM2|HSCB|HSPE1|HTRA2|ITCH|ITGB1BP1|LAMTOR1|LAMTOR3|LAMTOR5|MAPK8|MAPK9|MAPRE1|MBIP|MCPH1|METTL21A|MITD1|MKKS|MMUT|MNAT1|MSH3|MTRR|NCK1|NDFIP2|NDUFA13|NIPSNAP2|NRBF2|NVL|OAZ3|PAQR3|PARK7|PCBD1|PDCD10|PDCD6|PDE6D|PEX19|PFN2|PIBF1|PIFO|PKIA|PLAA|POT1|PPP1R12A|PPP1R2|PPP1R8|PPP2CA|PPP2R3C|PPP2R5E|PPP3CA|PPP3R1|PPP4R2|PPP4R4|PRDX5|PRIM2|PRKAG1|PSENEN|PSMA3|PSMD1|PSMD14|PTGES3|RAB3IP|RAB4A|RABGEF1|RABIF|RAD50|RAMAC|RAN|RAP1A|RAP1GDS1|RFC5|RFK|RGL3|RGS10|RIC1|RLN2|RNF2|RNF25|RPS27L|RWDD3|RYK|SDHAF4|SEC23B|SENP1|SERTAD1|SHOC2|SKP1|SLC5A3|SNAPIN|SOCS4|SOCS5|SOCS6|SRI|STK3|STYX|SUMO1|SUMO3|SVBP|TANK|TAOK3|TARBP2|TBC1D15|TBC1D19|TBC1D8|TBCK|TDG|TEFM|TERF1|THG1L|TIGAR|TIPRL|TMED2|TMEM106B|TMEM64|TOPORS|TRAPPC6B|TRIM13|TRIM23|TRIM5|TSG101|TTC8|UBE2L3|UBE2N|VPS25|XRCC4|ZNF622
SMIRNOV_RESPONSE_TO_IR_6HR_DN	MSigDB_C2	0	114	1686	12.3374	3.3049	0	0	-4.75049	2.02924e-06	5.06327e-05
CUI_DEVELOPING_HEART_C3_FIBROBLAST_LIKE_CELL	MSigDB_C8	0	114	1686	12.3374	3.3049	0	0	-4.75049	2.02924e-06	5.06327e-05
ESC_V6.5_UP_EARLY.V1_DN	MSigDB_C6	1	139	1686	15.0429	3.64638	0.719424	0	-4.74963	2.03787e-06	5.07746e-05	FBXO28
PGF_UP.V1_DN	MSigDB_C6	1	139	1686	15.0429	3.64638	0.719424	0	-4.74963	2.03787e-06	5.07746e-05	LRRC23
proton-transporting ATP synthase complex [GoID:GO:0045259; evidenceTypes:IBA|IDA|IEA|NAS]	GeneOntology_CC	10	17	1686	1.83978	1.28023	58.8235	1	4.7495	2.03921e-06	5.07746e-05	ATP5F1C|ATP5F1E|ATP5MC3|ATP5MD|ATP5ME|ATP5MG|ATP5MPL|ATP5PB|ATP5PD|DMAC2L
HALLMARK_INTERFERON_GAMMA_RESPONSE	MSigDB_H	4	198	1686	21.4281	4.34366	2.0202	0	-4.74827	2.05168e-06	5.10495e-05	ISOC1|PSMA2|PSMA3|SRI
RGAGGAARY_PU1_Q6	MSigDB_C3	21	449	1686	48.592	6.48745	4.67706	0	-4.7475	2.0595e-06	5.12082e-05	ARL6IP6|ATP5PD|CHMP5|CNST|CPEB4|HAUS3|IRAK4|MAP9|MIER1|OARD1|ORC4|OSER1|PACC1|POC1B|PPP4R3B|PUS7L|SECISBP2L|TBC1D8|TFB2M|TRMT1L|ZBTB14
cellular protein catabolic process [GoID:GO:0044257; evidenceTypes:IBA|IC|IDA|IEA|IGI|IMP|IPI|ISS|NAS|TAS]	GeneOntology_BP	114	689	1686	74.5654	7.97239	16.5457	1	4.74728	2.06169e-06	5.12267e-05	AMN1|ANAPC10|ANAPC11|APPBP2|ARIH1|ATE1|ATP5IF1|ATRAID|ATXN3|AUP1|BBS7|CAMLG|CDC23|CDC26|CLPX|COMMD1|COP1|CRBN|CUL2|DERL1|DNAJB14|DNAJB9|DNAJC18|EIF3H|ELOB|ELOC|ERCC8|ERLIN2|FBXL13|FBXL15|FBXL3|FBXO22|FBXO33|FBXO8|FEM1B|GLMN|HTRA2|ITCH|JKAMP|KBTBD7|KLHDC2|KLHL15|KLHL20|KLHL8|LTN1|MAPK9|NDFIP2|NTAN1|PARK7|PDCL3|PLAA|PSMA1|PSMA2|PSMA3|PSMA5|PSMA7|PSMA8|PSMB3|PSMC1|PSMC2|PSMC6|PSMD1|PSMD13|PSMD14|QRICH2|RBX1|RCHY1|RIC1|RNF103|RNF111|RNF115|RNF139|RNF14|RNF7|RNFT1|SIAH1|SKP1|SOCS4|SOCS5|SOCS6|SPOPL|SPSB2|STYX|SUMO1|SVIP|TMEM106B|TMEM67|TMTC3|TOPORS|TOR1A|TRIM13|TSG101|UBA6|UBAP1|UBE2B|UBE2L3|UBE2N|UBE2V2|UBE2W|UBE3B|UBXN2B|UBXN6|UBXN8|UFD1|USP15|USP16|USP38|USP8|VPS25|VPS28|VPS35|YOD1|ZRANB1|ZYG11B
MIR153_5P	MSigDB_C3	143	910	1686	98.4826	9.09395	15.7143	1	4.74446	2.0906e-06	5.19087e-05	ACOT13|ADK|AEBP2|AGA|AGPS|AKAP5|ARFIP1|ARL13B|ATE1|ATMIN|ATP2C1|ATXN3|C15ORF65|C17ORF75|C1ORF109|C1ORF43|C2ORF69|C4ORF33|C5ORF63|CAMTA1|CCDC186|CCDC43|CDC37L1|CDC73|CDK6|CDKN2AIP|CHCHD7|CHIC1|CHMP2B|CHUK|CISD2|CNIH1|COMMD8|COPS2|CREB1|CWC22|CWC27|DCUN1D4|DMRT1|DNAJC12|DNTTIP2|DOCK8-AS1|DPH6|DPY19L1|DYNC2LI1|EEA1|ENY2|FAHD1|FBXL3|FBXO36|FEM1B|FRS2|GABPA|ICE2|IMMP2L|KBTBD3|KCTD3|KDM4C|KPNA4|LEMD3|LIG4|LTN1|MED18|METTL2A|MIER1|MRPS35|MRPS36|MTREX|NAT1|NCK1|NDFIP2|NEDD1|NFYB|ORC4|ORMDL2|OTUD6B|OXR1|PCGF5|PDCL|PDIK1L|PEX13|PIGC|PNPLA8|POLR2M|PPP2R5E|PPP3CA|PPP4R2|PPP4R3B|RAB11A|RAB33B|RAN|RBMXL1|RFESD|RIC1|RIMKLB|RPAP2|RPS6KB1|SAXO2|SDHC|SEC22A|SELENOF|SGMS1|SH3GLB1|SLC25A17|SLC5A3|SLK|SMIM15|SNAP29|SPAST|SPOPL|TAOK3|TATDN3|TBCEL|TBCK|TENT2|THAP1|THAP2|THUMPD1|TMCO1|TMED5|TMED7-TICAM2|TMEM106B|TMEM135|TMEM167A|TMEM170B|TMEM263|TMEM41B|TMEM68|TP53RK|TTC8|UQCR11|USP38|VAMP4|VPS29|YTHDF3|ZBTB41|ZDHHC20|ZNF124|ZNF22|ZNF267|ZNF277|ZNF670|ZSCAN12
GSE7219_UNSTIM_VS_LPS_AND_ANTI_CD40_STIM_DC_UP	MSigDB_C7	2	160	1686	17.3156	3.90948	1.25	0	-4.74252	2.11081e-06	5.2374e-05	ADK|TCEA2
SUMO1_TARGET_GENES	MSigDB_C3	119	727	1686	78.6778	8.17883	16.3686	1	4.74147	2.12171e-06	5.26077e-05	AAGAB|AIMP1|AKIRIN1|ALG10|ALG10B|ALG5|ALKBH3|ANKRD46|ARFGAP3|ARL6IP6|ARL8B|ATPSCKMT|BNIP1|BOD1|BOLA3|BORCS8|BZW1|C12ORF73|C1ORF52|CBY1|CFDP1|CMC2|COIL|COMMD1|COMMD2|COMMD6|COPS4|COPS5|COPS8|COPS9|CPEB4|CUL2|CWC27|DDX47|DNLZ|DPCD|DUSP11|EFCAB7|ERLIN2|FBXO33|FBXO34|FRA10AC1|FRAT2|GCLM|GFM2|GTF3C3|HARBI1|ILF2|INTS14|KLHL20|LYRM1|MAIP1|MAPK1IP1L|METTL15|MIEN1|MKKS|MPLKIP|MRPL1|MRPL13|MRPL46|MRPL48|MRPS11|NDUFAB1|NDUFB3|NDUFB7|NIP7|NSA2|NSL1|NUP107|NUP54|NVL|OXR1|PAIP1|PDE6D|PEX1|PEX13|PFDN4|PHAX|PKIA|POC1B|POLR3F|PRPF18|PSMC2|PUS10|PXN-AS1|RAB11A|RAB28|RBBP5|RBIS|RBM45|REX1BD|RPA2|RPF1|RWDD3|SAR1B|SLC4A1AP|SMIM29|SREK1IP1|SRI|TATDN3|TBC1D19|TBCK|TIMM10|TMEM68|TMEM69|TRDMT1|TSFM|TYW5|UBE2B|UBE3B|UFD1|UFSP2|UQCRC2|USP15|WDR36|WDR70|ZCCHC4|ZDHHC2|ZNF165
response to tumor necrosis factor [GoID:GO:0034612; evidenceTypes:IBA|IC|IDA|IEA|IEP|IGI|IMP|ISS|NAS|TAS]	GeneOntology_BP	5	215	1686	23.2679	4.52379	2.32558	0	-4.74048	2.13217e-06	5.28303e-05	BAG4|CHUK|COMMD7|SGMS1|TANK
REACTOME_SIGNALING_BY_RECEPTOR_TYROSINE_KINASES	MSigDB_C2	20	435	1686	47.0768	6.38846	4.5977	0	-4.7381	2.15726e-06	5.34053e-05	ATF1|ATP6V0A2|ATP6V1G1|CDC42|CREB1|DNAL4|FRS2|ITCH|NCK1|NRAS|POLR2G|POLR2K|PPP2CA|PSENEN|RAB4A|RAP1A|RAP1B|RIT1|SOCS6|USP8
regulation of transmembrane transport [GoID:GO:0034762; evidenceTypes:IBA|IC|IDA|IEA|IGI|IMP|ISS|NAS|TAS]	GeneOntology_BP	18	408	1686	44.1548	6.19254	4.41176	0	-4.738	2.15838e-06	5.34053e-05	ALG10B|ARPP19|ATPSCKMT|AZIN1|COMMD1|CRBN|FABP5|FKBP1B|GPR89A|NIPSNAP2|OAZ3|PARK7|RAP1A|SLC30A5|SRI|STXBP3|SUMO1|TMEM38B
inorganic ion homeostasis [GoID:GO:0098771; evidenceTypes:IBA|IC|IDA|IEA|IEP|IGI|IMP|IPI|ISS|NAS|TAS]	GeneOntology_BP	30	564	1686	61.0376	7.24325	5.31915	0	-4.72924	2.25363e-06	5.56845e-05	ATP2C1|ATP6V0A2|ATP6V1G1|BOLA2|BOLA2B|CD52|CLN5|COMMD1|FKBP1B|GPR89A|MAIP1|MTLN|NMU|PDZD8|RAP1GDS1|SELENOK|SELENOT|SLC10A7|SLC30A5|SLC30A9|SMDT1|SNAPIN|SRI|STOML2|TMCO1|TMEM106B|TMEM203|TMEM38B|TMEM64|TMEM9
NFKB_Q6_01	MSigDB_C3	4	197	1686	21.3199	4.33282	2.03046	0	-4.72874	2.25916e-06	5.57825e-05	ARL5B|CREB1|MRPS6|TCEA2
Li(PMID: 24336226)-2013-MolSigVaccines_respiratory electron transport chain (mitochondrion) (M216)	PAPER	8	11	1686	1.19045	1.03002	72.7273	1	4.72845	2.26239e-06	5.58235e-05	ATP5PD|COX6A1|COX6C|NDUFA7|NDUFB7|NDUFS6|UQCR10|UQCRB
integral component of membrane [GoID:GO:0016021; evidenceTypes:HDA|IBA|IC|IDA|IEA|IGC|IGI|IMP|IPI|ISM|ISS|NAS|RCA|TAS]	GeneOntology_CC	300	3444	1686	372.719	16.091	8.7108	0	-4.72756	2.27238e-06	5.6031e-05	ABCB10|ABCD3|ABHD13|AGPAT5|ALG10|ALG10B|ALG14|ALG5|ANKRD46|APOO|ARIH2OS|ARL6IP6|ARV1|ATP2C1|ATP5MC3|ATP5MD|ATP5MPL|ATP6V0A2|ATPSCKMT|ATRAID|AUP1|B3GALNT1|B3GALNT2|B3GLCT|BCAP29|BET1|BNIP1|C12ORF73|C17ORF80|C1GALT1|C1ORF43|CAMLG|CCDC167|CCDC25|CCDC90B|CEBPZOS|CHCHD6|CHUK|CISD1|CISD2|CKLF|CLN5|CMTM1|CNIH1|CNST|COA3|COX14|COX16|COX18|COX20|COX6A1|COX6C|CRLS1|CYB5B|CYP20A1|DAD1|DCAF17|DERL1|DIABLO|DNAJB14|DNAJC15|DNAJC18|DPM3|DPY19L1|DPY19L4|DRAM2|EBAG9|EMC2|EMC3|EMC4|ENPP4|ERGIC2|ERLIN2|ETFDH|EXTL2|FAM162A|FAM174A|FKBP1B|FRS2|FZD6|GALNT7|GDPD1|GET1|GGCX|GHITM|GOLGA5|GOLT1B|GPAM|GPR89A|HTRA2|IFI27L2|IKBIP|ILVBL|IMMP2L|JKAMP|KTN1|LEMD3|LMBRD2|LPGAT1|LRTOMT|LYSMD3|MACO1|METTL23|MFF|MFN1|MFSD14A|MFSD14B|MFSD2B|MGARP|MGAT2|MICOS10|MICOS13|MKKS|MOSMO|MPC2|MRS2|MTLN|NDFIP2|NDUFA11|NDUFA12|NDUFA13|NDUFA2|NDUFA5|NDUFA6|NDUFA7|NDUFA9|NDUFAB1|NDUFB1|NDUFB3|NDUFB5|NDUFB6|NDUFB7|NDUFB8|NDUFB9|NDUFC1|NDUFC2-KCTD14|NDUFS1|NDUFS4|NDUFS6|NNT|ODR4|ORMDL2|OST4|OSTC|PACC1|PAQR3|PDZD8|PET100|PEX11B|PEX12|PEX13|PEX2|PGRMC2|PIGB|PIGC|PIGF|PIGK|PIGP|PIGV|PIGY|PIP4P2|PLPP6|PNPLA8|POPDC2|PSENEN|RER1|RHOT1|RMDN2|RNF103|RNF139|RNF170|RNFT1|ROMO1|RXYLT1|RYK|SC5D|SCAMP1|SDHC|SEC11A|SEC22A|SELENOK|SELENOT|SERP1|SGMS1|SLC10A7|SLC25A12|SLC25A17|SLC25A26|SLC25A32|SLC25A33|SLC25A4|SLC25A46|SLC25A51|SLC30A5|SLC30A9|SLC35A3|SLC35A5|SLC35B3|SLC35F5|SLC35G2|SLC5A3|SMDT1|SMIM15|SMIM19|SMIM26|SMIM27|SMIM29|SMIM30|SMIM4|SMIM7|SMIM8|SPAST|SPCS2|SPCS3|SPTLC1|SPTSSA|SRD5A1|SRD5A3|STARD3NL|SUCO|SURF1|TIMM23B|TM2D1|TM2D2|TM2D3|TM9SF1|TMCO1|TMED2|TMED4|TMED5|TMEM101|TMEM106B|TMEM107|TMEM116|TMEM117|TMEM126A|TMEM126B|TMEM128|TMEM135|TMEM141|TMEM14A|TMEM14B|TMEM14C|TMEM167A|TMEM170B|TMEM18|TMEM182|TMEM183B|TMEM19|TMEM191A|TMEM192|TMEM203|TMEM216|TMEM223|TMEM230|TMEM231|TMEM237|TMEM258|TMEM263|TMEM267|TMEM269|TMEM38B|TMEM41B|TMEM42|TMEM50B|TMEM60|TMEM64|TMEM67|TMEM68|TMEM69|TMEM70|TMEM9|TMEM99|TMTC3|TMX1|TOMM20|TOMM40L|TOMM5|TRIM13|TUNAR|TVP23B|TXNDC15|UBXN8|UNC50|UQCC3|UQCR10|UQCR11|UQCRB|UQCRC2|UQCRQ|USE1|VAMP4|VDAC3|VPS45|VRK2|YIPF4|YIPF5|ZDHHC2|ZDHHC20|ZDHHC4
NABA_ECM_AFFILIATED	MSigDB_C2	0	113	1686	12.2292	3.29048	0	0	-4.7271	2.27752e-06	5.61188e-05
MIR6721_5P	MSigDB_C3	8	263	1686	28.4625	4.99553	3.04183	0	-4.72646	2.28467e-06	5.61782e-05	ANKRD46|C12ORF43|C14ORF28|CHMP5|CNOT2|COQ6|WDR5B|ZNF622
GSE22432_PDC_VS_TGFB1_TREATEDCOMMON_DC_PROGENITOR_UP	MSigDB_C7	42	185	1686	20.0212	4.20042	22.7027	1	4.72652	2.28399e-06	5.61782e-05	ACBD6|ARL6|ARV1|CCDC90B|CHCHD1|CLPX|CMTR2|COG2|CUL2|ETFA|FASTKD2|GLMN|KYAT3|LIPT1|MDH1|MED17|MED8|MICOS13|MRPL19|MRPL34|MRPL44|MRPL52|MRPS6|NDUFA2|NDUFS1|NUP107|NUP155|NUP35|PHF5A|PIGY|PPA2|PTGES3|RAP1A|RBIS|RGS10|RWDD4|SAR1B|SRFBP1|TMEM216|TMEM69|UTP25|ZNF585A
epithelium migration [GoID:GO:0090132; evidenceTypes:IBA|IDA|IEA|IEP|IGI|IMP|ISS|NAS|TAS]	GeneOntology_BP	8	263	1686	28.4625	4.99553	3.04183	0	-4.72646	2.28467e-06	5.61782e-05	CAPN7|ITGB1BP1|PDCD10|PDCD6|PFN2|RAB11A|SVBP|TSTA3
establishment of protein localization [GoID:GO:0045184; evidenceTypes:HMP|IBA|IC|IDA|IEA|IEP|IGI|IMP|IPI|ISS|NAS|TAS]	GeneOntology_BP	213	1466	1686	158.654	11.3216	14.5293	1	4.72317	2.32193e-06	5.70549e-05	AAGAB|AKAP5|AP1AR|AP1S3|AP4S1|AP5M1|APPBP2|ARFGAP3|ARFIP1|ARL1|ARL3|ARL5B|ARL6|ARL8B|ATG10|ATG3|ATG4C|ATP2C1|ATP5IF1|AUP1|BAD|BAG4|BBIP1|BBS5|BBS7|BBS9|BCAP29|BET1|BLOC1S6|BLZF1|C11ORF65|C17ORF75|CAMLG|CCDC186|CCDC91|CCT2|CDC42|CEP290|CETN3|CHMP2B|CHMP5|CHMP6|CNST|COG2|COG6|COMMD1|COPB1|COPZ1|COX18|CRIPT|DENND1B|DERL1|DNAJA1|DNAJC15|DNLZ|DPH3|DYNLL1|EFCAB7|EIPR1|EMC2|EMC3|EMC4|ENY2|EVI5|EXOC5|EXOC6|FKBP1B|GET1|GOLPH3L|GOLT1B|GPR89A|GRPEL2|GUK1|HACL1|HEATR3|HIKESHI|HSPA4|HTRA2|IFT20|IFT22|IFT27|IMMP1L|IMMP2L|IPO11|ITGB1BP1|KIF3A|KLHL20|KPNA4|KTN1|LIN7C|LYPLA1|MAIP1|MAPK8|MCFD2|MFF|MGARP|MOAP1|MPC2|NDFIP2|NDUFA13|NDUFAF2|NMU|NUP107|NUP133|NUP155|NUP35|NUP37|NUP54|NUP58|NXT1|OAZ3|PARK7|PDCD10|PDCD6|PEX1|PEX12|PEX13|PEX19|PEX2|PHAX|PKIA|POT1|PPID|PPP3CA|PPP3R1|PREPL|PRKAA1|RAB11A|RAB21|RAB28|RAB33B|RAB3IP|RAB4A|RABGEF1|RABIF|RABL3|RAN|RANBP6|RAP2A|RIC1|ROMO1|SAR1B|SCAMP1|SCFD1|SEC22A|SEC23B|SEC24B|SELENOK|SELENOT|SERP1|SH3GLB1|SLC10A7|SNAP29|SNAPIN|SNUPN|SNX1|SNX16|SNX4|SPCS2|SPCS3|SRI|SRP19|SRP9|STXBP3|STYX|SUMO1|SVBP|SVIP|TBC1D15|TBC1D8|TBCK|TERF1|TIMM10|TIMM10B|TIMM23B|TIMM9|TMED2|TMED4|TMED5|TMEM167A|TMEM9|TOMM20|TOMM40L|TOMM5|TOMM6|TRIM23|TSG101|TTC26|TTC8|TVP23B|UBAP1|UBE2L3|UBL5|UFD1|UFM1|UNC50|USE1|VAMP4|VPS25|VPS26C|VPS28|VPS29|VPS35|VPS45|WASHC3|WASHC5|XPOT|YIPF5|YOD1|ZDHHC2|ZDHHC20|ZDHHC4|ZFAND1
GSE19888_ADENOSINE_A3R_INH_VS_ACT_WITH_INHIBITOR_PRETREATMENT_IN_MAST_CELL_UP	MSigDB_C7	2	159	1686	17.2074	3.89737	1.25786	0	-4.72147	2.3415e-06	5.7496e-05	ETNK1|TRIM5
[truncated: 18,169,919 more chars]
