## Supplemental Table 3 for "Resolving heterogeneity in Diffuse Large B-cell Lymphoma using a comprehensive modular expression map"

### Sheet: M9_Neighbourhoods
Gene	ModuleName	Module	Neighbourhood	ModRank	WeightedDegree	Degree	Betweenness Centrality	ModuleStability	MedianPercentile	Median_QCODexpression(VarWithin)	MADpercentile(VarAcross)	MetaHR	metaHRPval	Color	DrugInteractions
SNX29P2#SNX29P1	M9 GCB	9	1	2	24.887	51	1.01487e+06	100	37.497	0.299	14.223	0.755435	4.81e-09	#0000FF	0
PLEKHF2	M9 GCB	9	1	3	22.726	48	1.26318e+06	100	85.021	0.073	4.969	0.786018	7.76e-10	#0000FF	0
STAP1	M9 GCB	9	1	4	19.506	41	864745	100	81.618	0.093	3.721	0.81659	1.1e-07	#0000FF	0
SEL1L3	M9 GCB	9	1	9	10.419	23	235554	100	90.513	0.067	6.499	0.746269	6.03e-14	#0000FF	0
BPNT1	M9 GCB	9	1	16	8.555	20	370969	100	64.022	0.077	8.678	0.76653	1.11e-10	#0000FF	0
SMIM20	M9 GCB	9	1	22	7.236	24	415425	73.3734	84.963	0.044	3.783	0.833048	7.12e-05	#0000FF	0
NDUFAF6	M9 GCB	9	1	27	6.231	17	192889	92.993	44.172	0.056	5.411	1.01602	0.706779	#0000FF	0
RP11-138I18.2	M9 GCB	9	1	31	6.025	15	138636	100	39.357	0.181	7.052	0.781142	4.98e-07	#0000FF	0
DNAJC10	M9 GCB	9	1	34	5.84	13	158904	100	85.423	0.045	4.685	0.75645	2.67e-11	#0000FF	0
PRPSAP2	M9 GCB	9	1	45	4.984	10	67860.8	100	89.809	0.056	3.393	0.712538	1.77e-15	#0000FF	0
TTC9	M9 GCB	9	1	46	4.848	12	163931	100	26.468	0.082	2.927	0.773488	8.32e-09	#0000FF	0
SLC12A2	M9 GCB	9	1	61	4.009	10	104539	99.3994	61.68	0.052	3.57	0.895675	0.00857581	#0000FF	5
SYPL1	M9 GCB	9	1	63	3.977	8	27185.3	100	90.909	0.049	1.244	0.805692	4.24e-08	#0000FF	0
CCDC138	M9 GCB	9	1	87	3.224	9	96957.3	100	32.261	0.081	6.013	0.923449	0.0566492	#0000FF	0
LYPLAL1	M9 GCB	9	1	101	2.958	11	348079	98.1982	68.223	0.058	9.049	0.788067	9.03e-09	#0000FF	0
TOX	M9 GCB	9	1	105	2.885	6	4085.02	100	58.567	0.089	9.76	0.786302	4.45e-10	#0000FF	0
EIF2AK3	M9 GCB	9	1	124	2.575	6	29714.6	100	73.597	0.052	6.995	0.929767	0.0957329	#0000FF	20
MYO3B	M9 GCB	9	1	136	2.407	7	31154.8	100	2.061	0.061	0.416	0.83575	0.000381065	#0000FF	0
TMEM123	M9 GCB	9	1	152	2.274	5	81194.5	100	96.453	0.036	1.564	0.804221	5.78e-09	#0000FF	0
RAD17	M9 GCB	9	1	175	2.094	5	35228.8	100	70.775	0.034	3.021	0.926018	0.0505942	#0000FF	0
AMZ2P1	M9 GCB	9	1	189	1.999	5	26777	73.3734	51.28	0.054	7.56	0.854759	0.000963438	#0000FF	0
PKHD1L1	M9 GCB	9	1	192	1.99	7	114509	100	29.323	0.203	14.883	0.913235	0.029747	#0000FF	0
RP11-539I5.1	M9 GCB	9	1	195	1.975	5	7573.43	100	28.387	0.19	11.214	0.793147	9.83e-07	#0000FF	0
CCNG2	M9 GCB	9	1	199	1.949	7	135808	100	90.981	0.051	3.532	0.846768	1.55e-05	#0000FF	0
KCNK12	M9 GCB	9	1	200	1.948	4	12679.2	100	19.315	0.115	3.628	0.847401	0.000194049	#0000FF	1
BFSP2	M9 GCB	9	1	210	1.894	4	27229	100	30.813	0.094	7.965	0.925601	0.0582133	#0000FF	0
LSM10	M9 GCB	9	1	211	1.891	5	28061.3	75.3754	79.371	0.042	2.056	0.968711	0.446083	#0000FF	0
LOC100505501	M9 GCB	9	1	216	1.879	4	4436.96	100	66.205	0.113	7.247	0.792818	1.43e-07	#0000FF	0
USP12	M9 GCB	9	1	222	1.866	4	14095.4	100	52.414	0.045	16.449	0.754353	4.67e-11	#0000FF	0
ZPBP2	M9 GCB	9	1	225	1.84	4	3160.16	100	9.925	0.145	1.667	0.828688	5.1e-05	#0000FF	0
UBE2J1	M9 GCB	9	1	231	1.821	5	49944.7	100	86.631	0.057	2.533	0.947553	0.175312	#0000FF	0
STK17B	M9 GCB	9	1	240	1.783	6	106743	98.3984	62.743	0.06	12.606	0.858205	9.34e-05	#0000FF	0
PRKAB1	M9 GCB	9	1	244	1.77	4	32315.9	100	53.069	0.044	4.585	0.887576	0.00330552	#0000FF	11
LANCL1	M9 GCB	9	1	245	1.759	4	5657.5	100	69.826	0.034	1.313	0.762568	3.86e-10	#0000FF	0
BFSP2-AS1	M9 GCB	9	1	250	1.733	4	5534.47	100	9.099	0.064	1.647	0.930014	0.138905	#0000FF	0
PIK3CG	M9 GCB	9	1	253	1.728	4	1806.38	100	41.449	0.075	10.84	0.844487	1.4e-05	#0000FF	231
MTERF4	M9 GCB	9	1	258	1.706	5	43841.1	100	65.85	0.039	6.686	0.817417	3.97e-07	#0000FF	0
SOBP	M9 GCB	9	1	275	1.665	5	39285.4	100	61.83	0.086	5.769	0.923939	0.0445697	#0000FF	0
CLIC4	M9 GCB	9	1	284	1.608	5	59653.9	100	63.645	0.064	4.37	0.817695	3.08e-07	#0000FF	0
LHPP	M9 GCB	9	1	285	1.595	4	14436.8	100	43.236	0.07	1.914	0.866313	0.000464882	#0000FF	0
MEF2C	M9 GCB	9	1	297	1.537	3	2407.72	100	86.594	0.068	3.036	0.749195	3.89e-13	#0000FF	0
FSBP#RAD54B	M9 GCB	9	1	299	1.534	5	28686.3	96.8969	8.905	0.065	5.611	0.972538	0.516898	#0000FF	0
CDK14	M9 GCB	9	1	300	1.53	3	2819.86	100	78.048	0.087	3.717	0.826462	1.63e-06	#0000FF	4
SNX29	M9 GCB	9	1	311	1.472	3	31877	100	67.028	0.053	16.48	0.888028	0.00284986	#0000FF	0
STK17A	M9 GCB	9	1	316	1.449	4	49885.2	99.3994	64.846	0.063	4.429	0.827484	1.15e-06	#0000FF	20
USP6NL	M9 GCB	9	1	333	1.392	3	0	100	57.139	0.07	9.506	0.904528	0.0122888	#0000FF	0
PGBD2	M9 GCB	9	1	341	1.378	4	20825.2	100	42.468	0.05	5.458	0.959601	0.306651	#0000FF	0
CUL3	M9 GCB	9	1	347	1.37	4	44746.6	100	91.686	0.039	4.557	0.927521	0.0513785	#0000FF	0
MIR3681HG	M9 GCB	9	1	350	1.363	3	0	100	48.796	0.135	3.671	0.886627	0.00948815	#0000FF	0
RANBP2	M9 GCB	9	1	353	1.355	3	4431.84	100	73.573	0.041	9.918	0.894396	0.00443177	#0000FF	0
IGSF10	M9 GCB	9	1	354	1.354	4	28309.3	100	19.096	0.082	2.157	0.788301	4.01e-07	#0000FF	0
SPATS2	M9 GCB	9	1	359	1.344	3	0	100	49.392	0.055	10.623	0.83393	8.68e-06	#0000FF	0
RNGTT	M9 GCB	9	1	362	1.339	4	35137.2	100	63.423	0.067	14.398	0.961071	0.332414	#0000FF	0
P2RY12	M9 GCB	9	1	374	1.315	4	56858	94.8949	14.805	0.177	10.478	0.775159	4.26e-07	#0000FF	56
NET1	M9 GCB	9	1	397	1.222	3	4506.85	100	73.516	0.055	7.965	0.814032	4.13e-07	#0000FF	0
DEF8	M9 GCB	9	1	400	1.214	3	99.4606	100	68.082	0.089	3.474	0.818226	8.24e-07	#0000FF	0
AIM2	M9 GCB	9	1	402	1.209	3	12781.7	100	96.306	0.045	1.393	0.879674	0.000715284	#0000FF	0
TEX9	M9 GCB	9	1	415	1.181	3	2312.61	100	9.365	0.137	7.565	0.829362	2.01e-05	#0000FF	0
RP11-433J8	M9 GCB	9	1	418	1.173	4	9905.21	100	5.861	0.05	0.954	0.822823	0.000305052	#0000FF	0
MILR1	M9 GCB	9	1	428	1.15	3	1489.51	100	41.552	0.07	9.204	0.841654	8.85e-05	#0000FF	0
ACTR3-AS1	M9 GCB	9	1	430	1.144	3	5917	100	18.202	0.155	9.865	0.911946	0.0410398	#0000FF	0
RFX5-AS1	M9 GCB	9	1	433	1.139	4	34529.9	100	50.777	0.074	1.671	0.868978	0.00181179	#0000FF	0
AMZ2	M9 GCB	9	1	434	1.132	3	9517.01	73.3734	90.693	0.029	1.567	0.959042	0.306325	#0000FF	0
STK39	M9 GCB	9	1	439	1.125	3	1246.36	100	79.488	0.051	3.832	0.82659	9.59e-07	#0000FF	1
RNF103	M9 GCB	9	1	442	1.119	3	4992.75	100	44.057	0.033	3.541	0.949038	0.221274	#0000FF	0
ZBTB8OS	M9 GCB	9	1	446	1.105	5	38804.5	71.5716	87.92	0.043	2.067	0.929429	0.0693699	#0000FF	0
EDEM1	M9 GCB	9	1	448	1.098	4	20652.2	100	82.914	0.037	1.529	0.899244	0.00730579	#0000FF	0
VCPKMT	M9 GCB	9	1	457	1.073	4	23414.1	98.8989	43.951	0.04	11.311	0.907336	0.0177306	#0000FF	0
FAM107B	M9 GCB	9	1	462	1.063	3	13170.1	100	94.069	0.044	1.062	0.879518	0.00111393	#0000FF	0
LINC01102	M9 GCB	9	1	477	1.024	3	0	100	3.221	0.081	1.098	0.941496	0.204534	#0000FF	0
COA1	M9 GCB	9	1	481	1.017	3	10477.5	93.4935	77.862	0.043	2.012	0.88133	0.00210954	#0000FF	0
CFAP299	M9 GCB	9	1	497	0.968	3	1956.21	100	0.868	0.054	0.374	1.04273	0.291301	#0000FF	0
PANK1	M9 GCB	9	1	499	0.965	3	11458.2	18.7187	35.242	0.096	6.199	0.971396	0.477748	#0000FF	0
C8orf37	M9 GCB	9	1	507	0.943	3	59902.4	93.7938	39.308	0.048	8.013	0.944184	0.166471	#0000FF	0
TAF12	M9 GCB	9	1	507	0.943	4	42459.3	60.2603	63.617	0.038	6.096	0.90131	0.0185806	#0000FF	0
INTS8	M9 GCB	9	1	510	0.94	4	10008.5	92.7928	87.885	0.027	1.809	0.996243	0.924848	#0000FF	0
RAB8B	M9 GCB	9	1	517	0.924	4	24735.4	95.6957	72.314	0.048	8.294	0.848364	1.69e-05	#0000FF	0
ALOX5AP	M9 GCB	9	1	519	0.919	3	37728.6	100	95.428	0.052	0.836	0.843527	7.94e-06	#0000FF	6
JCHAIN	M9 GCB	9	1	528	0.901	4	28330.4	100	90.026	0.143	4.626	0.977512	0.562617	#0000FF	0
RMDN1	M9 GCB	9	1	530	0.896	4	29048.5	92.993	65.144	0.039	9.65	0.953172	0.254656	#0000FF	0
CREB3L4	M9 GCB	9	1	545	0.867	3	18223.6	97.7978	48.025	0.055	5.426	0.981451	0.65193	#0000FF	0
SMYD3	M9 GCB	9	1	552	0.851	3	3293.94	73.4735	72.633	0.051	4.62	0.927003	0.0632487	#0000FF	0
TMEM108	M9 GCB	9	1	553	0.843	3	6919	100	23.699	0.039	5.274	0.847177	0.000349601	#0000FF	0
KDM3A	M9 GCB	9	1	565	0.824	4	62579.2	72.8729	40.358	0.043	5.939	0.867456	0.000360162	#0000FF	1
MGMT	M9 GCB	9	1	567	0.821	4	86112.3	100	58.656	0.071	10.27	0.942725	0.127514	#0000FF	41
GMPR2	M9 GCB	9	1	570	0.814	4	28566.6	60.2603	76.216	0.027	2.38	1.05656	0.162896	#0000FF	0
TBCC	M9 GCB	9	1	582	0.794	3	54195	100	80.202	0.036	3.089	0.911063	0.0182359	#0000FF	0
CA8	M9 GCB	9	1	584	0.787	3	2533.84	100	13.254	0.058	6.711	0.947334	0.168402	#0000FF	0
PDK1	M9 GCB	9	1	585	0.786	3	16386.7	72.8729	41.647	0.055	12.155	0.844054	3.22e-05	#0000FF	108
UBE2E1	M9 GCB	9	1	587	0.781	3	8690.01	73.7738	97.734	0.023	0.952	1.03509	0.398963	#0000FF	0
CBWD5#CBWD2#CBWD1	M9 GCB	9	1	588	0.778	3	17453.5	98.8989	84.695	0.034	7.093	0.993806	0.886278	#0000FF	0
ADCK2	M9 GCB	9	1	606	0.743	3	40677.9	100	68.673	0.04	6.108	0.890019	0.00243496	#0000FF	0
VIRMA	M9 GCB	9	1	609	0.735	3	10448	99.5996	74.706	0.025	4.741	1.07136	0.0903399	#0000FF	0
ERCC6	M9 GCB	9	1	623	0.719	3	7817.67	100	32.092	0.034	3.701	0.924322	0.0512661	#0000FF	4
FAM122A	M9 GCB	9	1	629	0.71	3	2365.02	73.3734	53.553	0.034	8.504	0.970281	0.469985	#0000FF	0
TXLNB	M9 GCB	9	1	636	0.696	3	11438.8	100	8.017	0.099	5.675	0.846183	0.000362756	#0000FF	0
UMODL1	M9 GCB	9	1	640	0.689	3	23872	100	0.909	0.052	0.272	0.965039	0.44539	#0000FF	0
MED12L	M9 GCB	9	1	674	0.611	4	39482.5	99.7998	13.783	0.043	2.72	0.86571	0.00269472	#0000FF	1
PGBD3#ERCC6	M9 GCB	9	1	678	0.595	4	31167.1	98.7988	30.449	0.052	9.925	0.875817	0.00278757	#0000FF	0
KIF5C	M9 GCB	9	1	681	0.59	3	16299.9	100	26.827	0.073	7.53	0.948091	0.185611	#0000FF	0
LINC01013	M9 GCB	9	1	690	0.575	3	24589.9	100	9.144	0.06	3.081	0.834668	0.000939275	#0000FF	0
LOC102723864	M9 GCB	9	1	698	0.537	3	4474.76	2.4024	19.723	0.095	1.681	0.919604	0.0640779	#0000FF	0
MIR9-2#LINC00461	M9 GCB	9	1	708	0.507	3	17284.4	100	5.691	0.076	0.854	1.09409	0.0361706	#0000FF	0
GAD1	M9 GCB	9	1	710	0.505	3	8365.57	100	6.264	0.044	3.219	0.940134	0.117981	#0000FF	2
ZHX1-C8orf76	M9 GCB	9	1	716	0.477	3	11758.3	12.1121	36.453	0.047	2.257	0.94406	0.23828	#0000FF	0
LRRC4	M9 GCB	9	1	719	0.467	3	27236.7	100	27.271	0.042	11.635	0.874492	0.00317255	#0000FF	0
TLK2	M9 GCB	9	1	750	0.349	3	9206.81	61.2613	71.494	0.024	4.661	1.05487	0.152703	#0000FF	2
LOC101929747	M9 GCB	9	1	756	0.336	3	13856.6	2.7027	28.661	0.052	3.484	0.989158	0.810345	#0000FF	0
MAPK14	M9 GCB	9	1	765	0.315	3	25103.6	99.7998	68.017	0.029	11.563	0.941067	0.120206	#0000FF	140
CTA-250D10.23	M9 GCB	9	2	6	12.412	25	319978	100	76.209	0.063	3.622	0.819676	2.08e-06	#0000FF	0
QSOX2	M9 GCB	9	2	23	7.027	18	241157	100	61.194	0.055	4.956	0.983415	0.683089	#0000FF	0
WDFY4	M9 GCB	9	2	26	6.396	26	372779	90.7908	50.312	0.048	3.541	0.922853	0.0733918	#0000FF	0
CYFIP2	M9 GCB	9	2	38	5.398	13	89977.2	100	89.225	0.047	2.392	0.913418	0.0209172	#0000FF	0
CD22	M9 GCB	9	2	43	5.165	12	187058	100	76.384	0.099	6.456	0.854868	9.2e-05	#0000FF	47
LYL1	M9 GCB	9	2	44	5.141	12	113922	100	79.308	0.057	5.872	0.93035	0.0630653	#0000FF	0
FADS3	M9 GCB	9	2	49	4.655	10	71662.1	100	67.816	0.083	8.665	0.925171	0.0571588	#0000FF	0
LOC100505915	M9 GCB	9	2	60	4.048	8	84254.7	100	45.006	0.134	17.427	0.83479	5.01e-05	#0000FF	0
EBF1	M9 GCB	9	2	67	3.741	10	142330	100	68.756	0.09	5.518	0.825934	2.25e-06	#0000FF	0
TMEM131L	M9 GCB	9	2	70	3.53	10	72614.4	97.5976	87.538	0.053	4.733	0.900058	0.00681106	#0000FF	0
PAX5	M9 GCB	9	2	79	3.316	8	105117	92.5926	93.756	0.05	2.595	0.901446	0.00599578	#0000FF	1
MICAL3	M9 GCB	9	2	83	3.256	7	42474	92.5926	46.984	0.059	5.354	0.932735	0.113391	#0000FF	0
PLCG2	M9 GCB	9	2	86	3.234	15	248274	95.4955	93.389	0.05	4.018	1.07501	0.0717971	#0000FF	3
CPNE5	M9 GCB	9	2	100	2.959	7	26800.8	100	77.672	0.103	7.529	0.855865	0.000106638	#0000FF	0
BCL11A	M9 GCB	9	2	104	2.886	10	143741	94.1942	89.578	0.063	1.756	1.02313	0.581856	#0000FF	0
PRAG1	M9 GCB	9	2	108	2.851	9	56344.8	100	82.328	0.064	2.189	0.872376	0.00146575	#0000FF	0
CD79A	M9 GCB	9	2	109	2.826	7	52797.4	100	95.715	0.064	2.317	1.00923	0.818391	#0000FF	0
SLC6A16	M9 GCB	9	2	110	2.818	9	115094	100	37.642	0.109	10.765	0.858227	0.000301036	#0000FF	0
MAP4K1	M9 GCB	9	2	128	2.542	7	44954.3	90.1902	87.394	0.048	5.303	0.935936	0.086662	#0000FF	0
LOC100131043	M9 GCB	9	2	132	2.481	5	22856.6	100	55.701	0.096	9.884	0.931298	0.11268	#0000FF	0
CERS4	M9 GCB	9	2	133	2.477	5	20381.4	100	42.209	0.073	3.432	0.889916	0.00428973	#0000FF	0
TSPAN33	M9 GCB	9	2	142	2.347	8	62253.1	100	86.377	0.067	4.125	0.846212	4.52e-05	#0000FF	0
IZUMO4	M9 GCB	9	2	157	2.22	5	14547.2	100	35.506	0.069	1.756	0.85598	0.000366584	#0000FF	0
LPAR5	M9 GCB	9	2	159	2.203	6	29973.8	100	44.357	0.067	3.15	0.947233	0.195349	#0000FF	7
TMEM131	M9 GCB	9	2	165	2.153	7	39654.6	84.3844	83.814	0.044	8.446	0.942753	0.156232	#0000FF	0
HIP1R	M9 GCB	9	2	175	2.094	5	15469.5	100	57.783	0.088	7.413	0.853879	0.000215344	#0000FF	0
MGAT3	M9 GCB	9	2	177	2.073	5	45643.3	100	51.283	0.061	6.541	0.951123	0.221207	#0000FF	0
DGKD	M9 GCB	9	2	178	2.064	6	60734	100	80.388	0.066	4.907	0.965146	0.376409	#0000FF	0
TFEB	M9 GCB	9	2	180	2.057	4	14657	100	78.62	0.038	3.488	0.904842	0.0131024	#0000FF	0
CD180	M9 GCB	9	2	182	2.05	5	36465	100	83.193	0.051	2.244	0.919506	0.0308157	#0000FF	0
HTR3A	M9 GCB	9	2	190	1.998	5	33960.7	100	46.82	0.257	10.967	0.83689	2.83e-05	#0000FF	77
TNFRSF13C	M9 GCB	9	2	190	1.998	5	37153.3	100	52.692	0.054	5.208	0.928083	0.0763386	#0000FF	4
CYB561A3	M9 GCB	9	2	191	1.994	6	52899	94.4945	94.305	0.04	2.695	0.857481	0.00011131	#0000FF	0
MS4A1	M9 GCB	9	2	193	1.985	5	34167.7	100	99.081	0.047	0.299	0.886959	0.000715041	#0000FF	87
PXK	M9 GCB	9	2	196	1.967	4	9514.34	100	75.266	0.073	5.162	0.844119	5.32e-05	#0000FF	0
MKNK2	M9 GCB	9	2	206	1.926	5	29596.3	100	95.631	0.043	1.438	0.90085	0.00509362	#0000FF	19
POLD4	M9 GCB	9	2	208	1.909	4	14109.5	100	87.362	0.048	2.659	0.858468	0.000105089	#0000FF	0
GGA2	M9 GCB	9	2	233	1.809	5	13610.4	97.5976	91.402	0.044	3.468	0.953969	0.239321	#0000FF	0
AL833181	M9 GCB	9	2	243	1.772	8	77160.9	21.7217	74.304	0.098	4.58	0.982073	0.701509	#0000FF	0
IL21R	M9 GCB	9	2	250	1.733	4	12110.1	100	75.575	0.049	4.998	0.787981	1.47e-10	#0000FF	3
ZNF251	M9 GCB	9	2	270	1.679	5	18576.3	100	32.527	0.066	5.937	0.859344	0.000785128	#0000FF	0
CSK	M9 GCB	9	2	276	1.656	10	66767.8	70.2703	96.36	0.038	1.777	0.901043	0.00684578	#0000FF	7
KCNN4	M9 GCB	9	2	278	1.647	5	29474.2	100	68.326	0.055	3.847	0.992781	0.8595	#0000FF	25
PIK3C2B	M9 GCB	9	2	317	1.444	4	28397.9	100	83.969	0.069	5.786	0.795909	1.22e-08	#0000FF	19
KDM4B	M9 GCB	9	2	325	1.407	3	7590.23	100	79.535	0.048	4.408	1.02266	0.563504	#0000FF	0
MGAT5	M9 GCB	9	2	342	1.376	3	10057.6	100	55.462	0.051	11.162	0.892095	0.00428727	#0000FF	0
NCOA3	M9 GCB	9	2	343	1.375	4	20537.7	100	79.603	0.048	5.834	0.910349	0.0186912	#0000FF	9
ADGRG5	M9 GCB	9	2	344	1.374	3	18582.4	97.5976	35.763	0.081	4.966	0.893434	0.00770589	#0000FF	0
FBXO10	M9 GCB	9	2	350	1.363	5	23874.5	100	55.938	0.049	9.091	0.975309	0.541031	#0000FF	0
ZBTB5	M9 GCB	9	2	351	1.362	3	5992.97	100	74.276	0.035	4.134	0.906534	0.0168833	#0000FF	0
IL4R	M9 GCB	9	2	364	1.331	4	12943.1	100	86.205	0.051	1.119	0.898113	0.00760266	#0000FF	15
DEPDC5	M9 GCB	9	2	365	1.328	3	1886.3	97.5976	53.754	0.044	4.296	0.967137	0.399578	#0000FF	0
SYK	M9 GCB	9	2	365	1.328	3	7589.61	97.7978	81.823	0.053	3.131	1.01058	0.793071	#0000FF	68
UIMC1	M9 GCB	9	2	372	1.317	5	49448.5	100	75.499	0.03	5.045	1.04139	0.307099	#0000FF	0
TBC1D22A	M9 GCB	9	2	391	1.242	3	4306.12	94.4945	77.846	0.03	5.04	0.947829	0.177148	#0000FF	0
LOC100291666	M9 GCB	9	2	392	1.241	3	20027.7	100	15.281	0.073	4.154	0.84777	0.000601835	#0000FF	0
SNX29P2	M9 GCB	9	2	393	1.235	4	58628.3	100	7.399	0.071	7.07	0.96686	0.447534	#0000FF	0
IRF8	M9 GCB	9	2	397	1.222	4	42307.6	100	97.664	0.038	0.713	0.928673	0.0519459	#0000FF	0
UBR5	M9 GCB	9	2	405	1.205	4	28202.2	98.3984	82.53	0.039	2.733	0.996034	0.91891	#0000FF	0
JUP	M9 GCB	9	2	409	1.193	3	3272.49	100	67.444	0.102	8.336	0.888661	0.00339337	#0000FF	0
GRK5	M9 GCB	9	2	416	1.178	4	39294.1	99.7998	72.685	0.066	4.896	0.977782	0.56942	#0000FF	17
SLC7A6	M9 GCB	9	2	421	1.169	3	9970.59	100	56.291	0.06	8.549	0.843554	2.44e-05	#0000FF	0
MTMR14	M9 GCB	9	2	424	1.163	3	4079.83	94.4945	66.867	0.029	10.914	0.955996	0.261172	#0000FF	0
SLC15A4	M9 GCB	9	2	436	1.129	3	6137.85	100	83.291	0.041	1.062	0.934078	0.0938246	#0000FF	2
INPP5B	M9 GCB	9	2	444	1.109	3	6170.28	100	61.738	0.037	8.465	0.984184	0.68886	#0000FF	0
NPIPB8#NPIPA5	M9 GCB	9	2	463	1.061	4	58702.4	96.6967	16.417	0.081	9.332	0.992195	0.854483	#0000FF	0
MIR8071-1#IGHM#IGHG1	M9 GCB	9	2	473	1.031	3	5440.63	100	90.579	0.127	3.257	0.983936	0.710604	#0000FF	0
LINC02099	M9 GCB	9	2	475	1.027	4	36638.2	100	4.761	0.089	0.636	0.896492	0.0332486	#0000FF	0
SETBP1	M9 GCB	9	2	476	1.026	3	10981.6	84.3844	51.317	0.09	4.526	0.949231	0.178199	#0000FF	1
SPECC1L-ADORA2A#ADORA2A	M9 GCB	9	2	484	1.009	4	26608.6	100	74.671	0.049	1.991	1.02499	0.556984	#0000FF	0
DOCK2	M9 GCB	9	2	491	0.984	3	4911.24	91.6917	81.914	0.027	6.904	0.868667	0.00022017	#0000FF	0
CD19	M9 GCB	9	2	496	0.973	3	61525.1	100	93.92	0.053	3.084	0.893953	0.00510105	#0000FF	145
CCDC102A	M9 GCB	9	2	504	0.95	3	5672.8	90.991	29.202	0.069	1.841	0.852064	0.00018386	#0000FF	0
NCF4	M9 GCB	9	2	513	0.932	3	4669.35	100	77.599	0.054	3.686	0.957694	0.26941	#0000FF	2
ZNF827	M9 GCB	9	2	517	0.924	5	24209.6	92.8929	46.673	0.08	11.84	0.976268	0.553094	#0000FF	0
FCHSD2	M9 GCB	9	2	536	0.883	3	24573	100	61.852	0.035	3.614	0.947698	0.18954	#0000FF	0
MED26	M9 GCB	9	2	537	0.882	3	6070.78	92.5926	81.407	0.032	8.694	1.03653	0.387131	#0000FF	0
MAPK1IP1L	M9 GCB	9	2	538	0.88	3	5329.1	84.4845	87.217	0.029	9.172	0.939806	0.125378	#0000FF	0
SETBP1-DT	M9 GCB	9	2	539	0.879	3	6819.52	84.3844	5.604	0.064	0.529	0.895722	0.0271121	#0000FF	0
CALHM3	M9 GCB	9	2	540	0.878	4	54259.1	100	12.218	0.052	4.31	0.996526	0.945371	#0000FF	0
TTC7A	M9 GCB	9	2	549	0.858	3	8339.19	90.7908	44.734	0.048	8.953	0.908185	0.0172948	#0000FF	0
TMED6	M9 GCB	9	2	559	0.832	3	6776.86	100	8.16	0.06	1.049	0.934166	0.113261	#0000FF	0
ZC3H12D	M9 GCB	9	2	567	0.821	3	4729.77	85.4855	86.13	0.056	3.149	0.848446	0.000157128	#0000FF	0
SERTAD2	M9 GCB	9	2	597	0.76	3	11027.4	84.2843	86.279	0.045	2.271	0.967404	0.406523	#0000FF	0
JADE2	M9 GCB	9	2	622	0.72	4	50075.8	94.6947	39.61	0.049	7.521	1.10204	0.014442	#0000FF	0
SMAGP	M9 GCB	9	2	634	0.701	4	25246.7	99.6997	39.313	0.086	7.172	0.961854	0.342837	#0000FF	0
SLC23A2	M9 GCB	9	2	641	0.688	3	1827.6	93.994	56.566	0.062	9.528	0.906284	0.0167776	#0000FF	3
LOC646626	M9 GCB	9	2	652	0.659	3	17916.9	65.5656	17.52	0.051	6.293	0.934185	0.134626	#0000FF	0
PDE7A	M9 GCB	9	2	666	0.63	3	4561.43	99.2993	85.724	0.049	1.309	0.891338	0.00673006	#0000FF	8
SYNGR1	M9 GCB	9	2	667	0.629	3	19220.7	99.8999	40.403	0.059	6.602	0.987344	0.749702	#0000FF	0
FFAR1	M9 GCB	9	2	679	0.594	3	17339.9	100	8.977	0.041	0.997	1.00114	0.976633	#0000FF	35
COL4A3	M9 GCB	9	2	687	0.58	3	15868.8	100	22.529	0.104	5.165	1.02742	0.510815	#0000FF	2
AMFR	M9 GCB	9	2	699	0.53	3	17306.8	100	53.851	0.057	9.248	0.916691	0.030361	#0000FF	0
STX10	M9 GCB	9	2	727	0.425	3	40061.1	100	74.008	0.029	5.964	0.983173	0.668635	#0000FF	0
IKZF3	M9 GCB	9	2	729	0.418	3	20574.1	3.8038	77.67	0.058	7.502	0.980469	0.614627	#0000FF	0
MEF2A	M9 GCB	9	2	738	0.396	3	20940	97.3974	64.371	0.043	15.49	0.915655	0.0274977	#0000FF	0
LIMK1	M9 GCB	9	2	747	0.361	3	68384.5	84.1842	46.564	0.046	8.209	0.845711	4.21e-05	#0000FF	31
BCL10	M9 GCB	9	2	749	0.35	3	104122	65.3654	49.502	0.032	20.405	0.970622	0.461069	#0000FF	0
TTC28	M9 GCB	9	2	752	0.344	3	106785	87.4875	36.705	0.082	7.056	0.948123	0.22204	#0000FF	0
ARMH3	M9 GCB	9	2	754	0.341	3	18809.7	91.6917	51.792	0.038	8.237	0.957015	0.277487	#0000FF	0
PHLPP2	M9 GCB	9	2	760	0.326	3	25690.5	89.6897	39.205	0.035	11.759	1.06071	0.138304	#0000FF	0
LINC01679	M9 GCB	9	2	764	0.317	3	26744.4	95.996	19.047	0.041	3.859	0.937503	0.179026	#0000FF	0
USP28	M9 GCB	9	2	766	0.312	3	38162.6	52.8529	52.624	0.047	4.376	1.08794	0.0392991	#0000FF	0
CEACAM1	M9 GCB	9	2	774	0.281	3	49382.6	89.6897	28.516	0.053	7.767	1.03559	0.376388	#0000FF	5
LOC100132077	M9 GCB	9	2	787	0.183	3	163671	80.1802	3.995	0.075	1.645	0.965407	0.483809	#0000FF	0
MYBL1	M9 GCB	9	3	1	28.481	59	966211	100	50.655	0.156	6.84	0.753851	2.54e-10	#0000FF	0
MSH6#LOC440864	M9 GCB	9	3	5	12.66	28	346850	100	19.774	0.137	4.53	0.851226	0.00156954	#0000FF	0
MARCKSL1	M9 GCB	9	3	8	11.334	23	218779	100	96.176	0.07	1.431	0.793088	3.87e-09	#0000FF	6
SERPINA9	M9 GCB	9	3	10	9.6	23	327335	100	49.156	0.171	9.756	0.727831	1.11e-10	#0000FF	0
HDAC1	M9 GCB	9	3	11	9.548	22	262360	100	96.983	0.041	0.338	0.868123	0.000411303	#0000FF	203
MME	M9 GCB	9	3	20	7.415	18	149577	100	40.167	0.177	6.741	0.847703	8.12e-05	#0000FF	30
S1PR2	M9 GCB	9	3	32	5.914	14	133313	100	40.154	0.076	14.668	0.675059	1.44e-18	#0000FF	17
ZFAND4	M9 GCB	9	3	47	4.727	12	140328	100	14.809	0.09	5.834	0.7984	1.27e-06	#0000FF	0
BCL6	M9 GCB	9	3	69	3.552	7	13966.2	100	74.41	0.09	5.975	0.75659	1.01e-11	#0000FF	4
LINC00487	M9 GCB	9	3	71	3.51	8	18056.7	100	2.948	0.205	1.452	0.785519	6.01e-06	#0000FF	0
MSH6	M9 GCB	9	3	77	3.347	8	101799	100	87.052	0.048	6.346	0.875134	0.00124532	#0000FF	6
RAPGEF5	M9 GCB	9	3	80	3.305	8	91602.4	100	23.633	0.075	10.903	0.820681	3.06e-05	#0000FF	1
OSBPL3	M9 GCB	9	3	81	3.302	8	46064	100	66.196	0.067	3.966	0.878954	0.00163631	#0000FF	0
S100Z	M9 GCB	9	3	93	3.136	8	47405.4	100	19.049	0.166	3.779	0.891901	0.0138964	#0000FF	0
ZNF318	M9 GCB	9	3	118	2.723	6	44803.5	100	47.599	0.072	7.013	0.88353	0.00198674	#0000FF	0
SNX22	M9 GCB	9	3	120	2.698	7	59338.6	100	41.542	0.067	2.636	0.915722	0.0385255	#0000FF	0
MIR631#NEIL1	M9 GCB	9	3	129	2.541	5	4849.71	100	46.578	0.098	3.516	0.827401	3.47e-05	#0000FF	0
RP11-203B7.2	M9 GCB	9	3	140	2.367	5	15818.1	100	14.531	0.102	3.075	0.783703	8.8e-06	#0000FF	0
VGLL4	M9 GCB	9	3	146	2.334	6	40361.6	100	72.708	0.045	2.571	0.848901	4.73e-05	#0000FF	0
MAST2	M9 GCB	9	3	162	2.183	5	8083.89	100	57.849	0.055	2.392	0.807611	5.61e-07	#0000FF	0
DNASE1	M9 GCB	9	3	213	1.889	5	68203.5	100	39.438	0.06	12.867	0.91201	0.0268063	#0000FF	0
PTPN18	M9 GCB	9	3	215	1.882	4	22113.7	100	82.661	0.052	6.215	0.979487	0.599125	#0000FF	0
PALD1	M9 GCB	9	3	220	1.869	5	27643.6	100	50.384	0.105	7.352	0.895117	0.00751261	#0000FF	0
SPRED2	M9 GCB	9	3	227	1.838	4	15824.8	100	47.291	0.109	9.022	0.76074	4.58e-10	#0000FF	0
PTK2	M9 GCB	9	3	228	1.835	4	16503.9	100	38.298	0.07	15.937	0.713927	5.13e-15	#0000FF	46
AFF2	M9 GCB	9	3	239	1.784	4	18586.4	100	21.647	0.057	4.805	0.952706	0.219372	#0000FF	0
CYP39A1	M9 GCB	9	3	241	1.78	5	18080.7	100	1.885	0.096	0.664	0.955269	0.301987	#0000FF	0
AUTS2	M9 GCB	9	3	247	1.753	4	9151.41	100	20.649	0.108	4.721	0.848709	0.000158123	#0000FF	0
CRHBP	M9 GCB	9	3	249	1.74	4	6278.18	100	14.148	0.07	4.572	0.916962	0.0347206	#0000FF	1
HMGN1	M9 GCB	9	3	259	1.701	3	3957.62	100	98.964	0.023	0.126	0.825829	1.14e-06	#0000FF	0
CFAP20DC	M9 GCB	9	3	260	1.698	5	72864.4	100	1.645	0.133	0.87	0.772693	5.01e-07	#0000FF	0
KCNH8	M9 GCB	9	3	263	1.692	4	12660.6	100	1.614	0.09	0.593	0.914132	0.0584021	#0000FF	5
TERF2	M9 GCB	9	3	278	1.647	4	7969.58	100	67.232	0.053	18.594	0.907342	0.0126898	#0000FF	0
LPP-AS2	M9 GCB	9	3	283	1.619	4	27136.7	100	5.196	0.1	0.83	0.844579	0.000961196	#0000FF	0
SUGCT	M9 GCB	9	3	289	1.586	4	7120.46	100	13.527	0.101	2.371	0.898741	0.0211419	#0000FF	1
BRWD1	M9 GCB	9	3	296	1.545	5	34636	100	47.519	0.064	12.549	0.871252	0.000879663	#0000FF	0
MAPK10	M9 GCB	9	3	302	1.518	4	21049	100	10.645	0.066	3.914	0.853964	0.0019195	#0000FF	68
PDE9A	M9 GCB	9	3	310	1.473	4	9837.16	100	12.355	0.078	5.116	0.833512	9.24e-05	#0000FF	4
SORL1	M9 GCB	9	3	312	1.471	3	3521.42	100	88.791	0.09	4.184	0.880249	0.000909505	#0000FF	0
VNN2	M9 GCB	9	3	320	1.431	4	31062.9	100	72.534	0.082	2.141	0.82556	1.16e-06	#0000FF	0
IMP4	M9 GCB	9	3	321	1.426	5	104747	100	91.236	0.045	1.593	0.987386	0.742561	#0000FF	0
MYO1E	M9 GCB	9	3	328	1.402	3	11835.2	100	45.775	0.092	3.246	0.81118	1.56e-07	#0000FF	0
PSIP1	M9 GCB	9	3	335	1.389	3	5263.22	100	86.253	0.04	5.849	0.827737	1.63e-06	#0000FF	3
FAM81A	M9 GCB	9	3	352	1.358	4	16045.7	97.1972	23.971	0.072	3.988	1.01562	0.69243	#0000FF	0
FAR2P3#FAR2P2	M9 GCB	9	3	352	1.358	3	51685	100	30.183	0.237	7.039	1.00984	0.824431	#0000FF	0
KANK1	M9 GCB	9	3	363	1.332	3	2049.44	100	50.642	0.125	1.511	0.916916	0.0281883	#0000FF	0
NCR3LG1	M9 GCB	9	3	382	1.288	4	21322.3	100	14.316	0.087	3.078	1.04619	0.306233	#0000FF	0
KCNN3	M9 GCB	9	3	398	1.22	3	6374.35	100	16.844	0.107	4.047	0.881452	0.00410908	#0000FF	18
LOC101929456	M9 GCB	9	3	420	1.17	3	2255.57	100	23.675	0.048	4.35	0.792955	0.000134562	#0000FF	0
SLC35D1	M9 GCB	9	3	423	1.166	3	796.505	100	50.775	0.053	7.433	0.910494	0.0179317	#0000FF	0
RCOR1	M9 GCB	9	3	438	1.126	3	2946.93	100	62.784	0.049	7.708	0.840797	3.24e-05	#0000FF	0
SLC25A27	M9 GCB	9	3	438	1.126	3	1956.55	100	17.858	0.055	6.816	1.03933	0.341014	#0000FF	0
DHRS1	M9 GCB	9	3	442	1.119	3	1285.71	100	65.871	0.037	6.18	0.898293	0.0062334	#0000FF	0
TRAF3IP2	M9 GCB	9	3	446	1.105	3	207.207	100	63.291	0.041	17.705	0.882341	0.00208862	#0000FF	1
NANS	M9 GCB	9	3	449	1.097	3	38737.4	100	87.299	0.043	3.597	0.865959	0.000387207	#0000FF	0
CR2	M9 GCB	9	3	452	1.087	5	71623.9	99.1992	32.875	0.129	4.293	0.822296	8.28e-07	#0000FF	4
LOC646588	M9 GCB	9	3	458	1.07	3	2623.51	100	12.662	0.045	1.337	0.996541	0.934978	#0000FF	0
IQCD	M9 GCB	9	3	459	1.068	4	179030	100	24.945	0.058	5.682	0.955585	0.310772	#0000FF	0
UCHL1	M9 GCB	9	3	476	1.026	3	523.907	100	29.782	0.131	9.759	0.858594	0.000373005	#0000FF	1
RADX	M9 GCB	9	3	482	1.016	3	3068.62	100	16.495	0.149	6.31	0.962145	0.339632	#0000FF	0
HEMGN	M9 GCB	9	3	486	0.999	3	0	100	2.295	0.052	0.954	0.972547	0.542802	#0000FF	0
CADPS	M9 GCB	9	3	492	0.983	4	36570.7	100	3.037	0.033	0.985	0.942148	0.176539	#0000FF	0
LINC00862	M9 GCB	9	3	520	0.918	3	10512.3	100	0.912	0.05	0.451	0.895988	0.0381082	#0000FF	0
STS	M9 GCB	9	3	535	0.885	3	29498.6	100	29.981	0.057	2.494	0.790001	1.59e-07	#0000FF	19
CACNA2D3	M9 GCB	9	3	541	0.875	3	7051.13	100	7.605	0.09	3.186	0.854498	0.000292289	#0000FF	7
HSD17B12	M9 GCB	9	3	579	0.8	3	16619.4	99.3994	92.954	0.03	2.161	0.8099	6.34e-08	#0000FF	0
EYA3	M9 GCB	9	3	611	0.733	3	52626.6	100	40.854	0.04	23.707	0.872285	0.000687322	#0000FF	0
DLG2	M9 GCB	9	3	623	0.719	3	3300.82	100	4.691	0.041	0.892	1.04931	0.217453	#0000FF	0
TDRD6	M9 GCB	9	3	627	0.714	3	5624.66	100	8.181	0.065	3.829	1.01697	0.681767	#0000FF	0
TSPAN13	M9 GCB	9	3	637	0.695	3	50589.7	99.1992	90.252	0.074	5.522	0.938029	0.10293	#0000FF	0
CT66	M9 GCB	9	3	672	0.614	3	13940.6	100	3.963	0.042	0.982	1.10679	0.0127107	#0000FF	0
ATP6V1G2	M9 GCB	9	3	686	0.581	3	57336.9	100	15.429	0.046	4.091	0.952932	0.226774	#0000FF	0
C7orf57	M9 GCB	9	3	695	0.553	3	40171.2	100	0.078	0.047	0.045	0.962937	0.470605	#0000FF	0
TRIM9	M9 GCB	9	3	714	0.485	3	73880.3	100	6.031	0.049	2.96	1.06101	0.120851	#0000FF	0
ATXN10	M9 GCB	9	3	720	0.463	3	14227.1	78.7788	83.339	0.028	2.073	0.977828	0.580137	#0000FF	0
PBLD	M9 GCB	9	3	755	0.338	3	27889.5	99.8999	9.591	0.04	4.709	0.959705	0.313237	#0000FF	0
LINC01607	M9 GCB	9	3	775	0.279	3	62501.1	99.8999	4.671	0.054	1.931	0.929075	0.123213	#0000FF	0
LSAMP	M9 GCB	9	3	776	0.278	3	33406.5	100	25.96	0.098	4.487	0.875503	0.00266588	#0000FF	0
NBPF3	M9 GCB	9	3	778	0.27	3	46092.8	54.7548	32.228	0.06	10.387	1.05684	0.18243	#0000FF	0
LMO2	M9 GCB	9	4	7	12.081	28	367086	100	60.473	0.163	3.842	0.646794	9.18e-23	#0000FF	1
LOC100129034	M9 GCB	9	4	19	8.34	19	215674	100	47.009	0.074	8.437	0.728794	1.41e-11	#0000FF	0
NEK6	M9 GCB	9	4	25	6.561	14	63924.8	100	80.858	0.081	3.669	0.673859	6.72e-21	#0000FF	1
ITPKB	M9 GCB	9	4	33	5.902	14	154479	100	71.057	0.084	3.482	0.694692	7.78e-19	#0000FF	1
SLC1A1	M9 GCB	9	4	39	5.319	12	81826.5	100	33.208	0.146	4.351	0.723093	8.69e-14	#0000FF	13
DENND3	M9 GCB	9	4	53	4.378	10	103377	100	55.019	0.087	8.68	0.743655	6.94e-13	#0000FF	0
EPS15	M9 GCB	9	4	66	3.894	12	216184	100	89.575	0.035	2.425	0.78929	1.2e-10	#0000FF	0
ASAP1	M9 GCB	9	4	74	3.431	9	135289	100	66.131	0.062	5.29	0.801298	1.45e-08	#0000FF	0
PAG1	M9 GCB	9	4	111	2.815	8	122372	100	74.524	0.077	2.25	0.743925	2.4e-13	#0000FF	0
ATP2B1	M9 GCB	9	4	114	2.782	6	23503.6	100	76.97	0.068	9.792	0.793131	5.96e-09	#0000FF	1
SHISA8	M9 GCB	9	4	125	2.57	6	43519.5	100	25.163	0.197	4.768	0.734282	8.41e-10	#0000FF	0
ILDR1	M9 GCB	9	4	127	2.554	6	36372	100	20.745	0.064	2.13	0.775823	3.59e-08	#0000FF	0
HEG1	M9 GCB	9	4	153	2.27	8	166291	5.10511	68.835	0.064	5.355	0.722201	2.48e-13	#0000FF	0
CPNE3	M9 GCB	9	4	155	2.25	5	43630.2	100	86.661	0.061	4.705	0.763585	1.35e-10	#0000FF	0
SLC12A8	M9 GCB	9	4	163	2.17	6	84827.3	100	27.655	0.166	4.578	0.663905	2.34e-16	#0000FF	1
CYRIA	M9 GCB	9	4	176	2.09	6	48917.9	100	48.105	0.092	2.54	0.865474	0.000326406	#0000FF	0
GDPD5	M9 GCB	9	4	188	2.023	6	42208.2	100	57.776	0.076	7.05	0.759739	4.34e-09	#0000FF	0
GRAMD1C	M9 GCB	9	4	205	1.932	5	8418.23	100	29.28	0.134	13.811	0.871925	0.000808288	#0000FF	0
MOB1B	M9 GCB	9	4	207	1.913	5	17233.9	100	72.674	0.049	9.202	0.852742	9.79e-05	#0000FF	0
DNAJC5B	M9 GCB	9	4	221	1.868	6	71572.4	100	66.903	0.111	2.486	0.772103	6.95e-09	#0000FF	0
NR3C1	M9 GCB	9	4	262	1.693	5	25335.8	100	89.226	0.036	4.293	0.736011	1.27e-15	#0000FF	261
P2RY8	M9 GCB	9	4	309	1.487	3	4747.21	100	90.52	0.069	0.883	0.812902	4.68e-08	#0000FF	1
MAP2K1	M9 GCB	9	4	315	1.455	3	553.512	100	88.585	0.032	2.274	0.780376	5.59e-10	#0000FF	145
RP11-567C2.1	M9 GCB	9	4	318	1.442	3	8056.79	100	3.822	0.086	1.051	0.879016	0.0116719	#0000FF	0
ATP2B1-AS1	M9 GCB	9	4	322	1.424	3	2138.1	100	55.3	0.073	2.496	0.768651	2.07e-08	#0000FF	0
ARL14	M9 GCB	9	4	323	1.416	4	4416.88	100	2.402	0.1	0.965	0.941582	0.149202	#0000FF	0
MAML3	M9 GCB	9	4	324	1.415	3	3411.12	100	29.381	0.086	2.755	0.865687	0.000673566	#0000FF	0
SSBP3	M9 GCB	9	4	324	1.415	3	8083.26	100	38.659	0.073	4.967	0.790675	2.03e-08	#0000FF	0
MYEOV	M9 GCB	9	4	329	1.401	4	22721.9	100	32.559	0.057	4.506	0.834786	7.09e-05	#0000FF	0
PIK3AP1	M9 GCB	9	4	335	1.389	6	63339.1	81.7818	80.966	0.048	3.771	0.939689	0.125126	#0000FF	0
ZBTB43	M9 GCB	9	4	335	1.389	5	59950.8	91.2913	44.755	0.044	7.654	0.830241	1.2e-05	#0000FF	0
PDK3	M9 GCB	9	4	375	1.31	3	58.942	100	58.931	0.052	12.052	0.731373	1.55e-12	#0000FF	2
LINC00877	M9 GCB	9	4	380	1.293	3	17206.8	100	12.301	0.111	0.962	0.721096	1.18e-08	#0000FF	0
PXDNL	M9 GCB	9	4	386	1.276	3	553.512	100	1.544	0.096	0.94	0.794142	2.53e-05	#0000FF	0
PIP4K2A	M9 GCB	9	4	402	1.209	4	38024.3	82.1822	75.033	0.054	6.981	0.754643	4.04e-13	#0000FF	5
MFHAS1	M9 GCB	9	4	415	1.181	3	10458.7	100	70.907	0.059	5.519	0.873833	0.00078336	#0000FF	0
CHRNA1	M9 GCB	9	4	427	1.153	3	1207.44	100	12.142	0.058	4.536	0.737236	1.94e-08	#0000FF	27
LCP1	M9 GCB	9	4	433	1.139	7	94641.1	36.5365	98.16	0.029	0.982	0.856556	4.65e-05	#0000FF	0
COBLL1	M9 GCB	9	4	452	1.087	3	2233.58	100	18.226	0.085	5.729	0.871866	0.00107436	#0000FF	0
PITPNC1	M9 GCB	9	4	466	1.054	3	7798.12	100	73.67	0.073	7.1	0.787845	1.84e-09	#0000FF	0
CD86	M9 GCB	9	4	500	0.962	3	19704.1	73.974	68.003	0.066	5.129	0.807667	1.4e-07	#0000FF	19
LOC102723845	M9 GCB	9	4	508	0.942	3	15882.9	100	11.83	0.078	2.237	0.830362	0.000156751	#0000FF	0
LRCH1	M9 GCB	9	4	521	0.917	3	14552.7	77.5776	48.621	0.05	7.292	0.933543	0.0791542	#0000FF	0
TVP23A	M9 GCB	9	4	524	0.908	3	7783.61	100	6.978	0.079	2.05	0.88599	0.0214924	#0000FF	0
TACC1	M9 GCB	9	4	529	0.898	3	61314.7	100	95.619	0.034	1.339	0.835792	8.91e-06	#0000FF	0
PDE8B	M9 GCB	9	4	530	0.896	3	13969	100	3.166	0.053	1.84	0.856131	0.00138336	#0000FF	4
SSTR2	M9 GCB	9	4	531	0.894	3	17181.6	100	12.441	0.065	1.755	0.734145	2.69e-08	#0000FF	93
RP11-143K11.1	M9 GCB	9	4	543	0.872	3	7438.89	100	13.79	0.059	3.185	0.79322	1.8e-05	#0000FF	0
LOC100130744	M9 GCB	9	4	562	0.829	3	25246.1	100	19.817	0.085	6.523	0.913454	0.0464518	#0000FF	0
TIAM2	M9 GCB	9	4	569	0.815	4	21567.7	100	42.554	0.081	8.711	0.811713	9.23e-07	#0000FF	0
MTMR9LP	M9 GCB	9	4	577	0.804	3	72124.3	100	31.941	0.038	10.342	0.800471	1.01e-05	#0000FF	0
KDM1B	M9 GCB	9	4	597	0.76	4	18567.1	90.991	29.478	0.063	7.247	0.943709	0.158147	#0000FF	5
KIF3B	M9 GCB	9	4	601	0.753	3	18551.8	100	67.5	0.038	4.056	0.904361	0.010116	#0000FF	0
ARFGEF1	M9 GCB	9	4	603	0.749	3	23364.6	32.8328	62.352	0.036	4.258	0.929951	0.0643751	#0000FF	0
MMP7	M9 GCB	9	4	615	0.728	3	27681.4	100	27.286	0.146	4.12	0.890634	0.00625102	#0000FF	9
CCND3	M9 GCB	9	4	620	0.722	3	15921.1	100	78.233	0.042	12.354	0.948714	0.17991	#0000FF	5
NF1#NF1P9	M9 GCB	9	4	630	0.709	3	14734.4	100	60.697	0.04	6.884	0.783255	3.75e-08	#0000FF	0
APAF1	M9 GCB	9	4	639	0.692	3	12108.5	100	54.001	0.041	9.824	0.904156	0.0116004	#0000FF	41
VCPIP1	M9 GCB	9	4	649	0.67	5	39009.1	11.8118	35.171	0.04	6.609	0.929261	0.073418	#0000FF	0
RAB14	M9 GCB	9	4	656	0.652	3	12185	100	83.914	0.031	3.842	0.872404	0.000254121	#0000FF	0
TRIM55	M9 GCB	9	4	669	0.624	3	27035.3	100	1.455	0.043	0.432	0.889611	0.0432999	#0000FF	0
LOC101928045	M9 GCB	9	4	670	0.621	3	16409.5	100	7.723	0.051	3.174	0.917707	0.0806621	#0000FF	0
CRNDE	M9 GCB	9	4	671	0.617	3	131466	100	27.146	0.274	7.521	0.896193	0.0169584	#0000FF	0
CTA-445C9.15	M9 GCB	9	4	688	0.577	3	11224.7	17.4174	26.582	0.05	9.466	0.981503	0.670873	#0000FF	0
LOC105377134	M9 GCB	9	4	725	0.438	3	18583.7	100	11.177	0.049	1.917	1.02548	0.549856	#0000FF	0
MPRIP	M9 GCB	9	4	731	0.41	3	10753.4	3.9039	87.386	0.029	3.755	0.874712	0.000613239	#0000FF	0
PTPRS	M9 GCB	9	4	733	0.402	3	24126	2.8028	33.972	0.054	5.626	0.860459	0.000878028	#0000FF	3
SNX2	M9 GCB	9	4	746	0.363	3	17646.5	69.3694	81.909	0.032	6.779	0.950965	0.182054	#0000FF	0
ZBTB34	M9 GCB	9	4	751	0.348	3	27032	15.1151	48.508	0.046	6.458	1.00439	0.92058	#0000FF	0
MIR7109#PISD	M9 GCB	9	4	754	0.341	3	8891.23	81.3814	60.907	0.027	5.692	0.892965	0.00848613	#0000FF	0
GADD45A	M9 GCB	9	4	757	0.335	3	26599.5	100	73.508	0.064	4.714	1.00533	0.894641	#0000FF	7
AGFG1	M9 GCB	9	4	762	0.324	3	20928.6	98.5986	77.195	0.027	5.304	0.806668	1.92e-07	#0000FF	0
HIP1	M9 GCB	9	4	770	0.296	3	28902.5	3.8038	29.311	0.098	9.072	0.982337	0.662411	#0000FF	0
NRG3	M9 GCB	9	4	785	0.204	3	18975.2	67.968	1.754	0.046	0.312	0.9662	0.447998	#0000FF	3
UBR5-AS1	M9 GCB	9	5	12	9.324	32	643184	100	45.497	0.089	5.236	1.06078	0.217814	#0000FF	0
EML6	M9 GCB	9	5	62	3.988	12	56873.6	96.5966	45.03	0.208	5.452	0.912319	0.0405446	#0000FF	0
STRBP	M9 GCB	9	5	75	3.424	8	82744.1	100	58.288	0.078	11.981	1.03436	0.418983	#0000FF	0
DCK	M9 GCB	9	5	78	3.345	12	281437	100	88.935	0.046	6.653	0.914256	0.0203854	#0000FF	13
BCAS4	M9 GCB	9	5	113	2.797	6	58033.1	100	78.743	0.066	7.366	0.896203	0.00547646	#0000FF	0
AF131215.8	M9 GCB	9	5	121	2.649	11	100850	65.5656	8.014	0.141	1.855	1.04839	0.28013	#0000FF	0
LINC01215	M9 GCB	9	5	122	2.634	11	98810.2	99.8999	72.184	0.084	4.477	1.00848	0.855458	#0000FF	0
BIK	M9 GCB	9	5	130	2.493	6	43385.4	99.5996	90.853	0.116	2.12	1.05558	0.178869	#0000FF	0
RBM38	M9 GCB	9	5	138	2.377	8	46445.3	98.5986	76.424	0.05	6.175	1.0399	0.314243	#0000FF	0
RASAL1	M9 GCB	9	5	158	2.218	10	218855	34.4344	38.411	0.059	7.955	1.22506	4.95e-08	#0000FF	0
ZNF395#FBXO16	M9 GCB	9	5	166	2.151	4	32825.4	100	66.617	0.077	2.783	1.04072	0.334268	#0000FF	0
LOC286071	M9 GCB	9	5	170	2.117	6	36815.9	100	21.327	0.066	3.231	1.03304	0.445983	#0000FF	0
RP11-77H9.8	M9 GCB	9	5	174	2.105	6	76884.4	100	13.741	0.059	2.176	1.00086	0.98423	#0000FF	0
DUSP2	M9 GCB	9	5	186	2.027	6	30623	97.1972	86.912	0.061	1.577	0.925638	0.0577114	#0000FF	0
ST14	M9 GCB	9	5	196	1.967	8	87856.7	48.3483	73.135	0.08	5.094	1.09929	0.011827	#0000FF	10
RRM2B	M9 GCB	9	5	214	1.888	4	22644	100	69.43	0.049	8.012	0.920952	0.0487394	#0000FF	11
BLK	M9 GCB	9	5	221	1.868	5	12583.5	95.4955	51.617	0.079	5.864	1.00334	0.935736	#0000FF	48
RFC1	M9 GCB	9	5	230	1.822	5	23687.1	100	72.27	0.037	3.11	1.05979	0.141761	#0000FF	1
NFATC1	M9 GCB	9	5	235	1.797	8	57624.4	71.8719	62.857	0.057	2.84	1.0665	0.0982917	#0000FF	0
BACH2	M9 GCB	9	5	246	1.754	4	10419.2	100	59.781	0.138	5.069	1.03472	0.407649	#0000FF	0
DOK3	M9 GCB	9	5	257	1.716	7	44056.8	98.5986	68.471	0.059	10.075	1.019	0.637121	#0000FF	0
PTPN7	M9 GCB	9	5	263	1.692	5	17971.8	98.6987	60.295	0.051	11.549	0.97655	0.538331	#0000FF	11
RHOBTB2	M9 GCB	9	5	265	1.689	4	25938.9	100	50.955	0.07	3.949	1.01823	0.650049	#0000FF	0
ZBED5-AS1	M9 GCB	9	5	268	1.684	5	22328	100	65.448	0.052	1.901	0.902025	0.0222572	#0000FF	0
IFNLR1	M9 GCB	9	5	279	1.639	4	15995.1	100	66.784	0.076	6.329	1.03303	0.442552	#0000FF	2
OSBPL10	M9 GCB	9	5	282	1.625	5	8699.48	95.4955	79.453	0.086	5.092	1.09552	0.0259464	#0000FF	0
NAB2	M9 GCB	9	5	292	1.562	7	43040.6	99.2993	37.417	0.041	6.802	0.925162	0.0580347	#0000FF	0
CNR1	M9 GCB	9	5	295	1.547	4	14746.4	100	20.429	0.136	1.703	1.09603	0.0174905	#0000FF	257
IQCB1	M9 GCB	9	5	326	1.405	3	2577.73	100	76.26	0.039	4.034	1.04752	0.245837	#0000FF	0
SLC15A2	M9 GCB	9	5	337	1.387	3	3912.09	100	23.233	0.081	8.592	0.918392	0.0410764	#0000FF	6
CBFA2T3	M9 GCB	9	5	339	1.383	3	10252.4	100	54.328	0.087	10.517	0.982714	0.657772	#0000FF	0
KCNMB3	M9 GCB	9	5	361	1.34	3	2569.14	100	43.191	0.07	4.246	0.995652	0.910839	#0000FF	0
EAF2	M9 GCB	9	5	366	1.325	3	7420.74	100	1.173	0.061	0.351	0.929655	0.072128	#0000FF	0
ZNF395	M9 GCB	9	5	390	1.25	3	25060.2	100	46.896	0.058	8.304	0.975993	0.530379	#0000FF	0
MSI2	M9 GCB	9	5	396	1.224	5	36593.2	100	74.15	0.061	7.857	0.984806	0.710605	#0000FF	0
C2orf88	M9 GCB	9	5	402	1.209	4	42143.8	100	20.261	0.102	3.378	0.98369	0.696911	#0000FF	0
ACSF3	M9 GCB	9	5	407	1.201	3	5098.92	100	49.188	0.045	2.754	1.00697	0.869613	#0000FF	0
EIF2AK3-DT	M9 GCB	9	5	419	1.171	4	28491.4	100	17.462	0.058	4.383	0.9502	0.261334	#0000FF	0
TBC1D1	M9 GCB	9	5	421	1.169	3	6185.86	63.3634	81.601	0.053	3.677	1.10438	0.0112888	#0000FF	2
RP11-16N11.2	M9 GCB	9	5	425	1.157	4	37177.2	93.7938	5.408	0.063	0.712	1.07813	0.0923335	#0000FF	0
FAM167A	M9 GCB	9	5	465	1.056	3	2708.54	97.1972	40.076	0.091	7.66	1.08247	0.0443113	#0000FF	0
ZNF572	M9 GCB	9	5	468	1.051	5	161713	100	11.255	0.074	3.365	1.07808	0.063499	#0000FF	0
MIR600HG#MIR600	M9 GCB	9	5	483	1.015	3	36330.5	100	27.166	0.048	6.95	1.12433	0.0043841	#0000FF	0
AC024560.2	M9 GCB	9	5	484	1.009	4	35069.5	34.7347	20.686	0.07	7.734	1.09386	0.029107	#0000FF	0
LOC101928487	M9 GCB	9	5	489	0.991	4	24152.6	65.5656	34.958	0.062	2.423	0.952147	0.248569	#0000FF	0
C5	M9 GCB	9	5	494	0.977	3	6463.72	100	22.957	0.062	8.693	0.89994	0.0118044	#0000FF	15
SEPTIN9	M9 GCB	9	5	509	0.941	3	28040.8	98.5986	95.941	0.039	3.652	0.969092	0.422392	#0000FF	0
NOL4	M9 GCB	9	5	515	0.927	3	1537.01	100	6.364	0.202	2.115	1.03774	0.360798	#0000FF	0
MAEL	M9 GCB	9	5	541	0.875	3	8113.53	65.5656	4.1	0.059	1.035	0.856701	0.00341276	#0000FF	0
HSDL1	M9 GCB	9	5	557	0.834	3	7984.92	100	48.128	0.045	5.558	1.00192	0.962796	#0000FF	0
MCUB	M9 GCB	9	5	566	0.822	3	6503.31	98.3984	86.089	0.036	3.657	0.870439	0.000437264	#0000FF	0
ILDR2	M9 GCB	9	5	581	0.796	4	26348.7	65.5656	10.388	0.1	2.475	0.903257	0.0191364	#0000FF	0
ANKRD36BP2	M9 GCB	9	5	583	0.79	3	3371.71	65.5656	31.275	0.185	17.746	1.08746	0.0502929	#0000FF	0
ZBTB44	M9 GCB	9	5	585	0.786	3	19224	99.2993	53.247	0.047	15.717	1.05397	0.186159	#0000FF	0
SCRN1	M9 GCB	9	5	595	0.762	3	1421.34	92.0921	76.048	0.074	5.691	1.08212	0.055007	#0000FF	0
CAMK2D	M9 GCB	9	5	602	0.751	3	10979.7	100	90.568	0.036	1.364	0.972691	0.499926	#0000FF	18
CRIP3	M9 GCB	9	5	612	0.732	3	42578.8	100	19.641	0.069	2.678	0.930852	0.0969529	#0000FF	0
LOC101929480	M9 GCB	9	5	614	0.729	3	38078.8	34.4344	14.099	0.053	0.993	1.02377	0.570297	#0000FF	0
PPM1L	M9 GCB	9	5	619	0.723	3	19405.2	86.7868	26.004	0.099	6.654	0.933036	0.0973962	#0000FF	0
CCDC110	M9 GCB	9	5	638	0.694	3	18793.7	64.1642	4.028	0.081	0.819	0.949132	0.232335	#0000FF	0
DET1	M9 GCB	9	5	644	0.683	3	24018	100	33.399	0.047	5.41	1.01209	0.754474	#0000FF	0
SNX30	M9 GCB	9	5	650	0.666	5	111356	100	54.694	0.061	4.959	0.925423	0.0791592	#0000FF	0
DOK7	M9 GCB	9	5	653	0.656	3	16443.4	98.6987	16.01	0.079	1.819	0.982578	0.675151	#0000FF	0
INF2	M9 GCB	9	5	657	0.648	3	31148.8	99.5996	54.009	0.04	6.789	0.908387	0.0140106	#0000FF	0
C14orf93	M9 GCB	9	5	675	0.609	3	22941.5	100	22.041	0.039	3.08	0.960398	0.32429	#0000FF	0
DNER	M9 GCB	9	5	712	0.502	3	64538.8	100	1.118	0.053	0.669	0.79918	0.000267368	#0000FF	50
ARPC2	M9 GCB	9	5	737	0.398	3	53099.5	51.952	99.287	0.015	0.194	0.801786	1.39e-10	#0000FF	0
EPM2AIP1	M9 GCB	9	5	740	0.389	3	25818.6	99.5996	74.826	0.036	3.543	1.05666	0.170868	#0000FF	0
KIZ	M9 GCB	9	5	742	0.386	4	54364.3	93.6937	57.023	0.034	11.755	1.10221	0.0124971	#0000FF	0
PIGZ	M9 GCB	9	5	758	0.331	3	13782.3	34.4344	29.17	0.045	4.608	1.03303	0.418248	#0000FF	0
TTC12	M9 GCB	9	5	763	0.319	3	19545.6	67.2673	33.579	0.047	6.729	0.944471	0.143321	#0000FF	0
CAMP	M9 GCB	9	5	764	0.317	3	34651.8	43.7437	43.735	0.091	4.945	0.970873	0.461186	#0000FF	1
HHAT	M9 GCB	9	5	773	0.284	3	25585.4	83.3834	19.382	0.061	6.437	1.00706	0.85902	#0000FF	0
ANKRD13A	M9 GCB	9	6	13	9.289	25	398404	100	82.265	0.053	5.367	0.816097	5.39e-07	#0000FF	0
SWAP70	M9 GCB	9	6	15	8.594	19	186013	100	91.328	0.056	3.96	0.782692	6.2e-10	#0000FF	0
WEE1	M9 GCB	9	6	18	8.391	20	195279	100	81.472	0.057	2.278	0.912896	0.018964	#0000FF	19
TMED8	M9 GCB	9	6	37	5.428	12	131741	100	83.385	0.055	11.515	0.794438	6.15e-08	#0000FF	0
RRAS2	M9 GCB	9	6	41	5.246	11	49213.7	100	81.255	0.093	4.142	0.797309	1.11e-08	#0000FF	1
CTPS2	M9 GCB	9	6	48	4.682	17	197506	90.6907	66.09	0.09	4.341	0.890464	0.00376077	#0000FF	0
RAB3GAP2#AURKAP1	M9 GCB	9	6	58	4.219	12	178058	100	83.514	0.054	1.449	0.696334	4.83e-15	#0000FF	0
RFTN1	M9 GCB	9	6	85	3.239	7	30689.2	100	98.688	0.046	0.321	0.700241	4.93e-24	#0000FF	0
PARP1	M9 GCB	9	6	90	3.164	7	60385.8	100	96.152	0.036	1.035	0.879701	0.000862908	#0000FF	81
REL	M9 GCB	9	6	97	2.984	7	41976.2	100	72.523	0.069	9.129	0.771822	7.54e-10	#0000FF	0
CD83	M9 GCB	9	6	126	2.569	6	29345.8	100	95.95	0.071	1.353	0.86298	0.00020589	#0000FF	2
RP11-29H23.4	M9 GCB	9	6	135	2.45	9	58056.8	100	18.047	0.081	1.298	0.985514	0.73782	#0000FF	0
GRHPR	M9 GCB	9	6	141	2.354	9	82635.1	85.3854	95.718	0.07	1.227	0.941739	0.14139	#0000FF	0
GMDS	M9 GCB	9	6	143	2.342	5	8585.74	91.0911	81.998	0.132	5.925	0.865896	0.00029695	#0000FF	0
NLK#LOC102724517	M9 GCB	9	6	156	2.227	5	15660.5	100	35.163	0.108	7.556	0.716901	4.48e-10	#0000FF	0
USP49	M9 GCB	9	6	167	2.139	6	40717.8	100	51.026	0.047	7.437	0.952701	0.220497	#0000FF	0
TASOR2	M9 GCB	9	6	204	1.94	4	9473.89	100	51.96	0.051	11.197	0.787498	2.23e-07	#0000FF	0
MAP4K4	M9 GCB	9	6	218	1.874	4	5975.99	100	60.842	0.049	5.046	0.780261	1.66e-10	#0000FF	42
HS2ST1	M9 GCB	9	6	238	1.794	7	86084.7	100	40.711	0.063	15.084	0.81642	1.37e-06	#0000FF	0
MYO9A	M9 GCB	9	6	291	1.564	4	15253.1	100	61.463	0.064	6.404	0.845032	4.71e-05	#0000FF	0
ZNF106	M9 GCB	9	6	293	1.56	4	37608.8	100	77.1	0.045	1.791	0.899284	0.00676976	#0000FF	0
NLK	M9 GCB	9	6	308	1.49	4	17883.3	100	41.751	0.052	13	0.831586	7.72e-06	#0000FF	1
PARN	M9 GCB	9	6	336	1.388	4	15818.1	100	87.715	0.03	2.352	0.91423	0.028798	#0000FF	0
AK024936	M9 GCB	9	6	356	1.35	3	7161.78	91.0911	5.622	0.079	4.068	0.921363	0.0787678	#0000FF	0
PRKRA	M9 GCB	9	6	357	1.346	3	7403.25	100	61.692	0.046	13.171	0.846759	8.4e-05	#0000FF	0
PCDHGA4	M9 GCB	9	6	360	1.342	5	8402.84	8.60861	9.608	0.15	5.806	0.839143	0.000264467	#0000FF	0
LPXN	M9 GCB	9	6	377	1.304	3	780.39	100	96.772	0.026	0.854	0.784328	2.01e-11	#0000FF	0
CT75	M9 GCB	9	6	379	1.296	3	7755.47	97.2973	7.276	0.101	1.135	0.922491	0.0858095	#0000FF	0
ZDHHC23	M9 GCB	9	6	383	1.281	5	31216.7	99.5996	44.391	0.085	7.97	1.11662	0.00742341	#0000FF	0
GCNT2	M9 GCB	9	6	384	1.28	3	3154.58	100	37.961	0.058	5.544	0.860019	0.000146347	#0000FF	0
RPRD1B	M9 GCB	9	6	385	1.277	3	6380.38	100	59.929	0.049	4.353	0.851249	0.000286898	#0000FF	0
NEMP1	M9 GCB	9	6	403	1.208	6	30434.9	80.0801	56.52	0.048	4.851	0.931178	0.0726245	#0000FF	0
OTULIN	M9 GCB	9	6	403	1.208	5	42615.7	100	50.52	0.074	5.472	0.773993	3.83e-09	#0000FF	0
ASB2	M9 GCB	9	6	417	1.174	3	18569.8	100	54.481	0.098	8.846	0.857284	0.000219832	#0000FF	0
NEDD4L	M9 GCB	9	6	442	1.119	3	689.161	100	37.929	0.089	6.944	0.975178	0.554649	#0000FF	3
LINC02757	M9 GCB	9	6	453	1.085	6	68554.6	93.1932	5.664	0.061	2.08	0.834402	0.00193349	#0000FF	0
ZNF185	M9 GCB	9	6	453	1.085	4	17102.9	90.6907	56.499	0.077	3.328	0.86605	0.00101327	#0000FF	0
WASIR2	M9 GCB	9	6	457	1.073	3	8612.1	100	3.836	0.166	1.413	0.954863	0.332718	#0000FF	0
ADA	M9 GCB	9	6	470	1.041	3	3509.3	91.0911	91.038	0.075	1.931	0.931312	0.0710313	#0000FF	31
LOC101929709	M9 GCB	9	6	480	1.02	3	5226.66	97.4975	30.087	0.045	3.05	1.00836	0.843541	#0000FF	0
CPA6	M9 GCB	9	6	493	0.981	3	11540.7	100	0.582	0.05	0.137	0.946609	0.223233	#0000FF	1
SGPP2	M9 GCB	9	6	514	0.93	3	9927.15	97.1972	35.271	0.115	9.105	0.915308	0.0318489	#0000FF	0
PJVK	M9 GCB	9	6	546	0.866	3	6773.03	99.8999	22.403	0.089	5.704	1.00234	0.95343	#0000FF	0
ZNF594	M9 GCB	9	6	552	0.851	3	13956.9	62.3624	24.548	0.062	7.038	0.947483	0.229583	#0000FF	0
VAMP1	M9 GCB	9	6	558	0.833	3	29627.3	100	59.12	0.058	16.02	0.932498	0.0685514	#0000FF	3
PCDHGA10	M9 GCB	9	6	564	0.827	3	5807.29	8.60861	21.275	0.046	8.747	0.869348	0.000735561	#0000FF	0
ANKLE2	M9 GCB	9	6	571	0.813	3	19024.8	96.4965	62.249	0.035	9.421	1.03835	0.364026	#0000FF	0
SLC4A8	M9 GCB	9	6	580	0.798	3	23578.4	100	18.584	0.057	5.948	0.919548	0.0434456	#0000FF	1
UBE2D2	M9 GCB	9	6	584	0.787	3	41800.2	100	92.927	0.022	0.969	1.01879	0.65059	#0000FF	0
SNAP23	M9 GCB	9	6	590	0.776	3	85081.4	100	74.383	0.049	20.604	0.77431	2.04e-11	#0000FF	0
PRDX6	M9 GCB	9	6	600	0.756	3	28311.2	90.6907	96.251	0.041	0.865	0.971478	0.469837	#0000FF	0
LOC101928728	M9 GCB	9	6	611	0.733	3	11318.9	100	16.097	0.056	2.525	0.900798	0.017974	#0000FF	0
KIF26B	M9 GCB	9	6	621	0.721	3	16922.9	90.6907	27.126	0.089	7.943	0.902691	0.0134745	#0000FF	0
ATF5	M9 GCB	9	6	624	0.717	5	101693	85.3854	73.697	0.083	11.156	1.07606	0.0609672	#0000FF	0
MIR146A	M9 GCB	9	6	626	0.715	3	15211.6	100	73.376	0.09	4.647	0.874382	0.00249417	#0000FF	0
LINC01096	M9 GCB	9	6	632	0.707	3	4347.35	85.3854	6.677	0.076	0.473	1.06944	0.1111	#0000FF	0
RP11-353N14.2	M9 GCB	9	6	643	0.684	3	16609.2	100	4.957	0.057	2.575	0.902306	0.0338065	#0000FF	0
INVS	M9 GCB	9	6	644	0.683	3	9150.82	100	38.346	0.055	14.565	0.945485	0.169693	#0000FF	1
ELOVL5	M9 GCB	9	6	647	0.676	3	33307.1	100	90.025	0.033	7.178	0.816573	2.31e-07	#0000FF	0
LMO7	M9 GCB	9	6	661	0.638	3	27317.3	100	53.319	0.079	14.509	0.867071	0.000340041	#0000FF	0
PLEKHA8P1	M9 GCB	9	6	705	0.513	3	19278.5	100	40.91	0.043	5.293	0.979595	0.607426	#0000FF	0
MARK1	M9 GCB	9	6	709	0.506	3	50359	100	13.04	0.125	4.598	0.888837	0.00422162	#0000FF	2
FAM20B	M9 GCB	9	6	730	0.411	4	38589.8	84.7848	57.124	0.031	6.42	0.903223	0.00931115	#0000FF	0
DUSP10	M9 GCB	9	6	735	0.4	3	53660.3	99.3994	54.932	0.059	6.065	0.743073	2.75e-13	#0000FF	0
NDE1	M9 GCB	9	6	736	0.399	3	23220.7	90.991	83.557	0.044	3.002	0.871295	0.000875451	#0000FF	0
PAPSS1	M9 GCB	9	6	763	0.319	3	28529	0.800801	92.155	0.035	1.497	0.840091	8.57e-06	#0000FF	0
BORCS8-MEF2B#MEF2B#BORCS8	M9 GCB	9	7	17	8.421	23	439498	100	71.301	0.103	11.117	0.849649	0.000148128	#0000FF	0
ELL3	M9 GCB	9	7	24	6.67	14	108308	100	90.013	0.089	1.936	0.773288	2.87e-11	#0000FF	0
E2F5	M9 GCB	9	7	28	6.12	16	189074	100	73.124	0.089	4.206	1.01595	0.697764	#0000FF	0
BRI3BP	M9 GCB	9	7	42	5.223	14	98855.2	100	92.699	0.061	0.787	0.978952	0.598725	#0000FF	0
THRIL#BRI3BP	M9 GCB	9	7	44	5.141	11	94858.4	100	84.529	0.062	3.109	0.863121	0.00078084	#0000FF	0
IGHV5-78	M9 GCB	9	7	50	4.559	11	98048.3	100	38.421	0.102	6.966	0.934686	0.128728	#0000FF	0
GCHFR	M9 GCB	9	7	59	4.069	10	261146	100	76.737	0.073	3.718	0.889121	0.00285857	#0000FF	0
PEX5	M9 GCB	9	7	82	3.261	7	57862.6	100	44.844	0.044	2.143	0.925074	0.0568057	#0000FF	0
ACADM	M9 GCB	9	7	92	3.146	8	54960.9	100	94.091	0.042	1.705	1.02906	0.471348	#0000FF	1
RGS13	M9 GCB	9	7	137	2.405	6	21681.1	100	91.725	0.145	2.265	0.798001	9.67e-10	#0000FF	0
TPD52	M9 GCB	9	7	144	2.337	5	31005.3	100	66.152	0.084	9.034	1.01134	0.776955	#0000FF	0
PAWR	M9 GCB	9	7	168	2.13	7	44244.2	100	76.627	0.069	5.523	1.07816	0.0842923	#0000FF	0
VEZT	M9 GCB	9	7	183	2.046	4	16767.6	100	57.221	0.057	12.968	0.904539	0.0106649	#0000FF	0
FCRLA	M9 GCB	9	7	184	2.043	4	32538.9	100	84.442	0.118	4.411	0.969358	0.438765	#0000FF	0
METAP2	M9 GCB	9	7	187	2.025	5	47990.3	100	64.665	0.058	11.973	0.907491	0.0238504	#0000FF	11
PDGFD	M9 GCB	9	7	198	1.951	4	10977.7	100	48.979	0.129	2.685	0.76147	3.39e-10	#0000FF	2
FGD6	M9 GCB	9	7	202	1.944	4	18735.9	100	38.642	0.133	9.884	0.73881	1.51e-11	#0000FF	0
KLHL6	M9 GCB	9	7	203	1.943	4	2113.84	100	74.495	0.102	7.245	0.739855	1.84e-11	#0000FF	0
YEATS2	M9 GCB	9	7	236	1.796	4	5546.15	100	58.551	0.042	6.887	0.982808	0.663417	#0000FF	0
FAM214A	M9 GCB	9	7	248	1.747	4	6581.05	100	56.775	0.061	6.69	0.929868	0.08285	#0000FF	0
ANGPTL6	M9 GCB	9	7	287	1.59	4	7366.12	100	38.957	0.068	2.666	0.978458	0.593427	#0000FF	0
RASSF6	M9 GCB	9	7	290	1.574	5	36030.4	100	42.296	0.294	14.988	0.956011	0.269439	#0000FF	0
FCRLB	M9 GCB	9	7	305	1.501	3	5039.85	100	48.874	0.13	3.301	0.927415	0.0878572	#0000FF	0
LOC101928424	M9 GCB	9	7	319	1.438	5	90145.2	100	26.024	0.062	4.07	0.961987	0.379662	#0000FF	0
CCDC28B	M9 GCB	9	7	331	1.395	4	20710.9	100	32.538	0.05	2.304	0.82213	6.15e-06	#0000FF	0
OGG1	M9 GCB	9	7	346	1.372	3	1198.65	100	66.372	0.058	5.643	0.876951	0.00134217	#0000FF	3
CCDC88A	M9 GCB	9	7	348	1.365	3	2288.64	100	38.311	0.088	15.007	1.00008	0.998519	#0000FF	0
DCAF12	M9 GCB	9	7	358	1.345	3	4580.01	100	82.023	0.054	2.278	0.951232	0.224691	#0000FF	0
SYBU	M9 GCB	9	7	370	1.319	3	10324.3	100	23.054	0.165	3.688	0.852612	0.000181905	#0000FF	0
BASP1	M9 GCB	9	7	376	1.308	4	81130	100	98.85	0.034	0.686	0.841592	2.05e-06	#0000FF	0
GNB5	M9 GCB	9	7	385	1.277	3	4926.39	100	65.048	0.042	4.927	0.951196	0.219541	#0000FF	0
MTMR12	M9 GCB	9	7	394	1.234	3	10371	100	53.166	0.045	7.826	0.948406	0.188738	#0000FF	0
CCDC189	M9 GCB	9	7	395	1.229	5	40088.6	90.7908	31.125	0.066	3.949	1.00801	0.842644	#0000FF	0
SGPP1	M9 GCB	9	7	406	1.203	5	27066.6	66.4665	74.861	0.072	7.819	1.00965	0.809467	#0000FF	0
FCGR2B	M9 GCB	9	7	410	1.192	4	27336.4	100	54.457	0.106	6.228	1.02663	0.503545	#0000FF	9
KATNAL1	M9 GCB	9	7	413	1.188	5	87248.2	100	47.073	0.073	8.315	0.801469	1.62e-07	#0000FF	0
SIAH2	M9 GCB	9	7	429	1.145	3	3702.02	100	79.165	0.059	6.356	0.824663	2.92e-06	#0000FF	0
ACY3	M9 GCB	9	7	433	1.139	4	45874.9	100	32.131	0.128	3.942	0.988203	0.771693	#0000FF	2
UGT8	M9 GCB	9	7	435	1.131	4	30610.3	100	26.467	0.123	6.106	1.10868	0.0110161	#0000FF	0
MCTP2	M9 GCB	9	7	451	1.089	3	8482.23	100	45.394	0.069	9.926	0.987552	0.754578	#0000FF	0
POU2AF1	M9 GCB	9	7	461	1.064	3	16879.8	100	71.488	0.044	6.74	0.985793	0.713147	#0000FF	0
TCEA1	M9 GCB	9	7	472	1.032	3	7444.06	100	97.101	0.031	0.423	1.02064	0.602875	#0000FF	0
IGHV1-69	M9 GCB	9	7	479	1.022	3	2420.57	100	6.366	0.191	3.791	0.845363	0.000931898	#0000FF	0
CERNA1	M9 GCB	9	7	510	0.94	4	57726.7	100	3.156	0.062	1.755	0.905822	0.0330207	#0000FF	0
KCNQ5	M9 GCB	9	7	518	0.922	4	9269.81	100	18.859	0.099	3.413	1.14059	0.00122215	#0000FF	18
MIXL1	M9 GCB	9	7	572	0.812	3	24642.3	100	18.668	0.054	4.194	0.983973	0.688948	#0000FF	0
ABI1	M9 GCB	9	7	574	0.809	3	6301.91	66.4665	91.017	0.029	2.802	1.03076	0.43884	#0000FF	2
ESR2	M9 GCB	9	7	579	0.8	3	11290	100	36.747	0.071	3.519	0.967062	0.391796	#0000FF	115
C15orf62	M9 GCB	9	7	591	0.775	3	73821.4	100	7.333	0.043	1.571	1.09007	0.0504148	#0000FF	0
OSBPL9	M9 GCB	9	7	594	0.772	3	4013.4	100	89.786	0.023	1.415	0.915433	0.0226248	#0000FF	0
CDV3	M9 GCB	9	7	613	0.731	3	22247.1	100	85.023	0.035	3.908	0.946212	0.164172	#0000FF	0
WASF1	M9 GCB	9	7	625	0.716	3	5157.35	100	26.217	0.098	10.263	1.1534	0.000205694	#0000FF	0
NANOS1	M9 GCB	9	7	639	0.692	3	11811.1	100	10.957	0.118	4.791	0.921182	0.057054	#0000FF	0
ENTPD4	M9 GCB	9	7	654	0.654	3	23966	100	42.341	0.05	7.075	0.93078	0.0683655	#0000FF	0
SLC16A6	M9 GCB	9	7	677	0.598	3	46621.7	94.7948	48.422	0.066	16.364	0.962517	0.339031	#0000FF	0
SUN3	M9 GCB	9	7	689	0.576	3	148437	100	1.63	0.045	1.089	0.898839	0.0207103	#0000FF	0
PFKM	M9 GCB	9	7	703	0.518	3	16954.6	98.999	76.828	0.053	6.863	1.10171	0.0180543	#0000FF	0
LINC00698	M9 GCB	9	7	707	0.51	3	75603.5	100	9.756	0.041	2.144	0.889379	0.033473	#0000FF	0
HDAC9	M9 GCB	9	7	717	0.472	3	15897.5	100	22.59	0.065	14.536	1.0002	0.995969	#0000FF	68
KLHL42	M9 GCB	9	7	741	0.387	3	55748.1	98.6987	63.671	0.059	2.668	0.949451	0.205153	#0000FF	0
PNKD	M9 GCB	9	7	743	0.384	3	229875	99.8999	79.333	0.044	4.729	0.909783	0.0247869	#0000FF	0
COQ10A	M9 GCB	9	7	747	0.361	3	24049.7	89.2893	58.316	0.047	3.771	1.05405	0.194114	#0000FF	0
CASP9	M9 GCB	9	7	750	0.349	3	8342.63	28.9289	69.462	0.029	4.391	0.942021	0.149057	#0000FF	9
ARSG	M9 GCB	9	7	767	0.305	3	44068.6	80.981	28.146	0.047	4.567	1.07939	0.0691154	#0000FF	0
GLYATL2	M9 GCB	9	7	777	0.276	3	26340.6	92.6927	11.496	0.035	0.598	0.99625	0.930885	#0000FF	0
GARRE1	M9 GCB	9	8	55	4.28	12	123152	50.4505	56.209	0.049	3.363	0.886523	0.00275003	#0000FF	0
BAZ2B	M9 GCB	9	8	88	3.223	11	177082	44.5445	62.804	0.053	13.804	0.825647	6.32e-07	#0000FF	347
SYNE1	M9 GCB	9	8	89	3.187	11	162804	53.7538	72.976	0.071	3.644	0.840709	6.1e-06	#0000FF	0
USP32P2	M9 GCB	9	8	95	3.038	5	21526.4	99.7998	54.045	0.06	11.281	0.835139	0.000108041	#0000FF	0
LOC101929141#CCDC144A	M9 GCB	9	8	96	2.994	7	44607.7	99.7998	1.366	0.134	0.909	0.732837	1.75e-07	#0000FF	0
TNKS	M9 GCB	9	8	104	2.886	11	137969	50.3504	46.439	0.059	12.834	0.889899	0.00457704	#0000FF	8
TP53INP1	M9 GCB	9	8	115	2.777	9	75749.9	93.6937	90.532	0.066	3.314	0.885623	0.00413225	#0000FF	0
ZFP36L1	M9 GCB	9	8	139	2.37	6	51538.3	63.6637	96.191	0.036	1.241	0.830032	5.37e-07	#0000FF	0
LY9	M9 GCB	9	8	145	2.335	9	85579.8	53.3534	47.926	0.088	6.979	0.838424	1.18e-05	#0000FF	0
USP32	M9 GCB	9	8	167	2.139	3	0	99.7998	75.253	0.044	4.354	0.914395	0.0268635	#0000FF	0
USP6#USP32	M9 GCB	9	8	171	2.113	3	0	99.7998	58.783	0.046	5.028	0.917994	0.0544343	#0000FF	0
CHD6	M9 GCB	9	8	173	2.106	10	105643	29.6296	49.175	0.048	3.968	0.85977	0.000244238	#0000FF	0
FOXN3	M9 GCB	9	8	267	1.685	6	47583.2	33.3333	89.13	0.04	1.616	0.919158	0.0324189	#0000FF	0
ATP8A1	M9 GCB	9	8	269	1.683	4	38964	100	25.963	0.105	9.045	0.802815	1.85e-07	#0000FF	0
ZC3H6	M9 GCB	9	8	273	1.667	6	54462	19.8198	32.846	0.052	7.128	0.833211	6.36e-06	#0000FF	0
ELF1	M9 GCB	9	8	281	1.631	5	42863.7	99.5996	90.953	0.026	3.654	0.848797	1.63e-05	#0000FF	0
CLGN	M9 GCB	9	8	332	1.394	4	33335.3	93.5936	2.297	0.116	1.578	1.02459	0.533779	#0000FF	0
CEP85L	M9 GCB	9	8	343	1.375	5	46034.7	53.7538	44.277	0.048	8.856	0.843737	4.83e-05	#0000FF	0
EZR	M9 GCB	9	8	367	1.324	3	4276.08	100	86.107	0.057	5.614	0.908119	0.013029	#0000FF	2
AGO1	M9 GCB	9	8	389	1.253	3	15253	37.4374	65.928	0.034	3.303	0.905854	0.0112878	#0000FF	0
PLAG1	M9 GCB	9	8	401	1.21	5	109075	93.5936	24.867	0.106	5.591	0.945776	0.171614	#0000FF	0
CCDC122	M9 GCB	9	8	404	1.206	5	30454.9	53.4535	2.056	0.071	1.175	1.01652	0.709929	#0000FF	0
TMCC1	M9 GCB	9	8	429	1.145	3	8264.25	20.1201	57.634	0.036	6.129	0.957255	0.268607	#0000FF	0
SOX9	M9 GCB	9	8	454	1.084	4	25569.9	50.4505	6.068	0.097	2.458	0.886396	0.00786872	#0000FF	0
METTL7A	M9 GCB	9	8	460	1.066	3	17281.7	94.6947	93.605	0.043	2.479	1.02705	0.509368	#0000FF	0
XYLT1	M9 GCB	9	8	485	1.003	3	5670.43	50.4505	45.169	0.087	7.699	0.980317	0.629268	#0000FF	0
IGSF22	M9 GCB	9	8	498	0.966	3	29099.1	100	36.107	0.052	4.998	0.896224	0.0165749	#0000FF	0
DENND10#DENND10P1	M9 GCB	9	8	500	0.962	7	96702.9	88.1882	63.892	0.043	4.77	0.773205	5.73e-09	#0000FF	0
TOB2	M9 GCB	9	8	522	0.915	3	27480.4	67.6677	73.336	0.043	3.69	0.873145	0.000597096	#0000FF	0
PALM2AKAP2	M9 GCB	9	8	533	0.888	3	11338	34.7347	95.342	0.05	1.213	0.871081	0.000247933	#0000FF	0
KLF12	M9 GCB	9	8	542	0.873	3	13071.5	59.7598	39.824	0.052	18.252	0.787515	5.04e-09	#0000FF	0
FMNL3	M9 GCB	9	8	544	0.87	3	5921.57	62.1622	46.705	0.064	9.792	0.803909	5.32e-07	#0000FF	0
ZDBF2	M9 GCB	9	8	548	0.863	3	7302.82	61.962	11.033	0.072	7.779	0.871574	0.00443868	#0000FF	0
GGNBP2	M9 GCB	9	8	554	0.841	3	26952.3	56.2563	86.692	0.023	4.184	0.916621	0.0328957	#0000FF	0
ATP10D	M9 GCB	9	8	556	0.835	4	24134.3	94.6947	54.432	0.071	10.305	0.831382	5.97e-06	#0000FF	0
FAM3C	M9 GCB	9	8	568	0.816	3	23516.3	99.7998	27.815	0.081	24.716	0.834178	4.94e-05	#0000FF	0
TULP4	M9 GCB	9	8	583	0.79	5	20750.7	7.50751	42.212	0.045	11.426	0.919891	0.0334235	#0000FF	0
DDHD2	M9 GCB	9	8	598	0.759	4	47204.1	3.2032	58.631	0.044	10.8	0.91166	0.0190934	#0000FF	0
MKLN1	M9 GCB	9	8	598	0.759	4	89285.2	18.3183	65.58	0.033	6.817	0.98095	0.634468	#0000FF	0
PPP3CC	M9 GCB	9	8	605	0.744	3	48279.2	98.2983	59.524	0.043	11.696	0.94853	0.178342	#0000FF	1
SMURF2	M9 GCB	9	8	608	0.738	5	95979	2.002	52.023	0.035	19.703	0.867946	0.000342919	#0000FF	0
VEZF1	M9 GCB	9	8	618	0.724	3	31624.5	49.2492	71.223	0.035	4.958	0.877796	0.0011267	#0000FF	0
LONRF1	M9 GCB	9	8	629	0.71	3	38247.7	66.967	76.968	0.043	2.612	1.01992	0.618408	#0000FF	0
RABGEF1#KCTD7	M9 GCB	9	8	633	0.705	4	50019.1	47.9479	73.096	0.037	3.358	0.920475	0.0554236	#0000FF	0
SDCCAG8	M9 GCB	9	8	640	0.689	3	25429.5	93.994	49.612	0.042	8.155	0.887666	0.00527545	#0000FF	0
DDIT4	M9 GCB	9	8	648	0.673	3	9553.13	93.6937	92.271	0.074	1.177	1.05661	0.171376	#0000FF	1
DOCK9	M9 GCB	9	8	658	0.647	3	26175.9	70.8709	40.418	0.078	17.215	0.865272	0.000443545	#0000FF	0
CEP126	M9 GCB	9	8	665	0.632	3	14787.5	41.2412	11.974	0.071	5.898	1.02328	0.581306	#0000FF	0
HSBP1L1	M9 GCB	9	8	683	0.587	3	20630.9	88.3884	47.149	0.067	1.007	0.958647	0.346197	#0000FF	0
CALML4	M9 GCB	9	8	694	0.557	3	37168.5	99.7998	46.102	0.056	10.912	0.839855	8.57e-05	#0000FF	0
DOCK9-DT	M9 GCB	9	8	702	0.52	4	48403.7	70.8709	27.894	0.039	7.534	0.875899	0.00574743	#0000FF	0
MTR	M9 GCB	9	8	718	0.47	3	25024.6	29.6296	57.854	0.034	7.617	0.874851	0.000383043	#0000FF	4
LPIN1	M9 GCB	9	8	731	0.41	3	10760.4	33.3333	74.324	0.06	2.581	0.831916	3.11e-06	#0000FF	1
TTC3#TTC3P1	M9 GCB	9	8	731	0.41	3	6204.41	3.5035	91.471	0.037	2.48	0.907515	0.021185	#0000FF	0
GNG7	M9 GCB	9	8	744	0.374	3	18730	44.8448	40.826	0.069	6.812	1.02683	0.50874	#0000FF	0
KBTBD2	M9 GCB	9	8	748	0.352	3	23845.2	39.7397	74.07	0.027	6.107	0.966224	0.381377	#0000FF	0
ESYT2	M9 GCB	9	8	749	0.35	3	69607.2	17.5175	73.598	0.035	2.571	0.877079	0.00117321	#0000FF	1
SUPT20H	M9 GCB	9	8	762	0.324	3	7357.53	3.9039	70.685	0.027	5.165	0.921936	0.0392743	#0000FF	0
HMGN5	M9 GCB	9	8	768	0.303	3	166925	93.5936	8.487	0.083	4.327	1.08007	0.0438365	#0000FF	0
ASB13	M9 GCB	9	9	21	7.239	16	112372	100	66.025	0.079	8.34	0.676674	1.41e-17	#0000FF	0
PCDHGB7#PCDHGB5#PCDHGB4#PCDHGA8	M9 GCB	9	9	30	6.052	14	252345	100	72.247	0.06	11.852	0.827114	1.32e-05	#0000FF	0
KCNJ1	M9 GCB	9	9	36	5.436	15	114348	100	7.761	0.057	3.454	0.904395	0.0242434	#0000FF	78
MIR3150B#MIR3150A	M9 GCB	9	9	40	5.294	13	180203	100	24.503	0.073	8.163	0.830093	0.000370513	#0000FF	0
SPINK2	M9 GCB	9	9	72	3.484	10	90637.9	100	24.615	0.19	5.803	0.711896	1.07e-11	#0000FF	0
STAG3	M9 GCB	9	9	84	3.247	8	54748.1	100	77.147	0.163	8.027	0.784103	7.73e-09	#0000FF	1
EEPD1	M9 GCB	9	9	93	3.136	10	116576	100	31.831	0.056	3.103	0.828231	2.57e-05	#0000FF	0
PFKL	M9 GCB	9	9	99	2.966	10	111039	99.8999	70.391	0.034	12.883	0.845237	3.77e-05	#0000FF	0
VCL	M9 GCB	9	9	102	2.904	13	171729	27.2272	82.281	0.062	1.186	0.80853	3.59e-07	#0000FF	0
LYPD6B	M9 GCB	9	9	106	2.88	7	31428.7	100	17.814	0.112	6.289	0.829914	6.64e-05	#0000FF	0
SH2B2	M9 GCB	9	9	148	2.289	5	13056.7	100	80.189	0.078	10.41	0.883447	0.0018475	#0000FF	0
ENPP3	M9 GCB	9	9	150	2.287	6	18786.3	100	9.483	0.079	2.035	0.775245	1.4e-06	#0000FF	2
HGSNAT	M9 GCB	9	9	181	2.051	8	114194	30.5305	60.543	0.064	3.112	0.864636	0.000632684	#0000FF	0
ICOSLG	M9 GCB	9	9	200	1.948	7	58576.4	99.8999	44.901	0.042	8.648	0.922333	0.0480596	#0000FF	1
BTNL9	M9 GCB	9	9	268	1.684	4	10842	100	37.112	0.127	8.009	0.878477	0.00307401	#0000FF	0
DIP2C	M9 GCB	9	9	277	1.651	4	28563.3	100	33.863	0.109	3.819	0.884067	0.00392122	#0000FF	0
ERP44	M9 GCB	9	9	305	1.501	5	122678	100	41.764	0.038	2.874	0.865423	0.000619407	#0000FF	0
RTN2	M9 GCB	9	9	310	1.473	4	7489.28	100	34.765	0.056	6.854	0.859817	0.000466571	#0000FF	0
STK40	M9 GCB	9	9	314	1.457	3	12910.5	99.8999	50.696	0.033	5.973	0.953683	0.231344	#0000FF	0
RASL11A	M9 GCB	9	9	341	1.378	3	2567.54	100	19.268	0.082	2.235	0.828439	7.83e-05	#0000FF	0
CHRNA6	M9 GCB	9	9	411	1.191	4	13576.4	99.8999	13.223	0.045	1.733	0.860175	0.000707998	#0000FF	7
STXBP6	M9 GCB	9	9	431	1.143	5	48850	100	19.477	0.141	4.939	0.8011	2.68e-06	#0000FF	0
PLIN3	M9 GCB	9	9	432	1.142	3	8205.16	100	85.341	0.035	2.578	0.83146	2.83e-06	#0000FF	3
MS4A12	M9 GCB	9	9	435	1.131	3	1698.49	100	3.66	0.049	1.725	0.928338	0.127041	#0000FF	0
KIAA1549L	M9 GCB	9	9	440	1.123	3	7932.11	100	5.55	0.049	2.021	0.928846	0.0764541	#0000FF	0
CD1A	M9 GCB	9	9	441	1.122	4	32772.9	100	29.041	0.082	10.636	0.836342	0.000109786	#0000FF	4
PCDHGA6#PCDHGA5#PCDHGA3#PCDHGA12	M9 GCB	9	9	456	1.074	4	61078	100	8.04	0.042	6.776	0.961286	0.340612	#0000FF	0
SLC37A1	M9 GCB	9	9	456	1.074	3	13528.6	100	53.394	0.044	7.605	0.949505	0.196754	#0000FF	0
CAMK1	M9 GCB	9	9	466	1.054	3	5225.36	100	34.95	0.06	3.678	0.873097	0.00147369	#0000FF	3
MMP20	M9 GCB	9	9	467	1.052	3	11001.2	100	1.761	0.048	0.75	0.821039	0.000211712	#0000FF	0
CTD-2130O13.1	M9 GCB	9	9	481	1.017	3	2756	100	14.655	0.037	4.469	0.933922	0.181112	#0000FF	0
LPP	M9 GCB	9	9	505	0.946	3	47338.8	27.1271	83.508	0.061	4.587	0.771327	4.39e-10	#0000FF	0
LINC01800	M9 GCB	9	9	511	0.936	3	9613.87	100	4.747	0.064	1.219	0.922815	0.116748	#0000FF	0
LINC02800	M9 GCB	9	9	523	0.91	3	3308.52	100	3.319	0.043	1.295	0.93356	0.159425	#0000FF	0
HMHB1	M9 GCB	9	9	532	0.893	3	5129.92	100	7.461	0.088	2.262	0.86621	0.00164966	#0000FF	0
TPCN1	M9 GCB	9	9	559	0.832	3	9046.31	52.0521	70.572	0.034	10.354	0.984011	0.671452	#0000FF	3
SOGA1	M9 GCB	9	9	561	0.83	3	6314.68	100	40.362	0.055	10.891	0.92774	0.0548507	#0000FF	0
TCTN1	M9 GCB	9	9	596	0.761	3	13376.9	99.8999	48.983	0.047	8.633	0.928491	0.0720342	#0000FF	0
GBA3	M9 GCB	9	9	622	0.72	4	31766.5	100	5.718	0.041	1.706	0.906667	0.036438	#0000FF	0
LOC101928409	M9 GCB	9	9	628	0.711	3	47532.7	100	12.88	0.07	4.429	0.884622	0.0118314	#0000FF	0
ANK1	M9 GCB	9	9	631	0.708	3	20139.8	100	23.299	0.046	2.895	0.959617	0.30435	#0000FF	0
RSPH1	M9 GCB	9	9	645	0.68	3	12938.9	100	17.243	0.082	3.453	1.0671	0.0851825	#0000FF	0
RP4-555D20	M9 GCB	9	9	649	0.67	3	19371.5	100	8.596	0.114	1.931	0.877005	0.00659976	#0000FF	0
PIP	M9 GCB	9	9	663	0.635	3	117672	100	22.988	0.038	11.348	0.950787	0.229727	#0000FF	2
RP11-791M20.1	M9 GCB	9	9	663	0.635	3	12940.7	100	2.367	0.051	1.074	1.013	0.774834	#0000FF	0
CACNB4	M9 GCB	9	9	679	0.594	3	15589.1	100	9.163	0.05	3.035	0.962791	0.369614	#0000FF	11
MST1R	M9 GCB	9	9	682	0.589	4	20996.7	56.1562	32.445	0.031	4.309	0.81633	4.68e-05	#0000FF	33
RYR2	M9 GCB	9	9	693	0.558	3	23799.2	100	4.872	0.038	2.085	0.867946	0.00525542	#0000FF	15
FAM218A	M9 GCB	9	9	696	0.55	3	14524.2	100	2.621	0.048	0.711	1.0245	0.559437	#0000FF	0
PDCD6IPP2	M9 GCB	9	9	706	0.512	3	22978.7	100	28.13	0.076	3.566	0.888381	0.0105827	#0000FF	0
IL23R	M9 GCB	9	9	711	0.503	3	33947.6	100	4.761	0.037	0.64	0.90732	0.050075	#0000FF	3
SLC44A5	M9 GCB	9	9	723	0.441	3	33768.5	97.1972	3.488	0.066	2.213	0.920312	0.0678538	#0000FF	0
ACTR1B	M9 GCB	9	9	739	0.393	3	29421.1	58.7588	70.773	0.023	4.198	0.937784	0.0901242	#0000FF	0
LIN28B	M9 GCB	9	9	740	0.389	3	14360.1	84.6847	2.069	0.064	0.241	0.973701	0.565294	#0000FF	0
RNF135	M9 GCB	9	9	740	0.389	3	11301.7	16.3163	79.881	0.047	1.567	0.95706	0.284762	#0000FF	0
LINC01095	M9 GCB	9	9	776	0.278	3	25821.1	56.1562	2.978	0.081	1.607	0.866087	0.00617796	#0000FF	0
CTNNA2	M9 GCB	9	9	784	0.213	3	23387.5	68.3684	5.982	0.035	0.933	0.954942	0.320518	#0000FF	1
FAM133A	M9 GCB	9	9	786	0.19	3	78561.6	77.7778	3.231	0.032	0.458	0.985424	0.746833	#0000FF	0
TRAF1	M9 GCB	9	10	54	4.295	11	134193	100	50.158	0.066	9.395	0.739792	1.71e-12	#0000FF	4
SYT17	M9 GCB	9	10	64	3.961	14	206652	100	48.083	0.178	5.882	0.904369	0.0140172	#0000FF	0
C17orf99	M9 GCB	9	10	65	3.913	10	127017	100	36.382	0.247	7.801	0.721551	3.82e-11	#0000FF	0
CD40	M9 GCB	9	10	91	3.158	9	57896.9	94.6947	82.259	0.045	3.618	0.86715	0.00040169	#0000FF	25
CLIP2	M9 GCB	9	10	116	2.745	7	45424.6	100	24.827	0.093	6.663	0.858406	0.000443572	#0000FF	0
GNG8	M9 GCB	9	10	117	2.739	8	90343.5	100	22.508	0.13	8.857	0.855228	0.000624501	#0000FF	0
UGT2B15	M9 GCB	9	10	183	2.046	4	6811.3	100	17.744	0.067	2.201	1.05292	0.181823	#0000FF	6
ITGB2-AS1	M9 GCB	9	10	197	1.965	9	167384	86.8869	67.645	0.103	5.744	0.760123	3.59e-10	#0000FF	0
SYNGR2	M9 GCB	9	10	212	1.89	5	27662.8	100	67.782	0.041	12.514	0.789127	6.41e-09	#0000FF	0
NLRP4	M9 GCB	9	10	217	1.877	5	16656.1	100	7.254	0.157	2.005	0.804183	1.92e-05	#0000FF	0
IER2	M9 GCB	9	10	219	1.873	5	32495.4	93.2933	95.378	0.042	2.131	0.877213	0.000481397	#0000FF	0
PASK	M9 GCB	9	10	232	1.814	7	66428.5	100	72.209	0.071	3.594	0.742321	8.97e-14	#0000FF	3
RHOF	M9 GCB	9	10	234	1.808	6	25725.6	94.6947	54.65	0.06	4.992	0.906368	0.0171449	#0000FF	0
LOC613266	M9 GCB	9	10	236	1.796	5	24769.3	100	11.194	0.201	1.915	0.841767	0.00160342	#0000FF	0
TMOD2	M9 GCB	9	10	252	1.729	5	82304.7	100	8.561	0.083	5.61	0.776545	2.24e-08	#0000FF	0
MACROD2	M9 GCB	9	10	254	1.725	4	9406.58	100	37.165	0.246	11.377	0.994104	0.887065	#0000FF	0
SLAMF1	M9 GCB	9	10	255	1.722	10	143033	73.974	40.126	0.114	3.418	0.753285	1.39e-11	#0000FF	1
LAT2	M9 GCB	9	10	261	1.696	4	28220.8	98.8989	65.81	0.047	11.928	0.828104	1.46e-06	#0000FF	0
NFKB2	M9 GCB	9	10	263	1.692	5	28169	94.6947	55.045	0.048	8.455	0.906291	0.0152061	#0000FF	95
SNX8#MIR6836	M9 GCB	9	10	274	1.666	4	6849.48	98.8989	62.104	0.068	2.855	0.939331	0.15525	#0000FF	0
UGT2B17	M9 GCB	9	10	288	1.587	3	2705.12	100	9.278	0.357	4.965	1.00138	0.973044	#0000FF	1
DUBR	M9 GCB	9	10	294	1.557	6	174066	100	14.389	0.074	8.642	0.899723	0.0231964	#0000FF	0
PBX4	M9 GCB	9	10	313	1.467	5	44234.8	100	45.118	0.096	4.513	0.915801	0.0402367	#0000FF	0
SLCO5A1	M9 GCB	9	10	373	1.316	3	6904.35	100	14.897	0.118	3.727	0.841815	8.14e-05	#0000FF	0
LINC00173	M9 GCB	9	10	381	1.29	3	7014.48	100	26.209	0.072	6.23	0.840659	0.000501023	#0000FF	0
LOC101929759	M9 GCB	9	10	381	1.29	3	11805	100	18.631	0.115	4.131	0.889495	0.0203857	#0000FF	0
NLRP11	M9 GCB	9	10	392	1.241	3	7376.14	100	12.257	0.236	1.381	0.833907	0.000303478	#0000FF	0
ADARB1	M9 GCB	9	10	418	1.173	6	155993	87.3874	44.697	0.06	6.863	0.8084	2.21e-06	#0000FF	0
ERV3-2	M9 GCB	9	10	422	1.168	3	26696.4	100	18.643	0.11	3.084	0.876348	0.00420136	#0000FF	0
UVRAG	M9 GCB	9	10	440	1.123	3	15482.5	100	73.892	0.043	4.211	0.880303	0.00127071	#0000FF	0
WDR91	M9 GCB	9	10	450	1.096	3	11774	100	30.225	0.07	3.587	0.975853	0.555505	#0000FF	0
CAMKK2	M9 GCB	9	10	464	1.06	3	553.912	100	85.503	0.042	2.42	0.863816	0.00060026	#0000FF	8
UGT2B28	M9 GCB	9	10	488	0.997	3	28582.6	100	24.14	0.045	7.934	0.988421	0.773359	#0000FF	0
BCL2L1	M9 GCB	9	10	493	0.981	4	59764	97.2973	72.697	0.039	9.656	1.00534	0.893463	#0000FF	21
RP11-44F21.5	M9 GCB	9	10	502	0.957	3	7784.71	100	3.335	0.248	0.926	0.942065	0.191772	#0000FF	0
DGAT2	M9 GCB	9	10	506	0.945	4	35164.5	94.6947	38.906	0.055	6.249	0.987887	0.767345	#0000FF	5
RNF145	M9 GCB	9	10	512	0.933	3	5185.8	81.3814	92.899	0.032	1.27	0.775447	2.37e-09	#0000FF	0
ABTB2	M9 GCB	9	10	524	0.908	4	12464.4	94.6947	49.309	0.065	4.249	0.870611	0.00108962	#0000FF	0
RELB	M9 GCB	9	10	526	0.906	3	5487.74	94.6947	68.229	0.038	9.801	0.795159	1.27e-08	#0000FF	0
CUX2	M9 GCB	9	10	563	0.828	3	285.933	100	4.666	0.051	0.882	0.899236	0.021713	#0000FF	1
AATBC	M9 GCB	9	10	571	0.813	3	31988.6	100	45.181	0.179	4.75	0.881003	0.00727091	#0000FF	0
CD82	M9 GCB	9	10	592	0.774	3	12706.3	94.6947	85.582	0.051	2.162	0.823458	1.54e-06	#0000FF	1
RGS7	M9 GCB	9	10	592	0.774	3	18662.3	90.2903	1.508	0.042	0.554	0.939399	0.165182	#0000FF	0
AL133493.2	M9 GCB	9	10	616	0.727	5	59733.6	98.1982	7.051	0.163	1.664	0.888313	0.0211342	#0000FF	0
SLC12A3	M9 GCB	9	10	659	0.643	3	65327.9	99.7998	25.281	0.042	7.264	0.958383	0.278731	#0000FF	41
PRRT3	M9 GCB	9	10	664	0.634	3	10001.5	100	33.692	0.052	4.943	0.88089	0.007667	#0000FF	0
LYSMD2	M9 GCB	9	10	673	0.613	3	34114.9	100	92.395	0.047	2.795	0.802922	1.21e-07	#0000FF	0
IGH	M9 GCB	9	10	691	0.571	3	72660.8	100	63.99	0.199	5.454	0.952914	0.258368	#0000FF	1
MUC16	M9 GCB	9	10	692	0.569	3	6781.36	100	9.045	0.064	1.806	0.914236	0.0476352	#0000FF	20
KCCAT333	M9 GCB	9	10	704	0.516	3	15632.6	100	3.095	0.1	0.671	0.867651	0.00453756	#0000FF	0
PDLIM2	M9 GCB	9	10	724	0.44	3	15776.5	45.8458	64.406	0.053	4.908	0.890863	0.003288	#0000FF	0
PARM1	M9 GCB	9	10	771	0.286	3	23148.7	41.5415	46.138	0.108	4.649	0.984005	0.688472	#0000FF	0
ZC2HC1B	M9 GCB	9	10	780	0.251	3	47814	98.8989	3.53	0.05	0.458	1.03103	0.484336	#0000FF	0
REEP6	M9 GCB	9	10	782	0.24	3	82750.3	94.2943	12.714	0.041	2.378	0.943768	0.191387	#0000FF	0
SLC26A9	M9 GCB	9	10	788	0.175	3	54893.5	65.966	12.777	0.034	1.305	0.881759	0.0162057	#0000FF	1
IRAG2	M9 GCB	9	11	14	8.828	20	175884	100	97.208	0.074	0.993	0.818161	1.3e-07	#0000FF	0
ZNF608	M9 GCB	9	11	35	5.482	11	57458.2	100	37.402	0.116	8.448	0.920197	0.0448121	#0000FF	0
C12orf77	M9 GCB	9	11	42	5.223	13	148210	100	4.881	0.2	2.248	0.739905	8.96e-09	#0000FF	0
LOC100130458	M9 GCB	9	11	57	4.221	14	144329	99.8999	50.372	0.103	4.519	1.05484	0.256694	#0000FF	0
ZCCHC7	M9 GCB	9	11	68	3.588	9	82872.1	99.8999	90.56	0.061	3.396	0.886708	0.00404838	#0000FF	0
MBD4	M9 GCB	9	11	112	2.806	8	61749.7	99.8999	86.042	0.045	4.362	0.92615	0.0493183	#0000FF	1
GCSAM	M9 GCB	9	11	160	2.191	5	24135.9	100	53.793	0.135	5.588	0.820586	1.24e-06	#0000FF	0
RASGRP3	M9 GCB	9	11	161	2.188	6	67323.5	100	53.058	0.054	6.163	0.900105	0.00765837	#0000FF	2
PCED1B-AS1	M9 GCB	9	11	164	2.165	5	47239.8	100	17.682	0.069	9.721	0.769957	9.99e-09	#0000FF	0
EBLN3P	M9 GCB	9	11	185	2.032	4	7446.35	99.8999	90.642	0.053	2.921	0.972544	0.524433	#0000FF	0
PRKD3	M9 GCB	9	11	201	1.946	7	90006.8	90.0901	65.076	0.065	8.876	0.823608	2.1e-06	#0000FF	40
ABLIM1	M9 GCB	9	11	272	1.669	4	23369.3	100	69.241	0.074	7.011	0.793174	7.34e-09	#0000FF	0
IRS1	M9 GCB	9	11	298	1.536	4	6959.8	100	23.599	0.061	5.614	0.908699	0.0264855	#0000FF	8
PCED1B	M9 GCB	9	11	303	1.517	4	27918.9	100	85.61	0.064	6.471	0.750082	2.09e-13	#0000FF	0
DAAM1	M9 GCB	9	11	340	1.381	3	2329.01	100	62.877	0.093	5.376	0.819897	1.08e-06	#0000FF	0
XKRX	M9 GCB	9	11	359	1.344	3	3707.46	100	16.803	0.083	3.926	0.911761	0.0281351	#0000FF	0
FCRL1	M9 GCB	9	11	368	1.323	4	32840.6	99.5996	48.067	0.164	5.022	0.890082	0.00452845	#0000FF	0
BICD1	M9 GCB	9	11	412	1.189	3	5564.8	99.8999	47.941	0.063	12.618	0.947799	0.183193	#0000FF	0
RP11-493L12.3	M9 GCB	9	11	445	1.107	3	15026.4	100	14.078	0.106	2.385	0.755012	6.82e-06	#0000FF	0
POF1B	M9 GCB	9	11	474	1.029	3	12971.6	98.6987	7.399	0.091	3.762	0.950044	0.206187	#0000FF	0
CAPN14	M9 GCB	9	11	477	1.024	4	17274.1	84.1842	3.066	0.106	1.157	0.929651	0.154238	#0000FF	0
TEC	M9 GCB	9	11	484	1.009	3	466.061	100	26.201	0.053	1.767	0.944684	0.149793	#0000FF	10
BEST4	M9 GCB	9	11	487	0.998	3	18139.7	99.8999	13.968	0.072	8.608	1.10208	0.0180884	#0000FF	0
CASC1	M9 GCB	9	11	495	0.975	4	23060.5	100	1.408	0.059	0.789	0.863952	0.00319715	#0000FF	0
QPCT	M9 GCB	9	11	527	0.902	3	23697.9	90.0901	53.815	0.097	17.854	0.793076	3.3e-08	#0000FF	2
EHD3	M9 GCB	9	11	555	0.84	3	9766.47	84.1842	68.775	0.101	8.904	0.98766	0.75858	#0000FF	0
AMIGO2	M9 GCB	9	11	564	0.827	3	16665.9	100	67.121	0.064	15.828	0.929793	0.0701699	#0000FF	0
CLEC2D	M9 GCB	9	11	576	0.806	3	8817.97	99.5996	55.941	0.07	7.806	0.881953	0.00122363	#0000FF	0
ZBTB38	M9 GCB	9	11	584	0.787	5	58512.3	91.2913	68.343	0.068	10.831	0.812156	2.41e-07	#0000FF	0
CCDC69	M9 GCB	9	11	594	0.772	4	38299.6	99.8999	76.866	0.055	6.234	1.106	0.0100019	#0000FF	0
RABGAP1L	M9 GCB	9	11	599	0.757	3	16935.9	100	67.789	0.053	24.161	0.811485	7.93e-07	#0000FF	1
LINC00954	M9 GCB	9	11	604	0.748	4	32365.3	95.7958	10.25	0.118	2.33	0.878744	0.00602683	#0000FF	0
LNPEP	M9 GCB	9	11	609	0.735	3	9097.54	99.8999	85.041	0.046	9.747	0.834323	4.12e-06	#0000FF	10
ZNF711	M9 GCB	9	11	622	0.72	3	19124.3	98.6987	6.457	0.234	4.757	0.992795	0.85788	#0000FF	0
MYEF2	M9 GCB	9	11	660	0.642	3	13138.2	99.8999	67.508	0.068	6.936	1.00148	0.970148	#0000FF	0
TMEM132B	M9 GCB	9	11	668	0.625	3	24349	100	8.95	0.038	4.509	0.807117	0.00127221	#0000FF	0
MGC70870	M9 GCB	9	11	697	0.547	3	17412.2	99.8999	55.6	0.104	19.414	0.875645	0.000764625	#0000FF	0
EFCAB12	M9 GCB	9	11	713	0.499	3	27003.9	99.6997	10.117	0.045	2.483	1.02038	0.607687	#0000FF	0
RP11-466A19.8	M9 GCB	9	11	715	0.479	4	29624.9	98.2983	10.343	0.052	1.44	1.0142	0.742537	#0000FF	0
GALNT14	M9 GCB	9	11	728	0.423	3	7275.83	77.978	62.492	0.096	5.27	1.06894	0.090329	#0000FF	4
POU4F1	M9 GCB	9	11	738	0.396	3	26358	100	10.001	0.11	1.574	1.02057	0.605938	#0000FF	0
GLRA3	M9 GCB	9	11	744	0.374	3	47004.8	98.2983	0.705	0.033	0.492	1.01271	0.752582	#0000FF	15
THNSL1	M9 GCB	9	11	781	0.246	3	9073.84	70.7708	13.836	0.084	6.81	1.06122	0.133234	#0000FF	0
CHST9	M9 GCB	9	11	783	0.231	3	25633.2	93.994	1.248	0.034	0.148	0.8493	0.00367197	#0000FF	0
VPREB3	M9 GCB	9	12	29	6.112	13	116391	100	72.372	0.163	5.03	0.86471	0.000369983	#0000FF	0
MTA3	M9 GCB	9	12	56	4.266	11	142839	100	41.153	0.066	3.672	0.912605	0.033517	#0000FF	0
DTX1	M9 GCB	9	12	73	3.48	10	112268	100	75.787	0.085	10.72	0.989688	0.804841	#0000FF	0
CD79B	M9 GCB	9	12	107	2.867	6	24954.3	100	92.515	0.068	2.07	1.07294	0.0710186	#0000FF	5
SMARCB1	M9 GCB	9	12	119	2.7	6	20433.9	100	82.059	0.048	8.129	1.01686	0.66531	#0000FF	11
LOC100129447	M9 GCB	9	12	123	2.623	5	62867.6	100	61.913	0.124	8.617	0.975579	0.607287	#0000FF	0
TCL6	M9 GCB	9	12	172	2.112	5	34534.2	100	19.381	0.066	9.448	1.08286	0.0344816	#0000FF	0
SSBP2	M9 GCB	9	12	194	1.977	5	87717.7	100	14.871	0.083	4.551	0.872268	0.00200932	#0000FF	0
SIT1	M9 GCB	9	12	242	1.779	4	15966.1	95.7958	84.932	0.055	5.177	1.06015	0.155765	#0000FF	0
AACS	M9 GCB	9	12	307	1.492	5	33464.5	100	57.089	0.061	7.17	0.966341	0.407001	#0000FF	0
POU2F1	M9 GCB	9	12	330	1.4	6	81668.7	95.4955	65.21	0.042	5.484	0.972207	0.470089	#0000FF	0
CD72	M9 GCB	9	12	349	1.364	4	86876.5	95.7958	83.081	0.076	4.353	1.0248	0.552376	#0000FF	0
GRAP	M9 GCB	9	12	371	1.318	3	2602.26	100	34.432	0.067	7.168	1.03923	0.315011	#0000FF	0
SNTA1	M9 GCB	9	12	378	1.302	3	5565.03	100	45.097	0.056	2.981	0.879203	0.00260721	#0000FF	0
GRAPL	M9 GCB	9	12	386	1.276	3	16890.7	100	7.825	0.057	0.977	1.07893	0.0755358	#0000FF	0
CUX1	M9 GCB	9	12	387	1.271	5	42714.7	93.2933	63.901	0.07	9.396	0.889919	0.00292235	#0000FF	0
PHLPP1	M9 GCB	9	12	388	1.262	3	11815.1	100	19.483	0.15	6.9	0.973355	0.493849	#0000FF	0
N4BP3	M9 GCB	9	12	443	1.116	3	6590.42	100	15.811	0.063	6.001	1.01804	0.646405	#0000FF	0
TAPT1	M9 GCB	9	12	447	1.104	4	21353	100	65.226	0.045	6.229	1.10677	0.00985799	#0000FF	0
SERHL2	M9 GCB	9	12	469	1.043	3	25574.8	91.992	24.411	0.043	4.843	0.993531	0.86584	#0000FF	0
RP11-135A1.2	M9 GCB	9	12	471	1.037	3	2041.81	100	13.66	0.07	3.24	0.977375	0.603474	#0000FF	0
SERHL2#SERHL	M9 GCB	9	12	478	1.023	3	5778.9	91.992	21.736	0.068	2.207	0.984895	0.715114	#0000FF	0
TCL1A	M9 GCB	9	12	501	0.96	5	63211.9	98.6987	87.381	0.242	3.982	1.11342	0.00725008	#0000FF	0
SLX4IP	M9 GCB	9	12	504	0.95	3	10677.1	98.2983	52.138	0.043	3.25	0.952735	0.234658	#0000FF	0
KBTBD11	M9 GCB	9	12	545	0.867	4	59934.2	55.0551	20.06	0.098	3.927	0.870994	0.00119852	#0000FF	0
LY86	M9 GCB	9	12	551	0.854	3	13574.7	100	88.288	0.066	0.848	0.826598	1.37e-06	#0000FF	0
CCDC107	M9 GCB	9	12	558	0.833	3	86619.3	95.7958	59.056	0.036	4.993	1.00063	0.987324	#0000FF	0
GLCCI1	M9 GCB	9	12	560	0.831	3	6590.4	100	86.316	0.078	2.751	0.990238	0.81064	#0000FF	6
PCDH9	M9 GCB	9	12	573	0.811	3	10999.9	100	6.096	0.095	3.853	1.10758	0.00562576	#0000FF	0
INKA1	M9 GCB	9	12	578	0.803	3	84749.1	100	39.292	0.046	3.573	0.950537	0.213891	#0000FF	0
TCL1B	M9 GCB	9	12	589	0.777	3	71251.6	98.7988	39.902	0.052	4.869	1.13881	0.000281301	#0000FF	0
DNAJB2	M9 GCB	9	12	595	0.762	3	30661.3	96.2963	63.386	0.037	7.356	0.871425	0.000681359	#0000FF	0
AC079767.4	M9 GCB	9	12	635	0.697	3	16686.3	85.6857	90.466	0.097	1.088	0.886882	0.00795747	#0000FF	0
ZNF70	M9 GCB	9	12	646	0.678	3	35060.2	100	29.868	0.041	4.917	0.94564	0.186142	#0000FF	0
RP11-862L9.3	M9 GCB	9	12	684	0.585	3	19768.9	95.4955	11.956	0.086	3.532	1.09398	0.0249601	#0000FF	0
ZNF516	M9 GCB	9	12	697	0.547	3	16225.1	54.6547	23.812	0.069	8.204	0.960535	0.348452	#0000FF	0
ZNF385B	M9 GCB	9	12	703	0.518	3	11294.1	99.0991	1.687	0.051	0.532	1.069	0.0829966	#0000FF	0
PKIG	M9 GCB	9	12	732	0.404	3	16396.3	93.1932	91.205	0.055	1.053	1.03538	0.402729	#0000FF	0
MYOM2	M9 GCB	9	12	769	0.302	3	58739.3	51.4515	14.802	0.063	5.793	0.982898	0.671053	#0000FF	0
KLHL5	M9 GCB	9	13	131	2.49	8	181355	100	63.966	0.071	9.924	0.773997	4.3e-10	#0000FF	0
TNFRSF10B	M9 GCB	9	13	169	2.123	8	86538.7	82.7828	81.264	0.035	3.913	0.967581	0.413828	#0000FF	21
LY75	M9 GCB	9	13	223	1.852	8	106905	98.6987	91.396	0.048	3.683	0.716117	2.74e-19	#0000FF	0
FDXR	M9 GCB	9	13	237	1.795	7	66305.1	82.7828	42.886	0.071	7.726	1.05194	0.197179	#0000FF	0
TXNDC16	M9 GCB	9	13	262	1.693	6	30230.9	87.6877	47.527	0.062	8.924	0.947679	0.176431	#0000FF	0
BIRC3	M9 GCB	9	13	280	1.635	6	76696.1	98.7988	89.994	0.046	2.511	0.761566	2.85e-13	#0000FF	18
MAP3K7CL	M9 GCB	9	13	301	1.519	5	112950	100	48.659	0.148	15.368	0.872158	0.00103479	#0000FF	0
USP30	M9 GCB	9	13	306	1.494	6	59456.7	65.0651	40.007	0.046	6.445	0.848037	0.000104354	#0000FF	0
CEP135	M9 GCB	9	13	334	1.391	3	21030.7	100	35.239	0.052	10.876	0.762277	2.61e-11	#0000FF	0
ZMAT3	M9 GCB	9	13	355	1.352	4	17726.2	98.8989	73.648	0.052	1.326	0.889189	0.00328242	#0000FF	0
ITSN2	M9 GCB	9	13	380	1.293	4	25849.5	84.2843	92.53	0.029	2.661	0.837952	7.7e-06	#0000FF	0
SMAD5	M9 GCB	9	13	406	1.203	4	44368.7	99.7998	56.462	0.049	10.447	0.876397	0.000975225	#0000FF	0
BIRC2	M9 GCB	9	13	408	1.194	4	58159.4	99.6997	93.266	0.024	1.314	0.886392	0.00207785	#0000FF	41
CRACD	M9 GCB	9	13	414	1.187	3	12686.6	100	19.159	0.137	3.126	0.882915	0.00887508	#0000FF	0
GPR137C	M9 GCB	9	13	437	1.127	4	31978	89.4895	1.973	0.083	0.499	0.969203	0.473102	#0000FF	0
ROCK2	M9 GCB	9	13	466	1.054	3	19568.9	100	53.694	0.032	6.1	0.891356	0.00715938	#0000FF	71
TP63	M9 GCB	9	13	499	0.965	5	24335.9	83.1832	53.885	0.155	2.611	0.897561	0.00699291	#0000FF	0
MDM2	M9 GCB	9	13	525	0.907	3	5653.88	82.7828	79.997	0.039	11.698	0.959193	0.305395	#0000FF	29
PURPL	M9 GCB	9	13	545	0.867	4	26368	82.7828	0.136	0.067	0.079	0.942395	0.266054	#0000FF	0
BMP2K	M9 GCB	9	13	547	0.864	3	9487.4	98.6987	59.612	0.048	18.411	0.718063	3.57e-16	#0000FF	3
ASTN2	M9 GCB	9	13	575	0.807	3	16833.7	34.3343	24.011	0.059	5.202	0.996176	0.92252	#0000FF	0
DDB2	M9 GCB	9	13	588	0.778	3	31750.2	82.7828	70.962	0.039	6.276	0.89572	0.0048115	#0000FF	0
SETD7	M9 GCB	9	13	588	0.778	3	23569.5	100	46.143	0.04	3.862	0.923142	0.0556647	#0000FF	3
PIKFYVE	M9 GCB	9	13	607	0.741	3	19467.5	83.4835	68.072	0.048	14.763	0.856203	8.91e-05	#0000FF	3
TRIM32	M9 GCB	9	13	610	0.734	4	20050.5	34.034	40.015	0.036	1.477	0.961705	0.304612	#0000FF	0
SLC35E3	M9 GCB	9	13	635	0.697	4	73043.6	69.6697	52.897	0.027	4.766	0.983929	0.699744	#0000FF	0
SLC36A4	M9 GCB	9	13	642	0.685	3	18306.3	99.4995	20.678	0.058	7.244	0.793831	6.63e-08	#0000FF	0
DCP1B	M9 GCB	9	13	651	0.66	3	14373.5	31.031	65.13	0.035	6.238	0.998798	0.976984	#0000FF	0
NBEA	M9 GCB	9	13	680	0.592	4	32671.7	59.96	12.015	0.091	5.638	1.05287	0.188203	#0000FF	2
RP11-363E7.4	M9 GCB	9	13	690	0.575	3	8866	98.7988	8.452	0.072	2.19	0.926193	0.095428	#0000FF	0
LHX2	M9 GCB	9	13	700	0.524	3	13598.9	83.2833	8.053	0.064	1.415	1.01024	0.79809	#0000FF	0
MIR34A	M9 GCB	9	13	722	0.454	3	43030.1	82.7828	42.178	0.068	4.304	0.91955	0.0593446	#0000FF	0
TOB1	M9 GCB	9	13	753	0.342	3	72327.7	65.7658	76.487	0.054	8.953	0.890744	0.00393813	#0000FF	1
ZNF281	M9 GCB	9	13	772	0.285	3	35453.1	57.0571	83.378	0.045	4.511	0.82574	9.53e-06	#0000FF	0
BANK1	M9 GCB	9	14	103	2.887	13	188391	88.5886	79.062	0.114	6.208	0.98009	0.608843	#0000FF	0
LINC02397#CLLU1	M9 GCB	9	14	147	2.292	8	139787	90.3904	42.006	0.159	13.643	1.08305	0.0853381	#0000FF	0
TMEM156	M9 GCB	9	14	151	2.279	5	65134.6	100	42.682	0.075	10.035	0.93618	0.100467	#0000FF	0
HHEX	M9 GCB	9	14	154	2.253	7	69841.3	92.3924	61.717	0.071	7.239	0.994613	0.889227	#0000FF	0
TLR10	M9 GCB	9	14	209	1.895	7	95608.3	69.4695	67.473	0.082	6.152	0.919081	0.036689	#0000FF	0
RALGPS2	M9 GCB	9	14	229	1.823	4	19702.4	91.4915	49.506	0.086	21.599	1.04576	0.25938	#0000FF	0
LINC00926	M9 GCB	9	14	286	1.591	5	34662.7	88.5886	64.283	0.119	6.171	0.998334	0.969179	#0000FF	0
LINC02397	M9 GCB	9	14	304	1.509	3	17102.9	88.7888	19.789	0.112	5.744	1.09106	0.0379942	#0000FF	0
CD1D	M9 GCB	9	14	345	1.373	4	21142.6	69.7698	28.628	0.141	11.111	1.09911	0.0141089	#0000FF	2
C12orf49	M9 GCB	9	14	369	1.321	3	4974	85.5856	83.752	0.031	4.05	1.03045	0.459893	#0000FF	0
HRK	M9 GCB	9	14	399	1.215	3	12379.9	85.5856	16.776	0.076	0.884	1.11471	0.00443399	#0000FF	0
SESN3	M9 GCB	9	14	426	1.155	3	16342.1	90.3904	54.659	0.065	18.611	0.869852	0.000430406	#0000FF	0
ABCA6	M9 GCB	9	14	433	1.139	3	18495.4	69.4695	44.788	0.154	16.011	0.828696	2.15e-05	#0000FF	0
FLI1	M9 GCB	9	14	451	1.089	4	36034	91.4915	82.578	0.037	6.289	1.00081	0.983674	#0000FF	1
GPR18	M9 GCB	9	14	490	0.989	4	24592	92.3924	78.887	0.112	3.58	0.838331	5.74e-06	#0000FF	8
RNFT2	M9 GCB	9	14	495	0.975	3	17079.2	85.5856	34.437	0.066	3.943	1.08913	0.027212	#0000FF	0
CD1C	M9 GCB	9	14	534	0.887	3	13843.3	68.8689	72.966	0.144	3.704	1.02834	0.47842	#0000FF	0
C1orf220	M9 GCB	9	14	538	0.88	4	18755.4	60.4605	10.616	0.079	5.312	1.01675	0.711977	#0000FF	0
GAPT	M9 GCB	9	14	558	0.833	3	15119.5	92.3924	18.264	0.185	6.083	0.93249	0.10459	#0000FF	0
IL7	M9 GCB	9	14	580	0.798	4	66375.8	39.039	20.896	0.126	14.357	0.968888	0.427404	#0000FF	7
TLR6	M9 GCB	9	14	617	0.726	3	72193.9	69.4695	24.593	0.044	7.542	0.897517	0.00637093	#0000FF	1
SMIM14	M9 GCB	9	14	628	0.711	3	23805.3	92.3924	56.94	0.13	17.344	0.970562	0.440314	#0000FF	0
JAZF1	M9 GCB	9	14	676	0.604	3	16319	84.7848	60.603	0.061	3.853	0.944477	0.167118	#0000FF	0
RPS6KL1	M9 GCB	9	14	685	0.584	3	16172.8	85.4855	17.841	0.047	2.308	0.958735	0.316231	#0000FF	0
ABCA9	M9 GCB	9	14	726	0.427	3	11055	34.2342	12.221	0.067	4.89	1.0913	0.0230516	#0000FF	0
RIPOR2	M9 GCB	9	14	734	0.401	3	30379.2	82.2823	80.055	0.053	2.064	0.995839	0.917942	#0000FF	4
USP3	M9 GCB	9	14	736	0.399	3	23294.2	87.8879	73.567	0.03	0.912	0.980257	0.60408	#0000FF	0
RP5-1098D14.1	M9 GCB	9	14	745	0.371	3	6108.86	80.3804	20.34	0.047	5.838	1.08196	0.0620542	#0000FF	0
TRIM6-TRIM34#TRIM34	M9 GCB	9	14	746	0.363	3	10212.4	26.4264	49.333	0.047	10.214	1.00311	0.940903	#0000FF	0
LOC100506282	M9 GCB	9	14	761	0.325	3	8361.5	21.6216	12.07	0.04	9.851	0.960514	0.35264	#0000FF	0
BEND4	M9 GCB	9	14	763	0.319	3	25618.4	44.4444	57.193	0.165	10.465	1.15402	0.000828085	#0000FF	0
TARS3	M9 GCB	9	14	768	0.303	3	18751	45.1451	46.693	0.057	4.281	1.08368	0.0542833	#0000FF	0
ENDOD1	M9 GCB	9	14	779	0.258	3	28470.9	69.6697	52.416	0.055	2.976	1.05027	0.231258	#0000FF	0
GATC#SRSF9	M9 GCB	9	15	52	4.428	11	80402.2	41.6416	96.275	0.023	0.618	0.95859	0.323099	#0000FF	0
RITA1	M9 GCB	9	15	94	3.098	13	139484	28.5285	62.619	0.039	4.034	1.12947	0.0016901	#0000FF	0
EIF2B1	M9 GCB	9	15	98	2.979	6	15368.2	38.7387	86.841	0.022	2.94	0.957844	0.268974	#0000FF	2
ATP5F1B	M9 GCB	9	15	134	2.472	10	150381	36.036	98.744	0.02	0.326	1.10141	0.0161858	#0000FF	0
BCL7A	M9 GCB	9	15	149	2.288	5	29504.7	98.8989	57.361	0.104	2.96	0.904537	0.0129415	#0000FF	0
ZNF664	M9 GCB	9	15	179	2.063	5	6690.64	41.6416	82.718	0.032	7.218	1.12287	0.00639002	#0000FF	0
POLR3B	M9 GCB	9	15	224	1.851	5	22482.5	40.7407	64.548	0.043	8.141	0.97058	0.489215	#0000FF	0
ANAPC5	M9 GCB	9	15	226	1.839	5	26250	29.1291	96.131	0.018	0.637	1.03616	0.379503	#0000FF	0
SUDS3	M9 GCB	9	15	251	1.73	5	30066.5	95.2953	65.186	0.041	7.818	1.04224	0.29801	#0000FF	0
PSMD9	M9 GCB	9	15	264	1.69	5	34415.6	98.8989	66.071	0.031	5.417	1.00875	0.825536	#0000FF	2
DNM1L	M9 GCB	9	15	327	1.404	3	31578.5	100	86.509	0.033	5.213	0.901211	0.0105852	#0000FF	0
STRAP	M9 GCB	9	15	338	1.386	5	22528.6	43.4434	96.01	0.022	1.379	1.09201	0.0381592	#0000FF	1
CFAP251	M9 GCB	9	15	367	1.324	3	5935.71	98.8989	13.026	0.131	4.017	0.903036	0.0174578	#0000FF	0
UNC119B	M9 GCB	9	15	396	1.224	4	10467.9	41.6416	71.168	0.028	7.491	1.01159	0.772871	#0000FF	0
PLEKHA8	M9 GCB	9	15	416	1.178	3	10182.2	68.2683	52.143	0.058	6.521	1.00378	0.926214	#0000FF	0
SLC25A3	M9 GCB	9	15	503	0.955	3	2505.35	36.3363	91.239	0.019	8.215	1.0659	0.108173	#0000FF	0
PPP1CC	M9 GCB	9	15	504	0.95	3	9509.18	34.6346	98.506	0.02	0.511	0.977714	0.535285	#0000FF	0
DNAJC14	M9 GCB	9	15	516	0.926	4	26980.2	38.2382	54.999	0.043	3.735	1.12863	0.00244791	#0000FF	0
SCAT1	M9 GCB	9	15	528	0.901	3	6296.87	100	11.728	0.106	1.863	0.975633	0.581145	#0000FF	0
DENR	M9 GCB	9	15	558	0.833	4	13246.8	34.9349	93.976	0.023	2.194	1.04571	0.291971	#0000FF	0
FBXO21	M9 GCB	9	15	586	0.784	3	6835.83	87.5876	75.404	0.032	4.554	1.06352	0.111482	#0000FF	0
KCNMB4	M9 GCB	9	15	649	0.67	3	7047.24	55.6557	39.287	0.065	10.103	0.97342	0.527811	#0000FF	0
C18orf61	M9 GCB	9	15	701	0.521	3	14132.8	98.8989	21.55	0.056	4.554	0.844772	0.00246856	#0000FF	0
MIR6758#MARS1	M9 GCB	9	15	719	0.467	3	7269.5	23.9239	87.567	0.027	2.347	1.18102	0.000107619	#0000FF	0
ANAPC7	M9 GCB	9	15	721	0.457	4	35883.3	28.1281	70.872	0.029	9.729	1.01999	0.630186	#0000FF	0
RNF34	M9 GCB	9	15	759	0.328	3	20290.8	10.8108	85.67	0.036	4.773	0.992419	0.846608	#0000FF	0
HMCES	M9 GCB	9	16	51	4.429	10	192294	100	55.853	0.1	3.064	0.827304	6.59e-06	#0000FF	0
SH3KBP1	M9 GCB	9	16	76	3.36	8	56837.8	100	89.923	0.057	3.434	0.770273	1.65e-10	#0000FF	0
TERF2IP	M9 GCB	9	16	256	1.717	4	25586.5	100	91.322	0.028	1.609	0.956299	0.243668	#0000FF	0
GFOD1	M9 GCB	9	16	266	1.687	3	2245.06	100	41.621	0.089	4.516	0.851547	9.85e-05	#0000FF	0
LOC285812	M9 GCB	9	16	271	1.676	3	1603.78	100	48.096	0.092	9.51	0.855307	0.000408479	#0000FF	0
RCAN3	M9 GCB	9	16	455	1.078	3	14982.4	100	33.66	0.072	7.962	0.760538	1.1e-11	#0000FF	0
WIPF1	M9 GCB	9	16	527	0.902	5	64252.4	60.0601	78.479	0.042	4.702	0.775237	2.35e-11	#0000FF	0
MAP1LC3B	M9 GCB	9	16	538	0.88	4	34203.5	97.998	87.278	0.024	1.978	0.968813	0.454163	#0000FF	0
ARL2BP	M9 GCB	9	16	550	0.855	3	23265.5	97.998	77.139	0.037	5.219	0.793387	8.94e-09	#0000FF	0
GABARAPL2	M9 GCB	9	16	580	0.798	3	25572.9	97.998	96.808	0.021	0.355	0.79139	9.49e-10	#0000FF	0
NIPAL3	M9 GCB	9	16	593	0.773	5	61727.3	95.996	54.343	0.035	6.31	0.948255	0.179468	#0000FF	0
YWHAB	M9 GCB	9	16	655	0.653	3	7373.92	100	97.407	0.024	1.466	0.87254	0.000176028	#0000FF	0
MSRA	M9 GCB	9	16	662	0.637	3	13857.7	100	66.704	0.038	6.106	0.892748	0.00405765	#0000FF	0

### Sheet: M11_neighbourhoods
Gene	ModuleName	Module	Neighbourhood	ModRank	WeightedDegree	Degree	Betweenness Centrality	ModuleStability	MedianPercentile	Median_QCODexpression(VarWithin)	MADpercentile(VarAcross)	MetaHR	metaHRPval	Color	DrugInteractions
BLNK	M11 ABC	11	1	7	11.435	29	688948	95.2953	95.286	0.055	1.804	1.16436	0.000289059	#EEEE00	0
FOXP1	M11 ABC	11	1	9	9.571	25	327719	100	81.665	0.083	13.558	1.24534	1.15e-07	#EEEE00	0
RUBCNL	M11 ABC	11	1	12	7.836	17	203829	95.2953	86.639	0.117	4.204	1.28913	1.97e-09	#EEEE00	0
CDCA7L	M11 ABC	11	1	14	7.705	22	404909	81.982	86.132	0.078	1.861	1.14637	0.00114602	#EEEE00	0
NIBAN3	M11 ABC	11	1	15	7.474	16	111437	95.2953	50.256	0.16	7.65	1.19484	1.44e-05	#EEEE00	0
SPIB	M11 ABC	11	1	25	5.696	16	212096	95.2953	81.303	0.07	8.075	1.1395	0.00140057	#EEEE00	0
CLECL1	M11 ABC	11	1	27	5.078	13	113322	95.2953	59.605	0.12	12.776	1.26522	3.14e-08	#EEEE00	0
TMEM243	M11 ABC	11	1	35	4.376	16	268017	91.992	95.298	0.042	1.09	1.11256	0.0133373	#EEEE00	0
FCRL2	M11 ABC	11	1	52	3.422	10	59777.5	79.5796	45.681	0.129	8.428	1.1001	0.0143851	#EEEE00	0
KLHL14	M11 ABC	11	1	64	3.107	11	96635.9	73.0731	73.129	0.147	8.458	1.16524	0.000403687	#EEEE00	0
TCF4	M11 ABC	11	1	77	2.903	6	18635.7	100	90.84	0.062	3.517	1.09741	0.0210444	#EEEE00	0
MCOLN2	M11 ABC	11	1	88	2.683	7	105589	95.2953	79.911	0.063	3.073	1.11243	0.00962002	#EEEE00	3
TBL1XR1	M11 ABC	11	1	89	2.664	6	42837.3	98.3984	89.819	0.045	8.083	1.15931	0.000184059	#EEEE00	1
RAB30	M11 ABC	11	1	92	2.642	12	127444	79.4795	60.602	0.08	9.292	1.00169	0.966324	#EEEE00	0
NUDT17	M11 ABC	11	1	94	2.584	9	102161	84.1842	43.364	0.06	2.613	1.12675	0.00253696	#EEEE00	0
NAPSB	M11 ABC	11	1	112	2.346	5	16612	95.3954	93.116	0.064	1.731	1.01961	0.644247	#EEEE00	0
IGHM	M11 ABC	11	1	128	2.206	5	73576.7	100	98.199	0.166	1.276	1.10512	0.0233403	#EEEE00	0
FCRL5	M11 ABC	11	1	144	2.037	5	29227.3	92.5926	60.406	0.136	9.97	0.945162	0.171225	#EEEE00	0
PLEKHG1	M11 ABC	11	1	145	2.033	6	64827.7	85.8859	61.182	0.108	3.092	1.03551	0.394014	#EEEE00	0
ZNF804A	M11 ABC	11	1	146	2.032	4	8504.69	82.0821	46.968	0.194	10.297	1.06156	0.133359	#EEEE00	2
LOC374443	M11 ABC	11	1	150	1.984	4	21460.9	95.0951	51.507	0.122	13.454	1.07164	0.111164	#EEEE00	0
RP11-568N6.1	M11 ABC	11	1	156	1.933	4	16967	95.2953	50.775	0.105	7.761	0.998752	0.977657	#EEEE00	0
ST6GAL1	M11 ABC	11	1	176	1.798	5	40923.4	77.0771	96.329	0.041	0.655	1.11332	0.0072894	#EEEE00	1
PRDM15	M11 ABC	11	1	178	1.787	5	9183.99	95.2953	38.241	0.104	5.369	1.13221	0.00149873	#EEEE00	0
CCDC141	M11 ABC	11	1	190	1.714	4	13592.3	95.2953	10.925	0.095	2.975	0.910987	0.0302469	#EEEE00	0
MARCHF3	M11 ABC	11	1	197	1.689	4	17896.9	100	40.089	0.057	7.372	1.04528	0.265882	#EEEE00	0
GPT2	M11 ABC	11	1	201	1.671	5	50536.7	95.2953	44.854	0.096	4.599	1.34744	1.01e-13	#EEEE00	0
AC083843.1	M11 ABC	11	1	208	1.651	6	30393.1	97.998	32.817	0.089	3.808	1.06205	0.163845	#EEEE00	0
SLC9A7	M11 ABC	11	1	219	1.605	4	21366.1	95.2953	36.35	0.089	6.969	1.11109	0.00754959	#EEEE00	0
TLCD1	M11 ABC	11	1	222	1.598	4	39655.4	94.0941	35.476	0.066	5.52	1.12609	0.00454777	#EEEE00	0
NFKBID	M11 ABC	11	1	224	1.581	4	18408.3	97.0971	42.105	0.082	9.113	1.08497	0.0469148	#EEEE00	0
AFF3	M11 ABC	11	1	226	1.579	3	0	95.2953	13.443	0.075	4.681	1.18717	9.04e-06	#EEEE00	0
MTCL1	M11 ABC	11	1	228	1.574	3	12083.6	100	28.302	0.167	4.589	1.19556	2.06e-06	#EEEE00	0
LOC284219	M11 ABC	11	1	233	1.539	3	14471.5	100	13.306	0.092	2.125	1.12472	0.00680895	#EEEE00	0
RHBDD1	M11 ABC	11	1	242	1.507	4	14319.2	77.0771	62.104	0.047	4.331	1.02273	0.573762	#EEEE00	0
ZNF215	M11 ABC	11	1	245	1.494	5	56250.4	81.8819	23.225	0.083	9.187	1.11064	0.00523999	#EEEE00	0
ZNF107	M11 ABC	11	1	249	1.483	5	36863.4	91.992	31.249	0.088	11.812	1.11742	0.00376204	#EEEE00	0
PRO2964	M11 ABC	11	1	251	1.48	3	459.518	82.0821	4.707	0.095	1.293	1.04711	0.270169	#EEEE00	0
ARHGAP24	M11 ABC	11	1	260	1.438	4	7565.8	95.2953	32.837	0.081	4.4	1.22938	1.74e-07	#EEEE00	0
CXXC5	M11 ABC	11	1	263	1.422	4	32473.4	95.2953	88.976	0.056	3.568	1.26545	4.4e-08	#EEEE00	0
IGF2BP3	M11 ABC	11	1	272	1.4	4	39556.4	73.8739	68.408	0.094	14.74	1.14114	0.0012143	#EEEE00	0
RP11-757F18.5	M11 ABC	11	1	278	1.386	3	4122.61	89.3894	2.895	0.048	1.584	1.10542	0.0145547	#EEEE00	0
RHEX	M11 ABC	11	1	282	1.373	3	19690.6	95.2953	57.508	0.097	4.339	1.04714	0.252897	#EEEE00	0
CLINT1	M11 ABC	11	1	284	1.367	3	8395.83	98.3984	85.382	0.035	7.802	1.16019	0.000191196	#EEEE00	0
KIAA0040	M11 ABC	11	1	289	1.35	3	4695.27	95.2953	62.83	0.061	2.077	1.14535	0.00101902	#EEEE00	0
ALDH5A1	M11 ABC	11	1	298	1.32	4	10093.6	77.0771	52.74	0.072	6.399	1.01759	0.659322	#EEEE00	10
TMEM154	M11 ABC	11	1	299	1.319	3	5041.96	95.2953	60.326	0.082	15.077	0.985597	0.733124	#EEEE00	0
LOC101928054	M11 ABC	11	1	318	1.253	3	17504.3	95.0951	57.576	0.085	3.61	1.17962	0.000251546	#EEEE00	0
PDE4B	M11 ABC	11	1	318	1.253	5	58843.4	94.3944	63.151	0.082	4.249	1.21494	2.12e-06	#EEEE00	74
SKIL	M11 ABC	11	1	318	1.253	3	312.197	100	88.797	0.048	3.783	1.05685	0.169913	#EEEE00	0
TRAF4	M11 ABC	11	1	326	1.224	6	38874.1	48.8488	39.528	0.061	4.217	1.07994	0.044023	#EEEE00	0
AFTPH	M11 ABC	11	1	328	1.22	3	1747.51	97.7978	89.975	0.025	2.561	0.982536	0.641607	#EEEE00	0
MDFIC	M11 ABC	11	1	331	1.208	5	52067.9	91.8919	72.618	0.078	6.665	0.884487	0.00173621	#EEEE00	0
TTN	M11 ABC	11	1	341	1.183	4	50969.4	95.2953	43.129	0.105	9.769	0.934803	0.0887674	#EEEE00	1
MMD	M11 ABC	11	1	355	1.136	5	28581.5	89.3894	68.533	0.054	9.443	1.11817	0.00386755	#EEEE00	0
CECR7	M11 ABC	11	1	357	1.133	4	15789.3	82.1822	21.132	0.091	6.602	1.05133	0.237649	#EEEE00	0
C3orf52	M11 ABC	11	1	363	1.114	3	3383.43	89.3894	16.776	0.09	3.8	1.12265	0.00132579	#EEEE00	0
INPP5F	M11 ABC	11	1	386	1.048	3	6464.16	100	51.086	0.095	7.127	1.04008	0.322605	#EEEE00	0
CABLES1	M11 ABC	11	1	395	1.016	4	55962.6	79.2793	26.996	0.045	4.601	1.15661	9.63e-05	#EEEE00	0
KIAA1958	M11 ABC	11	1	399	1.003	6	63939.5	44.9449	34.272	0.055	4.484	1.2149	3.36e-07	#EEEE00	0
WNT10A	M11 ABC	11	1	401	0.999	4	13713.1	84.1842	32.651	0.069	2.578	1.01563	0.700915	#EEEE00	0
ADAMTS6	M11 ABC	11	1	431	0.894	3	20643	100	12.03	0.056	5.375	1.08439	0.0249746	#EEEE00	0
FCRL3	M11 ABC	11	1	434	0.891	3	5728.91	59.4595	84.963	0.107	4.278	0.836491	5.71e-06	#EEEE00	0
FBXW7	M11 ABC	11	1	442	0.868	3	4292	95.2953	62.223	0.039	6.35	1.06939	0.085273	#EEEE00	11
NSMCE1	M11 ABC	11	1	447	0.858	5	17755.3	73.0731	91.603	0.034	0.472	1.08095	0.0496177	#EEEE00	0
XPNPEP1	M11 ABC	11	1	448	0.857	4	16979.6	91.3914	76.087	0.036	12.383	1.12569	0.00175594	#EEEE00	2
GPLD1	M11 ABC	11	1	450	0.853	3	4339.86	77.0771	28.293	0.06	3.495	1.05129	0.200388	#EEEE00	0
SEPTIN7	M11 ABC	11	1	458	0.831	3	21525.2	91.992	97.891	0.024	0.878	1.10861	0.00882104	#EEEE00	0
DHTKD1	M11 ABC	11	1	463	0.82	4	36279.5	86.0861	68.807	0.048	5.244	1.09116	0.0250024	#EEEE00	0
FBH1	M11 ABC	11	1	472	0.8	3	17238.2	100	52.367	0.03	9.194	1.15893	0.000312626	#EEEE00	0
MAPRE2	M11 ABC	11	1	473	0.797	4	25108.8	55.2553	88.304	0.041	1.684	0.997892	0.956605	#EEEE00	0
CRYM	M11 ABC	11	1	476	0.789	3	22695.3	73.0731	52.644	0.083	5.652	1.08341	0.0374003	#EEEE00	0
SETD6	M11 ABC	11	1	478	0.787	3	30318	95.3954	44.886	0.066	10.875	1.28038	6.59e-09	#EEEE00	0
AP3S1	M11 ABC	11	1	480	0.776	3	7463.79	91.8919	96.804	0.031	0.764	1.01054	0.787752	#EEEE00	0
CNKSR2	M11 ABC	11	1	485	0.758	3	4214.32	95.2953	5.711	0.058	1.79	1.06058	0.114112	#EEEE00	0
LINC02245	M11 ABC	11	1	506	0.703	3	12904.8	95.2953	11.278	0.092	1.992	1.12083	0.00847895	#EEEE00	0
LINC01558	M11 ABC	11	1	523	0.651	3	27862.5	60.5606	7.843	0.028	1.843	1.26764	3.19e-13	#EEEE00	0
AFDN	M11 ABC	11	1	527	0.644	4	104534	64.6647	68.479	0.046	6.874	1.27993	4.33e-09	#EEEE00	0
PHACTR1	M11 ABC	11	1	528	0.639	3	22350.9	94.8949	46.054	0.09	7.099	1.18841	1.21e-05	#EEEE00	0
RNF144B	M11 ABC	11	1	570	0.457	3	7641.62	91.3914	64.697	0.061	12.78	1.12708	0.00189632	#EEEE00	0
EPM2A	M11 ABC	11	1	576	0.436	3	19763.2	78.979	36.778	0.046	3.878	1.11404	0.00484217	#EEEE00	7
LOC100507006	M11 ABC	11	1	583	0.42	3	18013.8	79.5796	40.972	0.062	13.334	1.03915	0.364102	#EEEE00	0
RMND5A	M11 ABC	11	1	586	0.414	3	10519.7	66.7668	63.436	0.04	5.377	1.12692	0.00143299	#EEEE00	0
GUCY2C	M11 ABC	11	1	594	0.393	3	14713	86.4865	6.831	0.078	3.325	1.07277	0.0548392	#EEEE00	19
PRKCE	M11 ABC	11	1	597	0.389	3	24762.1	95.2953	36.385	0.077	8.147	1.00777	0.846273	#EEEE00	24
NIPA1	M11 ABC	11	1	601	0.381	5	53085.7	36.1361	39.611	0.055	3.08	1.06226	0.133417	#EEEE00	0
STIM2	M11 ABC	11	1	604	0.373	3	17402	73.5736	58.713	0.057	6.053	0.917305	0.0391128	#EEEE00	1
SCRN2	M11 ABC	11	1	607	0.365	3	20994.8	77.7778	51.458	0.035	5.802	1.06848	0.102755	#EEEE00	0
LOC441179	M11 ABC	11	1	610	0.36	3	17306.4	60.4605	3.485	0.077	0.998	1.16985	3.48e-05	#EEEE00	0
WNT3#LOC101929777	M11 ABC	11	1	613	0.353	3	37688.2	32.6326	12.32	0.07	2.839	1.13879	0.000467119	#EEEE00	0
TET1	M11 ABC	11	1	621	0.335	3	11579.1	95.2953	14.927	0.083	1.597	1.05764	0.166962	#EEEE00	0
SHISAL2A	M11 ABC	11	1	623	0.333	3	10500.1	72.5726	28.687	0.055	5.991	0.993551	0.876648	#EEEE00	0
NEK3	M11 ABC	11	1	634	0.311	3	16994.9	46.2462	33.534	0.054	5.767	1.22511	2.19e-07	#EEEE00	1
SLC16A4	M11 ABC	11	1	644	0.292	3	32607.8	95.0951	21.438	0.102	13.707	0.871065	0.00102986	#EEEE00	0
LOC100507535	M11 ABC	11	1	648	0.283	3	24014.3	27.3273	67.07	0.046	3.308	1.00576	0.903356	#EEEE00	0
NEB	M11 ABC	11	1	654	0.257	3	82685.6	95.2953	10.649	0.048	1.372	0.960631	0.351787	#EEEE00	0
C16orf46	M11 ABC	11	1	655	0.254	3	49823.2	44.9449	19.429	0.062	3.282	1.11312	0.00506376	#EEEE00	0
WDR63	M11 ABC	11	1	657	0.245	3	75116.4	95.2953	2.649	0.051	0.579	1.10599	0.00728164	#EEEE00	0
NRROS	M11 ABC	11	2	3	13.036	36	662626	79.4795	59.802	0.08	7.51	1.25614	2.68e-08	#EEEE00	0
ARID3A	M11 ABC	11	2	16	7.044	16	201481	83.4835	45.598	0.085	8.745	1.23936	4.23e-08	#EEEE00	0
SLA	M11 ABC	11	2	22	6.05	12	83275.9	79.8799	91.189	0.07	3.089	1.15777	0.000452359	#EEEE00	0
SLC25A30	M11 ABC	11	2	26	5.137	13	152949	24.8248	47.557	0.072	6.393	1.19686	4.33e-06	#EEEE00	0
MSRB1	M11 ABC	11	2	29	4.81	12	188214	81.8819	84.459	0.039	1.766	1.20279	2.55e-06	#EEEE00	0
MPEG1	M11 ABC	11	2	37	4.343	11	85918.7	79.8799	92.42	0.084	2.074	1.15029	0.00180001	#EEEE00	0
ARHGEF3	M11 ABC	11	2	38	4.339	12	136449	24.9249	78.215	0.068	4.239	1.04716	0.245221	#EEEE00	0
SUB1	M11 ABC	11	2	48	3.652	13	202946	24.3243	94.473	0.049	2.5	1.16545	0.000146478	#EEEE00	0
PHACTR2	M11 ABC	11	2	50	3.517	13	184505	22.3223	62.575	0.068	12.368	0.982132	0.653034	#EEEE00	0
PARP9	M11 ABC	11	2	56	3.276	9	65974	11.9119	63.98	0.058	8.218	1.03899	0.357721	#EEEE00	0
PARP15	M11 ABC	11	2	59	3.234	7	72263.6	83.4835	30.82	0.146	6.886	1.08739	0.05429	#EEEE00	0
DTX3L	M11 ABC	11	2	69	3.029	8	71360.1	11.9119	88.855	0.058	4.045	1.05889	0.173135	#EEEE00	0
SIDT1	M11 ABC	11	2	80	2.854	9	117846	42.6426	34.245	0.098	15.734	1.2011	4.13e-06	#EEEE00	0
TOX2	M11 ABC	11	2	84	2.815	8	71865	81.6817	60.294	0.166	12.47	1.06778	0.115821	#EEEE00	0
CCND2	M11 ABC	11	2	90	2.66	7	61530.2	58.8589	34.496	0.1	7.47	1.21507	3.2e-07	#EEEE00	6
MAP3K5	M11 ABC	11	2	91	2.644	7	39948.7	21.8218	63.616	0.064	8.907	1.00553	0.893985	#EEEE00	9
ZBTB32	M11 ABC	11	2	95	2.573	6	25990.7	83.2833	24.001	0.112	4.146	1.18398	7.85e-06	#EEEE00	0
RILPL2	M11 ABC	11	2	99	2.529	5	35141.9	81.6817	90.395	0.047	2.2	1.14189	0.00165211	#EEEE00	0
KIF13B	M11 ABC	11	2	103	2.497	6	43868.5	80.0801	52.514	0.058	3.735	1.21775	2e-07	#EEEE00	0
PTPRJ	M11 ABC	11	2	106	2.422	5	12216.5	79.8799	81.029	0.065	6.927	1.04639	0.286465	#EEEE00	0
ISY1-RAB43#RAB43	M11 ABC	11	2	114	2.333	5	6850.62	81.6817	44.467	0.057	4.636	1.08786	0.0561904	#EEEE00	0
XRN1	M11 ABC	11	2	116	2.305	12	169934	4.004	66.304	0.049	14.388	1.00242	0.953	#EEEE00	0
LPIN2	M11 ABC	11	2	117	2.297	7	87234.7	26.026	65.037	0.05	3.95	1.20643	1.17e-06	#EEEE00	0
PCK2	M11 ABC	11	2	118	2.296	5	5930.67	83.2833	70.142	0.043	2.097	1.19799	1.05e-05	#EEEE00	0
STAMBPL1	M11 ABC	11	2	123	2.287	5	14618.7	82.6827	37.677	0.071	10.654	1.16968	7.37e-05	#EEEE00	0
TNFAIP8	M11 ABC	11	2	125	2.254	6	50008.8	81.5816	95.898	0.032	1.222	1.19244	3.97e-05	#EEEE00	0
LOC283070	M11 ABC	11	2	131	2.192	5	30933.4	83.4835	48.137	0.091	4.889	1.01888	0.672065	#EEEE00	0
KCTD5	M11 ABC	11	2	139	2.111	5	27387.1	80.1802	71.427	0.037	5.676	1.151	0.000413907	#EEEE00	0
ETV6	M11 ABC	11	2	151	1.98	4	12752.2	79.4795	53.2	0.068	3.273	1.1542	0.000390968	#EEEE00	15
SNX18	M11 ABC	11	2	158	1.919	6	39472.7	22.6226	54.878	0.048	13.657	1.03074	0.460923	#EEEE00	0
ANKRD12	M11 ABC	11	2	168	1.838	4	53934	19.2192	56.993	0.048	19.853	1.07461	0.0724764	#EEEE00	0
DCTD	M11 ABC	11	2	173	1.81	5	73023.8	79.4795	76.069	0.036	4.406	1.18407	5.18e-05	#EEEE00	1
MYL12A#MYL12B	M11 ABC	11	2	198	1.68	3	6080.85	19.2192	99.079	0.017	0.353	0.985647	0.741047	#EEEE00	0
CDIP1	M11 ABC	11	2	199	1.679	5	33051.4	79.5796	35.526	0.064	1.21	1.09148	0.0262838	#EEEE00	0
CCR7	M11 ABC	11	2	204	1.658	4	10488.7	79.98	74.747	0.127	6.594	1.18365	3.73e-05	#EEEE00	5
CCL22	M11 ABC	11	2	211	1.645	4	10944.3	83.4835	48.43	0.15	7.447	0.991732	0.838593	#EEEE00	6
RHEBL1	M11 ABC	11	2	212	1.642	5	56304.4	80.6807	34.253	0.065	4.805	1.1866	1.34e-05	#EEEE00	0
IL10RA	M11 ABC	11	2	213	1.641	3	0	79.8799	91.951	0.048	1.804	1.10241	0.0146509	#EEEE00	1
RAB43	M11 ABC	11	2	214	1.632	4	13572.9	81.8819	39.687	0.044	6.899	1.10715	0.0129314	#EEEE00	0
CD200	M11 ABC	11	2	216	1.626	4	33514.1	25.025	51.823	0.093	5.011	0.923861	0.0579438	#EEEE00	2
MYL12A	M11 ABC	11	2	238	1.525	3	13082.6	19.2192	85.307	0.026	10.711	1.02316	0.55936	#EEEE00	0
ZMYND11	M11 ABC	11	2	255	1.465	5	42934.4	22.4224	49.374	0.052	25.307	0.986898	0.738663	#EEEE00	0
KCNA3	M11 ABC	11	2	257	1.442	3	34675.1	79.8799	28.325	0.098	8.877	1.12718	0.00229599	#EEEE00	12
CHST7	M11 ABC	11	2	259	1.44	4	11498.9	26.026	40.004	0.08	3.648	1.26414	1.04e-09	#EEEE00	0
PARP14	M11 ABC	11	2	269	1.406	4	21585.5	11.9119	58.979	0.055	13.07	0.986897	0.734757	#EEEE00	0
PLCXD2	M11 ABC	11	2	275	1.392	4	10448.4	24.7247	28.549	0.089	9.3	1.12598	0.00306386	#EEEE00	0
CHST2	M11 ABC	11	2	277	1.388	4	30321	83.4835	33.24	0.07	8.927	1.07224	0.0730704	#EEEE00	0
DNAJC13	M11 ABC	11	2	295	1.325	5	54515.6	8.80881	70.791	0.031	8.177	1.13959	0.00101054	#EEEE00	0
CDC42SE2	M11 ABC	11	2	297	1.321	3	4697.08	81.5816	81.171	0.042	8.446	1.04933	0.245813	#EEEE00	0
CD47	M11 ABC	11	2	303	1.312	3	19934.9	67.8679	97.297	0.027	0.385	1.20786	3.74e-06	#EEEE00	5
CAMK1D	M11 ABC	11	2	312	1.277	3	20180.6	83.4835	36.417	0.087	5.722	1.06492	0.0997798	#EEEE00	9
MAPKAPK3	M11 ABC	11	2	315	1.262	5	52061.5	65.966	64.876	0.041	3.319	1.04393	0.276996	#EEEE00	2
PAK1	M11 ABC	11	2	317	1.254	4	47019.3	79.8799	69.527	0.04	5.089	1.01362	0.734215	#EEEE00	19
ABHD6	M11 ABC	11	2	327	1.221	3	9947.09	28.6286	46.857	0.045	2.992	1.01304	0.742203	#EEEE00	14
DOP1B	M11 ABC	11	2	339	1.189	3	14813.5	31.1311	15.304	0.056	4.59	1.06644	0.0886652	#EEEE00	0
TLNRD1	M11 ABC	11	2	349	1.149	4	19942.6	80.6807	51.165	0.034	2.789	1.14001	0.0011674	#EEEE00	0
GSS	M11 ABC	11	2	351	1.145	3	7355.73	82.983	71.628	0.031	2.736	1.16366	0.000103316	#EEEE00	0
MYL12B	M11 ABC	11	2	352	1.142	3	6758.14	19.2192	98.712	0.016	0.283	0.947212	0.175211	#EEEE00	0
RRAGC	M11 ABC	11	2	353	1.141	3	22349.3	79.4795	90.012	0.025	2.584	1.15463	0.000312226	#EEEE00	0
TLE1	M11 ABC	11	2	359	1.125	3	7815.85	83.4835	45.217	0.134	5.241	1.12515	0.00269264	#EEEE00	0
BPGM	M11 ABC	11	2	373	1.088	3	4463.32	24.4244	34.155	0.08	23.332	1.18382	1.64e-05	#EEEE00	0
RNASE6	M11 ABC	11	2	398	1.004	3	16809.9	24.6246	78.634	0.075	2.893	1.14522	0.000423487	#EEEE00	0
DUSP5	M11 ABC	11	2	416	0.947	3	5545.68	69.3694	63.806	0.119	7.169	1.13422	0.00139634	#EEEE00	0
PARVB	M11 ABC	11	2	432	0.893	3	10882.7	83.2833	49.139	0.069	9.408	1.25892	1.75e-09	#EEEE00	0
PCYT1A	M11 ABC	11	2	437	0.882	3	12609	25.6256	54.432	0.029	13.262	1.13437	0.00107516	#EEEE00	1
EFR3A	M11 ABC	11	2	439	0.877	4	17057.2	3.9039	91.15	0.026	1.369	0.992313	0.844872	#EEEE00	0
LOC101928429	M11 ABC	11	2	443	0.865	4	7214.97	2.1021	9.28	0.084	4.841	0.972121	0.528861	#EEEE00	0
FAM78B	M11 ABC	11	2	445	0.861	3	5641.29	83.4835	12.649	0.057	3.072	1.07189	0.0812627	#EEEE00	0
OPN3	M11 ABC	11	2	446	0.86	3	24231	21.6216	47.886	0.065	6.532	1.05999	0.139772	#EEEE00	0
PTPN2	M11 ABC	11	2	451	0.852	3	8142.14	24.6246	91.353	0.035	0.655	1.2145	4.1e-07	#EEEE00	0
CCL17	M11 ABC	11	2	463	0.82	3	7855.04	85.0851	19.511	0.137	4.139	0.929799	0.0893266	#EEEE00	15
TET2	M11 ABC	11	2	465	0.815	3	8623.55	82.983	44.318	0.055	15.044	1.12672	0.00361379	#EEEE00	4
DNMT3A	M11 ABC	11	2	475	0.793	3	3018.37	29.1291	40.887	0.056	6.353	1.06298	0.115824	#EEEE00	16
FAM91A1	M11 ABC	11	2	480	0.776	3	15826.8	3.9039	78.828	0.025	6.759	1.00265	0.950527	#EEEE00	0
OGFOD3	M11 ABC	11	2	498	0.722	3	8613.73	81.3814	50.021	0.032	4.962	1.09567	0.0192135	#EEEE00	0
C1orf216	M11 ABC	11	2	515	0.678	3	22048.1	79.4795	62.841	0.033	3.903	1.09032	0.0263439	#EEEE00	0
SCLY	M11 ABC	11	2	517	0.675	4	20529.7	39.039	45.933	0.042	4.91	1.0409	0.313178	#EEEE00	0
ELOA	M11 ABC	11	2	550	0.565	4	37272	79.3794	73.752	0.031	1.764	1.08654	0.0303319	#EEEE00	0
SMCHD1	M11 ABC	11	2	553	0.555	4	56602	10.9109	79.833	0.043	6.462	1.09714	0.0258371	#EEEE00	0
IRF2	M11 ABC	11	2	565	0.478	4	47728.4	61.5616	79.451	0.04	2.414	1.06007	0.148371	#EEEE00	2
JARID2	M11 ABC	11	2	572	0.45	3	62123	77.0771	65.765	0.055	4.124	1.15308	0.00032107	#EEEE00	0
TFG	M11 ABC	11	2	573	0.448	3	70154.4	72.6727	91.205	0.022	2.905	1.11829	0.00454009	#EEEE00	0
FIG4	M11 ABC	11	2	588	0.405	3	9575.54	3.3033	75.729	0.032	4.512	0.946749	0.177527	#EEEE00	0
GOLPH3	M11 ABC	11	2	594	0.393	3	9058.38	23.7237	94.056	0.025	0.683	0.967573	0.403382	#EEEE00	0
LINS1	M11 ABC	11	2	596	0.39	5	60537	16.8168	43.795	0.048	10.621	1.00701	0.858529	#EEEE00	0
AGFG2	M11 ABC	11	2	598	0.388	3	30650.4	78.5786	44.034	0.044	2.068	1.028	0.484953	#EEEE00	0
LOC100310756	M11 ABC	11	2	599	0.386	3	32812.5	80.2803	55.594	0.04	1.632	1.12372	0.0132505	#EEEE00	0
BAK1	M11 ABC	11	2	604	0.373	3	26116.6	59.1592	60.918	0.035	4.883	1.22494	3.21e-07	#EEEE00	1
ACSL5	M11 ABC	11	2	610	0.36	3	13505.3	64.3644	75.693	0.03	1.506	1.03771	0.34646	#EEEE00	0
TSEN34	M11 ABC	11	2	618	0.343	3	40666	81.8819	76.778	0.025	3.943	1.18837	2.24e-05	#EEEE00	0
SRGAP2C#SRGAP2B#SRGAP2	M11 ABC	11	2	620	0.339	3	56578.8	11.3113	49.833	0.038	8.233	0.934808	0.119669	#EEEE00	0
ROGDI	M11 ABC	11	2	621	0.335	3	25783.9	81.3814	34.123	0.05	7.591	1.12879	0.00186528	#EEEE00	0
C17orf100	M11 ABC	11	2	649	0.282	3	15177.1	24.4244	15.048	0.064	4.424	1.06908	0.131676	#EEEE00	0
PHKA1	M11 ABC	11	2	651	0.262	3	154115	24.8248	15.872	0.066	5.068	1.26813	8.4e-11	#EEEE00	0
LOC105374042	M11 ABC	11	2	656	0.253	3	25544.6	10.01	0.158	0.035	0.11	1.02659	0.569956	#EEEE00	0
CYB5R2	M11 ABC	11	3	1	19.041	46	688210	100	53.732	0.186	2.338	1.14385	0.000540355	#EEEE00	5
BSPRY	M11 ABC	11	3	6	12.01	33	742653	100	25.098	0.122	2.148	1.3207	7.46e-13	#EEEE00	0
PIM2	M11 ABC	11	3	8	10.413	23	320071	100	83.409	0.071	4.055	1.15314	0.000251258	#EEEE00	19
IRF4	M11 ABC	11	3	24	5.811	12	80849.5	100	65.083	0.073	22.168	1.1931	1.18e-05	#EEEE00	0
JADE3	M11 ABC	11	3	45	3.741	10	113138	100	57.354	0.172	8.579	1.25958	8.74e-09	#EEEE00	0
CRB3	M11 ABC	11	3	58	3.239	17	200715	74.3744	44.537	0.038	3.938	1.12657	0.00162819	#EEEE00	0
ZNF385C	M11 ABC	11	3	76	2.905	6	57447.5	100	12.722	0.12	4.753	1.12521	0.00160353	#EEEE00	0
RASGRF1	M11 ABC	11	3	86	2.72	7	58591.4	97.7978	34.533	0.079	7.71	1.12192	0.00342419	#EEEE00	0
ZSCAN2	M11 ABC	11	3	120	2.293	8	119970	100	30.976	0.042	4.015	1.13548	0.000352603	#EEEE00	0
PIM1	M11 ABC	11	3	121	2.292	5	6791.13	100	82.284	0.063	4.531	1.17088	5.08e-05	#EEEE00	55
EHHADH	M11 ABC	11	3	122	2.288	7	115100	99.2993	15.381	0.123	8.623	1.13931	0.000481031	#EEEE00	0
VOPP1	M11 ABC	11	3	138	2.122	6	26816.2	100	98.382	0.031	0.369	1.09505	0.0244877	#EEEE00	0
GNAZ	M11 ABC	11	3	141	2.098	5	8377.95	100	40.469	0.091	10.885	1.08023	0.0467498	#EEEE00	0
BMF	M11 ABC	11	3	143	2.043	5	30986.7	100	52.986	0.065	7.732	1.12649	0.00267122	#EEEE00	0
SMKR1	M11 ABC	11	3	149	1.99	7	62275.8	100	16.942	0.122	9.504	1.18827	2.88e-05	#EEEE00	0
BCL2L10	M11 ABC	11	3	152	1.971	6	107911	100	15.378	0.056	5.88	1.12254	0.00128394	#EEEE00	1
ST6GALNAC4	M11 ABC	11	3	155	1.954	5	36789.2	100	53.202	0.066	5.77	1.23867	9.65e-09	#EEEE00	0
PKN3	M11 ABC	11	3	160	1.894	5	23934.7	100	31.603	0.086	6.248	1.22599	9.32e-08	#EEEE00	3
RNF183	M11 ABC	11	3	161	1.879	5	14029.6	100	28.42	0.154	3.826	1.11258	0.00697662	#EEEE00	0
CHDH	M11 ABC	11	3	164	1.865	5	18599	100	50.262	0.085	4.557	1.0391	0.338896	#EEEE00	0
IL17RB	M11 ABC	11	3	166	1.855	4	13070.1	100	44.125	0.17	5.968	1.0799	0.04905	#EEEE00	0
CCDC113	M11 ABC	11	3	169	1.837	5	38222.5	88.1882	9.297	0.155	4.291	1.11367	0.00492136	#EEEE00	0
CIB2	M11 ABC	11	3	184	1.752	5	19897.4	100	47.447	0.045	7.339	1.14596	0.000225167	#EEEE00	0
PAK6	M11 ABC	11	3	185	1.74	4	20737.9	100	18.489	0.069	1.917	1.11644	0.00315886	#EEEE00	3
CMTM8	M11 ABC	11	3	196	1.69	6	14900.1	98.7988	40.669	0.074	6.766	1.13472	0.00124287	#EEEE00	1
PIGR	M11 ABC	11	3	200	1.678	5	24911.9	97.7978	41.012	0.117	6.461	1.11906	0.00312461	#EEEE00	0
MIB2	M11 ABC	11	3	218	1.615	5	33751	100	41.168	0.06	4.13	1.31447	3.14e-13	#EEEE00	0
AICDA	M11 ABC	11	3	230	1.546	5	22292.2	100	76.822	0.216	10.701	1.10339	0.0123384	#EEEE00	1
XK	M11 ABC	11	3	236	1.527	4	6445.7	100	16.937	0.296	5.23	1.29246	1.23e-11	#EEEE00	1
KLHDC9	M11 ABC	11	3	240	1.511	7	77271.2	100	30.66	0.075	4.179	1.13478	0.00118204	#EEEE00	0
NAPSA	M11 ABC	11	3	259	1.44	5	40914.8	100	38.187	0.077	4.007	1.17557	6.36e-06	#EEEE00	0
SFTPB	M11 ABC	11	3	274	1.393	5	47445.6	100	28.75	0.04	4.889	1.0346	0.353936	#EEEE00	1
TRAM2	M11 ABC	11	3	280	1.38	3	18001.4	100	51.522	0.081	7.496	1.18127	2.41e-05	#EEEE00	0
FA2H	M11 ABC	11	3	286	1.364	4	10189.4	100	12.465	0.055	2.919	1.08864	0.0170024	#EEEE00	0
CACNA1D	M11 ABC	11	3	290	1.349	3	3535.82	100	9.97	0.096	1.31	0.983469	0.682859	#EEEE00	41
BTBD19	M11 ABC	11	3	311	1.28	3	16122.6	96.6967	42.307	0.068	6.286	1.20607	1.56e-06	#EEEE00	0
COL9A3	M11 ABC	11	3	319	1.25	3	20444	100	34.578	0.147	4.874	1.11832	0.00314048	#EEEE00	0
DUSP15	M11 ABC	11	3	325	1.228	3	2361.31	100	33.794	0.063	5.718	1.11652	0.00293861	#EEEE00	0
JDP2	M11 ABC	11	3	335	1.196	3	446.009	100	36.609	0.057	2.737	1.22715	1.32e-07	#EEEE00	0
PPFIBP2	M11 ABC	11	3	337	1.193	3	8936.51	100	73.157	0.05	4.188	1.081	0.0546942	#EEEE00	0
ANKS6	M11 ABC	11	3	340	1.188	3	14657.4	100	48.232	0.043	4.167	1.20356	9.02e-06	#EEEE00	0
ASRGL1	M11 ABC	11	3	354	1.14	4	49841.3	100	47.681	0.081	3.686	1.07949	0.0502515	#EEEE00	0
ADPRH	M11 ABC	11	3	359	1.125	3	4183.28	100	48.066	0.052	11.384	1.01531	0.70188	#EEEE00	0
PNMA6A	M11 ABC	11	3	369	1.095	3	560.506	100	22.102	0.078	3.296	1.20212	6.39e-07	#EEEE00	0
TMEM41A	M11 ABC	11	3	376	1.076	4	53408.1	99.6997	57.366	0.033	4.7	1.24958	5.8e-08	#EEEE00	0
GALNT12	M11 ABC	11	3	379	1.067	4	4775.33	100	29.854	0.075	8.802	1.06473	0.10732	#EEEE00	0
NLRP7	M11 ABC	11	3	382	1.06	3	7492.28	100	22.792	0.219	8.245	1.01224	0.759796	#EEEE00	0
OVOL2	M11 ABC	11	3	387	1.046	3	24323.3	100	7.712	0.039	2.112	1.11731	0.00156626	#EEEE00	0
FAM169A	M11 ABC	11	3	392	1.031	3	6172.52	100	15.597	0.143	10.889	0.930164	0.0927917	#EEEE00	0
RAVER2	M11 ABC	11	3	394	1.022	4	21579.4	98.7988	4.738	0.102	2.75	1.23518	2.47e-09	#EEEE00	0
RAB15	M11 ABC	11	3	401	0.999	3	2022.61	100	48.352	0.062	5.455	0.958668	0.301389	#EEEE00	0
RSPH14	M11 ABC	11	3	405	0.982	3	9664.9	100	17.144	0.046	4.532	1.06503	0.091677	#EEEE00	0
CHN2	M11 ABC	11	3	414	0.956	3	2778.54	100	23.957	0.108	4.752	1.01127	0.776252	#EEEE00	1
BEND5	M11 ABC	11	3	422	0.928	3	6514.8	100	24.766	0.08	2.498	1.07502	0.0492771	#EEEE00	0
TMIE	M11 ABC	11	3	440	0.874	4	24551.3	74.3744	8.648	0.037	0.825	1.09393	0.018287	#EEEE00	0
ASMT	M11 ABC	11	3	444	0.864	3	4418.42	100	13.625	0.087	0.646	1.08765	0.0216987	#EEEE00	0
PLK3	M11 ABC	11	3	450	0.853	3	123288	96.6967	53.12	0.041	5.98	1.15465	0.000152694	#EEEE00	12
ILRUN	M11 ABC	11	3	454	0.843	4	50456.7	100	58.181	0.051	12.829	1.12965	0.0017477	#EEEE00	0
ZC2HC1C	M11 ABC	11	3	460	0.826	3	72507.3	100	17.991	0.061	4.813	1.14925	0.000257581	#EEEE00	0
FRK	M11 ABC	11	3	461	0.825	3	42715.9	98.3984	15.085	0.138	3.211	1.069	0.0900655	#EEEE00	32
RP11-456H18.2	M11 ABC	11	3	464	0.819	3	11883.7	100	19.408	0.047	6.258	1.18277	1.76e-05	#EEEE00	0
EPB41L5	M11 ABC	11	3	472	0.8	3	2202.93	89.8899	22.117	0.076	8.882	1.14432	0.00024883	#EEEE00	0
GATM	M11 ABC	11	3	475	0.793	3	55161	100	78.716	0.101	6.195	1.04398	0.287149	#EEEE00	2
MAP3K13	M11 ABC	11	3	490	0.741	3	16516.9	99.2993	79.31	0.068	4.752	1.06236	0.135443	#EEEE00	2
HOOK1	M11 ABC	11	3	492	0.736	3	61818.2	100	9.423	0.176	3	1.19348	6.89e-06	#EEEE00	0
NLRP2	M11 ABC	11	3	492	0.736	3	5359.32	100	14.293	0.173	5.435	1.01562	0.691536	#EEEE00	0
ACTG2	M11 ABC	11	3	495	0.727	3	116639	100	37.124	0.192	3.292	1.04703	0.235918	#EEEE00	0
LANCL3	M11 ABC	11	3	508	0.7	3	288.112	100	0.88	0.05	0.337	1.13356	0.000542113	#EEEE00	0
AQP3	M11 ABC	11	3	512	0.688	3	59580.2	95.7958	48.415	0.041	5.452	1.02467	0.530645	#EEEE00	3
WWC1	M11 ABC	11	3	516	0.677	3	76825	100	41.703	0.079	8.067	1.06686	0.0962979	#EEEE00	0
TMC5	M11 ABC	11	3	517	0.675	4	44895.1	98.1982	5.404	0.056	3.305	1.05472	0.163964	#EEEE00	0
ARHGAP44	M11 ABC	11	3	522	0.654	3	14214	79.4795	33.121	0.077	1.829	1.01393	0.731694	#EEEE00	0
MYO7A	M11 ABC	11	3	524	0.649	3	15440.3	99.8999	32.331	0.075	5.404	0.966933	0.414034	#EEEE00	0
CSNK2A2	M11 ABC	11	3	542	0.582	4	28883.7	18.8188	75.55	0.035	3.514	1.14809	0.000474527	#EEEE00	9
TMEM171	M11 ABC	11	3	543	0.578	3	116416	100	7.132	0.055	1.934	1.09684	0.0167404	#EEEE00	0
APH1B	M11 ABC	11	3	546	0.573	3	25413.2	100	59.294	0.035	3.878	1.12102	0.0049908	#EEEE00	13
FAM149A	M11 ABC	11	3	550	0.565	3	9807.71	99.0991	7.353	0.091	1.909	1.1652	1.64e-05	#EEEE00	0
PLEKHA7	M11 ABC	11	3	554	0.544	3	28331.2	81.1812	19.668	0.075	2.129	1.0609	0.147248	#EEEE00	0
WNT5B	M11 ABC	11	3	560	0.518	3	26913.8	100	22.366	0.079	2.439	1.10071	0.0140727	#EEEE00	2
AQP11	M11 ABC	11	3	563	0.486	3	6047.08	100	13.193	0.049	1.501	1.11245	0.00576672	#EEEE00	0
TCFL5	M11 ABC	11	3	571	0.455	3	15995.6	63.2633	44.386	0.074	2.183	0.993816	0.873569	#EEEE00	0
ELL	M11 ABC	11	3	593	0.394	3	39952.6	76.3764	40.247	0.029	5.646	1.10209	0.0135804	#EEEE00	0
MINDY4#INMT-MINDY4	M11 ABC	11	3	619	0.341	3	5616.86	72.973	32.157	0.031	1.67	1.07519	0.0919628	#EEEE00	0
PCCA	M11 ABC	11	3	619	0.341	3	38422.1	29.6296	25.654	0.049	13.859	1.22328	4.62e-07	#EEEE00	0
KIF16B	M11 ABC	11	3	631	0.32	3	19889.3	81.0811	25.462	0.04	8.24	1.04574	0.254896	#EEEE00	0
TMEM54	M11 ABC	11	3	642	0.294	3	15698.1	77.1772	28.521	0.064	3.348	1.06921	0.0911052	#EEEE00	0
PAX9	M11 ABC	11	3	650	0.266	3	34142.8	100	6.25	0.046	2.588	1.07236	0.0523676	#EEEE00	0
CNPY1	M11 ABC	11	3	653	0.258	3	23838.4	36.2362	0.946	0.043	0.136	1.06755	0.127792	#EEEE00	0
LINC00477	M11 ABC	11	3	658	0.238	3	13403.5	23.5235	2.531	0.032	0.538	1.07079	0.140307	#EEEE00	0
FAM90A1	M11 ABC	11	3	659	0.235	3	16594.2	74.2743	21.84	0.041	3.35	0.960299	0.31208	#EEEE00	0
BATF	M11 ABC	11	4	2	19.01	39	667435	100	92.691	0.076	1.417	1.14352	0.0013399	#EEEE00	0
RAB29	M11 ABC	11	4	4	12.828	32	649407	100	91.533	0.067	1.854	0.92142	0.0453162	#EEEE00	0
ABHD17C	M11 ABC	11	4	11	8.524	21	202994	100	56.172	0.1	4.857	1.0731	0.101396	#EEEE00	0
PTPN1	M11 ABC	11	4	13	7.808	18	149541	100	86.59	0.063	3.321	1.10795	0.00896905	#EEEE00	35
HCK	M11 ABC	11	4	20	6.69	14	158569	100	86.459	0.09	5.506	1.06679	0.10347	#EEEE00	33
MIR155#MIR155HG	M11 ABC	11	4	23	6.031	15	111855	100	93.963	0.096	1.189	0.998019	0.964646	#EEEE00	0
STAT3	M11 ABC	11	4	30	4.795	12	214745	100	83.249	0.045	3.634	0.941595	0.131897	#EEEE00	86
CFLAR	M11 ABC	11	4	47	3.68	8	88282.8	100	95.149	0.056	1.029	1.07567	0.0723141	#EEEE00	7
BCL3#MIR8085	M11 ABC	11	4	70	3.024	11	112098	69.8699	58.385	0.052	7.439	0.949493	0.208455	#EEEE00	0
FUT8	M11 ABC	11	4	72	2.926	6	34794.6	100	59.258	0.096	6.907	1.18218	2.04e-05	#EEEE00	0
CD44	M11 ABC	11	4	83	2.829	6	31801.5	100	97.653	0.053	0.967	0.981901	0.642228	#EEEE00	10
DOCK10	M11 ABC	11	4	93	2.626	8	74631.7	100	43.651	0.072	16.266	1.07133	0.0805452	#EEEE00	1
ENTPD1	M11 ABC	11	4	107	2.412	5	7151.01	100	70.48	0.09	3.617	1.12846	0.00330923	#EEEE00	1
TGIF1	M11 ABC	11	4	124	2.263	5	27416.3	100	63.737	0.08	7.577	1.14433	0.000624715	#EEEE00	0
NFKBIZ	M11 ABC	11	4	126	2.241	5	43523	100	87.712	0.064	3.471	1.11104	0.0102985	#EEEE00	0
NIPA2	M11 ABC	11	4	132	2.19	5	5202.39	100	84.225	0.033	2.008	1.19016	9.58e-06	#EEEE00	0
MYOCD	M11 ABC	11	4	140	2.105	5	5469.33	100	8.746	0.132	2.302	1.12696	0.00114171	#EEEE00	0
TCTN3	M11 ABC	11	4	142	2.054	4	606.159	100	71.073	0.036	2.041	1.15172	0.000197344	#EEEE00	0
IER5	M11 ABC	11	4	148	2.008	4	4576.5	100	91.523	0.044	1.716	1.06027	0.138234	#EEEE00	0
ELOVL7	M11 ABC	11	4	159	1.912	5	36235	100	19.834	0.173	9.368	1.12489	0.00255161	#EEEE00	0
ZC3H12A#MIR6732	M11 ABC	11	4	172	1.814	4	15486.4	100	62.942	0.053	16.29	1.04509	0.296743	#EEEE00	0
MOCOS	M11 ABC	11	4	187	1.727	5	56853.9	100	10.321	0.083	2.797	1.20362	1.41e-07	#EEEE00	0
ERCC6L2	M11 ABC	11	4	210	1.648	4	5778.38	100	42.08	0.069	18.69	1.08177	0.0450711	#EEEE00	0
ATP13A3	M11 ABC	11	4	225	1.58	8	137893	61.962	68.115	0.046	4.56	1.10523	0.0164236	#EEEE00	0
TFRC	M11 ABC	11	4	227	1.578	4	54740.2	99.0991	98.957	0.039	0.27	1.00043	0.991267	#EEEE00	0
ARNT2	M11 ABC	11	4	235	1.528	3	670.211	100	22.235	0.106	6.261	0.999386	0.98763	#EEEE00	0
ATP6V1E2	M11 ABC	11	4	252	1.479	4	10906.4	100	21.808	0.062	3.249	1.15607	0.000349078	#EEEE00	0
ULK2	M11 ABC	11	4	253	1.476	4	62155	99.6997	24.791	0.062	3.503	1.0876	0.0305826	#EEEE00	0
MYD88	M11 ABC	11	4	273	1.399	4	35168.1	51.4515	94.953	0.027	0.542	0.987728	0.752957	#EEEE00	8
RP11-309G3.3	M11 ABC	11	4	288	1.352	3	3309.73	100	13.398	0.053	4.831	1.05066	0.278308	#EEEE00	0
ADAM8	M11 ABC	11	4	294	1.339	3	7926.7	100	47.041	0.048	7.795	1.07528	0.0675153	#EEEE00	1
ADTRP	M11 ABC	11	4	304	1.31	3	7355.31	100	42.405	0.101	3.45	1.0636	0.113133	#EEEE00	0
DLGAP1-AS1	M11 ABC	11	4	306	1.302	4	27665.1	100	41.263	0.052	9.973	1.00324	0.9379	#EEEE00	0
SMARCAL1	M11 ABC	11	4	307	1.298	3	8350.7	100	66.325	0.029	6.93	1.04007	0.320521	#EEEE00	0
KISS1R	M11 ABC	11	4	308	1.291	3	6670.43	100	20.494	0.152	3.257	1.09395	0.0219322	#EEEE00	17
ANKRD33B	M11 ABC	11	4	316	1.259	4	16612.6	100	64.932	0.105	3.492	0.882545	0.00628217	#EEEE00	0
IL2RA	M11 ABC	11	4	328	1.22	3	2029.2	100	45.651	0.091	5.43	1.06017	0.130674	#EEEE00	76
SLC43A3	M11 ABC	11	4	329	1.218	7	220531	77.5776	72.232	0.051	11.97	1.08673	0.032832	#EEEE00	0
HIVEP1	M11 ABC	11	4	332	1.204	3	15092.3	100	44.129	0.051	5.839	1.03814	0.335537	#EEEE00	0
IGSF3	M11 ABC	11	4	342	1.178	4	9400.9	100	33.781	0.053	8.745	1.11019	0.00451253	#EEEE00	0
ACP3	M11 ABC	11	4	343	1.175	4	140756	100	14.563	0.085	2.724	1.1269	0.00182486	#EEEE00	2
DGKG	M11 ABC	11	4	347	1.153	4	22771.5	100	15.093	0.073	1.625	0.96782	0.422271	#EEEE00	0
GRAMD1B	M11 ABC	11	4	360	1.123	3	12829.5	100	60.65	0.067	3.723	0.871389	0.00130808	#EEEE00	1
RP11-1L12.3	M11 ABC	11	4	361	1.12	3	3264.91	100	8.893	0.087	1.668	1.01563	0.724324	#EEEE00	0
FOXC1	M11 ABC	11	4	362	1.117	4	19129.5	100	48.96	0.084	10.109	1.11067	0.00662994	#EEEE00	0
AK055967	M11 ABC	11	4	363	1.114	3	1260.65	100	29.523	0.092	4.247	1.01431	0.732749	#EEEE00	0
RAB33A	M11 ABC	11	4	377	1.074	6	201798	100	61.227	0.115	6.367	0.952289	0.217302	#EEEE00	0
ZNRF1	M11 ABC	11	4	378	1.073	4	32220.5	69.3694	55.186	0.085	8.084	0.905047	0.0132109	#EEEE00	0
EMILIN2	M11 ABC	11	4	380	1.066	3	505.774	100	27.609	0.047	10.319	1.12005	0.00205342	#EEEE00	0
MID1IP1	M11 ABC	11	4	391	1.034	3	14563.4	100	52.063	0.075	11.655	1.10109	0.0140109	#EEEE00	0
ITPR2	M11 ABC	11	4	402	0.99	3	30754.6	99.7998	59.619	0.06	8.295	1.02068	0.605855	#EEEE00	5
GRK3	M11 ABC	11	4	404	0.986	3	14788.7	100	61.301	0.042	8.017	0.876752	0.000911864	#EEEE00	2
LINC00189	M11 ABC	11	4	406	0.978	3	9785.09	100	1.922	0.048	0.605	1.09975	0.0335333	#EEEE00	0
IL10	M11 ABC	11	4	417	0.943	5	158406	87.988	38.336	0.112	12.119	1.0399	0.325404	#EEEE00	27
EPHB1	M11 ABC	11	4	419	0.941	4	37423.7	100	18.803	0.113	4.531	1.00126	0.974683	#EEEE00	5
TRPM2	M11 ABC	11	4	430	0.9	5	134187	75.6757	43.453	0.056	6.915	1.09746	0.0192576	#EEEE00	18
TLE4	M11 ABC	11	4	437	0.882	3	3681.55	100	17.317	0.076	11.911	1.08917	0.029128	#EEEE00	0
RASSF2	M11 ABC	11	4	457	0.835	3	18685.4	95.2953	94.735	0.034	0.698	0.914663	0.0271532	#EEEE00	0
RP11-252E2.1	M11 ABC	11	4	462	0.824	3	17881.4	69.3694	11.524	0.042	1.44	0.922566	0.0656946	#EEEE00	0
LOC101927809	M11 ABC	11	4	466	0.809	3	553.09	100	3.132	0.048	1.004	1.07434	0.125543	#EEEE00	0
SIGLEC10	M11 ABC	11	4	467	0.808	4	49680.9	99.7998	71.412	0.09	2.451	1.01434	0.744481	#EEEE00	0
NETO2	M11 ABC	11	4	469	0.805	3	38323.9	100	50.843	0.077	7.369	1.24878	7.95e-08	#EEEE00	0
IVNS1ABP	M11 ABC	11	4	481	0.773	3	24648.4	100	74.077	0.043	5.816	1.12282	0.00227987	#EEEE00	0
SOX5	M11 ABC	11	4	489	0.745	3	26251.1	100	23.73	0.122	10.313	1.02056	0.597396	#EEEE00	0
MYO5A	M11 ABC	11	4	490	0.741	4	51764.5	84.1842	63.643	0.046	6.812	0.936505	0.102382	#EEEE00	0
SLC41A1	M11 ABC	11	4	502	0.713	4	78964	99.6997	57.526	0.062	12.742	0.870982	0.00151369	#EEEE00	0
DLGAP1-AS2	M11 ABC	11	4	503	0.707	3	19363.4	100	15.707	0.04	1.085	0.951433	0.287555	#EEEE00	0
CAMK4	M11 ABC	11	4	534	0.618	3	9093.62	99.4995	25.002	0.121	10.546	0.985062	0.706252	#EEEE00	1
VPS8	M11 ABC	11	4	549	0.566	3	51397.4	100	72.087	0.027	5.934	0.996641	0.933761	#EEEE00	0
TLCD4	M11 ABC	11	4	551	0.563	3	67469.1	100	2.488	0.065	0.974	1.16857	2.29e-05	#EEEE00	0
AHR	M11 ABC	11	4	585	0.415	4	51120.4	98.8989	77.432	0.059	11.017	0.838597	6.08e-06	#EEEE00	63
ACAA1	M11 ABC	11	4	593	0.394	3	20586	51.4515	79.052	0.024	4.092	1.06744	0.109009	#EEEE00	0
SLC4A7	M11 ABC	11	4	606	0.366	3	60185.9	61.7618	29.854	0.058	10.39	1.00252	0.948804	#EEEE00	0
TCF12	M11 ABC	11	4	618	0.343	4	42411	69.6697	73.14	0.047	12.059	1.08943	0.0191363	#EEEE00	0
TMEM185B	M11 ABC	11	4	628	0.325	3	26724.3	64.0641	42.887	0.043	5.74	0.966245	0.395045	#EEEE00	0
CCDC50	M11 ABC	11	5	17	6.908	17	219614	59.1592	47.016	0.075	10.768	1.14574	0.000879065	#EEEE00	0
BTLA	M11 ABC	11	5	33	4.583	11	133776	31.7317	55.836	0.118	6.377	1.16966	0.000160203	#EEEE00	0
MIR4680#PDCD4	M11 ABC	11	5	40	4.007	12	180865	55.8559	64.835	0.078	8.233	1.35453	6.71e-13	#EEEE00	0
FCMR	M11 ABC	11	5	44	3.777	10	97296.2	37.8378	80.855	0.102	9.898	1.12705	0.00261099	#EEEE00	0
S1PR1	M11 ABC	11	5	47	3.68	7	44036.6	52.2523	39.973	0.079	12.879	1.11307	0.0053309	#EEEE00	65
ZBTB18	M11 ABC	11	5	57	3.262	8	86321.1	55.956	36.148	0.049	7.732	1.12781	0.00225521	#EEEE00	0
LBH	M11 ABC	11	5	60	3.201	10	169627	50.2503	85.68	0.066	3.236	1.04614	0.249407	#EEEE00	0
P2RY10	M11 ABC	11	5	81	2.836	7	45188.1	29.7297	38.585	0.11	11.577	1.07457	0.0721974	#EEEE00	5
DNASE1L3	M11 ABC	11	5	101	2.513	8	99568.9	28.3283	33.028	0.094	7.025	0.967187	0.394552	#EEEE00	73
GMFG	M11 ABC	11	5	105	2.447	6	49620.7	31.4314	94.346	0.046	1.899	1.12923	0.0030833	#EEEE00	0
LOC101928361#ARHGAP15	M11 ABC	11	5	109	2.385	7	77663.1	42.3423	89.647	0.04	1.29	1.04022	0.368418	#EEEE00	0
PLAC8	M11 ABC	11	5	113	2.337	8	93640.3	28.3283	61.968	0.164	8.929	1.10138	0.0137103	#EEEE00	0
TLK1	M11 ABC	11	5	115	2.323	6	33270.2	44.8448	89.25	0.044	2.816	1.14479	0.000669591	#EEEE00	0
SPIC	M11 ABC	11	5	163	1.868	6	66138.2	50.0501	7.323	0.123	4.661	1.07206	0.0908453	#EEEE00	0
PRKCB	M11 ABC	11	5	175	1.799	4	14313.4	56.1562	82.403	0.068	9.415	1.139	0.00164966	#EEEE00	34
ZNF101	M11 ABC	11	5	183	1.759	5	67897.2	79.4795	70.143	0.066	4.765	1.09115	0.0326821	#EEEE00	0
DGKA	M11 ABC	11	5	188	1.721	6	32197.4	38.2382	60.682	0.076	7.665	0.993064	0.860567	#EEEE00	0
S1PR4	M11 ABC	11	5	192	1.707	9	93594.7	29.029	60.815	0.054	6.746	1.16213	9.49e-05	#EEEE00	24
RP11-1024P17.1	M11 ABC	11	5	193	1.702	5	62107.5	79.8799	3.574	0.06	0.473	1.0748	0.0979439	#EEEE00	0
PDCD4	M11 ABC	11	5	203	1.66	4	9172.97	55.8559	6.437	0.085	4.034	1.09418	0.0326437	#EEEE00	1
AC006129.2	M11 ABC	11	5	206	1.655	4	9905.48	42.3423	9.194	0.123	3.827	1.20626	1.15e-05	#EEEE00	0
MAP3K1	M11 ABC	11	5	215	1.63	6	46605	56.1562	67.904	0.048	7.398	1.0965	0.0308673	#EEEE00	10
TGFBR2	M11 ABC	11	5	232	1.544	5	46972.5	50.2503	56.584	0.049	6.113	1.12856	0.00136231	#EEEE00	11
WFDC21P	M11 ABC	11	5	256	1.462	5	60103.1	55.956	43.557	0.094	4.53	1.2294	1.29e-07	#EEEE00	0
PDCD4-AS1	M11 ABC	11	5	258	1.441	4	30404.4	52.2523	20.51	0.082	3.014	1.19634	3.99e-06	#EEEE00	0
METTL8	M11 ABC	11	5	261	1.432	3	7167.02	44.8448	41.358	0.069	9.076	1.11521	0.00452897	#EEEE00	0
ARHGAP5	M11 ABC	11	5	264	1.419	6	53187.2	57.958	36.765	0.065	14.223	1.12639	0.00297105	#EEEE00	0
TMEM65	M11 ABC	11	5	285	1.365	4	6367.7	39.6396	35.876	0.056	11.18	1.08407	0.04736	#EEEE00	0
LOC101928370	M11 ABC	11	5	296	1.324	4	25840.9	54.7548	6.646	0.076	2.532	1.17454	6.21e-05	#EEEE00	0
BTG2	M11 ABC	11	5	301	1.316	3	13293.1	77.1772	82.321	0.054	5.622	1.04289	0.284269	#EEEE00	0
CCR6	M11 ABC	11	5	313	1.276	3	4087.01	50.3504	15.71	0.158	7.397	1.02854	0.469166	#EEEE00	7
LOC102606465	M11 ABC	11	5	344	1.168	6	84183.2	46.9469	30.855	0.077	5.611	1.30367	2.62e-10	#EEEE00	0
MDS2	M11 ABC	11	5	350	1.147	4	46385.9	30.7307	14.186	0.048	3.085	1.20381	1.71e-06	#EEEE00	0
IL24	M11 ABC	11	5	355	1.136	3	14088.1	37.9379	13.531	0.045	2.546	1.01428	0.710156	#EEEE00	2
LILRA4	M11 ABC	11	5	365	1.109	4	30086	43.9439	41.006	0.075	5.167	1.15454	0.000111432	#EEEE00	1
DENND5B	M11 ABC	11	5	368	1.097	3	8757.91	56.1562	45.347	0.125	14.928	1.15032	0.000557031	#EEEE00	0
PPP2R5C	M11 ABC	11	5	370	1.093	4	14857.3	42.3423	89.945	0.037	4.43	0.995463	0.906687	#EEEE00	0
ID3	M11 ABC	11	5	372	1.089	3	4994.25	29.2292	72.681	0.064	4.896	1.18116	1.95e-05	#EEEE00	0
SLC38A2	M11 ABC	11	5	373	1.088	4	33543.9	59.7598	94.034	0.036	0.415	1.13529	0.00171637	#EEEE00	2
KLF2	M11 ABC	11	5	375	1.084	4	29300.4	30.3303	54.576	0.063	4.544	1.08217	0.0359609	#EEEE00	0
TAGAP	M11 ABC	11	5	384	1.05	3	13322.4	42.5425	53.068	0.052	14.04	1.07437	0.0763936	#EEEE00	0
LOC286052	M11 ABC	11	5	388	1.042	3	10885	39.7397	32.534	0.072	9.276	1.02426	0.592431	#EEEE00	0
SLC39A10	M11 ABC	11	5	407	0.972	4	36492.2	55.956	51.147	0.053	15.222	1.05223	0.223863	#EEEE00	0
SLC16A9	M11 ABC	11	5	413	0.959	3	28940.5	59.6597	20.116	0.113	4.287	1.18439	5.35e-06	#EEEE00	0
VASH2	M11 ABC	11	5	418	0.942	3	14924.5	96.5966	15.72	0.091	7.783	1.11279	0.00524637	#EEEE00	0
MBP	M11 ABC	11	5	424	0.921	3	8749.08	22.7227	80.281	0.062	2.619	1.11539	0.00403314	#EEEE00	9
SPTBN1	M11 ABC	11	5	435	0.889	3	28446.9	52.2523	92.057	0.046	1.88	1.04862	0.242974	#EEEE00	1
KLRF1	M11 ABC	11	5	452	0.85	3	10967	28.3283	6.934	0.085	4.484	0.980652	0.628145	#EEEE00	0
MORC3	M11 ABC	11	5	453	0.846	3	23353.9	30.3303	62.59	0.041	9.904	1.10668	0.0098523	#EEEE00	0
LAMP5	M11 ABC	11	5	486	0.755	3	2854	28.3283	26.592	0.069	3.856	0.94	0.158445	#EEEE00	0
FAM43A	M11 ABC	11	5	504	0.705	3	43671.6	55.956	54.211	0.092	7.295	0.939295	0.126068	#EEEE00	0
TNFSF8	M11 ABC	11	5	509	0.697	3	5835.19	42.3423	38.882	0.081	5.272	1.04221	0.285632	#EEEE00	0
RBM20	M11 ABC	11	5	511	0.689	3	1012.53	55.8559	1.227	0.041	0.308	1.07272	0.0617232	#EEEE00	0
LOC151657	M11 ABC	11	5	513	0.684	4	26803.8	30.7307	25.658	0.043	8.856	1.20761	8.01e-06	#EEEE00	0
CXCR4	M11 ABC	11	5	514	0.679	4	18442.6	34.6346	94.12	0.057	2.67	1.19569	1.06e-05	#EEEE00	78
CHPT1	M11 ABC	11	5	526	0.647	3	7830.58	39.6396	33.224	0.079	13.85	1.28551	6.35e-11	#EEEE00	1
SMIM5	M11 ABC	11	5	529	0.638	3	73740.8	43.9439	19.819	0.047	3.669	0.955564	0.322141	#EEEE00	0
CCDC68	M11 ABC	11	5	533	0.62	3	58623.7	59.1592	5.717	0.044	0.819	1.1041	0.00368845	#EEEE00	0
PIP5K1B	M11 ABC	11	5	557	0.528	3	35335.7	77.978	25.166	0.094	5.339	1.20874	3.36e-07	#EEEE00	0
PM20D1	M11 ABC	11	5	558	0.523	3	32785.1	99.5996	10.157	0.052	6.904	0.956003	0.304329	#EEEE00	0
MAT2B	M11 ABC	11	5	566	0.472	4	29157.2	4.4044	70.443	0.026	6.617	0.994692	0.890319	#EEEE00	0
LAX1	M11 ABC	11	5	581	0.425	3	5209.59	74.8749	69.769	0.072	5.26	0.986823	0.739863	#EEEE00	0
SYCP2L	M11 ABC	11	5	582	0.422	3	10003.2	54.7548	4.586	0.045	1.476	1.15697	3.19e-05	#EEEE00	0
CEACAM21	M11 ABC	11	5	585	0.415	3	9111.49	35.035	28.274	0.051	1.915	1.11551	0.00473697	#EEEE00	0
XXYLT1	M11 ABC	11	5	614	0.349	3	28337.1	53.5536	44.876	0.047	2.919	0.895277	0.00872837	#EEEE00	0
ZNF557	M11 ABC	11	5	615	0.348	3	26118.7	15.9159	27.557	0.056	4.927	1.00638	0.870269	#EEEE00	0
LCN10	M11 ABC	11	5	617	0.345	3	23417	29.029	28.679	0.04	4.317	1.12398	0.00271499	#EEEE00	0
PELI2	M11 ABC	11	5	629	0.324	3	12486.2	57.958	21.431	0.081	3.077	1.06279	0.120722	#EEEE00	0
INSM1	M11 ABC	11	5	635	0.31	3	14231	50.0501	5.218	0.08	1.834	1.07287	0.0702139	#EEEE00	0
CD55	M11 ABC	11	5	640	0.298	3	8192.17	37.6376	63.15	0.053	11.237	1.05486	0.18278	#EEEE00	8
ERICH3	M11 ABC	11	5	645	0.29	3	7038.88	8.30831	0.933	0.032	0.423	1.09168	0.015094	#EEEE00	2
KSR2	M11 ABC	11	5	649	0.282	3	85687.9	31.7317	11.771	0.047	1.013	1.0347	0.379837	#EEEE00	0
KLHL13	M11 ABC	11	5	652	0.259	3	39894.1	42.042	2.307	0.083	1.428	1.10139	0.00636307	#EEEE00	0
RIC8B	M11 ABC	11	5	660	0.22	3	19469.3	25.5255	33.438	0.038	5.786	1.02699	0.524988	#EEEE00	0
CREB3L2	M11 ABC	11	6	5	12.028	30	767380	89.2893	74.817	0.073	3.005	1.2501	3.66e-08	#EEEE00	0
MIR3652#HSP90B1	M11 ABC	11	6	21	6.321	13	126117	98.3984	96.741	0.042	1.823	1.24509	3.85e-07	#EEEE00	0
MAN1A1	M11 ABC	11	6	65	3.065	7	120778	89.1892	61.703	0.067	12.122	1.11627	0.00531098	#EEEE00	0
ELL2	M11 ABC	11	6	67	3.055	11	97545.1	98.3984	53.167	0.097	8.149	1.02095	0.623294	#EEEE00	0
KLHL21	M11 ABC	11	6	68	3.038	7	63635	90.1902	44.513	0.075	2	1.2108	7.29e-07	#EEEE00	0
ARHGAP17	M11 ABC	11	6	73	2.922	8	148614	95.2953	91.738	0.057	3.14	1.17073	7.95e-05	#EEEE00	0
HSP90B1	M11 ABC	11	6	75	2.906	7	46538.8	98.3984	79.279	0.047	12.111	1.1469	0.000527617	#EEEE00	4
TENT5C	M11 ABC	11	6	82	2.834	7	54680.9	90.1902	65.647	0.107	4.881	1.23746	1e-07	#EEEE00	0
LIMD1	M11 ABC	11	6	87	2.716	6	74144.8	89.2893	68.37	0.069	10.892	1.21374	1.12e-06	#EEEE00	0
SEC61A1	M11 ABC	11	6	97	2.536	9	106199	90.7908	76.636	0.034	6.912	1.24426	1.02e-08	#EEEE00	0
TMEM184B	M11 ABC	11	6	129	2.198	5	17221.7	100	56.197	0.054	7.304	1.06134	0.130566	#EEEE00	0
MZB1	M11 ABC	11	6	136	2.142	10	159360	92.4925	84.698	0.085	3.102	1.13387	0.00202829	#EEEE00	0
SCAMP4#ADAT3	M11 ABC	11	6	141	2.098	10	108332	75.2753	40.54	0.055	9.445	1.22866	1.69e-06	#EEEE00	0
IQGAP2	M11 ABC	11	6	154	1.966	7	87919	28.6286	44.178	0.07	8.992	1.10139	0.0177614	#EEEE00	0
GAB1	M11 ABC	11	6	155	1.954	9	196476	88.6887	43.169	0.096	2.056	1.28323	4.42e-11	#EEEE00	0
PARP4	M11 ABC	11	6	157	1.932	4	20412.7	80.7808	87.858	0.029	1.153	1.18625	3.93e-05	#EEEE00	0
FKBP11	M11 ABC	11	6	177	1.795	6	49156.7	92.3924	76.401	0.058	3.711	1.20433	1.9e-06	#EEEE00	0
XBP1	M11 ABC	11	6	182	1.767	4	22232.1	92.4925	76.177	0.053	10.923	1.05919	0.150325	#EEEE00	20
LMAN1	M11 ABC	11	6	191	1.712	5	36192.8	98.2983	40.803	0.052	17.765	1.27386	7.59e-10	#EEEE00	0
TAS1R1	M11 ABC	11	6	209	1.649	4	4430.86	90.1902	11.281	0.039	1.321	1.08328	0.032659	#EEEE00	0
STT3B	M11 ABC	11	6	217	1.618	4	21909.3	89.1892	90.565	0.028	2.784	1.0364	0.386863	#EEEE00	0
ZNF275	M11 ABC	11	6	220	1.602	6	138774	87.6877	64.3	0.066	6.694	1.19266	1.17e-05	#EEEE00	0
SCAPER	M11 ABC	11	6	237	1.526	4	10365.3	89.2893	26.008	0.058	3.736	1.07108	0.0653119	#EEEE00	0
PLCL2	M11 ABC	11	6	239	1.516	6	57141.4	88.7888	81.45	0.039	2.43	1.05047	0.215375	#EEEE00	0
TXNDC5#BLOC1S5-TXNDC5	M11 ABC	11	6	243	1.506	4	45770.4	92.4925	95.845	0.057	0.897	1.14059	0.00176572	#EEEE00	0
DERL3	M11 ABC	11	6	244	1.505	5	122063	92.4925	42.911	0.066	3.865	1.06763	0.0961045	#EEEE00	0
ZBTB48	M11 ABC	11	6	254	1.468	4	6788.3	90.1902	48.258	0.05	14.25	1.14306	0.000193834	#EEEE00	0
PDIA5#MIR7110	M11 ABC	11	6	275	1.392	4	19249.3	91.0911	61.134	0.047	1.412	1.13822	0.00280644	#EEEE00	0
STAM	M11 ABC	11	6	287	1.36	4	29237.3	96.0961	65.244	0.037	6.96	1.05357	0.166681	#EEEE00	0
NOL9	M11 ABC	11	6	290	1.349	4	30719.2	90.1902	55.789	0.046	10.446	1.14247	0.000329206	#EEEE00	0
MTDH	M11 ABC	11	6	310	1.281	4	17950.9	98.3984	89.582	0.038	5.299	1.09265	0.0310169	#EEEE00	0
USO1	M11 ABC	11	6	330	1.216	3	360.308	98.3984	85.273	0.025	3.316	1.01728	0.676635	#EEEE00	0
HOMER2	M11 ABC	11	6	333	1.201	4	37214.7	99.6997	6.848	0.08	3.09	1.06189	0.109879	#EEEE00	0
SPAG4	M11 ABC	11	6	338	1.192	3	3737.52	92.4925	25.052	0.08	6.272	1.22548	4.17e-08	#EEEE00	0
HEATR6	M11 ABC	11	6	340	1.188	3	17487.9	80.7808	39.136	0.05	4.598	1.15852	7.58e-05	#EEEE00	0
CRYBA4	M11 ABC	11	6	381	1.063	3	8681.37	95.5956	14.361	0.059	2.838	1.17017	7.24e-06	#EEEE00	0
TBC1D32	M11 ABC	11	6	385	1.049	3	5386.89	89.2893	2.096	0.088	0.981	1.12146	0.00383039	#EEEE00	1
GALNT2	M11 ABC	11	6	408	0.971	3	3899.84	100	41.312	0.055	4.184	1.06174	0.112494	#EEEE00	1
CLCN4	M11 ABC	11	6	412	0.963	3	11686.7	99.0991	31.075	0.105	6.106	1.11301	0.00423025	#EEEE00	2
SLC39A6	M11 ABC	11	6	423	0.927	3	7516.69	87.2873	67.327	0.042	5.186	1.11502	0.00634922	#EEEE00	1
CKAP4	M11 ABC	11	6	426	0.915	3	65216.8	91.2913	75.418	0.074	5.156	1.12239	0.00374624	#EEEE00	0
PHF13	M11 ABC	11	6	428	0.903	3	19066.4	85.7858	69.448	0.039	2.912	1.16602	8.34e-05	#EEEE00	0
ERP29	M11 ABC	11	6	434	0.891	6	65565.2	79.4795	96.496	0.026	0.922	1.2496	3.53e-08	#EEEE00	0
GMPPA	M11 ABC	11	6	438	0.878	3	35305.5	84.2843	53.402	0.037	1.845	1.14865	0.000548399	#EEEE00	0
RETSAT#LOC100996506	M11 ABC	11	6	446	0.86	3	38895.2	80.8809	18.745	0.065	3.591	1.08515	0.0838359	#EEEE00	0
EEF2K	M11 ABC	11	6	449	0.856	3	17590.6	98.999	71.946	0.036	3.83	1.06099	0.147504	#EEEE00	2
PDIA6	M11 ABC	11	6	449	0.856	3	15365.4	98.3984	95.583	0.028	1.115	1.01683	0.665834	#EEEE00	0
WWC3	M11 ABC	11	6	468	0.807	4	40438.4	87.4875	75.797	0.065	5.111	1.02576	0.509395	#EEEE00	0
PDZD2	M11 ABC	11	6	472	0.8	3	7770.96	99.6997	4.122	0.067	1.227	1.00773	0.847668	#EEEE00	0
HACD1	M11 ABC	11	6	484	0.76	5	52503.5	96.0961	22.013	0.093	4.956	1.10545	0.00784881	#EEEE00	0
CFAP54	M11 ABC	11	6	487	0.753	3	1450.3	98.3984	0.65	0.049	0.423	0.930527	0.190064	#EEEE00	0
PLAGL1	M11 ABC	11	6	491	0.739	4	34577.4	89.1892	54.157	0.068	10.031	0.94923	0.189408	#EEEE00	0
LOC554206	M11 ABC	11	6	496	0.726	3	15550.2	95.2953	7.017	0.059	1.384	1.17405	6.12e-05	#EEEE00	0
MYO1D	M11 ABC	11	6	500	0.715	3	27678.4	59.1592	13.396	0.085	2.813	1.01644	0.681057	#EEEE00	0
RP11-305K5.1	M11 ABC	11	6	502	0.713	6	174797	38.8388	22.579	0.046	7.861	1.10254	0.0197927	#EEEE00	0
TPRG1	M11 ABC	11	6	503	0.707	3	20812.9	98.5986	11.974	0.113	3.136	0.822389	6.82e-05	#EEEE00	0
PPP1R26	M11 ABC	11	6	532	0.622	4	43661.6	85.7858	38.443	0.048	3.674	1.21502	4.19e-07	#EEEE00	0
LYSMD4	M11 ABC	11	6	539	0.595	3	17576.7	39.039	32.863	0.044	7.569	1.09436	0.0298597	#EEEE00	0
CARMIL1	M11 ABC	11	6	541	0.588	3	46793.4	89.2893	38.234	0.089	11.3	1.20536	1.2e-06	#EEEE00	0
APOD	M11 ABC	11	6	552	0.561	3	157767	89.2893	52.941	0.149	5.167	1.15434	8.19e-05	#EEEE00	1
FAM30A	M11 ABC	11	6	562	0.491	3	24920.4	90.1902	22.799	0.168	2.444	0.984949	0.723147	#EEEE00	0
RETSAT	M11 ABC	11	6	575	0.439	3	25869.2	50.8509	54.087	0.026	3.909	1.2226	4.24e-07	#EEEE00	0
GALNT1	M11 ABC	11	6	580	0.43	3	67916.5	74.5746	84.583	0.037	6.158	1.0088	0.822677	#EEEE00	0
CTA-292E10.6	M11 ABC	11	6	584	0.418	3	16104.7	59.2593	2.758	0.075	1.284	1.05974	0.194098	#EEEE00	0
CLASP2	M11 ABC	11	6	591	0.4	3	22657.9	87.3874	75.282	0.028	2.888	0.998855	0.976575	#EEEE00	0
SFMBT2	M11 ABC	11	6	592	0.399	3	11501.4	18.8188	59.028	0.078	4.727	0.988492	0.775853	#EEEE00	0
LINC00305	M11 ABC	11	6	605	0.367	3	17897.6	97.3974	0.98	0.045	0.124	0.924815	0.152079	#EEEE00	0
SEPTIN8	M11 ABC	11	6	608	0.363	3	16985.7	58.4585	47.6	0.053	6.052	0.872885	0.00228238	#EEEE00	0
BMP6	M11 ABC	11	6	609	0.361	3	29694.7	2.4024	20.864	0.045	1.976	1.03153	0.412282	#EEEE00	0
PRRC1	M11 ABC	11	6	612	0.354	4	51725	68.4685	78.78	0.028	5.354	1.01621	0.682423	#EEEE00	0
GORASP2	M11 ABC	11	6	622	0.334	3	15114.7	89.4895	87.728	0.02	1.984	1.03745	0.367489	#EEEE00	0
PEX14	M11 ABC	11	6	623	0.333	3	16984.5	63.4635	60.069	0.022	3.521	1.08318	0.037372	#EEEE00	0
LOC101929988	M11 ABC	11	6	630	0.322	3	26851.2	89.1892	10.678	0.042	3.454	1.0984	0.026086	#EEEE00	0
GRIK1-AS2#BACH1	M11 ABC	11	6	633	0.313	3	25632.1	71.4715	12.176	0.047	3.659	0.978328	0.593025	#EEEE00	0
TBC1D27P	M11 ABC	11	7	10	8.859	19	254845	100	43.505	0.125	9.63	1.17775	5.42e-05	#EEEE00	0
IL16	M11 ABC	11	7	19	6.756	15	266651	100	88.81	0.065	2.236	1.03526	0.384526	#EEEE00	1
SP140	M11 ABC	11	7	28	5.058	12	134980	100	79.755	0.071	3.46	1.10628	0.0139542	#EEEE00	0
ZFAT	M11 ABC	11	7	32	4.701	14	141790	99.8999	60.27	0.056	5.24	1.17733	5.78e-05	#EEEE00	0
TNFRSF13B	M11 ABC	11	7	36	4.361	9	66420.6	100	62.856	0.087	6.03	1.2199	4.8e-07	#EEEE00	3
SH3BP5	M11 ABC	11	7	53	3.338	7	28163.3	100	91.902	0.063	1.182	1.21048	3.37e-06	#EEEE00	0
CSNK1E	M11 ABC	11	7	78	2.894	6	19681.7	100	54.999	0.053	7.264	1.20766	5.82e-07	#EEEE00	7
P2RX5	M11 ABC	11	7	85	2.8	5	27197.5	99.8999	94.609	0.091	1.955	1.1214	0.00431685	#EEEE00	0
ARID3B	M11 ABC	11	7	96	2.56	7	48830.4	100	50.806	0.049	4.87	1.12553	0.00355685	#EEEE00	0
CDK5R1	M11 ABC	11	7	110	2.374	7	33028.3	100	33.075	0.104	3.269	0.910451	0.018115	#EEEE00	7
RP6-99M1.2	M11 ABC	11	7	127	2.227	5	29162.1	100	6.796	0.137	3.535	1.10098	0.0192502	#EEEE00	0
PDLIM1	M11 ABC	11	7	134	2.163	6	42727	100	94.438	0.055	2.148	1.21079	2.94e-06	#EEEE00	0
CCR10	M11 ABC	11	7	147	2.029	4	2453.78	100	28.815	0.197	4.561	0.989865	0.800458	#EEEE00	3
ASPHD2	M11 ABC	11	7	153	1.97	6	77462	100	55.303	0.051	3.951	1.20792	4.37e-06	#EEEE00	0
CNTNAP1	M11 ABC	11	7	165	1.859	4	13529.5	100	47.92	0.061	13.133	1.02934	0.456848	#EEEE00	0
ARHGAP25	M11 ABC	11	7	186	1.736	4	4727.36	100	93.509	0.038	1.501	0.936181	0.100227	#EEEE00	0
AC012065.7	M11 ABC	11	7	195	1.692	4	11583.4	100	43.987	0.102	4.668	1.04473	0.303944	#EEEE00	0
ALG2	M11 ABC	11	7	222	1.598	4	12011	100	81.045	0.034	5.41	1.15492	0.00050539	#EEEE00	0
SP110	M11 ABC	11	7	240	1.511	5	27053.5	100	87.491	0.043	2.335	1.07718	0.0634415	#EEEE00	0
TPTEP2-CSNK1E#CSNK1E	M11 ABC	11	7	242	1.507	3	6413.24	100	56.45	0.059	5.557	1.1	0.0241154	#EEEE00	0
RP11-381P6.1	M11 ABC	11	7	267	1.412	3	11150	100	8.792	0.121	3.65	0.986798	0.784965	#EEEE00	0
SP100	M11 ABC	11	7	270	1.404	3	4397.34	100	88.787	0.033	3.381	1.02301	0.567452	#EEEE00	0
DHRS13	M11 ABC	11	7	279	1.385	3	6665.66	100	63.924	0.049	5.817	1.20448	1.9e-06	#EEEE00	0
LYN	M11 ABC	11	7	284	1.367	4	50029.9	99.7998	94.235	0.036	1.556	1.17056	0.00016376	#EEEE00	61
IL12A	M11 ABC	11	7	305	1.306	3	5386.8	100	8.57	0.072	2.123	1.26486	8.58e-12	#EEEE00	15
ITGAE	M11 ABC	11	7	313	1.276	3	21455.4	99.8999	94.546	0.042	0.997	0.99406	0.882785	#EEEE00	0
HASPIN	M11 ABC	11	7	331	1.208	4	16958.3	99.6997	34.164	0.093	3.443	1.06157	0.142992	#EEEE00	1
SEC61B	M11 ABC	11	7	338	1.192	4	19946.5	100	75.04	0.033	7.461	1.03443	0.40516	#EEEE00	0
ECE1	M11 ABC	11	7	348	1.151	5	50675.4	81.4815	51.975	0.037	7.695	1.0011	0.977264	#EEEE00	7
DHRS9	M11 ABC	11	7	350	1.147	3	1630.65	100	71.34	0.158	6.587	0.97288	0.505617	#EEEE00	7
DBN1	M11 ABC	11	7	358	1.131	4	24054.9	100	49.296	0.07	4.864	1.14225	0.000597205	#EEEE00	0
MYO3A	M11 ABC	11	7	402	0.99	3	42935.7	93.4935	6.682	0.036	3.1	1.06005	0.111246	#EEEE00	0
MYO5C	M11 ABC	11	7	409	0.967	3	495.179	100	49.774	0.064	5.175	1.02045	0.61751	#EEEE00	0
PPP1R16B	M11 ABC	11	7	459	0.827	3	7451.21	100	85.043	0.043	1.694	1.04045	0.34047	#EEEE00	0
SP140L	M11 ABC	11	7	466	0.809	3	10315.9	100	66.997	0.041	9.39	1.0352	0.388167	#EEEE00	0
LPCAT4	M11 ABC	11	7	471	0.801	3	7059.31	99.6997	39.573	0.044	5.669	1.2374	1.25e-08	#EEEE00	0
BCAR3	M11 ABC	11	7	493	0.731	3	7333.9	100	52.431	0.086	9.808	0.758977	1.17e-10	#EEEE00	1
LECT2	M11 ABC	11	7	513	0.684	3	61855	100	2.458	0.042	1.255	1.18535	1.07e-07	#EEEE00	0
SH3TC1	M11 ABC	11	7	530	0.633	3	11735.7	100	52.516	0.079	3.59	1.16794	6.11e-05	#EEEE00	0
SDAD1	M11 ABC	11	7	535	0.602	3	48238.7	100	78.211	0.03	4.445	1.13	0.00256522	#EEEE00	0
FRMPD1	M11 ABC	11	7	538	0.597	3	8304.14	97.2973	14.288	0.038	4.84	1.11745	0.00156971	#EEEE00	0
RGMB	M11 ABC	11	7	551	0.563	3	46545.7	100	35.791	0.065	12.247	1.13178	0.00182778	#EEEE00	0
ICAM3	M11 ABC	11	7	569	0.461	3	50891.2	89.8899	88.9	0.048	2.364	0.994993	0.898778	#EEEE00	8
TESC	M11 ABC	11	7	589	0.404	3	9729.07	99.0991	68.53	0.086	7.65	1.11035	0.00836543	#EEEE00	0
ST3GAL2	M11 ABC	11	7	607	0.365	3	21997.1	78.2783	74.573	0.029	7.341	0.925386	0.0589954	#EEEE00	0
POU3F1	M11 ABC	11	7	616	0.347	3	18335	81.4815	21.779	0.051	5.933	0.981296	0.637732	#EEEE00	0
HSD17B1	M11 ABC	11	7	620	0.339	3	43561.7	89.7898	57.148	0.032	5.438	1.10834	0.00803375	#EEEE00	0
PHYHD1	M11 ABC	11	7	623	0.333	4	15666.5	71.972	26.504	0.079	1.712	1.11027	0.00555904	#EEEE00	0
DHX57	M11 ABC	11	7	624	0.33	3	25507.6	84.4845	34.632	0.037	11.052	1.13208	0.00146392	#EEEE00	0
SLC39A9	M11 ABC	11	7	647	0.285	3	38622.2	91.0911	83.275	0.024	2.564	1.13138	0.00201097	#EEEE00	0
TMED7-TICAM2#TICAM2	M11 ABC	11	8	31	4.732	12	190735	100	64.592	0.056	2.512	0.867284	0.000829595	#EEEE00	0
BCL2A1	M11 ABC	11	8	46	3.689	11	124706	99.8999	96.552	0.069	1.769	0.876119	0.000464373	#EEEE00	4
EBI3	M11 ABC	11	8	49	3.561	11	85079.5	99.7998	69.228	0.104	1.547	0.926785	0.0568304	#EEEE00	0
ARID5A	M11 ABC	11	8	51	3.465	12	138735	69.0691	57.127	0.06	5.816	0.882922	0.0023448	#EEEE00	0
SNX11	M11 ABC	11	8	54	3.309	11	119631	99.2993	84.09	0.04	3.514	0.860017	0.000344341	#EEEE00	0
UBALD2	M11 ABC	11	8	130	2.196	10	134770	64.2643	75.674	0.051	3.347	1.07303	0.0889254	#EEEE00	0
LINC00158	M11 ABC	11	8	177	1.795	5	46749.3	100	21.238	0.162	8.234	0.944927	0.230791	#EEEE00	0
EHD1	M11 ABC	11	8	205	1.656	5	55975	89.6897	83.517	0.047	6.858	1.02672	0.47465	#EEEE00	0
BATF3	M11 ABC	11	8	262	1.431	3	29914.6	78.6787	56.984	0.074	8.078	0.956587	0.271689	#EEEE00	0
ST20-MTHFS#MTHFS	M11 ABC	11	8	265	1.417	6	38479.6	97.8979	73.37	0.036	3.587	0.919018	0.0522769	#EEEE00	0
CHD1	M11 ABC	11	8	276	1.389	6	112915	47.5475	73.786	0.043	5.906	1.16631	0.000149606	#EEEE00	2
BID	M11 ABC	11	8	281	1.377	3	5932	100	75.435	0.047	6.238	0.963705	0.36776	#EEEE00	0
CD80	M11 ABC	11	8	293	1.342	5	13149	90.0901	57.126	0.07	3.973	0.784731	5.59e-09	#EEEE00	26
ST20-AS1	M11 ABC	11	8	302	1.313	3	12893.6	99.8999	39.775	0.056	4.127	0.947639	0.21394	#EEEE00	0
NFKBIE	M11 ABC	11	8	314	1.274	4	46307.2	92.993	80.784	0.039	2.746	1.07992	0.0617657	#EEEE00	0
SACS	M11 ABC	11	8	320	1.246	4	82744.1	47.5475	55.833	0.084	14.419	1.26295	7.35e-09	#EEEE00	0
GLRX	M11 ABC	11	8	321	1.243	4	39045.4	93.3934	91.201	0.046	2.209	0.914096	0.0275128	#EEEE00	0
FEM1C	M11 ABC	11	8	322	1.239	4	86087.4	100	52.322	0.048	7.363	1.00307	0.93913	#EEEE00	0
BCAS1	M11 ABC	11	8	324	1.23	4	41457.5	70.3704	27.397	0.066	6.798	1.01788	0.664988	#EEEE00	0
DTNB-AS1	M11 ABC	11	8	345	1.159	5	25118.7	99.8999	43.71	0.179	19.047	0.940445	0.161298	#EEEE00	0
UNC119	M11 ABC	11	8	362	1.117	4	35912.6	99.4995	77.431	0.034	8.671	0.9096	0.0217316	#EEEE00	1
GNG2	M11 ABC	11	8	420	0.939	3	9085.29	100	74.522	0.06	18.365	0.998731	0.975387	#EEEE00	0
BAIAP2L1	M11 ABC	11	8	455	0.84	3	11391.4	100	16.283	0.138	3.324	0.910869	0.0388401	#EEEE00	0
MET	M11 ABC	11	8	457	0.835	5	42913.6	99.7998	24.663	0.083	3.077	0.941777	0.134902	#EEEE00	315
PTPRR	M11 ABC	11	8	461	0.825	3	12183.6	100	1.667	0.058	0.582	0.930369	0.167903	#EEEE00	0
SEMA7A	M11 ABC	11	8	479	0.781	3	24988.5	77.5776	38.145	0.045	6.989	0.965077	0.377563	#EEEE00	0
ST20	M11 ABC	11	8	482	0.768	3	7744.18	97.8979	45.703	0.052	9.884	1.08558	0.0468299	#EEEE00	0
DNAH8	M11 ABC	11	8	497	0.725	3	11579.5	89.7898	14.17	0.112	3.487	0.919553	0.0535781	#EEEE00	1
FEZ1	M11 ABC	11	8	499	0.721	3	28075.3	100	37.801	0.113	8.184	1.00801	0.838482	#EEEE00	0
FCRL4	M11 ABC	11	8	505	0.704	3	13653.2	92.4925	9.537	0.135	2.753	0.913476	0.0394667	#EEEE00	0
TNFSF4	M11 ABC	11	8	512	0.688	3	15771.8	99.2993	51.305	0.09	6.644	0.996999	0.94107	#EEEE00	5
ARLNC1	M11 ABC	11	8	520	0.66	4	49897.8	63.4635	37.072	0.085	3.602	1.0653	0.14634	#EEEE00	0
TNFRSF8	M11 ABC	11	8	525	0.648	4	40579.8	66.7668	25.927	0.053	4.907	0.996946	0.943516	#EEEE00	35
GPHN	M11 ABC	11	8	561	0.512	3	23248.6	80.7808	28.005	0.077	2.746	0.941674	0.146322	#EEEE00	0
MAP3K20-AS1	M11 ABC	11	8	567	0.467	3	6158.8	77.8779	3.287	0.05	0.745	0.944995	0.262376	#EEEE00	0
ZBTB17	M11 ABC	11	8	576	0.436	3	14380.3	48.048	48.239	0.034	7.513	1.14526	0.000361781	#EEEE00	0
LOC154761	M11 ABC	11	8	577	0.435	3	6825.45	57.4575	49.19	0.063	1.542	1.00767	0.862753	#EEEE00	0
CXCR5	M11 ABC	11	8	578	0.433	4	20388.6	83.2833	62.55	0.066	9.657	0.969982	0.446467	#EEEE00	3
HEPACAM2	M11 ABC	11	8	582	0.422	4	37747.7	98.999	0.882	0.068	0.559	0.99977	0.995406	#EEEE00	0
SOCS1	M11 ABC	11	8	595	0.392	3	1939.25	68.6687	67.612	0.072	7.212	0.833432	7.39e-06	#EEEE00	2
LGSN	M11 ABC	11	8	603	0.375	3	37524.7	60.7608	0.509	0.056	0.224	1.01815	0.647779	#EEEE00	0
DENND4A	M11 ABC	11	8	611	0.357	3	46210.2	99.6997	57.968	0.056	5.46	0.929859	0.0772028	#EEEE00	0
LOC730101	M11 ABC	11	8	612	0.354	3	35652.6	65.4655	34.52	0.096	6.399	0.87363	0.00253384	#EEEE00	0
CDC42EP3	M11 ABC	11	8	625	0.329	3	80902.6	40.7407	58.085	0.044	6.642	0.999966	0.999302	#EEEE00	0
DNAJB5	M11 ABC	11	8	626	0.327	3	28821.2	96.6967	22.606	0.035	2.427	0.995553	0.908562	#EEEE00	0
HSD11B1-AS1	M11 ABC	11	8	626	0.327	3	37574	94.5946	33.455	0.08	2.492	0.919515	0.0840693	#EEEE00	0
DUSP22	M11 ABC	11	8	632	0.315	3	27744.7	99.2993	84.625	0.045	2.696	1.04181	0.300525	#EEEE00	0
MEX3C	M11 ABC	11	9	18	6.818	17	207265	95.5956	77.113	0.055	6.18	1.16475	5.33e-05	#EEEE00	1
LOC100505549	M11 ABC	11	9	34	4.516	12	181179	96.1962	52.553	0.082	5.412	1.14879	0.00129091	#EEEE00	0
LINC00909	M11 ABC	11	9	43	3.792	10	76020.1	95.5956	67.242	0.049	5.772	1.14182	0.000669305	#EEEE00	0
HDHD2	M11 ABC	11	9	74	2.915	8	54794.1	95.5956	87.654	0.031	3.873	1.0084	0.832931	#EEEE00	0
RELCH	M11 ABC	11	9	100	2.517	9	124556	94.1942	61.848	0.041	6.647	1.12385	0.00319171	#EEEE00	0
BCL2	M11 ABC	11	9	133	2.167	5	58611.6	96.4965	72.165	0.11	6.923	1.21903	1.62e-07	#EEEE00	117
TSTD1	M11 ABC	11	9	167	1.845	6	47595.2	88.2883	86.815	0.07	1.985	1.12389	0.00756367	#EEEE00	0
RP11-28F1.2	M11 ABC	11	9	171	1.831	4	18361.7	96.5966	49.875	0.136	11.697	1.2491	1.84e-07	#EEEE00	0
TSHZ1	M11 ABC	11	9	178	1.787	5	74933.2	95.3954	52.174	0.068	7.212	1.1573	0.00017036	#EEEE00	0
SMAD2	M11 ABC	11	9	231	1.545	3	689.567	95.5956	86.294	0.029	3.823	1.07102	0.0714399	#EEEE00	9
LOC100996457	M11 ABC	11	9	241	1.509	6	84803.6	55.8559	8.421	0.075	2.66	1.08984	0.0339809	#EEEE00	0
SMAD4	M11 ABC	11	9	243	1.506	5	14559.8	86.3864	65.983	0.04	7.554	1.16138	0.000108623	#EEEE00	16
VPS4B	M11 ABC	11	9	266	1.415	4	48382.4	95.5956	85.717	0.027	3.231	1.07908	0.0500334	#EEEE00	0
GPM6A	M11 ABC	11	9	292	1.345	3	13482.8	94.995	7.565	0.19	2.109	1.22394	2.71e-08	#EEEE00	0
TMX3	M11 ABC	11	9	295	1.325	4	11030.1	94.1942	56.39	0.036	5.357	1.01931	0.642992	#EEEE00	0
ZADH2	M11 ABC	11	9	312	1.277	3	13586.7	94.1942	59.329	0.051	8.176	1.21087	6.21e-07	#EEEE00	0
CCDC191	M11 ABC	11	9	323	1.237	3	2882.89	96.3964	37.033	0.064	6.022	0.975415	0.538653	#EEEE00	0
TMEM268	M11 ABC	11	9	356	1.135	4	33990.3	94.6947	59.956	0.053	4.029	1.14589	0.000589156	#EEEE00	0
GPD1L	M11 ABC	11	9	367	1.1	5	44383.7	94.2943	69.407	0.041	2.243	1.24536	1.36e-08	#EEEE00	0
DYM	M11 ABC	11	9	371	1.091	3	11318.7	95.5956	41.09	0.044	10.797	1.14955	0.000281291	#EEEE00	0
ELAC1	M11 ABC	11	9	387	1.046	5	32534.2	95.4955	24.474	0.052	9.546	1.03435	0.383584	#EEEE00	0
FAM131A	M11 ABC	11	9	403	0.989	3	13641.3	88.2883	42.43	0.04	3.256	1.14524	0.000273825	#EEEE00	0
RIC3	M11 ABC	11	9	415	0.948	3	16444.7	98.7988	12.429	0.044	4.783	1.17106	4.12e-05	#EEEE00	0
POLI	M11 ABC	11	9	434	0.891	4	45099.5	86.1862	20.315	0.06	14.867	0.972911	0.487894	#EEEE00	214
LIN7B	M11 ABC	11	9	488	0.752	4	17759	88.2883	24.576	0.045	4.507	1.09028	0.0257329	#EEEE00	0
MTURN	M11 ABC	11	9	530	0.633	3	21907	97.4975	23.167	0.08	1.572	1.11689	0.00492085	#EEEE00	0
MCF2L-AS1	M11 ABC	11	9	536	0.601	4	30572.9	97.3974	14.724	0.047	1.419	1.17413	5.96e-05	#EEEE00	0
ANKRD20A5P	M11 ABC	11	9	537	0.599	3	18313.6	99.8999	10.876	0.075	2.443	0.980372	0.655879	#EEEE00	0
ROCK1	M11 ABC	11	9	568	0.465	3	13053.9	95.3954	95.22	0.023	0.918	0.927405	0.047135	#EEEE00	80
WDR17	M11 ABC	11	9	574	0.443	3	11484.5	84.4845	1.498	0.081	1.069	1.18739	2.12e-06	#EEEE00	0
FAM3B	M11 ABC	11	9	579	0.431	3	38518	92.8929	11.802	0.077	2.375	0.968445	0.456691	#EEEE00	0
AGTPBP1	M11 ABC	11	9	600	0.382	3	20132.7	65.6657	44.903	0.033	7.197	1.19973	1.68e-06	#EEEE00	0
CYP2U1	M11 ABC	11	9	621	0.335	3	16718.4	96.2963	53.384	0.057	3.609	1.12425	0.00200548	#EEEE00	0
SNAP47	M11 ABC	11	9	627	0.326	4	116917	89.0891	79.284	0.036	2.634	1.0052	0.896592	#EEEE00	0
DENND1A	M11 ABC	11	9	628	0.325	3	16670	89.99	50.167	0.042	9.207	1.05183	0.17447	#EEEE00	0
ZBTB49	M11 ABC	11	9	636	0.309	3	18189.2	44.2442	33.49	0.034	5.114	1.1009	0.0185467	#EEEE00	0
CLYBL	M11 ABC	11	9	638	0.3	3	29037.5	55.8559	40.445	0.069	2.887	1.01683	0.676615	#EEEE00	0
FBXO15	M11 ABC	11	9	641	0.296	3	27565.1	58.8589	20.027	0.078	2.401	1.1001	0.0105051	#EEEE00	0
CPT1A	M11 ABC	11	9	652	0.259	3	28548.9	44.044	17.003	0.06	3.647	1.29031	2.23e-12	#EEEE00	3
MAGEA9B#MAGEA9	M11 ABC	11	10	39	4.126	12	116801	54.8549	22.703	0.291	4.23	1.03101	0.466501	#EEEE00	0
GTSF1	M11 ABC	11	10	42	3.834	12	88310.4	54.8549	87.76	0.226	1.471	1.12529	0.00533688	#EEEE00	0
MAGEA12	M11 ABC	11	10	55	3.291	8	31451	54.8549	4.178	0.052	0.989	1.08099	0.0288374	#EEEE00	1
MAGEA1	M11 ABC	11	10	62	3.171	8	26156.8	54.8549	6.369	0.051	2.339	1.0955	0.0084458	#EEEE00	4
MAGEA6	M11 ABC	11	10	71	2.972	7	10572.1	54.8549	2.39	0.052	0.499	1.04176	0.304166	#EEEE00	0
MAGEA3#MAGEA6	M11 ABC	11	10	194	1.701	4	2443.87	54.8549	6.094	0.044	3.005	1.05701	0.165992	#EEEE00	0
H2AB3#H2AB2#H2AB1	M11 ABC	11	10	202	1.662	6	34797.4	54.8549	23.971	0.052	3.171	1.00402	0.924055	#EEEE00	0
SCN2A	M11 ABC	11	10	207	1.653	5	14036.3	54.8549	3.139	0.08	0.802	1.13081	0.00077684	#EEEE00	78
INPP5J	M11 ABC	11	10	229	1.566	8	90122	54.8549	41.187	0.059	3.123	1.02564	0.52001	#EEEE00	0
MAGEA10-MAGEA5#MAGEA5	M11 ABC	11	10	247	1.485	4	15085.6	54.8549	8.342	0.037	1.848	1.0727	0.0747713	#EEEE00	0
MAGEB2	M11 ABC	11	10	271	1.403	4	171.08	54.8549	4.09	0.186	1.137	1.09493	0.0171229	#EEEE00	0
CT45A8#CT45A5#CT45A3#CT45A10	M11 ABC	11	10	300	1.317	5	11412.8	54.8549	3.511	0.122	1.78	1.02317	0.611428	#EEEE00	0
KCNK9	M11 ABC	11	10	345	1.159	4	24869.2	54.8549	23.76	0.085	5.878	1.08264	0.0429404	#EEEE00	10
AC013463.2	M11 ABC	11	10	383	1.052	3	1640.05	54.8549	7.329	0.071	2.478	1.06333	0.141524	#EEEE00	0
PRAME	M11 ABC	11	10	385	1.049	3	909.583	54.8549	27.162	0.152	2.953	1.06183	0.115632	#EEEE00	0
OPLAH	M11 ABC	11	10	396	1.011	3	19874.7	69.1692	19.361	0.066	4.063	1.08	0.0458738	#EEEE00	1
TRPM4	M11 ABC	11	10	397	1.005	3	41306.6	54.8549	29.058	0.155	5.829	1.15403	7.26e-05	#EEEE00	15
OVAAL	M11 ABC	11	10	400	1.001	3	672.226	54.8549	8.319	0.077	1.105	1.08074	0.0854016	#EEEE00	0
IQCG	M11 ABC	11	10	421	0.936	3	25428.9	54.8549	31.261	0.103	3.284	1.06675	0.103372	#EEEE00	0
FABP6	M11 ABC	11	10	436	0.884	3	13947.6	54.8549	12.897	0.093	3.198	1.10952	0.00309145	#EEEE00	0
SOX30	M11 ABC	11	10	441	0.872	3	22719	54.8549	2.266	0.067	0.926	1.06461	0.0939136	#EEEE00	0
MAGEB1	M11 ABC	11	10	477	0.788	3	0	54.8549	3.295	0.049	1.027	1.04792	0.217316	#EEEE00	0
FSTL5	M11 ABC	11	10	496	0.726	3	207.695	54.8549	1.75	0.092	0.452	1.04329	0.299796	#EEEE00	0
FBXO2	M11 ABC	11	10	518	0.673	4	39482.5	55.6557	23.358	0.037	5.255	1.1446	0.00022071	#EEEE00	0
MAGEA4	M11 ABC	11	10	555	0.54	3	269.829	54.8549	1.186	0.033	0.322	0.809405	0.0450183	#EEEE00	1
SPATA6L	M11 ABC	11	10	564	0.482	3	28729.2	54.8549	14.965	0.052	2.012	1.00441	0.909248	#EEEE00	0
ANKRD45	M11 ABC	11	10	587	0.409	3	74112.5	54.8549	1.152	0.052	0.279	1.00441	0.915564	#EEEE00	0
LOC100506405	M11 ABC	11	10	643	0.293	3	21421.1	51.2513	6.858	0.07	1.993	1.0799	0.0579311	#EEEE00	0
AFAP1-AS1	M11 ABC	11	10	653	0.258	3	21091.1	54.8549	10.021	0.047	1.048	1.03863	0.393211	#EEEE00	0
ADIRF-AS1	M11 ABC	11	11	61	3.178	15	341865	67.3674	25.219	0.053	9.657	1.19617	1.07e-05	#EEEE00	0
LL22NC03-N14H11.1	M11 ABC	11	11	79	2.876	4	16038	68.0681	53.239	0.099	3.804	1.19552	2.63e-05	#EEEE00	0
AP000525.9	M11 ABC	11	11	80	2.854	4	16038	68.0681	45.87	0.089	10.808	1.07699	0.0902027	#EEEE00	0
LOC100506473	M11 ABC	11	11	102	2.511	11	172542	64.5646	31.788	0.051	6.54	1.14678	0.00153014	#EEEE00	0
DUXAP10	M11 ABC	11	11	104	2.466	3	0	68.0681	14.828	0.154	7.546	1.0956	0.0388764	#EEEE00	0
DUXAP9	M11 ABC	11	11	111	2.35	3	0	68.0681	22.727	0.057	5.148	1.09664	0.0363351	#EEEE00	0
RP9#RP9P	M11 ABC	11	11	162	1.876	4	21047.3	88.989	62.966	0.044	1.839	1.16933	6.54e-05	#EEEE00	0
RP9P	M11 ABC	11	11	174	1.801	7	68330	89.5896	72.399	0.037	8.941	1.21687	8.7e-07	#EEEE00	0
LA16c-83F12.6	M11 ABC	11	11	181	1.771	4	100916	68.0681	19.694	0.078	6.274	1.23548	4e-08	#EEEE00	0
POTEM	M11 ABC	11	11	248	1.484	3	64148	68.0681	36.411	0.122	13.568	1.18265	3.31e-05	#EEEE00	0
CDHR3	M11 ABC	11	11	374	1.085	3	7720	89.1892	13.24	0.065	2.777	1.12858	0.00140117	#EEEE00	0
RP9	M11 ABC	11	11	382	1.06	5	24320	88.3884	49.64	0.044	12.632	1.12983	0.00170121	#EEEE00	0
SACS-AS1	M11 ABC	11	11	433	0.892	3	25825.1	100	1.624	0.044	0.429	1.14786	0.00116622	#EEEE00	0
NT5DC3	M11 ABC	11	11	465	0.815	3	11555	89.6897	28.582	0.038	6.341	1.10852	0.00681724	#EEEE00	0
LHFPL3	M11 ABC	11	11	474	0.796	3	10475	99.1992	4.942	0.049	2.338	0.970077	0.460326	#EEEE00	1
SLC9A5	M11 ABC	11	11	483	0.767	3	30406.4	68.3684	34.79	0.046	6.296	1.1025	0.0101779	#EEEE00	1
CLEC18C#CLEC18A	M11 ABC	11	11	519	0.67	3	31594.7	99.4995	6.794	0.044	1.946	1.14395	0.000257461	#EEEE00	0
ANKRD30BP2	M11 ABC	11	11	544	0.576	3	8194.82	6.70671	1.815	0.048	1.253	1.18858	3.3e-05	#EEEE00	0
ANKRD30BL#ANKRD30BP2	M11 ABC	11	11	553	0.555	3	12101.3	6.70671	7.96	0.047	3.038	1.1037	0.0160485	#EEEE00	0
SLC35G1	M11 ABC	11	11	556	0.534	3	64545.2	63.8639	24.265	0.054	5.001	1.12977	0.00239506	#EEEE00	0
LOC101927151	M11 ABC	11	11	590	0.401	3	19320	57.0571	53.223	0.038	8.339	1.18949	0.000133911	#EEEE00	0
SERPINB8	M11 ABC	11	11	597	0.389	3	34522.9	67.3674	52.426	0.054	12.062	1.00483	0.903333	#EEEE00	0
MORN4	M11 ABC	11	11	611	0.357	3	7506.08	57.7578	27.873	0.032	7.904	1.15987	6.97e-05	#EEEE00	0
TDRKH	M11 ABC	11	11	648	0.283	3	28071.7	6.70671	9.403	0.049	2.047	1.02835	0.474873	#EEEE00	0
ARHGAP31	M11 ABC	11	12	119	2.295	5	36546.8	100	20.604	0.055	6.396	1.10557	0.0134005	#EEEE00	0
TNFRSF17	M11 ABC	11	12	170	1.836	7	43958	43.3433	68.588	0.16	10.343	0.973704	0.517062	#EEEE00	38
EPS8L2	M11 ABC	11	12	223	1.588	7	97225.6	83.3834	45.934	0.055	4.23	1.13753	0.000824558	#EEEE00	0
NABP1	M11 ABC	11	12	234	1.537	6	62649.4	43.3433	71.878	0.056	8.768	0.962142	0.325926	#EEEE00	0
MROCKI	M11 ABC	11	12	268	1.41	4	32253	100	8.107	0.12	3.39	1.19403	1.48e-05	#EEEE00	0
COL9A2	M11 ABC	11	12	278	1.386	5	48868.9	83.984	44.95	0.053	14.063	1.03396	0.405245	#EEEE00	0
LINC02363	M11 ABC	11	12	336	1.195	5	30828.2	99.1992	4.709	0.061	0.671	1.11615	0.00843502	#EEEE00	0
TXNDC11	M11 ABC	11	12	364	1.112	4	62589	100	74.158	0.037	8.911	1.05531	0.191559	#EEEE00	1
HSH2D	M11 ABC	11	12	367	1.1	5	45793.4	81.0811	49.034	0.077	5.907	1.04734	0.267779	#EEEE00	0
MARCKS	M11 ABC	11	12	429	0.902	4	31804.9	100	86.199	0.055	5.234	1.1643	0.000212895	#EEEE00	1
RAD51L3-RFFL#RFFL	M11 ABC	11	12	456	0.837	5	47967.9	46.4464	31.863	0.047	16.869	0.923689	0.0821615	#EEEE00	0
PNOC	M11 ABC	11	12	488	0.752	3	5139.67	43.3433	68.463	0.079	3.469	1.07043	0.0931549	#EEEE00	2
DIPK1A	M11 ABC	11	12	494	0.728	3	17571	43.3433	61.958	0.057	6.586	1.16217	0.000102648	#EEEE00	0
IRF5	M11 ABC	11	12	497	0.725	3	21464.4	83.984	68.865	0.047	8.197	1.00078	0.983957	#EEEE00	0
HERPUD1	M11 ABC	11	12	498	0.722	3	10225.5	50.0501	90.167	0.026	7.623	0.97839	0.581883	#EEEE00	0
LINC00494	M11 ABC	11	12	510	0.693	3	4509.14	95.1952	25.946	0.113	5.265	1.06758	0.128617	#EEEE00	0
MAPK13	M11 ABC	11	12	531	0.626	3	15188	44.1441	50.181	0.065	5.299	0.985617	0.706857	#EEEE00	26
PTK6	M11 ABC	11	12	538	0.597	3	8545.52	83.3834	13.072	0.035	4.31	1.09961	0.0139136	#EEEE00	11
STARD5	M11 ABC	11	12	547	0.572	3	26281	99.1992	36.118	0.041	3.87	1.07408	0.0665081	#EEEE00	0
ATP6V1C2	M11 ABC	11	12	634	0.311	3	22404.9	83.3834	6.98	0.04	1.282	0.990827	0.837856	#EEEE00	0
TMOD1	M11 ABC	11	12	639	0.299	3	37636.8	43.3433	33.655	0.048	4.077	0.955357	0.275757	#EEEE00	0
SPINT1-AS1	M11 ABC	11	13	63	3.134	7	39022.8	100	34.261	0.055	4.119	1.16003	0.000354258	#EEEE00	0
RP11-532F12.5	M11 ABC	11	13	66	3.058	7	17238	100	23.792	0.09	2.57	1.12805	0.00339838	#EEEE00	0
RAB25	M11 ABC	11	13	108	2.387	6	11137.1	100	16.407	0.174	3.143	1.01943	0.622558	#EEEE00	0
GTSF1L	M11 ABC	11	13	180	1.777	5	54442.4	97.6977	32.52	0.071	3.234	1.1469	0.000359744	#EEEE00	0
KDF1	M11 ABC	11	13	213	1.641	4	5532.04	100	13.045	0.049	1.425	1.03997	0.32352	#EEEE00	0
SPINT1	M11 ABC	11	13	254	1.468	3	0	100	35.592	0.039	4.78	1.13815	0.00061172	#EEEE00	1
SPINT2	M11 ABC	11	13	301	1.316	5	59553.9	100	74.743	0.066	4.653	1.09102	0.0280714	#EEEE00	0
CXADR	M11 ABC	11	13	393	1.023	6	87640.3	98.7988	11.207	0.063	3.668	1.03953	0.308768	#EEEE00	0
EPCAM	M11 ABC	11	13	410	0.966	3	9859.08	100	4.226	0.219	1.201	1.16098	7.08e-05	#EEEE00	39
GRHL1	M11 ABC	11	13	427	0.913	3	19567.9	100	9.837	0.062	1.935	1.00129	0.97605	#EEEE00	0
SUGT1P4-STRA6LP-CCDC180#CCDC180	M11 ABC	11	13	470	0.803	3	11017.5	100	10.441	0.061	2.238	1.00848	0.855206	#EEEE00	0
TREML2	M11 ABC	11	13	540	0.591	3	28268.3	97.6977	38.854	0.047	5.043	1.05634	0.158004	#EEEE00	0
PRSS16	M11 ABC	11	13	545	0.575	3	12793.1	100	12.227	0.101	2.77	1.08015	0.0481699	#EEEE00	0
RHPN2	M11 ABC	11	13	548	0.571	3	6105.21	98.7988	13.166	0.09	8.635	1.08107	0.0481892	#EEEE00	0
MARVELD2	M11 ABC	11	13	559	0.522	4	45687.6	99.8999	13.4	0.045	3.941	1.07108	0.0743862	#EEEE00	0
PDK2	M11 ABC	11	13	621	0.335	3	154448	99.5996	36.961	0.03	6.799	1.15233	0.000207314	#EEEE00	3
PLEKHB1	M11 ABC	11	13	637	0.305	3	23874.1	99.2993	28.061	0.054	2.909	0.944521	0.157776	#EEEE00	0
LSR	M11 ABC	11	13	646	0.287	3	25985.6	69.8699	42.514	0.073	8.179	0.916	0.0316241	#EEEE00	0
RP11-4O1	M11 ABC	11	14	41	3.868	8	53884.9	47.5475	8.781	0.08	3.815	1.09836	0.0421086	#EEEE00	0
SUSD1	M11 ABC	11	14	135	2.15	4	5597.96	47.5475	48.42	0.063	4.358	1.09625	0.021422	#EEEE00	0
LOC158402	M11 ABC	11	14	137	2.134	5	6769.68	47.5475	19.104	0.086	1.898	1.0422	0.345583	#EEEE00	0
UGCG	M11 ABC	11	14	176	1.798	4	9550.38	47.5475	90.63	0.045	4.123	0.917764	0.0304487	#EEEE00	12
SLC2A13	M11 ABC	11	14	189	1.718	5	27885.1	100	28.807	0.103	18.092	1.14173	0.000536287	#EEEE00	0
PAK2	M11 ABC	11	14	246	1.487	4	25797.1	40.7407	85.684	0.034	2.014	1.22329	2.43e-07	#EEEE00	8
RP11-476D10.1	M11 ABC	11	14	291	1.348	3	7466.92	100	0.982	0.094	0.593	0.941353	0.175663	#EEEE00	0
RP1-193H18.2	M11 ABC	11	14	301	1.316	3	3525.64	47.5475	13.171	0.099	1.102	1.06047	0.169374	#EEEE00	0
ADRB2	M11 ABC	11	14	342	1.178	3	20229.1	59.4595	32.411	0.107	7.264	1.19051	4.67e-06	#EEEE00	284
LRRK2	M11 ABC	11	14	348	1.151	3	12756.8	100	64.471	0.112	5.489	1.05978	0.162248	#EEEE00	71
INSIG2	M11 ABC	11	14	390	1.037	7	44778.9	27.1271	65.256	0.051	10.23	1.09882	0.0157886	#EEEE00	1
LOC646214	M11 ABC	11	14	401	0.999	4	49275	40.7407	45.941	0.034	3.859	1.09483	0.0370332	#EEEE00	0
MAP2K6	M11 ABC	11	14	411	0.964	3	16111.7	47.5475	18.12	0.081	4.853	0.99507	0.901043	#EEEE00	11
TMEM87B	M11 ABC	11	14	507	0.702	4	26678.4	38.9389	69.198	0.043	6.582	1.01534	0.702786	#EEEE00	0
LDLRAD4	M11 ABC	11	14	646	0.287	3	26354.4	17.7177	39.126	0.067	9.12	0.958446	0.286122	#EEEE00	0
WDR7	M11 ABC	11	15	98	2.53	6	14666.7	88.0881	41.996	0.034	12.677	1.01455	0.714707	#EEEE00	0
EPG5	M11 ABC	11	15	167	1.845	4	2791.89	88.0881	58.939	0.046	4.356	1.0806	0.0452913	#EEEE00	0
CNDP2	M11 ABC	11	15	221	1.6	5	34957.6	88.0881	94.724	0.034	1.358	1.09033	0.0249841	#EEEE00	0
ZCCHC2	M11 ABC	11	15	283	1.369	3	12246.7	88.0881	65.314	0.05	10.784	1.05684	0.152867	#EEEE00	0
NARS1	M11 ABC	11	15	303	1.312	5	66358.1	87.1872	96.377	0.023	1.016	1.28345	6.68e-10	#EEEE00	0
FECH	M11 ABC	11	15	309	1.286	4	37278.8	87.2873	43.765	0.041	15.615	1.09584	0.0166803	#EEEE00	2
RMC1	M11 ABC	11	15	334	1.198	4	16519.9	88.0881	75.587	0.036	2.559	1.03798	0.337761	#EEEE00	0
GCLC	M11 ABC	11	15	346	1.154	4	35382.4	53.6537	60.342	0.047	9.099	1.20188	1.88e-06	#EEEE00	9
ATP9B	M11 ABC	11	15	362	1.117	4	25032.8	88.0881	56.119	0.036	3.834	1.06897	0.0880496	#EEEE00	0
RIMS3	M11 ABC	11	15	515	0.678	3	10752.1	89.8899	34.552	0.059	6.835	1.22051	1.23e-07	#EEEE00	0
SLC66A2	M11 ABC	11	15	521	0.659	3	8792.33	88.0881	71.951	0.032	2.867	1.09432	0.0198111	#EEEE00	0
ASB7	M11 ABC	11	16	366	1.106	4	28708.7	66.6667	41.058	0.035	7.166	0.953311	0.233521	#EEEE00	0
VPS33B	M11 ABC	11	16	389	1.038	4	17554.6	66.6667	64.402	0.02	4.189	1.00329	0.933308	#EEEE00	0
CSNK1G1	M11 ABC	11	16	501	0.714	3	5393.54	66.6667	61.461	0.029	6.066	1.04086	0.32354	#EEEE00	12
WHAMM	M11 ABC	11	16	602	0.376	3	23367.8	64.2643	59.319	0.033	2.857	0.98472	0.708358	#EEEE00	0
CD24	M11 ABC	11	17	179	1.783	4	29617.2	55.8559	73.464	0.164	6.247	1.14352	0.00102974	#EEEE00	0
QRSL1	M11 ABC	11	17	250	1.482	4	12604.6	55.8559	39.52	0.072	4.001	1.15876	7.93e-05	#EEEE00	0
RTN4IP1	M11 ABC	11	17	261	1.432	4	48375.6	55.8559	45.104	0.076	10.827	1.05759	0.161247	#EEEE00	0
LINC02532	M11 ABC	11	17	425	0.917	3	0	55.8559	7	0.038	0.656	1.00597	0.896229	#EEEE00	0
