## Supplemental Table 4 for "Resolving heterogeneity in Diffuse Large B-cell Lymphoma using a comprehensive modular expression map"

### Sheet: M9n1
Gene Signature	GeneSet	Overlapping	GeneSetSize	DiffExpGenes	randomAvg	randomSD	%Overlap	Enriched	Zscore	probability	FDR	EnrichedGenes
GCB_gt_ABC_U133plus	SignatureDB	36	285	107	1.95744	1.38151	12.6316	1	12.557	3.64079e-36	2.15753e-32	ADCK2|ALOX5AP|AMZ2P1|BPNT1|CCNG2|CDK14|COA1|DEF8|DNAJC10|KDM3A|KIF5C|LANCL1|LHPP|LYPLAL1|MEF2C|MILR1|PDK1|PIK3CG|PKHD1L1|PLEKHF2|PRKAB1|PRPSAP2|RNGTT|SEL1L3|SLC12A2|SNX29P2|SOBP|STAP1|STK17A|SYPL1|TEX9|TMEM123|TOX|TTC9|USP12|ZPBP2
GC_B_cell_U133Plus (PMID:16760443)	SignatureDB	28	312	107	2.14288	1.44419	8.97436	1	10.0519	9.01551e-24	2.28968e-20	AIM2|BFSP2|BFSP2-AS1|CFAP299|IGSF10|KCNK12|LANCL1|LINC01102|LOC100505501|LYPLAL1|MED12L|P2RY12|PIK3CG|PKHD1L1|PLEKHF2|PRPSAP2|RAD17|SMIM20|SNX29P2|STAP1|STK17B|SYPL1|TEX9|TMEM108|TOX|TXLNB|UBE2J1|USP6NL
GC_B_cell_BL_equal_DLBCL (PMID:16760443)	SignatureDB	23	223	107	1.53161	1.22451	10.3139	1	9.38901	6.05696e-21	1.26683e-17	BFSP2|BFSP2-AS1|CFAP299|IGSF10|KCNK12|LANCL1|LINC01102|LYPLAL1|P2RY12|PIK3CG|PKHD1L1|PLEKHF2|PRPSAP2|RAD17|SMIM20|SNX29P2|STAP1|STK17B|SYPL1|TMEM108|TXLNB|UBE2J1|USP6NL
IRF4_ABC_repressed_GCBDLBCL (PMID:22698399)	SignatureDB	15	157	107	1.07831	1.02965	9.55414	1	7.35303	1.9377e-13	2.55174e-10	AIM2|ALOX5AP|BFSP2|CDK14|COA1|DEF8|LHPP|MED12L|MEF2C|MILR1|PIK3CG|SOBP|TMEM123|UBE2J1|USP12
Germinal_center_B_cell_DLBCL_survival_predictor (PMID:19038878)	SignatureDB	9	36	107	0.247256	0.494981	25	1	7.03814	1.94818e-12	2.38861e-09	BPNT1|DNAJC10|PLEKHF2|SEL1L3|SNX29P2|STAP1|STK17A|TMEM123|TTC9
Holmes (PMID:32603407)_PreM DN_Log2FCgt1.5	PAPER	13	160	107	1.09892	1.03934	8.125	1	6.52466	6.81553e-11	7.81719e-08	DEF8|DNAJC10|JCHAIN|LYPLAL1|PRPSAP2|SEL1L3|SMIM20|SNX29P2|SPATS2|SYPL1|TMEM123|TOX|UBE2J1
Germinal_center_Bcell_DLBCL (PMID:12075054)	SignatureDB	9	54	107	0.370884	0.605874	16.6667	1	6.46793	9.93516e-11	1.07047e-07	CCNG2|DNAJC10|MILR1|PIK3CG|PRPSAP2|SEL1L3|STAP1|STK17A|TOX
Holmes (PMID:32603407)_LZ-b DN_Top50	PAPER	7	47	107	0.322806	0.565369	14.8936	1	5.5434	2.96653e-08	2.92994e-05	ALOX5AP|FAM107B|JCHAIN|LSM10|RNGTT|STK17B|UBE2J1
GSE29618_BCELL_VS_PDC_UP	MSigDB_C7	11	193	107	1.32557	1.14028	5.69948	1	5.35134	8.73063e-08	8.16911e-05	AIM2|CDK14|CLIC4|EIF2AK3|PDK1|PLEKHF2|RAB8B|STAP1|SYPL1|TTC9|USP6NL
Holmes (PMID:32603407)_PBL-b DN_Log2FCgt1.5	PAPER	17	570	107	3.91489	1.93545	2.98246	1	5.10881	3.24188e-07	0.00029556	AIM2|ALOX5AP|BPNT1|CCNG2|CUL3|DNAJC10|LYPLAL1|PLEKHF2|PRPSAP2|RANBP2|SNX29P2|STAP1|STK17A|SYPL1|TMEM123|UBE2E1|USP6NL
LIU_SOX4_TARGETS_DN	MSigDB_C2	11	293	107	2.01239	1.40039	3.75427	1	4.54882	5.39482e-06	0.00416996	CCNG2|CUL3|GMPR2|KIF5C|MAPK14|PDK1|PLEKHF2|SMYD3|SPATS2|SYPL1|UBE2J1
GSE29618_BCELL_VS_MDC_DAY7_FLU_VACCINE_UP	MSigDB_C7	9	187	107	1.28436	1.12263	4.81283	1	4.54235	5.56316e-06	0.00420859	CDK14|EIF2AK3|JCHAIN|PLEKHF2|SEL1L3|STAP1|STK17A|SYPL1|TTC9
GSE12845_PRE_GC_VS_DARKZONE_GC_TONSIL_BCELL_DN	MSigDB_C7	9	190	107	1.30496	1.13149	4.73684	1	4.51501	6.33134e-06	0.00468994	ALOX5AP|AMZ2|COA1|RNF103|SEL1L3|SPATS2|STK17A|SYPL1|UBE2J1
fibroblast apoptotic process [GoID:GO:0044346; evidenceTypes:IDA|IEA|IMP|TAS]	GeneOntology_BP	4	20	107	0.137364	0.369127	20	1	4.43139	9.36272e-06	0.00665802	CUL3|PIK3CG|STK17A|STK17B
HOLLMANN_APOPTOSIS_VIA_CD40_UP	MSigDB_C2	9	200	107	1.37364	1.16051	4.5	1	4.42634	9.5846e-06	0.00668216	ADCK2|CDK14|JCHAIN|MEF2C|PLEKHF2|PRPSAP2|STAP1|SYPL1|TOX
GSE29618_BCELL_VS_MONOCYTE_UP	MSigDB_C7	8	183	107	1.25688	1.11071	4.37158	1	4.12144	3.76519e-05	0.0234868	CDK14|EIF2AK3|JCHAIN|SEL1L3|STAP1|STK17A|SYPL1|USP6NL
GSE29618_BCELL_VS_MDC_UP	MSigDB_C7	8	187	107	1.28436	1.12263	4.27807	1	4.08588	4.39099e-05	0.0269183	AIM2|CDK14|EIF2AK3|STAP1|STK17A|SYPL1|TTC9|USP6NL
GSE10325_LUPUS_CD4_TCELL_VS_LUPUS_BCELL_DN	MSigDB_C7	8	188	107	1.29123	1.12559	4.25532	1	4.07709	4.56032e-05	0.0274825	CDK14|CLIC4|DEF8|JCHAIN|MEF2C|SEL1L3|STAP1|USP6NL
GSE10325_CD4_TCELL_VS_BCELL_DN	MSigDB_C7	8	189	107	1.29809	1.12855	4.2328	1	4.06833	4.73508e-05	0.0280601	AIM2|CDK14|CLIC4|JCHAIN|MEF2C|PLEKHF2|SEL1L3|STAP1
Serine_threonine-protein kinase	UniProt-Keyword	10	307	107	2.10854	1.4328	3.25733	1	4.05757	4.9585e-05	0.0289024	ADCK2|CDK14|EIF2AK3|MAPK14|MYO3B|PIK3CG|STK17A|STK17B|STK39|TLK2
GSE3982_MEMORY_CD4_TCELL_VS_BCELL_DN	MSigDB_C7	8	194	107	1.33243	1.14319	4.12371	1	4.02511	5.69495e-05	0.0321412	CDK14|EIF2AK3|JCHAIN|MEF2C|SEL1L3|STAP1|SYPL1|UBE2J1
Holmes (PMID:32603407)_PBL-a DN_Log2FCgt1.5	PAPER	6	101	107	0.69369	0.827347	5.94059	1	3.98284	6.80978e-05	0.0372505	ALOX5AP|LYPLAL1|PLEKHF2|STK17A|SYPL1|TMEM123
chr8q22	MSigDB_C1	5	64	107	0.439566	0.65938	7.8125	1	3.95396	7.68677e-05	0.0407926	FSBP|INTS8|NDUFAF6|PLEKHF2|VIRMA
Dybkaer (PMID:25800755)_BAGS-Centrocyte_UP	PAPER	4	39	107	0.267861	0.515143	10.2564	1	3.80159	0.00014377	0.0695485	IGSF10|MED12L|P2RY12|PANK1
TERF1_TARGET_GENES	MSigDB_C3	8	225	107	1.54535	1.22991	3.55556	1	3.77541	0.000159743	0.0737639	CDK14|MEF2C|MILR1|MYO3B|STAP1|TLK2|TXLNB|UMODL1
THAKAR_PBMC_INACTIVATED_INFLUENZA_AGE_21_30YO_NONRESPONDER_28DY_UP	MSigDB_C7	7	168	107	1.15386	1.06473	4.16667	1	3.77827	0.000157919	0.0737639	CLIC4|DNAJC10|LYPLAL1|MEF2C|RAB8B|RNGTT|STAP1
GSE29617_DAY3_VS_DAY7_TIV_FLU_VACCINE_PBMC_2008_DN	MSigDB_C7	7	169	107	1.16073	1.06786	4.14201	1	3.76912	0.000163824	0.0746784	EDEM1|EIF2AK3|JCHAIN|PDK1|PKHD1L1|SEL1L3|SPATS2
Kinase	UniProt-Keyword	12	510	107	3.50279	1.83441	2.35294	1	3.72439	0.000195789	0.0870183	ADCK2|CDK14|EIF2AK3|MAPK14|MYO3B|PANK1|PDK1|PIK3CG|STK17A|STK17B|STK39|TLK2
LIU_VMYB_TARGETS_UP	MSigDB_C2	6	123	107	0.844791	0.91237	4.87805	1	3.7163	0.000202158	0.0876579	CA8|CLIC4|RNGTT|SOBP|STK17A|VCPKMT
regulation of fibroblast apoptotic process [GoID:GO:2000269; evidenceTypes:IDA|IEA|IMP]	GeneOntology_BP	3	17	107	0.11676	0.340351	17.6471	1	3.71939	0.000199704	0.0876579	PIK3CG|STK17A|STK17B
transferase activity, transferring phosphorus-containing groups [GoID:GO:0016772; evidenceTypes:EXP|IBA|IC|IDA|IEA|IEP|IGI|IKR|IMP|ISS|NAS|TAS]	GeneOntology_MF	21	1317	107	9.04545	2.86783	1.59453	1	3.70336	0.000212767	0.0890015	ADCK2|CCNG2|CDK14|EIF2AK3|ERCC6|MAPK14|MYO3B|P2RY12|PANK1|PDK1|PIK3CG|PRKAB1|PRPSAP2|RANBP2|RNGTT|SMYD3|STAP1|STK17A|STK17B|STK39|TLK2
Holmes (PMID:32603407)_INT-d DN_Top50	PAPER	4	43	107	0.295333	0.540846	9.30233	1	3.70521	0.000211213	0.0890015	AIM2|JCHAIN|LYPLAL1|RNGTT
MIR607	MSigDB_C3	16	852	107	5.85172	2.34394	1.87793	1	3.69036	0.000223936	0.0904801	COA1|CUL3|GMPR2|JCHAIN|MED12L|NET1|PDK1|PIK3CG|PLEKHF2|RAB8B|SLC12A2|STK17B|STK39|SYPL1|TLK2|TOX
protein serine kinase activity [GoID:GO:0106310; evidenceTypes:IDA|IEA|IMP]	GeneOntology_MF	9	300	107	2.06047	1.4167	3	1	3.6923	0.000222233	0.0904801	CDK14|EIF2AK3|MAPK14|MYO3B|PIK3CG|STK17A|STK17B|STK39|TLK2
protein threonine kinase activity [GoID:GO:0106311; evidenceTypes:IEA]	GeneOntology_MF	9	300	107	2.06047	1.4167	3	1	3.6923	0.000222233	0.0904801	CDK14|EIF2AK3|MAPK14|MYO3B|PIK3CG|STK17A|STK17B|STK39|TLK2
GSE32423_CTRL_VS_IL7_IL4_MEMORY_CD8_TCELL_UP	MSigDB_C7	7	179	107	1.22941	1.09864	3.91061	1	3.67992	0.00023331	0.0921731	FAM107B|RAD17|RANBP2|RNGTT|STK17B|SYPL1|TEX9
WP_HEREDITARY_LEIOMYOMATOSIS_AND_RENAL_CELL_CARCINOMA_PATHWAY	MSigDB_C2	3	18	107	0.123628	0.350207	16.6667	1	3.67436	0.000238449	0.093168	CUL3|PDK1|PRKAB1

### Sheet: M9n2
Gene Signature	GeneSet	Overlapping	GeneSetSize	DiffExpGenes	randomAvg	randomSD	%Overlap	Enriched	Zscore	probability	FDR	EnrichedGenes
Monti (PMID:15550490)_BCR	PAPER	31	545	102	3.56826	1.84962	5.68807	1	9.42624	4.25043e-21	1.6792e-17	BCL11A|CD180|CD19|CD22|CD79A|CYFIP2|FADS3|GGA2|HIP1R|HTR3A|IL4R|JADE2|JUP|KDM4B|MAP4K1|MAPK1IP1L|MEF2A|MICAL3|MKNK2|MS4A1|NCOA3|PAX5|PIK3C2B|PLCG2|SERTAD2|SMAGP|SYK|TFEB|TMEM131|TMEM131L|ZNF827
TRAVAGLINI_LUNG_B_CELL	MSigDB_C8	18	152	102	0.995186	0.989488	11.8421	1	8.64951	5.17216e-18	1.67183e-14	BCL11A|CD180|CD19|CD22|CD79A|CYB561A3|EBF1|GGA2|HIP1R|IKZF3|IL4R|IRF8|MS4A1|NCOA3|PAX5|PLCG2|POLD4|TNFRSF13C
GSE10325_CD4_TCELL_VS_BCELL_DN	MSigDB_C7	19	189	102	1.23744	1.10204	10.0529	1	8.54262	1.31214e-17	3.88787e-14	BCL11A|CD180|CD19|CD22|CD79A|FADS3|FCHSD2|GGA2|IRF8|LYL1|MEF2A|MICAL3|MS4A1|PAX5|PLCG2|SETBP1|SMAGP|SYK|TFEB
AIZARANI_LIVER_C34_MHC_II_POS_B_CELLS	MSigDB_C8	16	126	102	0.824957	0.901654	12.6984	1	8.27047	1.33434e-16	2.96523e-13	BCL11A|CD19|CD22|CD79A|CYFIP2|DGKD|EBF1|IL4R|IRF8|MKNK2|MS4A1|NCOA3|PAX5|PDE7A|SYK|TNFRSF13C
HAY_BONE_MARROW_FOLLICULAR_B_CELL	MSigDB_C8	16	129	102	0.844598	0.912236	12.4031	1	8.22446	1.96076e-16	4.10098e-13	CD180|CD19|CD22|CD79A|COL4A3|CPNE5|CYB561A3|GGA2|IKZF3|KDM4B|MS4A1|NCOA3|SETBP1|SMAGP|TFEB|TNFRSF13C
GSE29618_BCELL_VS_MONOCYTE_DAY7_FLU_VACCINE_UP	MSigDB_C7	18	187	102	1.22434	1.09627	9.62567	1	8.21044	2.20371e-16	4.35307e-13	BCL11A|CD19|CD22|CD79A|CYFIP2|DGKD|FCHSD2|GGA2|IKZF3|IL4R|MAP4K1|MS4A1|NCOA3|PAX5|PIK3C2B|PLCG2|SETBP1|SMAGP
Holmes (PMID:32603407)_PBL-b DN_Log2FCgt1.5	PAPER	25	570	102	3.73195	1.89	4.38596	1	7.63795	2.20706e-14	3.92371e-11	AMFR|BCL11A|CD180|CD19|CD22|CERS4|CSK|CYB561A3|FADS3|GGA2|HTR3A|IL4R|IRF8|LYL1|MAP4K1|MS4A1|MTMR14|PAX5|POLD4|PXK|SLC15A4|SNX29P2|SYK|TMEM131L|TNFRSF13C
GSE10325_LUPUS_CD4_TCELL_VS_LUPUS_BCELL_DN	MSigDB_C7	16	188	102	1.23089	1.09916	8.51064	1	7.46787	8.15024e-14	1.31723e-10	BCL11A|CD180|CD19|CD22|CD79A|FCHSD2|GGA2|IRF8|MEF2A|MS4A1|NCOA3|PAX5|PLCG2|SETBP1|SYK|TFEB
GSE29618_BCELL_VS_MDC_DAY7_FLU_VACCINE_UP	MSigDB_C7	15	187	102	1.22434	1.09627	8.02139	1	7.10166	1.23267e-12	1.90561e-09	CD19|CD22|CD79A|CYFIP2|DGKD|FCHSD2|GGA2|IKZF3|IL4R|MS4A1|PAX5|PIK3C2B|PLCG2|SETBP1|SMAGP
GSE10325_BCELL_VS_MYELOID_UP	MSigDB_C7	15	190	102	1.24398	1.10492	7.89474	1	7.0695	1.55488e-12	2.30355e-09	BCL11A|CD19|CD22|CD79A|GGA2|IL4R|JADE2|MAP4K1|MICAL3|MS4A1|PAX5|PIK3C2B|SETBP1|SMAGP|ZBTB5
GSE23568_ID3_KO_VS_WT_CD8_TCELL_DN	MSigDB_C7	14	196	102	1.28327	1.12201	7.14286	1	6.6229	3.52215e-11	4.17445e-08	CD19|CD22|CSK|EBF1|GGA2|HIP1R|IRF8|LYL1|MS4A1|NCF4|PLCG2|PXK|SMAGP|SYK
Resting_blood_B_cell_GNF (PMID:15075390)	SignatureDB	10	77	102	0.50414	0.705972	12.987	1	6.51985	7.03756e-11	8.07186e-08	CD19|CD22|CD79A|EBF1|FADS3|HIP1R|IL4R|MS4A1|PAX5|TNFRSF13C
KLEIN_PRIMARY_EFFUSION_LYMPHOMA_DN	MSigDB_C2	9	57	102	0.373195	0.607798	15.7895	1	6.45667	1.07034e-10	1.18929e-07	BCL11A|CD19|CD22|CD79A|FADS3|IRF8|MS4A1|NCF4|TMEM131L
Holmes (PMID:32603407)_DZ-c DN_Log2FCgt1.5	PAPER	11	108	102	0.707106	0.835255	10.1852	1	6.45064	1.11376e-10	1.20003e-07	CD180|CD22|CSK|CYB561A3|GGA2|HTR3A|IRF8|MAPK1IP1L|MS4A1|MTMR14|TNFRSF13C
GSE22886_CD8_TCELL_VS_BCELL_NAIVE_DN	MSigDB_C7	13	179	102	1.17196	1.07284	7.26257	1	6.40449	1.50875e-10	1.49014e-07	BCL11A|CD180|CD19|CD22|FADS3|IL4R|IRF8|MS4A1|PHLPP2|PLCG2|SLC6A16|SYK|TTC28
scGC_cluster1_LZ (PMID:30104629)	SignatureDB	19	470	102	3.07722	1.72193	4.04255	1	6.3786	1.7871e-10	1.62929e-07	BCL11A|CD19|CD22|CD79A|CERS4|CSK|CYB561A3|EBF1|HTR3A|IL21R|MAPK1IP1L|MKNK2|MS4A1|MTMR14|PDE7A|SYK|TBC1D22A|TFEB|TNFRSF13C
GSE29618_BCELL_VS_MONOCYTE_UP	MSigDB_C7	13	183	102	1.19815	1.08462	7.10383	1	6.36226	1.98808e-10	1.7241e-07	BCL11A|CD19|CD22|CD79A|COL4A3|CYFIP2|GGA2|IL4R|MAP4K1|MS4A1|PAX5|PIK3C2B|PLCG2
GSE33425_CD8_ALPHAALPHA_VS_ALPHABETA_CD161_HIGH_TCELL_UP	MSigDB_C7	13	185	102	1.21125	1.09046	7.02703	1	6.34143	2.27641e-10	1.92714e-07	CD19|CD22|CD79A|GGA2|HIP1R|IL4R|IRF8|LYL1|MS4A1|NCF4|PLCG2|SYK|UIMC1
GSE29618_BCELL_VS_MDC_UP	MSigDB_C7	13	187	102	1.22434	1.09627	6.95187	1	6.32079	2.60232e-10	2.15182e-07	CD19|CD22|CD79A|CYFIP2|FCHSD2|GGA2|GRK5|IKZF3|IL4R|MS4A1|PAX5|PIK3C2B|PLCG2
Blimp_Bcell_repressed (PMID:12150891)	SignatureDB	9	63	102	0.412478	0.638864	14.2857	1	6.3136	2.72622e-10	2.20303e-07	CD180|CD19|CD22|CD79A|EBF1|IRF8|MS4A1|PAX5|SYK
GSE29618_BCELL_VS_PDC_DAY7_FLU_VACCINE_UP	MSigDB_C7	13	189	102	1.23744	1.10204	6.87831	1	6.30033	2.97017e-10	2.34683e-07	CD19|CD22|CD79A|DGKD|IKZF3|IL4R|MS4A1|PAX5|PIK3C2B|PLCG2|SMAGP|TMEM131L|UBR5
GSE3982_MEMORY_CD4_TCELL_VS_BCELL_DN	MSigDB_C7	13	194	102	1.27017	1.11634	6.70103	1	6.24995	4.1059e-10	3.17368e-07	BCL11A|CD180|DGKD|IL4R|IRF8|KCNN4|MICAL3|MS4A1|PAX5|PLCG2|SYK|TFEB|ZBTB5
IRF4_ABC_repressed_GCBDLBCL (PMID:22698399)	SignatureDB	12	157	102	1.02792	1.00547	7.64331	1	6.23749	4.44635e-10	3.36371e-07	ADGRG5|EBF1|HTR3A|IZUMO4|LYL1|POLD4|PRAG1|PXK|SLC15A4|SLC6A16|SYK|TMEM131L
SHIN_B_CELL_LYMPHOMA_CLUSTER_9	MSigDB_C2	6	17	102	0.111304	0.332357	35.2941	1	6.14642	7.92526e-10	5.87063e-07	BCL11A|CD19|CD79A|IKZF3|IRF8|PAX5
Holmes (PMID:32603407)_PBL-a DN_Log2FCgt1.5	PAPER	10	101	102	0.661275	0.807916	9.90099	1	6.09668	1.08294e-09	7.70103e-07	AMFR|BCL11A|CSK|CYB561A3|GGA2|IL4R|IRF8|LYL1|MS4A1|TNFRSF13C
DESCARTES_FETAL_SPLEEN_LYMPHOID_CELLS	MSigDB_C8	10	106	102	0.694011	0.827539	9.43396	1	6.01967	1.74771e-09	1.14822e-06	ADGRG5|CD22|CD79A|CYFIP2|HIP1R|IKZF3|MS4A1|PAX5|PLCG2|TNFRSF13C
Newman(PMID: 25822800)_CIBERSORT-SuppT1 B cells naive	PAPER	8	53	102	0.347006	0.586159	15.0943	1	6.01706	1.77614e-09	1.14822e-06	CD180|CD19|CD22|CD79A|IL4R|IRF8|MICAL3|MS4A1
Blood_Module-1.3_B_cells (PMID:18631455)	SignatureDB	8	54	102	0.353553	0.591644	14.8148	1	5.99191	2.07385e-09	1.31675e-06	BCL11A|CD19|CD22|CD79A|CYB561A3|EBF1|GGA2|MS4A1
GSE22886_TCELL_VS_BCELL_NAIVE_DN	MSigDB_C7	12	182	102	1.1916	1.08169	6.59341	1	5.96594	2.43227e-09	1.49107e-06	BCL11A|CD180|CD19|CD22|CD79A|FADS3|IRF8|MS4A1|PHLPP2|PIK3C2B|PLCG2|SLC6A16
lymphocyte activation [GoID:GO:0046649; evidenceTypes:IBA|IC|IDA|IEA|IEP|IGI|IMP|ISS|NAS|TAS]	GeneOntology_BP	20	618	102	4.04622	1.96482	3.23625	1	5.94827	2.70983e-09	1.63307e-06	BCL10|CD180|CD19|CD22|CD79A|CEACAM1|CSK|DOCK2|IKZF3|IL21R|IL4R|IRF8|LYL1|MS4A1|PLCG2|SLC15A4|SYK|TMEM131L|TNFRSF13C|WDFY4
MORI_LARGE_PRE_BII_LYMPHOCYTE_DN	MSigDB_C2	8	56	102	0.366647	0.602462	14.2857	1	5.94285	2.80103e-09	1.64571e-06	CD22|DOCK2|GGA2|HIP1R|IL4R|IRF8|MS4A1|PXK
B_cell_naive_Newman (PMID:25822800)	SignatureDB	8	57	102	0.373195	0.607798	14.0351	1	5.91891	3.24087e-09	1.85858e-06	CD180|CD19|CD22|CD79A|IL4R|IRF8|MICAL3|MS4A1
SOBOLEV_PBMC_PANDEMRIX_AGE_18_64YO_MEDIUM_HIGH_ADVERSE_EVENT_SUBJECTS_1DY_UP	MSigDB_C7	7	37	102	0.242249	0.490007	18.9189	1	5.89845	3.66923e-09	2.03848e-06	CD19|CD22|CD79A|EBF1|MS4A1|SETBP1|TNFRSF13C
Li(PMID: 24336226)-2013-MolSigVaccines_enriched in B cells (II) (M47.1)	PAPER	7	37	102	0.242249	0.490007	18.9189	1	5.89845	3.66923e-09	2.03848e-06	BCL11A|CD180|CD19|CD79A|EBF1|MS4A1|PAX5
Pan_B_U133plus	SignatureDB	9	84	102	0.549971	0.737197	10.7143	1	5.89326	3.78658e-09	2.07132e-06	BCL11A|CD19|CD22|CD79A|EBF1|MS4A1|PAX5|QSOX2|TNFRSF13C
IRF4_ABC_induced_panB (PMID:22698399)	SignatureDB	11	154	102	1.00828	0.995912	7.14286	1	5.84516	5.06087e-09	2.72643e-06	BCL11A|CD22|CD79A|CYB561A3|DOCK2|EBF1|MAP4K1|MS4A1|NCF4|PAX5|SYK
PID_BCR_5PATHWAY	MSigDB_C2	8	63	102	0.412478	0.638864	12.6984	1	5.78262	7.35473e-09	3.90305e-06	BCL10|CD19|CD22|CD79A|CSK|MAP4K1|PLCG2|SYK
GSE16266_LPS_VS_HEATSHOCK_AND_LPS_STIM_MEF_UP	MSigDB_C7	11	172	102	1.12613	1.05189	6.39535	1	5.64928	1.61123e-08	8.30272e-06	BCL11A|CD19|CD22|CD79A|GGA2|IRF8|LYL1|MS4A1|PLCG2|SYK|TNFRSF13C
GSE22886_NAIVE_BCELL_VS_MONOCYTE_UP	MSigDB_C7	11	178	102	1.16541	1.06987	6.17978	1	5.58775	2.30037e-08	1.152e-05	BCL11A|CD19|CD22|CD79A|IL21R|IL4R|MS4A1|PAX5|PIK3C2B|SLC6A16|SMAGP
Li(PMID: 24336226)-2013-MolSigVaccines_enriched in B cells (I) (M47.0)	PAPER	7	50	102	0.327364	0.569383	14	1	5.52362	3.32078e-08	1.61745e-05	BCL11A|CD19|CD22|CD79A|EBF1|MS4A1|PAX5
MAML1_TARGET_GENES	MSigDB_C3	12	231	102	1.51242	1.21669	5.19481	1	5.51247	3.53829e-08	1.69511e-05	CD19|CEACAM1|CSK|CYB561A3|HTR3A|IL21R|IRF8|JUP|LPAR5|MKNK2|MS4A1|TFEB
GSE45881_CXCR6HI_VS_CXCR1LO_COLONIC_LAMINA_PROPRIA_DN	MSigDB_C7	11	186	102	1.21779	1.09337	5.91398	1	5.5083	3.62325e-08	1.69511e-05	BCL11A|CD19|CD79A|GGA2|IRF8|KCNN4|PAX5|SETBP1|SLC23A2|TBC1D22A|TFEB
B cell activation [GoID:GO:0042113; evidenceTypes:IBA|IC|IDA|IEA|IGI|IMP|ISS|NAS|TAS]	GeneOntology_BP	12	237	102	1.5517	1.23215	5.06329	1	5.46248	4.69524e-08	2.0868e-05	CD180|CD19|CD22|CD79A|IKZF3|IRF8|LYL1|MS4A1|PLCG2|SLC15A4|SYK|TNFRSF13C
GSE23568_CTRL_TRANSDUCED_VS_WT_CD8_TCELL_UP	MSigDB_C7	11	192	102	1.25708	1.11065	5.72917	1	5.45052	5.02217e-08	2.20455e-05	CD180|CD19|CD22|EBF1|GGA2|IRF8|LYL1|MS4A1|NCF4|SYK|TMEM131
GSE29618_BCELL_VS_PDC_UP	MSigDB_C7	11	193	102	1.26362	1.1135	5.69948	1	5.44104	5.29708e-08	2.29686e-05	CD19|CD22|CD79A|DGKD|IL4R|MKNK2|MS4A1|PAX5|PIK3C2B|PLCG2|TMEM131L
GSE32901_NAIVE_VS_TH1_CD4_TCELL_DN	MSigDB_C7	10	154	102	1.00828	0.995912	6.49351	1	5.40455	6.49712e-08	2.78327e-05	CD180|CD19|CD79A|FCHSD2|IL21R|IRF8|MS4A1|PAX5|TNFRSF13C|WDFY4
leukocyte activation [GoID:GO:0045321; evidenceTypes:IBA|IC|IDA|IEA|IEP|IGI|IMP|ISS|NAS|TAS]	GeneOntology_BP	20	750	102	4.91046	2.15494	2.66667	1	5.39307	6.92641e-08	2.93185e-05	BCL10|CD180|CD19|CD22|CD79A|CEACAM1|CSK|DOCK2|IKZF3|IL21R|IL4R|IRF8|LYL1|MS4A1|PLCG2|SLC15A4|SYK|TMEM131L|TNFRSF13C|WDFY4
GSE16266_CTRL_VS_LPS_STIM_MEF_DN	MSigDB_C7	10	158	102	1.03447	1.00863	6.32911	1	5.3609	8.28061e-08	3.46383e-05	BCL11A|CD19|CD79A|EBF1|GGA2|HIP1R|LYL1|MGAT5|MS4A1|TNFRSF13C
antigen receptor-mediated signaling pathway [GoID:GO:0050851; evidenceTypes:IBA|IC|IDA|IEA|IMP|ISS|NAS|TAS]	GeneOntology_BP	10	163	102	1.06721	1.0243	6.13497	1	5.30761	1.11072e-07	4.59217e-05	BCL10|CD19|CD22|CD79A|CEACAM1|CSK|KCNN4|MS4A1|PLCG2|SYK
immune response-activating cell surface receptor signaling pathway [GoID:GO:0002429; evidenceTypes:IBA|IC|IDA|IEA|IMP|ISS|NAS|TAS]	GeneOntology_BP	11	209	102	1.36838	1.15813	5.26316	1	5.29447	1.19363e-07	4.82282e-05	BCL10|CD19|CD22|CD79A|CEACAM1|CSK|KCNN4|LIMK1|MS4A1|PLCG2|SYK
immune response-activating signal transduction [GoID:GO:0002757; evidenceTypes:IBA|IC|IDA|IEA|IMP|ISS|NAS|TAS]	GeneOntology_BP	11	209	102	1.36838	1.15813	5.26316	1	5.29447	1.19363e-07	4.82282e-05	BCL10|CD19|CD22|CD79A|CEACAM1|CSK|KCNN4|LIMK1|MS4A1|PLCG2|SYK
cell activation [GoID:GO:0001775; evidenceTypes:HMP|IBA|IC|IDA|IEA|IEP|IGI|IMP|ISS|NAS|TAS]	GeneOntology_BP	21	854	102	5.59137	2.29142	2.45902	1	5.29047	1.22002e-07	4.87406e-05	BCL10|CD180|CD19|CD22|CD79A|CEACAM1|CSK|DGKD|DOCK2|IKZF3|IL21R|IL4R|IRF8|LYL1|MS4A1|PLCG2|SLC15A4|SYK|TMEM131L|TNFRSF13C|WDFY4
SOBOLEV_PBMC_PANDEMRIX_AGE_18_64YO_HIGH_VS_LOW_RESPONDERS_MEDIUM_HIGH_ADVERSE_EVENTS_SCORE_1DY_CORRELATED_WITH_TRANSITIONAL_B_CELLS_UP	MSigDB_C7	5	21	102	0.137493	0.369347	23.8095	1	5.19559	2.04067e-07	7.80195e-05	CD19|CD22|EBF1|MS4A1|SETBP1
FAN_EMBRYONIC_CTX_BRAIN_B_CELL	MSigDB_C8	8	96	102	0.628538	0.787791	8.33333	1	5.18948	2.10879e-07	7.9766e-05	CD19|CD22|CD79A|CYB561A3|EBF1|IKZF3|MS4A1|PAX5
KLEIN_TARGETS_OF_BCR_ABL1_FUSION	MSigDB_C2	6	40	102	0.261891	0.509436	15	1	5.18361	2.17634e-07	8.14548e-05	CD19|CD79A|EBF1|NCF4|PAX5|SYK
GC_B_cell_BL_equal_DLBCL (PMID:16760443)	SignatureDB	11	223	102	1.46004	1.19575	4.93274	1	5.1735	2.29744e-07	8.495e-05	ADGRG5|CD180|GGA2|HTR3A|POLD4|PXK|SLC15A4|SNX29P2|SYK|TMED6|ZNF827
GSE22886_CD4_TCELL_VS_BCELL_NAIVE_DN	MSigDB_C7	10	179	102	1.17196	1.07284	5.58659	1	5.14563	2.66624e-07	9.67354e-05	BCL11A|CD19|CD22|IRF8|MS4A1|PHLPP2|PLCG2|SETBP1|SLC6A16|SYK
immune response-regulating cell surface receptor signaling pathway [GoID:GO:0002768; evidenceTypes:IBA|IC|IDA|IEA|IMP|ISS|NAS|TAS]	GeneOntology_BP	11	230	102	1.50587	1.21409	4.78261	1	5.11531	3.13232e-07	0.000111373	BCL10|CD19|CD22|CD79A|CEACAM1|CSK|KCNN4|LIMK1|MS4A1|PLCG2|SYK
GSE10325_LUPUS_BCELL_VS_LUPUS_MYELOID_UP	MSigDB_C7	10	189	102	1.23744	1.10204	5.29101	1	5.05031	4.41099e-07	0.000152269	BCL11A|CD19|CD79A|FCHSD2|MS4A1|NCOA3|PAX5|PHLPP2|PIK3C2B|SETBP1
GSE39556_UNTREATED_VS_3H_POLYIC_INJ_MOUSE_CD8A_DC_UP	MSigDB_C7	10	190	102	1.24398	1.10492	5.26316	1	5.041	4.63099e-07	0.000158326	CD180|CD19|FCHSD2|GGA2|IL4R|IZUMO4|MICAL3|MS4A1|SETBP1|SNX29P2
SIG_BCR_SIGNALING_PATHWAY	MSigDB_C2	6	46	102	0.301175	0.546204	13.0435	1	5.02082	5.14511e-07	0.000174228	CD19|CD22|CSK|MAP4K1|PLCG2|SYK
B cell proliferation [GoID:GO:0042100; evidenceTypes:IBA|IDA|IEA|IMP|ISS|NAS]	GeneOntology_BP	7	76	102	0.497593	0.701395	9.21053	1	4.981	6.32552e-07	0.000212179	CD180|CD19|CD22|CD79A|IKZF3|MS4A1|TNFRSF13C
GC_B_cell_U133Plus (PMID:16760443)	SignatureDB	12	312	102	2.04275	1.41027	3.84615	1	4.91015	9.10048e-07	0.000296859	ADGRG5|CD180|GGA2|HTR3A|POLD4|PXK|SLC15A4|SNX29P2|SYK|TMED6|TMEM131L|ZNF827
PASQUALUCCI_LYMPHOMA_BY_GC_STAGE_DN	MSigDB_C2	9	160	102	1.04756	1.01493	5.625	1	4.88613	1.02835e-06	0.000331103	BCL11A|CD19|CD22|CD79A|CYFIP2|EBF1|MKNK2|PAX5|WDFY4
B cell differentiation [GoID:GO:0030183; evidenceTypes:IBA|IC|IDA|IEA|IGI|IMP|ISS|NAS|TAS]	GeneOntology_BP	8	118	102	0.772578	0.872786	6.77966	1	4.88512	1.03365e-06	0.000331103	CD19|CD79A|IKZF3|IRF8|LYL1|MS4A1|PLCG2|SYK
GSE6269_STAPH_AUREUS_VS_STREP_PNEUMO_INF_PBMC_DN	MSigDB_C7	9	161	102	1.05411	1.01806	5.59006	1	4.87585	1.08338e-06	0.000343935	BCL11A|CD19|CD22|CD79A|CEACAM1|HTR3A|INPP5B|MS4A1|SLC7A6
Newman(PMID: 25822800)_CIBERSORT-SuppT1 B cells memory	PAPER	6	53	102	0.347006	0.586159	11.3208	1	4.85314	1.21524e-06	0.00038238	CD180|CD19|CD22|CD79A|IRF8|MS4A1
SMID_BREAST_CANCER_NORMAL_LIKE_UP	MSigDB_C2	14	447	102	2.92663	1.68054	3.13199	1	4.84891	1.2414e-06	0.00038382	BCL11A|CD180|CD19|CD22|CD79A|DOCK2|IL21R|IRF8|LYL1|MAP4K1|MGAT3|MS4A1|NCF4|PAX5
activation of immune response [GoID:GO:0002253; evidenceTypes:IBA|IC|IDA|IEA|IGI|IMP|IPI|ISS|NAS|TAS]	GeneOntology_BP	11	277	102	1.8136	1.33034	3.97112	1	4.75756	1.95947e-06	0.000600612	BCL10|CD19|CD22|CD79A|CEACAM1|CSK|KCNN4|LIMK1|MS4A1|PLCG2|SYK
GSE4984_UNTREATED_VS_GALECTIN1_TREATED_DC_DN	MSigDB_C7	9	174	102	1.13923	1.05792	5.17241	1	4.74674	2.06716e-06	0.000628206	CD19|CD22|CD79A|CPNE5|CYB561A3|MS4A1|PIK3C2B|SLC7A6|ZBTB5
B_cell_memory_Newman (PMID:25822800)	SignatureDB	6	58	102	0.379742	0.613087	10.3448	1	4.74484	2.08668e-06	0.000628763	CD180|CD19|CD22|CD79A|IRF8|MS4A1
GCB_gt_ABC_U133plus	SignatureDB	11	285	102	1.86597	1.34906	3.85965	1	4.70158	2.58159e-06	0.000764924	CERS4|EBF1|FADS3|HIP1R|IZUMO4|LOC100505915|LYL1|PRAG1|SLC6A16|SNX29P2|ZNF251
BCL6_ChIPSeq_Basso_all (PMID:19965633)	SignatureDB	48	4014	102	26.2808	4.4026	1.19581	1	4.68954	2.73826e-06	0.000804643	ADGRG5|AMFR|BCL11A|CCDC102A|CD180|CD22|CEACAM1|CYB561A3|CYFIP2|DEPDC5|DGKD|DOCK2|EBF1|FCHSD2|FFAR1|GRK5|HIP1R|HTR3A|IKZF3|IL21R|IRF8|JADE2|LYL1|MED26|MEF2A|MGAT3|MGAT5|MS4A1|NCF4|NCOA3|PAX5|PLCG2|POLD4|QSOX2|SERTAD2|SLC15A4|SLC23A2|SLC6A16|SMAGP|SYK|TBC1D22A|TFEB|TMEM131L|TSPAN33|TTC7A|UIMC1|ZBTB5|ZNF827
WP_B_CELL_RECEPTOR_SIGNALING_PATHWAY	MSigDB_C2	7	95	102	0.621991	0.783703	7.36842	1	4.67857	2.88881e-06	0.000841922	BCL10|CD19|CD22|CD79A|MAP4K1|PLCG2|SYK
REACTOME_ANTIGEN_ACTIVATES_B_CELL_RECEPTOR_BCR_LEADING_TO_GENERATION_OF_SECOND_MESSENGERS	MSigDB_C2	5	36	102	0.235702	0.483356	13.8889	1	4.63922	3.49734e-06	0.00101099	CD19|CD22|CD79A|PLCG2|SYK
GSE11057_CD4_CENT_MEM_VS_PBMC_DN	MSigDB_C7	9	186	102	1.21779	1.09337	4.83871	1	4.63435	3.58054e-06	0.00101848	CD180|CD19|CPNE5|JUP|PAX5|SETBP1|SYNGR1|TFEB|WDFY4
GSE3337_CTRL_VS_16H_IFNG_IN_CD8POS_DC_DN	MSigDB_C7	9	186	102	1.21779	1.09337	4.83871	1	4.63435	3.58054e-06	0.00101848	CD180|CD19|CD79A|CYFIP2|HIP1R|INPP5B|IRF8|MAP4K1|SMAGP
B cell receptor signaling pathway [GoID:GO:0050853; evidenceTypes:IBA|IDA|IEA|IMP|ISS|NAS|TAS]	GeneOntology_BP	6	64	102	0.419026	0.643893	9.375	1	4.62507	3.7447e-06	0.00105672	CD19|CD22|CD79A|MS4A1|PLCG2|SYK
lymphocyte proliferation [GoID:GO:0046651; evidenceTypes:IBA|IC|IDA|IEA|IMP|ISS|NAS|TAS]	GeneOntology_BP	10	243	102	1.59099	1.2474	4.11523	1	4.5965	4.29642e-06	0.00118421	CD180|CD19|CD22|CD79A|DOCK2|IKZF3|MS4A1|SYK|TMEM131L|TNFRSF13C
GSE29618_MONOCYTE_VS_PDC_DN	MSigDB_C7	9	191	102	1.25053	1.10779	4.71204	1	4.58925	4.44836e-06	0.00121666	BCL11A|CYFIP2|FCHSD2|GGA2|IRF8|MAP4K1|PHLPP2|SETBP1|SLC7A6
mononuclear cell proliferation [GoID:GO:0032943; evidenceTypes:IBA|IC|IDA|IEA|IMP|ISS|NAS|TAS]	GeneOntology_BP	10	245	102	1.60408	1.25245	4.08163	1	4.58132	4.62052e-06	0.0012541	CD180|CD19|CD22|CD79A|DOCK2|IKZF3|MS4A1|SYK|TMEM131L|TNFRSF13C
immune response-regulating signaling pathway [GoID:GO:0002764; evidenceTypes:IBA|IC|IDA|IEA|IGI|IMP|ISS|NAS|TAS]	GeneOntology_BP	12	367	102	2.40285	1.52677	3.26975	1	4.56887	4.90354e-06	0.0013109	BCL10|CD19|CD22|CD79A|CEACAM1|CSK|KCNN4|LIMK1|MS4A1|PLCG2|SLC15A4|SYK
positive regulation of immune response [GoID:GO:0050778; evidenceTypes:IBA|IC|IDA|IEA|IGI|IMP|IPI|ISS|NAS|TAS]	GeneOntology_BP	13	441	102	2.88735	1.66956	2.94785	1	4.52815	5.95023e-06	0.00154428	BCL10|CD19|CD22|CD79A|CEACAM1|CSK|IL4R|KCNN4|LIMK1|MS4A1|PLCG2|SLC15A4|SYK
Myc_ChIP_PET_Expr_Down (PMID:17093053)	SignatureDB	10	256	102	1.6761	1.27979	3.90625	1	4.49953	6.81023e-06	0.00175467	DEPDC5|FBXO10|IL4R|NCOA3|PAX5|PDE7A|SETBP1|SYK|TFEB|ZNF827
Li(PMID: 24336226)-2013-MolSigVaccines_enriched in B cells (VI) (M69)	PAPER	4	20	102	0.130946	0.360457	20	1	4.47221	7.74168e-06	0.00195222	CD19|CD22|CD79A|MS4A1
KEGG_B_CELL_RECEPTOR_SIGNALING_PATHWAY	MSigDB_C2	6	73	102	0.477951	0.687479	8.21918	1	4.46231	8.10792e-06	0.00201598	BCL10|CD19|CD22|CD79A|PLCG2|SYK
lymphocyte differentiation [GoID:GO:0030098; evidenceTypes:IBA|IC|IDA|IEA|IGI|IMP|ISS|NAS|TAS]	GeneOntology_BP	11	323	102	2.11477	1.4344	3.40557	1	4.45149	8.52757e-06	0.0021056	CD19|CD79A|DOCK2|IKZF3|IL4R|IRF8|LYL1|MS4A1|PLCG2|SYK|TMEM131L
HADDAD_B_LYMPHOCYTE_PROGENITOR	MSigDB_C2	10	268	102	1.75467	1.30893	3.73134	1	4.41345	1.01738e-05	0.00247768	CD19|CD22|CD79A|CYFIP2|HIP1R|JADE2|MEF2A|MS4A1|PAX5|TMEM131L
leukocyte proliferation [GoID:GO:0070661; evidenceTypes:IBA|IC|IDA|IEA|IGI|IMP|ISS|NAS|TAS]	GeneOntology_BP	10	269	102	1.76122	1.31133	3.71747	1	4.40641	1.05098e-05	0.00254208	CD180|CD19|CD22|CD79A|DOCK2|IKZF3|MS4A1|SYK|TMEM131L|TNFRSF13C
ZHAN_MULTIPLE_MYELOMA_CD2_UP	MSigDB_C2	5	46	102	0.301175	0.546204	10.8696	1	4.37625	1.20738e-05	0.00288118	CD79A|MS4A1|PAX5|PHLPP2|TNFRSF13C
GSE22886_NAIVE_BCELL_VS_NEUTROPHIL_UP	MSigDB_C7	8	165	102	1.0803	1.0305	4.84848	1	4.3671	1.25906e-05	0.00298447	BCL11A|CD19|CD22|CD79A|IRF8|PHLPP2|PIK3C2B|SETBP1
Holmes (PMID:32603407)_INT-a UP_Top50	PAPER	5	47	102	0.307722	0.552091	10.6383	1	4.35279	1.34413e-05	0.0031442	CD180|CSK|GGA2|LYL1|PLCG2
MODULE_430	MSigDB_C4	5	48	102	0.314269	0.557915	10.4167	1	4.32977	1.49267e-05	0.00346885	CYFIP2|DOCK2|MAP4K1|SYK|TTC7A
GSE22886_NAIVE_BCELL_VS_DC_UP	MSigDB_C7	8	172	102	1.12613	1.05189	4.65116	1	4.30067	1.70285e-05	0.00390623	BCL11A|CD19|CD22|CYFIP2|MS4A1|PHLPP2|PIK3C2B|SLC6A16
GSE36095_WT_VS_HDAC9_KO_TREG_UP	MSigDB_C7	8	172	102	1.12613	1.05189	4.65116	1	4.30067	1.70285e-05	0.00390623	CD19|CD22|MS4A1|MTMR14|PDE7A|PLCG2|SLC23A2|WDFY4
GSE32164_RESTING_DIFFERENTIATED_VS_CMYC_INHIBITED_MACROPHAGE_UP	MSigDB_C7	8	179	102	1.17196	1.07284	4.46927	1	4.23639	2.27147e-05	0.00507952	CD19|CD22|EBF1|GGA2|HIP1R|IRF8|PXK|SYK
GSE4748_CYANOBACTERIUM_LPSLIKE_VS_LPS_AND_CYANOBACTERIUM_LPSLIKE_STIM_DC_3H_UP	MSigDB_C7	8	179	102	1.17196	1.07284	4.46927	1	4.23639	2.27147e-05	0.00507952	BCL11A|CD22|CD79A|EBF1|IRF8|PAX5|PIK3C2B|ZBTB5
KAECH_DAY15_EFF_VS_MEMORY_CD8_TCELL_UP	MSigDB_C7	8	181	102	1.18506	1.07875	4.41989	1	4.21839	2.4605e-05	0.00546784	AMFR|CD180|CD19|CD22|EBF1|IRF8|LYL1|SYK
GSE4984_UNTREATED_VS_LPS_TREATED_DC_UP	MSigDB_C7	7	132	102	0.86424	0.922693	5.30303	1	4.21218	2.52921e-05	0.00553327	ADGRG5|IL21R|LYL1|MGAT5|PAX5|PLCG2|TTC7A
dendrite extension [GoID:GO:0097484; evidenceTypes:IBA|IDA|IEA|IMP|ISS]	GeneOntology_BP	4	27	102	0.176776	0.418719	14.8148	1	4.19679	2.70722e-05	0.00586939	BCL11A|CPNE5|CYFIP2|SLC23A2
mononuclear cell differentiation [GoID:GO:1903131; evidenceTypes:IBA|IC|IDA|IEA|IEP|IGI|IMP|ISS|NAS|TAS]	GeneOntology_BP	11	366	102	2.3963	1.52474	3.00546	1	4.19503	2.72841e-05	0.00587947	CD19|CD79A|DOCK2|IKZF3|IL4R|IRF8|LYL1|MS4A1|PLCG2|SYK|TMEM131L
GSE43863_NAIVE_VS_MEMORY_LY6C_INT_CXCR5POS_CD4_TCELL_D150_LCMV_UP	MSigDB_C7	8	184	102	1.2047	1.08754	4.34783	1	4.1917	2.76868e-05	0.00590907	CD19|CSK|DGKD|HIP1R|MKNK2|POLD4|SYK|TFEB
leukocyte activation involved in immune response [GoID:GO:0002366; evidenceTypes:IBA|IC|IDA|IEA|IEP|IGI|IMP|ISS|NAS|TAS]	GeneOntology_BP	9	240	102	1.57135	1.2398	3.75	1	4.19115	2.77538e-05	0.00590907	CD180|CD19|CEACAM1|DOCK2|IL4R|IRF8|PLCG2|SLC15A4|SYK
cell activation involved in immune response [GoID:GO:0002263; evidenceTypes:IBA|IC|IDA|IEA|IEP|IGI|IMP|ISS|NAS|TAS]	GeneOntology_BP	9	244	102	1.59754	1.24993	3.68852	1	4.16163	3.15985e-05	0.00661276	CD180|CD19|CEACAM1|DOCK2|IL4R|IRF8|PLCG2|SLC15A4|SYK
GSE33424_CD161_HIGH_VS_NEG_CD8_TCELL_UP	MSigDB_C7	8	189	102	1.23744	1.10204	4.2328	1	4.14799	3.35408e-05	0.00697412	CD19|CD22|GGA2|LYL1|MS4A1|PLCG2|SYK|UIMC1
GSE13411_NAIVE_BCELL_VS_PLASMA_CELL_UP	MSigDB_C7	8	190	102	1.24398	1.10492	4.21053	1	4.13936	3.48277e-05	0.00711687	BCL11A|CD19|DGKD|GRK5|IL4R|INPP5B|JADE2|SNX29P2
GSE20727_CTRL_VS_H2O2_TREATED_DC_UP	MSigDB_C7	8	190	102	1.24398	1.10492	4.21053	1	4.13936	3.48277e-05	0.00711687	AMFR|ARMH3|FCHSD2|IL4R|JADE2|MEF2A|SERTAD2|TFEB
GSE3982_BCELL_VS_CENT_MEMORY_CD4_TCELL_UP	MSigDB_C7	8	190	102	1.24398	1.10492	4.21053	1	4.13936	3.48277e-05	0.00711687	BCL11A|IRF8|KCNN4|LYL1|MS4A1|PAX5|TBC1D22A|TFEB
HARALAMBIEVA_PBMC_FLUARIX_AGE_50_74YO_CORR_WITH_28D_MEM_B_CELL_RESPONSE_AT_0DY_NEGATIVE	MSigDB_C7	11	377	102	2.46832	1.54692	2.91777	1	4.13324	3.57692e-05	0.00722618	FCHSD2|IRF8|MEF2A|MKNK2|MTMR14|PXK|SERTAD2|STX10|SYK|TTC7A|WDFY4
GSE40273_EOS_KO_VS_WT_TREG_DN	MSigDB_C7	8	191	102	1.25053	1.10779	4.18848	1	4.13076	3.61558e-05	0.00726303	CD22|CPNE5|IKZF3|SMAGP|TMEM131|TMEM131L|TNFRSF13C|ZC3H12D
GSE3982_BCELL_VS_EFF_MEMORY_CD4_TCELL_UP	MSigDB_C7	8	192	102	1.25708	1.11065	4.16667	1	4.12221	3.7526e-05	0.00737168	IL4R|IRF8|KCNN4|MICAL3|PAX5|SERTAD2|TBC1D22A|TFEB
scGC_cluster1_IZ (PMID:30104629)	SignatureDB	8	192	102	1.25708	1.11065	4.16667	1	4.12221	3.7526e-05	0.00737168	AMFR|CD180|CPNE5|GGA2|IL4R|IRF8|LYL1|SLC15A4
regulation of antigen receptor-mediated signaling pathway [GoID:GO:0050854; evidenceTypes:IBA|IDA|IEA|IMP|ISS|NAS]	GeneOntology_BP	5	59	102	0.386289	0.618329	8.47458	1	4.1005	4.12254e-05	0.00796637	BCL10|CD19|CD22|CEACAM1|KCNN4
GSE33425_CD161_INT_VS_NEG_CD8_TCELL_DN	MSigDB_C7	8	195	102	1.27672	1.11918	4.10256	1	4.09675	4.18997e-05	0.0080529	CD19|CD22|GGA2|LYL1|MS4A1|PLCG2|SYK|UIMC1
DESCARTES_FETAL_LIVER_LYMPHOID_CELLS	MSigDB_C8	6	98	102	0.641633	0.795904	6.12245	1	4.0857	4.39436e-05	0.00840032	CD19|CD79A|EBF1|IKZF3|MS4A1|PAX5
Bindea(PMID: 24138885)_Immunoscore-SuppT1 B cells	PAPER	4	31	102	0.202966	0.448607	12.9032	1	4.06725	4.7571e-05	0.00894939	BCL11A|CD19|MICAL3|MS4A1
Chiche(PMID: 24644022)-2014_M4.10	PAPER	4	31	102	0.202966	0.448607	12.9032	1	4.06725	4.7571e-05	0.00894939	CD19|CD79A|EBF1|MS4A1
leukocyte differentiation [GoID:GO:0002521; evidenceTypes:IBA|IC|IDA|IEA|IEP|IGI|IMP|ISS|NAS|TAS]	GeneOntology_BP	12	466	102	3.05103	1.71481	2.57511	1	4.04431	5.24765e-05	0.00976887	CD19|CD79A|CEACAM1|DOCK2|IKZF3|IL4R|IRF8|LYL1|MS4A1|PLCG2|SYK|TMEM131L
GSE7459_UNTREATED_VS_IL6_TREATED_ACT_CD4_TCELL_UP	MSigDB_C7	6	102	102	0.667822	0.811879	5.88235	1	4.03312	5.50423e-05	0.0101931	FFAR1|KDM4B|PDE7A|SLC23A2|USP28|ZC3H12D
regulation of lymphocyte activation [GoID:GO:0051249; evidenceTypes:IBA|IDA|IEA|IGI|IMP|ISS|NAS|TAS]	GeneOntology_BP	11	396	102	2.59272	1.58444	2.77778	1	4.02975	5.58369e-05	0.0102867	BCL10|CD19|CD22|CEACAM1|CSK|IKZF3|IL4R|SLC15A4|SYK|TMEM131L|TNFRSF13C
VALK_AML_CLUSTER_10	MSigDB_C2	4	33	102	0.21606	0.462822	12.1212	1	4.00795	6.12473e-05	0.0112253	CD22|PIK3C2B|SETBP1|SMAGP
ZAK_PBMC_MRKAD5_HIV_1_GAG_POL_NEF_AGE_20_50YO_1DY_DN	MSigDB_C7	16	807	102	5.28365	2.23103	1.98265	1	3.98653	6.70453e-05	0.0122249	CD22|CD79A|CERS4|CYFIP2|EBF1|IKZF3|MAP4K1|MGAT5|MS4A1|PAX5|PDE7A|PHLPP2|PIK3C2B|SLC7A6|UBR5|ZNF827
MORI_PLASMA_CELL_DN	MSigDB_C2	4	34	102	0.222607	0.469767	11.7647	1	3.97948	6.90658e-05	0.0124655	BCL11A|CD22|MS4A1|TNFRSF13C
DURANTE_ADULT_OLFACTORY_NEUROEPITHELIUM_B_CELLS	MSigDB_C8	4	34	102	0.222607	0.469767	11.7647	1	3.97948	6.90658e-05	0.0124655	CD79A|IRF8|MS4A1|TNFRSF13C
IRF4_ABC_induced_PDC (PMID:22698399)	SignatureDB	6	108	102	0.707106	0.835255	5.55556	1	3.95735	7.57868e-05	0.0135411	ADGRG5|BCL11A|CYB561A3|MED26|SETBP1|SLC15A4
MODULE_46	MSigDB_C4	10	344	102	2.25226	1.47927	2.90698	1	3.92951	8.51199e-05	0.014909	CD19|CD22|CD79A|CEACAM1|IL4R|IRF8|KCNN4|MS4A1|NCF4|PAX5
GAO_LARGE_INTESTINE_ADULT_CI_MESENCHYMAL_CELLS	MSigDB_C8	10	344	102	2.25226	1.47927	2.90698	1	3.92951	8.51199e-05	0.014909	ADGRG5|CCDC102A|CD19|CD79A|CPNE5|DOCK2|GRK5|MAP4K1|NCF4|SYNGR1
Holmes (PMID:32603407)_PreM DN_Log2FCgt1.5	PAPER	7	160	102	1.04756	1.01493	4.375	1	3.92648	8.61998e-05	0.0150241	CD22|GGA2|IL4R|IRF8|MTMR14|POLD4|SNX29P2
REACTOME_SIGNALING_BY_THE_B_CELL_RECEPTOR_BCR	MSigDB_C2	6	112	102	0.733295	0.850472	5.35714	1	3.90874	9.27777e-05	0.0160917	BCL10|CD19|CD22|CD79A|PLCG2|SYK
Li(PMID: 24336226)-2013-MolSigVaccines_B cell surface signature (S2)	PAPER	6	113	102	0.739842	0.854233	5.30973	1	3.89682	9.74659e-05	0.0168228	CD180|CD19|CD22|CD79A|MS4A1|SLC6A16
MODULE_75	MSigDB_C4	10	352	102	2.30464	1.49598	2.84091	1	3.88364	0.000102905	0.0175909	CD19|CD22|CD79A|CEACAM1|IL4R|IRF8|KCNN4|MS4A1|NCF4|PAX5
DODD_NASOPHARYNGEAL_CARCINOMA_DN	MSigDB_C2	0	1336	102	8.74716	2.81872	0	0	-3.88233	0.000103462	0.0176015
TARTE_PLASMA_CELL_VS_B_LYMPHOCYTE_DN	MSigDB_C2	4	38	102	0.248796	0.496569	10.5263	1	3.87246	0.000107744	0.0181561	IL4R|IRF8|LYL1|MS4A1
DODD_NASOPHARYNGEAL_CARCINOMA_UP	MSigDB_C2	21	1323	102	8.66205	2.80625	1.5873	1	3.86357	0.00011174	0.0186474	AMFR|CD180|CD19|CD22|CYB561A3|DGKD|EBF1|LPAR5|LYL1|MICAL3|MS4A1|PAX5|PIK3C2B|POLD4|PXK|SMAGP|SNX29P2|SYNGR1|TBC1D22A|TNFRSF13C|TTC7A
GSE32901_NAIVE_VS_TH17_NEG_CD4_TCELL_UP	MSigDB_C7	7	167	102	1.09339	1.03666	4.19162	1	3.86147	0.000112709	0.0186474	CD19|CD22|CD79A|MS4A1|PIK3C2B|TNFRSF13C|WDFY4
immune effector process [GoID:GO:0002252; evidenceTypes:IBA|IC|IDA|IEA|IEP|IGI|IMP|IPI|ISS|NAS|TAS]	GeneOntology_BP	12	505	102	3.30637	1.78282	2.37624	1	3.86136	0.000112757	0.0186474	BCL10|CD180|CD19|CD22|CEACAM1|DOCK2|IL4R|IRF8|LIMK1|PLCG2|SLC15A4|SYK
GSE9509_10MIN_VS_30MIN_LPS_STIM_IL10_KO_MACROPHAGE_DN	MSigDB_C7	7	168	102	1.09994	1.03972	4.16667	1	3.85236	0.000116985	0.0191683	CD19|CD22|DGKD|FADS3|GRK5|PAX5|TTC7A
lymphocyte activation involved in immune response [GoID:GO:0002285; evidenceTypes:IBA|IC|IDA|IEA|IGI|IMP|ISS|NAS|TAS]	GeneOntology_BP	7	168	102	1.09994	1.03972	4.16667	1	3.85236	0.000116985	0.0191683	CD180|CD19|CEACAM1|IL4R|IRF8|PLCG2|SLC15A4
Membrane	UniProt-Keyword	51	5009	102	32.7953	4.70177	1.01817	1	3.82476	0.000130901	0.02135	ADGRG5|ARMH3|BCL10|CALHM3|CD180|CD19|CD22|CD79A|CEACAM1|CERS4|CSK|CYB561A3|DEPDC5|DGKD|DOCK2|FADS3|FCHSD2|FFAR1|GGA2|GRK5|HIP1R|HTR3A|IL21R|IL4R|INPP5B|JUP|KCNN4|LPAR5|MGAT3|MGAT5|MS4A1|NCF4|PHLPP2|PIK3C2B|PXK|QSOX2|SLC15A4|SLC23A2|SLC6A16|SLC7A6|SMAGP|STX10|SYK|SYNGR1|TFEB|TMED6|TMEM131|TMEM131L|TNFRSF13C|TSPAN33|TTC7A
B cell activation involved in immune response [GoID:GO:0002312; evidenceTypes:IBA|IDA|IEA|IGI|IMP|ISS|TAS]	GeneOntology_BP	5	77	102	0.50414	0.705972	6.49351	1	3.79401	0.000148237	0.0238493	CD180|CD19|IRF8|PLCG2|SLC15A4
GSE29164_DAY3_VS_DAY7_UNTREATED_MELANOMA_UP	MSigDB_C7	7	175	102	1.14577	1.06092	4	1	3.78981	0.00015076	0.024146	CERS4|CSK|CYB561A3|GGA2|NCF4|SMAGP|WDFY4
cell surface receptor signaling pathway [GoID:GO:0007166; evidenceTypes:HDA|IBA|IC|IDA|IEA|IEP|IGI|IMP|IPI|ISS|NAS|TAS]	GeneOntology_BP	28	2111	102	13.8213	3.44543	1.32639	1	3.78618	0.000152983	0.0243922	ADGRG5|AMFR|BCL10|CD180|CD19|CD22|CD79A|CEACAM1|COL4A3|CSK|CYFIP2|DGKD|GRK5|HIP1R|IL21R|IL4R|JUP|KCNN4|LIMK1|MGAT5|MKNK2|MS4A1|PLCG2|PRAG1|SYK|TMEM131L|TNFRSF13C|UBR5
regulation of B cell activation [GoID:GO:0050864; evidenceTypes:IBA|IDA|IEA|IGI|IMP|ISS|NAS|TAS]	GeneOntology_BP	6	123	102	0.805315	0.890941	4.87805	1	3.78208	0.000155526	0.024687	CD19|CD22|IKZF3|SLC15A4|SYK|TNFRSF13C
MIYAGAWA_TARGETS_OF_EWSR1_ETS_FUSIONS_UP	MSigDB_C2	8	236	102	1.54516	1.22959	3.38983	1	3.77688	0.000158808	0.0249849	CD79A|CEACAM1|DGKD|FCHSD2|GRK5|HIP1R|MGAT5|SMAGP
DESCARTES_FETAL_PANCREAS_LYMPHOID_CELLS	MSigDB_C8	6	125	102	0.818409	0.898098	4.8	1	3.76005	0.000169878	0.0266088	CD19|CD22|CD79A|IKZF3|MS4A1|PAX5
GSE9509_LPS_VS_LPS_AND_IL10_STIM_IL10_KO_MACROPHAGE_30MIN_DN	MSigDB_C7	7	179	102	1.17196	1.07284	3.91061	1	3.75498	0.000173358	0.0269167	CD19|CD22|CYFIP2|DGKD|EBF1|PAX5|PXK
regulation of dendrite extension [GoID:GO:1903859; evidenceTypes:IDA|IEA|IMP|ISS]	GeneOntology_BP	3	17	102	0.111304	0.332357	17.6471	1	3.75501	0.000173338	0.0269167	BCL11A|CPNE5|SLC23A2
ZNF768_TARGET_GENES	MSigDB_C3	17	974	102	6.37705	2.43713	1.74538	1	3.74021	0.000183869	0.0281795	ARMH3|CD180|CD19|CEACAM1|CPNE5|CSK|DEPDC5|EBF1|IL4R|JADE2|MED26|PLCG2|PXK|SERTAD2|SMAGP|TBC1D22A|ZC3H12D
QI_PLASMACYTOMA_UP	MSigDB_C2	8	244	102	1.59754	1.24993	3.27869	1	3.71973	0.000199439	0.0301755	CD19|CD22|CD79A|IL21R|IL4R|IRF8|LIMK1|TFEB
GSE22886_NAIVE_VS_IGG_IGA_MEMORY_BCELL_DN	MSigDB_C7	7	183	102	1.19815	1.08462	3.82514	1	3.72076	0.000198625	0.0301755	COL4A3|DEPDC5|KCNN4|NCF4|PLCG2|SLC7A6|SMAGP
GSE3982_BCELL_VS_TH2_UP	MSigDB_C7	7	184	102	1.2047	1.08754	3.80435	1	3.7123	0.000205385	0.0306835	DGKD|FCHSD2|IRF8|JADE2|LYL1|TFEB|ZBTB5
HALLMARK_ALLOGRAFT_REJECTION	MSigDB_H	7	184	102	1.2047	1.08754	3.80435	1	3.7123	0.000205385	0.0306835	BCL10|CD79A|CSK|IL4R|IRF8|MAP4K1|NCF4
Adaptive immunity	UniProt-Keyword	7	184	102	1.2047	1.08754	3.80435	1	3.7123	0.000205385	0.0306835	BCL10|CD19|CD79A|CSK|SYK|TFEB|TNFRSF13C
FRANCO_BLOOD_SANOFI_PASTEUR_SA_INACTIVATED_INFLUENZA_VACCINE_CORRELATED_WITH_ANTIBODY_RESPONSE_AGE_18_40YO_3DY_POSITIVE	MSigDB_C7	3	18	102	0.117851	0.341982	16.6667	1	3.7103	0.000207018	0.030798	CEACAM1|IL4R|JUP
MORI_MATURE_B_LYMPHOCYTE_UP	MSigDB_C2	5	83	102	0.543424	0.732819	6.0241	1	3.70524	0.00021119	0.0310969	GGA2|IRF8|MS4A1|NCF4|PXK
hemopoiesis [GoID:GO:0030097; evidenceTypes:IBA|IC|IDA|IEA|IEP|IGI|IMP|ISS|NAS|TAS]	GeneOntology_BP	14	710	102	4.64857	2.09951	1.97183	1	3.70469	0.000211651	0.0310969	CD19|CD79A|CEACAM1|DOCK2|IKZF3|IL4R|IRF8|LYL1|MKNK2|MS4A1|PLCG2|SYK|TMEM131L|TTC7A
Myeloma_CD-2_subgroup_up (PMID:16728703)	SignatureDB	4	45	102	0.294627	0.540251	8.88889	1	3.7067	0.000209976	0.0310969	CD79A|MS4A1|PAX5|PHLPP2
immune system development [GoID:GO:0002520; evidenceTypes:IBA|IC|IDA|IEA|IEP|IGI|IMP|ISS|NAS|TAS]	GeneOntology_BP	15	800	102	5.23782	2.22185	1.875	1	3.70219	0.000213742	0.031275	CD19|CD79A|CEACAM1|DOCK2|IKZF3|IL4R|IRF8|LYL1|MKNK2|MS4A1|PLCG2|SLC15A4|SYK|TMEM131L|TTC7A
DESCARTES_FETAL_INTESTINE_LYMPHOID_CELLS	MSigDB_C8	6	131	102	0.857693	0.919221	4.58015	1	3.69566	0.000219313	0.0318281	CD79A|IKZF3|IL21R|MS4A1|PAX5|PDE7A
GSE18893_CTRL_VS_TNF_TREATED_TREG_2H_UP	MSigDB_C7	7	187	102	1.22434	1.09627	3.74332	1	3.68714	0.00022679	0.0326115	GRK5|JADE2|MEF2A|MKNK2|SLC15A4|SLC23A2|UBR5
GSE40225_WT_VS_RIP_B7X_DIABETIC_MOUSE_PANCREATIC_CD8_TCELL_UP	MSigDB_C7	7	187	102	1.22434	1.09627	3.74332	1	3.68714	0.00022679	0.0326115	DOCK2|FCHSD2|IL4R|JADE2|PIK3C2B|SLC6A16|TSPAN33
GAO_LARGE_INTESTINE_24W_C11_PANETH_LIKE_CELL	MSigDB_C8	9	316	102	2.06894	1.4191	2.8481	1	3.68638	0.000227462	0.0326115	ADGRG5|CD180|DOCK2|IRF8|NCF4|PLCG2|SLC23A2|TSPAN33|WDFY4
CHEN_METABOLIC_SYNDROM_NETWORK	MSigDB_C2	18	1091	102	7.14308	2.569	1.64986	1	3.67964	0.000233565	0.0330603	BCL10|CCDC102A|CD180|CD22|DOCK2|FADS3|IRF8|KCNN4|LYL1|NCF4|PLCG2|POLD4|SLC7A6|SYK|SYNGR1|TSPAN33|TTC28|WDFY4
GSE11057_PBMC_VS_MEM_CD4_TCELL_UP	MSigDB_C7	7	188	102	1.23089	1.09916	3.7234	1	3.67882	0.000234312	0.0330603	CD180|CD19|CD79A|JUP|PAX5|SYNGR1|WDFY4
GSE22886_NAIVE_BCELL_VS_BM_PLASMA_CELL_UP	MSigDB_C7	7	188	102	1.23089	1.09916	3.7234	1	3.67882	0.000234312	0.0330603	BCL10|CD22|IL4R|IRF8|MS4A1|PIK3C2B|SLC6A16
GSE41867_DAY8_EFFECTOR_VS_DAY30_MEMORY_CD8_TCELL_LCMV_ARMSTRONG_DN	MSigDB_C7	7	188	102	1.23089	1.09916	3.7234	1	3.67882	0.000234312	0.0330603	CD19|CYB561A3|HIP1R|IL21R|MGAT5|TFEB|TMEM131L
OZEN_MIR125B1_TARGETS	MSigDB_C2	3	19	102	0.124398	0.351342	15.7895	1	3.66778	0.000244666	0.0341151	MKNK2|QSOX2|SLC7A6
cell communication [GoID:GO:0007154; evidenceTypes:HDA|HMP|IBA|IC|IDA|IEA|IEP|IGI|IMP|IPI|ISS|NAS|TAS]	GeneOntology_BP	47	4570	102	29.921	4.58332	1.02845	1	3.6678	0.000244645	0.0341151	ADGRG5|AMFR|BCL10|CD180|CD19|CD22|CD79A|CEACAM1|COL4A3|CSK|CYFIP2|DEPDC5|DGKD|DOCK2|FCHSD2|FFAR1|GRK5|HIP1R|HTR3A|IL21R|IL4R|INPP5B|JUP|KCNN4|LIMK1|LPAR5|MAP4K1|MEF2A|MGAT5|MKNK2|MS4A1|NCOA3|PDE7A|PHLPP2|PIK3C2B|PLCG2|PRAG1|PXK|SLC15A4|SYK|SYNGR1|TFEB|TMEM131L|TNFRSF13C|UBR5|UIMC1|USP28
positive regulation of immune system process [GoID:GO:0002684; evidenceTypes:IBA|IC|IDA|IEA|IEP|IGI|IMP|IPI|ISS|NAS|TAS]	GeneOntology_BP	14	720	102	4.71404	2.11353	1.94444	1	3.66812	0.000244337	0.0341151	BCL10|CD19|CD22|CD79A|CEACAM1|CSK|IL4R|KCNN4|LIMK1|MS4A1|PLCG2|SLC15A4|SYK|TNFRSF13C
regulation of leukocyte activation [GoID:GO:0002694; evidenceTypes:IBA|IDA|IEA|IGI|IMP|ISS|NAS|TAS]	GeneOntology_BP	11	469	102	3.07067	1.72015	2.34542	1	3.66493	0.000247411	0.034363	BCL10|CD19|CD22|CEACAM1|CSK|IKZF3|IL4R|SLC15A4|SYK|TMEM131L|TNFRSF13C
GSE11057_CD4_EFF_MEM_VS_PBMC_DN	MSigDB_C7	7	190	102	1.24398	1.10492	3.68421	1	3.6623	0.00024996	0.0345332	CD180|CD79A|JUP|MEF2A|SETBP1|SYK|WDFY4
PLC-gamma-2-Syk-LAT-FcR-gamma complex	CORUM	2	4	102	0.0261891	0.161284	50	1	3.65969	0.000252521	0.0345332	PLCG2|SYK
B cell receptor complex [GoID:GO:0019815; evidenceTypes:IBA|IEA]	GeneOntology_CC	2	4	102	0.0261891	0.161284	50	1	3.65969	0.000252521	0.0345332	CD79A|SYK
follicular B cell differentiation [GoID:GO:0002316; evidenceTypes:IEA|TAS]	GeneOntology_BP	2	4	102	0.0261891	0.161284	50	1	3.65969	0.000252521	0.0345332	IRF8|PLCG2
GSE29618_MONOCYTE_VS_PDC_DAY7_FLU_VACCINE_DN	MSigDB_C7	7	191	102	1.25053	1.10779	3.66492	1	3.65409	0.000258093	0.0350258	BCL11A|CYFIP2|FCHSD2|GGA2|IRF8|MAP4K1|SETBP1
GSE29618_PDC_VS_MDC_UP	MSigDB_C7	7	191	102	1.25053	1.10779	3.66492	1	3.65409	0.000258093	0.0350258	BCL11A|CYFIP2|FCHSD2|GGA2|IRF8|SETBP1|SLC7A6
GSE22886_NAIVE_BCELL_VS_BLOOD_PLASMA_CELL_UP	MSigDB_C7	7	192	102	1.25708	1.11065	3.64583	1	3.64592	0.000266439	0.0355498	CD22|IL4R|IRF8|MS4A1|PHLPP2|SLC6A16|SLC7A6
GSE34515_CD16_POS_MONOCYTE_VS_DC_DN	MSigDB_C7	7	192	102	1.25708	1.11065	3.64583	1	3.64592	0.000266439	0.0355498	CYFIP2|IRF8|JADE2|PLCG2|SLC15A4|WDFY4|ZC3H12D
plasma membrane [GoID:GO:0005886; evidenceTypes:HDA|IBA|IC|IDA|IEA|IGI|IMP|IPI|ISM|ISS|NAS|RCA|TAS]	GeneOntology_CC	41	3784	102	24.7749	4.31691	1.08351	1	3.64646	0.000265876	0.0355498	ADGRG5|BCL10|CALHM3|CD180|CD19|CD22|CD79A|CEACAM1|CPNE5|CSK|DGKD|FCHSD2|FFAR1|GRK5|HIP1R|HTR3A|IL21R|IL4R|INPP5B|JUP|KCNN4|LPAR5|MICAL3|MS4A1|NCF4|PHLPP2|PIK3C2B|PLCG2|PXK|QSOX2|SLC15A4|SLC23A2|SLC6A16|SLC7A6|SMAGP|SYK|SYNGR1|TMEM131L|TNFRSF13C|TSPAN33|TTC7A
IL4_activated_human_blood_B_cells_2 (PMID:15591113)	SignatureDB	5	87	102	0.569613	0.750173	5.74713	1	3.64899	0.000263273	0.0355498	EBF1|IL4R|IRF8|NCOA3|PDE7A
Holmes (PMID:32603407)_INT-e UP_Top50	PAPER	4	48	102	0.314269	0.557915	8.33333	1	3.64238	0.000270127	0.0358381	CD180|CD22|MS4A1|MTMR14
LU_IL4_SIGNALING	MSigDB_C2	5	88	102	0.57616	0.754448	5.68182	1	3.63526	0.000277696	0.0367054	EBF1|IL4R|IRF8|NCOA3|PDE7A
GSE33425_CD161_HIGH_VS_INT_CD8_TCELL_UP	MSigDB_C7	7	195	102	1.27672	1.11918	3.58974	1	3.6216	0.000292789	0.0385571	CD19|GGA2|LYL1|MS4A1|NCF4|SYK|UIMC1
GC_T_helper_up2x_Chtanova (PMID:16339519)	SignatureDB	10	405	102	2.65165	1.60186	2.46914	1	3.59879	0.000319702	0.0417916	CSK|CYFIP2|IRF8|MAP4K1|MGAT5|MS4A1|QSOX2|SERTAD2|SLC7A6|ZNF827
PUJANA_ATM_PCC_NETWORK	MSigDB_C2	19	1222	102	8.00077	2.70655	1.55483	1	3.59365	0.000326076	0.0424687	CD19|CD22|CD79A|CSK|DEPDC5|DOCK2|FCHSD2|HTR3A|IRF8|MAP4K1|MS4A1|NCF4|PLCG2|POLD4|SERTAD2|SLC7A6|STX10|SYK|TMEM131L
ZHENG_CORD_BLOOD_C10_MULTILYMPHOID_PROGENITOR	MSigDB_C8	5	92	102	0.602349	0.771304	5.43478	1	3.58162	0.000341471	0.0438674	CYFIP2|IRF8|MEF2A|SETBP1|SYK
adaptive immune response [GoID:GO:0002250; evidenceTypes:IBA|IC|IDA|IEA|IEP|IGI|IMP|ISS|NAS|TAS]	GeneOntology_BP	10	408	102	2.67129	1.60763	2.45098	1	3.58356	0.000338944	0.0438674	BCL10|CD19|CD79A|CEACAM1|CSK|IL4R|SLC15A4|SYK|TFEB|TNFRSF13C
hematopoietic or lymphoid organ development [GoID:GO:0048534; evidenceTypes:IBA|IC|IDA|IEA|IEP|IGI|IMP|ISS|NAS|TAS]	GeneOntology_BP	14	744	102	4.87117	2.14673	1.88172	1	3.58192	0.000341072	0.0438674	CD19|CD79A|CEACAM1|DOCK2|IKZF3|IL4R|IRF8|LYL1|MKNK2|MS4A1|PLCG2|SYK|TMEM131L|TTC7A
Holmes (PMID:32603407)_INT-d UP_Log2FCgt1.5	PAPER	4	51	102	0.333911	0.575031	7.84314	1	3.58141	0.00034175	0.0438674	CD180|CD19|CSK|LYL1
GSE5589_WT_VS_IL6_KO_LPS_STIM_MACROPHAGE_180MIN_DN	MSigDB_C7	5	93	102	0.608897	0.77546	5.37634	1	3.56851	0.000359016	0.0459179	DEPDC5|KDM4B|MICAL3|SETBP1|SLC23A2
GSE21033_3H_VS_24H_POLYIC_STIM_DC_UP	MSigDB_C7	6	145	102	0.949355	0.966655	4.13793	1	3.55429	0.000378998	0.0481274	DGKD|DOCK2|IKZF3|IL21R|KDM4B|MEF2A
signaling [GoID:GO:0023052; evidenceTypes:HDA|HMP|IBA|IC|IDA|IEA|IEP|IGI|IMP|IPI|ISS|NAS|TAS]	GeneOntology_BP	46	4530	102	29.6592	4.5715	1.01545	1	3.53038	0.000414959	0.0525063	ADGRG5|AMFR|BCL10|CD180|CD19|CD22|CD79A|CEACAM1|COL4A3|CSK|CYFIP2|DEPDC5|DGKD|DOCK2|FCHSD2|FFAR1|GRK5|HIP1R|HTR3A|IL21R|IL4R|INPP5B|JUP|KCNN4|LIMK1|LPAR5|MAP4K1|MEF2A|MGAT5|MKNK2|MS4A1|NCOA3|PDE7A|PHLPP2|PIK3C2B|PLCG2|PRAG1|PXK|SLC15A4|SYK|SYNGR1|TMEM131L|TNFRSF13C|UBR5|UIMC1|USP28
regulation of cell activation [GoID:GO:0050865; evidenceTypes:IBA|IDA|IEA|IGI|IMP|ISS|NAS|TAS]	GeneOntology_BP	11	503	102	3.29328	1.77941	2.18688	1	3.50995	0.000448191	0.0563105	BCL10|CD19|CD22|CEACAM1|CSK|IKZF3|IL4R|SLC15A4|SYK|TMEM131L|TNFRSF13C
GSE40274_CTRL_VS_FOXP3_AND_PBX1_TRANSDUCED_ACTIVATED_CD4_TCELL_UP	MSigDB_C7	6	150	102	0.982091	0.98302	4	1	3.50649	0.000454061	0.0568471	CCDC102A|CERS4|DEPDC5|DGKD|PIK3C2B|PXK
MIR632	MSigDB_C3	4	56	102	0.366647	0.602462	7.14286	1	3.48623	0.000489871	0.0605405	BCL11A|IKZF3|SERTAD2|UIMC1
GSE28737_WT_VS_BCL6_KO_FOLLICULAR_BCELL_UP	MSigDB_C7	6	152	102	0.995186	0.989488	3.94737	1	3.48773	0.000487141	0.0605405	CD22|CD79A|EBF1|FCHSD2|SLC7A6|TNFRSF13C
mitochondrion [GoID:GO:0005739; evidenceTypes:HDA|IBA|IC|IDA|IEA|IGI|IMP|ISS|NAS|TAS]	GeneOntology_CC	1	1461	102	9.56557	2.93467	0.0684463	0	-3.48719	0.00048813	0.0605405	HIP1R
phagocytosis [GoID:GO:0006909; evidenceTypes:IBA|IC|IDA|IEA|IGI|IMP|ISS|NAS|TAS]	GeneOntology_BP	7	214	102	1.40112	1.17171	3.27103	1	3.47418	0.000512416	0.0628258	CSK|DOCK2|IRF8|LIMK1|NCF4|PLCG2|SYK
GTGGTGA_MIR197	MSigDB_C3	4	57	102	0.373195	0.607798	7.01754	1	3.46807	0.000524214	0.0640513	EBF1|GGA2|SYNGR1|ZNF827
signal transduction [GoID:GO:0007165; evidenceTypes:HDA|HMP|IBA|IC|IDA|IEA|IEP|IGI|IMP|IPI|ISS|NAS|TAS]	GeneOntology_BP	43	4182	102	27.3807	4.46103	1.02822	1	3.44659	0.000567714	0.0691289	ADGRG5|AMFR|BCL10|CD180|CD19|CD22|CD79A|CEACAM1|COL4A3|CSK|CYFIP2|DEPDC5|DGKD|DOCK2|FFAR1|GRK5|HIP1R|HTR3A|IL21R|IL4R|INPP5B|JUP|KCNN4|LIMK1|LPAR5|MAP4K1|MEF2A|MGAT5|MKNK2|MS4A1|NCOA3|PDE7A|PHLPP2|PIK3C2B|PLCG2|PRAG1|SLC15A4|SYK|TMEM131L|TNFRSF13C|UBR5|UIMC1|USP28
MODULE_145	MSigDB_C4	5	103	102	0.674369	0.815823	4.85437	1	3.44344	0.000574355	0.0696988	DGKD|FADS3|IL4R|IRF8|NCOA3
Immunity	UniProt-Keyword	11	519	102	3.39804	1.80653	2.11946	1	3.43983	0.000582089	0.0703972	BCL10|CD180|CD19|CD79A|CSK|IL4R|KCNN4|SLC15A4|SYK|TFEB|TNFRSF13C
MIR4733_3P	MSigDB_C3	4	59	102	0.386289	0.618329	6.77966	1	3.43253	0.000597981	0.0718304	CYB561A3|SLC6A16|SLC7A6|SYNGR1
DESCARTES_FETAL_THYMUS_ANTIGEN_PRESENTING_CELLS	MSigDB_C8	6	158	102	1.03447	1.00863	3.79747	1	3.43263	0.000597767	0.0718304	IRF8|MS4A1|PAX5|TFEB|TSPAN33|WDFY4
B cell proliferation involved in immune response [GoID:GO:0002322; evidenceTypes:IBA|IEA|IMP]	GeneOntology_BP	2	6	102	0.0392837	0.197519	33.3333	1	3.42013	0.000625916	0.0749329	CD180|CD19
Cell membrane	UniProt-Keyword	27	2180	102	14.2731	3.49231	1.23853	1	3.4176	0.000631754	0.075378	ADGRG5|CALHM3|CD180|CD19|CD22|CD79A|CEACAM1|CSK|DGKD|FCHSD2|FFAR1|GRK5|HTR3A|IL4R|KCNN4|LPAR5|MS4A1|PIK3C2B|PXK|QSOX2|SLC23A2|SLC7A6|SMAGP|SYK|TMEM131L|TSPAN33|TTC7A
ABC_memory_B_precursor_high (PMID:27525369)	SignatureDB	6	160	102	1.04756	1.01493	3.75	1	3.41463	0.000638677	0.0759492	CD19|CPNE5|CSK|CYB561A3|GRK5|MS4A1
Mitochondrion	UniProt-Keyword	0	1078	102	7.05796	2.5548	0	0	-3.4099	0.000649877	0.0770234
DESCARTES_FETAL_KIDNEY_LYMPHOID_CELLS	MSigDB_C8	6	161	102	1.05411	1.01806	3.72671	1	3.40571	0.00065993	0.0779551	CD19|CD79A|IKZF3|IL21R|MS4A1|PAX5
HOFFMANN_SMALL_PRE_BII_TO_IMMATURE_B_LYMPHOCYTE_UP	MSigDB_C2	4	61	102	0.399384	0.628682	6.55738	1	3.39799	0.000678832	0.0794423	CD22|GGA2|MS4A1|NCF4
SHEDDEN_LUNG_CANCER_GOOD_SURVIVAL_A5	MSigDB_C2	4	61	102	0.399384	0.628682	6.55738	1	3.39799	0.000678832	0.0794423	CERS4|GGA2|KDM4B|MKNK2
IRF4_ABC_induced_IL6_IL10_STAT3 (PMID:22698399)	SignatureDB	6	163	102	1.06721	1.0243	3.68098	1	3.38799	0.00070408	0.0820795	CD22|CSK|EBF1|IL21R|NCOA3|TMEM131L
GSE23505_IL6_IL1_VS_IL6_IL1_TGFB_TREATED_CD4_TCELL_UP	MSigDB_C7	6	164	102	1.07375	1.02741	3.65854	1	3.37919	0.000726995	0.084474	CD22|IL4R|IZUMO4|MGAT5|TMEM131|ZC3H12D
regulation of immune response [GoID:GO:0050776; evidenceTypes:IBA|IC|IDA|IEA|IGI|IMP|IPI|ISS|NAS|TAS]	GeneOntology_BP	13	713	102	4.66821	2.10373	1.82328	1	3.36819	0.000756637	0.0873473	BCL10|CD19|CD22|CD79A|CEACAM1|CSK|IL4R|KCNN4|LIMK1|MS4A1|PLCG2|SLC15A4|SYK
positive regulation of transport [GoID:GO:0051050; evidenceTypes:HMP|IBA|IC|IDA|IEA|IGI|IMP|IPI|ISS|NAS|TAS]	GeneOntology_BP	13	718	102	4.70094	2.11074	1.81058	1	3.35035	0.000807099	0.0925716	CD19|DGKD|DOCK2|FFAR1|HIP1R|HTR3A|IL4R|JUP|KCNN4|MEF2A|PLCG2|SYK|UBR5
GSE12845_IGD_POS_VS_NEG_BLOOD_BCELL_UP	MSigDB_C7	6	168	102	1.09994	1.03972	3.57143	1	3.34444	0.000824489	0.0942622	CD19|CD22|CD79A|DGKD|IL4R|PIK3C2B
T cell receptor signaling pathway [GoID:GO:0050852; evidenceTypes:IBA|IDA|IEA|IMP|ISS|NAS|TAS]	GeneOntology_BP	5	112	102	0.733295	0.850472	4.46429	1	3.33916	0.000840324	0.0957647	BCL10|CEACAM1|CSK|KCNN4|PLCG2
immune system process [GoID:GO:0002376; evidenceTypes:IBA|IC|IDA|IEA|IEP|IGI|IMP|IPI|ISS|NAS|TAS]	GeneOntology_BP	26	2104	102	13.7755	3.44061	1.23574	1	3.33623	0.000849226	0.0964628	BCL10|CD180|CD19|CD22|CD79A|CEACAM1|CSK|DOCK2|IKZF3|IL21R|IL4R|IRF8|KCNN4|LIMK1|LYL1|MKNK2|MS4A1|PAX5|PLCG2|SLC15A4|SYK|TFEB|TMEM131L|TNFRSF13C|TTC7A|WDFY4
KEGG_PHOSPHATIDYLINOSITOL_SIGNALING_SYSTEM	MSigDB_C2	4	65	102	0.425573	0.648883	6.15385	1	3.33167	0.000863268	0.0968276	DGKD|INPP5B|PIK3C2B|PLCG2
MIR7109_5P	MSigDB_C3	4	65	102	0.425573	0.648883	6.15385	1	3.33167	0.000863268	0.0968276	CPNE5|LIMK1|SERTAD2|SETBP1
cellular response to stimulus [GoID:GO:0051716; evidenceTypes:HDA|HMP|IBA|IC|IDA|IEA|IEP|IGI|IMP|IPI|ISO|ISS|NAS|TAS]	GeneOntology_BP	51	5373	102	35.1785	4.78503	0.94919	1	3.32969	0.000869422	0.0972113	ADGRG5|AMFR|BCL10|BCL11A|CD180|CD19|CD22|CD79A|CEACAM1|COL4A3|CPNE5|CSK|CYFIP2|DEPDC5|DGKD|DOCK2|FFAR1|GRK5|HIP1R|HTR3A|IL21R|IL4R|INPP5B|IRF8|JUP|KCNN4|LIMK1|LPAR5|MAP4K1|MEF2A|MGAT3|MGAT5|MKNK2|MS4A1|NCOA3|PDE7A|PHLPP2|PIK3C2B|PLCG2|POLD4|PRAG1|SLC15A4|SLC23A2|SYK|SYNGR1|TFEB|TMEM131L|TNFRSF13C|UBR5|UIMC1|USP28
MEISSNER_ES_ICP_WITH_H3K4ME3_AND_H3K27ME3	MSigDB_C2	2	7	102	0.0458309	0.213339	28.5714	1	3.32869	0.00087254	0.097254	LYL1|TNFRSF13C
GSE6269_HEALTHY_VS_E_COLI_INF_PBMC_UP	MSigDB_C7	6	170	102	1.11304	1.04583	3.52941	1	3.32731	0.000876874	0.0974317	FADS3|GGA2|IL21R|IL4R|MAP4K1|MICAL3
positive regulation of response to stimulus [GoID:GO:0048584; evidenceTypes:HMP|IBA|IC|IDA|IEA|IEP|IGI|IMP|IPI|ISS|NAS|TAS]	GeneOntology_BP	22	1652	102	10.8161	3.09943	1.33172	1	3.32506	0.000884002	0.0979176	BCL10|CD180|CD19|CD22|CD79A|CEACAM1|CSK|CYFIP2|DGKD|HIP1R|IL4R|JUP|KCNN4|LIMK1|MGAT5|MS4A1|PLCG2|PRAG1|SLC15A4|SYK|UBR5|UIMC1

### Sheet: M9n3
Gene Signature	GeneSet	Overlapping	GeneSetSize	DiffExpGenes	randomAvg	randomSD	%Overlap	Enriched	Zscore	probability	FDR	EnrichedGenes
GCB_gt_ABC_U133plus	SignatureDB	40	285	77	1.40863	1.17308	14.0351	1	14.8058	1.34434e-49	1.59331e-45	AUTS2|BCL6|BRWD1|CADPS|CRHBP|CYP39A1|DNASE1|HSD17B12|IQCD|KANK1|KCNH8|KCNN3|LINC00487|LOC646588|LPP-AS2|MAPK10|MARCKSL1|MME|MYBL1|MYO1E|NCR3LG1|OSBPL3|PALD1|PTK2|RADX|RAPGEF5|S100Z|SERPINA9|SLC25A27|SLC35D1|SNX22|SPRED2|STS|SUGCT|TDRD6|UCHL1|VGLL4|VNN2|ZFAND4|ZNF318
GC_B_cell_U133Plus (PMID:16760443)	SignatureDB	23	312	77	1.54208	1.2263	7.37179	1	9.44572	3.52959e-21	6.2749e-18	AFF2|BCL6|BRWD1|CADPS|CR2|CYP39A1|DNASE1|HEMGN|KCNN3|LINC00487|MME|MYBL1|PSIP1|PTK2|PTPN18|RAPGEF5|S1PR2|SERPINA9|SPRED2|SUGCT|TERF2|VNN2|ZFAND4
Germinal_center_B_cell_DLBCL_survival_predictor (PMID:19038878)	SignatureDB	12	36	77	0.177932	0.420303	33.3333	1	9.09041	9.86678e-20	1.67059e-16	BCL6|HMGN1|LINC00487|MARCKSL1|MME|MYBL1|PTK2|RAPGEF5|S1PR2|SERPINA9|VGLL4|VNN2
Germinal_center_Bcell_DLBCL (PMID:12075054)	SignatureDB	12	54	77	0.266898	0.514466	22.2222	1	8.46681	2.5221e-17	4.07616e-14	BCL6|LINC00487|MAPK10|MAST2|MME|MYBL1|OSBPL3|PTK2|RAPGEF5|SERPINA9|SORL1|SPRED2
GC_B_cell_BL_equal_DLBCL (PMID:16760443)	SignatureDB	16	223	77	1.10219	1.03977	7.17489	1	7.7222	1.14337e-14	1.40185e-11	BCL6|BRWD1|HEMGN|KCNN3|LINC00487|MYBL1|PSIP1|PTK2|PTPN18|RAPGEF5|S1PR2|SPRED2|SUGCT|TERF2|VNN2|ZFAND4
IRF4_ABC_repressed_GCBDLBCL (PMID:22698399)	SignatureDB	12	157	77	0.77598	0.874307	7.64331	1	6.7478	1.50105e-11	1.72166e-08	CYP39A1|HSD17B12|IQCD|KCNN3|MYO1E|PALD1|PTPN18|S1PR2|SLC25A27|SPRED2|VGLL4|ZNF318
Holmes (PMID:32603407)_PreM DN_Log2FCgt1.5	PAPER	12	160	77	0.790808	0.882535	7.5	1	6.71525	1.8775e-11	2.08614e-08	BRWD1|HDAC1|HMGN1|MARCKSL1|MME|MYO1E|NANS|PSIP1|S1PR2|SERPINA9|SUGCT|VNN2
Monti (PMID:15550490)_BCR	PAPER	17	545	77	2.69369	1.60835	3.11927	1	6.11561	9.61907e-10	1.00593e-06	AUTS2|BCL6|CR2|HDAC1|HMGN1|KANK1|MAPK10|MARCKSL1|MSH6|MYBL1|PTK2|PTPN18|RAPGEF5|SORL1|SPRED2|STS|TERF2
GCB_gt_ABC_LC (PMID:12900505)	SignatureDB	4	10	77	0.0494255	0.221704	40	1	5.30407	1.1325e-07	0.00010883	BCL6|MME|MYBL1|SERPINA9
Memory_B_lt_CCR6pos_Memory_B_precursor (PMID:29262350)	SignatureDB	5	26	77	0.128506	0.357304	19.2308	1	5.24436	1.56823e-07	0.000146737	AFF2|MME|MYBL1|RAPGEF5|SPRED2
GC_B_cell_BLhigh_DLBCLlow (PMID:16760443)	SignatureDB	5	35	77	0.172989	0.414438	14.2857	1	4.94858	7.47553e-07	0.000681539	AFF2|CADPS|CYP39A1|DNASE1|MME
ZHAN_LATE_DIFFERENTIATION_GENES_DN	MSigDB_C2	4	17	77	0.0840234	0.289002	23.5294	1	4.84751	1.25022e-06	0.00111132	BCL6|MARCKSL1|MYBL1|SORL1
GSE12366_GC_VS_NAIVE_BCELL_UP	MSigDB_C7	8	187	77	0.924257	0.953262	4.27807	1	4.61935	3.84943e-06	0.00296646	BCL6|KCNN3|LINC00487|PSIP1|RAPGEF5|SERPINA9|SUGCT|ZFAND4
GSE13411_NAIVE_VS_IGM_MEMORY_BCELL_DN	MSigDB_C7	8	188	77	0.9292	0.955776	4.25532	1	4.61114	4.00467e-06	0.00296646	CR2|CYP39A1|DHRS1|IMP4|KANK1|PTPN18|SPRED2|TERF2
GSE411_WT_VS_SOCS3_KO_MACROPHAGE_UP	MSigDB_C7	8	188	77	0.9292	0.955776	4.25532	1	4.61114	4.00467e-06	0.00296646	ATXN10|DHRS1|EYA3|HDAC1|HEMGN|HSD17B12|MSH6|VGLL4
Holmes (PMID:32603407)_INT-e UP_Top50	PAPER	5	48	77	0.237242	0.485137	10.4167	1	4.62475	3.75046e-06	0.00296646	MARCKSL1|S1PR2|SERPINA9|SNX22|VNN2
Holmes (PMID:32603407)_PBL-b DN_Log2FCgt1.5	PAPER	13	570	77	2.81725	1.64345	2.2807	1	4.61492	3.9324e-06	0.00296646	CR2|HDAC1|HMGN1|MARCKSL1|MYO1E|PSIP1|PTPN18|S1PR2|SERPINA9|SNX22|SORL1|SUGCT|VNN2
MANNO_MIDBRAIN_NEUROTYPES_HDA	MSigDB_C8	10	361	77	1.78426	1.31697	2.77008	1	4.39895	1.08776e-05	0.00789317	CADPS|CRHBP|DLG2|KCNN3|LSAMP|MAST2|RAPGEF5|TERF2|TSPAN13|UCHL1
MODULE_456	MSigDB_C4	6	106	77	0.52391	0.719588	5.66038	1	4.34717	1.37904e-05	0.00942945	BCL6|CR2|MAPK10|MME|MYBL1|SORL1
neuronal cell body [GoID:GO:0043025; evidenceTypes:IBA|IDA|IEA|IGI|IMP|ISS|NAS|TAS]	GeneOntology_CC	10	370	77	1.82874	1.33289	2.7027	1	4.35232	1.34704e-05	0.00942945	ATXN10|CRHBP|DLG2|HDAC1|KCNN3|MAPK10|MME|PDE9A|SLC25A27|UCHL1
GCB_gt_ABC_Affy (PMID:12900505)	SignatureDB	3	10	77	0.0494255	0.221704	30	1	4.35041	1.35883e-05	0.00942945	BCL6|MME|MYBL1
Blimp_Bcell_repressed (PMID:12150891)	SignatureDB	5	63	77	0.311381	0.555525	7.93651	1	4.33567	1.45316e-05	0.00974882	BCL6|CR2|MYBL1|MYO1E|VNN2
CD40_downregulated_Burkitt_lymphoma (PMID:15331443)	SignatureDB	5	69	77	0.341036	0.581265	7.24638	1	4.23648	2.27048e-05	0.0149498	BCL6|KCNN3|PTPN18|RAPGEF5|VNN2
BASSO_CD40_SIGNALING_DN	MSigDB_C2	5	71	77	0.350921	0.589591	7.04225	1	4.20505	2.61022e-05	0.0168743	BCL6|KCNN3|PTPN18|RAPGEF5|VNN2
negative regulation of DNA recombination [GoID:GO:0045910; evidenceTypes:IBA|IDA|IEA|IMP|ISS]	GeneOntology_BP	4	37	77	0.182874	0.426087	10.8108	1	4.15741	3.21883e-05	0.0204373	BCL6|MSH6|RADX|TERF2
GSE12366_GC_VS_MEMORY_BCELL_UP	MSigDB_C7	7	192	77	0.94897	0.965765	3.64583	1	4.08053	4.49338e-05	0.027546	AFF2|DNASE1|SERPINA9|SUGCT|VGLL4|VNN2|ZFAND4
cell body [GoID:GO:0044297; evidenceTypes:IBA|IDA|IEA|IGI|IMP|ISS|NAS|TAS]	GeneOntology_CC	10	426	77	2.10553	1.42757	2.34742	1	4.08062	4.49152e-05	0.027546	ATXN10|CRHBP|DLG2|HDAC1|KCNN3|MAPK10|MME|PDE9A|SLC25A27|UCHL1
MANNO_MIDBRAIN_NEUROTYPES_HGABA	MSigDB_C8	14	831	77	4.10726	1.96703	1.68472	1	4.05922	4.92365e-05	0.0296721	AFF2|AUTS2|BRWD1|CADPS|DLG2|FAM81A|KCNH8|KCNN3|LSAMP|NCR3LG1|RAPGEF5|TRIM9|UCHL1|ZNF318
somatodendritic compartment [GoID:GO:0036477; evidenceTypes:IBA|IDA|IEA|IGI|IMP|ISS|NAS|TAS]	GeneOntology_CC	12	624	77	3.08415	1.71644	1.92308	1	4.04667	5.19509e-05	0.0303219	ATXN10|CRHBP|DLG2|HDAC1|KCNN3|MAPK10|MME|PDE9A|PTK2|SLC25A27|TRIM9|UCHL1
TCF3_BL_up (PMID:22885699)	SignatureDB	6	134	77	0.662302	0.808333	4.47761	1	4.04636	5.20204e-05	0.0303219	HEMGN|IQCD|KANK1|MME|RAPGEF5|STS
HDAC1-associated core complex cI	CORUM	2	3	77	0.0148277	0.12146	66.6667	1	3.96922	7.21071e-05	0.0406959	HDAC1|RCOR1
GC_B_DLBCL_survival (PMID:12075054)	SignatureDB	2	3	77	0.0148277	0.12146	66.6667	1	3.96922	7.21071e-05	0.0406959	BCL6|SERPINA9
MODULE_169	MSigDB_C4	5	93	77	0.459657	0.674303	5.37634	1	3.90113	9.5746e-05	0.0531929	BCL6|CR2|MME|MYBL1|SORL1
LAKE_ADULT_KIDNEY_C11_THIN_ASCENDING_LIMB	MSigDB_C8	6	156	77	0.771038	0.871546	3.84615	1	3.84449	0.000120803	0.0641088	BCL6|BRWD1|CACNA2D3|MYO1E|OSBPL3|PTK2
DESCARTES_FETAL_SPLEEN_STROMAL_CELLS	MSigDB_C8	3	20	77	0.098851	0.313437	15	1	3.83695	0.000124572	0.0651366	CADPS|LSAMP|MAPK10
AACTTT_UNKNOWN	MSigDB_C3	19	1543	77	7.62636	2.61486	1.23137	1	3.81107	0.000138365	0.0702816	AFF2|AUTS2|BCL6|CACNA2D3|CADPS|CRHBP|DLG2|FAM81A|HEMGN|HSD17B12|KCNH8|LSAMP|MAPK10|MYO1E|PDE9A|PTK2|RAPGEF5|SUGCT|VNN2
Holmes (PMID:32603407)_PBL-a DN_Log2FCgt1.5	PAPER	5	101	77	0.499198	0.702525	4.9505	1	3.80551	0.000141512	0.0708677	HMGN1|MARCKSL1|SERPINA9|SUGCT|VNN2
GSE13738_RESTING_VS_BYSTANDER_ACTIVATED_CD4_TCELL_UP	MSigDB_C7	6	164	77	0.810578	0.893383	3.65854	1	3.77684	0.000158834	0.0782045	MARCKSL1|PSIP1|PTK2|RADX|TDRD6|VNN2

### Sheet: M9n4
Gene Signature	GeneSet	Overlapping	GeneSetSize	DiffExpGenes	randomAvg	randomSD	%Overlap	Enriched	Zscore	probability	FDR	EnrichedGenes
GCB_gt_ABC_U133plus	SignatureDB	15	285	73	1.33545	1.14235	5.26316	1	6.9624	3.34517e-12	9.1493e-09	ATP2B1|ATP2B1-AS1|CCND3|CPNE3|EPS15|ILDR1|ITPKB|MFHAS1|NR3C1|P2RY8|PAG1|PDK3|PITPNC1|SLC1A1|SSBP3
GC_B_cell_U133Plus (PMID:16760443)	SignatureDB	14	312	73	1.46197	1.19418	4.48718	1	6.39598	1.59523e-10	3.545e-07	CD86|EPS15|GDPD5|ILDR1|LINC00877|LMO2|MAML3|MFHAS1|PAG1|PIP4K2A|PITPNC1|PTPRS|SLC1A1|TIAM2
GC_B_cell_BLlow_DLBCLhigh (PMID:16760443)	SignatureDB	7	49	73	0.229604	0.477309	14.2857	1	5.94807	2.7132e-09	5.35947e-06	CD86|GDPD5|ILDR1|LMO2|MAML3|SLC1A1|TIAM2
GSE5542_UNTREATED_VS_IFNG_TREATED_EPITHELIAL_CELLS_6H_DN	MSigDB_C7	10	190	73	0.890301	0.935617	5.26316	1	5.62701	1.83358e-08	3.25974e-05	EPS15|GRAMD1C|HEG1|HIP1|LCP1|NF1|NR3C1|PIK3AP1|PIP4K2A|TACC1
IRF4_ABC_repressed_GCBDLBCL (PMID:22698399)	SignatureDB	9	157	73	0.73567	0.851405	5.73248	1	5.45973	4.76855e-08	8.07383e-05	CCND3|CD86|ILDR1|ITPKB|NR3C1|PAG1|PIP4K2A|PITPNC1|PTPRS
GCB_gt_ABC_LC (PMID:12900505)	SignatureDB	4	10	73	0.0468579	0.215897	40	1	5.34344	9.11991e-08	0.000147394	DENND3|ITPKB|LMO2|NEK6
Germinal_center_B_cell_DLBCL_survival_predictor (PMID:19038878)	SignatureDB	5	36	73	0.168689	0.409293	13.8889	1	4.97225	6.61813e-07	0.00102311	ITPKB|LMO2|NEK6|PAG1|PDK3
Monti (PMID:15550490)_BCR	PAPER	13	545	73	2.55376	1.56622	2.38532	1	4.84235	1.2831e-06	0.00175469	ASAP1|CCND3|COBLL1|CPNE3|DENND3|GDPD5|ITPKB|LCP1|LMO2|MMP7|NEK6|PITPNC1|SLC12A8
LAKE_ADULT_KIDNEY_C22_ENDOTHELIAL_CELLS_GLOMERULAR_CAPILLARIES	MSigDB_C8	7	132	73	0.618525	0.781313	5.30303	1	4.68979	2.73486e-06	0.00360151	ASAP1|LRCH1|MAML3|NRG3|PIP4K2A|PITPNC1|TACC1
chr8q13	MSigDB_C1	4	28	73	0.131202	0.361056	14.2857	1	4.45621	8.34217e-06	0.0095682	ARFGEF1|DNAJC5B|TRIM55|VCPIP1
cellular response to stimulus [GoID:GO:0051716; evidenceTypes:HDA|HMP|IBA|IC|IDA|IEA|IEP|IGI|IMP|IPI|ISO|ISS|NAS|TAS]	GeneOntology_BP	42	5373	73	25.1768	4.05184	0.781686	1	4.07766	4.54905e-05	0.0475723	APAF1|ARFGEF1|ATP2B1|CCND3|CD86|CHRNA1|CPNE3|DENND3|GADD45A|GRAMD1C|HEG1|HIP1|ILDR1|ITPKB|LCP1|LMO2|LRCH1|MAML3|MAP2K1|MFHAS1|MMP7|MOB1B|NEK6|NF1|NR3C1|NRG3|P2RY8|PAG1|PDE8B|PDK3|PIK3AP1|PIP4K2A|PITPNC1|PTPRS|PXDNL|RAB14|SHISA8|SLC1A1|SSTR2|TIAM2|TRIM55|VCPIP1
Myeloma_CD-2_subgroup_up (PMID:16728703)	SignatureDB	4	45	73	0.210861	0.457471	8.88889	1	4.02424	5.71604e-05	0.0564555	ATP2B1-AS1|ITPKB|NF1|PIK3AP1
ZHAN_MULTIPLE_MYELOMA_CD2_UP	MSigDB_C2	4	46	73	0.215547	0.462511	8.69565	1	4.00361	6.23833e-05	0.0599487	ATP2B1-AS1|ITPKB|NF1|PIK3AP1
Holmes (PMID:32603407)_INT-e UP_Top50	PAPER	4	48	73	0.224918	0.472429	8.33333	1	3.96349	7.3861e-05	0.0656551	CPNE3|LMO2|PAG1|PIP4K2A
signaling [GoID:GO:0023052; evidenceTypes:HDA|HMP|IBA|IC|IDA|IEA|IEP|IGI|IMP|IPI|ISS|NAS|TAS]	GeneOntology_BP	37	4530	73	21.2267	3.87103	0.816777	1	3.94081	8.12083e-05	0.0704254	APAF1|ARFGEF1|ATP2B1|CCND3|CD86|CHRNA1|CPNE3|DENND3|EPS15|GADD45A|HEG1|HIP1|ILDR1|ITPKB|LCP1|MAML3|MAP2K1|MFHAS1|MOB1B|NEK6|NF1|NR3C1|NRG3|P2RY8|PAG1|PDE8B|PDK3|PIK3AP1|PIP4K2A|PITPNC1|PTPRS|RAB14|SHISA8|SLC1A1|SSTR2|TIAM2|TRIM55

### Sheet: M9n5
Gene Signature	GeneSet	Overlapping	GeneSetSize	DiffExpGenes	randomAvg	randomSD	%Overlap	Enriched	Zscore	probability	FDR	EnrichedGenes
Pan_B_U133plus	SignatureDB	7	84	71	0.382823	0.615669	8.33333	1	5.3206	1.03424e-07	0.000407547	BLK|CBFA2T3|IFNLR1|MIR600HG|OSBPL10|RHOBTB2|SLC15A2
Holmes (PMID:32603407)_PBL-a DN_Log2FCgt1.5	PAPER	7	101	71	0.460299	0.67473	6.93069	1	5.08408	3.69412e-07	0.0009382	BACH2|BCAS4|BLK|DCK|MCUB|RBM38|RFC1
Holmes (PMID:32603407)_DZ-b UP_Log2FCgt1.5	PAPER	6	64	71	0.291675	0.537746	9.375	1	5.0509	4.39743e-07	0.00104237	ANKRD36BP2|BACH2|BLK|MCUB|RBM38|ST14
GC_B_cell_U133Plus (PMID:16760443)	SignatureDB	10	312	71	1.42191	1.17778	3.20513	1	4.82387	1.408e-06	0.00294488	ANKRD36BP2|BCAS4|C2ORF88|DCK|DOK3|DOK7|EML6|IFNLR1|SCRN1|ST14
TRAVAGLINI_LUNG_B_CELL	MSigDB_C8	7	152	71	0.692727	0.826369	4.60526	1	4.53433	5.77864e-06	0.010814	BACH2|BLK|CAMK2D|EAF2|LINC01215|OSBPL10|STRBP
Holmes (PMID:32603407)_PBL-b DN_Log2FCgt1.5	PAPER	12	570	71	2.59773	1.57843	2.10526	1	4.43679	9.13099e-06	0.0147573	ARPC2|BACH2|BCAS4|BLK|DCK|EAF2|MCUB|NFATC1|RBM38|RFC1|SEPTIN9|STRBP
Bindea(PMID: 24138885)_Immunoscore-SuppT1 B cells	PAPER	4	31	71	0.14128	0.374653	12.9032	1	4.38962	1.13547e-05	0.0175534	BACH2|BLK|OSBPL10|SLC15A2
GSE12366_GC_VS_MEMORY_BCELL_UP	MSigDB_C7	7	192	71	0.875024	0.927554	3.64583	1	4.20211	2.64434e-05	0.034823	ANKRD36BP2|BACH2|CAMK2D|RASAL1|RRM2B|SNX30|ST14
MIR205_3P	MSigDB_C3	9	359	71	1.63611	1.26144	2.50696	1	4.13796	3.50401e-05	0.044496	C2ORF88|C5|CNR1|MSI2|NOL4|RRM2B|SEPTIN9|SLC15A2|ZBTB44
GC_B_cell_BL_equal_DLBCL (PMID:16760443)	SignatureDB	7	223	71	1.0163	0.998627	3.13901	1	3.98147	6.84912e-05	0.0729723	BCAS4|C2ORF88|DCK|DOK7|EML6|IFNLR1|SCRN1
scGC_cluster1_DZ (PMID:30104629)	SignatureDB	13	818	71	3.72797	1.87519	1.58924	1	3.97014	7.18312e-05	0.0729723	ACSF3|BACH2|BCAS4|CAMK2D|DCK|MCUB|MSI2|NFATC1|PTPN7|RBM38|SEPTIN9|STRBP|TBC1D1

### Sheet: M9n6
Gene Signature	GeneSet	Overlapping	GeneSetSize	DiffExpGenes	randomAvg	randomSD	%Overlap	Enriched	Zscore	probability	FDR	EnrichedGenes
Monti (PMID:15550490)_BCR	PAPER	18	545	64	2.23891	1.46692	3.30275	1	6.94565	3.76712e-12	8.92959e-09	ADA|ATF5|CD83|CTPS2|GCNT2|GMDS|GRHPR|MAP4K4|NEMP1|PARP1|PRDX6|RAB3GAP2|REL|RFTN1|SNAP23|SWAP70|TASOR2|WEE1
GCB_gt_ABC_U133plus	SignatureDB	14	285	64	1.17081	1.06993	4.91228	1	6.85334	7.21454e-12	1.50894e-08	ANKRD13A|CD83|HS2ST1|MAP4K4|NLK|REL|RFTN1|RPRD1B|RRAS2|SNAP23|SWAP70|TASOR2|TMED8|VAMP1
GC_B_cell_U133Plus (PMID:16760443)	SignatureDB	14	312	64	1.28173	1.11847	4.48718	1	6.67765	2.42798e-11	4.54365e-08	ASB2|CTPS2|GCNT2|HS2ST1|MAP4K4|MYO9A|NLK|OTULIN|RPRD1B|RRAS2|SLC4A8|TMED8|VAMP1|ZNF594
Holmes (PMID:32603407)_PreM DN_Log2FCgt1.5	PAPER	9	160	64	0.657295	0.804931	5.625	1	5.63765	1.72382e-08	2.55385e-05	ADA|GMDS|GRHPR|PARP1|RFTN1|RPRD1B|RRAS2|SNAP23|SWAP70
GC_B_cell_BL_equal_DLBCL (PMID:16760443)	SignatureDB	10	223	64	0.916105	0.948335	4.4843	1	5.58958	2.27623e-08	3.11284e-05	CTPS2|GCNT2|HS2ST1|MAP4K4|NLK|RPRD1B|SLC4A8|TMED8|VAMP1|ZNF594
Holmes (PMID:32603407)_LZ-a UP_Log2FCgt1.5	PAPER	7	86	64	0.353296	0.591545	8.13953	1	5.42272	5.86987e-08	7.4539e-05	CD83|GMDS|OTULIN|RAB3GAP2|REL|RRAS2|SWAP70
Holmes (PMID:32603407)_PBL-b DN_Log2FCgt1.5	PAPER	14	570	64	2.34161	1.49894	2.45614	1	5.42426	5.81952e-08	7.4539e-05	ANKRD13A|CD83|ELOVL5|GRHPR|LPXN|PARP1|PRDX6|REL|RFTN1|RPRD1B|RRAS2|SNAP23|SWAP70|TMED8
scGC_cluster1_LZ (PMID:30104629)	SignatureDB	12	470	64	1.9308	1.36564	2.55319	1	5.07355	3.90454e-07	0.000447838	ANKRD13A|CD83|GMDS|GRHPR|LPXN|NLK|RAB3GAP2|RFTN1|RRAS2|SNAP23|SWAP70|TMED8
GSE12845_IGD_NEG_BLOOD_VS_DARKZONE_GC_TONSIL_BCELL_DN	MSigDB_C7	7	189	64	0.77643	0.874019	3.7037	1	4.37777	1.19899e-05	0.0125386	GRHPR|MYO9A|NLK|PARP1|PRDX6|RRAS2|WEE1
THUM_SYSTOLIC_HEART_FAILURE_DN	MSigDB_C2	7	205	64	0.842159	0.909789	3.41463	1	4.26161	2.02959e-05	0.0200456	LMO7|MAP4K4|PCDHGA10|PRDX6|PRKRA|SGPP2|TASOR2
IRF4_ABC_repressed_GCBDLBCL (PMID:22698399)	SignatureDB	6	157	64	0.644971	0.797426	3.82166	1	4.0851	4.40586e-05	0.0391637	CD83|MAP4K4|OTULIN|REL|RFTN1|SWAP70
GC_B_cell_BLlow_DLBCLhigh (PMID:16760443)	SignatureDB	4	49	64	0.201297	0.447048	8.16327	1	4.0663	4.77653e-05	0.041423	ASB2|OTULIN|RRAS2|SLC4A8
SNARE complex (STX4, SNAP23, VAMP1)	CORUM	2	3	64	0.0123243	0.110779	66.6667	1	4.05699	4.97092e-05	0.0420824	SNAP23|VAMP1
PUJANA_BRCA1_PCC_NETWORK	MSigDB_C2	17	1453	64	5.96906	2.32174	1.16999	1	4.0338	5.48832e-05	0.045382	ADA|ANKLE2|ELOVL5|HS2ST1|INVS|LPXN|NEMP1|PARN|PARP1|PRKRA|RAB3GAP2|REL|RFTN1|SWAP70|UBE2D2|VAMP1|WEE1
Holmes (PMID:32603407)_PBL-a DN_Log2FCgt1.5	PAPER	5	101	64	0.414918	0.64075	4.9505	1	4.01932	5.83655e-05	0.0471646	GMDS|REL|RRAS2|SNAP23|SWAP70
GSE2706_UNSTIM_VS_8H_LPS_AND_R848_DC_DN	MSigDB_C7	6	182	64	0.747673	0.857875	3.2967	1	3.89045	0.000100059	0.0748286	MAP4K4|NEDD4L|NEMP1|REL|RFTN1|SWAP70
GSE9988_LOW_LPS_VS_VEHICLE_TREATED_MONOCYTE_UP	MSigDB_C7	6	183	64	0.751781	0.860201	3.27869	1	3.88313	0.000103122	0.0748286	CD83|CT75|NEDD4L|NEMP1|REL|SGPP2
GSE9988_LPS_VS_CTRL_TREATED_MONOCYTE_UP	MSigDB_C7	6	183	64	0.751781	0.860201	3.27869	1	3.88313	0.000103122	0.0748286	CD83|CT75|NEDD4L|NEMP1|REL|SGPP2
GSE9988_LPS_VS_VEHICLE_TREATED_MONOCYTE_UP	MSigDB_C7	6	182	64	0.747673	0.857875	3.2967	1	3.89045	0.000100059	0.0748286	CD83|CT75|NEDD4L|NEMP1|REL|SGPP2
GSE9988_LOW_LPS_VS_CTRL_TREATED_MONOCYTE_UP	MSigDB_C7	6	186	64	0.764106	0.867139	3.22581	1	3.86136	0.00011276	0.0801856	CD83|CT75|NEDD4L|NEMP1|REL|SGPP2
GSE29949_MICROGLIA_BRAIN_VS_CD8_POS_DC_SPLEEN_UP	MSigDB_C7	6	190	64	0.780538	0.876299	3.15789	1	3.83277	0.00012671	0.0879531	ADA|CD83|HS2ST1|LPXN|REL|RFTN1
NFkB_Up_BCR_paper (PMID:20054396)	SignatureDB	4	63	64	0.25881	0.506676	6.34921	1	3.82907	0.00012863	0.0879531	KIF26B|NDE1|RFTN1|SGPP2

### Sheet: M9n7
Gene Signature	GeneSet	Overlapping	GeneSetSize	DiffExpGenes	randomAvg	randomSD	%Overlap	Enriched	Zscore	probability	FDR	EnrichedGenes
Holmes (PMID:32603407)_PreM DN_Log2FCgt1.5	PAPER	18	160	64	0.657295	0.804931	11.25	1	9.53774	1.45981e-21	8.65086e-18	ACY3|BASP1|CCDC88A|DCAF12|E2F5|ELL3|FCRLA|FGD6|GCHFR|KLHL6|METAP2|OGG1|POU2AF1|RGS13|SIAH2|TCEA1|TPD52|VEZT
GC_B_cell_U133Plus (PMID:16760443)	SignatureDB	20	312	64	1.28173	1.11847	6.41026	1	8.90808	5.19222e-19	2.05127e-15	ACY3|BORCS8-MEF2B|CCDC88A|E2F5|ELL3|FCRLB|FGD6|IGHV5-78|KATNAL1|KLHL6|MCTP2|MIXL1|OGG1|PDGFD|PEX5|PNKD|RGS13|SGPP1|SLC16A6|SYBU
GC_B_cell_BL_equal_DLBCL (PMID:16760443)	SignatureDB	16	223	64	0.916105	0.948335	7.17489	1	8.11611	4.81353e-16	1.55591e-12	BORCS8-MEF2B|E2F5|ELL3|FCRLB|IGHV5-78|KATNAL1|KLHL6|MCTP2|MIXL1|OGG1|PDGFD|PNKD|RGS13|SGPP1|SLC16A6|SYBU
Holmes (PMID:32603407)_PBL-b DN_Log2FCgt1.5	PAPER	19	570	64	2.34161	1.49894	3.33333	1	7.17833	7.05702e-13	1.79228e-09	ABI1|ACY3|BASP1|CCDC28B|CDV3|DCAF12|ELL3|FCRLA|FGD6|GCHFR|KLHL6|METAP2|OGG1|PDGFD|RGS13|SGPP1|SIAH2|TCEA1|VEZT
Holmes (PMID:32603407)_INT-d DN_Top50	PAPER	7	43	64	0.176648	0.418865	16.2791	1	6.25243	4.04112e-10	6.8422e-07	ACADM|ACY3|FGD6|METAP2|RGS13|SYBU|VEZT
Pan_B_U133plus	SignatureDB	7	84	64	0.34508	0.584663	8.33333	1	5.45203	4.9799e-08	6.32376e-05	E2F5|ELL3|FCRLA|PAWR|POU2AF1|UGT8|WASF1
BCL6_ChIPSeq_Basso_all (PMID:19965633)	SignatureDB	37	4014	64	16.4899	3.49166	0.921774	1	5.43752	5.40261e-08	6.62397e-05	ACADM|ACY3|BASP1|BRI3BP|CCDC28B|CCDC88A|CDV3|DCAF12|ELL3|ENTPD4|ESR2|FAM214A|FCRLA|FGD6|GLYATL2|GNB5|HDAC9|KATNAL1|KCNQ5|KLHL6|MCTP2|METAP2|MTMR12|NANOS1|PAWR|PDGFD|PEX5|POU2AF1|RASSF6|RGS13|SGPP1|SIAH2|SLC16A6|TCEA1|TPD52|WASF1|YEATS2
Li(PMID: 24336226)-2013-MolSigVaccines_enriched in B cells (II) (M47.1)	PAPER	5	37	64	0.151999	0.38862	13.5135	1	5.0723	3.93043e-07	0.000423486	FCGR2B|FCRLA|PAWR|POU2AF1|TPD52
Germinal_center_Bcell_DLBCL (PMID:12075054)	SignatureDB	5	54	64	0.221837	0.469227	9.25926	1	4.69222	2.70257e-06	0.00266924	BORCS8-MEF2B|KATNAL1|KLHL6|OGG1|RGS13
Li(PMID: 24336226)-2013-MolSigVaccines_enriched in B cells (III) (M47.2)	PAPER	4	29	64	0.119135	0.34414	13.7931	1	4.53743	5.69444e-06	0.00525717	FCGR2B|FCRLA|PAWR|TPD52
GSE12366_NAIVE_VS_MEMORY_BCELL_DN	MSigDB_C7	7	184	64	0.755889	0.86252	3.80435	1	4.41571	1.00678e-05	0.00873097	ENTPD4|FGD6|KLHL6|POU2AF1|RASSF6|SLC16A6|SYBU
GSE37532_TREG_VS_TCONV_PPARG_KO_CD4_TCELL_FROM_VISCERAL_ADIPOSE_TISSUE_DN	MSigDB_C7	7	187	64	0.768214	0.869438	3.74332	1	4.39285	1.11875e-05	0.00925075	CASP9|CCDC28B|DCAF12|FAM214A|KLHL42|OSBPL9|TPD52
GSE10325_CD4_TCELL_VS_BCELL_DN	MSigDB_C7	7	189	64	0.77643	0.874019	3.7037	1	4.37777	1.19899e-05	0.00968891	BASP1|FCGR2B|HDAC9|POU2AF1|SYBU|TPD52|WASF1
chr12q22	MSigDB_C1	3	16	64	0.0657295	0.255727	18.75	1	4.13405	3.56428e-05	0.0264024	FGD6|METAP2|VEZT
Holmes (PMID:32603407)_INT-a UP_Top50	PAPER	4	47	64	0.19308	0.437858	8.51064	1	4.10484	4.04587e-05	0.0284828	ABI1|DCAF12|FCRLA|METAP2
Holmes (PMID:32603407)_LZ-b DN_Top50	PAPER	4	47	64	0.19308	0.437858	8.51064	1	4.10484	4.04587e-05	0.0284828	ELL3|POU2AF1|TCEA1|TPD52
Holmes (PMID:32603407)_DZ-c DN_Log2FCgt1.5	PAPER	5	108	64	0.443674	0.662432	4.62963	1	3.94337	8.03457e-05	0.0529032	BASP1|FCRLA|KLHL6|METAP2|SIAH2
GSE9509_LPS_VS_LPS_AND_IL10_STIM_IL10_KO_MACROPHAGE_30MIN_DN	MSigDB_C7	6	179	64	0.735349	0.850858	3.35196	1	3.91261	9.13041e-05	0.0590256	ENTPD4|FAM214A|IGHV5-78|KATNAL1|POU2AF1|SIAH2
GSE40274_XBP1_VS_FOXP3_AND_XBP1_TRANSDUCED_ACTIVATED_CD4_TCELL_DN	MSigDB_C7	6	184	64	0.755889	0.86252	3.26087	1	3.87584	0.000106259	0.0674666	BASP1|CCDC88A|METAP2|PEX5|PFKM|SLC16A6
GSE43863_TH1_VS_TFH_MEMORY_CD4_TCELL_DN	MSigDB_C7	6	190	64	0.780538	0.876299	3.15789	1	3.83277	0.00012671	0.0776776	FAM214A|FCGR2B|FCRLA|OSBPL9|POU2AF1|TPD52
GSE12366_GC_VS_MEMORY_BCELL_UP	MSigDB_C7	6	192	64	0.788754	0.880842	3.125	1	3.81866	0.000134181	0.0782122	BASP1|CCDC88A|METAP2|POU2AF1|SYBU|YEATS2
scGC_cluster1_IZ (PMID:30104629)	SignatureDB	6	192	64	0.788754	0.880842	3.125	1	3.81866	0.000134181	0.0782122	BRI3BP|FCRLA|GCHFR|MCTP2|OGG1|VEZT
Dybkaer (PMID:25800755)_BAGS-Naive_DN	PAPER	3	25	64	0.102702	0.319567	12	1	3.80366	0.000142575	0.0817645	FGD6|RASSF6|RGS13
medium-chain fatty acid catabolic process [GoID:GO:0051793; evidenceTypes:IBA|IDA]	GeneOntology_BP	2	5	64	0.0205405	0.143006	40	1	3.76761	0.000164819	0.0915675	ACADM|GLYATL2

### Sheet: M9n8
Gene Signature	GeneSet	Overlapping	GeneSetSize	DiffExpGenes	randomAvg	randomSD	%Overlap	Enriched	Zscore	probability	FDR	EnrichedGenes
GCB_gt_ABC_U133plus	SignatureDB	17	285	58	1.06104	1.01874	5.96491	1	8.23471	1.79992e-16	1.27996e-12	ATP8A1|BAZ2B|CEP126|CEP85L|DDIT4|ELF1|FAM3C|GARRE1|KLF12|LY9|PLAG1|SOX9|SYNE1|TNKS|TOB2|TP53INP1|XYLT1
IRF4_ABC_repressed_GCBDLBCL (PMID:22698399)	SignatureDB	9	157	58	0.584505	0.759274	5.73248	1	5.81819	5.94865e-09	1.32194e-05	CEP126|ELF1|GARRE1|IGSF22|KLF12|LY9|PLAG1|TOB2|XYLT1
GC_T_helper_up2x_Chtanova (PMID:16339519)	SignatureDB	12	405	58	1.5078	1.20964	2.96296	1	5.57664	2.45208e-08	5.1286e-05	ATP8A1|BAZ2B|CEP85L|KLF12|LONRF1|LY9|PLAG1|TMCC1|TP53INP1|TULP4|XYLT1|ZFP36L1
GSE21927_C26GM_VS_4T1_TUMOR_MONOCYTE_BALBC_DN	MSigDB_C7	9	193	58	0.718531	0.840853	4.66321	1	5.50956	3.5974e-08	7.10607e-05	ATP8A1|ELF1|FOXN3|KLF12|LY9|SYNE1|TTC3|VEZF1|ZFP36L1
OSMAN_BLOOD_CHAD63_KH_AGE_18_50YO_HIGH_DOSE_SUBJECTS_24HR_DN	MSigDB_C7	20	1515	58	5.64028	2.25237	1.32013	1	5.15823	2.49295e-07	0.000443197	AGO1|ATP8A1|CEP126|CEP85L|CHD6|DDHD2|DDIT4|ESYT2|KLF12|LY9|PLAG1|PPP3CC|SMURF2|SYNE1|TP53INP1|TTC3|TULP4|XYLT1|ZC3H6|ZDBF2
BUSSLINGER_GASTRIC_IMMUNE_CELLS	MSigDB_C8	19	1408	58	5.24193	2.17962	1.34943	1	5.07055	3.96664e-07	0.000641081	ATP8A1|CEP85L|DDIT4|DOCK9|ELF1|ESYT2|FMNL3|GGNBP2|KBTBD2|KLF12|LPIN1|LY9|MTR|PPP3CC|SMURF2|SYNE1|VEZF1|ZC3H6|ZFP36L1
MYOGENIN_Q6	MSigDB_C3	8	214	58	0.796714	0.884813	3.73832	1	4.85864	1.18192e-06	0.00182714	AGO1|DDIT4|DOCK9|GARRE1|GGNBP2|VEZF1|XYLT1|ZFP36L1
MIR5688	MSigDB_C3	13	698	58	2.59863	1.57261	1.86246	1	4.84275	1.28055e-06	0.00189713	ATP8A1|CHD6|DDHD2|DDIT4|ELF1|EZR|PLAG1|TNKS|TP53INP1|TULP4|USP32|VEZF1|XYLT1
DACOSTA_UV_RESPONSE_VIA_ERCC3_DN	MSigDB_C2	14	843	58	3.13846	1.71982	1.66074	1	4.77366	1.80909e-06	0.00257296	BAZ2B|DOCK9|FOXN3|GARRE1|MKLN1|MTR|PALM2AKAP2|SMURF2|SOX9|SUPT20H|TMCC1|TNKS|USP6|VEZF1
TGAATGT_MIR181A_MIR181B_MIR181C_MIR181D	MSigDB_C3	10	419	58	1.55992	1.2298	2.38663	1	4.67584	2.9275e-06	0.00385519	BAZ2B|FAM3C|LONRF1|PLAG1|RABGEF1|SYNE1|TMCC1|TULP4|ZC3H6|ZFP36L1
GSE21063_CTRL_VS_ANTI_IGM_STIM_BCELL_NFATC1_KO_3H_DN	MSigDB_C7	7	176	58	0.655241	0.80341	3.97727	1	4.61896	3.85672e-06	0.00472861	ATP8A1|BAZ2B|CHD6|RABGEF1|SMURF2|TMCC1|TULP4
MIR205_3P	MSigDB_C3	9	359	58	1.33654	1.1406	2.50696	1	4.50883	6.51876e-06	0.00702367	ATP10D|ATP8A1|CALML4|ESYT2|KLF12|MKLN1|PALM2AKAP2|TNKS|XYLT1
ZAK_PBMC_MRKAD5_HIV_1_GAG_POL_NEF_AGE_20_50YO_1DY_DN	MSigDB_C7	13	807	58	3.00443	1.68475	1.6109	1	4.51487	6.33543e-06	0.00702367	ATP8A1|DDHD2|DOCK9|ESYT2|FMNL3|GARRE1|GNG7|KLF12|LY9|SYNE1|TTC3|ZC3H6|ZDBF2
MIR3686	MSigDB_C3	8	290	58	1.07966	1.02746	2.75862	1	4.39278	1.11912e-05	0.0110531	CALML4|EZR|FMNL3|FOXN3|GGNBP2|KLF12|PALM2AKAP2|USP32
DAZARD_RESPONSE_TO_UV_NHEK_DN	MSigDB_C2	8	294	58	1.09455	1.03439	2.72109	1	4.37112	1.23611e-05	0.0118787	BAZ2B|DDIT4|DOCK9|ELF1|KBTBD2|PALM2AKAP2|TMCC1|USP6
MIR495_3P	MSigDB_C3	11	626	58	2.33057	1.4929	1.75719	1	4.3084	1.64437e-05	0.0149916	CHD6|DDHD2|DDIT4|ELF1|EZR|PLAG1|TNKS|TP53INP1|USP32|VEZF1|XYLT1
GSE11386_NAIVE_VS_MEMORY_BCELL_DN	MSigDB_C7	6	150	58	0.558444	0.742323	4	1	4.27273	1.93097e-05	0.0159669	ATP10D|ATP8A1|DDIT4|SYNE1|TULP4|ZFP36L1
CAGTATT_MIR200B_MIR200C_MIR429	MSigDB_C3	9	418	58	1.5562	1.22837	2.15311	1	4.24392	2.19649e-05	0.0173552	BAZ2B|GARRE1|KLF12|PALM2AKAP2|SMURF2|SUPT20H|TMCC1|VEZF1|ZC3H6
Rapamycin_BL_up_0p4 (PMID:22885699)	SignatureDB	6	173	58	0.644072	0.796611	3.46821	1	4.09002	4.31335e-05	0.0322371	BAZ2B|GARRE1|LPIN1|METTL7A|PALM2AKAP2|TP53INP1
GSE29618_BCELL_VS_MONOCYTE_UP	MSigDB_C7	6	183	58	0.681302	0.819045	3.27869	1	4.01674	5.90085e-05	0.0419621	ATP8A1|DDHD2|EZR|FAM3C|GNG7|PPP3CC
BRACHAT_RESPONSE_TO_METHOTREXATE_UP	MSigDB_C2	3	22	58	0.0819051	0.285465	13.6364	1	3.97052	7.17166e-05	0.0490376	LPIN1|TP53INP1|ZFP36L1
GSE21927_SPLEEN_C57BL6_VS_EL4_TUMOR_BALBC_MONOCYTES_UP	MSigDB_C7	6	191	58	0.711085	0.836539	3.14136	1	3.96043	7.48143e-05	0.0501905	ATP8A1|ELF1|KLF12|LY9|PPP3CC|ZFP36L1
GSE22601_DOUBLE_NEGATIVE_VS_CD4_SINGLE_POSITIVE_THYMOCYTE_UP	MSigDB_C7	6	192	58	0.714808	0.838699	3.125	1	3.95353	7.7007e-05	0.0507048	AGO1|FAM3C|FMNL3|FOXN3|TTC3|VEZF1
BRACHAT_RESPONSE_TO_CAMPTOTHECIN_UP	MSigDB_C2	3	23	58	0.0856281	0.291871	13.0435	1	3.93773	8.22562e-05	0.0531764	LPIN1|TP53INP1|ZFP36L1
HOLLMANN_APOPTOSIS_VIA_CD40_UP	MSigDB_C2	6	200	58	0.744592	0.855771	3	1	3.89933	9.6459e-05	0.0612445	AGO1|ATP8A1|FOXN3|LY9|PPP3CC|SYNE1
KIM_WT1_TARGETS_12HR_DN	MSigDB_C2	6	201	58	0.748315	0.85788	2.98507	1	3.89268	9.91428e-05	0.0618442	BAZ2B|EZR|FAM3C|PALM2AKAP2|SMURF2|ZFP36L1
NAKAYA_PLASMACYTOID_DENDRITIC_CELL_FLUARIX_FLUVIRIN_AGE_18_50YO_7DY_UP	MSigDB_C7	6	203	58	0.755761	0.862081	2.95567	1	3.87946	0.000104689	0.0630973	CALML4|DENND10|LPIN1|PALM2AKAP2|TMCC1|ZFP36L1
Blood_Module-3.4_Undetermined (PMID:18631455)	SignatureDB	7	294	58	1.09455	1.03439	2.38095	1	3.87943	0.000104701	0.0630973	ATP8A1|ELF1|FOXN3|GGNBP2|SMURF2|TTC3|VEZF1
GCACTTT_MIR175P_MIR20A_MIR106A_MIR106B_MIR20B_MIR519D	MSigDB_C3	9	527	58	1.962	1.3743	1.70778	1	3.82336	0.000131643	0.0742968	AGO1|DENND10|KLF12|PLAG1|TMCC1|TP53INP1|USP32|USP32P2|USP6
GTGCCTT_MIR506	MSigDB_C3	10	652	58	2.42737	1.52226	1.53374	1	3.82593	0.000130282	0.0742968	AGO1|ESYT2|MTR|PLAG1|TP53INP1|USP32|USP32P2|USP6|VEZF1|ZFP36L1
GCM_PTK2	MSigDB_C4	5	134	58	0.498877	0.70198	3.73134	1	3.81019	0.000138862	0.0759595	DDHD2|DOCK9|RABGEF1|TULP4|USP32
GSE11818_WT_VS_DICER_KO_TREG_DN	MSigDB_C7	5	134	58	0.498877	0.70198	3.73134	1	3.81019	0.000138862	0.0759595	DDHD2|KLF12|MKLN1|SYNE1|ZC3H6
CAATGCA_MIR33	MSigDB_C3	4	75	58	0.279222	0.526176	5.33333	1	3.75601	0.000172643	0.0876927	CALML4|USP32|USP32P2|USP6
MIR5008_3P	MSigDB_C3	5	144	58	0.536106	0.727466	3.47222	1	3.72607	0.000194486	0.0947279	CEP85L|CHD6|FOXN3|KLF12|PALM2AKAP2
AGGCACT_MIR5153P	MSigDB_C3	4	78	58	0.290391	0.536544	5.12821	1	3.71784	0.000200937	0.0965473	AGO1|FMNL3|SYNE1|VEZF1
GSE14415_NATURAL_TREG_VS_FOXP3_KO_NATURAL_TREG_DN	MSigDB_C7	5	146	58	0.543552	0.732453	3.42466	1	3.70983	0.000207399	0.0983235	BAZ2B|CLGN|FOXN3|GGNBP2|TTC3

### Sheet: M9n9
Gene Signature	GeneSet	Overlapping	GeneSetSize	DiffExpGenes	randomAvg	randomSD	%Overlap	Enriched	Zscore	probability	FDR	EnrichedGenes
GCB_gt_ABC_U133plus	SignatureDB	17	285	58	1.06104	1.01874	5.96491	1	8.23471	1.79992e-16	7.1109e-13	ASB13|BTNL9|CD1A|CHRNA6|DIP2C|ENPP3|ERP44|HGSNAT|ICOSLG|KIAA1549L|LINC02800|LYPD6B|PFKL|SH2B2|STAG3|STK40|TPCN1
IRF4_ABC_repressed_GCBDLBCL (PMID:22698399)	SignatureDB	11	157	58	0.584505	0.759274	7.00637	1	6.78527	1.1587e-11	2.74657e-08	ANK1|CD1A|DIP2C|ENPP3|ERP44|HGSNAT|KIAA1549L|LPP|SH2B2|STAG3|TPCN1
GC_B_cell_BL_equal_DLBCL (PMID:16760443)	SignatureDB	8	223	58	0.83022	0.902963	3.58744	1	4.79707	1.61007e-06	0.00286238	BTNL9|GBA3|KCNJ1|LPP|PIP|SPINK2|STAG3|STXBP6
GC_B_cell_U133Plus (PMID:16760443)	SignatureDB	9	312	58	1.16156	1.06496	2.88462	1	4.74578	2.07701e-06	0.00351668	ANK1|BTNL9|GBA3|KCNJ1|LPP|PIP|SPINK2|STAG3|STXBP6
biosynthetic process [GoID:GO:0009058; evidenceTypes:EXP|HDA|IBA|IC|IDA|IEA|IEP|IGI|IMP|IPI|ISA|ISS|NAS|TAS]	GeneOntology_BP	4	4736	58	17.6319	3.49671	0.0844595	0	-4.35557	1.32724e-05	0.0202406	CAMK1|RASL11A|SLC44A5|SOGA1
macromolecule biosynthetic process [GoID:GO:0009059; evidenceTypes:EXP|HDA|IBA|IC|IDA|IEA|IEP|IGI|IMP|IPI|ISA|ISS|NAS|TAS]	GeneOntology_BP	2	3850	58	14.3334	3.27898	0.0519481	0	-4.34922	1.36622e-05	0.0202406	CAMK1|RASL11A
cellular macromolecule biosynthetic process [GoID:GO:0034645; evidenceTypes:EXP|HDA|IBA|IC|IDA|IEA|IGI|IMP|IPI|ISA|ISS|NAS|TAS]	GeneOntology_BP	2	3815	58	14.2031	3.26891	0.0524246	0	-4.31615	1.58775e-05	0.0225817	CAMK1|RASL11A
organic substance biosynthetic process [GoID:GO:1901576; evidenceTypes:EXP|HDA|IBA|IC|IDA|IEA|IEP|IGI|IMP|IPI|ISA|ISS|NAS|TAS]	GeneOntology_BP	4	4667	58	17.3751	3.48217	0.0857082	0	-4.29196	1.77101e-05	0.0242192	CAMK1|RASL11A|SLC44A5|SOGA1
Holmes (PMID:32603407)_INT-d DN_Top50	PAPER	4	43	58	0.160087	0.398825	9.30233	1	4.27455	1.91525e-05	0.0252217	CAMK1|ERP44|LPP|SPINK2
cellular biosynthetic process [GoID:GO:0044249; evidenceTypes:EXP|HDA|IBA|IC|IDA|IEA|IGI|IMP|IPI|ISA|ISS|NAS|TAS]	GeneOntology_BP	4	4614	58	17.1777	3.47074	0.0866927	0	-4.24296	2.20587e-05	0.0277299	CAMK1|RASL11A|SLC44A5|SOGA1
cellular nitrogen compound biosynthetic process [GoID:GO:0044271; evidenceTypes:EXP|HDA|IBA|IC|IDA|IEA|IGI|IMP|IPI|ISA|ISS|NAS|TAS]	GeneOntology_BP	2	3732	58	13.8941	3.24454	0.0535906	0	-4.23735	2.26169e-05	0.0277299	CAMK1|RASL11A

### Sheet: M9n10
Gene Signature	GeneSet	Overlapping	GeneSetSize	DiffExpGenes	randomAvg	randomSD	%Overlap	Enriched	Zscore	probability	FDR	EnrichedGenes
PMBL_gt_GCB (PMID:21156283)	SignatureDB	16	337	54	1.16811	1.06722	4.74777	1	7.67799	1.61599e-14	1.91527e-10	AATBC|CD40|CLIP2|GNG8|LINC00173|MACROD2|MUC16|NFKB2|RHOF|SLAMF1|SLC12A3|SLCO5A1|TRAF1|UGT2B15|UGT2B17|UGT2B28
PMBL_9p24_gt_GCB (PMID:21156283)	SignatureDB	17	489	54	1.69497	1.27913	3.47648	1	7.2769	3.41574e-13	3.03626e-09	AATBC|CD40|CLIP2|LINC00173|MACROD2|MUC16|NFKB2|PRRT3|RHOF|SLAMF1|SLC12A3|SLCO5A1|SNX8|TRAF1|UGT2B15|UGT2B17|UGT2B28
BCR_NFkB_cytokine_Node5356	SignatureDB	8	88	54	0.305026	0.549792	9.09091	1	6.18256	6.30702e-10	3.2036e-06	ABTB2|BCL2L1|CD40|LYSMD2|PARM1|RELB|SYT17|TRAF1
Compagno(PMID: 19412164)_NFKB	PAPER	8	115	54	0.398614	0.627953	6.95652	1	5.83419	5.4052e-09	2.40234e-05	BCL2L1|CD40|CD82|IER2|NFKB2|PASK|RELB|TRAF1
NFkB_Up_BCR_paper (PMID:20054396)	SignatureDB	6	63	54	0.218371	0.465562	9.52381	1	5.37619	7.60787e-08	0.000300562	ABTB2|BCL2L1|CD40|LAT2|NFKB2|TRAF1
PHONG_TNF_RESPONSE_NOT_VIA_P38	MSigDB_C2	10	334	54	1.15771	1.06256	2.99401	1	5.21299	1.85817e-07	0.00061568	ABTB2|ADARB1|CLIP2|IER2|NFKB2|RELB|RHOF|SYNGR2|TRAF1|UVRAG
NFkB_Up_bothOCILy3andLy10 (PMID:15671525, 18160665)	SignatureDB	5	38	54	0.131716	0.361867	13.1579	1	5.2084	1.90473e-07	0.00061568	BCL2L1|CD40|NFKB2|RELB|TRAF1
NFkB_Up_HBL1 (PMID:21179087)	SignatureDB	8	197	54	0.682842	0.819703	4.06091	1	5.08973	3.58581e-07	0.000980746	ABTB2|BCL2L1|CD40|DGAT2|LAT2|LYSMD2|NFKB2|TRAF1
CC_1p5_up (PMID:22740445)	SignatureDB	7	143	54	0.495667	0.699605	4.8951	1	4.99605	5.85162e-07	0.00148614	CD40|CD82|IER2|RELB|RHOF|SLAMF1|SYNGR2
cellular glucuronidation [GoID:GO:0052695; evidenceTypes:IBA|IDA|IMP|TAS]	GeneOntology_BP	3	7	54	0.0242634	0.155467	42.8571	1	4.83014	1.36438e-06	0.00312957	UGT2B15|UGT2B17|UGT2B28
glucuronate metabolic process [GoID:GO:0019585; evidenceTypes:IBA|IDA|IEA|IMP|TAS]	GeneOntology_BP	3	8	54	0.0277296	0.166196	37.5	1	4.7362	2.17765e-06	0.00430158	UGT2B15|UGT2B17|UGT2B28
uronic acid metabolic process [GoID:GO:0006063; evidenceTypes:IBA|IDA|IEA|IMP|TAS]	GeneOntology_BP	3	8	54	0.0277296	0.166196	37.5	1	4.7362	2.17765e-06	0.00430158	UGT2B15|UGT2B17|UGT2B28
NFkB_Up_all_OCILy3_Ly10 (PMID:15671525, 18160665)	SignatureDB	5	65	54	0.225303	0.472864	7.69231	1	4.67636	2.92012e-06	0.00546462	BCL2L1|CD40|NFKB2|RELB|TRAF1
REACTOME_GLUCURONIDATION	MSigDB_C2	3	9	54	0.0311958	0.176272	33.3333	1	4.65382	3.25846e-06	0.00551703	UGT2B15|UGT2B17|UGT2B28
Li(PMID: 24336226)-2013-MolSigVaccines_metabolism of steroids (M225)	PAPER	3	9	54	0.0311958	0.176272	33.3333	1	4.65382	3.25846e-06	0.00551703	UGT2B15|UGT2B17|UGT2B28
IRF4_ABC_induced_NFkB (PMID:22698399)	SignatureDB	7	197	54	0.682842	0.819703	3.5533	1	4.56574	4.9773e-06	0.00804421	BCL2L1|CD40|DGAT2|LAT2|LYSMD2|NFKB2|TRAF1
CC_1p33_up (PMID:22740445)	SignatureDB	8	285	54	0.987868	0.983106	2.80702	1	4.53713	5.70261e-06	0.00881573	CD40|CD82|IER2|NFKB2|RELB|RHOF|SLAMF1|SYNGR2
KEGG_RETINOL_METABOLISM	MSigDB_C2	4	35	54	0.121317	0.347322	11.4286	1	4.51835	6.23246e-06	0.00923339	DGAT2|UGT2B15|UGT2B17|UGT2B28
KEGG_ASCORBATE_AND_ALDARATE_METABOLISM	MSigDB_C2	3	12	54	0.0415945	0.203522	25	1	4.45291	8.47139e-06	0.011585	UGT2B15|UGT2B17|UGT2B28
WP_GLUCURONIDATION	MSigDB_C2	3	12	54	0.0415945	0.203522	25	1	4.45291	8.47139e-06	0.011585	UGT2B15|UGT2B17|UGT2B28
KEGG_PENTOSE_AND_GLUCURONATE_INTERCONVERSIONS	MSigDB_C2	3	13	54	0.0450607	0.211825	23.0769	1	4.3968	1.09858e-05	0.0144671	UGT2B15|UGT2B17|UGT2B28
Holmes (PMID:32603407)_LZ-a UP_Log2FCgt1.5	PAPER	5	86	54	0.298094	0.543543	5.81395	1	4.38399	1.16527e-05	0.0147973	IER2|LYSMD2|NFKB2|RELB|SYNGR2
GSE29164_UNTREATED_VS_CD8_TCELL_TREATED_MELANOMA_DAY7_DN	MSigDB_C7	6	152	54	0.526863	0.721074	3.94737	1	4.34837	1.37153e-05	0.0160053	ADARB1|RHOF|SLAMF1|SLC12A3|SLCO5A1|TRAF1
GSE3920_UNTREATED_VS_IFNA_TREATED_FIBROBLAST_UP	MSigDB_C7	6	151	54	0.523397	0.718721	3.97351	1	4.35662	1.32088e-05	0.0160053	ABTB2|ADARB1|BCL2L1|CLIP2|RELB|TRAF1
CD40_upregulated_Burkitt_lymphoma (PMID:15331443)	SignatureDB	5	97	54	0.336222	0.577054	5.15464	1	4.25451	2.09507e-05	0.0232789	CD40|NFKB2|SLAMF1|SYNGR2|TRAF1
BASSO_CD40_SIGNALING_UP	MSigDB_C2	5	100	54	0.34662	0.585853	5	1	4.22136	2.42836e-05	0.0247151	CD40|NFKB2|SLAMF1|SYNGR2|TRAF1
LINDSTEDT_DENDRITIC_CELL_MATURATION_B	MSigDB_C2	4	49	54	0.169844	0.410772	8.16327	1	4.22093	2.43298e-05	0.0247151	NFKB2|RELB|SLAMF1|TRAF1
GSE21774_CD56_BRIGHT_VS_DIM_CD62L_POSITIVE_NK_CELL_DN	MSigDB_C7	6	169	54	0.585789	0.75991	3.5503	1	4.21459	2.50237e-05	0.0247151	C17ORF99|CD40|CD82|PBX4|REEP6|WDR91
BCR_activation	SignatureDB	6	169	54	0.585789	0.75991	3.5503	1	4.21459	2.50237e-05	0.0247151	ABTB2|BCL2L1|DGAT2|SLAMF1|SNX8|TRAF1
glucuronosyltransferase activity [GoID:GO:0015020; evidenceTypes:IBA|IDA|IEA|NAS|TAS]	GeneOntology_MF	3	18	54	0.0623917	0.249214	16.6667	1	4.16628	3.09616e-05	0.0289703	UGT2B15|UGT2B17|UGT2B28
scGC_cluster1_LZ (PMID:30104629)	SignatureDB	9	470	54	1.62912	1.25483	1.91489	1	4.16973	3.04962e-05	0.0289703	CD40|CD82|IER2|LAT2|LYSMD2|NLRP4|PDLIM2|SNX8|SYNGR2
DIRMEIER_LMP1_RESPONSE_EARLY	MSigDB_C2	4	54	54	0.187175	0.431152	7.40741	1	4.1327	3.58525e-05	0.0324585	IER2|NFKB2|SLAMF1|TRAF1
GSE46606_IRF4_KO_VS_WT_CD40L_IL2_IL5_3DAY_STIMULATED_BCELL_UP	MSigDB_C7	6	183	54	0.634315	0.7904	3.27869	1	4.11247	3.91446e-05	0.0331387	CD40|RHOF|SLAMF1|SYNGR2|SYT17|TRAF1
GSE3982_BCELL_VS_EFF_MEMORY_CD4_TCELL_UP	MSigDB_C7	6	192	54	0.665511	0.809366	3.125	1	4.05015	5.11847e-05	0.0404427	CLIP2|CUX2|LAT2|PARM1|SYT17|UVRAG
Rosenwald(PMID: 12975453)_PMBL-23genesFigure1	PAPER	3	21	54	0.0727903	0.269156	14.2857	1	4.05519	5.00942e-05	0.0404427	NFKB2|SLAMF1|TRAF1
KEGG_STEROID_HORMONE_BIOSYNTHESIS	MSigDB_C2	3	26	54	0.0901213	0.299441	11.5385	1	3.89864	9.67347e-05	0.06879	UGT2B15|UGT2B17|UGT2B28
TIAN_TNF_SIGNALING_VIA_NFKB	MSigDB_C2	3	26	54	0.0901213	0.299441	11.5385	1	3.89864	9.67347e-05	0.06879	NFKB2|RELB|TRAF1
KEGG_PORPHYRIN_AND_CHLOROPHYLL_METABOLISM	MSigDB_C2	3	27	54	0.0935875	0.305135	11.1111	1	3.87062	0.00010856	0.0756855	UGT2B15|UGT2B17|UGT2B28
SCIAN_INVERSED_TARGETS_OF_TP53_AND_TP73_DN	MSigDB_C2	3	28	54	0.0970537	0.310724	10.7143	1	3.84351	0.000121289	0.082934	NFKB2|RELB|TRAF1

### Sheet: M9n11
Gene Signature	GeneSet	Overlapping	GeneSetSize	DiffExpGenes	randomAvg	randomSD	%Overlap	Enriched	Zscore	probability	FDR	EnrichedGenes
IRF4_ABC_repressed_GCBDLBCL (PMID:22698399)	SignatureDB	10	157	43	0.43334	0.654077	6.36943	1	6.78427	1.16672e-11	1.3828e-07	BICD1|CCDC69|DAAM1|EHD3|FCRL1|GCSAM|IRAG2|LNPEP|MBD4|ZNF608
GC_B_cell_U133Plus (PMID:16760443)	SignatureDB	12	312	43	0.861159	0.917408	3.84615	1	6.64813	2.9684e-11	2.63861e-07	BICD1|CCDC69|DAAM1|EHD3|GCSAM|IRAG2|LNPEP|MBD4|MGC70870|MYEF2|POU4F1|TEC
GCB_gt_ABC_U133plus	SignatureDB	10	285	43	0.786636	0.877589	3.50877	1	5.88271	4.03609e-09	2.0501e-05	ABLIM1|BICD1|C12ORF77|DAAM1|FCRL1|IRAG2|IRS1|PCED1B|ZCCHC7|ZNF608
GC_B_cell_BL_equal_DLBCL (PMID:16760443)	SignatureDB	9	223	43	0.615508	0.777857	4.03587	1	5.76985	7.93442e-09	2.56469e-05	BICD1|CCDC69|DAAM1|IRAG2|LNPEP|MBD4|MYEF2|POU4F1|TEC
Holmes (PMID:32603407)_PreM DN_Log2FCgt1.5	PAPER	7	160	43	0.44162	0.660232	4.375	1	5.158	2.496e-07	0.000598394	CCDC69|DAAM1|EBLN3P|GCSAM|IRAG2|MBD4|QPCT
Germinal_center_Bcell_DLBCL (PMID:12075054)	SignatureDB	5	54	43	0.149047	0.384876	9.25926	1	5.0887	3.6052e-07	0.000754038	GCSAM|IRAG2|PCED1B|ZCCHC7|ZNF608
HELLER_HDAC_TARGETS_SILENCED_BY_METHYLATION_DN	MSigDB_C2	7	275	43	0.759035	0.862337	2.54545	1	4.43384	9.25693e-06	0.0133072	CCDC69|EHD3|GALNT14|IRAG2|QPCT|RASGRP3|ZBTB38
GSE40274_LEF1_VS_FOXP3_AND_LEF1_TRANSDUCED_ACTIVATED_CD4_TCELL_DN	MSigDB_C7	6	180	43	0.496823	0.699827	3.33333	1	4.43153	9.35651e-06	0.0133072	ABLIM1|DAAM1|EHD3|PCED1B|THNSL1|XKRX
HELLER_HDAC_TARGETS_DN	MSigDB_C2	7	279	43	0.770075	0.868473	2.50896	1	4.41353	1.01698e-05	0.0139076	CCDC69|EHD3|GALNT14|IRAG2|QPCT|RASGRP3|ZBTB38
GSE13522_CTRL_VS_T_CRUZI_Y_STRAIN_INF_SKIN_IFNAR_KO_UP	MSigDB_C7	6	186	43	0.513383	0.711257	3.22581	1	4.391	1.1283e-05	0.0148585	AMIGO2|EHD3|PCED1B|TEC|THNSL1|XKRX
BACH2_TARGET_GENES	MSigDB_C3	15	1591	43	4.39136	1.98299	0.942803	1	4.3744	1.21767e-05	0.0153121	ABLIM1|CAPN14|CLEC2D|DAAM1|EHD3|FCRL1|GCSAM|IRAG2|PCED1B|PCED1B-AS1|RABGAP1L|TEC|TMEM132B|ZBTB38|ZCCHC7
FOURATI_BLOOD_TWINRIX_AGE_25_83YO_RESPONDERS_VS_POOR_RESPONDERS_0DY_UP	MSigDB_C7	8	488	43	1.34694	1.14072	1.63934	1	4.06361	4.83205e-05	0.0520631	ABLIM1|CLEC2D|FCRL1|GCSAM|RABGAP1L|RASGRP3|ZCCHC7|ZNF711
GAVIN_FOXP3_TARGETS_CLUSTER_P7	MSigDB_C2	4	84	43	0.231851	0.479561	4.7619	1	3.93648	8.26864e-05	0.0839999	AMIGO2|QPCT|RABGAP1L|XKRX
IL4_activated_human_blood B_cells_1 (PMID:30302405)	SignatureDB	4	87	43	0.240131	0.488002	4.5977	1	3.90349	9.48174e-05	0.093648	AMIGO2|GCSAM|LNPEP|PCED1B

### Sheet: M9n12
Gene Signature	GeneSet	Overlapping	GeneSetSize	DiffExpGenes	randomAvg	randomSD	%Overlap	Enriched	Zscore	probability	FDR	EnrichedGenes
Li(PMID: 24336226)-2013-MolSigVaccines_enriched in B cells (I) (M47.0)	PAPER	6	50	37	0.11875	0.343649	12	1	6.02156	1.7274e-09	1.22839e-05	CD72|CD79B|PCDH9|PKIG|TCL1A|VPREB3
GSE4984_UNTREATED_VS_GALECTIN1_TREATED_DC_DN	MSigDB_C7	8	174	37	0.413249	0.638505	4.5977	1	5.81573	6.03687e-09	3.57745e-05	CD72|CD79B|DTX1|GRAP|PCDH9|PKIG|TCL1A|VPREB3
Pan_B_U133plus	SignatureDB	6	84	37	0.199499	0.444933	7.14286	1	5.48353	4.16911e-08	0.000185296	CD72|CD79B|DTX1|PKIG|TCL1A|VPREB3
DESCARTES_FETAL_LIVER_LYMPHOID_CELLS	MSigDB_C8	6	98	37	0.232749	0.480365	6.12245	1	5.31715	1.05408e-07	0.000374788	CD72|CD79B|DTX1|TCL1A|TCL6|VPREB3
HADDAD_B_LYMPHOCYTE_PROGENITOR	MSigDB_C2	8	268	37	0.636498	0.790002	2.98507	1	5.22606	1.73158e-07	0.000378411	CD72|CD79B|PCDH9|SSBP2|TCL1A|TCL1B|TCL6|VPREB3
GSE12366_NAIVE_VS_MEMORY_BCELL_UP	MSigDB_C7	7	168	37	0.398999	0.627522	4.16667	1	5.29762	1.1732e-07	0.000378411	CD72|CD79B|DTX1|KBTBD11|PCDH9|TCL1A|TCL1B
GSE9509_LPS_VS_LPS_AND_IL10_STIM_IL10_KO_MACROPHAGE_30MIN_DN	MSigDB_C7	7	179	37	0.425124	0.647509	3.91061	1	5.21794	1.80925e-07	0.000378411	CD72|CD79B|DTX1|MTA3|MYOM2|TAPT1|VPREB3
Newman(PMID: 25822800)_CIBERSORT-SuppT1 B cells memory	PAPER	5	53	37	0.125875	0.353775	9.43396	1	5.25164	1.50748e-07	0.000378411	CD72|CD79B|LY86|SIT1|VPREB3
Newman(PMID: 25822800)_CIBERSORT-SuppT1 B cells naive	PAPER	5	53	37	0.125875	0.353775	9.43396	1	5.25164	1.50748e-07	0.000378411	CD72|CD79B|LY86|TCL1A|VPREB3
Blood_Module-1.3_B_cells (PMID:18631455)	SignatureDB	5	54	37	0.12825	0.357085	9.25926	1	5.23404	1.65846e-07	0.000378411	CD72|CD79B|PKIG|TCL1A|VPREB3
GSE22886_TCELL_VS_BCELL_NAIVE_DN	MSigDB_C7	7	182	37	0.432249	0.652849	3.84615	1	5.19692	2.02619e-07	0.000400239	CD72|CD79B|LY86|PKIG|TCL1A|TCL6|VPREB3
GSE10325_CD4_TCELL_VS_BCELL_DN	MSigDB_C7	7	189	37	0.448873	0.665134	3.7037	1	5.14898	2.61913e-07	0.000404894	CD72|CD79B|LY86|PCDH9|PKIG|TCL1A|VPREB3
GSE10325_LUPUS_CD4_TCELL_VS_LUPUS_BCELL_DN	MSigDB_C7	7	188	37	0.446498	0.663394	3.7234	1	5.15573	2.52641e-07	0.000404894	CD72|CD79B|LY86|PCDH9|PKIG|TCL1A|VPREB3
B_cell_memory_Newman (PMID:25822800)	SignatureDB	5	58	37	0.13775	0.370026	8.62069	1	5.1664	2.3865e-07	0.000404894	CD72|CD79B|LY86|SIT1|VPREB3
B_cell_naive_Newman (PMID:25822800)	SignatureDB	5	57	37	0.135375	0.366834	8.77193	1	5.18291	2.1845e-07	0.000404894	CD72|CD79B|LY86|TCL1A|VPREB3
DESCARTES_FETAL_PANCREAS_LYMPHOID_CELLS	MSigDB_C8	6	125	37	0.296874	0.542044	4.8	1	5.04713	4.48504e-07	0.000664459	CD72|CD79B|SIT1|TCL1A|TCL6|VPREB3
Chiche(PMID: 24644022)-2014_M4.10	PAPER	4	31	37	0.0736248	0.270755	12.9032	1	4.93316	8.09096e-07	0.00115073	CD72|CD79B|TCL1A|VPREB3
TRAVAGLINI_LUNG_B_CELL	MSigDB_C8	6	152	37	0.360999	0.597202	3.94737	1	4.82286	1.41516e-06	0.00185777	CD72|CD79B|LY86|PKIG|TCL1A|VPREB3
Li(PMID: 24336226)-2013-MolSigVaccines_enriched in naive and memory B cells (M83)	PAPER	3	10	37	0.0237499	0.153883	30	1	4.81623	1.46298e-06	0.00185777	LY86|PCDH9|PKIG
HAY_BONE_MARROW_CD34_POS_PRE_B	MSigDB_C8	5	87	37	0.206624	0.452764	5.74713	1	4.77122	1.83112e-06	0.00219071	CD79B|DTX1|PCDH9|TCL1A|TCL1B
Holmes (PMID:32603407)_PreM DN_Log2FCgt1.5	PAPER	6	160	37	0.379999	0.612558	3.75	1	4.76287	1.90857e-06	0.00219071	CD79B|DTX1|SIT1|SMARCB1|TCL1A|VPREB3
GSE22886_NAIVE_BCELL_VS_NEUTROPHIL_UP	MSigDB_C7	6	165	37	0.391874	0.621954	3.63636	1	4.72664	2.28262e-06	0.00245942	CD72|CD79B|LY86|PKIG|TCL1A|VPREB3
GSE9509_10MIN_VS_30MIN_LPS_STIM_IL10_KO_MACROPHAGE_DN	MSigDB_C7	6	168	37	0.398999	0.627522	3.57143	1	4.70534	2.5344e-06	0.00265038	CD79B|DTX1|MYOM2|TAPT1|TCL1B|VPREB3
GSE40666_UNTREATED_VS_IFNA_STIM_STAT1_KO_CD8_TCELL_90MIN_DN	MSigDB_C7	6	185	37	0.439374	0.658143	3.24324	1	4.59029	4.42629e-06	0.00428955	CD72|GLCCI1|TAPT1|TCL1A|TCL1B|TCL6
Holmes (PMID:32603407)_INT-a UP_Top50	PAPER	4	47	37	0.111625	0.333213	8.51064	1	4.58853	4.46376e-06	0.00428955	SIT1|SMARCB1|TCL1A|VPREB3
Holmes (PMID:32603407)_LZ-b DN_Top50	PAPER	4	47	37	0.111625	0.333213	8.51064	1	4.58853	4.46376e-06	0.00428955	LY86|SNTA1|TCL1A|VPREB3
GSE29618_BCELL_VS_MONOCYTE_DAY7_FLU_VACCINE_UP	MSigDB_C7	6	187	37	0.444123	0.661648	3.20856	1	4.57734	4.70928e-06	0.0044064	CD72|CD79B|PCDH9|PKIG|TCL1A|VPREB3
GSE10325_BCELL_VS_MYELOID_UP	MSigDB_C7	6	190	37	0.451248	0.66687	3.15789	1	4.55812	5.16125e-06	0.00458783	CD72|CD79B|PCDH9|PKIG|TCL1A|VPREB3
Germinal_center_Bcell_DLBCL (PMID:12075054)	SignatureDB	4	54	37	0.12825	0.357085	7.40741	1	4.47002	7.82114e-06	0.00662115	CUX1|DTX1|SMARCB1|VPREB3
KLEIN_PRIMARY_EFFUSION_LYMPHOMA_DN	MSigDB_C2	4	57	37	0.135375	0.366834	7.01754	1	4.42332	9.71937e-06	0.00803679	CD72|CD79B|PKIG|SIT1
DESCARTES_MAIN_FETAL_LYMPHATIC_ENDOTHELIAL_CELLS	MSigDB_C8	4	60	37	0.1425	0.376328	6.66667	1	4.37872	1.19376e-05	0.00964666	DTX1|GRAP|GRAPL|KBTBD11
Li(PMID: 24336226)-2013-MolSigVaccines_enriched in B cells (VI) (M69)	PAPER	3	20	37	0.0474998	0.217553	15	1	4.34905	1.36726e-05	0.0108032	CD72|CD79B|PCDH9
SOBOLEV_PBMC_PANDEMRIX_AGE_18_64YO_HIGH_VS_LOW_RESPONDERS_MEDIUM_HIGH_ADVERSE_EVENTS_SCORE_1DY_CORRELATED_WITH_TRANSITIONAL_B_CELLS_UP	MSigDB_C7	3	21	37	0.0498748	0.222918	14.2857	1	4.31549	1.59253e-05	0.0123095	CD72|CD79B|PCDH9
MORI_PRE_BI_LYMPHOCYTE_DN	MSigDB_C2	4	75	37	0.178124	0.420544	5.33333	1	4.18112	2.90082e-05	0.0214878	CD72|CD79B|DTX1|LY86
IRF4_ABC_induced_panB (PMID:22698399)	SignatureDB	5	154	37	0.365749	0.601079	3.24675	1	4.1745	2.98645e-05	0.0216706	CD72|CD79B|CUX1|LY86|PKIG
Resting_blood_B_cell_GNF (PMID:15075390)	SignatureDB	4	77	37	0.182874	0.426087	5.19481	1	4.15741	3.21883e-05	0.0228897	CD72|CD79B|PCDH9|VPREB3
DESCARTES_FETAL_KIDNEY_LYMPHOID_CELLS	MSigDB_C8	5	161	37	0.382374	0.614449	3.10559	1	4.12571	3.69588e-05	0.0257668	CD79B|MYOM2|SIT1|TCL1A|VPREB3
GSE14699_NAIVE_VS_ACT_CD8_TCELL_DN	MSigDB_C7	5	167	37	0.396624	0.625672	2.99401	1	4.08528	4.4024e-05	0.0301022	CD72|CUX1|KBTBD11|POU2F1|SSBP2
GCB_gt_ABC_U133plus	SignatureDB	6	285	37	0.676873	0.81422	2.10526	1	4.0496	5.13048e-05	0.0344188	CUX1|MTA3|PHLPP1|SNTA1|SSBP2|VPREB3
GSE7831_1H_VS_4H_INFLUENZA_STIM_PDC_DN	MSigDB_C7	5	175	37	0.415624	0.640316	2.85714	1	4.03319	5.50236e-05	0.03623	CUX1|KBTBD11|PCDH9|PKIG|VPREB3
GSE22886_CD8_TCELL_VS_BCELL_NAIVE_DN	MSigDB_C7	5	179	37	0.425124	0.647509	2.7933	1	4.00789	6.12646e-05	0.0388986	CD72|LY86|PKIG|TCL1A|TCL6
GSE4748_CYANOBACTERIUM_LPSLIKE_VS_LPS_AND_CYANOBACTERIUM_LPSLIKE_STIM_DC_3H_UP	MSigDB_C7	5	179	37	0.425124	0.647509	2.7933	1	4.00789	6.12646e-05	0.0388986	CD72|CD79B|DTX1|PCDH9|TAPT1
KAECH_DAY8_EFF_VS_MEMORY_CD8_TCELL_DN	MSigDB_C7	5	182	37	0.432249	0.652849	2.74725	1	3.98921	6.62939e-05	0.0406405	CD72|DNAJB2|POU2F1|SIT1|SSBP2
GSE22886_IGA_VS_IGM_MEMORY_BCELL_DN	MSigDB_C7	5	183	37	0.434624	0.654619	2.73224	1	3.98304	6.80393e-05	0.0410035	CD72|CD79B|GRAP|PCDH9|TCL1A
GSE17721_CTRL_VS_CPG_12H_BMDC_UP	MSigDB_C7	5	184	37	0.436999	0.656383	2.71739	1	3.9769	6.982e-05	0.0413753	AACS|GLCCI1|MTA3|N4BP3|SSBP2
GSE33425_CD8_ALPHAALPHA_VS_ALPHABETA_CD161_HIGH_TCELL_UP	MSigDB_C7	5	185	37	0.439374	0.658143	2.7027	1	3.97078	7.16365e-05	0.0417559	CD72|CD79B|LY86|PKIG|POU2F1
GSE29618_BCELL_VS_MDC_DAY7_FLU_VACCINE_UP	MSigDB_C7	5	187	37	0.444123	0.661648	2.6738	1	3.95864	7.53789e-05	0.0418532	CD79B|PCDH9|PKIG|TCL1A|VPREB3
GSE29618_BCELL_VS_MDC_UP	MSigDB_C7	5	187	37	0.444123	0.661648	2.6738	1	3.95864	7.53789e-05	0.0418532	CD72|CD79B|PCDH9|PKIG|TCL1A
GSE45881_CXCR6HI_VS_CXCR1LO_COLONIC_LAMINA_PROPRIA_DN	MSigDB_C7	5	186	37	0.441749	0.659898	2.68817	1	3.9647	7.34893e-05	0.0418532	CD72|CD79B|PKIG|SMARCB1|TCL1A
FAN_EMBRYONIC_CTX_BRAIN_B_CELL	MSigDB_C8	4	96	37	0.227999	0.475469	4.16667	1	3.95507	7.65119e-05	0.0418532	CD72|CD79B|TCL1A|VPREB3
GSE10325_LUPUS_BCELL_VS_LUPUS_MYELOID_UP	MSigDB_C7	5	189	37	0.448873	0.665134	2.6455	1	3.9466	7.92704e-05	0.0420677	CD72|CD79B|PCDH9|TCL1A|VPREB3
GSE29618_BCELL_VS_PDC_DAY7_FLU_VACCINE_UP	MSigDB_C7	5	189	37	0.448873	0.665134	2.6455	1	3.9466	7.92704e-05	0.0420677	CD72|CD79B|LY86|SSBP2|VPREB3
GSE39556_UNTREATED_VS_3H_POLYIC_INJ_MOUSE_CD8A_DC_UP	MSigDB_C7	5	190	37	0.451248	0.66687	2.63158	1	3.94061	8.12733e-05	0.0424964	CD72|LY86|PCDH9|SIT1|TCL1A
DESCARTES_FETAL_HEART_LYMPHOID_CELLS	MSigDB_C8	4	98	37	0.232749	0.480365	4.08163	1	3.93581	8.29173e-05	0.0427277	CD79B|SIT1|TCL1A|VPREB3
GSE12366_GC_VS_MEMORY_BCELL_UP	MSigDB_C7	5	192	37	0.455998	0.670327	2.60417	1	3.92873	8.53962e-05	0.0433764	CD79B|SMARCB1|TCL1A|TCL1B|TCL6
SOBOLEV_PBMC_PANDEMRIX_AGE_18_64YO_MEDIUM_HIGH_ADVERSE_EVENT_SUBJECTS_1DY_UP	MSigDB_C7	3	37	37	0.0878747	0.295742	8.10811	1	3.91439	9.06333e-05	0.0447578	CD72|CD79B|PCDH9
Li(PMID: 24336226)-2013-MolSigVaccines_enriched in B cells (II) (M47.1)	PAPER	3	37	37	0.0878747	0.295742	8.10811	1	3.91439	9.06333e-05	0.0447578	CD79B|PKIG|TCL1A
IL4_repressed_human_blood B_cells_1 (PMID:30302405)	SignatureDB	2	7	37	0.0166249	0.12876	28.5714	1	3.85783	0.000114398	0.0542337	TCL1A|TCL1B
RUBENSTEIN_SKELETAL_MUSCLE_B_CELLS	MSigDB_C8	4	116	37	0.275499	0.522318	3.44828	1	3.77591	0.000159425	0.0736171	CD79B|LY86|TCL1A|VPREB3
Holmes (PMID:32603407)_LZ-a DN_Top50	PAPER	3	47	37	0.111625	0.333213	6.38298	1	3.73721	0.000186073	0.0837471	SMARCB1|SNTA1|TCL1A
AIZARANI_LIVER_C34_MHC_II_POS_B_CELLS	MSigDB_C8	4	126	37	0.299249	0.54419	3.1746	1	3.69589	0.000219116	0.097386	CD79B|PCDH9|TCL1A|VPREB3

### Sheet: M9n13
Gene Signature	GeneSet	Overlapping	GeneSetSize	DiffExpGenes	randomAvg	randomSD	%Overlap	Enriched	Zscore	probability	FDR	EnrichedGenes
SMIRNOV_RESPONSE_TO_IR_6HR_UP	MSigDB_C2	10	160	34	0.349188	0.587256	6.25	1	7.12466	1.04337e-12	1.85491e-08	ASTN2|DDB2|FDXR|MDM2|SLC35E3|SMAD5|TNFRSF10B|TOB1|TRIM32|ZMAT3
MACAEVA_PBMC_RESPONSE_TO_IR	MSigDB_C2	8	89	34	0.194236	0.438996	8.98876	1	6.76607	1.32323e-11	1.5683e-07	ASTN2|DCP1B|DDB2|FDXR|MDM2|TNFRSF10B|TRIM32|ZMAT3
FISCHER_DIRECT_P53_TARGETS_META_ANALYSIS	MSigDB_C2	9	289	34	0.630721	0.785945	3.11419	1	5.76794	8.02457e-09	4.07602e-05	ASTN2|DCP1B|DDB2|FDXR|MDM2|SMAD5|TNFRSF10B|TRIM32|ZMAT3
WP_MIRNA_REGULATION_OF_P53_PATHWAY_IN_PROSTATE_CANCER	MSigDB_C2	4	23	34	0.0501958	0.223641	17.3913	1	5.23775	1.62547e-07	0.000722439	DDB2|MDM2|TNFRSF10B|ZMAT3
DUTTA_APOPTOSIS_VIA_NFKB	MSigDB_C2	4	32	34	0.0698376	0.263717	12.5	1	4.97544	6.51004e-07	0.00254983	BIRC2|BIRC3|MDM2|TNFRSF10B
GSE16450_CTRL_VS_IFNA_12H_STIM_IMMATURE_NEURON_CELL_LINE_DN	MSigDB_C7	6	148	34	0.322999	0.565025	4.05405	1	4.95667	7.17132e-07	0.00254983	DDB2|FDXR|MDM2|PURPL|TNFRSF10B|ZMAT3
WP_APOPTOSIS	MSigDB_C2	5	84	34	0.183324	0.426555	5.95238	1	4.89278	9.94193e-07	0.00321359	BIRC2|BIRC3|MDM2|TNFRSF10B|TP63
GCB_gt_ABC_U133plus	SignatureDB	7	285	34	0.621991	0.780589	2.45614	1	4.73007	2.24439e-06	0.00665011	CEP135|CRACD|KLHL5|SLC35E3|SLC36A4|SMAD5|USP30
HALLMARK_P53_PATHWAY	MSigDB_H	6	192	34	0.419026	0.642639	3.125	1	4.65308	3.27015e-06	0.0089441	DDB2|FDXR|MDM2|TOB1|TP63|ZMAT3
REACTOME_REGULATED_NECROSIS	MSigDB_C2	4	53	34	0.115669	0.339162	7.54717	1	4.55931	5.13232e-06	0.0121656	BIRC2|BIRC3|TNFRSF10B|TP63
WP_GENOTOXICITY_PATHWAY	MSigDB_C2	4	54	34	0.117851	0.342336	7.40741	1	4.54344	5.53437e-06	0.0122987	DCP1B|DDB2|MDM2|SMAD5
KEGG_UBIQUITIN_MEDIATED_PROTEOLYSIS	MSigDB_C2	5	122	34	0.266256	0.513431	4.09836	1	4.51631	6.29256e-06	0.0131611	BIRC2|BIRC3|DDB2|MDM2|TRIM32
PID_P53_DOWNSTREAM_PATHWAY	MSigDB_C2	5	129	34	0.281533	0.527835	3.87597	1	4.45821	8.26475e-06	0.0163256	DDB2|FDXR|MDM2|TNFRSF10B|TP63
KEGG_P53_SIGNALING_PATHWAY	MSigDB_C2	4	65	34	0.141858	0.375455	6.15385	1	4.38406	1.1649e-05	0.0217995	DDB2|MDM2|TNFRSF10B|ZMAT3
REACTOME_RIPK1_MEDIATED_REGULATED_NECROSIS	MSigDB_C2	3	27	34	0.0589255	0.242278	11.1111	1	4.19906	2.68023e-05	0.0433174	BIRC2|BIRC3|TNFRSF10B
REACTOME_UB_SPECIFIC_PROCESSING_PROTEASES	MSigDB_C2	5	172	34	0.375377	0.608643	2.90698	1	4.15015	3.32259e-05	0.0513643	BIRC2|BIRC3|DDB2|MDM2|USP30
GAZDA_DIAMOND_BLACKFAN_ANEMIA_MYELOID_UP	MSigDB_C2	3	30	34	0.0654728	0.255359	10	1	4.12523	3.70364e-05	0.0548694	DDB2|TNFRSF10B|ZMAT3
GSE21670_UNTREATED_VS_TGFB_IL6_TREATED_CD4_TCELL_UP	MSigDB_C7	5	186	34	0.405931	0.632641	2.68817	1	4.06374	4.8292e-05	0.0660412	CEP135|DDB2|ROCK2|SLC35E3|USP30
SNIJDERS_AMPLIFIED_IN_HEAD_AND_NECK_TUMORS	MSigDB_C2	3	34	34	0.0742025	0.271815	8.82353	1	4.03646	5.42629e-05	0.0695786	BIRC2|BIRC3|MDM2
MIR4671_3P	MSigDB_C3	5	191	34	0.416843	0.640984	2.6178	1	4.03418	5.47925e-05	0.0695786	CRACD|LY75|SETD7|TOB1|ZMAT3
LEE_NEURAL_CREST_STEM_CELL_DN	MSigDB_C2	4	99	34	0.21606	0.462852	4.0404	1	4.00712	6.14635e-05	0.0753585	DDB2|LHX2|TNFRSF10B|ZMAT3
ONGUSAHA_TP53_TARGETS	MSigDB_C2	3	36	34	0.0785673	0.279678	8.33333	1	3.99552	6.45526e-05	0.0765078	MDM2|TOB1|ZMAT3
MIR4716_5P	MSigDB_C3	4	103	34	0.22479	0.472049	3.8835	1	3.97042	7.17457e-05	0.0797185	BMP2K|CEP135|MAP3K7CL|PIKFYVE
MIR186_5P	MSigDB_C3	7	498	34	1.08685	1.02463	1.40562	1	3.93534	8.30804e-05	0.0868825	ASTN2|BMP2K|CEP135|LHX2|SLC36A4|TOB1|ZMAT3
WARTERS_IR_RESPONSE_5GY	MSigDB_C2	3	40	34	0.087297	0.294768	7.5	1	3.91933	8.87937e-05	0.0902043	DDB2|FDXR|MDM2
VANHARANTA_UTERINE_FIBROID_UP	MSigDB_C2	3	41	34	0.0894794	0.298421	7.31707	1	3.90134	9.5661e-05	0.0944812	DDB2|FDXR|ZMAT3

### Sheet: M9n14
Gene Signature	GeneSet	Overlapping	GeneSetSize	DiffExpGenes	randomAvg	randomSD	%Overlap	Enriched	Zscore	probability	FDR	EnrichedGenes
Newman(PMID: 25822800)_CIBERSORT-SuppT1 B cells memory	PAPER	8	53	31	0.105462	0.323885	15.0943	1	7.47583	7.67155e-14	1.36385e-09	BANK1|CD1C|GPR18|HHEX|IL7|RALGPS2|RIPOR2|TMEM156
B_cell_memory_Newman (PMID:25822800)	SignatureDB	8	58	31	0.115412	0.338763	13.7931	1	7.37462	1.6482e-13	1.95344e-09	BANK1|CD1C|GPR18|HHEX|IL7|RALGPS2|RIPOR2|TMEM156
Pan_B_U133plus	SignatureDB	7	84	31	0.167148	0.407341	8.33333	1	6.33124	2.43205e-10	1.72948e-06	BANK1|BEND4|CD1C|HHEX|LINC02397|RALGPS2|TLR10
AIZARANI_LIVER_C34_MHC_II_POS_B_CELLS	MSigDB_C8	7	126	31	0.250722	0.498212	5.55556	1	5.87288	4.28291e-09	1.9949e-05	BANK1|CD1C|LINC00926|RALGPS2|RIPOR2|TLR10|TLR6
HAY_BONE_MARROW_FOLLICULAR_B_CELL	MSigDB_C8	7	129	31	0.256692	0.504059	5.42636	1	5.84553	5.04952e-09	1.9949e-05	BANK1|LINC00926|LINC02397|RALGPS2|SMIM14|TLR10|TMEM156
TRAVAGLINI_LUNG_B_CELL	MSigDB_C8	7	152	31	0.302458	0.546746	4.60526	1	5.6523	1.58317e-08	5.62911e-05	BANK1|HHEX|LINC00926|RALGPS2|SMIM14|TLR10|TMEM156
FAN_EMBRYONIC_CTX_BRAIN_B_CELL	MSigDB_C8	6	96	31	0.191026	0.435297	6.25	1	5.53916	3.0393e-08	9.82412e-05	BANK1|GPR18|LINC00926|RALGPS2|RIPOR2|SMIM14
DESCARTES_FETAL_SPLEEN_LYMPHOID_CELLS	MSigDB_C8	6	106	31	0.210925	0.45726	5.66038	1	5.43382	5.51608e-08	0.000154252	C1ORF220|GPR18|LINC00926|LINC02397|RALGPS2|TLR10
Newman(PMID: 25822800)_CIBERSORT-SuppT1 B cells naive	PAPER	5	53	31	0.105462	0.323885	9.43396	1	5.41977	5.96741e-08	0.000154252	BANK1|CD1C|GPR18|HHEX|RALGPS2
B_cell_naive_Newman (PMID:25822800)	SignatureDB	5	57	31	0.113422	0.335841	8.77193	1	5.35284	8.65856e-08	0.000205243	BANK1|CD1C|GPR18|HHEX|RALGPS2
chr4p14	MSigDB_C1	4	24	31	0.0477566	0.218154	16.6667	1	5.27529	1.32545e-07	0.000292555	SMIM14|TLR10|TLR6|TMEM156
SMID_BREAST_CANCER_NORMAL_LIKE_UP	MSigDB_C2	9	447	31	0.889467	0.928591	2.01342	1	5.26541	1.39876e-07	0.000292555	ABCA6|BANK1|CD1C|CD1D|FLI1|GPR18|HHEX|IL7|RIPOR2
MCL_gt_SLL_DLBCL (PMID:12620412)	SignatureDB	4	31	31	0.0616856	0.24788	12.9032	1	5.07441	3.8869e-07	0.000767792	BANK1|CD1D|GPR18|TLR10
IRF4_ABC_induced_panB (PMID:22698399)	SignatureDB	6	154	31	0.306438	0.550295	3.8961	1	5.02327	5.07989e-07	0.000950634	BANK1|BEND4|CD1C|CD1D|GPR18|TLR10
lipopeptide binding [GoID:GO:0071723; evidenceTypes:IBA|IDA]	GeneOntology_MF	3	10	31	0.0198986	0.140881	30	1	4.92397	8.48059e-07	0.00150768	CD1C|CD1D|TLR6
FULLER_PBMC_F_TULARENSIS_VACCINE_LVS_AGE_22_54YO_192HR_UP	MSigDB_C7	4	42	31	0.083574	0.288424	9.52381	1	4.83052	1.36174e-06	0.00230562	CD1C|CD1D|TLR10|TLR6
FULLER_PBMC_F_TULARENSIS_VACCINE_LVS_AGE_22_54YO_336HR_UP	MSigDB_C7	4	45	31	0.0895436	0.298518	8.88889	1	4.7741	1.80514e-06	0.00279059	CD1C|CD1D|TLR10|TLR6
GSE13306_RA_VS_UNTREATED_MEM_CD4_TCELL_UP	MSigDB_C7	6	191	31	0.380063	0.612111	3.14136	1	4.77569	1.79094e-06	0.00279059	BANK1|ENDOD1|JAZF1|RALGPS2|SESN3|USP3
GSE41867_NAIVE_VS_DAY6_LCMV_EFFECTOR_CD8_TCELL_DN	MSigDB_C7	6	194	31	0.386032	0.61684	3.09278	1	4.75743	1.96077e-06	0.00290488	BANK1|ENDOD1|RALGPS2|RIPOR2|SESN3|TLR6
FULLER_PBMC_F_TULARENSIS_VACCINE_LVS_AGE_22_54YO_18HR_UP	MSigDB_C7	4	53	31	0.105462	0.323885	7.54717	1	4.63855	3.50854e-06	0.00498999	CD1C|CD1D|TLR10|TLR6
FOURATI_BLOOD_TWINRIX_AGE_25_83YO_RESPONDERS_VS_POOR_RESPONDERS_0DY_UP	MSigDB_C7	8	488	31	0.971051	0.968928	1.63934	1	4.62994	3.65768e-06	0.00500202	BANK1|C1ORF220|GPR18|IL7|LINC00926|LINC02397|RALGPS2|RNFT2
FULLER_PBMC_F_TULARENSIS_VACCINE_LVS_AGE_22_54YO_48HR_UP	MSigDB_C7	4	57	31	0.113422	0.335841	7.01754	1	4.57745	4.7067e-06	0.00597683	CD1C|CD1D|TLR10|TLR6
BCL6_ChIPSeq_Basso_GC_low (PMID:19965633)	SignatureDB	11	1117	31	2.22267	1.43504	0.984781	1	4.54678	5.44739e-06	0.00667887	BANK1|BEND4|CD1C|FLI1|GAPT|HHEX|JAZF1|RALGPS2|SESN3|TARS3|USP3
leukocyte activation [GoID:GO:0045321; evidenceTypes:IBA|IC|IDA|IEA|IEP|IGI|IMP|ISS|NAS|TAS]	GeneOntology_BP	9	750	31	1.49239	1.19072	1.2	1	4.41176	1.02534e-05	0.0121523	BANK1|CD1C|CD1D|GAPT|GPR18|HHEX|IL7|RIPOR2|TLR6
NAD+ nucleosidase activity [GoID:GO:0003953; evidenceTypes:IDA|IEA]	GeneOntology_MF	3	22	31	0.0437769	0.20888	13.6364	1	4.40234	1.07087e-05	0.0122826	BANK1|TLR10|TLR6
PASQUALUCCI_LYMPHOMA_BY_GC_STAGE_DN	MSigDB_C2	5	160	31	0.318377	0.560804	3.125	1	4.3332	1.46954e-05	0.0163284	BANK1|HHEX|RIPOR2|SESN3|SMIM14
LEE_DOUBLE_POLAR_THYMOCYTE	MSigDB_C2	3	26	31	0.0517363	0.227047	11.5385	1	4.28857	1.79824e-05	0.0193753	CD1C|CD1D|HRK
lymphocyte activation [GoID:GO:0046649; evidenceTypes:IBA|IC|IDA|IEA|IEP|IGI|IMP|ISS|NAS|TAS]	GeneOntology_BP	8	618	31	1.22973	1.08567	1.2945	1	4.25862	2.05695e-05	0.0215109	BANK1|CD1C|CD1D|GAPT|GPR18|HHEX|IL7|RIPOR2
GSE37532_WT_VS_PPARG_KO_LN_TCONV_UP	MSigDB_C7	5	175	31	0.348225	0.586217	2.85714	1	4.23703	2.26491e-05	0.0230089	BANK1|GPR18|HHEX|RALGPS2|SESN3
cell activation [GoID:GO:0001775; evidenceTypes:HMP|IBA|IC|IDA|IEA|IEP|IGI|IMP|ISS|NAS|TAS]	GeneOntology_BP	9	854	31	1.69934	1.26613	1.05386	1	4.18168	2.89368e-05	0.0285799	BANK1|CD1C|CD1D|GAPT|GPR18|HHEX|IL7|RIPOR2|TLR6
DESCARTES_FETAL_INTESTINE_MYELOID_CELLS	MSigDB_C8	5	188	31	0.374093	0.607344	2.65957	1	4.15908	3.19534e-05	0.0307063	CD1C|CD1D|GAPT|TLR10|TLR6
GSE39556_UNTREATED_VS_3H_POLYIC_INJ_MOUSE_CD8A_DC_UP	MSigDB_C7	5	190	31	0.378073	0.610527	2.63158	1	4.14748	3.36148e-05	0.0314528	CD1C|CD1D|ENDOD1|GPR18|RIPOR2
endogenous lipid antigen binding [GoID:GO:0030883; evidenceTypes:IBA]	GeneOntology_MF	2	5	31	0.00994929	0.099634	40	1	4.11824	3.81781e-05	0.0323204	CD1C|CD1D
exogenous lipid antigen binding [GoID:GO:0030884; evidenceTypes:IBA]	GeneOntology_MF	2	5	31	0.00994929	0.099634	40	1	4.11824	3.81781e-05	0.0323204	CD1C|CD1D
lipid antigen binding [GoID:GO:0030882; evidenceTypes:IBA]	GeneOntology_MF	2	5	31	0.00994929	0.099634	40	1	4.11824	3.81781e-05	0.0323204	CD1C|CD1D
antigen processing and presentation, endogenous lipid antigen via MHC class Ib [GoID:GO:0048006; evidenceTypes:IBA]	GeneOntology_BP	2	5	31	0.00994929	0.099634	40	1	4.11824	3.81781e-05	0.0323204	CD1C|CD1D
Holmes (PMID:32603407)_PBL-a DN_Log2FCgt1.5	PAPER	4	101	31	0.200976	0.446417	3.9604	1	4.07624	4.57689e-05	0.0378456	GPR18|HHEX|LINC02397|SMIM14
antigen processing and presentation of lipid antigen via MHC class Ib [GoID:GO:0048003; evidenceTypes:IBA|IEA]	GeneOntology_BP	2	7	31	0.013929	0.117881	28.5714	1	3.94447	7.99751e-05	0.0592837	CD1C|CD1D
antigen processing and presentation, exogenous lipid antigen via MHC class Ib [GoID:GO:0048007; evidenceTypes:IBA|IEA]	GeneOntology_BP	2	7	31	0.013929	0.117881	28.5714	1	3.94447	7.99751e-05	0.0592837	CD1C|CD1D
hydrolase activity, hydrolyzing N-glycosyl compounds [GoID:GO:0016799; evidenceTypes:IBA|IDA|IEA|IMP|TAS]	GeneOntology_MF	3	44	31	0.0875538	0.295192	6.81818	1	3.91768	8.94048e-05	0.0625291	BANK1|TLR10|TLR6
Holmes (PMID:32603407)_PreM UP_Log2FCgt1.5	PAPER	4	119	31	0.236793	0.484285	3.36134	1	3.92475	8.68198e-05	0.0625291	BANK1|GAPT|LINC02397|RIPOR2
IL10_OCILy3_Up (PMID:18160665)	SignatureDB	4	120	31	0.238783	0.4863	3.33333	1	3.91692	8.96891e-05	0.0625291	BANK1|FLI1|SESN3|TLR10
ZAK_PBMC_MRKAD5_HIV_1_GAG_POL_NEF_AGE_20_50YO_AD5_NAB_TITERS_GTE_200_VS_LTE_200_1DY_UP	MSigDB_C7	4	125	31	0.248732	0.496247	3.2	1	3.87855	0.000105082	0.0704962	BANK1|CD1C|SESN3|TLR10
Holmes (PMID:32603407)_LZ-b DN_Top50	PAPER	3	47	31	0.0935233	0.30506	6.38298	1	3.86959	0.000109019	0.0717833	LINC02397|SMIM14|TMEM156
EVI1_05	MSigDB_C3	4	128	31	0.254702	0.502118	3.125	1	3.85614	0.000115191	0.074468	HHEX|IL7|JAZF1|SESN3
Li(PMID: 24336226)-2013-MolSigVaccines_enriched in B cells (I) (M47.0)	PAPER	3	50	31	0.0994929	0.314615	6	1	3.82411	0.000131247	0.0833323	BANK1|LINC00926|RALGPS2
Holmes (PMID:32603407)_INT-d UP_Log2FCgt1.5	PAPER	3	51	31	0.101483	0.317735	5.88235	1	3.80948	0.000139262	0.0853724	BANK1|SMIM14|TLR10
BCL6_ChIPSeq_Basso_all (PMID:19965633)	SignatureDB	18	4014	31	7.98729	2.43268	0.44843	1	3.8133	0.000137124	0.0853724	ABCA9|BANK1|BEND4|CD1C|FLI1|GAPT|GPR18|HHEX|HRK|IL7|JAZF1|RALGPS2|SESN3|TARS3|TLR10|TLR6|TMEM156|USP3
Blood_Module-1.3_B_cells (PMID:18631455)	SignatureDB	3	54	31	0.107452	0.326915	5.55556	1	3.76703	0.000165202	0.0995579	BANK1|LINC00926|RALGPS2

### Sheet: M9n15
Gene Signature	GeneSet	Overlapping	GeneSetSize	DiffExpGenes	randomAvg	randomSD	%Overlap	Enriched	Zscore	probability	FDR	EnrichedGenes
chr12q24	MSigDB_C1	15	186	26	0.310418	0.553371	8.06452	1	9.87121	5.54917e-23	1.97306e-18	ANAPC5|ANAPC7|BCL7A|CFAP251|DENR|EIF2B1|FBXO21|GATC|PPP1CC|PSMD9|RITA1|RNF34|SUDS3|UNC119B|ZNF664
GSE22886_NEUTROPHIL_VS_MONOCYTE_DN	MSigDB_C7	5	185	26	0.308749	0.551899	2.7027	1	4.37728	1.20171e-05	0.0465539	ATP5F1B|DNM1L|EIF2B1|SLC25A3|STRAP
ID1_TARGET_GENES	MSigDB_C3	9	989	26	1.65056	1.24229	0.91001	1	4.27807	1.88518e-05	0.060936	ANAPC5|ANAPC7|DENR|GATC|PSMD9|RITA1|RNF34|SCAT1|SLC25A3

### Sheet: M9n16
Gene Signature	GeneSet	Overlapping	GeneSetSize	DiffExpGenes	randomAvg	randomSD	%Overlap	Enriched	Zscore	probability	FDR	EnrichedGenes
Holmes (PMID:32603407)_PreM DN_Log2FCgt1.5	PAPER	5	160	12	0.123243	0.349129	3.125	1	5.36667	8.02047e-08	0.00071294	ARL2BP|HMCES|SH3KBP1|TERF2IP|WIPF1
cellular response to nitrogen levels [GoID:GO:0043562; evidenceTypes:IBA]	GeneOntology_BP	2	10	12	0.00770268	0.0877057	20	1	4.22035	2.4392e-05	0.0867283	GABARAPL2|MAP1LC3B
cellular response to nitrogen starvation [GoID:GO:0006995; evidenceTypes:IBA]	GeneOntology_BP	2	10	12	0.00770268	0.0877057	20	1	4.22035	2.4392e-05	0.0867283	GABARAPL2|MAP1LC3B

### Sheet: M11n1
Gene Signature	GeneSet	Overlapping	GeneSetSize	DiffExpGenes	randomAvg	randomSD	%Overlap	Enriched	Zscore	probability	FDR	EnrichedGenes
ABCgtGCB_U133AB	SignatureDB	22	269	95	1.64035	1.26582	8.17844	1	8.91988	4.66786e-19	1.10647e-15	ADAMTS6|AFF3|ARHGAP24|BLNK|CABLES1|CLECL1|CLINT1|CXXC5|FOXP1|MARCHF3|MTCL1|NAPSB|PDE4B|PRDM15|RHEX|RUBCNL|SKIL|SPIB|TBL1XR1|TCF4|TMEM154|WNT10A
IRF4_ABC_induced_ABCDLBCL (PMID:22698399)	SignatureDB	16	156	95	0.951281	0.967508	10.2564	1	7.9938	1.30847e-15	2.21543e-12	AFF3|ARHGAP24|BLNK|CABLES1|CLINT1|CXXC5|FCRL5|FOXP1|PDE4B|RHEX|RUBCNL|SKIL|SPIB|TCF4|TMEM154|WNT10A
TRAVAGLINI_LUNG_B_CELL	MSigDB_C8	15	152	95	0.926889	0.955148	9.86842	1	7.65474	1.93697e-14	2.86963e-11	AFF3|ARHGAP24|BLNK|CDCA7L|CLECL1|CXXC5|FCRL2|KIAA0040|NAPSB|NIBAN3|SPIB|ST6GAL1|TCF4|TMEM154|TMEM243
Li(PMID: 24336226)-2013-MolSigVaccines_enriched in B cells (I) (M47.0)	PAPER	10	50	95	0.304898	0.549623	20	1	7.26699	3.67586e-13	5.22795e-10	AFF3|FCRL2|FCRL5|IGHM|KLHL14|NIBAN3|PLEKHG1|RUBCNL|SPIB|TCF4
Pan_B_U133plus	SignatureDB	11	84	95	0.512228	0.711612	13.0952	1	6.97391	3.08242e-12	4.21533e-09	AFF3|BLNK|FCRL2|FCRL5|KLHL14|NIBAN3|PLEKHG1|RAB30|RUBCNL|SPIB|TCF4
AIZARANI_LIVER_C34_MHC_II_POS_B_CELLS	MSigDB_C8	12	126	95	0.768342	0.870361	9.52381	1	6.75526	1.42577e-11	1.68983e-08	AFF3|CXXC5|FCRL2|FOXP1|KIAA0040|NIBAN3|RHEX|RUBCNL|SLC9A7|SPIB|TMEM154|TTN
Blood_Module-1.3_B_cells (PMID:18631455)	SignatureDB	9	54	95	0.329289	0.571111	16.6667	1	6.62988	3.35954e-11	3.73287e-08	AFF3|BLNK|CDCA7L|FCRL2|NIBAN3|PLEKHG1|RUBCNL|SPIB|TCF4
DESCARTES_FETAL_SPLEEN_LYMPHOID_CELLS	MSigDB_C8	11	106	95	0.646383	0.798819	10.3774	1	6.59913	4.13572e-11	4.20142e-08	BLNK|FCRL2|FCRL3|FCRL5|IGHM|KLHL14|LINC02245|NIBAN3|SHISAL2A|SPIB|TMEM154
IRF4_ABC_induced_panB (PMID:22698399)	SignatureDB	12	154	95	0.939085	0.961349	7.79221	1	6.40279	1.52559e-10	1.46605e-07	AFF3|BLNK|FCRL5|KIAA0040|KLHL14|NIBAN3|PLEKHG1|RAB30|RUBCNL|SPIB|ST6GAL1|TCF4
VOIGT_PBMC_FLUARIX_AGE_50_74YO_FEMALES_VS_MALES_0DY_TO_28D_UP	MSigDB_C7	6	20	95	0.121959	0.347948	30	1	6.03544	1.58534e-09	1.37484e-06	BLNK|CDCA7L|FCRL2|FCRL5|NIBAN3|SPIB
FOURATI_BLOOD_TWINRIX_AGE_25_83YO_RESPONDERS_VS_POOR_RESPONDERS_0DY_UP	MSigDB_C7	17	488	95	2.9758	1.69269	3.48361	1	5.83166	5.48782e-09	4.53779e-06	AFF3|BLNK|EPM2A|FCRL2|FOXP1|IGHM|KLHL14|MDFIC|NIBAN3|PLEKHG1|RAB30|SEPTIN7|SHISAL2A|SLC9A7|SPIB|ST6GAL1|ZNF107
HAY_BONE_MARROW_FOLLICULAR_B_CELL	MSigDB_C8	10	129	95	0.786636	0.880576	7.75194	1	5.81853	5.93669e-09	4.79738e-06	ARHGAP24|CLECL1|CXXC5|FCRL2|FCRL3|NFKBID|PLEKHG1|RAB30|SPIB|TMEM154
GSE29618_BCELL_VS_MONOCYTE_UP	MSigDB_C7	11	183	95	1.11593	1.04698	6.01093	1	5.66834	1.44184e-08	1.11448e-05	AFF3|BLNK|FCRL2|IGHM|MMD|RAB30|RUBCNL|ST6GAL1|TCF4|TMEM243|ZNF107
MAML1_TARGET_GENES	MSigDB_C3	12	231	95	1.40863	1.17446	5.19481	1	5.65391	1.56837e-08	1.18649e-05	AFF3|FCRL3|MAPRE2|NAPSB|NIBAN3|NUDT17|RAB30|RHEX|SPIB|ST6GAL1|TLCD1|TMEM243
IRF4_ABC_induced_PDC (PMID:22698399)	SignatureDB	9	108	95	0.658579	0.806267	8.33333	1	5.62199	1.88775e-08	1.36981e-05	ARHGAP24|BLNK|CRYM|CXXC5|NIBAN3|RUBCNL|SPIB|TCF4|TRAF4
Chiche(PMID: 24644022)-2014_M4.10	PAPER	6	31	95	0.189037	0.433038	19.3548	1	5.55021	2.85328e-08	1.98924e-05	AFF3|BLNK|FCRL2|FCRL5|NIBAN3|SPIB
Dendritic_cell_CD123pos_blood (PMID:16210585)	SignatureDB	13	311	95	1.89646	1.35919	4.18006	1	5.45102	5.00819e-08	3.42445e-05	ALDH5A1|ARHGAP24|BLNK|CDCA7L|CRYM|CXXC5|MDFIC|MTCL1|NIBAN3|RUBCNL|SPIB|TCF4|TRAF4
Li(PMID: 24336226)-2013-MolSigVaccines_enriched in B cells (II) (M47.1)	PAPER	6	37	95	0.225624	0.473001	16.2162	1	5.35098	8.74791e-08	5.76001e-05	BLNK|FCRL5|IGHM|KLHL14|PLEKHG1|TCF4
GSE29614_DAY3_VS_DAY7_TIV_FLU_VACCINE_PBMC_DN	MSigDB_C7	10	173	95	1.05495	1.0183	5.78035	1	5.32961	9.84238e-08	6.36283e-05	BLNK|C3ORF52|CXXC5|FCRL5|GPLD1|GPT2|IGHM|KLHL14|PRDM15|RAB30
GSE22886_NAIVE_BCELL_VS_MONOCYTE_UP	MSigDB_C7	10	178	95	1.08544	1.03274	5.61798	1	5.2808	1.28618e-07	8.02306e-05	BLNK|CNKSR2|FCRL2|IGHM|MARCHF3|MTCL1|RUBCNL|SLC9A7|SPIB|TRAF4
GSE4748_CYANOBACTERIUM_LPSLIKE_VS_LPS_AND_CYANOBACTERIUM_LPSLIKE_STIM_DC_3H_UP	MSigDB_C7	10	179	95	1.09153	1.03561	5.58659	1	5.27118	1.35551e-07	8.30974e-05	AFF3|BLNK|CNKSR2|CXXC5|FCRL5|IGHM|NIBAN3|PRKCE|SPIB|TET1
GSE22886_TCELL_VS_BCELL_NAIVE_DN	MSigDB_C7	10	182	95	1.10983	1.04415	5.49451	1	5.24256	1.58363e-07	9.38458e-05	BLNK|CNKSR2|FCRL2|MARCHF3|MTCL1|RAB30|RUBCNL|SLC9A7|SPIB|TCF4
GSE10325_CD4_TCELL_VS_BCELL_DN	MSigDB_C7	10	189	95	1.15251	1.0638	5.29101	1	5.17726	2.25171e-07	0.000129132	ARHGAP24|BLNK|DHTKD1|FCRL2|IGHM|KIAA0040|RAB30|RUBCNL|SPIB|TCF4
Chiche(PMID: 24644022)-2014_M8.76	PAPER	4	12	95	0.0731754	0.269588	33.3333	1	4.98529	6.18681e-07	0.0003333	CDCA7L|CXXC5|FCRL2|KLHL14
GSE12366_NAIVE_VS_MEMORY_BCELL_UP	MSigDB_C7	9	168	95	1.02446	1.00364	5.35714	1	4.9246	8.45324e-07	0.000448602	FOXP1|IGHM|KIAA0040|MARCHF3|MMD|NEB|NIBAN3|PRKCE|ZNF107
HAY_BONE_MARROW_CD34_POS_PRE_B	MSigDB_C8	7	87	95	0.530522	0.724138	8.04598	1	4.89472	9.84478e-07	0.000514766	AFF3|KLHL14|NIBAN3|NSMCE1|RUBCNL|STIM2|TMEM243
GSE4984_UNTREATED_VS_GALECTIN1_TREATED_DC_DN	MSigDB_C7	9	174	95	1.06104	1.02121	5.17241	1	4.86688	1.13373e-06	0.000575868	AFF3|BLNK|CNKSR2|EPM2A|FCRL2|FCRL5|IGHM|NIBAN3|SPIB
KLEIN_PRIMARY_EFFUSION_LYMPHOMA_DN	MSigDB_C2	6	57	95	0.347583	0.586704	10.5263	1	4.84946	1.238e-06	0.000619974	ALDH5A1|BLNK|MAPRE2|MMD|SPIB|ST6GAL1
GSE29614_CTRL_VS_DAY7_TIV_FLU_VACCINE_PBMC_DN	MSigDB_C7	9	177	95	1.07934	1.02987	5.08475	1	4.83863	1.30738e-06	0.000638649	BLNK|CLINT1|FBH1|GPLD1|GPT2|IGHM|KLHL14|LINC02245|PRDM15
FAN_EMBRYONIC_CTX_BRAIN_B_CELL	MSigDB_C8	7	96	95	0.585403	0.760451	7.29167	1	4.7616	1.92069e-06	0.000922865	AFF3|FCRL2|KIAA0040|NIBAN3|PDE4B|SPIB|TTN
GSE29618_BCELL_VS_MDC_UP	MSigDB_C7	9	187	95	1.14032	1.05822	4.81283	1	4.74718	2.0627e-06	0.000977885	ARHGAP24|FCRL2|IGHM|MARCHF3|RAB30|RUBCNL|ST6GAL1|TMEM243|ZNF107
DESCARTES_FETAL_ADRENAL_LYMPHOID_CELLS	MSigDB_C8	8	140	95	0.853713	0.917026	5.71429	1	4.73502	2.19033e-06	0.00101929	FCRL2|FCRL3|FCRL5|IGHM|KLHL14|NIBAN3|SPIB|TMEM154
DESCARTES_FETAL_LIVER_LYMPHOID_CELLS	MSigDB_C8	7	98	95	0.597599	0.768282	7.14286	1	4.73345	2.20737e-06	0.00101929	BLNK|FCRL2|FCRL5|IGHM|NIBAN3|SHISAL2A|SPIB
GSE3982_BCELL_VS_NKCELL_UP	MSigDB_C7	9	189	95	1.15251	1.0638	4.7619	1	4.72937	2.25216e-06	0.00102664	C3ORF52|CRYM|FCRL2|GUCY2C|MARCHF3|MTCL1|PDE4B|RUBCNL|TMEM243
GSE29618_MONOCYTE_VS_PDC_DAY7_FLU_VACCINE_DN	MSigDB_C7	9	191	95	1.16471	1.06934	4.71204	1	4.71171	2.45643e-06	0.00110558	AFF3|BLNK|IGHM|MAPRE2|MDFIC|PHACTR1|SPIB|TCF4|TRAF4
Chiche(PMID: 24644022)-2014_M8.32	PAPER	4	18	95	0.109763	0.330113	22.2222	1	4.62651	3.71872e-06	0.00165278	FCRL3|NAPSB|SETD6|TMEM243
Monti (PMID:15550490)_BCR	PAPER	14	545	95	3.32338	1.78543	2.56881	1	4.55444	5.25248e-06	0.00226345	ALDH5A1|BLNK|FCRL2|IGF2BP3|IGHM|MDFIC|NIBAN3|PDE4B|PLEKHG1|RUBCNL|SPIB|ST6GAL1|TTN|ZNF107
GAO_LARGE_INTESTINE_ADULT_CI_MESENCHYMAL_CELLS	MSigDB_C8	11	344	95	2.0977	1.42793	3.19767	1	4.47235	7.73649e-06	0.00323622	CABLES1|CLECL1|FCRL2|FCRL5|GPLD1|PDE4B|RAB30|RHEX|TCF4|TET1|WNT10A
HAY_BONE_MARROW_DENDRITIC_CELL	MSigDB_C8	8	171	95	1.04275	1.01246	4.67836	1	4.42474	9.65594e-06	0.00399217	AP3S1|CRYM|NUDT17|PHACTR1|RHEX|SLC9A7|TCF4|TRAF4
MODULE_292	MSigDB_C4	7	127	95	0.77444	0.87378	5.51181	1	4.37126	1.23533e-05	0.00504866	BLNK|FCRL2|FOXP1|IGHM|RUBCNL|SPIB|ST6GAL1
ABC_gt_GCB_PMBL_MCL_BL_U133AB	SignatureDB	5	50	95	0.304898	0.549623	10	1	4.36125	1.29319e-05	0.00522508	FCRL5|MARCHF3|RHEX|TBL1XR1|TCF4
Newman(PMID: 25822800)_CIBERSORT-SuppT1 B cells memory	PAPER	5	53	95	0.323191	0.565817	9.43396	1	4.29762	1.72644e-05	0.00689721	FCRL2|IGHM|RUBCNL|SPIB|TRAF4
GSE10325_LUPUS_BCELL_VS_LUPUS_MYELOID_UP	MSigDB_C7	8	189	95	1.15251	1.0638	4.2328	1	4.26509	1.99818e-05	0.00780741	BLNK|FCRL2|IGHM|SPIB|ST6GAL1|TCF4|TMEM243|ZNF107
GSE10325_BCELL_VS_MYELOID_UP	MSigDB_C7	8	190	95	1.15861	1.06657	4.21053	1	4.25659	2.07568e-05	0.00802204	BLNK|FCRL2|IGHM|KIAA0040|PDE4B|SPIB|ST6GAL1|TMEM243
GSE29618_MONOCYTE_VS_PDC_DN	MSigDB_C7	8	191	95	1.16471	1.06934	4.18848	1	4.24812	2.15568e-05	0.00824164	AFF3|BLNK|IGHM|RUBCNL|SLC9A7|SPIB|TCF4|TRAF4
GSE29618_PDC_VS_MDC_DAY7_FLU_VACCINE_UP	MSigDB_C7	8	193	95	1.1769	1.07485	4.14508	1	4.2313	2.32347e-05	0.00878864	ALDH5A1|BLNK|CRYM|IGHM|MDFIC|RUBCNL|TCF4|TRAF4
B_cell_memory_Newman (PMID:25822800)	SignatureDB	5	58	95	0.353681	0.591809	8.62069	1	4.19814	2.6912e-05	0.00996753	FCRL2|IGHM|RUBCNL|SPIB|TRAF4
DAVICIONI_TARGETS_OF_PAX_FOXO1_FUSIONS_DN	MSigDB_C2	5	59	95	0.359779	0.59687	8.47458	1	4.17913	2.92629e-05	0.0106171	C3ORF52|NEB|RUBCNL|TCF4|TTN
Li(PMID: 24336226)-2013-MolSigVaccines_B cell development_activation (M58)	PAPER	3	11	95	0.0670775	0.258119	27.2727	1	4.13833	3.49842e-05	0.0121951	BLNK|SPIB|TCF4
Bindea(PMID: 24138885)_Immunoscore-SuppT1 B cells	PAPER	4	31	95	0.189037	0.433038	12.9032	1	4.13185	3.59853e-05	0.0124223	BLNK|FCRL2|IGHM|SPIB
immune response-activating cell surface receptor signaling pathway [GoID:GO:0002429; evidenceTypes:IBA|IC|IDA|IEA|IMP|ISS|NAS|TAS]	GeneOntology_BP	8	209	95	1.27447	1.11794	3.82775	1	4.10151	4.10462e-05	0.0137683	BLNK|FCRL3|FOXP1|GPLD1|IGHM|NFKBID|PDE4B|PRKCE
immune response-activating signal transduction [GoID:GO:0002757; evidenceTypes:IBA|IC|IDA|IEA|IMP|ISS|NAS|TAS]	GeneOntology_BP	8	209	95	1.27447	1.11794	3.82775	1	4.10151	4.10462e-05	0.0137683	BLNK|FCRL3|FOXP1|GPLD1|IGHM|NFKBID|PDE4B|PRKCE
TRAVAGLINI_LUNG_PLASMACYTOID_DENDRITIC_CELL	MSigDB_C8	6	105	95	0.640285	0.795067	5.71429	1	4.08852	4.34135e-05	0.0144263	AFF3|MCOLN2|NAPSB|NIBAN3|SPIB|TCF4
GSE22025_UNTREATED_VS_TGFB1_TREATED_CD4_TCELL_DN	MSigDB_C7	7	160	95	0.975672	0.979707	4.375	1	4.0343	5.47652e-05	0.0178645	AFDN|AFF3|MDFIC|MTCL1|PHACTR1|SLC9A7|TTN
GSE25677_MPL_VS_R848_STIM_BCELL_UP	MSigDB_C7	7	160	95	0.975672	0.979707	4.375	1	4.0343	5.47652e-05	0.0178645	ARHGAP24|BLNK|FCRL5|INPP5F|NIBAN3|TBL1XR1|TCF4
DESCARTES_FETAL_KIDNEY_LYMPHOID_CELLS	MSigDB_C8	7	161	95	0.98177	0.982732	4.34783	1	4.02501	5.69726e-05	0.0184156	CCDC141|FCRL2|FCRL3|FCRL5|NIBAN3|SHISAL2A|TTN
GSE22886_NAIVE_BCELL_VS_NEUTROPHIL_UP	MSigDB_C7	7	165	95	1.00616	0.994735	4.24242	1	3.98831	6.65444e-05	0.0207548	BLNK|FCRL2|IGHM|MDFIC|SPIB|ST6GAL1|TCF4
SOBOLEV_PBMC_PANDEMRIX_AGE_18_64YO_MEDIUM_HIGH_ADVERSE_EVENT_SUBJECTS_1DY_UP	MSigDB_C7	4	37	95	0.225624	0.473001	10.8108	1	3.96483	7.34482e-05	0.0223207	FCRL2|FCRL5|NIBAN3|RUBCNL
GSE21927_SPLEEN_VS_BONE_MARROW_MONOCYTE_BALBC_DN	MSigDB_C7	7	168	95	1.02446	1.00364	4.16667	1	3.96126	7.45544e-05	0.0224649	ADAMTS6|AFDN|FBXW7|MCOLN2|NEK3|NIPA1|ZNF804A
MODULE_345	MSigDB_C4	6	117	95	0.71346	0.838945	5.12821	1	3.9457	7.95675e-05	0.023774	BLNK|FCRL2|FOXP1|IGHM|RUBCNL|SPIB
immune response-regulating cell surface receptor signaling pathway [GoID:GO:0002768; evidenceTypes:IBA|IC|IDA|IEA|IMP|ISS|NAS|TAS]	GeneOntology_BP	8	230	95	1.40253	1.17196	3.47826	1	3.94276	8.05503e-05	0.0238671	BLNK|FCRL3|FOXP1|GPLD1|IGHM|NFKBID|PDE4B|PRKCE
MIR338_3P	MSigDB_C3	6	119	95	0.725656	0.846031	5.04202	1	3.92308	8.74235e-05	0.0255567	ADAMTS6|FBXW7|MTCL1|RAB30|TBL1XR1|ZNF215
ABC_gt_GCB_LC (PMID:12900505)	SignatureDB	3	15	95	0.0914693	0.30138	20	1	3.90359	9.47773e-05	0.0269592	BLNK|FOXP1|IGHM
GSE29164_DAY3_VS_DAY7_UNTREATED_MELANOMA_UP	MSigDB_C7	7	175	95	1.06714	1.0241	4	1	3.89963	9.63398e-05	0.0269721	ARHGAP24|CCDC141|CECR7|IGF2BP3|NAPSB|SLC16A4|SPIB
GSE37605_C57BL6_VS_NOD_FOXP3_IRES_GFP_TCONV_UP	MSigDB_C7	6	124	95	0.756146	0.863482	4.83871	1	3.86787	0.000109788	0.0302736	ALDH5A1|ARHGAP24|FCRL5|INPP5F|SLC9A7|STIM2
DESCARTES_FETAL_PANCREAS_LYMPHOID_CELLS	MSigDB_C8	6	125	95	0.762244	0.866929	4.8	1	3.85705	0.000114762	0.0313884	CLECL1|FCRL2|FCRL3|IGHM|SHISAL2A|ZNF215
GSE2706_UNSTIM_VS_8H_R848_DC_DN	MSigDB_C7	7	182	95	1.10983	1.04415	3.84615	1	3.83996	0.000123055	0.0333996	AFDN|ARHGAP24|MCOLN2|RAB30|SKIL|SLC9A7|TTN
MODULE_436	MSigDB_C4	6	128	95	0.780538	0.877185	4.6875	1	3.82501	0.000130768	0.0352241	BLNK|FCRL2|FOXP1|IGHM|RUBCNL|SPIB
GSE45881_CXCR6HI_VS_CXCR1LO_COLONIC_LAMINA_PROPRIA_DN	MSigDB_C7	7	186	95	1.13422	1.05542	3.76344	1	3.80669	0.000140841	0.0370944	BLNK|FCRL2|INPP5F|PHACTR1|RUBCNL|SPIB|TCF4
CLL_mutated_gt_CLL_unmutated (PMID:12595313)	SignatureDB	3	17	95	0.103665	0.320823	17.6471	1	3.80747	0.000140397	0.0370944	FCRL2|FCRL3|MDFIC
GSE29618_BCELL_VS_MDC_DAY7_FLU_VACCINE_UP	MSigDB_C7	7	187	95	1.14032	1.05822	3.74332	1	3.79846	0.000145598	0.0380654	ARHGAP24|FCRL2|IGHM|KIAA0040|RUBCNL|ST6GAL1|TCF4
DESCARTES_FETAL_LUNG_LYMPHOID_CELLS	MSigDB_C8	6	131	95	0.798832	0.887319	4.58015	1	3.79357	0.000148495	0.0385394	FCRL2|FCRL3|FCRL5|IGHM|NIBAN3|SHISAL2A
GSE10325_LUPUS_CD4_TCELL_VS_LUPUS_BCELL_DN	MSigDB_C7	7	188	95	1.14642	1.06101	3.7234	1	3.79027	0.000150486	0.0387729	BLNK|DHTKD1|FCRL2|IGHM|RUBCNL|SPIB|TCF4
Myeloma_CD-1_subgroup_down (PMID:16728703)	SignatureDB	4	45	95	0.274408	0.521502	8.88889	1	3.77558	0.000159633	0.0405422	CXXC5|KIAA0040|LOC100507006|ST6GAL1
GSE7852_TREG_VS_TCONV_LN_UP	MSigDB_C7	7	191	95	1.16471	1.06934	3.66492	1	3.7659	0.000165951	0.0416491	ADAMTS6|ARHGAP24|INPP5F|MDFIC|NIBAN3|STIM2|TMEM154
TCF3_BL_up (PMID:22885699)	SignatureDB	6	134	95	0.817126	0.897334	4.47761	1	3.76272	0.000168076	0.0417909	ALDH5A1|CABLES1|GPLD1|IGHM|RNF144B|RUBCNL
GSE23568_CTRL_TRANSDUCED_VS_WT_CD8_TCELL_UP	MSigDB_C7	7	192	95	1.17081	1.0721	3.64583	1	3.75784	0.000171384	0.0423174	BLNK|CXXC5|IGHM|MCOLN2|PRKCE|SPIB|TCF4
Holmes (PMID:32603407)_INT-e DN_Top50	PAPER	4	46	95	0.280506	0.527248	8.69565	1	3.75402	0.000174024	0.042673	CXXC5|FOXP1|IGHM|RUBCNL
Holmes (PMID:32603407)_INT-a UP_Top50	PAPER	4	47	95	0.286604	0.532931	8.51064	1	3.73285	0.000189329	0.0457943	CDCA7L|IGHM|NAPSB|SPIB
GSE23568_ID3_KO_VS_WT_CD8_TCELL_DN	MSigDB_C7	7	196	95	1.1952	1.08307	3.57143	1	3.72596	0.000194573	0.0467448	BLNK|CXXC5|IGHM|MCOLN2|PRKCE|SPIB|TCF4
IRF4_ABC_induced_all (PMID:22698399)	SignatureDB	10	414	95	2.52455	1.56289	2.41546	1	3.70346	0.000212683	0.0504143	AFF3|CRYM|CXXC5|MTCL1|NIBAN3|SLC9A7|TLCD1|TRAF4|WNT10A|ZNF215
ZHAN_MULTIPLE_MYELOMA_CD1_VS_CD2_DN	MSigDB_C2	4	49	95	0.2988	0.544116	8.16327	1	3.69164	0.000222815	0.0521212	BLNK|KLHL14|ST6GAL1|ZNF215
MIR92B_3P	MSigDB_C3	10	421	95	2.56724	1.57569	2.3753	1	3.6692	0.000243314	0.0565442	AFF3|ARHGAP24|CDCA7L|FBXW7|KLHL14|MCOLN2|MMD|SLC9A7|TBL1XR1|ZNF804A
MIR32_5P	MSigDB_C3	10	424	95	2.58553	1.58113	2.35849	1	3.65465	0.000257533	0.0584247	AFF3|ARHGAP24|CDCA7L|FBXW7|KLHL14|MCOLN2|MMD|SLC9A7|TBL1XR1|ZNF804A
MIR92A_3P	MSigDB_C3	10	424	95	2.58553	1.58113	2.35849	1	3.65465	0.000257533	0.0584247	AFF3|ARHGAP24|CDCA7L|FBXW7|KLHL14|MCOLN2|MMD|SLC9A7|TBL1XR1|ZNF804A
GSE6269_E_COLI_VS_STAPH_AUREUS_INF_PBMC_UP	MSigDB_C7	6	145	95	0.884203	0.933106	4.13793	1	3.65421	0.000257979	0.0584247	IGF2BP3|MAPRE2|MARCHF3|MTCL1|SEPTIN7|TTN
RYAN_MANTLE_CELL_LYMPHOMA_NOTCH_DIRECT_UP	MSigDB_C2	6	146	95	0.890301	0.936288	4.10959	1	3.64468	0.000267727	0.0602487	BLNK|FCRL2|FCRL3|SPIB|ST6GAL1|TRAF4
SOBOLEV_PBMC_PANDEMRIX_AGE_18_64YO_HIGH_VS_LOW_RESPONDERS_MEDIUM_HIGH_ADVERSE_EVENTS_SCORE_1DY_CORRELATED_WITH_TRANSITIONAL_B_CELLS_UP	MSigDB_C7	3	21	95	0.128057	0.356529	14.2857	1	3.64271	0.000269785	0.06033	FCRL2|NIBAN3|RUBCNL
TAL1ALPHAE47_01	MSigDB_C3	7	207	95	1.26228	1.11265	3.38164	1	3.6409	0.000271688	0.0603758	AFF3|AP3S1|FOXP1|MARCHF3|PDE4B|RAB30|TTN
activation of immune response [GoID:GO:0002253; evidenceTypes:IBA|IC|IDA|IEA|IGI|IMP|IPI|ISS|NAS|TAS]	GeneOntology_BP	8	277	95	1.68913	1.28417	2.88809	1	3.62554	0.00028836	0.0629014	BLNK|FCRL3|FOXP1|GPLD1|IGHM|NFKBID|PDE4B|PRKCE
Newman(PMID: 25822800)_CIBERSORT-SuppT1 B cells naive	PAPER	4	53	95	0.323191	0.565817	7.54717	1	3.61335	0.000302265	0.0655326	FCRL2|IGHM|RUBCNL|SPIB
GUTIERREZ_CHRONIC_LYMPHOCYTIC_LEUKEMIA_DN	MSigDB_C2	4	55	95	0.335387	0.576356	7.27273	1	3.57608	0.000348791	0.0742612	INPP5F|NEK3|RUBCNL|TTN
positive regulation of intrinsic apoptotic signaling pathway in response to DNA damage [GoID:GO:1902231; evidenceTypes:IDA|IEA|IMP]	GeneOntology_BP	2	5	95	0.0304898	0.174058	40	1	3.5652	0.000363585	0.0764949	FBH1|SKIL
B_cell_naive_Newman (PMID:25822800)	SignatureDB	4	57	95	0.347583	0.586704	7.01754	1	3.53993	0.000400231	0.08322	FCRL2|IGHM|RUBCNL|SPIB
GSE20366_TREG_VS_TCONV_UP	MSigDB_C7	6	158	95	0.963476	0.973627	3.79747	1	3.53428	0.000408889	0.0845259	ADAMTS6|GPT2|IGF2BP3|INPP5F|KIAA1958|TTN
LEE_RECENT_THYMIC_EMIGRANT	MSigDB_C2	7	223	95	1.35984	1.15425	3.13901	1	3.52342	0.000426008	0.0875557	CDCA7L|IGF2BP3|IGHM|NAPSB|NIBAN3|RNF144B|TCF4
VALK_AML_CLUSTER_1	MSigDB_C2	3	25	95	0.152449	0.388955	12	1	3.50397	0.000458372	0.093666	BLNK|IGHM|SPIB
antigen receptor-mediated signaling pathway [GoID:GO:0050851; evidenceTypes:IBA|IC|IDA|IEA|IMP|ISS|NAS|TAS]	GeneOntology_BP	6	163	95	0.993966	0.988753	3.68098	1	3.49028	0.000482516	0.0980362	BLNK|FCRL3|FOXP1|IGHM|NFKBID|PDE4B

### Sheet: M11n2
Gene Signature	GeneSet	Overlapping	GeneSetSize	DiffExpGenes	randomAvg	randomSD	%Overlap	Enriched	Zscore	probability	FDR	EnrichedGenes
ABCgtGCB_U133AB	SignatureDB	35	269	92	1.58855	1.24579	13.0112	1	12.941	2.64111e-38	1.04341e-34	ANKRD12|ARHGEF3|ARID3A|BPGM|CCL22|CCND2|CCR7|CD47|CDIP1|CHST2|CHST7|DCTD|DUSP5|ETV6|IL10RA|IRF2|LPIN2|MAP3K5|MPEG1|MSRB1|NRROS|PARVB|PHACTR2|RILPL2|RNASE6|SIDT1|SLA|SLC25A30|STAMBPL1|SUB1|TET2|TLE1|TNFAIP8|TOX2|ZBTB32
IRF4_ABC_induced_ABCDLBCL (PMID:22698399)	SignatureDB	25	156	92	0.92124	0.952202	16.0256	1	11.2742	1.75984e-29	5.21441e-26	ARHGEF3|ARID3A|CCL22|CCND2|CD47|DCTD|DUSP5|ETV6|IRF2|MAP3K5|MPEG1|MSRB1|NRROS|PARVB|PHACTR2|RILPL2|SIDT1|SLA|SLC25A30|STAMBPL1|TET2|TLE1|TNFAIP8|TOX2|ZBTB32
BCL6_ChIPSeq_Basso_GC_low (PMID:19965633)	SignatureDB	29	1117	92	6.59632	2.46731	2.59624	1	6.93832	3.96786e-12	5.41293e-09	ANKRD12|ARID3A|BPGM|CCND2|CD47|CHST2|CHST7|DCTD|DUSP5|ELOA|ETV6|IL10RA|JARID2|LINS1|MAP3K5|MAPKAPK3|MYL12A|PARVB|PCK2|PTPN2|RAB43|RHEBL1|SCLY|SIDT1|SLA|SLC25A30|STAMBPL1|SUB1|XRN1
OSMAN_BLOOD_CHAD63_KH_AGE_18_50YO_HIGH_DOSE_SUBJECTS_24HR_UP	MSigDB_C7	33	1650	92	9.74389	2.94296	2	1	6.47071	9.7543e-11	1.23866e-07	ACSL5|ARHGEF3|BAK1|CHST7|DNAJC13|DTX3L|DUSP5|EFR3A|ETV6|FAM91A1|FIG4|IRF2|KCTD5|LPIN2|MAP3K5|MAPKAPK3|MPEG1|MSRB1|MYL12A|PAK1|PARP14|PARP9|PCK2|PHACTR2|RAB43|RILPL2|ROGDI|SLA|SLC25A30|SMCHD1|SRGAP2C|TFG|XRN1
response to biotic stimulus [GoID:GO:0009607; evidenceTypes:IBA|IC|IDA|IEA|IEP|IMP|IPI|ISS|NAS|TAS]	GeneOntology_BP	23	1137	92	6.71442	2.48757	2.02287	1	5.28948	1.22662e-07	0.000136293	BAK1|CCL17|CCL22|CCR7|CD47|DTX3L|IL10RA|IRF2|MAP3K5|MAPKAPK3|MPEG1|MSRB1|NRROS|PAK1|PARP14|PARP9|PCK2|PTPN2|PTPRJ|RAB43|RNASE6|SLA|ZMYND11
GSE35825_UNTREATED_VS_IFNG_STIM_MACROPHAGE_UP	MSigDB_C7	10	190	92	1.12202	1.0497	5.26316	1	5.22498	1.74178e-07	0.000187669	CD200|CD47|DUSP5|JARID2|LPIN2|PARP9|PCYT1A|PTPN2|PTPRJ|RILPL2
response to external biotic stimulus [GoID:GO:0043207; evidenceTypes:IBA|IC|IDA|IEA|IEP|IMP|IPI|ISS|NAS|TAS]	GeneOntology_BP	22	1104	92	6.51955	2.45401	1.99275	1	5.1117	3.19265e-07	0.000306805	BAK1|CCL17|CCL22|CCR7|CD47|DTX3L|IL10RA|IRF2|MAP3K5|MAPKAPK3|MPEG1|MSRB1|NRROS|PAK1|PARP14|PARP9|PCK2|PTPN2|RAB43|RNASE6|SLA|ZMYND11
response to other organism [GoID:GO:0051707; evidenceTypes:IBA|IC|IDA|IEA|IEP|IMP|IPI|ISS|NAS|TAS]	GeneOntology_BP	22	1104	92	6.51955	2.45401	1.99275	1	5.1117	3.19265e-07	0.000306805	BAK1|CCL17|CCL22|CCR7|CD47|DTX3L|IL10RA|IRF2|MAP3K5|MAPKAPK3|MPEG1|MSRB1|NRROS|PAK1|PARP14|PARP9|PCK2|PTPN2|RAB43|RNASE6|SLA|ZMYND11
immune system process [GoID:GO:0002376; evidenceTypes:IBA|IC|IDA|IEA|IEP|IGI|IMP|IPI|ISS|NAS|TAS]	GeneOntology_BP	31	2104	92	12.4249	3.26866	1.47338	1	4.98775	6.10855e-07	0.000542989	BAK1|BPGM|CAMK1D|CCL17|CCL22|CCR7|CD200|CD47|CHST2|DTX3L|ETV6|GOLPH3|IRF2|JARID2|KIF13B|MAP3K5|MAPKAPK3|MPEG1|MSRB1|NRROS|PAK1|PARP14|PARP9|PTPN2|PTPRJ|RAB43|RNASE6|ROGDI|SLA|TET2|ZMYND11
chr3q21	MSigDB_C1	6	56	92	0.330702	0.572353	10.7143	1	4.90784	9.2085e-07	0.000761436	DTX3L|ISY1-RAB43|PARP14|PARP15|PARP9|RAB43
CC_1p33_up (PMID:22740445)	SignatureDB	11	285	92	1.68303	1.28164	3.85965	1	4.90896	9.15618e-07	0.000761436	ABHD6|CCL22|CCR7|DCTD|JARID2|MAPKAPK3|NRROS|RILPL2|ROGDI|SUB1|TET2
GSE12366_GC_VS_NAIVE_BCELL_DN	MSigDB_C7	9	184	92	1.08659	1.03319	4.8913	1	4.82857	1.37519e-06	0.00108658	CAMK1D|CD47|DCTD|DTX3L|OPN3|PARP9|SLC25A30|SNX18|ZMYND11
GSE2706_UNSTIM_VS_8H_LPS_DC_DN	MSigDB_C7	9	186	92	1.0984	1.03872	4.83871	1	4.81064	1.50446e-06	0.00116288	CD200|DTX3L|DUSP5|IL10RA|KCNA3|PARP14|RRAGC|TNFAIP8|ZBTB32
GSE33424_CD161_INT_VS_NEG_CD8_TCELL_UP	MSigDB_C7	9	193	92	1.13974	1.05785	4.66321	1	4.74911	2.04309e-06	0.00154562	CCND2|CD47|DNAJC13|DTX3L|ETV6|MPEG1|PARP14|PARP9|SIDT1
biological process involved in interspecies interaction between organisms [GoID:GO:0044419; evidenceTypes:IBA|IC|IDA|IEA|IEP|IGI|IMP|IPI|ISS|NAS|TAS]	GeneOntology_BP	22	1240	92	7.32268	2.58853	1.77419	1	4.72887	2.25777e-06	0.00167245	BAK1|CCL17|CCL22|CCR7|CD47|DTX3L|IL10RA|IRF2|MAP3K5|MAPKAPK3|MPEG1|MSRB1|NRROS|PAK1|PARP14|PARP9|PCK2|PTPN2|RAB43|RNASE6|SLA|ZMYND11
cellular response to interferon-gamma [GoID:GO:0071346; evidenceTypes:IBA|IC|IDA|IEA|IEP|IMP|ISS|NAS|TAS]	GeneOntology_BP	7	102	92	0.602349	0.771304	6.86275	1	4.72271	2.32723e-06	0.00168871	CCL17|CCL22|CD47|PARP14|PARP9|PTPN2|RAB43
chr18p11	MSigDB_C1	6	66	92	0.389755	0.621158	9.09091	1	4.7116	2.45776e-06	0.00174777	ANKRD12|LPIN2|MYL12A|MYL12B|PTPN2|SMCHD1
FOSTER_TOLERANT_MACROPHAGE_DN	MSigDB_C2	12	398	92	2.35034	1.50895	3.01508	1	4.62411	3.76208e-06	0.0025724	ARHGEF3|CCL22|CCND2|DUSP5|ETV6|IRF2|JARID2|PARP14|PTPRJ|TET2|XRN1|ZBTB32
defense response to other organism [GoID:GO:0098542; evidenceTypes:IBA|IC|IDA|IEA|IEP|IGI|IMP|IPI|ISS|NAS|TAS]	GeneOntology_BP	17	807	92	4.76565	2.11953	2.10657	1	4.59817	4.26208e-06	0.00275532	CCL17|CCL22|CD47|DTX3L|IRF2|MAP3K5|MPEG1|MSRB1|NRROS|PAK1|PARP14|PARP9|PTPN2|RAB43|RNASE6|SLA|ZMYND11
innate immune response [GoID:GO:0045087; evidenceTypes:IBA|IC|IDA|IEA|IEP|IMP|IPI|ISS|NAS|TAS]	GeneOntology_BP	15	637	92	3.76173	1.8939	2.35479	1	4.58856	4.46315e-06	0.00282843	CCL17|CCL22|CD47|DTX3L|MAP3K5|MPEG1|MSRB1|NRROS|PAK1|PARP14|PARP9|PTPN2|RAB43|RNASE6|SLA
response to external stimulus [GoID:GO:0009605; evidenceTypes:IBA|IC|IDA|IEA|IEP|IGI|IMP|IPI|ISS|NAS|TAS]	GeneOntology_BP	29	2069	92	12.2182	3.24556	1.40164	1	4.58526	4.53427e-06	0.00282843	BAK1|CAMK1D|CCL17|CCL22|CCR7|CD200|CD47|DNMT3A|DTX3L|GSS|IL10RA|IRF2|MAP3K5|MAPKAPK3|MPEG1|MSRB1|NRROS|OPN3|PAK1|PARP14|PARP9|PCK2|PTPN2|PTPRJ|RAB43|RNASE6|RRAGC|SLA|ZMYND11
LENAOUR_DENDRITIC_CELL_MATURATION_UP	MSigDB_C2	7	113	92	0.667309	0.811541	6.19469	1	4.58144	4.61786e-06	0.00283091	CCL17|CCL22|CCND2|CCR7|DUSP5|RNASE6|SLA
HARALAMBIEVA_PBMC_M_M_R_II_AGE_11_22YO_VACCINATED_VS_UNVACCINATED_7YR_UP	MSigDB_C7	17	835	92	4.931	2.15394	2.03593	1	4.50281	6.70623e-06	0.00389955	ARHGEF3|BAK1|BPGM|CD200|CHST7|DTX3L|DUSP5|IRF2|LPIN2|PARP14|PARP9|RHEBL1|SIDT1|SMCHD1|TLNRD1|XRN1|ZBTB32
response to interferon-gamma [GoID:GO:0034341; evidenceTypes:IBA|IC|IDA|IEA|IEP|IMP|ISS|NAS|TAS]	GeneOntology_BP	7	123	92	0.726362	0.846415	5.69106	1	4.46261	8.09661e-06	0.00456957	CCL17|CCL22|CD47|PARP14|PARP9|PTPN2|RAB43
response to cytokine [GoID:GO:0034097; evidenceTypes:IBA|IC|IDA|IEA|IEP|IGI|IMP|ISS|NAS|TAS]	GeneOntology_BP	16	761	92	4.494	2.06143	2.1025	1	4.44677	8.71713e-06	0.0047684	CCL17|CCL22|CCR7|CD47|CDIP1|GSS|IL10RA|JARID2|MAP3K5|MAPKAPK3|PARP14|PARP9|PCK2|PTPN2|PTPRJ|RAB43
defense response [GoID:GO:0006952; evidenceTypes:IBA|IC|IDA|IEA|IEP|IGI|IMP|IPI|ISS|NAS|TAS]	GeneOntology_BP	21	1261	92	7.44669	2.60844	1.66534	1	4.40013	1.08185e-05	0.00574126	CAMK1D|CCL17|CCL22|CCR7|CD200|CD47|CHST2|DTX3L|IRF2|MAP3K5|MPEG1|MSRB1|NRROS|PAK1|PARP14|PARP9|PTPN2|RAB43|RNASE6|SLA|ZMYND11
ZAK_PBMC_MRKAD5_HIV_1_GAG_POL_NEF_AGE_20_50YO_1DY_UP	MSigDB_C7	18	965	92	5.6987	2.30532	1.86528	1	4.38671	1.15077e-05	0.0059946	BAK1|DNAJC13|DTX3L|DUSP5|EFR3A|ETV6|FAM91A1|IRF2|MSRB1|NRROS|PAK1|PARP14|PARP9|RILPL2|ROGDI|RRAGC|SMCHD1|XRN1
Double_hit__low (PMID:30523716)	SignatureDB	5	51	92	0.301175	0.546292	9.80392	1	4.37398	1.22004e-05	0.00619709	CCL17|CCL22|IL10RA|PARP15|PTPRJ
NAD+ ADP-ribosyltransferase activity [GoID:GO:0003950; evidenceTypes:IBA|IDA|IEA|IMP|NAS|TAS]	GeneOntology_MF	4	25	92	0.147635	0.382801	16	1	4.35841	1.31009e-05	0.00656078	DTX3L|PARP14|PARP15|PARP9
GSE2770_TGFB_AND_IL4_ACT_VS_ACT_CD4_TCELL_2H_DN	MSigDB_C7	8	186	92	1.0984	1.03872	4.30108	1	4.34303	1.4053e-05	0.00684478	ARHGEF3|DTX3L|DUSP5|IRF2|PARP9|RHEBL1|RRAGC|SMCHD1
GSE20484_MCSG_VS_CXCL4_MONOCYTE_DERIVED_MACROPHAGE_DN	MSigDB_C7	8	187	92	1.10431	1.04148	4.27807	1	4.33448	1.46108e-05	0.00702028	ACSL5|ANKRD12|CAMK1D|JARID2|PTPRJ|RNASE6|SLC25A30|SUB1
GSE12845_PRE_GC_VS_DARKZONE_GC_TONSIL_BCELL_UP	MSigDB_C7	8	188	92	1.11021	1.04423	4.25532	1	4.32596	1.51871e-05	0.00719989	CCND2|CCR7|CD200|DCTD|OPN3|PCK2|RNASE6|SIDT1
GSE40274_CTRL_VS_FOXP3_TRANSDUCED_ACTIVATED_CD4_TCELL_DN	MSigDB_C7	8	189	92	1.11612	1.04697	4.2328	1	4.31748	1.57824e-05	0.00738367	ARHGEF3|CCR7|CD200|JARID2|PARP14|RILPL2|TET2|ZMYND11
GSE4535_BM_DERIVED_DC_VS_FOLLICULAR_DC_UP	MSigDB_C7	8	190	92	1.12202	1.0497	4.21053	1	4.30903	1.63972e-05	0.00757169	BAK1|CD200|CHST2|KCNA3|PHACTR2|RAB43|TNFAIP8|TOX2
Thymic_SP_CD4+Tcell_gt_Blood_CD4+Tcell (PMID:15210650)	SignatureDB	6	94	92	0.555106	0.740631	6.38298	1	4.27291	1.92938e-05	0.00879499	CD200|CHST2|OPN3|RNASE6|SRGAP2C|TOX2
GSE26890_CXCR1_NEG_VS_POS_EFFECTOR_CD8_TCELL_UP	MSigDB_C7	8	195	92	1.15155	1.06325	4.10256	1	4.26733	1.97825e-05	0.00890364	ANKRD12|CD47|DNAJC13|DTX3L|MPEG1|PARP14|PARP9|TET2
GSE13485_PRE_VS_POST_YF17D_VACCINATION_PBMC_DN	MSigDB_C7	8	197	92	1.16336	1.06862	4.06091	1	4.25089	2.1292e-05	0.00946321	ACSL5|DNAJC13|DTX3L|FIG4|GSS|MSRB1|PARP14|PARP9
CC_1p5_up (PMID:22740445)	SignatureDB	7	143	92	0.84447	0.912048	4.8951	1	4.24709	2.16563e-05	0.00950633	ABHD6|CCL22|CCR7|DCTD|JARID2|RILPL2|SUB1
protein poly-ADP-ribosylation [GoID:GO:0070212; evidenceTypes:IBA|IDA|IMP]	GeneOntology_BP	3	10	92	0.0590539	0.242221	30	1	4.23154	2.32098e-05	0.010064	PARP14|PARP15|PARP9
RYAN_MANTLE_CELL_LYMPHOMA_NOTCH_DIRECT_UP	MSigDB_C2	7	146	92	0.862186	0.921475	4.79452	1	4.21693	2.4765e-05	0.010609	ABHD6|ARHGEF3|IL10RA|MAP3K5|MPEG1|RILPL2|TET2
BLANCO_MELO_BRONCHIAL_EPITHELIAL_CELLS_INFLUENZA_A_DEL_NS1_INFECTION_UP	MSigDB_C2	13	566	92	3.34245	1.78947	2.29682	1	4.1983	2.6893e-05	0.0113834	BPGM|CCL22|DTX3L|DUSP5|IL10RA|IRF2|LINS1|PARP14|PARP9|RHEBL1|SIDT1|SLC25A30|TNFAIP8
STAT family protein binding [GoID:GO:0097677; evidenceTypes:IBA|IEA|IPI]	GeneOntology_MF	3	11	92	0.0649592	0.254036	27.2727	1	4.16034	3.17769e-05	0.0128393	DTX3L|PARP9|PTPN2
GSE17974_IL4_AND_ANTI_IL12_VS_UNTREATED_48H_ACT_CD4_TCELL_DN	MSigDB_C7	7	154	92	0.909429	0.946139	4.54545	1	4.13891	3.48964e-05	0.0136349	CHST2|DNAJC13|PARP14|PARP9|PCYT1A|SLA|ZBTB32
TCF3_BL_down (PMID:22885699)	SignatureDB	7	154	92	0.909429	0.946139	4.54545	1	4.13891	3.48964e-05	0.0136349	CCR7|DTX3L|NRROS|PARP14|PARP9|SIDT1|SNX18
TRAVAGLINI_LUNG_PLASMACYTOID_DENDRITIC_CELL	MSigDB_C8	6	105	92	0.620065	0.782489	5.71429	1	4.13046	3.62044e-05	0.0137062	DUSP5|MPEG1|PARVB|RNASE6|SIDT1|TOX2
cellular response to cytokine stimulus [GoID:GO:0071345; evidenceTypes:IBA|IC|IDA|IEA|IEP|IGI|IMP|ISS|NAS|TAS]	GeneOntology_BP	14	671	92	3.96251	1.94157	2.08644	1	4.12529	3.7027e-05	0.0138582	CCL17|CCL22|CCR7|CD47|CDIP1|IL10RA|JARID2|MAP3K5|PARP14|PARP9|PCK2|PTPN2|PTPRJ|RAB43
protein mono-ADP-ribosylation [GoID:GO:0140289; evidenceTypes:IBA|IDA]	GeneOntology_BP	3	12	92	0.0708646	0.265323	25	1	4.09516	4.2188e-05	0.0153065	PARP14|PARP15|PARP9
GSE8685_IL2_ACT_IL2_STARVED_VS_IL21_ACT_IL2_STARVED_CD4_TCELL_UP	MSigDB_C7	7	159	92	0.938956	0.96122	4.40252	1	4.0918	4.2803e-05	0.0153728	DCTD|LPIN2|MAP3K5|RAB43|SCLY|SNX18|TNFAIP8
positive regulation of double-strand break repair via nonhomologous end joining [GoID:GO:2001034; evidenceTypes:IBA|IDA|IMP]	GeneOntology_BP	3	13	92	0.07677	0.276148	23.0769	1	4.03497	5.46099e-05	0.0188936	DTX3L|PARP9|SMCHD1
immune response [GoID:GO:0006955; evidenceTypes:IBA|IC|IDA|IEA|IEP|IGI|IMP|IPI|ISS|NAS|TAS]	GeneOntology_BP	21	1418	92	8.37384	2.75085	1.48096	1	4.00396	6.22908e-05	0.0212963	CCL17|CCL22|CCR7|CD200|CD47|DTX3L|IRF2|MAP3K5|MAPKAPK3|MPEG1|MSRB1|NRROS|PAK1|PARP14|PARP9|PTPN2|PTPRJ|RAB43|RNASE6|SLA|ZMYND11
GSE23925_LIGHT_ZONE_VS_NAIVE_BCELL_UP	MSigDB_C7	7	171	92	1.00982	0.996445	4.09357	1	3.98348	6.79128e-05	0.0229972	DUSP5|KIF13B|NRROS|RILPL2|SLA|SNX18|SUB1
regulation of interferon-gamma-mediated signaling pathway [GoID:GO:0060334; evidenceTypes:IBA|IDA|IEA|IMP|ISS|NAS]	GeneOntology_BP	3	14	92	0.0826754	0.286563	21.4286	1	3.979	6.92063e-05	0.0229972	PARP14|PARP9|PTPN2
regulation of response to interferon-gamma [GoID:GO:0060330; evidenceTypes:IBA|IDA|IEA|IMP|ISS|NAS]	GeneOntology_BP	3	14	92	0.0826754	0.286563	21.4286	1	3.979	6.92063e-05	0.0229972	PARP14|PARP9|PTPN2
GSE13306_TREG_VS_TCONV_LAMINA_PROPRIA_UP	MSigDB_C7	7	172	92	1.01573	0.999322	4.06977	1	3.97474	7.04573e-05	0.0231961	DNMT3A|IL10RA|JARID2|NRROS|PCYT1A|RILPL2|SNX18
GSE2706_UNSTIM_VS_2H_LPS_AND_R848_DC_DN	MSigDB_C7	7	177	92	1.04525	1.01358	3.9548	1	3.93161	8.43772e-05	0.0270281	CCR7|CHST7|DUSP5|IL10RA|KCNA3|RILPL2|TNFAIP8
GSE17721_LPS_VS_POLYIC_4H_BMDC_UP	MSigDB_C7	7	178	92	1.05116	1.0164	3.93258	1	3.92311	8.74136e-05	0.0275623	ACSL5|CCL17|CCL22|CD200|PARP9|RILPL2|SCLY
GSE11864_CSF1_PAM3CYS_VS_CSF1_IFNG_PAM3CYS_IN_MAC_DN	MSigDB_C7	7	179	92	1.05706	1.01922	3.91061	1	3.91464	9.05386e-05	0.0277516	ARHGEF3|CD200|CDC42SE2|DTX3L|PAK1|PARP9|STAMBPL1
GSE17721_PAM3CSK4_VS_GADIQUIMOD_12H_BMDC_DN	MSigDB_C7	7	179	92	1.05706	1.01922	3.91061	1	3.91464	9.05386e-05	0.0277516	CCND2|CD200|IRF2|MPEG1|PARP14|PARP9|RRAGC
GSE19888_CTRL_VS_TCELL_MEMBRANES_ACT_MAST_CELL_PRETREAT_A3R_INH_DN	MSigDB_C7	7	179	92	1.05706	1.01922	3.91061	1	3.91464	9.05386e-05	0.0277516	CCR7|DTX3L|ETV6|MPEG1|PARP14|PARP9|SCLY
GSE17721_POLYIC_VS_PAM3CSK4_16H_BMDC_UP	MSigDB_C7	7	181	92	1.06887	1.02483	3.8674	1	3.89782	9.70622e-05	0.0294969	EFR3A|ETV6|IL10RA|MSRB1|PCYT1A|RRAGC|TFG
DTX3L-PARP9-STAT1 complex	CORUM	2	3	92	0.0177162	0.1327	66.6667	1	3.8832	0.000103092	0.030546	DTX3L|PARP9
regulation of interleukin-4-mediated signaling pathway [GoID:GO:1902214; evidenceTypes:IEA|IMP|ISS]	GeneOntology_BP	2	3	92	0.0177162	0.1327	66.6667	1	3.8832	0.000103092	0.030546	PARP14|PTPN2
GSE26030_TH1_VS_TH17_DAY5_POST_POLARIZATION_UP	MSigDB_C7	7	183	92	1.08069	1.03041	3.82514	1	3.88115	0.000103964	0.0305499	CD47|DOP1B|DTX3L|MPEG1|PARP14|PARP9|SIDT1
GSE13484_3H_UNSTIM_VS_YF17D_VACCINE_STIM_PBMC_DN	MSigDB_C7	7	184	92	1.08659	1.03319	3.80435	1	3.87287	0.000107562	0.0313481	BAK1|CCR7|CD47|KCNA3|LINS1|LPIN2|TNFAIP8
GSE40274_FOXP3_VS_FOXP3_AND_EOS_TRANSDUCED_ACTIVATED_CD4_TCELL_UP	MSigDB_C7	7	188	92	1.11021	1.04423	3.7234	1	3.84011	0.000122982	0.035264	CCR7|DOP1B|IL10RA|MYL12B|NRROS|TET2|ZMYND11
FAN_OVARY_CL18_B_LYMPHOCYTE	MSigDB_C8	10	401	92	2.36806	1.51447	2.49377	1	3.83497	0.00012558	0.0357209	ANKRD12|CCR7|CDC42SE2|ELOA|OPN3|PAK1|PTPN2|RILPL2|SIDT1|SUB1
protein ADP-ribosylase activity [GoID:GO:1990404; evidenceTypes:IBA|IDA]	GeneOntology_MF	3	17	92	0.100392	0.315747	17.6471	1	3.83098	0.000127636	0.0360177	PARP14|PARP15|PARP9
GSE32986_CURDLAN_HIGHDOSE_VS_GMCSF_AND_CURDLAN_HIGHDOSE_STIM_DC_DN	MSigDB_C7	7	190	92	1.12202	1.0497	3.68421	1	3.82393	0.000131339	0.0364836	CCL22|CCR7|DUSP5|IL10RA|JARID2|PTPRJ|SUB1
GSE43863_TH1_VS_TFH_MEMORY_CD4_TCELL_DN	MSigDB_C7	7	190	92	1.12202	1.0497	3.68421	1	3.82393	0.000131339	0.0364836	ARHGEF3|ARID3A|CDC42SE2|RNASE6|ROGDI|SIDT1|SLA
HOLLMANN_APOPTOSIS_VIA_CD40_DN	MSigDB_C2	8	256	92	1.51178	1.21583	3.125	1	3.81732	0.000134911	0.0371853	DNMT3A|EFR3A|MSRB1|RNASE6|SIDT1|SUB1|TFG|TLE1
GSE34515_CD16_POS_MONOCYTE_VS_DC_DN	MSigDB_C7	7	192	92	1.13383	1.05514	3.64583	1	3.8079	0.000140153	0.0383329	CAMK1D|DOP1B|DTX3L|MSRB1|PARP14|PCK2|ZMYND11
GSE11057_NAIVE_VS_MEMORY_CD4_TCELL_DN	MSigDB_C7	7	193	92	1.13974	1.05785	3.62694	1	3.79993	0.000144736	0.0389867	CHST7|DUSP5|ETV6|IL10RA|MAP3K5|PHACTR2|RILPL2
GSE40274_XBP1_VS_FOXP3_AND_XBP1_TRANSDUCED_ACTIVATED_CD4_TCELL_UP	MSigDB_C7	7	193	92	1.13974	1.05785	3.62694	1	3.79993	0.000144736	0.0389867	EFR3A|KIF13B|PCK2|RILPL2|SCLY|SIDT1|SLA
GSE11057_NAIVE_VS_CENT_MEMORY_CD4_TCELL_DN	MSigDB_C7	7	195	92	1.15155	1.06325	3.58974	1	3.7841	0.000154268	0.0406309	AGFG2|CHST7|DUSP5|IL10RA|MAP3K5|PHACTR2|RILPL2
GSE22140_GERMFREE_VS_SPF_MOUSE_CD4_TCELL_UP	MSigDB_C7	7	195	92	1.15155	1.06325	3.58974	1	3.7841	0.000154268	0.0406309	CD47|DNAJC13|DUSP5|IL10RA|PCK2|PCYT1A|PTPN2
MIR508_5P	MSigDB_C3	5	89	92	0.525579	0.72078	5.61798	1	3.74454	0.000180726	0.0462294	JARID2|MSRB1|PTPRJ|SLC25A30|TLNRD1
IRF4_ABC_induced_interferon (PMID:22698399)	SignatureDB	5	89	92	0.525579	0.72078	5.61798	1	3.74454	0.000180726	0.0462294	DTX3L|DUSP5|IRF2|PARP14|PARP9
MyD88_NFKB_HBL1 (PMID:21179087)	SignatureDB	5	89	92	0.525579	0.72078	5.61798	1	3.74454	0.000180726	0.0462294	CCND2|CCR7|RHEBL1|SCLY|SNX18
pentosyltransferase activity [GoID:GO:0016763; evidenceTypes:IBA|IC|IDA|IEA|ISS|TAS]	GeneOntology_MF	4	51	92	0.301175	0.546292	7.84314	1	3.68336	0.000230177	0.057232	DTX3L|PARP14|PARP15|PARP9
Newman(PMID: 25822800)_CIBERSORT-SuppT1 Dendritic cells activated	PAPER	4	51	92	0.301175	0.546292	7.84314	1	3.68336	0.000230177	0.057232	CCL17|CCL22|CCR7|CHST7
SP1_Q2_01	MSigDB_C3	7	210	92	1.24013	1.10285	3.33333	1	3.66932	0.0002432	0.0596359	ANKRD12|DNMT3A|LINS1|PAK1|PTPN2|PTPRJ|SNX18
Dendritic_cell_activated_Newman (PMID:25822800)	SignatureDB	4	53	92	0.312985	0.556865	7.54717	1	3.64509	0.000267298	0.0637855	CCL17|CCL22|CCR7|CHST7
transcription coregulator activity [GoID:GO:0003712; evidenceTypes:IBA|IC|IDA|IEA|IGI|IMP|IPI|ISS|NAS|TAS]	GeneOntology_MF	10	443	92	2.61609	1.58961	2.25734	1	3.63247	0.000280718	0.0661008	ARID3A|DNMT3A|LPIN2|PARP14|PARP15|PARP9|SUB1|TLE1|TOX2|ZMYND11
response to tumor necrosis factor [GoID:GO:0034612; evidenceTypes:IBA|IC|IDA|IEA|IEP|IGI|IMP|ISS|NAS|TAS]	GeneOntology_BP	7	215	92	1.26966	1.11572	3.25581	1	3.63252	0.000280667	0.0661008	CCL17|CCL22|CDIP1|GSS|MAP3K5|PCK2|PTPN2
Memory_B_CCR6pos_Memory_B_precursor_gt_DZ_CCR6neg_LZ (PMID:29262350)	SignatureDB	3	22	92	0.129918	0.359134	13.6364	1	3.63044	0.000282941	0.0661858	CAMK1D|RNASE6|ZMYND11
GSE1740_UNSTIM_VS_IFNA_STIMULATED_MCSF_IFNG_DERIVED_MACROPHAGE_UP	MSigDB_C7	6	153	92	0.903524	0.943093	3.92157	1	3.62459	0.000289421	0.0672592	BAK1|CCND2|MYL12A|OGFOD3|SUB1|TLNRD1
GSE1112_HY_CD8AB_VS_HY_CD8AA_THYMOCYTE_RTOC_CULTURE_UP	MSigDB_C7	6	154	92	0.909429	0.946139	3.8961	1	3.61552	0.00029974	0.0692048	BAK1|CCND2|PARP14|SUB1|TLNRD1|TOX2
HOWARD_NEUTROPHIL_INACT_MONOV_INFLUENZA_A_INDONESIA_05_2005_H5N1_AGE_18_49YO_1DY_UP	MSigDB_C7	9	368	92	2.17318	1.4524	2.44565	1	3.59772	0.000321013	0.0733753	ACSL5|BAK1|DTX3L|DUSP5|PARP14|PARP9|PCK2|STAMBPL1|XRN1
calmodulin-dependent protein kinase activity [GoID:GO:0004683; evidenceTypes:IBA|IDA|IEA|IMP|ISS|TAS]	GeneOntology_MF	3	23	92	0.135824	0.367194	13.0435	1	3.59532	0.000323994	0.0733753	CAMK1D|MAPKAPK3|PHKA1
Tcell_cytokine_induced_IL2_IL7_IL15only (PMID:12435740)	SignatureDB	3	23	92	0.135824	0.367194	13.0435	1	3.59532	0.000323994	0.0733753	CCND2|DUSP5|PARP14
MYLLYKANGAS_AMPLIFICATION_HOT_SPOT_2	MSigDB_C2	2	5	92	0.0295269	0.171304	40	1	3.58198	0.000340998	0.0757783	CCND2|ETV6
N-acetylglucosamine 6-O-sulfotransferase activity [GoID:GO:0001517; evidenceTypes:IBA]	GeneOntology_MF	2	5	92	0.0295269	0.171304	40	1	3.58198	0.000340998	0.0757783	CHST2|CHST7
GSE16522_MEMORY_VS_NAIVE_CD8_TCELL_DN	MSigDB_C7	6	159	92	0.938956	0.96122	3.77358	1	3.57091	0.000355748	0.078565	CD200|ETV6|MAP3K5|PLCXD2|SLA|TET2
MIR298	MSigDB_C3	6	160	92	0.944862	0.964207	3.75	1	3.56212	0.000367872	0.0807411	CAMK1D|FAM78B|IRF2|PTPN2|TET2|ZMYND11
GSE37319_WT_VS_RC3H1_KO_CD44LOW_CD8_TCELL_DN	MSigDB_C7	5	104	92	0.61416	0.778779	4.80769	1	3.5581	0.000373546	0.0814835	ARHGEF3|DUSP5|PHACTR2|RNASE6|TLE1
catalytic activity [GoID:GO:0003824; evidenceTypes:EXP|HMP|IBA|IC|IDA|IEA|IEP|IGI|IKR|IMP|IPI|ISS|NAS|TAS]	GeneOntology_MF	51	5862	92	34.6174	4.63309	0.87001	1	3.55565	0.000377047	0.0817456	ABHD6|ACSL5|AGFG2|ARHGEF3|BAK1|BPGM|CAMK1D|CCL17|CCL22|CCND2|CCR7|CD200|CHST2|CHST7|DCTD|DNMT3A|DTX3L|DUSP5|FIG4|GSS|JARID2|KIF13B|LPIN2|MAP3K5|MAPKAPK3|MSRB1|OGFOD3|PAK1|PARP14|PARP15|PARP9|PCK2|PCYT1A|PHACTR2|PHKA1|PLCXD2|PTPN2|PTPRJ|RAB43|RHEBL1|RNASE6|RRAGC|SCLY|SLA|SMCHD1|SNX18|STAMBPL1|TET2|TNFAIP8|TSEN34|XRN1
GSE3920_IFNA_VS_IFNG_TREATED_FIBROBLAST_UP	MSigDB_C7	6	162	92	0.956672	0.970152	3.7037	1	3.54468	0.000393091	0.0847076	CHST2|DOP1B|IL10RA|KIF13B|LPIN2|XRN1
HOSHIDA_LIVER_CANCER_SUBCLASS_S1	MSigDB_C2	7	228	92	1.34643	1.14847	3.07018	1	3.53996	0.000400191	0.0857181	CCND2|CCR7|CD47|DUSP5|PAK1|RNASE6|SLA
MIR1910_3P	MSigDB_C3	6	164	92	0.968483	0.976058	3.65854	1	3.52741	0.000419644	0.0888146	CCND2|FAM91A1|GOLPH3|GSS|PAK1|PARVB
interferon-gamma-mediated signaling pathway [GoID:GO:0060333; evidenceTypes:IBA|IC|IDA|IEA|IMP|ISS|NAS|TAS]	GeneOntology_BP	3	25	92	0.147635	0.382801	12	1	3.52896	0.00041719	0.0888146	PARP14|PARP9|PTPN2
MIR33A_3P	MSigDB_C3	9	383	92	2.26176	1.48097	2.34987	1	3.52122	0.000429573	0.090378	CAMK1D|CCND2|CDC42SE2|FAM91A1|MPEG1|PARP15|PHACTR2|SUB1|ZMYND11
IRF4_ABC_induced_PDC (PMID:22698399)	SignatureDB	5	108	92	0.637782	0.793511	4.62963	1	3.51216	0.000444481	0.0924209	DUSP5|PLCXD2|SIDT1|STAMBPL1|TOX2
cytokine-mediated signaling pathway [GoID:GO:0019221; evidenceTypes:IBA|IC|IDA|IEA|IEP|IGI|IMP|ISS|NAS|TAS]	GeneOntology_BP	9	386	92	2.27948	1.48661	2.33161	1	3.5062	0.000454558	0.0939666	CCL17|CCL22|CCR7|CDIP1|IL10RA|PARP14|PARP9|PTPN2|PTPRJ
DUTERTRE_ESTRADIOL_RESPONSE_24HR_DN	MSigDB_C2	10	472	92	2.78734	1.63924	2.11864	1	3.50123	0.000463111	0.0951814	BAK1|CD47|DTX3L|MAP3K5|MYL12A|PARP14|PARP9|PHACTR2|TLE1|XRN1
regulation of double-strand break repair via nonhomologous end joining [GoID:GO:2001032; evidenceTypes:IBA|IDA|IEA|IMP|ISS]	GeneOntology_BP	3	26	92	0.15354	0.39037	11.5385	1	3.49753	0.000469596	0.0958299	DTX3L|PARP9|SMCHD1
transcription corepressor activity [GoID:GO:0003714; evidenceTypes:IBA|IC|IDA|IEA|IGI|IMP|ISS|NAS|TAS]	GeneOntology_MF	6	168	92	0.992105	0.987762	3.57143	1	3.49338	0.000476943	0.0963534	DNMT3A|PARP14|PARP15|PARP9|TLE1|ZMYND11
BUSSLINGER_GASTRIC_IMMUNE_CELLS	MSigDB_C8	19	1408	92	8.31478	2.7421	1.34943	1	3.48574	0.000490784	0.0980354	ARHGEF3|CCND2|CD47|CDC42SE2|EFR3A|IL10RA|JARID2|LPIN2|MYL12A|MYL12B|PARP14|PARP9|PTPN2|PTPRJ|SLA|SMCHD1|SUB1|TNFAIP8|XRN1
GSE15330_LYMPHOID_MULTIPOTENT_VS_MEGAKARYOCYTE_ERYTHROID_PROGENITOR_IKAROS_KO_DN	MSigDB_C7	6	170	92	1.00392	0.993559	3.52941	1	3.47661	0.000507791	0.0989991	DUSP5|LPIN2|PTPRJ|RILPL2|SLA|SUB1
negative regulation of interferon-gamma-mediated signaling pathway [GoID:GO:0060336; evidenceTypes:IMP|ISS|NAS]	GeneOntology_BP	2	6	92	0.0354323	0.187648	33.3333	1	3.4757	0.00050953	0.0989991	PARP14|PTPN2
negative regulation of response to interferon-gamma [GoID:GO:0060331; evidenceTypes:IMP|ISS|NAS]	GeneOntology_BP	2	6	92	0.0354323	0.187648	33.3333	1	3.4757	0.00050953	0.0989991	PARP14|PTPN2
regulation of Fc-gamma receptor signaling pathway involved in phagocytosis [GoID:GO:1905449; evidenceTypes:IEA|ISS]	GeneOntology_BP	2	6	92	0.0354323	0.187648	33.3333	1	3.4757	0.00050953	0.0989991	CD47|PTPRJ
Bindea(PMID: 24138885)_Immunoscore-SuppT1 DCs	PAPER	2	6	92	0.0354323	0.187648	33.3333	1	3.4757	0.00050953	0.0989991	CCL17|CCL22

### Sheet: M11n3
Gene Signature	GeneSet	Overlapping	GeneSetSize	DiffExpGenes	randomAvg	randomSD	%Overlap	Enriched	Zscore	probability	FDR	EnrichedGenes
ABCgtGCB_U133AB	SignatureDB	34	269	90	1.55402	1.23226	12.6394	1	12.7265	4.21333e-37	3.74523e-33	ACTG2|BCL2L10|BEND5|BMF|BSPRY|CHDH|CHN2|CYB5R2|DUSP15|FA2H|HOOK1|IL17RB|IRF4|JADE3|JDP2|KLHDC9|MIB2|PIGR|PIM1|PIM2|PKN3|PLK3|PPFIBP2|RASGRF1|RAVER2|RNF183|SFTPB|SMKR1|ST6GALNAC4|TRAM2|VOPP1|XK|ZNF385C|ZSCAN2
ABC_gt_GCB_PMBL_MCL_BL_U133AB	SignatureDB	15	50	90	0.28885	0.53505	30	1	9.77108	1.49839e-22	5.91966e-19	BCL2L10|BMF|BSPRY|CCDC113|CHN2|CYB5R2|DUSP15|IRF4|PIM1|PIM2|PKN3|RASGRF1|RNF183|XK|ZNF385C
IRF4_ABC_induced_ABCDLBCL (PMID:22698399)	SignatureDB	14	156	90	0.901213	0.941855	8.97436	1	7.31104	2.65083e-13	4.48824e-10	BMF|BSPRY|CCDC113|CYB5R2|DUSP15|FA2H|KLHDC9|PIGR|PIM1|PPFIBP2|SFTPB|ST6GALNAC4|TRAM2|VOPP1
HOLLERN_EMT_BREAST_TUMOR_DN	MSigDB_C2	7	101	90	0.583478	0.759199	6.93069	1	4.76622	1.87713e-06	0.00215301	BSPRY|CHDH|CRB3|EPB41L5|PPFIBP2|TMEM54|WWC1
GSE40666_UNTREATED_VS_IFNA_STIM_STAT4_KO_EFFECTOR_CD8_TCELL_90MIN_UP	MSigDB_C7	8	192	90	1.10919	1.04367	4.16667	1	4.32807	1.50419e-05	0.0152808	ARHGAP44|BMF|CHN2|NAPSA|PLEKHA7|RASGRF1|TRAM2|VOPP1
DODD_NASOPHARYNGEAL_CARCINOMA_UP	MSigDB_C2	21	1323	90	7.64298	2.63704	1.5873	1	4.31911	1.56657e-05	0.0154725	AQP3|ASRGL1|BEND5|CCDC113|CIB2|CMTM8|FA2H|FAM149A|FAM90A1|GALNT12|JDP2|KLHDC9|MAP3K13|MINDY4|PIGR|PKN3|RNF183|RSPH14|TMC5|WWC1|ZC2HC1C
photoreceptor inner segment [GoID:GO:0001917; evidenceTypes:IBA|IDA|IEA|ISS|TAS]	GeneOntology_CC	4	33	90	0.190641	0.434914	12.1212	1	4.12242	3.74909e-05	0.0350796	ASRGL1|CIB2|EPB41L5|MYO7A
DESCARTES_FETAL_KIDNEY_URETERIC_BUD_CELLS	MSigDB_C8	7	162	90	0.935875	0.95961	4.32099	1	4.09708	4.18394e-05	0.037191	BSPRY|FA2H|FRK|GALNT12|PAK6|PPFIBP2|RNF183
ABC_gt_GCB_LC (PMID:12900505)	SignatureDB	3	15	90	0.0866551	0.293389	20	1	3.94238	8.06755e-05	0.0651931	BMF|IRF4|PIM1
GSE3982_BCELL_VS_TH2_UP	MSigDB_C7	7	184	90	1.06297	1.02197	3.80435	1	3.90669	9.35672e-05	0.0739306	AQP3|GATM|JADE3|KIF16B|PPFIBP2|RASGRF1|TCFL5
glycerol channel activity [GoID:GO:0015254; evidenceTypes:EXP|IDA|IMP]	GeneOntology_MF	2	3	90	0.017331	0.131258	66.6667	1	3.89391	9.86424e-05	0.0762463	AQP11|AQP3
MyD88_Up_HBL1 (PMID:21179087)	SignatureDB	8	255	90	1.47314	1.20031	3.13725	1	3.86197	0.000112476	0.0816162	BTBD19|CYB5R2|MYO7A|PIM1|PLK3|PNMA6A|RNF183|ZSCAN2

### Sheet: M11n4
Gene Signature	GeneSet	Overlapping	GeneSetSize	DiffExpGenes	randomAvg	randomSD	%Overlap	Enriched	Zscore	probability	FDR	EnrichedGenes
ABCgtGCB_U133AB	SignatureDB	32	269	74	1.27775	1.11794	11.8959	1	12.7578	2.8211e-37	3.34357e-33	ABHD17C|ADAM8|ADTRP|ANKRD33B|BATF|CD44|CFLAR|DGKG|DLGAP1-AS1|DOCK10|ELOVL7|ENTPD1|ERCC6L2|FOXC1|FUT8|HCK|IER5|IGSF3|IVNS1ABP|KISS1R|MOCOS|MYOCD|NETO2|NFKBIZ|PTPN1|RAB29|STAT3|TCTN3|TFRC|TGIF1|TRPM2|ZC3H12A
ABC_gt_GCB_PMBL_MCL_BL_U133AB	SignatureDB	16	50	74	0.237499	0.485415	32	1	10.5488	5.14585e-26	1.82966e-22	ABHD17C|ADTRP|BATF|BCL3|CD44|DGKG|DLGAP1-AS1|ELOVL7|ENTPD1|HCK|IL10|KISS1R|MOCOS|RAB29|STAT3|TFRC
IRF4_ABC_induced_ABCDLBCL (PMID:22698399)	SignatureDB	18	156	74	0.740997	0.854482	11.5385	1	9.2803	1.69008e-20	4.62249e-17	ADTRP|ANKRD33B|BATF|BCL3|CFLAR|DGKG|DOCK10|ELOVL7|ENTPD1|HCK|IL10|IVNS1ABP|MOCOS|MYOCD|NFKBIZ|PTPN1|STAT3|TCTN3
Double_hit__low (PMID:30523716)	SignatureDB	10	51	74	0.242249	0.490229	19.6078	1	7.58202	3.40206e-14	6.72021e-11	ACP3|ADTRP|ANKRD33B|BATF|CFLAR|DGKG|DOCK10|HIVEP1|STAT3|TLE4
BCR_NFkB_cytokine_Node5356	SignatureDB	9	88	74	0.417999	0.643187	10.2273	1	6.29096	3.15516e-10	5.34213e-07	ADAM8|BATF|CFLAR|EPHB1|GRAMD1B|IER5|IL10|RAB29|STAT3
TRAVAGLINI_LUNG_EREG_DENDRITIC_CELL	MSigDB_C8	17	558	74	2.65049	1.59486	3.04659	1	6.16356	7.11263e-10	1.14953e-06	AHR|ATP13A3|BCL3|CD44|DOCK10|EMILIN2|ENTPD1|HCK|IER5|IL10|IVNS1ABP|MYD88|PTPN1|RASSF2|SLC43A3|TFRC|ZC3H12A
GSE30971_WBP7_HET_VS_KO_MACROPHAGE_DN	MSigDB_C7	11	191	74	0.907247	0.944418	5.75916	1	6.0439	1.50432e-09	2.32555e-06	ABHD17C|ACP3|BATF|DLGAP1-AS1|IER5|IL10|IL2RA|RAB33A|STAT3|TFRC|ZC3H12A
JAK_Up_HBL1	SignatureDB	13	304	74	1.444	1.18709	4.27632	1	6.02809	1.65907e-09	2.45791e-06	BATF|BCL3|ERCC6L2|FOXC1|GRAMD1B|IL10|ITPR2|MOCOS|RASSF2|SLC4A7|STAT3|TFRC|ZNRF1
TRAVAGLINI_LUNG_OLR1_CLASSICAL_MONOCYTE_CELL	MSigDB_C8	18	688	74	3.26799	1.76324	2.61628	1	5.97266	2.33417e-09	3.31976e-06	ADAM8|AHR|ATP13A3|BCL3|CD44|CFLAR|DOCK10|EMILIN2|HCK|IL10|IVNS1ABP|MYD88|PTPN1|SIGLEC10|SLC43A3|STAT3|TFRC|ZC3H12A
IRF4_ABC_induced_IL6_IL10_STAT3 (PMID:22698399)	SignatureDB	10	163	74	0.774247	0.873245	6.13497	1	5.85347	4.81422e-09	6.58363e-06	BATF|BCL3|HCK|IL10|ITPR2|MOCOS|PTPN1|RASSF2|STAT3|ZNRF1
IL10_OCILy3_Up (PMID:18160665)	SignatureDB	9	120	74	0.569998	0.750305	7.5	1	5.84329	5.11801e-09	6.73984e-06	ACP3|AHR|BATF|BCL3|FUT8|IL10|IL2RA|PTPN1|STAT3
STAT3high_ABC_DLBCL_subgroup (PMID:18160665)	SignatureDB	8	91	74	0.432249	0.653995	8.79121	1	5.71612	1.08986e-08	1.38397e-05	BCL3|CD44|FUT8|HCK|IL2RA|PTPN1|STAT3|TCF12
GSE9988_LPS_VS_VEHICLE_TREATED_MONOCYTE_UP	MSigDB_C7	10	182	74	0.864497	0.922168	5.49451	1	5.67449	1.39103e-08	1.64865e-05	ADTRP|CFLAR|DLGAP1-AS1|DLGAP1-AS2|ELOVL7|IL10|IL2RA|NFKBIZ|RAB33A|ZC3H12A
GSE43863_DAY6_EFF_VS_DAY150_MEM_TH1_CD4_TCELL_DN	MSigDB_C7	10	183	74	0.869247	0.924668	5.46448	1	5.66551	1.46591e-08	1.68136e-05	BATF|BCL3|CD44|CFLAR|FUT8|HCK|HIVEP1|IL10|IL2RA|NFKBIZ
GSE41176_UNSTIM_VS_ANTI_IGM_STIM_BCELL_3H_UP	MSigDB_C7	10	186	74	0.883497	0.932126	5.37634	1	5.6388	1.71242e-08	1.90272e-05	ATP13A3|BATF|CFLAR|IGSF3|IL10|IL2RA|SLC43A3|TFRC|TMEM185B|ZC3H12A
GSE30971_WBP7_HET_VS_KO_MACROPHAGE_2H_LPS_STIM_DN	MSigDB_C7	10	191	74	0.907247	0.944418	5.2356	1	5.59506	2.20544e-08	2.37626e-05	ABHD17C|ACP3|BATF|IER5|IL10|IL2RA|RAB33A|STAT3|TFRC|ZC3H12A
lymphocyte activation [GoID:GO:0046649; evidenceTypes:IBA|IC|IDA|IEA|IEP|IGI|IMP|ISS|NAS|TAS]	GeneOntology_BP	16	618	74	2.93549	1.67506	2.589	1	5.57673	2.45077e-08	2.56293e-05	ADAM8|AHR|BATF|BCL3|CAMK4|CD44|DOCK10|EPHB1|IL10|IL2RA|MYD88|NFKBIZ|RAB29|STAT3|TFRC|ZC3H12A
MyD88_Up_HBL1 (PMID:21179087)	SignatureDB	11	255	74	1.21125	1.08896	4.31373	1	5.53771	3.06448e-08	3.11316e-05	ADAM8|BATF|BCL3|EPHB1|ERCC6L2|GRAMD1B|HCK|IL10|MYD88|NFKBIZ|RAB29
Compagno(PMID: 19412164)_NFKB	PAPER	8	115	74	0.546248	0.734626	6.95652	1	5.39304	6.92765e-08	6.65729e-05	AHR|BATF|CD44|CFLAR|IL10|IL2RA|MIR155|PTPN1
GSE2706_UNSTIM_VS_2H_LPS_DC_DN	MSigDB_C7	9	173	74	0.821747	0.899341	5.20231	1	5.28742	1.24053e-07	0.000116075	ANKRD33B|BATF|CFLAR|HIVEP1|IL10|NFKBIZ|PTPN1|SLC43A3|ZC3H12A
Molecular_high_grade_low (PMID:26207141)	SignatureDB	4	11	74	0.0522498	0.227965	36.3636	1	5.25144	1.50911e-07	0.000134145	BCL3|CD44|CFLAR|STAT3
GSE9988_LOW_LPS_VS_VEHICLE_TREATED_MONOCYTE_UP	MSigDB_C7	9	183	74	0.869247	0.924668	4.91803	1	5.19894	2.00427e-07	0.000169676	ADTRP|CFLAR|DLGAP1-AS1|DLGAP1-AS2|ELOVL7|IL10|IL2RA|NFKBIZ|ZC3H12A
GSE9988_LPS_VS_CTRL_TREATED_MONOCYTE_UP	MSigDB_C7	9	183	74	0.869247	0.924668	4.91803	1	5.19894	2.00427e-07	0.000169676	ADTRP|CFLAR|DLGAP1-AS1|DLGAP1-AS2|IL10|NFKBIZ|RAB33A|TFRC|ZC3H12A
MyD88_NFKB_HBL1 (PMID:21179087)	SignatureDB	7	89	74	0.422749	0.64681	7.86517	1	5.19364	2.06227e-07	0.000170526	ADAM8|BATF|EPHB1|GRAMD1B|HCK|IL10|RAB29
GSE9988_LOW_LPS_VS_CTRL_TREATED_MONOCYTE_UP	MSigDB_C7	9	186	74	0.883497	0.932126	4.83871	1	5.17317	2.30153e-07	0.000185984	ADTRP|CFLAR|DLGAP1-AS1|DLGAP1-AS2|IL10|IL2RA|NFKBIZ|TFRC|ZC3H12A
GSE30971_CTRL_VS_LPS_STIM_MACROPHAGE_WBP7_KO_2H_UP	MSigDB_C7	9	187	74	0.888247	0.934598	4.81283	1	5.16466	2.40878e-07	0.000190326	ABHD17C|ATP6V1E2|BATF|ELOVL7|IER5|IL10|IL2RA|STAT3|ZC3H12A
Ngo(PMID: 21179087)_MYD88	PAPER	10	247	74	1.17325	1.07202	4.04858	1	5.16005	2.46885e-07	0.000190831	ADAM8|BATF|BCL3|EPHB1|ERCC6L2|GRAMD1B|HCK|IL10|NFKBIZ|RAB29
leukocyte differentiation [GoID:GO:0002521; evidenceTypes:IBA|IC|IDA|IEA|IEP|IGI|IMP|ISS|NAS|TAS]	GeneOntology_BP	13	466	74	2.21349	1.46192	2.7897	1	5.15211	2.57571e-07	0.000194855	ADAM8|BATF|BCL3|CAMK4|DOCK10|IL10|IL2RA|NFKBIZ|RASSF2|STAT3|TFRC|TRPM2|ZC3H12A
GSE30971_CTRL_VS_LPS_STIM_MACROPHAGE_WBP7_KO_4H_UP	MSigDB_C7	9	190	74	0.902497	0.941973	4.73684	1	5.13934	2.75706e-07	0.000200061	ABHD17C|ANKRD33B|BATF|ELOVL7|IER5|IL10|IL2RA|STAT3|ZC3H12A
GSE36888_UNTREATED_VS_IL2_TREATED_TCELL_17H_DN	MSigDB_C7	9	192	74	0.911997	0.946856	4.6875	1	5.12264	3.01286e-07	0.00021425	ANKRD33B|ATP13A3|BATF|ELOVL7|FUT8|HCK|IER5|NFKBIZ|ZC3H12A
GSE24634_NAIVE_CD4_TCELL_VS_DAY7_IL4_CONV_TREG_DN	MSigDB_C7	9	195	74	0.926247	0.954132	4.61538	1	5.09786	3.43518e-07	0.00023352	BATF|CFLAR|ENTPD1|FUT8|IGSF3|IL2RA|ITPR2|MYO5A|SLC43A3
leukocyte activation [GoID:GO:0045321; evidenceTypes:IBA|IC|IDA|IEA|IEP|IGI|IMP|ISS|NAS|TAS]	GeneOntology_BP	16	750	74	3.56249	1.83714	2.13333	1	5.09536	3.48087e-07	0.00023352	ADAM8|AHR|BATF|BCL3|CAMK4|CD44|DOCK10|EPHB1|IL10|IL2RA|MYD88|NFKBIZ|RAB29|STAT3|TFRC|ZC3H12A
NFKB_Q6_01	MSigDB_C3	9	197	74	0.935747	0.95895	4.56853	1	5.08151	3.74448e-07	0.000237748	BATF|BCL3|HIVEP1|IER5|IL2RA|RASSF2|SOX5|TGIF1|ZNRF1
cell activation [GoID:GO:0001775; evidenceTypes:HMP|IBA|IC|IDA|IEA|IEP|IGI|IMP|ISS|NAS|TAS]	GeneOntology_BP	17	854	74	4.05649	1.9535	1.99063	1	5.08275	3.72015e-07	0.000237748	ADAM8|AHR|BATF|BCL3|CAMK4|CD44|DGKG|DOCK10|EPHB1|IL10|IL2RA|MYD88|NFKBIZ|RAB29|STAT3|TFRC|ZC3H12A
NFkB_Up_HBL1 (PMID:21179087)	SignatureDB	9	197	74	0.935747	0.95895	4.56853	1	5.08151	3.74448e-07	0.000237748	ADAM8|BATF|CD44|EPHB1|GRAMD1B|HCK|IL10|RAB29|STAT3
HUMMEL_BURKITTS_LYMPHOMA_DN	MSigDB_C2	4	15	74	0.0712498	0.266172	26.6667	1	4.98635	6.15301e-07	0.000364628	BCL3|CD44|CFLAR|STAT3
T cell activation [GoID:GO:0042110; evidenceTypes:IBA|IC|IDA|IEA|IEP|IGI|IMP|ISS|NAS|TAS]	GeneOntology_BP	12	420	74	1.99499	1.39	2.85714	1	4.98801	6.10041e-07	0.000364628	ADAM8|BATF|BCL3|CAMK4|CD44|IL10|IL2RA|NFKBIZ|RAB29|STAT3|TFRC|ZC3H12A
IL6_Ly10_Up_all (PMID:18160665)	SignatureDB	5	36	74	0.170999	0.412074	13.8889	1	4.95899	7.08593e-07	0.000413028	BATF|BCL3|IL10|PTPN1|TCF12
BCL6_ChIPSeq_Basso_GC_low (PMID:19965633)	SignatureDB	19	1117	74	5.30573	2.2141	1.70098	1	4.94906	7.45719e-07	0.000427658	BATF|CD44|CFLAR|ENTPD1|IER5|IGSF3|MYD88|NFKBIZ|NIPA2|PTPN1|RAB29|SLC4A7|SMARCAL1|STAT3|TCF12|TGIF1|TLE4|TRPM2|ZNRF1
cellular response to stimulus [GoID:GO:0051716; evidenceTypes:HDA|HMP|IBA|IC|IDA|IEA|IEP|IGI|IMP|IPI|ISO|ISS|NAS|TAS]	GeneOntology_BP	46	5373	74	25.5217	4.07936	0.856133	1	4.8835	1.04219e-06	0.000579004	ACAA1|ACP3|ADAM8|ADTRP|AHR|BATF|BCL3|CAMK4|CD44|CFLAR|DGKG|DOCK10|EPHB1|ERCC6L2|FOXC1|FUT8|GRAMD1B|GRK3|HCK|HIVEP1|IER5|IL10|IL2RA|ITPR2|IVNS1ABP|KISS1R|MYD88|MYO5A|MYOCD|NETO2|NFKBIZ|PTPN1|RAB29|RAB33A|RASSF2|SLC41A1|SMARCAL1|SOX5|STAT3|TCTN3|TFRC|TGIF1|TLE4|TRPM2|ULK2|ZC3H12A
mononuclear cell differentiation [GoID:GO:1903131; evidenceTypes:IBA|IC|IDA|IEA|IEP|IGI|IMP|ISS|NAS|TAS]	GeneOntology_BP	11	366	74	1.73849	1.29988	3.00546	1	4.86393	1.15076e-06	0.000629482	ADAM8|BATF|BCL3|CAMK4|DOCK10|IL10|IL2RA|NFKBIZ|STAT3|TRPM2|ZC3H12A
lymphocyte activation involved in immune response [GoID:GO:0002285; evidenceTypes:IBA|IC|IDA|IEA|IGI|IMP|ISS|NAS|TAS]	GeneOntology_BP	8	168	74	0.797997	0.886393	4.7619	1	4.84378	1.27389e-06	0.00068628	BATF|BCL3|DOCK10|IL10|NFKBIZ|STAT3|TFRC|ZC3H12A
HIRSCH_CELLULAR_TRANSFORMATION_SIGNATURE_UP	MSigDB_C2	9	234	74	1.1115	1.04387	3.84615	1	4.80099	1.5788e-06	0.000837845	BCL3|FUT8|IVNS1ABP|MID1IP1|MOCOS|MYD88|RAB29|STAT3|TGIF1
GSE9988_ANTI_TREM1_VS_ANTI_TREM1_AND_LPS_MONOCYTE_DN	MSigDB_C7	8	178	74	0.845497	0.912096	4.49438	1	4.75679	1.96695e-06	0.00101358	CFLAR|DLGAP1-AS2|ELOVL7|HIVEP1|IL10|IL2RA|NFKBIZ|ZC3H12A
leukocyte activation involved in immune response [GoID:GO:0002366; evidenceTypes:IBA|IC|IDA|IEA|IEP|IGI|IMP|ISS|NAS|TAS]	GeneOntology_BP	9	240	74	1.14	1.05696	3.75	1	4.75895	1.94603e-06	0.00101358	BATF|BCL3|DOCK10|IL10|MYD88|NFKBIZ|STAT3|TFRC|ZC3H12A
HASLINGER_B_CLL_WITH_11Q23_DELETION	MSigDB_C2	4	20	74	0.0949997	0.3073	20	1	4.73926	2.14505e-06	0.00107422	AHR|FUT8|GRK3|SLC4A7
ABC_gt_GCB_Affy (PMID:12900505)	SignatureDB	4	20	74	0.0949997	0.3073	20	1	4.73926	2.14505e-06	0.00107422	BATF|ENTPD1|FUT8|PTPN1
cell activation involved in immune response [GoID:GO:0002263; evidenceTypes:IBA|IC|IDA|IEA|IEP|IGI|IMP|ISS|NAS|TAS]	GeneOntology_BP	9	244	74	1.159	1.0656	3.68852	1	4.73139	2.2299e-06	0.00108698	BATF|BCL3|DOCK10|IL10|MYD88|NFKBIZ|STAT3|TFRC|ZC3H12A
cellular response to chemical stimulus [GoID:GO:0070887; evidenceTypes:IBA|IC|IDA|IEA|IEP|IGI|IMP|IPI|ISO|ISS|NAS|TAS]	GeneOntology_BP	28	2407	74	11.4332	3.10185	1.16327	1	4.73123	2.23169e-06	0.00108698	ACAA1|ADAM8|ADTRP|AHR|CD44|CFLAR|EPHB1|ERCC6L2|FOXC1|FUT8|GRAMD1B|HCK|HIVEP1|IL10|IL2RA|ITPR2|MYD88|MYO5A|MYOCD|PTPN1|SLC41A1|SOX5|STAT3|TFRC|TGIF1|TLE4|TRPM2|ZC3H12A
GSE9988_ANTI_TREM1_AND_LPS_VS_CTRL_TREATED_MONOCYTES_UP	MSigDB_C7	8	186	74	0.883497	0.932126	4.30108	1	4.69003	2.73166e-06	0.00131253	ADTRP|CFLAR|DLGAP1-AS2|IL10|NFKBIZ|TFRC|TMEM185B|ZC3H12A
lymphocyte differentiation [GoID:GO:0030098; evidenceTypes:IBA|IC|IDA|IEA|IGI|IMP|ISS|NAS|TAS]	GeneOntology_BP	10	323	74	1.53424	1.22286	3.09598	1	4.6826	2.8326e-06	0.00134134	ADAM8|BATF|BCL3|CAMK4|DOCK10|IL10|IL2RA|NFKBIZ|STAT3|ZC3H12A
GSE14769_UNSTIM_VS_40MIN_LPS_BMDM_DN	MSigDB_C7	8	188	74	0.892997	0.937063	4.25532	1	4.67371	2.95813e-06	0.00134845	ADTRP|CFLAR|IER5|IL10|NFKBIZ|TGIF1|TLE4|ZC3H12A
GSE9988_ANTI_TREM1_VS_LOW_LPS_MONOCYTE_DN	MSigDB_C7	8	188	74	0.892997	0.937063	4.25532	1	4.67371	2.95813e-06	0.00134845	ANKRD33B|CFLAR|HCK|HIVEP1|IER5|IL10|NFKBIZ|ZC3H12A
GSE14769_UNSTIM_VS_60MIN_LPS_BMDM_DN	MSigDB_C7	8	191	74	0.907247	0.944418	4.18848	1	4.64948	3.32767e-06	0.0013977	ABHD17C|ANKRD33B|CFLAR|IER5|IL10|TGIF1|TLE4|ZC3H12A
GSE2770_IL12_AND_TGFB_ACT_VS_ACT_CD4_TCELL_6H_DN	MSigDB_C7	8	192	74	0.911997	0.946856	4.16667	1	4.64148	3.45926e-06	0.0013977	BATF|CFLAR|IL2RA|MYD88|NETO2|NIPA2|PTPN1|RAB29
GSE42021_TCONV_PLN_VS_TREG_PRECURSORS_THYMUS_DN	MSigDB_C7	8	192	74	0.911997	0.946856	4.16667	1	4.64148	3.45926e-06	0.0013977	ATP13A3|BCL3|HIVEP1|IL10|MYD88|NFKBIZ|STAT3|ZNRF1
GSE43863_TFH_VS_LY6C_LOW_CXCR5NEG_EFFECTOR_CD4_TCELL_UP	MSigDB_C7	8	190	74	0.902497	0.941973	4.21053	1	4.65752	3.20037e-06	0.0013977	BATF|BCL3|FUT8|HIVEP1|MYO5A|SLC43A3|SLC4A7|ZC3H12A
adaptive immune response [GoID:GO:0002250; evidenceTypes:IBA|IC|IDA|IEA|IEP|IGI|IMP|ISS|NAS|TAS]	GeneOntology_BP	11	408	74	1.93799	1.37055	2.69608	1	4.65134	3.2979e-06	0.0013977	AHR|BATF|BCL3|CAMK4|IL10|MYD88|NFKBIZ|SIGLEC10|STAT3|TFRC|ZC3H12A
defense response to protozoan [GoID:GO:0042832; evidenceTypes:IBA|IDA|IEA|IMP|ISS|NAS]	GeneOntology_BP	4	22	74	0.1045	0.322278	18.1818	1	4.65656	3.2154e-06	0.0013977	BATF|BCL3|IL10|MYD88
response to protozoan [GoID:GO:0001562; evidenceTypes:IBA|IDA|IEA|IMP|ISS|NAS]	GeneOntology_BP	4	22	74	0.1045	0.322278	18.1818	1	4.65656	3.2154e-06	0.0013977	BATF|BCL3|IL10|MYD88
response to stimulus [GoID:GO:0050896; evidenceTypes:HMP|IBA|IC|IDA|IEA|IEP|IGI|IMP|IPI|ISO|ISS|NAS|TAS]	GeneOntology_BP	50	6386	74	30.3334	4.22085	0.782963	1	4.64842	3.34486e-06	0.0013977	ACAA1|ACP3|ADAM8|ADTRP|AHR|ARNT2|BATF|BCL3|CAMK4|CD44|CFLAR|DGKG|DOCK10|ENTPD1|EPHB1|ERCC6L2|FOXC1|FUT8|GRAMD1B|GRK3|HCK|HIVEP1|IER5|IL10|IL2RA|ITPR2|IVNS1ABP|KISS1R|MYD88|MYO5A|MYOCD|NETO2|NFKBIZ|PTPN1|RAB29|RAB33A|RASSF2|SIGLEC10|SLC41A1|SMARCAL1|SOX5|STAT3|TCF12|TCTN3|TFRC|TGIF1|TLE4|TRPM2|ULK2|ZC3H12A
MyD88_JAK_HBL1 (PMID:21179087)	SignatureDB	5	49	74	0.232749	0.480552	10.2041	1	4.64406	3.41623e-06	0.0013977	BATF|BCL3|ERCC6L2|GRAMD1B|IL10
Myc_ChIP_PET_Expr_Down (PMID:17093053)	SignatureDB	9	256	74	1.216	1.09106	3.51562	1	4.65083	3.30607e-06	0.0013977	BCL3|CD44|DOCK10|ENTPD1|GRK3|HCK|ITPR2|RASSF2|STAT3
GSE23502_WT_VS_HDC_KO_MYELOID_DERIVED_SUPPRESSOR_CELL_BM_DN	MSigDB_C7	8	193	74	0.916747	0.949288	4.14508	1	4.63351	3.59523e-06	0.00143632	AHR|ANKRD33B|BCL3|EMILIN2|NIPA2|PTPN1|SLC41A1|SOX5
adaptive immune response based on somatic recombination of immune receptors built from immunoglobulin superfamily domains [GoID:GO:0002460; evidenceTypes:IBA|IDA|IEA|IGI|IMP|ISS|NAS|TAS]	GeneOntology_BP	9	260	74	1.235	1.09941	3.46154	1	4.62465	3.75238e-06	0.00148244	AHR|BATF|BCL3|IL10|MYD88|NFKBIZ|STAT3|TFRC|ZC3H12A
immune effector process [GoID:GO:0002252; evidenceTypes:IBA|IC|IDA|IEA|IEP|IGI|IMP|IPI|ISS|NAS|TAS]	GeneOntology_BP	12	505	74	2.39874	1.5199	2.37624	1	4.60306	4.16334e-06	0.00162672	AHR|BATF|BCL3|CAMK4|DOCK10|HCK|IL10|MYD88|NFKBIZ|STAT3|TFRC|ZC3H12A
T-helper 17 cell differentiation [GoID:GO:0072539; evidenceTypes:IBA|IDA|IEA|IMP|ISS]	GeneOntology_BP	4	24	74	0.114	0.336587	16.6667	1	4.58056	4.63732e-06	0.00179222	BATF|NFKBIZ|STAT3|ZC3H12A
hemopoiesis [GoID:GO:0030097; evidenceTypes:IBA|IC|IDA|IEA|IEP|IGI|IMP|ISS|NAS|TAS]	GeneOntology_BP	14	710	74	3.37249	1.78989	1.97183	1	4.5537	5.27098e-06	0.00201522	ADAM8|BATF|BCL3|CAMK4|DOCK10|FOXC1|IL10|IL2RA|NFKBIZ|RASSF2|STAT3|TFRC|TRPM2|ZC3H12A
regulation of cell death [GoID:GO:0010941; evidenceTypes:IBA|IC|IDA|IEA|IGI|IMP|ISS|NAS|TAS]	GeneOntology_BP	19	1287	74	6.11323	2.36261	1.4763	1	4.52236	6.11547e-06	0.00231321	ADAM8|ARNT2|BCL3|CD44|CFLAR|EPHB1|FOXC1|HCK|IL10|IVNS1ABP|MYOCD|PTPN1|RAB29|RASSF2|STAT3|TCTN3|TFRC|TRPM2|ZC3H12A
regulation of DNA-binding transcription factor activity [GoID:GO:0051090; evidenceTypes:IBA|IC|IDA|IEA|IGI|IMP|IPI|ISS|NAS|TAS]	GeneOntology_BP	10	356	74	1.69099	1.28242	2.80899	1	4.5029	6.70338e-06	0.0025089	ADAM8|BCL3|CFLAR|HCK|IL10|MYD88|MYOCD|STAT3|TFRC|ZC3H12A
immune system process [GoID:GO:0002376; evidenceTypes:IBA|IC|IDA|IEA|IEP|IGI|IMP|IPI|ISS|NAS|TAS]	GeneOntology_BP	25	2104	74	9.99397	2.93321	1.18821	1	4.49559	6.93768e-06	0.00256954	ADAM8|ADTRP|AHR|BATF|BCL3|CAMK4|CD44|DOCK10|EPHB1|FOXC1|HCK|IL10|IL2RA|MYD88|NFKBIZ|PTPN1|RAB29|RAB33A|RASSF2|SIGLEC10|STAT3|TCF12|TFRC|TRPM2|ZC3H12A
DNA-binding transcription factor activity [GoID:GO:0003700; evidenceTypes:IBA|IC|IDA|IEA|IGI|IMP|IPI|ISA|ISS|NAS|TAS]	GeneOntology_MF	19	1310	74	6.22248	2.38171	1.45038	1	4.46783	7.9018e-06	0.00289646	ADAM8|AHR|ARNT2|BATF|BCL3|CFLAR|FOXC1|HCK|HIVEP1|IL10|MYD88|MYOCD|SOX5|STAT3|TCF12|TFRC|TGIF1|TLE4|ZC3H12A
cell death [GoID:GO:0008219; evidenceTypes:IBA|IC|IDA|IEA|IEP|IGI|IMP|ISS|NAS|TAS]	GeneOntology_BP	22	1704	74	8.09397	2.6786	1.29108	1	4.45999	8.19632e-06	0.00297376	ADAM8|AHR|ARNT2|BCL3|CD44|CFLAR|EPHB1|FOXC1|HCK|IL10|IL2RA|IVNS1ABP|MYD88|MYOCD|PTPN1|RAB29|RASSF2|STAT3|TCTN3|TFRC|TRPM2|ZC3H12A
T-helper cell differentiation [GoID:GO:0042093; evidenceTypes:IBA|IC|IDA|IEA|IMP|ISS|NAS]	GeneOntology_BP	5	59	74	0.280249	0.527143	8.47458	1	4.44857	8.64419e-06	0.00310457	BATF|BCL3|NFKBIZ|STAT3|ZC3H12A
hematopoietic or lymphoid organ development [GoID:GO:0048534; evidenceTypes:IBA|IC|IDA|IEA|IEP|IGI|IMP|ISS|NAS|TAS]	GeneOntology_BP	14	744	74	3.53399	1.83015	1.88172	1	4.43999	8.99636e-06	0.00319875	ADAM8|BATF|BCL3|CAMK4|DOCK10|FOXC1|IL10|IL2RA|NFKBIZ|RASSF2|STAT3|TFRC|TRPM2|ZC3H12A
CD4-positive, alpha-beta T cell differentiation involved in immune response [GoID:GO:0002294; evidenceTypes:IBA|IC|IDA|IEA|IMP|ISS|NAS]	GeneOntology_BP	5	61	74	0.289749	0.535968	8.19672	1	4.41296	1.01965e-05	0.00358957	BATF|BCL3|NFKBIZ|STAT3|ZC3H12A
GSE7768_OVA_ALONE_VS_OVA_WITH_LPS_IMMUNIZED_MOUSE_WHOLE_SPLEEN_6H_DN	MSigDB_C7	7	161	74	0.764747	0.867927	4.34783	1	4.39413	1.11218e-05	0.00380238	AHR|CD44|DOCK10|HCK|MYD88|NFKBIZ|SLC4A7
alpha-beta T cell activation involved in immune response [GoID:GO:0002287; evidenceTypes:IBA|IC|IDA|IEA|IMP|ISS|NAS]	GeneOntology_BP	5	62	74	0.294499	0.540326	8.06452	1	4.39553	1.10501e-05	0.00380238	BATF|BCL3|NFKBIZ|STAT3|ZC3H12A
alpha-beta T cell differentiation involved in immune response [GoID:GO:0002293; evidenceTypes:IBA|IC|IDA|IEA|IMP|ISS|NAS]	GeneOntology_BP	5	62	74	0.294499	0.540326	8.06452	1	4.39553	1.10501e-05	0.00380238	BATF|BCL3|NFKBIZ|STAT3|ZC3H12A
T cell differentiation [GoID:GO:0030217; evidenceTypes:IBA|IC|IDA|IEA|IMP|ISS|NAS|TAS]	GeneOntology_BP	8	226	74	1.0735	1.02614	3.53982	1	4.38751	1.14655e-05	0.00388254	ADAM8|BATF|BCL3|CAMK4|IL2RA|NFKBIZ|STAT3|ZC3H12A
GSE46606_IRF4MID_VS_WT_CD40L_IL2_IL5_DAY1_STIMULATED_BCELL_DN	MSigDB_C7	7	165	74	0.783747	0.878529	4.24242	1	4.35925	1.30511e-05	0.00426488	ABHD17C|ANKRD33B|BATF|CFLAR|HIVEP1|NFKBIZ|PTPN1
T-helper 17 type immune response [GoID:GO:0072538; evidenceTypes:IBA|IDA|IEA|IMP|ISS]	GeneOntology_BP	4	31	74	0.14725	0.38245	12.9032	1	4.35362	1.33906e-05	0.00432832	BATF|NFKBIZ|STAT3|ZC3H12A
NFkB_Up_all_OCILy3_Ly10 (PMID:15671525, 18160665)	SignatureDB	5	65	74	0.308749	0.553191	7.69231	1	4.34465	1.39497e-05	0.00446843	AHR|BATF|CD44|CFLAR|IL10
GSE43863_TFH_VS_LY6C_INT_CXCR5POS_EFFECTOR_CD4_TCELL_DN	MSigDB_C7	7	168	74	0.797997	0.886393	4.16667	1	4.33354	1.46734e-05	0.00465827	BATF|BCL3|DOCK10|FUT8|IL2RA|NFKBIZ|TFRC
cellular response to organic substance [GoID:GO:0071310; evidenceTypes:IBA|IC|IDA|IEA|IEP|IGI|IMP|IPI|ISS|NAS|TAS]	GeneOntology_BP	23	1908	74	9.06297	2.81349	1.20545	1	4.33086	1.48529e-05	0.00467355	ADTRP|AHR|CD44|CFLAR|FOXC1|FUT8|GRAMD1B|HCK|HIVEP1|IL10|IL2RA|ITPR2|MYD88|MYO5A|MYOCD|PTPN1|SOX5|STAT3|TFRC|TGIF1|TLE4|TRPM2|ZC3H12A
negative regulation of cell death [GoID:GO:0060548; evidenceTypes:IBA|IC|IDA|IEA|IGI|IMP|ISS|NAS|TAS]	GeneOntology_BP	14	779	74	3.70024	1.87049	1.79718	1	4.32696	1.51181e-05	0.00471525	ADAM8|ARNT2|BCL3|CD44|CFLAR|FOXC1|HCK|IL10|IVNS1ABP|MYOCD|PTPN1|STAT3|TFRC|ZC3H12A
T cell differentiation involved in immune response [GoID:GO:0002292; evidenceTypes:IBA|IC|IDA|IEA|IMP|ISS|NAS]	GeneOntology_BP	5	67	74	0.318249	0.561601	7.46269	1	4.31184	1.61905e-05	0.00500582	BATF|BCL3|NFKBIZ|STAT3|ZC3H12A
GSE21360_SECONDARY_VS_QUATERNARY_MEMORY_CD8_TCELL_UP	MSigDB_C7	7	171	74	0.812247	0.894185	4.09357	1	4.3082	1.64591e-05	0.00504501	ADAM8|BCL3|CFLAR|ELOVL7|IER5|IL10|NFKBIZ
GGGNNTTTCC_NFKB_Q6_01	MSigDB_C3	6	115	74	0.546248	0.734626	5.21739	1	4.29499	1.74697e-05	0.00524559	BATF|BCL3|HIVEP1|IER5|RASSF2|SOX5
OSMAN_BLOOD_CHAD63_KH_AGE_18_50YO_HIGH_DOSE_SUBJECTS_24HR_UP	MSigDB_C7	21	1650	74	7.83747	2.64094	1.27273	1	4.29376	1.7567e-05	0.00524559	BCL3|CFLAR|EMILIN2|EPHB1|FOXC1|GRAMD1B|GRK3|HCK|HIVEP1|IER5|LINC00189|MYD88|NETO2|NFKBIZ|NIPA2|PTPN1|SLC43A3|STAT3|TLE4|TMEM185B|ZC3H12A
DESCARTES_FETAL_EYE_RETINAL_PIGMENT_CELLS	MSigDB_C8	4	33	74	0.156749	0.394569	12.1212	1	4.29729	1.72897e-05	0.00524559	ADTRP|ELOVL7|MYOCD|TLCD4
negative regulation of apoptotic process [GoID:GO:0043066; evidenceTypes:IBA|IC|IDA|IEA|IGI|IMP|ISS|NAS|TAS]	GeneOntology_BP	13	684	74	3.24899	1.75835	1.90058	1	4.29182	1.77212e-05	0.00524559	ADAM8|ARNT2|BCL3|CD44|CFLAR|FOXC1|HCK|IL10|IVNS1ABP|MYOCD|PTPN1|TFRC|ZC3H12A
signal transduction [GoID:GO:0007165; evidenceTypes:HDA|HMP|IBA|IC|IDA|IEA|IEP|IGI|IMP|IPI|ISS|NAS|TAS]	GeneOntology_BP	37	4182	74	19.8644	3.80315	0.884744	1	4.2902	1.78512e-05	0.00524559	ACP3|ADAM8|ADTRP|AHR|BATF|BCL3|CAMK4|CD44|CFLAR|DGKG|DOCK10|EPHB1|FOXC1|FUT8|GRK3|HCK|HIVEP1|IL10|IL2RA|ITPR2|IVNS1ABP|KISS1R|MYD88|MYOCD|NETO2|NFKBIZ|PTPN1|RAB29|RAB33A|RASSF2|STAT3|TCTN3|TFRC|TLE4|TRPM2|ULK2|ZC3H12A
GSE21360_NAIVE_VS_SECONDARY_MEMORY_CD8_TCELL_UP	MSigDB_C7	7	174	74	0.826497	0.901907	4.02299	1	4.28322	1.8421e-05	0.00532502	AHR|BCL3|HCK|MIR155|MYD88|PTPN1|ZC3H12A
GSE17721_LPS_VS_PAM3CSK4_1H_BMDC_DN	MSigDB_C7	7	176	74	0.835997	0.907017	3.97727	1	4.26676	1.98334e-05	0.00566425	ABHD17C|ANKRD33B|DGKG|NFKBIZ|SLC41A1|ZC3H12A|ZNRF1
immune system development [GoID:GO:0002520; evidenceTypes:IBA|IC|IDA|IEA|IEP|IGI|IMP|ISS|NAS|TAS]	GeneOntology_BP	14	800	74	3.79999	1.89419	1.75	1	4.26097	2.03541e-05	0.0056985	ADAM8|BATF|BCL3|CAMK4|DOCK10|FOXC1|IL10|IL2RA|NFKBIZ|RASSF2|STAT3|TFRC|TRPM2|ZC3H12A
GSE2706_UNSTIM_VS_2H_LPS_AND_R848_DC_DN	MSigDB_C7	7	177	74	0.840747	0.90956	3.9548	1	4.25859	2.05724e-05	0.00571462	ANKRD33B|BATF|CFLAR|HIVEP1|NETO2|NFKBIZ|ZC3H12A
regulation of skeletal muscle satellite cell proliferation [GoID:GO:0014842; evidenceTypes:IBA|IDA|IEA|IMP|ISS]	GeneOntology_BP	3	12	74	0.0569998	0.238095	25	1	4.24409	2.19482e-05	0.00595717	CFLAR|EPHB1|STAT3
negative regulation of programmed cell death [GoID:GO:0043069; evidenceTypes:IBA|IC|IDA|IEA|IGI|IMP|ISS|NAS|TAS]	GeneOntology_BP	13	701	74	3.32974	1.77905	1.85449	1	4.23411	2.29459e-05	0.00618078	ADAM8|ARNT2|BCL3|CD44|CFLAR|FOXC1|HCK|IL10|IVNS1ABP|MYOCD|PTPN1|TFRC|ZC3H12A
GSE2706_UNSTIM_VS_8H_R848_DC_DN	MSigDB_C7	7	182	74	0.864497	0.922168	3.84615	1	4.21828	2.46174e-05	0.00653206	ANKRD33B|ATP13A3|BATF|HIVEP1|IGSF3|NFKBIZ|ZC3H12A
muscle cell proliferation [GoID:GO:0033002; evidenceTypes:IBA|IDA|IEA|IGI|IMP|ISS|TAS]	GeneOntology_BP	7	182	74	0.864497	0.922168	3.84615	1	4.21828	2.46174e-05	0.00653206	CFLAR|EPHB1|FOXC1|IL10|MYD88|MYOCD|STAT3
GSE9960_GRAM_NEG_VS_GRAM_POS_SEPSIS_PBMC_UP	MSigDB_C7	7	183	74	0.869247	0.924668	3.82514	1	4.21033	2.55003e-05	0.0067162	ANKRD33B|BATF|BCL3|CFLAR|HCK|SLC43A3|STAT3
CD4-positive, alpha-beta T cell differentiation [GoID:GO:0043367; evidenceTypes:IBA|IC|IDA|IEA|IMP|ISS|NAS]	GeneOntology_BP	5	75	74	0.356249	0.594031	6.66667	1	4.18839	2.80937e-05	0.0072737	BATF|BCL3|NFKBIZ|STAT3|ZC3H12A
regulation of skeletal muscle cell proliferation [GoID:GO:0014857; evidenceTypes:IBA|IDA|IEA|IMP|ISS]	GeneOntology_BP	3	13	74	0.0617498	0.247809	23.0769	1	4.18565	2.84353e-05	0.0072737	CFLAR|EPHB1|STAT3
skeletal muscle satellite cell proliferation [GoID:GO:0014841; evidenceTypes:IBA|IDA|IEA|IMP|ISS]	GeneOntology_BP	3	13	74	0.0617498	0.247809	23.0769	1	4.18565	2.84353e-05	0.0072737	CFLAR|EPHB1|STAT3
GSE21670_UNTREATED_VS_TGFB_TREATED_STAT3_KO_CD4_TCELL_DN	MSigDB_C7	7	187	74	0.888247	0.934598	3.74332	1	4.17886	2.92972e-05	0.00738789	BATF|CD44|IER5|IL2RA|NFKBIZ|PTPN1|SMARCAL1
GSE23321_CENTRAL_MEMORY_VS_NAIVE_CD8_TCELL_UP	MSigDB_C7	7	187	74	0.888247	0.934598	3.74332	1	4.17886	2.92972e-05	0.00738789	ACP3|ATP6V1E2|CD44|ENTPD1|MID1IP1|MOCOS|NFKBIZ
JAK_IL10_Ly10_Up (PMID:18160665)	SignatureDB	4	38	74	0.180499	0.423338	10.5263	1	4.1687	3.06336e-05	0.00767049	BATF|BCL3|FUT8|STAT3
GSE14769_UNSTIM_VS_80MIN_LPS_BMDM_DN	MSigDB_C7	7	190	74	0.902497	0.941973	3.68421	1	4.15562	3.24408e-05	0.00790044	ANKRD33B|CFLAR|IER5|IL10|TGIF1|TLE4|ZC3H12A
GSE24726_WT_VS_E2_2_KO_PDC_DN	MSigDB_C7	7	190	74	0.902497	0.941973	3.68421	1	4.15562	3.24408e-05	0.00790044	ABHD17C|ACP3|AHR|BCL3|CFLAR|EMILIN2|STAT3
GSE4535_BM_DERIVED_DC_VS_FOLLICULAR_DC_UP	MSigDB_C7	7	190	74	0.902497	0.941973	3.68421	1	4.15562	3.24408e-05	0.00790044	BATF|BCL3|FUT8|GRAMD1B|PTPN1|SLC41A1|TFRC
B cell activation involved in immune response [GoID:GO:0002312; evidenceTypes:IBA|IDA|IEA|IGI|IMP|ISS|TAS]	GeneOntology_BP	5	77	74	0.365749	0.60186	6.49351	1	4.15929	3.19243e-05	0.00790044	BATF|BCL3|DOCK10|IL10|TFRC
GSE7852_TREG_VS_TCONV_FAT_UP	MSigDB_C7	7	191	74	0.907247	0.944418	3.66492	1	4.14794	3.35484e-05	0.00810116	ARNT2|ATP13A3|BCL3|MID1IP1|NFKBIZ|TGIF1|ZC3H12A
regulation of response to stress [GoID:GO:0080134; evidenceTypes:IBA|IC|IDA|IEA|IEP|IGI|IMP|IPI|ISS|NAS|TAS]	GeneOntology_BP	16	1071	74	5.08723	2.17147	1.49393	1	4.14676	3.37206e-05	0.00810116	ADAM8|ADTRP|CD44|EPHB1|FUT8|HCK|IER5|IL10|IL2RA|MYD88|NFKBIZ|PTPN1|RASSF2|SIGLEC10|TRPM2|ZC3H12A
GSE17186_NAIVE_VS_CD21LOW_TRANSITIONAL_BCELL_UP	MSigDB_C7	7	192	74	0.911997	0.946856	3.64583	1	4.14029	3.46869e-05	0.00816772	AHR|BATF|BCL3|FUT8|IER5|IL2RA|PTPN1
GSE35685_CD34POS_CD38NEG_VS_CD34POS_CD10POS_BONE_MARROW_DN	MSigDB_C7	7	192	74	0.911997	0.946856	3.64583	1	4.14029	3.46869e-05	0.00816772	AHR|BCL3|MYD88|NFKBIZ|PTPN1|SLC41A1|STAT3
GSE40666_UNTREATED_VS_IFNA_STIM_STAT4_KO_EFFECTOR_CD8_TCELL_90MIN_UP	MSigDB_C7	7	192	74	0.911997	0.946856	3.64583	1	4.14029	3.46869e-05	0.00816772	ADTRP|AHR|GRAMD1B|HCK|PTPN1|RASSF2|SLC43A3
skeletal muscle cell proliferation [GoID:GO:0014856; evidenceTypes:IBA|IDA|IEA|IMP|ISS]	GeneOntology_BP	3	14	74	0.0664998	0.257155	21.4286	1	4.13133	3.60668e-05	0.00843679	CFLAR|EPHB1|STAT3
MURARO_PANCREAS_DUCTAL_CELL	MSigDB_C8	17	1202	74	5.70948	2.29004	1.41431	1	4.12741	3.66873e-05	0.00852585	ACAA1|AHR|ATP13A3|BCL3|CD44|CFLAR|ELOVL7|HCK|IER5|IGSF3|ITPR2|MYD88|NFKBIZ|SLC43A3|TFRC|TGIF1|ZC3H12A
GSE13738_RESTING_VS_TCR_ACTIVATED_CD4_TCELL_DN	MSigDB_C7	7	196	74	0.930997	0.956544	3.57143	1	4.11001	3.95638e-05	0.00907568	EMILIN2|GRAMD1B|HIVEP1|RASSF2|TFRC|VPS8|ZNRF1
GSE22601_IMMATURE_CD4_SINGLE_POSITIVE_VS_CD8_SINGLE_POSITIVE_THYMOCYTE_DN	MSigDB_C7	7	196	74	0.930997	0.956544	3.57143	1	4.11001	3.95638e-05	0.00907568	ABHD17C|AHR|MYD88|NFKBIZ|PTPN1|SLC41A1|STAT3
IRF4_ABC_induced_NFkB (PMID:22698399)	SignatureDB	7	197	74	0.935747	0.95895	3.5533	1	4.10252	4.08672e-05	0.00925525	BATF|CFLAR|EPHB1|HCK|IL10|IVNS1ABP|STAT3
ABC_gt_GCB_LC (PMID:12900505)	SignatureDB	3	15	74	0.0712498	0.266172	20	1	4.08055	4.49297e-05	0.0100473	ENTPD1|FUT8|PTPN1
HALLMARK_IL6_JAK_STAT3_SIGNALING	MSigDB_H	5	83	74	0.394249	0.624748	6.0241	1	4.07564	4.58877e-05	0.010106	CD44|IL2RA|MYD88|PTPN1|STAT3
cellular response to growth factor stimulus [GoID:GO:0071363; evidenceTypes:IBA|IC|IDA|IEA|IEP|IGI|IMP|IPI|ISS|NAS|TAS]	GeneOntology_BP	11	541	74	2.56974	1.57127	2.03327	1	4.07485	4.60447e-05	0.010106	CD44|CFLAR|FOXC1|FUT8|HIVEP1|IL10|MYOCD|PTPN1|SOX5|STAT3|TGIF1
Tcell_PIind4x_Feske_Fig4 (PMID:11276202)	SignatureDB	5	83	74	0.394249	0.624748	6.0241	1	4.07564	4.58877e-05	0.010106	CD44|CFLAR|IL10|NIPA2|TFRC
GSE37605_FOXP3_FUSION_GFP_VS_IRES_GFP_TREG_NOD_DN	MSigDB_C7	6	141	74	0.669748	0.812758	4.25532	1	4.03243	5.52037e-05	0.0120419	ACP3|CAMK4|DOCK10|SLC4A7|ULK2|ZNRF1
IL4_activated_human_blood B_cells_1 (PMID:30302405)	SignatureDB	5	87	74	0.413249	0.639543	5.74713	1	4.02266	5.75438e-05	0.0124758	ADTRP|ANKRD33B|DOCK10|IGSF3|IL2RA
LU_IL4_SIGNALING	MSigDB_C2	5	88	74	0.417999	0.643187	5.68182	1	4.00974	6.07861e-05	0.0130199	ANKRD33B|BATF|CFLAR|IL2RA|NFKBIZ
CD4-positive, alpha-beta T cell activation [GoID:GO:0035710; evidenceTypes:IBA|IC|IDA|IEA|IMP|ISS|NAS]	GeneOntology_BP	5	88	74	0.417999	0.643187	5.68182	1	4.00974	6.07861e-05	0.0130199	BATF|BCL3|NFKBIZ|STAT3|ZC3H12A
BROCKE_APOPTOSIS_REVERSED_BY_IL6	MSigDB_C2	6	144	74	0.683998	0.821279	4.16667	1	4.00476	6.20796e-05	0.0132174	ACP3|BCL3|CD44|HCK|STAT3|TGIF1
regulation of response to stimulus [GoID:GO:0048583; evidenceTypes:HMP|IBA|IC|IDA|IEA|IEP|IGI|IMP|IPI|ISS|NAS|TAS]	GeneOntology_BP	29	3032	74	14.402	3.39775	0.956464	1	3.989	6.63532e-05	0.0140432	ACP3|ADAM8|ADTRP|AHR|BCL3|CD44|CFLAR|DGKG|EPHB1|FUT8|GRK3|HCK|IER5|IL10|IL2RA|IVNS1ABP|MYD88|MYOCD|NETO2|NFKBIZ|PTPN1|RAB29|RASSF2|SIGLEC10|STAT3|TFRC|TLE4|TRPM2|ZC3H12A
ZHANG_RESPONSE_TO_IKK_INHIBITOR_AND_TNF_UP	MSigDB_C2	7	213	74	1.01175	0.996613	3.28638	1	3.98665	6.70123e-05	0.0140988	ANKRD33B|BCL3|ELOVL7|HIVEP1|NFKBIZ|TLE4|ZC3H12A
regulation of leukocyte cell-cell adhesion [GoID:GO:1903037; evidenceTypes:IBA|IDA|IEA|IGI|IMP|ISS|NAS|TAS]	GeneOntology_BP	8	291	74	1.38225	1.16193	2.74914	1	3.97731	6.96984e-05	0.0144081	ADAM8|ADTRP|CD44|IL10|IL2RA|NFKBIZ|TFRC|ZC3H12A
regulation of tumor necrosis factor superfamily cytokine production [GoID:GO:1903555; evidenceTypes:IBA|IDA|IEA|IGI|IMP|ISS|NAS|TAS]	GeneOntology_BP	6	147	74	0.698248	0.82971	4.08163	1	3.97757	6.96239e-05	0.0144081	ADAM8|BCL3|IL10|MYD88|STAT3|ZC3H12A
tumor necrosis factor superfamily cytokine production [GoID:GO:0071706; evidenceTypes:IBA|IDA|IEA|IGI|IMP|ISS|NAS|TAS]	GeneOntology_BP	6	147	74	0.698248	0.82971	4.08163	1	3.97757	6.96239e-05	0.0144081	ADAM8|BCL3|IL10|MYD88|STAT3|ZC3H12A
response to growth factor [GoID:GO:0070848; evidenceTypes:IBA|IC|IDA|IEA|IEP|IGI|IMP|IPI|ISS|NAS|TAS]	GeneOntology_BP	11	567	74	2.69324	1.60719	1.94004	1	3.97532	7.02846e-05	0.0144453	CD44|CFLAR|FOXC1|FUT8|HIVEP1|IL10|MYOCD|PTPN1|SOX5|STAT3|TGIF1
T cell activation involved in immune response [GoID:GO:0002286; evidenceTypes:IBA|IC|IDA|IEA|IMP|ISS|NAS|TAS]	GeneOntology_BP	5	91	74	0.432249	0.653995	5.49451	1	3.97169	7.13649e-05	0.0145831	BATF|BCL3|NFKBIZ|STAT3|ZC3H12A
IL4_activated_human_blood_B_cells_4 (PMID:25280001)	SignatureDB	5	92	74	0.436999	0.657558	5.43478	1	3.95924	7.5189e-05	0.0152767	ANKRD33B|DOCK10|IL2RA|NFKBIZ|SIGLEC10
IL4_activated_human_CLL_cells (PMID:25280001)	SignatureDB	6	150	74	0.712498	0.838052	4	1	3.95082	7.78833e-05	0.0157342	ANKRD33B|DOCK10|IL2RA|NFKBIZ|SIGLEC10|SLC41A1
positive regulation of DNA-binding transcription factor activity [GoID:GO:0051091; evidenceTypes:IBA|IC|IDA|IEA|IGI|IMP|IPI|ISS|NAS|TAS]	GeneOntology_BP	7	219	74	1.04025	1.01035	3.19635	1	3.94501	7.97981e-05	0.0160299	ADAM8|CFLAR|IL10|MYD88|MYOCD|STAT3|TFRC
immune response [GoID:GO:0006955; evidenceTypes:IBA|IC|IDA|IEA|IEP|IGI|IMP|IPI|ISS|NAS|TAS]	GeneOntology_BP	18	1418	74	6.73548	2.46855	1.26939	1	3.92859	8.54441e-05	0.0170677	ADAM8|AHR|BATF|BCL3|CAMK4|DOCK10|HCK|IL10|IL2RA|MYD88|NFKBIZ|PTPN1|RAB29|SIGLEC10|STAT3|TCF12|TFRC|ZC3H12A
negative regulation of response to stimulus [GoID:GO:0048585; evidenceTypes:IBA|IC|IDA|IEA|IEP|IGI|IMP|IPI|ISS|NAS|TAS]	GeneOntology_BP	17	1288	74	6.11798	2.36345	1.31988	1	3.92354	8.72589e-05	0.0172365	ADTRP|AHR|BCL3|CD44|CFLAR|DGKG|GRK3|HCK|IL10|IL2RA|IVNS1ABP|MYOCD|PTPN1|RASSF2|SIGLEC10|TLE4|ZC3H12A
regulation of lymphocyte differentiation [GoID:GO:0045619; evidenceTypes:IBA|IDA|IEA|IGI|IMP|ISS|NAS|TAS]	GeneOntology_BP	6	153	74	0.726748	0.846308	3.92157	1	3.92451	8.69065e-05	0.0172365	ADAM8|CAMK4|IL10|IL2RA|NFKBIZ|ZC3H12A
GSE46606_DAY1_VS_DAY3_CD40L_IL2_IL5_STIMULATED_IRF4MID_BCELL_UP	MSigDB_C7	6	156	74	0.740997	0.854482	3.84615	1	3.89862	9.67441e-05	0.0190046	ANKRD33B|ATP13A3|GRK3|IL10|NFKBIZ|SLC43A3
IRF4_ABC_repressed_all (PMID:22698399)	SignatureDB	9	394	74	1.87149	1.34745	2.28426	1	3.89076	9.99311e-05	0.0195228	ACP3|FUT8|GRAMD1B|GRK3|IL10|MOCOS|PTPN1|STAT3|ZNRF1
response to stress [GoID:GO:0006950; evidenceTypes:HMP|IBA|IC|IDA|IEA|IEP|IGI|IMP|IPI|ISO|ISS|NAS|TAS]	GeneOntology_BP	29	3100	74	14.725	3.42631	0.935484	1	3.8892	0.000100576	0.0195414	ADAM8|ADTRP|ARNT2|BATF|BCL3|CAMK4|CD44|CFLAR|DGKG|ENTPD1|EPHB1|ERCC6L2|FUT8|HCK|IER5|IL10|IL2RA|ITPR2|MYD88|MYOCD|NFKBIZ|PTPN1|RASSF2|SIGLEC10|SMARCAL1|STAT3|TRPM2|ULK2|ZC3H12A
regulation of lymphocyte activation [GoID:GO:0051249; evidenceTypes:IBA|IDA|IEA|IGI|IMP|ISS|NAS|TAS]	GeneOntology_BP	9	396	74	1.88099	1.35077	2.27273	1	3.88142	0.00010385	0.0200679	ADAM8|AHR|CAMK4|IL10|IL2RA|MYD88|NFKBIZ|TFRC|ZC3H12A
GSE21360_NAIVE_VS_PRIMARY_MEMORY_CD8_TCELL_UP	MSigDB_C7	6	160	74	0.759997	0.865256	3.75	1	3.86471	0.000111219	0.021252	AHR|EMILIN2|MYD88|PTPN1|STAT3|ULK2
GSE46606_IRF4_KO_VS_WT_UNSTIM_BCELL_DN	MSigDB_C7	6	160	74	0.759997	0.865256	3.75	1	3.86471	0.000111219	0.021252	CFLAR|HCK|HIVEP1|NFKBIZ|TRPM2|ZC3H12A
alpha-beta T cell differentiation [GoID:GO:0046632; evidenceTypes:IBA|IC|IDA|IEA|IMP|ISS|NAS]	GeneOntology_BP	5	100	74	0.474998	0.685374	5	1	3.86351	0.000111771	0.021252	BATF|BCL3|NFKBIZ|STAT3|ZC3H12A
signaling [GoID:GO:0023052; evidenceTypes:HDA|HMP|IBA|IC|IDA|IEA|IEP|IGI|IMP|IPI|ISS|NAS|TAS]	GeneOntology_BP	37	4530	74	21.5174	3.89733	0.816777	1	3.85179	0.000117257	0.0221765	ACP3|ADAM8|ADTRP|AHR|BATF|BCL3|CAMK4|CD44|CFLAR|DGKG|DOCK10|EPHB1|FOXC1|FUT8|GRK3|HCK|HIVEP1|IL10|IL2RA|ITPR2|IVNS1ABP|KISS1R|MYD88|MYOCD|NETO2|NFKBIZ|PTPN1|RAB29|RAB33A|RASSF2|STAT3|TCTN3|TFRC|TLE4|TRPM2|ULK2|ZC3H12A
regulation of hemopoiesis [GoID:GO:1903706; evidenceTypes:IBA|IC|IDA|IEA|IEP|IGI|IMP|ISS|NAS|TAS]	GeneOntology_BP	8	314	74	1.49149	1.20606	2.54777	1	3.84969	0.000118269	0.0222497	ADAM8|CAMK4|IL10|IL2RA|NFKBIZ|RASSF2|STAT3|ZC3H12A
GSE2585_CD80_HIGH_VS_LOW_AIRE_KO_MTEC_UP	MSigDB_C7	6	164	74	0.778997	0.875891	3.65854	1	3.8315	0.000127366	0.0238348	ACP3|NFKBIZ|RAB33A|SLC4A7|SOX5|ZC3H12A
striated muscle cell proliferation [GoID:GO:0014855; evidenceTypes:IBA|IDA|IEA|IMP|ISS]	GeneOntology_BP	4	55	74	0.261249	0.509025	7.27273	1	3.82053	0.000133167	0.02479	CFLAR|EPHB1|FOXC1|STAT3
cell communication [GoID:GO:0007154; evidenceTypes:HDA|HMP|IBA|IC|IDA|IEA|IEP|IGI|IMP|IPI|ISS|NAS|TAS]	GeneOntology_BP	37	4570	74	21.7074	3.9074	0.809628	1	3.80262	0.000143176	0.0265144	ACP3|ADAM8|ADTRP|AHR|BATF|BCL3|CAMK4|CD44|CFLAR|DGKG|DOCK10|EPHB1|FOXC1|FUT8|GRK3|HCK|HIVEP1|IL10|IL2RA|ITPR2|IVNS1ABP|KISS1R|MYD88|MYOCD|NETO2|NFKBIZ|PTPN1|RAB29|RAB33A|RASSF2|STAT3|TCTN3|TFRC|TLE4|TRPM2|ULK2|ZC3H12A
response to chemical [GoID:GO:0042221; evidenceTypes:IBA|IC|IDA|IEA|IEP|IGI|IMP|IPI|ISO|ISS|NAS|TAS]	GeneOntology_BP	29	3161	74	15.0147	3.45139	0.917431	1	3.80086	0.000144195	0.0265647	ACAA1|ADAM8|ADTRP|AHR|ARNT2|CD44|CFLAR|EPHB1|ERCC6L2|FOXC1|FUT8|GRAMD1B|HCK|HIVEP1|IL10|IL2RA|ITPR2|MYD88|MYO5A|MYOCD|PTPN1|SLC41A1|SOX5|STAT3|TFRC|TGIF1|TLE4|TRPM2|ZC3H12A
GAVIN_PDE3B_TARGETS	MSigDB_C2	3	22	74	0.1045	0.322278	13.6364	1	3.7936	0.000148477	0.0270959	ENTPD1|IL10|IL2RA
regulation of leukocyte differentiation [GoID:GO:1902105; evidenceTypes:IBA|IC|IDA|IEA|IEP|IGI|IMP|ISS|NAS|TAS]	GeneOntology_BP	7	242	74	1.1495	1.06129	2.89256	1	3.79339	0.000148602	0.0270959	ADAM8|CAMK4|IL10|IL2RA|NFKBIZ|RASSF2|ZC3H12A
leukocyte cell-cell adhesion [GoID:GO:0007159; evidenceTypes:IBA|IDA|IEA|IEP|IGI|IMP|ISS|NAS|TAS]	GeneOntology_BP	8	325	74	1.54374	1.22656	2.46154	1	3.79125	0.000149892	0.0271916	ADAM8|ADTRP|CD44|IL10|IL2RA|NFKBIZ|TFRC|ZC3H12A
WP_IL18_SIGNALING_PATHWAY	MSigDB_C2	7	243	74	1.15425	1.06345	2.88066	1	3.78707	0.000152435	0.0275126	CFLAR|IL10|IL2RA|MYD88|NFKBIZ|SLC4A7|ZC3H12A
Chiche(PMID: 24644022)-2014_M4.6	PAPER	5	108	74	0.512998	0.712078	4.62963	1	3.77394	0.000160687	0.0288554	CFLAR|ENTPD1|MYD88|NFKBIZ|STAT3
Tcell_PIind_CalciumDefPtdown4x_Feske_Fig4 (PMID:11276202)	SignatureDB	4	58	74	0.275499	0.522673	6.89655	1	3.76902	0.000163888	0.0292824	CFLAR|IL10|PTPN1|TFRC
inflammatory response [GoID:GO:0006954; evidenceTypes:IBA|IC|IDA|IEA|IEP|IGI|IMP|IPI|ISS|NAS|TAS]	GeneOntology_BP	11	628	74	2.98299	1.688	1.75159	1	3.7549	0.000173408	0.0308285	ADAM8|CAMK4|CD44|HCK|IL10|IL2RA|MYD88|NFKBIZ|SIGLEC10|STAT3|ZC3H12A
GSE360_CTRL_VS_L_MAJOR_DC_DN	MSigDB_C7	6	176	74	0.835997	0.907017	3.40909	1	3.73565	0.000187233	0.0329567	AHR|BATF|CFLAR|IL10|PTPN1|RAB29
GSE19923_E2A_KO_VS_HEB_AND_E2A_KO_DP_THYMOCYTE_UP	MSigDB_C7	6	177	74	0.840747	0.90956	3.38983	1	3.7279	0.000193081	0.0334527	ACP3|ADAM8|CD44|CFLAR|IL10|SLC4A7
regulation of production of miRNAs involved in gene silencing by miRNA [GoID:GO:1903798; evidenceTypes:IBA|IC|IDA|IEA|IGI|IMP|ISS|TAS]	GeneOntology_BP	3	24	74	0.114	0.336587	12.5	1	3.72695	0.000193814	0.0334527	MYOCD|STAT3|ZC3H12A
regulation of production of small RNA involved in gene silencing by RNA [GoID:GO:0070920; evidenceTypes:IBA|IC|IDA|IEA|IGI|IMP|ISS|TAS]	GeneOntology_BP	3	24	74	0.114	0.336587	12.5	1	3.72695	0.000193814	0.0334527	MYOCD|STAT3|ZC3H12A
PMBL_gt_GCB (PMID:21156283)	SignatureDB	8	337	74	1.60074	1.24851	2.37389	1	3.72926	0.000192046	0.0334527	ANKRD33B|CFLAR|DOCK10|EMILIN2|ENTPD1|EPHB1|IGSF3|TLE4
response to endogenous stimulus [GoID:GO:0009719; evidenceTypes:IBA|IC|IDA|IEA|IEP|IGI|IMP|IPI|ISS|NAS|TAS]	GeneOntology_BP	16	1243	74	5.90423	2.32544	1.28721	1	3.72356	0.00019643	0.0337404	ADTRP|AHR|CD44|CFLAR|FOXC1|FUT8|HIVEP1|IL10|ITPR2|MYD88|MYO5A|MYOCD|PTPN1|SOX5|STAT3|TRPM2
GSE17721_LPS_VS_PAM3CSK4_6H_BMDC_UP	MSigDB_C7	6	178	74	0.845497	0.912096	3.37079	1	3.72019	0.000199072	0.0340298	CAMK4|HIVEP1|IER5|IL2RA|MYD88|TLE4
GSE2770_TGFB_AND_IL4_VS_IL12_TREATED_ACT_CD4_TCELL_2H_DN	MSigDB_C7	6	179	74	0.850247	0.914625	3.35196	1	3.71252	0.000205209	0.0347448	ADAM8|IER5|ITPR2|MOCOS|NFKBIZ|STAT3
GSE36888_UNTREATED_VS_IL2_TREATED_STAT5_AB_KNOCKIN_TCELL_6H_UP	MSigDB_C7	6	179	74	0.850247	0.914625	3.35196	1	3.71252	0.000205209	0.0347448	EMILIN2|HCK|IER5|NFKBIZ|ULK2|ZC3H12A
GSE15330_HSC_VS_GRANULOCYTE_MONOCYTE_PROGENITOR_IKAROS_KO_UP	MSigDB_C7	6	180	74	0.854997	0.917147	3.33333	1	3.70488	0.000211495	0.0354712	ABHD17C|BATF|IL10|IL2RA|MYD88|TFRC
GSE2706_UNSTIM_VS_2H_R848_DC_DN	MSigDB_C7	6	180	74	0.854997	0.917147	3.33333	1	3.70488	0.000211495	0.0354712	BCL3|CFLAR|HIVEP1|NFKBIZ|PTPN1|ZC3H12A
GSE11864_CSF1_VS_CSF1_IFNG_IN_MAC_UP	MSigDB_C7	6	181	74	0.859747	0.919661	3.31492	1	3.69727	0.000217931	0.036303	DLGAP1-AS2|RAB33A|TFRC|ULK2|VPS8|ZNRF1
cell surface receptor signaling pathway [GoID:GO:0007166; evidenceTypes:HDA|IBA|IC|IDA|IEA|IEP|IGI|IMP|IPI|ISS|NAS|TAS]	GeneOntology_BP	22	2111	74	10.0272	2.93732	1.04216	1	3.6944	0.000220409	0.036303	ACP3|BCL3|CD44|CFLAR|EPHB1|FOXC1|FUT8|HCK|HIVEP1|IL10|IL2RA|MYD88|MYOCD|NETO2|NFKBIZ|PTPN1|RAB29|RASSF2|STAT3|TCTN3|TLE4|ZC3H12A
lacrimal gland development [GoID:GO:0032808; evidenceTypes:IEA|IMP|ISS]	GeneOntology_BP	2	5	74	0.0237499	0.153724	40	1	3.69425	0.000220538	0.036303	FOXC1|IGSF3
negative regulation of skeletal muscle cell differentiation [GoID:GO:2001015; evidenceTypes:IDA|IEA|ISS]	GeneOntology_BP	2	5	74	0.0237499	0.153724	40	1	3.69425	0.000220538	0.036303	EPHB1|MYOCD
GSE7219_UNSTIM_VS_LPS_AND_ANTI_CD40_STIM_NIK_NFKB2_KO_DC_DN	MSigDB_C7	6	182	74	0.864497	0.922168	3.2967	1	3.6897	0.000224521	0.0367884	ADAM8|ENTPD1|IER5|IL2RA|STAT3|ZNRF1
NFkB_Up_BCR_paper (PMID:20054396)	SignatureDB	4	63	74	0.299249	0.544649	6.34921	1	3.68801	0.000226011	0.0368626	ADAM8|BATF|IL10|RAB29
response to organic substance [GoID:GO:0010033; evidenceTypes:IBA|IC|IDA|IEA|IEP|IGI|IMP|IPI|ISS|NAS|TAS]	GeneOntology_BP	24	2428	74	11.533	3.11286	0.988468	1	3.68089	0.000232419	0.0377347	ADTRP|AHR|ARNT2|CD44|CFLAR|FOXC1|FUT8|GRAMD1B|HCK|HIVEP1|IL10|IL2RA|ITPR2|MYD88|MYO5A|MYOCD|PTPN1|SOX5|STAT3|TFRC|TGIF1|TLE4|TRPM2|ZC3H12A
GSE12366_GC_VS_MEMORY_BCELL_DN	MSigDB_C7	6	184	74	0.873997	0.927161	3.26087	1	3.67465	0.000238173	0.0378057	CFLAR|DOCK10|ENTPD1|IER5|PTPN1|TRPM2
GSE42724_MEMORY_VS_B1_BCELL_DN	MSigDB_C7	6	184	74	0.873997	0.927161	3.26087	1	3.67465	0.000238173	0.0378057	CFLAR|ELOVL7|IL2RA|NFKBIZ|PTPN1|RAB29
GSE43955_TH0_VS_TGFB_IL6_IL23_TH17_ACT_CD4_TCELL_60H_DN	MSigDB_C7	6	184	74	0.873997	0.927161	3.26087	1	3.67465	0.000238173	0.0378057	AHR|BATF|HCK|MYD88|RASSF2|STAT3
GSE9988_ANTI_TREM1_AND_LPS_VS_VEHICLE_TREATED_MONOCYTES_UP	MSigDB_C7	6	184	74	0.873997	0.927161	3.26087	1	3.67465	0.000238173	0.0378057	ADTRP|CFLAR|DLGAP1-AS2|IL10|NFKBIZ|ZC3H12A
positive regulation of multicellular organismal process [GoID:GO:0051240; evidenceTypes:IBA|IC|IDA|IEA|IEP|IGI|IMP|ISS|NAS|TAS]	GeneOntology_BP	15	1134	74	5.38648	2.22957	1.32275	1	3.67212	0.00024055	0.0380133	ADAM8|BATF|BCL3|CAMK4|EPHB1|FOXC1|IL10|IL2RA|MYD88|MYOCD|NFKBIZ|SOX5|STAT3|TFRC|ZC3H12A
GSE16451_CTRL_VS_WEST_EQUINE_ENC_VIRUS_MATURE_NEURON_CELL_LINE_DN	MSigDB_C7	6	185	74	0.878747	0.929647	3.24324	1	3.66718	0.00024524	0.038394	ABHD17C|BATF|ENTPD1|IL2RA|SLC41A1|SLC4A7
myeloid dendritic cell activation [GoID:GO:0001773; evidenceTypes:IBA|IDA|IEA|IEP|IMP|ISS|NAS]	GeneOntology_BP	3	26	74	0.1235	0.350308	11.5385	1	3.66506	0.000247278	0.038394	BATF|CAMK4|IL10
IRF4_SPIB_ABC_induced_all (PMID:22698399)	SignatureDB	6	185	74	0.878747	0.929647	3.24324	1	3.66718	0.00024524	0.038394	ADAM8|ADTRP|CD44|EMILIN2|ENTPD1|TGIF1
apoptotic process [GoID:GO:0006915; evidenceTypes:IBA|IC|IDA|IEA|IEP|IGI|IMP|ISS|NAS|TAS]	GeneOntology_BP	18	1543	74	7.32923	2.56366	1.16656	1	3.66298	0.000249296	0.0385391	ADAM8|AHR|ARNT2|BCL3|CD44|CFLAR|FOXC1|HCK|IL10|IL2RA|IVNS1ABP|MYD88|MYOCD|PTPN1|RASSF2|TCTN3|TFRC|ZC3H12A
GSE14769_UNSTIM_VS_240MIN_LPS_BMDM_DN	MSigDB_C7	6	187	74	0.888247	0.934598	3.20856	1	3.65233	0.000259869	0.0391522	DOCK10|HIVEP1|IL10|RAB29|STAT3|ZNRF1
GSE23502_BM_VS_COLON_TUMOR_MYELOID_DERIVED_SUPPRESSOR_CELL_UP	MSigDB_C7	6	187	74	0.888247	0.934598	3.20856	1	3.65233	0.000259869	0.0391522	AHR|ANKRD33B|BATF|IL10|NIPA2|RAB29
GSE35685_CD34POS_CD10NEG_CD62LPOS_VS_CD34POS_CD10POS_BONE_MARROW_DN	MSigDB_C7	6	187	74	0.888247	0.934598	3.20856	1	3.65233	0.000259869	0.0391522	BCL3|MYD88|NFKBIZ|PTPN1|SLC41A1|STAT3
GSE37416_12H_VS_24H_F_TULARENSIS_LVS_NEUTROPHIL_UP	MSigDB_C7	6	187	74	0.888247	0.934598	3.20856	1	3.65233	0.000259869	0.0391522	ACAA1|ADAM8|CD44|ITPR2|MYD88|TLE4
GSE41176_UNSTIM_VS_ANTI_IGM_STIM_BCELL_1H_UP	MSigDB_C7	6	187	74	0.888247	0.934598	3.20856	1	3.65233	0.000259869	0.0391522	BATF|BCL3|HCK|IER5|SLC43A3|ZC3H12A
HALLMARK_IL2_STAT5_SIGNALING	MSigDB_H	6	187	74	0.888247	0.934598	3.20856	1	3.65233	0.000259869	0.0391522	AHR|BATF|CD44|IL10|IL2RA|NFKBIZ
GSE12845_PRE_GC_VS_DARKZONE_GC_TONSIL_BCELL_UP	MSigDB_C7	6	188	74	0.892997	0.937063	3.19149	1	3.64496	0.000267437	0.0399537	ADAM8|CD44|ENTPD1|HCK|RAB29|TGIF1
GSE37416_0H_VS_6H_F_TULARENSIS_LVS_NEUTROPHIL_DN	MSigDB_C7	6	188	74	0.892997	0.937063	3.19149	1	3.64496	0.000267437	0.0399537	ATP13A3|IER5|IVNS1ABP|RAB33A|SLC43A3|TFRC
chr18p11	MSigDB_C1	4	66	74	0.313499	0.557412	6.06061	1	3.64199	0.000270539	0.040248	DLGAP1-AS1|DLGAP1-AS2|EMILIN2|TGIF1
THAP1_TARGET_GENES	MSigDB_C3	0	1632	74	7.75197	2.62819	0	0	-3.64046	0.000272151	0.0402642
GSE37416_0H_VS_3H_F_TULARENSIS_LVS_NEUTROPHIL_DN	MSigDB_C7	6	189	74	0.897747	0.939521	3.1746	1	3.63761	0.000275177	0.0402642	ACAA1|ANKRD33B|ATP13A3|IER5|SLC43A3|TFRC
GSE9988_ANTI_TREM1_VS_LPS_MONOCYTE_DN	MSigDB_C7	6	189	74	0.897747	0.939521	3.1746	1	3.63761	0.000275177	0.0402642	ANKRD33B|CFLAR|HCK|IL10|NFKBIZ|ZC3H12A
regulation of apoptotic process [GoID:GO:0042981; evidenceTypes:IBA|IC|IDA|IEA|IGI|IMP|ISS|NAS|TAS]	GeneOntology_BP	15	1148	74	5.45298	2.24221	1.30662	1	3.63802	0.000274745	0.0402642	ADAM8|ARNT2|BCL3|CD44|CFLAR|FOXC1|HCK|IL10|IVNS1ABP|MYOCD|PTPN1|RASSF2|TCTN3|TFRC|ZC3H12A
mature B cell differentiation involved in immune response [GoID:GO:0002313; evidenceTypes:IDA|IEA|IGI|ISS|TAS]	GeneOntology_BP	3	27	74	0.12825	0.35697	11.1111	1	3.63569	0.000277241	0.0403999	BCL3|DOCK10|IL10
early endosome [GoID:GO:0005769; evidenceTypes:IBA|IDA|IEA|IMP|ISS|TAS]	GeneOntology_CC	8	356	74	1.69099	1.28242	2.24719	1	3.63457	0.000278442	0.0404093	ATP13A3|EPHB1|MYO5A|NIPA2|PTPN1|RAB29|TFRC|VPS8
GSE22886_NAIVE_BCELL_VS_NEUTROPHIL_DN	MSigDB_C7	6	190	74	0.902497	0.941973	3.15789	1	3.6303	0.000283092	0.0407515	ACAA1|ADAM8|BCL3|CFLAR|HCK|RASSF2
GSE32986_CURDLAN_HIGHDOSE_VS_GMCSF_AND_CURDLAN_HIGHDOSE_STIM_DC_DN	MSigDB_C7	6	190	74	0.902497	0.941973	3.15789	1	3.6303	0.000283092	0.0407515	BCL3|CFLAR|GRK3|HCK|NFKBIZ|ZC3H12A
GSE19888_ADENOSINE_A3R_INH_PRETREAT_AND_ACT_BY_A3R_VS_A3R_INH_AND_TCELL_MEMBRANES_ACT_MAST_CELL_DN	MSigDB_C7	6	191	74	0.907247	0.944418	3.14136	1	3.62302	0.000291186	0.0412486	ACP3|EMILIN2|MID1IP1|NFKBIZ|ULK2|ZC3H12A
GSE22601_DOUBLE_NEGATIVE_VS_CD4_SINGLE_POSITIVE_THYMOCYTE_DN	MSigDB_C7	6	191	74	0.907247	0.944418	3.14136	1	3.62302	0.000291186	0.0412486	ABHD17C|IL2RA|MYD88|PTPN1|STAT3|ULK2
GSE7852_TREG_VS_TCONV_LN_UP	MSigDB_C7	6	191	74	0.907247	0.944418	3.14136	1	3.62302	0.000291186	0.0412486	ABHD17C|AHR|ENTPD1|IL2RA|NFKBIZ|VPS8
transcription regulator activity [GoID:GO:0140110; evidenceTypes:IBA|IC|IDA|IEA|IGI|IMP|IPI|ISA|ISS|NAS|TAS]	GeneOntology_MF	19	1705	74	8.09872	2.67929	1.11437	1	3.62373	0.000290385	0.0412486	ADAM8|AHR|ARNT2|BATF|BCL3|CFLAR|FOXC1|HCK|HIVEP1|IL10|MYD88|MYOCD|SOX5|STAT3|TCF12|TFRC|TGIF1|TLE4|ZC3H12A
CTTTAAR_UNKNOWN	MSigDB_C3	12	784	74	3.72399	1.87617	1.53061	1	3.61568	0.000299556	0.0412831	ATP6V1E2|CAMK4|FUT8|HIVEP1|IER5|IVNS1ABP|NFKBIZ|NIPA2|RAB33A|SOX5|TGIF1|TLCD4
GSE21670_STAT3_KO_VS_WT_CD4_TCELL_DN	MSigDB_C7	6	192	74	0.911997	0.946856	3.125	1	3.61577	0.00029946	0.0412831	ADTRP|BATF|IL2RA|NFKBIZ|PTPN1|ZNRF1
GSE36888_UNTREATED_VS_IL2_TREATED_STAT5_AB_KNOCKIN_TCELL_2H_UP	MSigDB_C7	6	192	74	0.911997	0.946856	3.125	1	3.61577	0.00029946	0.0412831	ELOVL7|FUT8|HCK|NETO2|NFKBIZ|ZC3H12A
GSE37416_0H_VS_12H_F_TULARENSIS_LVS_NEUTROPHIL_DN	MSigDB_C7	6	192	74	0.911997	0.946856	3.125	1	3.61577	0.00029946	0.0412831	ATP13A3|IER5|RAB33A|SLC43A3|TFRC|ZC3H12A
GSE9988_ANTI_TREM1_VS_VEHICLE_TREATED_MONOCYTES_DN	MSigDB_C7	6	192	74	0.911997	0.946856	3.125	1	3.61577	0.00029946	0.0412831	BCL3|GRK3|HCK|MYD88|RASSF2|SMARCAL1
regulation of immune system process [GoID:GO:0002682; evidenceTypes:IBA|IC|IDA|IEA|IEP|IGI|IMP|IPI|ISS|NAS|TAS]	GeneOntology_BP	15	1159	74	5.50523	2.25206	1.29422	1	3.61144	0.0003045	0.0418024	ADAM8|ADTRP|AHR|CAMK4|HCK|IL10|IL2RA|MYD88|NFKBIZ|PTPN1|RAB29|RASSF2|STAT3|TFRC|ZC3H12A
GSE10325_CD4_TCELL_VS_MYELOID_DN	MSigDB_C7	6	193	74	0.916747	0.949288	3.10881	1	3.60855	0.000307918	0.0419476	DGKG|ENTPD1|GRK3|HCK|MYD88|SLC43A3
GSE43863_TH1_VS_LY6C_INT_CXCR5POS_MEMORY_CD4_TCELL_UP	MSigDB_C7	6	193	74	0.916747	0.949288	3.10881	1	3.60855	0.000307918	0.0419476	CD44|CFLAR|FUT8|IL10|IL2RA|ZC3H12A
GSE7831_UNSTIM_VS_CPG_STIM_PDC_1H_UP	MSigDB_C7	6	194	74	0.921497	0.951713	3.09278	1	3.60136	0.000316562	0.0424743	ACP3|GRAMD1B|IER5|MYD88|SLC43A3|TCF12
GSE9960_HEALTHY_VS_GRAM_NEG_SEPSIS_PBMC_DN	MSigDB_C7	6	194	74	0.921497	0.951713	3.09278	1	3.60136	0.000316562	0.0424743	AHR|BATF|BCL3|CD44|CFLAR|HCK
positive regulation of gene expression [GoID:GO:0010628; evidenceTypes:IBA|IC|IDA|IEA|IEP|IGI|IMP|IPI|ISS|NAS|TAS]	GeneOntology_BP	13	909	74	4.31774	2.01165	1.43014	1	3.60171	0.000316133	0.0424743	ADAM8|ADTRP|BATF|BCL3|CAMK4|FOXC1|IL10|MYD88|MYOCD|STAT3|TCF12|TFRC|ZC3H12A
ZHENG_BOUND_BY_FOXP3	MSigDB_C2	9	460	74	2.18499	1.45277	1.95652	1	3.60025	0.000317912	0.042495	AHR|CAMK4|CD44|DOCK10|IL2RA|ITPR2|NFKBIZ|TCF12|ZNRF1
THEILGAARD_NEUTROPHIL_AT_SKIN_WOUND_UP	MSigDB_C2	4	69	74	0.327749	0.569884	5.7971	1	3.5977	0.000321045	0.042753	AHR|CD44|CFLAR|HIVEP1
GSE41176_WT_VS_TAK1_KO_ANTI_IGM_STIM_BCELL_6H_DN	MSigDB_C7	6	196	74	0.930997	0.956544	3.06122	1	3.58706	0.000334422	0.0442034	BATF|CD44|CFLAR|HCK|IVNS1ABP|TFRC
cellular response to organic cyclic compound [GoID:GO:0071407; evidenceTypes:IBA|IDA|IEA|IEP|IGI|IMP|ISS|NAS|TAS]	GeneOntology_BP	9	463	74	2.19924	1.45735	1.94384	1	3.58784	0.00033343	0.0442034	ADTRP|AHR|CFLAR|GRAMD1B|IL10|ITPR2|STAT3|TRPM2|ZC3H12A
interleukin-8 production [GoID:GO:0032637; evidenceTypes:IBA|IDA|IEA|IGI|IMP|ISS|TAS]	GeneOntology_BP	4	70	74	0.332499	0.573981	5.71429	1	3.5833	0.000339286	0.0443516	BCL3|IL10|MYD88|STAT3
regulation of interleukin-8 production [GoID:GO:0032677; evidenceTypes:IBA|IDA|IEA|IGI|IMP|ISS|TAS]	GeneOntology_BP	4	70	74	0.332499	0.573981	5.71429	1	3.5833	0.000339286	0.0443516	BCL3|IL10|MYD88|STAT3
regulation of cellular response to stress [GoID:GO:0080135; evidenceTypes:IBA|IC|IDA|IEA|IEP|IGI|IMP|ISS|NAS|TAS]	GeneOntology_BP	10	569	74	2.70274	1.60991	1.75747	1	3.58127	0.000341932	0.0445338	CD44|EPHB1|FUT8|IER5|IL10|MYD88|PTPN1|RASSF2|TRPM2|ZC3H12A
programmed cell death [GoID:GO:0012501; evidenceTypes:IBA|IC|IDA|IEA|IEP|IGI|IMP|ISS|NAS|TAS]	GeneOntology_BP	18	1584	74	7.52397	2.5937	1.13636	1	3.57927	0.00034456	0.0447123	ADAM8|AHR|ARNT2|BCL3|CD44|CFLAR|FOXC1|HCK|IL10|IL2RA|IVNS1ABP|MYD88|MYOCD|PTPN1|RASSF2|TCTN3|TFRC|ZC3H12A
cytoplasmic vesicle [GoID:GO:0031410; evidenceTypes:IBA|IC|IDA|IEA|IGI|IMP|ISS|NAS|TAS]	GeneOntology_CC	21	2027	74	9.62822	2.88725	1.03601	1	3.57542	0.00034966	0.0450454	ABHD17C|ACAA1|ACP3|ADAM8|ATP13A3|ATP6V1E2|CD44|EPHB1|HCK|ITPR2|MYD88|MYO5A|NIPA2|PTPN1|RAB29|RAB33A|TFRC|TRPM2|ULK2|VPS8|ZNRF1
regulation of programmed cell death [GoID:GO:0043067; evidenceTypes:IBA|IC|IDA|IEA|IGI|IMP|ISS|NAS|TAS]	GeneOntology_BP	15	1174	74	5.57648	2.26541	1.27768	1	3.5755	0.000349558	0.0450454	ADAM8|ARNT2|BCL3|CD44|CFLAR|FOXC1|HCK|IL10|IVNS1ABP|MYOCD|PTPN1|RASSF2|TCTN3|TFRC|ZC3H12A
GSE29618_MONOCYTE_VS_PDC_DAY7_FLU_VACCINE_UP	MSigDB_C7	6	198	74	0.940497	0.961349	3.0303	1	3.57289	0.000353064	0.0451566	ADAM8|AHR|CD44|ENTPD1|HCK|TGIF1
HALLMARK_TNFA_SIGNALING_VIA_NFKB	MSigDB_H	6	198	74	0.940497	0.961349	3.0303	1	3.57289	0.000353064	0.0451566	BCL3|CD44|CFLAR|IER5|TGIF1|ZC3H12A
regulation of T cell differentiation [GoID:GO:0045580; evidenceTypes:IBA|IDA|IEA|IMP|ISS|NAS|TAS]	GeneOntology_BP	5	128	74	0.607998	0.774711	3.90625	1	3.57193	0.000354354	0.0451592	ADAM8|CAMK4|IL2RA|NFKBIZ|ZC3H12A
intracellular vesicle [GoID:GO:0097708; evidenceTypes:IBA|IC|IDA|IEA|IGI|IMP|ISS|NAS|TAS]	GeneOntology_CC	21	2030	74	9.64247	2.88907	1.03448	1	3.5701	0.000356842	0.0453138	ABHD17C|ACAA1|ACP3|ADAM8|ATP13A3|ATP6V1E2|CD44|EPHB1|HCK|ITPR2|MYD88|MYO5A|NIPA2|PTPN1|RAB29|RAB33A|TFRC|TRPM2|ULK2|VPS8|ZNRF1
cellular response to endogenous stimulus [GoID:GO:0071495; evidenceTypes:IBA|IC|IDA|IEA|IEP|IGI|IMP|IPI|ISS|NAS|TAS]	GeneOntology_BP	14	1047	74	4.97323	2.14878	1.33715	1	3.56829	0.000359318	0.0454659	ADTRP|AHR|CD44|CFLAR|FOXC1|FUT8|HIVEP1|ITPR2|MYO5A|MYOCD|PTPN1|SOX5|STAT3|TRPM2
immunoglobulin mediated immune response [GoID:GO:0016064; evidenceTypes:IBA|IDA|IEA|IMP|ISS|NAS|TAS]	GeneOntology_BP	5	129	74	0.612748	0.777706	3.87597	1	3.56254	0.000367291	0.0461463	BATF|BCL3|IL10|MYD88|TFRC
regulation of leukocyte activation [GoID:GO:0002694; evidenceTypes:IBA|IDA|IEA|IGI|IMP|ISS|NAS|TAS]	GeneOntology_BP	9	469	74	2.22774	1.46648	1.91898	1	3.56321	0.000366354	0.0461463	ADAM8|AHR|CAMK4|IL10|IL2RA|MYD88|NFKBIZ|TFRC|ZC3H12A
negative regulation of muscle cell apoptotic process [GoID:GO:0010656; evidenceTypes:IBA|IDA|IEA|IMP|ISS]	GeneOntology_BP	3	30	74	0.1425	0.376243	10	1	3.55297	0.000380904	0.0476881	CFLAR|MYOCD|ZC3H12A
GSE18281_CORTICAL_VS_MEDULLARY_THYMOCYTE_DN	MSigDB_C7	5	131	74	0.622248	0.783661	3.81679	1	3.54391	0.000394234	0.0491838	ARNT2|ENTPD1|EPHB1|IL10|ZC3H12A
CC_1p33_up (PMID:22740445)	SignatureDB	7	285	74	1.35375	1.15011	2.45614	1	3.53845	0.000402491	0.0500383	ANKRD33B|BATF|BCL3|IER5|NFKBIZ|TFRC|ZC3H12A
B cell mediated immunity [GoID:GO:0019724; evidenceTypes:IBA|IDA|IEA|IMP|ISS|NAS|TAS]	GeneOntology_BP	5	132	74	0.626998	0.786621	3.78788	1	3.53469	0.000408254	0.0504488	BATF|BCL3|IL10|MYD88|TFRC
regulation of cell-cell adhesion [GoID:GO:0022407; evidenceTypes:IBA|IC|IDA|IEA|IGI|IMP|ISS|NAS|TAS]	GeneOntology_BP	8	377	74	1.79074	1.3188	2.12202	1	3.53445	0.00040863	0.0504488	ADAM8|ADTRP|CD44|IL10|IL2RA|NFKBIZ|TFRC|ZC3H12A
SEKI_INFLAMMATORY_RESPONSE_LPS_UP	MSigDB_C2	4	75	74	0.356249	0.594031	5.33333	1	3.51377	0.00044179	0.0543539	CD44|NFKBIZ|SLC4A7|ZC3H12A
regulation of T cell activation [GoID:GO:0050863; evidenceTypes:IBA|IDA|IEA|IGI|IMP|ISS|NAS|TAS]	GeneOntology_BP	7	290	74	1.3775	1.15996	2.41379	1	3.51083	0.000446707	0.0547693	ADAM8|CAMK4|IL10|IL2RA|NFKBIZ|TFRC|ZC3H12A
Activator	UniProt-Keyword	10	589	74	2.79774	1.63687	1.69779	1	3.50947	0.000448998	0.0548611	AHR|BATF|BCL3|FOXC1|HIVEP1|IER5|MYOCD|NFKBIZ|SOX5|STAT3
positive regulation of NF-kappaB transcription factor activity [GoID:GO:0051092; evidenceTypes:IBA|IDA|IEA|IGI|IMP|IPI|ISS|TAS]	GeneOntology_BP	5	135	74	0.641248	0.795432	3.7037	1	3.50736	0.000452578	0.0551091	ADAM8|CFLAR|MYD88|STAT3|TFRC
REACTOME_ARYL_HYDROCARBON_RECEPTOR_SIGNALLING	MSigDB_C2	2	7	74	0.0332499	0.181877	28.5714	1	3.50286	0.000460284	0.0555178	AHR|ARNT2
BUSSLINGER_ESOPHAGEAL_DENDRITIC_CELLS	MSigDB_C8	6	208	74	0.987997	0.985006	2.88462	1	3.5037	0.000458842	0.0555178	ADAM8|ENTPD1|GRK3|HCK|IER5|RASSF2
mature B cell differentiation [GoID:GO:0002335; evidenceTypes:IDA|IEA|IGI|ISS|TAS]	GeneOntology_BP	3	32	74	0.151999	0.388557	9.375	1	3.50177	0.00046218	0.0555178	BCL3|DOCK10|IL10
type 2 immune response [GoID:GO:0042092; evidenceTypes:IBA|IDA|IEA|IMP|ISS|NAS|TAS]	GeneOntology_BP	3	32	74	0.151999	0.388557	9.375	1	3.50177	0.00046218	0.0555178	BATF|BCL3|IL10
alpha-beta T cell activation [GoID:GO:0046631; evidenceTypes:IBA|IC|IDA|IEA|IGI|IMP|ISS|NAS|TAS]	GeneOntology_BP	5	136	74	0.645998	0.798347	3.67647	1	3.49836	0.00046813	0.0559943	BATF|BCL3|NFKBIZ|STAT3|ZC3H12A
negative regulation of cellular process [GoID:GO:0048523; evidenceTypes:HMP|IBA|IC|IDA|IEA|IEP|IGI|IMP|IPI|ISA|ISS|NAS|TAS]	GeneOntology_BP	32	3903	74	18.5392	3.7188	0.819882	1	3.4977	0.000469296	0.0559943	ABHD17C|ADAM8|ADTRP|AHR|ARNT2|BCL3|CD44|CFLAR|DGKG|EPHB1|FOXC1|GRK3|HCK|HIVEP1|IL10|IL2RA|ITPR2|IVNS1ABP|MID1IP1|MYD88|MYOCD|PTPN1|RAB29|RASSF2|SMARCAL1|STAT3|TFRC|TGIF1|TLE4|TRPM2|ULK2|ZC3H12A
blood vessel development [GoID:GO:0001568; evidenceTypes:IBA|IC|IDA|IEA|IEP|IGI|IMP|ISS|NAS|TAS]	GeneOntology_BP	10	594	74	2.82149	1.64353	1.6835	1	3.49182	0.000479746	0.0570497	ADAM8|ADTRP|AHR|CFLAR|EPHB1|FOXC1|IL10|MYOCD|STAT3|ZC3H12A
CREL_01	MSigDB_C3	6	210	74	0.997497	0.989666	2.85714	1	3.49019	0.000482686	0.057208	BCL3|HIVEP1|IER5|IL2RA|RASSF2|SOX5
regulation of inflammatory response [GoID:GO:0050727; evidenceTypes:IBA|IC|IDA|IEA|IGI|IMP|IPI|ISS|NAS|TAS]	GeneOntology_BP	7	294	74	1.3965	1.16778	2.38095	1	3.48901	0.000484808	0.0572686	ADAM8|HCK|IL10|IL2RA|MYD88|NFKBIZ|SIGLEC10
cellular response to oxygen-containing compound [GoID:GO:1901701; evidenceTypes:IBA|IC|IDA|IEA|IEP|IGI|IMP|IPI|ISO|ISS|NAS|TAS]	GeneOntology_BP	13	952	74	4.52198	2.05567	1.36555	1	3.48495	0.000492235	0.0579534	AHR|CFLAR|ERCC6L2|GRAMD1B|HCK|IL10|ITPR2|MYD88|MYO5A|PTPN1|STAT3|TRPM2|ZC3H12A
PMBL_9p24_gt_GCB (PMID:21156283)	SignatureDB	9	489	74	2.32274	1.49643	1.84049	1	3.48283	0.000496148	0.0582212	CFLAR|DOCK10|EMILIN2|ENTPD1|EPHB1|IGSF3|NFKBIZ|RAB29|TLE4
receptor complex [GoID:GO:0043235; evidenceTypes:IBA|IC|IDA|IEA|IGI|IMP|IPI|ISS|NAS|TAS]	GeneOntology_CC	7	296	74	1.406	1.17167	2.36486	1	3.47819	0.000504809	0.0590428	AHR|ARNT2|CD44|EPHB1|IL2RA|ITPR2|TFRC
HAY_BONE_MARROW_MONOCYTE	MSigDB_C8	6	212	74	1.007	0.994303	2.83019	1	3.47677	0.000507487	0.0591614	ACAA1|GRK3|HCK|MYD88|NFKBIZ|SIGLEC10
receptor metabolic process [GoID:GO:0043112; evidenceTypes:IBA|IDA|IEA|IMP|ISS|TAS]	GeneOntology_BP	5	140	74	0.664998	0.809897	3.57143	1	3.46289	0.000534403	0.0616923	FUT8|GRK3|PTPN1|RAB29|TFRC
KIM_MYCN_AMPLIFICATION_TARGETS_UP	MSigDB_C2	4	79	74	0.375249	0.609587	5.06329	1	3.4609	0.000538372	0.0619494	CAMK4|GRK3|IER5|RAB33A
regulation of tumor necrosis factor production [GoID:GO:0032680; evidenceTypes:IBA|IDA|IEA|IGI|IMP|ISS|TAS]	GeneOntology_BP	5	142	74	0.674498	0.815609	3.52113	1	3.44547	0.000570072	0.0647587	BCL3|IL10|MYD88|STAT3|ZC3H12A
tumor necrosis factor production [GoID:GO:0032640; evidenceTypes:IBA|IDA|IEA|IGI|IMP|ISS|TAS]	GeneOntology_BP	5	142	74	0.674498	0.815609	3.52113	1	3.44547	0.000570072	0.0647587	BCL3|IL10|MYD88|STAT3|ZC3H12A
regulation of defense response [GoID:GO:0031347; evidenceTypes:IBA|IC|IDA|IEA|IGI|IMP|IPI|ISS|NAS|TAS]	GeneOntology_BP	9	500	74	2.37499	1.51261	1.8	1	3.43971	0.000582345	0.0659422	ADAM8|HCK|IL10|IL2RA|MYD88|NFKBIZ|PTPN1|SIGLEC10|ZC3H12A
GARGALOVIC_RESPONSE_TO_OXIDIZED_PHOSPHOLIPIDS_TURQUOISE_UP	MSigDB_C2	4	81	74	0.384749	0.617215	4.93827	1	3.4353	0.000591901	0.0666001	AHR|CFLAR|DLGAP1-AS2|SLC4A7
DESCARTES_FETAL_CEREBELLUM_MICROGLIA	MSigDB_C8	9	501	74	2.37974	1.51407	1.79641	1	3.43582	0.000590756	0.0666001	ACP3|ADTRP|BATF|ENTPD1|HCK|IL10|NFKBIZ|SIGLEC10|TRPM2
aryl hydrocarbon receptor complex [GoID:GO:0034751; evidenceTypes:IBA|IDA|IEA|TAS]	GeneOntology_CC	2	8	74	0.0379999	0.194428	25	1	3.42632	0.000611824	0.0679812	AHR|ARNT2
growth hormone receptor signaling pathway via JAK-STAT [GoID:GO:0060397; evidenceTypes:IBA|ISS|TAS]	GeneOntology_BP	2	8	74	0.0379999	0.194428	25	1	3.42632	0.000611824	0.0679812	PTPN1|STAT3
regulation of cell activation [GoID:GO:0050865; evidenceTypes:IBA|IDA|IEA|IGI|IMP|ISS|NAS|TAS]	GeneOntology_BP	9	503	74	2.38924	1.51699	1.78926	1	3.42807	0.000607878	0.0679812	ADAM8|AHR|CAMK4|IL10|IL2RA|MYD88|NFKBIZ|TFRC|ZC3H12A
IL6_Ly10_Up_group2 (PMID:18160665)	SignatureDB	2	8	74	0.0379999	0.194428	25	1	3.42632	0.000611824	0.0679812	PTPN1|TCF12
MIR4677_5P	MSigDB_C3	6	222	74	1.0545	1.01715	2.7027	1	3.4112	0.000646777	0.0711975	ENTPD1|ERCC6L2|PTPN1|TCF12|TLE4|ULK2
CUI_DEVELOPING_HEART_C7_MAST_CELL	MSigDB_C8	5	146	74	0.693498	0.826909	3.42466	1	3.41121	0.000646747	0.0711975	ADAM8|BATF|CD44|DOCK10|NFKBIZ
RUTELLA_RESPONSE_TO_HGF_VS_CSF2RB_AND_IL4_UP	MSigDB_C2	8	405	74	1.92374	1.36563	1.97531	1	3.40756	0.000655469	0.0719317	ACP3|ATP13A3|ENTPD1|IL10|MYD88|SLC43A3|TFRC|TLE4
GSE21927_SPLEEN_VS_TUMOR_MONOCYTE_BALBC_UP	MSigDB_C7	5	147	74	0.698248	0.82971	3.40136	1	3.40277	0.000667068	0.0727554	IL10|KISS1R|NFKBIZ|RAB29|RAB33A
GSE27241_CTRL_VS_DIGOXIN_TREATED_CD4_TCELL_IN_TH17_POLARIZING_CONDITIONS_UP	MSigDB_C7	5	147	74	0.698248	0.82971	3.40136	1	3.40277	0.000667068	0.0727554	BATF|MIR155|NFKBIZ|TGIF1|ZC3H12A
vasculature development [GoID:GO:0001944; evidenceTypes:IBA|IC|IDA|IEA|IEP|IGI|IMP|ISS|NAS|TAS]	GeneOntology_BP	10	620	74	2.94499	1.67766	1.6129	1	3.40183	0.000669374	0.0727837	ADAM8|ADTRP|AHR|CFLAR|EPHB1|FOXC1|IL10|MYOCD|STAT3|ZC3H12A
endosome [GoID:GO:0005768; evidenceTypes:IBA|IC|IDA|IEA|IMP|ISS|NAS|TAS]	GeneOntology_CC	12	860	74	4.08499	1.95995	1.39535	1	3.39455	0.000687417	0.0743395	ABHD17C|ATP13A3|EPHB1|MYD88|MYO5A|NIPA2|PTPN1|RAB29|RAB33A|TFRC|VPS8|ZNRF1
regulation of adaptive immune response based on somatic recombination of immune receptors built from immunoglobulin superfamily domains [GoID:GO:0002822; evidenceTypes:IBA|IDA|IEA|IGI|IMP|ISS|NAS|TAS]	GeneOntology_BP	5	148	74	0.702998	0.8325	3.37838	1	3.39437	0.000687864	0.0743395	AHR|IL10|NFKBIZ|TFRC|ZC3H12A
GSE14386_UNTREATED_VS_IFNA_TREATED_ACT_PBMC_MS_PATIENT_DN	MSigDB_C7	5	149	74	0.707748	0.835281	3.3557	1	3.38602	0.000709142	0.0764069	BATF|CD44|ENTPD1|STAT3|TGIF1
MCCLUNG_DELTA_FOSB_TARGETS_8WK	MSigDB_C2	3	38	74	0.180499	0.423338	7.89474	1	3.36329	0.000770182	0.0818676	ARNT2|MID1IP1|RASSF2
RUTELLA_RESPONSE_TO_HGF_UP	MSigDB_C2	8	415	74	1.97124	1.38193	1.92771	1	3.36391	0.000768461	0.0818676	ATP13A3|CFLAR|ENTPD1|GRK3|IL10|NETO2|SLC43A3|TFRC
WP_MIRNAS_INVOLVEMENT_IN_THE_IMMUNE_RESPONSE_IN_SEPSIS	MSigDB_C2	3	38	74	0.180499	0.423338	7.89474	1	3.36329	0.000770182	0.0818676	IL10|MIR155|MYD88
GSE40274_CTRL_VS_HELIOS_TRANSDUCED_ACTIVATED_CD4_TCELL_DN	MSigDB_C7	5	152	74	0.721998	0.843566	3.28947	1	3.36124	0.000775941	0.0818676	CAMK4|IL2RA|MIR155|NETO2|VPS8
GSE43863_DAY6_EFF_VS_DAY150_MEM_TFH_CD4_TCELL_DN	MSigDB_C7	5	152	74	0.721998	0.843566	3.28947	1	3.36124	0.000775941	0.0818676	BATF|CD44|CFLAR|FUT8|IL2RA
IL4_activated_human_blood_B_cells_2 (PMID:15591113)	SignatureDB	4	87	74	0.413249	0.639543	4.5977	1	3.36154	0.000775103	0.0818676	BATF|CFLAR|IL2RA|NFKBIZ
marginal zone B cell differentiation [GoID:GO:0002315; evidenceTypes:IEA|ISS]	GeneOntology_BP	2	9	74	0.0427499	0.206216	22.2222	1	3.35831	0.000784211	0.0824953	BCL3|DOCK10
SENESE_HDAC1_TARGETS_UP	MSigDB_C2	8	418	74	1.98549	1.38678	1.91388	1	3.35098	0.000805264	0.0844601	ATP13A3|CD44|DLGAP1-AS2|DOCK10|NFKBIZ|SLC43A3|TFRC|ZC3H12A
HARALAMBIEVA_PBMC_FLUARIX_AGE_50_74YO_CORR_WITH_28D_MEM_B_CELL_RESPONSE_AT_28DY_POSITIVE	MSigDB_C7	14	1139	74	5.41023	2.2341	1.22915	1	3.34171	0.000832639	0.0865652	AHR|BCL3|GRAMD1B|GRK3|IER5|MID1IP1|MYD88|MYO5A|NETO2|NFKBIZ|SIGLEC10|SOX5|TGIF1|ZC3H12A
ABBUD_LIF_SIGNALING_1_UP	MSigDB_C2	3	40	74	0.189999	0.434308	7.5	1	3.32133	0.000895898	0.092332	BCL3|PTPN1|STAT3
REACTOME_FCGR3A_MEDIATED_IL10_SYNTHESIS	MSigDB_C2	3	40	74	0.189999	0.434308	7.5	1	3.32133	0.000895898	0.092332	HCK|IL10|ITPR2
Myeloma_LB_subgroup_up (PMID:16728703)	SignatureDB	3	40	74	0.189999	0.434308	7.5	1	3.32133	0.000895898	0.092332	ADTRP|ARNT2|CFLAR
B cell activation [GoID:GO:0042113; evidenceTypes:IBA|IC|IDA|IEA|IGI|IMP|ISS|NAS|TAS]	GeneOntology_BP	6	237	74	1.12575	1.05044	2.53165	1	3.31715	0.000909398	0.0934524	AHR|BATF|BCL3|DOCK10|IL10|TFRC
leukocyte mediated immunity [GoID:GO:0002443; evidenceTypes:IBA|IC|IDA|IEA|IEP|IGI|IMP|ISS|NAS|TAS]	GeneOntology_BP	7	328	74	1.55799	1.23209	2.13415	1	3.31248	0.000924731	0.0947543	AHR|BATF|BCL3|CAMK4|IL10|MYD88|TFRC
negative regulation of biological process [GoID:GO:0048519; evidenceTypes:HMP|IBA|IC|IDA|IEA|IEP|IGI|IMP|IPI|ISA|ISS|NAS|TAS]	GeneOntology_BP	33	4237	74	20.1257	3.81883	0.778853	1	3.30396	0.000953295	0.0974005	ABHD17C|ADAM8|ADTRP|AHR|ARNT2|BCL3|CD44|CFLAR|DGKG|EPHB1|FOXC1|GRK3|HCK|HIVEP1|IL10|IL2RA|ITPR2|IVNS1ABP|MID1IP1|MYD88|MYOCD|PTPN1|RAB29|RASSF2|SIGLEC10|SMARCAL1|STAT3|TFRC|TGIF1|TLE4|TRPM2|ULK2|ZC3H12A
STAT3_up_OCILy10 (PMID:18160665)	SignatureDB	3	41	74	0.194749	0.439689	7.31707	1	3.30102	0.000963344	0.0981452	FUT8|IL10|STAT3
GSE25677_MPL_VS_R848_STIM_BCELL_UP	MSigDB_C7	5	160	74	0.759997	0.865256	3.125	1	3.29704	0.000977081	0.0987134	GRAMD1B|GRK3|HCK|ITPR2|TRPM2
cellular response to oxidised low-density lipoprotein particle stimulus [GoID:GO:0140052; evidenceTypes:IDA|IEA|IMP|ISS]	GeneOntology_BP	2	10	74	0.0474998	0.217364	20	1	3.297	0.000977251	0.0987134	ADTRP|MYD88
Li(PMID: 24336226)-2013-MolSigVaccines_cytokines - recepters cluster (M115)	PAPER	2	10	74	0.0474998	0.217364	20	1	3.297	0.000977251	0.0987134	IL10|IL2RA

### Sheet: M11n5
Gene Signature	GeneSet	Overlapping	GeneSetSize	DiffExpGenes	randomAvg	randomSD	%Overlap	Enriched	Zscore	probability	FDR	EnrichedGenes
GSE7219_UNSTIM_VS_LPS_AND_ANTI_CD40_STIM_DC_UP	MSigDB_C7	12	160	70	0.718916	0.841654	7.5	1	6.88494	5.78139e-12	2.56954e-08	ARHGAP5|BTLA|CD55|CXCR4|DGKA|KLF2|MBP|P2RY10|PRKCB|S1PR1|S1PR4|TNFSF8
GSE26488_CTRL_VS_PEPTIDE_INJECTION_OT2_THYMOCYTE_DN	MSigDB_C7	11	172	70	0.772835	0.872306	6.39535	1	6.31777	2.65369e-10	1.04839e-06	BTLA|CCR6|CD55|CXCR4|DENND5B|DGKA|FCMR|GMFG|ID3|KLF2|LBH
ABCgtGCB_U133AB	SignatureDB	12	269	70	1.20868	1.08745	4.46097	1	5.96791	2.40307e-09	7.12029e-06	BTLA|CCDC50|FCMR|LBH|PDCD4|S1PR1|SLC38A2|SLC39A10|SPTBN1|TLK1|VASH2|WFDC21P
GSE12366_GC_VS_NAIVE_BCELL_DN	MSigDB_C7	10	184	70	0.826754	0.901871	5.43478	1	5.75079	8.88273e-09	2.42949e-05	BTLA|CCDC50|CCR6|CD55|DGKA|KLF2|MAP3K1|SLC39A10|TGFBR2|ZBTB18
TRAVAGLINI_LUNG_B_CELL	MSigDB_C8	9	152	70	0.682971	0.820556	5.92105	1	5.57511	2.47368e-08	5.49713e-05	BTLA|CCDC50|CHPT1|CXCR4|FCMR|LBH|P2RY10|PLAC8|PRKCB
PASQUALUCCI_LYMPHOMA_BY_GC_STAGE_DN	MSigDB_C2	9	160	70	0.718916	0.841654	5.625	1	5.49703	3.86242e-08	7.6289e-05	CCDC50|CD55|FAM43A|GMFG|ID3|KLF2|PRKCB|S1PR4|ZBTB18
DESCARTES_FETAL_KIDNEY_LYMPHOID_CELLS	MSigDB_C8	9	161	70	0.72341	0.844253	5.59006	1	5.4875	4.07664e-08	7.6289e-05	CCR6|CXCR4|DGKA|FCMR|KLRF1|LAX1|P2RY10|S1PR4|ZNF101
Memory_B_CCR6pos_Memory_B_precursor_gt_DZ_CCR6neg_LZ (PMID:29262350)	SignatureDB	5	22	70	0.098851	0.313487	22.7273	1	5.49394	3.9306e-08	7.6289e-05	CCR6|FCMR|P2RY10|PLAC8|S1PR1
Holmes (PMID:32603407)_PreM UP_Log2FCgt1.5	PAPER	8	119	70	0.534694	0.726815	6.72269	1	5.42447	5.81282e-08	9.39457e-05	CCDC50|CCR6|CXCR4|FCMR|GMFG|LBH|PRKCB|S1PR4
BCL6_ChIPSeq_Basso_GC_low (PMID:19965633)	SignatureDB	20	1117	70	5.01894	2.15371	1.79051	1	5.43214	5.56818e-08	9.39457e-05	ARHGAP5|CCR6|CD55|CEACAM21|DENND5B|DGKA|DNASE1L3|FCMR|ID3|LBH|MAT2B|MBP|MORC3|PDCD4|PLAC8|SLC38A2|SLC39A10|TGFBR2|TLK1|ZBTB18
GSE12366_PLASMA_CELL_VS_NAIVE_BCELL_DN	MSigDB_C7	9	182	70	0.817768	0.897014	4.94505	1	5.29787	1.1716e-07	0.000174629	CCDC50|CCR6|DNASE1L3|FAM43A|GMFG|KLF2|MBP|METTL8|SLC39A10
GSE29618_BCELL_VS_MONOCYTE_UP	MSigDB_C7	9	183	70	0.822261	0.899446	4.91803	1	5.2893	1.22784e-07	0.000174629	CCR6|CXCR4|DENND5B|FCMR|IL24|LBH|P2RY10|S1PR1|SPTBN1
Memory_B_gt_CCR6pos_Memory_B_precursor (PMID:29262350)	SignatureDB	4	11	70	0.0494255	0.221747	36.3636	1	5.29284	1.2043e-07	0.000174629	CCR6|FCMR|P2RY10|PLAC8
MODULE_361	MSigDB_C4	8	132	70	0.593106	0.765164	6.06061	1	5.27838	1.30329e-07	0.000178231	BTG2|CXCR4|FCMR|IL24|LBH|P2RY10|PLAC8|PRKCB
GSE28726_ACT_CD4_TCELL_VS_ACT_NKTCELL_DN	MSigDB_C7	9	186	70	0.83574	0.9067	4.83871	1	5.26382	1.41092e-07	0.000185803	BTG2|CXCR4|DGKA|FCMR|S1PR1|S1PR4|TLK1|ZBTB18|ZNF101
GSE29618_BCELL_VS_MDC_DAY7_FLU_VACCINE_UP	MSigDB_C7	9	187	70	0.840234	0.909105	4.81283	1	5.2554	1.47701e-07	0.00018756	FCMR|IL24|LBH|P2RY10|PDCD4|PIP5K1B|PRKCB|S1PR1|SPTBN1
GSE16450_IMMATURE_VS_MATURE_NEURON_CELL_LINE_UP	MSigDB_C7	9	189	70	0.84922	0.913894	4.7619	1	5.23868	1.61733e-07	0.000198296	CXCR4|FCMR|KLF2|MAP3K1|MBP|PDCD4|PDCD4-AS1|PELI2|ZBTB18
GSE21670_IL6_VS_TGFB_AND_IL6_TREATED_CD4_TCELL_UP	MSigDB_C7	8	162	70	0.727903	0.846843	4.93827	1	4.98239	6.28022e-07	0.000697811	DGKA|FCMR|GMFG|LBH|MDS2|PLAC8|SLC39A10|TGFBR2
GSE39820_TGFBETA3_IL6_VS_TGFBETA3_IL6_IL23A_TREATED_CD4_TCELL_UP	MSigDB_C7	8	170	70	0.763849	0.867276	4.70588	1	4.9112	9.0521e-07	0.000975323	CCR6|IL24|PRKCB|RIC8B|TAGAP|TGFBR2|TMEM65|XXYLT1
GSE5455_EX_VIVO_VS_POST_24H_INCUBATION_MONOCYTES_FROM_TUMOR_BEARING_MOUSE_DN	MSigDB_C7	8	172	70	0.772835	0.872306	4.65116	1	4.89383	9.88912e-07	0.00100462	DGKA|GMFG|ID3|KLF2|MAP3K1|S1PR1|S1PR4|TLK1
GSE4984_UNTREATED_VS_GALECTIN1_TREATED_DC_DN	MSigDB_C7	8	174	70	0.781822	0.877306	4.5977	1	4.87663	1.07914e-06	0.00106583	BTLA|CCR6|DENND5B|DGKA|FCMR|ID3|MDS2|SPTBN1
GSE25677_MPL_VS_R848_STIM_BCELL_DN	MSigDB_C7	8	175	70	0.786315	0.879795	4.57143	1	4.86809	1.12682e-06	0.00108284	BTLA|CD55|DGKA|FCMR|GMFG|LBH|P2RY10|SLC39A10
GSE3982_DC_VS_BCELL_DN	MSigDB_C7	8	177	70	0.795301	0.88475	4.51977	1	4.85113	1.22761e-06	0.00114865	FCMR|KLF2|LBH|MAP3K1|P2RY10|PIP5K1B|S1PR1|SPTBN1
DESCARTES_FETAL_PANCREAS_LYMPHOID_CELLS	MSigDB_C8	7	125	70	0.561654	0.744768	5.6	1	4.82142	1.42539e-06	0.00129951	BTLA|DGKA|FCMR|IL24|KLRF1|LAX1|P2RY10
GSE12366_GC_VS_MEMORY_BCELL_DN	MSigDB_C7	8	184	70	0.826754	0.901871	4.34783	1	4.79298	1.64326e-06	0.00142507	BTLA|CCR6|CD55|DGKA|KLF2|MAP3K1|S1PR4|TMEM65
GSE16450_CTRL_VS_IFNA_6H_STIM_IMMATURE_NEURON_CELL_LINE_DN	MSigDB_C7	8	184	70	0.826754	0.901871	4.34783	1	4.79298	1.64326e-06	0.00142507	CXCR4|FCMR|ID3|MAP3K1|MBP|P2RY10|PLAC8|S1PR4
GSE11057_NAIVE_VS_EFF_MEMORY_CD4_TCELL_UP	MSigDB_C7	8	185	70	0.831247	0.904289	4.32432	1	4.78482	1.71144e-06	0.0014435	CD55|FCMR|KLHL13|PDCD4-AS1|PLAC8|SPTBN1|TGFBR2|ZBTB18
GC_T_helper_up2x_Chtanova (PMID:16339519)	SignatureDB	11	405	70	1.81976	1.32838	2.71605	1	4.78083	1.74571e-06	0.0014435	BTG2|BTLA|DGKA|FAM43A|ID3|IL24|KSR2|LAX1|PPP2R5C|TNFSF8|XXYLT1
GSE29618_BCELL_VS_MDC_UP	MSigDB_C7	8	187	70	0.840234	0.909105	4.27807	1	4.7686	1.85506e-06	0.00146575	IL24|KLF2|LBH|P2RY10|PDCD4|PIP5K1B|S1PR1|SPTBN1
GSE29618_BCELL_VS_MONOCYTE_DAY7_FLU_VACCINE_UP	MSigDB_C7	8	187	70	0.840234	0.909105	4.27807	1	4.7686	1.85506e-06	0.00146575	CCR6|DENND5B|FCMR|IL24|LBH|P2RY10|PDCD4|SPTBN1
chr1q32	MSigDB_C1	7	131	70	0.588613	0.762285	5.34351	1	4.75824	1.95291e-06	0.00150952	BTG2|CD55|FCMR|IL24|LAX1|PM20D1|VASH2
GSE29618_BCELL_VS_PDC_DAY7_FLU_VACCINE_UP	MSigDB_C7	8	189	70	0.84922	0.913894	4.2328	1	4.75253	2.00882e-06	0.00151969	CCR6|CD55|FCMR|IL24|KLF2|LBH|P2RY10|S1PR1
ZAK_PBMC_MRKAD5_HIV_1_GAG_POL_NEF_AGE_20_50YO_1DY_DN	MSigDB_C7	15	807	70	3.62604	1.85013	1.85874	1	4.72741	2.274e-06	0.00164727	ARHGAP5|BTLA|CCR6|CXCR4|DGKA|FCMR|KLRF1|LAX1|LBH|P2RY10|PDCD4|PDCD4-AS1|S1PR1|SPTBN1|ZNF101
MODULE_301	MSigDB_C4	7	140	70	0.629052	0.787806	5	1	4.66783	3.04402e-06	0.0020814	CXCR4|FCMR|IL24|LBH|P2RY10|PLAC8|PRKCB
DESCARTES_FETAL_ADRENAL_LYMPHOID_CELLS	MSigDB_C8	7	140	70	0.629052	0.787806	5	1	4.66783	3.04402e-06	0.0020814	BTLA|CCR6|FCMR|KLRF1|LAX1|P2RY10|PLAC8
ZHENG_BOUND_BY_FOXP3	MSigDB_C2	11	460	70	2.06688	1.41314	2.3913	1	4.52879	5.93236e-06	0.00379315	ARHGAP5|BTLA|KLF2|MAP3K1|P2RY10|PPP2R5C|S1PR1|SPTBN1|TGFBR2|TLK1|XXYLT1
FAN_EMBRYONIC_CTX_BRAIN_NAIVE_LIKE_T_CELL	MSigDB_C8	7	155	70	0.69645	0.828533	4.51613	1	4.5273	5.97414e-06	0.00379315	CXCR4|DGKA|FCMR|GMFG|ID3|PDCD4|PLAC8
IRF4_ABC_induced_ABCDLBCL (PMID:22698399)	SignatureDB	7	156	70	0.700944	0.831175	4.48718	1	4.51834	6.23267e-06	0.00388787	FCMR|LBH|PDCD4|S1PR1|SLC39A10|SPTBN1|VASH2
DESCARTES_FETAL_SPLEEN_LYMPHOID_CELLS	MSigDB_C8	6	106	70	0.476282	0.686255	5.66038	1	4.46719	7.92536e-06	0.00461958	CCR6|FCMR|KSR2|P2RY10|PLAC8|TAGAP
GC_T_helper_up4x_Chtanova (PMID:16339519)	SignatureDB	7	165	70	0.741383	0.854565	4.24242	1	4.43972	9.00767e-06	0.00516575	BTLA|FAM43A|ID3|IL24|KSR2|PPP2R5C|XXYLT1
GSE7219_UNSTIM_VS_LPS_AND_ANTI_CD40_STIM_NIK_NFKB2_KO_DC_UP	MSigDB_C7	7	166	70	0.745876	0.857123	4.21687	1	4.4312	9.37096e-06	0.00528879	ARHGAP5|BTLA|CD55|DGKA|PRKCB|S1PR1|TNFSF8
Holmes (PMID:32603407)_DZ-b UP_Log2FCgt1.5	PAPER	5	64	70	0.287567	0.533963	7.8125	1	4.4208	9.83364e-06	0.0054632	CXCR4|GMFG|PPP2R5C|PRKCB|TAGAP
GSE32986_GMCSF_VS_GMCSF_AND_CURDLAN_LOWDOSE_STIM_DC_DN	MSigDB_C7	7	170	70	0.763849	0.867276	4.11765	1	4.39755	1.09481e-05	0.00598879	CD55|KLF2|MDS2|PLAC8|SPTBN1|TGFBR2|ZBTB18
GSE22886_NAIVE_BCELL_VS_DC_UP	MSigDB_C7	7	172	70	0.772835	0.872306	4.06977	1	4.38096	1.18156e-05	0.00636541	ARHGAP5|CXCR4|FCMR|IL24|KLF2|LBH|PIP5K1B
GSE3982_DC_VS_CENT_MEMORY_CD4_TCELL_DN	MSigDB_C7	7	175	70	0.786315	0.879795	4	1	4.35638	1.32233e-05	0.00701742	ARHGAP5|FCMR|IL24|KLF2|S1PR1|S1PR4|SPTBN1
GSE7460_FOXP3_MUT_VS_WT_ACT_TCONV_DN	MSigDB_C7	7	177	70	0.795301	0.88475	3.9548	1	4.34018	1.42368e-05	0.00744415	BTLA|ID3|KLF2|METTL8|S1PR1|TNFSF8|ZBTB18
GSE22886_IGM_MEMORY_BCELL_VS_BM_PLASMA_CELL_UP	MSigDB_C7	7	180	70	0.808781	0.89213	3.88889	1	4.31616	1.5877e-05	0.0080646	DGKA|MAT2B|MORC3|PRKCB|S1PR1|TGFBR2|ZBTB18
GSE17974_CTRL_VS_ACT_IL4_AND_ANTI_IL12_12H_CD4_TCELL_UP	MSigDB_C7	7	184	70	0.826754	0.901871	3.80435	1	4.28463	1.83045e-05	0.00901884	BTG2|FCMR|MDS2|PELI2|SPTBN1|TNFSF8|ZNF101
MODULE_188	MSigDB_C4	6	125	70	0.561654	0.744768	4.8	1	4.26067	2.03819e-05	0.00966263	CXCR4|FCMR|IL24|P2RY10|PLAC8|PRKCB
AIZARANI_LIVER_C34_MHC_II_POS_B_CELLS	MSigDB_C8	6	126	70	0.566147	0.747717	4.7619	1	4.25054	2.13258e-05	0.00976681	CXCR4|FCMR|KLF2|MAP3K1|PLAC8|PRKCB
DESCARTES_MAIN_FETAL_LYMPHOID_CELLS	MSigDB_C8	6	126	70	0.566147	0.747717	4.7619	1	4.25054	2.13258e-05	0.00976681	CCR6|CXCR4|FCMR|KLRF1|S1PR4|TAGAP
TCF3_BL_up_direct (PMID:22885699)	SignatureDB	5	75	70	0.336992	0.577827	6.66667	1	4.24949	2.14257e-05	0.00976681	CXCR4|DNASE1L3|ID3|PPP2R5C|TNFSF8
chr10q25	MSigDB_C1	4	37	70	0.166249	0.40635	10.8108	1	4.24286	2.2069e-05	0.00980855	MIR4680|PDCD4|PDCD4-AS1|RBM20
GSE39556_CD8A_DC_VS_NK_CELL_DN	MSigDB_C7	7	193	70	0.867193	0.923394	3.62694	1	4.21568	2.49027e-05	0.0107981	CD55|DNASE1L3|PIP5K1B|PRKCB|S1PR1|TGFBR2|ZBTB18
LEE_DIFFERENTIATING_T_LYMPHOCYTE	MSigDB_C2	7	196	70	0.880673	0.930452	3.57143	1	4.19328	2.74955e-05	0.0117787	BTG2|CXCR4|DGKA|GMFG|LAX1|PRKCB|TAGAP
GSE3720_UNSTIM_VS_PMA_STIM_VD2_GAMMADELTA_TCELL_UP	MSigDB_C7	6	140	70	0.629052	0.787806	4.28571	1	4.11529	3.86697e-05	0.0158039	BTLA|CD55|DGKA|PLAC8|PRKCB|TNFSF8
OSMAN_BLADDER_CANCER_DN	MSigDB_C2	9	373	70	1.67597	1.27617	2.41287	1	4.09576	4.20782e-05	0.0170015	DGKA|FCMR|LBH|PDCD4|PDCD4-AS1|PPP2R5C|SLC39A10|TAGAP|TGFBR2
MODULE_238	MSigDB_C4	6	146	70	0.656011	0.804354	4.10959	1	4.06071	4.89232e-05	0.0191155	CXCR4|FCMR|IL24|P2RY10|PLAC8|PRKCB
AIZARANI_LIVER_C1_NK_NKT_CELLS_1	MSigDB_C8	6	146	70	0.656011	0.804354	4.10959	1	4.06071	4.89232e-05	0.0191155	CXCR4|FCMR|KLRF1|MBP|PPP2R5C|PRKCB
MANNO_MIDBRAIN_NEUROTYPES_HENDO	MSigDB_C8	13	806	70	3.62154	1.84904	1.6129	1	4.04225	5.29407e-05	0.0202404	CCDC68|CD55|CEACAM21|DNASE1L3|FAM43A|GMFG|ID3|KLF2|MAP3K1|S1PR1|SLC38A2|SPTBN1|TGFBR2
GSE13547_WT_VS_ZFX_KO_BCELL_ANTI_IGM_STIM_2H_DN	MSigDB_C7	6	149	70	0.669491	0.812497	4.02685	1	4.03411	5.48092e-05	0.0205136	BTG2|CD55|CXCR4|KLF2|P2RY10|S1PR1
FOURATI_BLOOD_TWINRIX_AGE_25_83YO_RESPONDERS_VS_POOR_RESPONDERS_0DY_UP	MSigDB_C7	10	488	70	2.1927	1.45417	2.04918	1	4.00907	6.09579e-05	0.0222221	BTLA|CCR6|FCMR|ID3|IL24|METTL8|S1PR1|SPTBN1|TAGAP|TLK1
CUI_DEVELOPING_HEART_C9_B_T_CELL	MSigDB_C8	6	152	70	0.682971	0.820556	3.94737	1	4.00795	6.1249e-05	0.0222221	CXCR4|FCMR|GMFG|PDCD4|PLAC8|TAGAP
CHOI_ATL_CHRONIC_VS_ACUTE_DN	MSigDB_C2	3	18	70	0.0808781	0.283596	16.6667	1	3.98478	6.75438e-05	0.0241714	LBH|MAT2B|SPTBN1
ZHAN_MULTIPLE_MYELOMA_CD1_VS_CD2_DN	MSigDB_C2	4	49	70	0.220168	0.467444	8.16327	1	3.98324	6.79811e-05	0.0241714	CXCR4|DENND5B|PRKCB|TLK1
OUYANG_PROSTATE_CANCER_PROGRESSION_UP	MSigDB_C2	3	19	70	0.0853713	0.291358	15.7895	1	3.94455	7.99501e-05	0.0278697	ARHGAP5|MAP3K1|PRKCB
GSE7219_WT_VS_NIK_NFKB2_KO_DC_DN	MSigDB_C7	6	160	70	0.718916	0.841654	3.75	1	3.94018	8.14203e-05	0.0281066	ARHGAP5|CD55|DGKA|PPP2R5C|S1PR1|TNFSF8
GSE3565_CTRL_VS_LPS_INJECTED_SPLENOCYTES_DN	MSigDB_C7	6	161	70	0.72341	0.844253	3.72671	1	3.93191	8.42752e-05	0.0288124	CD55|DGKA|ID3|LBH|PLAC8|TNFSF8
GSE1460_INTRATHYMIC_T_PROGENITOR_VS_NAIVE_CD4_TCELL_CORD_BLOOD_DN	MSigDB_C7	6	163	70	0.732396	0.849425	3.68098	1	3.91548	9.02244e-05	0.0302643	IL24|PDCD4|PIP5K1B|PLAC8|S1PR1|TGFBR2
GSE5542_UNTREATED_VS_IFNA_AND_IFNG_TREATED_EPITHELIAL_CELLS_6H_UP	MSigDB_C7	6	163	70	0.732396	0.849425	3.68098	1	3.91548	9.02244e-05	0.0302643	CD55|DGKA|MAP3K1|SPTBN1|TLK1|ZBTB18
HAY_BONE_MARROW_NAIVE_T_CELL	MSigDB_C8	8	322	70	1.44682	1.1877	2.48447	1	3.90399	9.46214e-05	0.0314426	BTG2|CCR6|DGKA|KLF2|LBH|MDS2|P2RY10|ZNF101
GSE14699_NAIVE_VS_ACT_CD8_TCELL_DN	MSigDB_C7	6	167	70	0.750369	0.859673	3.59281	1	3.88312	0.000103126	0.0339514	BTLA|CD55|ID3|METTL8|TAGAP|TNFSF8
TRAVAGLINI_LUNG_PLASMACYTOID_DENDRITIC_CELL	MSigDB_C8	5	105	70	0.471789	0.683033	4.7619	1	3.87183	0.00010802	0.0352362	CCDC50|DNASE1L3|LAMP5|SMIM5|VASH2
YU_MYC_TARGETS_DN	MSigDB_C2	4	56	70	0.251621	0.499606	7.14286	1	3.85636	0.00011509	0.0372013	DGKA|KLF2|PRKCB|WFDC21P
HAY_BONE_MARROW_DENDRITIC_CELL	MSigDB_C8	6	171	70	0.768342	0.869795	3.50877	1	3.85138	0.000117455	0.0376237	CCDC50|DNASE1L3|LAMP5|LILRA4|PLAC8|VASH2
GSE17974_CTRL_VS_ACT_IL4_AND_ANTI_IL12_48H_CD4_TCELL_UP	MSigDB_C7	6	174	70	0.781822	0.877306	3.44828	1	3.82797	0.000129206	0.0410182	KLF2|MDS2|PDCD4-AS1|PELI2|TNFSF8|ZNF101
LEE_EARLY_T_LYMPHOCYTE_DN	MSigDB_C2	4	58	70	0.260607	0.508416	6.89655	1	3.82261	0.000132049	0.0415499	BTLA|KLF2|MAP3K1|S1PR1
GSE6092_IFNG_VS_IFNG_AND_B_BURGDORFERI_INF_ENDOTHELIAL_CELL_UP	MSigDB_C7	6	175	70	0.786315	0.879795	3.42857	1	3.82024	0.000133323	0.0415828	LBH|MAP3K1|MBP|S1PR1|TMEM65|XXYLT1
GSE5679_PPARG_LIGAND_ROSIGLITAZONE_VS_RARA_AGONIST_AM580_TREATED_DC_DN	MSigDB_C7	6	177	70	0.795301	0.88475	3.38983	1	3.80488	0.000141871	0.043486	DGKA|GMFG|ID3|KLF2|S1PR1|S1PR4
Thymic_SP_CD4+Tcell_gt_Thymic_DP_Tcell (PMID:15210650)	SignatureDB	5	112	70	0.503242	0.705273	4.46429	1	3.79697	0.000146476	0.0445138	BTLA|CD55|KLF2|MAP3K1|S1PR1
GSE17974_0H_VS_24H_IN_VITRO_ACT_CD4_TCELL_UP	MSigDB_C7	6	181	70	0.813274	0.894575	3.31492	1	3.77459	0.000160269	0.0474878	BTG2|KLF2|MDS2|PELI2|TNFSF8|ZNF101
GSE24634_NAIVE_CD4_TCELL_VS_DAY3_IL4_CONV_TREG_UP	MSigDB_C7	6	181	70	0.813274	0.894575	3.31492	1	3.77459	0.000160269	0.0474878	BTG2|CXCR4|FCMR|PDCD4-AS1|S1PR1|TGFBR2
MURARO_PANCREAS_ENDOTHELIAL_CELL	MSigDB_C8	8	348	70	1.56364	1.23367	2.29885	1	3.77249	0.000161624	0.0474935	CXCR4|FAM43A|GMFG|ID3|LBH|SLC38A2|SPTBN1|TGFBR2
SMID_BREAST_CANCER_NORMAL_LIKE_UP	MSigDB_C2	9	447	70	2.00847	1.39363	2.01342	1	3.76348	0.000167564	0.0488352	CCR6|FCMR|GMFG|ID3|LILRA4|MBP|PELI2|PLAC8|PRKCB
RUBENSTEIN_SKELETAL_MUSCLE_B_CELLS	MSigDB_C8	5	116	70	0.521214	0.717664	4.31034	1	3.75591	0.000172711	0.0499262	BTLA|CXCR4|FCMR|GMFG|PLAC8
GSE17974_0H_VS_12H_IN_VITRO_ACT_CD4_TCELL_UP	MSigDB_C7	6	185	70	0.831247	0.904289	3.24324	1	3.74484	0.000180509	0.0517595	FCMR|MDS2|PDCD4-AS1|PELI2|SPTBN1|ZNF101
GSE13522_CTRL_VS_T_CRUZI_Y_STRAIN_INF_SKIN_IFNAR_KO_UP	MSigDB_C7	6	186	70	0.83574	0.9067	3.22581	1	3.73748	0.000185872	0.0524513	DGKA|DNASE1L3|GMFG|SLC38A2|SMIM5|TGFBR2
GSE3039_CD4_TCELL_VS_NKT_CELL_UP	MSigDB_C7	6	186	70	0.83574	0.9067	3.22581	1	3.73748	0.000185872	0.0524513	DENND5B|ERICH3|INSM1|LBH|P2RY10|PDCD4
NAKAYA_PBMC_FLUARIX_FLUVIRIN_AGE_18_50YO_CORRELATED_WITH_HAI_28DY_RESPONSE_AT_7DY_NEGATIVE	MSigDB_C7	9	454	70	2.03993	1.40417	1.98238	1	3.73434	0.000188211	0.0526931	CCDC50|DGKA|MAP3K1|METTL8|P2RY10|PPP2R5C|SPTBN1|TAGAP|TGFBR2
MODULE_375	MSigDB_C4	4	64	70	0.287567	0.533963	6.25	1	3.72698	0.000193786	0.0527425	CXCR4|DGKA|P2RY10|S1PR4
GSE12845_PRE_GC_VS_DARKZONE_GC_TONSIL_BCELL_UP	MSigDB_C7	6	188	70	0.844727	0.911502	3.19149	1	3.72286	0.000196975	0.0527425	CCR6|FCMR|KLF2|MBP|METTL8|PLAC8
GSE17974_CTRL_VS_ACT_IL4_AND_ANTI_IL12_24H_CD4_TCELL_UP	MSigDB_C7	6	187	70	0.840234	0.909105	3.20856	1	3.73016	0.00019136	0.0527425	KLF2|PDCD4-AS1|PELI2|SPTBN1|TNFSF8|ZNF101
GSE29164_CD8_TCELL_VS_CD8_TCELL_AND_IL12_TREATED_MELANOMA_DAY3_DN	MSigDB_C7	6	188	70	0.844727	0.911502	3.19149	1	3.72286	0.000196975	0.0527425	DGKA|ID3|KLF2|METTL8|S1PR1|S1PR4
cellular divalent inorganic cation homeostasis [GoID:GO:0072503; evidenceTypes:IBA|IC|IDA|IEA|IGI|IMP|IPI|ISS|NAS|TAS]	GeneOntology_BP	8	358	70	1.60858	1.25086	2.23464	1	3.72398	0.000196106	0.0527425	CCR6|CD55|CXCR4|P2RY10|PRKCB|S1PR1|S1PR4|SLC39A10
positive regulation of CD4-positive, alpha-beta T cell proliferation [GoID:GO:2000563; evidenceTypes:IDA|ISS]	GeneOntology_BP	2	5	70	0.0224661	0.149531	40	1	3.72246	0.000197288	0.0527425	CD55|TGFBR2
GSE10325_BCELL_VS_MYELOID_UP	MSigDB_C7	6	190	70	0.853713	0.916278	3.15789	1	3.70837	0.000208596	0.0549395	CCR6|FCMR|ID3|LBH|S1PR1|SPTBN1
GSE9650_NAIVE_VS_EXHAUSTED_CD8_TCELL_UP	MSigDB_C7	6	190	70	0.853713	0.916278	3.15789	1	3.70837	0.000208596	0.0549395	DGKA|KLF2|MBP|PLAC8|PRKCB|S1PR4
GSE1460_INTRATHYMIC_T_PROGENITOR_VS_CD4_THYMOCYTE_DN	MSigDB_C7	6	191	70	0.858207	0.918657	3.14136	1	3.70117	0.000214606	0.0556973	FCMR|ID3|LBH|PDCD4|S1PR1|SPTBN1
GSE18893_TCONV_VS_TREG_2H_TNF_STIM_DN	MSigDB_C7	6	191	70	0.858207	0.918657	3.14136	1	3.70117	0.000214606	0.0556973	CXCR4|FAM43A|LBH|PLAC8|PPP2R5C|ZBTB18
GSE15930_STIM_VS_STIM_AND_IFNAB_48H_CD8_T_CELL_UP	MSigDB_C7	6	193	70	0.867193	0.923394	3.10881	1	3.68686	0.000227036	0.0564509	DGKA|GMFG|ID3|KLF2|METTL8|S1PR4
GSE22886_NAIVE_CD4_TCELL_VS_MONOCYTE_UP	MSigDB_C7	6	192	70	0.8627	0.921029	3.125	1	3.694	0.000220752	0.0564509	DGKA|FCMR|LBH|P2RY10|PDCD4-AS1|S1PR1
GSE29618_BCELL_VS_PDC_UP	MSigDB_C7	6	193	70	0.867193	0.923394	3.10881	1	3.68686	0.000227036	0.0564509	CCR6|CD55|FCMR|IL24|KLF2|P2RY10
GSE29618_PDC_VS_MDC_DAY7_FLU_VACCINE_UP	MSigDB_C7	6	193	70	0.867193	0.923394	3.10881	1	3.68686	0.000227036	0.0564509	LAMP5|LBH|LILRA4|PDCD4|PLAC8|PRKCB
GSE22886_NAIVE_CD8_TCELL_VS_MONOCYTE_UP	MSigDB_C7	6	194	70	0.871686	0.925753	3.09278	1	3.67975	0.00023346	0.0576451	FCMR|LBH|P2RY10|PDCD4|PDCD4-AS1|S1PR1
GSE22886_NAIVE_TCELL_VS_MONOCYTE_UP	MSigDB_C7	6	196	70	0.880673	0.930452	3.06122	1	3.66562	0.000246738	0.0600892	DGKA|FCMR|LBH|PDCD4|PDCD4-AS1|S1PR1
Notch_CLL_up_all_Fabbri (PMID:28314854)	SignatureDB	7	278	70	1.24912	1.10517	2.51799	1	3.66716	0.000245259	0.0600892	BTG2|CXCR4|DNASE1L3|ID3|MAP3K1|METTL8|PLAC8
GSE22886_DAY0_VS_DAY7_MONOCYTE_IN_CULTURE_UP	MSigDB_C7	6	197	70	0.885166	0.932792	3.04569	1	3.6586	0.000253597	0.0613393	KLF2|PDCD4|PELI2|PLAC8|S1PR4|ZBTB18
DURANTE_ADULT_OLFACTORY_NEUROEPITHELIUM_CD4_T_CELLS	MSigDB_C8	3	28	70	0.12581	0.353593	10.7143	1	3.64967	0.000262574	0.0629364	CXCR4|GMFG|TAGAP
divalent inorganic cation homeostasis [GoID:GO:0072507; evidenceTypes:IBA|IC|IDA|IEA|IGI|IMP|IPI|ISS|NAS|TAS]	GeneOntology_BP	8	374	70	1.68047	1.27783	2.13904	1	3.64854	0.00026374	0.0629364	CCR6|CD55|CXCR4|P2RY10|PRKCB|S1PR1|S1PR4|SLC39A10
BUSSLINGER_DUODENAL_IMMUNE_CELLS	MSigDB_C8	12	827	70	3.7159	1.87165	1.45103	1	3.6278	0.000285852	0.0673096	CCR6|CXCR4|FCMR|GMFG|LBH|MBP|PDCD4|PPP2R5C|PRKCB|SLC38A2|TAGAP|TGFBR2
sphingosine-1-phosphate receptor activity [GoID:GO:0038036; evidenceTypes:IBA|IEA|IMP]	GeneOntology_MF	2	6	70	0.0269594	0.163797	33.3333	1	3.61959	0.000295071	0.0685722	S1PR1|S1PR4
common-partner SMAD protein phosphorylation [GoID:GO:0007182; evidenceTypes:IDA|IEA]	GeneOntology_BP	2	6	70	0.0269594	0.163797	33.3333	1	3.61959	0.000295071	0.0685722	SPTBN1|TGFBR2
TTTTGAG_MIR373	MSigDB_C3	6	203	70	0.912125	0.946706	2.95567	1	3.61706	0.000297965	0.0687951	ARHGAP5|KLHL13|MBP|PPP2R5C|RIC8B|SLC38A2
MIR4306	MSigDB_C3	8	382	70	1.71641	1.29109	2.09424	1	3.61176	0.000304124	0.0689023	BTG2|BTLA|KSR2|LAMP5|PM20D1|RIC8B|SPTBN1|ZNF557
DESCARTES_FETAL_LUNG_LYMPHOID_CELLS	MSigDB_C8	5	131	70	0.588613	0.762285	3.81679	1	3.61166	0.000304243	0.0689023	DGKA|FCMR|KLRF1|LAX1|S1PR4
TCF3_BL_up (PMID:22885699)	SignatureDB	5	134	70	0.602093	0.770889	3.73134	1	3.58446	0.000337783	0.0755358	CXCR4|DNASE1L3|ID3|PPP2R5C|TNFSF8
GSE3720_UNSTIM_VS_LPS_STIM_VD2_GAMMADELTA_TCELL_UP	MSigDB_C7	5	135	70	0.606586	0.773735	3.7037	1	3.5755	0.000349562	0.0774322	DGKA|GMFG|PLAC8|TNFSF8|ZNF101
identical protein binding [GoID:GO:0042802; evidenceTypes:IBA|IDA|IEA|IMP|IPI|ISS|NAS|TAS]	GeneOntology_MF	0	1670	70	7.50369	2.58257	0	0	-3.57471	0.000350618	0.0774322
DURANTE_ADULT_OLFACTORY_NEUROEPITHELIUM_PERICYTES	MSigDB_C8	4	75	70	0.336992	0.577827	5.33333	1	3.56984	0.000357193	0.0783973	ID3|KLF2|SPTBN1|TGFBR2
DURANTE_ADULT_OLFACTORY_NEUROEPITHELIUM_NK_CELLS	MSigDB_C8	4	77	70	0.345979	0.585443	5.19481	1	3.54339	0.000395023	0.0854853	CXCR4|KLRF1|PLAC8|PPP2R5C
Resting_blood_B_cell_GNF (PMID:15075390)	SignatureDB	4	77	70	0.345979	0.585443	5.19481	1	3.54339	0.000395023	0.0854853	CCR6|ID3|METTL8|P2RY10
TRAVAGLINI_LUNG_CD8_NAIVE_T_CELL	MSigDB_C8	5	139	70	0.624559	0.785012	3.59712	1	3.5402	0.00039982	0.0856385	KLF2|KLRF1|MBP|PPP2R5C|S1PR4
BUSSLINGER_GASTRIC_IMMUNE_CELLS	MSigDB_C8	16	1408	70	6.32647	2.39358	1.13636	1	3.53305	0.000410801	0.0871754	BTG2|CCR6|CXCR4|DGKA|FCMR|GMFG|LAX1|LBH|MAT2B|MBP|PDCD4|PPP2R5C|PRKCB|TAGAP|TGFBR2|TLK1
spectrin [GoID:GO:0008091; evidenceTypes:IDA|IEA|NAS|TAS]	GeneOntology_CC	2	7	70	0.0314526	0.176916	28.5714	1	3.53234	0.000411899	0.0871754	PRKCB|SPTBN1
STAT5A_03	MSigDB_C3	6	217	70	0.97503	0.978361	2.76498	1	3.52386	0.000425311	0.0889549	DNASE1L3|ID3|KLHL13|LAMP5|PELI2|ZBTB18
THAP1_TARGET_GENES	MSigDB_C3	0	1632	70	7.33295	2.5565	0	0	-3.5243	0.000424603	0.0889549
GSE4590_SMALL_VS_LARGE_PRE_BCELL_DN	MSigDB_C7	5	142	70	0.638038	0.793361	3.52113	1	3.51427	0.000440959	0.0911555	CCR6|GMFG|MAT2B|PPP2R5C|TAGAP
FAN_EMBRYONIC_CTX_BIG_GROUPS_BRAIN_IMMUNE	MSigDB_C8	5	142	70	0.638038	0.793361	3.52113	1	3.51427	0.000440959	0.0911555	FCMR|GMFG|KLF2|PLAC8|TAGAP
MIR9_3P	MSigDB_C3	7	310	70	1.3929	1.16582	2.25806	1	3.49546	0.000473247	0.0958116	ARHGAP5|INSM1|MAP3K1|PDCD4|PELI2|TGFBR2|VASH2
SETX_TARGET_GENES	MSigDB_C3	0	1610	70	7.2341	2.54121	0	0	-3.49489	0.000474262	0.0958116
MODULE_45	MSigDB_C4	9	517	70	2.323	1.49531	1.74081	1	3.48664	0.000489126	0.0977042	CD55|CXCR4|DGKA|FCMR|GMFG|P2RY10|PRKCB|S1PR4|TGFBR2
MODULE_289	MSigDB_C4	4	82	70	0.368445	0.604055	4.87805	1	3.47968	0.000502017	0.0997192	CXCR4|DGKA|P2RY10|S1PR4

### Sheet: M11n6
Gene Signature	GeneSet	Overlapping	GeneSetSize	DiffExpGenes	randomAvg	randomSD	%Overlap	Enriched	Zscore	probability	FDR	EnrichedGenes
Dybkaer (PMID:25800755)_BAGS-Plasmablast_UP	PAPER	12	45	72	0.207972	0.454342	26.6667	1	8.84389	9.24408e-19	4.10853e-15	CFAP54|CKAP4|CREB3L2|DERL3|ELL2|FKBP11|GAB1|IQGAP2|MAN1A1|MZB1|TENT5C|XBP1
ABCgtGCB_U133AB	SignatureDB	17	269	72	1.24321	1.1028	6.3197	1	7.86239	3.76887e-15	1.34006e-11	ARHGAP17|CKAP4|CREB3L2|ELL2|ERP29|FKBP11|GAB1|HSP90B1|IQGAP2|KLHL21|LIMD1|MAN1A1|SEC61A1|SPAG4|TENT5C|XBP1|ZNF275
Holmes (PMID:32603407)_PBL-b UP_Log2FCgt1.5	PAPER	15	278	72	1.28481	1.12077	5.39568	1	7.0425	1.88822e-12	5.5948e-09	CKAP4|DERL3|FKBP11|GALNT1|GORASP2|HSP90B1|LMAN1|MZB1|PDIA5|PDIA6|SEC61A1|TMEM184B|TXNDC5|USO1|XBP1
AIZARANI_LIVER_C8_RESIDENT_B_CELLS_1	MSigDB_C8	8	34	72	0.157135	0.395066	23.5294	1	7.01497	2.30002e-12	5.8414e-09	CREB3L2|DERL3|FKBP11|HSP90B1|MZB1|SPAG4|TENT5C|XBP1
Holmes (PMID:32603407)_PBL-a UP_Log2FCgt1.5	PAPER	17	398	72	1.8394	1.33575	4.27136	1	7.01816	2.24817e-12	5.8414e-09	CKAP4|DERL3|ELL2|ERP29|FKBP11|GALNT1|GMPPA|GORASP2|HSP90B1|LMAN1|MTDH|MZB1|PDIA6|SEC61A1|TXNDC5|USO1|XBP1
AIZARANI_LIVER_C38_RESIDENT_B_CELLS_3	MSigDB_C8	7	22	72	0.101675	0.317914	31.8182	1	6.89494	5.38858e-12	1.27731e-08	CREB3L2|DERL3|FKBP11|HSP90B1|MZB1|TENT5C|XBP1
HAY_BONE_MARROW_PLASMA_CELL	MSigDB_C8	10	94	72	0.434431	0.655623	10.6383	1	6.74368	1.54427e-11	3.43176e-08	DERL3|ELL2|FKBP11|HSP90B1|LMAN1|MZB1|PDIA6|SPAG4|TXNDC5|XBP1
AIZARANI_LIVER_C22_RESIDENT_B_CELLS_2	MSigDB_C8	7	32	72	0.147891	0.383295	21.875	1	6.46318	1.02528e-10	1.91868e-07	CREB3L2|DERL3|FKBP11|HSP90B1|MZB1|TENT5C|XBP1
PASQUALUCCI_LYMPHOMA_BY_GC_STAGE_UP	MSigDB_C2	13	267	72	1.23397	1.09877	4.86891	1	6.33526	2.36937e-10	4.01169e-07	CKAP4|CREB3L2|ELL2|FKBP11|GORASP2|HSP90B1|LMAN1|MTDH|MYO1D|PDIA6|SEC61A1|TENT5C|XBP1
endoplasmic reticulum [GoID:GO:0005783; evidenceTypes:HDA|IBA|IDA|IEA|IGI|IMP|ISS|NAS|TAS]	GeneOntology_CC	27	1602	72	7.40381	2.57142	1.68539	1	6.14252	8.12206e-10	1.2556e-06	APOD|CKAP4|CLCN4|CREB3L2|DERL3|ERP29|GALNT1|GALNT2|GORASP2|HACD1|HSP90B1|LMAN1|MAN1A1|MTDH|MYO1D|MZB1|PDIA5|PDIA6|PDZD2|RETSAT|SCAPER|SEC61A1|SLC39A6|STT3B|TXNDC5|USO1|XBP1
XBP1_target_all (PMID:15345222)	SignatureDB	8	75	72	0.34662	0.585986	10.6667	1	6.0114	1.83926e-09	2.51525e-06	BMP6|HSP90B1|LMAN1|MZB1|PDIA5|SEC61A1|TXNDC5|USO1
WHITE_NEUROBLASTOMA_WITH_1P36.3_DELETION	MSigDB_C2	5	15	72	0.0693241	0.262567	33.3333	1	5.83735	5.30382e-09	6.28609e-06	KLHL21|NOL9|PHF13|TAS1R1|ZBTB48
OKAWA_NEUROBLASTOMA_1P36_31_DELETION	MSigDB_C2	5	16	72	0.0739457	0.27117	31.25	1	5.77518	7.68701e-09	8.81675e-06	KLHL21|NOL9|PHF13|TAS1R1|ZBTB48
GAUCHER_PBMC_YF_VAX_STAMARIL_UNKNOWN_AGE_14DY_UP	MSigDB_C7	7	58	72	0.268053	0.515595	12.069	1	5.76169	8.32778e-09	9.2532e-06	FAM30A|FKBP11|HSP90B1|MZB1|TENT5C|TXNDC5|XBP1
GSE13411_PLASMA_CELL_VS_MEMORY_BCELL_UP	MSigDB_C7	10	179	72	0.827267	0.902239	5.58659	1	5.74798	9.03133e-09	9.50676e-06	BMP6|CARMIL1|ELL2|HSP90B1|LMAN1|MZB1|PPP1R26|SEC61A1|TMEM184B|XBP1
Endoplasmic reticulum	UniProt-Keyword	20	1034	72	4.77874	2.10742	1.93424	1	5.56612	2.60467e-08	2.57254e-05	CKAP4|CLCN4|CREB3L2|DERL3|ERP29|GORASP2|HACD1|HSP90B1|LMAN1|MTDH|MZB1|PDIA5|PDIA6|PDZD2|RETSAT|SCAPER|SEC61A1|STT3B|TXNDC5|XBP1
GSE29164_CD8_TCELL_VS_CD8_TCELL_AND_IL12_TREATED_MELANOMA_DAY7_DN	MSigDB_C7	9	154	72	0.711727	0.837544	5.84416	1	5.51105	3.56705e-08	3.25205e-05	CREB3L2|FKBP11|GAB1|HSP90B1|MAN1A1|MZB1|PDIA5|STT3B|XBP1
TSANG_PBMC_FLUVIRIN_PANDEMRIX_ADULT_CORR_WITH_CELL_FREQ_CD27HI_CD38HI_CD20_NEG_PLASMABLASTS_AND_CD38PLUS_OF_IGD_CD27PLUS_MEM_B_CELLS_7DY_POSITIVE	MSigDB_C7	7	73	72	0.337377	0.578157	9.58904	1	5.47923	4.27183e-08	3.79723e-05	ELL2|HSP90B1|LMAN1|MAN1A1|MTDH|MYO1D|XBP1
XBP1_target_secretory (PMID:15345222)	SignatureDB	6	49	72	0.226459	0.474044	12.2449	1	5.33759	9.4188e-08	7.97369e-05	HSP90B1|LMAN1|PDIA5|SEC61A1|TXNDC5|USO1
GSE29614_CTRL_VS_DAY7_TIV_FLU_VACCINE_PBMC_DN	MSigDB_C7	9	177	72	0.818024	0.897243	5.08475	1	5.29589	1.18439e-07	9.79353e-05	CREB3L2|HSP90B1|LMAN1|MAN1A1|MYO1D|MZB1|PDIA5|USO1|XBP1
GSE40273_EOS_KO_VS_WT_TREG_UP	MSigDB_C7	9	187	72	0.86424	0.921941	4.81283	1	5.20949	1.8936e-07	0.00014962	DERL3|GALNT2|GMPPA|IQGAP2|LMAN1|MZB1|PDIA6|TENT5C|USO1
GSE12845_IGD_POS_VS_NEG_BLOOD_BCELL_DN	MSigDB_C7	9	190	72	0.878105	0.929216	4.73684	1	5.18431	2.16815e-07	0.000164023	FKBP11|HSP90B1|MAN1A1|PDIA6|RETSAT|SEC61A1|TMEM184B|USO1|XBP1
Plasma_cell_gt_B_cell (PMID:17252022)	SignatureDB	11	318	72	1.46967	1.19713	3.45912	1	5.18584	2.15047e-07	0.000164023	CKAP4|CREB3L2|FKBP11|HSP90B1|MZB1|PDIA5|PDIA6|SPAG4|TMEM184B|TXNDC5|XBP1
organelle subcompartment [GoID:GO:0031984; evidenceTypes:IBA|IC|IDA|IEA|IMP|ISS|NAS|TAS]	GeneOntology_CC	20	1208	72	5.5829	2.26418	1.65563	1	5.10363	3.33195e-07	0.000246815	CKAP4|CLASP2|CLCN4|CREB3L2|DERL3|GALNT1|GALNT2|GORASP2|HACD1|HSP90B1|LMAN1|MTDH|PDIA5|PDIA6|RETSAT|SCAMP4|SEC61A1|STT3B|USO1|XBP1
DURANTE_ADULT_OLFACTORY_NEUROEPITHELIUM_PLASMA_CELLS	MSigDB_C8	4	16	72	0.0739457	0.27117	25	1	4.95273	7.31801e-07	0.000510195	DERL3|FKBP11|HSP90B1|MZB1
GSE12366_GC_BCELL_VS_PLASMA_CELL_DN	MSigDB_C7	8	165	72	0.762565	0.866631	4.84848	1	4.91254	8.99059e-07	0.000614749	CFAP54|ELL2|GORASP2|LIMD1|MTDH|PARP4|PRRC1|TMEM184B
endoplasmic reticulum membrane [GoID:GO:0005789; evidenceTypes:IBA|IC|IDA|IEA|IMP|ISS|NAS|TAS]	GeneOntology_CC	17	943	72	4.35817	2.01884	1.80276	1	4.89591	9.78532e-07	0.000656466	CKAP4|CLCN4|CREB3L2|DERL3|GALNT1|GALNT2|GORASP2|HACD1|HSP90B1|LMAN1|MTDH|PDIA5|PDIA6|RETSAT|SEC61A1|STT3B|XBP1
NAKAYA_PBMC_FLUARIX_FLUVIRIN_AGE_18_50YO_7DY_UP	MSigDB_C7	13	542	72	2.50491	1.55137	2.39852	1	4.88703	1.02368e-06	0.000670757	CREB3L2|FAM30A|FKBP11|HSP90B1|LMAN1|MAN1A1|MTDH|MZB1|PDIA5|PDIA6|SEC61A1|TXNDC5|USO1
endoplasmic reticulum subcompartment [GoID:GO:0098827; evidenceTypes:IBA|IC|IDA|IEA|IMP|ISS|NAS|TAS]	GeneOntology_CC	17	947	72	4.37666	2.02284	1.79514	1	4.88438	1.03756e-06	0.000670757	CKAP4|CLCN4|CREB3L2|DERL3|GALNT1|GALNT2|GORASP2|HACD1|HSP90B1|LMAN1|MTDH|PDIA5|PDIA6|RETSAT|SEC61A1|STT3B|XBP1
GSE29614_DAY3_VS_DAY7_TIV_FLU_VACCINE_PBMC_DN	MSigDB_C7	8	173	72	0.799538	0.887162	4.62428	1	4.84199	1.28547e-06	0.00081559	CRYBA4|DERL3|HSP90B1|LMAN1|MAN1A1|MZB1|PDIA5|XBP1
nuclear outer membrane-endoplasmic reticulum membrane network [GoID:GO:0042175; evidenceTypes:IBA|IDA|IEA|IMP|ISS|NAS|TAS]	GeneOntology_CC	17	963	72	4.45061	2.03874	1.76532	1	4.83861	1.30748e-06	0.00081559	CKAP4|CLCN4|CREB3L2|DERL3|GALNT1|GALNT2|GORASP2|HACD1|HSP90B1|LMAN1|MTDH|PDIA5|PDIA6|RETSAT|SEC61A1|STT3B|XBP1
SOBOLEV_PBMC_PANDEMRIX_AGE_18_64YO_RESPONDERS_VS_NONRESPONDERS_7DY_UP	MSigDB_C7	4	19	72	0.0878105	0.295472	21.0526	1	4.80568	1.54224e-06	0.000945447	ELL2|FKBP11|MZB1|TXNDC5
TARTE_PLASMA_CELL_VS_B_LYMPHOCYTE_UP	MSigDB_C2	6	80	72	0.369728	0.605106	7.5	1	4.77374	1.80834e-06	0.00107162	CKAP4|ELL2|HSP90B1|MAN1A1|PDIA5|PDIA6
endomembrane system [GoID:GO:0012505; evidenceTypes:HDA|IBA|IC|IDA|IEA|IMP|IPI|ISS|NAS|TAS]	GeneOntology_CC	36	3779	72	17.465	3.62881	0.952633	1	4.75926	1.94307e-06	0.00113096	APOD|CARMIL1|CKAP4|CLASP2|CLCN4|CREB3L2|DERL3|ERP29|GALNT1|GALNT2|GORASP2|HACD1|HSP90B1|IQGAP2|LMAN1|MAN1A1|MTDH|MYO1D|MZB1|PDIA5|PDIA6|PDZD2|PLAGL1|PRRC1|RETSAT|SCAMP4|SCAPER|SEC61A1|SEPTIN8|SLC39A6|SPAG4|STAM|STT3B|TXNDC5|USO1|XBP1
GSE12845_IGD_NEG_BLOOD_VS_DARKZONE_GC_TONSIL_BCELL_UP	MSigDB_C7	8	184	72	0.850376	0.914605	4.34783	1	4.74923	2.04196e-06	0.00115244	CREB3L2|FKBP11|IQGAP2|MZB1|RETSAT|SEC61A1|TMEM184B|USO1
intramolecular oxidoreductase activity, transposing S-S bonds [GoID:GO:0016864; evidenceTypes:IBA|IDA|IEA|IKR|TAS]	GeneOntology_MF	4	21	72	0.0970537	0.310614	19.0476	1	4.71945	2.36482e-06	0.00127399	ERP29|PDIA5|PDIA6|TXNDC5
protein disulfide isomerase activity [GoID:GO:0003756; evidenceTypes:IBA|IDA|IEA|IKR|TAS]	GeneOntology_MF	4	21	72	0.0970537	0.310614	19.0476	1	4.71945	2.36482e-06	0.00127399	ERP29|PDIA5|PDIA6|TXNDC5
GSE41867_DAY6_VS_DAY8_LCMV_ARMSTRONG_EFFECTOR_CD8_TCELL_UP	MSigDB_C7	8	190	72	0.878105	0.929216	4.21053	1	4.70053	2.59493e-06	0.0013771	CKAP4|DERL3|ELL2|FKBP11|GALNT2|GMPPA|HACD1|MZB1
WP_PHOTODYNAMIC_THERAPYINDUCED_UNFOLDED_PROTEIN_RESPONSE	MSigDB_C2	4	27	72	0.124783	0.352135	14.8148	1	4.50015	6.79064e-06	0.00344926	HSP90B1|MIR3652|PDIA6|XBP1
endoplasmic reticulum chaperone complex [GoID:GO:0034663; evidenceTypes:IBA|IDA|IEA|ISS]	GeneOntology_CC	3	9	72	0.0415945	0.203423	33.3333	1	4.47076	7.79408e-06	0.00384898	HSP90B1|MZB1|PDIA6
SHAFFER_IRF4_TARGETS_IN_PLASMA_CELL_VS_MATURE_B_LYMPHOCYTE	MSigDB_C2	5	63	72	0.291161	0.537273	7.93651	1	4.40762	1.04514e-05	0.00470392	BMP6|ELL2|FKBP11|HSP90B1|TXNDC5
GSE13411_NAIVE_BCELL_VS_PLASMA_CELL_DN	MSigDB_C7	7	164	72	0.757943	0.864029	4.26829	1	4.40762	1.04513e-05	0.00470392	FKBP11|GAB1|LMAN1|MYO1D|PPP1R26|TMEM184B|XBP1
LI_PBMC_MENACTRA_AGE_18_45YO_7DY_UP	MSigDB_C7	3	10	72	0.0462161	0.21442	30	1	4.3946	1.10974e-05	0.00489888	HSP90B1|PDIA6|TXNDC5
response to endoplasmic reticulum stress [GoID:GO:0034976; evidenceTypes:IBA|IC|IDA|IEA|IEP|IGI|IMP|ISS|NAS|TAS]	GeneOntology_BP	8	232	72	1.07221	1.02539	3.44828	1	4.39071	1.12979e-05	0.00489888	CREB3L2|DERL3|ERP29|GORASP2|HSP90B1|MAN1A1|STT3B|XBP1
IRF4_target_MM_Plasma_cell_gt_B_cell (PMID:18568025)	SignatureDB	5	64	72	0.295783	0.541503	7.8125	1	4.39074	1.12966e-05	0.00489888	BMP6|ELL2|FKBP11|HSP90B1|TXNDC5
Dendritic_cell_CD123pos_blood (PMID:16210585)	SignatureDB	9	311	72	1.43732	1.18415	2.89389	1	4.36592	1.26591e-05	0.00542299	CREB3L2|DERL3|FAM30A|GAB1|LMAN1|MZB1|SLC39A6|TXNDC5|XBP1
Blood_Module-1.1_Plasma_cells (PMID:18631455)	SignatureDB	4	32	72	0.147891	0.383295	12.5	1	4.34904	1.36733e-05	0.00578771	HSP90B1|MZB1|PDIA6|TXNDC5
REN_ALVEOLAR_RHABDOMYOSARCOMA_DN	MSigDB_C2	10	402	72	1.85789	1.34227	2.48756	1	4.32778	1.50617e-05	0.00616653	CREB3L2|ELL2|ERP29|FKBP11|GALNT1|GORASP2|LMAN1|SLC39A6|TMEM184B|TXNDC5
endoplasmic reticulum protein-containing complex [GoID:GO:0140534; evidenceTypes:IBA|IC|IDA|IEA|ISS|NAS|TAS]	GeneOntology_CC	6	115	72	0.531485	0.724677	5.21739	1	4.32999	1.49113e-05	0.00616653	DERL3|HSP90B1|MZB1|PDIA6|SEC61A1|STT3B
GSE29617_CTRL_VS_DAY7_TIV_FLU_VACCINE_PBMC_2008_DN	MSigDB_C7	7	182	72	0.841132	0.90968	3.84615	1	4.25882	2.05507e-05	0.00811891	HSP90B1|MAN1A1|MZB1|PDIA5|PDIA6|SEC61A1|TAS1R1
GSE40274_CTRL_VS_FOXP3_AND_HELIOS_TRANSDUCED_ACTIVATED_CD4_TCELL_DN	MSigDB_C7	7	188	72	0.868862	0.924373	3.7234	1	4.21189	2.53247e-05	0.00968222	DERL3|ELL2|HSP90B1|PDIA6|SEC61A1|TMEM184B|USO1
GSE32986_GMCSF_VS_GMCSF_AND_CURDLAN_LOWDOSE_STIM_DC_UP	MSigDB_C7	7	191	72	0.882727	0.931628	3.66492	1	4.18887	2.80344e-05	0.0104925	ELL2|IQGAP2|LIMD1|MAN1A1|PDIA6|SEC61A1|SEPTIN8
ZHAN_MULTIPLE_MYELOMA_MF_DN	MSigDB_C2	4	41	72	0.189486	0.433735	9.7561	1	4.1235	3.73164e-05	0.0136786	CREB3L2|MTDH|SCAPER|ZNF275
Myeloma_MF_subgroup_down (PMID:16728703)	SignatureDB	4	41	72	0.189486	0.433735	9.7561	1	4.1235	3.73164e-05	0.0136786	CREB3L2|MTDH|SCAPER|ZNF275
HELLER_HDAC_TARGETS_SILENCED_BY_METHYLATION_DN	MSigDB_C2	8	275	72	1.27094	1.11482	2.90909	1	4.11727	3.83391e-05	0.01391	FKBP11|HSP90B1|IQGAP2|KLHL21|PDIA6|PLCL2|TXNDC5|XBP1
REACTOME_UNFOLDED_PROTEIN_RESPONSE_UPR	MSigDB_C2	5	86	72	0.397458	0.627266	5.81395	1	4.06666	4.76925e-05	0.0169575	CREB3L2|HSP90B1|PDIA5|PDIA6|XBP1
NAKAYA_PBMC_FLUARIX_FLUVIRIN_AGE_18_50YO_CORRELATED_WITH_HAI_28DY_RESPONSE_AT_7DY_POSITIVE	MSigDB_C7	6	145	72	0.670133	0.812939	4.13793	1	4.03223	5.52496e-05	0.0194501	CREB3L2|HSP90B1|MAN1A1|MZB1|PDIA6|TXNDC5
IRF4_ABC_induced_PC (PMID:22698399)	SignatureDB	5	93	72	0.429809	0.652147	5.37634	1	3.97829	6.94121e-05	0.0239613	FKBP11|HSP90B1|MZB1|PDIA5|TMEM184B
ASC_plasma_cell_high (PMID:27525369)	SignatureDB	10	483	72	2.23224	1.46737	2.07039	1	3.97116	7.15239e-05	0.0244529	ELL2|FKBP11|HSP90B1|MAN1A1|MTDH|PDIA6|STT3B|TENT5C|TXNDC5|XBP1
IRF4_ABC_induced_ABCDLBCL (PMID:22698399)	SignatureDB	6	156	72	0.720971	0.84291	3.84615	1	3.93573	8.29455e-05	0.0280877	ARHGAP17|ELL2|ERP29|FKBP11|HSP90B1|IQGAP2
intramolecular oxidoreductase activity [GoID:GO:0016860; evidenceTypes:IBA|IDA|IEA|IKR|IMP|ISS|NAS|TAS]	GeneOntology_MF	4	52	72	0.240324	0.488293	7.69231	1	3.90047	9.60063e-05	0.0319028	ERP29|PDIA5|PDIA6|TXNDC5
MIR562	MSigDB_C3	4	55	72	0.254188	0.502132	7.27273	1	3.84676	0.00011969	0.0386882	ARHGAP17|CLASP2|ELL2|PHF13
GSE12366_PLASMA_CELL_VS_MEMORY_BCELL_UP	MSigDB_C7	6	168	72	0.77643	0.874389	3.57143	1	3.83659	0.000124756	0.0396056	CFAP54|GALNT2|GORASP2|MAN1A1|PDIA5|TMEM184B
GSE12366_PLASMA_CELL_VS_NAIVE_BCELL_UP	MSigDB_C7	6	168	72	0.77643	0.874389	3.57143	1	3.83659	0.000124756	0.0396056	CFAP54|LMAN1|PARP4|PRRC1|RETSAT|TENT5C
GSE21774_CD56_BRIGHT_VS_DIM_CD62L_POSITIVE_NK_CELL_DN	MSigDB_C7	6	169	72	0.781051	0.876959	3.5503	1	3.82859	0.00012888	0.0405528	ELL2|HACD1|MYO1D|NOL9|SEPTIN8|TENT5C
endoplasmic reticulum lumen [GoID:GO:0005788; evidenceTypes:IBA|IDA|IEA|ISS|NAS|TAS]	GeneOntology_CC	7	250	72	1.1554	1.0638	2.8	1	3.7866	0.000152726	0.0472201	CKAP4|ERP29|HSP90B1|MZB1|PDIA5|PDIA6|TXNDC5
GSE17721_CTRL_VS_POLYIC_6H_BMDC_DN	MSigDB_C7	6	176	72	0.813403	0.894734	3.40909	1	3.77365	0.000160877	0.0493114	APOD|CLASP2|MTDH|PARP4|SFMBT2|TAS1R1
protein folding [GoID:GO:0006457; evidenceTypes:IBA|IC|IDA|IEA|IMP|ISS|NAS|TAS]	GeneOntology_BP	6	177	72	0.818024	0.897243	3.38983	1	3.76595	0.000165919	0.0504224	ERP29|FKBP11|HSP90B1|LMAN1|PDIA5|PDIA6
SHAFFER_IRF4_TARGETS_IN_ACTIVATED_DENDRITIC_CELL	MSigDB_C2	4	61	72	0.281918	0.52871	6.55738	1	3.74645	0.000179355	0.0531429	ELL2|FKBP11|HSP90B1|TXNDC5
MODULE_155	MSigDB_C4	3	24	72	0.110919	0.332028	12.5	1	3.7474	0.000178676	0.0531429	ERP29|PDIA5|PDIA6
ERWIN_COHEN_BLOOD_LIVE_VACCINE_TC_83_AGE_23_48YO_VACCINATED_VS_CONTROL_14DY_UP	MSigDB_C7	11	650	72	3.00404	1.6928	1.69231	1	3.74242	0.000182253	0.0535553	ELL2|FKBP11|HSP90B1|LMAN1|MTDH|MZB1|PRRC1|SLC39A6|STT3B|TXNDC5|USO1
GSE22886_NAIVE_BCELL_VS_BM_PLASMA_CELL_DN	MSigDB_C7	6	181	72	0.836511	0.907207	3.31492	1	3.73548	0.000187355	0.0541593	CKAP4|GMPPA|MAN1A1|MZB1|SPAG4|XBP1
GSE339_CD8POS_VS_CD4CD8DN_DC_UP	MSigDB_C7	6	181	72	0.836511	0.907207	3.31492	1	3.73548	0.000187355	0.0541593	CKAP4|GORASP2|LIMD1|PDIA5|SEC61A1|TENT5C
GSE12845_IGD_NEG_BLOOD_VS_PRE_GC_TONSIL_BCELL_UP	MSigDB_C7	6	182	72	0.841132	0.90968	3.2967	1	3.72795	0.000193041	0.0552986	ERP29|FAM30A|GORASP2|IQGAP2|SCAPER|TMEM184B
MODULE_245	MSigDB_C4	3	25	72	0.11554	0.338864	12	1	3.71604	0.000202368	0.0571064	ERP29|PDIA5|PDIA6
GSE41867_MEMORY_VS_EXHAUSTED_CD8_TCELL_DAY30_LCMV_DN	MSigDB_C7	6	186	72	0.859619	0.919502	3.22581	1	3.69816	0.000217166	0.0603247	CKAP4|CREB3L2|FKBP11|GALNT2|PDIA6|TXNDC5
chr12q23	MSigDB_C1	4	66	72	0.305026	0.549863	6.06061	1	3.66907	0.000243431	0.0656199	CFAP54|CKAP4|HSP90B1|MIR3652
GSE40225_WT_VS_RIP_B7X_DIABETIC_MOUSE_PANCREATIC_CD8_TCELL_DN	MSigDB_C7	6	190	72	0.878105	0.929216	3.15789	1	3.66888	0.000243611	0.0656199	BMP6|GALNT1|IQGAP2|TMEM184B|TPRG1|USO1
Monti (PMID:15550490)_OXYPHOS	PAPER	9	456	72	2.10745	1.42704	1.97368	1	3.67085	0.000241746	0.0656199	ERP29|FKBP11|GALNT1|HSP90B1|MTDH|MZB1|PDIA6|TXNDC5|XBP1
GSE29618_PDC_VS_MDC_UP	MSigDB_C7	6	191	72	0.882727	0.931628	3.14136	1	3.66164	0.000250602	0.0664957	HSP90B1|LMAN1|MZB1|SCAMP4|SLC39A6|XBP1
GSE33292_WT_VS_TCF1_KO_DN3_THYMOCYTE_UP	MSigDB_C7	6	191	72	0.882727	0.931628	3.14136	1	3.66164	0.000250602	0.0664957	FAM30A|GALNT2|IQGAP2|MAN1A1|PDIA5|PPP1R26
GSE29618_PDC_VS_MDC_DAY7_FLU_VACCINE_UP	MSigDB_C7	6	193	72	0.89197	0.936432	3.10881	1	3.64725	0.00026506	0.0698109	CREB3L2|FAM30A|HSP90B1|MAN1A1|MZB1|SLC39A6
GSE22886_NAIVE_BCELL_VS_BLOOD_PLASMA_CELL_DN	MSigDB_C7	6	196	72	0.905835	0.94359	3.06122	1	3.62589	0.000287969	0.0741957	GMPPA|LMAN1|MAN1A1|MTDH|MZB1|TMEM184B

### Sheet: M11n7
Gene Signature	GeneSet	Overlapping	GeneSetSize	DiffExpGenes	randomAvg	randomSD	%Overlap	Enriched	Zscore	probability	FDR	EnrichedGenes
ABCgtGCB_U133AB	SignatureDB	17	269	50	0.863342	0.919655	6.3197	1	8.68336	3.84245e-18	1.51802e-14	ARHGAP25|ARID3B|ASPHD2|CCR10|CNTNAP1|CSNK1E|DHRS9|ICAM3|IL16|LYN|PDLIM1|RGMB|SH3BP5|SP140|TBC1D27P|TESC|TNFRSF13B
IRF4_ABC_induced_ABCDLBCL (PMID:22698399)	SignatureDB	10	156	50	0.500674	0.702923	6.41026	1	6.55611	5.52308e-11	1.51061e-07	ARHGAP25|ASPHD2|CSNK1E|DHRS9|IL16|LYN|PDLIM1|SH3BP5|SP140|ZFAT
GSE29618_BCELL_VS_PDC_UP	MSigDB_C7	10	193	50	0.619424	0.780913	5.18135	1	6.23547	4.50433e-10	1.00097e-06	ARHGAP25|ECE1|ICAM3|P2RX5|PDLIM1|SH3BP5|SP100|SP140|SP140L|TNFRSF13B
Holmes (PMID:32603407)_PreM UP_Log2FCgt1.5	PAPER	7	119	50	0.381924	0.614667	5.88235	1	5.33288	9.66663e-08	0.00016367	ICAM3|IL16|PDLIM1|SH3BP5|SP110|SP140|TNFRSF13B
GSE29618_BCELL_VS_MDC_DAY7_FLU_VACCINE_UP	MSigDB_C7	8	187	50	0.600167	0.768829	4.27807	1	5.27962	1.29449e-07	0.000209213	CDK5R1|P2RX5|PDLIM1|PPP1R16B|SP100|SP110|SP140|TNFRSF13B
RYAN_MANTLE_CELL_LYMPHOMA_NOTCH_DIRECT_UP	MSigDB_C2	7	146	50	0.468579	0.680241	4.79452	1	5.07286	3.91876e-07	0.000580564	CDK5R1|HASPIN|IL16|LYN|P2RX5|SH3TC1|TNFRSF13B
ABC_gt_GCB_PMBL_MCL_BL_U133AB	SignatureDB	5	50	50	0.160472	0.399317	10	1	5.01621	5.2702e-07	0.000749548	CCR10|CDK5R1|CSNK1E|DHRS9|ZFAT
IRF4_ABC_induced_panB (PMID:22698399)	SignatureDB	7	154	50	0.494255	0.698448	4.54545	1	5.00361	5.62652e-07	0.000769449	ARHGAP25|IL16|LYN|PDLIM1|SP100|SP110|SP140
GSE29618_BCELL_VS_MONOCYTE_UP	MSigDB_C7	7	183	50	0.587329	0.76066	3.82514	1	4.77534	1.79406e-06	0.00236258	ARHGAP25|P2RX5|PDLIM1|PPP1R16B|SH3BP5|SP140|TNFRSF13B
GSE29618_BCELL_VS_MONOCYTE_DAY7_FLU_VACCINE_UP	MSigDB_C7	7	187	50	0.600167	0.768829	3.74332	1	4.74624	2.07228e-06	0.0026315	P2RX5|PDLIM1|PPP1R16B|SH3BP5|SP110|SP140|TNFRSF13B
GSE13411_PLASMA_CELL_VS_MEMORY_BCELL_DN	MSigDB_C7	7	188	50	0.603376	0.770857	3.7234	1	4.73905	2.14721e-06	0.00263262	ARHGAP25|IL16|LYN|P2RX5|PPP1R16B|SP100|SP110
GSE24634_IL4_VS_CTRL_TREATED_NAIVE_CD4_TCELL_DAY3_DN	MSigDB_C7	7	196	50	0.629052	0.786882	3.57143	1	4.68261	2.83241e-06	0.00324869	ICAM3|IL16|SH3BP5|SP100|SP110|SP140|SP140L
HAY_BONE_MARROW_FOLLICULAR_B_CELL	MSigDB_C8	6	129	50	0.414019	0.639765	4.65116	1	4.64619	3.38121e-06	0.00375694	ARHGAP25|P2RX5|SP100|SP110|SP140|TNFRSF13B
TRAVAGLINI_LUNG_B_CELL	MSigDB_C8	6	152	50	0.487836	0.693943	3.94737	1	4.44685	8.71389e-06	0.00938882	P2RX5|PDLIM1|SP100|SP110|SP140|TNFRSF13B
SMID_BREAST_CANCER_NORMAL_LIKE_UP	MSigDB_C2	9	447	50	1.43462	1.17859	2.01342	1	4.40221	1.07153e-05	0.0112057	ARHGAP25|LPCAT4|LYN|P2RX5|PPP1R16B|SP110|SP140|ST3GAL2|TESC
GNF2_PTPN6	MSigDB_C4	4	46	50	0.147635	0.383061	8.69565	1	4.3459	1.38703e-05	0.013329	ARHGAP25|ICAM3|LYN|SP110
ABC_gt_GCB_LC (PMID:12900505)	SignatureDB	3	15	50	0.0481417	0.218961	20	1	4.34742	1.37747e-05	0.013329	IL16|SH3BP5|TBC1D27P
Double_hit__low (PMID:30523716)	SignatureDB	4	51	50	0.163682	0.403278	7.84314	1	4.25407	2.09916e-05	0.0186595	ARHGAP25|ARID3B|CDK5R1|POU3F1
GSE29618_BCELL_VS_PDC_DAY7_FLU_VACCINE_UP	MSigDB_C7	6	189	50	0.606586	0.772879	3.1746	1	4.17326	3.00274e-05	0.0254203	ICAM3|P2RX5|PDLIM1|SP100|SP140|TNFRSF13B
GSE39556_UNTREATED_VS_3H_POLYIC_INJ_MOUSE_CD8A_DC_UP	MSigDB_C7	6	190	50	0.609795	0.774896	3.15789	1	4.1665	3.09314e-05	0.0255767	ICAM3|LYN|PDLIM1|PPP1R16B|SH3BP5|SP140
Chiche(PMID: 24644022)-2014_M5.12(IFN-SLE.3)	PAPER	4	57	50	0.182939	0.426258	7.01754	1	4.1537	3.27144e-05	0.0264362	DHRS9|SP100|SP110|SP140
ABC_gt_GCB_Affy (PMID:12900505)	SignatureDB	3	20	50	0.064189	0.252794	15	1	4.14404	3.41243e-05	0.0269627	CSNK1E|IL16|SP140
Blimp_Bcell_repressed (PMID:12150891)	SignatureDB	4	63	50	0.202195	0.448045	6.34921	1	4.06207	4.8639e-05	0.0345882	IL16|LYN|SP110|SP140
BLANCO_MELO_BRONCHIAL_EPITHELIAL_CELLS_INFLUENZA_A_DEL_NS1_INFECTION_UP	MSigDB_C2	9	566	50	1.81655	1.321	1.59011	1	3.98156	6.84648e-05	0.047732	ARHGAP25|IL12A|IL16|LYN|POU3F1|RGMB|SP100|SP110|SP140L
MAML1_TARGET_GENES	MSigDB_C3	6	231	50	0.741383	0.853283	2.5974	1	3.91146	9.17384e-05	0.0615443	ARHGAP25|ECE1|IL16|P2RX5|SH3TC1|ZFAT
GAO_LARGE_INTESTINE_ADULT_CI_MESENCHYMAL_CELLS	MSigDB_C8	7	344	50	1.10405	1.03744	2.03488	1	3.87575	0.000106297	0.0687182	ARHGAP25|CCR10|IL16|P2RX5|PPP1R16B|SP140|TNFRSF13B
WP_MELATONIN_METABOLISM_AND_EFFECTS	MSigDB_C2	3	30	50	0.0962835	0.309509	10	1	3.84856	0.000118814	0.0754381	CSNK1E|ECE1|TPTEP2-CSNK1E
Hematopoietic_Node1658 (PMID:15075390)	SignatureDB	4	82	50	0.263175	0.510848	4.87805	1	3.81431	0.000136562	0.0851862	ARHGAP25|ICAM3|SP100|SP110

### Sheet: M11n8
Gene Signature	GeneSet	Overlapping	GeneSetSize	DiffExpGenes	randomAvg	randomSD	%Overlap	Enriched	Zscore	probability	FDR	EnrichedGenes
PMBL_gt_GCB (PMID:21156283)	SignatureDB	14	337	47	1.01669	0.995871	4.1543	1	7.18471	6.73502e-13	7.98234e-09	ARID5A|BATF3|BCAS1|CD80|DENND4A|DNAH8|DNAJB5|GLRX|LINC00158|LOC730101|MAP3K20-AS1|SNX11|TNFRSF8|TNFSF4
PMBL_9p24_gt_GCB (PMID:21156283)	SignatureDB	14	489	47	1.47526	1.19362	2.86299	1	6.46845	9.9011e-11	8.80109e-07	ARID5A|BATF3|BCAS1|CD80|DENND4A|DNAH8|DNAJB5|GLRX|LINC00158|LOC730101|MAP3K20-AS1|SNX11|TNFRSF8|TNFSF4
GSE21670_STAT3_KO_VS_WT_CD4_TCELL_UP	MSigDB_C7	9	178	47	0.537005	0.727531	5.05618	1	5.95874	2.54195e-09	1.29116e-05	BCL2A1|DNAJB5|EBI3|FCRL4|LINC00158|NFKBIE|SEMA7A|SNX11|UNC119
NFkB_Up_HBL1 (PMID:21179087)	SignatureDB	9	197	47	0.594326	0.764904	4.56853	1	5.8114	6.19527e-09	2.75349e-05	BATF3|BCL2A1|CD80|DENND4A|EBI3|FCRL4|FEZ1|SEMA7A|UNC119
GSE23114_PERITONEAL_CAVITY_B1A_BCELL_VS_SPLEEN_BCELL_IN_SLE2C1_MOUSE_DN	MSigDB_C7	8	156	47	0.470634	0.681575	5.12821	1	5.62028	1.90644e-08	7.53172e-05	ARID5A|BATF3|BCL2A1|CD80|HEPACAM2|SNX11|ST20|TNFRSF8
FLETCHER_PBMC_BCG_10W_INFANT_BCG_STIMULATED_VS_UNSTIMULATED_10W_UP	MSigDB_C7	7	117	47	0.352975	0.591007	5.98291	1	5.43381	5.51633e-08	0.000178308	BATF3|BCL2A1|CXCR5|EBI3|FEZ1|SOCS1|TNFSF4
GSE30971_CTRL_VS_LPS_STIM_MACROPHAGE_WBP7_KO_2H_UP	MSigDB_C7	8	187	47	0.564157	0.745479	4.27807	1	5.37127	7.81855e-08	0.000213843	BATF3|BCL2A1|CDC42EP3|EHD1|GNG2|MET|SOCS1|ST20
CC_1p33_up (PMID:22740445)	SignatureDB	9	285	47	0.859811	0.917382	3.15789	1	5.25266	1.49921e-07	0.000380756	ARID5A|BCL2A1|BID|CHD1|EBI3|NFKBIE|SEMA7A|SNX11|UNC119
CD40_upregulated_Burkitt_lymphoma (PMID:15331443)	SignatureDB	6	97	47	0.292638	0.538476	6.18557	1	5.05277	4.35445e-07	0.000967668	BCL2A1|CHD1|CXCR5|EHD1|NFKBIE|UNC119
Double_hit__low (PMID:30523716)	SignatureDB	5	51	47	0.153861	0.39103	9.80392	1	5.05734	4.25136e-07	0.000967668	BCL2A1|CD80|EBI3|GNG2|SEMA7A
BASSO_CD40_SIGNALING_UP	MSigDB_C2	6	100	47	0.301688	0.546687	6	1	5.01814	5.21736e-07	0.00109123	BCL2A1|CHD1|CXCR5|EHD1|NFKBIE|UNC119
GSE41176_UNSTIM_VS_ANTI_IGM_STIM_BCELL_1H_UP	MSigDB_C7	7	187	47	0.564157	0.745479	3.74332	1	4.83298	1.34501e-06	0.00251701	CD80|DNAJB5|EBI3|EHD1|FEZ1|NFKBIE|ZBTB17
RYAN_MANTLE_CELL_LYMPHOMA_NOTCH_DIRECT_UP	MSigDB_C2	6	146	47	0.440465	0.659582	4.10959	1	4.57415	4.78164e-06	0.00850081	BCL2A1|BID|CXCR5|FCRL4|SEMA7A|UBALD2
Dybkaer (PMID:25800755)_BAGS-Centrocyte_UP	PAPER	4	39	47	0.117658	0.342078	10.2564	1	4.54343	5.53457e-06	0.00937082	BAIAP2L1|BCL2A1|FEZ1|LINC00158
BCR_NFkB_cytokine_Node5356	SignatureDB	5	88	47	0.265486	0.513036	5.68182	1	4.50865	6.52413e-06	0.0102178	BCL2A1|CD80|EBI3|FCRL4|FEZ1
MyD88_NFKB_HBL1 (PMID:21179087)	SignatureDB	5	89	47	0.268502	0.515927	5.61798	1	4.49684	6.89695e-06	0.0102178	BATF3|CD80|EBI3|FCRL4|FEZ1
Ngo(PMID: 21179087)_MYD88	PAPER	7	247	47	0.74517	0.855096	2.83401	1	4.45292	8.47104e-06	0.0120479	BATF3|CD80|EBI3|FCRL4|FEZ1|SACS|TNFSF4
MyD88_Up_HBL1 (PMID:21179087)	SignatureDB	7	255	47	0.769305	0.868607	2.7451	1	4.40812	1.04271e-05	0.0142595	BATF3|CD80|EBI3|FCRL4|FEZ1|SACS|TNFSF4
BCR_activation	SignatureDB	6	169	47	0.509853	0.709107	3.5503	1	4.39501	1.10767e-05	0.0145867	BATF3|BCL2A1|EBI3|NFKBIE|SEMA7A|SNX11
GSE45365_WT_VS_IFNAR_KO_CD8A_DC_DN	MSigDB_C7	6	182	47	0.549072	0.735565	3.2967	1	4.30251	1.68873e-05	0.0210584	ARID5A|BID|CD80|EBI3|EHD1|GLRX
TBK1.DF_UP	MSigDB_C6	7	281	47	0.847744	0.91104	2.4911	1	4.26996	1.95505e-05	0.0217231	BID|CDC42EP3|FEZ1|GPHN|NFKBIE|SACS|SNX11
GSE16697_CD4_TCELL_VS_TFH_CD4_TCELL_UP	MSigDB_C7	6	186	47	0.56114	0.743507	3.22581	1	4.27514	1.91014e-05	0.0217231	BID|DENND4A|EHD1|GNG2|NFKBIE|UNC119
GSE36888_UNTREATED_VS_IL2_TREATED_TCELL_6H_UP	MSigDB_C7	6	186	47	0.56114	0.743507	3.22581	1	4.27514	1.91014e-05	0.0217231	DUSP22|EHD1|GNG2|SOCS1|ST20-AS1|TNFRSF8
GSE14769_UNSTIM_VS_80MIN_LPS_BMDM_DN	MSigDB_C7	6	190	47	0.573208	0.751362	3.15789	1	4.24825	2.15443e-05	0.0218865	ARID5A|BCL2A1|EBI3|EHD1|FEM1C|NFKBIE
GSE30971_CTRL_VS_LPS_STIM_MACROPHAGE_WBP7_KO_4H_UP	MSigDB_C7	6	190	47	0.573208	0.751362	3.15789	1	4.24825	2.15443e-05	0.0218865	BCL2A1|CDC42EP3|EHD1|GNG2|MET|SOCS1
IRF4_ABC_repressed_all (PMID:22698399)	SignatureDB	8	394	47	1.18865	1.07479	2.03046	1	4.25757	2.06664e-05	0.0218865	BCAS1|CD80|DUSP22|EBI3|FCRL4|GLRX|MET|SOCS1
GSE36888_UNTREATED_VS_IL2_TREATED_TCELL_17H_DN	MSigDB_C7	6	192	47	0.579241	0.755257	3.125	1	4.23498	2.28569e-05	0.022575	BCL2A1|GLRX|MET|SOCS1|ST20-AS1|ZBTB17
chr15q25	MSigDB_C1	4	56	47	0.168945	0.409684	7.14286	1	4.22585	2.38043e-05	0.0228753	BCL2A1|ST20|ST20-AS1|ST20-MTHFS
IRF4_ABC_induced_NFkB (PMID:22698399)	SignatureDB	6	197	47	0.594326	0.764904	3.04569	1	4.20229	2.64225e-05	0.0247231	BCL2A1|CXCR5|DENND4A|EBI3|EHD1|NFKBIE
positive regulation of alpha-beta T cell activation [GoID:GO:0046635; evidenceTypes:IBA|IDA|IEA|IMP|ISS|NAS|TAS]	GeneOntology_BP	4	61	47	0.18403	0.427514	6.55738	1	4.14861	3.34507e-05	0.0297226	CD80|EBI3|SOCS1|TNFSF4
Rosenwald(PMID: 12975453)_PMBL-23genesFigure1	PAPER	3	21	47	0.0633545	0.251162	14.2857	1	4.15208	3.29472e-05	0.0297226	BATF3|TNFRSF8|TNFSF4
NFkB_Up_BCR_paper (PMID:20054396)	SignatureDB	4	63	47	0.190064	0.434438	6.34921	1	4.11923	3.80138e-05	0.031433	BATF3|BCL2A1|CD80|EBI3
NFkB_Up_all_OCILy3_Ly10 (PMID:15671525, 18160665)	SignatureDB	4	65	47	0.196097	0.441251	6.15385	1	4.09065	4.30168e-05	0.033989	BCL2A1|EBI3|LOC154761|NFKBIE
CC_1p5_up (PMID:22740445)	SignatureDB	5	143	47	0.431414	0.652834	3.4965	1	3.98201	6.83344e-05	0.0516957	BCL2A1|BID|EBI3|NFKBIE|SEMA7A
positive regulation of CD4-positive, alpha-beta T cell differentiation [GoID:GO:0043372; evidenceTypes:IBA|IDA|IEA|IMP|ISS|NAS|TAS]	GeneOntology_BP	3	30	47	0.0905065	0.300109	10	1	3.89382	9.86777e-05	0.0701717	CD80|SOCS1|TNFSF4
IRF4_SPIB_ABC_repressed_all (PMID:22698399)	SignatureDB	5	154	47	0.4646	0.677236	3.24675	1	3.89782	9.70617e-05	0.0701717	BCAS1|CD80|GLRX|MET|SOCS1
GSE41176_WT_VS_TAK1_KO_UNSTIM_BCELL_UP	MSigDB_C7	5	157	47	0.47365	0.683734	3.18471	1	3.87572	0.000106308	0.0741155	ARID5A|BCL2A1|BID|DNAJB5|ZBTB17
FLETCHER_PBMC_BCG_10W_INFANT_PPD_STIMULATED_VS_UNSTIMULATED_10W_UP	MSigDB_C7	4	85	47	0.256435	0.504265	4.70588	1	3.83987	0.000123098	0.0826559	BCL2A1|CXCR5|EBI3|FEZ1
GSE2706_R848_VS_LPS_8H_STIM_DC_DN	MSigDB_C7	5	162	47	0.488735	0.694424	3.08642	1	3.83965	0.000123207	0.0826559	CD80|FEM1C|LINC00158|SNX11|TNFSF4
GSE36888_UNTREATED_VS_IL2_TREATED_STAT5_AB_KNOCKIN_TCELL_17H_UP	MSigDB_C7	5	163	47	0.491752	0.696541	3.06748	1	3.83255	0.000126821	0.0835048	BCL2A1|GLRX|GNG2|ST20-AS1|ZBTB17
GSE43863_TFH_VS_LY6C_INT_CXCR5POS_EFFECTOR_CD4_TCELL_DN	MSigDB_C7	5	168	47	0.506836	0.707029	2.97619	1	3.79756	0.000146128	0.0944676	ARID5A|EBI3|SEMA7A|SOCS1|UBALD2
GSE12392_WT_VS_IFNB_KO_CD8A_POS_SPLEEN_DC_DN	MSigDB_C7	5	169	47	0.509853	0.709107	2.95858	1	3.79066	0.000150245	0.095395	BATF3|BCAS1|CD80|FEZ1|SNX11
regulation of alpha-beta T cell activation [GoID:GO:0046634; evidenceTypes:IBA|IDA|IEA|IGI|IMP|ISS|NAS|TAS]	GeneOntology_BP	4	90	47	0.271519	0.5188	4.44444	1	3.78511	0.000153643	0.0958407	CD80|EBI3|SOCS1|TNFSF4

### Sheet: M11n9
Gene Signature	GeneSet	Overlapping	GeneSetSize	DiffExpGenes	randomAvg	randomSD	%Overlap	Enriched	Zscore	probability	FDR	EnrichedGenes
chr18q21	MSigDB_C1	10	64	37	0.151999	0.38862	15.625	1	8.21659	2.09364e-16	3.72207e-12	BCL2|DYM|ELAC1|HDHD2|MEX3C|POLI|RELCH|SMAD2|SMAD4|VPS4B
chr18q22	MSigDB_C1	4	17	37	0.0403749	0.200593	23.5294	1	5.41101	6.26701e-08	0.000318328	FBXO15|TMX3|TSHZ1|ZADH2
CREBBP-SMAD2-SMAD4 pentameric complex	CORUM	2	3	37	0.00712498	0.0843039	66.6667	1	4.30844	1.64408e-05	0.0324761	SMAD2|SMAD4
SKI-SMAD2-SMAD4 pentameric complex	CORUM	2	3	37	0.00712498	0.0843039	66.6667	1	4.30844	1.64408e-05	0.0324761	SMAD2|SMAD4
SMAD2-SMAD4-FAST1-TGIF complex, TGF(beta) induced	CORUM	2	3	37	0.00712498	0.0843039	66.6667	1	4.30844	1.64408e-05	0.0324761	SMAD2|SMAD4
SMAD2-SMAD4-WWTR1 complex	CORUM	2	3	37	0.00712498	0.0843039	66.6667	1	4.30844	1.64408e-05	0.0324761	SMAD2|SMAD4
SMAD4-SMAD2-SMAD3 complex	CORUM	2	3	37	0.00712498	0.0843039	66.6667	1	4.30844	1.64408e-05	0.0324761	SMAD2|SMAD4
secondary palate development [GoID:GO:0062009; evidenceTypes:IEA|IMP|ISS]	GeneOntology_BP	3	20	37	0.0474998	0.217553	15	1	4.34905	1.36726e-05	0.0324761	SMAD2|SMAD4|TSHZ1
SMAD2-SMAD4-FAST1-TGIF-HDAC1 complex, TGF(beta) induced	CORUM	2	4	37	0.00949997	0.0973426	50	1	4.15288	3.28324e-05	0.0614415	SMAD2|SMAD4
MYLLYKANGAS_AMPLIFICATION_HOT_SPOT_18	MSigDB_C2	2	5	37	0.011875	0.108829	40	1	4.03484	5.46387e-05	0.0925111	BCL2|SMAD4

### Sheet: M11n10
Gene Signature	GeneSet	Overlapping	GeneSetSize	DiffExpGenes	randomAvg	randomSD	%Overlap	Enriched	Zscore	probability	FDR	EnrichedGenes
Tumor antigen	UniProt-Keyword	8	24	29	0.0446755	0.211013	33.3333	1	8.42509	3.60485e-17	3.20435e-13	MAGEA1|MAGEA12|MAGEA3|MAGEA4|MAGEA6|MAGEA9B|MAGEB1|MAGEB2
chrXq28	MSigDB_C1	8	87	29	0.161949	0.400943	9.1954	1	6.99486	2.6552e-12	1.88817e-08	H2AB3|MAGEA1|MAGEA10-MAGEA5|MAGEA12|MAGEA3|MAGEA4|MAGEA6|MAGEA9B
histone deacetylase binding [GoID:GO:0042826; evidenceTypes:IBA|IDA|IEA|IPI|ISS]	GeneOntology_MF	6	112	29	0.208486	0.454549	5.35714	1	5.45103	5.0079e-08	0.000296768	MAGEA1|MAGEA12|MAGEA3|MAGEA4|MAGEA6|MAGEA9B
vanBeers (PMID:28735890)_MM-GEP-PrognosticSigs_CancerTestisAntigen	PAPER	4	22	29	0.0409526	0.202043	18.1818	1	5.39325	6.91945e-08	0.000351469	MAGEA1|MAGEA12|MAGEA3|MAGEA6
KIM_RESPONSE_TO_TSA_AND_DECITABINE_UP	MSigDB_C2	5	115	29	0.21407	0.460552	4.34783	1	4.74645	2.07018e-06	0.00590111	FBXO2|H2AB3|MAGEA4|MAGEB1|MAGEB2
YEGNASUBRAMANIAN_PROSTATE_CANCER	MSigDB_C2	5	109	29	0.202901	0.448464	4.58716	1	4.79982	1.58807e-06	0.00590111	MAGEA1|MAGEA12|MAGEA3|MAGEA4|PRAME
negative regulation of RNA biosynthetic process [GoID:GO:1902679; evidenceTypes:IBA|IC|IDA|IEA|IGI|IMP|IPI|ISS|NAS|TAS]	GeneOntology_BP	11	1095	29	2.03832	1.37537	1.00457	1	4.74425	2.09276e-06	0.00590111	H2AB3|MAGEA1|MAGEA12|MAGEA3|MAGEA4|MAGEA6|MAGEA9B|MAGEB1|MAGEB2|PRAME|SOX30
negative regulation of nucleic acid-templated transcription [GoID:GO:1903507; evidenceTypes:IBA|IC|IDA|IEA|IGI|IMP|IPI|ISS|NAS|TAS]	GeneOntology_BP	11	1093	29	2.0346	1.37421	1.0064	1	4.74789	2.05551e-06	0.00590111	H2AB3|MAGEA1|MAGEA12|MAGEA3|MAGEA4|MAGEA6|MAGEA9B|MAGEB1|MAGEB2|PRAME|SOX30
negative regulation of transcription, DNA-templated [GoID:GO:0045892; evidenceTypes:IBA|IC|IDA|IEA|IGI|IMP|IPI|ISS|NAS|TAS]	GeneOntology_BP	11	1092	29	2.03274	1.37363	1.00733	1	4.74971	2.03711e-06	0.00590111	H2AB3|MAGEA1|MAGEA12|MAGEA3|MAGEA4|MAGEA6|MAGEA9B|MAGEB1|MAGEB2|PRAME|SOX30
PMBL_gt_GCB (PMID:21156283)	SignatureDB	7	337	29	0.627319	0.782717	2.07715	1	4.73808	2.15757e-06	0.00590111	ANKRD45|FABP6|GTSF1|KCNK9|PRAME|SPATA6L|TRPM4
negative regulation of RNA metabolic process [GoID:GO:0051253; evidenceTypes:IBA|IC|IDA|IEA|IGI|IMP|IPI|ISS|NAS|TAS]	GeneOntology_BP	11	1183	29	2.20213	1.42522	0.929839	1	4.58904	4.4529e-06	0.0113091	H2AB3|MAGEA1|MAGEA12|MAGEA3|MAGEA4|MAGEA6|MAGEA9B|MAGEB1|MAGEB2|PRAME|SOX30
HERNANDEZ_ABERRANT_MITOSIS_BY_DOCETACEL_4NM_UP	MSigDB_C2	3	19	29	0.0353681	0.18778	15.7895	1	4.54444	5.50815e-06	0.0122405	MAGEA12|MAGEA6|PRAME
MIR892C_5P	MSigDB_C3	6	249	29	0.463509	0.674745	2.40964	1	4.54562	5.47744e-06	0.0122405	MAGEA1|MAGEA10-MAGEA5|MAGEA12|MAGEA3|MAGEA4|MAGEA6
negative regulation of transcription by RNA polymerase II [GoID:GO:0000122; evidenceTypes:IBA|IC|IDA|IEA|IGI|IMP|IPI|ISS|NAS|TAS]	GeneOntology_BP	9	762	29	1.41845	1.16045	1.1811	1	4.51533	6.32186e-06	0.0132224	MAGEA1|MAGEA12|MAGEA3|MAGEA4|MAGEA6|MAGEA9B|MAGEB1|MAGEB2|SOX30
HELLER_SILENCED_BY_METHYLATION_UP	MSigDB_C2	6	262	29	0.487708	0.691841	2.29008	1	4.48378	7.33337e-06	0.0144858	MAGEA12|MAGEA3|MAGEA4|MAGEA6|MAGEB1|PRAME
HOFMANN_MYELODYSPLASTIC_SYNDROM_RISK_UP	MSigDB_C2	3	22	29	0.0409526	0.202043	13.6364	1	4.44667	8.72111e-06	0.0155044	MAGEA1|MAGEA3|MAGEA6
negative regulation of nucleobase-containing compound metabolic process [GoID:GO:0045934; evidenceTypes:IBA|IC|IDA|IEA|IGI|IMP|IPI|ISS|NAS|TAS]	GeneOntology_BP	11	1266	29	2.35663	1.47011	0.868878	1	4.45032	8.57405e-06	0.0155044	H2AB3|MAGEA1|MAGEA12|MAGEA3|MAGEA4|MAGEA6|MAGEA9B|MAGEB1|MAGEB2|PRAME|SOX30
negative regulation of cellular macromolecule biosynthetic process [GoID:GO:2000113; evidenceTypes:IBA|IC|IDA|IEA|IGI|IMP|IPI|ISS|NAS|TAS]	GeneOntology_BP	11	1298	29	2.4162	1.48691	0.847458	1	4.39864	1.08932e-05	0.0184438	H2AB3|MAGEA1|MAGEA12|MAGEA3|MAGEA4|MAGEA6|MAGEA9B|MAGEB1|MAGEB2|PRAME|SOX30
negative regulation of macromolecule biosynthetic process [GoID:GO:0010558; evidenceTypes:IBA|IC|IDA|IEA|IGI|IMP|IPI|ISS|NAS|TAS]	GeneOntology_BP	11	1308	29	2.43482	1.49211	0.840979	1	4.38268	1.17229e-05	0.0189463	H2AB3|MAGEA1|MAGEA12|MAGEA3|MAGEA4|MAGEA6|MAGEA9B|MAGEB1|MAGEB2|PRAME|SOX30
negative regulation of cellular biosynthetic process [GoID:GO:0031327; evidenceTypes:IBA|IC|IDA|IEA|IGI|IMP|IPI|ISS|NAS|TAS]	GeneOntology_BP	11	1353	29	2.51858	1.51516	0.813008	1	4.31195	1.6182e-05	0.0250159	H2AB3|MAGEA1|MAGEA12|MAGEA3|MAGEA4|MAGEA6|MAGEA9B|MAGEB1|MAGEB2|PRAME|SOX30
HOFMANN_MYELODYSPLASTIC_SYNDROM_LOW_RISK_DN	MSigDB_C2	3	28	29	0.0521214	0.227891	10.7143	1	4.28331	1.84133e-05	0.0272794	MAGEA3|MAGEA4|MAGEA6
NAKAMURA_BRONCHIAL_AND_BRONCHIOLAR_EPITHELIA	MSigDB_C2	2	4	29	0.00744592	0.0862011	50	1	4.26457	2.00287e-05	0.02739	FABP6|IQCG
negative regulation of biosynthetic process [GoID:GO:0009890; evidenceTypes:IBA|IC|IDA|IEA|IGI|IMP|IPI|ISS|NAS|TAS]	GeneOntology_BP	11	1383	29	2.57443	1.53025	0.795372	1	4.26575	1.99229e-05	0.02739	H2AB3|MAGEA1|MAGEA12|MAGEA3|MAGEA4|MAGEA6|MAGEA9B|MAGEB1|MAGEB2|PRAME|SOX30
PMBL_9p24_gt_GCB (PMID:21156283)	SignatureDB	7	489	29	0.910264	0.93814	1.43149	1	4.21822	2.46238e-05	0.0312687	AFAP1-AS1|ANKRD45|FABP6|KCNK9|MAGEB2|PRAME|TRPM4
DESCARTES_FETAL_LUNG_CILIATED_EPITHELIAL_CELLS	MSigDB_C8	5	212	29	0.394634	0.623349	2.35849	1	4.10456	4.05091e-05	0.0496669	ANKRD45|FABP6|IQCG|SOX30|SPATA6L

### Sheet: M11n11
Gene Signature	GeneSet	Overlapping	GeneSetSize	DiffExpGenes	randomAvg	randomSD	%Overlap	Enriched	Zscore	probability	FDR	EnrichedGenes
cellular anatomical entity [GoID:GO:0110165; evidenceTypes:HDA|HMP|IBA|IC|IDA|IEA|IEP|IGI|IMP|IPI|ISA|ISM|ISO|ISS|NAS|RCA|TAS]	GeneOntology_CC	9	13415	21	18.083	1.58385	0.0670891	0	-4.59426	4.34288e-06	0.0315248	CDHR3|CLEC18C|LHFPL3|MORN4|RP9|SERPINB8|SLC35G1|SLC9A5|TDRKH
intracellular anatomical structure [GoID:GO:0005622; evidenceTypes:HDA|HMP|IBA|IC|IDA|IEA|IEP|IGI|IMP|IPI|ISA|ISO|ISS|NAS|TAS]	GeneOntology_CC	6	11918	21	16.0651	1.94175	0.050344	0	-4.58997	4.43311e-06	0.0315248	CLEC18C|MORN4|RP9|SERPINB8|SLC35G1|TDRKH
regulation of cellular process [GoID:GO:0050794; evidenceTypes:EXP|HDA|HMP|IBA|IC|IDA|IEA|IEP|IGI|IMP|IPI|ISA|ISS|NAS|TAS]	GeneOntology_BP	1	8209	21	11.0655	2.28649	0.0121818	0	-4.6337	3.5918e-06	0.0315248	SERPINB8
intracellular organelle [GoID:GO:0043229; evidenceTypes:HDA|IBA|IC|IDA|IEA|IGI|IMP|IPI|ISA|ISS|NAS|TAS]	GeneOntology_CC	4	10470	21	14.1132	2.14997	0.0382044	0	-4.46806	7.89312e-06	0.0400925	CLEC18C|RP9|SLC35G1|TDRKH
cellular process [GoID:GO:0009987; evidenceTypes:EXP|HDA|HMP|IBA|IC|IDA|IEA|IEP|IGI|IKR|IMP|IPI|ISA|ISS|NAS|TAS]	GeneOntology_BP	7	12337	21	16.6299	1.8591	0.0567399	0	-4.48639	7.244e-06	0.0400925	CDHR3|NT5DC3|RP9|SERPINB8|SLC35G1|SLC9A5|TDRKH
regulation of biological process [GoID:GO:0050789; evidenceTypes:EXP|HDA|HMP|IBA|IC|IDA|IEA|IEP|IGI|IMP|IPI|ISA|ISS|NAS|TAS]	GeneOntology_BP	2	8556	21	11.5332	2.2787	0.0233754	0	-4.28694	1.81149e-05	0.0805118	SERPINB8|TDRKH
cellular_component [GoID:GO:0005575; evidenceTypes:HDA|HMP|IBA|IC|IDA|IEA|IEP|IGI|IMP|IPI|ISA|ISM|ISO|ISS|NAS|ND|RCA|TAS]	GeneOntology_CC	10	13514	21	18.2164	1.5529	0.0739973	0	-4.25189	2.11976e-05	0.0837447	CDHR3|CLEC18C|LHFPL3|MORN4|NT5DC3|RP9|SERPINB8|SLC35G1|SLC9A5|TDRKH

### Sheet: M11n12
Gene Signature	GeneSet	Overlapping	GeneSetSize	DiffExpGenes	randomAvg	randomSD	%Overlap	Enriched	Zscore	probability	FDR	EnrichedGenes
PMBL_9p24_gt_GCB (PMID:21156283)	SignatureDB	8	489	21	0.659157	0.798528	1.63599	1	5.28406	1.2635e-07	0.00224626	ARHGAP31|COL9A2|DIPK1A|HERPUD1|LINC02363|NABP1|TMOD1|TNFRSF17
PMBL_gt_GCB (PMID:21156283)	SignatureDB	6	337	21	0.454265	0.666234	1.78042	1	4.60924	4.04151e-06	0.0254164	ARHGAP31|COL9A2|DIPK1A|NABP1|TMOD1|TNFRSF17

### Sheet: M11n13
Gene Signature	GeneSet	Overlapping	GeneSetSize	DiffExpGenes	randomAvg	randomSD	%Overlap	Enriched	Zscore	probability	FDR	EnrichedGenes
HOLLERN_EMT_BREAST_TUMOR_DN	MSigDB_C2	10	101	18	0.116696	0.340312	9.90099	1	8.69457	3.48139e-18	6.18922e-14	CXADR|EPCAM|GRHL1|KDF1|LSR|MARVELD2|RAB25|RHPN2|SPINT1|SPINT2
CHARAFE_BREAST_CANCER_LUMINAL_VS_MESENCHYMAL_UP	MSigDB_C2	8	389	18	0.449451	0.661627	2.05656	1	5.84898	4.94597e-09	5.86196e-05	EPCAM|GRHL1|LSR|MARVELD2|RAB25|SPINT1|SPINT1-AS1|SPINT2
COLDREN_GEFITINIB_RESISTANCE_DN	MSigDB_C2	6	199	18	0.229925	0.476172	3.01508	1	5.40224	6.58149e-08	0.000468023	GRHL1|KDF1|LSR|RAB25|SPINT1|SPINT1-AS1
CHARAFE_BREAST_CANCER_BASAL_VS_MESENCHYMAL_UP	MSigDB_C2	5	110	18	0.127094	0.355048	4.54545	1	5.28236	1.27528e-07	0.000755728	MARVELD2|RAB25|SPINT1|SPINT1-AS1|SPINT2
Li(PMID: 24336226)-2013-MolSigVaccines_cell adhesion, membrane (M133.0)	PAPER	3	13	18	0.0150202	0.122439	23.0769	1	5.08494	3.67735e-07	0.00186788	EPCAM|LSR|SPINT1
establishment of skin barrier [GoID:GO:0061436; evidenceTypes:IBA|IEA|IMP|ISS]	GeneOntology_BP	3	18	18	0.0207972	0.14405	16.6667	1	4.88289	1.04542e-06	0.00413009	GRHL1|KDF1|LSR
regulation of water loss via skin [GoID:GO:0033561; evidenceTypes:IBA|IEA|IMP|ISS]	GeneOntology_BP	3	20	18	0.023108	0.151833	15	1	4.81685	1.4584e-06	0.00518549	GRHL1|KDF1|LSR
LIM_MAMMARY_STEM_CELL_DN	MSigDB_C2	6	367	18	0.424032	0.643111	1.63488	1	4.71672	2.3968e-06	0.00735077	EPCAM|GRHL1|LSR|RAB25|RHPN2|SPINT1
AIZARANI_LIVER_C7_EPCAM_POS_BILE_DUCT_CELLS_2	MSigDB_C8	5	200	18	0.23108	0.477352	2.5	1	4.7097	2.48086e-06	0.00735077	CXADR|EPCAM|PLEKHB1|SPINT1|SPINT2
AIGNER_ZEB1_TARGETS	MSigDB_C2	3	34	18	0.0392837	0.197877	8.82353	1	4.47676	7.57827e-06	0.0149696	CXADR|EPCAM|MARVELD2
ONDER_CDH1_TARGETS_2_DN	MSigDB_C2	6	429	18	0.495667	0.693896	1.3986	1	4.52993	5.90041e-06	0.0149696	CXADR|EPCAM|LSR|RAB25|SPINT1|SPINT2
REACTOME_MET_RECEPTOR_ACTIVATION	MSigDB_C2	2	4	18	0.00462161	0.0679366	50	1	4.47743	7.55486e-06	0.0149696	SPINT1|SPINT2
REACTOME_SIGNALING_BY_MST1	MSigDB_C2	2	4	18	0.00462161	0.0679366	50	1	4.47743	7.55486e-06	0.0149696	SPINT1|SPINT2
tight junction [GoID:GO:0070160; evidenceTypes:IBA|IDA|IEA|IMP|ISS]	GeneOntology_CC	4	107	18	0.123628	0.350207	3.73832	1	4.52723	5.97621e-06	0.0149696	CXADR|EPCAM|LSR|MARVELD2
tricellular tight junction [GoID:GO:0061689; evidenceTypes:IDA|IEA|ISS]	GeneOntology_CC	2	4	18	0.00462161	0.0679366	50	1	4.47743	7.55486e-06	0.0149696	LSR|MARVELD2
multicellular organismal water homeostasis [GoID:GO:0050891; evidenceTypes:IBA|IC|IDA|IEA|IEP|IMP|ISS|TAS]	GeneOntology_BP	3	41	18	0.0473715	0.217245	7.31707	1	4.35295	1.34319e-05	0.0251361	GRHL1|KDF1|LSR
GSE4590_SMALL_VS_LARGE_PRE_BCELL_DN	MSigDB_C7	4	142	18	0.164067	0.402982	2.8169	1	4.2843	1.83315e-05	0.0308017	EPCAM|MARVELD2|PRSS16|SPINT2
water homeostasis [GoID:GO:0030104; evidenceTypes:IBA|IC|IDA|IEA|IEP|IMP|ISS|NAS|TAS]	GeneOntology_BP	3	46	18	0.0531485	0.230073	6.52174	1	4.27565	1.90583e-05	0.0308017	GRHL1|KDF1|LSR
epithelium development [GoID:GO:0060429; evidenceTypes:IBA|IC|IDA|IEA|IEP|IGI|IMP|ISS|NAS|TAS]	GeneOntology_BP	7	868	18	1.00289	0.972614	0.806452	1	4.17264	3.01096e-05	0.0465467	EPCAM|GRHL1|KDF1|MARVELD2|RAB25|SPINT1|SPINT2
cell-cell junction organization [GoID:GO:0045216; evidenceTypes:IBA|IDA|IEA|IGI|IMP|ISS|NAS|TAS]	GeneOntology_BP	4	163	18	0.18833	0.431459	2.45399	1	4.16218	3.1522e-05	0.0466999	CXADR|GRHL1|LSR|MARVELD2
AIZARANI_LIVER_C4_EPCAM_POS_BILE_DUCT_CELLS_1	MSigDB_C8	4	167	18	0.192952	0.436664	2.39521	1	4.14045	3.46628e-05	0.0492988	CXADR|EPCAM|SPINT1|SPINT2
WU_CELL_MIGRATION	MSigDB_C2	4	179	18	0.206817	0.451904	2.23464	1	4.07778	4.54681e-05	0.0621794	CXADR|EPCAM|RAB25|SPINT1
P53_DN.V1_UP	MSigDB_C6	4	184	18	0.212594	0.458098	2.17391	1	4.0527	5.06289e-05	0.0642915	CXADR|EPCAM|LSR|SPINT2
epithelial cell development [GoID:GO:0002064; evidenceTypes:IBA|IDA|IEA|IEP|IGI|IMP|ISS|TAS]	GeneOntology_BP	4	184	18	0.212594	0.458098	2.17391	1	4.0527	5.06289e-05	0.0642915	KDF1|MARVELD2|RAB25|SPINT2
DESCARTES_FETAL_EYE_CORNEAL_AND_CONJUNCTIVAL_EPITHELIAL_CELLS	MSigDB_C8	4	205	18	0.236857	0.483203	1.95122	1	3.95326	7.70942e-05	0.0945228	EPCAM|RAB25|SPINT1|SPINT2
CUI_DEVELOPING_HEART_C1_5TH_WEEK_CARDIAC_CELLS	MSigDB_C8	3	76	18	0.0878105	0.295443	3.94737	1	3.92601	8.6368e-05	0.0959656	CXADR|RHPN2|SPINT2
DESCARTES_MAIN_FETAL_CORNEAL_AND_CONJUNCTIVAL_EPITHELIAL_CELLS	MSigDB_C8	4	210	18	0.242634	0.488981	1.90476	1	3.93084	8.46487e-05	0.0959656	KDF1|RAB25|SPINT1|SPINT2
branching involved in labyrinthine layer morphogenesis [GoID:GO:0060670; evidenceTypes:IEA|ISS]	GeneOntology_BP	2	12	18	0.0138648	0.117639	16.6667	1	3.93658	8.26494e-05	0.0959656	SPINT1|SPINT2
Tight junction	UniProt-Keyword	3	77	18	0.0889659	0.297371	3.8961	1	3.91661	8.98045e-05	0.0967602	CXADR|EPCAM|MARVELD2

### Sheet: M11n15
Gene Signature	GeneSet	Overlapping	GeneSetSize	DiffExpGenes	randomAvg	randomSD	%Overlap	Enriched	Zscore	probability	FDR	EnrichedGenes
chr18q21	MSigDB_C1	5	64	11	0.045189	0.212072	7.8125	1	6.23484	4.52249e-10	5.36005e-06	EPG5|FECH|NARS1|WDR7|ZCCHC2
GSE36888_UNTREATED_VS_IL2_TREATED_TCELL_17H_UP	MSigDB_C7	4	190	11	0.134155	0.363914	2.10526	1	4.50569	6.61584e-06	0.0588082	FECH|GCLC|NARS1|WDR7

### Sheet: M11n17
Gene Signature	GeneSet	Overlapping	GeneSetSize	DiffExpGenes	randomAvg	randomSD	%Overlap	Enriched	Zscore	probability	FDR	EnrichedGenes
chr6q21	MSigDB_C1	4	46	4	0.0118108	0.108506	8.69565	1	6.52832	6.65121e-11	2.3649e-06	CD24|LINC02532|QRSL1|RTN4IP1
