## Supplemental Table 5 for "Resolving heterogeneity in Diffuse Large B-cell Lymphoma using a comprehensive modular expression map"

### Sheet: Medians
				Total
	Gene Selection	Grouping Level	Collapse Level	Q1	Q2	Q3	K10	K11	K12	Comments	Chosen	#
Consensus Clustering (average_HC)	Top1000		Gene	10.0061	15.3022	21.0287	15.6061	16.3696	16.1991	Top 1000 most variant genes; excluding ChrY Gender Mod		3120
	Top5000		Gene	9.15594	13.886	18.4762	13.9491	14.0803	14.1703	Top 5000 most variant genes; excluding ChrY Gender Mod		3120
	SelectG_MADS	Nbh	Gene	10.1185	15.0714	20.5348	14.9359	15.2982	15.6987			3120
	SelectG_MADS	Nbh	NEV	13.4264	17.0093	22.2573	16.0672	16.9834	16.1504			3120
	SelectG_NEV-CV	Nbh	Gene	13.1476	17.7754	23.1758	18.4291	17.9542	17.9952			3120
	SelectG_NEV-CV	Nbh	NEV	15.0979	19.1234	23.699	18.7767	18.9223	18.7992			3120
	SelectG_NEV-MADM	Mod	Gene	13.8552	18.2879	23.2718	18.1739	17.9552	17.8772	Module Level		3120
	SelectG_NEV-MADM	Mod	MEV	15.5983	19.7412	24.9107	19.2628	20.0665	19.4936	Module Level		3120
	SelectG_NEV-MADM	Nbh	Gene	11.1739	15.25	19.7911	15.2886	16.4821	15.5886	Less stringent cut-off (minDS0.2)		3120
	SelectG_NEV-MADM	Nbh	Gene	12.9199	17.5354	22.5218	16.7604	18.8145	17.7602			3120
	SelectG_NEV-MADM	Nbh	NEV	15.101	18.7892	23.1474	17.7489	19.0282	18.1522			3120
	SelectG_NEV-MADM	Mod; Nbh (M9, M11)	Gene	16.1642	20.0254	25.6883	18.9988	17.9685	18.3697	Modules + Neighbourhoods M9M11		3120
	SelectG_NEV-MADM	Mod; Nbh (M9, M11)	MEV/NEV	19.2535	22.6835	28.4539	21.3194	20.5806	20.2871	Modules + Neighbourhoods M9M11		3120
Consensus Clustering (average_PAM)	Top1000		Gene	12.9344	17.3777	21.6444	18.0672	17.5728	17.7843	Top 1000 most variant genes; excluding ChrY Gender Mod		3120
	Top5000		Gene	13.235	17.5113	21.6866	17.6376	16.9596	16.6797	Top 5000 most variant genes; excluding ChrY Gender Mod		3120
	SelectG_MADS	Nbh	Gene	12.3451	16.3832	20.6775	16.264	16.7185	15.6545			3120
	SelectG_MADS	Nbh	NEV	16.3745	19.8931	24.0264	19.3411	18.8539	18.1694			3120
	SelectG_NEV-CV	Nbh	Gene	15.1546	18.7671	22.7572	18.4173	18.4428	18.5771			3120
	SelectG_NEV-CV	Nbh	NEV	19.1822	22.5546	26.5337	22.1478	21.7513	22.3442			3120
	SelectG_NEV-MADM	Mod	Gene	16.0001	19.7939	24.1277	20.0188	19.737	19.7462	Module Level		3120
	SelectG_NEV-MADM	Mod	MEV	19.3415	23.2284	27.5162	22.8224	22.7786	22.2729	Module Level		3120
	SelectG_NEV-MADM	Nbh	Gene	14.4626	18.1795	21.8867	18.0093	18.8551	18.1742	Less stringent cut-off (minDS0.2)		3120
	SelectG_NEV-MADM	Nbh	Gene	15.3009	19.0981	23.2097	18.7899	19.0575	18.7952			3120
	SelectG_NEV-MADM	Nbh	NEV	19.5027	22.7448	27.0883	22.8223	21.9927	22.4302			3120
	SelectG_NEV-MADM	Mod; Nbh (M9, M11)	Gene	16.5197	20.5362	24.9539	19.0027	18.2772	18.0651	Modules + Neighbourhoods M9M11		3120
	SelectG_NEV-MADM	Mod; Nbh (M9, M11)	MEV/NEV	21.3268	25.0726	30.6051	23.51	23.059	22.7127	Modules + Neighbourhoods M9M11	+	3120
PGCNA	SelectG_MADS	Nbh	Gene	9.99625	12.7555	15.9909						240
	SelectG_MADS	Nbh	NEV	14.5943	17.0792	19.6571						240
	SelectG_NEV-MADM	Mod	MEV	15.0781	17.8044	20.7455				Module Level		240
	SelectG_NEV-CV	Nbh	NEV	17.5178	20.1485	23.3178						240
	SelectG_NEV-MADM	Nbh	NEV	15.8933	18.5816	21.4269				Less stringent cut-off (minDS0.2)		240
	SelectG_NEV-MADM	Nbh	NEV	18.0404	21.2325	24.2872						240
	SelectG_NEV-MADM	Mod; Nbh (M9, M11)	MEV/NEV	19.473	21.7754	24.6195				Modules + Neighbourhoods M9M11	+	240

### Sheet: Top1000_CC_HC
K	Predictor	Exp_MC_REMoDLB_ForMEV	GSE4475	GSE4732	GSE10846_CHOP	GSE10846_RCHOP	GSE12195	GSE19246_FF	GSE22470	GSE31312	GSE32918	GSE34171	GSE53786	GSE87371	GSE98588	HMRN	Monti
2	Exp_MC_REMoDLB_ForMEV		16.5183	100	100	3.53902	7.18724	2.68621	0.861038	0.402937	100	100	-0.0243363	2.92019	0.744629	0.0716642	-0.0563256
2	GSE10846_CHOP	-2.40064	-0.138585	100		100	15.5264	1.47307	14.0181	4.1658	-6.92252e+12	100	-0.253116	0.184962	19.0535	0.0687831	0.0941227
2	GSE10846_RCHOP	4.91712	2.81917	30.2974	100		3.66466	11.3383	3.31615	4.59832	100	10.3838	0.0681224	-0.0452354	17.0839	0.0750098	0.104719
2	GSE12195	0.0741342	-0.157548	25.7393	100	100		3.07118	49.3264	18.3726	100	100	0.0761535	0.0800827	100	0.0786203	0.105747
2	GSE19246_FF	-0.0680751	-0.157548	63.5436	100	-0.0515021	9.85504		28.7354	1.07655	100	100	27.87	-0.18324	0.0932753	-8.92772e+12	-1.58993e+13
2	GSE22470	-0.0680751	-0.158132	11.7751	100	-0.0514427	23.6534	5.82575		20.0958	100	100	0.0768044	1.16735	5.79414	0.201098	0.105366
2	GSE31312	-0.0679902	10.3189	-1.9687	100	-0.0513094	12.0316	5.10651	27.6772		100	100	0.0768962	13.5754	0.0928086	0.0781443	0.222563
2	GSE32918	-0.509609	100	63.1138	100	2.03161	13.1174	7.8907	11.2369	4.81328		100	0.904807	1.64354	12.656	-5.24409e+12	0.0757795
2	GSE34171	0.367828	3.0978	84.6954	100	100	9.91532	7.44724	12.2374	4.07813	100		2.15877	1.95703	19.9321	-6.11011e+12	0.0864815
2	GSE4475	15.6171		23.5671	100	100	-0.606825	3.48066	-0.522848	10.3927	100	-5.05662e+12	-0.158077	13.6561	-1.30137e+13	0.189112	-1.24532e+13
2	GSE4732	1.73732	-0.153168		100	16.7984	19.2969	5.22833	20.8045	-0.0993897	100	100	-0.170864	0.0770485	16.6047	-6.79654e+12	0.0978406
2	GSE53786	-0.0656175	-0.153908	100	100	-0.0512641	2.15579	18.5392	-0.456617	0.217958	100	-5.7215e+12		0.0793459	-1.38435e+13	100	9.58843
2	GSE87371	2.66894	100	7.53461	100	1.50601	8.28271	1.91551	11.94	15.5638	100	100	-0.160971		-0.0391967	1.22604	-0.0534547
2	GSE98588	-0.637685	0.201403	100	100	100	14.9628	-0.657413	17.9411	0.10254	100	100	0.97178	-0.166211		0.0706467	-0.0546838
2	HMRN	-1.20555	-2.22339e+12	-0.261712	0.321363	3.04362	8.60117	5.03544	-0.297468	-0.313994	100	-0.223279	12.0949	0.0714445	-1.28404e+13		0.196288
2	Monti	-0.537761	1.26983	-0.0655528	-0.0314521	13.4046	1.36386	-0.368645	-0.14719	1.64976	23.0311	-5.17962e+12	100	-0.124987	0.0736537	-4.94498
3	Exp_MC_REMoDLB_ForMEV		9.18586	20.1539	22.816	12.9241	9.33307	2.24584	-0.310015	-0.608063	37.9435	26.2864	7.97427	14.4959	10.3596	25.2546	7.76788
3	GSE10846_CHOP	31.104	22.5619	20.4215		16.1801	100	0.528154	41.9862	10.0884	5.26656	45.4354	6.42459	12.6986	17.2545	12.8766	11.9736
3	GSE10846_RCHOP	15.6254	11.4456	19.4612	56.2235		100	4.89617	45.0507	8.57627	3.53907	100	7.49853	23.7796	21.2446	11.8889	15.6368
3	GSE12195	0.720726	16.6068	17.0911	15.3792	13.3989		7.908	61.1767	15.2708	14.0868	78.2506	7.71835	15.5699	18.6277	4.74313	19.3262
3	GSE19246_FF	-0.589739	6.65007	9.36593	1.28334	2.58681	17.5979		18.851	1.38086	2.99564	16.7459	14.8978	6.28704	2.53754	8.4832	6.61316
3	GSE22470	-0.837723	4.85871	30.5029	25.1478	19.6002	100	2.90405		11.0446	15.3154	100	9.74293	11.7162	16.8887	6.99027	17.7755
3	GSE31312	-1.19197	11.9435	10.6195	38.7931	9.67482	100	5.36398	47.5677		9.79174	100	3.06615	27.6644	11.7335	5.54288	21.0988
3	GSE32918	16.503	2.83773	11.5477	34.2243	7.51928	100	10.7255	29.8383	11.5966		53.2284	14.1645	9.47678	9.27648	13.4142	10.8035
3	GSE34171	3.54734	9.28536	25.4689	26.7129	18.1114	90.5185	3.1966	53.9573	14.4478	5.90563		8.06577	13.0651	26.1334	6.8626	19.7287
3	GSE4475	28.8052		25.3598	43.7176	15.2906	73.8445	0.875739	4.32785	9.84338	10.0585	20.2926	4.63406	22.2533	12.8912	8.73057	2.77592
3	GSE4732	17.2396	11.491		46.5809	14.3412	100	4.5454	52.6693	10.4505	8.33141	57.4361	7.11896	24.0715	23.5955	9.94421	14.7875
3	GSE53786	18.1624	3.75833	19.4414	16.6351	10.2501	28.1781	17.9884	43.2773	5.32229	40.3594	36.5161		6.49266	10.3871	16.7517	14.9303
3	GSE87371	27.695	11.129	19.4126	38.1409	20.8572	61.1898	12.2855	24.9117	11.2763	3.79055	28.0403	0.712781		9.48009	6.02253	9.35421
3	GSE98588	9.83511	12.3931	24.7928	89.7963	19.4243	100	6.03111	67.4749	10.0964	-1.04841	99.9817	6.74988	14.6796		8.22014	13.664
3	HMRN	49.6438	6.57202	16.6476	22.9165	13.639	24.8785	13.2014	21.4103	3.14449	47.0821	31.1028	16.4427	4.21642	14.9116		8.12803
3	Monti	2.13729	6.94003	15.2793	2.37055	14.2004	100	1.41821	37.0279	13.3971	2.51551	61.6157	8.32101	12.3343	6.31475	5.70042
4	Exp_MC_REMoDLB_ForMEV		14.812	36.2748	16.8542	15.1076	18.1989	-0.467484	8.35677	20.4289	16.8395	19.8375	25.2699	13.6325	8.40785	20.276	0.341011
4	GSE10846_CHOP	17.4937	13.2123	74.8162		24.6861	26.7948	-0.337514	24.1287	32.7678	9.43407	35.9895	10.7094	25.6875	20.2886	13.0262	9.99601
4	GSE10846_RCHOP	18.0671	21.3613	35.1856	31.4742		24.3074	6.74421	22.3383	31.2072	14.4373	58.0205	22.006	24.0652	30.4337	11.1344	9.63327
4	GSE12195	13.1261	14.3729	53.9519	29.8613	19.1495		5.54025	24.7592	56.4618	2.27299	57.4921	18.5953	21.6213	16.6482	6.8961	11.9348
4	GSE19246_FF	2.63309	13.2862	18.5851	8.13968	2.88106	6.11306		6.22669	0.0769397	4.36651	4.39759	27.9297	6.74598	2.13135	1.54951	5.29975
4	GSE22470	13.6404	12.8063	41.634	24.2899	26.1034	20.8886	0.808232		21.2337	7.80575	49.7421	17.6176	22.2207	20.2441	6.1964	8.64272
4	GSE31312	1.41495	19.1652	11.799	12.8667	12.2274	9.18488	4.37513	8.25259		10.1833	6.13017	5.35196	29.9019	8.74753	3.57565	13.8795
4	GSE32918	11.1586	12.2627	23.8084	13.2764	18.3733	13.0408	17.6355	15.6202	23.5814		39.2673	17.1169	17.038	17.3875	16.1446	10.8345
4	GSE34171	12.3092	15.0299	30.6847	15.9247	18.0407	14.4737	3.40929	16.7741	16.187	2.45281		10.0356	14.3025	32.3921	8.50238	6.43056
4	GSE4475	7.14649		45.104	14.8095	15.1094	8.54797	4.88812	11.0875	22.7167	8.31776	50.3631	2.6153	18.5425	22.6865	9.42408	10.9532
4	GSE4732	11.0901	17.3229		24.8087	14.8199	21.7713	6.29679	16.9739	22.5788	2.40034	46.9007	13.153	18.2173	22.3605	7.68452	9.33046
4	GSE53786	20.3818	16.148	63.5116	11.8549	10.2346	8.94303	16.2313	17.3897	12.946	12.8572	43.2012		5.0234	15.467	19.4976	8.71497
4	GSE87371	20.0099	13.5385	60.6826	24.4448	24.1817	26.8506	5.9544	17.7404	16.6685	6.71058	35.221	16.7083		13.5604	9.04089	9.20728
4	GSE98588	8.98982	18.0685	44.2238	17.6794	13.5149	10.5601	2.07652	17.3795	20.9613	3.67298	75.7021	4.59161	17.6075		7.87673	9.79181
4	HMRN	28.2408	17.2635	51.8501	17.468	17.5962	10.8009	4.96941	13.7499	21.6822	21.6903	37.602	29.1159	12.6243	21.5355		4.87849
4	Monti	3.30472	12.5303	17.1499	11.6402	13.0204	9.31814	-0.781915	10.1793	29.1362	8.9952	14.0502	18.5794	14.8825	5.09973	3.54429
5	Exp_MC_REMoDLB_ForMEV		18.3407	31.0759	19.7068	18.3752	14.1195	1.8099	10.9628	10.0707	17.3752	28.2573	15.4543	17.7676	13.0729	25.2253	6.07042
5	GSE10846_CHOP	18.0862	12.7255	46.4135		18.873	25.4356	2.78444	25.0565	9.61994	12.6817	40.0937	14.8441	32.7307	21.536	7.94755	17.595
5	GSE10846_RCHOP	20.0665	12.9745	28.8165	30.3083		23.1174	6.1267	21.0116	16.3748	10.613	54.0447	15.3489	37.7999	14.2025	13.6505	13.6529
5	GSE12195	23.0039	18.4073	62.884	18.7639	24.3472		10.7207	17.4675	11.2003	13.9556	90.2425	15.8023	33.8452	17.1484	5.18946	9.56801
5	GSE19246_FF	3.88957	7.41425	15.7264	12.7955	7.51429	7.76736		8.7873	12.9213	10.279	6.72586	34.4058	9.7223	3.29627	3.12707	15.2858
5	GSE22470	12.804	11.9877	37.9304	25.3739	22.6574	25.0872	1.39477		8.72577	12.8254	62.0407	3.41913	15.0329	15.5645	7.28821	10.2731
5	GSE31312	11.8903	12.3913	28.5551	18.3445	14.8972	10.409	3.82059	14.6188		14.6051	42.206	1.86682	35.1841	19.6009	8.15376	10.3436
5	GSE32918	16.7004	11.5542	23.3756	11.44	14.1284	11.2347	12.533	14.7796	17.5339		5.96458	14.7272	13.0117	18.2776	8.02505	12.3269
5	GSE34171	12.527	9.76464	38.2097	15.465	18.082	13.1436	-0.576117	15.0999	7.33773	8.86098		14.9291	24.0935	25.6837	5.29556	8.46442
5	GSE4475	13.8926		37.2835	10.7248	10.4232	15.2561	3.22314	11.5371	11.1487	8.5577	19.0587	7.82962	18.1608	19.316	10.2128	8.22832
5	GSE4732	10.8885	10.0386		20.1149	12.0105	14.6568	1.45393	16.5337	18.8116	9.44133	28.4859	13.5125	18.7544	19.2229	4.821	13.8772
5	GSE53786	26.418	7.79106	50.7906	15.2837	13.0455	14.1499	16.634	11.0603	5.66594	21.3636	26.9431		9.38879	17.7476	13.8638	13.6152
5	GSE87371	14.3358	16.0361	60.2146	28.0184	25.9244	23.2373	6.73156	14.3541	17.998	7.1688	30.7064	10.7772		17.9491	14.4027	16.1427
5	GSE98588	7.30012	14.3003	40.8652	12.4754	10.3336	10.6545	2.33525	12.0713	8.78038	6.11194	56.1151	13.4126	21.7715		6.72838	17.2883
5	HMRN	30.5834	11.3262	23.5186	16.0407	16.0305	9.7244	7.78074	11.3517	9.85349	13.8699	16.4857	27.8646	17.021	20.5341		4.46028
5	Monti	10.9126	8.56711	44.2572	23.502	12.8888	7.90494	9.62956	13.972	14.2053	9.11088	17.6017	22.5337	21.6433	15.7199	5.31461
6	Exp_MC_REMoDLB_ForMEV		13.6989	26.3141	17.2324	18.0295	13.662	1.38495	9.34114	36.0868	17.2723	10.2476	28.9945	13.6233	23.3661	30.7186	5.63894
6	GSE10846_CHOP	14.9493	7.84524	47.797		15.983	19.6199	4.92612	18.0853	33.0299	13.3999	24.802	10.8896	27.6271	38.5273	10.6309	20.241
6	GSE10846_RCHOP	14.711	15.8402	39.6795	28.9376		23.0165	5.24104	23.8863	51.4632	12.1859	23.2996	13.5968	33.9908	45.6402	14.0083	13.2594
6	GSE12195	17.4791	11.0795	22.7425	20.9045	25.4188		9.27819	15.383	46.1364	13.036	16.3678	12.9748	30.3653	37.2119	7.69734	10.6466
6	GSE19246_FF	1.1568	6.36259	24.0889	10.0129	4.70716	10.4363		5.72374	18.5764	13.9137	10.4489	24.4554	7.21138	8.88267	2.72208	15.7078
6	GSE22470	8.36695	14.3319	30.3625	20.3771	17.6584	17.2477	2.43835		28.7852	9.59632	20.7873	19.4364	16.9644	36.6719	7.88514	16.3154
6	GSE31312	18.584	15.4719	28.0811	24.9369	28.7507	18.2504	7.1743	17.2143		12.692	21.7909	12.4853	34.8067	39.4809	14.5814	20.2731
6	GSE32918	10.3541	6.61213	28.2062	20.6349	14.3065	17.816	6.8047	13.1447	40.0636		16.1603	9.65648	21.7318	33.2397	15.8115	11.709
6	GSE34171	13.8702	9.70391	45.5694	23.3337	23.9205	19.0361	6.21051	21.4427	47.0851	11.8672		15.5986	29.3889	44.2456	9.4445	22.4059
6	GSE4475	10.3925		29.3008	11.3442	8.72118	10.3085	2.48885	9.14416	22.8911	11.326	9.93405	8.932	13.4726	23.6967	4.49975	3.42839
6	GSE4732	14.227	12.667		23.8129	13.7087	14.4626	3.22857	18.4602	17.8629	11.2712	20.4665	11.1221	16.8623	16.9331	6.13168	19.4194
6	GSE53786	17.0032	8.67686	42.8161	16.542	8.96707	12.4395	17.3085	15.162	36.4239	17.2113	14.7055		9.38006	31.4288	17.628	16.7376
6	GSE87371	17.1722	16.3805	48.834	22.3953	22.4957	24.6486	2.35903	15.2999	67.934	13.1247	20.1526	11.5899		28.6094	10.5738	16.5674
6	GSE98588	8.20417	5.3247	60.4146	21.1008	12.0021	11.1493	4.38796	14.0494	19.6435	13.2584	19.7342	10.3552	17.8695		5.89531	15.5404
6	HMRN	49.2589	13.3727	26.2468	17.5196	17.9052	11.9972	3.5832	14.2615	54.5433	18.3284	18.4341	42.2373	11.3719	31.7505		7.88174
6	Monti	7.76052	6.96223	53.109	17.2605	10.4045	13.2043	11.7804	11.4259	35.3427	6.2101	20.328	24.5745	15.7698	17.2859	4.97414
7	Exp_MC_REMoDLB_ForMEV		15.6844	36.525	22.2685	17.494	28.8255	4.98519	14.5889	20.5499	23.22	16.0388	18.5665	17.2118	12.7465	28.6864	14.7808
7	GSE10846_CHOP	12.0409	10.1343	39.8458		19.7101	31.7209	3.48704	20.7451	15.4459	12.0224	36.4576	14.3166	22.3145	21.1271	14.6272	16.1125
7	GSE10846_RCHOP	10.8243	15.5247	31.1191	27.1859		30.2895	7.34709	23.0201	26.3488	10.8411	25.9514	13.5613	29.6186	15.7771	13.6929	12.5523
7	GSE12195	14.4326	18.9209	16.5854	25.8437	19.394		9.51621	17.9541	21.7033	14.294	15.5798	17.1796	20.9923	15.4917	9.14728	14.6275
7	GSE19246_FF	2.47623	4.04572	14.4249	11.9079	5.82333	18.1715		9.33894	11.4402	13.6088	5.5897	20.7018	8.88906	5.77233	8.67048	21.0976
7	GSE22470	10.9526	12.8722	30.0633	24.6565	20.3169	28.2922	1.79602		18.832	11.9979	27.1716	5.37294	17.1652	18.6398	12.019	18.062
7	GSE31312	17.5024	15.0416	30.8427	30.408	33.8017	32.5495	11.789	25.6165		14.2279	23.9278	18.0214	30.1599	18.1458	19.9856	16.6674
7	GSE32918	12.2059	12.3413	19.529	20.1394	13.4286	21.6386	10.1863	18.2395	19.1497		16.0486	7.02885	23.8455	15.9428	16.7504	12.5384
7	GSE34171	12.8627	9.73661	35.9857	24.4631	23.4828	21.6808	6.73195	23.0498	15.2206	13.5077		20.7326	20.5205	25.0336	12.5743	16.275
7	GSE4475	4.79973		39.2562	14.7638	15.3531	25.7263	7.10257	10.5222	10.5702	9.73093	21.4469	17.3929	10.7728	9.36342	7.51591	8.1334
7	GSE4732	7.11523	16.1964		22.6308	13.2265	17.3269	4.90873	11.6499	11.0836	5.92206	22.7373	8.44554	12.0525	18.5147	5.8249	16.3463
7	GSE53786	16.7743	8.07729	40.4422	16.876	8.94676	14.3368	15.468	18.5792	13.4014	18.3256	13.9288		7.9927	15.0712	16.2488	12.4614
7	GSE87371	11.3968	18.5443	35.1565	24.4311	24.8259	26.4555	2.77387	17.5894	21.5148	6.10489	20.8087	3.47282		15.5607	9.49609	13.6943
7	GSE98588	10.2566	10.8308	33.7754	18.8089	17.3741	18.7191	7.12425	15.516	11.6665	6.47059	28.3609	8.49063	14.4064		10.1213	13.3045
7	HMRN	25.0895	10.358	26.3826	21.5787	20.8164	13.7082	9.27704	12.8437	24.2739	17.2816	22.6534	21.3562	8.85379	17.2043		6.27096
7	Monti	6.56411	9.53308	40.4218	17.6833	10.5225	9.54678	8.37386	19.184	12.3037	11.2425	18.1791	17.9586	13.2001	14.8304	8.62477
8	Exp_MC_REMoDLB_ForMEV		12.0942	31.5752	22.0937	18.7437	22.6501	5.67604	13.4753	21.0264	19.9251	25.681	15.8899	15.494	18.7309	28.9843	9.33219
8	GSE10846_CHOP	12.8612	12.6687	36.3771		18.719	33.9802	2.05459	16.5115	16.9938	11.8244	38.258	9.12499	22.9178	17.5756	13.9538	15.5756
8	GSE10846_RCHOP	12.6366	20.4569	30.1527	24.7933		23.7018	10.0289	17.5204	25.9861	8.97956	27.1003	16.7204	26.4271	15.5205	12.3286	17.7806
8	GSE12195	13.77	22.951	40.8789	28.1046	24.5486		9.84681	20.9718	23.318	13.2531	37.506	31.0807	21.7291	20.9633	12.9858	15.1792
8	GSE19246_FF	4.87009	12.4883	9.66785	9.70501	6.9679	12.006		5.72936	9.78699	8.20063	1.96982	24.8612	9.24085	5.23077	7.35907	17.4365
8	GSE22470	9.14122	15.952	24.8509	19.4307	18.1232	18.4293	4.47512		18.9782	13.0296	28.2951	6.48691	16.8492	18.8686	12.1688	10.8758
8	GSE31312	14.6588	13.7825	47.5483	26.0252	33.5626	32.2118	11.8545	22.9983		17.0373	34.027	23.4935	30.2825	18.5532	16.2792	17.8682
8	GSE32918	12.0478	12.2089	29.7571	13.5256	12.0925	12.0519	14.9024	9.98813	13.5175		17.6163	16.5893	18.5112	8.47969	13.8394	12.0139
8	GSE34171	8.6484	15.5818	28.7862	13.3229	13.7689	15.2246	2.64963	22.1407	18.2094	9.32734		12.1791	16.0537	19.9789	9.92646	8.5479
8	GSE4475	7.61876		21.2305	15.2032	11.62	23.746	8.09625	10.9371	7.61141	8.19752	18.7853	6.49433	15.0438	9.2271	2.11743	11.5767
8	GSE4732	5.81146	20.5314		19.2528	8.51396	23.465	5.51981	11.9781	10.7104	6.88128	26.4836	17.2553	21.0607	15.4871	5.39537	18.0949
8	GSE53786	15.4509	13.125	35.102	9.15017	8.74778	12.4336	18.8677	10.738	18.1733	19.9132	25.5899		7.80371	13.2893	17.3549	13.2486
8	GSE87371	11.653	20.0176	33.2004	25.1724	20.5367	19.7226	6.41679	16.9635	21.3966	10.5267	30.4924	4.48454		15.7932	10.0412	15.395
8	GSE98588	8.63797	14.5402	26.5548	16.5824	15.3127	18.719	5.02482	16.3691	11.8202	12.8317	34.4947	10.2735	12.2545		5.00593	12.785
8	HMRN	27.2963	16.3771	27.5132	17.9808	19.8514	20.1841	8.48195	16.1843	20.3206	18.4638	17.42	30.4832	14.4934	16.9191		3.31072
8	Monti	10.408	16.3366	26.3579	23.5	15.4197	11.1343	10.954	19.0468	16.5227	7.18354	17.7129	15.0926	19.7046	14.0212	8.11332
9	Exp_MC_REMoDLB_ForMEV		16.3008	25.9823	17.2391	12.497	15.9867	8.77664	12.7694	20.8401	25.4133	18.8244	11.0675	14.7827	11.3884	32.2172	12.9725
9	GSE10846_CHOP	11.2403	17.7228	18.9826		15.3484	23.1649	3.45078	30.5919	13.1747	11.783	25.9652	7.67882	19.8011	20.6245	10.8646	14.9654
9	GSE10846_RCHOP	9.12497	14.2065	15.0909	26.1967		24.0484	9.33566	25.5771	28.7239	10.0968	20.6649	18.8275	25.1754	17.7512	10.7109	10.4655
9	GSE12195	10.1169	23.3614	23.0899	26.5885	21.8933		12.6033	20.6754	25.5547	10.7599	22.2278	17.1882	25.0249	20.1817	12.76	10.2905
9	GSE19246_FF	4.19579	12.7899	11.5726	12.2751	6.5416	9.67778		11.3163	8.59664	9.32799	6.63162	27.3758	5.52873	6.48009	8.60947	19.0306
9	GSE22470	11.0282	18.177	22.6913	25.7188	24.3223	25.8714	5.04492		21.0967	12.6261	24.3328	9.87326	18.2598	17.9706	12.9188	12.1593
9	GSE31312	17.7586	18.314	23.8854	24.1852	30.0422	27.5796	10.3217	23.9891		15.0954	24.6774	20.5905	33.1624	18.3528	19.9226	12.8545
9	GSE32918	20.5791	12.8768	20.3688	23.5718	16.4284	13.6366	15.9845	19.9653	24.9007		23.8969	13.9148	16.1181	13.8384	21.3199	10.6604
9	GSE34171	8.81701	23.8314	26.1415	24.6571	21.2683	29.1491	7.79516	23.5882	18.9618	9.5235		17.5737	25.999	23.9373	12.6249	23.4538
9	GSE4475	6.63413		19.7443	13.9039	12.1566	19.3998	7.92106	17.2297	8.50693	12.2589	13.9862	6.59438	10.546	11.7032	4.26477	10.1005
9	GSE4732	10.8778	17.1302		21.2718	16.4755	27.1717	1.29437	20.4892	17.5831	6.99298	20.2557	16.732	17.5715	14.7176	13.6956	14.7153
9	GSE53786	11.0477	7.17343	14.3231	16.9439	10.0094	9.14943	18.7789	12.5245	8.58762	16.3473	11.1453		8.30861	13.6263	20.2922	18.6991
9	GSE87371	10.1521	15.4806	24.7532	24.3746	20.8563	20.4558	7.01508	18.7293	16.2982	8.47339	21.947	8.76357		15.2633	10.4397	14.7153
9	GSE98588	8.23603	13.2648	15.8109	26.0629	18.1025	19.3829	5.08182	20.2132	11.9564	8.31519	17.9736	5.79529	10.3637		11.8242	15.3636
9	HMRN	28.3081	12.9558	23.6464	20.6101	19.6286	20.3578	4.77476	14.7673	19.557	18.0746	14.2285	23.9634	16.9757	20.8586		13.1173
9	Monti	8.27928	13.4793	20.7504	22.2674	9.41786	12.1313	7.85814	17.8694	13.3578	10.3	21.631	21.4826	15.2554	12.0443	9.29425
10	Exp_MC_REMoDLB_ForMEV		16.5327	30.1434	16.1451	15.6329	16.9274	9.31988	14.2098	17.7245	19.9347	17.1434	11.3033	12.0884	11.7866	29.0082	7.85649
10	GSE10846_CHOP	12.1848	16.1553	16.1556		12.1116	19.2713	6.3633	22.9836	11.2268	10.9961	28.3449	7.32948	17.3433	17.2943	17.4792	14.975
10	GSE10846_RCHOP	8.85068	21.8045	15.9583	18.4892		23.0143	7.50265	25.2014	22.9306	10.9276	20.5737	9.01566	22.9464	16.8211	9.01832	15.3073
10	GSE12195	11.661	21.4585	25.8224	26.9906	23.5863		15.704	21.9109	26.7928	9.41353	22.4907	16.8131	24.7783	21.2237	11.578	13.8671
10	GSE19246_FF	6.06151	10.9225	18.406	13.6405	6.61809	15.5358		8.98024	9.36988	8.86996	8.28254	14.1711	9.48151	13.8326	7.33695	15.5274
10	GSE22470	10.4017	15.6679	19.067	28.509	22.8753	19.7821	7.07257		21.6387	11.8791	22.5451	2.17147	21.0733	21.9731	14.669	10.5383
10	GSE31312	15.5933	15.619	22.991	28.721	27.2375	30.8691	10.7023	22.3711		14.9828	23.0073	8.91475	31.6004	20.4761	15.8817	17.8068
10	GSE32918	24.5695	13.3269	25.445	23.6066	21.2754	20.1466	16.4703	20.3254	24.0008		16.2832	11.6999	21.3197	16.6223	23.3588	10.541
10	GSE34171	12.6527	17.7933	27.7396	31.1134	21.392	28.8094	6.35597	20.4247	23.2457	14.6332		9.6508	24.9383	30.3019	10.7289	19.861
10	GSE4475	7.34631		22.5331	12.8816	12.8778	21.128	5.03294	12.0079	7.21752	7.60627	18.7912	4.56175	12.0686	12.4292	2.62872	6.05249
10	GSE4732	10.2165	25.7719		17.6789	20.1721	15.4651	11.7181	13.2165	14.6061	8.14869	21.6573	11.0754	17.0689	17.0753	14.2968	11.6649
10	GSE53786	12.3615	9.10585	20.9791	10.5852	7.62741	9.09829	11.8673	11.277	8.76434	14.5565	13.265		6.77422	15.3412	21.5395	11.752
10	GSE87371	11.2336	18.3349	24.5988	24.628	20.0207	20.3891	6.83699	17.9263	20.5522	7.28726	23.9541	9.27804		12.4061	11.5567	14.2936
10	GSE98588	11.0152	15.0647	18.1251	21.5338	21.3446	22.4887	2.63212	24.5699	11.2531	11.7344	20.9021	10.4014	15.2439		11.7641	10.0976
10	HMRN	26.2018	12.9489	24.258	22.8156	14.549	18.0409	9.16747	12.6761	22.0737	19.1043	17.291	22.3447	17.0038	13.8326		8.22187
10	Monti	10.9169	10.8708	20.2515	18.9151	13.3335	12.9663	12.7232	18.7769	12.9786	9.75785	21.5689	17.3583	22.329	14.929	8.10904
11	Exp_MC_REMoDLB_ForMEV		16.6339	28.7205	21.0356	17.0948	18.6656	5.04668	15.767	23.0299	20.0134	12.2759	13.937	14.9607	10.595	31.7876	9.71269
11	GSE10846_CHOP	11.2042	17.5629	19.7168		15.4572	18.1312	7.29577	23.7093	10.8	8.01336	23.7848	9.88505	24.999	24.2986	14.2551	9.82484
11	GSE10846_RCHOP	8.62467	16.5362	19.3176	19.1422		23.3159	5.15176	21.7873	20.3958	11.2044	22.5394	5.10263	24.8103	21.0975	10.3069	12.487
11	GSE12195	9.37025	23.7383	25.776	23.0969	23.6164		11.7659	23.4053	22.9882	10.0602	22.1248	14.9	25.2889	20.9437	9.98787	9.11026
11	GSE19246_FF	5.93161	13.8016	19.7231	20.074	4.90274	13.4938		10.6462	11.0639	7.2357	9.93418	20.481	10.5693	13.3397	7.97634	17.2562
11	GSE22470	9.32093	19.6315	16.4105	19.1313	20.5521	18.7963	3.79307		17.5396	8.42658	24.6743	1.27464	24.0748	19.645	13.2872	9.53104
11	GSE31312	12.4024	19.9136	27.7814	24.5456	30.8945	23.1171	9.27675	21.3349		14.5868	23.4839	6.78965	30.3503	16.7789	17.0586	18.5769
11	GSE32918	11.3404	10.3742	21.6857	18.365	20.4288	21.1567	13.9632	19.1615	25.1604		16.3288	13.8995	20.0834	16.7576	26.9546	9.07083
11	GSE34171	10.947	20.9954	27.4149	27.9056	19.5817	22.8147	5.8914	24.393	18.6913	8.72121		14.1571	22.7412	31.4502	11.2598	16.0064
11	GSE4475	6.04823		18.0303	10.921	17.937	23.0265	6.64229	10.3991	12.1105	8.81326	16.6945	7.85019	13.384	12.481	9.81799	6.17213
11	GSE4732	12.9035	32.3036		20.2606	13.276	25.3101	4.55132	16.5195	17.2	8.89379	21.2005	10.9408	22.9934	17.3356	12.1046	10.5162
11	GSE53786	11.2553	7.18408	17.3577	14.1895	5.17127	9.44311	11.7989	6.87936	8.46499	14.7068	15.4554		9.05072	12.6295	16.624	7.66728
11	GSE87371	11.0286	22.333	22.1392	22.4194	18.6174	23.1395	8.50585	16.6143	17.9406	9.41554	24.4603	3.42405		21.2204	8.66056	14.1625
11	GSE98588	13.1774	22.6729	21.0636	18.5883	17.1728	22.0807	5.16836	18.3122	15.4619	16.9441	24.8657	10.2314	19.8303		12.5902	15.0496
11	HMRN	30.4862	14.2358	21.075	17.1583	12.6568	17.5325	11.7175	15.4653	17.5193	18.0528	15.3311	19.3396	13.7827	15.2284		4.52117
11	Monti	9.65784	12.7813	17.0189	19.5792	8.43032	21.0885	12.3686	13.4912	22.6136	11.9525	25.6834	15.8324	16.2144	20.2401	8.4937
12	Exp_MC_REMoDLB_ForMEV		16.0758	26.4903	15.6563	20.4928	19.2622	8.15352	13.2093	16.5678	18.1795	15.0054	18.3555	14.9276	15.0171	32.3037	8.40035
12	GSE10846_CHOP	10.0825	18.5691	18.9898		19.2748	25.095	7.55716	22.9917	12.9249	12.1461	31.9173	4.92307	24.1476	23.7148	13.3011	10.6824
12	GSE10846_RCHOP	11.1916	18.1513	24.842	20.5445		23.863	7.88313	22.4343	24.9728	9.36322	25.7574	12.9309	22.2366	18.2428	12.1527	15.3119
12	GSE12195	10.3866	18.8414	22.417	20.5787	21.6717		16.6125	23.6121	20.7839	10.8214	22.7451	17.5956	23.5005	24.3436	13.2523	14.8641
12	GSE19246_FF	7.72256	15.6511	17.3715	14.0985	6.83009	15.2973		10.3904	11.5773	8.43681	12.7547	21.2272	7.81748	14.477	8.95606	18.3678
12	GSE22470	9.48873	15.846	19.7545	23.094	20.5461	18.7087	9.15367		18.4278	11.514	19.9118	8.16234	26.7196	16.9253	10.8983	5.17012
12	GSE31312	13.2698	13.1942	24.1072	24.2207	30.5632	27.7175	5.64892	21.7266		15.2695	23.2875	22.8845	27.8248	17.5316	17.6363	16.2023
12	GSE32918	14.2	14.7526	29.1361	18.6287	22.2344	24.5774	16.9809	17.4302	22.1544		15.5617	14.8489	24.9721	17.8665	23.3461	8.01817
12	GSE34171	10.4852	24.7786	22.7056	26.1454	22.2359	23.3107	7.26983	26.7457	17.7567	9.63472		16.4879	27.6488	29.8025	9.88911	14.5242
12	GSE4475	8.19761		27.0259	13.9926	10.877	24.3668	10.1715	11.9228	11.6701	8.07066	15.5797	15.6294	14.5314	15.2731	8.20285	8.00883
12	GSE4732	10.8823	23.2124		20.0539	18.6639	23.5965	5.5717	15.9988	17.2895	6.07856	18.5842	7.6254	22.6273	16.4898	17.3205	10.5269
12	GSE53786	8.15831	8.3011	19.9676	12.1358	9.29572	7.95764	13.1288	6.95413	16.0027	16.1959	10.4016		6.27932	13.0167	17.8176	9.57037
12	GSE87371	10.1746	19.2559	23.6042	25.7924	19.1335	23.0576	7.98586	19.6961	17.6071	7.0131	23.5377	6.84459		20.8476	7.46732	7.84999
12	GSE98588	10.4938	21.0503	26.4568	21.0469	21.2071	25.4863	9.3072	19.1718	21.2204	8.77035	26.6772	9.80923	26.7039		11.5384	13.936
12	HMRN	27.6633	11.0744	19.0611	18.4327	17.5042	16.4103	5.35059	11.9002	17.0133	13.8687	14.663	22.3511	15.4058	12.8291		7.00808
12	Monti	7.79425	15.7648	26.8428	20.5545	8.58943	14.2815	9.85599	17.3542	15.9446	10.2198	18.1859	17.9095	15.9732	14.1412	7.56194
13	Exp_MC_REMoDLB_ForMEV		12.386	22.5276	16.2744	17.6996	15.3825	7.59504	13.4051	16.9543	19.6674	12.6969	15.9061	10.6574	13.7999	31.5383	10.8415
13	GSE10846_CHOP	13.605	13.2782	21.4756		17.024	20.0289	4.85383	23.2813	15.855	10.3542	32.0779	5.878	20.7487	26.8261	12.806	13.8746
13	GSE10846_RCHOP	13.9669	19.0202	19.0027	21.1406		22.2235	4.58875	17.9994	26.6515	14.1986	22.9465	8.62526	18.5518	19.4948	14.7398	12.915
13	GSE12195	12.0666	18.9764	29.8289	20.8826	23.9881		10.0261	21.4485	22.9528	8.05114	17.7115	21.2966	21.8456	14.532	12.9526	10.6494
13	GSE19246_FF	6.94011	7.31197	17.2009	13.3059	8.57511	7.80415		9.12659	8.63327	6.95587	11.4401	26.266	7.59422	14.081	10.2756	17.653
13	GSE22470	12.8287	14.9948	13.8741	22.9795	19.8087	21.5733	9.04561		20.8697	10.3854	17.3321	2.06056	18.4571	17.2693	9.08715	6.55482
13	GSE31312	15.6173	17.1397	16.8536	20.7154	26.6444	32.3857	9.87919	20.4302		14.6776	24.0684	21.9101	21.2542	20.308	20.2168	23.9319
13	GSE32918	15.4237	12.5269	20.1816	19.5066	20.7628	25.1198	12.5832	21.6772	28.2623		20.0233	15.8377	19.4329	16.2598	23.2191	14.9534
13	GSE34171	11.2554	22.5109	28.1897	27.6781	19.2403	27.2724	6.57636	23.5801	22.7685	9.58481		16.8571	20.6501	32.5952	12.5364	16.4304
13	GSE4475	7.98818		18.5778	14.4844	13.1836	22.78	8.15647	11.0301	16.0704	5.12531	16.365	12.6832	12.1683	12.296	5.0104	8.83994
13	GSE4732	13.1342	18.3162		21.0728	19.6865	22.6957	13.958	17.6941	13.2114	8.83217	20.1525	14.4152	13.1936	18.5273	16.5391	14.3913
13	GSE53786	9.6026	8.82195	18.4145	8.00491	6.76047	4.59474	12.6527	4.25505	9.28613	14.2792	13.2698		10.5258	8.79775	16.2148	14.4907
13	GSE87371	13.2722	16.6678	28.8519	19.7138	15.9435	21.9297	5.75971	19.4399	18.6874	7.55746	21.1067	19.4331		21.1058	9.62715	12.5832
13	GSE98588	15.4655	22.1319	25.0004	22.905	23.7096	30.8648	5.79749	21.8529	20.1554	11.9502	35.4021	11.1668	22.0966		15.703	12.5591
13	HMRN	27.4142	10.3017	23.3322	17.9949	17.8101	20.5973	10.3205	12.6523	14.81	20.1228	19.4602	23.8677	9.70473	18.0708		6.84563
13	Monti	8.82264	18.4201	14.5462	22.0284	14.0959	16.7677	12.0476	18.0754	17.8524	8.28353	16.2709	17.2818	14.5228	9.13384	7.53778
14	Exp_MC_REMoDLB_ForMEV		17.216	25.0655	15.152	20.3838	14.2134	4.14449	12.4533	17.271	17.9307	8.97408	14.8643	11.6641	14.4341	27.0584	7.08514
14	GSE10846_CHOP	12.3296	16.7738	22.4164		16.2257	19.4619	6.31087	23.2021	16.9717	10.501	33.6848	9.41923	16.4665	26.1667	14.1445	15.5583
14	GSE10846_RCHOP	12.4243	17.0876	20.0056	19.1318		18.7717	4.16963	22.9771	26.391	8.47384	24.2232	10.726	19.7056	24.7754	13.0003	18.3498
14	GSE12195	10.6089	17.5461	29.2559	25.6488	17.8586		14.9168	21.7871	22.3848	9.78383	24.8132	20.412	21.8778	19.9223	9.64065	14.2762
14	GSE19246_FF	6.66762	10.9525	19.3263	14.8078	2.54466	18.7496		10.5148	8.45166	6.20763	9.79533	16.7956	9.03258	9.98667	9.94489	16.668
14	GSE22470	12.9388	16.1329	20.9281	23.9262	21.3403	21.6382	9.28303		21.771	10.9373	21.1868	9.66717	16.0502	15.55	9.31086	11.2476
14	GSE31312	15.2078	20.1122	20.5128	20.3441	28.07	23.7911	12.0528	17.9814		10.0289	23.0766	14.776	21.6163	16.7274	17.1198	15.1909
14	GSE32918	15.4085	10.2049	14.391	18.5655	22.4166	24.0488	11.9486	17.6887	19.553		20.1017	24.2959	11.9718	15.3901	24.7129	12.153
14	GSE34171	8.32487	20.2433	28.3967	27.1483	22.1081	20.5335	12.6978	21.101	18.7514	6.08136		15.3003	22.3399	28.3266	11.2148	16.4043
14	GSE4475	11.0617		23.5908	10.6461	10.9279	20.6454	7.68901	13.9263	13.2328	7.38647	14.5305	19.5332	11.4477	14.75	7.0912	11.4234
14	GSE4732	15.8128	18.0395		19.917	14.1201	24.9907	7.12672	15.2244	15.5691	7.54398	17.9426	9.13053	17.8466	20.6371	14.3279	17.199
14	GSE53786	9.47488	5.42081	13.0948	7.38396	6.35031	6.92803	15.3041	7.53305	4.35088	8.2303	11.3672		3.47655	11.5923	14.3441	7.95827
14	GSE87371	12.5313	19.8112	33.5872	20.4652	17.6106	23.5318	13.613	19.4009	18.8535	8.41666	21.1244	15.5497		23.0527	8.83776	12.8447
14	GSE98588	12.5748	24.7399	16.0698	21.2349	22.9984	28.3228	9.87881	23.7629	19.4722	8.80276	36.6243	7.99163	17.1504		12.2402	14.8878
14	HMRN	23.3476	13.2356	18.8792	17.448	17.6972	18.4629	10.4509	14.8704	16.7714	16.0551	17.7472	17.6236	14.256	13.4663		9.96775
14	Monti	10.9416	11.992	18.6412	20.0888	16.7263	19.7437	10.123	17.4852	15.4654	13.4022	19.0907	16.0345	13.4139	13.4734	11.3129

### Sheet: Top1000_CC_PAM
K	Predictor	Exp_MC_REMoDLB_ForMEV	GSE4475	GSE4732	GSE10846_CHOP	GSE10846_RCHOP	GSE12195	GSE19246_FF	GSE22470	GSE31312	GSE32918	GSE34171	GSE53786	GSE87371	GSE98588	HMRN	Monti
2	Exp_MC_REMoDLB_ForMEV		10.8563	21.9942	19.5755	30.763	100	-0.844164	20.68	5.04563	25.5947	25.7362	17.8249	16.8817	1.54955	25.6743	1.12461
2	GSE10846_CHOP	21.3716	13.139	35.308		27.0268	100	6.36858	23.7012	21.3826	14.1282	31.265	1.55252	11.1839	4.95085	2.09316	0.960171
2	GSE10846_RCHOP	19.9557	9.43207	15.9177	20.6919		100	0.833069	22.7403	19.6829	29.152	30.5089	2.62716	10.8363	4.22533	1.24555	4.23128
2	GSE12195	13.1565	17.0096	-0.549475	19.6126	21.53		6.07814	20.0292	27.6933	21.4957	21.8551	-0.403079	17.9188	1.53018	-0.445304	8.26064
2	GSE19246_FF	-0.328509	6.61077	-0.0548431	12.1687	11.5892	5.14905		10.992	-0.546294	12.3371	1.96343	29.2631	10.2579	5.31423	11.9731	0.0968176
2	GSE22470	20.9738	13.9507	45.5573	20.7094	24.7472	20.4858	-1.28518		19.4486	11.8973	32.0292	2.10881	11.7225	7.48916	-0.673818	1.72598
2	GSE31312	7.93391	18.3016	6.79511	15.6124	21.014	100	1.33651	18.6557		30.3693	17.2973	-0.356724	20.2291	4.17397	0.272144	12.2657
2	GSE32918	12.2549	13.9659	44.3516	9.53877	21.8939	100	9.23933	9.25475	15.5848		16.5897	5.76693	12.1016	5.81144	5.65416	7.71893
2	GSE34171	16.744	7.92928	100	17.8998	25.5711	17.6894	5.48494	24.4817	14.2542	16.918		0.972401	3.98168	9.26058	0.206247	-0.546894
2	GSE4475	10.2643		-0.12184	15.1508	12.9451	100	9.87179	15.709	26.1241	28.4678	16.258	-0.525733	19.4246	1.54351	-0.708609	5.56222
2	GSE4732	3.88236	4.62916		6.22568	13.0389	0.101771	-0.854018	7.21557	-0.596372	-0.249265	15.1591	0.17145	4.02699	23.7723	7.53377	-0.197056
2	GSE53786	19.9093	4.04484	45.2436	16.2925	14.3682	55.0879	7.33521	14.2236	0.87153	23.0867	10.6383		10.32	11.1538	3.94592	10.0786
2	GSE87371	12.4406	17.7099	37.5547	11.1757	9.90063	100	1.25024	10.4334	16.2114	8.7089	8.64672	1.29419		12.5195	6.12329	-0.943888
2	GSE98588	-0.385061	3.00787	100	4.07828	7.36271	1.9921	0.697118	6.82753	-0.643479	-0.523388	13.1916	0.296538	11.2447		15.9814	-0.328474
2	HMRN	15.7137	4.30013	24.5143	-0.80575	-0.493052	2.73734	16.9328	-0.559759	5.66354	-0.547589	0.196061	12.8946	10.8622	15.1149		6.39328
2	Monti	1.96109	1.70341	16.1128	2.29152	4.3641	27.3415	-0.847489	-0.679808	14.3382	14.5855	9.8446	22.782	-0.517391	9.34854	0.312504
3	Exp_MC_REMoDLB_ForMEV		16.6971	11.6021	22.1436	11.922	31.8554	-0.232092	13.4887	8.17286	16.7914	9.90485	15.4163	23.3029	11.5254	27.8219	8.68941
3	GSE10846_CHOP	14.38	16.3147	16.2353		14.2934	47.2565	10.1984	20.9104	20.3933	4.31135	22.6529	3.23449	13.4765	18.7046	15.0012	15.9396
3	GSE10846_RCHOP	8.40142	13.1696	25.3336	15.6022		88.5187	6.31763	39.6398	13.8619	10.8204	13.4624	4.24696	15.868	20.9639	9.65044	10.8759
3	GSE12195	7.49457	18.1396	26.9113	13.4798	26.0722		10.0861	36.3916	22.9942	9.18742	15.5221	7.72167	11.4574	14.9948	8.96917	11.1075
3	GSE19246_FF	8.13455	7.4985	9.8521	9.57322	9.2825	30.3055		10.8896	7.73069	11.161	11.2448	18.7171	3.62374	5.70502	11.1581	5.34663
3	GSE22470	9.18051	20.2361	29.9983	19.1458	34.8535	67.7934	-0.255959		21.44	10.4542	17.1174	0.724465	9.01329	24.5311	9.49956	12.8039
3	GSE31312	10.6233	30.3322	13.637	19.2322	18.6091	29.3667	7.60641	22.336		13.6043	15.58	3.92343	25.9096	10.4214	8.94286	18.0213
3	GSE32918	11.4534	13.0799	12.8906	6.32117	12.1351	45.9509	29.63	15.2773	29.2941		5.88215	11.4653	15.7572	9.10418	15.3111	5.73247
3	GSE34171	7.94365	10.9183	16.3742	26.2215	11.8061	59.1172	11.334	17.2512	16.1457	3.88738		7.61426	7.11388	17.6196	12.8362	12.5257
3	GSE4475	17.0289		16.9196	19.0297	17.0997	36.5281	11.9614	20.0134	29.2587	12.3153	10.7229	0.493483	23.53	10.5852	9.40926	12.9244
3	GSE4732	7.95619	20.8361		16.2024	25.5603	59.1506	-0.239375	33.9816	20.8071	11.8683	19.4152	6.99032	13.9347	26.6593	11.7317	10.9465
3	GSE53786	14.283	4.7604	17.4727	10.8707	12.8133	7.12659	31.1113	10.1864	4.50936	10.4485	11.3278		5.2921	16.2003	18.659	7.72946
3	GSE87371	11.7744	28.3649	16.7644	15.894	22.7156	20.8385	0.123863	19.5432	17.3448	7.15177	2.95222	4.96276		13.0954	7.56799	10.6531
3	GSE98588	9.18072	23.0308	29.6209	16.4025	21.0797	95.4527	-0.655522	34.7952	22.1172	10.7246	19.7766	8.94458	14.4917		9.41906	13.3728
3	HMRN	27.5323	15.6716	11.6658	18.4234	12.7645	34.6277	5.63612	15.8323	7.45794	20.1392	14.6329	18.9084	9.30328	12.6566		9.74738
3	Monti	10.4809	13.9203	17.018	22.474	12.1888	26.7054	2.35669	23.5826	32.5348	1.52785	18.0451	13.8794	9.50355	10.6748	12.257
4	Exp_MC_REMoDLB_ForMEV		24.1782	22.7905	23.278	17.8286	19.2618	7.30685	10.7935	10.5187	23.4383	22.4383	16.7673	19.9121	11.1256	27.6705	9.05532
4	GSE10846_CHOP	13.6813	17.5741	21.4402		26.5942	23.1884	2.02461	22.5236	14.7843	12.676	37.3813	6.06589	23.3734	17.2667	12.7983	18.1877
4	GSE10846_RCHOP	13.202	20.019	34.8022	29.6702		28.2187	2.07874	23.4754	25.252	11.0597	23.0977	1.96297	28.7349	23.7102	11.3801	22.3238
4	GSE12195	10.6976	14.1921	29.8982	17.9091	18.3838		8.06332	18.5928	20.468	12.7643	19.0248	6.86326	19.2414	15.9258	7.85982	19.1035
4	GSE19246_FF	7.68487	7.0878	12.9545	14.2371	9.01143	14.172		9.01588	7.59137	8.94464	8.16512	18.3847	1.8541	7.5909	10.9947	17.7669
4	GSE22470	6.66556	12.405	33.0133	20.6875	20.0643	12.5615	1.0166		20.479	6.21606	24.0781	2.93155	21.6385	22.9323	11.9475	20.9918
4	GSE31312	14.1667	21.0361	27.3087	26.2611	28.5723	17.3483	3.16983	25.6006		12.9454	27.2199	3.22405	36.936	20.7132	10.3976	23.8983
4	GSE32918	24.4707	11.2837	11.2555	20.7862	14.6234	16.421	9.66464	10.9951	16.0495		16.3138	14.5109	14.3715	11.0813	20.6693	7.85228
4	GSE34171	13.9375	17.3123	18.5124	28.9564	17.068	15.9662	5.31487	22.5472	19.9501	12.0003		5.57752	22.3684	18.9377	13.4387	14.4011
4	GSE4475	20.1103		16.3127	20.1651	18.3303	18.8624	4.97267	7.49454	17.3158	15.6756	20.1012	4.70869	22.767	10.9393	12.8033	12.4171
4	GSE4732	8.39014	19.1938		30.0413	26.8776	33.2371	8.53392	26.5872	15.0505	6.22364	23.1374	5.91097	22.5443	27.8477	9.63398	20.7746
4	GSE53786	14.6135	10.1467	25.6506	13.2014	6.65736	9.78448	15.2708	13.0403	4.83769	15.5989	12.1502		7.31326	15.9483	16.1197	12.2181
4	GSE87371	14.575	18.3346	35.2593	27.4236	30.2862	23.2598	-0.947291	22.1987	28.421	13.6141	33.4487	4.9554		25.0833	10.2122	19.6928
4	GSE98588	12.8847	10.676	39.8386	30.5546	21.2871	19.933	5.95346	24.4261	17.2597	7.73554	23.0335	12.2818	22.2765		12.0814	34.1374
4	HMRN	18.8982	11.1655	19.568	25.794	13.6239	11.3163	7.40748	13.1325	7.92698	18.8813	23.8412	20.0108	17.0308	19.3046		11.2524
4	Monti	11.6768	11.4129	26.5874	21.241	17.1242	21.9323	9.28862	25.4423	19.1684	7.70476	19.449	15.115	19.7245	26.1798	11.8403
5	Exp_MC_REMoDLB_ForMEV		21.2244	23.1677	20.8844	15.4611	21.7983	11.6765	13.781	14.0108	20.841	8.79481	23.2964	12.2731	5.74438	27.1646	12.7722
5	GSE10846_CHOP	13.3196	16.9339	19.2384		20.5021	14.5761	7.43524	28.7439	14.1224	10.9762	22.0196	22.0954	16.9022	17.7097	20.0915	20.1967
5	GSE10846_RCHOP	13.4564	20.0746	19.0839	28.1812		28.4761	3.62795	33.4537	24.7289	9.89106	15.9439	14.2437	23.7979	21.8489	17.4117	23.2054
5	GSE12195	11.0977	14.1797	25.9844	22.1501	23.3719		3.83564	17.2707	15.7449	4.95762	10.8474	15.0255	20.0049	23.5831	10.7936	18.3666
5	GSE19246_FF	10.5247	8.43054	14.3256	16.8513	8.40075	10.5836		12.4602	16.8478	11.2522	10.3507	17.4631	7.07557	8.26559	6.71138	21.8684
5	GSE22470	11.1157	13.7857	22.5029	30.1006	29.785	16.8322	5.92423		21.2589	10.2872	21.8486	15.9975	25.0152	27.4699	20.0452	21.4636
5	GSE31312	15.7789	20.4977	25.6304	19.3127	23.7717	16.4643	5.72649	25.2298		8.94399	16.2821	25.5195	19.5158	20.0187	17.3035	15.7496
5	GSE32918	26.2292	18.6772	18.9543	19.1666	21.7245	16.2549	17.6145	15.3176	15.5756		13.798	19.2138	10.6643	9.04133	23.9273	9.29584
5	GSE34171	9.37692	9.76761	16.0024	20.1065	11.4558	13.608	7.64942	17.9228	13.6336	11.3165		14.5744	15.0747	22.0374	14.1207	13.3877
5	GSE4475	19.7586		21.201	28.6852	21.1137	21.8525	15.0507	10.4806	17.1807	11.3845	9.14042	21.7378	14.0264	9.33681	12.4699	13.5703
5	GSE4732	15.6923	15.6038		31.2263	19.5503	24.9071	12.5164	21.6197	16.0313	6.4459	16.4201	14.6522	19.4022	23.9868	15.3638	14.7085
5	GSE53786	19.4614	19.9689	18.2761	20.3847	15.7791	10.7101	18.4634	18.9165	27.0435	14.9085	13.192		9.35315	18.6069	18.6376	12.4134
5	GSE87371	13.2683	21.8822	26.7221	23.9373	27.3945	22.4106	8.73828	28.2902	28.2234	9.71285	22.3285	10.4653		22.8402	15.8289	21.0148
5	GSE98588	13.2924	11.7716	25.1021	19.7683	20.89	22.1388	2.93544	26.3235	14.499	8.30614	19.5302	24.1738	23.4231		12.95	17.0922
5	HMRN	24.7811	15.9112	20.585	31.9884	20.6243	17.812	12.7002	18.5529	17.4098	22.079	15.433	30.4305	17.6663	16.5825		16.6502
5	Monti	10.9438	20.0362	21.5527	29.6419	27.2352	19.3053	12.001	25.1734	20.8053	12.7749	16.5638	20.2241	21.3869	18.5172	19.4385
6	Exp_MC_REMoDLB_ForMEV		20.2696	18.9289	17.7175	21.6079	16.9784	16.631	15.2679	12.3387	22.371	12.9565	18.343	16.725	8.4965	26.0627	6.79186
6	GSE10846_CHOP	12.6348	16.3894	26.1069		26.2808	18.6727	11.177	31.4254	17.2663	14.7793	30.7066	13.48	24.8379	23.7941	11.9224	22.4133
6	GSE10846_RCHOP	16.1042	16.0217	29.6032	24.6504		23.563	5.59217	30.9556	25.9866	11.2036	18.0436	13.1639	28.8933	21.0196	19.1311	33.1115
6	GSE12195	14.0537	18.7723	20.2927	15.7495	26.6428		5.52023	20.146	19.9777	13.4037	11.6487	15.9318	18.3037	13.1613	15.2553	18.5228
6	GSE19246_FF	11.2377	6.79922	23.9899	17.6492	9.23448	10.3551		14.8732	13.323	8.07304	12.3412	18.9654	11.8886	9.72148	11.4926	23.0209
6	GSE22470	9.17436	16.5897	26.3044	31.9566	29.4215	13.6169	3.21788		23.3663	15.2596	23.463	13.8408	25.0068	23.9246	19.9064	23.3399
6	GSE31312	13.8669	17.7083	26.0722	19.1166	29.434	13.7961	9.58557	21.2968		14.761	19.0404	16.8307	19.1246	17.9378	18.2607	21.5871
6	GSE32918	23.3365	15.344	18.9295	14.3834	12.5662	11.0778	13.919	16.6122	19.0724		11.4599	15.3137	12.9411	7.59284	20.9581	10.1201
6	GSE34171	13.2321	11.6645	21.6012	30.5385	22.633	12.7158	9.0539	25.2357	22.7661	9.04958		11.6883	18.9678	19.7895	13.7358	23.0868
6	GSE4475	15.6332		13.0384	23.2999	23.3579	25.4079	10.0514	13.4011	15.3126	9.72614	10.5701	16.6598	21.5967	10.7269	16.2399	10.2554
6	GSE4732	11.5943	14.9551		27.2801	24.8661	13.05	5.50791	24.9117	21.2125	10.6701	20.1798	17.8412	21.0566	26.3617	13.0072	16.8852
6	GSE53786	17.0275	12.1628	18.8397	21.6312	26.2194	19.0168	18.4415	22.4748	27.5016	15.5646	14.5331		16.1722	18.8613	20.3687	21.2128
6	GSE87371	12.3353	18.3673	30.4493	31.3227	28.7987	21.8719	6.2886	26.2077	28.1747	12.0281	22.4377	12.5642		27.0165	19.3927	24.0458
6	GSE98588	8.70085	10.1506	35.0695	19.0773	25.9266	19.7658	7.68787	19.186	22.4057	8.8366	28.2923	20.7106	23.8607		9.44391	23.7017
6	HMRN	23.983	16.9459	23.229	24.9078	25.3448	13.8214	13.2764	20.3469	21.8496	21.323	17.7714	17.1588	23.5705	18.0085		16.859
6	Monti	14.3827	14.4517	22.0889	25.6036	35.8298	16.0684	15.2181	27.2381	30.2328	16.2524	26.4535	14.2742	25.2616	21.5023	19.9449
7	Exp_MC_REMoDLB_ForMEV		18.8527	13.112	21.1495	16.3607	19.833	16.3374	13.4932	10.8925	18.7248	13.8171	18.2902	13.2938	14.1528	28.693	9.28486
7	GSE10846_CHOP	12.9245	24.6608	31.0621		23.8613	22.3523	9.64196	29.2151	19.1603	13.5268	27.6692	13.8457	25.1722	23.4668	17.4115	25.9984
7	GSE10846_RCHOP	12.4572	15.0351	27.0419	22.7763		19.1655	5.19748	31.9086	31.5413	11.2445	22.1544	16.8213	33.401	24.111	15.838	25.9707
7	GSE12195	13.338	21.3295	17.3766	18.0251	22.3117		12.2297	13.0145	19.8658	13.397	15.6929	27.2448	17.0015	13.8645	13.818	14.8863
7	GSE19246_FF	10.0608	14.204	24.6726	14.6958	12.6965	14.4295		16.3476	12.3751	8.29616	18.5698	19.5207	9.58107	17.0385	11.7125	17.1445
7	GSE22470	10.4467	17.2786	24.3279	30.6563	34.4841	16.8365	6.65293		24.2739	20.0075	25.393	7.65404	26.0923	34.1117	19.1636	25.6324
7	GSE31312	14.7275	17.0278	22.0291	20.092	42.8238	23.6269	10.5187	25.394		18.1157	23.0874	23.694	25.6181	21.8482	18.5847	19.7873
7	GSE32918	23.3189	13.6838	13.4628	16.4605	18.987	15.5816	16.045	23.236	15.2924		11.1152	17.0463	17.6434	16.0668	18.0377	9.70783
7	GSE34171	11.0799	14.571	22.3347	25.5024	26.9574	21.1223	13.5588	24.3414	21.7449	10.1404		7.05781	24.8256	37.2523	20.0219	19.3754
7	GSE4475	16.5735		14.8604	26.7768	25.4056	24.5433	10.6639	16.6315	21.3587	14.6052	16.2132	18.8193	14.1965	13.4114	21.4702	20.4981
7	GSE4732	9.25078	14.1262		28.024	22.7199	17.8548	5.71906	22.3259	13.5606	11.3026	18.9569	10.0043	21.2336	28.3778	13.135	21.0729
7	GSE53786	15.8464	18.2598	18.2886	17.2524	26.2164	21.0154	16.6942	14.5386	19.6751	9.67183	11.635		12.4498	13.1528	18.1062	13.3197
7	GSE87371	15.2052	20.9089	30.5884	22.6226	30.1718	20.7853	5.65332	21.9665	25.5556	10.0484	23.6232	10.1653		25.8997	17.947	23.0798
7	GSE98588	10.5735	13.1648	28.9622	24.6101	26.9518	12.8182	13.6678	27.8032	27.1512	15.4862	35.7197	11.5392	21.2823		16.4275	20.4215
7	HMRN	20.6208	15.7887	22.6567	22.6684	21.4861	21.971	16.2997	22.3627	17.5287	14.9199	21.739	25.39	17.0083	17.6121		14.6434
7	Monti	9.8062	15.4151	22.8466	30.029	31.2581	22.6619	17.2795	21.4177	22.9844	11.5073	27.8507	18.8964	26.1114	22.0271	18.7448
8	Exp_MC_REMoDLB_ForMEV		20.7266	21.1607	22.7087	16.4382	22.8646	16.1536	18.1492	20.296	19.6843	19.4027	21.5244	17.3788	20.6298	26.8784	13.8978
8	GSE10846_CHOP	11.0248	17.5518	31.5587		19.5352	18.9539	9.77144	26.3932	17.6607	17.2845	24.9294	16.2974	25.0436	28.4148	19.8697	22.7334
8	GSE10846_RCHOP	14.3221	13.7565	31.6198	21.4784		23.4064	10.6254	27.5414	28.843	18.9359	30.1894	22.0461	26.609	24.3339	14.7742	23.6973
8	GSE12195	12.6555	16.0841	22.5524	23.6914	23.1926		8.25381	24.6623	14.1939	13.4356	19.9233	19.3734	17.3015	15.7938	12.3404	14.3185
8	GSE19246_FF	10.8316	10.4221	20.4965	14.1038	10.3365	19.0306		12.0622	10.4044	11.4574	17.2816	20.0055	14.4945	12.4715	12.334	19.2899
8	GSE22470	11.9554	14.2894	24.8742	28.536	24.2702	24.0422	6.3598		25.7177	17.5125	31.406	14.4992	19.7449	19.0566	13.0137	19.5556
8	GSE31312	16.8991	17.1828	25.1749	22.547	31.6624	27.2737	14.5172	26.4827		16.2398	24.5613	20.1987	25.2253	22.6076	24.3662	16.6443
8	GSE32918	21.86	13.9429	12.5506	20.0991	16.7189	14.0292	13.4101	18.3126	19.0763		11.4716	17.7738	14.3881	19.8016	24.4574	10.5091
8	GSE34171	11.4416	19.0319	31.995	21.6621	20.3531	22.2573	10.3821	22.3252	17.5377	12.6879		15.1931	19.3729	27.9161	13.7777	20.701
8	GSE4475	12.0752		27.7649	20.8123	16.0365	26.8706	5.76743	18.3963	15.2766	14.6158	11.4819	14.4467	21.7751	17.4804	18.5389	18.0507
8	GSE4732	7.14608	11.7645		32.3591	19.7729	17.3344	3.91103	19.5405	18.8834	10.3866	13.5174	11.9944	26.3224	19.3288	15.2973	21.1399
8	GSE53786	15.1749	13.6126	28.0536	24.8652	22.4401	26.2837	18.6914	18.3298	23.3459	12.9194	16.0171		19.3196	14.5554	22.489	16.4722
8	GSE87371	13.2544	19.8826	35.4487	22.6422	25.0689	23.4403	7.18773	18.5268	22.447	10.9672	23.8623	13.0218		24.1169	16.9446	21.9773
8	GSE98588	8.744	9.27455	36.2261	20.5264	19.2762	15.459	10.5598	19.797	25.1143	14.7722	32.4377	14.0629	23.2159		16.9821	18.0142
8	HMRN	26.6007	14.4264	25.246	19.2902	21.5883	14.8496	10.8077	18.5847	22.0411	18.1822	20.9193	18.8749	18.6393	20.8439		16.3255
8	Monti	10.579	13.3271	27.3758	23.0504	27.7872	20.7824	14.4751	21.2068	20.6962	10.8551	21.4251	26.2504	23.907	19.6418	16.4028
9	Exp_MC_REMoDLB_ForMEV		18.3725	28.8422	16.0993	17.2965	21.0465	14.2959	15.4705	19.3696	19.6017	20.7044	19.6026	21.8343	19.5756	25.8242	16.1648
9	GSE10846_CHOP	9.92708	19.282	34.7831		26.7254	21.0813	12.64	21.7045	20.9014	13.0402	17.7199	18.0171	22.9613	29.5853	11.6244	18.9083
9	GSE10846_RCHOP	11.2094	12.0987	31.4427	32.6928		20.4948	12.6778	26.8776	26.9971	14.853	23.6967	21.3416	24.9939	24.6614	14.7489	26.8185
9	GSE12195	10.6382	13.1001	24.2367	17.0224	14.727		13.5184	15.6576	19.1814	11.9177	23.6957	18.5221	15.8937	14.7124	11.9547	14.4804
9	GSE19246_FF	4.27734	13.4346	21.13	20.0658	17.4208	13.5395		13.237	16.0888	13.1336	17.5115	20.4082	14.6818	10.1606	6.94663	13.1569
9	GSE22470	12.6473	22.0917	22.2673	29.3215	16.8452	19.8916	12.7114		22.9434	12.4763	19.1588	13.2383	24.618	21.3369	14.028	18.4231
9	GSE31312	18.1492	14.4157	25.4607	24.7526	33.2212	21.8793	10.7738	20.959		17.1009	21.3078	21.5526	26.031	24.3432	18.5978	16.7365
9	GSE32918	21.7562	13.5888	15.4918	19.6329	18.0737	18.1766	19.4651	19.8985	20.2104		16.5646	13.5209	21.5961	18.3616	20.0713	11.2535
9	GSE34171	9.69871	14.3144	28.9651	24.3931	20.4312	21.8342	10.1909	20.4344	13.5533	12.6568		22.0289	17.7499	33.5288	12.6349	16.2196
9	GSE4475	13.6391		25.5516	26.8301	18.0674	28.7105	9.68485	16.694	18.1417	12.0978	12.2089	18.0018	18.8439	22.0131	12.2383	14.3247
9	GSE4732	10.1802	14.6114		22.9823	18.4528	19.316	14.7034	19.6804	20.467	12.7395	20.4864	10.8563	21.0439	25.288	11.3681	16.6086
9	GSE53786	16.0903	15.3826	24.1869	16.7108	19.8887	17.593	16.7658	10.0986	18.1565	14.9148	24.3902		15.7561	18.6637	13.0439	22.7619
9	GSE87371	9.08935	19.3254	29.6521	24.8059	19.4109	25.1013	5.72219	19.2985	19.3501	14.8677	20.1865	14.8501		23.8358	16.1249	23.9068
9	GSE98588	9.26624	17.7219	29.8185	28.3123	24.3818	14.2647	9.29301	21.4711	20.3639	13.6749	30.145	14.9004	23.3066		12.1317	20.321
9	HMRN	20.9391	15.3363	26.7903	21.9691	19.5958	15.0665	15.7996	16.0906	20.5184	19.0274	13.5303	22.89	21.9305	24.9227		10.6613
9	Monti	10.6083	11.5892	25.0815	24.2891	19.9575	19.5259	15.4164	20.8646	20.7279	9.11045	23.1736	17.3854	23.6525	19.7774	9.5382
10	Exp_MC_REMoDLB_ForMEV		14.3082	21.1448	18.1761	15.7906	17.8608	16.0823	14.5503	17.5021	16.8097	20.0959	11.1171	15.252	18.4123	21.792	14.355
10	GSE10846_CHOP	8.15533	16.47	31.3539		21.6815	21.6082	18.1558	20.9077	18.2857	10.6678	19.8446	16.9317	20.144	29.7145	15.8959	21.3057
10	GSE10846_RCHOP	10.3502	15.2153	28.9112	31.9541		19.5491	13.7847	22.6864	25.654	11.6611	20.7803	20.9506	22.4717	24.803	14.5668	21.4942
10	GSE12195	11.074	13.1485	22.9655	24.7983	13.7349		7.36092	13.9517	14.6504	10.5179	19.2914	14.2644	15.0678	18.2412	8.11933	14.6562
10	GSE19246_FF	10.7709	13.3214	22.7256	18.2395	9.8642	14.4498		12.1254	13.0076	9.40972	14.9346	16.5549	17.0231	20.3319	6.85533	15.7022
10	GSE22470	12.5922	23.0126	19.3519	24.4358	21.154	20.3993	11.0012		21.2027	18.9262	20.1831	11.317	20.3562	21.6728	12.6168	13.6885
10	GSE31312	13.8008	14.9567	19.1284	24.2354	23.7733	22.3374	18.5841	20.6317		16.3105	20.3623	18.9959	18.8806	23.2149	19.3806	16.7907
10	GSE32918	15.919	14.6476	19.0362	17.3992	14.0266	19.6189	16.6468	16.6923	17.7145		15.0099	16.433	16.9985	21.989	18.8554	11.2101
10	GSE34171	10.4125	15.4935	22.0428	18.1804	17.9785	15.7661	10.1216	20.0702	17.6977	13.8865		19.5751	19.3341	28.8275	9.67407	17.3008
10	GSE4475	9.85172		21.3998	20.1384	20.1415	22.859	7.4788	17.1014	21.8873	10.3119	17.6048	16.8857	18.6608	18.5739	12.4681	15.6308
10	GSE4732	8.76381	13.7064		31.0154	24.3982	16.9779	12.619	19.6837	18.5822	11.6339	21.5667	12.4254	20.686	18.634	15.69	17.3608
10	GSE53786	8.7517	17.1012	21.1416	17.8031	21.5203	14.0982	24.0301	14.9774	15.3742	12.5893	22.5352		19.02	26.8211	17.598	18.2602
10	GSE87371	12.2085	20.1604	35.5876	28.8943	21.5617	22.2141	12.9566	17.4736	20.9299	11.4832	24.185	13.8745		20.7933	13.3002	16.9589
10	GSE98588	8.61612	18.5258	23.4729	26.9325	18.4359	14.6437	11.3484	22.2478	21.9232	15.6311	34.2403	18.8727	19.5432		12.2295	16.1627
10	HMRN	21.6066	12.5129	23.7274	21.2162	19.9853	13.2668	14.7257	19.8457	21.4911	18.879	13.2246	23.4874	23.6961	20.7045		15.4065
10	Monti	10.0348	14.6451	23.056	31.1431	24.5317	18.2683	20.3331	17.8885	23.3752	11.6508	18.2584	13.734	20.5778	24.0085	10.3889
11	Exp_MC_REMoDLB_ForMEV		13.8533	18.9654	21.3175	18.9146	22.6217	13.8193	15.0098	16.1957	15.958	17.3967	16.6994	17.3886	19.6063	22.8827	13.5396
11	GSE10846_CHOP	11.1617	19.5349	31.1619		27.116	15.9612	14.7931	24.5563	15.6089	11.0146	23.673	16.3166	22.5857	20.5776	12.5112	22.4784
11	GSE10846_RCHOP	11.766	15.9372	29.4246	25.0379		17.5674	9.69045	21.7296	22.3543	8.82095	20.2012	20.4357	20.5508	25.1992	11.0753	24.2074
11	GSE12195	10.396	14.5508	26.0673	17.4922	23.4072		12.4511	24.5041	18.0791	6.97544	24.4739	16.3094	20.1012	15.2322	10.2778	16.5334
11	GSE19246_FF	8.75351	13.117	17.0084	14.4078	12.1281	16.5206		11.5419	13.9916	13.0814	14.9561	19.0426	10.2627	12.063	9.4955	16.4615
11	GSE22470	13.656	18.2824	24.0126	26.2776	23.7232	26.5116	9.27131		16.4284	13.8014	21.8637	22.5834	21.111	19.4216	10.4297	18.655
11	GSE31312	19.6382	12.8942	26.1642	24.1591	25.0762	21.7973	18.4566	22.2994		15.886	23.3413	16.927	21.0422	22.8504	20.5018	18.2429
11	GSE32918	15.0525	14.4892	15.8088	25.114	13.7552	20.7916	15.0074	14.2879	14.5295		13.7762	18.5306	20.2447	11.4524	19.6242	11.0213
11	GSE34171	12.3167	21.8212	28.1812	20.2038	23.6795	22.6122	15.3552	21.0371	15.7786	9.52359		17.0025	20.6954	36.3525	10.8865	19.2922
11	GSE4475	10.0962		24.8284	19.0062	15.3939	20.4403	12.0625	12.8652	11.1691	10.6308	16.8256	18.3056	22.7538	18.8938	13.5761	15.5752
11	GSE4732	6.25791	15.242		27.7404	20.314	17.2839	13.5688	19.1035	14.2003	11.6632	23.7679	13.7558	22.5477	23.5128	9.90757	13.6154
11	GSE53786	9.34213	21.2021	17.2899	21.8093	23.0879	15.7312	24.8601	19.2833	17.0639	9.47225	20.8131		15.3165	22.0884	12.7876	18.4672
11	GSE87371	12.9199	20.1726	28.8224	29.5886	25.0591	29.9969	15.4476	21.9123	17.5782	9.53643	20.5856	14.1775		19.926	15.9812	16.3586
11	GSE98588	7.937	12.7954	22.921	20.8822	21.1056	26.2031	14.9046	18.4252	16.0607	10.9964	33.8328	19.7802	19.023		8.54172	17.1309
11	HMRN	21.9314	12.303	24.658	17.833	17.3696	19.2497	15.9393	18.782	21.182	16.8686	19.7471	17.3661	27.1141	18.7914		11.3544
11	Monti	7.66104	12.9092	24.0461	23.2183	22.1682	22.8962	16.7617	20.133	17.176	11.196	18.7758	17.3407	23.3301	20.1562	9.73101
12	Exp_MC_REMoDLB_ForMEV		16.7537	21.6779	16.7612	19.5408	20.7831	13.948	18.9486	18.5243	16.9509	16.3303	17.1025	22.354	18.8893	18.9853	18.943
12	GSE10846_CHOP	13.3245	20.2087	27.8221		22.9667	16.6683	13.9418	21.5897	18.5225	9.75532	19.526	17.6453	26.1967	23.3206	14.5243	22.5939
12	GSE10846_RCHOP	11.6485	10.2707	28.1566	33.5493		21.6171	12.2227	22.9895	22.1263	12.3938	22.044	20.3796	20.1594	23.2397	10.028	23.4944
12	GSE12195	9.64547	15.0492	22.1835	20.5774	15.0389		6.68667	18.6263	15.0763	9.1532	19.9119	13.0672	20.408	14.7871	7.76836	12.9157
12	GSE19246_FF	9.35493	13.5491	20.1213	17.5058	12.3076	18.8085		16.8448	13.0727	9.39749	13.9164	13.9397	18.3382	17.4201	4.4117	19.8784
12	GSE22470	12.164	20.2625	25.9481	26.3437	22.7176	25.6798	14.7262		21.3868	13.7005	26.3757	15.5753	23.8781	21.8606	11.5889	13.6442
12	GSE31312	12.9462	14.9845	19.7757	20.6332	21.1866	23.1884	19.2986	19.2809		14.0005	21.7574	22.1948	23.1837	24.4569	17.0245	17.7297
12	GSE32918	12.9051	16.9966	15.0444	17.7137	18.3882	24.3168	15.942	16.5548	17.1132		19.2688	11.8904	16.8786	16.0739	19.3714	12.3833
12	GSE34171	9.6751	17.2019	26.6327	23.7587	21.209	17.044	13.6236	17.7783	18.4039	8.17795		19.2641	17.7903	25.0896	9.07565	19.4486
12	GSE4475	7.45784		23.2261	18.174	17.1327	20.8115	13.042	13.7269	17.5106	13.2186	19.0808	16.4436	14.4416	10.3097	11.5515	11.5037
12	GSE4732	8.7386	15.891		23.569	18.9796	15.7659	16.1458	17.4164	15.8364	6.15642	16.5622	14.2536	15.9235	17.5941	10.5409	14.9412
12	GSE53786	12.0439	19.1938	25.6307	21.4142	23.0179	21.8753	24.1141	19.2854	21.0866	9.68342	25.6687		12.0563	21.8672	11.2197	22.2969
12	GSE87371	12.3527	20.8984	25.0771	29.2913	24.1091	22.7721	12.1068	17.8883	22.909	8.66911	24.0924	12.9377		18.7732	14.0631	19.1155
12	GSE98588	6.04343	15.4575	23.6749	21.9649	17.8482	15.689	16.3513	19.6475	21.1575	10.4644	32.1628	14.441	20.062		6.95418	17.1984
12	HMRN	23.2994	16.0905	27.8526	23.9857	17.9676	14.3158	12.1744	18.4874	16.0632	16.8352	18.939	21.6089	20.5193	17.1999		18.7411
12	Monti	13.6696	14.7741	20.7982	23.2241	21.9686	22.6208	20.568	16.1092	15.3598	10.7225	19.0441	19.5801	25.3021	19.5526	11.3615
13	Exp_MC_REMoDLB_ForMEV		12.7091	21.4121	17.4732	21.5367	25.3575	16.4351	17.9223	16.4812	15.1806	15.8457	14.2672	14.0036	16.9301	22.2663	14.8954
13	GSE10846_CHOP	12.4704	16.2426	30.6853		26.9676	22.5443	18.8857	17.1774	17.7745	8.11496	23.7933	14.6389	20.367	22.1726	15.7143	17.8816
13	GSE10846_RCHOP	10.806	15.2069	36.2896	26.2059		24.1039	15.1296	22.1681	19.9391	11.7183	26.5586	23.3618	20.1686	22.6543	11.9552	23.5392
13	GSE12195	14.116	18.3953	18.566	18.0183	21.3646		15.6915	13.1785	17.4101	6.71543	16.2656	21.7161	13.5895	20.4527	9.62385	18.9283
13	GSE19246_FF	8.17298	17.9366	26.6733	18.787	16.3131	10.6432		16.0551	14.4287	6.94188	16.693	12.869	11.9463	19.2866	4.47777	20.3377
13	GSE22470	11.9475	16.6749	25.9482	25.7485	19.9708	22.2707	12.7175		22.0038	9.41603	27.9392	15.5009	26.9374	23.525	13.6389	13.3379
13	GSE31312	11.1087	17.6345	28.3413	20.1861	20.4796	21.204	16.324	22.9919		13.7696	24.1759	22.2895	22.6154	25.0875	16.8635	16.4336
13	GSE32918	16.3073	10.832	15.5647	11.8845	9.24193	23.6001	12.3251	17.0969	15.0902		18.7922	17.4223	16.678	19.0252	16.7767	13.9895
13	GSE34171	8.47509	19.2178	22.1299	19.6038	24.972	19.6745	14.0763	19.1418	19.1333	11.9933		18.6953	22.9094	30.6576	7.39375	21.275
13	GSE4475	6.03877		26.7788	19.787	17.5954	29.3398	13.7753	20.8661	15.2307	7.08404	16.0371	16.8795	18.1249	14.707	10.1581	12.3703
13	GSE4732	5.34879	15.5956		23.6309	19.4203	16.095	9.77347	17.9716	12.1888	7.95184	16.697	10.4582	13.6908	19.5256	10.6079	14.5033
13	GSE53786	12.8532	16.1222	27.2374	17.776	25.062	22.5935	18.7166	13.8531	18.0659	13.4775	22.9287		18.1993	21.2995	15.3026	21.3884
13	GSE87371	8.35591	17.1512	28.2137	20.4506	22.2788	22.4795	16.6649	18.0644	17.6771	10.2374	24.2915	14.5268		19.4115	13.437	17.834
13	GSE98588	9.81804	18.9844	29.146	21.0853	22.0862	18.609	19.5001	20.5333	15.4615	7.74108	38.8959	16.859	20.7837		10.9791	18.6996
13	HMRN	20.3245	18.5979	27.0616	16.4468	19.8398	19.7853	9.29243	19.3086	18.9845	17.3563	16.2457	17.3631	21.8227	16.9676		13.4042
13	Monti	9.15642	14.1173	23.7404	22.0413	25.3394	28.1722	16.7147	14.8163	19.214	14.3188	21.1874	21.2031	21.2773	16.0434	10.4231
14	Exp_MC_REMoDLB_ForMEV		14.6654	21.2705	22.429	16.404	24.9825	20.32	15.9135	18.7637	16.1303	18.5824	21.6023	14.0489	20.6779	22.3473	14.9998
14	GSE10846_CHOP	11.1712	20.7215	32.4941		21.0189	21.1625	12.1141	18.06	16.3004	10.69	23.6438	16.0286	21.0666	23.2404	16.7215	16.2859
14	GSE10846_RCHOP	8.31969	17.7146	25.8817	21.2437		19.0033	15.512	17.975	19.2155	10.8924	25.0437	22.0597	21.0342	22.8189	11.8376	20.9091
14	GSE12195	9.10719	21.4776	22.6026	17.7008	16.6991		12.5764	12.831	14.8735	5.69542	25.889	18.6352	17.7601	16.7128	7.97592	14.8541
14	GSE19246_FF	6.79087	15.4578	20.8345	13.5223	14.3922	14.9665		15.3992	15.1993	8.15952	16.1292	12.6002	13.0476	14.2018	9.38777	18.8214
14	GSE22470	9.08122	20.5015	26.9883	21.8992	23.996	20.4468	15.364		18.6065	15.153	23.9886	18.7609	23.1858	19.24	12.4457	18.8338
14	GSE31312	14.2386	15.8002	22.7033	18.8872	20.8246	23.8904	12.9503	17.3071		14.1654	27.2342	19.5753	17.7459	18.3238	17.0404	17.6092
14	GSE32918	16.0172	15.0418	18.7041	17.3617	14.9957	22.4013	14.6606	15.7588	15.0147		22.6414	19.5846	17.6056	16.793	18.2055	10.4529
14	GSE34171	6.07495	16.2089	20.272	19.3807	22.8824	19.3479	18.7188	15.2015	20.2161	6.99563		18.2523	22.7882	26.6736	8.49093	23.4584
14	GSE4475	4.25354		28.7063	18.7032	17.87	30.7699	12.0671	14.5599	14.0962	13.372	20.7751	15.8382	19.2359	14.8363	11.5307	11.358
14	GSE4732	9.94619	19.9068		22.3367	15.8563	18.2463	15.3698	13.4666	16.9356	7.46921	17.859	9.10188	16.8108	15.6925	10.184	13.4168
14	GSE53786	10.0394	16.397	22.5724	20.9774	23.3707	17.4924	22.742	16.2238	22.8197	12.3502	21.8975		14.2162	22.7149	13.963	20.6731
14	GSE87371	11.5101	22.4445	21.7107	20.5772	22.4688	33.3639	13.3775	20.8144	20.6032	11.2996	25.178	12.4788		21.9961	11.6197	22.1924
14	GSE98588	9.02957	14.9077	25.0441	17.8364	18.6194	21.853	18.7467	17.4	20.5065	10.8109	38.3097	19.0359	17.8493		10.9547	19.9149
14	HMRN	19.6775	15.2212	21.8166	16.2514	17.2697	25.4447	9.76572	17.7781	19.5825	17.0715	19.0156	14.8331	23.9973	19.1401		13.1244
14	Monti	11.0607	15.9657	25.7056	19.3924	21.5039	27.5755	23.5723	13.4945	20.4322	8.52278	17.9072	15.4269	18.3986	17.7408	11.1792

### Sheet: Top5000_CC_HC
K	Predictor	Exp_MC_REMoDLB_ForMEV	GSE4475	GSE4732	GSE10846_CHOP	GSE10846_RCHOP	GSE12195	GSE19246_FF	GSE22470	GSE31312	GSE32918	GSE34171	GSE53786	GSE87371	GSE98588	HMRN	Monti
2	Exp_MC_REMoDLB_ForMEV		-0.0519815	-1.14566e+13	7.39739	9.18183	100	9.21725	1.39654	1.59967	-0.0462019	-0.350172	5.18817	10.2183	9.26697	100	11.9411
2	GSE10846_CHOP	0.205568	19.8759	-0.0301654		100	16.1677	2.24233	100	100	100	100	-0.171548	22.3569	100	-0.697874	0.0363368
2	GSE10846_RCHOP	1.95739	12.7595	12.2334	77.9105		16.8294	1.53648	19.4839	21.2433	0.20818	98.2321	10.4116	20.9067	100	0.228183	6.07312
2	GSE12195	0.49631	13.4324	6.07839	38.4828	100		-0.269922	13.8574	100	-0.0392707	59.8237	0.256494	19.0818	33.2816	-0.756635	0.25949
2	GSE19246_FF	100	1.27761	-1.14802e+13	14.2217	0.056587	100		100	0	5.74586	6.54348	32.3055	0.436144	100	1.34627	0.035985
2	GSE22470	100	14.0606	9.15079	48.0564	100	5.31235	0.714853		18.9221	-0.0454669	100	-0.0267693	21.8352	100	0.819917	-1.96252e+13
2	GSE31312	-0.249072	16.2268	-0.0285156	54.393	21.2918	12.2498	4.02772	100		-0.95838	65.9628	-0.172718	23.9311	55.4331	0.802321	0.0361602
2	GSE32918	5.30812	0.668596	0.460101	5.06694	-0.469102	-0.193101	2.55025	-0.3006	0.0209631		-0.265818	-0.6506	2.72427	-0.150044	0.207013	3.49665
2	GSE34171	100	14.7106	4.55205	71.3421	100	18.9322	6.94177	100	12.9391	100		2.8463	23.2185	100	-0.739995	0.035877
2	GSE4475	-0.193957		-0.302031	77.8324	100	2.64528	-0.879045	100	13.699	100	69.16	0.0766843	20.2403	100	0.111548	0.0363485
2	GSE4732	0.14154	3.13628		8.85427	0.286162	-0.0664424	-0.33277	-0.429658	-0.0551997	-0.0442882	13.795	0.0681224	1.10378	-0.180685	-0.340656	0.0300635
2	GSE53786	3.89241	9.32426	-11303070072979	-0.231224	68.4926	-0.0766238	14.1808	-0.725829	1.74407	100	-0.389797		2.64535	38.5586	42.1407	22.022
2	GSE87371	-0.498453	19.5455	10.7273	65.7933	100	14.9745	-0.384613	100	100	-0.0462967	100	-0.174717		100	-1.62138	0.0363485
2	GSE98588	0.311704	6.10817	100	34.6316	7.78054	100	0.873013	87.2855	-0.154188	-0.0458135	67.4899	13.67	17.2577		-3.6887	0.036362
2	HMRN	100	1.39105	0.479003	25.076	0.0544326	100	3.24819	0.810794	0.236811	-0.0451605	76.541	23.3576	12.5936	100		0.0350362
2	Monti	-0.237882	1.58844	2.06682	9.92753	39.2596	100	1.91149	0.511745	100	-0.0439978	-0.285469	18.3035	1.1261	-0.12119	-0.144411
3	Exp_MC_REMoDLB_ForMEV		14.2381	3.45388	5.48776	7.78988	10.8315	6.61776	6.65244	10.4349	11.8722	7.46839	6.57995	12.8066	2.54414	10.0996	5.45435
3	GSE10846_CHOP	5.45706	14.2097	8.7666		16.9397	40.5142	-0.353983	15.6084	12.5054	8.54247	25.8522	9.91636	46.2329	30.2987	2.58394	10.0092
3	GSE10846_RCHOP	0.0168802	12.6522	14.8527	18.1038		32.6911	17.1368	17.1081	12.8848	10.884	16.3048	14.1093	31.3961	23.7673	3.15843	17.6468
3	GSE12195	1.84903	13.0199	14.4639	23.1019	19.8029		6.64466	15.9472	7.45748	8.5027	26.4039	14.4945	44.3559	43.7025	2.16948	16.8748
3	GSE19246_FF	9.56917	4.25763	6.99532	11.238	11.8725	9.63488		6.3859	7.71799	17.4716	12.6857	23.7504	8.89392	13.8629	4.96483	15.1242
3	GSE22470	1.41873	10.3579	14.54	22.4598	14.8758	41.926	-0.374129		11.878	10.9707	18.6853	11.0025	31.5025	24.5951	4.1417	9.03285
3	GSE31312	10.4056	12.8378	18.0053	19.3815	16.3431	24.4872	21.9137	13.0021		11.8335	18.6786	18.2792	33.509	25.8287	7.73796	13.5566
3	GSE32918	12.049	6.452	11.9727	7.24414	17.2926	19.3212	37.325	14.9656	12.9819		12.9754	26.1727	19.1904	14.763	10.6658	8.69691
3	GSE34171	1.82903	11.1841	14.085	22.3281	13.4836	49.0609	2.57129	17.9837	10.2582	9.04454		15.2968	100	35.6763	2.82268	19.8063
3	GSE4475	2.5575		11.4294	27.0024	12.7672	22.549	-0.678456	15.66	13.3041	7.32547	10.8164	6.93406	41.7475	19.1737	2.81681	6.72093
3	GSE4732	-0.255981	14.4185		17.1773	15.3222	21.2962	2.40154	13.3857	17.1723	6.00421	16.7163	11.373	31.093	35.9557	0.818959	10.1548
3	GSE53786	8.82506	8.71557	12.9475	8.72982	12.9921	36.0522	51.5695	12.8884	14.5402	24.305	29.6216		22.4765	36.9438	11.3002	11.9322
3	GSE87371	1.40162	15.6867	20.7723	28.1449	19.139	44.5684	16.185	15.3337	15.0439	9.03314	20.8834	12.5542		54.8381	2.77902	11.3725
3	GSE98588	-0.232476	3.97115	23.7635	14.5424	12.1912	36.6587	18.8002	10.3542	8.28059	6.81571	13.3368	24.8036	47.0268		1.6379	13.6857
3	HMRN	36.4262	4.74856	14.6837	12.4572	11.8053	32.5107	43.0214	12.7997	14.954	16.6192	17.1964	20.3875	30.4138	42.5873		5.33251
3	Monti	-0.623304	9.61914	14.7379	19.3944	14.6362	60.8619	8.40847	8.80675	13.5539	5.76763	33.1779	13.9042	37.705	65.7588	7.7835
4	Exp_MC_REMoDLB_ForMEV		3.67172	5.74747	9.86454	40.2654	10.133	6.54109	18.3169	12.6876	12.8053	16.9196	6.80587	11.9018	12.0462	10.4766	4.00361
4	GSE10846_CHOP	1.45241	15.5937	27.3834		35.8553	32.8671	-0.672321	100	14.5689	6.21703	21.9345	7.02845	25.6681	45.4865	2.5123	11.1061
4	GSE10846_RCHOP	3.71509	17.1291	26.2457	23.9364		33.5059	8.2999	60.1774	16.1092	8.33405	18.933	16.1088	19.1683	19.2363	3.40128	15.8093
4	GSE12195	0.0101185	14.4956	32.4925	26.6412	79.4228		6.51328	56.381	12.0512	5.58519	25.8701	19.1888	21.194	33.9618	3.88316	17.5706
4	GSE19246_FF	1.92473	7.43697	10.8411	12.1765	39.9257	12.9884		18.1414	12.3064	15.8916	25.452	18.369	8.17717	25.9531	5.28679	16.6813
4	GSE22470	1.94504	18.0099	20.8929	29.6966	42.1054	32.4227	0.461036		14.0089	9.05388	22.4889	11.802	24.0999	16.4148	5.17806	7.61035
4	GSE31312	2.16267	19.6313	18.7914	15.4187	27.0215	17.6485	8.5136	32.3811		11.9651	26.8869	10.4149	23.2737	14.9295	5.07933	10.2762
4	GSE32918	12.1895	17.9512	10.0863	14.0241	25.6363	11.9672	9.47252	21.6116	21.1912		19.0325	13.1943	12.4237	15.386	12.0202	7.32404
4	GSE34171	2.83558	12.5164	16.101	14.7291	34.5879	22.5809	14.8414	32.082	13.0282	8.89044		17.4437	20.145	23.2159	3.24242	17.9437
4	GSE4475	5.67405		15.0311	16.0144	22.1761	23.1004	0.982811	24.7273	23.3134	10.3643	10.3846	5.13507	14.7793	17.0638	2.57381	12.33
4	GSE4732	2.04915	14.7629		25.2933	70.1762	13.1408	8.43349	28.2997	11.8183	7.94985	18.2784	8.38625	13.4929	25.8629	0.351969	10.9499
4	GSE53786	6.60128	8.15469	24.0529	10.1405	100	10.1873	18.6344	100	17.9296	17.8958	29.9598		10.9872	35.6827	8.86413	11.7672
4	GSE87371	3.08464	19.6976	20.8372	22.3825	46.716	35.7859	1.51549	65.9589	19.0991	5.70817	20.1983	9.7394		28.8603	0.804	13.5397
4	GSE98588	4.16083	12.5738	26.769	19.8783	16.2548	17.0777	1.1833	15.433	10.4811	2.82667	18.1199	16.9326	6.65617		3.05303	7.60761
4	HMRN	21.0954	9.55077	22.2669	16.1037	21.1249	13.7637	9.28677	33.9189	10.2152	12.5232	20.2961	23.6327	9.83353	64.2909		9.40478
4	Monti	1.43534	10.5633	17.8178	27.5323	53.6026	28.3912	8.41447	31.1399	13.9371	6.6281	28.2582	16.2229	6.01921	19.8937	8.81912
5	Exp_MC_REMoDLB_ForMEV		8.84169	4.20555	11.1318	15.9093	8.78631	6.2786	6.03604	8.52283	13.0539	10.0071	14.3494	15.9028	6.34466	14.5883	7.78156
5	GSE10846_CHOP	0.138695	16.5091	32.3791		24.84	34.3965	0.85289	21.57	10.7356	6.15522	17.4705	8.67772	24.1019	16.1255	1.89077	11.4957
5	GSE10846_RCHOP	0.443045	13.3956	24.9056	19.9067		26.8966	10.0696	16.6021	12.8533	8.27474	17.8068	12.2797	17.4755	10.7689	1.2454	16.9286
5	GSE12195	1.75367	17.6839	28.4368	20.8494	29.8729		5.86216	21.124	7.75339	4.63875	16.86	14.8593	23.7692	12.6251	2.902	15.6714
5	GSE19246_FF	3.3019	8.0484	11.8109	12.9225	26.7016	21.0474		4.4278	13.6504	15.6354	16.5942	34.2257	7.80447	14.4298	10.5411	15.9714
5	GSE22470	-0.486865	13.8324	28.395	20.8952	29.8399	30.1403	-0.509053		13.7279	6.52786	12.5244	15.1444	31.8475	10.8498	2.54697	9.61596
5	GSE31312	1.60521	16.7147	32.0722	14.2008	21.9651	16.1115	7.07931	16.3728		7.07957	12.8408	8.76151	17.1126	9.79596	7.60105	12.9549
5	GSE32918	9.86261	15.9241	9.95671	9.01092	23.5155	16.4724	9.87127	10.5681	13.3076		11.5917	14.4135	17.8698	8.63842	14.1534	11.7068
5	GSE34171	0.93897	14.7007	17.1337	18.3374	20.1175	25.4258	12.424	8.67293	10.8009	9.75185		21.9164	14.9863	22.6784	4.30455	22.0172
5	GSE4475	2.32024		7.316	9.28712	24.1011	15.6807	2.82639	11.3205	11.8818	7.55231	6.62794	11.2181	19.071	9.03981	2.34111	13.0937
5	GSE4732	-0.405757	13.9658		16.5708	25.555	26.2808	3.60587	14.2909	10.1532	1.75762	10.0877	8.73385	12.0549	13.8281	2.95023	11.545
5	GSE53786	2.65523	11.6224	23.8308	17.6919	34.9303	21.713	15.4315	15.9347	11.5259	17.4346	19.1795		8.83174	12.2534	12.537	11.3251
5	GSE87371	0.876204	14.9961	24.153	25.496	42.2863	20.5233	4.29365	22.9629	17.3233	5.49172	14.3778	9.64872		16.0383	3.88663	16.3588
5	GSE98588	1.94374	7.5993	24.7863	15.8368	19.8478	30.237	15.2194	14.1965	11.209	5.11098	26.3324	20.092	15.5518		-0.163249	12.2436
5	HMRN	12.3303	7.61302	13.1727	16.6347	38.0107	21.5359	10.1221	11.2562	8.48713	11.1612	10.7286	24.1385	4.85564	13.9453		6.58058
5	Monti	0.0156091	8.92443	24.1015	15.6733	27.1615	32.8284	10.0291	5.95671	11.9742	4.81998	15.3522	18.4905	8.84221	9.30498	9.60798
6	Exp_MC_REMoDLB_ForMEV		7.12456	7.43872	12.0509	14.2414	8.69542	6.9777	7.64261	16.3955	9.40066	5.8628	14.9504	10.9492	5.77996	12.6319	6.78388
6	GSE10846_CHOP	0.0604351	28.7319	27.6735		29.8901	37.1569	3.74544	18.5975	19.5207	7.23642	21.0012	8.61892	16.6963	15.5902	3.20287	12.0115
6	GSE10846_RCHOP	1.09015	19.8077	17.9884	20.4479		26.628	11.9443	11.336	21.2752	5.79698	16.5825	19.8947	13.1371	14.7981	4.88873	16.6792
6	GSE12195	1.96665	12.6827	16.9395	19.3189	34.2808		8.493	14.6097	15.7906	5.21837	16.0784	14.633	12.9025	17.3903	4.10799	19.375
6	GSE19246_FF	4.70231	7.65884	9.69932	11.6899	29.3853	18.851		4.67189	17.9417	7.61018	17.8577	20.9295	5.11161	10.7702	5.91936	16.4846
6	GSE22470	2.55383	16.3059	26.8046	24.9915	31.4078	25.6879	1.1054		25.3911	6.2211	24.9855	11.4486	18.6181	7.06074	4.79538	11.2003
6	GSE31312	2.46261	24.3524	23.6269	17.6074	33.165	21.5356	7.98001	16.0385		13.412	15.4856	21.1552	23.4037	13.6376	8.41499	16.7318
6	GSE32918	11.9939	21.1259	10.2865	9.29567	21.3202	14.9313	12.7133	6.73	21.0837		13.3593	10.9876	15.4469	6.16993	7.91386	11.9774
6	GSE34171	0.555779	14.2089	27.0148	21.6863	39.8547	22.4004	16.2744	14.3156	19.0349	6.97635		15.6014	18.0776	20.3193	7.12735	22.3218
6	GSE4475	2.03352		11.974	8.594	18.2386	12.3535	6.86829	8.60095	21.2626	9.05964	11.4584	13.1263	16.783	8.3205	2.91932	8.18803
6	GSE4732	2.95928	16.6763		15.6178	30.9022	25.8983	3.4886	19.2261	26.1627	6.23322	22.0154	13.9076	16.1962	13.5252	3.97035	7.04704
6	GSE53786	4.70337	17.3963	16.9899	14.6182	50.385	9.14174	19.1915	12.4214	27.5843	14.1198	21.5291		5.83012	15.6584	8.85005	11.2152
6	GSE87371	1.69193	27.0017	26.4926	25.1909	51.6953	19.5244	8.91261	20.433	27.6835	5.14578	21.14	4.77483		12.8869	0.938246	11.5873
6	GSE98588	0.463528	20.0721	24.4592	17.0968	27.0835	38.5342	12.7022	10.8678	13.7641	5.99967	28.6546	12.4913	6.59202		4.43656	13.9268
6	HMRN	13.892	13.7999	16.4736	17.1632	27.8335	14.3049	6.87587	9.03048	15.8681	10.0072	16.7206	22.5104	7.82241	14.9196		10.293
6	Monti	0.64694	8.7423	17.007	14.6519	34.1818	37.7046	10.4325	9.17502	24.8297	6.13461	25.3026	15.9521	14.421	8.443	4.7486
7	Exp_MC_REMoDLB_ForMEV		5.36752	11.2481	11.7742	11.8204	14.6717	5.5491	6.72066	20.6394	10.2193	6.78178	21.0596	9.59858	13.997	20.2011	9.23433
7	GSE10846_CHOP	1.86938	21.5213	26.9922		27.3821	40.861	2.11795	17.8135	12.6654	5.57823	18.5163	10.2532	20.8521	15.6508	11.5924	11.8163
7	GSE10846_RCHOP	2.46885	15.6579	15.0936	17.0255		22.5147	15.9231	12.6086	17.6005	6.18935	12.404	14.7475	18.2792	8.85716	9.93131	16.5702
7	GSE12195	1.22263	13.5326	14.5614	16.2252	21.4892		11.2036	9.96607	8.9245	8.20498	14.6079	13.7842	18.6338	11.0599	6.64642	16.5943
7	GSE19246_FF	3.90129	12.1228	11.0881	10.6974	22.3544	32.8835		6.01338	10.6755	12.1196	11.8286	20.212	8.26332	8.16112	9.18409	15.6446
7	GSE22470	2.67432	17.4026	27.1594	22.4623	23.5911	19.2074	1.90963		16.548	9.96781	20.1876	16.0166	28.1292	11.9518	7.54007	9.89872
7	GSE31312	3.25235	19.8662	27.1982	19.4951	22.7142	18.809	12.4041	16.9608		14.1769	14.7625	18.5498	28.4209	13.0891	24.4952	15.0343
7	GSE32918	11.3221	17.4962	10.0931	10.9458	26.4635	16.7246	8.92673	8.56662	17.5399		14.7553	12.6753	24.5864	8.65647	16.5746	11.8191
7	GSE34171	1.14978	21.2593	20.2297	17.8949	17.4064	26.6569	18.5115	14.6158	14.3801	7.11912		19.8509	21.1193	22.4396	10.1349	18.7904
7	GSE4475	1.83183		12.2625	8.5718	8.52495	17.3452	4.16633	9.79146	13.9571	9.72712	8.33724	10.8495	20.5489	6.95113	13.5069	9.65801
7	GSE4732	1.41315	22.0431		25.5405	22.2399	25.1361	6.35231	17.2418	20.0759	7.34866	21.028	17.2763	26.6482	15.7959	9.4247	11.8622
7	GSE53786	2.81291	12.5827	22.2319	21.7065	14.0784	12.6426	15.3864	13.1184	19.7621	14.8846	18.4722		9.40701	15.4681	28.1885	11.1363
7	GSE87371	0.887397	19.3441	22.073	23.0372	23.4236	23.1507	4.59956	17.231	17.9754	5.90708	16.9771	7.69141		12.716	3.3135	12.4239
7	GSE98588	-0.073845	16.4209	28.2812	16.7189	15.9285	25.4143	6.61537	14.203	8.70455	4.03656	26.6898	8.68645	9.04118		9.82854	10.427
7	HMRN	12.7736	14.6712	20.1659	13.3705	10.4461	23.4801	13.6026	13.4852	18.4649	16.9958	11.9778	15.7089	15.3399	14.8111		12.1201
7	Monti	1.88631	12.825	15.107	15.1906	20.707	27.9829	9.05966	6.86901	18.6193	6.67713	19.9744	14.1666	11.6107	8.8913	12.9075
8	Exp_MC_REMoDLB_ForMEV		8.81802	14.8434	13.2123	19.2139	10.6889	7.67588	10.3236	15.3198	17.5471	12.2433	9.73625	12.423	10.5361	15.8498	7.709
8	GSE10846_CHOP	5.32545	15.1467	25.0891		23.7833	32.5376	6.76479	15.883	14.6102	6.59423	19.2845	9.31064	21.2802	18.235	11.0696	7.89888
8	GSE10846_RCHOP	5.69607	15.5798	14.7221	16.142		26.6391	19.7653	14.4776	13.8266	8.63082	10.5977	17.1548	17.8158	15.0248	9.2573	11.5468
8	GSE12195	1.05126	9.17303	18.6101	17.0662	23.8793		3.40019	11.6417	13.8372	6.32927	15.16	13.7749	13.2319	17.4422	8.37707	18.6882
8	GSE19246_FF	-0.621962	7.28564	11.9742	9.41684	18.3637	20.3408		4.18388	10.1195	12.2547	12.3726	18.9816	7.13701	11.4408	9.23612	14.0255
8	GSE22470	4.20889	15.0808	24.4631	22.3074	23.86	23.7425	3.32071		17.4608	6.85375	16.3554	9.95205	26.0096	18.0125	5.96347	7.13888
8	GSE31312	8.49465	14.8147	24.8257	16.8253	21.581	27.4589	8.16491	15.9315		9.2406	16.1525	19.8821	17.3433	17.6376	15.2612	13.2614
8	GSE32918	7.41817	14.1446	9.51057	9.3503	19.1155	18.6012	11.5968	8.96069	18.2843		9.96044	8.91048	15.588	10.3275	11.503	9.19798
8	GSE34171	3.04676	10.7058	25.76	17.5122	19.4636	32.297	13.4718	10.4006	10.7296	5.7373		19.7215	15.8088	24.3281	11.0444	15.7876
8	GSE4475	3.23457		13.9582	11.329	11.6783	18.9206	1.98777	10.1727	14.7283	10.9025	9.33925	9.25327	14.1873	8.55069	10.6832	8.94039
8	GSE4732	4.13383	19.8732		19.0474	15.4448	27.2143	7.73344	19.2537	13.513	12.5237	16.4783	12.628	20.7483	18.5064	14.0201	9.35426
8	GSE53786	7.79959	6.47819	22.2947	17.7658	11.3641	13.6344	16.3399	9.20504	13.6373	22.8125	18.105		11.1968	13.6281	17.081	11.713
8	GSE87371	5.18822	18.3123	14.2168	24.5647	18.0235	23.1506	10.3512	24.0258	15.8542	7.10191	19.9109	10.9129		19.354	8.45911	9.88871
8	GSE98588	5.29496	9.38478	21.1817	18.2458	18.6561	17.2941	4.86517	14.9784	11.6946	11.8866	28.1825	10.8386	18.2407		8.51377	13.7455
8	HMRN	25.6252	12.7651	25.2319	14.9435	16.7706	19.4347	12.2423	10.8164	19.7249	15.4132	16.5684	15.4715	10.819	19.6225		7.21346
8	Monti	3.45656	8.39636	18.654	14.5483	18.7848	32.4355	9.41362	6.60585	13.1124	8.73306	19.6399	15.2622	9.3274	14.2685	7.85768
9	Exp_MC_REMoDLB_ForMEV		13.8087	25.4729	16.5868	19.644	16.315	9.40392	10.4116	13.7825	18.3867	14.6597	15.6243	16.8033	10.912	17.0358	14.9309
9	GSE10846_CHOP	5.31383	15.4259	29.3353		21.3654	22.3153	7.54063	18.0212	13.6414	5.66398	17.3175	8.13773	18.0367	19.3054	9.73451	8.23016
9	GSE10846_RCHOP	3.65624	16.6652	12.892	17.8244		18.1858	14.0187	13.471	14.9564	5.65459	9.07658	15.4205	18.2037	15.0294	7.71026	14.7399
9	GSE12195	3.24572	17.0657	18.9945	20.7853	23.7454		13.048	15.4041	12.7187	7.44952	14.2248	8.85244	20.0466	12.3897	9.43998	14.2654
9	GSE19246_FF	4.50992	6.04143	10.4912	9.80539	17.4162	16.5303		6.78368	8.07821	12.5047	13.3359	17.8086	7.99586	10.5971	8.32163	16.0504
9	GSE22470	5.83447	10.855	20.0679	18.4732	28.6881	19.6329	2.90735		11.2172	13.0134	17.6804	9.74569	22.6694	15.8082	6.32361	12.0861
9	GSE31312	4.27208	13.2993	24.3616	19.558	15.6498	15.1342	10.2086	19.4737		13.2807	14.8943	15.5497	20.0561	16.3778	15.8353	15.12
9	GSE32918	11.6805	12.6769	14.6545	17.2277	14.0367	14.0572	12.249	11.0647	20.1795		14.5006	13.8746	19.4191	14.0487	15.588	11.2631
9	GSE34171	1.86427	15.5838	22.9841	20.0879	16.4281	17.1445	11.8822	15.1071	10.2333	9.48912		18.8118	15.7393	26.1437	14.8319	16.3366
9	GSE4475	5.1585		15.2129	8.09656	9.87109	15.8277	5.39151	8.86575	13.761	10.3043	11.2639	10.1683	11.6263	6.10494	10.3214	6.81875
9	GSE4732	5.62663	14.0107		19.2999	18.5896	19.9867	6.97154	16.7509	17.4284	6.71006	16.6088	17.7723	19.4506	18.9844	9.89217	11.0982
9	GSE53786	8.57148	9.42642	19.8568	19.4462	22.6491	11.7266	14.8049	10.678	17.2159	14.3371	19.0601		9.64232	12.1492	14.7941	11.8354
9	GSE87371	3.89142	16.2083	23.053	21.0183	16.2952	15.8059	8.10943	21.9128	13.2093	6.41225	17.6497	5.27328		20.4727	6.68246	9.01542
9	GSE98588	3.09351	9.32614	19.0947	21.6244	19.146	12.7014	12.3603	13.0862	9.25698	7.31816	31.5611	12.9379	14.6525		8.62068	6.94279
9	HMRN	16.4026	15.0384	24.9442	16.439	14.1613	13.0742	12.0965	11.2108	13.8004	18.0177	17.8578	14.807	11.9717	21.4872		12.1581
9	Monti	5.32577	13.429	17.3234	16.0063	19.6905	23.0075	13.0535	9.95959	12.0614	7.79142	23.607	15.1679	10.9894	11.8583	9.47665
10	Exp_MC_REMoDLB_ForMEV		13.5774	26.8108	16.1116	21.6743	10.3228	14.5243	12.9902	12.3463	19.0249	7.81549	21.572	16.0915	17.3194	19.7634	10.2931
10	GSE10846_CHOP	4.81902	21.4725	25.7309		20.2748	20.2944	8.41171	17.2746	11.6002	5.8335	18.2157	12.8567	17.4277	19.5967	9.90886	7.4332
10	GSE10846_RCHOP	5.01974	17.5017	14.0063	20.4425		22.9728	12.6388	16.4732	13.522	7.71512	16.5255	15.1703	19.1765	13.8919	9.86126	15.4796
10	GSE12195	7.86656	10.4586	19.8898	15.686	19.4973		17.963	11.7562	16.2096	8.95562	16.2277	20.356	19.4813	13.1398	12.3667	18.5886
10	GSE19246_FF	1.99755	10.64	13.6138	11.5119	12.9278	18.956		5.30678	8.50212	9.80462	11.5274	14.1988	5.99129	13.172	8.60265	12.3911
10	GSE22470	4.33258	12.4958	22.9962	17.0057	20.0299	12.9779	7.94828		10.9568	6.72451	16.4687	7.35755	23.55	14.8766	8.91963	15.9143
10	GSE31312	7.21295	21.4545	21.553	17.6267	17.1285	16.78	14.7677	13.3908		13.0736	18.854	21.1593	26.2369	15.9377	13.4877	16.5224
10	GSE32918	11.8376	19.9409	15.3835	16.8779	14.5237	16.7071	9.10556	13.1372	18.7397		17.3696	18.354	22.7099	18.4656	16.7169	12.2311
10	GSE34171	3.07444	18.5737	23.3591	20.9933	13.0185	9.30025	7.53581	15.4967	13.1608	6.19621		18.2544	15.8103	19.0717	10.243	16.4734
10	GSE4475	7.20241		12.0871	11.3088	11.4352	12.9746	5.68848	7.10081	17.503	13.3428	6.8981	7.9284	11.3218	10.9079	6.47503	13.4487
10	GSE4732	7.90671	16.8025		18.6173	17.9239	15.2811	8.9751	14.0804	17.8917	5.6879	15.9315	14.7191	14.0302	19.3035	10.458	12.4542
10	GSE53786	6.35245	7.28192	18.4478	13.3677	14.2138	10.8309	16.7677	10.8489	12.7575	15.8455	20.2887		7.39818	9.07692	15.2724	13.1635
10	GSE87371	5.57032	21.5974	17.4208	19.6162	14.7756	14.1787	8.93583	19.4746	14.4954	8.06971	18.2785	12.2035		15.9304	5.28087	10.6676
10	GSE98588	3.13912	12.6009	18.1575	21.5447	20.6953	12.9002	10.8156	13.572	13.2294	8.29539	26.2825	8.46721	16.3064		9.0038	9.56014
10	HMRN	13.5311	16.1572	27.5471	11.8133	16.3378	15.0555	6.40909	10.9302	13.6536	19.1486	19.453	21.167	10.1029	17.8695		9.69864
10	Monti	2.71133	8.66534	23.9266	19.1103	18.405	26.3989	9.98971	21.1834	13.4885	11.3222	28.5304	16.2473	13.5294	13.7272	9.66231
11	Exp_MC_REMoDLB_ForMEV		12.9264	27.4428	16.7207	16.4852	12.8199	9.92127	14.1353	14.4104	16.9454	18.4089	24.8157	18.4433	17.0679	21.0749	11.4328
11	GSE10846_CHOP	6.87475	20.7691	24.867		19.4075	17.1495	3.15719	17.3725	11.3403	5.34814	19.2482	8.70902	23.7976	17.8056	12.8082	9.84398
11	GSE10846_RCHOP	3.55468	19.7504	20.9435	20.2227		16.2488	12.0662	11.994	12.6032	7.28102	15.3201	10.7445	21.5282	14.2984	7.84734	17.9369
11	GSE12195	7.37606	17.3021	26.5378	16.3432	18.6005		10.0831	17.1652	11.4518	8.01474	18.816	16.9775	18.7775	15.0776	7.50434	17.7094
11	GSE19246_FF	5.78675	11.9132	11.4565	8.65961	13.3559	15.4335		6.54877	9.40526	14.6075	14.8135	20.9241	8.7516	13.5717	8.81136	15.4282
11	GSE22470	5.74192	18.9339	22.819	20.583	18.6951	12.3919	3.42058		12.4085	8.9741	12.0792	6.06538	26.1546	13.9448	6.49655	11.1301
11	GSE31312	8.31567	20.0511	25.2305	17.0888	16.5763	17.5179	11.4888	13.7948		11.8201	15.5454	18.5743	21.1926	15.8083	16.863	15.9687
11	GSE32918	12.0902	17.0479	15.1999	17.8451	11.6469	10.8752	6.82176	13.4573	16.9637		14.6146	18.454	15.2057	15.9866	16.8187	11.9955
11	GSE34171	3.67502	12.7974	21.7153	19.4117	18.5116	12.178	7.20086	14.8358	10.474	6.60188		17.7062	18.8977	22.5323	9.23925	18.4411
11	GSE4475	5.36091		11.1565	8.58355	11.3742	7.96796	3.25523	10.5116	12.7577	7.83955	8.3089	13.0417	14.9184	7.27385	11.6372	7.73814
11	GSE4732	3.43205	12.7905		20.2686	12.2653	16.7244	8.70556	17.4873	10.1362	8.33238	22.3058	14.5657	15.9798	18.9938	9.43246	12.542
11	GSE53786	7.25679	6.54372	16.5888	15.2486	11.9849	10.3963	16.4976	9.15765	13.8938	14.6939	13.0467		11.0017	12.8406	12.4724	10.9692
11	GSE87371	5.60513	20.6011	24.3909	20.7966	17.7875	19.8333	5.9676	13.5965	16.2541	5.29554	21.9869	14.163		20.7367	9.23537	14.1147
11	GSE98588	3.743	14.046	26.1696	17.1448	18.5602	7.98071	12.2059	12.1837	10.3227	8.54854	26.9377	13.479	16.422		9.59918	14.7618
11	HMRN	19.7575	17.7662	24.5526	15.3553	16.0646	6.91944	7.41579	13.7258	16.891	17.5643	14.7203	23.2759	15.6096	18.8517		12.2758
11	Monti	4.26358	9.42668	20.7601	13.6655	13.356	20.818	11.7096	14.3836	12.196	12.0026	21.7045	23.6329	17.285	13.0562	6.9936
12	Exp_MC_REMoDLB_ForMEV		17.8473	30.5692	16.8399	14.738	12.2625	9.51702	15.7867	13.6972	17.1844	15.0972	15.5601	13.7237	13.0631	17.5828	10.5185
12	GSE10846_CHOP	5.09843	23.4072	19.6744		21.5391	17.5486	5.47113	15.717	11.2797	4.5712	17.1139	8.09977	18.6333	19.4096	9.74675	7.5073
12	GSE10846_RCHOP	3.69205	26.1157	19.6628	15.2126		19.3769	5.69261	18.4852	11.9003	6.65955	15.0874	16.0836	19.8879	13.88	10.4122	13.1603
12	GSE12195	4.82182	15.6245	24.5582	18.3568	20.8423		18.1237	14.0568	11.9482	7.26475	15.7287	22.6658	18.3116	16.7096	7.25533	15.7304
12	GSE19246_FF	5.81946	9.77729	17.7069	11.9049	11.2967	16.3619		6.52826	9.73584	14.6586	19.9999	19.0751	6.28354	14.8576	9.09285	15.8719
12	GSE22470	7.53174	19.0031	22.5558	19.2004	16.5934	15.3142	4.79106		11.3195	7.28694	15.6162	9.10541	19.3866	13.2346	3.55977	9.2556
12	GSE31312	7.15395	18.0137	19.7398	21.9961	15.7371	15.9719	11.4724	17.3674		12.0523	14.7508	16.8376	19.6348	14.0865	14.9718	18.4309
12	GSE32918	10.772	17.8666	15.9358	21.2202	19.18	13.132	10.4079	15.6053	19.3413		16.1954	15.4185	14.9927	15.1616	14.0065	14.0803
12	GSE34171	5.0306	11.0122	25.3202	17.2111	18.6378	13.945	8.82154	16.4562	6.90499	6.57752		15.5496	16.8769	23.3097	12.7483	16.0078
12	GSE4475	3.22342		12.2155	11.0443	11.0457	13.0969	4.71997	8.90837	9.91968	7.13611	11.2981	10.5166	10.3758	8.31452	16.7721	9.08889
12	GSE4732	5.2948	17.3862		17.5545	18.0311	11.561	9.23723	12.1234	16.4236	5.38186	19.409	11.9688	20.3901	19.0304	14.1657	12.5284
12	GSE53786	8.26933	8.40109	13.3738	9.2315	8.28316	10.2786	16.927	8.40711	13.5041	11.4332	13.8393		7.07115	16.2931	13.7352	12.4225
12	GSE87371	3.65649	22.1092	24.8147	25.2703	14.1149	17.5746	7.05055	21.4978	15.8919	5.07331	15.2935	17.342		19.4958	5.86584	12.5321
12	GSE98588	2.52864	15.2215	17.6812	17.5643	17.6093	12.231	4.72138	15.3101	11.6747	9.40011	29.2647	12.3625	16.1188		8.73537	14.0918
12	HMRN	17.4929	17.6203	25.032	12.2083	18.129	14.1749	8.67808	11.6739	15.0353	16.9713	18.9235	13.4262	11.3335	15.7051		10.571
12	Monti	7.60955	6.66615	18.6463	15.0999	16.3243	21.2272	9.77676	10.5868	11.6057	10.2453	19.6156	17.0576	17.8672	12.3862	11.0799
13	Exp_MC_REMoDLB_ForMEV		11.8212	19.1901	16.9578	12.1755	11.3412	11.5014	15.6457	16.3846	16.8859	8.62579	25.7524	14.5628	12.0353	19.1232	12.1497
13	GSE10846_CHOP	3.1477	19.4454	24.2297		22.9651	17.3831	8.82409	15.0327	13.2641	5.96863	18.8124	8.25929	16.7354	22.7677	9.04076	11.1332
13	GSE10846_RCHOP	2.00879	13.3447	13.8758	16.3575		18.2115	17.0563	17.6757	11.8097	7.1888	16.8957	27.3194	19.8834	11.969	9.02916	18.6971
13	GSE12195	7.72733	16.2888	22.7978	16.5962	20.7461		15.8789	18.3028	10.2744	10.103	20.4541	23.7168	17.7905	12.9981	7.7402	15.3094
13	GSE19246_FF	6.79334	8.19835	12.4519	13.4513	13.5785	21.3227		10.1219	12.7802	12.072	14.9014	23.9511	6.33967	14.3275	11.6127	15.1368
13	GSE22470	5.07146	15.8648	25.5443	23.2331	20.728	13.0274	3.32592		10.3277	8.47547	19.675	7.75191	21.0837	15.5485	8.50602	12.3846
13	GSE31312	9.43056	12.8	27.2711	18.7272	11.4518	18.0994	11.4655	18.7503		10.8902	17.9168	35.4793	19.2992	12.7374	14.0018	12.2698
13	GSE32918	12.4525	12.8103	14.6651	15.1513	19.8642	12.8939	13.2935	15.4956	19.4939		21.6224	18.8864	15.432	14.6215	15.3148	11.6402
13	GSE34171	4.07141	14.1497	25.843	21.7135	18.8916	19.0794	7.801	18.9793	12.4944	5.26813		18.6017	13.3472	26.4494	9.71885	15.7394
13	GSE4475	5.59478		16.3509	12.9841	16.0883	9.53889	3.46724	12.9697	13.0118	8.71831	14.7645	8.6592	14.3571	10.9395	9.56139	8.55161
13	GSE4732	4.83035	14.2346		16.6917	15.8845	11.9928	12.1653	17.5093	12.4823	7.19086	20.7035	8.55947	21.7365	19.3696	8.87193	12.7773
13	GSE53786	8.64936	6.19641	15.6075	10.2353	21.2951	10.4477	20.9447	7.81276	14.9666	11.9209	13.3247		5.36067	11.0323	14.0744	10.2556
13	GSE87371	4.25409	18.1445	22.4596	19.8546	20.0072	17.0818	6.83981	17.8249	16.0038	4.78696	18.6626	13.1697		20.0592	8.33235	11.4269
13	GSE98588	4.66038	11.4499	23.0301	18.9668	16.7213	15.5619	8.30311	14.9859	11.5081	6.27667	25.0309	13.428	14.4655		9.78454	13.2615
13	HMRN	15.6487	9.81457	17.5543	12.4594	9.7874	12.2188	7.76966	15.5462	17.9056	14.2015	19.8068	19.8815	11.8085	15.6974		6.60155
13	Monti	5.6648	10.2968	14.3551	18.6618	21.0545	17.2567	11.1334	12.4626	12.6745	11.6122	23.6626	22.7603	12.5604	12.9639	9.90629
14	Exp_MC_REMoDLB_ForMEV		16.4162	32.5395	16.2207	16.5918	13.859	11.7997	15.5081	17.7083	18.1306	10.8597	22.7423	15.7275	9.73967	17.5342	11.4948
14	GSE10846_CHOP	6.01869	23.901	26.4906		11.496	13.8401	5.70675	15.6858	11.2965	6.24177	16.8076	7.13829	18.8695	19.8329	6.75169	11.9888
14	GSE10846_RCHOP	5.50261	17.9793	17.4813	18.1754		21.0343	14.4648	25.1571	14.2169	7.08992	23.0133	24.0186	17.72	15.1631	9.86375	22.9508
14	GSE12195	8.17604	15.175	19.2517	15.7681	21.8497		12.5465	14.675	12.617	10.7431	18.6725	32.5582	17.8079	9.83847	8.48137	14.8692
14	GSE19246_FF	6.08848	16.1769	17.5186	11.6936	9.30197	17.3971		8.17668	13.575	5.97913	17.1581	31.5931	7.17035	15.9117	5.54123	16.0765
14	GSE22470	5.72951	23.1585	24.1854	17.1089	16.0792	14.6013	3.23327		14.0084	10.3309	20.8584	8.86821	21.1375	16.3702	10.3054	12.5062
14	GSE31312	8.51275	12.8911	25.2259	15.1098	16.8833	18.487	10.2239	18.053		17.2296	17.8968	23.0292	20.2378	14.9249	10.0682	13.9537
14	GSE32918	11.6869	17.3292	14.6811	18.498	16.0383	15.932	8.78406	15.9223	16.3177		24.0162	20.2823	13.1335	14.8901	11.3297	15.7978
14	GSE34171	5.54083	13.4791	22.0111	24.1131	19.482	18.665	13.8062	19.1559	10.363	7.85794		30.0834	19.6484	25.483	8.33927	18.9151
14	GSE4475	3.83868		12.8834	13.6693	15.2992	10.6575	8.77989	13.1298	14.4067	7.04322	17.3285	16.1914	14.2208	11.9301	6.47845	16.1695
14	GSE4732	4.96234	17.7191		19.9099	10.234	20.0609	9.21716	17.0269	15.445	7.2017	18.156	10.0218	13.9514	18.9649	9.60257	16.7799
14	GSE53786	8.42066	5.87659	12.2306	7.837	15.1494	9.92884	18.5903	12.5874	14.1486	11.621	11.8058		9.2908	10.8991	16.0671	9.52697
14	GSE87371	5.69068	20.3433	25.3981	19.8923	17.9205	16.5951	10.2912	18.8306	14.9688	6.10036	20.5433	21.9908		18.7778	8.39568	12.3271
14	GSE98588	3.60605	12.7564	23.1798	20.2454	10.2105	15.8813	9.06279	13.986	9.62513	6.46026	25.8316	10.4016	10.6984		8.16683	11.0563
14	HMRN	17.9205	13.2728	24.8909	11.8489	10.1835	14.4428	13.5241	11.9631	17.5719	15.3438	17.1676	14.9837	12.0147	17.0104		8.91392
14	Monti	4.7916	13.8296	15.5422	14.9307	17.8365	22.0624	15.0102	13.0505	12.3797	6.11659	17.9556	33.1346	12.0846	12.4266	7.1922

### Sheet: Top5000_CC_PAM
K	Predictor	Exp_MC_REMoDLB_ForMEV	GSE4475	GSE4732	GSE10846_CHOP	GSE10846_RCHOP	GSE12195	GSE19246_FF	GSE22470	GSE31312	GSE32918	GSE34171	GSE53786	GSE87371	GSE98588	HMRN	Monti
2	Exp_MC_REMoDLB_ForMEV		3.8439	9.79156	5.79493	17.6416	68.4757	15.6148	5.86851	24.4366	3.61272	10.7811	21.8713	-0.438714	2.73792	19.5272	82.1682
2	GSE10846_CHOP	2.96568	15.5268	34.0855		29.7672	100	1.88658	21.7774	29.6106	6.06211	25.3906	0.0234903	23.1811	30.5355	4.83784	78.9393
2	GSE10846_RCHOP	3.20846	14.4372	38.7153	30.4384		100	2.01323	18.0682	31.931	6.86049	28.3928	6.72627	27.0608	28.3816	4.94565	83.4608
2	GSE12195	4.19739	16.0037	32.4865	25.677	32.505		2.64849	18.5503	33.6857	7.21112	24.3935	4.21565	23.771	28.5861	6.0136	79.459
2	GSE19246_FF	3.18078	6.40419	12.4892	5.45291	-0.303294	74.8212		7.16626	-0.407556	5.91717	0.0213761	100	-0.684992	-0.472265	8.40712	12.7935
2	GSE22470	2.59378	15.5241	31.9321	30.7436	26.0656	100	2.38103		21.4441	4.92018	22.9228	0.0234762	28.319	29.0409	4.54799	37.9963
2	GSE31312	6.70139	18.326	22.6807	24.3447	31.0342	100	1.3384	20.0781		7.12785	24.3722	10.1071	34.1933	27.1206	4.49186	54.0282
2	GSE32918	6.97787	14.9667	32.0886	20.0769	14.994	48.4986	-0.813743	12.3658	15.5112		16.6928	16.4491	31.2479	23.3546	5.82661	-0.152604
2	GSE34171	1.20736	14.2481	32.1294	31.0952	33.4713	100	-1.29566	17.8233	25.5208	7.89583		2.50634	25.2684	31.9311	1.81852	93.3902
2	GSE4475	4.39805		35.3998	28.1123	19.807	100	1.39675	17.0165	32.5683	6.5521	20.2425	0.86283	26.5096	23.298	3.34459	11.5254
2	GSE4732	2.64367	17.853		30.1626	29.9382	100	1.55098	19.0009	31.1176	5.57154	24.4185	0.0253638	27.0364	31.0255	4.48505	38.3809
2	GSE53786	7.47669	5.31772	1.04649	3.64839	3.10798	0.171841	10.1272	5.45815	8.99358	7.71621	-0.705644		12.6633	9.17935	10.6696	100
2	GSE87371	-0.0467425	19.6182	28.9427	24.4745	25.7537	100	0.406195	17.8326	27.7063	10.2105	21.2613	0.169079		26.0504	1.77814	79.0478
2	GSE98588	0.943307	15.3757	27.9353	29.1575	29.7628	100	0.842682	19.6669	22.5515	8.3726	28.2451	0.401628	30.7095		1.46771	48.94
2	HMRN	15.0267	5.99265	12.6356	13.8367	9.98179	54.4115	18.2005	5.18598	22.9567	4.06836	1.11408	100	0.240073	-0.652506		65.8429
2	Monti	9.15378	7.86814	21.2633	16.5021	18.1998	100	5.41976	10.202	39.7007	-0.429982	13.3231	26.7131	12.2317	13.381	11.1874
3	Exp_MC_REMoDLB_ForMEV		11.8422	8.81199	23.5548	25.734	100	25.9377	9.92745	19.5245	27.7758	72.1832	23.8702	64.2102	15.2453	15.9194	9.59757
3	GSE10846_CHOP	9.53994	18.2281	15.6467		32.4001	17.6846	12.6665	12.2523	12.873	8.90488	71.1005	6.34471	86.5826	21.1234	11.7886	13.8402
3	GSE10846_RCHOP	5.80564	18.869	20.5811	22.8135		100	1.20382	26.5261	16.2471	11.5002	95.6951	9.71727	41.5053	19.7795	10.301	10.4737
3	GSE12195	9.14038	21.6752	20.7033	24.1344	43.2983		25.0758	20.5116	17.0619	12.8283	84.8782	13.6517	98.9547	18.0143	9.65567	9.54661
3	GSE19246_FF	13.4175	6.70304	7.20314	19.125	22.5184	87.8687		8.05663	7.31413	5.89394	26.1483	17.9978	6.31891	13.8548	6.91605	13.9917
3	GSE22470	4.87618	22.3181	22.9105	26.8433	42.7593	100	3.57959		16.2732	8.49079	100	14.4352	40.6502	17.4889	11.1153	11.5404
3	GSE31312	14.3492	26.626	22.0467	29.1324	30.0552	100	14.2005	14.5699		18.8882	64.4298	27.688	78.1863	17.8452	21.7058	13.5584
3	GSE32918	18.3291	15.7442	15.9322	14.9869	22.2394	100	24.4118	9.39878	20.1708		49.1824	29.5615	47.7205	10.3307	17.9449	8.49316
3	GSE34171	5.13394	17.488	15.6332	40.5096	33.8574	100	6.12919	12.3714	12.2933	12.3103		18.9693	47.1711	17.868	11.2869	23.5309
3	GSE4475	12.9286		13.4917	22.4992	21.9662	22.6683	16.3468	9.71391	16.6699	18.1793	43.5837	26.116	88.1725	13.6523	9.79964	10.828
3	GSE4732	5.31365	25.2391		24.2483	33.9363	100	0.460329	22.9159	18.9161	12.5923	38.9167	8.10845	51.2707	21.1606	6.78501	9.2405
3	GSE53786	14.1618	23.1023	12.5417	22.2505	16.3735	98.8294	67.3086	9.08688	26.1973	20.428	100		49.9215	14.9591	21.8804	9.93363
3	GSE87371	7.84339	20.6339	13.8501	17.3552	32.9107	100	7.61724	12.6322	13.8513	15.2184	55.161	18.3469		13.4781	6.74498	8.21389
3	GSE98588	5.24898	20.6021	16.7082	27.6529	46.158	67.5977	18.3253	15.8302	10.2765	6.17945	37.0923	7.37299	46.0799		9.64001	11.153
3	HMRN	15.9187	21.9707	18.3864	38.6283	19.3526	88.4973	33.2717	14.6341	24.9388	28.6091	100	31.2622	53.6207	15.7358		10.1752
3	Monti	5.46264	10.987	12.744	32.9443	22.8293	100	17.9732	12.0969	10.781	6.71332	100	14.595	34.3859	18.351	9.98734
4	Exp_MC_REMoDLB_ForMEV		26.5104	19.6336	25.2836	7.89966	21.5188	4.05378	14.2767	27.6322	25.0137	47.4364	34.5719	39.8041	12.437	23.8182	12.6177
4	GSE10846_CHOP	12.2483	30.1619	35.4622		11.4684	19.9438	2.47681	17.385	14.0267	7.48418	84.4543	6.83773	54.1173	19.9962	10.3016	14.1116
4	GSE10846_RCHOP	9.41569	17.7431	32.5808	21.6265		35.9517	10.9904	28.9488	16.9209	7.71942	46.4973	28.4856	53.4275	14.4576	11.4423	30.8274
4	GSE12195	11.0266	19.637	32.8666	19.9077	20.288		8.52014	20.532	23.3586	10.7131	44.5762	24.2201	66.9148	13.6917	11.4722	25.054
4	GSE19246_FF	7.51941	8.52911	14.5705	17.0334	13.8985	18.5959		9.71194	19.1715	6.97032	44.7897	29.5909	17.8776	19.7824	12.331	18.2803
4	GSE22470	9.20014	17.9536	44.6258	19.6669	18.1463	17.7407	3.94999		19.3776	9.20534	56.6647	4.14904	69.5927	21.6015	15.8959	18.562
4	GSE31312	15.7393	25.1831	44.3467	15.2164	9.61518	20.1816	15.913	21.9844		13.8961	38.1651	19.318	61.8477	15.2099	19.1137	18.4162
4	GSE32918	20.8688	15.5286	26.8482	20.4437	12.4399	25.0749	11.38	11.706	16.9177		33.1511	30.2932	45.4436	10.449	21.0637	16.4348
4	GSE34171	10.888	14.6683	15.7151	20.6977	19.2579	23.0801	6.33774	18.026	12.5361	7.83094		16.099	32.0762	29.1999	7.83556	27.0192
4	GSE4475	17.3727		31.9986	28.5777	10.8988	22.2379	3.19078	17.6439	19.5353	13.7982	19.2796	12.8678	46.1478	13.7529	10.9902	7.20637
4	GSE4732	12.1399	15.3675		24.6451	14.5976	16.2636	6.55191	21.67	17.283	7.2532	39.4235	18.5463	47.4686	21.8439	7.44887	14.4185
4	GSE53786	15.8883	18.3807	22.366	13.5214	20.4626	17.5362	13.9688	17.2618	18.0545	15.2877	100		29.5507	18.7813	20	23.9845
4	GSE87371	10.2295	25.1911	31.5892	12.6949	15.008	19.8563	5.64661	24.3508	21.4979	7.98889	42.4642	6.60451		16.6949	17.1787	15.3198
4	GSE98588	8.98323	27.8662	40.3822	27.7463	19.7406	14.2966	14.9034	22.5666	12.5814	6.46268	100	21.2759	26.6935		5.9853	19.9003
4	HMRN	15.5413	18.7062	46.3256	22.0191	12.182	19.8179	12.9625	22.0151	21.383	20.4206	48.8226	40.6202	73.1552	14.0707		13.9776
4	Monti	10.3368	14.9629	44.6244	22.9293	28.116	31.6911	18.4665	22.2526	22.6278	10.3519	85.8605	22.7705	49.9266	30.0074	12.697
5	Exp_MC_REMoDLB_ForMEV		20.8743	15.0318	30.2599	21.7669	18.9398	7.45985	16.3756	24.6932	25.3655	16.7437	28.8435	25.9872	11.7938	22.628	15.1802
5	GSE10846_CHOP	10.1899	20.9975	22.5081		15.0611	19.9372	5.70031	21.5901	12.6019	9.80239	17.4557	9.47192	24.5506	17.6121	8.86928	15.1685
5	GSE10846_RCHOP	6.70274	16.1977	23.4515	20.1582		24.1232	11.2191	17.1474	23.1321	9.01993	14.1345	39.3402	25.4877	18.473	10.9575	24.8638
5	GSE12195	8.72975	22.0864	17.4552	18.0672	27.4967		8.06867	18.3651	27.0927	9.62484	12.922	21.0949	25.6491	13.247	12.1773	28.232
5	GSE19246_FF	8.48487	9.33772	23.299	17.4965	13.6517	21.1684		9.61424	17.9034	7.80263	18.262	27.9601	10.8244	16.5103	9.61662	22.8234
5	GSE22470	10.7222	14.5986	26.9102	37.1787	21.8241	24.3983	4.21704		22.3003	9.71612	20.0151	14.0472	36.9833	24.9074	19.69	18.4801
5	GSE31312	17.5071	17.513	20.6255	17.9912	27.6881	17.94	21.3173	21.865		12.8865	11.1359	17.8974	26.6756	14.6562	21.1166	22.3363
5	GSE32918	20.8898	22.2397	8.99426	20.2094	17.2055	21.5125	11.1612	7.95885	16.6846		14.2751	30.9609	20.3712	11.9158	21.3508	9.66537
5	GSE34171	6.57277	12.3391	19.1954	22.2045	18.7942	18.7083	17.215	14.619	15.8661	12.9436		30.2342	18.1708	29.2086	7.87274	19.5554
5	GSE4475	16.4454		24.4987	27.2755	24.026	26.6645	6.4815	14.6619	19.419	12.6911	10.8415	19.8734	28.8152	13.2197	12.8451	19.0929
5	GSE4732	10.23	17.2309		35.8739	15.5291	22.3174	7.55866	13.6793	17.335	6.32563	17.024	24.1871	20.0419	18.4058	11.7195	22.1377
5	GSE53786	12.6259	17.389	14.3232	22.139	36.8685	17.9714	22.1293	8.74242	23.7184	15.4964	21.7114		16.7366	14.33	18.1003	26.5818
5	GSE87371	10.5255	21.8564	19.451	22.0944	30.422	27.44	5.5935	21.4209	25.8547	11.0561	14.6524	13.0023		20.7875	14.498	18.1712
5	GSE98588	8.13481	9.41557	24.3353	23.9292	17.1094	13.4917	20.2016	29.3441	13.0543	6.57042	38.4717	25.8436	28.2524		11.1702	23.8419
5	HMRN	22.4344	16.2346	18.9376	17.9739	20.3392	22.6234	14.3244	19.4474	23.6795	18.624	10.9055	39.7829	30.9458	21.0687		16.6785
5	Monti	12.0121	13.8885	20.8164	23.8889	20.9151	38.547	14.467	17.9388	23.4709	9.29705	19.2136	20.923	24.8865	20.9386	15.2414
6	Exp_MC_REMoDLB_ForMEV		20.6424	20.3523	23.2224	12.9815	15.1646	11.2936	13.7427	23.8476	20.9647	15.3305	18.1973	17.352	9.22994	19.5436	12.9874
6	GSE10846_CHOP	11.129	16.7468	28.6327		15.9632	19.2598	7.80707	27.833	15.8172	9.47194	28.9752	9.72986	25.7007	16.075	11.5634	21.7408
6	GSE10846_RCHOP	7.62546	19.8627	23.4892	23.7337		25.8345	14.6615	26.8563	23.467	6.96846	19.2608	23.8654	25.0294	16.5112	14.2891	44.95
6	GSE12195	8.08749	26.1885	15.1826	19.2047	22.041		15.7683	17.1881	23.3289	7.81603	13.1865	21.4234	18.3427	9.7826	12.4666	39.8025
6	GSE19246_FF	10.3164	15.507	16.1091	13.7119	12.7706	16.5208		11.5119	18.8181	8.11451	17.4412	21.9266	8.19182	17.6728	13.8892	27.3098
6	GSE22470	11.9877	13.4469	24.4735	28.1456	22.5126	16.9658	6.72201		20.8686	11.0445	25.7446	13.3991	28.829	20.8834	21.6356	22.0046
6	GSE31312	13.2367	20.0579	23.5414	15.4662	14.7693	18.9033	13.6021	19.4231		9.91009	13.3029	19.0136	23.6575	13.537	20.4396	22.2162
6	GSE32918	20.2041	16.0271	13.7118	13.3879	19.0362	16.6485	8.04265	19.6792	13.6719		14.0142	23.1549	15.0178	14.2342	18.7789	10.8033
6	GSE34171	5.16769	13.414	17.711	23.082	16.2227	11.021	14.476	21.2769	13.2102	11.2863		20.4563	22.7167	24.2261	11.1543	29.4017
6	GSE4475	12.6773		19.1069	16.4394	19.3388	21.7062	9.98204	9.37445	22.1428	4.92365	12.8546	11.7892	17.3554	12.2951	13.7991	27.1269
6	GSE4732	7.74548	21.4887		29.0384	18.9254	12.5744	16.1892	22.3712	17.2285	8.82184	24.8599	19.0222	22.674	18.4479	12.1523	25.6971
6	GSE53786	14.2477	20.688	15.2934	16.08	31.2277	23.4911	15.7828	18.6241	19.6567	13.6651	21.1957		19.2638	17.1365	17.8474	34.7033
6	GSE87371	7.92657	21.6998	23.0153	29.97	25.1343	23.625	9.62275	22.563	24.1188	8.4458	24.399	11.0203		21.261	13.4633	42.8717
6	GSE98588	7.50448	12.0076	30.7835	24.9481	20.2527	14.4989	19.4805	26.6937	13.8427	9.07143	33.2351	13.9667	24.3117		14.8032	30.9809
6	HMRN	17.6069	13.1377	27.3454	16.062	18.1471	25.0058	12.1997	22.5655	21.432	15.2544	13.4331	17.0602	20.6261	21.0729		19.9531
6	Monti	8.54484	18.673	31.0969	26.8317	24.5608	22.4035	18.0214	17.0599	24.1565	8.3672	21.3922	16.65	27.486	18.3646	14.6076
7	Exp_MC_REMoDLB_ForMEV		19.5539	19.29	18.0566	11.9441	11.6998	15.1673	11.0594	21.7652	20.572	12.9624	17.2052	16.9965	15.1098	23.0648	13.136
7	GSE10846_CHOP	10.1291	14.331	26.9732		18.1387	13.919	8.81844	27.5321	16.4243	7.53887	19.0057	8.79099	27.5053	23.2279	15.888	24.0027
7	GSE10846_RCHOP	6.95308	17.7372	15.4052	23.538		25.4629	11.3069	28.0657	25.6957	13.6175	18.2225	26.5915	22.8488	21.4314	11.7779	34.6321
7	GSE12195	10.0661	20.0303	14.2639	17.9846	19.6321		14.9295	15.9686	28.5653	9.73023	15.2023	19.0741	15.5295	11.6652	11.3348	33.5965
7	GSE19246_FF	6.93127	9.83025	21.5608	14.137	13.3052	13.6365		9.23446	15.5214	6.15807	11.2231	18.85	7.83618	8.9988	9.85846	31.0644
7	GSE22470	11.8312	16.9746	25.2043	25.2355	22.6128	19.7515	8.49347		26.805	8.17323	22.4771	10.3941	22.9688	22.6666	17.1621	27.426
7	GSE31312	11.6445	22.6685	23.6509	13.2357	15.1517	21.6826	13.203	15.3384		11.3536	14.9281	12.7637	22.9326	16.9072	18.4826	29.3372
7	GSE32918	20.8556	13.5627	18.8593	13.8933	15.2221	16.6982	12.7733	16.443	23.2716		14.4155	17.1017	14.2727	10.4393	19.9961	13.3408
7	GSE34171	7.79491	14.7295	27.1489	15.5962	15.0555	15.4391	9.64963	18.1981	23.1298	6.32583		16.9054	20.9322	23.3934	7.43021	28.83
7	GSE4475	14.8098		18.7254	16.6479	16.0297	26.1787	13.1122	16.8846	23.2094	13.2905	20.0897	19.8809	22.3044	11.4476	17.5318	17.3659
7	GSE4732	6.54044	18.3914		20.9491	11.2362	18.4689	10.9115	18.1414	18.7934	4.66284	20.4616	10.8133	25.0384	20.7657	12.4283	18.2715
7	GSE53786	19.2831	14.9693	20.869	23.013	20.1621	16.6986	25.5112	15.5672	15.9167	13.6677	18.8301		13.8826	18.0169	11.8258	22.2578
7	GSE87371	9.24874	17.9722	38.8457	20.9249	23.2144	27.6858	10.5041	27.4906	28.1504	13.2038	22.0691	7.98407		19.0203	10.5611	36.7543
7	GSE98588	8.80781	14.5016	22.9745	20.8439	18.721	18.2559	10.9793	30.6585	22.5952	8.31861	32.291	14.9995	23.2659		9.87995	24.3437
7	HMRN	22.0562	13.2695	20.7265	20.8424	17.3249	17.1933	12.9105	24.2194	24.4564	21.9732	19.7131	15.0814	16.8239	19.5917		23.3755
7	Monti	10.7059	14.8817	23.7757	23.1663	21.6629	23.8755	17.5184	18.2663	27.6308	9.30784	21.5604	16.3025	24.4692	23.3277	14.436
8	Exp_MC_REMoDLB_ForMEV		16.3592	14.3286	16.3526	13.3504	18.5053	13.8334	14.9788	16.0815	22.7601	14.6525	14.7168	16.1288	9.88841	21.092	9.85627
8	GSE10846_CHOP	7.08781	26.3603	33.3403		13.8027	21.1359	13.2	20.1522	12.8758	10.5845	21.274	6.41866	26.5919	17.506	14.831	20.8481
8	GSE10846_RCHOP	7.66756	22.2565	23.13	15.7458		22.6953	18.3024	27.5968	16.1061	10.428	18.2449	27.0791	24.2345	19.065	13.8037	39.6906
8	GSE12195	8.85497	28.0676	18.5283	13.3297	19.7394		17.7631	16.8891	13.7885	10.3817	17.8168	18.778	14.796	13.5902	10.3791	33.5725
8	GSE19246_FF	6.24125	15.4344	21.4813	13.8	17.0245	15.8454		17.8649	15.8894	12.7569	18.9	23.0331	11.0003	15.9281	10.4904	22.899
8	GSE22470	10.5072	24.073	26.801	20.294	25.2102	20.3157	11.7562		15.4371	9.39246	22.7069	16.2938	22.4418	20.5168	13.8601	21.6941
8	GSE31312	14.0975	21.8529	18.2981	12.9571	17.5958	24.7242	16.6461	18.5103		13.5877	17.1175	17.9438	21.6425	16.7845	12.432	19.3139
8	GSE32918	22.4872	18.036	21.2438	18.6273	19.0168	12.7021	13.2434	16.7754	13.7251		17.1101	9.9548	21.3282	15.419	22.5981	8.83864
8	GSE34171	8.64975	17.2225	20.619	18.7992	18.803	16.7474	17.8971	21.1653	19.7406	8.59865		17.899	19.3601	24.1778	7.86543	27.144
8	GSE4475	11.3112		13.7507	17.5698	17.578	22.1298	8.32938	11.5552	19.6207	6.98533	18.2403	10.855	16.0926	7.97192	13.2871	7.28282
8	GSE4732	9.39664	19.4281		28.1524	18.0944	19.4878	14.4731	21.7582	14.6891	11.7111	21.9339	10.418	22.4116	14.25	11.664	17.0954
8	GSE53786	8.69493	20.7653	13.3535	19.5392	25.5177	17.3724	30.688	11.2593	16.3859	16.8698	15.8383		15.8321	12.7655	9.33272	28.2913
8	GSE87371	9.74765	21.925	27.4685	28.9303	28.2116	23.7552	20.0696	17.5097	18.0818	12.9539	18.4676	14.0022		17.3045	11.6752	42.0923
8	GSE98588	4.69269	19.0134	22.4995	22.5729	16.646	15.7654	10.6336	19.5376	18.7404	7.28753	30.1254	17.804	23.8474		9.66548	29.1825
8	HMRN	24.2447	20.4861	24.5955	18.7968	21.1678	14.3498	9.73948	19.853	20.8604	22.7582	17.1757	14.9106	19.6678	18.0266		21.7152
8	Monti	8.52681	22.4057	25.0274	19.172	23.7553	20.7304	21.6181	19.6699	21.667	9.12012	20.4931	16.9525	26.1121	19.0986	17.1936
9	Exp_MC_REMoDLB_ForMEV		11.8616	19.7818	18.0357	14.9375	11.3148	12.2145	19.5951	21.4446	19.3801	12.852	16.8278	18.2173	15.6787	17.5977	12.4501
9	GSE10846_CHOP	6.27667	22.5921	30.7262		25.8393	20.1187	12.7138	24.9469	14.6591	15.2063	16.7577	5.93259	26.7668	23.2042	16.066	16.0522
9	GSE10846_RCHOP	4.79778	18.5729	24.3899	23.2128		18.7033	17.8183	25.4503	12.1318	6.22412	20.5831	17.881	17.9244	19.2436	14.3178	25.3593
9	GSE12195	9.36855	22.463	23.4922	18.588	23.3828		14.6097	14.1495	15.0518	7.75952	13.2949	21.7746	15.2733	9.79295	10.8741	21.9617
9	GSE19246_FF	6.89544	14.6889	22.8896	18.2262	14.6383	17.7984		15.0131	13.7805	11.2327	10.85	26.29	11.3547	13.1671	9.43577	16.7996
9	GSE22470	8.86367	17.8764	24.1552	24.9013	26.5802	22.0637	13.4051		18.4107	10.611	18.224	7.04103	25.0301	19.7224	21.4099	19.1533
9	GSE31312	15.8028	16.4605	22.0592	11.983	19.0351	18.0939	18.1955	16.9705		15.6398	18.2467	14.4693	20.5325	18.1245	20.5966	26.4734
9	GSE32918	16.3584	19.8595	23.2573	20.8325	24.2156	18.3276	18.0533	20.6529	19.6295		16.4614	19.8998	16.7445	12.1257	27.2552	12.8377
9	GSE34171	6.55828	13.8818	16.4637	12.2546	18.2519	14.3487	16.8025	19.4264	17.211	12.1791		15.2526	22.465	23.0238	8.93333	20.9649
9	GSE4475	8.18645		21.7981	21.5797	17.79	22.4089	10.0039	15.2324	16.3014	11.3796	14.2663	17.2939	19.8063	12.6694	8.46023	13.8362
9	GSE4732	6.43218	20.4089		26.5456	22.2723	19.7411	7.63485	22.9593	17.8606	7.2309	17.3988	10.9943	15.1657	15.2821	12.1192	16.0188
9	GSE53786	15.0622	13.4025	22.4732	19.6187	21.8181	18.8738	27.0889	11.4868	17.8206	17.0478	17.4384		14.0832	10.1092	15.7097	18.0601
9	GSE87371	8.27234	20.8903	23.348	26.5796	24.539	19.4212	16.3854	15.2056	20.2512	10.5662	20.0173	12.5213		22.1709	13.1476	25.4573
9	GSE98588	8.13948	15.6917	25.3795	22.8384	25.5459	14.7066	16.6768	17.5391	20.2351	8.34086	27.244	18.8165	20.1256		20.7728	18.6461
9	HMRN	18.4842	18.4276	28.0533	21.6915	19.6552	12.9903	12.6641	22.1483	22.9464	34.9069	15.87	19.066	21.1398	18.0297		20.4395
9	Monti	8.99098	15.7744	21.1924	22.024	25.0077	24.2915	19.5627	17.0167	23.2884	9.52124	17.8629	19.4097	21.2952	16.8142	20.6871
10	Exp_MC_REMoDLB_ForMEV		13.9652	21.5416	23.216	19.9545	17.4433	12.0736	20.3011	21.4716	19.8247	16.2372	18.6678	17.5881	11.7186	19.7751	13.1363
10	GSE10846_CHOP	9.83231	17.4058	29.7284		20.9179	21.639	12.2528	21.3412	13.0276	15.0784	16.363	11.5098	20.2302	17.9269	15.786	19.8721
10	GSE10846_RCHOP	9.2598	14.4592	21.1521	22.5326		18.5456	17.6655	27.4285	14.9236	9.76337	17.7348	19.6811	16.8124	17.7766	14.8225	27.2306
10	GSE12195	11.4546	18.2039	22.362	16.4539	19.1332		13.8443	20.1373	17.9616	8.83674	15.3634	24.9466	18.0396	15.822	8.40834	19.881
10	GSE19246_FF	10.5866	12.9606	27.4259	19.3731	20.536	19.7053		17.3941	11.5557	10.9658	12.0175	20.0905	9.36123	17.0518	12.1383	21.1969
10	GSE22470	13.8196	16.9896	24.6809	25.627	23.5323	17.393	14.2183		15.3649	9.21768	20.2943	16.198	20.3347	20.364	15.6663	15.2173
10	GSE31312	15.5115	13.6189	16.8051	20.6068	17.9175	22.2504	19.7642	18.5133		17.1046	18.6325	14.399	21.0061	16.3366	16.6076	25.7682
10	GSE32918	19.4221	15.0231	16.9983	24.9248	18.0363	13.9817	9.68436	14.0456	13.9186		17.6718	22.8396	17.9148	14.3855	21.9373	8.39078
10	GSE34171	3.67096	15.3754	21.0178	18.2547	18.8717	15.877	19.72	12.4743	15.3493	9.15929		21.1089	17.5141	25.8777	9.8991	27.5485
10	GSE4475	10.6335		23.521	17.8104	17.2929	21.7119	9.12507	12.0776	19.8742	9.61681	15.2394	19.1655	20.0333	11.4355	11.1948	26.7518
10	GSE4732	8.16704	18.0014		29.8904	17.5384	23.4274	13.1303	17.4438	14.2689	12.1638	18.4501	7.07953	22.5064	21.8339	17.335	22.7622
10	GSE53786	11.9563	13.0139	23.8527	17.4947	20.6798	21.8648	21.5564	12.4914	12.5242	12.9844	13.0345		12.783	13.2328	13.3171	18.9359
10	GSE87371	9.91208	19.6733	25.6057	20.3904	24.0743	27.8154	17.1371	15.3758	18.8299	9.90429	18.2152	16.9127		18.7544	12.905	29.9704
10	GSE98588	8.19564	10.7917	19.4352	19.5631	14.0697	21.2561	14.1947	18.6802	14.6626	10.2601	34.0746	8.05761	18.8824		17.6096	25.8224
10	HMRN	27.9423	15.9624	23.2106	24.8098	21.775	17.963	15.8896	18.7798	21.3583	25.4196	14.4311	17.7354	19.413	22.3596		16.7957
10	Monti	10.8324	11.5789	23.8937	20.0514	19.7806	25.3645	19.3993	14.8576	22.9066	11.9682	13.9938	16.32	20.004	21.0275	14.3581
11	Exp_MC_REMoDLB_ForMEV		12.8689	20.209	16.9954	18.8989	16.7097	11.3422	15.0532	18.4259	15.3172	15.437	20.4302	17.9538	15.3118	23.1282	17.2043
11	GSE10846_CHOP	10.8805	19.7843	36.1721		22.4766	21.4427	15.3691	20.9705	11.2503	12.9156	18.0677	11.8685	21.5306	20.7715	16.5079	15.986
11	GSE10846_RCHOP	6.92071	18.3928	24.2548	20.0569		25.3502	13.8255	23.0357	16.0159	10.4284	24.3146	17.8385	25.6089	17.2891	13.057	20.354
11	GSE12195	8.74101	16.3531	17.8753	14.2477	22.9198		13.3626	14.4065	11.7826	14.7311	14.2021	19.1977	10.7446	9.8917	9.54876	20.1153
11	GSE19246_FF	8.16025	13.8036	23.9155	10.3465	20.1153	16.3741		18.0376	13.434	11.2618	15.1672	21.0261	17.7275	14.1827	13.0861	20.9551
11	GSE22470	13.9966	15.8119	23.345	16.3046	24.4742	22.7505	21.3756		20.7563	10.5145	19.47	12.2784	19.8326	20.0738	20.0227	12.6341
11	GSE31312	16.3073	13.4997	24.2484	16.6091	17.9606	18.1703	21.458	19.7653		10.578	21.9267	15.2496	23.9992	16.9966	15.7155	17.5044
11	GSE32918	18.5555	15.6169	18.1356	15.8605	15.2406	18.0318	13.4674	17.9942	20.4054		13.8745	17.6294	9.3455	18.2446	24.5018	8.76701
11	GSE34171	1.98861	14.9409	22.9421	12.1849	17.8478	17.6631	18.3985	15.1637	14.9297	9.61349		19.5712	20.1977	23.6794	9.95756	18.9209
11	GSE4475	14.0187		21.3431	20.5149	17.5307	20.9965	17.3803	11.9285	16.9405	14.7754	16.4429	20.5159	24.3746	12.6492	14.667	13.5086
11	GSE4732	9.18132	16.9786		22.3303	23.6968	15.7917	10.9883	17.9653	13.6665	8.5751	17.6289	9.53719	21.6977	16.0447	13.3808	16.4117
11	GSE53786	10.6473	13.2805	26.2331	17.901	19.9314	14.4811	18.9243	12.317	10.5415	12.0517	16.6244		8.93148	14.0952	16.1145	16.5289
11	GSE87371	9.58809	20.5339	27.6176	23.478	26.2469	18.4263	11.3473	17.21	19.8877	10.2856	21.9496	13.3539		16.6642	11.5269	22.3178
11	GSE98588	5.52875	12.2347	27.9534	16.5963	18.6655	14.3927	15.577	21.4703	14.9185	10.5757	34.5841	21.4433	16.8348		12.8377	14.6726
11	HMRN	26.0986	16.0098	21.158	19.8084	19.4322	19.6445	13.879	17.4569	19.5544	24.5985	14.1633	16.2763	22.1209	17.5626		17.72
11	Monti	13.9628	16.1604	25.8407	11.862	22.0273	28.2206	19.2716	17.7905	19.1649	9.49785	16.4998	13.2759	25.3471	19.7859	14.4751
12	Exp_MC_REMoDLB_ForMEV		15.0761	22.5601	21.72	18.4018	20.5418	11.5779	12.8749	19.2156	16.4762	15.0886	19.6783	16.4341	13.9586	21.0475	11.9354
12	GSE10846_CHOP	10.2297	15.8828	35.5578		22.4237	19.3478	13.9127	21.7349	16.0849	9.78569	21.5371	11.0096	22.6893	19.8921	14.2396	13.3324
12	GSE10846_RCHOP	8.22556	12.7926	23.8048	22.2352		17.5977	11.9232	21.0307	16.015	8.50552	20.6792	16.9187	22.9771	18.2128	12.4936	22.1103
12	GSE12195	9.16986	16.5893	20.9118	16.9413	21.7299		19.5092	15.5568	13.7793	8.38913	19.9995	18.458	15.6546	16.8752	10.3848	19.8739
12	GSE19246_FF	6.08717	16.4012	21.6238	14.6204	16.5142	13.8208		15.5869	17.5986	12.5152	21.3878	24.0503	21.0504	13.9277	7.65832	19.4893
12	GSE22470	13.6335	19.7373	26.9969	19.1432	19.3452	19.7357	14.1228		14.4919	14.1059	13.6007	11.2333	19.1999	18.0423	15.8021	16.4583
12	GSE31312	11.7125	12.5925	24.4652	17.9412	18.2521	13.6072	17.3634	21.154		14.1583	22.3406	14.4463	20.2638	15.8363	18.4378	14.31
12	GSE32918	15.3913	14.2564	17.4462	13.249	20.1252	13.6196	16.1794	10.1797	21.2262		19.0509	13.1724	14.2777	10.0521	19.0035	13.4623
12	GSE34171	6.59222	9.38536	19.2625	10.404	18.839	15.7773	22.2581	16.7721	14.7057	8.21873		15.0081	16.1524	26.2249	8.2587	22.9306
12	GSE4475	11.1119		24.9951	19.5966	21.1885	20.9359	10.9189	12.1863	23.2767	13.7374	21.2521	12.5616	18.1416	11.3516	14.7948	14.8464
12	GSE4732	7.41131	19.6364		25.1953	17.8994	24.3759	14.9887	17.6866	15.1069	7.83054	26.2549	8.48497	22.0468	20.0032	13.2251	17.6268
12	GSE53786	8.21069	12.9556	20.3128	10.4319	14.7453	13.0327	18.5628	12.4209	11.176	11.4836	15.584		8.08775	13.8244	9.99247	15.4403
12	GSE87371	11.0817	17.2504	31.7563	22.1979	25.6842	22.1092	20.6161	17.6686	20.6216	12.0592	16.9918	13.4946		22.6056	11.9768	25.1326
12	GSE98588	7.04759	11.1198	27.134	19.4371	16.1167	14.2626	14.0946	16.5441	16.236	7.86928	33.8611	15.7414	19.9275		12.8265	21.7539
12	HMRN	19.7022	13.3806	22.0315	20.6524	19.9627	18.7048	16.0771	16.77	20.8579	18.1556	18.0223	19.7497	18.7351	21.741		16.3726
12	Monti	14.3206	14.7499	23.2968	17.2719	17.8183	25.6414	19.7603	17.2922	23.6459	13.4991	24.5913	13.9536	25.8659	18.6272	18.066
13	Exp_MC_REMoDLB_ForMEV		14.8314	19.0471	23.5068	13.8801	19.4478	14.9696	13.8641	15.6961	17.0119	17.0225	23.324	16.4401	16.9203	21.2779	22.2712
13	GSE10846_CHOP	9.85999	16.7881	26.7578		18.2381	14.4958	14.5744	21.3407	11.9724	9.7426	19.0274	11.8386	21.5114	18.9868	14.0583	14.0486
13	GSE10846_RCHOP	7.93435	17.5387	25.5285	23.7721		20.8484	14.7418	24.8306	18.1798	10.2561	30.791	21.9749	29.8275	20.5797	12.5685	18.7142
13	GSE12195	15.6243	19.228	22.6764	18.0748	17.2207		13.8205	12.5717	13.9363	13.9037	18.6167	22.7923	13.007	10.8905	8.36709	16.6373
13	GSE19246_FF	8.43019	18.6882	25.3022	16.3011	20.3468	14.9368		12.107	16.0228	12.3553	18.5107	26.7537	19.9343	13.5789	7.48008	20.2377
13	GSE22470	10.2217	18.0463	20.6803	20.6185	18.6655	21.1757	18.3541		17.8331	10.2273	20.0915	15.0589	18.5753	19.2785	15.9354	20.1936
13	GSE31312	10.3415	18.7309	21.0391	17.4436	17.0789	13.5893	17.0713	15.2452		10.0985	21.4658	16.6128	15.6054	15.0258	16.1814	20.7223
13	GSE32918	12.9521	14.5138	14.6045	17.2114	17.4698	14.5603	12.3616	15.4618	19.8975		17.5429	19.1675	15.6116	12.44	19.5151	11.3904
13	GSE34171	7.27089	13.719	20.6324	17.6796	22.9186	15.7142	22.9928	19.3698	14.6888	8.95463		18.9766	17.2799	37.4656	6.54512	20.9546
13	GSE4475	8.64096		27.5814	17.0364	18.8359	17.5035	15.0691	9.91743	20.7697	11.9443	14.481	20.9092	15.3515	11.9164	11.1714	14.9352
13	GSE4732	8.54754	16.3028		24.1877	24.798	15.2278	10.942	15.095	16.7381	5.4408	16.999	9.60783	19.0593	18.2726	12.8661	14.1433
13	GSE53786	7.62484	13.2647	18.0229	10.9732	20.3575	13.3598	23.7076	11.8901	13.0343	7.29733	15.3202		14.3566	17.8154	13.9989	17.2349
13	GSE87371	6.49537	14.9105	26.532	20.7647	27.2958	20.015	17.1828	16.9234	16.91	10.8038	27.6895	19.4314		21.0491	13.3099	24.8619
13	GSE98588	4.00007	11.2255	30.8472	17.1881	16.9741	14.4927	18.0286	15.993	12.7827	12.7989	34.6368	17.3056	15.5867		11.7977	20.4429
13	HMRN	17.2005	16.0124	27.8545	18.9314	19.0139	14.4812	12.6434	20.4282	21.8347	21.0907	18.7302	21.4636	19.6733	18.2089		17.2876
13	Monti	10.3912	14.467	24.4456	19.9996	19.8228	15.4025	15.5609	15.2019	20.478	9.79512	17.5412	14.6327	19.3797	25.4076	14.7836
14	Exp_MC_REMoDLB_ForMEV		14.0878	20.6625	20.5391	17.1726	18.9671	14.6746	11.3443	22.0558	16.5501	16.6888	19.0073	17.2912	16.008	19.5247	16.3343
14	GSE10846_CHOP	8.21546	15.0181	25.4398		21.6176	21.335	16.9889	21.5549	14.7931	9.55964	22.2491	11.754	18.8416	15.556	16.3871	14.3237
14	GSE10846_RCHOP	9.33083	13.5557	19.8782	21.0607		19.2706	18.5393	20.7876	17.2306	8.49157	29.8172	18.2115	26.7178	21.5518	14.7324	22.877
14	GSE12195	11.8725	19.0595	23.306	17.383	17.9251		21.041	15.9595	13.8549	9.38268	21.3801	26.1797	11.8264	12.206	11.2381	19.4497
14	GSE19246_FF	6.6172	12.9286	18.3	14.5913	22.5691	18.1413		13.8879	12.5119	11.9811	22.9335	21.9967	16.8188	17.2241	8.35137	17.9924
14	GSE22470	12.5683	18.3645	26.041	22.7124	20.1158	19.8007	11.3949		17.6644	11.8292	19.4169	18.9226	22.271	17.7635	14.7177	14.0632
14	GSE31312	14.8368	16.7545	22.4702	19.8064	19.1392	20.713	23.9125	15.8806		10.8924	20.8031	19.4081	18.9544	14.7895	16.9401	22.7203
14	GSE32918	14.0479	19.31	14.7125	16.489	18.5804	15.7681	10.5911	12.8281	17.1199		17.4229	15.2585	13.3578	16.5033	20.1161	12.5494
14	GSE34171	6.79781	13.8949	16.0493	15.3343	24.9562	19.6987	19.3373	17.5486	13.5072	8.95064		18.3641	22.7305	29.5039	10.1427	21.4407
14	GSE4475	10.5353		19.1131	18.7015	17.3631	17.0642	13.6022	11.5996	15.5092	9.30444	16.4707	19.544	13.8117	10.404	11.1756	13.6357
14	GSE4732	6.06611	13.5776		21.7065	19.0645	27.3945	14.7508	18.4707	12.8737	6.6838	16.8512	7.84687	15.4674	22.0833	12.6047	20.0643
14	GSE53786	8.8378	13.7653	20.1774	14.4404	24.3068	16.6369	21.7683	14.825	14.0509	12.116	16.269		12.3656	19.0949	16.1836	13.5175
14	GSE87371	8.79193	18.0412	26.3946	16.6668	23.8062	17.0038	17.6255	19.6157	16.9053	8.66396	29.0039	25.2316		20.613	10.7236	21.8166
14	GSE98588	5.908	12.607	25.1639	16.4678	17.6775	18.5293	15.753	14.3156	10.9539	11.0413	37.7671	27.4904	19.22		10.3557	16.2672
14	HMRN	18.2821	15.8703	25.1722	17.4072	17.1282	17.0258	11.2612	20.1778	21.3078	23.984	21.685	18.4342	18.3249	22.1205		11.8886
14	Monti	9.50345	15.107	22.7421	16.2189	20.0957	19.8722	19.4029	12.4578	20.8137	11.9699	17.8833	12.3228	21.4912	12.8043	12.571

### Sheet: MADS_G_CC_HC
K	Predictor	Exp_MC_REMoDLB_ForMEV	GSE4475	GSE4732	GSE10846_CHOP	GSE10846_RCHOP	GSE12195	GSE19246_FF	GSE22470	GSE31312	GSE32918	GSE34171	GSE53786	GSE87371	GSE98588	HMRN	Monti
2	Exp_MC_REMoDLB_ForMEV		48.9249	31.4038	1.92561	28.0979	-0.110698	0.00579967	0.0405607	-7.67491e+12	0.0603722	-5.92552e+12	-0.114278	-0.0713492	100	0.0837317	1.12096
2	GSE10846_CHOP	100	100	-3.28004e+12		-0.249865	3.95773	0.00676839	0.0474052	100	58.0825	100	-0.134149	8.37523	100	0.0928862	13.8431
2	GSE10846_RCHOP	2.26889	23.8698	28.7618	-0.186719		100	0.00677183	0.0481312	-0.969937	9.15022	5.14793	0.119518	100	100	0.0960304	-0.195012
2	GSE12195	-0.0633269	7.06983	17.5801	21.6614	19.0879		0.0840728	11.9814	100	-0.546132	-4.92635e+12	-0.114278	100	-0.280768	0.0713109	0.589428
2	GSE19246_FF	-0.0633269	4.91991	9.25915	16.1373	-0.481875	1.10956		1.37893	100	20.9939	-5.57196e+12	0.058493	100	100	-0.167416	3.35992
2	GSE22470	100	60.7216	0.177655	12.421	35.1495	100	0.02091		100	2.33893	-0.197785	8.36371	100	100	-0.164568	0.422411
2	GSE31312	-0.0627619	27.5961	-0.243008	15.732	10.4456	8.18665	0.057172	4.11093		-0.747899	-0.234976	-2.59874	13.0272	100	0.0762106	-2.11517
2	GSE32918	-0.0761167	5.67765	100	28.3713	23.6745	-1.40983e+12	0.00587202	0.0446636	0.25669		100	0.244552	-0.0766516	100	1.29673	100
2	GSE34171	100	-0.339709	34.0833	18.9077	19.6704	100	0.189351	0.0424393	0.264664	20.111		0.10421	100	100	2.30451	100
2	GSE4475	-0.0810307		-3.27332e+12	29.9946	41.5888	3.93124	0.00676839	0.0478936	-0.967583	1.57923	-0.264107	0.259582	11.1365	100	0.0965133	-0.0500326
2	GSE4732	-0.0743051	-0.331296		12.8707	25.937	-0.125051	0.00641324	0.0402696	-8.04116e+12	12.7714	100	-0.115744	-0.0749577	100	-0.270218	100
2	GSE53786	100	-6.26189e+12	-0.178275	-0.23252	-0.294735	100	0.00587202	0.0446636	-6.82238e+12	-0.289977	100		-0.0623939	100	0.00238135	0.959677
2	GSE87371	100	82.4951	-0.323301	18.9298	34.3647	20.0514	0.00587202	13.5343	100	0.100149	-5.2577e+12	100		100	-0.252586	0.963889
2	GSE98588	100	-0.0121497	49.7432	29.7361	6.63171	-0.113253	0.00515368	0.0355502	100	14.7652	100	-0.109504	-0.0704457		4.48396	100
2	HMRN	100	17.2556	100	26.1829	12.4007	-0.118647	-0.0178203	-0.189263	-7.11822e+12	10.859	16.1363	-1.49435	-0.0722151	100		5.905
2	Monti	100	-0.48406	100	29.6194	3.55498	-0.113253	0.0061314	0.0465248	-7.92761e+12	13.2861	100	1.55735	-0.074219	100	0.0886459
3	Exp_MC_REMoDLB_ForMEV		7.08402	7.97892	24.5721	12.4902	39.593	3.83953	59.1984	22.87	10.9925	13.6025	16.2473	42.2154	100	77.0655	23.3208
3	GSE10846_CHOP	100	11.4717	9.42779		100	58.3473	4.24365	100	17.493	10.0988	16.0237	5.5574	95.2161	100	5.00125	22.6355
3	GSE10846_RCHOP	100	9.42247	14.3631	14.6021		29.0699	-0.387103	69.2744	7.39371	4.13993	19.694	9.26499	44.1593	100	100	23.7498
3	GSE12195	100	10.6495	13.0064	31.5797	100		5.92269	100	28.6015	10.7319	27.0651	8.14052	100	100	6.81506	24.1033
3	GSE19246_FF	-3.25853e+12	4.97419	13.9558	11.3814	-2.63294e+12	23.9387		100	13.2879	12.3597	17.1859	6.19009	34.4082	11.5584	100	14.5632
3	GSE22470	100	5.9134	9.04678	24.2494	74.4014	31.332	8.3663		39.0031	13.8898	11.5656	6.91207	46.6254	2.781	100	26.2284
3	GSE31312	58.8417	4.28623	10.5882	19.1211	100	35.9698	6.6854	9.81589		10.1081	12.1246	2.80102	48.8684	1.60601	100	20.962
3	GSE32918	100	2.82079	10.7307	12.733	100	31.8676	10.0291	68.841	25.6156		41.4021	3.83665	70.5515	15.4855	100	12.8446
3	GSE34171	-0.0598197	5.61579	12.4945	4.75297	25.9868	22.1912	3.17547	9.01363	0.745221	5.35963		5.14803	6.58993	100	-0.615019	18.4133
3	GSE4475	0.728867		3.56862	18.9572	100	22.8086	1.53085	81.1805	15.1878	5.97834	-0.595765	5.60258	37.68	-0.0688827	100	6.9631
3	GSE4732	6.28591	5.88828		5.01312	100	25.0715	6.29302	16.4383	8.07358	10.4532	23.609	3.41799	14.6098	15.4535	100	23.622
3	GSE53786	28.5645	12.2738	10.3242	9.90116	11.9032	22.0691	5.59256	11.0002	10.9881	1.43259	22.9231		5.32939	89.8567	0.661223	16.7838
3	GSE87371	100	8.15295	9.8202	25.8058	8.05841	81.631	6.52845	100	24.233	10.611	15.6914	6.46387		43.7288	100	20.3626
3	GSE98588	10.4159	7.28874	15.4434	10.3203	67.1347	21.8303	5.16924	97.7977	2.50481	6.38989	35.1722	3.34226	23.0657		48.9119	19.2791
3	HMRN	100	8.87925	16.1085	14.676	100	22.5513	0.985341	100	21.542	14.2823	19.4553	8.11256	46.0106	17.138		17.7141
3	Monti	100	10.4858	11.9883	29.778	10.3732	51.6831	10.1297	100	29.1314	9.30007	24.6807	11.8537	49.7528	16.087	100
4	Exp_MC_REMoDLB_ForMEV		7.77645	7.59873	18.8823	86.0992	30.2136	10.7408	70.8778	9.01667	19.434	7.7647	19.0081	17.2238	82.739	23.4386	43.06
4	GSE10846_CHOP	11.5328	12.4024	15.826		100	91.6937	8.8921	100	10.8646	17.0098	7.43299	8.99517	20.7762	100	7.99841	100
4	GSE10846_RCHOP	7.71425	6.04409	8.0669	17.5688		43.9526	3.20831	22.4071	8.16435	9.37834	18.3491	15.7729	16.3701	58.6879	10.7844	20.6253
4	GSE12195	6.82749	12.9875	9.90515	23.1662	41.7468		5.84803	49.9306	10.122	12.0217	14.9428	11.9479	21.3999	46.5392	4.03147	42.7749
4	GSE19246_FF	5.45301	9.4474	11.326	10.1483	2.5264	25.9133		22.9	14.8298	12.5475	13.1299	17.4142	7.60876	74.4793	7.08366	45.3764
4	GSE22470	11.5133	8.44069	8.25505	27.1963	22.6341	46.6157	10.026		8.80515	15.2437	8.4902	7.26272	17.6631	14.1006	8.41766	45.7403
4	GSE31312	4.93929	4.30923	11.0332	18.7361	26.6249	31.0385	7.0242	15.6345		8.76768	19.7585	8.98205	18.425	21.7691	10.7519	39.468
4	GSE32918	12.5254	7.53217	9.04573	22.9889	100	34.9368	10.227	51.3584	8.23942		22.1283	16.4725	15.7396	100	10.7093	32.599
4	GSE34171	4.18269	8.30397	9.63242	9.91891	43.1988	21.2616	4.97467	13.5169	7.37115	9.17274		16.2782	8.46569	97.939	10.3493	27.588
4	GSE4475	6.48696		14.0779	22.6461	100	17.3784	5.95501	46.2457	5.37959	14.6339	12.3517	6.83349	13.5958	100	11.2338	1.36474
4	GSE4732	5.15231	13.7847		11.0375	40.5917	20.7627	10.064	18.2505	7.53678	7.34125	18.8661	9.0414	8.03402	49.313	10.6735	30.3382
4	GSE53786	11.5424	7.48949	10.8018	14.3995	57.5459	23.0882	7.54807	57.345	12.5262	18.0801	16.4189		10.3819	34.9293	11.2729	28.4931
4	GSE87371	8.11801	8.91095	10.9739	26.8316	41.3446	47.2893	7.65845	100	10.4036	14.082	13.4714	5.67836		69.0612	3.80253	43.0308
4	GSE98588	2.51696	9.03445	8.93542	9.25075	23.3564	15.0997	8.03295	19.3114	2.72503	5.1962	24.6023	2.15732	6.35589		4.57859	10.912
4	HMRN	23.6371	10.4722	13.4731	15.7146	100	18.2905	10.995	63.3153	12.5228	22.6982	19.2929	22.7397	14.4698	100		56.3241
4	Monti	10.7114	7.54319	12.5757	17.2363	100	32.6242	6.60423	39.3428	14.7901	22.7589	20.0851	19.2998	12.611	90.5628	10.8685
5	Exp_MC_REMoDLB_ForMEV		10.8079	5.95641	21.6854	56.643	16.331	10.22	29.7456	14.5767	17.9433	18.3758	21.2644	22.202	20.4818	20.9069	19.8092
5	GSE10846_CHOP	12.8279	12.9396	21.5809		100	28.0255	9.46528	92.962	17.4658	8.70432	13.4572	10.1713	28.2671	33.3975	11.5283	13.4028
5	GSE10846_RCHOP	12.8836	19.2703	11.2962	15.6804		15.6486	6.43646	18.8651	8.99575	5.8127	10.9746	12.9567	22.9874	21.1685	9.90485	14.6836
5	GSE12195	8.37539	19.0991	7.21786	21.6148	38.1842		4.42225	37.4039	9.07614	9.25799	9.18703	11.0141	27.1129	16.2696	6.75792	9.74048
5	GSE19246_FF	10.6981	8.32102	10.5207	15.3869	11.3899	18.6165		27.2946	13.2163	9.71763	13.0923	11.5834	17.3885	26.5002	9.22224	14.5353
5	GSE22470	12.8529	11.0263	8.43605	22.2961	21.3976	23.9172	9.67005		14.0483	8.41212	8.41711	6.71493	27.8612	21.1925	6.24796	16.2762
5	GSE31312	4.64422	12.5594	9.7289	8.14485	0.759458	16.1647	7.46903	21.8614		4.70718	11.3951	8.75771	23.974	13.1114	9.69686	16.4167
5	GSE32918	15.6755	12.9236	9.04177	17.6242	36.5431	20.9264	10.1355	40.9372	12.5922		13.6461	8.52458	23.8439	19.6829	9.69093	12.9538
5	GSE34171	5.50898	13.0875	14.3037	15.758	20.3944	15.852	5.66303	19.2355	14.0792	5.84987		9.58036	18.2421	26.3489	13.0961	12.0857
5	GSE4475	4.27986		8.57518	7.28797	60.7186	9.94511	5.09777	47.1209	12.0715	8.98036	6.52259	1.97138	20.4979	2.65693	9.41534	3.69332
5	GSE4732	3.50027	17.926		14.5919	29.3833	9.55627	9.68911	18.8308	6.28208	5.26982	14.2963	7.80522	15.681	20.532	9.92987	13.1974
5	GSE53786	18.7605	13.0679	11.5268	18.9978	84.0512	20.9466	12.7742	43.9341	19.4838	12.0282	14.6987		23.557	18.4111	12.2185	15.9695
5	GSE87371	14.2224	14.6117	18.5454	29.5563	74.095	28.0539	5.21681	54.3047	15.4592	9.53785	14.671	15.0087		27.1851	10.0511	14.9815
5	GSE98588	12.8799	17.292	20.3348	28.1005	30.8116	17.3915	11.1325	51.7568	17.1806	7.20834	22.8056	11.9832	22.8189		11.6556	14.6252
5	HMRN	21.3324	18.2669	17.3517	21.0482	53.4943	12.0581	5.6256	68.523	12.8556	13.767	19.228	11.703	19.0832	18.5697		17.8977
5	Monti	12.0933	13.5417	13.9673	21.2847	71.2894	23.9095	10.7157	33.8539	21.6056	8.41929	17.7509	15.749	26.7645	21.1046	11.0648
6	Exp_MC_REMoDLB_ForMEV		10.7953	19.3687	19.0815	38.0139	15.2932	8.18185	36.4338	16.5133	14.0501	12.8788	18.3454	16.8736	17.1167	18.3906	22.7662
6	GSE10846_CHOP	18.8367	13.9404	29.9149		49.5572	27.6998	5.94244	65.4181	20.1615	7.59048	23.1243	9.4692	19.2432	20.6933	13.7588	17.8192
6	GSE10846_RCHOP	12.724	19.7437	14.9479	14.2418		14.1514	4.16455	23.1266	12.2719	3.34671	14.885	16.6542	12.2757	14.0358	11.3991	8.64142
6	GSE12195	12.665	18.8094	18.6826	21.0259	44.0744		4.85138	100	14.9792	8.44881	16.8259	7.3865	17.0219	12.5291	8.58924	17.6104
6	GSE19246_FF	12.5766	8.88328	13.797	12.3502	6.84072	15.0781		23.749	9.98164	13.6922	19.5371	18.8504	9.94084	14.6851	11.5913	13.4283
6	GSE22470	14.8484	12.1489	13.8989	15.1934	17.843	18.9677	8.33543		14.2726	7.85729	15.3219	8.09692	15.4598	13.0937	8.37804	18.2514
6	GSE31312	11.6908	6.76948	17.1716	20.3565	27.5175	25.157	8.2958	60.0126		6.6322	15.7938	12.7034	22.2142	10.3091	6.96388	20.8865
6	GSE32918	18.0644	18.1984	20.5535	16.4419	23.0909	15.5696	4.77657	51.7331	9.74131		14.9253	10.048	19.9455	16.8821	10.9464	12.3417
6	GSE34171	7.60407	6.033	15.6712	12.3807	35.5511	19.4039	5.68494	14.4161	13.9962	2.8727		11.9916	11.2338	32.0885	6.09937	28.3117
6	GSE4475	4.90376		12.283	8.01543	26.6324	10.717	4.44987	8.35159	4.95189	7.08677	4.80239	7.83568	14.2589	3.60706	7.17912	6.55159
6	GSE4732	12.9199	9.3983		24.8302	25.6146	22.4624	9.34968	17.218	13.0551	10.2414	12.9133	13.7157	17.6313	16.7816	9.42089	25.5501
6	GSE53786	19.6085	10.157	20.8804	15.9191	49.5131	20.5669	12.0075	56.8195	23.237	7.63321	18.4408		13.506	14.1506	16.324	21.0559
6	GSE87371	16.1485	10.9867	24.4069	23.4421	61.9251	21.6616	3.68492	73.9345	15.4217	10.0166	12.3334	10.9493		13.2617	13.2401	19.7975
6	GSE98588	9.95279	10.4408	24.1496	17.1439	38.8345	15.3986	2.92383	36.3646	12.1282	4.9504	43.0521	8.60824	15.1622		9.12151	19.2548
6	HMRN	21.1349	10.3241	22.3765	21.4602	48.1488	20.9723	3.0445	41.4033	14.5973	19.6802	22.1482	22.5086	12.9992	20.4101		15.0458
6	Monti	13.217	11.2462	15.5679	15.4732	53.7427	23.7604	9.53153	46.1165	17.0213	11.8603	23.5405	15.7124	15.3655	15.1022	12.1024
7	Exp_MC_REMoDLB_ForMEV		9.78085	16.4711	16.8853	19.6116	15.0374	6.99501	22.8722	18.0163	9.55924	20.1052	19.5457	22.0113	14.309	25.904	24.7232
7	GSE10846_CHOP	15.2173	9.4801	28.6061		21.5032	20.1686	4.89564	29.076	20.783	8.21232	19.2212	7.21537	29.599	22.375	20.6382	22.6765
7	GSE10846_RCHOP	18.6745	12.0564	20.1311	22.9053		26.4178	1.35518	23.7718	21.8784	5.20002	29.3262	16.3968	22.9202	16.8983	22.7435	24.7699
7	GSE12195	10.5397	10.3054	24.6075	23.409	23.1925		3.85746	25.2928	25.3216	7.10299	29.3005	5.17825	43.1054	17.518	15.2358	39.3219
7	GSE19246_FF	13.1441	11.6045	14.6257	13.891	9.31139	13.8521		10.9144	14.8404	6.8024	18.9881	16.8729	9.9565	15.1754	11.5484	15.8886
7	GSE22470	18.9453	13.3446	21.7038	19.2052	15.1925	14.4946	7.46229		20.6091	5.85428	18.8406	2.55718	34.962	21.1028	12.3221	20.968
7	GSE31312	10.6669	10.7716	14.9851	18.4826	17.6071	16.5792	3.72415	20.6746		10.1879	21.8221	12.3711	21.6776	10.0337	12.1126	29.5489
7	GSE32918	10.782	10.9703	14.235	14.7069	14.442	16.1154	6.89527	17.768	15.0288		21.7612	5.67658	26.3556	10.7435	8.40128	11.2251
7	GSE34171	6.68369	12.0623	12.7416	13.1569	15.937	12.7828	2.66092	16.862	12.1733	3.47701		12.8844	6.94156	28.7676	10.6939	23.3491
7	GSE4475	3.41062		12.1294	9.56246	10.7207	10.9208	5.52583	14.7123	9.49017	5.19759	11.0259	3.21135	20.4354	6.46495	6.55021	9.93076
7	GSE4732	9.13496	10.2957		21.035	23.3791	21.2676	5.99916	21.1324	17.4976	9.74981	29.7098	9.84756	26.8911	19.1674	8.34036	24.4067
7	GSE53786	14.3104	11.9721	21.2267	6.65717	19.892	9.34544	9.90918	18.8431	18.0972	7.51321	22.9872		9.03178	14.1205	16.1453	15.7681
7	GSE87371	14.0269	11.0223	18.9193	24.5451	19.8152	24.5913	7.24212	30.5435	16.9003	8.01944	14.7355	7.3114		14.8411	14.1899	19.0453
7	GSE98588	7.27885	10.4446	20.3133	14.681	16.0342	14.2094	4.88946	17.0877	17.6507	5.18127	45.7904	7.55533	17.2875		11.2646	18.1341
7	HMRN	19.7704	10.6484	24.7749	18.4825	25.278	17.087	5.58262	19.6455	18.8871	13.288	30.8137	20.766	23.7602	23.6407		31.0238
7	Monti	12.2186	7.10229	14.8125	14.4699	28.2679	16.6798	2.81239	21.5356	19.9342	3.51908	42.3336	11.5017	18.2294	17.1085	12.3949
8	Exp_MC_REMoDLB_ForMEV		17.2809	18.9448	19.4582	28.1258	15.957	9.63195	19.2734	20.5854	14.0966	26.6537	21.7736	17.6607	24.7298	29.4178	16.3369
8	GSE10846_CHOP	15.3875	25.6824	25.0477		24.8418	16.6482	4.74064	22.13	29.3542	9.72905	27.9491	11.4488	24.2647	28.2471	20.9079	17.3622
8	GSE10846_RCHOP	12.5868	37.7977	18.4751	19.6657		22.3652	1.59117	17.2786	26.4895	6.32598	19.2823	14.4516	21.6279	19.5533	16.0547	15.7716
8	GSE12195	11.0569	38.3722	27.0096	23.2017	24.152		6.39793	25.1778	13.4354	5.3346	26.7554	8.01881	25.6469	23.6095	16.9516	21.193
8	GSE19246_FF	12.1841	16.8622	14.7757	19.1222	11.5059	10.0765		10.7647	17.8074	8.78837	14.7329	17.7301	12.1566	14.6072	12.4318	14.5259
8	GSE22470	14.0072	21.8256	14.2821	16.9851	17.7836	16.1747	8.21796		16.8027	8.19611	17.6052	7.40263	25.0612	17.9413	10.0313	10.9802
8	GSE31312	10.9333	12.9508	21.1169	18.285	17.8171	19.3613	3.74998	20.4742		10.2548	18.5195	6.554	21.3443	11.62	11.3315	14.1752
8	GSE32918	11.0799	10.803	16.6363	11.7697	14.9756	9.26029	6.08053	8.29657	10.8049		16.1111	11.0467	19.0451	9.14676	10.3496	11.8615
8	GSE34171	6.10701	8.32743	25.6598	17.0489	15.9268	14.5698	4.31707	14.9274	23.4102	3.69541		11.6333	13.4053	28.8777	8.71771	21.3777
8	GSE4475	4.27554		17.77	10.0785	12.9978	13.0747	3.23918	14.2238	10.2038	5.59101	10.09	7.39893	14.8273	6.79796	5.96095	9.87126
8	GSE4732	10.5986	14.6746		15.4882	23.9312	16.5158	2.28337	10.9435	13.2368	10.1461	24.2827	11.2533	19.9603	19.4654	10.9883	12.5095
8	GSE53786	13.4393	24.4145	22.0512	15.2214	26.3715	16.3778	14.6226	13.1042	23.3776	7.05567	30.8801		12.4547	19.4452	25.41	17.7613
8	GSE87371	15.6344	18.5043	19.238	22.5101	28.1641	22.0376	1.81419	28.8566	22.6443	11.7719	17.512	11.5097		24.7491	14.1604	13.8212
8	GSE98588	9.17183	18.0947	21.9383	13.5563	18.1417	15.9672	3.96726	20.5621	13.8774	4.85071	39.3128	4.17972	12.8819		12.337	16.3082
8	HMRN	21.6547	20.6794	23.5802	17.7172	28.9337	16.0194	4.11519	16.6888	22.0667	11.6164	38.3922	22.7081	19.9389	34.3815		21.7034
8	Monti	10.8578	29.9891	17.6533	16.1403	29.6001	20.138	8.37067	20.1832	17.0496	2.97628	32.7565	16.843	15.924	20.2173	12.8246
9	Exp_MC_REMoDLB_ForMEV		12.1565	19.6054	15.8322	25.3187	13.853	6.54969	17.051	17.9059	12.7423	22.1402	15.8265	14.902	17.9804	31.2156	11.7884
9	GSE10846_CHOP	15.8727	28.8094	24.645		28.9906	17.5083	2.4095	28.8923	17.1845	8.89421	17.2118	5.14384	18.2632	24.2013	17.3732	13.7122
9	GSE10846_RCHOP	14.1262	27.1529	15.8173	20.4057		25.3527	4.4142	22.5696	22.026	4.96912	16.3896	11.3857	18.6527	17.0224	21.3943	16.6411
9	GSE12195	9.84039	13.7289	24.7761	17.8102	22.0329		3.44834	21.7804	11.3122	8.3603	15.1443	13.3094	15.5843	18.6006	9.08682	15.0562
9	GSE19246_FF	8.61865	8.41109	20.5898	11.6217	12.0194	14.0976		8.04433	11.6932	5.81165	18.0147	18.5438	9.40816	18.7817	10.2502	9.98478
9	GSE22470	20.4303	18.4653	16.6775	18.3041	16.9277	13.2361	4.69311		15.6139	10.061	12.8794	3.94296	19.0224	18.789	14.8182	11.409
9	GSE31312	17.1315	18.839	23.9969	14.1853	22.7911	19.1536	4.85434	28.6009		7.44545	24.0026	10.7194	17.4437	15.5647	12.2427	15.1089
9	GSE32918	15.5962	17.4293	19.8653	14.5424	20.9512	20.1193	8.92301	14.2692	13.1468		15.2164	10.9744	18.1512	16.1659	12.797	4.95238
9	GSE34171	11.4994	18.0338	19.1124	16.4346	19.5176	22.5098	8.9856	16.1221	18.2685	2.28688		9.5747	11.2753	30.3056	16.1205	18.3655
9	GSE4475	4.77235		10.8869	11.2497	13.9978	10.9729	2.85996	16.2502	9.14713	6.32432	8.56198	4.31722	9.89028	9.09183	4.8152	9.24537
9	GSE4732	12.0752	16.3695		16.6664	15.8254	21.7693	4.73933	14.3568	17.2966	8.71787	27.3119	9.74719	14.2713	20.722	13.3413	11.1372
9	GSE53786	17.4012	23.6946	22.1304	6.76481	15.7826	12.3624	9.60753	13.4553	17.8571	6.60108	26.1023		5.22173	14.9031	22.642	14.605
9	GSE87371	15.5266	17.2805	23.6218	19.2002	22.2173	29.4774	0.998587	35.5238	16.871	10.0556	20.458	11.7859		21.6317	13.7738	13.8948
9	GSE98588	13.5268	20.277	24.5713	21.2019	27.3332	20.6203	6.37034	22.9372	14.6127	5.45884	38.6362	9.78454	15.4595		11.7806	18.2378
9	HMRN	26.3492	19.5132	18.4128	17.434	25.5335	20.5497	4.07735	19.0915	15.5828	11.0209	28.0538	16.5176	15.4018	29.1042		17.7281
9	Monti	11.2711	22.0225	17.2175	12.8031	25.2054	17.2266	5.20273	25.4751	13.5304	0.848976	24.6364	14.23	15.1738	18.9374	20.2264
10	Exp_MC_REMoDLB_ForMEV		14.4456	22.0146	12.7962	20.6819	13.1839	4.35747	19.8427	13.0798	15.0645	28.832	29.6713	18.1359	24.8404	30.5863	19.372
10	GSE10846_CHOP	11.7019	21.6403	24.8693		27.9804	16.5451	3.14651	18.2305	12.1705	7.41348	17.4746	9.77069	19.721	21.5176	15.1711	19.0987
10	GSE10846_RCHOP	10.7567	20.9088	20.7209	18.6981		16.7075	3.94631	19.4904	11.5228	3.44517	14.884	12.5033	21.521	16.2809	17.7683	19.8702
10	GSE12195	10.268	16.0718	21.4993	17.6601	24.4768		5.24778	18.3456	11.2938	6.28683	28.2088	16.8944	20.5571	14.5825	12.3908	18.6993
10	GSE19246_FF	8.70944	5.65701	18.492	11.0958	10.6557	12.0635		8.13854	10.0626	7.79622	23.1365	19.7754	7.54063	14.1295	8.59775	8.88549
10	GSE22470	13.5839	21.4761	25.2313	24.2431	25.2191	18.0414	5.35123		12.3841	7.50634	20.5176	23.4177	20.2082	21.6746	17.52	18.9135
10	GSE31312	10.0837	18.6132	25.3257	12.8454	18.4113	15.9317	4.91209	7.68761		7.73241	18.4117	12.5526	16.1334	6.75364	11.347	24.4335
10	GSE32918	16.2459	10.251	22.7768	14.1223	19.3125	15.9807	5.67708	8.31756	6.53756		16.3536	15.4641	14.5165	10.3456	10.5954	8.64816
10	GSE34171	11.4484	11.5133	17.2114	15.2671	13.4054	16.5862	4.60002	14.4621	10.8166	3.7403		8.96547	10.7491	32.2041	12.4257	16.8192
10	GSE4475	6.68255		13.7636	14.1496	19.2264	15.1115	2.79087	12.2739	8.27682	3.7555	12.803	16.7323	11.8774	10.8142	11.3131	12.8092
10	GSE4732	12.0703	10.4732		21.5892	23.7289	22.3594	4.89907	10.2034	9.68209	4.35553	19.5321	15.253	16.6805	16.6364	10.4595	17.3967
10	GSE53786	21.5869	12.31	18.2114	11.8741	14.8045	8.63613	13.7645	9.39835	10.6581	9.9874	18.1953		11.2453	9.38917	26.0484	15.6006
10	GSE87371	14.2773	15.1469	17.2717	22.79	28.013	25.5578	1.5309	20.6588	9.99991	10.3863	19.7188	3.71336		22.8539	13.2822	25.6188
10	GSE98588	11.9487	12.6325	16.4253	14.7101	14.105	16.9015	6.13906	17.0381	9.81198	4.88086	48.2401	7.88024	10.9704		15.3722	19.5408
10	HMRN	19.1366	14.2865	18.8722	12.8746	26.9719	17.5199	6.05106	16.2214	12.6593	9.17771	26.803	24.6855	15.9264	24.187		25.3404
10	Monti	10.7105	14.9793	23.1394	15.2683	22.2996	20.1038	7.71837	15.958	15.2481	5.65946	25.1456	13.5078	17.4378	13.9605	14.8925
11	Exp_MC_REMoDLB_ForMEV		11.4608	22.8193	16.0057	20.5931	15.3719	5.07204	13.0623	17.0514	17.9052	19.5194	12.2201	18.0235	20.8376	29.9275	19.8083
11	GSE10846_CHOP	11.9834	16.7483	27.2301		18.8625	14.5293	4.60966	15.2609	14.0249	6.97189	17.3683	15.3487	20.3159	27.6443	17.2908	17.5112
11	GSE10846_RCHOP	12.3675	17.3518	23.5473	18.1063		16.7831	1.86994	20.3078	18.2928	6.93966	16.8643	15.2727	20.2274	24.5773	16.8053	20.5432
11	GSE12195	12.2134	10.7015	20.4633	18.2141	16.5215		5.13411	12.0226	10.717	8.9136	20.9659	8.43352	20.0315	20.6516	12.6378	17.1487
11	GSE19246_FF	8.94684	4.92541	19.9684	13.9353	10.9756	11.2388		10.3691	10.7644	8.0134	14.3216	15.5161	8.64427	18.5999	8.18821	11.0689
11	GSE22470	16.1381	18.6585	24.3056	26.7863	21.9444	18.1618	5.68886		13.3414	5.43622	22.7327	13.7309	18.4124	22.4986	16.2433	18.4965
11	GSE31312	9.59309	15.9694	17.0393	11.5313	15.9154	15.3345	1.85651	10.3856		7.55977	19.0055	12.84	19.1451	11.8264	12.7731	18.9988
11	GSE32918	12.9775	14.4356	17.8416	13.6145	12.7804	16.433	5.61792	9.56635	9.46694		14.8733	16.4586	16.0638	13.8854	11.0115	15.4431
11	GSE34171	12.3737	15.2918	13.1765	16.0276	11.1305	17.0892	8.17907	15.2116	15.1249	7.58859		8.45563	8.13974	25.6208	15.7661	15.6529
11	GSE4475	9.70116		10.7718	13.5599	15.3046	18.5088	4.4385	10.8084	14.8704	6.20381	12.8929	14.0696	8.9992	8.73055	10.4573	12.1187
11	GSE4732	9.58286	12.6776		17.5895	14.4504	22.7144	5.73449	14.6969	11.0699	7.33709	15.2743	10.3687	21.612	19.4745	9.15213	14.3664
11	GSE53786	12.0253	10.759	18.7279	24.0142	21.5839	14.9677	9.67259	11.6186	13.9765	9.68597	16.8493		15.6801	19.3723	15.9061	18.0404
11	GSE87371	10.7646	13.7164	27.6193	23.5214	27.8673	29.7981	3.87465	13.9736	15.6875	9.96674	17.5508	14.9405		25.824	10.213	15.3195
11	GSE98588	14.4041	11.4716	21.939	25.7692	18.8847	19.0425	4.97548	19.8923	12.274	4.51872	36.2572	11.3789	16.1146		12.3756	26.7892
11	HMRN	21.6908	15.5638	25.3309	14.5756	20.8836	17.6086	5.50671	16.5619	17.1789	12.8263	30.537	19.6422	16.9465	26.0607		19.1775
11	Monti	8.3376	16.1343	21.9452	16.7733	17.3133	16.9293	5.41719	15.5998	18.3074	5.82425	19.0588	11.4996	14.6869	19.4839	12.5854
12	Exp_MC_REMoDLB_ForMEV		18.3322	21.2796	14.1504	16.2923	17.0695	10.3353	16.6212	20.5985	17.2202	23.7432	14.5245	20.6673	26.4306	27.2428	20.3931
12	GSE10846_CHOP	12.097	17.9224	21.6893		17.7054	21.867	5.68201	16.3787	17.2956	7.29643	19.7328	13.2246	16.4777	23.2019	15.3213	16.1947
12	GSE10846_RCHOP	16.1416	24.3424	22.7147	13.1745		20.946	4.80071	19.7871	16.3904	4.90296	16.329	21.4782	14.2788	20.8109	17.9144	19.9527
12	GSE12195	14.1989	14.7707	25.7937	20.105	20.6971		9.06238	17.1889	15.0057	7.40786	22.7369	14.5904	25.9476	25.1671	12.1688	15.9302
12	GSE19246_FF	12.8938	8.14616	15.7391	12.3703	12.9912	15.9233		11.3312	14.3203	6.97372	21.0141	18.0032	11.7131	23.6818	11.2933	10.8413
12	GSE22470	14.0742	15.7983	27.1867	24.2265	21.3464	19.0965	6.50678		19.3947	8.10059	18.0663	14.1054	15.3143	26.3236	15.5459	17.9712
12	GSE31312	20.1238	18.1523	25.6712	15.0173	17.9502	17.0394	2.84671	17.5893		10.3277	14.8219	6.17829	23.754	15.2099	17.0933	15.5631
12	GSE32918	14.4587	9.10536	20.7337	14.42	11.8067	13.1435	5.03136	9.7459	10.6925		13.0502	14.9112	13.1344	15.5666	11.2478	11.6764
12	GSE34171	11.8011	10.0906	21.1358	12.5536	11.3702	11.2952	8.84444	12.4022	16.3928	7.63826		10.334	7.96396	28.4406	12.6988	15.9527
12	GSE4475	12.1845		9.11655	14.2399	18.0487	14.7501	3.19036	11.2331	14.6913	4.87506	6.05497	13.7803	10.7806	8.42401	12.1718	7.23502
12	GSE4732	9.8583	7.95757		18.9522	21.457	19.4036	3.43193	8.64841	19.167	7.3424	17.0482	15.3863	21.5358	22.9424	6.35166	16.251
12	GSE53786	11.3798	18.5479	18.5551	15.5349	20.5876	15.535	15.0891	13.5934	13.2944	7.50059	12.6805		9.16234	13.1929	13.1788	11.2437
12	GSE87371	13.1711	13.7195	21.9759	16.727	19.0249	24.2801	4.24628	15.6583	18.2548	11.4286	21.665	8.30752		30.4688	11.4932	17.7632
12	GSE98588	18.1758	11.6496	25.5193	21.1874	16.9635	20.7822	3.43315	21.716	16.2472	7.93224	39.9442	11.4807	17.2192		16.3	21.6614
12	HMRN	19.3647	17.6381	25.7389	19.1489	19.3835	18.6762	7.77971	15.6001	14.053	13.9191	24.9226	18.6738	16.8788	30.9562		21.4437
12	Monti	14.2992	13.0571	23.657	16.7675	21.7773	19.1452	5.13566	18.6167	17.9062	5.09239	17.2696	10.5644	17.415	17.6904	21.2212
13	Exp_MC_REMoDLB_ForMEV		12.5708	25.9408	21.0236	18.6959	19.045	11.6099	16.1524	20.8591	17.1488	28.3669	15.424	19.1654	27.1045	23.6316	19.5544
13	GSE10846_CHOP	11.3181	14.9899	25.5415		22.3231	16.7534	8.61673	22.2424	18.0656	6.09656	14.2478	18.286	19.0657	24.4689	13.7752	17.4023
13	GSE10846_RCHOP	20.3098	21.7522	26.6199	15.0596		16.0738	6.52216	20.2791	20.2009	11.5789	22.6138	24.4577	21.2449	25.6597	19.0152	19.9152
13	GSE12195	10.456	12.7833	25.9475	16.5792	13.566		7.21904	13.2914	12.5164	14.244	21.3158	9.41358	21.7364	27.6339	11.8166	16.7767
13	GSE19246_FF	13.3154	10.8719	15.8974	17.7223	12.2298	13.693		11.767	13.6026	8.74971	22.6016	16.3753	15.6059	20.2883	15.2692	13.9529
13	GSE22470	17.283	18.5125	18.8027	17.3031	14.3941	12.7804	7.57199		18.0608	11.9001	13.1431	12.6658	18.0823	19.187	13.1464	12.8926
13	GSE31312	14.8469	14.0626	18.4086	14.3064	22.1155	14.3797	4.66264	20.8217		8.51141	17.0821	11.5914	19.9332	17.0757	13.4025	13.4866
13	GSE32918	14.4838	9.3834	18.9882	11.3647	9.93583	8.50724	4.55208	9.31334	5.66514		10.3068	7.43632	13.9723	10.1741	10.2743	7.96394
13	GSE34171	10.7073	8.61165	12.9733	11.5052	15.4818	14.3141	4.57112	6.80551	12.9346	7.3268		11.6329	9.94076	29.351	9.86821	17.5153
13	GSE4475	8.89348		10.4516	17.1469	21.8055	12.6069	3.795	14.6318	17.3365	6.73384	15.5238	14.5116	10.9941	16.0649	6.88935	11.4009
13	GSE4732	10.0985	11.4574		17.787	17.7211	29.5923	6.23356	9.4064	17.2867	4.66978	20.4682	15.7166	20.1909	21.0508	10.6719	19.5756
13	GSE53786	12.5838	16.1714	24.0044	19.5623	23.0165	19.3323	11.1407	20.5247	15.8335	8.48275	22.244		11.6416	18.7591	16.8273	12.3704
13	GSE87371	14.5289	12.77	26.8533	22.6164	18.4063	22.2296	3.18752	23.3528	19.225	10.0031	23.3451	13.5903		27.6293	14.6356	17.9793
13	GSE98588	15.8113	15.1059	24.4022	21.0553	19.1184	16.456	6.91456	19.4532	14.2327	10.16	44.6426	12.4705	19.1251		14.2608	22.1649
13	HMRN	20.7187	14.2756	19.2896	16.9374	21.439	16.7704	7.34143	19.2077	10.4204	17.4787	23.5508	16.4175	16.6361	30.054		19.9136
13	Monti	12.6555	13.6517	17.7577	13.1593	17.7712	10.2211	8.15064	16.5674	14.1263	3.66971	19.3997	12.62	13.266	15.7013	18.02
14	Exp_MC_REMoDLB_ForMEV		14.7116	26.6767	20.1498	17.3698	19.8933	5.87613	17.5822	18.4524	14.7346	23.9195	15.1293	17.3317	26.9153	31.9601	21.9452
14	GSE10846_CHOP	14.6107	20.7905	26.4116		24.5361	20.5005	5.44227	23.3102	14.0776	7.12704	14.8506	16.2993	20.7426	21.9617	18.4347	16.1694
14	GSE10846_RCHOP	16.8813	13.4399	25.6865	20.1633		17.0627	4.97916	17.7307	19.7062	6.22924	20.5851	23.3997	18.8049	20.6849	16.0185	18.4185
14	GSE12195	12.7589	13.4396	23.9256	19.5507	19.9257		3.64799	16.2716	15.6904	9.34185	20.0263	16.381	22.326	23.8648	14.3772	11.4204
14	GSE19246_FF	11.3577	7.05333	17.3484	20.2043	15.5583	11.0475		7.2386	14.4148	7.63146	29.7461	17.6083	13.5409	20.9576	11.8925	13.07
14	GSE22470	13.7686	15.0648	14.1706	17.8515	13.558	17.07	2.34225		16.5776	7.87469	11.5037	7.82058	19.9125	19.0947	11.2099	9.84792
14	GSE31312	15.5269	15.2687	19.5431	13.4817	21.3486	16.0634	4.42	25.773		9.05301	17.2134	10.4306	15.8918	14.7442	16.8888	12.9195
14	GSE32918	11.1157	10.4379	12.3858	10.7863	8.64942	10.766	4.56796	6.82172	4.46631		10.6744	10.2591	12.5718	11.5818	10.1654	4.19371
14	GSE34171	9.63127	11.9868	13.19	10.1551	10.4191	15.6582	9.37322	9.39026	9.64227	2.73381		10.0478	15.242	27.9256	13.317	15.9149
14	GSE4475	11.3645		13.3681	16.9722	14.1616	12.5388	3.04534	13.0051	10.039	6.5374	10.1524	13.2738	14.2444	13.5414	11.6067	11.5255
14	GSE4732	9.84734	14.9072		13.9816	15.3849	19.0076	5.93499	12.8147	10.555	7.37947	11.9037	11.3453	16.1356	16.6583	10.0141	9.95522
14	GSE53786	13.8094	23.7402	16.9364	24.4693	23.0683	18.4121	10.2956	16.0144	17.4872	6.84853	23.1013		10.8599	20.7754	14.4301	14.1154
14	GSE87371	15.4584	16.419	24.5476	20.2661	21.204	26.0848	4.63486	18.9677	18.3487	9.99136	22.2671	11.0599		23.2469	14.2918	13.6
14	GSE98588	18.7661	18.5214	21.8277	16.7627	16.8796	18.3923	7.10541	21.3659	16.7532	11.6831	40.4654	17.2437	16.4141		15.8329	21.7744
14	HMRN	21.8852	14.4342	25.1572	22.6908	21.4285	13.4746	6.10832	19.4632	13.5007	18.9284	26.689	18.9372	17.92	26.8754		20.3435
14	Monti	10.1361	14.748	20.9847	16.2784	23.0586	23.7726	8.30061	12.3715	20.7434	4.28279	23.4638	15.5819	22.6411	21.2887	14.7124

### Sheet: MADS_G_CC_PAM
K	Predictor	Exp_MC_REMoDLB_ForMEV	GSE4475	GSE4732	GSE10846_CHOP	GSE10846_RCHOP	GSE12195	GSE19246_FF	GSE22470	GSE31312	GSE32918	GSE34171	GSE53786	GSE87371	GSE98588	HMRN	Monti
2	Exp_MC_REMoDLB_ForMEV		-0.0505914	10.4361	55.9927	29.1383	17.1918	0.881169	11.8211	34.786	17.953	97.8743	40.2561	14.1165	100	-0.663564	12.1026
2	GSE10846_CHOP	23.4878	13.0731	7.18877		49.9661	16.5063	-0.343265	13.5767	14.9254	11.6854	100	-1.2551	20.2428	100	31.8288	18.4478
2	GSE10846_RCHOP	11.5701	11.6062	6.99234	60.5535		23.7141	3.18191	13.1822	23.5952	6.93408	100	-0.374605	35.8467	100	45.2737	21.5774
2	GSE12195	4.07217	47.8417	25.1452	44.3241	24.6103		2.16364	11.085	18.0621	11.9722	100	-0.752207	54.7704	93.3095	33.9666	100
2	GSE19246_FF	-0.590828	-0.267681	2.14982	13.5039	25.1157	7.29343		1.62557	-0.153231	7.20675	36.5644	100	0.968198	50.3244	19.9272	-0.00450424
2	GSE22470	23.3875	22.9718	15.0718	34.7563	31.2331	25.5801	-1.36407		14.0521	15.8053	40.2639	0.249861	38.7326	100	24.4316	21.9814
2	GSE31312	4.56819	29.8593	13.7732	61.0465	34.0272	23.0204	3.53226	12.0692		13.5631	86.1152	-0.45704	30.9016	100	35.6919	16.2255
2	GSE32918	13.5584	16.373	18.5255	34.2218	20.2845	26.1957	6.0159	7.36288	100		100	4.57317	36.9345	100	1.37216	10.5022
2	GSE34171	11.0111	14.0624	9.69092	48.9449	37.9696	21.8875	0.389146	10.269	100	8.10657		-0.329167	26.0618	100	30.3566	22.8145
2	GSE4475	-0.203607		20.5449	21.92	12.0192	28.8169	0.0276556	7.08985	9.88265	18.2563	51.8878	-0.245374	47.9054	70.2901	18.3002	63.1734
2	GSE4732	8.21598	26.6558		42.0733	20.0002	39.337	-0.0498811	10.6867	14.502	16.5056	100	-0.397144	41.7878	100	19.0319	13.6161
2	GSE53786	25.8821	-0.474941	7.51311	18.7056	14.8143	6.48813	5.99301	8.15811	6.49631	2.98189	16.9114		8.83372	31.7032	5.4397	-0.00448462
2	GSE87371	3.47862	48.2998	17.6129	27.9406	18.3761	29.2017	2.64578	8.94961	100	25.4968	69.8692	0.403469		100	18.8986	15.8979
2	GSE98588	12.5768	20.3458	14.8842	45.9919	34.763	28.939	1.75177	12.5032	100	9.99694	100	-0.293868	38.9374		34.451	100
2	HMRN	-0.563397	33.1354	9.11633	36.4912	55.1477	24.2085	1.90548	11.1173	21.1319	10.9565	100	-0.31742	24.2835	100		18.0124
2	Monti	7.32916	13.219	11.7897	41.2762	37.8617	21.0052	1.98011	14.0463	10.6504	-0.223612	100	-0.301429	32.5941	100	35.4362
3	Exp_MC_REMoDLB_ForMEV		14.1712	9.72249	26.2915	10.1778	100	1.79809	10.5801	14.9265	24.0122	14.4113	49.6278	15.338	15.9284	27.2728	12.5785
3	GSE10846_CHOP	12.2527	21.3524	12.302		12.7045	100	0.859213	11.4401	21.8923	5.7492	18.3363	32.0021	16.1301	15.915	12.7493	13.0248
3	GSE10846_RCHOP	11.8965	19.9166	24.391	9.99225		100	0.415239	19.4833	30.0742	8.70633	15.2309	18.5782	23.5755	10.0299	15.5051	18.3029
3	GSE12195	12.7937	21.1551	13.7536	16.8488	16.2106		6.39487	14.2033	31.2657	5.69595	15.6873	19.528	27.8572	8.83259	9.80001	9.94048
3	GSE19246_FF	2.77525	16.1334	9.38256	9.28957	11.2257	100		13.0932	15.5657	2.12785	15.0361	35.1521	17.1086	9.53094	8.45841	9.37995
3	GSE22470	13.7142	26.5719	11.3271	11.1446	20.7664	100	2.00041		23.2286	10.4147	14.1157	28.1434	42.9275	11.649	20.6148	19.6426
3	GSE31312	7.36929	22.7157	6.41734	10.6784	13.2583	36.4546	3.79632	12.5462		11.3411	10.8274	13.7223	21.5825	10.5282	11.8316	10.6953
3	GSE32918	13.7571	18.9735	13.6183	10.3543	15.987	100	1.86828	10.6149	22.7518		11.5819	32.2461	29.5055	6.15799	19.7121	13.6662
3	GSE34171	8.82355	16.7399	13.1459	28.2732	15.0248	27.2875	4.25038	14.9318	22.7051	2.19194		32.9111	18.0212	20.7785	9.8293	16.9437
3	GSE4475	7.87553		16.5903	10.8673	13.1105	60.6787	-0.431555	14.0752	20.1718	13.5935	10.6567	3.77537	25.9499	5.43488	9.53478	8.60925
3	GSE4732	5.13709	28.0001		14.6942	25.5021	100	1.95194	13.1481	28.6371	10.0867	18.1545	10.4651	22.0459	13.085	10.0296	10.4502
3	GSE53786	20.8034	12.5392	7.27191	19.3459	13.7865	100	8.49148	13.4766	13.0367	11.5555	16.4763		14.1667	12.8743	19.0804	11.0557
3	GSE87371	4.29886	28.5017	14.5225	8.72864	14.0922	100	2.34218	19.1782	25.4976	8.06412	12.2883	13.3731		8.80318	7.47029	18.3648
3	GSE98588	9.83058	12.3085	14.8505	21.1629	13.829	100	3.42943	8.45806	20.5574	0.52052	21.5498	25.8779	13.9622		9.11301	15.2487
3	HMRN	24.0304	17.217	13.1162	22.056	14.5156	100	0.00749906	15.5214	22.5818	23.2413	16.3476	45.4733	16.5922	15.6647		14.9687
3	Monti	13.6612	12.115	8.6728	10.6536	20.727	100	-0.0130497	27.7242	24.9584	12.5063	19.0946	29.1346	40.5708	13.9221	18.0015
4	Exp_MC_REMoDLB_ForMEV		12.6395	17.0066	24.2723	24.3152	22.4072	2.60909	15.0932	22.0185	18.1444	13.3415	32.1495	16.5803	19.8221	22.7292	10.2363
4	GSE10846_CHOP	17.489	14.2527	14.3231		19.8768	29.1701	0.163625	12.8761	17.1585	9.37565	17.8644	14.3891	11.8826	24.3541	12.0101	13.1884
4	GSE10846_RCHOP	16.1991	11.392	23.2204	22.7607		29.1872	3.52811	15.8816	19.5361	13.7732	15.1095	11.5932	17.467	18.9196	10.8719	14.7235
4	GSE12195	14.9259	18.4322	18.8316	19.8526	16.9116		3.68962	11.4657	10.6395	6.80116	17.6695	12.9973	15.9299	17.8254	9.45659	12.0396
4	GSE19246_FF	12.4685	11.601	10.8013	14.996	8.74099	20.982		11.3109	11.6126	8.84385	15.3445	18.5737	12.5192	15.335	9.6574	9.34729
4	GSE22470	14.0383	26.3567	13.4721	15.9442	13.7021	13.0469	3.89475		17.5935	14.1442	12.4458	11.932	26.9092	12.8647	11.5084	18.3995
4	GSE31312	15.4022	9.29875	21.5674	12.4651	14.1355	17.0795	12.2092	14.2349		17.2971	13.0122	14.3707	14.1815	20.8853	17.8133	18.0167
4	GSE32918	15.3637	22.9893	27.133	14.6521	14.7992	24.1281	10.5538	13.5527	21.7347		17.1334	15.1999	14.2307	16.265	19.2146	10.623
4	GSE34171	8.68535	10.7916	13.8741	21.9065	11.6968	27.45	7.09183	9.51865	17.5459	8.75684		10.7954	12.5574	32.2497	10.4229	14.6772
4	GSE4475	10.6705		17.2554	13.0965	10.3804	20.0145	1.10416	11.4273	6.92588	11.2385	10.2908	8.30115	13.2875	16.6563	10.7197	4.99858
4	GSE4732	10.6108	25.6988		13.2504	13.5203	20.7574	9.29386	17.4451	14.7012	15.4177	20.9484	15.7451	13.3859	23.6296	11.0041	12.2246
4	GSE53786	16.9002	19.5202	16.13	20.0834	17.9557	23.0992	14.1112	17.3183	15.2313	16.1522	11.671		13.3359	16.7182	12.5026	13.0216
4	GSE87371	15.5465	22.4314	9.49319	21.9741	19.1982	22.6361	3.1861	30.5482	19.0683	6.34294	12.6541	16.5405		12.7874	8.84572	17.4661
4	GSE98588	10.8551	13.5393	23.2348	17.1125	12.5526	26.8479	6.71293	12.1335	14.3379	9.91588	21.873	13.5132	13.586		13.452	11.7658
4	HMRN	21.4259	21.363	22.1998	16.9053	13.8194	21.0291	5.9988	10.9529	23.1718	19.136	18.2359	26.4379	15.7679	20.8688		10.3163
4	Monti	8.70618	9.77313	13.1155	12.4213	14.2138	14.7076	2.35716	16.9337	24.5213	10.6902	19.3279	10.9139	18.7764	18.7397	11.8872
5	Exp_MC_REMoDLB_ForMEV		9.58579	29.1463	18.4248	33.736	19.618	4.90625	17.3845	15.2575	25.4027	33.8899	21.1982	21.4661	17.1217	30.2758	19.3917
5	GSE10846_CHOP	14.7663	12.6727	20.9968		26.0446	14.8879	1.55463	19.1714	13.909	5.43834	25.581	16.9807	18.2078	17.7016	12.5491	17.4739
5	GSE10846_RCHOP	16.031	11.7575	19.6371	24.5001		13.2857	7.55261	18.8569	12.7569	11.6996	22.1479	21.5472	18.3104	19.192	19.9801	15.7115
5	GSE12195	9.8793	13.1097	17.1485	16.7039	26.7032		1.65232	8.94449	9.05969	3.4658	10.7974	12.7364	21.8801	8.01857	6.45416	12.1215
5	GSE19246_FF	9.18057	11.5223	14.7345	12.2337	10.381	8.39744		10.0388	14.3805	11.7363	23.9204	21.3401	10.3628	9.43322	10.4658	22.0843
5	GSE22470	14.6546	16.0538	13.5148	17.8894	24.794	13.3891	6.5633		17.8049	13.0949	24.012	17.4249	28.9249	16.2551	20.8209	17.3264
5	GSE31312	14.3714	9.77049	22.1489	16.9463	23.9906	7.62744	12.1703	19.5884		12.3231	28.1606	12.2503	14.4719	13.1379	14.9182	17.7108
5	GSE32918	23.2958	16.4117	24.2009	16.0935	27.6393	13.529	6.74626	16.4874	15.8701		21.8523	16.6711	13.5166	19.5114	22.0667	15.9369
5	GSE34171	16.2394	13.9384	18.4963	22.5065	25.2781	16.5738	6.68453	12.8654	12.5969	8.73359		16.8678	14.0716	27.83	17.4294	18.8501
5	GSE4475	10.369		16.8319	10.2706	11.8728	10.6453	9.07602	11.6471	7.07884	12.9073	12.6873	13.8785	12.6333	12.139	14.2018	6.98785
5	GSE4732	16.7065	17.493		24.1116	25.1983	16.5854	6.0559	7.65769	15.0545	11.578	20.3819	11.1283	15.4388	14.6085	18.344	21.163
5	GSE53786	13.7046	18.0226	17.3742	21.1273	27.0209	13.9545	12.0983	17.7391	11.4749	7.35432	25.1893		13.8743	15.8092	19.9318	17.5489
5	GSE87371	12.9681	12.8555	18.1951	16.9598	26.0218	19.9987	6.11756	23.3365	17.0693	10.9622	20.0367	12.368		16.778	12.3186	23.5142
5	GSE98588	15.3049	17.2932	19.9916	18.8402	24.948	14.9404	10.0996	12.6867	10.0504	9.83386	35.3193	15.4017	14.406		15.42	10.7111
5	HMRN	25.1793	20.0338	27.2628	21.6362	25.4033	8.00506	5.57065	21.4346	14.7228	26.9119	19.8019	19.3848	15.1139	16.2428		17.7307
5	Monti	13.6787	9.35508	20.4416	22.6259	33.1647	14.7718	7.29304	20.236	17.6418	15.38	33.7033	19.8145	21.3833	20.6843	17.2035
6	Exp_MC_REMoDLB_ForMEV		13.3944	26.0774	17.8499	22.1085	13.7414	7.29027	19.7273	31.257	21.2531	19.3121	14.0333	16.929	17.8655	28.6752	16.2726
6	GSE10846_CHOP	15.0485	14.5214	22.8106		20.6284	12.3084	6.22717	27.4922	20.3889	11.2841	17.9652	12.7207	26.3369	19.8343	13.9552	17.7165
6	GSE10846_RCHOP	20.2223	19.173	20.6781	22.4703		19.3182	12.1281	23.7468	30.8491	4.93459	18.0936	22.6608	30.0611	20.5741	21.7252	22.0599
6	GSE12195	9.60414	13.2072	22.0038	16.6289	19.0233		8.72675	10.8173	14.1639	6.69681	20.2879	13.3847	28.7686	14.0092	10.801	12.0476
6	GSE19246_FF	10.435	12.1212	14.6731	12.3903	16.3638	13.6209		12.4294	13.1458	6.9286	14.2522	19.0353	14.3871	13.8316	9.95321	11.8274
6	GSE22470	17.2405	18.6156	20.3483	17.7925	28.4205	12.2831	9.71842		24.2732	10.1863	11.7988	14.5597	34.3029	19.7304	14.2309	19.1835
6	GSE31312	17.9521	16.5846	19.8215	16.488	20.7752	10.458	7.993	21.5409		12.0589	16.3503	10.7714	26.3806	14.3393	22.4435	14.8804
6	GSE32918	18.3698	16.2938	25.6254	9.89178	14.3041	9.62555	10.6098	20.7153	21.6035		13.3083	17.9517	16.9037	11.4893	17.6219	9.75782
6	GSE34171	14.5353	9.30604	17.4686	19.9666	23.525	17.3401	11.806	16.7699	20.3832	6.4333		19.0281	22.4465	27.8273	16.249	13.7487
6	GSE4475	10.252		12.2208	8.98924	19.6268	16.8628	11.5874	14.4366	19.9359	13.3417	16.8551	15.5125	18.4933	13.9837	10.3534	10.4272
6	GSE4732	16.7751	11.3305		23.7986	26.3073	20.9262	8.5479	11.9361	18.6629	14.5155	13.9019	12.7074	22.6061	17.4792	16.5115	15.8854
6	GSE53786	12.2204	20.7394	17.6828	15.8377	26.2062	12.1242	11.8208	19.2281	15.509	10.6533	17.9265		17.0032	16.7424	14.6982	15.6894
6	GSE87371	11.8723	17.805	29.5282	18.1523	19.1898	25.2895	9.20497	25.1664	21.3112	8.76318	15.3449	10.8465		18.607	10.589	17.3647
6	GSE98588	16.3015	12.1469	25.1066	21.319	23.0379	21.8661	10.2428	18.0844	15.1843	8.2532	38.5186	12.2691	20.5403		14.7588	16.2571
6	HMRN	26.1654	14.9937	32.2238	20.1577	31.8622	15.1727	6.58481	25.4181	29.1936	23.481	20.2299	16.9191	18.3816	22.1867		16.6354
6	Monti	16.3906	7.4586	25.1808	21.3006	22.3184	17.2577	11.1612	25.2475	25.3532	10.2962	24.7039	16.5253	33.2881	18.1855	14.656
7	Exp_MC_REMoDLB_ForMEV		19.7654	22.8116	22.5632	26.7379	18.7354	8.34078	22.0895	23.938	24.84	23.2898	14.8584	18.1814	20.4075	32.2272	24.948
7	GSE10846_CHOP	16.3948	16.6014	34.137		25.8791	20.3822	8.59815	23.1813	14.8869	16.8686	18.1268	17.1994	29.3177	22.1666	17.2229	21.3081
7	GSE10846_RCHOP	16.5715	18.2186	25.9335	19.9463		22.5297	11.0214	20.367	21.9136	10.689	16.6459	17.8191	20.2836	18.7043	18.202	25.0796
7	GSE12195	10.8819	12.7422	16.8376	11.4669	22.3138		6.0232	19.8337	12.1333	9.47661	8.82853	11.7951	18.738	13.6947	10.4372	6.72094
7	GSE19246_FF	8.56958	10.7333	18.0897	11.971	18.0092	13.8787		10.9554	9.36724	7.88555	17.2711	19.499	7.86092	11.531	5.53664	12.0907
7	GSE22470	21.0013	22.0895	17.0179	17.6015	23.3207	24.4121	11.186		21.0763	12.4182	12.6191	11.3022	23.8013	16.0437	21.0764	21.901
7	GSE31312	15.2165	20.3084	29.1666	18.4097	30.5336	24.7125	9.01696	19.4412		17.3805	16.6062	12.0318	18.5514	13.4393	20.9946	19.4421
7	GSE32918	20.6421	13.4939	29.6328	21.1901	23.7994	24.3978	7.09942	17.5542	19.9978		16.6003	15.0343	16.588	16.3476	23.8287	19.0957
7	GSE34171	13.4182	14.0147	24.5853	12.4251	19.4088	22.8989	9.81266	17.6759	12.2018	8.66471		11.2566	15.5401	27.4428	10.1753	17.2585
7	GSE4475	9.04347		15.1785	13.0766	18.9315	29.863	8.24847	18.6399	9.17426	7.11348	12.4972	11.4364	13.5542	15.2253	8.08728	15.1412
7	GSE4732	15.1885	14.3006		22.5882	21.6748	21.7658	7.10995	15.873	17.5388	17.0562	12.3707	9.02237	19.0752	18.6717	17.2055	17.4497
7	GSE53786	10.4521	19.8891	19.4787	19.3024	23.204	19.6752	20.1055	14.002	13.9556	12.1335	22.0395		17.3928	20.8771	12.667	14.6883
7	GSE87371	16.534	18.2667	29.8949	24.5764	31.5303	32.2208	9.86979	22.861	21.1918	5.91326	17.1547	12.7463		24.3983	11.9036	18.7547
7	GSE98588	17.0673	11.4964	30.1573	21.5827	25.6564	33.1933	10.9096	12.2701	17.1752	6.51744	36.8472	25.1615	25.4438		10.9835	25.4556
7	HMRN	30.0868	15.7816	29.9197	21.4721	31.208	12.6032	8.48336	20.6427	22.6121	23.1171	15.5978	11.3154	17.1045	21.6511		19.0255
7	Monti	14.18	14.1262	25.4748	20.7163	25.9117	19.9855	10.4649	21.4144	19.9597	13.51	23.1462	18.5105	21.2412	16.3512	12.1961
8	Exp_MC_REMoDLB_ForMEV		13.1669	26.681	19.6213	21.8604	23.0442	7.47207	19.779	24.1136	22.5157	26.2208	11.0857	19.354	20.824	24.3631	20.823
8	GSE10846_CHOP	13.6157	18.0058	37.698		18.2169	12.2226	8.92216	18.1557	17.4661	13.9538	24.7627	16.0323	29.3621	20.7831	14.93	16.6684
8	GSE10846_RCHOP	15.138	18.8247	24.9343	25.6628		9.346	6.17285	19.456	25.7516	11.8128	20.6172	25.0096	23.7708	19.041	24.0229	22.2461
8	GSE12195	13.6337	12.3164	24.882	15.6669	12.2962		7.34121	12.7935	11.0333	6.58389	13.8594	14.4783	23.7495	17.0743	12.8254	12.0472
8	GSE19246_FF	8.70533	11.7872	21.5714	11.5557	6.65296	9.67503		8.63472	11.2974	4.41489	19.404	15.3603	11.4759	15.4891	11.3663	14.8031
8	GSE22470	21.0739	17.8588	23.5942	19.0748	19.4523	19.2659	10.3297		21.6674	10.7446	15.4466	13.5025	20.9691	19.7977	16.8057	12.7096
8	GSE31312	18.4692	16.8094	25.2984	18.9429	26.5847	19.6542	10.7605	20.7293		18.589	15.8882	15.5688	21.5747	16.3739	23.5321	20.7804
8	GSE32918	16.4501	7.94989	24.3433	19.2177	17.9439	14.8573	7.68938	11.4495	18.9368		14.3012	12.4234	13.8157	14.8683	20.6343	16.3164
8	GSE34171	14.6118	9.63867	29.0134	18.595	18.3444	19.0683	13.1971	9.50707	13.5647	9.90784		12.8632	20.4214	28.9195	10.5068	21.4439
8	GSE4475	6.07683		13.7982	12.6205	14.3234	13.8641	7.1978	13.2921	11.0997	4.64531	10.2258	15.0949	17.033	10.5562	5.61172	7.08116
8	GSE4732	11.1075	12.5125		23.1842	13.9124	16.2235	5.47056	8.86495	15.6657	17.4278	21.2026	11.4815	18.5694	18.4456	13.8448	16.3557
8	GSE53786	12.7137	13.9636	19.6599	19.2137	20.694	11.4041	16.9919	13.0822	19.8686	9.76017	9.39021		12.3865	18.4715	16.9717	12.0039
8	GSE87371	12.837	19.8296	31.9398	22.4999	25.3572	24.5397	13.5813	21.2373	20.4945	7.78332	19.1082	17.9769		18.602	13.1853	20.0198
8	GSE98588	15.5966	15.0354	26.2192	18.8664	15.6676	19.1758	8.18985	14.4191	12.6225	6.65834	35.1948	19.8974	18.8336		12.8322	16.7445
8	HMRN	27.4079	15.7193	27.0975	20.4099	23.2688	10.8738	5.37547	19.6311	27.1327	21.7671	16.1601	19.4115	14.2977	21.6559		24.988
8	Monti	12.2654	7.98892	20.8886	22.0224	23.1106	18.5439	11.7956	15.1205	22.8891	13.3722	21.635	18.7893	21.3834	13.8036	11.8197
9	Exp_MC_REMoDLB_ForMEV		11.9304	19.9772	18.7612	20.8664	19.5968	10.4627	22.4778	23.2685	18.0158	25.3344	19.4944	16.0313	22.2272	25.0928	19.7677
9	GSE10846_CHOP	16.2488	22.4679	27.5136		22.1925	13.7664	9.2782	19.9322	16.2806	13.0699	25.404	13.044	28.1946	21.0388	18.3836	17.1519
9	GSE10846_RCHOP	15.3231	16.7814	20.8761	23.188		16.0444	9.72179	24.2449	28.8005	13.7479	18.1128	19.1435	28.9789	26.2595	19.6975	20.1692
9	GSE12195	13.6545	17.1127	20.5394	18.1394	14.147		7.88809	11.7876	19.5975	7.44769	13.8652	13.3806	22.2052	18.6645	8.04334	14.7117
9	GSE19246_FF	10.4528	13.5739	17.4713	11.4329	11.2191	11.3969		10.2905	17.3905	6.61537	17.1021	22.6468	9.78897	13.7195	10.9504	16.6603
9	GSE22470	19.377	20.5861	27.9581	20.8385	21.5614	17.7358	12.1209		28.5173	12.436	12.6735	9.72949	23.5662	18.9707	17.8285	17.8129
9	GSE31312	18.763	15.4151	26.1164	21.7786	18.2345	15.0378	12.5195	21.2032		13.5433	18.4709	16.9049	26.6073	17.4322	23.1004	23.9518
9	GSE32918	16.4059	11.778	19.7431	19.4716	14.7597	9.88465	13.9705	14.5179	16.7523		19.3559	16.1322	14.2273	16.2088	15.4986	17.2746
9	GSE34171	12.9511	19.6886	17.4449	17.7463	10.0151	16.1721	9.13417	12.0246	12.5316	13.2093		9.14631	19.0991	27.1042	10.1624	23.9197
9	GSE4475	9.31378		13.6246	11.8274	10.854	13.9659	5.90603	14.5071	9.90915	6.13774	10.8558	10.9479	11.7074	9.27185	7.26432	6.49333
9	GSE4732	10.2796	16.0104		21.458	15.058	17.5075	7.61686	11.9215	17.3676	7.95833	20.3585	9.74508	22.6052	19.6322	11.6457	13.3634
9	GSE53786	15.8256	22.8556	18.2299	18.8029	19.6511	14.7771	16.9865	9.17506	15.9621	7.93807	14.1426		13.2403	14.6788	18.1794	15.9354
9	GSE87371	12.574	24.0362	27.1548	30.6544	19.0521	25.6123	7.28041	22.9301	22.0365	11.2458	18.8471	13.1787		18.5685	10.4328	14.9659
9	GSE98588	15.5879	11.1273	12.3042	16.7354	16.2776	20.7003	7.65182	12.2123	16.3664	10.7891	29.3328	9.59571	20.4307		15.0662	14.6507
9	HMRN	23.1103	17.0096	21.3656	21.6598	21.0851	15.5432	11.9408	16.2525	27.0213	19.1351	18.2622	14.4384	20.8569	22.3016		18.6142
9	Monti	12.3714	11.2609	13.0055	19.521	24.5445	18.1701	15.7641	17.6662	25.1691	8.60396	22.084	16.4843	20.6773	14.5888	10.1591
10	Exp_MC_REMoDLB_ForMEV		19.0058	18.5038	15.8937	20.0867	16.1639	9.15579	19.7244	24.22	15.8979	19.5081	23.2328	18.4674	21.5279	27.283	20.8008
10	GSE10846_CHOP	13.6298	18.2152	28.7601		17.2542	15.1903	5.52915	15.498	12.676	10.4162	18.7486	15.4507	28.6947	24.0264	14.0983	18.7859
10	GSE10846_RCHOP	17.3318	16.0513	19.3954	23.236		19.0004	11.3014	21.652	22.9189	12.9519	23.3783	20.2462	28.6729	23.4807	21.0759	24.7291
10	GSE12195	9.16278	11.033	21.6257	15.9071	13.9208		13.4218	16.1646	12.2252	11.2902	14.8268	15.0449	22.2846	19.4471	7.86769	12.9952
10	GSE19246_FF	8.38602	9.25955	16.5298	16.1297	13.4384	16.2137		15.3081	17.8026	10.3291	13.3703	17.5653	12.6023	13.0589	11.7155	15.3558
10	GSE22470	19.0788	20.0996	16.9507	19.4347	21.2874	18.7391	8.02111		22.6349	16.7116	19.9663	14.7326	22.7525	20.6796	23.2328	13.174
10	GSE31312	20.4826	22.4049	16.4974	20.5772	25.9342	13.486	11.0272	22.8948		18.0913	18.7791	13.5773	19.5184	14.3013	22.8662	17.4942
10	GSE32918	18.5707	13.3286	16.4642	16.0309	16.2167	12.2588	12.0803	12.1071	16.5687		19.3003	14.6452	17.6412	19.7045	19.3748	16.802
10	GSE34171	13.3269	14.6624	19.667	17.6131	15.7079	15.8751	11.971	9.66022	14.374	8.98926		16.9219	18.7201	31.137	11.8096	16.5082
10	GSE4475	9.66939		13.7929	12.5535	11.3717	17.0009	8.26182	15.2072	11.4506	4.65385	14.2007	17.9883	18.6092	10.8814	11.3304	10.8604
10	GSE4732	12.9517	9.37749		21.5122	9.00529	15.8001	11.4861	10.9209	10.939	7.90585	13.522	10.9025	17.1492	12.4141	11.3766	8.88432
10	GSE53786	13.7588	17.7906	10.8264	20.7833	16.8881	9.32311	17.0664	11.0284	11.2092	7.39782	13.4589		9.79524	13.0327	16.5032	11.2656
10	GSE87371	14.0907	16.3839	28.4267	27.2508	23.3127	27.6317	6.63568	18.7241	16.4456	12.1532	20.8794	14.4351		26.4135	12.1983	17.6934
10	GSE98588	14.5402	15.609	19.6181	24.2289	21.3001	16.98	7.9595	14.843	17.2212	9.06359	33.3159	14.806	21.4798		14.3087	19.474
10	HMRN	23.4283	16.3826	18.8377	19.9916	18.2922	13.589	10.5867	18.1153	28.971	17.8051	18.2101	15.5601	18.2309	17.4513		14.8326
10	Monti	15.8141	10.8824	11.2031	19.3114	24.2406	16.1453	12.6819	16.3113	21.1997	13.9452	23.6603	16.6115	19.0276	18.8074	12.3316
11	Exp_MC_REMoDLB_ForMEV		12.5292	25.0251	17.7871	19.9484	16.7421	9.22217	20.3316	22.4387	17.8871	22.3728	19.784	14.5723	23.0981	27.3699	22.3093
11	GSE10846_CHOP	11.2975	18.903	24.9606		14.5267	16.3171	6.21686	19.6781	11.9616	11.5006	18.5032	17.7076	23.8199	20.7329	13.2234	16.7593
11	GSE10846_RCHOP	16.4264	22.835	19.8367	23.6306		13.5524	13.0135	19.1559	24.5768	10.3644	24.0804	21.2626	25.2758	26.8809	17.1772	23.2725
11	GSE12195	6.93164	8.52205	17.501	16.1262	11.8981		11.3424	14.2825	15.0254	8.85127	17.2916	15.32	21.5299	18.3585	4.10688	12.6922
11	GSE19246_FF	7.71954	9.7731	17.9681	13.4719	13.1753	15.5288		10.5726	11.5192	10.0286	20.1711	12.8109	13.5591	16.9006	8.1642	12.7586
11	GSE22470	16.8034	19.8288	27.0769	24.7266	23.0587	18.4996	15.29		22.1473	14.8618	19.8406	16.2429	22.5798	24.4273	16.8424	20.0092
11	GSE31312	19.2128	17.1165	24.5127	21.1447	21.7031	19.7376	11.2822	25.1097		17.6509	22.9872	17.2983	19.023	19.2178	22.0357	16.9606
11	GSE32918	14.3738	12.8682	18.7174	19.8421	18.4508	14.1487	13.9709	17.4838	19.1928		26.1372	21.425	18.2357	19.1156	20.9279	15.9169
11	GSE34171	8.94014	12.6435	20.4468	16.1456	15.3145	18.1799	10.3205	10.6799	12.7148	7.97366		11.7544	16.695	28.8984	5.67633	12.2503
11	GSE4475	11.4133		12.5335	9.63161	10.5971	12.849	5.59892	6.90836	7.07413	5.50922	12.4128	14.326	9.3585	7.33518	15.1792	7.18446
11	GSE4732	9.36488	9.60842		24.3105	15.9789	18.8697	9.11117	15.5671	14.2785	10.8955	17.6161	13.4695	22.0089	15.6185	10.2668	11.7151
11	GSE53786	14.5531	20.4552	15.1053	21.7929	20.5062	17.8433	15.3968	11.3286	13.5918	9.6493	13.8861		16.5911	15.0686	15.0647	14.1761
11	GSE87371	13.9557	17.0979	28.2146	23.1948	21.1758	20.7214	14.4608	17.4331	14.5443	12.5238	25.3017	16.5008		26.8114	12.4769	15.2988
11	GSE98588	11.4551	12.5477	20.6758	21.4426	18.4066	22.6173	6.18908	13.3439	19.9528	11.3748	31.4313	14.0447	23.8187		10.6183	16.382
11	HMRN	23.5847	15.3853	23.2518	21.3195	17.1779	11.737	10.5383	23.8235	24.4608	19.6605	18.9893	21.0213	20.3845	16.1789		14.5802
11	Monti	12.5867	18.3246	18.1213	21.0787	22.8833	18.1787	14.923	16.4064	19.2288	12.4243	20.9355	20.8923	18.354	21.3467	13.7233
12	Exp_MC_REMoDLB_ForMEV		12.0425	18.3951	18.5152	17.927	11.1761	12.4764	22.5251	18.8169	15.9113	22.1634	15.9223	18.9659	19.4463	23.7566	20.1871
12	GSE10846_CHOP	13.259	17.8832	31.5248		16.8169	15.4606	7.72556	18.4143	10.6331	13.7115	20.138	16.4185	21.5237	18.5662	12.665	18.3982
12	GSE10846_RCHOP	16.9096	20.4682	18.4157	24.4913		16.0636	12.8005	21.3272	24.4402	15.1497	20.2102	17.1913	22.0177	21.6675	14.5804	23.1156
12	GSE12195	8.09805	9.939	27.5827	16.2345	12.8884		10.4241	13.5808	17.9299	10.7918	13.7339	11.2712	17.3321	11.6824	8.52534	12.7827
12	GSE19246_FF	7.51333	14.1578	18.1261	15.2399	13.7015	12.1505		12.7011	14.8068	11.1521	16.2603	12.817	13.2804	13.1185	10.5504	12.3479
12	GSE22470	16.6907	20.3995	20.5233	22.407	16.2157	18.2383	12.3367		25.965	16.4846	15.2672	10.5061	21.7851	17.2073	20.0103	13.3876
12	GSE31312	15.4145	20.1141	29.8158	23.0696	24.2074	20.9502	9.68657	18.6948		12.657	20.5549	15.5011	24.1048	22.4674	20.9546	19.1301
12	GSE32918	16.1119	14.3257	17.3816	19.3379	17.2279	14.1189	12.9436	14.2994	20.8995		26.9789	16.956	16.8152	21.2132	20.9079	16.0732
12	GSE34171	7.91353	15.3444	14.3091	17.3078	18.4444	16.5055	15.3563	10.6532	13.2366	7.88851		14.9304	19.2446	26.7904	9.40986	13.3037
12	GSE4475	12.32		12.0509	13.0524	12.0762	13.7978	7.46483	11.7155	9.21593	6.57233	13.9147	13.1169	14.8913	12.6055	12.4521	11.4528
12	GSE4732	7.60069	13.8589		19.6738	13.668	17.7998	7.38587	10.3737	13.4374	9.81	13.4214	11.6159	18.7554	16.0175	11.0945	8.26311
12	GSE53786	8.7918	20.0779	19.3104	20.7554	17.5912	16.9303	11.9216	12.7224	15.2338	10.4394	17.4083		11.2072	13.8132	14.5686	12.5102
12	GSE87371	14.1666	22.3136	31.3994	22.668	19.0614	23.5699	11.963	21.175	15.2424	12.5377	20.4152	14.5406		19.7056	13.7677	19.7422
12	GSE98588	14.6982	16.0945	15.6404	20.0834	23.1865	17.7063	11.3735	15.3688	17.9265	13.0904	33.3813	10.9687	21.261		13.7479	16.4615
12	HMRN	24.2316	13.2731	22.1332	23.9456	23.1596	10.9045	10.9017	15.6686	21.9159	17.7755	21.4453	13.8817	17.2245	23.0304		13.314
12	Monti	14.7267	14.8599	19.4074	18.6631	19.4007	16.3588	11.9658	15.2926	15.9957	12.4284	13.8141	15.208	19.6372	13.338	12.1099
13	Exp_MC_REMoDLB_ForMEV		13.441	23.1788	20.5124	25.2974	18.0139	13.3869	21.537	18.8998	20.6653	30.3473	14.9302	19.483	26.2491	21.435	21.519
13	GSE10846_CHOP	14.6373	18.9618	27.3732		14.9822	15.5728	12.0452	11.1353	12.8382	13.9673	19.4875	17.8429	16.5162	18.9216	19.6481	17.19
13	GSE10846_RCHOP	16.9715	19.5831	22.4228	24.0399		18.6024	15.3211	23.6445	21.5498	12.9648	21.0153	19.5129	18.1617	25.4828	25.7377	21.5678
13	GSE12195	12.7771	9.56318	27.6173	14.4608	14.2626		13.7693	13.7926	17.4314	11.6509	23.5494	8.80887	18.7844	17.0839	12.6239	15.5825
13	GSE19246_FF	10.7261	14.1475	21.8663	14.2261	12.8919	12.0696		13.8468	13.9104	9.52235	19.556	12.7359	14.1403	12.6332	11.7196	9.64081
13	GSE22470	17.2933	21.2182	22.8075	21.8357	20.9082	17.326	11.6838		23.7797	18.5036	19.141	12.8914	17.6997	16.7388	19.4841	16.7564
13	GSE31312	17.3459	21.6314	19.7801	21.1763	22.1525	20.2749	10.0179	18.8975		16.8751	22.7691	16.5164	19.4374	22.0094	20.3091	15.3372
13	GSE32918	15.2232	11.6478	16.4781	24.1573	17.0389	18.6367	11.5174	17.038	17.6862		27.1123	22.3772	18.3761	19.1039	19.0561	16.7563
13	GSE34171	8.71902	15.989	16.6667	16.8306	17.541	17.2333	17.0792	9.72994	12.0063	8.8437		13.7774	17.4927	24.8192	11.1314	15.1792
13	GSE4475	8.69496		15.1118	16.9898	11.9878	17.2304	13.6447	13.2882	16.8481	9.28074	23.3628	21.8108	17.8839	18.4747	13.7509	14.3394
13	GSE4732	8.40242	12.5285		20.4421	14.291	11.6348	6.40287	8.37635	11.553	8.72772	13.4319	11.371	12.3544	17.2728	10.663	14.0208
13	GSE53786	9.90139	22.8154	24.4618	22.584	24.7094	19.7493	17.4079	10.6105	17.2572	6.70318	15.5321		12.1363	14.1956	14.2585	11.931
13	GSE87371	13.962	24.9715	27.4039	21.7221	15.1549	22.9116	8.51204	19.8445	11.8203	12.4849	22.4202	14.1103		22.635	14.9087	14.5181
13	GSE98588	17.2916	17.7217	21.0552	20.2917	18.6681	19.3027	8.7345	7.72827	16.0034	12.2553	33.7256	11.1047	18.1067		16.9803	14.5624
13	HMRN	18.3723	17.183	24.5642	23.8207	21.7802	15.3882	9.99425	22.2268	25.6203	21.7752	23.4282	15.651	18.604	26.0126		15.6371
13	Monti	10.1338	10.9782	16.0191	18.0192	12.1314	21.6401	12.6382	12.8201	13.6261	10.4936	13.0515	13.389	15.8641	14.8446	10.5516
14	Exp_MC_REMoDLB_ForMEV		14.5092	21.5428	16.8088	16.9672	14.1175	8.72767	22.1956	20.2214	18.7658	19.9276	12.8803	15.0558	21.9149	26.3915	17.6414
14	GSE10846_CHOP	11.0566	17.9056	29.3598		17.1977	17.2582	10.6003	16.9868	15.1094	13.997	21.6743	13.6715	19.6331	22.8793	12.7079	16.0432
14	GSE10846_RCHOP	17.4579	18.5294	26.2068	20.3969		18.3621	14.7846	25.7577	21.5174	12.1602	21.1791	22.5841	20.1117	25.4317	21.2697	17.0732
14	GSE12195	9.71125	13.2526	21.7922	10.5989	13.5126		13.2215	14.2396	19.9367	13.2416	19.556	11.5275	20.7764	12.6099	12.3354	9.39325
14	GSE19246_FF	11.1942	11.161	15.4135	15.4982	13.5046	15.8345		12.7829	14.8942	6.91903	16.4967	18.1658	16.3479	11.265	9.19615	14.633
14	GSE22470	17.676	17.3379	25.4734	25.9071	18.8645	17.2183	11.0498		23.3126	16.494	28.3213	11.3595	22.5377	24.0557	16.9913	15.3702
14	GSE31312	14.9011	22.397	30.5155	20.3263	24.7292	18.8058	17.1113	22.4779		12.2946	20.7919	14.6981	18.1274	18.4342	24.5223	15.0938
14	GSE32918	17.8728	12.4516	16.7791	17.5562	16.2525	14.8367	12.1089	14.9552	16.7674		28.5052	16.4071	15.8802	20.4373	18.115	17.2065
14	GSE34171	10.6877	11.916	18.6836	16.3015	17.3428	15.7588	13.0643	11.7246	20.7971	11.0069		11.4318	20.74	26.5532	10.1226	13.0762
14	GSE4475	11.1099		19.1151	16.9548	16.8957	15.9811	6.02083	17.5968	15.3465	5.61906	23.0711	21.1766	23.4411	19.3322	15.6751	14.6755
14	GSE4732	8.74543	11.0781		18.4199	12.8153	18.7819	6.84711	11.0805	14.0251	6.30389	17.1255	13.6358	19.136	16.6625	10.9833	8.50437
14	GSE53786	10.3026	20.0015	21.4286	23.3216	21.9417	22.4348	13.6217	11.8873	12.4489	12.1408	16.5872		12.3243	18.9749	13.5143	14.4896
14	GSE87371	12.4648	19.012	29.2656	26.0983	19.7669	25.0771	17.2296	19.0714	17.7755	14.4629	21.8218	19.0838		19.5458	16.0518	19.7267
14	GSE98588	11.812	15.2632	17.8293	19.2253	21.0682	12.7642	16.3427	15.4372	13.4732	11.2831	30.8951	11.274	17.0507		14.5029	11.7532
14	HMRN	23.1845	14.8821	20.052	23.3972	26.5598	16.8962	8.8527	22.2428	25.3967	21.0087	24.83	17.3191	20.835	26.3621		19.0648
14	Monti	13.4287	16.4396	18.7838	21.379	21.3258	13.6939	15.6532	15.9541	20.2169	9.80704	23.1568	22.1416	22.2968	16.6441	15.2277

### Sheet: MADS_G_PGCNA
Predictor	Exp_MC_REMoDLB_ForMEV	GSE10846_CHOP	GSE10846_RCHOP	GSE12195	GSE19246_FF	GSE22470	GSE31312	GSE32918	GSE34171	GSE4475	GSE4732	GSE53786	GSE87371	GSE98588	HMRN	Monti
Exp_MC_REMoDLB_ForMEV		16.9803	15.8099	16.5051	12.5358	20.5577	11.7409	16.5972	21.7458	12.8574	19.7772	14.2929	13.1049	20.0727	17.1889	9.16524
GSE4475	8.63999	8.92464	4.98673	13.4525	5.39634	8.40817	5.07317	7.03919	6.56467		14.9701	7.9932	6.90391	8.29693	8.46068	5.25898
GSE4732	11.8766	11.9534	10.2108	12.2858	8.26978	8.73732	6.31057	6.83368	9.11121	12.2734		11.5588	11.3646	10.838	10.5333	5.18691
GSE10846_CHOP	7.9241		14.8522	11.8677	9.39371	13.748	9.77628	4.56723	15.0355	18.5269	20.4097	16.4348	18.001	9.54879	8.62518	8.61779
GSE10846_RCHOP	11.285	14.747		11.7615	17.5556	15.0242	13.192	6.99947	13.7339	13.9901	20.4417	17.0488	17.8076	13.6579	10.4224	11.1369
GSE12195	15.2515	13.3716	7.43415		5.23358	12.6872	6.81741	7.14982	16.4648	14.5374	15.3329	9.74633	18.35	13.5609	6.97585	8.79282
GSE19246_FF	13.621	14.037	8.03979	11.7598		11.1882	11.2821	9.15706	16.2461	9.51819	10.3562	17.4663	11.8389	11.9956	9.34378	13.3217
GSE22470	15.5246	18.8796	13.1455	16.7871	16.1555		13.8247	11.2202	15.9361	15.1736	20.0698	8.1759	17.9412	15.8108	13.8126	11.6436
GSE31312	16.5064	19.1117	14.3081	20.298	12.8697	25.6551		9.02563	18.6682	16.8835	15.7666	13.96	18.3198	18.5314	12.9475	13.059
GSE32918	16.4558	12.4952	7.0124	12.3562	6.93948	12.6805	8.86323		17.3846	9.48674	14.3005	6.87029	10.9517	16.5531	12.2152	6.18383
GSE34171	12.734	17.8736	10.9709	21.0844	14.1498	13.7975	10.0696	8.9846		9.19155	19.1642	10.4252	23.6454	30.6136	10.2778	10.8887
GSE53786	10.2133	20.8403	11.6556	12.6955	12.2249	10.0976	9.53145	10.8004	13.3213	13.595	15.245		11.4076	6.60968	9.38718	6.82131
GSE87371	12.3692	21.2705	14.4306	20.634	10.6901	13.4146	9.6882	8.40313	25.6542	17.8639	21.8841	11.781		19.0288	12.9584	11.7407
GSE98588	17.2851	13.0896	14.813	15.122	13.5092	12.5743	10.4996	12.1984	32.2204	10.4101	16.7782	6.89248	16.4465		15.0836	10.4195
HMRN	26.2847	13.9226	13.3419	12.777	9.36351	19.487	18.2957	14.2995	17.4882	12.4837	19.4931	11.9091	13.6942	17.2634		13.7663
Monti	8.13255	12.1032	10.4302	16.1774	14.0644	8.98948	11.8256	4.69862	13.7978	11.3879	16.4668	14.095	15.1098	10.5841	11.1629

### Sheet: MADS_N_CC_HC
K	Predictor	Exp_MC_REMoDLB_ForMEV	GSE4475	GSE4732	GSE10846_CHOP	GSE10846_RCHOP	GSE12195	GSE19246_FF	GSE22470	GSE31312	GSE32918	GSE34171	GSE53786	GSE87371	GSE98588	HMRN	Monti
2	Exp_MC_REMoDLB_ForMEV		100	100	100	18.5105	21.8154	7.9378	19.1043	100	9.22653	21.9561	100	22.3041	16.8642	100	13.3361
2	GSE10846_CHOP	63.4908	10.6562	100		18.5716	34.8593	5.39606	16.2621	18.1653	100	36.2379	0.142825	24.3747	23.5701	100	21.0973
2	GSE10846_RCHOP	100	18.5285	90.2119	100		31.3406	5.83578	16.9852	100	9.28837	38.2874	-8.97383e+11	27.5761	20.351	89.6149	19.6028
2	GSE12195	38.5071	3.55302	94.8396	100	16.2794		4.22706	100	100	100	50.3461	-0.121735	24.683	20.3031	58.3021	18.5299
2	GSE19246_FF	95.3596	13.8267	100	100	19.2233	27.1022		14.3821	100	10.4512	19.0109	1.5772	16.4939	15.7005	85.7854	16.8396
2	GSE22470	100	28.636	100	100	16.6038	15.0558	4.65642		89.9815	12.5475	23.1503	-8.73601e+11	18.5676	14.5777	56.7417	13.1436
2	GSE31312	100	19.8516	100	100	18.2724	24.6729	10.9828	16.4988		14.9451	51.3226	0.730806	19.4929	18.1181	80.8348	19.7878
2	GSE32918	42.4485	100	100	93.8137	14.6077	100	10.8512	100	45.7555		24.3242	-0.126728	16.3838	18.4018	100	15.0964
2	GSE34171	59.0825	6.02891	100	28.9635	16.8723	29.5029	2.96442	10.2479	68.3209	-0.0138754		-0.249724	23.1835	15.5336	100	18.7123
2	GSE4475	31.0372		100	66.5845	16.7634	13.5404	5	100	55.3474	10.2448	14.6701	-0.156138	16.3928	12.0501	100	10.3131
2	GSE4732	54.2724	22.9109		100	18.8787	24.6729	6.8377	19.4033	100	17.8623	34.1126	0.143997	20.0306	21.9923	45.0786	20.115
2	GSE53786	5.09215	-1.29429	0.215879	-0.0540864	3.13967	1.56819	11.8332	0.345184	5.53484	-0.0117011	-0.325883		-0.722742	1.87313	4.50637	-0.854309
2	GSE87371	100	13.8551	70.1178	100	22.1288	25.8976	4.17741	100	16.6989	4.05563	43.4413	0.144531		19.9607	100	16.2518
2	GSE98588	100	16.2442	19.7798	100	17.8844	24.6729	1.18428	15.1353	18.8549	11.5946	37.7916	-9.01608e+11	25.2784		63.8421	20.5823
2	HMRN	81.0731	100	100	100	20.9112	26.0664	10.2444	14.95	100	15.8656	40.0321	31.654	21.3423	21.8343		17.4901
2	Monti	78.3845	16.2262	27.0117	69.6152	18.9466	100	5.61219	14.3341	100	9.28451	30.4643	100	23.4515	20.3426	100
3	Exp_MC_REMoDLB_ForMEV		19.9064	12.4866	31.5522	24.3119	15.5218	7.67977	21.6937	16.2643	37.3998	18.5685	8.10074	20.3371	27.899	30.9747	13.8334
3	GSE10846_CHOP	25.2095	28.2457	13.228		30.24	17.2501	6.99023	20.7913	11.712	35.209	20.812	7.85934	21.5527	46.3324	36.8296	19.8779
3	GSE10846_RCHOP	18.5436	35.418	19.5088	35.0321		22.1564	6.70441	24.4154	14.8295	35.6103	16.1583	6.14721	25.0679	26.4911	31.5288	18.4144
3	GSE12195	20.3259	23.9043	18.8023	33.7836	35.0279		4.09467	17.8686	12.4784	44.0668	19.6836	75.8478	18.529	39.9604	30.2759	14.5919
3	GSE19246_FF	19.9529	15.3402	13.2786	24.3124	22.3192	14.4491		18.9088	13.0637	51.8211	14.6488	7.80719	19.2392	16.4074	24.3064	18.7197
3	GSE22470	22.7398	31.4874	22.7221	22.602	24.4149	16.4105	6.13097		12.5238	27.383	19.3541	1.02613	19.6376	39.0756	31.7804	19.7207
3	GSE31312	22.4077	28.8583	9.49447	27.2239	31.7176	17.2235	11.5576	25.3822		62.8159	16.7951	93.8205	21.4562	32.4205	41.4886	18.7159
3	GSE32918	29.281	22.0069	16.1602	28.6862	19.5834	14.1728	13.9579	22.3364	13.9445		18.2551	20.2378	21.523	31.8268	37.1784	24.2695
3	GSE34171	19.0994	22.6082	17.4093	23.2426	28.5561	14.7998	-0.45051	25.4079	8.89612	33.1963		-0.472588	20.8848	38.6394	26.6269	17.1231
3	GSE4475	19.628		14.0036	25.6736	24.7381	11.5094	1.49446	23.9737	18.2488	30.3058	14.8893	12.3312	15.7794	26.5908	27.1092	16.1398
3	GSE4732	16.3149	27.7656		29.7558	26.3629	15.1495	7.12824	27.2174	9.02458	58.4202	20.9763	2.48871	19.7251	32.4478	23.2766	16.8306
3	GSE53786	1.80642	6.16978	1.90127	0.196172	2.97324	1.98742	21.022	-0.0843086	6.41457	1.41827	-0.481441		0.971722	-0.240782	0.39008	1.65623
3	GSE87371	29.3618	42.4457	14.5668	43.2677	36.4512	24.7276	5.22319	26.944	10.4366	35.6833	16.0143	1.86314		32.2314	38.3475	31.7248
3	GSE98588	19.0535	28.2586	25.7219	35.5312	36.6885	18.9281	0.439085	22.4954	11.0348	32.177	24.5325	10.3861	27.0446		28.9304	19.3639
3	HMRN	25.4949	23.6868	14.7068	31.3329	27.2503	16.9292	10.8891	24.8775	13.0028	51.2699	16.5649	22.7351	23.7948	42.6669		21.8792
3	Monti	23.4434	19.5645	14.4473	29.2619	30.2331	19.5091	9.35087	21.8666	10.1848	43.5513	20.1906	9.84669	22.3283	33.5878	39.6243
4	Exp_MC_REMoDLB_ForMEV		22.6767	15.9827	19.1164	14.7233	30.2978	10.644	14.5835	13.9786	28.6287	18.7571	15.8545	15.7077	25.4643	13.284	31.3575
4	GSE10846_CHOP	26.2618	35.5162	27.036		18.6256	42.7436	8.08171	12.8943	11.7317	33.793	16.9808	13.7379	15.2192	45.6355	14.6889	36.2547
4	GSE10846_RCHOP	21.8019	32.1441	30.2492	21.3983		37.4553	5.05802	15.2478	13.898	30.5125	15.2382	8.29466	16.4437	24.9463	12.8863	28.2509
4	GSE12195	34.1218	22.1002	21.3476	27.6883	23.0786		6.95985	14.7857	8.02711	30.7851	20.9116	21.1086	16.9541	30.0792	12.7253	35.8636
4	GSE19246_FF	25.6292	24.5051	22.377	20.0406	13.7443	28.8562		13.428	12.0265	33.578	15.4666	14.0345	16.6721	26.2887	11.5971	54.6122
4	GSE22470	37.198	38.4485	33.2864	24.5954	18.1288	24.7939	15.1874		12.56	43.6974	19.9895	12.522	14.9683	26.2075	15.19	28.6037
4	GSE31312	43.6521	32.1038	25.4951	19.2458	21.1109	23.9658	15.3251	15.8509		48.9996	19.6179	13.8045	17.8034	22.8418	17.3554	35.6548
4	GSE32918	17.4946	24.0641	23.9866	20.1908	11.8476	22.0963	10.6224	13.4347	11.3821		13.4425	14.2178	11.6712	25.0165	11.1417	21.2956
4	GSE34171	13.8405	16.5673	42.7998	26.4368	15.557	39.6434	4.02436	9.89319	8.12159	32.7266		10.9281	13.8101	33.5482	9.16848	27.6369
4	GSE4475	25.9084		25.0201	17.3685	11.6794	19.1449	3.6793	11.5477	12.3857	35.2148	14.7955	11.319	15.9647	20.2618	15.9478	24.7087
4	GSE4732	34.2283	45.3976		21.3341	15.9827	30.808	11.0179	14.5316	13.1188	55.2588	17.1385	12.8909	18.3619	35.5809	17.3641	31.3126
4	GSE53786	43.3495	53.5698	27.0249	24.8198	14.1039	47.7726	18.4981	10.0937	11.6629	100	13.4622		15.6449	27.6432	19.1275	51.6026
4	GSE87371	15.6068	23.9441	25.6769	25.0341	13.33	37.4555	8.14833	11.4895	6.25021	21.9076	13.2725	9.38694		33.4151	8.62532	19.9077
4	GSE98588	14.1155	25.1835	24.8038	22.3923	14.4662	29.8711	4.61892	14.4588	8.84059	26.685	21.2183	7.9017	15.6445		13.7383	15.8251
4	HMRN	73.384	47.2915	32.4298	23.5094	16.3669	29.2912	8.88047	19.9151	16.3206	66.612	18.1808	15.6973	17.0428	31.7564		28.0769
4	Monti	34.7188	27.4329	22.1357	22.7435	18.89	34.4095	8.21914	12.8639	12.8983	45.3207	16.0746	11.845	17.1623	25.2905	11.9552
5	Exp_MC_REMoDLB_ForMEV		17.647	17.9112	17.635	14.2695	22.3465	9.10454	15.2224	26.1833	40.1204	17.3124	29.4355	42.5048	14.3117	23.5539	33.6982
5	GSE10846_CHOP	10.7596	14.4783	16.761		11.6142	31.2825	9.80925	11.9912	16.5942	26.5253	18.1677	16.7769	29.7748	20.5089	13.1971	30.2041
5	GSE10846_RCHOP	10.901	19.1233	20.6745	15.196		26.3166	17.6959	15.9641	18.3357	22.8074	14.5151	21.7504	24.9769	18.576	13.9493	28.9014
5	GSE12195	10.4161	11.9953	14.8638	17.7139	22.4163		2.05997	13.5439	9.43673	26.0415	15.084	28.5072	27.2532	15.996	11.3906	28.1207
5	GSE19246_FF	15.138	8.87755	19.5315	14.6172	14.2998	24.2375		11.8593	11.869	41.2197	13.2355	21.8067	20.6268	15.5056	14.9975	31.936
5	GSE22470	14.7836	18.7301	17.3617	18.0386	20.2814	23.5531	20.0521		22.0147	25.4259	16.6744	17.2807	41.1985	25.6528	15.6222	34.6686
5	GSE31312	17.2852	17.6659	20.4916	18.3256	18.3379	22.422	13.2483	15.5867		38.7092	15.9179	15.082	36.2351	17.8611	21.8785	27.7823
5	GSE32918	6.30416	13.4789	10.5182	17.8746	9.82326	21.8911	6.42635	13.7574	11.1626		15.7173	17.3744	26.8301	19.0452	13.0557	29.3078
5	GSE34171	8.1196	12.6541	18.0064	15.9038	13.7921	27.5502	2.47457	14.2181	10.2435	34.6895		15.3017	28.594	23.7836	15.81	23.0314
5	GSE4475	11.0872		19.0625	14.4742	11.8053	17.8624	10.3004	10.5666	23.1313	28.4624	13.5855	26.9287	30.7684	16.9252	17.4	24.4663
5	GSE4732	14.0276	18.0153		14.0094	17.0558	20.0366	10.1098	14.6701	14.5504	29.9879	13.52	18.485	35.7603	23.4704	13.4161	27.9915
5	GSE53786	19.1057	17.0582	21.7951	14.0307	16.7481	28.5883	31.1037	13.6899	20.9802	46.887	14.2148		29.5627	16.5949	23.6103	40.7693
5	GSE87371	13.2661	13.3534	15.3334	14.2822	11.7938	20.5118	3.99441	11.7091	8.85407	18.5513	16.548	12.5503		18.3836	13.3459	16.0555
5	GSE98588	6.1595	12.2304	18.3789	16.9176	18.1913	20.924	-0.50335	12.8143	10.4336	28.2748	20.9223	11.9869	31.3874		11.3959	19.316
5	HMRN	19.7435	20.7681	18.237	18.2412	16.8802	27.8241	23.4148	19.9638	19.7713	100	16.2879	33.8229	34.639	20.6613		32.6415
5	Monti	14.4345	14.7266	14.4937	20.8822	15.7184	37.4928	13.3869	15.4743	18.1809	52.1386	17.4299	17.8293	39.7387	19.1464	15.2047
6	Exp_MC_REMoDLB_ForMEV		15.5456	13.4926	37.6537	16.1653	33.1658	8.73659	14.4724	16.7508	13.5352	17.7624	27.7039	30.4285	11.4825	19.6539	19.0019
6	GSE10846_CHOP	15.0365	10.537	13.7994		16.619	34.1775	6.19522	12.0182	9.69389	12.2704	23.1773	11.7776	30.803	13.8317	15.7452	16.6081
6	GSE10846_RCHOP	8.8964	12.6626	19.0103	21.4577		35.5175	8.07121	14.4586	14.3321	13.4156	17.2534	16.2872	27.5846	12.0966	13.1818	14.8731
6	GSE12195	9.96882	12.9151	13.157	37.0589	22.5095		3.29006	13.439	8.92715	11.1428	24.58	24.4171	30.8979	13.3371	14.3836	21.1256
6	GSE19246_FF	12.7988	7.88119	15.1676	30.0473	14.8129	28.1031		8.25336	10.792	10.4308	21.1684	24.1803	29.7075	14.0579	12.858	15.6272
6	GSE22470	12.2941	19.175	17.9619	25.1231	18.7715	22.3835	9.62142		13.4087	11.681	21.1648	12.9448	28.0753	15.5229	20.1992	17.2634
6	GSE31312	16.8694	16.5593	21.3046	31.3153	19.6582	43.8941	14.913	12.3916		15.581	22.098	20.9517	29.2719	14.6459	17.1925	22.3033
6	GSE32918	11.9209	15.8743	16.0411	21.4067	13.7829	24.3687	10.1598	15.0639	11.7634		16.3508	12.9499	25.1063	16.2577	17.9117	11.854
6	GSE34171	9.55473	12.0228	12.5241	20.4742	15.1756	26.6825	4.71328	12.1796	4.20499	10.8777		20.8623	22.4981	18.7836	14.0809	12.0829
6	GSE4475	12.091		20.168	18.339	11.7423	14.949	5.76172	10.5931	13.3407	15.3404	17.9108	17.8917	30.4308	9.41223	18.6724	11.7193
6	GSE4732	9.90131	14.313		23.0339	20.8763	27.2337	11.2741	14.7697	13.0288	17.8684	23.4684	16.0633	22.2408	23.9091	14.2775	12.6993
6	GSE53786	18.0305	18.82	24.5532	38.4645	19.2373	44.2147	24.0636	12.4244	18.8866	13.5359	28.3478		31.7731	14.8437	22.0139	21.1665
6	GSE87371	14.446	11.8534	17.79	30.6451	12.5239	39.086	5.93939	13.99	6.98093	11.2689	25.2993	11.6517		16.7283	16.7285	15.9882
6	GSE98588	9.09212	10.3433	18.9528	21.7497	15.2616	18.304	1.35948	13.4404	5.77315	13.7157	27.8883	8.32512	30.8386		15.3676	13.7915
6	HMRN	21.1456	22.7988	20.3451	42.8511	13.1227	55.6415	21.1915	16.2472	14.338	16.1504	31.0231	29.77	33.1599	16.9815		16.3226
6	Monti	9.03847	10.1758	12.6823	26.5956	18.7699	34.9995	6.7769	12.1081	12.545	13.1636	31.5885	16.9091	33.8016	15.1861	12.9329
7	Exp_MC_REMoDLB_ForMEV		12.6213	16.4868	23.7528	18.1588	24.6236	4.96187	12.7394	17.2636	13.9966	18.4004	26.4035	22.9162	12.2398	19.3678	20.7423
7	GSE10846_CHOP	20.9507	14.7339	24.0097		15.5983	33.1709	6.71898	15.655	12.2773	15.3129	17.4817	9.86274	19.3478	22.9141	16.8461	20.9523
7	GSE10846_RCHOP	7.1517	11.9287	22.7489	14.096		26.5778	9.406	12.8992	8.98778	10.7071	14.5556	19.7487	16.6161	16.617	10.1691	10.8796
7	GSE12195	14.6952	17.0094	11.7359	19.6417	18.5816		1.67602	13.7359	8.9754	12.6359	16.39	16.4205	18.1013	18.1042	14.6514	17.9677
7	GSE19246_FF	11.82	9.42559	13.3296	18.8474	12.7174	23.9048		9.2866	11.0749	8.79982	13.0345	22.7262	14.7455	11.4993	11.8442	14.6485
7	GSE22470	11.9066	14.9063	16.5575	15.5514	15.8845	22.9113	6.11838		10.9735	9.98387	16.7503	11.0341	17.7682	20.0177	12.3106	12.6872
7	GSE31312	14.8479	22.3891	16.6694	17.3749	16.327	31.4221	19.241	13.0907		12.7993	19.698	23.2067	22.4308	14.3189	18.6832	23.0501
7	GSE32918	11.8639	13.7544	18.8417	16.669	15.0416	25.5182	3.38182	14.6641	13.6123		13.2919	14.1535	20.6926	18.6653	15.8554	14.876
7	GSE34171	11.7962	11.2224	17.6505	16.0749	21.387	42.7696	10.5698	12.5742	10.168	12.2411		23.3869	16.428	21.2539	10.6544	22.2574
7	GSE4475	13.8957		21.9828	11.1461	11.7806	31.5876	11.3969	10.4555	13.9601	11.9796	10.0757	23.0643	18.1112	15.547	19.4385	19.575
7	GSE4732	9.96376	16.6466		16.6835	17.2807	22.809	11.0126	13.9902	11.7994	14.5887	15.4768	16.3058	17.6219	18.523	14.2275	12.9089
7	GSE53786	19.2059	21.6147	23.6143	14.9555	15.9872	50.2914	29.4912	10.4124	17.3341	11.8333	23.533		19.1135	13.2587	19.5319	20.6562
7	GSE87371	15.7735	15.5366	24.9535	23.6336	14.3162	28.0429	8.37372	13.4006	11.1179	16.2926	16.3129	11.8282		18.4106	16.1386	12.7132
7	GSE98588	9.66531	13.9364	17.0736	14.9207	12.2012	19.0216	2.61136	14.527	5.1767	11.0733	16.4249	9.04842	14.347		12.2072	11.6109
7	HMRN	16.5607	20.3088	20.09	21.4406	13.839	58.5979	22.884	15.7297	14.7106	11.8996	17.9536	28.499	18.856	23.5209		20.8173
7	Monti	12.6606	10.4679	11.04	20.2509	14.429	35.4116	2.88985	13.3978	12.4375	12.3312	19.4727	12.4294	19.6992	15.3908	11.2037
8	Exp_MC_REMoDLB_ForMEV		18.3608	20.2829	25.9455	16.4039	24.9664	4.22457	15.0939	20.3363	18.4363	20.7903	21.0996	26.0772	15.86	23.3781	18.2193
8	GSE10846_CHOP	22.2942	18.8939	22.2284		14.4842	32.5223	4.4133	16.973	12.2795	16.5218	25.8856	9.42414	21.0801	21.3127	19.3838	15.2149
8	GSE10846_RCHOP	6.48001	15.4935	23.257	13.9041		28.5174	10.7289	12.7413	12.8079	10.8831	25.3592	16.6184	16.8434	13.8729	10.787	7.82724
8	GSE12195	15.9855	15.1358	16.341	22.2992	23.6674		8.98987	15.8939	12.3334	21.2037	29.5455	15.8416	19.9216	17.195	20.8736	10.562
8	GSE19246_FF	17.38	10.8997	15.4164	20.1315	16.6151	28.7761		12.9757	11.9574	11.1876	33.5142	24.226	20.2217	17.4123	16.9462	13.8977
8	GSE22470	13.1217	16.8773	17.9314	16.824	17.3587	19.069	9.43964		13.0421	10.2152	22.5371	14.556	18.618	18.218	14.7887	12.6589
8	GSE31312	13.7156	21.2384	17.1195	15.6495	18.3618	28.7973	9.98094	11.9085		10.795	26.3127	21.1622	21.0646	14.2746	19.9222	13.7916
8	GSE32918	16.638	9.54251	19.3474	22.9323	12.1591	34.0638	3.87439	12.9542	10.9059		19.6787	13.4601	23.1966	14.3912	17.3881	6.85067
8	GSE34171	15.22	13.6554	12.8644	20.8179	16.6533	42.2621	10.0061	16.0154	11.7882	19.9237		14.1078	23.5418	20.7006	18.4322	18.2837
8	GSE4475	11.3584		16.4134	10.7689	13.6777	40.3825	4.89289	10.7771	12.6761	9.93096	19.5768	22.571	16.6872	10.5792	20.0384	9.45596
8	GSE4732	14.52	22.5547		16.7541	15.8676	30.8918	8.70845	15.6731	11.4697	13.9961	26.2576	16.0515	15.9406	23.7366	19.7846	12.4044
8	GSE53786	20.8403	27.2753	19.857	13.018	15.3363	49.7232	14.476	13.4317	17.3984	17.0359	48.3757		14.7135	12.3164	23.7683	15.3838
8	GSE87371	17.3151	20.1955	27.0845	19.0209	13.1448	25.0743	6.51677	15.731	13.4122	21.0491	26.1425	8.63682		16.5681	17.316	9.67404
8	GSE98588	13.2796	13.4664	20.0765	22.4242	16.2239	25.7869	3.35039	18.2003	7.54036	13.501	27.4056	8.31175	21.1366		17.2364	10.2597
8	HMRN	20.8441	23.718	18.4362	15.2866	13.5264	66.934	9.74872	16.7028	14.7644	21.4582	26.7883	20.8035	20.1694	21.7842		16.6804
8	Monti	19.8957	16.5137	18.9016	22.268	14.4	36.8183	14.402	13.1159	18.828	18.3354	25.1151	21.7705	22.3102	17.8741	18.6036
9	Exp_MC_REMoDLB_ForMEV		15.3654	17.8382	25.307	14.7001	32.4511	6.33385	16.0761	18.6826	15.7243	24.5275	25.8615	22.8756	25.0198	24.5544	18.7335
9	GSE10846_CHOP	22.1896	13.329	25.4137		14.7372	55.4618	8.53088	15.7148	10.9756	18.2888	28.9283	9.68744	20.6284	47.0912	16.462	10.9434
9	GSE10846_RCHOP	5.69116	10.0461	17.9705	15.5916		31.8048	11.0937	12.6513	9.80191	7.26895	25.9408	8.97096	14.7226	13.7525	9.39929	7.20396
9	GSE12195	15.8049	14.0958	14.8342	23.2659	17.6566		11.2097	12.8638	10.3184	19.6392	27.3812	18.5409	18.2193	33.4439	16.5486	11.7271
9	GSE19246_FF	11.5555	12.9225	17.1764	19.902	13.9443	29.2049		16.6608	13.0043	12.1039	29.3629	21.3819	21.2215	31.6612	11.0888	13.4251
9	GSE22470	10.5714	11.5001	19.9705	18.5233	14.0688	20.8147	10.897		11.685	8.87468	23.0702	9.38173	18.1485	29.6206	9.16714	12.7966
9	GSE31312	14.8183	18.2536	17.5939	15.1295	17.3549	25.6205	12.1342	15.0441		11.333	27.3701	15.8349	20.2951	21.5726	15.2625	15.3588
9	GSE32918	17.0461	10.1228	18.1239	22.6246	11.262	22.2066	4.43778	11.9685	10.6622		19.356	17.014	22.0132	16.2364	13.1544	9.04612
9	GSE34171	15.5168	14.3747	15.8858	22.8599	18.8066	30.6126	9.51503	16.8481	10.1311	17.9412		15.9801	22.1181	32.1191	15.8733	19.4518
9	GSE4475	13.0465		17.7882	15.5012	13.8256	19.0867	8.79327	15.3752	14.4107	8.33734	18.8508	17.7365	13.7648	16.6263	18.3905	11.9377
9	GSE4732	10.1739	17.5734		15.676	16.511	39.189	10.6091	12.9816	11.1607	12.5049	30.9528	9.53394	16.1161	57.0138	13.3536	12.1002
9	GSE53786	21.7825	18.2884	18.622	18.1565	12.1186	33.5383	11.5433	12.2845	14.7359	14.216	31.7782		17.2707	26.014	17.9558	11.2929
9	GSE87371	13.5462	12.5716	26.85	20.0487	14.6036	30.3427	6.26253	14.6522	11.3288	17.8923	24.6395	12.473		22.5988	13.6405	9.74365
9	GSE98588	11.4887	12.154	19.36	24.9727	13.04	27.5926	10.4949	16.509	8.66551	12.8684	40.3387	16.5164	20.7874		13.2192	13.3279
9	HMRN	19.1578	19.9319	16.9401	24.501	12.523	65.9659	10.8198	16.2636	15.6928	16.1215	37.0541	33.9548	19.3644	73.8122		13.8197
9	Monti	13.7838	13.1122	17.5251	20.6686	14.929	38.7284	11.4707	12.5513	15.5518	14.202	27.9333	15.9585	21.4308	31.9943	14.2417
10	Exp_MC_REMoDLB_ForMEV		14.6646	16.422	25.7842	16.3225	27.1169	4.92175	15.062	18.6971	20.3299	22.5243	38.637	21.3708	17.248	19.397	14.1334
10	GSE10846_CHOP	18.0252	14.4248	16.6375		15.7053	39.2729	4.96942	16.3564	14.1324	20.6989	21.6196	10.2216	18.0472	41.4264	15.6238	9.23443
10	GSE10846_RCHOP	6.84858	15.4305	18.19	15.8428		23.6984	7.3378	13.2638	13.2143	7.89913	22.8898	15.0489	12.2811	13.694	10.2361	7.78809
10	GSE12195	13.5945	13.367	17.1441	19.1805	19.1632		8.84019	15.9269	17.3695	15.6857	21.8467	26.3254	15.34	22.3061	14.8308	9.75182
10	GSE19246_FF	14.7879	13.6385	15.278	16.4839	12.8306	29.5951		12.0916	14.1043	12.2595	26.1324	24.0824	15.92	25.0663	12.8007	16.7855
10	GSE22470	13.0468	15.2141	20.8643	15.6863	14.3556	17.181	7.19974		15.8302	15.4638	21.786	11.1423	16.5377	25.478	14.2883	11.0343
10	GSE31312	17.9993	13.6699	15.9322	20.3311	13.7296	29.4879	11.1086	14.1904		17.4081	21.7647	23.2537	17.297	21.9593	17.1991	10.1403
10	GSE32918	16.9454	10.2548	17.9772	21.7483	12.8958	30.5772	4.81568	14.8344	12.9915		17.9444	17.0762	16.4365	22.2276	14.3067	9.60906
10	GSE34171	12.6133	8.36833	15.9147	21.3099	16.8209	34.68	7.05595	13.1865	8.59033	21.7621		22.4648	23.1114	31.5597	13.3529	16.1509
10	GSE4475	13.4874		18.5449	17.3448	15.1311	33.7907	7.32611	12.0852	16.9269	13.6772	16.6701	18.4512	15.1056	20.2207	17.4948	12.0825
10	GSE4732	13.8126	13.9768		16.554	13.4937	76.8616	9.68752	13.5015	13.9035	18.1198	21.3334	12.3318	12.3861	43.4424	16.006	12.0488
10	GSE53786	21.1971	16.1236	18.2115	17.9654	9.7429	26.3705	11.7276	10.4854	15.4598	22.879	18.2127		14.7967	24.9	18.8008	12.4862
10	GSE87371	21.1428	17.2597	24.7548	20.1517	12.0258	20.2715	3.8557	14.3171	12.3441	23.6133	23.33	23.3426		21.6237	16.0558	14.8833
10	GSE98588	15.5647	14.0156	22.5609	24.2773	15.3628	23.5105	10.6154	18.3921	9.86684	16.9959	34.4358	14.1268	15.7891		16.2618	12.051
10	HMRN	20.2883	16.0787	18.8805	19.4247	13.7481	100	13.274	13.0834	18.0577	28.9564	34.77	49.4339	16.0327	60.1169		14.0413
10	Monti	15.4856	11.2043	13.4556	20.3473	14.592	40.1672	11.6578	13.1481	13.1872	16.1404	23.6905	21.388	20.5664	25.2505	12.9279
11	Exp_MC_REMoDLB_ForMEV		17.9074	18.9101	26.2153	15.5757	38.3571	11.0511	20.851	17.0092	25.1588	23.2187	29.1746	23.7454	20.8165	24.8403	12.1603
11	GSE10846_CHOP	22.0226	11.7718	17.4582		15.9953	41.0084	9.53145	15.1832	9.55791	20.6692	19.6271	16.3869	14.4699	28.3511	14.346	13.3023
11	GSE10846_RCHOP	8.07171	13.4875	24.999	12.8347		22.7085	7.77629	15.5487	12.4353	10.0092	23.3705	12.3542	11.356	17.3291	11.9265	7.87501
11	GSE12195	13.8668	13.5164	13.925	17.8514	18.2166		16.6208	18.8308	12.9982	16.5467	21.9982	27.9997	15.7788	24.3328	15.2254	13.3106
11	GSE19246_FF	16.6243	11.783	18.876	16.1927	16.2844	27.5175		17.5808	14.7543	11.9052	24.6373	34.3548	13.3267	19.6979	13.572	18.008
11	GSE22470	17.4525	20.3174	20.0287	20.8242	16.7466	23.2076	13.7979		16.4024	15.1152	21.5704	14.5368	15.44	28.9076	15.9682	12.9621
11	GSE31312	22.7379	14.7473	15.3696	22.2016	18.2215	30.8468	21.4422	18.1611		13.6462	20.6842	20.322	16.6724	24.9879	16.9914	10.5199
11	GSE32918	16.3739	11.1121	20.7606	23.0757	14.7682	24.7501	7.74909	15.4057	12.0585		18.4493	16.2906	14.8068	21.2263	12.1223	8.32042
11	GSE34171	24.7737	10.0779	17.3805	20.8667	19.8498	31.8243	11.6894	16.8079	9.24911	13.1296		17.4993	18.6737	33.8917	16.6792	16.0462
11	GSE4475	10.1939		16.9753	15.1169	17.52	22.2053	9.40721	14.6181	13.5814	8.41073	15.7726	25.5106	14.3439	15.7116	15.2847	12.9943
11	GSE4732	11.5466	15.0537		15.5192	17.8107	32.4177	11.7532	16.8029	8.69131	18.6519	19.8101	18.7566	9.94925	31.3849	11.7788	8.56301
11	GSE53786	25.5662	19.5564	18.0594	18.3179	25.0675	28.9587	24.8365	13.6737	15.9823	19.8657	17.5751		20.5557	20.023	18.1384	13.4397
11	GSE87371	18.1136	15.2393	25.6083	18.816	17.116	23.9664	7.66752	14.3364	12.2061	16.102	21.8896	19.4094		20.4631	12.0092	14.1893
11	GSE98588	17.2914	16.1248	19.5151	21.5942	18.0515	30.8761	21.0307	21.5083	9.85092	16.5494	30.4223	27.2427	13.6377		15.6372	13.1783
11	HMRN	20.8541	20.76	16.0757	20.3511	15.78	100	22.4517	19.6149	15.6492	24.6384	26.1998	100	12.1492	71.8895		15.8192
11	Monti	16.027	13.4516	11.3104	19.6512	16.9953	31.9505	15.9426	15.3719	15.312	15.3306	25.2862	23.7588	19.9192	24.1	13.2312
12	Exp_MC_REMoDLB_ForMEV		16.0304	18.6565	26.1626	16.121	29.9045	9.80146	19.823	18.4289	25.8625	26.6979	44.8765	21.7114	25.6051	25.3625	16.3267
12	GSE10846_CHOP	22.6321	13.9155	15.4997		13.215	42.9215	7.89677	16.345	13.5235	17.9392	16.8665	11.0515	15.4334	24.4271	15.3208	12.7079
12	GSE10846_RCHOP	5.76553	11.2829	19.2507	12.3866		25.3805	11.7687	12.8859	13.3742	9.09719	18.2165	10.6076	12.2819	13.8395	9.37798	7.70771
12	GSE12195	10.9059	15.4201	14.0647	18.4299	14.0639		13.1999	13.7616	12.7075	15.2746	19.3277	26.3693	13.6885	18.7564	11.6728	8.09962
12	GSE19246_FF	16.3007	9.42767	15.995	15.4116	12.3812	21.9824		13.4001	12.53	12.1922	22.1041	27.3816	13.4268	20.6697	14.4348	14.6421
12	GSE22470	13.7548	16.1262	20.8387	18.5382	14.5095	21.1257	14.7153		16.1847	11.1602	21.7811	16.5453	16.1728	27.0977	13.0734	13.8832
12	GSE31312	18.6261	22.3332	22.8707	20.1289	14.7395	37.7693	17.2195	13.2831		14.5876	17.9382	32.7079	16.3747	21.0465	18.9124	14.6164
12	GSE32918	18.7089	12.04	24.0286	25.1296	13.5694	22.181	8.71404	15.3006	9.90246		16.5803	28.2858	14.949	21.4417	11.3162	10.8624
12	GSE34171	15.4692	11.8368	20.1932	15.6308	18.6922	33.8532	13.9673	13.8469	12.0404	11.5847		16.3184	20.6698	35.0006	16.127	14.6429
12	GSE4475	10.0489		15.9826	15.171	10.9413	19.396	18.5651	16.3235	17.2481	12.5174	16.128	22.6874	13.8498	19.0005	13.2282	12.9249
12	GSE4732	10.2122	15.7162		16.1276	15.4215	37.1894	13.8114	13.3539	11.8433	17.7157	18.0781	19.1726	10.03	20.3489	8.81066	8.62039
12	GSE53786	24.6702	15.9827	19.7775	19.7406	11.2729	25.3279	23.0716	11.8879	16.1062	18.7905	17.7084		16.9205	20.3059	22.0349	10.6565
12	GSE87371	17.9972	13.6465	22.9412	16.6487	13.7844	19.8624	6.70946	13.0155	17.1178	17.2662	21.6465	12.2334		19.7375	13.2613	13.5591
12	GSE98588	16.018	12.7153	19.0706	21.6004	15.5349	26.5523	19.7035	17.1359	10.2405	18.8679	36.9531	22.1666	18.6362		12.6703	12.9783
12	HMRN	20.8081	17.3622	13.8734	15.6918	14.5985	27.5676	17.6316	19.2568	21.4261	15.6936	25.7051	29.5741	18.8975	22.1482		15.6824
12	Monti	14.509	15.1892	16.9024	21.346	13.3611	36.2471	18.0101	19.8577	12.6983	16.8741	17.1273	21.2751	16.3013	27.0952	14.0271
13	Exp_MC_REMoDLB_ForMEV		17.8902	19.2326	26.6333	19.1335	29.5765	14.646	22.0455	22.5026	27.1662	27.2967	17.5081	23.9868	23.334	25.4401	15.6857
13	GSE10846_CHOP	20.8875	16.1695	18.6885		16.5657	46.3847	9.66925	21.6633	18.2048	21.3638	20.5595	13.5402	18.3084	33.4492	14.769	11.6755
13	GSE10846_RCHOP	7.03715	14.7874	24.6831	17.0823		25.6387	9.64229	15.825	11.2669	8.79123	17.3693	11.1824	15.4737	17.4668	12.5511	8.4063
13	GSE12195	11.7066	13.7224	11.2318	16.7663	12.953		12.2071	17.8437	10.3653	16.2263	17.2745	20.4388	13.5245	16.3939	12.7922	10.1095
13	GSE19246_FF	17.5016	11.5731	16.6172	13.6563	14.7171	20.0772		16.4541	13.1502	17.3303	27.6293	18.1247	16.5287	24.555	19.6337	12.6581
13	GSE22470	13.4698	15.8339	22.748	19.7983	16.0614	27.2507	15.9801		13.5284	10.3408	24.1719	18.0674	16.3288	26.1042	14.1486	13.5913
13	GSE31312	18.4073	20.4369	19.5405	21.4049	18.1556	24.9992	16.0777	17.5871		16.7834	20.5027	14.5053	18.8462	18.14	18.7054	9.06566
13	GSE32918	18.1693	17.0726	20.782	18.7786	12.3306	21.8904	11.6515	17.0148	10.9427		18.5335	16.0659	17.637	20.2278	14.6108	8.4858
13	GSE34171	17.1292	11.0908	16.6658	20.1048	16.1546	26.0524	11.2825	14.7601	11.4148	14.9905		12.5825	18.717	29.6086	13.6489	13.5474
13	GSE4475	15.0144		20.5121	17.8896	13.6607	29.6712	12.6554	18.2857	19.785	14.145	20.6235	12.6455	14.6778	25.3153	17.8205	15.5121
13	GSE4732	10.4873	16.4744		13.4147	13.4935	22.2751	7.22562	16.3096	10.172	11.1686	15.777	10.6986	10.9962	21.453	11.8765	6.65168
13	GSE53786	22.6277	17.2637	22.2572	17.7513	15.1123	41.1795	15.9213	16.5069	18.1077	22.5626	20.8332		17.2081	16.498	20.9796	9.84908
13	GSE87371	20.3936	13.5613	19.3676	18.9154	18.6686	24.3188	10.2777	15.618	12.3915	18.4125	23.5362	12.4323		19.5643	16.9504	13.9106
13	GSE98588	17.1477	14.1981	23.2682	24.1473	18.5544	25.3161	18.6921	20.8772	11.1561	16.6127	32.3799	19.2718	16.3287		16.9298	13.1137
13	HMRN	23.8373	19.0371	18.4411	20.5448	14.8487	24.5228	16.5097	22.1155	19.5805	20.923	24.2189	17.509	20.2347	34.2178		18.6965
13	Monti	15.6662	15.7511	14.431	15.6754	17.1035	25.4467	16.8559	14.5186	13.5067	14.6868	21.3819	18.2048	17.9057	25.3812	13.8521
14	Exp_MC_REMoDLB_ForMEV		14.7379	23.9177	22.8468	23.4031	29.693	10.9326	26.099	18.326	25.5651	24.7161	21.6977	25.4822	22.0666	25.9243	17.464
14	GSE10846_CHOP	19.8143	9.67769	18.2908		17.7142	39.3005	8.54684	21.5777	12.9409	21.2989	21.7032	13.253	18.166	29.3254	13.3911	9.43781
14	GSE10846_RCHOP	15.0825	16.3194	27.5888	22.1772		26.4975	13.2458	17.7799	14.8205	15.4135	24.6978	20.0426	17.781	21.9483	12.4386	10.7274
14	GSE12195	8.94963	11.6397	11.6292	16.9269	18.8501		12.7142	17.7216	13.7116	12.529	14.953	19.7033	12.9471	18.0157	12.0237	10.4176
14	GSE19246_FF	14.5831	11.3809	19.8669	12.1695	9.46345	15.5116		14.6476	12.3602	9.398	25.699	17.0841	12.0174	25.5301	15.5943	12.7027
14	GSE22470	12.3289	15.3906	17.8035	21.0193	14.5618	25.0163	14.3754		13.2109	9.14414	23.9223	15.2409	15.3976	28.8394	14.0827	14.0366
14	GSE31312	19.368	19.6043	17.7953	18.4583	17.1424	24.9266	17.9137	17.902		11.9891	23.9829	11.483	19.1069	27.1857	19.4438	14.1163
14	GSE32918	21.17	15.4425	18.7702	22.725	16.8113	22.3167	8.83435	20.7111	12.509		17.6565	15.6012	14.8223	25.5369	12.7757	7.28661
14	GSE34171	18.348	10.8475	16.4252	22.4624	15.9206	28.3425	12.7757	15.9222	9.95131	17.0084		13.2975	19.0561	28.6272	14.908	15.1266
14	GSE4475	12.0765		19.5576	15.8003	12.4143	24.7967	11.2484	18.8165	15.1951	12.3623	15.2822	14.619	12.4569	15.9334	14.4877	12.3545
14	GSE4732	17.7169	15.6585		19.3277	16.5555	23.8584	13.8364	14.7128	10.2962	17.1222	17.5031	18.2165	15.5231	25.7459	13.769	11.5524
14	GSE53786	24.0884	12.9589	26.9366	22.1535	19.367	35.4943	19.25	18.3889	17.5155	22.026	19.7229		19.2654	26.7108	20.8561	11.003
14	GSE87371	17.0876	10.8563	21.0788	18.2239	17.5123	24.8158	9.09669	16.2588	15.3172	18.3139	21.008	9.30957		23.318	15.4162	13.7236
14	GSE98588	16.3606	14.406	21.2307	23.698	18.6603	34.4842	16.6983	24.3059	10.8366	17.7866	29.4286	22.1058	15.7047		16.0179	15.4641
14	HMRN	26.524	17.1023	17.3208	18.154	17.9049	20.186	17.3501	21.2867	18.7873	19.3505	25.9046	17.5119	20.4239	30.0655		18.4322
14	Monti	16.2319	13.6301	17.2801	20.1307	17.1101	29.4139	15.7331	17.9175	12.5594	17.1594	23.8393	15.9533	20.7736	25.0215	13.9318

### Sheet: MADS_N_CC_PAM
K	Predictor	Exp_MC_REMoDLB_ForMEV	GSE4475	GSE4732	GSE10846_CHOP	GSE10846_RCHOP	GSE12195	GSE19246_FF	GSE22470	GSE31312	GSE32918	GSE34171	GSE53786	GSE87371	GSE98588	HMRN	Monti
2	Exp_MC_REMoDLB_ForMEV		100	35.1036	24.3282	22.7913	23.8505	14.1962	16.5953	100	70.2139	25.7777	100	23.2108	19.4933	79.2492	22.1998
2	GSE10846_CHOP	29.6224	100	29.7527		22.3673	25.6227	-0.794837	20.0294	100	66.8385	28.4202	29.4507	28.2945	24.7996	39.1987	18.7057
2	GSE10846_RCHOP	26.3604	76.0518	29.3984	30.75		27.3669	6.95635	19.2353	100	64.2388	29.617	76.9172	25.3646	23.1871	56.0916	19.7545
2	GSE12195	37.0946	100	27.3716	25.3143	20.335		3.70153	22.1396	100	61.6267	25.8599	54.8195	25.0596	21.0879	51.0464	17.8535
2	GSE19246_FF	20.6209	-0.0576942	-0.371371	2.74825	5.8945	1.3719		7.53399	69.6264	51.0959	-0.0317502	19.5129	-0.42384	1.30686	15.9317	7.12708
2	GSE22470	33.8488	93.2337	28.6397	23.5434	17.7993	30.4394	6.87413		100	100	21.5315	70.2916	27.1708	21.3037	70.0547	17.1863
2	GSE31312	32.5951	100	24.2087	26.6972	24.5419	33.6363	12.1757	22.8523		100	25.6581	61.8553	25.3775	18.1009	63.1921	20.0716
2	GSE32918	31.5266	89.198	21.2767	24.7609	18.3671	22.0758	8.50048	17.2419	95.1374		19.8518	58.5748	17.3672	17.344	53.5268	18.7909
2	GSE34171	29.5708	100	33.5131	29.5309	21.4966	29.7457	4.25548	16.4859	100	100		62.9652	26.8396	22.1922	56.5298	19.2647
2	GSE4475	27.253		20.6441	33.7753	19.3011	23.7197	3.33738	19.7615	96.2142	90.5791	25.4717	38.9766	23.0696	21.012	52.925	17.2954
2	GSE4732	34.6049	51.7426		21.4359	22.3208	22.5338	4.7585	17.6157	66.8891	49.8825	24.9869	66.4011	26.2478	19.7849	35.4261	19.87
2	GSE53786	35.761	100	25.817	26.7656	21.9401	27.8529	11.9929	20.8044	100	100	25.3688		21.6041	21.5233	100	22.732
2	GSE87371	39.4786	100	30.7658	30.6965	25.003	27.567	5.6515	22.5763	100	87.766	22.5092	84.5789		21.925	56.2172	20.8765
2	GSE98588	34.5313	65.2012	33.3814	29.04	24.262	28.5992	3.03337	19.6888	100	46.5214	28.9766	71.6224	27.8793		43.695	18.681
2	HMRN	33.3746	62.7202	25.346	34.6277	19.5937	31.8466	9.02255	25.6036	100	53.3021	25.0014	60.8178	25.2755	23.9261		18.8421
2	Monti	35.07	89.5367	37.5158	22.791	23.5219	27.7355	9.34557	17.7526	100	65.2203	28.4864	68.5235	23.5605	20.2221	61.2279
3	Exp_MC_REMoDLB_ForMEV		12.0055	17.0893	16.2993	37.4403	26.5737	23.9335	19.8641	24.0457	26.0095	61.8028	27.1003	100	20.9188	44.9876	42.4015
3	GSE10846_CHOP	19.1962	16.7619	16.0251		31.0093	25.2705	16.9709	17.8055	12.0674	12.9745	94.5342	12.6398	100	25.1793	28.7145	50.0979
3	GSE10846_RCHOP	20.998	11.9914	19.4047	20.4859		23.9632	20.7066	17.5494	20.6504	15.7094	51.6665	18.4769	97.7324	26.5639	31.3486	51.8763
3	GSE12195	22.5307	15.2016	18.6055	25.5213	31.8027		22.0124	15.8822	16.1232	15.1035	100	21.289	100	24.1777	29.0285	40.6029
3	GSE19246_FF	17.6659	14.0715	14.008	16.0415	30.2888	23.1742		14.7886	17.8018	14.5513	46.9202	22.3729	100	21.7495	35.2567	36.2376
3	GSE22470	23.2121	15.5846	14.2751	21.2971	28.7036	22.0241	13.9415		24.6608	19.1905	75.9631	16.3912	100	22.7099	35.5016	44.9502
3	GSE31312	29.466	16.6187	14.5824	17.9729	38.9928	22.842	23.1372	24.2093		28.0572	72.9282	28.235	31.5203	23.2405	45.7624	53.8982
3	GSE32918	29.019	12.289	19.3226	18.2465	29.2865	22.7187	20.546	25.9119	24.6784		100	26.4474	23.298	23.2327	52.6713	47.0581
3	GSE34171	16.5103	13.1525	16.9827	21.1611	36.1642	28.9395	16.3768	11.2095	11.2063	11.0968		15.7557	100	27.3466	24.273	46.7678
3	GSE4475	15.7717		23.515	20.5289	30.5275	21.564	21.3253	11.6898	13.6192	13.6252	51.102	10.8111	54.6398	32.2064	20.9221	36.1341
3	GSE4732	14.5012	16.7046		21.6651	29.1216	19.3562	19.1107	12.0256	12.5192	10.0544	54.6518	8.85532	82.8184	34.9756	19.4125	30.2795
3	GSE53786	24.1729	14.986	15.9939	19.8157	34.2202	26.6081	36.8036	18.007	20.8399	23.6713	52.425		65.1693	21.5245	40.2632	58.3069
3	GSE87371	15.4864	12.4831	14.6612	19.3557	33.6221	25.6271	13.332	26.4835	16.7528	13.0112	69.4031	16.165		22.3297	20.8832	57.6948
3	GSE98588	15.6009	13.9865	25.9138	17.6923	34.304	24.6389	23.6253	11.3948	10.9517	10.3175	57.8452	10.7607	100		23.7786	29.7855
3	HMRN	34.1717	15.2709	18.3849	18.9709	33.6219	21.7793	28.2983	21.5432	30.137	29.3115	77.9606	29.0351	89.03	28.609		45.4052
3	Monti	20.3369	14.9048	13.3516	15.533	44.2965	22.2644	16.3352	16.8163	15.8899	14.7186	37.8716	15.3928	100	23.3755	27.1115
4	Exp_MC_REMoDLB_ForMEV		19.8734	35.9684	23.9581	17.8988	24.0385	11.3806	26.2295	23.8388	38.402	19.8678	24.7493	33.9146	33.2271	29.2269	31.9563
4	GSE10846_CHOP	30.9921	20.6389	25.5406		21.3093	27.5408	10.7302	22.049	22.8026	24.7033	18.2608	13.8896	23.0812	31.9467	23.0633	23.759
4	GSE10846_RCHOP	17.3805	17.8279	44.6403	29.213		29.1878	10.4642	19.1274	13.7017	18.2333	18.3344	16.694	20.1956	52.1214	16.2217	32.0756
4	GSE12195	24.4359	14.8571	43.7205	27.5932	20.7318		13.5537	22.6211	16.6054	21.4754	21.3196	25.6905	18.7706	45.7915	14.471	45.9542
4	GSE19246_FF	9.33077	7.62186	17.4781	16.7455	17.6402	17.7822		11.4759	17.4641	7.39572	14.3501	14.5326	16.2327	25.8023	12.82	18.3463
4	GSE22470	24.382	22.411	39.3127	21.9494	23.551	25.7419	12.4211		26.069	24.476	17.8043	18.9596	34.5517	42.6417	22.2804	34.5979
4	GSE31312	28.4379	26.2834	29.3826	23.0212	26.5009	18.8574	20.5955	29.5076		27.4152	16.3039	18.5752	26.0792	43.9144	34.6044	30.8969
4	GSE32918	44.659	24.3191	26.7871	27.0583	18.7098	21.0001	14.8417	30.4311	26.7537		16.9264	23.4623	29.3724	38.0356	34.0511	31.3974
4	GSE34171	18.3355	15.3551	27.0542	22.3178	20.1122	27.8725	12.5047	19.2675	15.1166	12.9681		16.5601	23.2563	35.4685	15.0918	32.6371
4	GSE4475	25.6074		33.311	25.4019	21.5398	16.0922	16.3022	24.8377	24.9292	17.9715	16.6581	18.7841	26.2058	47.1292	23.3605	23.71
4	GSE4732	21.3712	16.1251		15.9133	15.9673	22.4051	9.84021	20.6263	18.244	14.6971	19.1327	18.5434	14.5651	36.6299	17.0151	21.8546
4	GSE53786	22.5239	21.6323	30.8106	22.3242	22.0592	23.0398	13.6377	22.756	17.9836	23.3061	17.551		20.6317	30.9368	18.3832	28.6241
4	GSE87371	33.0445	18.894	25.2656	28.6044	20.0755	21.4287	7.03113	33.4347	20.0424	23.1889	18.1533	15.304		30.6218	21.5416	37.4353
4	GSE98588	19.3471	18.9397	45.1955	18.0127	20.1645	27.1691	16.0786	19.6932	15.4637	19.1165	24.947	16.6637	22.057		20.0097	25.5067
4	HMRN	40.2761	22.583	25.9194	30.8792	21.8504	17.1596	13.8783	25.3437	31.1248	35.9662	19.6444	23.0196	26.5216	44.4412		27.4372
4	Monti	22.3881	14.0093	28.566	14.5637	17.8622	23.4404	16.0643	22.8259	18.2356	13.9312	18.9903	19.9635	26.8891	25.0824	12.1257
5	Exp_MC_REMoDLB_ForMEV		34.8423	21.4011	26.2646	50.9721	20.2	10.2994	24.7641	24.0224	27.3042	21.1782	20.501	35.5981	15.2173	26.4183	14.1175
5	GSE10846_CHOP	27.4372	41.5189	19.9036		45.8031	26.8735	12.4053	20.646	25.4825	25.7677	30.5644	12.8587	38.9991	22.1163	30.0035	17.8142
5	GSE10846_RCHOP	22.4777	32.5062	22.2242	20.1497		22.6267	12.9092	19.4537	21.3797	16.753	21.6982	12.9403	28.9956	19.6089	21.7188	10.6665
5	GSE12195	11.5583	23.2044	14.1838	19.9523	34.1549		11.1004	17.0621	15.2527	12.6847	17.9617	13.9205	26.4914	14.01	15.7208	11.1701
5	GSE19246_FF	13.8019	23.2331	12.2257	12.2076	26.4308	23.2761		15.8293	14.5073	12.0637	15.7194	20.5788	20.7361	13.7177	15.0179	13.4602
5	GSE22470	19.1267	47.4257	23.9555	16.3863	41.662	19.284	8.74311		21.1017	18.7128	20.0366	19.0368	37.009	23.1813	19.1757	14.5251
5	GSE31312	25.4733	40.1384	20.8959	27.5671	72.2912	27.4643	15.6514	22.7356		21.6084	22.2743	22.8391	30.111	27.4011	35.3969	15.2838
5	GSE32918	30.9167	40.9099	24.2064	25.4328	59.5635	25.1982	8.70358	20.9244	20.601		20.6839	22.0523	29.029	17.8346	26.2335	11.4505
5	GSE34171	16.2747	33.5627	18.7951	27.4695	54.2831	26.2894	10.6505	17.3322	21.095	14.1428		14.6936	38.1764	33.2301	22.601	25.7896
5	GSE4475	17.6483		18.6012	22.4922	58.4072	17.1812	12.9521	21.9244	22.7568	23.3622	22.0129	18.4016	28.2203	17.8737	30.4666	13.0608
5	GSE4732	21.008	22.2178		15.268	46.5878	14.6016	5.25863	16.5982	17.0306	19.197	18.2688	17.9143	22.3781	24.2466	14.3015	17.1434
5	GSE53786	15.943	35.7172	15.3168	17.4875	60.8911	18.4841	13.1034	14.6537	19.1485	18.5049	17.1491		25.6767	14.4148	15.7113	13.4915
5	GSE87371	18.3573	28.1639	22.1714	26.9464	100	24.0601	9.48054	18.7412	25.0124	16.963	30.5965	16.085		21.554	25.4753	17.2148
5	GSE98588	15.792	33.1842	32.0791	18.7927	59.6977	24.1706	10.781	21.4616	21.7732	17.2777	39.3109	12.1159	35.8235		26.6921	25.4594
5	HMRN	26.0074	42.6963	18.6714	30.6256	56.9758	20.8574	7.51082	17.8044	30.3507	25.5206	24.6455	20.1858	37.5354	23.2602		20.1069
5	Monti	13.2326	20.9224	24.0119	19.7922	38.3432	17.3098	17.5322	18.6144	15.5109	12.5352	27.7923	11.9657	31.1014	27.7527	16.6181
6	Exp_MC_REMoDLB_ForMEV		20.4673	29.2418	22.8102	27.9768	16.7264	12.3803	30.0753	22.5292	24.9929	18.3231	19.8088	23.8492	18.3232	29.3276	23.9298
6	GSE10846_CHOP	26.0197	20.946	19.43		16.5742	19.8502	12.976	32.0406	19.7323	25.1581	22.4712	11.5653	23.0627	21.0173	30.8	25.8518
6	GSE10846_RCHOP	23.9783	16.8817	15.5117	21.1319		20.6251	11.9054	27.1768	23.599	12.5881	23.8133	22.2437	21.4096	24.0642	19.7944	15.3853
6	GSE12195	15.2857	13.9599	20.4575	19.1467	16.274		15.7475	20.1439	18.9059	18.0795	16.3589	22.7463	15.2585	16.4956	18.9636	14.6908
6	GSE19246_FF	13.8105	11.2171	13.1628	18.1931	22.1041	16.9332		21.2615	14.8624	11.7052	21.5679	23.3841	19.9389	18.0676	13.2418	17.7816
6	GSE22470	20.0952	24.7349	17.6117	24.162	16.0061	12.0087	9.47362		20.6534	23.495	22.3239	18.2321	23.3228	20.7226	25.1186	18.6046
6	GSE31312	24.1095	19.6067	20.9721	26.9743	22.8662	23.673	13.5917	31.9339		24.4538	24.1191	21.2799	21.944	22.1038	25.7487	17.2281
6	GSE32918	25.3707	18.1565	21.752	27.0216	12.3526	19.8574	11.2006	21.5746	16.7192		16.8457	19.3799	14.2793	18.2373	20.6152	14.3867
6	GSE34171	18.3965	15.7366	20.6246	20.1422	20.5479	27.731	16.6416	25.085	15.5497	10.1019		16.845	25.834	32.9718	22.377	22.0822
6	GSE4475	21.3153		18.1465	19.6854	15.1694	20.4882	9.97211	23.0591	20.5095	19.8886	16.5254	10.8259	17.2494	13.3902	22.8927	16.1553
6	GSE4732	19.2442	17.4342		18.6935	18.1704	15.3236	8.69842	23.7222	12.3774	15.6207	23.9942	12.3312	24.7632	17.5373	24.5022	17.9183
6	GSE53786	17.442	17.2659	14.6966	14.3753	20.4574	19.9754	19.2587	20.4007	13.543	18.2359	18.6451		10.6308	12.9809	10.7114	13.6781
6	GSE87371	18.9484	23.8962	21.5726	24.7029	21.6128	19.7843	14.8175	31.5831	20.4144	14.1421	27.7481	14.3111		24.5627	23.6072	19.9617
6	GSE98588	18.0474	14.3778	21.6212	20.1888	18.4545	20.7365	17.0063	33.0763	16.2653	13.3091	39.2672	21.4488	24.6534		18.6797	24.742
6	HMRN	27.9644	18.2692	27.4801	32.6742	17.861	21.8424	8.88473	33.8728	24.5394	25.9206	23.4134	16.3166	27.3101	21.6648		20.2833
6	Monti	19.3717	13.2101	22.3583	23.8561	19.9386	20.8978	21.568	26.4433	16.4772	18.3581	26.0232	19.4565	20.9659	24.6269	15.4252
7	Exp_MC_REMoDLB_ForMEV		20.4812	26.7311	23.7441	22.0908	15.5079	11.8426	31.7705	25.1529	27.854	17.6423	23.422	19.4722	17.1088	30.2501	17.9145
7	GSE10846_CHOP	20.1104	22.2888	20.8414		17.3006	18.731	12.1787	31.0683	23.7031	19.3964	19.5327	16.4848	26.7046	21.6574	28.6135	20.8119
7	GSE10846_RCHOP	22.6425	14.2075	19.5819	18.3973		19.1797	12.9864	26.5883	20.3189	13.93	21.2756	21.1929	29.005	22.0213	19.0203	23.7135
7	GSE12195	18.5274	15.5945	19.5844	15.5629	15.1611		13.9598	16.4676	18.0257	19.0207	16.329	24.5678	16.1508	19.4951	18.6618	15.5158
7	GSE19246_FF	17.2997	23.2576	16.5623	16.4274	14.2319	16.575		17.3481	18.9348	8.63079	18.9912	30.1478	14.0117	21.0114	16.464	14.9787
7	GSE22470	23.0591	21.2112	20.0692	24.5295	18.5639	16.1706	11.7756		17.0666	18.095	19.418	20.8868	23.9403	26.1056	25.1335	22.3824
7	GSE31312	28.2303	23.0148	26.5087	26.6538	22.5162	19.0789	13.2162	25.2845		20.306	18.8897	22.8677	22.6569	21.0971	29.4842	19.1066
7	GSE32918	25.8145	15.7083	22.2246	22.6151	13.8477	15.5407	9.38224	19.2956	21.3554		14.6983	23.6119	15.5404	11.4835	24.9071	13.2167
7	GSE34171	12.7349	16.2475	20.302	17.6728	18.1373	23.7401	11.8767	22.9298	13.8347	9.93535		25.423	18.4673	31.966	22.5263	20.6167
7	GSE4475	19.8772		20.6122	22.7136	23.7988	16.7176	14.0208	25.8568	19.3865	16.9359	21.6223	14.8609	21.4063	24.0991	20.9554	15.1223
7	GSE4732	14.6299	14.842		15.4779	16.0204	16.8606	6.82783	19.1471	11.9689	16.0308	17.8744	15.9747	23.5518	18.1701	20.0767	13.9358
7	GSE53786	14.8639	14.3768	17.2873	16.0756	19.7003	16.7375	21.8724	18.1228	16.833	15.1244	20.9287		15.6802	19.3896	17.2353	14.4331
7	GSE87371	16.6329	17.2265	26.6219	26.746	25.6348	17.9254	14.6074	34.112	18.7402	14.1628	23.0266	23.2752		20.5694	20.7404	20.504
7	GSE98588	18.3541	20.1619	18.8362	23.5238	20.7468	20.3114	15.1555	24.9278	20.3103	14.1739	35.1563	20.302	25.3068		20.6256	24.8331
7	HMRN	33.1098	17.5823	29.2592	27.3283	21.8366	17.7705	9.6976	31.1762	27.7822	23.3212	21.647	22.6901	23.8507	23.1397		17.5395
7	Monti	16.1409	10.542	30.8003	20.2105	23.1712	22.2328	15.7611	27.9795	18.3225	19.5407	22.3073	23.4261	23.7061	27.1732	16.3381
8	Exp_MC_REMoDLB_ForMEV		18.4709	23.9527	21.7757	17.1722	13.1629	10.1814	35.2903	24.6113	28.8247	15.3472	26.8102	26.2886	17.0883	35.6003	14.8861
8	GSE10846_CHOP	20.1336	19.4504	24.7781		17.503	15.8217	16.7271	34.0215	23.6927	14.9393	23.4842	14.3478	27.3036	24.9525	23.6556	24.066
8	GSE10846_RCHOP	21.0575	16.0951	27.041	20.3445		14.8078	13.7973	31.4808	25.9357	15.9665	25.065	27.1581	24.5048	22.5991	22.5608	22.5439
8	GSE12195	16.8207	12.6481	17.5323	15.1202	12.3792		12.7883	20.3764	13.6687	17.6457	22.5506	21.2534	10.4288	17.3625	20.603	13.7379
8	GSE19246_FF	13.973	15.3351	13.8338	14.357	17.4451	18.17		29.2771	18.2024	9.41064	22.9513	26.8501	15.7548	18.1973	17.953	15.9265
8	GSE22470	15.5424	20.4554	28.6327	19.1643	15.4448	13.9826	9.46085		19.1519	14.2219	17.8545	21.8591	21.4577	18.4166	27.0011	19.9068
8	GSE31312	26.7167	19.5118	28.4389	21.44	25.9895	14.0392	16.0356	32.7862		18.6656	22.1239	21.6469	23.4392	17.0443	23.0324	19.8616
8	GSE32918	26.6529	16.8066	27.6714	22.076	13.1711	13.1755	9.12132	28.5399	19.6218		17.1337	31.7324	15.4861	12.6911	21.4004	14.3536
8	GSE34171	19.8873	14.6934	17.7134	19.3125	19.3736	16.5777	19.7359	23.3165	15.5583	14.0381		16.1632	25.2389	35.7931	23.1206	22.8101
8	GSE4475	17.2222		20.7377	16.7267	19.4017	21.6569	6.45819	36.6189	18.1305	15.573	23.8637	17.7805	14.5535	22.5352	21.0593	14.0264
8	GSE4732	15.6408	12.4095		16.6387	11.3242	17.9986	10.4786	19.6592	16.4535	16.6657	14.9715	15.863	23.3228	16.3474	14.8356	20.213
8	GSE53786	16.1781	16.059	19.002	14.5918	16.4334	16.5608	18.5101	25.2852	14.9351	12.8158	17.5789		17.7232	17.1981	14.6485	11.9894
8	GSE87371	23.1926	15.428	30.4652	23.3109	19.3941	20.0577	13.5639	37.3231	19.8033	15.3989	23.5041	24.7933		23.2992	20.5624	24.5091
8	GSE98588	17.7299	15.4078	24.9401	18.4934	21.2636	19.008	16.2829	25.6322	16.9308	16.2618	34.045	20.7353	24.7407		22.6001	22.7113
8	HMRN	31.4301	19.1918	32.5819	26.6354	24.8049	18.6177	13.2608	32.7463	27.5322	22.8485	24.5544	20.8411	22.7452	23.0569		23.4389
8	Monti	17.3798	11.3107	29.2292	20.6057	18.8063	16.5223	14.8992	32.4288	20.1223	16.2529	25.2494	23.3169	24.2481	27.069	19.36
9	Exp_MC_REMoDLB_ForMEV		14.0976	26.545	20.3269	24.6726	19.0821	9.84638	28.0695	24.3151	23.8735	20.7798	18.9126	24.3513	16.3561	32.5245	14.3965
9	GSE10846_CHOP	18.5742	16.5187	25.6371		17.052	16.5031	12.9872	22.8752	20.5573	21.1466	31.1108	9.07399	25.6476	20.0211	25.554	22.5395
9	GSE10846_RCHOP	20.1727	17.18	26.218	17.5301		15.5974	14.7505	22.8426	23.9854	12.329	28.6519	18.775	25.8726	20.3868	23.9189	23.5852
9	GSE12195	15.2658	14.4375	18.1599	16.8934	15.6938		14.9953	17.2019	20.5007	16.4017	22.9487	21.0339	19.0389	20.1727	16.0033	16.0851
9	GSE19246_FF	10.4579	14.2473	23.9686	16.1006	12.515	14.6612		19.7287	19.3411	13.8835	20.653	16.7514	16.8143	18.8605	14.0354	16.4689
9	GSE22470	27.5192	22.0767	27.8267	23.434	21.4296	20.7269	9.46328		22.2055	18.6548	24.8981	16.3676	28.4483	22.2908	24.0908	22.4451
9	GSE31312	27.7001	21.1103	29.0187	21.9604	24.2843	22.4301	14.9504	25.2183		22.5596	34.1868	16.7631	25.3263	22.7174	27.5372	23.6879
9	GSE32918	21.0291	19.6594	32.7357	18.8711	13.3982	12.9027	6.36082	16.278	19.3514		19.4603	18.455	16.1915	13.7411	23.1926	12.7639
9	GSE34171	15.6761	14.4246	21.9548	20.8172	18.6169	19.4332	17.2415	22.9625	15.9458	13.7914		13.1012	28.6142	36.4495	19.2968	20.2258
9	GSE4475	13.2644		19.874	15.5234	18.8225	19.6908	5.90442	21.7455	15.3774	14.2106	21.3426	11.9915	16.0221	18.0642	15.0564	16.7114
9	GSE4732	18.8347	14.5052		18.8437	14.0304	13.5033	10.3412	17.1184	17.3332	18.6883	18.8541	12.5205	22.3498	15.3617	19.1391	17.093
9	GSE53786	18.2657	15.3681	19.2361	13.3217	16.2101	18.2231	17.5079	17.0739	16.658	13.2741	13.7312		15.0793	18.1598	16.172	19.2379
9	GSE87371	19.8114	17.0185	38.3495	23.7095	25.1339	15.3968	11.741	29.5735	26.5472	18.8305	29.7567	13.9869		17.1772	19.9454	21.0769
9	GSE98588	18.4594	15.2953	24.2115	20.8663	15.6388	17.841	20.2784	22.5907	17.9104	12.7272	42.6656	16.8962	22.607		19.9133	21.1613
9	HMRN	32.0381	15.1182	36.0205	29.2209	25.2225	20.3692	13.5339	26.3548	23.3124	21.0249	30.5227	15.2489	21.7288	23.4349		20.4655
9	Monti	18.1463	11.4068	26.5108	21.0385	23.3404	16.9695	17.1219	30.0654	21.0344	16.8224	35.6046	17.1182	25.5173	24.9061	18.1565
10	Exp_MC_REMoDLB_ForMEV		16.4504	26.7026	23.1244	22.1109	19.1253	11.6417	28.2	26.2287	25.4205	22.2025	19.1616	23.1036	16.133	31.9434	18.0725
10	GSE10846_CHOP	18.3776	16.9892	21.6506		15.4799	16.4247	13.5793	23.0218	20.0591	17.3126	25.6421	11.8116	22.6181	19.8392	26.2041	20.282
10	GSE10846_RCHOP	22.1973	17.3637	27.799	19.0082		16.4701	18.6551	22.4716	19.9994	15.0101	27.4448	17.0579	23.9806	20.8302	22.0956	21.8641
10	GSE12195	14.5717	10.0495	17.9558	14.9077	9.72575		13.4363	14.9279	16.6876	15.3485	29.3692	17.2936	18.3914	22.9693	17.6113	14.4661
10	GSE19246_FF	14.1079	15.0829	21.3549	17.459	17.6635	19.9683		15.7465	15.0579	12.4165	17.552	24.4888	13.9294	18.6151	14.4506	19.0982
10	GSE22470	24.9337	18.7474	24.8315	25.2238	22.3812	17.3173	12.3788		22.4874	19.263	26.3907	17.2268	30.0722	20.2409	23.9114	20.6777
10	GSE31312	27.1979	18.7703	32.4788	22.3433	21.9644	19.8168	16.3354	23.1813		21.8912	26.3394	15.4204	21.7897	22.2156	25.68	19.2458
10	GSE32918	23.8436	19.1129	30.3736	24.5719	14.9693	12.977	8.59421	22.6172	21.717		24.7041	13.9593	20.7923	16.6256	19.4825	19.3793
10	GSE34171	17.5827	13.3027	20.8403	24.8892	20.0628	25.1179	16.9387	19.4738	17.3839	16.3323		16.7771	27.5889	32.351	20.7805	23.2125
10	GSE4475	14.5946		14.6915	15.8509	19.3029	21.4324	8.97615	22.8314	15.2087	13.5875	21.2899	12.2192	15.4772	16.8374	20.3862	9.55319
10	GSE4732	17.24	12.8623		16.8012	20.9186	18.4477	6.10788	17.6951	19.7928	23.4506	17.6911	13.0164	20.5224	15.1931	20.1562	13.8282
10	GSE53786	18.8355	18.9974	20.8536	11.9488	19.0448	20.7511	21.0941	16.0219	13.6872	12.6178	14.5		18.0417	15.4989	17.9825	16.872
10	GSE87371	20.8522	11.9179	34.0197	21.6472	20.3816	18.939	16.2605	27.1255	22.3829	18.5904	29.4705	18.8247		20.5706	19.6276	19.9162
10	GSE98588	17.2753	14.4581	22.3562	21.1051	18.6895	17.1809	16.8463	20.3532	19.4792	11.504	41.9628	15.7722	23.5417		18.7439	19.8952
10	HMRN	30.9139	17.2549	33.7949	30.1027	21.3496	19.7048	11.5234	25.2182	23.3672	27.9976	31.7002	19.9413	25.6667	24.1706		18.4006
10	Monti	17.4265	10.3187	25.436	25.6065	27.1156	21.2844	17.3159	25.139	18.3714	17.9524	23.5705	21.4331	20.949	23.0914	19.1052
11	Exp_MC_REMoDLB_ForMEV		17.7128	24.2371	23.3892	21.627	18.7538	11.2814	25.9198	25.2322	23.7057	21.5426	19.6292	23.835	20.8634	33.5455	17.826
11	GSE10846_CHOP	17.3326	19.3299	22.6907		17.6673	21.4314	13.9949	19.418	18.0237	15.9388	23.3322	12.9523	25.8805	22.7173	24.5086	19.0866
11	GSE10846_RCHOP	21.5057	19.9519	25.8465	18.8627		16.6327	21.9323	21.3098	22.0506	18.8574	23.3014	19.2082	27.763	19.0009	23.0231	20.6144
11	GSE12195	18.5307	11.2059	24.1937	15.911	17.8992		10.2255	14.3585	18.8383	10.846	22.9965	18.5826	17.4985	17.135	19.6518	12.0258
11	GSE19246_FF	17.934	19.4931	19.3405	17.4094	15.5636	14.3117		22.4752	18.5416	17.1435	21.8827	20.2536	18.2532	21.0829	16.5257	13.5488
11	GSE22470	22.3551	23.4534	26.6329	22.6826	19.3098	18.8505	10.1873		24.7	16.336	27.0209	17.196	23.6007	23.4529	28.7259	17.8713
11	GSE31312	23.6154	20.6767	26.3796	20.8384	20.9632	21.5261	17.642	24.3151		20.6097	25.7901	14.6474	21.3668	23.3124	24.0381	22.4386
11	GSE32918	19.3475	16.0066	22.6562	22.7688	16.7572	14.0487	12.7856	17.8494	21.5546		18.2333	15.4488	21.9628	19.8654	22.1911	17.2606
11	GSE34171	16.6362	17.3197	17.6575	21.4822	18.5215	16.9065	16.1529	19.1461	15.8929	12.632		16.1956	21.6414	30.812	17.9458	19.648
11	GSE4475	14.7352		16.1204	17.1801	20.5432	15.1249	10.5459	23.4596	15.8978	10.473	19.0285	14.6209	19.3836	15.427	13.8616	17.1338
11	GSE4732	16.7674	16.5151		18.0589	16.7421	16.5393	10.6828	15.7826	16.0062	17.7099	20.0164	13.6827	22.7829	15.3819	15.4151	14.9116
11	GSE53786	19.0612	16.8239	24.8038	18.6513	20.2725	14.161	15.9133	12.6996	13.6552	13.807	23.7456		21.3222	18.4052	16.5229	15.3908
11	GSE87371	20.0172	17.1806	30.771	21.3644	20.1101	17.4245	15.6978	23.6935	17.1838	15.0152	20.3011	15.0924		18.818	25.3813	19.2406
11	GSE98588	18.0525	17.2057	23.6341	17.1661	18.3243	14.735	21.5597	20.851	16.6688	13.264	41.4377	16.019	24.5498		20.4235	18.3179
11	HMRN	33.6649	17.5216	31.0448	26.3603	22.9677	20.2285	11.7139	24.7708	24.3775	24.5118	29.9772	18.0588	20.933	25.1608		16.7726
11	Monti	15.3874	12.6494	19.2334	16.5262	20.515	15.4598	17.2126	22.9847	18.2513	13.2309	17.7458	19.1992	21.2472	21.3765	14.1693
12	Exp_MC_REMoDLB_ForMEV		17.9727	24.0509	22.5643	17.9942	23.3032	12.4139	21.2115	21.268	20.5775	16.5052	21.6027	18.9368	17.5263	26.666	15.2812
12	GSE10846_CHOP	18.1044	16.7288	25.618		17.5435	18.2295	15.2235	19.6632	20.0396	15.2202	23.8113	16.2277	23.1227	21.2102	24.785	17.1223
12	GSE10846_RCHOP	18.0027	19.2032	24.1889	19.3228		17.9617	19.0069	21.1897	23.1828	14.8825	28.7723	20.5321	28.7726	25.7939	20.5193	19.8925
12	GSE12195	18.804	12.8926	26.8005	17.4201	16.8932		15.0055	18.5659	19.6793	14.8536	21.6525	15.4471	15.4765	20.0089	19.8409	14.0593
12	GSE19246_FF	13.2277	13.7001	21.138	21.236	13.0116	18.0477		16.2721	13.7539	15.275	25.9262	22.4428	15.3155	22.0561	12.9599	15.8502
12	GSE22470	19.2695	24.5732	25.8284	22.9704	20.9335	17.1784	12.6978		22.2296	18.1696	23.9026	16.2744	26.176	20.8223	25.7027	16.6821
12	GSE31312	19.9374	17.6506	28.7058	20.8543	21.4319	18.8453	16.7167	24.7451		15.5759	26.4049	15.2764	20.982	23.5274	22.5919	19.0779
12	GSE32918	20.2256	13.5186	27.9431	23.7207	14.2423	12.3718	17.2555	18.9492	19.2553		23.296	17.0736	20.9211	20.7192	21.2178	16.7046
12	GSE34171	17.03	13.0532	23.6457	21.0659	18.2558	21.7326	18.483	15.7901	14.6637	13.3965		16.8994	19.1327	31.1551	18.2026	12.6855
12	GSE4475	13.9491		20.023	14.8736	15.1993	21.0917	10.441	17.6949	15.7565	13.0026	14.7648	11.5106	15.6771	16.698	15.298	14.6827
12	GSE4732	14.5159	14.958		20.9849	13.2718	15.0046	11.0801	14.071	13.4662	14.8393	18.7321	13.3536	18.421	14.2852	16.4627	12.9637
12	GSE53786	16.3668	20.2543	23.7267	15.053	19.0561	15.4563	16.5617	14.3298	13.2385	11.4212	20.6629		13.8396	18.5078	16.0105	18.0889
12	GSE87371	19.3853	20.0047	32.6766	20.9789	17.5497	17.1822	20.1082	24.3483	20.3014	13.838	27.753	16.0917		23.5902	24.7005	18.1196
12	GSE98588	14.2552	17.0386	16.2295	16.4099	17.3246	14.4828	15.0784	14.3524	19.3961	12.6637	36.3163	16.7193	23.0716		17.8346	16.8984
12	HMRN	28.0364	16.8356	30.3661	26.6624	19.5533	20.3333	13.1507	19.1993	21.6892	23.9656	29.888	18.1692	25.744	22.2883		16.9611
12	Monti	13.0844	12.8802	15.3067	19.2443	17.6844	19.4497	17.4985	20.097	17.9543	14.7103	21.1544	22.5711	17.7486	23.0757	16.1793
13	Exp_MC_REMoDLB_ForMEV		19.5519	22.1333	21.8616	17.1373	27.8856	13.6746	23.3712	19.3827	18.6717	19.6077	17.5466	22.6963	19.9659	26.4227	15.6533
13	GSE10846_CHOP	18.1612	16.8592	29.7413		14.8749	22.3973	16.629	20.0342	17.1354	13.24	23.1891	12.4958	22.9552	20.8226	25.1872	19.8518
13	GSE10846_RCHOP	15.1227	21.6225	27.2782	18.6187		23.7675	13.8648	25.0816	20.1945	15.5676	30.1058	19.582	24.1769	24.7032	21.4489	21.4825
13	GSE12195	18.7137	10.9958	20.4778	17.2446	14.1499		12.7866	13.6969	16.1634	12.9912	19.23	13.739	18.0957	19.8735	20.0469	14.9515
13	GSE19246_FF	11.8622	16.0359	25.8776	19.6839	13.192	16.2987		15.5013	14.8035	17.2831	22.9708	20.7552	14.4459	21.263	12.9312	13.3377
13	GSE22470	22.5482	24.8733	26.1635	26.8698	20.5856	20.6818	10.5599		23.516	17.1548	24.9138	20.3928	25.9305	18.1227	25.3285	19.438
13	GSE31312	24.0792	20.3328	33.6424	20.6261	19.5482	27.2548	17.7364	26.3842		19.4549	21.3301	13.1038	21.2833	21.9612	22.3733	18.5842
13	GSE32918	20.5526	18.423	23.718	23.222	16.1878	20.5383	18.8674	19.0502	22.182		25.0444	20.5679	23.4787	18.9445	20.5524	18.1795
13	GSE34171	14.5851	14.0326	16.3533	18.9527	15.5942	21.0804	15.5725	17.7258	14.8357	13.4471		14.7925	20.2627	32.2245	19.6016	14.8513
13	GSE4475	14.1302		26.9906	15.911	17.5281	22.4115	11.0755	18.6147	16.3935	16.6149	20.4089	16.702	17.479	13.8459	15.6798	15.8704
13	GSE4732	12.6167	16.7527		18.7766	13.9893	17.6611	10.8168	13.8457	18.6496	14.1427	16.4761	16.0251	21.2985	15.8704	16.9407	11.7714
13	GSE53786	16.6682	16.6634	30.3868	20.3672	18.9906	20.4203	22.0643	13.3342	15.479	13.5004	20.9992		14.822	22.2779	18.5091	23.4328
13	GSE87371	20.9011	19.6403	29.0733	28.2554	18.043	22.1249	12.6401	25.9359	21.3043	18.2013	32.0342	14.4203		22.3389	20.1843	17.2424
13	GSE98588	13.2875	16.6894	18.3646	20.8247	19.1043	24.7236	16.0771	13.8897	15.652	11.0953	40.3875	14.2299	25.8809		17.3466	16.3514
13	HMRN	29.2241	18.5826	34.2483	25.5982	19.1542	26.5966	14.6859	20.8871	23.4412	19.4317	28.6455	22.1126	19.5953	23.6096		18.6991
13	Monti	12.4688	19.0388	26.3868	19.0719	17.0316	20.0491	15.7533	21.805	18.5362	13.5542	27.5229	19.9831	18.1973	23.3699	16.2693
14	Exp_MC_REMoDLB_ForMEV		16.7224	29.7523	18.4891	19.2517	22.391	13.0532	21.8089	22.062	18.864	20.9888	21.1515	16.5625	16.2739	27.1856	13.6546
14	GSE10846_CHOP	16.6586	13.0519	28.0956		14.4117	16.7443	13.1759	19.742	17.3165	12.8697	18.5827	13.0597	20.2512	19.2926	23.8548	11.6382
14	GSE10846_RCHOP	17.5293	17.5821	25.4723	17.2848		20.7428	16.1514	21.8999	19.9771	16.1133	22.7139	19.7809	25.0327	22.9399	23.6489	18.9209
14	GSE12195	18.1406	11.5241	27.7081	16.9336	19.0078		14.65	17.7246	16.7805	15.8316	18.1929	15.0635	16.455	21.5999	15.6253	12.514
14	GSE19246_FF	13.3033	12.4942	25.5847	19.6574	15.0259	15.739		13.7349	17.1977	12.6952	21.9862	19.0228	17.5576	21.6315	11.7259	14.4416
14	GSE22470	20.5058	22.8016	24.1827	20.7637	23.9384	15.664	13.8641		26.107	17.1536	22.7592	17.9859	24.2159	20.1675	22.1182	17.6523
14	GSE31312	22.7931	20.294	30.9749	20.3086	20.383	19.4331	16.823	24.4044		15.5457	25.0732	15.2925	22.9611	18.7034	25.2934	24.2124
14	GSE32918	18.3589	14.9004	22.5692	20.2894	16.6755	20.792	13.756	17.2978	17.9791		28.0176	19.3568	20.3209	22.6611	21.2808	14.0048
14	GSE34171	13.8003	12.9313	26.0532	18.4649	15.8447	16.9017	21.4853	14.4725	13.483	11.6437		17.5786	20.1787	30.8859	15.3722	14.5051
14	GSE4475	14.0448		17.5439	16.61	14.1559	21.154	11.6391	21.0544	16.1259	11.467	14.7044	14.3715	12.2045	16.2464	19.943	16.9002
14	GSE4732	20.3104	17.7246		18.9107	16.5741	19.378	10.997	15.8324	16.4215	14.7097	23.2381	13.9752	21.4333	19.9569	20.4676	11.5166
14	GSE53786	16.6328	15.8065	25.5107	14.6787	19.5586	20.3919	20.8161	14.2096	15.4992	10.9903	23.9926		13.2108	17.9577	16.1186	14.2412
14	GSE87371	20.0464	16.5854	32.2771	22.0696	18.416	19.1228	11.5278	21.0947	21.6467	14.451	29.5163	18.876		28.343	24.5415	19.013
14	GSE98588	15.38	17.3072	19.8297	18.3927	16.0388	19.3365	20.2599	19.3738	17.7517	13.9457	36.4311	17.4227	21.1354		18.7701	16.3025
14	HMRN	27.1224	18.4916	31.9953	25.0153	23.5441	22.4666	14.2755	20.5015	24.153	18.0808	24.522	23.5832	22.6664	21.5905		15.8303
14	Monti	14.6324	14.3033	19.8938	22.5208	19.7901	22.6633	20.2144	18.2957	22.6531	11.7995	18.8434	17.8025	20.0023	20.7799	17.1516

### Sheet: MADS_N_PGCNA
Predictor	Exp_MC_REMoDLB_ForMEV	GSE10846_CHOP	GSE10846_RCHOP	GSE12195	GSE19246_FF	GSE22470	GSE31312	GSE32918	GSE34171	GSE4475	GSE4732	GSE53786	GSE87371	GSE98588	HMRN	Monti
Exp_MC_REMoDLB_ForMEV		21.3429	23.1741	21.3973	11.2978	19.6653	23.3892	18.3213	18.1853	12.4407	20.6809	18.5601	23.9696	15.0602	23.0751	17.3871
GSE4475	11.5657	12.2615	10.9128	16.0173	10.8167	13.6794	14.5301	15.8912	14.5315		17.7966	13.8174	15.7544	15.4899	14.7163	12.9875
GSE4732	16.073	19.7453	24.1344	13.5533	10.742	11.6373	14.6152	15.1834	11.4445	11.7555		15.2793	25.1749	15.3677	13.1849	11.3898
GSE10846_CHOP	18.307		18.8133	20.2959	12.147	15.5128	17.1007	15.0718	23.449	16.128	20.157	15.619	23.0242	16.8268	19.5105	10.7769
GSE10846_RCHOP	17.8735	21.8234		19.7856	15.7368	18.3254	24.9009	19.5516	16.2018	12.8097	20.0434	22.7119	21.8115	12.7941	15.5448	24.9324
GSE12195	17.858	18.5801	16.0342		5.84554	10.5431	12.4681	13.4191	12.7755	9.68281	16.5226	10.711	12.688	11.4223	11.3019	12.0987
GSE19246_FF	12.1771	17.3147	16.3658	15.8478		12.897	13.3119	10.4962	16.2641	15.5859	15.1295	19.0275	10.5157	16.2016	8.284	14.3946
GSE22470	19.111	19.3564	26.1132	16.1959	18.3964		18.7379	19.4327	15.7661	20.6828	20.4406	32.7303	18.184	14.4012	17.4405	24.2001
GSE31312	26.4517	19.8698	23.449	19.462	17.0655	16.9066		18.5805	9.31431	16.7501	23.0051	27.5547	21.5479	9.68258	19.5114	19.6544
GSE32918	19.7549	17.142	16.4459	15.3685	12.1978	18.0246	14.0327		10.0502	18.2992	18.6551	18.2804	20.8841	11.3173	23.3243	13.6903
GSE34171	17.1054	18.1682	15.0628	22.1888	12.7124	17.4934	10.515	16.661		16.4796	15.4395	13.9099	17.788	25.1252	16.1392	12.5907
GSE53786	25.1754	19.5171	19.246	20.798	22.3038	18.2927	20.8154	15.5745	16.722	16.9182	19.563		14.7004	14.0081	17.8533	15.3557
GSE87371	20.652	18.8471	22.7643	16.1796	16.6564	16.3424	18.5708	18.9949	19.3631	11.687	29.0978	19.8188		18.5435	19.3901	22.4968
GSE98588	18.1311	15.8074	15.9786	15.9199	16.8713	13.0106	17.0929	16.5892	28.0226	14.7748	17.7144	23.3637	23.6267		16.4261	13.2046
HMRN	29.3195	21.9641	19.2198	15.6317	10.7619	17.8692	16.0451	19.2932	17.213	12.8721	25.0233	19.9195	31.6166	19.139		15.6527
Monti	17.2599	19.3681	24.6689	11.4998	14.6955	20.0209	22.3901	19.5723	19.1801	15.0135	18.7835	20.3266	25.883	13.6462	16.1195

### Sheet: NEV-CV_G_CC_HC
K	Predictor	Exp_MC_REMoDLB_ForMEV	GSE4475	GSE4732	GSE10846_CHOP	GSE10846_RCHOP	GSE12195	GSE19246_FF	GSE22470	GSE31312	GSE32918	GSE34171	GSE53786	GSE87371	GSE98588	HMRN	Monti
2	Exp_MC_REMoDLB_ForMEV		13.6737	7.09655	100	2.79647	5.80873	2.60935	-0.449353	11.7003	-0.0335916	11.1519	0.0673673	0.0836869	4.92607	7.91628	31.5791
2	GSE10846_CHOP	0.0379867	-0.102321	100		17.1344	13.1679	2.94188	13.762	28.0445	64.3117	15.2727	-0.82715	11.7214	13.9309	12.8664	100
2	GSE10846_RCHOP	0.0419501	3.62498	14.9338	9.68006		13.9902	-0.656399	23.1056	25.8311	8.86122	15.7702	0.220152	17.5853	19.8953	14.6549	100
2	GSE12195	0.0427665	-0.133032	16.5291	4.99803	18.9591		6.92215	15.1254	51.4088	100	19.669	0.225117	14.2031	16.5703	14.1846	25.3638
2	GSE19246_FF	0.0391672	0.121051	0.0322228	100	-0.882867	5.85794		-0.223593	10.4691	-2.85199	1.43399	11.1036	1.61361	5.92989	2.38801	22.2246
2	GSE22470	-0.0763756	5.95568	4.58182	7.09236	23.8121	14.9502	2.45398		30.2341	13.2162	21.5632	-0.174782	20.1636	26.8495	14.0009	15.325
2	GSE31312	0.0424565	0.130713	7.52191	12.5267	24.6585	18.4996	12.4065	22.7795		36.7301	22.2481	0.0768044	20.7021	17.6774	16.6518	25.2975
2	GSE32918	0.0407739	8.48896	1.40316	100	100	10.2463	1.73293	15.8765	18.3701		16.4591	0.0688441	19.0168	16.6621	4.28167	100
2	GSE34171	0.0430537	2.9673	9.12053	12.1151	23.7768	16.8292	-0.825324	18.2007	39.8985	100		-0.0268852	25.5205	22.8616	11.4867	100
2	GSE4475	1.8951		0.0361215	-0.0753033	3.56716	1.32065	4.18691	12.3159	1.79734	25.5606	8.92612	0.0732351	10.32	10.5065	-0.471568	-0.108013
2	GSE4732	0.0391672	-0.126127		12.1668	100	12.313	2.51721	8.26611	9.20257	-0.151669	4.91534	0.0688441	1.20634	2.54687	5.45647	19.7035
2	GSE53786	0.0404876	-0.131753	0.272694	-0.0773487	0.0798778	5.4971	14.5627	-0.41455	-0.0746642	-0.114583	3.77315		-0.907406	1.24585	4.67975	-0.231308
2	GSE87371	0.0430955	7.84488	1.548	8.3227	100	16.3354	1.1134	23.5556	39.5373	14.0244	26.4227	-0.0268852		21.343	10.2007	12.3822
2	GSE98588	0.0430955	-0.133327	0.0362561	100	100	15.7247	-0.792549	21.2531	40.7959	17.681	15.3709	0.0768962	19.579		12.2679	18.5233
2	HMRN	0.042976	0.132362	7.52191	7.09236	20.3091	16.6164	4.9838	21.9506	60.4738	100	17.9855	0.0766843	18.8008	18.5031		100
2	Monti	0.0417484	-0.126127	33.4212	17.5775	13.4986	13.0283	5.63221	12.5778	25.9226	3.55634	10.7698	0.0732351	11.2661	10.4849	8.78831
3	Exp_MC_REMoDLB_ForMEV		17.4944	15.2412	52.2738	33.3895	38.724	3.29877	39.4773	27.0969	9.12017	13.5454	16.7465	100	100	6.74531	10.8175
3	GSE10846_CHOP	60.6777	15.8456	21.0676		32.551	36.2179	1.67895	75.182	28.3053	10.184	17.7364	5.63374	100	100	12.286	17.3346
3	GSE10846_RCHOP	91.2501	14.9568	13.5646	65.0384		50.5702	1.28604	76.9237	31.6554	12.7827	23.2755	4.51245	31.1449	100	15.2091	20.0507
3	GSE12195	6.70849	8.62974	17.1587	29.4984	24.0767		6.56043	33.7605	18.7245	11.6481	25.9946	10.4973	100	63.7848	14.3258	7.98572
3	GSE19246_FF	-0.515491	9.5608	9.69709	41.1588	23.8569	27.0161		21.7802	21.7841	12.7917	19.7639	15.5315	100	89.675	12.3003	3.05575
3	GSE22470	20.4841	14.4268	21.0128	37.368	22.6978	29.909	4.84283		12.8859	15.363	21.5183	10.9958	83.7661	100	14.7795	10.9229
3	GSE31312	100	15.447	9.93513	62.0339	45.4634	37.3054	9.05681	68.7172		10.5909	19.8729	7.22921	100	100	18.3384	16.1097
3	GSE32918	80.454	14.0056	12.9915	28.3714	15.1084	25.7847	6.22148	45.498	16.3491		25.1255	12.8081	100	100	16.1303	7.53726
3	GSE34171	0.0730343	12.7747	21.969	48.2202	23.8416	100	1.0913	15.1102	17.7694	16.338		4.22472	56.3821	44.2186	13.4118	7.50071
3	GSE4475	39.7132		31.7637	33.9082	13.4969	17.5795	6.85494	100	12.1987	12.9983	16.3804	10.2899	100	100	9.30136	14.7143
3	GSE4732	18.2539	18.0147		36.3243	18.6743	44.0461	4.07537	63.249	14.5918	14.0085	26.4263	4.14549	100	100	13.4819	15.5544
3	GSE53786	77.3525	5.67301	14.7798	20.6927	17.07	27.3915	12.8282	41.1244	14.8764	19.3036	14.3314		19.4642	81.5456	12.394	12.8123
3	GSE87371	9.09459	14.509	11.6081	53.4022	36.5439	49.4772	1.02943	49.0398	23.2666	15.2768	28.0081	4.11138		70.2692	13.8249	13.8754
3	GSE98588	30.9223	7.69469	14.9293	23.3912	19.9592	42.1737	1.38803	57.6939	14.4106	14.6137	18.3338	8.91813	61.5031		11.372	9.38357
3	HMRN	5.24423	9.92218	12.9128	19.7662	20.9056	37.9489	3.07909	57.1462	17.3114	12.0693	21.9653	5.52302	61.2727	49.6309		8.65947
3	Monti	14.8983	24.8709	30.0786	65.8459	22.8036	22.6469	2.50259	100	17.924	11.6084	16.3011	14.1737	100	100	10.08
4	Exp_MC_REMoDLB_ForMEV		22.6521	12.6355	22.8855	30.1669	33.9932	0.947329	18.9294	35.0875	20.9724	24.0869	24.499	28.7643	17.4215	28.061	33.1603
4	GSE10846_CHOP	18.8702	10.3055	14.7999		32.6952	31.777	4.51929	28.5059	27.1055	16.5526	21.102	8.87769	36.0236	38.7383	21.9266	52.8434
4	GSE10846_RCHOP	11.706	10.6691	13.3449	25.4774		35.443	0.272556	22.7814	31.3817	11.3952	29.666	6.79989	46.5365	27.2308	15.8077	35.8228
4	GSE12195	14.0018	11.337	16.5427	27.2486	31.1261		9.38592	21.0074	33.7259	11.5967	26.3759	10.4664	33.6841	25.8965	13.5073	38.5061
4	GSE19246_FF	6.83831	7.36728	11.0127	14.3091	18.1143	17.307		11.6994	17.0381	15.7193	12.6892	9.83207	18.6219	18.5393	9.68356	16.5451
4	GSE22470	15.6601	14.403	19.839	34.5105	33.0894	28.1713	4.22201		26.9484	15.9544	24.6136	10.5226	39.1189	42.4758	19.0929	48.9742
4	GSE31312	16.6748	14.8138	13.8634	24.0699	33.7608	34.0356	7.38287	19.1657		10.9775	33.6538	9.89471	36.5714	23.86	18.1713	49.6807
4	GSE32918	12.3373	17.3135	15.8551	13.0928	18.7542	17.9474	6.36474	13.0347	14.3671		14.9338	9.03039	18.0548	21.8796	15.3785	51.0045
4	GSE34171	12.5416	8.06877	12.4725	28.5783	36.7975	34.0661	4.30529	20.3884	31.1109	13.0793		7.66234	47.8556	27.7063	15.4086	44.7226
4	GSE4475	6.77179		10.7748	10.5453	11.4517	7.10673	4.99119	4.92004	9.0884	13.9807	9.43695	6.62373	16.9386	10.5908	6.57777	7.41971
4	GSE4732	7.49619	14.7878		15.3632	20.7926	27.8265	3.35597	11.3331	9.81854	16.074	14.0396	4.55756	18.2437	26.0536	10.7706	50.0049
4	GSE53786	17.7579	20.6518	22.7799	15.8273	15.7818	23.2501	12.3598	13.894	20.7627	16.4521	12.706		15.2697	19.3226	17.4531	35.8714
4	GSE87371	14.733	12.5491	11.9664	25.0106	30.0468	36.867	3.85418	20.4877	26.3883	18.0667	35.0866	3.20828		20.2512	15.0717	32.8294
4	GSE98588	11.5336	7.5701	14.9245	32.1387	25.9131	27.9582	1.5215	21.052	26.05	13.7472	16.3918	7.30873	28.1556		13.1317	46.3044
4	HMRN	25.0534	20.1908	22.8431	26.681	21.378	27.0036	3.36683	23.2975	27.813	20.3132	15.7376	18.7862	21.1569	27.7286		32.4506
4	Monti	9.86234	10.6589	22.5853	25.8355	17.9263	25.7622	3.2759	20.6343	23.6634	14.5181	11.8209	17.5451	19.4061	31.8882	18.3843
5	Exp_MC_REMoDLB_ForMEV		13.2128	9.75343	25.285	26.8097	21.4856	7.26647	15.4994	19.34	26.459	24.3933	27.7551	18.0962	13.909	24.8396	9.20596
5	GSE10846_CHOP	13.7205	11.6554	14.5682		32.3371	24.6421	4.87812	27.5371	17.921	21.5922	28.8405	7.31204	24.222	23.7979	25.7218	22.4606
5	GSE10846_RCHOP	7.82862	11.8728	10.2646	22.0576		26.4404	0.48561	16.7637	22.6356	11.2466	27.371	4.326	23.5063	14.971	18.0028	16.5654
5	GSE12195	8.99083	10.2728	13.7457	23.5746	25.2321		5.40105	20.6841	19.9128	18.7538	22.5912	12.6163	20.9277	19.119	16.7308	13.8549
5	GSE19246_FF	4.26058	7.06376	11.7351	15.2101	15.3189	14.8947		10.0023	9.38938	16.7631	12.1494	9.60454	10.4563	10.8774	14.2579	10.6555
5	GSE22470	11.4418	12.107	15.6997	32.2528	25.5535	28.8396	3.47115		17.6973	17.3883	21.3532	12.8475	20.9408	30.6919	20.9107	26.7405
5	GSE31312	13.154	15.4976	17.4898	25.8135	33.4622	29.9458	6.72699	16.991		13.5678	31.3227	5.34549	28.7917	23.2637	17.355	20.3246
5	GSE32918	12.5621	11.5057	19.728	17.5068	13.7447	18.2058	7.39121	15.7467	12.2966		15.8921	25.527	11.8987	16.7177	19.76	12.5297
5	GSE34171	11.7619	14.1761	20.6428	30.1056	35.1559	29.3346	8.34004	20.6143	28.7078	16.2054		6.01697	30.6607	33.7175	18.6205	23.1452
5	GSE4475	7.05235		11.4603	10.9316	9.10735	10.4898	11.5201	6.77329	9.11648	12.8904	8.16316	13.5334	12.6333	12.8558	11.3863	13.1893
5	GSE4732	4.49521	10.9876		18.6129	15.7665	12.8214	8.66146	12.8562	10.5464	16.3263	22.9393	9.81495	13.8933	21.8142	11.4177	13.2977
5	GSE53786	15.6133	9.06414	20.3023	16.9614	5.5697	13.8998	22.1117	12.3043	10.7989	24.4347	9.03931		5.65587	12.7368	20.6633	15.1178
5	GSE87371	8.34475	12.4474	10.6791	23.5895	24.3704	32.0504	9.13046	17.6817	19.2234	17.4922	25.0595	1.09648		21.2071	17.4199	18.3367
5	GSE98588	10.2578	8.22295	17.773	28.6675	24.8084	18.9638	3.36693	22.6573	11.8405	16.815	25.7584	13.6771	16.6239		13.2055	26.3454
5	HMRN	19.5963	12.9804	12.6261	24.4311	23.3144	29.4012	5.34648	15.9829	16.885	23.5956	17.8429	15.0348	18.0395	22.4865		11.1778
5	Monti	11.8866	9.56372	18.6046	25.4062	24.4605	25.5657	0.860351	21.0691	19.6118	10.5941	26.974	26.4284	16.7329	22.8902	14.9689
6	Exp_MC_REMoDLB_ForMEV		13.3858	18.7145	22.4161	27.7365	22.646	3.71341	17.846	21.2853	23.292	25.9034	35.1788	18.6692	15.6581	22.4423	19.4838
6	GSE10846_CHOP	19.713	12.8851	16.9692		26.2059	27.9254	1.1909	28.8058	17.7778	23.2989	35.0836	10.8883	21.3549	26.5137	16.7331	44.8215
6	GSE10846_RCHOP	11.8093	10.1435	11.733	26.9474		28.7949	5.86226	21.35	22.1282	15.9622	30.883	1.55636	25.8504	16.0804	14.927	37.3078
6	GSE12195	13.1749	14.6603	17.0157	23.6235	27.6046		6.82521	15.5739	21.6378	18.7161	26.1292	12.7377	22.1761	18.4362	16.2673	25.04
6	GSE19246_FF	5.01998	11.644	15.3728	19.8815	12.8331	22.6601		5.75751	13.6032	14.6811	16.951	42.1586	16.8805	14.0059	13.4252	16.5414
6	GSE22470	13.6959	9.3188	25.7518	27.5809	24.116	19.6963	0.657802		19.7355	14.5357	24.0219	12.1008	24.9097	24.0201	14.4639	40.5928
6	GSE31312	14.3716	11.4657	17.8168	24.6732	35.9228	29.5516	7.88249	22.658		15.0359	40.383	4.81292	28.3651	20.0832	16.4449	42.2838
6	GSE32918	18.6422	7.59292	15.5672	15.0413	12.0668	14.4968	5.79784	9.45251	10.2566		14.9907	22.0628	15.3092	15.4651	16.6209	18.081
6	GSE34171	15.3239	14.353	24.5798	31.9097	25.1418	24.7359	1.11016	25.4041	27.9256	14.0553		11.3888	34.0314	30.865	12.7071	42.4174
6	GSE4475	5.75855		11.3681	11.2567	10.8394	7.3571	7.40975	8.68841	7.64779	11.3974	11.8207	15.1537	15.4068	5.55167	7.90571	17.8969
6	GSE4732	7.36818	7.70993		15.2012	15.1875	18.0924	4.654	14.1	11.3656	18.9137	31.986	9.98577	19.1106	27.7886	9.44229	44.5481
6	GSE53786	19.1263	10.7908	12.9947	11.2758	8.36813	16.27	16.4356	6.85401	10.0638	20.964	12.0024		7.74483	10.0755	18.6305	25.4336
6	GSE87371	13.5115	18.3905	12.7513	26.0199	26.0292	25.5499	3.57362	20.8782	19.5589	13.8271	32.8294	10.1791		20.0353	12.7896	29.5279
6	GSE98588	15.3722	9.10246	22.8692	26.9514	26.746	25.4858	0.100006	22.7245	18.6978	16.8629	27.903	19.3677	20.6902		12.2735	30.0645
6	HMRN	27.2809	12.7948	18.6404	27.1202	24.2659	28.2016	2.3071	20.215	20.2891	21.1478	19.3267	28.2691	16.4864	17.1951		25.7759
6	Monti	13.2075	11.1754	26.1339	29.0443	22.552	23.7631	5.17145	22.2126	18.4926	10.0603	27.2596	15.5423	24.2199	23.3593	13.826
7	Exp_MC_REMoDLB_ForMEV		25.4983	11.2914	22.9309	22.3786	26.5644	4.82218	34.3338	18.1207	22.2741	30.1377	12.8692	29.5113	16.6197	22.3766	22.2461
7	GSE10846_CHOP	18.2524	21.6103	19.268		28.5519	34.817	2.87209	53.2742	16.0351	13.9196	38.1609	12.9171	46.5869	24.833	17.6022	50.4596
7	GSE10846_RCHOP	11.032	25.9556	13.3634	22.1652		33.4642	3.45846	22.9867	26.8256	12.2103	24.1052	6.63831	36.9306	19.8328	15.5857	28.6254
7	GSE12195	20.2255	25.3843	22.788	22.3245	28.5473		5.66672	32.6125	26.1133	13.8348	26.6221	18.8312	27.2685	24.8938	22.356	28.2376
7	GSE19246_FF	7.60751	15.5632	14.3289	22.7059	14.0619	12.3072		14.2362	15.7346	10.0666	14.7166	27.0636	16.8018	11.9234	13.9193	18.6589
7	GSE22470	20.1796	20.5283	13.6513	32.6764	18.3548	29.473	4.33091		18.5272	15.352	24.5899	14.3274	26.1586	24.6726	21.659	32.2531
7	GSE31312	14.9294	28.5758	19.3077	24.0322	32.055	33.4837	9.13448	25.854		13.3093	39.6427	10.3585	37.4234	24.1721	17.0398	39.3583
7	GSE32918	25.4138	16.6979	17.4425	18.165	20.4362	23.0047	8.98575	30.7448	19.3062		26.107	28.3111	29.5794	20.7362	23.2884	24.3972
7	GSE34171	18.5426	22.1401	22.4694	30.6242	24.7938	24.3623	4.6858	29.8378	23.176	14.1231		9.52296	35.4028	25.9796	18.4118	31.843
7	GSE4475	10.5749		14.5565	12.3922	11.6964	19.415	6.18691	14.8114	10.208	10.7979	11.2166	9.13721	11.6474	9.75874	16.4066	14.4619
7	GSE4732	8.44558	10.0583		18.5115	16.1678	21.3288	5.61272	21.7992	10.0812	5.31195	27.0224	6.70941	24.9506	19.8785	11.3498	22.4353
7	GSE53786	20.9166	13.5282	20.6858	18.1053	7.73332	17.7949	10.899	21.2903	8.82267	15.6542	11.5332		10.6262	12.2569	18.9165	24.6494
7	GSE87371	14.9581	19.9343	23.986	31.226	25.5469	29.9767	3.2363	29.7173	16.7564	14.518	40.1275	6.19935		28.2469	20.0418	39.1713
7	GSE98588	13.7452	15.3146	25.3145	33.3129	25.7916	35.9861	1.74628	31.9397	21.7043	12.5592	27.7882	20.7359	30.1605		15.5044	34.0733
7	HMRN	23.0637	23.745	15.8429	22.7854	17.9242	23.5673	2.9654	26.149	16.145	18.6134	25.2424	22.152	22.693	17.0111		18.3319
7	Monti	11.1145	17.9735	25.3003	26.9707	15.367	20.9795	8.21468	27.2269	15.3354	9.82282	26.0966	17.1111	27.2242	21.0589	15.2818
8	Exp_MC_REMoDLB_ForMEV		21.5482	23.8687	18.3557	23.9203	22.496	5.22109	18.7037	23.26	22.3599	19.7219	8.52299	28.356	18.3578	23.761	11.6966
8	GSE10846_CHOP	18.073	30.1609	48.0911		19.0386	21.5847	9.04071	24.9006	16.9214	16.0479	34.3306	10.1145	48.305	33.0998	19.8549	29.638
8	GSE10846_RCHOP	10.5308	20.8901	46.187	17.8065		22.998	4.94041	12.5199	18.961	12.287	23.0861	6.42097	26.6323	21.7366	15.6491	18.4878
8	GSE12195	13.3742	23.6935	52.2563	23.0614	22.6209		17.669	19.1011	19.5867	13.9225	27.0082	11.1486	24.5879	23.2298	18.4056	17.8945
8	GSE19246_FF	9.89063	17.1811	37.7196	16.9102	12.7616	19.9891		13.9636	14.5984	12.1579	16.2853	26.8838	19.0877	12.4301	15.6962	16.8824
8	GSE22470	15.9636	24.3766	45.2724	23.9311	17.9739	21.4982	9.16135		20.1307	14.0766	22.2538	8.29958	35.4006	29.6618	15.8357	18.9119
8	GSE31312	16.5828	22.2343	46.9486	19.5839	25.3643	28.41	12.6109	21.8067		14.8615	26.0479	4.24905	37.4883	17.427	18.8215	23.1769
8	GSE32918	21.9073	15.6942	28.483	19.0606	23.6873	20.8288	8.97213	14.928	16.0189		21.7086	20.7081	31.8728	26.6066	16.4579	14.5888
8	GSE34171	11.8031	18.1079	48.9996	24.0365	25.0562	29.0349	14.2966	22.0911	25.9145	15.6667		12.5121	39.7603	24.4278	15.8423	26.5125
8	GSE4475	11.0005		9.41706	10.2399	6.51098	13.1586	7.88825	12.2862	10.1546	12.5861	6.08778	13.7299	12.5474	7.0203	13.0509	8.64378
8	GSE4732	10.1235	14.023		17.8259	16.5763	21.5529	9.62978	20.5065	12.9821	10.4184	18.4375	7.32262	21.2036	26.7046	12.0602	20.5746
8	GSE53786	16.2359	25.0267	59.0131	16.4841	7.92887	18.1114	37.9864	11.8287	9.3592	14.553	9.39092		15.5567	17.4141	15.0724	14.6185
8	GSE87371	14.612	21.596	46.9472	30.5139	23.1757	29.7941	0.659684	21.8072	19.7796	14.6342	36.2653	9.50556		27.2671	17.6705	25.2936
8	GSE98588	15.2026	15.5212	43.3793	20.9234	18.6738	15.5186	10.422	15.3568	15.2195	17.6375	18.5296	15.3892	22.7785		13.7231	20.4032
8	HMRN	25.7405	28.7264	22.9146	23.3716	18.2854	22.6941	8.57908	18.1357	19.6502	19.656	16.0467	21.3693	28.9769	18.1641		15.7701
8	Monti	11.1007	19.112	45.5617	28.8522	21.2837	18.47	21.8825	20.6233	17.256	14.5089	29.895	26.8711	33.2398	30.1967	14.4605
9	Exp_MC_REMoDLB_ForMEV		21.6339	21.9195	23.2197	22.1489	21.6944	13.6242	22.4845	20.5064	25.376	23.3878	29.4313	24.0033	14.453	24.8035	25.2591
9	GSE10846_CHOP	19.3199	26.5225	23.6579		26.9713	28.5382	12.8111	25.1635	21.7377	16.1036	44.7605	29.7277	48.9439	24.1277	17.6977	45.4813
9	GSE10846_RCHOP	13.5975	21.0445	17.263	26.0507		32.2422	10.0961	21.1448	22.7571	13.6956	40.1325	4.55118	39.019	23.9866	15.4269	23.7071
9	GSE12195	13.1183	21.7475	26.1443	22.7874	21.6842		13.2621	22.0841	18.9798	13.6106	29.0559	15.6459	20.8813	19.699	15.3774	18.4213
9	GSE19246_FF	10.992	15.5219	24.0692	24.1713	13.6522	14.9364		14.6675	19.4509	10.4794	17.8014	27.3143	21.0417	15.5992	11.937	21.8661
9	GSE22470	19.6747	21.961	19.2637	26.2891	19.025	19.2214	14.2116		22.7586	14.4164	24.554	15.1467	26.7985	23.1046	13.4215	24.2197
9	GSE31312	14.8584	26.4667	23.1905	21.1218	33.8788	27.7549	14.5527	22.8211		11.9447	32.7067	16.2657	33.1844	20.8388	19.8731	28.67
9	GSE32918	22.5927	18.3039	22.9965	20.4772	17.2239	21.8146	13.6486	15.4527	18.5553		26.2024	36.5599	28.9129	20.5637	18.3592	18.3372
9	GSE34171	13.8144	24.7649	21.593	24.6652	19.747	27.1538	9.35236	20.0994	22.9563	12.936		9.74914	37.4836	21.9663	15.6437	35.661
9	GSE4475	5.94211		11.6663	13.0175	10.749	14.5147	5.32735	14.1463	16.112	10.537	9.32785	14.6475	14.5978	9.60267	10.9271	14.6361
9	GSE4732	20.6997	16.0346		18.3121	15.7528	19.5489	8.17298	19.1357	15.2613	11.349	27.4921	18.1118	35.6139	21.938	15.3927	23.3485
9	GSE53786	20.2991	18.3236	18.2349	16.1297	11.9941	11.4084	15.7338	13.3516	13.5134	16.2589	13.9977		16.9378	16.2918	20.4556	28.6197
9	GSE87371	15.9044	32.1887	26.174	26.2606	21.9515	27.3465	8.07894	23.6673	22.5346	14.3652	33.4296	10.3013		23.8103	16.3177	27.9897
9	GSE98588	13.9756	16.1124	20.2642	27.4335	12.9507	16.2063	6.23905	20.6939	15.8231	13.2481	32.0975	17.3392	26.9524		12.9713	32.5018
9	HMRN	22.3216	24.7568	18.1591	21.2606	17.0261	19.7045	11.4414	16.538	17.7846	18.8586	20.4755	18.4358	24.5318	14.9168		16.7743
9	Monti	10.2984	23.2492	23.8932	23.2669	13.5813	18.8543	8.85459	16.6878	16.6649	11.9699	36.4576	19.9743	31.051	20.7623	11.1633
10	Exp_MC_REMoDLB_ForMEV		21.1149	21.1259	24.548	22.2176	17.1925	10.7712	22.392	21.6456	24.1536	32.4128	16.6573	15.5972	16.8013	25.2833	16.4028
10	GSE10846_CHOP	22.8632	26.3108	19.3346		23.2801	16.1982	10.5888	26.196	18.4367	14.7543	30.9319	22.533	26.69	20.1152	18.428	30.4375
10	GSE10846_RCHOP	12.0351	25.0474	17.5799	21.6763		24.6927	7.0286	19.6628	24.3202	7.6225	42.7354	1.33981	23.1025	21.5166	13.325	23.1659
10	GSE12195	17.2129	17.0561	21.3666	16.1332	26.254		10.3559	13.9204	16.8631	11.6706	34.0955	15.4994	16.6529	23.9821	18.8189	18.4303
10	GSE19246_FF	11.3175	19.2726	16.4978	19.0928	11.398	15.902		14.446	17.1588	13.766	23.2213	16.3229	19.5142	10.8893	13.2916	17.8238
10	GSE22470	18.5204	16.8394	23.6168	24.8543	23.9155	19.5952	14.6409		21.0192	13.5052	38.4766	2.50299	25.3067	26.0547	16.7522	19.0008
10	GSE31312	19.4624	30.2144	32.173	23.2489	30.9491	22.9293	17.2707	23.9877		13.1227	41.9299	16.0922	24.8024	22.1334	19.7327	18.7683
10	GSE32918	24.0439	21.3078	23.3917	20.3383	17.6404	15.1212	12.1499	21.6059	17.8189		26.014	43.3868	25.4224	18.7809	16.3335	14.8973
10	GSE34171	16.3538	19.4399	23.4764	21.4213	21.678	22.1485	8.06009	17.3724	20.0818	12.7794		13.7438	27.4664	20.152	13.0734	26.7916
10	GSE4475	8.45289		10.2357	7.88504	7.5337	12.2725	5.45727	9.93227	14.1855	8.31055	10.9886	8.78551	8.6862	7.06235	13.2313	11.348
10	GSE4732	16.4854	17.0193		22.557	22.7775	24.0655	9.38602	17.3925	19.6816	8.14505	33.0928	21.963	27.4893	27.1369	11.5504	20.4703
10	GSE53786	15.7901	15.5416	17.9236	9.23057	14.8782	10.078	15.5244	8.92734	10.7564	15.5584	9.49074		9.59827	12.1462	14.474	16.3324
10	GSE87371	16.5531	21.416	29.1096	25.3893	27.2088	24.6481	7.86365	27.5011	23.9744	14.5349	37.5077	12.2788		24.1672	15.9675	21.6811
10	GSE98588	13.2784	21.9232	20.3214	20.4248	21.2678	19.4173	6.74745	19.0417	16.7318	11.1575	31.7828	13.1528	18.0641		12.7645	19.1478
10	HMRN	25.105	27.4721	15.1642	22.8938	12.5718	15.3023	11.4737	19.7425	15.7394	18.1456	17.4314	26.1813	14.9388	17.6093		19.5842
10	Monti	11.6264	19.2743	23.9306	22.5338	17.113	14.9457	16.1021	18.9735	14.1917	12.7787	29.925	28.0509	27.8274	18.6048	10.8408
11	Exp_MC_REMoDLB_ForMEV		21.0536	22.2553	25.3453	18.5656	18.6418	18.0823	22.2289	19.8813	23.1921	21.6181	12.4247	17.1603	19.4748	26.8735	17.91
11	GSE10846_CHOP	18.9997	16.0286	15.3395		25.8958	25.4617	12.5181	23.6246	16.8165	14.0264	31.0295	14.6878	34.1085	20.6075	14.2031	28.3231
11	GSE10846_RCHOP	11.5432	12.8102	21.1019	21.8708		24.4186	9.95453	17.4285	21.1	11.4495	25.1758	8.4064	26.4969	19.7307	9.98762	20.1651
11	GSE12195	17.8492	15.0591	20.694	14.494	23.4758		12.5897	17.0461	21.4491	13.3245	21.5205	13.9605	19.4147	12.714	14.4573	18.1295
11	GSE19246_FF	14.2042	15.3561	16.4075	13.2799	12.7747	13.9916		14.7817	13.3796	11.1898	12.0412	18.6126	12.2068	15.8498	14.772	16.009
11	GSE22470	21.1095	14.6388	20.1431	22.8472	24.0189	17.3529	17.5786		20.8964	12.2071	24.9226	11.6847	26.1491	24.3954	18.7821	24.2976
11	GSE31312	17.3003	25.3119	31.3466	22.0653	28.2878	26.7061	14.0836	24.2087		14.4577	27.8304	12.8485	22.3838	18.9005	20.4532	21.4075
11	GSE32918	22.2294	17.9064	17.4063	14.9272	10.5794	14.1141	10.8877	17.1488	13.0392		17.5937	22.5731	18.2256	14.701	15.6677	17.449
11	GSE34171	16.6951	19.276	24.285	20.8862	22.7399	20.7399	12.1133	22.9091	16.8588	9.59681		14.0323	28.4544	23.9846	14.4298	29.6158
11	GSE4475	17.1302		13.3074	17.5071	21.2246	18.3615	10.7665	20.1459	21.2041	14.5628	16.0759	11.6608	18.99	14.7978	18.4176	21.1601
11	GSE4732	17.6904	14.3189		18.6469	14.2897	21.0989	9.65938	17.9984	12.268	11.2401	20.6027	14.9047	29.421	21.9124	15.6048	21.8674
11	GSE53786	20.1112	14.2876	19.6308	16.6231	12.0559	19.7603	23.5988	12.3362	15.521	12.7755	14.7137		13.2065	12.78	22.6175	23.5437
11	GSE87371	16.8772	13.7119	33.8562	23.4642	20.5932	24.3608	13.032	22.7505	19.6553	11.8909	28.1986	10.7777		20.5507	17.5364	25.4148
11	GSE98588	14.6692	19.2197	27.2857	26.9564	19.1945	18.9863	8.59272	18.6865	18.0234	14.8337	24.4473	16.0883	28.5351		12.5579	19.5523
11	HMRN	23.7171	16.6575	17.7069	22.5847	18.2552	14.6729	9.54204	20.1772	15.7006	22.5423	17.1288	14.593	15.6102	15.5831		17.8725
11	Monti	14.177	13.8653	24.776	24.7398	16.999	19.4908	16.0743	20.5212	19.2087	11.7939	21.6986	22.633	22.9454	17.2947	16.0415
12	Exp_MC_REMoDLB_ForMEV		14.0756	18.6959	19.1174	18.6013	17.5443	14.276	17.1354	19.0249	22.8096	18.7603	14.998	14.595	16.0745	24.7881	18.0808
12	GSE10846_CHOP	18.1657	19.2156	16.0814		20.8538	18.6344	15.3616	24.3151	19.356	13.3248	28.7229	14.8647	29.1615	19.5831	19.7121	26.034
12	GSE10846_RCHOP	10.7644	16.8077	18.7154	30.0491		22.1556	11.8829	14.9038	19.832	8.08394	24.4014	8.11576	30.7563	20.6436	12.856	18.6737
12	GSE12195	12.7006	18.2187	28.0814	21.5571	21.1753		15.7634	16.8292	21.5804	13.203	22.5293	13.1656	18.8053	15.9931	14.118	15.9271
12	GSE19246_FF	12.2183	18.0899	21.3515	22.2116	13.4854	14.4518		16.9155	16.5796	9.96943	19.6904	14.6206	20.2738	16.1584	15.8893	16.9758
12	GSE22470	16.0821	20.0873	24.0643	27.4863	21.3146	17.3363	11.1104		21.0786	8.65437	24.0291	10.2453	25.3286	22.9599	13.3175	21.5181
12	GSE31312	16.1951	23.2415	26.872	24.7299	35.0922	27.0975	15.8248	24.6101		11.977	25.4343	15.0483	28.9755	20.6692	17.2468	25.4606
12	GSE32918	22.2668	14.2261	20.1704	25.4379	22.736	13.2136	11.9308	13.6455	14.7095		21.3035	17.5958	23.3485	21.3607	16.196	14.5143
12	GSE34171	12.9633	21.0937	25.7488	22.3745	21.842	23.838	15.3422	22.4093	19.2006	11.6008		15.8506	29.1149	23.9166	12.2526	26.0993
12	GSE4475	11.2034		13.4153	17.393	24.7415	17.1343	8.28485	16.5196	23.419	11.629	14.8505	12.1591	14.4403	10.9739	17.0124	17.6083
12	GSE4732	14.0714	11.3515		22.7314	19.2077	31.2953	10.9898	18.6382	17.793	9.5655	20.2991	15.1508	28.4016	24.8633	11.5353	18.8886
12	GSE53786	22.4973	16.7453	18.2627	18.1177	12.3147	21.6605	16.0666	13.082	13.1094	18.1092	19.9554		12.4747	15.04	19.7212	24.8141
12	GSE87371	14.285	16.5274	34.4105	27.6167	19.3252	24.2639	12.5453	22.2057	20.8952	11.7201	25.6875	11.1855		19.6686	16.2828	24.3739
12	GSE98588	16.4553	12.3939	19.9123	16.9652	14.0091	11.6488	7.52505	16.4317	12.8492	10.1796	23.2968	14.0864	19.331		13.1694	17.421
12	HMRN	23.5288	17.8309	19.1909	21.2079	19.2723	16.3011	11.8246	17.9096	17.79	13.6628	17.3401	14.3298	18.6874	16.5738		20.0558
12	Monti	12.3594	14.8924	23.3667	24.1082	22.4813	20.0858	15.9598	18.296	17.0603	10.0952	26.6738	24.3665	24.7885	19.4179	13.1905
13	Exp_MC_REMoDLB_ForMEV		16.5779	23.0905	21.2687	18.7206	15.1031	17.8926	17.5021	17.358	22.5222	18.1246	13.8526	15.0216	18.2536	18.9964	15.1247
13	GSE10846_CHOP	18.6983	19.9547	17.267		20.545	25.7629	14.0039	23.5303	18.6626	11.8051	27.0928	14.3872	27.4867	21.3406	18.8573	21.9034
13	GSE10846_RCHOP	11.4699	19.5289	23.1962	23.9875		21.0559	13.3031	18.7578	18.8734	9.96775	23.5822	10.453	23.8002	24.1598	13.1714	20.3293
13	GSE12195	13.475	12.8945	22.3958	16.537	16.4705		11.2363	17.1865	18.2966	10.2381	18.0104	18.5581	19.1807	12.7959	14.4515	15.3427
13	GSE19246_FF	17.0946	19.4563	20.7852	21.7793	13.4309	17.9635		14.9041	16.1686	10.9175	15.6783	19.4013	17.0461	14.8592	18.1773	16.7712
13	GSE22470	17.2942	16.4791	23.2382	22.8381	20.0899	17.9659	15.9483		19.6206	11.9629	22.8833	9.63665	23.1685	20.7691	15.0008	20.4127
13	GSE31312	15.1939	24.6784	25.2255	26.2689	27.4776	22.8289	15.855	19.6415		16.6006	27.5892	13.4216	26.1346	16.9925	17.9027	25.2909
13	GSE32918	21.8595	11.8409	17.38	18.9034	19.685	22.6141	11.6451	15.4606	17.6323		23.9397	12.2337	22.3829	19.5475	15.6883	10.8221
13	GSE34171	14.6704	16.4648	19.075	25.167	20.412	23.4843	14.5465	21.5127	22.6547	12.8937		15.3354	35.7593	24.4601	12.7377	29.2377
13	GSE4475	11.8263		14.692	15.1883	18.6437	15.9036	6.45804	16.9218	22.2564	12.6036	17.0341	11.4838	9.53015	10.7681	18.5048	10.0804
13	GSE4732	14.4373	11.779		16.9982	19.0731	21.4017	10.0649	20.5236	16.2888	7.2389	19.7545	13.6942	30.2793	20.0644	14.1334	19.4916
13	GSE53786	18.6769	15.3014	18.3607	15.5253	14.0661	21.1813	22.4447	8.33715	14.9246	17.0216	15.4493		10.744	17.1038	19.2609	22.1184
13	GSE87371	14.83	15.2583	39.6029	21.3113	21.2952	26.8795	13.12	20.5467	18.6941	11.4175	24.6832	12.7723		19.6771	13.7631	23.9931
13	GSE98588	15.4349	7.01341	28.9205	20.3854	17.2119	20.6759	7.4489	16.6536	15.3645	9.80217	21.5856	14.6849	22.3016		12.7153	16.8352
13	HMRN	25.1513	18.6533	19.6276	18.4303	13.4436	18.0449	12.4874	16.063	14.4499	18.7959	15.5373	13.5555	14.5592	19.9955		14.5949
13	Monti	15.6194	15.7969	20.2466	23.8603	17.1576	16.4557	15.0334	16.9539	20.9333	11.176	24.0084	21.0311	24.1234	17.5415	13.3614
14	Exp_MC_REMoDLB_ForMEV		21.8191	21.7155	19.0074	14.9645	14.7409	10.8374	19.7863	18.2879	20.9415	19.7861	10.1847	12.5316	16.3979	27.3948	10.094
14	GSE10846_CHOP	16.4235	16.9672	16.1243		19.2641	21.7097	12.2915	20.1409	15.992	13.2087	25.3403	13.26	25.025	18.321	18.8414	23.3707
14	GSE10846_RCHOP	10.3095	17.6194	19.9069	22.7419		19.1136	8.92912	18.0111	22.5228	10.3441	23.0256	7.00601	25.0259	23.964	15.6346	18.7934
14	GSE12195	16.3836	17.2874	25.4936	23.4161	18.6405		12.85	13.7652	21.2873	10.3825	25.0365	18.2012	27.5214	20.0112	15.7534	16.7251
14	GSE19246_FF	14.514	22.8407	24.9138	19.1253	13.8839	14.1581		13.5942	15.3997	6.83108	21.3824	19.0598	19.7355	14.8938	16.572	15.98
14	GSE22470	15.4979	21.064	26.0568	26.1759	18.8855	17.8683	14.6646		21.1711	11.4361	17.8997	9.78139	27.4724	22.1622	19.0863	22.3404
14	GSE31312	17.2258	23.8483	27.0679	21.684	26.4964	32.4444	13.8193	19.7294		14.0892	25.0183	14.1463	26.4103	19.2307	24.2412	24.144
14	GSE32918	18.5992	10.979	20.0261	14.8547	17.5468	17.0732	10.8586	15.1021	13.4087		20.5272	10.3464	17.9861	15.3745	16.9945	14.5468
14	GSE34171	12.3117	17.0241	23.8733	22.0213	15.0883	24.5001	14.2918	18.078	18.1621	9.53384		12.0298	27.4216	28.1157	13.6701	29.4879
14	GSE4475	9.82534		11.0697	15.7627	18.8083	16.1991	8.22291	12.7666	19.2025	13.9037	18.0026	12.5901	14.9829	13.5627	19.0189	12.9271
14	GSE4732	14.8351	11.6134		18.5559	15.3326	16.8046	11.8058	18.2109	18.65	9.14319	15.0252	13.8065	27.0543	23.3734	17.0684	14.4384
14	GSE53786	15.0497	17.1271	23.7643	16.7432	15.5158	27.0402	23.0428	13.5566	16.2601	12.7735	18.4449		12.7151	11.1386	19.311	18.6268
14	GSE87371	13.0568	13.9885	34.5156	22.5144	20.6629	29.8513	10.2249	21.8652	19.2153	14.9251	23.3544	10.1845		19.7875	15.1613	22.1446
14	GSE98588	13.8791	10.9839	24.5584	22.4407	17.7716	23.1442	10.2295	17.1179	16.6223	12.7773	20.8518	10.2932	16.6533		14.6316	22.5092
14	HMRN	26.6328	18.0569	20.2458	24.3621	15.2696	17.7977	10.6185	21.2655	14.6394	19.8233	14.9992	13.339	14.9832	22.0998		13.6848
14	Monti	12.4466	17.4792	23.5102	24.6885	17.0509	19.8314	16.2261	17.6648	17.308	10.9988	27.6836	18.0316	26.4812	20.2886	12.959

### Sheet: NEV-CV_G_CC_PAM
K	Predictor	Exp_MC_REMoDLB_ForMEV	GSE4475	GSE4732	GSE10846_CHOP	GSE10846_RCHOP	GSE12195	GSE19246_FF	GSE22470	GSE31312	GSE32918	GSE34171	GSE53786	GSE87371	GSE98588	HMRN	Monti
2	Exp_MC_REMoDLB_ForMEV		11.1019	21.4772	25.6272	19.4835	29.104	1.8775	20.7317	15.1562	13.4422	31.828	10.857	100	20.6857	8.47574	27.7096
2	GSE10846_CHOP	15.3396	11.7768	25.4604		19.4718	41.0934	5.34403	21.6012	14.7374	3.86784	34.5044	17.4239	100	20.611	23.2962	34.792
2	GSE10846_RCHOP	18.0858	13.3289	18.3133	33.7728		33.2597	4.49434	18.6155	16.307	7.12085	35.8743	16.1843	100	21.9359	20.1852	23.3403
2	GSE12195	14.148	15.5506	23.0337	30.9059	22.6414		5.83684	18.3145	20.3617	9.34593	31.7879	20.5372	100	22.6904	19.5244	21.5725
2	GSE19246_FF	-0.273149	7.88224	17.6467	17.1516	14.439	28.3164		13.7293	15.4684	5.55491	22.8422	15.2797	100	15.797	8.73072	18.4636
2	GSE22470	15.3259	11.9076	18.0542	30.4575	20.498	28.7318	1.75573		14.6391	2.94611	30.6648	15.9338	100	21.3639	25.5371	32.6659
2	GSE31312	13.0538	18.291	21.5524	23.5426	18.7306	46.0237	3.07734	14.9754		10.6606	30.1948	18.7128	100	21.0008	18.5729	18.8533
2	GSE32918	15.2278	15.6086	15.9998	13.301	13.491	27.2093	2.28189	8.40025	14.9327		17.2537	8.69548	100	12.8956	0.200342	5.82807
2	GSE34171	16.9731	12.2899	21.853	29.0183	22.2043	38.2357	4.34376	20.7878	16.815	9.0445		18.1598	100	21.5328	19.7641	29.6993
2	GSE4475	7.85162		21.3655	20.5916	16.0577	31.4949	6.90289	15.6475	22.7025	6.60015	23.7883	18.8368	100	19.6311	15.1332	16.0855
2	GSE4732	14.9981	17.9802		31.5187	23.3891	32.4608	3.54107	18.3976	21.7541	5.7467	36.1122	19.6517	100	23.25	20.0642	23.0004
2	GSE53786	16.1081	16.2314	23.2227	26.6587	19.7407	45.5498	9.01947	19.5553	21.6701	6.42308	32.6947		100	21.5868	26.5993	21.9565
2	GSE87371	15.6268	16.4712	28.5125	29.2612	19.4514	37.7129	5.51275	17.3947	19.9585	10.6051	27.2006	16.3221		20.144	24.7556	31.378
2	GSE98588	18.6945	12.0833	27.0343	29.561	21.8705	32.1769	5.2977	23.0166	20.83	10.9215	30.1335	20.0357	100		22.3026	25.2697
2	HMRN	6.66454	13.1886	24.3372	31.5247	20.6494	35.1495	7.50642	22.0693	17.0534	0.334339	32.5711	18.0137	100	22.5836		24.9004
2	Monti	13.5728	14.3748	21.1906	26.5486	16.8111	27.9739	3.80074	22.2678	13.9053	5.57362	31.4296	11.1708	100	20.2744	18.3445
3	Exp_MC_REMoDLB_ForMEV		9.46711	12.1371	40.6373	16.0202	35.7876	7.76006	13.1672	19.5744	34.1307	51.7886	19.6863	22.5532	15.4004	27.8309	17.8828
3	GSE10846_CHOP	22.1786	20.5198	14.3764		17.6834	36.0885	14.9106	13.6318	26.7075	16.3672	81.9883	11.3922	25.9731	21.8916	15.8947	21.307
3	GSE10846_RCHOP	10.9418	15.1939	31.1895	26.4665		42.5016	8.8928	25.4919	22.8407	11.6617	33.0718	12.546	12.8679	28.7431	12.7471	35.1737
3	GSE12195	16.3161	20.0673	22.6387	21.6351	24.1861		24.3156	28.5846	17.0854	13.2368	37.5091	12.3082	10.1204	17.5049	14.1345	33.4068
3	GSE19246_FF	12.8319	10.8819	13.096	16.831	11.5581	35.8937		10.7954	12.0756	16.7791	20.9045	14.048	7.86508	11.707	14.1047	14.9358
3	GSE22470	14.4168	15.0575	24.6434	21.8455	24.081	68.1492	8.16429		19.2974	14.316	36.3204	12.4344	11.1688	20.1359	18.066	47.4196
3	GSE31312	15.9808	21.4082	25.1239	40.2184	28.8026	29.0361	10.0267	15.7358		16.5064	60.447	12.0108	25.6967	23.7882	15.9104	19.177
3	GSE32918	32.5942	6.72286	8.39738	30.6189	8.58969	22.4394	3.13473	9.49399	13.4745		41.6192	16.3786	18.5808	16.245	25.2692	16.9487
3	GSE34171	19.9987	20.7647	20.6518	47.4006	19.0235	30.7214	17.6623	12.5164	26.303	18.722		13.7883	18.526	23.1255	16.0872	20.3335
3	GSE4475	11.7676		16.1531	26.8476	14.7752	45.4463	13.5369	15.4392	14.8802	15.2101	29.8314	14.0381	10.4859	13.8249	14.1218	15.3796
3	GSE4732	12.0324	20.2474		30.4319	30.9153	44.467	13.9449	26.8277	25.3308	13.619	40.9576	11.5886	13.0213	21.2759	13.1143	29.4113
3	GSE53786	23.7382	13.731	14.3444	40.5507	17.333	52.5073	52.0235	20.5532	16.6089	19.671	30.542		12.283	16.6526	20.8486	15.204
3	GSE87371	18.5988	18.1969	15.986	47.8943	15.8271	56.2014	3.44957	15.3451	25.0768	18.2025	57.5245	10.4985		15.3255	14.527	19.8122
3	GSE98588	18.1157	16.662	23.7764	30.1895	26.5435	31.6521	8.70671	22.1348	26.2212	17.0332	56.0977	12.4572	13.2039		15.055	20.6141
3	HMRN	27.9565	12.4927	15.1283	27.537	20.2045	28.149	24.3544	19.26	16.3763	28.0648	33.6952	20.1919	12.4503	16.2691		23.6046
3	Monti	11.6507	9.19931	28.9851	23.693	22.5608	52.4337	20.944	33.3854	13.2325	13.9763	23.1218	12.4802	10.0273	20.3708	13.5011
4	Exp_MC_REMoDLB_ForMEV		16.1551	17.3115	40.4042	18.3041	23.1339	4.31778	11.2037	21.6198	26.9851	28.6196	18.8469	24.616	16.441	29.3875	21.9273
4	GSE10846_CHOP	17.2117	21.6095	18.5004		23.4917	21.9197	4.49029	19.2789	23.2668	16.9014	35.4388	9.61598	28.1999	26.9647	19.7487	27.2355
4	GSE10846_RCHOP	16.4524	21.7135	24.9921	40.1254		25.4799	5.7613	21.3813	27.6039	17.647	27.0967	12.003	28.6885	16.1906	18.1104	31.512
4	GSE12195	14.7398	12.5098	23.3376	31.6377	30.185		15.0348	15.2565	20.7805	17.927	25.5441	9.41092	21.5567	16.4028	18.8392	22.4996
4	GSE19246_FF	11.1429	11.5344	14.5788	17.3116	14.3307	15.219		13.8031	9.31145	12.213	19.1431	18.2955	16.0182	15.7313	9.82252	8.36794
4	GSE22470	7.06394	9.33134	21.9252	24.843	16.3335	9.26998	8.95761		16.1707	8.44758	29.3177	11.1941	21.0332	20.8215	10.4928	17.0815
4	GSE31312	16.0701	24.4993	25.4538	33.1738	32.5342	21.1032	6.85136	21.3729		17.2618	37.4848	8.94817	26.9099	18.5138	18.6216	28.2904
4	GSE32918	27.6773	23.1829	16.5745	37.4892	22.402	22.4896	9.12421	9.25028	20.1112		22.1977	17.107	25.5994	14.5768	28.7179	18.8214
4	GSE34171	11.8647	8.34232	25.3795	25.7826	11.2315	14.9044	9.95306	21.506	17.3189	13.8173		8.48865	19.2497	25.7838	9.95477	13.4854
4	GSE4475	18.6923		21.0036	34.9408	23.9167	31.1762	3.51254	11.6908	22.1768	18.0449	22.2973	15.7869	21.7595	16.7612	19.1222	24.1189
4	GSE4732	9.11922	18.654		18.1296	16.1075	19.2962	10.1174	20.7542	15.3867	9.76649	23.7031	15.674	13.2769	19.4877	9.08927	18.6633
4	GSE53786	14.4217	15.895	21.4688	19.241	10.6567	11.1597	20.3937	12.5736	12.473	19.1542	27.0722		12.3656	20.1491	13.4987	8.65324
4	GSE87371	17.6166	19.5362	18.923	39.0685	26.6305	25.5984	7.30299	17.7175	22.7024	15.9936	31.8567	9.61881		15.9352	16.5171	16.3738
4	GSE98588	13.1241	10.7171	27.1425	25.9247	10.0106	13.3264	7.25023	16.213	19.8208	16.0108	41.14	8.84726	14.5534		12.8104	16.3655
4	HMRN	28.595	21.9858	18.0798	42.9527	24.9842	24.403	10.5397	12.8776	21.7459	27.3374	23.0677	19.5765	27.4455	16.3507		24.6825
4	Monti	15.5254	16.9605	25.9217	37.9568	33.4726	24.5166	8.60579	22.1697	30.696	15.3922	26.6209	13.4019	26.3383	20.5676	15.5884
5	Exp_MC_REMoDLB_ForMEV		17.4024	17.9137	20.2986	17.8599	20.7883	6.36747	14.8295	20.6907	33.9024	18.1657	11.3728	27.3794	15.1922	25.9792	16.4453
5	GSE10846_CHOP	17.5187	21.2691	22.7029		36.4956	19.8182	7.18137	29.8652	24.846	17.6796	27.9679	14.6417	35.7781	28.1616	18.4535	28.4275
5	GSE10846_RCHOP	16.1579	14.6854	25.815	38.048		27.3201	5.56168	32.7079	26.9515	22.7785	30.8296	15.6913	40.9281	28.082	18.6749	25.6086
5	GSE12195	16.1532	20.4001	27.3963	26.1893	22.0895		9.9592	14.8464	22.2807	19.849	12.7537	14.507	29.4596	12.1556	16.1969	22.5348
5	GSE19246_FF	8.18392	10.4739	16.3277	15.1473	11.657	11.8897		14.3214	15.611	13.191	13.1415	22.8637	14.0153	12.1899	9.0606	11.6345
5	GSE22470	10.9839	13.5702	24.8276	33.5653	29.8723	13.8253	8.72244		22.401	16.9682	27.8628	13.3855	31.5353	26.0455	11.4574	23.9702
5	GSE31312	13.1512	23.4689	22.2982	26.1067	21.4434	15.5988	7.37543	20.198		20.3803	21.9592	16.5785	35.3467	23.8917	16.8202	22.4269
5	GSE32918	25.3155	23.1288	13.7146	20.0906	23.1008	24.3421	6.26373	11.1426	21.9425		19.0142	17.461	23.7707	17.9578	28.6659	13.5862
5	GSE34171	17.6021	15.6455	18.9428	24.9312	23.3771	11.1289	6.68477	21.9043	26.022	22.5682		13.7729	26.9621	35.1987	17.2211	26.9819
5	GSE4475	15.0906		22.4926	26.3305	21.8776	23.5647	4.60955	21.2261	29.1313	25.24	18.0443	21.4367	37.9171	16.0428	15.904	18.5673
5	GSE4732	15.7449	13.9187		26.442	18.2841	22.5995	14.1613	20.4689	20.561	12.2167	17.565	20.1403	25.3717	17.4912	18.1334	18.667
5	GSE53786	13.3163	16.7664	14.2729	13.2375	14.5502	21.4724	17.505	16.0469	18.9018	19.6298	14.3463		18.3713	13.4039	11.6161	21.178
5	GSE87371	19.808	22.4983	18.8879	28.8296	26.3207	22.3104	9.62139	24.9089	32.2892	20.3009	20.3905	17.1201		14.9736	18.7303	26.9145
5	GSE98588	15.6524	12.1992	26.4711	30.5309	28.6579	13.4049	10.7618	25.697	25.5428	22.5395	37.6632	12.8818	28.275		14.2324	22.7607
5	HMRN	26.7113	19.5205	21.4268	26.3648	19.5908	19.1238	10.964	18.8975	27.7434	34.0695	20.6432	11.3087	32.6762	17.6157		19.6611
5	Monti	13.9221	16.1327	24.4236	33.9869	25.0291	29.1979	7.09801	26.4025	24.2692	18.554	24.1348	17.9699	35.1406	20.0519	18.2694
6	Exp_MC_REMoDLB_ForMEV		18.8429	16.6538	23.5872	16.0349	18.0349	8.39821	15.6946	24.414	24.8285	19.2936	16.0362	19.4187	17.2706	24.9058	17.7754
6	GSE10846_CHOP	16.1725	23.8	28.3276		23.3467	21.9923	9.59901	31.4368	23.7818	12.3329	23.6771	13.9026	27.2501	23.9191	26.1312	22.0253
6	GSE10846_RCHOP	16.2896	17.9723	31.3238	31.0972		25.4045	8.04544	30.2532	20.2487	14.1528	20.821	22.1686	25.3122	23.6426	19.5687	28.5731
6	GSE12195	15.9273	12.7576	26.876	22.3918	20.0504		10.8457	20.7187	15.8619	13.3224	14.1788	20.9794	22.3823	11.7206	16.7153	20.8198
6	GSE19246_FF	5.55056	11.4993	14.7046	14.4612	9.97053	10.8554		13.031	12.3687	10.9965	12.3083	19.1359	14.0351	12.7665	11.7306	13.804
6	GSE22470	14.2616	16.2213	27.3695	31.06	26.6065	12.0009	6.52406		23.3676	13.9422	23.7946	13.0642	18.7887	27.7288	23.6427	25.7539
6	GSE31312	20.9685	26.2729	26.0329	21.6008	16.339	14.5511	14.9178	19.2058		13.4121	24.9371	16.0666	30.3254	25.276	20.6295	22.4083
6	GSE32918	30.0577	10.1503	19.5365	17.9399	16.4911	14.9883	8.38458	16.1393	16.5403		16.7223	24.9691	16.9404	15.0187	22.5701	15.884
6	GSE34171	14.673	13.9671	24.776	26.294	19.6208	15.7046	11.9685	19.0278	23.489	13.236		17.8541	22.4447	32.5315	17.0929	22.4977
6	GSE4475	18.771		24.1644	20.0773	14.1431	16.8012	9.58073	19.0632	29.8958	13.4608	15.3029	19.7756	25.7111	14.0157	20.7474	21.0028
6	GSE4732	13.916	16.6915		23.7046	19.8541	22.566	12.4768	21.6504	19.3021	11.1879	18.2972	10.4992	26.3799	22.9987	17.6539	19.6321
6	GSE53786	21.7101	17.3226	17.4449	24.3449	27.1214	28.6661	14.2096	18.3215	25.2164	17.4506	19.2631		22.6008	17.4012	17.6695	22.1743
6	GSE87371	20.6412	27.2968	28.7643	28.2329	21.8614	24.6733	9.55219	21.3547	31.4718	11.6318	16.5384	16.5155		20.6342	19.1964	23.8019
6	GSE98588	17.5559	14.5706	27.2501	27.2036	25.1978	16.2661	15.6804	25.9171	23.548	14.1608	35.4747	14.1167	25.1935		18.0363	27.5413
6	HMRN	26.7396	17.6361	29.7401	28.3227	24.8443	23.2301	9.35973	28.6602	21.9724	22.7561	24.5138	22.4951	23.6116	27.1091		20.6346
6	Monti	13.6388	15.5489	27.1199	28.0843	17.6936	18.6011	11.8741	23.7304	27.1949	11.7393	21.895	17.7017	25.8014	27.6378	19.5928
7	Exp_MC_REMoDLB_ForMEV		22.5695	25.14	18.5629	15.2596	27.2595	8.44349	20.4203	21.333	25.0735	10.9989	16.3312	24.9734	13.9249	27.3044	17.1942
7	GSE10846_CHOP	16.8326	14.5554	27.1102		27.3343	24.1682	11.6175	35.5159	24.0505	13.7401	22.5594	15.9098	27.5343	17.1685	19.8476	24.3353
7	GSE10846_RCHOP	14.7732	21.7075	31.1592	26.008		23.9278	10.1522	27.6403	21.3281	10.5423	21.5743	20.4432	25.9801	17.2829	17.2619	28.7704
7	GSE12195	18.1885	14.5003	27.9416	20.8201	19.4674		14.9027	17.7925	24.274	15.9614	21.4388	24.4833	25.4067	17.3952	19.1356	19.2682
7	GSE19246_FF	11.7901	10.7875	18.5356	13.4113	9.35451	12.4323		13.6479	14.6135	11.2318	12.1258	18.0212	11.554	10.1421	15.7283	18.3375
7	GSE22470	13.1528	18.1469	26.3229	32.2095	27.4337	15.5331	11.2069		24.4334	14.543	23.5887	17.6466	23.6372	20.6035	21.6018	26.8838
7	GSE31312	15.2027	24.5424	28.6869	22.3596	21.8019	21.9528	11.7675	24.2321		14.1345	27.5856	12.9004	30.2114	22.4695	20.5545	23.9572
7	GSE32918	21.9687	17.319	22.2251	21.7946	20.0005	18.7025	8.30161	19.0798	19.8498		20.9318	16.5741	23.0862	11.8345	21.6006	18.5113
7	GSE34171	11.6109	19.9343	22.82	25.7335	20.3982	26.1427	12.0035	28.0219	25.0556	16.309		21.7539	25.1851	25.641	16.9291	20.9645
7	GSE4475	13.7896		29.1731	18.3059	17.9283	20.7958	8.50634	17.2665	22.1781	17.0563	22.0149	16.0116	22.068	11.1543	16.2742	14.0126
7	GSE4732	12.531	15.0029		26.8301	15.1952	18.3232	11.2698	14.6883	17.1313	9.94077	15.9485	8.64041	26.9046	21.0969	20.6107	24.5222
7	GSE53786	17.7787	18.9279	26.2338	22.1436	20.8388	18.0906	16.269	17.2523	21.9833	20.3557	16.0849		26.8428	16.6223	18.677	19.6581
7	GSE87371	17.2006	25.5009	24.0406	24.3493	22.2674	20.0626	8.92634	17.5686	26.9821	14.7734	18.7035	17.4972		22.0875	19.1994	23.4809
7	GSE98588	14.2676	23.9058	26.1569	27.3196	21.6925	20.4269	15.6827	24.0787	24.8016	12.0461	29.0338	16.4689	32.8898		16.6065	20.9633
7	HMRN	23.7753	21.8176	26.8581	24.6356	23.2365	24.8423	10.44	24.1168	26.5605	23.677	24.8923	16.5443	23.5371	22.1921		18.6267
7	Monti	11.9235	14.6175	32.8812	27.7931	24.2248	18.0232	12.3208	26.0794	23.4051	12.4419	24.0923	12.0262	24.8385	21.8031	14.7977
8	Exp_MC_REMoDLB_ForMEV		23.1601	18.7268	16.5948	19.3343	28.3771	7.04605	16.5271	20.3995	22.4242	14.6256	14.1935	24.1245	18.2829	25.6294	16.0552
8	GSE10846_CHOP	13.7198	18.7565	25.0126		23.1404	17.274	10.8769	25.5754	19.0304	13.362	20.8194	17.6214	24.8672	26.0685	24.1438	23.4844
8	GSE10846_RCHOP	17.8019	15.8806	25.4548	29.095		27.9528	11.9876	30.7301	24.9302	15.5741	25.4316	23.9618	31.7123	34.8921	15.1221	27.0779
8	GSE12195	15.6287	15.5297	27.0671	20.8846	17.1311		11.6698	19.1504	24.7926	13.9001	20.808	19.3274	26.6685	17.1798	16.8621	16.3353
8	GSE19246_FF	10.598	14.2326	12.8569	17.7619	15.7924	11.9456		18.6306	19.1367	14.8084	11.7837	21.9019	16.4837	13.0417	10.9706	14.7112
8	GSE22470	13.0941	17.6544	22.1449	30.0838	22.9754	16.2708	12.1825		23.2316	11.5601	17.8007	19.287	21.3277	23.5472	25.8106	26.3575
8	GSE31312	18.2812	23.621	17.7879	22.9873	27.7186	22.6483	10.889	22.9825		12.9645	23.8238	14.2915	25.1465	23.6389	24.7359	25.0517
8	GSE32918	18.1352	16.6965	19.697	17.8693	18.1551	19.7163	14.2985	18.7368	16.0102		17.1936	18.9362	16.48	14.0557	26.8765	13.5482
8	GSE34171	11.1094	15.221	20.3333	25.1268	23.1605	17.2257	11.8218	17.8015	24.0451	12.7017		13.4568	18.7647	30.9968	10.2373	21.4989
8	GSE4475	15.6564		27.4176	17.9742	15.5195	24.4161	10.2763	21.5822	24.2277	16.1551	18.7879	12.7809	16.3782	16.8482	22.4309	18.6513
8	GSE4732	10.9984	15.5841		27.4407	22.3795	28.2553	14.1718	20.6596	20.138	13.6595	21.8956	16.6187	27.3819	22.5884	17.0486	23.1816
8	GSE53786	17.085	14.574	15.7832	23.6516	24.5616	21.5697	19.6441	16.3651	18.8155	19.5058	15.2012		19.6496	15.9122	19.6201	25.3979
8	GSE87371	16.4363	18.301	22.8444	23.2794	17.1787	25.1949	13.1633	20.5528	28.7711	18.7241	22.059	16.3557		24.4868	21.3458	22.3622
8	GSE98588	15.1344	16.7991	22.4242	21.6393	22.867	15.2446	10.8631	23.071	21.0554	17.0781	32.9117	18.2521	25.7434		16.9058	25.5391
8	HMRN	22.5669	15.1715	31.8737	26.4366	27.6927	22.8871	13.399	27.0256	24.5486	22.6791	15.3019	13.7911	23.5958	21.0534		19.5311
8	Monti	9.80375	11.7667	18.4183	22.2819	19.1097	13.8621	12.5187	24.3116	22.3328	11.416	20.8603	15.2818	19.983	23.7133	17.0374
9	Exp_MC_REMoDLB_ForMEV		15.6066	21.0329	22.1798	15.6793	23.281	8.31359	18.6584	22.6525	25.9592	13.0284	18.3979	20.9893	20.8163	22.9596	17.9983
9	GSE10846_CHOP	13.242	19.3894	25.2545		18.7836	17.07	10.6903	25.4738	20.1986	14.659	20.5658	18.4429	24.5696	22.5673	19.8414	24.1655
9	GSE10846_RCHOP	13.2396	14.5232	24.0175	27.9183		19.4897	14.869	29.1048	20.6683	11.1729	18.198	17.7323	26.2993	23.2873	24.665	23.3481
9	GSE12195	17.3219	11.3609	24.1406	24.3398	19.3244		11.0882	13.8717	20.6886	14.235	17.9876	20.1126	21.0153	12.6455	15.8691	18.1811
9	GSE19246_FF	11.1281	13.14	15.5123	11.9426	13.1145	15.6923		15.9964	12.0971	15.5886	12.9039	17.6571	8.31245	10.1602	9.88883	15.0633
9	GSE22470	12.767	23.1804	18.5443	31.0426	24.7074	15.2389	9.62178		25.2245	14.7258	24.5033	15.4507	18.4151	22.9513	18.6792	19.6428
9	GSE31312	15.4844	17.0035	25.2582	20.7794	21.4034	24.5805	9.19971	19.0002		18.7805	22.65	13.998	25.4101	27.6921	23.7548	20.3732
9	GSE32918	21.4595	11.4974	14.9396	25.0977	19.4412	25.118	14.8969	16.385	23.5937		21.9815	17.6997	14.9633	17.7497	25.7182	16.6438
9	GSE34171	11.4384	13.6125	21.0397	24.0367	14.778	13.4191	14.338	24.4192	19.4116	14.1364		15.0223	15.7413	29.3455	16.9544	17.112
9	GSE4475	16.234		25.729	16.1318	18.6676	21.0903	6.651	16.3537	20.5105	20.9918	16.3625	15.9818	13.9059	14.8414	17.9037	16.9485
9	GSE4732	15.4791	15.0866		23.2751	17.2349	30.4976	10.5978	19.7853	17.9087	15.6905	15.9539	15.0172	21.177	19.5635	15.9778	22.2233
9	GSE53786	15.9215	12.2437	15.6729	26.3992	21.224	26.163	17.1264	8.86603	18.3999	19.8128	19.7737		20.2409	19.8467	13.8165	18.7227
9	GSE87371	17.1906	17.4147	28.4077	25.8102	22.5721	22.2419	10.5925	20.3	27.2017	15.9077	13.7425	16.3421		18.2164	19.8355	23.1841
9	GSE98588	13.0434	13.6225	21.7394	23.308	21.3293	13.354	13.4794	23.6164	25.5984	15.0244	34.3837	20.5052	22.9035		16.9763	23.6401
9	HMRN	21.4032	18.6875	22.6161	25.0044	25.381	26.5225	9.54732	22.3898	24.2401	22.6223	19.0925	19.2603	25.9933	24.3879		27.7737
9	Monti	16.8857	15.7169	25.249	28.7313	20.7382	16.5293	20.3034	21.7447	22.2735	15.0915	20.9939	14.0677	21.1492	29.7544	16.7245
10	Exp_MC_REMoDLB_ForMEV		16.9661	20.3794	20.9592	20.5014	20.9225	10.3354	20.4027	23.2376	20.4584	16.1313	17.7161	21.8264	17.8471	22.2162	19.1462
10	GSE10846_CHOP	16.2363	16.8394	25.198		20.7342	20.9938	8.81938	22.2113	18.9082	10.0479	18.0273	15.2954	23.4219	22.9668	18.523	21.0476
10	GSE10846_RCHOP	14.6427	17.2549	25.1134	25.5799		19.1759	13.5597	23.133	27.1907	9.88764	21.2367	18.0564	26.346	30.1971	22.5427	19.8274
10	GSE12195	15.3138	21.2341	28.0859	17.5328	18.5147		15.7704	14.5626	19.3848	15.0064	15.9676	21.1764	17.3873	18.8006	14.9927	18.1483
10	GSE19246_FF	8.88079	12.6082	21.6608	23.8726	16.0233	16.6856		21.2394	18.4926	11.2203	18.7849	21.9017	13.662	16.2972	11.0994	15.5035
10	GSE22470	12.4903	25.4508	23.5638	28.9038	21.9695	16.2536	12.7352		22.0035	9.22279	20.758	17.0897	20.1263	24.3866	22.3848	18.8474
10	GSE31312	17.2168	17.3446	21.738	21.2404	24.451	17.4692	14.2688	23.8415		15.4069	19.3659	13.8529	23.8906	22.3691	20.9904	22.5802
10	GSE32918	17.6043	21.51	21.3454	14.7604	15.3027	19.7953	12.0307	18.9823	13.7072		13.0422	17.7725	17.8817	14.4282	17.6791	11.7376
10	GSE34171	11.2683	16.9065	25.7883	23.2578	17.7063	17.1883	15.3757	15.2271	20.6841	18.3895		15.4616	16.0891	29.8308	17.1519	22.823
10	GSE4475	13.9683		21.0888	18.4025	12.3481	20.6333	7.80273	15.3806	18.3232	21.0623	15.1787	14.3885	15.6795	16.3846	14.0657	17.179
10	GSE4732	10.831	17.0771		21.4664	22.7546	28.8727	8.92438	13.5098	17.9833	9.06822	16.4157	17.8852	25.7376	27.0925	16.2777	20.9926
10	GSE53786	16.0902	9.27705	21.067	23.6129	19.2106	17.3204	16.2562	12.4721	17.7115	15.3008	20.4955		17.1219	19.2232	14.6425	22.2931
10	GSE87371	19.1992	16.3287	22.5019	26.7055	22.1334	27.2055	11.1005	15.5329	21.9505	15.2699	20.6472	13.8949		21.5853	22.6188	25.9946
10	GSE98588	11.9641	16.7959	23.2877	18.4321	17.1802	16.4544	9.69899	21.7395	21.9015	12.5334	29.1102	15.9202	14.8997		18.3316	19.3208
10	HMRN	25.1117	17.4739	23.6617	22.7233	19.6596	19.4503	10.4311	21.5534	21.2076	26.1539	16.3486	18.5411	20.4406	24.0458		17.7904
10	Monti	13.7663	17.9917	20.2729	22.3388	24.7572	14.8179	14.393	19.1725	25.7402	17.8587	19.8752	21.0097	21.0748	24.3173	14.5587
11	Exp_MC_REMoDLB_ForMEV		16.456	25.2263	17.6118	15.6158	21.6962	9.63829	22.188	23.5505	22.0526	19.0669	17.4881	17.8016	22.6697	21.4046	17.9629
11	GSE10846_CHOP	12.6163	23.5187	28.3652		19.956	15.5335	11.9157	21.6633	18.6186	14.6134	30.0391	22.1239	22.1688	24.4301	16.9379	19.3236
11	GSE10846_RCHOP	11.6841	16.4693	22.9704	27.29		18.6874	13.561	23.4422	26.2488	15.2237	28.2697	20.1073	22.875	32.2152	19.0828	20.4322
11	GSE12195	15.0768	13.4283	21.5643	16.6468	19.1644		14.3287	16.4477	18.16	10.1618	16.5885	14.9238	16.5225	16.1507	19.9425	14.8578
11	GSE19246_FF	11.1731	17.6666	18.1852	11.9826	11.4473	11.8453		13.8332	12.9634	10.6241	12.5586	19.3843	11.2267	13.5704	10.2847	16.1118
11	GSE22470	11.4029	29.6037	21.1476	19.3286	18.5818	18.8893	16.6618		21.0985	11.0365	21.096	12.471	16.9348	24.3481	20.0821	21.6302
11	GSE31312	17.418	22.0304	21.0923	18.8082	21.776	15.6284	11.6701	24.5889		21.0735	24.9585	18.9057	18.636	29.1536	21.4709	20.4882
11	GSE32918	17.8278	13.7803	21.5555	12.521	12.3567	13.6793	8.5164	13.0771	15.0969		13.2822	16.4913	13.377	13.3307	19.3764	15.1917
11	GSE34171	9.60591	13.7864	18.3711	22.2166	16.81	13.4713	11.9622	18.3074	19.848	15.5715		15.751	22.8833	33.6599	17.2163	23.8904
11	GSE4475	14.0579		29.2054	17.3843	11.3809	21.1207	11.8348	16.3224	18.8806	15.9174	15.6469	14.3782	16.692	15.7529	10.7848	23.8874
11	GSE4732	10.6508	17.5797		14.7243	16.7807	21.5726	8.69933	19.4025	18.1772	10.5178	17.9267	18.1494	21.3358	22.8646	18.6591	17.0711
11	GSE53786	15.7683	15.8899	23.0202	19.4137	22.3504	21.7325	19.8306	18.1862	22.913	18.6281	19.6505		19.3551	16.4656	16.1963	19.9006
11	GSE87371	16.3061	17.2893	27.6501	24.0694	19.1601	19.2359	7.23149	19.9468	19.0775	16.6157	24.7569	13.3365		25.0664	20.6316	18.5145
11	GSE98588	15.6762	14.8745	27.3382	21.2779	26.0416	18.9599	11.0513	22.0845	22.2532	13.7783	37.109	22.7966	17.6682		17.8402	19.0528
11	HMRN	20.5994	14.2157	24.4552	18.8932	19.938	18.3298	11.0151	21.5486	20.2848	25.105	20.581	17.5173	23.544	19.7595		20.9387
11	Monti	12.0218	10.3301	17.8312	18.6738	20.9068	20.0158	17.4795	19.1162	24.4653	9.31269	22.426	23.7091	22.5776	23.8677	15.7286
12	Exp_MC_REMoDLB_ForMEV		18.4007	28.6426	18.554	20.444	22.3985	12.6051	16.6305	25.3381	20.769	19.8877	19.431	23.4262	19.3367	20.3118	20.8275
12	GSE10846_CHOP	14.5244	18.992	26.2889		18.4689	17.5617	10.3342	16.517	21.148	13.1111	24.0008	21.3047	22.0738	21.3937	18.9583	16.9595
12	GSE10846_RCHOP	15.1386	18.6003	24.337	25.7399		24.0177	15.4157	23.1555	21.2839	15.5138	23.4901	24.9513	26.6529	24.0459	20.9143	21.7358
12	GSE12195	12.4743	15.613	22.0447	18.4146	16.5898		12.9329	21.3775	18.0766	9.84892	18.86	22.1026	17.8748	17.2202	16.2182	16.2596
12	GSE19246_FF	9.27759	17.8763	17.364	14.6234	12.2661	19.6271		17.7419	12.808	10.5782	13.4255	17.4776	10.7641	14.051	12.5287	12.8051
12	GSE22470	12.1846	26.9807	20.824	20.0114	20.4528	20.7087	12.6882		21.2345	12.7521	25.6105	18.7163	15.7566	21.3348	15.67	19.5047
12	GSE31312	16.7329	21.3386	23.676	20.7719	22.1281	18.0774	10.0809	22.0263		18.6893	21.7232	19.5924	21.8683	23.8378	20.4519	21.8595
12	GSE32918	15.7583	11.268	18.0638	10.0977	13.2792	11.9721	6.8938	9.08738	14.5314		15.8392	13.0935	13.8799	14.8137	18.057	11.1393
12	GSE34171	10.9174	13.0073	21.1652	25.7752	15.7968	17.1582	15.307	22.1888	19.0253	14.7442		16.5364	20.9463	27.1965	17.7782	23.1103
12	GSE4475	14.3343		22.5378	19.4442	16.2062	22.6849	8.49459	22.6665	20.4115	15.9326	18.3286	19.1632	18.3454	20.6732	19.6931	19.8805
12	GSE4732	11.799	14.6918		23.1299	17.1575	25.6853	12.893	18.9318	15.6907	10.4838	21.08	14.2673	18.4187	23.1632	16.4838	18.163
12	GSE53786	12.6911	12.1615	24.8011	20.6445	21.5103	15.5466	20.4047	15.4247	17.8189	9.12643	16.9231		19.7029	17.4642	13.401	26.4435
12	GSE87371	14.231	12.7934	31.0706	19.485	23.6905	19.1156	10.8298	18.5189	19.5312	13.5226	21.061	19.0627		18.3679	23.2698	18.0671
12	GSE98588	17.0065	17.8037	22.4459	18.3638	19.7395	19.7241	10.9193	18.8328	23.2758	17.2819	34.6825	15.4918	20.8305		15.5961	24.265
12	HMRN	20.3326	20.9219	24.1742	15.6451	21.0215	19.5508	12.5251	17.5412	23.1487	23.6649	23.5957	20.5985	22.5216	21.0148		14.8324
12	Monti	15.5554	18.4459	15.1466	15.595	21.0735	20.3186	15.238	20.0669	27.2829	8.95316	27.2475	21.3413	21.9569	25.3441	16.2622
13	Exp_MC_REMoDLB_ForMEV		18.5563	29.0672	19.8739	16.6681	19.409	13.0608	15.8154	20.9725	16.109	19.3674	19.5609	19.7067	15.8304	22.2839	23.7353
13	GSE10846_CHOP	10.9515	21.1937	27.4949		19.9697	24.7397	11.9853	21.5497	17.4153	12.2685	20.4538	20.9129	23.9724	17.9569	16.5419	20.4459
13	GSE10846_RCHOP	13.6537	19.1517	26.8025	24.1867		19.8708	14.001	18.8985	24.0107	12.7695	26.586	22.879	24.4635	29.3989	15.4213	21.0371
13	GSE12195	9.93589	14.6507	22.954	17.9041	17.9788		10.241	14.878	16.8734	11.401	23.9458	19.4145	18.0512	14.8008	12.8635	13.5016
13	GSE19246_FF	10.4164	18.7004	17.5903	14.7059	14.5295	13.175		16.2	14.0028	7.30483	15.4684	17.0719	13.193	14.8497	16.3697	14.6631
13	GSE22470	11.4403	28.6795	23.3741	20.1719	21.4738	15.6575	7.98381		22.5514	17.5645	19.7938	16.1861	19.3289	18.0876	15.7463	21.3921
13	GSE31312	16.5584	16.8099	24.0996	19.2852	23.7482	17.2988	11.8594	19.0535		14.9922	24.6619	19.61	21.3376	19.7047	22.3627	30.1417
13	GSE32918	14.5172	15.0999	24.011	19.5809	19.417	15.1499	11.2454	16.5015	18.1149		25.7525	15.2223	19.8497	22.0684	22.4518	16.3562
13	GSE34171	10.2691	16.5465	25.327	20.7563	20.2729	14.1045	12.2937	18.2431	19.8212	16.5874		16.7437	20.1785	26.6517	17.374	27.1348
13	GSE4475	11.7214		19.1514	13.5702	13.5397	16.5722	10.3264	21.1407	21.4624	19.361	18.5335	18.1836	18.0326	16.9921	17.0169	17.3852
13	GSE4732	9.6013	18.9487		21.2068	21.1602	23.4859	10.8806	17.8062	17.0821	10.2954	21.0094	15.9326	20.1196	21.0196	15.3412	16.4032
13	GSE53786	17.1336	13.6327	21.871	22.6577	21.3607	16.4927	16.1361	14.0025	21.2806	11.0196	18.4296		17.7481	20.2082	16.0755	22.1056
13	GSE87371	14.9672	15.5599	28.6577	21.2187	22.0015	18.3033	10.5193	18.7204	19.5607	14.9837	21.2392	19.0421		17.7186	17.8833	22.6147
13	GSE98588	11.7958	16.5011	30.4067	19.3341	19.4057	20.007	17.19	19.0328	20.5718	13.6112	39.3507	24.4206	18.75		15.8243	25.4524
13	HMRN	21.0647	15.7053	25.6798	15.1035	20.9553	21.5155	12.6876	21.9517	18.7694	24.52	21.9744	17.4312	24.7397	16.4588		20.1308
13	Monti	16.6541	14.4502	21.3411	15.8979	21.7078	19.0962	15.0455	19.713	23.866	16.8151	22.4927	17.8389	25.6116	22.7235	17.5024
14	Exp_MC_REMoDLB_ForMEV		17.294	24.6007	21.0525	18.2147	21.6506	13.9376	19.9333	21.7883	19.142	20.351	18.1102	18.4502	21.5543	21.8474	17.7361
14	GSE10846_CHOP	10.4093	20.7951	30.8605		14.3099	18.2698	12.2226	16.4461	12.9232	12.5403	23.7742	20.0768	17.8075	16.3102	14.5073	20.5591
14	GSE10846_RCHOP	11.6493	15.4118	28.0952	20.8869		25.2625	14.3779	19.9762	23.7523	12.3346	25.8664	18.7932	22.5825	26.5036	17.9813	24.2407
14	GSE12195	10.0959	12.6102	20.6034	11.318	10.5502		15.5282	16.8736	14.4697	9.48567	23.184	15.7459	17.7271	21.8103	12.7082	12.8063
14	GSE19246_FF	9.69482	17.4023	22.6215	15.1224	15.5404	16.0069		15.5334	13.9056	11.5408	21.0104	21.1927	21.0403	21.2666	13.1373	17.1467
14	GSE22470	11.4884	29.0789	15.3651	15.8637	19.2895	23.8987	14.7235		18.9434	15.4518	23.4347	11.8951	22.5086	23.5546	18.2323	20.5981
14	GSE31312	16.3853	17.468	21.5162	16.9421	21.8952	21.62	13.4039	22.8915		15.9492	20.5536	19.5806	21.5833	24.183	16.7191	27.4505
14	GSE32918	16.3672	13.8224	12.843	16.7002	14.6799	14.6347	14.0199	16.4755	15.7975		19.8096	19.3776	18.2356	18.4435	17.8567	19.7935
14	GSE34171	11.1824	15.3569	29.4445	27.6171	21.5211	17.5027	17.3859	21.7165	21.4572	13.876		18.3138	20.7298	34.4218	17.298	19.0062
14	GSE4475	12.9623		23.4108	21.0339	13.2	20.1471	11.7395	19.1169	15.4398	16.4303	14.062	18.3052	21.1576	13.872	13.3498	21.3498
14	GSE4732	8.17192	18.9142		18.775	13.1671	18.458	11.3121	16.2433	11.4694	6.87941	17.8631	15.1186	14.7286	20.5108	15.9982	13.9073
14	GSE53786	14.2457	13.0406	19.9202	14.5581	16.4161	17.1565	17.9805	14.7636	17.8554	10.9024	17.5167		15.1194	24.5377	14.9621	21.0193
14	GSE87371	15.5485	19.7293	20.9103	20.6321	20.4163	17.1843	10.015	18.6911	17.3669	18.3291	18.911	13.4754		20.4773	22.3972	22.204
14	GSE98588	13.5714	17.4915	27.8661	18.0441	21.5428	22.3735	12.602	17.4724	18.9771	13.2073	39.5795	17.0436	17.8286		18.4622	20.4528
14	HMRN	19.6312	17.0019	29.0907	16.1392	20.6515	17.5351	12.16	21.1022	18.4227	17.2682	19.3423	16.0444	22.8229	22.2173		18.5987
14	Monti	14.9889	19.6687	24.8831	15.5745	26.7166	16.9298	14.6775	19.4856	23.1039	13.2168	26.9684	13.1343	24.133	24.5125	14.647

### Sheet: NEV-CV_N_CC_HC
K	Predictor	Exp_MC_REMoDLB_ForMEV	GSE4475	GSE4732	GSE10846_CHOP	GSE10846_RCHOP	GSE12195	GSE19246_FF	GSE22470	GSE31312	GSE32918	GSE34171	GSE53786	GSE87371	GSE98588	HMRN	Monti
2	Exp_MC_REMoDLB_ForMEV		0.76982	25.2742	21.6348	100	31.8991	8.55701	14.2441	17.0968	81.1355	45.0265	12.4776	16.7058	74.4742	29.2481	14.6929
2	GSE10846_CHOP	23.1886	16.1946	36.4628		25.182	28.2218	9.29433	25.1159	21.8799	100	70.757	9.50777	17.5389	74.0913	24.4103	22.6849
2	GSE10846_RCHOP	21.1624	7.49598	83.0788	30.1052		31.6307	5.51855	16.9021	19.4051	100	47.6713	8.1456	21.509	38.7052	28.6323	16.032
2	GSE12195	24.8178	5.14761	74.0496	24.1243	31.2119		8.81766	100	18.9745	47.3365	81.7194	11.6531	19.8935	34.6152	27.4865	15.7816
2	GSE19246_FF	20.4414	7.1291	71.1871	23.2662	19.0064	17.8314		18.1015	19.4161	100	40.0728	18.9403	16.9302	32.3354	25.551	77.9009
2	GSE22470	100	22.9476	75.2107	29.0383	100	18.9003	8.22703		18.8348	100	76.3765	9.44013	17.4403	67.7885	23.4128	27.8778
2	GSE31312	20.818	10.8873	41.5656	31.3387	100	33.7167	9.00702	21.7133		100	63.2046	7.52495	21.9297	63.9508	26.2914	100
2	GSE32918	100	17.5858	24.8022	24.2985	100	24.4514	8.2455	19.4903	18.6834		67.422	9.82923	19.6826	55.2008	21.5838	100
2	GSE34171	15.7739	22.6564	58.7913	18.089	100	24.6729	6.87971	20.7045	16.9173	100		10.2744	20.417	69.3585	25.0256	25.49
2	GSE4475	35.2951		16.6449	21.4328	100	11.6217	2.68057	100	14.2917	70.5201	40.9566	8.78681	15.8299	47.9579	14.4782	100
2	GSE4732	4.38415	1.69927		13.4854	100	14.4119	5.12683	10.8212	13.7546	73.5044	47.5493	10.5706	12.9264	28.4177	20.5276	100
2	GSE53786	12.364	1.4666	49.7242	18.6425	16.0347	100	14.6748	14.4088	14.8984	100	48.3989		15.2228	53.3341	22.1775	7.29434
2	GSE87371	19.58	14.6443	88.0019	22.1895	26.3232	100	9.05216	22.8976	20.3727	100	68.7616	11.1715		68.8054	30.0475	100
2	GSE98588	15.962	19.7686	42.457	21.1469	100	24.6729	10.5311	100	18.3485	82.6631	67.9043	9.42038	20.7369		25.6081	26.2992
2	HMRN	23.2356	12.4346	51.7287	21.5911	27.7492	33.7167	10.793	20.9166	20.6457	100	65.0781	11.9603	23.4098	48.6217		23.1833
2	Monti	75.4274	22.0802	38.3421	23.6436	21.3785	27.436	7.57708	100	18.5593	100	77.4491	5.0787	20.8124	75.9576	25.0457
3	Exp_MC_REMoDLB_ForMEV		52.7387	14.4206	61.5265	39.9462	22.5415	27.9318	14.9424	67.2307	22.4517	15.3444	17.8009	100	19.0275	29.4211	28.4173
3	GSE10846_CHOP	32.0005	40.8267	11.7901		33.8505	21.0974	33.461	19.0931	53.5726	25.852	18.7829	13.6912	100	18.7473	35.8464	30.9389
3	GSE10846_RCHOP	28.3358	78.1643	24.7346	85.4521		17.9961	12.5778	22.8096	87.066	18.8838	18.0545	14.1143	100	21.6799	42.5789	32.1647
3	GSE12195	14.6605	43.7614	23.4029	34.9966	17.6554		22.7797	19.0888	47.1294	21.3521	14.8031	14.9663	61.7205	27.6874	35.9705	39.3677
3	GSE19246_FF	8.99524	12.3769	20.9252	37.1234	11.6731	15.079		15.5633	32.629	12.2145	13.2973	33.4381	38.5595	13.1394	36.2941	28.9623
3	GSE22470	11.561	60.6868	25.2735	27.5224	21.2117	17.0964	24.7293		38.2695	19.3214	16.3188	16.777	47.9153	20.1257	43.0605	31.8347
3	GSE31312	23.0949	71.2551	23.8377	70.4282	38.5215	17.2388	20.5366	22.0941		13.5176	19.839	7.75933	100	17.0464	32.2401	37.8461
3	GSE32918	20.4279	39.1985	19.6901	52.0141	18.9833	18.1428	24.7772	17.882	27.924		14.9062	36.7245	100	15.0707	30.6884	28.6806
3	GSE34171	13.0965	48.6446	22.2381	36.3421	17.1272	19.9846	28.4304	25.1932	36.6871	18.2978		9.01441	46.0349	22.7423	28.2639	28.5375
3	GSE4475	15.2304		14.5828	30.7286	16.7916	13.9902	13.9441	18.6352	44.5124	18.1573	13.8403	4.60002	42.0891	15.5288	32.5282	22.9487
3	GSE4732	12.2389	29.255		18.1886	20.9455	17.1009	21.5417	16.6845	32.747	23.3259	15.4551	9.13545	54.7687	18.0461	26.7343	31.7751
3	GSE53786	16.6406	16.1735	21.8545	34.3908	14.786	14.0165	44.836	11.4347	21.0902	17.3605	13.4064		100	13.2013	28.6243	16.6694
3	GSE87371	26.7473	58.0997	19.6726	57.3498	33.7293	22.9484	22.5507	23.2468	52.1798	19.4971	21.1955	8.77475		22.1782	38.5378	37.6367
3	GSE98588	14.4985	54.4458	26.3345	41.9301	19.6509	18.7168	10.0759	19.2681	49.613	19.6214	17.9204	2.85973	100		31.6731	36.6885
3	HMRN	16.7797	45.0951	20.02	36.6056	23.5706	19.3794	25.9591	27.6516	43.4475	20.1457	17.43	26.3816	72.2019	21.2728		33.0932
3	Monti	12.0052	48.3174	25.2308	25.9001	17.1493	20.4161	18.9864	28.9208	40.721	16.8613	17.9385	-0.339338	49.958	23.7292	25.9353
4	Exp_MC_REMoDLB_ForMEV		17.1873	12.2817	28.4005	27.213	24.9109	16.9282	20.3595	30.69	24.1929	18.2393	12.1344	59.3941	17.0768	33.7778	16.2519
4	GSE10846_CHOP	63.5772	14.9578	22.523		29.0306	21.4729	14.7247	32.7099	26.0325	14.7224	22.9447	11.3474	64.233	28.954	33.8208	21.2423
4	GSE10846_RCHOP	60.1344	16.7529	13.5972	25.6792		15.785	12.8822	26.116	33.2371	13.7204	19.7438	4.12473	79.5912	17.8414	32.7677	22.2012
4	GSE12195	22.283	9.51466	16.7889	12.5151	12.8563		14.8255	22.4066	24.1862	14.5909	27.3609	12.4074	29.0404	22.2147	22.4743	16.9004
4	GSE19246_FF	22.5062	9.94287	16.14	21.111	15.3337	22.7291		15.0083	23.8881	14.0724	18.6685	14.5791	35.7212	17.634	22.7058	12.7383
4	GSE22470	20.7954	19.997	30.3722	16.211	17.0532	18.892	8.53936		22.6954	15.1496	20.1832	8.79274	35.1966	25.239	29.2121	21.5054
4	GSE31312	38.0116	16.8726	20.5747	21.8298	22.4504	22.6311	10.873	27.5893		14.5459	22.9712	11.7378	71.9712	22.9648	25.5866	22.8367
4	GSE32918	43.7272	8.08274	17.5663	18.1211	20.0441	27.1914	14.8937	27.9929	18.0119		22.3038	13.8334	41.4672	19.6457	25.2292	16.4401
4	GSE34171	24.2994	12.8825	13.0755	12.2105	12.5107	22.0711	13.4288	22.1223	28.0845	12.3054		13.0138	35.959	22.4308	23.5005	22.8271
4	GSE4475	26.4177		22.1716	15.245	12.2253	15.2241	6.93038	31.8483	26.7192	9.27054	16.1395	15.5404	32.8548	15.8133	28.5675	13.3276
4	GSE4732	23.9953	18.5789		15.6303	10.5712	19.5542	17.2858	39.7082	24.9626	11.9175	17.7178	11.6015	46.0517	28.1763	26.5733	27.6337
4	GSE53786	35.774	16.9431	13.548	11.3001	13.5066	15.233	26.9544	20.7805	17.9891	11.6364	15.7035		71.1839	15.5994	26.7036	11.037
4	GSE87371	43.9852	14.2847	15.9244	27.4433	23.9984	24.211	11.0335	31.1596	25.7086	18.4472	21.2073	8.59648		23.8908	29.3371	18.532
4	GSE98588	50.1544	15.1688	35.024	20.3671	16.1124	22.9211	11.2124	34.3999	25.0721	12.9075	18.2052	13.2636	83.1258		30.471	23.6511
4	HMRN	35.211	12.1636	19.3506	17.6387	21.2941	21.0796	18.5088	47.9344	34.0078	12.4121	20.8616	14.0734	61.418	32.5314		21.0127
4	Monti	30.1606	13.2833	34.3308	18.2968	12.7915	20.7943	16.4211	49.8842	27.4388	10.8451	22.402	7.91316	43.7276	27.2203	28.4422
5	Exp_MC_REMoDLB_ForMEV		14.8643	11.8389	80.4961	28.4739	22.8598	22.8432	21.8121	29.3031	20.0094	23.3786	6.14116	25.3628	26.6834	19.5749	20.1054
5	GSE10846_CHOP	37.1311	14.9653	12.6334		21.0379	21.0029	33.1371	22.1063	25.5594	11.9429	34.7122	5.30172	25.4826	29.8034	16.0064	19.0023
5	GSE10846_RCHOP	34.9948	13.8416	14.4853	66.2333		18.2197	29.5781	27.0482	26.5656	12.211	35.0661	3.54125	32.2248	25.0146	13.5048	20.7369
5	GSE12195	17.4794	11.9973	13.7741	18.3727	12.7901		19.0762	20.0412	22.012	12.9714	23.3713	10.5573	12.7912	22.9066	16.9881	27.2899
5	GSE19246_FF	22.1142	11.3028	17.4278	50.5795	13.4487	18.0728		15.4918	32.2402	13.5138	20.4133	12.908	20.4671	19.5411	14.0178	17.4182
5	GSE22470	18.6559	22.0502	25.1405	56.4848	13.6607	17.1601	15		24.0461	18.6957	23.5047	6.32707	14.4806	33.6427	18.3551	20.2442
5	GSE31312	22.5847	16.949	14.3593	59.1525	21.2918	21.4632	32.2462	21.9583		10.3556	25.7102	7.90715	25.0833	23.9995	14.9858	33.6692
5	GSE32918	27.2349	12.618	16.1389	33.9561	18.3619	18.53	15.7896	24.8942	22.745		23.0459	11.9739	13.6273	26.7388	17.2451	22.6562
5	GSE34171	18.9217	11.671	11.5453	27.2896	12.5225	17.1383	20.3479	16.4738	26.7124	12.5662		9.76545	15.1396	21.9948	14.2687	29.0124
5	GSE4475	23.0402		14.8126	38.1537	10.2171	12.0256	18.6802	26.5385	24.8047	11.2575	20.7872	6.5675	13.0989	18.5142	18.0349	22.4782
5	GSE4732	17.0807	12.1521		26.093	12.6445	19.1806	24.4902	31.6	21.5453	12.4222	23.1056	8.23813	16.4098	30.8307	13.234	26.7994
5	GSE53786	20.2514	11.3678	12.7479	63.2584	14.0145	10.5875	27.3871	17.8322	22.024	19.4837	18.9933		12.8486	28.8836	15.4844	16.5065
5	GSE87371	29.6058	20.0522	16.3373	68.1958	25.8579	19.8487	28.3503	29.5326	27.2802	16.4122	21.3959	6.18977		24.9031	14.252	29.5077
5	GSE98588	18.5775	14.0171	22.0817	36.851	12.5835	16.7894	16.4981	21.745	21.0849	11.8719	27.5049	6.18052	12.7539		13.9725	29.6087
5	HMRN	32.1162	15.6782	15.1727	34.3692	16.6909	18.3322	25.8323	25.5272	24.2463	19.8129	25.1808	12.8836	15.8177	25.4306		24.7974
5	Monti	14.0285	18.7162	23.7124	36.2785	13.1312	18.8471	23.4105	26.3832	22.3662	12.3229	22.381	12.7721	21.7542	30.4177	14.6868
6	Exp_MC_REMoDLB_ForMEV		17.2167	17.5794	27.6734	28.9739	48.9076	19.9394	16.9888	21.6936	20.0947	21.797	7.62287	26	30.348	21.5641	21.0604
6	GSE10846_CHOP	24.3337	13.5397	26.8834		28.3003	53.6088	40.3962	21.1593	25.0663	18.1317	26.0212	12.8034	27.4305	57.6588	17.2993	21.8486
6	GSE10846_RCHOP	21.7353	16.5252	17.0304	27.2722		64.8626	34.2755	19.8589	21.2478	11.8878	31.496	4.97597	33.4524	35.1418	15.4857	21.4686
6	GSE12195	21.7307	14.1071	18.0093	26.5041	28.9997		33.0005	17.3251	18.9311	17.2949	26.2155	11.8925	23.7064	26.1808	16.0077	20.1489
6	GSE19246_FF	18.9617	13.2006	17.9478	21.5962	15.0491	32.789		11.4781	21.7499	11.9506	20.6816	16.4304	22.8357	18.134	15.295	16.7058
6	GSE22470	11.0721	21.6035	36.281	16.3856	17.0855	28.2797	13.7945		30.5029	15.1104	25.8053	11.9774	11.9436	41.1604	18.6086	22.2376
6	GSE31312	18.9303	22.3197	33.8584	20.9721	24.1117	30.1529	28.0001	29.7306		13.6097	27.6226	10.9215	25.8326	24.4245	14.8604	24.2946
6	GSE32918	18.1932	13.9755	19.1171	21.484	17.6899	26.4299	15.1309	24.1954	18.6517		23.1724	17.8034	15.7349	26.9069	18.0871	17.9362
6	GSE34171	13.681	9.2398	26.6793	12.3637	11.7757	25.9626	17.6839	13.89	15.8256	11.5063		13.1361	14.6733	26.9912	16.369	27.4483
6	GSE4475	13.1567		16.6106	13.7823	10.8194	28.3887	17.2583	22.6927	29.1715	9.48018	16.0151	11.6243	12.3072	18.5223	12.7808	19.6019
6	GSE4732	9.73128	14.2649		16.3785	11.8624	26.9086	23.3104	23.7513	17.7633	14.4915	15.5946	15.9337	13.5035	29.9174	14.3436	23.9529
6	GSE53786	16.0999	19.2107	37.067	15.268	12.1738	23.314	35.1924	19.1847	18.5338	20.3611	17.2011		11.517	31.3863	19.4495	18.7704
6	GSE87371	22.4704	20.8159	16.7478	24.8017	31.1397	55.6306	33.0093	28.7841	24.9328	16.8626	23.9147	9.07336		33.4243	14.4138	30.7675
6	GSE98588	12.4826	13.0949	26.1259	19.5989	14.3747	25.6059	16.0344	20.3564	17.5931	13.6034	26.3852	9.79064	14.0546		16.1703	26.0496
6	HMRN	19.6465	15.8169	21.3604	19.0166	18.9721	34.7535	14.1859	20.8741	23.0031	19.5714	25.2314	15.682	15.9985	30.0294		21.0976
6	Monti	13.2864	17.8031	33.3598	17.3283	13.728	20.1508	19.3878	20.6417	19.3506	13.3332	22.8969	16.9764	18.9216	29.9759	14.3836
7	Exp_MC_REMoDLB_ForMEV		12.3855	17.7285	27.4248	23.75	52.9483	14.8786	22.1523	19.9847	18.7928	33.8073	11.8048	22.1046	23.5535	20.9937	18.1372
7	GSE10846_CHOP	31.1662	14.3227	26.4706		27.0174	79.442	31.5042	30.1371	24.3472	14.5923	45.985	12.4527	21.7463	26.3563	19.2543	16.9205
7	GSE10846_RCHOP	18.8053	14.4665	15.9536	20.8812		69.273	15.7925	24.0104	19.0612	10.4533	52.3423	5.40376	22.5479	19.718	14.7835	15.6527
7	GSE12195	21.2256	14.7472	19.5984	23.3835	22.0127		22.9534	16.5834	17.1291	14.3324	40.6605	16.2654	23.8755	16.6327	16.7626	17.0355
7	GSE19246_FF	17.35	14.5479	19.4537	28.5882	17.3561	32.0601		18.0545	19.8588	12.8956	27.5227	21.6702	17.7483	17.1928	15.9488	12.1831
7	GSE22470	14.3582	19.0514	39.3155	16.8812	13.8924	27.7626	9.42313		22.791	13.5468	25.1883	19.9734	16.5539	17.1731	16.0845	20.9907
7	GSE31312	18.0762	22.1762	27.3714	19.5333	23.8808	34.0311	14.1061	30.8275		11.7109	38.1523	11.7761	21.7514	16.2123	16.0765	19.1227
7	GSE32918	23.11	11.8285	16.4642	15.1255	16.5631	24.8594	14.792	14.2833	14.6069		19.4842	16.2782	11.9004	17.7116	18.6962	12.8354
7	GSE34171	19.7602	11.732	19.7186	17.5976	22.4003	57.6922	26.9609	19.3173	22.2994	12.2528		17.7166	26.0842	20.7683	18.5881	20.8704
7	GSE4475	10.8066		28.378	13.6676	11.124	23.0523	8.18052	24.7427	27.4786	9.84249	14.4024	6.67547	15.8948	11.4435	13.7169	13.8766
7	GSE4732	12.407	16.9192		20.0502	13.2236	25.1058	12.6277	31.1145	18.6335	13.6316	17.7791	19.4873	13.8716	17.4239	15.9521	16.8256
7	GSE53786	21.4285	15.1542	34.5368	16.8719	15.1171	34.3163	33.2159	28.3924	18.7724	20.8228	26.0108		12.9938	18.8275	20.0996	14.9475
7	GSE87371	24.5135	21.5484	20.718	25.5847	26.8645	46.6923	19.3263	28.559	24.4788	14.4105	41.7286	9.96965		22.4764	19.9937	19.0317
7	GSE98588	23.8644	12.4067	23.9835	26.6107	24.9669	42.7908	18.0394	32.3126	16.5364	12.8997	38.8776	8.58556	19.9907		16.1517	19.3287
7	HMRN	24.5459	15.6951	28.2948	20.5819	14.4177	26.5979	12.2112	28.3005	21.8624	21.3429	27.1956	17.8342	14.9472	14.0333		19.7418
7	Monti	18.3307	16.034	34.5118	18.4997	13.6372	27.9646	19.1734	27.2332	22.2559	11.5831	29.679	19.8727	18.7525	22.9497	15.5443
8	Exp_MC_REMoDLB_ForMEV		15.9596	19.7317	23.9718	22.5565	19.9	11.63	17.0797	21.2823	16.6451	26.1163	10.0055	25.6023	22.0312	20.881	18.5127
8	GSE10846_CHOP	21.5763	15.9419	23.6238		23.8357	18.4212	14.6036	21.5468	18.1333	14.5585	24.867	11.2989	20.0978	30.8109	14.0754	15.4031
8	GSE10846_RCHOP	19.7284	12.9336	16.21	18.104		18.7044	12.5446	20.7377	18.3989	8.77772	25.9917	5.65883	27.5988	22.0343	13.3827	15.2881
8	GSE12195	21.74	22.8849	25.3899	20.5637	24.536		15.6452	32.957	26.642	17.8494	27.1502	18.4015	26.1392	22.6461	15.2017	16.7753
8	GSE19246_FF	17.7425	19.2968	23.3825	24.9912	18.715	18.808		28.6085	22.1267	12.3858	19.0374	18.0168	18.6005	20.0426	17.2438	13.1545
8	GSE22470	13.4136	19.0858	25.3797	15.9551	15.5045	16.316	7.18016		29.0325	17.1272	17.6889	12.1959	13.5007	27.6629	15.2464	13.9524
8	GSE31312	16.377	21.7433	28.0511	23.049	23.5303	20.3054	15.1397	30.5377		11.4702	25.1973	8.74314	23.0273	32.7472	15.7268	17.6425
8	GSE32918	19.7689	12.7735	17.9154	15.8457	16.3977	13.6757	10.5038	20.5998	18.6916		14.7574	24.3983	14.6677	22.5289	18.2941	12.1937
8	GSE34171	19.5477	15.1328	27.6624	23.707	20.7819	17.2868	11.6095	18.9025	19.1083	11.4667		16.7545	30.8192	24.7113	16.6781	19.9095
8	GSE4475	11.4904		25.166	14.3406	8.07577	18.0202	9.49171	24.5766	23.6324	11.838	12.1403	9.88709	13.6306	20.5312	15.935	17.2612
8	GSE4732	14.0165	18.8491		17.6516	11.7361	24.5707	11.1345	25.1043	22.6797	12.2834	16.7286	22.7366	17.6587	25.1314	16.739	18.376
8	GSE53786	16.0239	11.0092	38.27	16.6576	13.8051	10.9826	12.3271	25.9413	15.0405	20.3772	15.3607		14.5124	23.0873	17.7089	13.7429
8	GSE87371	18.6483	18.1767	21.7147	26.9399	24.5802	22.6062	15.1849	23.9985	20.136	14.8795	29.5087	11.6552		26.5322	14.73	18.0016
8	GSE98588	9.58384	13.326	28.0801	15.6742	12.2992	13.4891	7.50931	18.7925	14.6497	11.7683	19.6822	8.72825	10.3162		12.4952	14.4116
8	HMRN	17.4841	14.2836	14.2742	16.8866	15.6178	15.2557	10.0699	20.6899	19.3063	17.0297	18.8905	15.6266	15.4966	25.3413		16.5781
8	Monti	14.0068	14.8618	34.2371	16.9143	11.4004	17.6657	13.3683	19.0742	22.1108	12.0474	16.3484	15.5177	19.7101	29.2343	13.2883
9	Exp_MC_REMoDLB_ForMEV		14.6824	19.0156	23.1325	23.0051	19.2866	11.6202	11.5483	19.515	17.254	28.9497	12.3985	26.6928	22.9283	19.3408	19.6586
9	GSE10846_CHOP	24.8757	14.4905	27.3637		21.9568	18.5398	16.8613	14.2475	19.377	16.21	28.0893	19.1988	25.261	27.5305	16.5517	17.1829
9	GSE10846_RCHOP	19.9844	15.0155	17.4404	23.8697		26.4075	17.5153	20.7311	21.9457	10.9069	27.2805	15.9471	23.7855	21.1305	16.2811	18.545
9	GSE12195	22.2101	20.8508	29.3108	25.6391	23.6835		19.9606	26.2491	21.932	15.1274	25.555	26.4106	25.7941	21.2945	16.2513	17.0565
9	GSE19246_FF	15.8461	15.5135	27.3503	23.859	18.9171	17.843		20.0398	25.0663	13.4279	22.7775	29.7458	21.4205	25.0591	15.2283	18.1484
9	GSE22470	13.8336	20.4838	27.2622	21.5241	23.1527	22.2059	11.7426		27.5444	16.679	24.4861	26.9078	17.8003	21.8673	14.6136	14.4032
9	GSE31312	21.2383	22.6134	25.808	23.2481	20.5126	17.4186	17.3176	26.0034		11.3939	25.2427	7.79401	23.6898	14.8352	16.1407	18.8568
9	GSE32918	19.0566	11.6821	19.4912	19.264	13.6099	13.0372	12.8165	11.819	15.0157		15.9953	16.1575	12.8049	17.6425	14.6417	14.8512
9	GSE34171	18.3245	12.9283	23.75	22.7473	23.86	20.3555	13.1263	13.8781	21.2259	12.3494		22.9074	28.6857	25.2664	16.7872	23.6048
9	GSE4475	10.6522		23.1324	17.2509	9.70466	17.4505	8.99318	20.8499	20.9536	11.352	14.9024	5.9906	13.6158	16.2343	11.3116	19.2529
9	GSE4732	13.3639	21.2599		17.6518	13.4287	22.2656	13.7326	18.3935	20.0384	14.7542	17.8013	26.8533	17.5685	20.9181	12.8959	16.8925
9	GSE53786	21.5519	11.9662	33.9276	26.6317	19.379	22.0081	20.8254	16.1569	16.0231	24.4502	26.6759		19.3632	22.4787	16.995	16.5376
9	GSE87371	23.2645	16.8035	23.6789	23.3676	30.2078	23.4706	13.7262	20.4761	21.3361	14.9981	23.4773	10.8305		20.0064	14.8997	19.053
9	GSE98588	17.8946	13.5501	20.026	26.1537	19.5343	18.1186	13.8816	11.7521	15.8029	14.6966	26.49	12.7878	20.7863		14.053	15.3421
9	HMRN	20.5342	17.3105	16.3038	14.5108	17.4675	13.7772	11.4804	13.2517	20.3255	18.6806	19.5877	11.9806	13.4241	16.0628		18.8991
9	Monti	16.9128	14.8776	30.5612	18.9173	14.6389	19.8066	11.8703	14.6815	17.431	13.1908	15.7466	9.3873	17.653	21.1765	13.167
10	Exp_MC_REMoDLB_ForMEV		13.6744	19.8714	22.3711	22.5751	22.7912	9.54473	15.775	16.5557	18.8588	24.2378	12.7416	22.7616	22.8321	20.0327	19.2098
10	GSE10846_CHOP	30.6487	13.8551	20.9582		21.376	18.5491	15.8622	19.0646	18.4264	15.7852	23.3836	16.0402	21.1988	24.5687	15.5552	23.3658
10	GSE10846_RCHOP	20.7322	18.6617	19.0988	20.7375		25.7349	13.7458	14.9195	22.1654	12.2681	24.9507	14.218	22.7972	21.1697	16.2795	19.1091
10	GSE12195	23.3884	18.8469	33.3008	27.3349	22.0294		18.2025	21.0641	21.8307	16.2628	22.0104	23.2491	21.9358	19.2347	19.2958	18.7827
10	GSE19246_FF	16.5772	19.7268	25.5883	24.7371	19.3448	16.3551		17.6924	20.7675	13.8364	18.5776	15.4697	18.2493	20.9325	15.5073	18.534
10	GSE22470	15.4871	21.1615	36.8047	18.8338	15.0745	22.6363	12.7107		24.402	13.6494	18.8921	12.9782	22.5199	22.2891	14.7921	20.7666
10	GSE31312	21.1899	20.0417	27.4909	22.129	16.9916	17.3688	14.648	24.0323		13.7633	19.2042	10.7245	23.2644	19.5654	15.6524	27.6081
10	GSE32918	22.5242	12.602	21.8931	17.6875	16.2676	15.4882	12.9923	10.2781	14.8614		16.2355	13.6833	10.3365	20.8964	15.0325	12.9554
10	GSE34171	22.3693	11.4028	26.6142	22.583	21.4645	19.3221	10.9648	17.7775	18.6454	10.5888		19.0499	26.0402	22.8425	15.3316	23.795
10	GSE4475	13.783		26.9395	12.64	10.6095	19.8151	9.39561	22.3916	20.2219	12.5429	12.865	10.2179	14.6108	14.8798	13.5455	21.1589
10	GSE4732	13.2105	16.9291		17.2619	12.8703	20.7574	12.4663	18.699	21.4319	13.5127	14.7297	12.9583	19.4422	18.2864	15.5448	18.1309
10	GSE53786	24.1573	13.7449	29.8257	24.8395	19.177	22.7307	19.8189	18.5529	19.4361	23.0289	25.4487		18.7706	23.0134	18.2823	21.9172
10	GSE87371	29.6807	20.8618	21.818	22.1474	20.0711	20.1872	17.745	18.3297	22.2608	16.1779	22.0426	12.3945		19.7737	14.4209	18.9083
10	GSE98588	21.9204	10.9697	17.0345	27.247	18.7184	20.4497	10.4187	18.2059	14.7938	13.1993	29.5859	14.7694	16.5418		15.3161	18.3445
10	HMRN	22.4741	13.2578	19.202	16.5761	18.82	16.995	11.7201	12.072	17.2824	16.4864	20.1437	13.7064	12.5511	16.0697		21.2042
10	Monti	22.7797	14.287	24.3372	19.4154	12.769	20.8447	14.0367	17.8623	25.1765	12.3163	15.3332	15.8119	16.7774	27.1313	14.6058
11	Exp_MC_REMoDLB_ForMEV		13.8332	21.3364	24.2596	26.9472	18.9682	8.55108	13.5387	18.8765	19.0967	24.0077	12.9816	20.7917	23.9319	23.0259	16.9325
11	GSE10846_CHOP	26.4288	15.0914	20.7535		29.3887	17.6581	13.3026	16.1127	16.2975	14.9245	24.1599	15.3783	23.046	26.8184	20.7908	21.8717
11	GSE10846_RCHOP	18.7769	14.1197	23.1485	24.233		20.7584	8.64636	12.1886	14.9117	10.8566	26.7319	12.3502	23.2488	25.4661	20.3402	14.8974
11	GSE12195	24.7397	20.6668	24.3531	26.5475	27.8503		17.8661	21.6894	22.1415	15.4284	22.9112	23.999	23.3944	23.2099	22.2478	17.4423
11	GSE19246_FF	14.3536	17.7599	22.2997	25.4825	21.0837	17.0887		16.7668	21.894	11.2097	18.0446	18.374	20.2141	23.2071	19.1892	16.2883
11	GSE22470	16.3819	21.5168	30.6574	23.4609	27.0394	21.9758	11.5062		20.7659	12.0205	23.8076	14.1776	20.6532	24.6545	18.5032	18.3693
11	GSE31312	18.5474	18.0645	31.3839	24.0045	31.0365	20.0154	18.3726	21.1713		10.3499	22.6557	9.86951	18.3297	19.9221	19.569	22.0456
11	GSE32918	17.4688	11.7334	22.4899	21.1437	18.0716	13.5537	10.7097	10.0654	17.1354		17.1736	14.0248	12.8288	22.4818	20.1132	14.8614
11	GSE34171	19.4438	11.0439	25.207	28.9853	27.8189	19.6011	9.79929	15.9157	18.0672	14.03		15.0573	22.3087	27.2039	20.4095	19.274
11	GSE4475	13.7715		22.2038	17.1383	12.0178	22.5718	6.71492	14.693	19.0661	9.50096	11.8619	8.93508	9.77635	14.6898	14.9216	16.997
11	GSE4732	16.4323	15.4643		15.8301	16.476	24.9674	10.9604	20.6005	20.6483	12.7938	12.8536	12.7837	19.8446	19.9534	19.0661	19.0187
11	GSE53786	27.0519	14.6096	23.4699	25.9798	25.5567	23.7447	17.6414	18.391	19.8277	17.4441	25.4949		24.7898	23.9015	24.5395	17.1539
11	GSE87371	20.0012	17.8234	25.464	26.6569	28.4341	22.4105	15.1898	17.1453	20.0995	15.5041	22.5687	15.2081		32.0213	19.6922	19.6053
11	GSE98588	20.9954	12.8855	15.3091	32.254	28.969	22.6907	9.30603	17.771	15.8895	12.3956	29.2598	14.7591	16.2769		17.7578	15.4353
11	HMRN	24.5626	14.4271	20.3292	18.5973	26.2343	17.423	13.9255	13.2301	16.0223	17.4895	19.7454	16.5419	12.9901	19.703		21.6228
11	Monti	21.4177	11.7994	22.9389	17.7543	16.6977	18.496	11.4111	19.7011	21.3132	12.9037	14.9286	14.8125	15.0909	25.7889	18.4595
12	Exp_MC_REMoDLB_ForMEV		14.5067	22.4602	22.0366	20.8977	17.3752	9.50186	13.5784	17.5538	17.8889	23.2112	12.8845	22.0161	26.9813	25.5166	19.6431
12	GSE10846_CHOP	26.2936	15.0539	20.5937		19.5443	17.8617	12.3658	18.3917	16.0763	14.8582	20.1466	13.4804	21.1242	29.2561	19.7234	19.3027
12	GSE10846_RCHOP	19.5048	13.8999	24.3138	25.9461		23.6712	13.5438	14.4158	18.8477	12.4705	23.6729	12.8507	21.5524	23.3709	18.4737	18.4366
12	GSE12195	21.822	18.4314	25.6882	28.6012	24.1744		19.4735	21.6755	22.8523	15.6633	20.5232	23.8983	20.8199	22.5582	25.0933	17.7373
12	GSE19246_FF	20.994	18.603	26.059	20.6121	15.2462	20.984		15.2409	21.9858	12.6773	17.8531	19.9778	22.2736	21.4592	18.9092	15.8829
12	GSE22470	15.2392	14.6721	34.0547	21.0186	16.0836	21.9333	12.5703		20.2582	8.19543	21.537	11.9615	22.0908	23.3458	16.638	18.9534
12	GSE31312	23.1265	17.5878	26.0344	32.4976	18.0657	18.7592	18.8651	22.5136		9.72298	20.9252	12.8429	24.103	20.7668	19.7672	22.7794
12	GSE32918	20.2692	12.3197	24.442	18.2408	15.6396	13.9608	11.0298	8.63452	14.9621		15.1872	16.5402	12.9821	23.6845	17.547	15.0743
12	GSE34171	24.472	12.7654	21.8251	25.3331	22.3722	15.626	9.36946	19.2035	15.2523	13.1509		15.721	21.224	25.2382	20.5375	18.5549
12	GSE4475	12.6232		18.6497	14.8952	7.68519	20.5045	8.31685	19.4733	20.9307	7.61075	9.91267	8.7464	9.35484	14.3331	13.242	15.6377
12	GSE4732	16.847	17.4622		15.5991	11.966	27.7756	11.0648	19.5822	21.4703	16.2783	14.1936	14.8732	16.4207	20.1678	16.4901	20.059
12	GSE53786	20.1876	14.9088	29.7002	27.3045	20.5752	28.669	21.7927	16.7837	19.568	21.3897	19.5999		19.3341	27.6246	22.4621	22.6095
12	GSE87371	27.6092	18.712	27.8069	26.9161	22.423	20.7184	12.6871	17.2251	20.3717	12.6169	23.1223	11.3495		28.9293	16.9098	19.8566
12	GSE98588	18.9153	15.383	20.1926	27.2307	18.2035	18.0117	10.7633	16.2095	14.6824	13.6999	26.7785	15.555	17.7637		18.8391	16.3846
12	HMRN	25.3738	13.958	24.3263	17.4135	18.1069	19.4525	10.0468	13.7136	18.4562	17.8998	18.2274	12.4928	13.0665	25.7562		19.9743
12	Monti	15.7458	14.2296	24.2494	19.7484	13.9641	12.4097	13.6391	19.4651	21.722	12.0085	10.8973	14.0578	19.8244	21.3401	18.5567
13	Exp_MC_REMoDLB_ForMEV		12.6237	21.6376	22.2809	19.5042	21.4138	10.4144	11.3152	18.6796	19.6682	24.1247	10.9532	20.8953	26.1277	21.711	18.687
13	GSE10846_CHOP	21.1238	13.0733	21.6536		17.9664	20.7405	12.9431	16.3045	19.5552	14.9137	22.7889	14.2012	20.3369	25.1559	21.2897	24.412
13	GSE10846_RCHOP	19.9981	15.3473	17.9028	27.447		26.8786	13.8167	16.4671	19.8462	13.0345	24.8399	11.4685	22.6293	24.5374	18.8951	15.7057
13	GSE12195	22.6311	18.6308	23.6965	23.9453	21.5347		18.1744	21.5567	20.8527	11.9621	22.1108	23.3945	24.6901	19.9481	22.6526	19.6094
13	GSE19246_FF	17.5185	16.7331	31.3711	21.8073	18.3003	20.6743		15.7892	22.132	14.1812	19.0289	17.0782	21.3154	19.4855	20.7013	14.8419
13	GSE22470	12.5387	16.1626	14.4977	17.8993	17.6062	21.7305	12.7913		22.1823	8.29495	19.5211	12.7151	16.0602	26.9717	17.6979	19.78
13	GSE31312	19.7306	18.3476	17.1194	22.2271	15.1	23.7224	14.6088	19.8242		10.0631	19.2914	8.30298	21.671	18.6187	18.2109	17.3805
13	GSE32918	16.795	12.2442	20.4047	16.1051	14.2871	18.0095	9.86524	9.70325	14.9872		14.6758	13.0643	11.309	20.9296	16.2228	14.9809
13	GSE34171	19.9967	14.4493	22.1862	23.466	17.3698	17.8175	10.7676	15.3907	18.7652	13.1099		13.3062	23.028	27.1797	20.5297	17.902
13	GSE4475	12.3879		10.6847	14.894	7.68054	19.3213	7.01315	15.5518	16.9241	11.0677	10.4549	8.56443	9.42629	14.3283	15.978	16.9595
13	GSE4732	24.5521	14.8306		27.267	20.0104	24.1298	13.8294	18.8899	19.3754	11.6088	21.1969	17.3022	25.7355	25.5838	22.4035	20.1865
13	GSE53786	21.3417	17.4104	28.9719	27.4959	19.5686	28.5243	18.6993	15.11	17.1702	18.7919	21.8698		17.8172	27.6886	24.0786	16.1282
13	GSE87371	20.3748	20.6485	26.5876	26.4662	21.62	22.8395	14.3083	16.9499	18.6508	12.5807	26.1801	11.1853		27.2516	15.6878	17.4775
13	GSE98588	19.0014	14.0591	18.4834	27.9635	20.9176	24.0184	12.3886	16.6973	15.0511	14.0448	26.2036	14.1419	18.2244		17.8945	18.9847
13	HMRN	22.7778	13.7152	14.6856	17.845	18.6972	23.5463	9.01587	11.811	18.3921	18.9646	20.9957	13.2207	13.9555	20.4918		18.1304
13	Monti	15.9189	13.8237	17.6747	17.6644	14.7379	15.6715	13.8985	18.8714	20.0747	14.1856	12.9726	17.2201	15.58	22.128	18.3718
14	Exp_MC_REMoDLB_ForMEV		15.1435	21.9368	25.8758	20.0398	19.1768	8.49599	13.0448	18.9259	17.3597	25.5621	14.6289	20.1575	25.7052	26.9457	16.0344
14	GSE10846_CHOP	23.1678	19.515	19.2091		19.2407	24.8337	14.0214	16.4643	16.6583	16.1512	21.4263	14.3448	19.1527	29.7446	20.75	17.4094
14	GSE10846_RCHOP	18.0367	16.7622	19.124	24.5996		23.2478	15.1661	14.9981	17.561	12.4343	21.1691	12.7392	21.4542	21.9906	18.737	18.4626
14	GSE12195	22.9209	22.9616	24.8848	26.2063	25.1517		18.8189	21.5566	21.3062	11.7108	22.9501	24.2987	21.9269	22.1379	20.7484	19.7403
14	GSE19246_FF	19.8198	22.3561	23.6708	22.5717	17.5353	21.1332		17.9011	20.6375	15.4682	15.4431	18.8321	25.2026	20.4791	20.3084	18.8427
14	GSE22470	12.6671	22.2336	15.8509	20.0902	12.8641	24.8276	11.2732		20.6013	8.06787	16.5097	12.3175	17.7032	23.6175	19.7885	18.0229
14	GSE31312	19.1338	22.2529	18.7278	25.4827	14.6273	17.4109	13.3824	20.6219		10.7516	23.0654	12.8314	20.4668	24.7255	21.7963	19.1947
14	GSE32918	15.4175	17.2173	19.0592	16.5494	15.388	15.6591	10.8021	10.0914	15.4771		14.7277	14.4378	11.4512	18.3194	17.533	13.8758
14	GSE34171	21.7879	16.5486	18.2119	23.0114	18.491	16.1158	9.0874	13.1801	16.0752	10.2324		16.2983	20.2564	26.3037	21.5671	16.1242
14	GSE4475	15.415		19.2337	15.2485	10.6156	19.8028	10.6715	19.0645	18.8907	13.3213	13.647	9.6233	12.8999	17.8008	17.2063	16.9224
14	GSE4732	21.1358	18.9851		27.1906	20.5608	21.142	11.3276	17.2455	22.0281	14.928	20.9324	15.2694	21.7503	27.719	21.642	19.6034
14	GSE53786	20.8974	22.5227	29.79	24.9598	22.4854	29.1497	21.0885	16.0086	22.4135	15.6356	22.6764		17.0706	26.9389	23.0684	20.0927
14	GSE87371	18.0172	24.8295	25.887	24.3082	21.3507	25.0332	14.3756	12.8342	16.2777	11.3303	20.3968	12.0176		22.5592	16.5416	18.4072
14	GSE98588	20.0914	15.9726	18.5039	25.0652	19.8931	21.655	12.9565	14.743	12.9413	13.7848	27.6526	17.4768	16.7649		18.6401	16.3502
14	HMRN	22.2232	19.1874	14.6476	17.2057	15.4907	21.77	11.0073	12.0732	19.2948	17.2843	18.2439	14.7576	14.0957	17.9246		19.3921
14	Monti	16.7221	21.4146	20.0485	15.9709	15.2423	13.9815	13.1332	16.4361	21.9163	13.2061	14.3275	17.0365	14.9811	19.0646	16.8288

### Sheet: NEV-CV_N_CC_PAM
K	Predictor	Exp_MC_REMoDLB_ForMEV	GSE4475	GSE4732	GSE10846_CHOP	GSE10846_RCHOP	GSE12195	GSE19246_FF	GSE22470	GSE31312	GSE32918	GSE34171	GSE53786	GSE87371	GSE98588	HMRN	Monti
2	Exp_MC_REMoDLB_ForMEV		50.8852	36.1702	23.8676	29.3631	34.6786	11.7389	20.7049	47.7615	54.9039	26.7523	19.3173	32.8337	26.7227	29.1993	21.2052
2	GSE10846_CHOP	20.8043	59.2557	38.3335		31.7464	36.0326	13.4213	22.798	56.9343	40.6135	30.9247	18.5776	26.9544	23.3272	29.7861	21.4296
2	GSE10846_RCHOP	21.9444	48.426	39.5649	29.4906		35.3494	14.8697	21.9278	41.1443	51.4836	24.9436	19.7081	31.2357	25.3329	32.0087	21.4699
2	GSE12195	21.0725	59.389	34.7154	22.9462	28.8338		15.1788	20.8106	59.4302	55.7242	24.8283	20.5759	31.304	23.5901	29.019	23.0076
2	GSE19246_FF	19.403	53.4243	25.7076	20.1897	25.5885	29.8575		20.2005	38.8681	36.4274	23.435	18.2376	20.5781	18.8626	27.1675	19.9973
2	GSE22470	19.4527	94.8338	27.3537	26.4386	27.3811	36.8762	14.8701		41.6233	38.9018	28.0926	16.8155	26.8487	24.1245	36.0242	22.0156
2	GSE31312	24.1317	71.4695	29.8054	24.9825	24.5415	35.0182	14.2267	20.1267		32.8249	30.668	20.1082	26.5923	22.7386	27.6213	20.5862
2	GSE32918	17.9235	52.2198	26.7563	22.4834	33.1684	38.5233	18.4752	23.851	41.5525		27.2917	20.3089	28.4026	21.0394	28.3271	18.9849
2	GSE34171	24.4778	68.4773	37.0191	23.0062	36.6715	33.0849	16.8961	21.7901	57.89	38.3256		22.1136	28.2755	25.7232	31.8913	21.8019
2	GSE4475	16.7947		38.7801	22.7529	24.2884	34.8042	12.6002	22.824	51.8783	49.9448	23.3779	18.8691	25.8918	23.6928	25.6922	16.6352
2	GSE4732	24.2177	55.1336		22.6018	29.5772	51.4679	12.6154	20.8508	35.9263	47.2708	25.5595	15.7744	30.9446	21.5227	27.5664	21.2922
2	GSE53786	21.8072	48.318	35.2037	22.7797	27.8861	38.0838	18.7221	18.3532	47.4256	40.6549	26.5935		28.2368	22.5005	33.4265	21.7329
2	GSE87371	21.2324	84.1655	38.4867	23.9304	28.2037	48.4689	11.9952	24.3593	46.2445	48.018	29.7614	20.8423		19.9339	39.542	19.6201
2	GSE98588	19.842	56.8256	30.77	23.5166	35.7399	38.4268	16.8547	23.8413	49.6467	50.2741	29.1023	20.8349	29.9952		33.1081	22.8786
2	HMRN	18.6938	53.8694	33.7941	23.2894	31.669	43.7133	15.773	22.655	40.4415	44.4571	30.5783	19.1898	32.4054	21.1882		22.4074
2	Monti	22.5876	43.2032	35.9951	19.0644	29.2927	46.2455	16.1961	23.6119	41.2008	70.4818	28.832	23.5902	26.9021	20.7501	26.9164
3	Exp_MC_REMoDLB_ForMEV		15.6704	38.9941	30.9314	18.7726	19.0268	15.1135	33.5364	16.1427	21.8666	100	22.5304	54.1306	26.1366	24.2245	22.0143
3	GSE10846_CHOP	24.8702	26.8888	22.6439		20.4018	20.3811	11.5441	27.8037	18.1413	21.1726	100	18.6123	65.1816	25.2316	21.2765	19.4401
3	GSE10846_RCHOP	19.7001	20.8657	24.9612	27.239		17.4529	15.8496	27.9545	23.0658	19.6407	47.6518	17.8009	32.1981	34.8604	20.8236	29.7874
3	GSE12195	22.6029	13.0101	28.976	27.5986	17.0631		15.2881	30.4922	18.043	19.0429	47.4001	15.5523	32.3633	29.868	19.4539	26.2235
3	GSE19246_FF	24.8705	12.8954	24.1328	18.4255	18.3757	18.6183		27.5526	13.4804	19.4148	100	13.2189	25.7428	21.8667	21.975	21.5771
3	GSE22470	19.8988	16.4693	30.3068	20.1415	21.2687	19.2556	15.8928		32.8587	18.2198	100	15.8302	26.9598	23.5166	23.39	18.4158
3	GSE31312	21.9402	21.3858	17.0659	21.607	21.0784	21.4802	18.468	60.7726		17.7853	100	16.8922	35.0143	26.8343	22.9523	33.8602
3	GSE32918	29.4637	14.31	27.3381	24.0436	17.591	21.4959	17.7345	28.2952	21.8421		54.1926	28.006	31.6621	23.5254	19.4185	23.051
3	GSE34171	24.829	22.5944	25.6374	35.3418	21.3689	19.3562	15.4038	27.4383	18.5875	17.2699		19.3371	63.1104	25.7871	18.9115	19.0242
3	GSE4475	18.6552		26.0799	33.0038	21.4345	18.273	11.8176	23.2457	23.5215	17.7703	93.607	22.8669	56.466	24.9288	16.8201	25.9217
3	GSE4732	29.3591	14.3348		22.2332	17.1405	14.207	11.5175	34.4217	11.9059	24.1134	79.4364	16.5068	45.5435	17.831	20.5706	17.853
3	GSE53786	28.1342	23.5783	20.3979	26.6303	16.3252	17.9199	17.586	22.298	21.6719	25.824	66.3721		44.6116	24.8254	20.1361	25.8911
3	GSE87371	32.4614	19.4328	42.3363	36.051	18.0833	17.2967	13.2532	27.5031	15.5467	16.741	100	17.4755		23.2307	22.3527	25.0273
3	GSE98588	24.2135	18.9145	28.8342	23.4703	20.1599	17.6949	13.4364	29.4255	18.819	19.2777	59.9521	16.9071	38.4229		22.9952	19.5284
3	HMRN	21.495	14.8638	31.6445	24.074	20.2143	18.0825	14.2289	36.5659	18.0121	18.0366	45.7311	14.7815	36.8898	27.1986		21.3424
3	Monti	15.0243	23.1954	17.3162	21.5808	21.0639	19.7723	18.5465	39.9536	32.5032	15.901	54.9413	19.4023	35.5934	33.1769	22.556
4	Exp_MC_REMoDLB_ForMEV		47.547	21.0855	34.9992	13.3511	29.9313	8.17848	41.4301	27.5726	26.4441	14.4672	16.1295	24.5269	16.6278	63.657	18.8341
4	GSE10846_CHOP	40.9495	55.1511	28.8929		16.2427	34.9871	7.09445	78.4882	29.2586	19.5472	19.5221	18.2442	25.424	26.4968	72.064	34.3741
4	GSE10846_RCHOP	21.9339	71.1611	32.5229	20.6818		36.1325	13.925	57.0406	25.0241	22.7945	18.1423	13.9972	17.4642	19.1105	47.295	17.3732
4	GSE12195	20.3349	58.4327	20.4632	24.9023	21.4686		12.4492	67.2955	27.6136	21.8855	18.53	17.3743	26.0028	19.3819	100	22.959
4	GSE19246_FF	18.7949	57.057	18.5242	16.6798	16.8465	27.6906		35.69	15.8917	11.8501	17.5457	12.6104	21.5185	16.9437	36.5641	13.6375
4	GSE22470	17.7371	56.1071	27.8572	25.4902	19.4345	29.8185	5.38997		25.388	24.7101	20.7045	15.4404	17.3164	21.4259	100	21.9016
4	GSE31312	28.1785	71.9825	24.1044	38.1571	20.416	47.0878	14.2813	100		20.6197	18.8724	15.794	27.1915	20.5406	78.4157	24.3177
4	GSE32918	41.4171	72.9637	26.8465	28.716	17.7395	24.2348	11.0752	48.9451	25.6659		22.718	24.2501	21.9486	25.8556	59.001	19.3187
4	GSE34171	19.0741	36.7068	28.5368	27.3272	21.5756	36.4417	22.8221	36.4714	18.1222	22.6675		16.6438	23.8704	23.0589	48.7944	18.7158
4	GSE4475	21.2284		22.0775	36.1388	23.9936	38.086	13.3743	100	35.9555	27.9497	20.1187	17.1695	23.3386	19.4432	100	27.6557
4	GSE4732	29.2884	30.7455		30.5422	23.7597	24.2455	7.24734	31.3875	15.7386	23.8079	15.6095	18.3315	18.9479	22.0061	66.7989	18.361
4	GSE53786	24.5678	63.4737	26.888	23.0117	18.5729	42.811	8.85117	46.0187	16.0107	31.8627	19.2677		16.8784	18.7889	76.2038	20.9862
4	GSE87371	32.0889	37.0473	28.1781	32.3117	18.1906	39.1077	10.5487	55.8562	19.8887	19.8045	18.5966	16.5764		20.6518	88.6277	19.137
4	GSE98588	22.2472	33.48	25.9595	21.3044	19.1854	33.1994	5.96539	47.6539	17.1218	23.1508	24.6541	14.9671	17.4245		39.2887	16.8812
4	HMRN	18.0765	69.3244	22.371	29.975	19.7518	44.8767	5.86446	80.5139	23.2179	16.8339	20.6558	18.714	15.3371	19.3911		19.409
4	Monti	33.3354	70.2663	29.215	45.4449	18.3498	44.3814	14.3851	72.8868	29.4165	22.2084	17.9186	20.2178	24.6011	24.1494	100
5	Exp_MC_REMoDLB_ForMEV		16.6795	24.1207	30.6072	30.9965	25.9275	8.80406	28.0268	28.495	36.2711	38.6145	20.2286	32.7612	24.4694	27.1319	29.0373
5	GSE10846_CHOP	26.1322	24.5984	33.8912		29.2607	23.4418	7.19198	32.8581	28.596	19.3584	57.6302	15.9582	37.9922	25.1187	29.5347	28.9037
5	GSE10846_RCHOP	29.1163	19.2403	27.1305	32.7537		26.4144	14.9846	32.1433	32.5881	29.6521	79.2894	20.3058	37.2925	20.9981	30.4999	23.2926
5	GSE12195	21.926	21.4762	21.4453	23.2836	21.506		13.4019	22.5595	30.0471	26.6984	67.4186	21.93	22.6967	24.3364	24.3074	24.1707
5	GSE19246_FF	15.2674	18.2996	21.0769	19.627	18.636	18.1591		15.2806	17.5426	18.5834	62.2854	17.224	23.8907	16.6148	16.7396	20.6811
5	GSE22470	25.4676	26.5478	32.9176	41.1809	31.375	26.3102	9.18763		23.4083	26.3824	54.6257	14.9462	35.4057	29.0835	34.2862	26.5776
5	GSE31312	22.1905	23.9351	24.8439	25.0078	28.0013	21.7697	12.2475	22.9926		22.7254	57.1727	23.7104	36.779	19.8186	19.6488	30.0104
5	GSE32918	35.9302	15.3883	26.4106	24.5411	24.8751	24.6065	10.5461	22.7733	25.3944		51.007	15.3674	27.9453	22.1658	28.2035	29.5546
5	GSE34171	13.4459	14.1282	27.6862	19.499	15.6109	12.6486	10.0313	16.9189	18.2351	14.406		14.1464	14.5357	27.864	16.9535	15.2359
5	GSE4475	21.7532		17.5241	27.6523	26.2015	25.1895	7.1053	23.3386	31.1784	19.5176	53.0954	16.8474	24.5059	19.1547	17.6027	25.1068
5	GSE4732	23.8803	15.0937		27.2511	22.2727	27.2482	10.5481	20.0873	19.0122	22.7227	52.6057	15.9745	24.9344	22.5679	22.4683	25.0914
5	GSE53786	24.9036	17.2694	15.1556	27.707	25.3536	18.6036	16.5779	19.4671	28.3631	17.657	53.6941		30.2615	17.2432	13.432	24.3727
5	GSE87371	29.7888	18.4117	23.6122	30.8024	26.2856	26.2839	12.1577	26.1879	27.8902	27.5332	41.5784	22.2123		25.1385	26.4508	31.841
5	GSE98588	18.4381	16.3374	25.0779	19.2697	20.9129	28.2461	12.7011	20.7258	20.6288	21.0306	86.3433	12.987	26.3101		19.4247	24.7608
5	HMRN	29.8231	19.043	32.7087	38.6418	35.4792	21.4157	12.6123	38.6592	29.5274	29.3664	88.248	17.6915	38.4741	32.2401		25.8909
5	Monti	29.047	19.8596	28.5985	34.9113	24.4429	30.2395	14.8936	27.6163	29.7389	23.1509	52.6701	20.1373	39.83	29.9339	27.0043
6	Exp_MC_REMoDLB_ForMEV		20.4768	32.5104	23.1157	31.8218	22.2281	13.1375	25.5974	28.3601	31.2026	21.9413	15.9744	30.7707	21.2109	31.3134	25.6216
6	GSE10846_CHOP	21.9824	27.6247	36.9558		28.0586	19.1206	17.9597	30.681	20.4346	16.6547	28.3385	21.6988	30.8809	22.8214	23.5903	20.693
6	GSE10846_RCHOP	30.239	21.6526	43.18	27.3126		26.5142	19.0174	33.2438	31.4315	21.9191	24.8338	18.2405	25.5282	29.4515	28.2909	18.4954
6	GSE12195	19.1788	18.5295	29.1851	19.1796	20.8572		19.0602	19.4925	23.2253	20.4155	19.4953	20.0932	20.6198	18.2463	23.9525	21.9721
6	GSE19246_FF	20.0402	19.808	26.4662	24.2678	19.4472	28.264		23.171	23.665	19.0466	20.4681	17.3536	24.6766	16.9628	18.277	19.7663
6	GSE22470	22.7319	24.1567	35.2243	34.632	30.0568	18.8145	13.8968		28.7459	23.3986	26.4015	20.1788	32.0009	27.7024	30.1173	22.9568
6	GSE31312	23.2018	28.164	30.1717	19.0571	23.6083	18.8678	18.2015	22.3757		17.7208	29.501	13.8091	26.4668	25.1117	19.0847	27.2468
6	GSE32918	31.3508	22.4315	37.827	20.5452	23.4014	21.6133	14.7081	27.1697	26.1735		25.7473	11.7652	23.9276	27.4331	38.3687	22.8183
6	GSE34171	25.7309	21.8837	30.426	31.4414	27.9048	19.1865	19.5252	31.7787	30.7544	20.2336		17.0202	21.4132	36.4839	28.1953	20.2294
6	GSE4475	18.8665		38.4715	24.8362	20.8496	21.4477	12.2966	22.906	28.199	16.6122	22.4259	12.9066	17.453	16.6715	19.7944	20.9454
6	GSE4732	24.1271	19.6811		24.1122	22.2901	24.093	12.4367	19.9363	21.1682	23.8932	19.1122	12.2218	26.013	19.5232	22.4528	20.1373
6	GSE53786	20.6886	18.7906	25.0504	26.3279	21.7402	19.4811	23.9176	14.6345	18.7793	14.9175	17.6009		27.9974	14.454	17.51	21.4376
6	GSE87371	27.0499	21.1365	42.9246	26.0089	25.7054	24.6513	19.8877	26.2889	26.6936	19.2267	22.8054	15.9769		31.7236	27.6625	36.1602
6	GSE98588	23.4827	12.4017	37.2151	22.7295	27.2853	17.6902	12.7896	24.568	26.6892	17.6765	39.3459	14.0896	24.4324		25.8135	20.0236
6	HMRN	35.4762	20.7279	34.9538	30.5901	26.7265	18.0968	14.3858	33.5499	29.1267	38.4522	25.5374	15.5662	28.332	27.5885		20.8349
6	Monti	25.5379	24.0494	37.8338	23.5335	21.3097	25.1004	19.8315	25.9557	29.2092	21.2751	22.7455	14.7493	38.5438	23.1387	23.7139
7	Exp_MC_REMoDLB_ForMEV		18.3698	23.9874	24.3992	25.1775	20.3902	10.8125	33.8637	40.638	32.9903	24.7297	14.0904	29.9299	21.1374	40.0986	27.0666
7	GSE10846_CHOP	23.2659	27.4985	27.0535		28.5516	19.7062	18.5076	26.2919	30.9021	18.1636	20.0015	14.8153	32.599	21.0906	24.457	19.638
7	GSE10846_RCHOP	24.543	26.0604	36.5112	35.2944		23.9702	19.0683	32.2318	36.482	17.5088	23.5767	18.0356	30.0551	25.9093	29.9036	22.0301
7	GSE12195	23.2326	18.4434	31.9422	20.5933	26.3142		16.8645	24.0885	28.7626	19.9818	17.4437	24.3569	20.6332	19.5236	24.349	20.2736
7	GSE19246_FF	17.5733	20.0518	16.0759	28.0353	23.821	22.2624		18.1135	27.2245	13.7815	16.2419	19.8088	21.049	14.6105	15.9481	16.2752
7	GSE22470	27.8378	29.5571	23.3018	33.5377	26.9891	22.9884	15.4015		32.718	22.8623	29.991	16.2795	28.2033	23.4964	30.3902	21.7232
7	GSE31312	32.8138	26.9832	23.4812	26.8979	29.7364	23.6912	19.8745	28.7675		22.4334	21.5255	20.8542	26.5063	16.9034	31.0876	26.2386
7	GSE32918	32.2472	22.3885	26.3885	25.7136	21.8812	24.9643	13.379	30.1149	37.2645		24.0956	13.5852	31.8831	20.465	31.568	23.5282
7	GSE34171	23.773	23.3828	23.2055	24.4694	21.3045	12.0803	11.5907	28.8012	25.3151	15.327		11.5696	25.3147	25.8475	24.6544	23.9726
7	GSE4475	16.9413		22.2003	25.0384	22.6417	19.2958	11.0519	20.8022	31.3835	16.5786	21.0027	15.806	19.3883	16.4415	23.2996	17.8136
7	GSE4732	25.5641	21.2611		26.9697	26.9567	22.8906	16.0207	22.4101	30.339	17.1355	19.0066	13.6626	33.4794	24.9503	28.5404	24.2314
7	GSE53786	23.6184	20.7095	22.162	26.5012	21.0555	21.4303	23.9566	19.296	32.0208	16.5011	17.5802		19.806	14.6278	17.4404	16.1359
7	GSE87371	27.6547	24.7845	28.7837	24.4519	27.6844	23.7785	18.0528	25.9275	32.7319	21.8382	28.9711	13.7115		29.3437	27.5359	30.2118
7	GSE98588	22.0079	13.9506	26.676	24.0654	27.3079	15.2262	11.6692	23.4515	24.197	15.3198	32.3923	11.4093	30.2485		26.8542	20.5452
7	HMRN	35.3658	25.4742	27.3634	27.2267	22.4124	22.4424	10.0481	31.6121	35.0383	33.1849	27.9733	16.4033	29.5163	26.7774		24.3739
7	Monti	28.2732	19.987	30.8438	24.4495	20.7435	20.4663	17.7414	23.2612	42.5634	22.9169	25.9309	13.4594	39.8031	22.8188	26.6719
8	Exp_MC_REMoDLB_ForMEV		20.3749	23.3469	17.7868	29.2274	18.909	13.0207	30.5574	23.4846	26.1223	24.3246	14.266	25.033	26.2696	33.4244	24.87
8	GSE10846_CHOP	20.5572	24.2123	23.1415		21.2818	18.6072	12.6455	25.1458	13.821	12.8796	17.0805	16.7436	22.0977	21.5335	20.4761	16.8822
8	GSE10846_RCHOP	28.1222	19.7193	23.6908	25.735		20.5039	21.5135	32.2921	21.3809	17.1628	23.4025	23.823	24.9631	23.2588	23.3936	17.5176
8	GSE12195	18.403	21.3445	27.0817	21.5018	25.6296		18.6463	19.2332	23.2896	16.9024	15.8226	18.9438	19.9916	18.6055	24.5781	17.5811
8	GSE19246_FF	16.6356	22.1371	17.397	20.3751	18.4714	20.9472		18.7989	21.373	12.586	19.0936	16.1019	22.276	14.2964	23.366	19.5636
8	GSE22470	25.1196	30.9493	27.5435	26.1858	30.7715	20.9145	17.96		23.1391	18.4975	23.7398	17.9676	38.3941	27.2945	25.3974	23.1625
8	GSE31312	30.0576	38.0101	23.1418	19.8027	29.0033	20.6445	19.4887	30.8952		28.9893	25.0654	21.491	33.6932	22.2167	30.8107	31.3074
8	GSE32918	26.9756	25.0497	22.0029	21.1259	20.7509	23.435	16.646	22.5543	28.3409		22.2392	17.0761	22.2405	20.3835	30.1345	21.2742
8	GSE34171	19.9893	25.4622	21.362	18.6506	22.7272	12.3521	14.593	26.3782	20.6994	13.4856		10.8043	22.4793	24.6386	19.0499	15.986
8	GSE4475	16.8626		22.9206	17.7694	19.1489	14.9748	9.7597	22.6378	27.2599	18.8108	25.2194	13.6749	20.3026	15.344	23.657	18.9007
8	GSE4732	20.1769	20.3419		27.6796	26.5593	22.5471	15.4743	23.2907	19.7132	14.1155	22.4712	17.541	28.0001	31.7393	21.173	20.9575
8	GSE53786	20.1133	17.7738	19.104	22.0508	24.0889	18.3544	22.2445	19.1314	20.8238	17.7074	17.6889		22.5182	17.3544	24.3636	18.7636
8	GSE87371	22.1282	23.799	24.421	23.7236	22.4179	18.0028	22.0628	31.6506	25.7714	16.3624	30.5338	18.1497		28.2712	25.062	24.9289
8	GSE98588	23.1965	13.879	26.0211	23.6674	23.4171	15.0043	15.3236	30.3709	23.6241	15.2033	30.2254	12.8859	30.8925		21.9291	25.874
8	HMRN	33.8363	25.8263	24.2574	24.5277	28.2634	27.515	16.1236	28.9036	29.4954	34.5678	25.1204	19.5307	29.2723	23.1897		22.2449
8	Monti	28.2888	20.9762	26.9235	26.3599	22.9229	22.9441	18.1146	22.5227	30.3845	18.1481	24.1807	15.8032	35.5146	26.9529	22.731
9	Exp_MC_REMoDLB_ForMEV		22.2461	23.7172	23.0633	26.2824	19.0787	9.32931	28.8557	22.889	26.5498	18.3743	19.0616	26.743	23.1096	26.7281	23.8485
9	GSE10846_CHOP	22.6029	27.3122	24.2661		23.6438	22.0674	18.4672	28.8772	20.5007	20.0857	18.9595	21.2792	28.4055	24.0646	18.7503	19.7512
9	GSE10846_RCHOP	23.4558	24.9193	23.9505	31.4526		25.2325	22.834	35.3612	19.9186	17.2109	23.5186	23.134	25.6017	25.0275	23.4303	20.0745
9	GSE12195	21.4225	22.8538	25.4183	23.3009	27.9842		18.5278	26.4031	17.3608	19.4371	18.0105	19.6185	21.1201	22.6433	22.7931	17.7981
9	GSE19246_FF	16.5491	24.7064	17.6773	24.5938	20.9412	16.0736		19.4075	20.9472	11.5308	18.3435	19.4087	27.2647	17.6136	17.4735	16.3284
9	GSE22470	24.4824	26.914	21.6962	32.4763	26.7991	20.1553	16.6901		20.9927	19.8154	22.2222	19.5914	31.2601	25.9836	21.4081	21.1838
9	GSE31312	26.4374	41.273	25.4961	20.7648	26.173	25.6672	20.6326	26.5882		22.6305	26.1773	20.5363	31.4731	25.8912	24.4673	28.8719
9	GSE32918	28.2119	26.8091	24.1156	20.6067	20.6283	21.3334	14.5394	28.1445	28.8147		18.3189	16.4005	23.563	23.6027	25.0351	24.1304
9	GSE34171	16.7245	21.1452	24.1687	25.3647	17.6253	11.3954	12.895	24.2011	22.2017	12.738		14.5417	21.6145	27.7507	16.7413	17.9574
9	GSE4475	15.841		26.013	21.6048	19.4189	17.2793	11.5432	24.5356	27.3437	18.6523	20.412	20.2567	19.7724	23.4676	23.1792	18.5446
9	GSE4732	21.0764	23.35		30.2366	19.1372	20.5389	15.7943	21.1879	17.2241	18.1917	20.6771	14.8406	27.8434	29.7196	24.8118	22.5549
9	GSE53786	20.9666	21.2791	21.6576	28.7383	28.7219	19.0515	18.5513	23.8502	20.7783	18.9521	17.9488		19.5358	19.3808	19.3849	15.9092
9	GSE87371	18.9437	26.0656	34.3059	32.5127	24.7073	16.5096	20.8425	28.9778	25.0643	15.4874	22.5944	16.7331		27.0505	27.054	24.647
9	GSE98588	22.129	17.9833	29.3735	27.9164	21.6699	18.377	13.484	27.8266	18.3823	14.161	33.4202	19.0752	26.8743		19.5008	22.3777
9	HMRN	25.0227	33.1447	23.5817	26.3722	26.0066	24.0274	17.1657	25.6076	28.2835	31.8455	20.8948	18.4891	29.7648	20.78		22.9533
9	Monti	23.6035	23.6748	25.4249	32.5788	22.9825	20.7735	21.2482	26.36	29.4121	16.8913	21.4134	17.817	31.0333	22.1012	25.0221
10	Exp_MC_REMoDLB_ForMEV		20.4183	25.374	22.6288	21.7731	18.9587	13.9046	27.4326	24.2301	23.7967	22.2559	17.6361	19.9567	21.5197	29.2818	22.619
10	GSE10846_CHOP	18.9699	27.9366	26.7423		23.5262	17.1401	21.7725	26.9905	19.3792	16.8449	19.2874	20.8491	29.0006	27.248	20.7222	21.3484
10	GSE10846_RCHOP	20.1733	21.2623	31.4867	27.2283		26.1643	21.834	26.4443	27.025	17.7325	29.1833	24.5708	31.0372	22.4032	28.4041	21.5748
10	GSE12195	19.7253	20.143	27.2811	18.449	21.6435		17.1985	20.4449	17.994	18.4233	21.1567	22.3733	15.2383	16.8867	21.7914	17.8715
10	GSE19246_FF	16.1397	18.9183	20.73	26.9332	17.8735	17.0994		26.0496	22.0715	12.7182	18.5439	20.6177	23.0958	17.6769	20.2942	14.7662
10	GSE22470	28.6607	24.5852	24.2272	23.1376	23.3364	26.8578	18.6103		21.134	18.0314	26.4442	19.4347	25.7888	24.8455	23.5254	24.7692
10	GSE31312	23.9006	28.1608	23.6618	20.4333	25.9926	21.0546	23.9607	28.2345		21.5357	29.7659	18.2083	26.7745	26.5734	27.5262	30.6242
10	GSE32918	27.1747	27.1137	29.1227	20.8985	23.8004	19.4214	18.7104	27.4045	24.8338		21.0472	16.3903	24.6023	22.9457	25.1482	22.3335
10	GSE34171	21.1904	16.8882	21.9216	20.8216	20.6383	20.2921	20.2773	27.5727	24.246	16.7108		16.8177	25.4722	31.9532	22.9881	21.5716
10	GSE4475	15.4642		24.9735	22.2655	18.5313	23.3974	16.0799	21.9866	27.0789	18.9674	14.3685	22.224	21.8641	19.4709	21.7625	16.9209
10	GSE4732	21.1279	22.7854		24.1653	24.1506	22.4172	16.9052	21.8312	17.4733	15.6191	21.5691	13.0626	26.0584	24.6531	19.9264	19.6164
10	GSE53786	17.3117	16.9147	23.143	25.0756	23.8114	24.4204	18.6156	17.332	19.8398	17.8131	23.0974		18.7199	21.6298	18.4214	19.6287
10	GSE87371	22.7696	21.9975	22.7069	28.0651	27.2142	19.0957	19.7423	27.6687	22.9622	24.237	31.4791	17.6759		26.7695	23.9251	27.1786
10	GSE98588	18.0721	17.4741	29.168	25.5893	25.9015	13.8917	21.0503	24.8296	19.822	13.4625	32.9492	19.326	25.556		21.2503	19.747
10	HMRN	25.9421	23.1644	28.2688	26.5932	29.3309	24.0567	22.7335	29.976	30.5313	28.799	25.0881	19.5231	29.0844	23.2176		21.3405
10	Monti	25.2868	17.2343	29.9023	24.0834	20.2777	17.8362	16.4741	22.7931	23.093	20.291	23.6211	17.4876	30.1144	24.1972	21.3907
11	Exp_MC_REMoDLB_ForMEV		21.0709	22.478	18.3882	23.5761	20.451	15.3432	29.1795	25.5721	24.4909	25.0181	20.7311	22.8928	18.4158	24.4765	24.5061
11	GSE10846_CHOP	23.3148	25.6306	19.1402		19.6815	19.9446	23.8739	29.3959	20.9664	22.4971	19.9548	20.2083	24.8702	21.1347	22.1187	22.9839
11	GSE10846_RCHOP	19.3604	17.3198	31.5591	24.5896		24.356	22.8805	29.5267	23.2582	19.8746	28.0083	26.0158	30.2154	23.0463	27.3936	22.7471
11	GSE12195	19.2813	16.9376	26.0066	16.5796	21.3382		16.5007	21.3192	18.8126	19.3896	18.4882	22.1838	14.9001	16.8437	21.5953	19.9251
11	GSE19246_FF	12.3152	17.901	22.4273	19.9013	17.5966	20.4009		22.4622	19.8015	9.5962	16.1672	21.0008	22.416	12.7152	17.0779	20.1836
11	GSE22470	23.2429	23.0651	18.7969	23.2274	23.7968	22.6977	20.3671		24.5704	20.3099	22.2504	21.9063	25.6464	21.5053	24.7412	23.6433
11	GSE31312	28.335	29.0221	21.3447	21.7413	25.0211	20.8253	19.6101	31.0239		24.5262	23.6579	16.7376	25.7564	26.6911	27.1168	26.774
11	GSE32918	27.6811	22.9084	21.7613	22.5123	27.5029	23.4778	23.6409	25.031	27.7338		23.9386	18.6234	24.6825	21.0807	26.3958	22.6709
11	GSE34171	17.8935	14.4315	27.161	20.6591	20.4943	18.0501	17.6667	23.0705	24.2199	14.1924		23.2384	20.6138	32.7396	24.6138	19.0853
11	GSE4475	13.8617		23.5376	18.8624	15.515	20.3987	10.3873	26.5409	20.838	16.4846	17.7817	18.8472	19.8128	17.7901	20.8097	16.0394
11	GSE4732	20.5442	23.6872		20.1949	20.3267	21.3664	19.6005	21.8209	21.4449	15.3506	22.4077	15.2433	22.457	22.8112	20.1586	19.0212
11	GSE53786	18.4944	15.4134	26.3428	24.8732	27.5271	22.9118	15.9579	25.23	21.0546	14.7192	19.3826		19.2398	20.4248	17.3033	20.3
11	GSE87371	20.6249	20.1609	30.9081	26.7296	26.6509	21.2399	20.7429	27.6853	24.4864	18.9713	27.1094	17.624		25.6106	22.543	24.7507
11	GSE98588	17.5938	18.0329	20.2152	24.823	22.4933	16.6183	16.3234	24.6366	20.2937	18.2229	38.7117	19.0862	20.4346		19.9464	18.8656
11	HMRN	29.1749	19.8686	29.4534	26.885	27.9866	20.5307	18.5179	23.5136	29.0666	26.767	32.5789	22.8409	28.4126	23.9049		25.5557
11	Monti	23.1734	21.4395	26.4902	22.2075	22.4126	19.3642	18.2208	21.4461	24.5325	20.3388	23.9578	16.6187	24.4995	24.0315	24.7469
12	Exp_MC_REMoDLB_ForMEV		15.4904	25.613	23.1673	21.4552	24.1031	16.5068	28.0867	26.8789	20.5031	23.0771	20.9324	20.2398	22.3362	30.7375	21.4853
12	GSE10846_CHOP	20.6961	23.224	18.8822		21.1255	19.3534	25.0649	24.1081	15.7056	19.1948	19.5533	22.5958	26.1729	23.3049	22.6432	18.8824
12	GSE10846_RCHOP	21.9497	18.0595	34.0888	28.0841		29.239	23.963	28.4091	22.4569	19.198	24.4483	30.7789	29.0683	28.4151	27.9191	16.2336
12	GSE12195	18.6264	17.0794	23.4559	18.617	22.1876		15.3486	20.9922	18.4139	17.498	21.4264	20.2774	15.9401	20.144	20.2397	16.3371
12	GSE19246_FF	16.6373	20.4361	26.5367	23.9341	19.1515	18.3064		19.1831	22.3725	11.9788	24.0124	23.3273	23.2473	16.9821	16.7539	22.4491
12	GSE22470	23.1895	29.1296	26.3947	23.4269	22.809	24.2488	17.2854		26.1926	22.8976	24.6649	20.2273	25.7266	26.7115	23.9273	21.1617
12	GSE31312	30.211	30.4522	24.0384	22.3522	25.7897	24.9413	22.1204	26.6602		20.2801	24.5497	23.3852	22.9402	25.3092	27.2126	25.9305
12	GSE32918	26.1935	19.5236	27.0623	23.4935	25.0692	18.8267	20.5466	28.0115	28.5673		22.718	20.6687	24.1041	26.7379	25.3425	21.9968
12	GSE34171	18.0178	14.8421	23.9123	16.9575	20.9076	23.1421	23.675	20.4131	22.4268	13.1337		19.9469	19.6983	31.9585	20.8239	17.8175
12	GSE4475	16.1456		27.8684	16.0121	19.6374	23.2933	16.3221	24.7473	20.5957	15.6547	14.9855	13.94	15.4357	13.6783	16.7246	19.6583
12	GSE4732	19.6786	18.9409		19.0243	23.5365	20.3868	21.9002	16.866	19.4433	16.5371	18.7323	19.6264	23.3896	21.5865	19.3996	17.6626
12	GSE53786	21.1686	19.8825	34.7252	25.9601	21.4357	22.8879	24.4131	22.2214	27.1664	14.9282	19.4884		18.8426	24.4736	17.458	17.3157
12	GSE87371	22.8694	17.2518	28.1145	27.6482	23.2035	22.6658	21.2286	27.783	21.7501	18.2568	26.0286	24.672		24.7457	24.3477	22.0144
12	GSE98588	21.918	19.7357	32.166	23.7192	25.0168	19.8712	15.9996	23.382	20.7031	16.8093	32.7376	16.1959	24.4903		22.6121	17.1677
12	HMRN	29.2303	23.0921	34.8074	25.5662	25.3087	23.9456	16.4208	26.9392	27.6516	26.412	28.6542	24.8809	29.4135	27.0243		23.3706
12	Monti	22.0226	20.1039	26.5745	24.2082	21.1192	24.7288	22.2858	19.9003	24.6293	20.6976	22.3642	16.6694	22.1011	19.4306	21.9623
13	Exp_MC_REMoDLB_ForMEV		15.9188	29.0179	20.6863	17.4215	23.7255	18.9095	25.0041	25.4505	24.0474	30.6532	19.2422	24.181	24.0026	32.0364	20.4162
13	GSE10846_CHOP	19.4028	23.0588	23.4541		23.7856	20.5092	24.2258	21.6879	20.0423	21.6911	23.2016	20.4202	22.8226	20.8251	26.1253	18.9034
13	GSE10846_RCHOP	18.0656	16.4884	29.2495	27.6393		25.0586	19.4891	27.5828	21.6032	21.8911	23.6672	28.4751	23.312	26.9424	22.8786	19.7499
13	GSE12195	17.3832	19.4287	22.9218	21.7027	21.9178		18.7473	20.9436	20.3051	16.4059	24.8471	20.6665	18.313	18.4198	18.4918	18.8842
13	GSE19246_FF	13.515	19.1968	27.2732	24.0905	18.5685	20.3983		20.3233	19.3593	14.1222	21.6518	21.3757	23.6212	15.9234	21.4431	19.7669
13	GSE22470	21.0323	25.5535	26.3976	21.5269	24.736	24.0294	21.8745		22.9642	20.0453	26.3055	22.9428	26.4149	27.2056	24.6349	18.4775
13	GSE31312	24.2552	21.8833	26.5416	19.9846	25.5626	24.3473	17.533	24.9121		23.6551	25.2318	18.6404	21.391	24.311	25.0606	26.94
13	GSE32918	23.2215	17.4173	20.7886	23.3368	22.126	24.4662	19.5887	30.9693	27.8929		28.8308	18.1361	23.5152	22.8818	26.6904	18.92
13	GSE34171	21.3716	14.0719	30.9373	16.9636	20.3379	18.9082	19.1058	21.8838	20.1033	14.6372		21.2344	19.9188	29.7931	23.248	19.3059
13	GSE4475	17.808		20.0328	18.2602	17.9911	15.8609	15.9453	21.1665	18.5085	16.2884	18.5849	17.7911	18.7106	12.878	17.0747	14.3714
13	GSE4732	21.4755	22.093		18.4747	23.4364	18.5556	16.8917	20.3894	18.3328	13.9754	25.3816	16.0353	21.1698	23.6614	20.8859	16.6637
13	GSE53786	17.3951	18.3958	25.3021	24.5813	23.7501	22.2936	19.6289	22.1391	20.0353	14.9789	22.3283		20.718	20.9525	19.1906	18.3953
13	GSE87371	21.0295	18.6811	21.5324	25.1478	21.0332	21.5454	26.5752	26.237	23.1878	18.9962	24.9602	18.8191		20.9758	24.6662	22.1835
13	GSE98588	17.5101	17.3696	29.4095	25.3599	23.1063	20.9555	20.6727	27.2942	18.0653	18.5286	33.9688	19.3401	20.6055		20.6316	18.4507
13	HMRN	28.8816	16.493	31.0981	23.7131	25.9621	22.4176	16.5505	27.7701	24.9068	23.7845	29.7743	24.2954	29.5917	22.4514		16.2262
13	Monti	20.7049	17.7628	19.8016	20.4447	19.5167	22.0962	20.7898	21.7204	27.084	18.2339	21.1414	20.2105	23.774	19.2832	21.1136
14	Exp_MC_REMoDLB_ForMEV		20.7212	23.9469	21.6466	24.5375	23.3312	16.1326	24.812	26.3076	21.8926	21.9884	15.2218	24.4881	26.1562	24.4696	23.2225
14	GSE10846_CHOP	21.5639	23.3295	20.8242		22.2203	17.6848	22.8037	21.1796	20.1316	20.9442	21.1741	19.3145	21.9426	18.7429	21.0064	25.037
14	GSE10846_RCHOP	22.998	17.7007	25.881	25.7661		30.2921	20.6588	25.4882	21.3525	13.8942	20.1485	25.4323	27.6988	23.5636	23.0857	22.6794
14	GSE12195	16.5746	17.1368	23.1622	18.9955	25.3717		15.1884	23.9501	17.1736	15.5298	28.2553	23.1842	15.9175	20.5736	16.9903	19.1647
14	GSE19246_FF	15.4815	14.2449	23.2228	23.6018	22.7796	18.0492		18.3854	16.9821	13.3347	19.781	21.9156	15.8852	16.8519	19.2981	18.1118
14	GSE22470	21.3362	26.8405	26.9085	21.7582	24.6485	22.3694	17.6775		24.9583	19.3195	26.237	23.606	23.3413	28.4463	24.4176	18.0782
14	GSE31312	26.9895	26.9307	26.2587	21.0597	23.5377	23.2461	16.7874	23.4374		21.4491	24.9877	22.4462	20.3467	24.611	26.5326	26.1769
14	GSE32918	25.6466	22.1921	26.2874	24.9447	20.3155	23.4462	22.1212	25.2022	22.3799		21.4316	16.918	22.8384	23.4922	25.9343	24.3211
14	GSE34171	19.7712	17.8561	25.2245	18.7635	17.0552	18.7958	19.5747	20.8911	20.7234	13.5829		21.0808	22.8827	30.6537	22.1452	20.1739
14	GSE4475	16.6281		22.1514	19.0801	19.5716	18.9271	17.4761	23.2524	20.92	11.1689	15.9544	16.1285	20.3715	18.2429	16.4281	14.2763
14	GSE4732	22.3226	18.506		20.5145	23.858	22.2157	15.9699	21.6176	20.0234	13.0457	23.1209	17.5376	18.0636	20.9328	22.3984	15.2877
14	GSE53786	19.2358	24.4796	26.6011	24.709	27.6877	21.6518	20.2196	22.0569	20.2642	16.9668	20.4429		17.7233	22.3489	22.1945	17.0114
14	GSE87371	18.5982	24.5199	21.6599	22.0636	20.4491	23.8417	23.2264	29.1069	21.1808	14.7804	27.6451	21.513		23.6425	23.3959	18.0286
14	GSE98588	18.9226	17.9228	26.2726	19.9245	17.7116	18.74	16.0179	25.7253	20.2176	14.7091	30.7092	19.918	19.0381		19.9946	19.2281
14	HMRN	27.0464	20.181	32.9088	24.3887	22.5218	27.8383	18.7803	28.7284	24.8449	23.0408	24.9231	18.9349	28.6647	26.2195		22.7641
14	Monti	21.6862	18.2017	21.4791	25.0371	24.9198	18.4699	19.8526	20.5142	28.1086	16.7602	19.8886	21.106	20.9774	19.7956	23.7416

### Sheet: NEV-CV_N_PGCNA
Predictor	Exp_MC_REMoDLB_ForMEV	GSE10846_CHOP	GSE10846_RCHOP	GSE12195	GSE19246_FF	GSE22470	GSE31312	GSE32918	GSE34171	GSE4475	GSE4732	GSE53786	GSE87371	GSE98588	HMRN	Monti
Exp_MC_REMoDLB_ForMEV		24.3787	17.6524	22.1196	12.5218	22.6284	22.9477	18.1339	19.7465	18.1423	24.0669	18.2511	25.7068	25.8052	26.1866	15.5606
GSE4475	17.2001	24.3739	16.7772	24.6996	11.9948	18.0716	15.663	14.5695	15.4701		24.4731	9.65354	16.3755	15.6952	19.6012	12.7402
GSE4732	14.1979	26.6654	22.76	20.3146	11.8093	19.167	13.9197	12.0946	17.5221	15.5246		17.5049	18.9668	21.7174	20.5091	13.767
GSE10846_CHOP	20.7137		18.0632	21.0416	15.8339	31.1483	17.5508	22.0725	26.8423	19.1006	31.5335	21.3965	27.4258	34.539	24.1792	18.4435
GSE10846_RCHOP	17.7705	26.3955		34.168	16.0771	20.822	22.9876	20.3432	27.0047	21.0695	33.1946	24.319	22.8294	24.2589	24.4198	16.8212
GSE12195	17.1073	22.3887	20.5961		18.6133	20.2258	19.1801	20.1248	19.3693	18.8797	20.4415	21.9208	17.6605	22.1857	22.5144	20.9255
GSE19246_FF	15.1109	24.5293	18.5025	20.246		15.7472	14.8947	19.8867	20.0539	12.7797	17.8419	15.4586	17.4767	18.9694	19.3784	17.1667
GSE22470	19.2859	27.7639	22.4425	20.1718	16.1571		24.2783	21.4382	21.4322	24.3582	23.9404	20.7729	22.5282	25.1087	19.7166	17.1447
GSE31312	21.1639	21.0757	20.931	18.5192	14.1845	28.7079		23.3695	19.6088	14.6819	22.5343	23.6119	28.9537	22.9507	18.8926	25.1503
GSE32918	18.6271	21.7573	23.3006	19.3039	16.2626	23.5501	22.8017		23.6433	19.8629	19.7164	16.7987	25.5189	21.0605	26.1273	19.2614
GSE34171	17.1667	28.9662	23.1185	21.074	14.7404	14.9103	19.4662	14.6755		13.7803	25.9649	13.5652	25.3041	30.1366	22.2046	19.5227
GSE53786	19.8218	23.7087	18.1472	18.3619	16.3083	16.7449	22.717	13.6678	16.418	14.2741	23.8168		20.0246	20.276	15.2014	19.6976
GSE87371	21.7959	29.1709	17.7289	18.6745	16.4349	17.5608	21.7601	16.6909	27.5867	18.1276	24.4647	22.4668		20.1194	18.952	17.9505
GSE98588	20.9677	31.1689	24.3677	24.6684	12.4952	20.2081	16.1121	16.9635	35.0545	19.6208	27.3288	21.0541	20.2177		19.5199	19.8338
HMRN	23.9166	24.6442	21.2122	25.6307	13.4983	25.6304	21.538	25.3179	28.8784	24.4815	26.2107	22.1964	23.1097	19.912		19.9446
Monti	20.1251	16.9424	17.4206	22.6839	21.7614	14.1983	26.8173	19.5984	21.3522	18.0199	11.9084	20.3524	15.7851	16.5521	17.5382

### Sheet: NEV-MADM-Mod_G_CC_HC
K	Predictor	Exp_MC_REMoDLB_ForMEV	GSE4475	GSE4732	GSE10846_CHOP	GSE10846_RCHOP	GSE12195	GSE19246_FF	GSE22470	GSE31312	GSE32918	GSE34171	GSE53786	GSE87371	GSE98588	HMRN	Monti
2	Exp_MC_REMoDLB_ForMEV		100	23.1707	25.6483	15.1687	0.0849505	9.11974	100	0	14.3136	11.0905	100	14.5505	10.9993	48.1308	15.8566
2	GSE10846_CHOP	21.3421	100	34.4787		10.4587	0.202506	6.04703	21.8763	0	19.0214	9.54276	19.3835	14.7337	24.9106	100	36.8136
2	GSE10846_RCHOP	15.6183	5.11511	40.2232	20.7972		-1.66559e+13	8.00683	100	0.42186	13.5419	16.5344	100	16.6445	46.0734	42.2315	35.5117
2	GSE12195	-0.124856	100	-0.393298	1.71991	-0.171875		0.217924	-3.08859	0	0.720894	6.6343	-0.0342053	-0.0268134	6.61926	3.81455	0.97677
2	GSE19246_FF	0.150496	-0.0497429	7.60381	5.5192	100	0.083369		-0.046469	3.22922	-0.247612	3.96901	100	2.52183	23.3858	23.1754	1.15273
2	GSE22470	20.3295	10.9968	35.6526	27.1447	100	-1.71746e+13	5.10751		0.244112	19.6845	14.6797	100	19.5025	31.8811	45.4864	32.4479
2	GSE31312	0.21596	0.795769	13.6534	1.3915	0.170931	-1.70373e+13	18.2718	-0.178071		1.80313	13.2678	59.5352	-0.0310716	44.2223	-0.393395	25.9841
2	GSE32918	15.2138	-0.0587405	64.1168	18.3387	10.4722	0.202506	-0.437137	13.9638	-0.137744		22.6103	100	100	49.0175	78.7846	68.6557
2	GSE34171	4.07761	-0.0588467	51.9641	11.8382	100	100	10.8757	11.6372	12.5085	20.6939		14.3489	-0.0324309	100	33.6022	100
2	GSE4475	17.0954		13.4652	23.4379	100	0.0890469	5.87535	9.63479	0	6.80628	3.22013	100	6.62339	-0.249699	44.2287	9.77906
2	GSE4732	5.45714	-0.0573383		12.5441	100	-1.70373e+13	9.49758	12.4919	100	26.4989	20.2766	74.0658	5.80163	31.2427	40.7399	100
2	GSE53786	22.5422	15.1216	32.3586	28.2464	21.5082	-1.70373e+13	15.0631	23.3678	100	17.2392	15.9579		14.8024	43.2438	62.3014	65.7961
2	GSE87371	18.6443	100	28.6569	22.6496	100	-1.66559e+13	8.04641	21.212	0.235657	11.2044	10.6529	100		-0.149187	37.1613	15.259
2	GSE98588	0.234364	0.0816937	29.6472	3.23265	4.48969	100	15.6672	100	100	5.92334	18.6917	100	-0.032251		12.3891	100
2	HMRN	23.8426	23.941	45.4259	27.8139	10.8612	0.20139	-0.280889	19.3669	100	19.6701	7.00145	26.6352	15.0783	24.2294		38.3812
2	Monti	-0.0521355	100	54.4981	16.535	-7.66113e+12	0.0820796	7.47709	7.0102	0	19.0508	20.7884	10.858	-0.0314903	38.7659	35.2487
3	Exp_MC_REMoDLB_ForMEV		20.5102	27.8419	100	15.5372	100	9.30832	12.7489	17.4218	100	35.7812	55.8788	45.7893	35.3573	38.2694	9.65175
3	GSE10846_CHOP	27.1904	25.0329	21.498		13.4759	100	11.623	12.3732	25.0691	100	27.253	58.6671	56.4039	28.1121	43.5186	12.9039
3	GSE10846_RCHOP	17.1125	10.3281	34.613	100		100	5.77265	25.4925	22.0645	11.4823	44.7422	42.2923	40.0973	78.5262	28.6749	13.2117
3	GSE12195	11.0405	11.7152	34.8668	32.6322	18.8443		8.88407	6.3526	14.9198	100	32.4784	20.5408	15.9168	32.3907	17.7968	19.0266
3	GSE19246_FF	1.3655	8.0874	12.2018	-0.498175	4.34238	1.69315		3.23	-0.1966	0.753407	-0.277457	-2.61644	1.81737	0.909453	9.36744	3.44479
3	GSE22470	13.4292	15.6932	18.3619	57.7917	21.6969	51.9645	4.91658		18.8903	100	16.7183	10.1564	49.8951	38.6332	17.708	8.95531
3	GSE31312	12.9705	23.4191	30.3889	52.8925	14.7064	100	9.51493	10.5437		8.43881	21.5754	9.84497	16.7851	39.5247	31.224	16.9079
3	GSE32918	20.7616	4.81303	26.1127	54.3306	15.1157	78.184	11.0029	11.0668	5.0547		32.4234	38.1797	24.3446	37.8904	28.2575	11.2071
3	GSE34171	10.0851	6.36016	37.0073	19.6846	11.1706	70.7121	7.48184	10.5536	14.2745	6.04579		28.2985	19.7211	70.7923	12.3255	18.1315
3	GSE4475	14.0715		5.13333	46.4679	8.83855	17.07	0.00055016	9.29752	16.2675	15.1368	10.2994	24.1586	18.4824	13.7608	16.173	5.12267
3	GSE4732	8.00666	6.91888		29.1187	12.091	62.5792	8.32093	8.75112	12.6302	100	37.3114	16.9829	26.3646	34.5024	18.7682	23.8156
3	GSE53786	23.7793	11.8047	13.5013	48.7978	12.1453	100	10.2289	6.60444	11.7758	14.3392	31.5286		17.5792	33.4267	43.0901	7.54089
3	GSE87371	19.9111	18.5732	21.1845	100	16.6466	8.09485	7.22523	17.234	14.3938	100	19.0197	18.8729		37.3176	31.4014	19.9122
3	GSE98588	10.1217	-0.380506	29.8096	35.023	16.7813	100	4.167	15.2702	15.754	7.71283	56.397	27.4619	26.1811		17.752	20.3401
3	HMRN	26.4053	25.2768	21.3222	100	12.7548	100	8.70036	13.9877	19.7552	13.5764	23.2456	39.4409	49.2442	24.3384		15.1291
3	Monti	7.36572	6.30741	40.6171	58.9418	9.58698	14.8738	6.31783	6.80918	22.4183	100	36.8332	21.5173	25.731	31.9478	25.7114
4	Exp_MC_REMoDLB_ForMEV		18.986	19.6861	21.0229	28.635	25.9242	9.35646	15.0211	12.6277	55.3745	22.0598	24.2512	26.3873	8.44879	47.1446	20.8769
4	GSE10846_CHOP	28.0232	14.8246	26.0439		41.0395	23.5275	9.36456	23.3319	21.9243	39.3909	19.4419	12.5924	23.3084	15.1161	38.9576	42.6164
4	GSE10846_RCHOP	21.7956	12.3903	33.1754	15.2896		23.4905	5.67629	20.8339	11.9128	31.6027	21.0251	17.9209	28.0357	17.8641	14.5817	22.2197
4	GSE12195	29.5818	18.6998	31.533	22.6888	82.4198		8.82789	14.5897	13.0877	38.9318	22.5761	14.7552	16.7284	12.7647	40.9167	26.5481
4	GSE19246_FF	9.88685	4.48213	8.32059	10.5344	5.28936	7.50053		6.47735	7.24361	11.3317	8.71788	7.21606	4.7079	8.00283	17.9768	7.37724
4	GSE22470	21.2758	11.1131	22.7001	17.3314	57.4375	17.3758	8.73017		16.948	22.5279	19.1366	11.8862	35.2726	19.9116	19.4677	20.3914
4	GSE31312	18.0683	17.0799	31.6959	19.7678	29.9153	16.864	9.11999	16.6449		25.2582	8.73873	6.76777	16.1414	21.7805	13.909	30.9234
4	GSE32918	39.0842	9.41122	25.9759	18.9294	28.2827	21.7006	11.0269	12.619	9.10432		22.9021	19.3309	22.1911	7.80752	30.8581	18.8954
4	GSE34171	28.8971	11.1657	26.373	19.2038	43.4434	24.7565	4.99782	22.9571	10.5265	27.6315		19.5101	28.8275	18.8888	37.6282	35.8296
4	GSE4475	18.8419		9.51579	14.0311	17.9625	12.5384	2.12361	8.49208	11.8047	12.8069	10.7311	15.149	18.8163	13.598	5.86515	11.2684
4	GSE4732	11.909	12.2034		12.933	27.324	18.0393	7.4202	15.9288	17.3665	13.4671	19.8823	11.4256	19.0789	21.0433	16.301	17.0482
4	GSE53786	34.0179	16.7564	16.3224	16.0242	38.5117	18.8042	11.1643	9.8013	13.7181	28.652	24.0569		24.7893	10.8193	22.3106	14.0036
4	GSE87371	28.9685	17.0596	19.7083	21.2972	53.8408	14.1159	7.95869	26.2769	11.7119	35.9618	26.1389	21.9482		21.6214	23.2991	28.0589
4	GSE98588	12.7521	9.28411	32.8153	15.4141	52.2908	12.8378	4.36291	20.3729	18.9176	13.3596	21.8829	7.44149	22.6158		14.5964	33.9534
4	HMRN	45.012	13.5714	25.0784	22.0633	35.6067	26.3787	5.5249	10.8342	8.99119	66.1037	19.8639	21.7157	23.0725	7.89641		29.8317
4	Monti	19.8475	7.65438	25.4161	31.2951	27.0057	19.7593	5.41795	18.3904	20.3675	20.6897	14.1225	8.93099	19.1755	19.4841	31.576
5	Exp_MC_REMoDLB_ForMEV		12.0166	23.1478	20.3384	14.7686	22.5345	17.06	13.2978	16.6711	34.2437	27.6852	17.2267	26.6835	14.2728	21.1168	14.0122
5	GSE10846_CHOP	19.5306	10.6444	28.1021		23.5709	13.5354	11.3901	17.4121	29.2694	26.6286	16.665	15.5157	26.6232	26.4304	15.2959	34.8226
5	GSE10846_RCHOP	15.2628	12.9885	36.7251	23.6231		28.8941	9.62167	28.1379	27.9421	20.1952	29.7087	20.7307	26.8643	26.6043	13.3432	30.4668
5	GSE12195	14.8434	15.8421	38.087	22.0547	29.0807		10.9183	14.1367	30.1951	33.4174	23.3494	11.0268	15.9222	17.2199	18.7579	25.7922
5	GSE19246_FF	11.3582	10.7658	12.3693	14.5117	9.45048	9.90771		10.0591	7.46021	12.1777	9.28989	9.06382	9.35364	5.926	12.2119	7.48252
5	GSE22470	10.9657	11.0176	26.1938	17.5619	27.4134	18.1597	12.0529		25.5396	20.1713	25.4566	11.0226	29.7411	23.8304	11.0751	25.2098
5	GSE31312	14.0479	13.3398	30.3265	21.5999	23.8781	15.3465	8.92439	17.2229		13.834	13.4436	9.94627	14.0036	22.2157	10.8427	18.4059
5	GSE32918	25.5435	10.6521	24.0778	18.7546	16.4308	20.5272	20.3249	11.9378	12.4937		21.1407	22.094	23.078	10.4901	16.2519	19.7072
5	GSE34171	19.4346	11.6583	29.9676	24.5681	27.051	20.2417	17.4691	25.2141	21.0897	31.0349		17.1406	32.7839	19.4387	17.7933	36.68
5	GSE4475	14.5622		15.142	12.6847	11.5411	12.1284	5.24955	10.6724	13.6359	17.647	10.8694	13.3943	18.596	15.8163	8.0298	7.82577
5	GSE4732	16.1934	9.13212		19.8448	29.7949	26.8826	11.4667	21.056	21.9464	21.2728	22.0235	11.9411	23.3543	19.7059	16.9421	29.5456
5	GSE53786	21.1474	16.0895	17.4632	19.6882	17.7217	21.6505	20.4682	12.9953	17.1066	28.7996	20.8734		21.9262	15.179	17.1868	13.0708
5	GSE87371	22.4367	14.9045	27.7289	23.1615	22.9081	13.7833	15.852	27.1802	21.5497	39.0625	28.0021	16.0031		21.9019	18.2442	28.7557
5	GSE98588	7.00453	9.60935	33.1026	21.37	22.9238	10.7654	10.3379	19.1039	36.3299	26.9754	17.8316	10.953	23.5482		6.57938	46.6157
5	HMRN	29.6276	11.654	28.117	22.6299	17.886	18.3531	19.8157	9.56623	17.5571	39.6898	21.3568	18.6525	20.7047	12.2908		27.3398
5	Monti	12.1524	8.03739	28.1509	32.418	18.4309	22.5254	8.48081	17.1138	29.536	23.3506	17.257	11.6427	22.4902	28.0408	14.2017
6	Exp_MC_REMoDLB_ForMEV		13.4633	32.1707	19.3661	16.8882	18.1543	8.81869	12.6325	12.1381	30.7869	23.9605	16.9587	24.6527	24.0706	24.5238	11.0769
6	GSE10846_CHOP	16.2601	16.1156	47.1426		24.7872	12.4465	9.26164	18.5341	25.1896	29.4409	22.9771	16.8734	24.0686	27.9776	22.5844	20.7222
6	GSE10846_RCHOP	16.7866	12.1668	82.2154	26.7995		22.1893	10.9172	26.3259	25.2749	21.2003	33.7136	15.7801	30.439	47.7356	15.4197	19.994
6	GSE12195	14.6399	16.6835	27.8281	16.3298	22.2981		4.39667	12.4066	14.0253	24.0473	20.6579	17.0835	13.2407	25.3903	20.2013	13.1889
6	GSE19246_FF	15.0798	12.8215	10.7531	18.5264	14.7418	12.3219		8.88221	14.0831	22.283	12.8877	15.2067	12.632	14.0699	16.7146	7.19583
6	GSE22470	12.4801	14.3869	38.0463	18.8404	31.8854	16.629	6.9006		25.525	20.2135	24.2883	16.1802	28.6136	40.412	12.8494	16.5798
6	GSE31312	19.0484	10.7964	74.5088	26.2591	27.2419	19.6407	10.2622	27.1963		17.3578	25.705	15.7641	17.9445	34.8382	20.8217	18.5892
6	GSE32918	17.5774	10.1402	25.9576	14.9212	12.6194	16.2253	8.39453	11.1655	10.3143		19.4562	15.0281	14.4273	16.2971	23.0597	9.84709
6	GSE34171	19.7956	15.276	34.396	19.1699	21.8337	17.574	10.6582	19.5546	19.445	35.83		17.2745	25.0977	36.0268	21.2022	17.5394
6	GSE4475	14.2525		27.9831	13.4769	13.8059	8.04523	6.29214	13.6308	13.1391	11.9681	12.1933	10.1866	16.6935	13.387	13.4378	6.41278
6	GSE4732	12.6369	9.59753		21.3865	30.0403	25.9597	6.97641	22.4111	24.0055	16.8921	23.8259	15.3245	22.9461	28.6599	17.6576	16.7406
6	GSE53786	16.7269	17.3669	22.3043	18.9768	26.0312	21.0136	14.9698	14.5683	18.9981	17.0963	24.7533		19.0518	27.1846	17.7016	15.32
6	GSE87371	21.2711	16.8265	79.1731	21.8242	25.3083	11.0717	10.0296	33.1933	21.7194	34.3034	28.2271	20.2942		35.1544	26.3174	18.6427
6	GSE98588	15.882	13.086	47.5034	24.4277	35.8917	22.8699	7.50803	25.8774	24.8272	20.0927	31.4902	14.4125	28.4135		22.0506	24.3719
6	HMRN	24.2451	14.1075	34.7211	21.0042	14.9541	13.9507	10.3922	13.9069	10.8044	38.5662	21.9398	19.6788	26.0381	24.9477		13.0587
6	Monti	14.1194	12.6044	62.9886	29.542	29.602	16.8756	5.95917	25.794	26.5505	26.8923	28.4293	14.3083	33.0875	39.0734	18.9964
7	Exp_MC_REMoDLB_ForMEV		24.1417	21.8456	21.4526	17.9769	16.4941	12.0722	14.9481	12.9862	34.6896	27.9122	27.4654	21.7768	13.8562	29.1784	11.566
7	GSE10846_CHOP	17.7425	25.3265	38.9994		24.125	10.9461	10.8534	22.7468	21.632	28.6702	21.9392	18.4704	24.4158	23.8126	20.1222	23.8953
7	GSE10846_RCHOP	15.7087	32.4038	38.4199	22.466		21.6984	8.83415	29.3597	22.7293	21.4927	28.5211	17.2666	23.2145	24.8831	15.353	22.711
7	GSE12195	13.9641	25.0091	35.497	19.2541	24.895		8.01231	13.6503	18.3515	17.7163	19.9071	20.6355	12.4268	16.5374	17.0641	12.5557
7	GSE19246_FF	14.1738	20.3289	16.6358	16.1779	13.5547	12.4952		11.2136	12.9205	27.8958	13.0528	11.1512	13.3446	11.0777	19.5862	7.91065
7	GSE22470	15.5658	30.7137	56.2366	27.5947	30.0188	17.2488	17.1158		25.5195	32.9173	28.0371	24.6486	27.0401	31.0136	23.1276	26.4092
7	GSE31312	17.4686	19.4711	37.9589	24.2362	23.0406	18.355	13.1621	23.5989		18.8785	26.717	26.3016	19.146	20.5931	16.1198	18.9033
7	GSE32918	20.2074	19.2722	25.6711	16.9923	15.2068	12.6502	12.6589	12.016	11.6347		20.0457	17.5599	14.5446	11.3843	20.0088	13.1427
7	GSE34171	16.8419	19.5359	29.2617	20.9368	24.4237	17.6434	12.6938	16.0839	20.1698	23.7846		17.3185	29.6325	20.6591	19.2559	14.2298
7	GSE4475	13.0096		20.7717	16.9304	18.0526	11.9001	8.66921	13.7409	13.6059	13.8963	20.8648	11.4661	11.678	15.29	14.4334	9.29096
7	GSE4732	14.3442	19.2727		20.5978	26.6059	26.4762	11.0804	25.2009	24.5512	17.7542	25.2298	18.9867	21.2076	26.3919	19.4419	20.66
7	GSE53786	16.6649	20.6042	31.7728	18.7769	25.5187	17.3451	13.4498	14.4894	14.6681	18.4407	26.0257		19.3745	19.2173	16.3913	17.448
7	GSE87371	21.1138	22.8124	43.0523	25.7477	24.4421	16.1403	11.6138	23.3626	17.0494	33.3652	28.1793	20.2387		23.0901	25.4257	28.0864
7	GSE98588	10.5737	17.101	58.4451	23.1174	30.999	17.3568	10.7659	27.3653	23.0769	22.1926	26.9492	15.2878	26.137		13.9317	24.7175
7	HMRN	22.4163	29.1113	28.5478	19.4918	14.031	12.4935	13.6025	12.2869	9.9239	40.3639	19.7102	26.8998	20.0471	11.5534		14.4569
7	Monti	15.2811	24.7925	51.2045	29.45	26.3276	15.2312	8.35479	23.256	22.6971	28.2085	30.6623	26.7512	29.3663	30.9441	17.3406
8	Exp_MC_REMoDLB_ForMEV		14.3594	17.2306	20.3414	18.5467	17.3825	17.4253	8.30952	11.8763	34.1964	24.5596	15.1204	15.8908	12.0476	51.1652	11.2857
8	GSE10846_CHOP	16.3448	19.2414	25.8048		26.3993	10.9477	15.2965	13.5509	20.4975	21.5611	19.6363	20.7649	24.9131	25.3532	34.7864	21.1158
8	GSE10846_RCHOP	15.2008	14.0382	34.6479	25.5055		20.5189	14.0084	23.272	25.3269	31.0963	32.9642	16.3975	28.5873	30.5516	22.6473	18.7889
8	GSE12195	14.5688	21.738	24.9717	16.3069	21.2969		11.3267	12.4428	14.1814	20.5879	20.4639	12.25	16.1072	15.1238	21.0807	15.7883
8	GSE19246_FF	18.2355	16.7726	25.3579	21.1019	15.9462	15.5661		13.522	17.9299	30.198	19.7852	17.2304	16.3268	21.9254	27.0277	15.3159
8	GSE22470	8.39754	8.61301	26.203	13.3433	26.1287	10.0937	13.8861		18.4222	15.603	26.565	12.2252	28.1102	22.5236	19.1244	16.6035
8	GSE31312	17.2005	12.7772	32.0394	26.493	26.3628	16.3696	15.3174	21.4026		13.3627	24.7263	17.554	21.2189	23.2214	26.986	18.8767
8	GSE32918	21.3173	13.5927	16.2465	17.8394	18.2448	14.9839	20.4228	10.3308	11.8693		19.3656	11.9216	13.3752	12.3315	32.3349	13.5323
8	GSE34171	16.1867	10.9923	21.3529	20.8737	24.2609	18.095	17.0888	18.4395	20.8532	19.0192		15.9122	27.7579	22.0851	22.7382	18.9485
8	GSE4475	14.5237		27.4417	17.3462	17.8244	15.3992	11.6008	14.7097	13.5399	12.3594	14.2068	10.2058	17.1806	22.947	20.5166	10.5204
8	GSE4732	14.6053	14.2234		20.9325	22.3869	22.2274	16.4436	19.0962	22.8409	10.7972	22.3813	14.0509	29.7683	27.9069	27.6563	22.9849
8	GSE53786	16.6739	20.512	18.2913	19.4633	27.4521	19.2251	16.6663	17.9758	16.093	13.1179	22.4883		19.0082	18.2845	19.85	19.5587
8	GSE87371	18.9174	17.972	31.5446	19.7544	22.8694	20.7611	18.4669	21.4921	17.2539	32.8373	25.6093	15.3808		23.3161	34.8073	22.562
8	GSE98588	10.733	10.2369	34.3466	25.7328	27.0983	11.7265	13.9033	23.53	21.7049	19.4778	32.8964	16.2083	24.15		23.0756	21.8395
8	HMRN	22.9491	22.1244	18.8275	17.8122	13.6781	12.3297	14.9819	11.284	8.92979	32.8292	14.0088	13.9137	14.3551	10.3513		11.3917
8	Monti	13.678	14.3958	35.2503	34.0841	29.1286	17.044	14.3476	18.9787	21.3789	28.2956	32.6485	19.344	31.1188	35.0322	47.7988
9	Exp_MC_REMoDLB_ForMEV		19.6418	18.3994	18.8545	17.0022	22.3381	15.9157	7.58041	12.1586	33.298	21.768	10.3615	20.4107	13.9809	24.9775	10.558
9	GSE10846_CHOP	17.41	25.2494	29.3129		23.8902	17.8732	16.4213	21.3136	22.3362	24.9516	21.4612	16.899	24.8771	21.0933	18.669	27.4459
9	GSE10846_RCHOP	17.097	31.6305	33.431	20.9898		26.2416	12.764	22.6445	23.2497	20.177	28.0366	14.279	26.0637	24.404	14.4733	20.4018
9	GSE12195	15.6258	29.4628	21.1206	19.2665	24.276		7.46647	12.6292	15.5479	14.2688	19.8713	13.3131	14.2939	14.436	16.4868	12.8124
9	GSE19246_FF	16.2585	16.2125	22.9449	16.7228	13.5609	15.426		15.3996	13.2376	26.0213	18.6596	16.2888	14.39	14.3259	18.4944	10.1388
9	GSE22470	7.53341	23.0878	28.7721	21.5756	25.89	11.5876	10.7206		23.2363	18.1924	21.6128	12.0307	27.1209	21.1226	7.73561	20.1813
9	GSE31312	17.9578	17.2824	37.6407	20.6585	28.101	16.2624	12.4019	20.5195		19.8486	19.8403	10.3827	20.5866	23.3377	14.9036	19.7241
9	GSE32918	19.6794	22.583	21.5683	20.8831	18.9827	16.7047	15.2037	7.23821	13.8795		19.2551	12.1955	18.8293	11.083	17.9189	11.8319
9	GSE34171	16.678	22.7906	18.4261	16.9408	25.6346	22.3054	11.9869	14.2112	16.9065	12.9152		14.8173	24.7586	20.8119	15.589	16.3933
9	GSE4475	13.0072		24.5847	16.1854	20.3961	15.3747	11.8964	16.3246	15.7952	11.1882	18.6613	12.4241	15.7344	14.5826	16.6335	11.2548
9	GSE4732	12.6577	19.5195		21.2222	20.2335	18.3971	12.7927	17.0125	22.1002	14.2081	22.6361	8.64403	26.4901	23.5712	13.8753	21.4817
9	GSE53786	15.7337	28.1457	18.3278	16.3972	24.5079	20.2286	17.0522	16.9613	19.2022	14.3321	24.3787		16.7692	19.5466	15.6598	19.2571
9	GSE87371	17.9924	15.375	25.1839	20.4446	23.494	19.9649	15.9191	25.2988	14.6863	20.3316	25.2499	11.282		20.1625	18.6427	19.6542
9	GSE98588	14.2446	18.0712	28.3891	21.6095	28.2437	20.8494	16.4796	26.2053	23.6939	13.3823	28.0436	12.4742	25.9399		13.6678	21.2165
9	HMRN	19.5624	27.0011	26.1543	20.8258	14.8485	14.5461	12.3015	8.08446	11.9272	29.6281	18.1705	12.7846	17.5999	14.3597		13.238
9	Monti	14.4674	27.0266	35.0031	32.2554	27.7159	17.0735	14.6175	23.1684	22.0812	18.2082	26.7351	12.1642	32.8094	25.0439	19.1359
10	Exp_MC_REMoDLB_ForMEV		22.8652	16.2134	15.645	14.5721	18.1703	14.1389	8.69421	12.4233	33.0253	32.9858	10.3192	15.3414	11.7397	20.6045	12.4484
10	GSE10846_CHOP	16.3707	25.0838	26.3072		25.4011	17.0252	13.6396	21.0141	24.173	22.9825	34.4096	12.401	29.2812	28.7114	19.5338	25.7602
10	GSE10846_RCHOP	14.404	23.5101	29.3284	21.5151		19.9454	16.1466	23.1602	21.175	17.3935	47.4471	14.1023	27.9585	25.9389	12.7853	20.8905
10	GSE12195	12.5527	25.747	21.9028	14.9434	19.8139		12.2294	11.0452	16.386	12.6985	25.176	13.1666	14.5102	14.3977	14.0429	16.9404
10	GSE19246_FF	13.1088	13.9835	19.3249	19.137	18.6024	12.1986		15.4669	14.6928	20.7479	22.5207	18.1776	15.1369	14.8333	14.3219	14.7905
10	GSE22470	7.9194	12.9322	24.2224	19.2731	20.6967	11.5415	14.7783		20.7233	16.1185	29.6737	8.81587	26.3726	23.8275	8.51702	21.6051
10	GSE31312	17.8408	17.7156	25.6215	28.2313	22.6702	19.2796	16.2613	24.0501		14.2422	32.9373	12.0552	17.944	24.1622	15.4596	19.2074
10	GSE32918	19.1413	20.8042	17.8762	19.1143	17.4144	13.7696	14.6286	6.46378	12.3437		21.7627	11.8041	18.3682	12.94	16.9514	13.1445
10	GSE34171	17.1658	17.8792	28.6435	24.062	25.321	24.2346	12.4189	20.5768	24.0197	16.198		10.9141	25.7762	22.8169	15.2103	18.6989
10	GSE4475	14.4756		25.7207	24.8504	16.619	20.4624	10.5769	17.761	16.4205	10.2773	25.2271	14.6681	12.8899	23.9453	12.5566	17.1834
10	GSE4732	14.451	16.0509		21.287	19.8112	21.1827	14.1471	17.9737	22.2668	13.4973	31.8684	11.3782	29.3264	24.7591	15.5534	19.3353
10	GSE53786	15.4691	26.0134	20.1508	17.0647	18.381	15.3253	17.8254	14.9768	20.3194	12.8058	24.5055		13.2359	19.6025	15.296	16.0538
10	GSE87371	15.0698	18.0441	30.8048	25.6443	20.4236	17.2164	14.4572	23.1525	14.2621	25.0021	27.9383	7.7052		21.5419	15.2409	17.2216
10	GSE98588	9.32832	20.2105	29.2277	25.2837	23.3567	12.6152	13.9426	23.6416	20.2227	11.5765	37.884	10.473	25.8339		11.7951	23.7334
10	HMRN	24.1913	18.3983	21.2429	22.0886	14.9476	21.2897	12.7157	10.0748	14.1327	26.8558	29.029	11.2233	19.9923	17.669		18.7298
10	Monti	13.2675	25.4058	25.7629	21.853	20.5945	19.7184	15.4122	19.5304	18.9945	19.9471	35.7456	12.2423	23.9931	27.9831	15.8675
11	Exp_MC_REMoDLB_ForMEV		19.8899	13.2797	18.0914	13.723	22.8947	16.6482	12.3117	9.79393	20.1813	22.1573	10.1802	15.4089	14.9852	19.082	13.7444
11	GSE10846_CHOP	12.3273	22.8131	23.8442		28.2223	21.6429	14.6774	21.4381	21.6039	14.6462	18.9207	13.5814	23.0441	24.0655	14.031	24.6038
11	GSE10846_RCHOP	12.5738	17.819	27.3917	28.8645		34.6727	15.6269	21.6263	22.2942	10.3708	28.2291	15.726	23.0023	25.7195	12.0434	19.033
11	GSE12195	11.976	23.2715	24.3561	20.2862	20.305		12.4871	12.783	14.0977	13.0753	22.1167	15.0168	14.0198	15.891	14.0302	16.9394
11	GSE19246_FF	18.6435	18.7933	27.4996	18.2635	23.419	15.1733		22.4025	18.2352	17.635	22.4514	19.586	19.4646	21.5827	17.8028	16.1138
11	GSE22470	12.8999	26.4215	31.5659	25.5447	22.5472	15.5548	15.6053		23.4046	14.064	22.6834	11.6013	21.6844	23.2718	15.0745	21.476
11	GSE31312	16.0617	17.3811	31.527	26.6832	20.537	25.2867	11.7619	22.7538		12.8364	20.9652	12.211	15.6054	22.2624	14.9229	20.2995
11	GSE32918	19.2499	14.9609	17.673	18.9802	14.3652	19.3875	13.0172	11.5103	8.58684		15.585	11.9112	17.5033	12.7428	16.496	15.8267
11	GSE34171	16.0148	23.554	19.2154	19.9849	22.1103	25.5789	14.5928	13.4073	15.8656	14.1538		14.1324	27.2154	21.4212	12.9943	16.0389
11	GSE4475	11.9628		25.6133	19.3998	17.5451	18.8247	14.5057	17.1346	14.4928	7.25743	16.635	14.9095	12.691	16.3988	11.5692	13.7863
11	GSE4732	13.5081	19.6169		18.4658	21.554	25.6845	16.0748	20.4096	20.2676	11.4251	24.2936	12.0401	22.8051	24.6368	14.5062	14.0691
11	GSE53786	14.1558	21.9661	25.0152	21.5955	19.7113	17.3017	21.2616	14.6346	17.7291	12.3066	22.3026		17.5347	17.6976	14.6017	16.9284
11	GSE87371	14.8638	13.5769	23.7627	21.478	22.8915	27.9122	15.5331	18.9882	18.9572	14.3182	21.3805	13.6795		21.0589	13.1653	20.0588
11	GSE98588	9.29542	15.1137	26.9476	20.6457	25.1636	20.662	13.7282	21.5053	20.0625	10.3159	28.8035	14.5818	23.3806		10.8752	22.3735
11	HMRN	24.3844	26.2354	17.596	23.5534	15.8368	22.2809	17.617	14.3832	12.0489	18.8139	17.6288	15.5777	20.2917	15.5358		17.1575
11	Monti	13.5757	22.4577	24.3367	24.4764	20.4906	30.0376	16.2366	21.2931	18.0996	13.963	26.3894	14.667	24.7962	22.6275	13.7112
12	Exp_MC_REMoDLB_ForMEV		22.5744	12.578	16.3519	11.9346	21.9485	13.2518	9.28168	8.6696	16.1672	27.8445	10.0341	14.0013	14.9668	17.9144	10.2924
12	GSE10846_CHOP	17.0561	22.7878	17.2607		18.1892	19.563	17.2091	19.6091	18.9148	14.6948	24.016	15.9248	20.4359	19.451	16.4335	21.6888
12	GSE10846_RCHOP	13.9973	29.604	23.9395	20.2547		26.121	15.5744	23.1587	25.0919	12.241	32.0999	15.2562	26.7501	26.8755	12.8344	18.5498
12	GSE12195	11.8823	18.4667	26.5076	18.9389	19.9154		14.4566	13.1415	15.8018	10.8274	22.387	16.5611	15.9695	18.0245	15.0012	12.2805
12	GSE19246_FF	17.3522	20.2277	28.6252	19.1686	20.4833	17.5049		22.8884	23.5182	16.34	20.482	19.5829	19.0176	23.2839	16.8391	18.4126
12	GSE22470	11.0644	20.5572	19.8047	20.9717	20.8247	27.5565	12.4605		19.5433	10.9945	23.5741	12.4194	21.6871	26.2147	12.2742	16.7636
12	GSE31312	16.3018	18.5725	24.992	20.6929	27.189	22.4835	15.9829	21.7914		11.7878	27.8234	12.5831	19.9038	29.628	15.2033	23.1906
12	GSE32918	15.7921	16.489	13.7117	18.1423	13.5578	13.5966	14.7625	10.1534	11.7457		16.4148	13.9619	14.1776	11.9086	15.1981	14.5724
12	GSE34171	13.6836	17.501	18.4225	16.4259	19.4267	21.2575	14.8278	14.4112	13.6228	12.3668		12.5066	20.7945	24.4704	13.1945	16.2536
12	GSE4475	11.6408		22.8383	17.8576	17.6266	16.4535	12.3558	14.0565	17.3648	8.04645	23.3152	14.574	10.135	15.5178	12.6471	13.4693
12	GSE4732	14.9223	21.6041		19.7461	14.3918	19.9416	18.5966	20.9748	20.822	9.65739	21.5423	11.6637	23.2349	22.793	19.7741	19.2326
12	GSE53786	12.9596	28.7506	16.0187	18.5898	18.2342	25.446	19.8401	13.7391	18.6135	11.372	26.4258		21.4845	17.8967	13.6335	16.7277
12	GSE87371	13.1491	16.32	27.3452	20.7383	18.986	25.8091	15.8971	19.2749	17.6145	14.2275	22.169	13.7509		21.6293	13.6578	15.2152
12	GSE98588	10.4584	18.1585	29.2616	22.0822	22.8409	20.0878	14.3485	23.4675	24.081	9.82913	30.3527	13.8347	21.3412		13.8628	20.4072
12	HMRN	22.1948	17.4439	18.3846	20.3977	12.4206	20.1915	13.2256	14.2891	13.1123	14.3721	20.7445	16.0884	18.1403	17.6097		15.3088
12	Monti	12.7237	22.4032	20.9572	22.4222	17.3118	21.2204	18.135	20.7658	19.7651	8.77471	24.9165	14.9661	19.4321	24.358	12.6984
13	Exp_MC_REMoDLB_ForMEV		19.6973	11.6886	18.2446	11.7407	20.0742	13.5179	10.2127	10.6641	17.9856	25.6279	12.4097	12.418	11.6476	19.1771	11.074
13	GSE10846_CHOP	14.7119	25.7479	21.4839		19.8391	18.3935	14.9928	23.6669	18.6945	12.9754	22.9669	12.7304	23.154	19.7304	16.732	21.8058
13	GSE10846_RCHOP	12.9664	22.3851	25.4629	21.5798		28.8924	19.6426	22.0106	23.7713	10.3772	31.6365	15.6851	25.6635	23.3235	13.0892	18.0446
13	GSE12195	13.1966	19.0119	25.2847	14.4512	21.0587		16.2523	9.27109	17.2403	11.9665	21.2038	15.2247	12.618	17.5402	12.5294	13.8677
13	GSE19246_FF	17.974	16.9041	19.2264	20.7118	15.7991	17.5586		22.7821	21.4556	17.9817	23.2998	18.0435	17.8705	21.1332	19.0591	16.6421
13	GSE22470	11.4131	30.736	26.1325	22.3077	20.3946	26.0451	14.0001		20.2666	16.1523	23.9474	13.2124	22.8009	25.3182	14.4322	17.8752
13	GSE31312	15.9968	21.6532	22.8741	25.2946	26.7815	22.7799	16.0834	20.9459		12.4646	29.7052	16.0367	21.8337	24.2148	14.9069	18.4536
13	GSE32918	17.8522	18.0174	19.9999	18.0594	14.3907	21.7908	16.842	11.41	12.9954		20.5153	14.8792	16.2797	10.1808	16.2177	11.9323
13	GSE34171	11.8964	19.6046	18.4244	19.2738	18.3745	13.4757	14.0881	14.9481	14.629	10.2308		15.8608	22.5595	22.1231	13.6833	11.8939
13	GSE4475	8.36143		22.4913	16.2032	18.0954	20.5282	12.9109	15.714	13.1431	7.9129	14.3232	14.7388	10.9324	15.8569	9.96763	14.0017
13	GSE4732	14.1501	15.7286		21.1925	19.0242	29.7032	16.9417	19.4546	21.631	14.1575	26.6094	14.8106	23.9943	26.1394	19.121	18.5676
13	GSE53786	14.3861	23.0458	26.9564	21.459	22.521	21.6079	22.3465	16.6653	18.8649	14.1921	24.2983		18.637	22.551	19.5587	17.7891
13	GSE87371	15.8798	15.1215	19.7212	25.9285	18.3928	22.9315	13.2256	17.0615	16.5729	13.3116	28.6536	13.1757		22.2633	15.411	17.0407
13	GSE98588	10.4323	21.6703	25.3968	23.8561	20.9805	20.4553	18.2664	22.2499	23.2161	9.57069	31.4432	14.8853	25.1955		12.9993	19.632
13	HMRN	20.4812	19.7558	16.8965	22.0192	11.5558	21.7276	14.6648	12.6323	11.7414	15.4907	23.1199	12.932	17.2461	13.7306		14.257
13	Monti	11.3167	23.7133	21.9057	21.5398	15.1901	23.7238	15.6401	17.3718	19.734	8.78369	23.7749	12.7427	22.3229	19.7028	11.8892
14	Exp_MC_REMoDLB_ForMEV		16.6002	16.514	17.1047	12.3321	24.2261	12.0906	6.90679	11.872	19.5467	18.0395	12.2954	13.4774	12.4364	20.1186	11.1147
14	GSE10846_CHOP	16.415	25.7494	24.0477		14.9839	19.9146	15.8114	17.4314	18.5582	14.9895	23.5766	12.5259	18.2632	18.7898	18.5302	17.1836
14	GSE10846_RCHOP	10.2297	21.7579	27.7639	20.6416		34.7579	17.1167	21.512	25.4993	10.2833	27.691	12.582	23.5179	26.0868	11.8394	18.1639
14	GSE12195	13.5529	21.0119	17.6328	17.5631	18.028		17.0425	14.6592	15.7812	10.9251	21.2209	15.3881	12.2418	15.8419	13.4547	15.8954
14	GSE19246_FF	13.0025	19.3459	28.0011	19.4143	20.2799	19.8031		18.239	19.8488	16.2407	25.8174	15.9364	19.8619	22.9007	16.6292	11.6344
14	GSE22470	9.63512	30.8357	23.5578	19.6136	19.3641	22.6845	15.6964		23.2531	12.1451	21.7712	10.9388	22.5419	20.6978	12.7808	17.5699
14	GSE31312	13.6705	20.985	25.5631	21.7438	22.7691	25.6397	16.6955	19.1929		10.9033	27.6094	15.5104	21.9024	29.7836	17.3132	19.0168
14	GSE32918	20.2698	15.0977	17.3028	16.4011	10.9003	15.6383	15.6507	9.24577	12.2855		16.4243	16.5302	15.0096	11.2532	14.4377	12.2427
14	GSE34171	13.8014	16.4782	24.4806	19.3702	14.9398	18.6796	18.9903	16.1009	18.2154	13.8523		14.2349	22.2955	26.214	15.0086	17.7648
14	GSE4475	10.6206		23.891	12.7531	16.4735	19.0903	12.3939	16.1768	14.0382	6.36327	18.1075	14.7336	10.3526	13.8407	10.9208	11.5805
14	GSE4732	10.3187	17.1496		16.991	17.6147	21.0447	19.1874	19.7166	17.5272	11.2265	24.533	14.0009	27.9949	18.438	14.3395	19.485
14	GSE53786	13.9766	24.8612	20.4712	20.2125	19.0856	20.792	21.4034	16.3306	20.7157	9.9343	23.3922		18.0957	23.4625	16.369	18.3127
14	GSE87371	15.2178	15.6172	26.8645	18.64	17.8202	27.6356	15.3499	19.3461	16.6492	11.6228	27.606	14.1009		23.1449	15.2627	18.325
14	GSE98588	9.29401	14.9231	28.069	15.6303	18.7012	17.3427	21.8312	17.586	21.7188	7.52999	30.6948	14.9628	20.6283		13.0929	19.5541
14	HMRN	22.2008	24.0939	21.2956	21.4804	12.1194	21.8466	15.613	9.64156	13.7482	16.3294	20.8829	14.3686	19.5343	18.3752		14.2136
14	Monti	12.1733	21.0146	23.2792	21.5242	14.7478	25.9255	15.9865	19.2419	17.5862	9.769	21.6855	15.2875	18.1585	21.5907	12.848

### Sheet: NEV-MADM-Mod_G_CC_PAM
K	Predictor	Exp_MC_REMoDLB_ForMEV	GSE4475	GSE4732	GSE10846_CHOP	GSE10846_RCHOP	GSE12195	GSE19246_FF	GSE22470	GSE31312	GSE32918	GSE34171	GSE53786	GSE87371	GSE98588	HMRN	Monti
2	Exp_MC_REMoDLB_ForMEV		-0.529692	22.1907	25.5512	18.35	14.7993	7.95497	100	10.8923	96.4189	100	16.1081	14.9151	20.6467	26.9285	17.8761
2	GSE10846_CHOP	15.7509	16.9889	15.3063		21.5843	22.9206	9.90411	100	15.0403	90.968	96.4333	19.7028	24.2729	23.8383	31.1172	15.5744
2	GSE10846_RCHOP	12.5337	23.9113	16.3335	26.4533		25.2616	12.2162	17.759	20.3029	86.1515	87.9885	18.4491	18.5083	23.3032	27.6001	16.1635
2	GSE12195	7.4014	31.8861	7.26599	20.3785	20.3986		8.09233	100	20.7128	59.8553	100	17.3479	8.16597	17.6463	21.2814	12.7505
2	GSE19246_FF	7.05636	16.1307	11.6308	19.9778	13.7998	12.0734		10.748	15.4338	47.3472	52.6465	14.1846	9.05519	19.1569	22.527	9.5732
2	GSE22470	14.8043	7.47244	22.8563	22.5461	13.0745	10.3674	8.97719		9.76081	50.6584	39.9422	12.7173	2.64799	13.5451	22.7164	20.5237
2	GSE31312	8.66141	30.9167	2.65585	19.3326	18.3763	25.94	10.9327	12.71		62.2	59.5911	13.3711	100	17.2226	22.0196	9.38835
2	GSE32918	15.0807	3.40586	15.8198	28.9318	20.0207	21.7902	14.728	100	18.8906		100	20.3965	18.0492	24.6327	27.5969	15.8799
2	GSE34171	15.611	7.81197	10.6058	29.0886	21.2186	23.6963	10.9269	100	16.3596	70.7293		20.9516	21.0911	23.9853	32.2898	14.8895
2	GSE4475	1.24617		-0.728144	5.44438	7.51684	14.6895	3.77364	4.07753	13.7647	17.7695	26.445	2.02622	5.01622	5.95962	7.83049	-0.385954
2	GSE4732	15.1374	13.6272		12.7947	7.47057	3.98533	7.51744	25.5439	3.34442	30.3608	34.0167	9.86359	-8242040000000	8.5342	12.3186	13.7502
2	GSE53786	16.4744	0.915544	12.8706	26.5352	20.0994	22.7142	11.5522	18.2387	13.7828	54.2923	100		18.0258	24.2685	26.7409	17.88
2	GSE87371	11.2005	15.4709	13.2982	21.236	16.4524	15.0735	5.86452	14.6322	12.5467	32.8174	46.8605	13.6974		18.4872	19.4726	10.329
2	GSE98588	16.8094	2.08894	13.9058	33.1366	19.0141	21.225	13.6152	16.7953	18.7664	100	77.6073	20.4457	19.4306		21.5835	15.5565
2	HMRN	17.3483	6.00027	18.3881	26.7833	22.4292	25.5679	7.80104	19.703	15.2971	47.3053	94.5795	21.6991	22.4794	19.3626		16.4742
2	Monti	19.3493	-0.560862	20.1122	26.9949	16.7463	14.5395	8.98672	22.4745	15.6975	94.9397	100	20.5545	14.9234	20.9618	30.2911
3	Exp_MC_REMoDLB_ForMEV		17.2886	15.2629	35.2248	100	16.7565	8.21835	27.9478	23.7033	48.1509	30.3709	15.8961	30.7586	24.4853	18.221	11.8357
3	GSE10846_CHOP	27.0919	15.721	16.4973		100	14.314	90.9425	30.1257	26.6389	33.4466	32.7934	14.9924	30.1481	27.0702	26.2733	10.9512
3	GSE10846_RCHOP	13.667	6.85831	12.4162	16.4434		16.4188	35.5654	24.1058	12.8661	18.2413	41.8341	13.0234	16.683	13.8322	9.86721	12.7853
3	GSE12195	8.53266	10.7847	18.3046	14.8684	39.2869		42.2541	25.4314	12.9298	20.9488	23.3451	16.125	9.63719	9.97714	7.56155	13.395
3	GSE19246_FF	15.1447	11.9476	10.4731	20.0526	48.5068	14.0041		34.1071	16.7996	25.8822	22.3436	11.5146	13.072	14.1669	14.5863	8.53791
3	GSE22470	16.3398	16.3028	21.5665	23.7057	100	19.8056	69.9395		27.6944	32.6341	22.3695	11.5093	16.9884	16.7814	15.0696	5.92699
3	GSE31312	17.1212	19.0708	26.2634	22.2745	90.5498	14.9073	100	36.4141		17.1257	26.2837	16.1424	21.0155	20.766	16.7204	11.1646
3	GSE32918	26.7696	11.2043	17.9308	24.0585	100	18.5599	100	30.9127	22.3695		35.3965	6.38204	22.1073	19.5793	15.3309	9.97274
3	GSE34171	11.3413	7.03999	18.7293	16.763	99.5148	14.487	34.5303	22.0895	10.1563	21.6401		13.3362	17.919	16.0076	12.5717	10.1846
3	GSE4475	9.10294		7.95009	8.43359	42.1167	7.33587	46.4533	7.81253	15.4215	7.14613	14.8782	9.63013	13.3439	6.26645	8.45537	9.07794
3	GSE4732	14.4138	14.3482		18.2313	42.0749	13.89	55.7042	21.1522	20.6663	25.7416	33.779	16.8481	16.8135	14.9397	13.8405	8.54815
3	GSE53786	12.5049	17.8138	22.0189	13.9614	79.6931	21.4256	100	18.0433	14.6395	13.783	35.7893		16.9105	10.5403	9.82735	13.1503
3	GSE87371	19.5708	16.3821	8.40001	31.9388	81.7402	12.4503	8.33229	16.5614	15.0366	19.4824	29.5096	11.648		14.1366	23.6308	9.50109
3	GSE98588	21.1831	13.6432	18.6433	30.5128	72.218	10.8283	60.7715	24.2801	19.9706	33.1447	38.9773	11.5721	19.2107		20.703	9.94791
3	HMRN	19.237	24.942	13.8057	30.8753	80.3109	15.0995	100	18.9894	21.0104	30.6601	28.2545	8.9627	38.5208	22.3802		9.91943
3	Monti	8.87205	12.332	12.5435	13.2816	100	14.6339	100	16.0536	11.5192	15.6978	20.5824	12.3562	9.77695	11.2747	9.67922
4	Exp_MC_REMoDLB_ForMEV		14.3071	16.6229	27.9559	22.4831	46.5779	15.0014	38.3848	17.2801	19.5376	22.0775	14.2589	28.791	18.5051	28.2288	14.6823
4	GSE10846_CHOP	24.0656	16.5236	13.5435		21.5374	42.8666	18.3627	80.4732	21.6257	17.4357	19.0267	18.4525	22.0976	19.1265	26.6852	31.982
4	GSE10846_RCHOP	22.0338	16.4073	19.9162	26.449		49.5674	11.1475	71.7508	27.002	16.9839	36.2801	24.3635	39.7133	35.7522	25.0404	18.1248
4	GSE12195	15.7952	9.72147	23.0727	13.4337	16.5922		14.6184	40.7587	9.96198	10.2061	20.4194	19.5529	14.3931	15.1458	10.2309	17.7667
4	GSE19246_FF	21.3473	9.1582	14.1276	24.4502	17.1847	24.4877		41.7807	11.9084	20.7655	17.2779	10.2837	16.446	18.7272	17.4335	14.0466
4	GSE22470	20.5884	25.5195	14.3411	25.0694	26.248	21.5677	16.2857		25.4061	15.2783	24.7748	19.1624	26.9512	23.2374	23.2029	17.8499
4	GSE31312	21.242	15.0269	15.0834	26.5569	31.2819	34.5119	15.0599	87.262		13.4689	25.1612	21.808	25.7865	26.3499	20.0764	25.8107
4	GSE32918	26.2422	20.1279	16.3042	26.5018	26.8592	24.4433	20.9711	43.2357	18.143		21.9523	11.1829	24.0925	19.0716	17.9233	10.7378
4	GSE34171	21.1917	20.6916	18.1837	23.9952	32.9473	56.5827	12.249	67.53	23.0054	16.0348		22.5748	35.6878	33.4331	21.4579	14.2514
4	GSE4475	19.0349		8.53682	20.0965	20.5639	26.8721	9.6901	59.0508	18.5163	13.987	20.7437	16.8922	22.1511	16.8241	15.6528	8.04441
4	GSE4732	19.1546	16.9946		14.1992	24.0725	31.7616	13.5818	25.7528	17.4718	19.1393	18.9031	22.992	24.8201	18.5675	15.2987	8.04457
4	GSE53786	17.1326	18.9317	19.0366	23.7698	25.7241	67.9247	13.2653	59.5565	18.8894	14.8261	23.7562		22.8068	21.7226	13.5846	14.6927
4	GSE87371	23.4287	18.4048	19.0634	28.4953	35.6456	41.8918	8.14604	79.9297	25.0402	14.8641	40.5463	22.4041		33.6273	25.4847	16.2016
4	GSE98588	21.3391	19.0614	17.8575	23.533	36.4388	52.6255	14.003	63.1793	22.8177	13.1286	36.7903	20.9839	38.0748		21.9095	13.2935
4	HMRN	29.33	21.1421	16.6497	30.1122	25.4015	54.3599	16.429	78.2534	21.7267	15.4612	22.5447	13.4548	26.9881	20.4917		22.4928
4	Monti	13.9182	14.6537	14.3655	37.3299	21.6897	54.262	15.6307	66.0755	26.3129	10.9257	22.5755	18.8175	20.058	16.627	20.3042
5	Exp_MC_REMoDLB_ForMEV		15.474	19.2666	21.6504	16.4933	15.5528	18.215	16.7415	21.884	24.0877	21.8987	10.1194	25.4621	18.2018	29.3132	17.3287
5	GSE10846_CHOP	26.1442	19.8572	21.3784		33.5802	20.849	22.0683	27.7578	25.331	18.2558	33.0986	21.5709	45.6111	34.9823	28.1797	33.4901
5	GSE10846_RCHOP	28.72	18.4481	21.1716	32.7059		17.4692	20.4533	34.1955	29.1951	17.6704	31.9629	22.039	47.0589	35.044	25.1807	30.1647
5	GSE12195	17.8936	15.1361	27.2645	18.5899	19.2627		15.5502	25.8576	16.4079	8.18931	20.3407	16.0862	32.5722	15.7153	19.1592	17.4746
5	GSE19246_FF	19.2799	21.4258	14.7947	17.6161	15.4442	12.0979		17.823	16.5925	16.972	21.2197	8.27811	14.3613	15.6426	20.7051	13.1892
5	GSE22470	23.6584	24.4874	27.0972	29.5827	29.9717	28.8967	17.1779		25.9012	14.9591	32.6862	22.4203	32.9266	27.6283	23.8584	29.0903
5	GSE31312	24.3661	16.8443	26.8674	26.2101	26.7848	15.6145	17.3314	26.5369		16.6112	24.2787	19.842	38.7838	25.6108	19.3922	22.3928
5	GSE32918	35.7988	21.2426	14.0015	24.5872	16.4167	10.271	26.9822	14.3084	20.811		20.1707	9.92498	24.3536	23.1752	25.5932	15.1548
5	GSE34171	27.6889	16.3751	26.3577	27.9978	30.6005	18.1476	19.911	19.3688	28.4427	17.1093		18.4837	50.6314	29.26	25.1658	21.2985
5	GSE4475	15.8813		19.5994	15.7378	16.8431	17.3877	16.4962	22.2978	18.9049	12.8983	19.6877	14.7299	21.2116	17.5593	13.3976	11.8681
5	GSE4732	26.8687	13.6314		27.3217	25.3002	27.8564	15.3212	17.8426	24.6524	13.1284	27.1964	26.5441	35.7758	23.1015	18.9617	15.9829
5	GSE53786	17.4166	18.5235	32.1346	19.5103	20.9349	25.0057	13.9981	15.7953	18.4259	11.1886	21.9537		30.7596	26.1764	11.4892	16.2708
5	GSE87371	29.3309	17.3771	29.0413	33.075	36.0146	19.994	13.786	29.6901	28.1169	15.4004	29.1069	21.6555		29.0289	23.1093	30.8824
5	GSE98588	28.5233	22.4314	26.1897	33.2021	36.2826	18.6215	20.2091	28.2931	26.0887	16.764	34.3648	22.177	42.2709		22.1595	28.2661
5	HMRN	47.5685	26.7236	24.6286	28.5482	18.666	16.8932	22.705	21.3329	23.4403	20.6213	31.6065	13.8226	35.9867	25.3385		24.5597
5	Monti	23.6127	19.6282	19.9182	28.5732	26.6043	20.9777	15.6941	30.4121	24.9994	13.278	25.3644	16.609	43.4504	27.9792	21.2691
6	Exp_MC_REMoDLB_ForMEV		17.1666	26.0283	20.4069	16.302	18.4297	18.5523	13.609	11.9233	25.6543	16.5538	17.1283	21.6688	18.7533	27.3217	13.5422
6	GSE10846_CHOP	19.1573	22.8765	31.2121		23.9642	27.3874	14.9931	29.6779	23.4308	13.1342	30.2172	18.1925	28.5826	32.1235	22.2252	21.4492
6	GSE10846_RCHOP	20.2786	17.7137	36.3109	26.8425		21.5267	13.9838	25.6821	28.2864	14.1144	32.2892	20.3597	30.7629	33.6926	17.5297	24.7015
6	GSE12195	11.8439	21.8961	34.8134	20.5465	24.5745		12.7392	16.0405	17.9909	9.34434	27.5872	16.6753	32.2269	15.695	18.1881	16.4129
6	GSE19246_FF	13.5053	20.545	29.0166	21.5347	14.9118	15.9064		18.5348	18.652	18.9973	19.7207	7.88892	17.7423	16.3138	15.9294	9.93872
6	GSE22470	16.6418	22.9498	32.6195	34.1527	26.8228	23.9871	14.0874		22.7761	14.4107	22.5028	18.3315	30.2221	28.6299	19.0313	23.0204
6	GSE31312	11.8732	17.9429	31.2849	26.8019	28.1015	17.7467	15.151	23.8167		13.2743	27.6836	12.0285	24.5597	33.1176	15.9673	22.4452
6	GSE32918	20.5934	22.7365	23.0789	19.8315	14.2497	13.6789	15.3451	12.5242	16.7838		15.2663	7.09882	20.9203	17.9393	20.1606	10.5285
6	GSE34171	16.9834	13.5842	37.1765	28.752	33.5606	25.2104	18.1166	21.2012	26.6257	13.8688		16.9797	31.3784	35.3967	16.9586	21.5436
6	GSE4475	15.2177		17.4614	14.918	22.1361	17.5773	15.1968	19.6866	21.8597	18.8372	22.3358	11.0147	22.8647	18.2655	14.6043	12.1191
6	GSE4732	21.0623	16.2166		20.3399	22.6849	30.5688	13.1239	20.4892	21.4547	15.7311	27.8824	13.9762	30.7732	22.422	19.4706	18.6995
6	GSE53786	15.139	24.291	22.5997	23.2172	20.2613	19.799	10.5763	23.6844	13.4119	11.9623	18.5705		23.4695	24.2241	18.5491	24.5189
6	GSE87371	25.7898	17.0707	39.8341	32.9764	29.9967	35.7704	13.7395	24.552	23.3389	16.8209	29.7878	21.1209		31.2551	23.7587	26.95
6	GSE98588	18.9361	18.7216	27.5615	35.0841	29.0987	20.0838	10.4936	23.2456	28.5747	11.4186	33.9079	16.1773	28.2238		22.6112	23.3768
6	HMRN	30.5216	24.2482	35.227	26.6698	20.01	24.2203	15.337	23.3223	20.3314	25.2178	20.1502	15.5398	28.2598	26.7955		23.0383
6	Monti	14.808	20.57	26.8312	27.2523	21.0471	26.3641	10.3906	23.7612	17.1128	11.9762	22.5671	25.7207	30.4103	27.838	22.1871
7	Exp_MC_REMoDLB_ForMEV		13.5386	17.4187	26.8279	11.9695	14.7391	17.6296	13.7562	16.7457	22.1826	13.6493	19.5291	19.8579	19.8407	19.4827	15.2848
7	GSE10846_CHOP	19.2981	16.5549	21.4803		22.0023	21.8296	15.0565	24.6265	25.4176	15.7908	26.9743	14.9105	28.1605	24.2482	19.9259	25.8854
7	GSE10846_RCHOP	16.535	14.2704	27.2107	29.2462		23.9371	16.819	24.9572	25.8586	15.5747	31.668	20.3848	27.1878	31.7123	18.5725	27.4036
7	GSE12195	13.2923	27.7526	24.9172	18.7202	24.0143		11.8215	25.6175	16.8039	12.1115	24.9995	15.0482	22.9798	19.5869	14.279	14.2049
7	GSE19246_FF	13.0144	15.8982	25.0614	20.015	19.9096	20.7878		18.9067	15.0418	16.0412	19.7625	13.5794	18.5172	15.8965	17.4296	14.9648
7	GSE22470	16.4937	24.3074	27.2645	29.0833	24.2833	27.9677	14.4743		24.0601	11.8177	23.4709	21.382	28.9554	26.1945	18.5601	26.1104
7	GSE31312	16.1914	16.3503	28.7661	27.8956	25.9265	14.5895	11.5724	22.9698		10.4508	27.9588	17.1663	23.9956	29.3344	15.6691	21.7801
7	GSE32918	22.5988	16.8306	17.3786	21.6229	13.8331	11.3294	17.2702	11.9275	18.1429		13.4617	14.9359	21.5	13.8013	19.7685	13.4371
7	GSE34171	11.9912	19.8267	35.1303	29.4433	32.1401	21.9761	18.9057	22.0706	24.1054	12.6193		21.0987	31.0004	33.7626	17.8483	25.6822
7	GSE4475	13.846		20.0711	21.312	19.6525	28.5902	12.7683	22.9269	16.4758	15.6229	23.2043	20.224	21.4378	21.6453	17.1403	14.5566
7	GSE4732	17.5263	12.4008		23.6384	23.7897	27.4692	18.1124	23.454	24.5642	12.8081	30.3737	19.1063	32.1442	26.9023	23.44	19.5817
7	GSE53786	20.6796	17.528	16.1446	21.3553	18.1026	18.6385	15.8217	15.751	20.1859	10.82	19.1119		26.2573	21.8824	15.7458	18.38
7	GSE87371	19.6245	19.4744	28.9119	30.9174	26.787	25.3864	14.0739	24.3007	24.935	16.3952	29.4211	24.8998		28.9084	22.6018	27.6239
7	GSE98588	18.28	20.4777	26.1841	32.2881	28.2618	25.3709	15.5577	24.1484	24.7837	8.61013	34.1496	22.1039	33.6081		17.6993	30.1524
7	HMRN	21.0955	15.2523	22.2275	26.5993	19.3602	17.9269	16.0488	18.8067	21.0272	22.4119	20.1048	17.8271	26.4152	20.0722		22.1043
7	Monti	15.9147	13.4882	21.3611	27.0146	23.6083	18.4104	14.473	21.3889	22.7055	12.4436	23.718	19.4923	26.745	28.1024	18.93
8	Exp_MC_REMoDLB_ForMEV		15.8993	16.1017	24.203	12.6788	16.5437	22.4549	19.47	13.9581	23.5235	14.8377	15.1755	18.3281	18.4661	23.7521	17.0098
8	GSE10846_CHOP	18.2489	20.9578	30.9422		24.6739	18.0843	15.0581	29.4407	26.7271	11.7289	24.9166	21.1331	23.5691	31.7408	23.7306	20.9392
8	GSE10846_RCHOP	14.9704	15.0407	27.3888	26.0643		21.5621	13.8443	25.8301	27.1082	15.4545	29.4289	20.3132	28.8373	24.8523	20.2087	24.7976
8	GSE12195	14.7515	17.0939	21.3891	20.0606	23.6196		16.0009	28.8394	16.058	11.3278	21.5824	8.19245	18.3922	20.8452	14.3077	18.9631
8	GSE19246_FF	15.0602	16.2448	18.9383	14.4148	14.0702	19.8077		18.1337	19.0914	12.3755	19.8578	16.0633	16.211	13.8981	15.2738	16.4843
8	GSE22470	20.3142	20.8773	22.2732	28.7205	26.6036	22.3735	18.0768		26.8334	17.1903	27.3664	26.0637	23.4116	24.2198	20.6502	27.4397
8	GSE31312	14.6919	19.7925	33.724	26.9607	27.1659	20.5288	12.4306	22.9802		10.998	29.578	20.905	27.1411	32.6167	18.6233	24.3055
8	GSE32918	24.5625	15.0592	24.2314	20.4568	18.4735	16.2619	19.7574	12.6719	20.0952		17.5178	19.387	19.2458	16.1915	23.938	14.7892
8	GSE34171	12.8833	18.9591	28.4354	24.0837	25.4617	18.626	18.7384	23.1336	19.0581	15.3025		21.0773	24.9438	30.4623	19.4291	20.707
8	GSE4475	13.4178		17.5651	24.6252	21.1001	21.8133	15.6142	20.4412	20.6251	12.5936	22.1608	15.8683	24.5479	21.736	19.1007	20.8932
8	GSE4732	14.6423	14.0547		22.5183	26.7925	24.765	15.6953	20.2171	21.4644	11.4112	24.6292	18.9663	27.4094	23.4214	21.0375	21.5724
8	GSE53786	16.8699	17.1132	25.4395	21.6366	18.7863	14.4434	19.2599	26.125	22.9937	12.2196	22.317		21.4068	27.781	16.978	23.4335
8	GSE87371	15.5566	16.6585	28.2159	20.412	19.6591	22.7883	17.4975	22.2654	19.1135	11.5527	23.0728	19.5794		20.9311	18.9932	24.4068
8	GSE98588	15.8452	21.3148	32.8362	31.5627	20.5966	17.3407	13.3363	23.8851	24.2979	11.7224	33.6364	21.8215	25.4831		17.1555	32.7532
8	HMRN	24.0484	17.6055	24.625	22.8446	17.0995	13.5166	16.4821	16.9239	19.735	19.716	21.0161	16.8487	23.2679	21.8023		24.8393
8	Monti	14.8355	13.8841	17.8092	22.8501	20.2887	15.1647	12.7255	21.0575	19.7486	13.5506	26.7987	20.2111	23.3363	24.0623	18.417
9	Exp_MC_REMoDLB_ForMEV		19.9793	19.6827	26.0288	14.1267	15.9826	22.6582	20.6721	12.4373	18.4254	18.4451	16.5266	16.5346	22.4827	24.788	17.0367
9	GSE10846_CHOP	13.9288	28.8688	22.9035		18.693	11.4503	15.982	22.9907	16.267	14.461	24.0054	21.1755	26.8763	27.8007	19.5556	22.5636
9	GSE10846_RCHOP	14.8242	14.4974	35.3727	20.5651		17.9139	17.2328	21.0288	21.8079	12.5715	29.7275	19.5232	28.7089	28.0195	16.3593	28.3011
9	GSE12195	13.2481	15.9056	23.548	15.0484	20.1166		15.0606	22.9968	17.712	13.3828	20.9386	17.0751	16.1122	14.2892	15.2115	18.8656
9	GSE19246_FF	13.2656	15.7893	23.8236	19.495	13.713	16.0285		19.7309	17.8349	14.9981	22.4015	13.1523	19.6103	21.7755	14.6875	14.7293
9	GSE22470	21.4569	27.0905	21.0456	27.3788	21.1368	19.2311	16.8184		22.2007	10.1311	27.2531	23.1589	24.4485	22.223	18.7143	21.5878
9	GSE31312	13.4678	19.1431	29.131	23.7312	26.9719	22.5562	14.5543	22.853		13.2644	25.0827	15.8961	24.4258	33.6747	17.9069	23.8515
9	GSE32918	22.1358	18.4005	20.2265	21.5229	18.9911	19.1673	19.438	17.6682	18.1092		16.062	16.6121	20.9228	17.8729	24.3817	18.5197
9	GSE34171	14.2878	28.3004	35.0043	25.8641	26.9296	20.7916	14.7917	23.0328	19.4533	10.9324		25.6213	26.0471	37.203	20.174	31.6778
9	GSE4475	13.3166		16.8814	25.1612	20.8468	22.8596	14.8223	21.2136	16.5794	14.3082	28.2826	24.125	21.4026	21.4252	16.3454	21.2827
9	GSE4732	16.2698	16.6104		21.0172	21.8083	20.928	15.7646	16.4367	20.2902	11.3208	28.6298	27.1933	24.8805	28.1814	19.6478	22.7984
9	GSE53786	15.0086	16.438	21.0038	24.1358	19.7991	9.88375	16.3489	20.5544	18.8553	13.7661	23.0153		19.8459	26.6806	17.3179	22.7506
9	GSE87371	16.7145	19.5971	28.3119	29.4047	20.1211	23.6871	19.7985	24.3436	19.7426	11.1412	23.9512	24.742		24.6284	18.2798	29.9388
9	GSE98588	15.4897	17.8585	31.404	26.373	24.459	16.2356	21.9026	21.9576	27.3629	11.5673	36.4458	23.1249	28.2911		19.0736	26.9792
9	HMRN	21.8026	17.2099	23.5156	21.1431	19.1205	19.1136	17.7212	20.3448	18.7156	17.1615	21.5624	13.9256	22.6258	22.9167		20.9389
9	Monti	9.74669	15.563	20.0111	19.0732	21.4489	14.9807	13.9575	21.599	18.7419	10.5961	29.9687	19.8396	21.8693	22.6884	14.0595
10	Exp_MC_REMoDLB_ForMEV		18.759	23.563	20.3914	16.2202	18.5299	13.6797	22.5917	14.8993	23.8443	20.4568	14.1983	20.5589	20.6014	22.4421	12.9521
10	GSE10846_CHOP	13.7318	22.7081	32.8144		21.9577	15.7044	13.6054	23.5534	19.1011	14.2407	28.7953	17.5044	23.4985	26.0518	16.3564	22.2552
10	GSE10846_RCHOP	15.3431	14.3345	35.0317	23.2414		22.9598	17.4132	18.0294	27.2435	15.2402	28.2406	21.7381	24.0687	33.598	16.2126	25.8077
10	GSE12195	13.742	14.8837	26.2132	15.9687	17.6778		16.6211	19.3617	15.8663	9.76879	19.1164	16.459	17.9921	16.3296	16.6939	15.2791
10	GSE19246_FF	12.0893	21.0633	22.5971	16.8504	16.4218	17.5901		19.9045	18.0259	16.7451	20.3728	13.1264	13.273	19.7722	11.37	15.357
10	GSE22470	18.841	27.7532	24.1244	25.1309	18.972	22.6733	16.6568		24.1205	11.1591	27.8244	21.4499	23.4785	25.138	16.9219	20.5695
10	GSE31312	16.1527	16.8691	30.0592	21.923	30.5816	23.0143	15.4089	21.2131		10.9404	33.3886	21.3082	23.9268	30.5898	17.5674	24.8935
10	GSE32918	21.1556	19.8824	21.6261	22.2519	15.321	16.9798	21.9914	15.3494	13.0499		21.704	13.5936	19.6129	20.7047	20.1463	19.5716
10	GSE34171	14.621	25.7497	32.2321	24.395	20.0529	26.664	14.4817	21.6049	25.0986	10.734		18.1843	22.701	33.7378	18.7146	23.4298
10	GSE4475	10.6857		23.4122	27.7731	22.5411	21.137	13.7151	21.3269	17.5299	11.5095	26.4227	15.7325	18.7733	23.2948	15.3155	19.3862
10	GSE4732	16.7692	15.0989		24.3345	22.573	27.2834	19.0198	17.3886	17.944	9.60005	31.2258	20.461	28.568	28.7826	19.9847	18.8922
10	GSE53786	13.0101	17.7314	25.6834	17.9407	20.6847	15.9429	14.8407	19.6624	18.9449	9.01179	22.1484		14.8025	23.1521	11.05	17.2797
10	GSE87371	16.4123	19.1257	36.8634	25.1287	25.6026	25.7461	17.0315	19.521	19.8548	13.2672	25.4066	19.544		20.4208	16.7532	16.8696
10	GSE98588	16.8948	21.2728	37.3248	25.2452	30.1917	22.2683	21.7539	23.4342	27.7293	14.8979	39.1977	20.7506	22.7817		19.2143	26.1416
10	HMRN	23.2103	13.5495	28.5727	21.8092	17.8832	22.45	15.1193	23.2297	21.6167	20.4147	27.9494	16.455	22.7103	23.8788		21.3635
10	Monti	15.0585	18.5452	25.1641	19.5203	23.0462	24.3334	19.4434	20.4335	22.6534	14.1723	30.6204	17.4965	18.9478	29.6503	18.3824
11	Exp_MC_REMoDLB_ForMEV		16.3091	20.5131	22.5616	14.714	19.8448	24.5206	16.8739	12.6661	18.6796	21.2133	15.4656	15.9384	18.4807	20.2782	11.9945
11	GSE10846_CHOP	14.5792	19.1734	30.0422		21.9895	23.0838	24.4232	22.7194	22.395	14.0106	28.1076	19.9582	25.8116	25.8915	20.8634	18.845
11	GSE10846_RCHOP	15.4571	15.3936	36.0183	20.244		19.913	19.0047	19.6646	25.6958	14.5569	29.4642	24.0029	30.1608	28.7303	17.7586	22.7363
11	GSE12195	13.9669	14.8678	25.1407	17.5074	16.3212		14.3642	16.4309	16.8387	10.1	26.5112	11.6553	22.3945	25.0831	20.208	19.7532
11	GSE19246_FF	12.4619	17.5444	22.887	16.1652	15.901	13.2789		16.7355	14.2809	14.6645	21.5639	14.1767	14.5856	26.0497	12.0549	16.1395
11	GSE22470	15.8624	27.6034	21.5292	25.4775	20.4166	22.9161	20.8112		19.4735	7.79807	25.5212	19.8432	25.6487	25.579	17.7609	18.353
11	GSE31312	11.713	17.6391	27.3035	20.4132	28.6699	19.8201	15.491	23.0406		11.8673	30.9861	23.168	21.4617	28.5833	17.9898	20.4875
11	GSE32918	18.6437	21.8956	21.5139	17.6186	16.1612	17.6219	21.5005	16.5965	19.1492		21.787	16.0498	16.143	17.838	18.7523	21.0438
11	GSE34171	13.7986	21.0316	29.4662	21.6218	19.5377	26.854	18.7624	19.444	18.949	12.7667		18.5701	23.3419	32.4514	18.8117	21.6268
11	GSE4475	10.7657		20.0131	19.9794	17.6126	20.6202	15.8422	22.7499	22.8578	12.428	26.9797	19.511	19.2617	19.7009	16.8052	18.1103
11	GSE4732	13.4133	14.7003		24.1235	17.5557	21.4052	20.9372	18.052	21.5535	14.8029	25.9419	23.5887	25.0154	24.46	16.4912	18.86
11	GSE53786	13.8353	19.7846	25.9393	18.3937	19.2861	19.7207	19.8482	17.9348	18.8476	11.7908	21.4838		16.5759	20.2957	12.3523	13.9642
11	GSE87371	16.6446	25.6049	36.8113	26.5205	22.6118	19.51	22.0548	24.0388	18.8263	15.3016	30.7534	22.3265		24.8864	19.0396	18.9836
11	GSE98588	12.8315	15.1796	33.6549	25.2867	23.4081	25.9019	22.7251	18.3263	26.6826	13.8612	39.5409	19.3975	27.0123		18.9971	21.8861
11	HMRN	19.422	18.3654	30.9672	17.8605	16.6964	25.3872	16.3983	19.4084	19.8923	18.0472	27.7374	15.0797	20.3498	20.5903		17.9495
11	Monti	11.8176	26.063	19.9782	18.3191	24.5863	23.6623	22.9131	18.6728	19.9211	20.5021	29.3615	18.6759	20.9438	24.8348	13.8081
12	Exp_MC_REMoDLB_ForMEV		18.1051	23.7286	18.3618	16.2851	20.4012	19.4627	20.3569	15.4217	23.2547	25.746	15.8397	16.629	20.7227	22.1041	12.7322
12	GSE10846_CHOP	13.0044	16.6148	28.6552		25.5691	18.7884	20.2402	23.6646	15.0835	12.9818	23.7312	24.7522	22.5521	21.4055	14.7317	24.0852
12	GSE10846_RCHOP	12.302	18.7624	29.3873	23.9113		26.3035	16.313	15.5023	23.3983	14.7057	28.2761	21.5604	27.837	26.8556	15.2193	24.3295
12	GSE12195	13.9156	19.3567	26.4711	25.385	17.0247		16.7129	17.1526	15.8572	9.71881	21.1088	12.2506	22.1569	20.374	17.7903	15.054
12	GSE19246_FF	12.7322	17.9891	25.0664	16.2785	13.9813	14.8203		16.7257	19.9798	14.8895	23.2128	16.5074	17.3742	23.1472	11.4553	15.5417
12	GSE22470	14.2885	25.9152	25.8161	26.7326	17.7995	20.5056	16.0336		18.8888	9.1875	29.0455	25.4965	23.4754	26.097	17.189	19.4048
12	GSE31312	10.0711	18.6991	30.5247	23.5017	27.6112	23.2311	19.1528	21.548		9.27818	28.1266	25.9606	19.4244	29.6511	14.814	19.816
12	GSE32918	17.031	22.4339	18.9252	16.5975	15.8882	16.1101	21.0068	16.0887	18.2305		23.9084	17.9337	20.0594	17.2683	16.3549	24.2432
12	GSE34171	13.7844	22.1069	30.5939	22.4711	18.9877	28.8866	18.9775	17.5897	17.5636	11.6855		23.1154	24.7079	33.8648	16.6376	21.7541
12	GSE4475	10.387		20.4399	17.1949	16.5274	22.5585	20.8069	19.753	15.172	13.3807	32.5017	14.9554	20.0299	19.5215	13.0932	19.7395
12	GSE4732	13.9199	18.2939		20.6152	21.9406	24.6354	20.2467	17.9534	19.7308	9.92415	32.9193	22.1242	26.4771	28.9787	15.6759	13.7638
12	GSE53786	13.9235	21.8924	26.5894	22.4783	20.7346	16.1711	20.5475	19.5961	21.4416	10.595	25.8222		18.4594	24.6072	14.8789	17.8181
12	GSE87371	12.7477	20.7682	30.7553	24.2699	25.2325	20.6828	14.7073	23.7045	17.8623	11.6528	30.4776	22.0567		24.9125	14.6553	21.4202
12	GSE98588	12.7936	19.9256	37.7775	22.7622	25.3783	25.2196	23.2374	18.5923	21.6493	9.83169	41.5398	18.751	27.1131		14.0633	20.7779
12	HMRN	18.7973	16.2283	32.1484	20.6225	18.673	22.0537	16.2926	21.2002	17.5045	19.5368	25.7909	16.796	19.3775	24.5646		17.0419
12	Monti	8.9787	22.8793	19.3557	20.4631	20.8856	21.6254	20.0237	19.232	18.5764	14.7454	28.2674	15.6342	20.4743	20.8769	12.6821
13	Exp_MC_REMoDLB_ForMEV		20.5957	16.6805	15.3655	14.3469	14.6149	15.3519	19.6114	14.3927	17.0492	15.4362	14.4855	14.7689	16.375	21.1221	15.7026
13	GSE10846_CHOP	11.7118	19.7436	30.453		22.9982	21.8647	20.1369	20.626	15.97	11.109	26.7726	20.9994	21.4883	22.2831	13.2331	20.5481
13	GSE10846_RCHOP	12.6734	16.4205	30.6265	19.2231		28.6502	20.0125	17.5032	18.7813	12.7666	27.1284	26.8961	26.3073	22.6813	14.0311	20.1521
13	GSE12195	10.0453	21.0278	24.2491	20.1442	20.2228		15.2534	16.6526	14.2089	9.05779	22.0359	14.3748	16.9544	19.2761	15.1724	15.0728
13	GSE19246_FF	11.1652	18.6512	20.9686	17.0608	15.3668	17.9527		21.3054	24.4731	10.1563	25.0063	16.3525	14.8689	24.776	11.6482	18.424
13	GSE22470	17.1263	23.9409	27.5554	19.7953	20.2496	21.5408	19.2183		22.0466	6.15106	22.6011	16.3609	24.3293	25.8052	16.7012	19.6957
13	GSE31312	10.0838	19.7145	29.8223	24.507	26.9017	23.451	16.4714	23.4768		8.5038	28.9759	22.0342	20.8123	29.5376	15.9883	20.5726
13	GSE32918	19.6241	11.969	20.0434	12.1404	18.4736	14.9078	17.9874	10.7059	13.5865		19.0346	16.3037	17.6076	17.7266	20.2961	16.3689
13	GSE34171	11.4593	19.0468	37.6166	22.4121	21.2114	26.7695	19.4503	17.4011	19.1208	10.1428		21.062	21.489	38.6934	19.5841	20.9837
13	GSE4475	11.3202		21.2963	17.196	15.5491	16.1585	16.0234	17.9489	22.0662	8.20159	29.8817	16.9504	16.947	25.2529	13.4893	20.6332
13	GSE4732	11.6901	16.5391		16.4759	16.7395	23.7985	13.9106	15.5491	16.0953	11.2254	31.3807	19.8203	22.7818	25.8227	19.0045	15.0526
13	GSE53786	10.6996	20.119	27.9224	25.942	21.4639	18.5328	21.4521	17.9425	19.1758	13.5329	21.3837		16.3071	24.6842	15.824	18.1341
13	GSE87371	11.7049	20.5314	28.876	22.7859	23.7842	22.6913	17.7726	23.3151	18.6737	13.3398	25.5559	19.6299		24.8501	15.5468	19.6308
13	GSE98588	13.4074	18.8264	35.8508	22.6115	23.186	20.2249	18.0073	19.4037	24.5881	13.5382	42.042	21.7608	23.9836		15.998	21.1166
13	HMRN	17.8186	16.8513	24.1234	21.5221	15.6094	20.2737	18.5502	17.3347	17.9836	19.6591	28.6707	15.6286	19.6955	24.1725		21.9743
13	Monti	10.0636	20.481	22.6591	18.7986	21.6789	22.8942	22.407	18.8654	13.9702	10.9833	27.0479	17.9725	16.8763	25.1882	16.5054
14	Exp_MC_REMoDLB_ForMEV		18.5424	19.3806	19.273	17.7894	18.0992	14.6561	18.7721	13.1425	17.5441	20.1292	18.9085	20.1547	23.4805	19.0288	16.3088
14	GSE10846_CHOP	12.1873	21.4844	34.8646		20.6039	27.6946	15.4149	21.553	22.6904	11.1525	27.4146	18.579	21.9629	23.1678	16.5698	14.2903
14	GSE10846_RCHOP	10.7653	17.5715	26.6771	19.1637		15.1875	22.3985	20.5012	26.9327	12.7047	29.4197	24.4109	25.2909	30.8048	18.4336	18.8774
14	GSE12195	10.3778	19.548	18.463	19.0383	17.9104		11.9703	17.5761	19.1927	9.32586	26.3741	16.6063	17.7149	21.2168	17.2381	15.6366
14	GSE19246_FF	9.98657	19.531	21.5181	15.9005	16.5291	20.0378		14.838	20.6154	11.3995	19.4901	19.2971	17.7752	19.8548	12.7944	18.8926
14	GSE22470	12.6162	17.9368	27.7644	24.8745	19.541	17.9985	14.3637		22.7366	9.16334	23.9642	15.8286	25.2489	24.1943	17.8519	17.8311
14	GSE31312	10.8375	20.6227	27.6081	20.0495	27.9366	24.5515	15.1509	20.9346		10.3601	27.1175	26.9558	22.8576	27.4681	15.5772	19.3135
14	GSE32918	16.9182	14.998	20.6142	15.8088	17.5288	17.8612	18.0889	14.8377	15.5797		16.8216	18.9496	14.3972	20.4	20.7233	14.0446
14	GSE34171	11.068	23.4301	37.4204	21.5262	21.7424	21.1713	17.3557	17.2479	20.8763	13.0025		20.7453	22.0939	41.0707	17.2222	20.4018
14	GSE4475	10.4077		23.8413	16.1115	18.7735	18.4168	15.8872	17.5036	17.2656	10.0076	24.1936	16.9668	18.256	20.8677	16.5142	17.1895
14	GSE4732	8.39618	14.2216		20.5269	13.7499	16.2111	16.5234	18.6417	20.3932	10.8681	25.2035	18.3482	21.6309	23.5249	18.0762	12.9945
14	GSE53786	12.6464	21.4364	23.7211	20.0309	22.5134	12.7596	22.7045	16.5514	20.4361	11.9169	24.9437		20.6157	26.022	14.5842	17.0199
14	GSE87371	11.8231	15.8693	31.93	18.5784	20.5056	19.3652	16.3904	19.1417	18.119	11.1705	28.1123	21.2926		22.2557	13.3044	15.868
14	GSE98588	14.0518	17.9168	28.6198	22.4741	25.6105	21.6614	16.9627	18.7289	26.4317	11.2229	39.7547	22.252	24.1087		17.1048	20.4374
14	HMRN	19.0056	15.5225	29.9728	21.1431	18.0975	25.2421	14.4447	18.3821	20.3577	22.7795	26.7325	15.6446	20.3153	26.984		19.7001
14	Monti	11.4354	23.1728	20.5565	15.9757	23.3625	21.2092	17.501	17.78	17.0023	12.9626	25.4653	17.8783	18.6218	23.8112	14.883

### Sheet: NEV-MADM-Mod_N_CC_HC
K	Predictor	Exp_MC_REMoDLB_ForMEV	GSE4475	GSE4732	GSE10846_CHOP	GSE10846_RCHOP	GSE12195	GSE19246_FF	GSE22470	GSE31312	GSE32918	GSE34171	GSE53786	GSE87371	GSE98588	HMRN	Monti
2	Exp_MC_REMoDLB_ForMEV		4.8508	34.1239	100	22.0425	96.5931	4.74395	100	83.1631	100	30.9078	10.6641	81.7951	67.1434	19.4138	24.0083
2	GSE10846_CHOP	12.3204	16.1614	57.5812		31.4757	100	11.7919	100	24.8833	100	33.8514	11.6519	100	94.539	23.0484	45.365
2	GSE10846_RCHOP	9.06339	21.4058	38.9885	60.8014		100	8.44393	100	25.4241	19.939	29.6531	7.58431	74.1891	100	20.4826	47.9218
2	GSE12195	3.13201	12.1639	56.6894	66.0246	51.8383		8.38714	100	100	100	39.2991	10.0192	100	100	21.7124	94.4523
2	GSE19246_FF	100	-0.0091298	19.0456	39.7128	27.9681	14.9854		100	100	15.0599	17.3699	10.1067	7.69778	98.694	10.0775	41.1747
2	GSE22470	-0.0325504	100	27.8561	43.6638	46.636	93.3941	9.95817		23.321	100	42.3519	1.60969	48.5088	100	16.8519	67.5204
2	GSE31312	2.12772	19.7902	35.9501	71.3744	49.852	100	15.2621	26.3131		100	25.2377	4.20042	100	100	19.4539	54.8656
2	GSE32918	16.8425	52.389	48.8237	63.3459	26.6984	100	28.7895	15.5912	20.6924		33.2219	100	100	97.1628	24.0625	68.6566
2	GSE34171	3.00698	19.8761	48.2689	84.5863	36.9764	100	-0.445399	25.2355	100	9.62578		4.95505	63.7226	100	16.8489	68.5005
2	GSE4475	100		29.6946	48.577	31.0841	65.4748	-0.562552	100	20.4816	100	42.2588	0.0250694	72.8079	89.7724	16.1883	36.0894
2	GSE4732	11.1669	18.5533		75.9557	41.9244	100	-0.76102	100	15.7028	12.0553	45.8176	2.54778	100	100	19.1106	34.9646
2	GSE53786	11.4279	-0.00795768	52.3727	85.6521	26.5219	62.0565	11.8318	8.11474	100	100	22.8123		46.6555	97.6536	21.301	31.7853
2	GSE87371	16.0986	17.609	28.4277	61.3958	43.5128	49.6938	3.30839	14.3337	23.151	100	36.8239	12.3482		67.1228	21.4047	61.5719
2	GSE98588	2.36023	16.7288	37.8542	60.0416	43.4318	100	6.46138	100	100	10.9259	32.4014	8.30371	54.2377		18.5644	79.1607
2	HMRN	15.651	18.5533	39.6058	100	61.0506	100	6.43178	100	21.6054	21.1415	37.2531	14.259	62.3898	100		65.9273
2	Monti	5.25332	15.4767	45.4424	80.7247	55.9315	100	8.23111	25.4348	27.3668	100	42.8685	11.7911	100	100	20.9378
3	Exp_MC_REMoDLB_ForMEV		43.2113	17.4392	95.0026	30.3766	32.4116	0.923362	24.0156	42.7688	35.1884	19.3763	20.0569	26.7311	15.2365	28.8667	12.0934
3	GSE10846_CHOP	24.9688	66.0725	23.1024		33.3821	38.2143	5.76037	26.393	44.7798	48.9894	23.9777	23.214	33.5826	21.7718	31.7204	18.6662
3	GSE10846_RCHOP	19.6312	39.3307	17.3152	69.3483		56.9389	7.09842	15.173	28.76	25.5896	12.6316	20.7482	33.178	13.4571	20.5013	7.39882
3	GSE12195	16.3521	94.2912	26.0169	27.4364	25.2919		2.71037	25.4266	32.8122	30.244	23.9888	10.0103	17.2943	23.785	16.8793	13.1199
3	GSE19246_FF	9.3961	0.296257	11.7871	11.6271	2.0594	24.2558		8.90676	16.2528	18.7606	7.30226	8.31402	8.55935	7.63559	7.2777	5.51996
3	GSE22470	10.7722	74.7358	28.4837	29.1178	13.9095	31.5208	7.31123		46.6551	22.7713	23.9448	8.57893	16.7805	20.1316	21.8616	14.1968
3	GSE31312	14.6671	40.3963	21.3905	42.5604	17.7485	32.1332	9.52966	35.1369		24.9156	23.505	13.837	20.0349	19.5201	19.9787	16.1717
3	GSE32918	23.7013	77.0901	23.9548	80.4756	31.0189	36.3444	14.4147	25.9387	52.0581		20.1287	17.3903	23.5385	18.6849	22.1414	15.1971
3	GSE34171	13.1029	53.404	28.4285	88.2391	9.52106	100	-0.763888	30.9002	50.3638	61.5421		10.0314	16.7206	18.4736	15.0441	11.1994
3	GSE4475	9.01208		22.1894	32.1949	9.97902	19.0794	-0.00926711	25.0389	31.6536	17.2033	23.4854	7.23913	15.3932	16.4956	15.5925	15.9421
3	GSE4732	11.6126	53.7248		26.1975	12.9948	47.5801	0.864714	39.2083	36.1566	31.8707	24.949	7.37874	14.7781	21.0406	18.4836	18.7764
3	GSE53786	24.7776	100	14.7667	67.1226	26.5131	54.3096	9.71136	11.7897	19.5874	39.49	16.8798		27.3268	16.9155	29.0916	11.436
3	GSE87371	25.6133	60.1671	18.0516	63.7348	34.5816	48.0272	4.22706	23.5638	42.1622	40.3993	21.0143	23.0016		17.9814	26.1952	15.3346
3	GSE98588	11.6713	46.9405	23.2417	31.1761	9.4336	31.4416	2.15872	22.9854	29.8382	23.7565	24.533	12.3497	10.0988		13.8132	14.1405
3	HMRN	26.8492	100	23.3795	91.613	26.4591	45.9396	-0.672347	24.2531	35.4933	37.5106	21.2346	28.2578	30.7907	17.5495		15.5812
3	Monti	12.2026	93.691	29.7062	36.0396	9.51304	27.85	5.492	26.086	46.0859	34.7851	21.4186	10.4001	18.4916	20.1172	16.4774
4	Exp_MC_REMoDLB_ForMEV		15.8312	13.9637	68.347	39.9401	29.7754	8.63658	100	19.2958	24.3144	80.8183	32.3822	23.2692	15.0669	22.3964	15.6893
4	GSE10846_CHOP	18.3679	24.891	11.9192		30.7857	26.7963	17.9221	82.4281	16.6982	22.2988	87.5898	34.5757	24.1395	19.3388	22.8263	19.7982
4	GSE10846_RCHOP	14.1616	24.4183	20.869	52.7399		52.7609	35.8362	100	20.7394	9.56796	100	35.7761	24.7962	17.1874	18.6619	14.4583
4	GSE12195	12.0771	18.7439	24.3696	24.3732	53.7548		16.911	15.5829	9.04779	20.8088	100	19.6651	15.0029	22.1726	11.1115	11.6834
4	GSE19246_FF	11.3153	11.9155	7.14503	29.276	15.3258	18.4881		22.2083	8.92908	26.8878	66.3468	21.7093	13.8814	9.36664	14.9694	5.54647
4	GSE22470	16.0659	15.8251	15.8438	50.297	34.0445	26.9973	39.5585		13.6519	13.042	33.1125	36.5792	21.5143	13.5263	18.3695	15.1714
4	GSE31312	16.4394	17.5029	24.0193	74.6303	39.6828	24.8384	43.3828	100		21.0743	100	28.4977	22.7606	16.2156	15.1391	19.0782
4	GSE32918	16.1086	12.1644	19.3933	68.712	38.8654	34.2987	100	9.9877	12.8937		100	39.6967	21.4759	19.9177	13.2107	17.2084
4	GSE34171	13.6988	16.8454	17.3181	63.4729	28.6752	30.9259	21.58	68.4234	11.4636	20.7582		28.968	18.0744	14.9807	17.5852	15.1699
4	GSE4475	8.87257		17.0568	54.9994	30.7579	26.8764	12.69	100	10.5289	10.7827	48.1243	19.8671	13.5681	15.4729	12.9302	20.289
4	GSE4732	10.2841	18.6521		25.1099	31.9646	37.798	-0.910125	52.0037	15.4013	14.2924	54.7209	14.8913	10.2344	17.7529	12.4522	16.9461
4	GSE53786	16.3603	21.2918	17.7352	36.1008	44.9672	27.6212	41.8981	100	13.7179	18.5888	62.4669		17.7553	14.9615	22.3987	12.1927
4	GSE87371	18.148	18.7612	11.9307	43.9358	39.0531	31.3564	23.9174	43.6247	11.3191	16.043	79.5631	24.5117		18.7272	20.1452	18.4924
4	GSE98588	13.3625	18.14	15.218	28.896	21.4262	29.7818	-0.628488	17.5907	6.85017	17.1419	32.9401	12.2054	15.329		11.7641	16.6798
4	HMRN	19.7197	21.4856	17.2319	100	29.9487	41.8146	48.5238	55.9811	13.4199	27.1312	71.7985	51.8918	29.6219	18.0312		12.9887
4	Monti	9.36736	23.4875	22.2293	57.0955	17.6396	26.7377	-0.341776	33.2803	11.3472	12.4614	28.1845	11.1544	14.8628	15.2838	12.1241
5	Exp_MC_REMoDLB_ForMEV		11.9899	13.3961	25.6956	19.3006	29.8544	8.79046	16.7414	22.5888	22.8784	37.5543	21.2142	28.2635	53.6952	27.8243	14.4267
5	GSE10846_CHOP	19.0326	19.1146	10.5778		18.7578	24.4011	5.46709	22.266	19.8386	22.8653	40.1616	30.6276	28.9278	48.1448	35.1504	19.1798
5	GSE10846_RCHOP	15.5789	17.3528	21.4509	27.8963		45.0612	8.8095	25.572	25.9724	17.7515	39.1553	30.1569	26.0124	39.0785	29.6739	11.3289
5	GSE12195	11.3045	11.5105	20.1319	13.9712	19.052		6.05492	11.4257	13.7984	19.2831	25.4057	12.5842	15.7828	28.4318	16.822	11.0381
5	GSE19246_FF	13.6383	5.29555	9.02944	15.0437	11.7787	17.3384		10.822	12.6614	12.5604	18.6387	17.935	13.6333	12.641	11.2172	6.97137
5	GSE22470	15.478	17.2366	21.6563	27.0527	26.6211	33.5698	7.04088		22.3699	15.881	45.2858	24.1775	20.8877	37.0869	26.4137	11.6229
5	GSE31312	17.7908	9.91827	24.4236	26.1669	19.4542	29.9289	8.89258	20.5888		18.6018	43.64	28.8645	29.413	40.5003	22.1462	16.3065
5	GSE32918	15.8838	5.48798	16.2608	19.732	15.0143	34.4958	9.01942	13.2854	13.5762		41.9004	19.4142	22.923	38.9284	25.0217	12.9983
5	GSE34171	13.6307	14.2005	23.5145	27.3841	17.1606	27.8555	3.98828	21.4586	15.7179	18.0955		29.171	22.8633	43.3829	26.6088	12.7449
5	GSE4475	8.50158		16.8905	18.3038	11.6905	21.8362	9.80016	15.4368	10.7856	10.0988	20.2474	17.5534	13.2896	19.4556	18.2201	18.2924
5	GSE4732	10.1535	12.8723		15.2871	17.7149	33.685	5.37008	18.9467	14.1528	14.5523	29.3377	11.9436	14.7803	23.6557	19.901	14.1736
5	GSE53786	17.163	16.9837	12.7064	27.8752	30.304	25.0132	12.1476	20.8749	17.2923	20.4808	37.9784		24.9256	37.7331	33.5548	11.8245
5	GSE87371	21.5244	13.7129	12.8183	23.5498	19.3001	32.2994	7.8906	19.1484	22.2318	18.5333	58.3749	25.3624		42.9223	36.9861	16.908
5	GSE98588	16.1209	16.6694	11.3465	26.9252	16.9094	34.4032	3.1054	14.9805	14.5628	19.125	38.4646	27.3941	25.2579		26.3112	16.0225
5	HMRN	15.8985	13.1126	11.2216	27.3114	16.7954	56.2913	5.78449	18.2556	14.6103	28.5635	40.5739	30.9898	26.3463	48.922		12.7308
5	Monti	8.44491	14.2103	18.4527	21.1327	7.3829	21.4683	1.44424	12.9903	10.0488	10.4751	18.47	12.1862	12.3414	25.0443	16.5603
6	Exp_MC_REMoDLB_ForMEV		13.0678	15.195	27.2957	14.3133	20.9979	16.5998	14.3393	22.8824	16.4006	19.1865	15	35.6262	35.858	19.3854	27.9834
6	GSE10846_CHOP	19.0352	19.0526	16.4817		18.9426	21.763	18.5327	23.3677	20.9407	14.629	23.6006	24.7547	21.6826	56.6694	24.655	27.9182
6	GSE10846_RCHOP	15.3313	15.2209	38.7086	25.314		30.6247	14.5027	26.1412	18.9028	15.75	31.2879	30.4337	31.4468	69.191	21.2689	19.4152
6	GSE12195	14.1993	15.8445	25.4901	21.432	24.1145		15.0486	19.5785	13.8017	18.187	19.5088	15.5999	28.5654	70.0335	21.4172	18.7203
6	GSE19246_FF	16.2791	10.9063	17.4486	14.859	13.7852	15.9745		11.7366	13.2978	11.0428	18.4316	18.1727	20.6026	21.7738	12.6152	15.6629
6	GSE22470	16.6611	20.5075	30.714	26.2842	23.3275	25.7521	26.0409		24.6811	12.174	31.0277	24.4486	25.1629	56.4814	21.9692	23.9707
6	GSE31312	16.4521	14.8937	31.1568	24.3275	19.3382	20.3464	21.8627	21.7854		18.5886	22.0342	16.0901	29.0843	56.2628	16.3119	30.6943
6	GSE32918	15.7141	11.4777	21.4674	25.4251	12.7734	21.1642	10.6918	12.6315	18.5368		23.0813	17.2261	20.3109	48.2617	18.0602	21.4441
6	GSE34171	16.5474	11.5307	25.6615	29.26	19.7551	27.5597	14.2992	20.8306	18.1395	17.3749		26.1597	34.6612	55.4315	19.7155	23.6393
6	GSE4475	9.04886		23.8859	22.1681	15.4858	17.6504	15.0649	19.0315	15.3887	9.72601	8.92397	15.853	11.6623	21.4701	16.1884	20.6596
6	GSE4732	11.027	15.6997		16.891	15.2526	18.0994	14.1357	18.1262	16.9563	11.3626	18.351	13.4332	19.0024	25.6557	15.7053	16.7998
6	GSE53786	21.312	16.4542	18.7109	28.7362	26.9652	22.7682	21.4235	24.4292	20.1509	17.3437	27.8125		30.312	43.4954	25.4442	24.442
6	GSE87371	19.4026	10.0077	23.6233	24.242	21.513	21.8546	21.4841	19.2355	18.3755	14.8764	32.3577	23.543		62.3286	20.6287	26.3801
6	GSE98588	16.464	14.2624	15.0452	26.869	16.4204	24.6196	11.5603	14.2342	14.465	18.155	27.9925	20.6214	24.1282		23.3809	20.8291
6	HMRN	18.6652	13.325	21.5701	27.9269	14.2492	25.3111	13.7954	18.0026	13.8722	17.2769	21.6668	19.8986	25.6615	35.569		19.7224
6	Monti	18.4261	14.1407	24.7019	27.5571	17.5171	13.212	11.7096	16.9949	25.4129	14.1682	22.5597	21.1383	27.2615	45.7858	15.5325
7	Exp_MC_REMoDLB_ForMEV		13.2442	33.6048	25.4752	14.4615	17.9929	17.5719	12.1768	20.8092	14.0551	22.5006	19.2733	45.6326	44.5557	17.9323	25.2046
7	GSE10846_CHOP	17.2215	20.3324	25.4768		20.0496	18.0674	21.3377	16.1909	17.1681	14.4722	23.815	27.2166	35.4147	44.5956	23.0806	25.3861
7	GSE10846_RCHOP	16.0014	21.2728	37.0623	23.6645		27.7567	17.1775	21.7054	24.9448	17.5855	32.0628	31.6117	42.59	62.9489	19.9463	18.6974
7	GSE12195	14.4175	21.1798	19.755	20.5799	25.0451		19.0995	19.4987	18.0425	21.0773	21.9758	17.5022	29.3531	57.1286	19.7462	16.5042
7	GSE19246_FF	13.1674	10.6116	19.9347	15.14	12.2707	11.6612		6.61022	14.4293	18.1378	13.5118	17.8031	28.2705	21.062	10.5373	15.8732
7	GSE22470	14.2114	28.4853	29.3971	26.1599	25.0647	24.0333	22.1076		20.9683	15.5114	28.4556	22.8323	31.753	62.1387	17.4952	19.8544
7	GSE31312	15.2667	16.8269	34.3092	27.5295	21.5259	17.9492	24.4117	21.2841		14.982	22.5021	17.4531	38.9578	54.3794	17.6541	29.1802
7	GSE32918	15.5899	12.7944	19.3157	19.9972	11.9066	17.632	15.3015	13.5358	15.2128		18.1971	17.0744	28.9637	38.3886	21.4259	17.469
7	GSE34171	16.2413	22.6598	37.7176	24.5634	29.6762	28.7315	15.8276	23.9525	18.9257	19.433		23.8367	41.4893	51.3648	17.2309	23.1471
7	GSE4475	9.83131		19.1648	17.8266	18.3672	20.1641	14.0115	17.7264	15.6859	16.3419	16.8278	19.6249	21.3557	22.583	15.5975	20.3831
7	GSE4732	16.6668	17.0447		22.8801	25.898	17.7316	15.5598	16.4089	23.583	15.9211	25.3338	16.8506	31.9966	33.8417	13.9748	22.0064
7	GSE53786	21.264	17.8791	16.2097	23.6836	30.2692	26.1061	21.1157	19.1954	17.2996	20.4421	22.5074		47.1068	55.891	19.1011	20.4451
7	GSE87371	18.8736	14.6428	29.5678	23.5322	21.1232	20.5921	15.2853	13.5494	18.6757	17.205	26.6494	20.7278		50.1943	23.2934	25.952
7	GSE98588	14.918	15.1325	12.9099	25.1503	17.5904	20.0971	10.4086	12.9344	10.9459	15.9152	21.5668	19.2451	27.3959		18.2304	16.5008
7	HMRN	18.2812	15.972	14.4931	21.6378	16.2082	22.9286	16.6038	15.2751	14.0572	14.8153	20.3555	19.5539	36.5576	37.4056		21.119
7	Monti	21.5338	18.1344	34.7515	25.5366	18.1368	15.8309	12.5508	14.4298	20.6598	12.7629	26.7527	18.0677	50.7377	74.197	13.9573
8	Exp_MC_REMoDLB_ForMEV		14.4312	25.8932	21.1433	16.3434	17.2375	15.4467	16.2029	20.8857	12.4208	22.456	18.2582	35.7908	27.1613	17.6839	18.9342
8	GSE10846_CHOP	16.844	22.252	28.0349		19.4383	17.881	26.6569	19.4684	19.9186	13.9973	21.4902	23.0357	32.2823	35.6359	19.5209	23.9449
8	GSE10846_RCHOP	14.6432	21.7262	34.8287	20.7745		29.9486	24.9608	31.1668	21.6216	13.1673	30.3514	24.9254	41.9341	45.5572	18.1798	21.6374
8	GSE12195	14.2986	21.019	20.2744	18.4201	21.8778		18.7601	17.7478	17.1105	20.2591	20.2431	14.5683	23.5987	30.7917	20.8938	12.5763
8	GSE19246_FF	14.8482	12.2162	19.0012	16.4015	13.7501	16.5683		14.1302	17.543	12.2219	20.4476	22.2478	25.7355	20.7746	13.2534	12.3879
8	GSE22470	14.8013	26.2579	30.8454	22.3485	32.1991	25.7237	60.8857		19.9933	9.72384	40.2591	20.3984	34.9177	31.4963	17.2993	22.7718
8	GSE31312	17.3983	16.6664	43.1891	22.1208	19.7018	15.97	28.8136	21.6018		13.3118	24.9069	17.3297	43.8442	28.6622	16.5386	24.7918
8	GSE32918	16.4656	13.3796	21.2778	18.1326	12.6398	20.706	12.5188	13.4592	14.455		15.363	15.9118	27.4203	26.316	18.3406	15.6656
8	GSE34171	16.88	22.8118	41.9026	23.8439	24.5777	26.9898	26.0614	25.4535	18.6033	15.8027		23.1927	32.1798	33.7692	15.095	22.0496
8	GSE4475	9.41455		21.6951	18.2666	19.0397	23.2745	24.728	21.7205	10.349	14.8465	17.7381	17.4085	19.1324	16.7355	15.181	17.3744
8	GSE4732	18.5803	18.9105		22.672	28.4984	19.6139	24.0721	23.2138	26.7907	13.1306	27.6075	21.3135	31.5935	24.2387	16.0678	27.7192
8	GSE53786	16.7196	15.6427	19.9609	23.9814	21.5484	20.0364	34.087	17.9287	18.016	14.7241	25.1174		36.133	23.8197	18.7711	18.3473
8	GSE87371	19.9234	14.7407	27.3292	17.1429	18.8869	17.5077	15.1984	20.6311	18.7375	13.8706	28.947	19.6459		35.0272	18.3349	23.2024
8	GSE98588	16.9914	17.3195	20.0892	23.3805	22.9236	21.4303	12.2907	18.2825	15.9216	15.7773	25.8766	26.7995	44.3672		18.4769	16.7337
8	HMRN	17.6781	17.303	11.7209	22.6947	13.8663	25.4793	14.7077	17.6467	13.0279	13.4941	19.3414	18.9416	27.7463	28.4086		16.9523
8	Monti	18.7245	14.5026	34.1936	21.4404	18.7428	13.9231	26.7013	21.2965	21.173	14.2242	25.9581	18.7058	38.5755	33.7577	13.3017
9	Exp_MC_REMoDLB_ForMEV		13.8794	21.7739	20.6819	15.4356	14.1577	15.3022	17.1673	20.043	11.5673	21.2148	21.6333	38.3696	32.5569	14.3451	19.0266
9	GSE10846_CHOP	17.0845	21.5259	19.8832		17.3152	17.7189	17.1136	19.1189	18.3881	11.7208	21.2775	23.7696	30.655	30.8063	19.7137	20.9868
9	GSE10846_RCHOP	15.2726	21.1267	29.8944	20.1176		25.3175	16.2357	27.5716	21.4756	12.7852	31.6791	26.6855	34.0781	46.7941	15.0916	19.1757
9	GSE12195	15.5653	18.6927	19.8981	20.2842	20.6894		13.2211	18.5155	16.6287	16.4413	19.9895	16.6	20.0849	27.9251	17.6414	13.5917
9	GSE19246_FF	12.7779	10.9789	19.2648	13.103	14.0684	15.8394		9.47752	15.2978	14.024	12.2517	16.4112	24.1527	18.4793	9.77238	12.5721
9	GSE22470	16.6245	22.7491	27.9056	20.688	28.9579	17.8901	14.9401		20.8043	9.37276	31.1523	19.1718	35.9385	31.6685	17.6582	26.2415
9	GSE31312	17.4565	21.4173	34.8702	22.0251	19.8103	15.9592	14.778	19.1662		11.8637	24.1455	18.0907	36.3916	30.9143	17.3687	25.7826
9	GSE32918	16.0548	12.9324	15.4798	15.0296	12.758	18.5501	9.90124	11.6429	14.1187		13.6671	14.6181	28.8015	23.0817	14.4713	17.2819
9	GSE34171	15.3531	19.005	32.1085	23.757	23.7578	18.1569	12.9058	29.3643	19.5642	13.1202		22.1312	28.9068	34.2531	15.0901	20.5042
9	GSE4475	11.5236		19.224	14.0198	16.4866	20.48	13.677	17.8001	13.4689	14.474	15.0207	16.1299	10.46	13.0219	13.6479	16.4719
9	GSE4732	19.4161	19.8062		25.7152	25.7419	19.9667	16.5549	21.713	24.161	11.8236	21.7437	18.9004	34.2971	23.0696	14.7813	20.8217
9	GSE53786	18.3852	14.9043	14.6656	22.7523	20.9802	14.7109	15.9346	19.4058	19.2461	15.6659	21.0494		35.5431	25.0723	15.1886	18.5621
9	GSE87371	21.3694	12.0724	22.9554	17.8866	17.6933	16.2323	10.8583	22.4653	17.2689	13.678	29.1325	21.6483		33.9852	18.0961	20.6494
9	GSE98588	16.8439	18.4741	13.8488	21.8443	23.1838	20.3812	12.1112	20.48	15.5498	15.1069	27.0776	19.8712	36.2962		19.6579	17.7538
9	HMRN	17.9141	15.9385	9.96779	18.409	12.2177	18.3111	11.3985	17.417	15.2392	14.4991	21.8317	18.4976	23.8279	27.4225		19.4515
9	Monti	20.0403	17.7464	30.6546	20.8608	18.781	15.9482	16.3005	23.7999	23.6167	11.7921	25.3964	18.261	41.0514	37.1778	13.3048
10	Exp_MC_REMoDLB_ForMEV		14.059	22.3162	20.1408	13.3006	13.879	15.7717	14.2647	22.3606	11.8248	21.5581	21.6892	36.5736	27.8713	15.8237	19.6624
10	GSE10846_CHOP	16.2055	20.5123	20.2434		18.4884	18.3478	27.8452	18.4767	17.0288	16.0152	25.3074	27.1918	31.8861	32.0747	18.6153	21.117
10	GSE10846_RCHOP	13.1734	18.2155	28.1197	20.673		22.7859	28.9468	26.9294	22.157	15.8126	28.1968	31.4556	27.2129	38.3657	16.4161	17.2021
10	GSE12195	14.2586	15.0335	19.3981	19.1362	20.7175		13.2182	19.4569	12.6775	16.8628	19.0342	19.2366	15.4727	25.0653	20.3095	13.4461
10	GSE19246_FF	14.0164	13.3108	20.3014	16.1679	15.7134	14.4797		12.446	16.3306	15.3921	19.6473	21.3659	25.1155	22.3562	12.3008	13.1753
10	GSE22470	13.4206	19.8089	27.2491	21.5901	25.6217	19.9633	22.249		20.2502	10.3065	24.3584	20.3371	29.0103	29.3901	16.1826	25.3138
10	GSE31312	19.1413	21.6836	34.8273	19.2915	22.9324	15.6882	26.7533	19.2532		18.0539	26.6398	19.2592	29.5679	36.2889	16.7642	24.4112
10	GSE32918	15.7395	15.0189	17.7749	16.095	12.9892	17.5037	16.9704	9.83889	15.7678		18.3481	17.3456	19.5121	23.1599	18.1532	15.1845
10	GSE34171	17.6908	23.4821	31.3333	25.465	19.5893	24.9569	23.0586	24.5106	20.9089	14.0401		21.9081	27.2581	43.7747	18.5781	17.8554
10	GSE4475	10.8238		20.5261	17.1371	18.785	21.3117	25.3175	17.0139	17.3674	13.6205	20.1363	18.0082	15.1994	16.873	13.4953	19.2664
10	GSE4732	18.6386	20.1895		23.7764	24.8053	19.6499	20.2206	23.8147	24.8949	11.8016	23.2024	15.5884	28.0252	23.6456	15.5647	20.0994
10	GSE53786	19.0737	17.0253	19.2956	23.422	22.6754	25.8524	24.9661	18.1919	18.4915	15.1243	22.4939		30.2475	27.1651	16.2517	21.2523
10	GSE87371	20.6196	14.34	19.5874	17.5611	16.0886	14.7808	14.3046	18.1874	19.9966	12.8117	28.0177	21.1105		32.6889	15.1931	24.4037
10	GSE98588	19.6572	14.9715	16.6459	20.6897	20.6669	16.7238	15.8242	18.1283	17.2255	14.4634	28.8618	24.6018	30.7843		17.1511	16.3488
10	HMRN	18.4749	12.9707	7.05839	18.4424	12.2429	24.6997	13.468	13.714	12.9053	12.7591	18.6643	21.5358	23.8547	27.1314		13.7995
10	Monti	19.014	18.7487	25.6118	19.3693	15.327	15.7013	24.7149	17.8163	22.1127	14.0979	24.3587	19.3647	29.1849	33.897	13.8859
11	Exp_MC_REMoDLB_ForMEV		12.7798	26.2489	19.8489	12.8297	18.6153	16.4395	14.696	22.8177	15.764	21.0732	20.7689	33.6245	21.9312	12.1969	18.4811
11	GSE10846_CHOP	15.1123	20.5135	23.168		18.6046	18.1777	18.5044	18.3549	19.757	14.3979	25.3234	26.7683	22.6459	24.9698	15.749	20.3061
11	GSE10846_RCHOP	14.2041	24.7135	30.9205	24.8567		23.1962	20.276	24.6276	24.2699	10.8531	26.8734	26.6914	25.6167	24.0482	16.3508	18.3455
11	GSE12195	14.6033	16.4035	26.861	20.6427	20.0984		14.1744	21.1153	17.4006	20.5587	23.7315	17.7703	23.5931	19.2354	19.7362	11.8407
11	GSE19246_FF	13.1517	17.297	23.8317	15.2273	15.6214	19.5161		16.7361	18.3804	13.6014	21.1664	20.1593	24.6841	21.3224	15.5098	14.2099
11	GSE22470	15.3218	21.3251	24.279	24.6112	22.8467	20.7489	21.0614		18.9589	12.3245	28.5996	18.5041	25.2885	22.3352	16.9009	24.2165
11	GSE31312	20.3137	21.6156	33.471	20.4947	20.7846	22.486	27.6347	19.4008		18.456	23.0099	19.8205	29.8383	23.9291	15.4366	23.4969
11	GSE32918	15.4406	12.3746	19.801	17.1592	11.5284	19.5718	17.122	13.74	14.8956		17.0253	15.1358	20.0014	16.9295	16.2433	16.3522
11	GSE34171	15.6362	20.7308	34.6093	26.8734	25.0313	28.1227	20.942	24.8493	21.5184	15.5764		21.7147	25.2278	34.8153	16.3759	19.4129
11	GSE4475	14.6991		24.1719	15.7549	17.9655	23.6612	24.3573	20.4331	16.4041	14.5912	18.3461	18.519	13.5219	18.1355	11.0408	17.4287
11	GSE4732	14.6108	19.9769		23.9296	23.7874	25.5211	20.9734	19.4483	25.9991	11.98	26.9552	18.9429	24.251	23.5978	13.2447	24.9777
11	GSE53786	17.6535	16.4873	18.9443	25.694	22.4719	25.7107	20.6183	19.6158	20.3247	15.77	20.8229		28.0888	20.3295	14.9638	22.0904
11	GSE87371	21.1369	15.2776	20.9884	19.3462	16.9802	23.1644	18.6624	22.3447	20.2931	16.107	28.1763	21.3597		25.8309	14.4099	20.9457
11	GSE98588	17.6822	17.5744	23.2171	25.1982	24.2704	20.4943	20.2982	22.0095	18.1811	14.9814	31.2061	24.4915	28.8902		17.1059	22.0304
11	HMRN	14.7772	14.3517	6.82115	21.5443	10.2204	20.2325	11.1626	14.4014	11.7163	14.0534	19.7168	18.6499	21.5447	18.0763		13.2837
11	Monti	19.0419	20.0345	25.2347	22.0422	17.6839	17.1924	15.7115	21.2331	23.0303	13.7732	24.3199	20.9755	24.8619	25.4729	13.6952
12	Exp_MC_REMoDLB_ForMEV		13.4943	21.026	22.6689	12.4165	17.1184	11.6256	10.6092	17.7074	14.9229	19.4379	20.6687	27.3595	19.3462	15.177	17.227
12	GSE10846_CHOP	15.748	21.6907	31.2311		20.4504	25.6632	22.0689	18.8769	22.2788	12.3732	26.2102	23.7524	25.0088	27.1941	14.7195	23.6042
12	GSE10846_RCHOP	15.6327	22.3856	27.7716	26.3332		21.0274	20.388	18.9385	23.4838	11.1991	26.611	24.5348	23.9393	27.1683	14.6761	20.1454
12	GSE12195	14.336	16.158	26.2173	18.6384	19.0712		14.0778	25.8619	17.5706	18.2897	23.7491	18.2986	22.6885	23.3569	15.0596	11.0329
12	GSE19246_FF	11.9716	17.3697	29.0149	15.4115	13.9558	19.0746		16.4348	18.4988	14.9221	21.2111	21.364	25.8387	19.5493	13.3618	13.2855
12	GSE22470	14.0343	19.9079	24.5429	23.908	22.6617	26.6108	23.1061		20.4468	17.6937	24.8665	22.1548	22.5022	23.3391	16.6943	18.8776
12	GSE31312	16.8319	21.1579	29.2702	21.0275	19.6186	23.0172	20.8341	19.691		18.2038	27.1687	20.155	27.6771	25.1246	15.4685	21.6508
12	GSE32918	16.1895	14.2039	18.2694	16.6949	10.8161	17.573	16.8919	12.6744	17.282		16.3474	15.3568	18.8098	14.871	16.0512	14.8222
12	GSE34171	13.6947	18.3796	32.1778	24.9099	22.7795	23.6808	19.1108	23.456	22.6116	12.4418		22.1552	22.1902	34.0412	14.8148	24.5157
12	GSE4475	10.7703		22.6758	13.4302	16.2541	23.762	20.7747	16.2172	14.7368	14.1657	17.6209	17.0232	11.2406	17.3891	12.2472	17.8346
12	GSE4732	17.2279	21.7473		25.7713	23.7882	23.2068	20.1092	20.8294	24.3981	14.7112	28.3153	22.6239	25.4175	25.6607	14.8029	24.6815
12	GSE53786	16.024	17.4688	20.6735	24.4973	20.5745	25.5752	16.9931	20.0723	19.9817	14.5756	23.0586		22.7736	23.5806	14.1927	22.5927
12	GSE87371	17.7812	15.8789	19.8731	21.8241	13.8334	23.7141	13.3928	20.8793	17.8201	17.0086	28.2113	21.8307		25.4715	15.5984	24.9133
12	GSE98588	17.4397	18.2262	26.3219	22.3836	24.8079	22.2931	19.7581	21.5331	20.8048	15.3051	36.8876	22.3712	25.9903		14.7719	22.4896
12	HMRN	11.5348	14.8836	11.4356	12.7997	12.4967	16.7686	7.45105	12.0682	11.4998	14.3006	16.7683	17.001	14.0074	13.1852		14.6646
12	Monti	18.4081	15.9716	28.1387	21.2484	15.8054	17.0406	19.2423	18.1374	22.2705	12.799	25.8143	23.4588	27.1579	25.974	16.2975
13	Exp_MC_REMoDLB_ForMEV		13.981	19.1168	18.7045	12.4854	13.9076	14.5247	9.11622	23.349	15.5457	19.4459	20.4431	18.4546	19.3315	12.3822	18.7853
13	GSE10846_CHOP	14.0726	19.3352	28.275		20.7042	20.1981	21.8643	16.4514	20.8109	11.5431	31.0918	25.4612	21.1726	24.3247	14.6908	21.1078
13	GSE10846_RCHOP	15.4065	22.7457	28.9237	22.3902		20.8644	16.379	16.7446	19.098	12.6487	28.2737	24.7922	20.4533	28.0026	14.9381	18.647
13	GSE12195	12.3939	16.4842	22.7627	18.4967	23.319		18.2936	20.5639	13.915	16.5966	20.911	18.8273	18.6902	24.5948	15.0993	13.5754
13	GSE19246_FF	13.6184	17.8272	26.2723	18.1992	23.9022	12.9544		12.5196	20.8329	13.5543	26.1031	22.8341	21.0416	23.4673	14.8233	19.2564
13	GSE22470	14.7129	21.0938	18.4507	17.9657	20.6577	19.7097	16.476		22.103	10.915	27.9153	23.1518	17.4571	23.5564	15.2911	19.9038
13	GSE31312	18.9546	24.9572	25.4036	21.902	19.5728	14.426	20.4501	20.2296		15.0504	23.4588	18.8542	22.1997	25.5606	13.6985	26.6042
13	GSE32918	14.7027	15.2289	15.4923	17.2609	12.6197	15.7495	11.1709	14.0202	19.7096		19.0529	17.6243	14.8548	12.8932	18.4457	16.6476
13	GSE34171	13.433	19.5891	29.9172	21.3134	22.2771	21.5301	18.7655	25.0665	19.6212	9.20137		24.8442	20.3261	31.2279	16.8385	21.833
13	GSE4475	11.5251		20.9562	12.9928	16.967	17.5739	22.9934	14.8349	14.5746	11.0474	21.0954	16.9642	12.6497	20.3184	12.3099	18.1997
13	GSE4732	17.5612	21.4972		23.9406	23.519	20.2185	18.3668	17.4863	22.5916	11.422	24.429	22.4399	20.8307	24.3796	13.6797	24.1279
13	GSE53786	15.7918	15.7359	21.6365	21.9396	18.7033	20.4148	14.8639	22.8248	21.5598	11.9465	22.1632		20.1496	22.3087	15.0126	22.4308
13	GSE87371	19.4999	19.9988	25.0755	21.4217	17.0692	23.5563	20.0336	17.8841	19.765	14.1045	26.3132	24.0427		25.7886	14.8515	23.9984
13	GSE98588	18.6786	18.8452	27.6884	21.3465	23.9078	24.2528	14.046	19.3111	20.1608	13.2919	32.133	24.6651	23.5455		13.517	21.4836
13	HMRN	10.0559	12.1587	8.59936	9.59196	8.68583	13.1206	6.43279	12.8049	9.68119	9.83732	13.8961	17.0149	12.5192	13.3964		13.7361
13	Monti	18.2415	15.8752	27.8365	22.9959	19.7819	17.1559	20.3393	16.2695	25.4325	10.6843	24.5069	22.0183	20.7797	27.4495	13.1964
14	Exp_MC_REMoDLB_ForMEV		17.8124	20.9597	16.4572	14.3998	17.1615	17.3406	10.7853	21.2303	14.9504	16.9779	21.2244	22.0799	18.7797	12.6672	17.0399
14	GSE10846_CHOP	14.0595	18.9774	29.2007		21.3976	18.7891	20.877	16.7681	20.5607	10.5709	27.387	21.8835	17.249	22.6509	15.1445	22.1097
14	GSE10846_RCHOP	13.352	25.8528	29.7924	20.4449		24.0082	20.6376	17.4062	19.322	10.5025	26.9083	27.415	21.4943	24.2135	15.1402	19.3394
14	GSE12195	14.2501	15.5142	25.6238	17.0323	23.4347		17.9931	22.7607	20.4905	17.785	18.9086	19.5136	19.4983	23.6837	17.3131	20.9773
14	GSE19246_FF	13.3015	20.0034	19.1921	20.4393	22.8156	21.9869		15.4964	22.5027	12.9291	23.7517	25.2008	21.4963	21.0675	14.398	23.1617
14	GSE22470	12.7995	16.6474	21.9097	18.6402	20.5153	17.3701	18.0949		18.2677	12.9169	25.8696	24.4381	18.9057	20.2586	15.5981	20.86
14	GSE31312	15.136	16.8787	26.1545	21.4393	16.765	20.5097	22.3022	17.8271		12.8599	23.447	20.1638	23.098	23.7337	16.5	25.5336
14	GSE32918	17.2758	20.6927	17.3093	15.5295	11.6484	20.5723	15.9006	12.8734	18.5672		16.7498	17.8918	15.8521	13.1666	17.9868	16.1278
14	GSE34171	12.5227	18.5307	25.4779	23.2006	22.4537	24.852	15.9372	21.2441	20.949	9.39132		22.4737	20.4757	29.7418	15.382	23.8706
14	GSE4475	11.4105		24.708	13.917	19.6508	24.1015	17.255	16.4857	13.0128	13.3119	15.7981	16.1101	14.3191	16.4576	12.1057	21.5001
14	GSE4732	17.6726	26.2494		22.9875	21.3125	20.7396	20.9018	21.6629	20.2649	14.242	24.5502	19.7716	21.9772	22.9711	13.2032	22.78
14	GSE53786	15.6222	18.3821	19.3148	23.627	17.3569	23.0334	18.6513	15.9626	19.8125	12.9096	23.6581		21.1367	20.7077	16.2248	22.8025
14	GSE87371	18.9391	21.2656	27.7347	17.9857	16.162	21.7255	16.9347	17.7358	17.6875	14.0512	27.2262	22.1201		28.8653	14.4981	21.7456
14	GSE98588	17.0395	23.3996	26.6296	20.6015	22.0012	27.3132	15.1134	20.6052	18.4126	12.7073	32.1047	25.9752	21.341		16.6107	20.4439
14	HMRN	9.29152	15.8238	10.9313	11.1886	8.5523	14.7186	13.5792	10.265	10.3782	10.8077	14.592	19.0956	13.7613	12.1786		11.4127
14	Monti	19.2464	24.5491	31.6318	20.6499	19.6456	22.2143	23.592	16.9227	27.0083	11.6369	26.8184	23.9225	21.3362	23.9185	13.7578

### Sheet: NEV-MADM-Mod_N_CC_PAM
K	Predictor	Exp_MC_REMoDLB_ForMEV	GSE4475	GSE4732	GSE10846_CHOP	GSE10846_RCHOP	GSE12195	GSE19246_FF	GSE22470	GSE31312	GSE32918	GSE34171	GSE53786	GSE87371	GSE98588	HMRN	Monti
2	Exp_MC_REMoDLB_ForMEV		30.9665	15.1608	40.7269	29.6638	28.994	5.81165	22.9344	54.4435	22.4244	37.0483	33.3752	22.3733	29.6129	22.0202	21.4004
2	GSE10846_CHOP	19.7746	26.2707	19.7596		28.2905	30.571	9.73735	23.2669	47.7014	26.1075	31.4536	34.3984	23.1147	35.1479	20.7735	21.3328
2	GSE10846_RCHOP	18.3853	22.8331	19.2019	48.8607		28.3362	16.576	26.2479	73.34	18.949	27.6359	31.0429	21.5657	40.4167	20.3959	18.2834
2	GSE12195	21.2565	24.4513	14.1316	47.0205	20.201		11.0954	19.9457	56.7849	16.7394	29.8246	30.8052	25.4069	39.9236	21.8294	19.251
2	GSE19246_FF	12.1762	7.47563	17.9885	28.7683	19.2927	17.6714		15.2106	48.0479	12.4906	21.6287	27.2765	8.41392	31.3575	9.56788	14.3343
2	GSE22470	20.5301	27.2216	27.8384	41.4375	26.7385	26.0465	10.246		47.9663	24.5073	35.3925	29.0795	18.8506	43.0552	20.776	18.2638
2	GSE31312	18.969	22.0438	15.6895	40.456	24.8363	29.822	15.9187	18.1427		17.799	35.2472	38.8437	21.556	31.8817	19.2929	19.0571
2	GSE32918	18.8527	17.4383	28.5498	37.6764	29.3752	28.8333	7.8296	23.1321	53.1847		31.7234	20.3116	20.3673	34.1032	19.8576	17.6025
2	GSE34171	19.994	15.913	18.9764	40.2639	24.2536	25.4318	10.233	20.1251	31.7921	24.4234		31.8374	15.6737	40.8822	19.5664	22.0696
2	GSE4475	16.6036		16.381	35.2801	21.0777	22.9171	2.89284	20.3603	36.552	13.3366	26.4297	27.0544	20.4167	28.199	20.7909	14.6646
2	GSE4732	15.9238	18.2941		25.2803	20.6308	18.9311	6.46673	23.7598	44.8752	22.5105	34.8017	17.2614	15.0272	21.5439	16.6429	16.4286
2	GSE53786	22.3783	23.9518	16.3616	42.7709	27.2434	27.0492	8.64368	23.0272	51.1555	19.2143	38.4126		22.2662	32.2008	21.4924	21.1616
2	GSE87371	19.5964	26.5489	13.5107	42.8103	23.0766	31.3717	1.83651	22.0076	57.7966	20.7652	28.2301	34.5538		39.6097	21.9161	20.4153
2	GSE98588	17.6287	16.327	17.6639	33.3231	24.8542	30.248	9.59388	20.1161	49.2663	19.1188	32.5625	32.8471	19.2712		18.4799	19.0998
2	HMRN	20.7597	22.9791	17.5486	42.6082	26.7079	30.8852	1.30876	19.8059	35.4509	19.0421	30.9823	29.8155	21.4832	41.9066		22.5225
2	Monti	21.8311	19.3722	25.422	42.8355	28.7955	29.0578	7.42333	25.7108	41.5918	25.4459	37.7851	38.7608	18.7539	34.4659	22.1529
3	Exp_MC_REMoDLB_ForMEV		10.8889	76.6855	100	30.7365	100	44.3317	15.6317	15.5368	31.227	52.453	100	47.6395	94.3154	33.202	34.4503
3	GSE10846_CHOP	28.2623	13.4871	26.6734		34.2285	81.3626	65.4912	21.5923	15.5592	20.4611	63.3732	100	49.3457	84.4391	27.3653	30.0726
3	GSE10846_RCHOP	29.6994	9.24044	100	100		53.5814	31.0031	17.9626	14.003	26.2904	64.4694	100	47.2023	100	26.2861	26.5733
3	GSE12195	30.6611	11.7727	38.4721	85.5734	29.6343		30.1701	21.7266	18.1251	25.0154	51.0926	100	38.6612	70.2735	32.8755	29.7705
3	GSE19246_FF	11.0342	21.6403	62.8729	28.6666	14.5185	40.1573		28.7631	17.0032	8.63609	27.0549	34.9487	16.3466	34.4326	24.5267	27.0009
3	GSE22470	10.2546	19.6937	100	41.0371	18.3973	47.3716	61.4073		24.493	8.26971	34.5809	100	18.6766	42.8295	27.0931	27.7277
3	GSE31312	15.9109	17.446	100	41.7898	13.4691	66.8888	87.5877	34.2471		15.6606	40.5386	100	16.417	60.885	35.1395	35.7596
3	GSE32918	33.3069	10.5516	100	78.6749	34.4651	77.8732	45.0397	15.1819	15.5088		45.9355	100	45.5161	93.9344	23.2294	26.0622
3	GSE34171	25.3858	16.7713	51.8517	60.4797	30.9855	59.9513	35.4817	21.7707	15.3639	22.4359		100	44.3804	75.3553	26.6783	33.7208
3	GSE4475	11.6232		100	32.9005	10.0421	40.1259	90.4225	29.4502	21.7009	7.18758	31.9864	64.6699	12.8988	54.7952	29.6675	21.2139
3	GSE4732	14.1037	11.2837		26.2545	21.0081	22.7606	62.5316	28.2753	12.1115	12.7494	42.093	39.614	23.3238	49.5849	19.3018	21.9298
3	GSE53786	27.8235	16.0887	46.0486	88.0056	32.4532	95.342	42.9348	16.7763	17.4538	19.5573	70.021		48.0082	66.8272	26.6769	32.4394
3	GSE87371	29.6849	9.18088	100	72.2607	37.824	82.5465	29.0985	18.8039	13.7858	19.8363	56.6345	100		69.8518	24.1744	35.9807
3	GSE98588	27.0227	13.999	94.3151	55.4396	27.7698	67.9769	24.8026	20.5404	16.4826	18.9647	73.7511	100	37.308		31.0209	32.042
3	HMRN	21.6035	20.8307	100	38.8992	16.9092	43.07	68.0045	33.1637	30.5087	16.5501	34.8553	66.3923	28.0711	61.3369		31.5796
3	Monti	14.2935	13.9635	55.6763	59.2475	16.0858	38.993	44.0861	31.2397	27.4471	14.848	36.4679	49.3839	22.0817	37.7003	38.4692
4	Exp_MC_REMoDLB_ForMEV		24.2259	14.9742	32.9488	40.5814	20.6005	15.6711	33.1273	33.1255	24.299	26.8006	29.7198	30.5756	22.0568	27.5236	36.7781
4	GSE10846_CHOP	26.0205	31.0428	17.1537		35.1109	20.7609	18.7936	33.8656	30.6615	16.5347	26.078	27.6628	26.8193	21.8353	25.2004	36.7879
4	GSE10846_RCHOP	19.4383	36.7474	29.4998	22.821		30.8844	13.5373	36.8392	29.5225	15.3025	27.9311	26.6314	25.3507	18.8101	23.6078	21.0801
4	GSE12195	14.1177	44.6581	21.1144	21.2876	54.7937		13.2418	32.9271	21.3605	14.5059	22.0362	20.5568	21.9123	23.9952	24.2745	21.0237
4	GSE19246_FF	14.5152	53.9208	18.7472	15.8437	23.1505	15.8917		25.1262	15.3485	12.5862	18.015	16.6798	19.7017	19.8116	16.3735	16.8624
4	GSE22470	14.1173	38.9658	21.1958	17.4104	44.9274	23.2033	15.4775		18.2335	8.78525	23.7541	19.2848	19.4444	18.5142	16.1934	20.6781
4	GSE31312	29.7621	23.3947	18.0352	34.8303	69.3545	24.058	18.7201	34.1098		18.6895	25.9652	28.9578	34.5438	21.3407	34.8916	30.547
4	GSE32918	21.6282	49.3771	10.4201	24.7363	29.9851	24.3083	14.59	15.6933	18.4256		17.7574	19.1135	23.8897	19.9432	16.2707	26.6572
4	GSE34171	23.3602	41.6158	25.5187	27.2965	45.1589	17.5407	15.3932	38.9175	27.2051	12.0147		33.5237	36.8343	29.6268	28.7009	25.4045
4	GSE4475	10.475		23.1627	14.5171	31.1299	23.0199	21.4617	20.0038	12.2359	14.7795	14.8698	16.8278	15.675	14.6461	15.7862	15.7279
4	GSE4732	17.9891	33.1858		18.1662	54.815	27.3498	15.9846	21.5617	20.5077	16.2274	29.6898	22.5882	21.7383	23.5396	18.7086	22.6653
4	GSE53786	22.6138	19.6229	23.5808	24.6051	56.5337	20.5863	12.9808	23.4606	21.1256	15.265	30.3463		35.3378	30.1213	20.3388	23.8136
4	GSE87371	27.0061	36.311	23.9877	23.369	45.3083	21.8139	12.6773	36.4523	30.0947	19.4567	31.0505	30.6845		23.785	30.4042	26.3774
4	GSE98588	17.489	24.4269	17.775	21.6381	34.4172	22.8969	13.8649	37.6118	20.3641	15.0359	28.5607	32.1862	30.2974		20.6422	20.1465
4	HMRN	26.934	38.0994	20.8089	32.9493	51.1375	20.8682	11.8972	39.7705	30.058	16.1725	30.529	26.3413	36.7238	25.0506		27.6968
4	Monti	30.1073	27.2552	15.7335	30.8668	39.9815	19.3125	14.4137	29.2213	28.122	26.3326	23.8392	26.8645	27.3453	19.8142	26.344
5	Exp_MC_REMoDLB_ForMEV		10.3099	18.563	29.0258	22.3086	17.6835	29.3346	26.8239	33.1897	29.0677	30.1863	26.8948	35.4953	29.6252	24.2349	35.4889
5	GSE10846_CHOP	24.8557	17.2712	26.0221		26.1528	26.7367	34.7136	36.3416	27.9227	13.3188	29.2942	31.2463	31.2911	31.5818	32.3716	35.9096
5	GSE10846_RCHOP	20.3933	15.6331	33.8121	27.6317		33.3894	25.5797	31.1835	24.8219	15.1681	36.6055	38.893	32.0051	28.9293	27.6492	28.8644
5	GSE12195	15.8253	18.8326	23.0117	23.1754	28.335		22.4826	25.3916	22.0527	15.2568	19.5118	23.7825	17.8922	19.5704	20.7414	21.9259
5	GSE19246_FF	18.2523	21.0516	22.0345	22.1858	20.932	17.5645		21.4495	24.7009	17.439	23.7401	23.0765	27.4975	25.9496	20.3844	26.4423
5	GSE22470	22.3884	22.2321	32.3671	29.7463	36.5732	32.4948	26.5061		31.2704	13.8916	29.9107	28.6145	29.1002	27.127	27.5161	32.584
5	GSE31312	25.1488	15.1146	21.326	28.2194	21.7171	22.0696	23.0255	26.2912		26.0014	28.9635	29.5697	24.8828	22.8923	25.6226	27.7351
5	GSE32918	25.0899	14.6508	16.0171	18.1133	12.5207	19.4393	16.5609	11.2951	26.5908		15.7368	16.2045	18.6017	19.2894	14.1852	24.0195
5	GSE34171	22.4938	16.8513	27.4817	26.4825	24.7303	19.5471	30.0644	24.0397	24.4255	14.6969		34.9426	36.3323	33.2826	24.7759	30.2075
5	GSE4475	10.8044		21.1841	21.2826	21.2332	21.035	27.5717	22.1218	23.3193	14.1793	16.5614	26.5067	13.7463	17.6935	13.3991	15.3351
5	GSE4732	18.3674	12.2499		29.3834	31.4361	33.8316	31.4993	25.7972	22.3477	12.3656	29.5611	25.9115	28.0959	25.1548	24.0872	24.281
5	GSE53786	21.3568	9.77601	22.1711	27.4521	26.9078	16.9085	24.5079	22.4131	26.8135	10.5844	29.0848		32.0452	33.9457	20.7191	28.2226
5	GSE87371	24.8597	11.909	24.6266	30.742	28.5566	22.0184	32.8232	30.4047	27.6282	17.5747	39.4924	37.6055		33.0727	30.2624	34.863
5	GSE98588	24.8463	9.07815	17.833	27.0585	24.8291	19.8605	16.9236	22.0358	31.1672	17.0675	31.9201	33.4356	31.2019		21.9743	30.1253
5	HMRN	24.5815	17.4273	31.8688	33.6599	31.0101	27.8417	26.7158	31.907	34.6134	18.4546	30.7422	29.2678	37.3681	22.7189		33.6234
5	Monti	29.0748	15.064	19.5489	29.6766	23.1738	14.1625	36.5029	30.2376	28.4255	22.3054	25.5153	33.5687	31.7349	28.8487	21.7777
6	Exp_MC_REMoDLB_ForMEV		10.6218	15.747	26.1378	19.7002	20.6936	15.2162	25.5589	28.0679	19.4748	39.2432	20.2315	38.213	32.0208	23.9071	26.2841
6	GSE10846_CHOP	26.3488	22.2993	26.8927		24.1964	19.4172	18.4663	32.1048	30.4457	17.1684	47.0333	24.9596	42.4477	31.3053	25.974	33.2914
6	GSE10846_RCHOP	28.2106	12.0575	25.3707	29.5428		24.0969	16.0597	25.0112	28.9384	16.1792	39.022	35.109	35.0521	31.8911	24.7718	23.3781
6	GSE12195	22.2148	14.3616	18.7055	26.3554	23.2834		11.922	19.7295	15.3995	14.2842	24.9354	15.957	25.6959	24.5227	18.2243	19.2129
6	GSE19246_FF	19.2242	26.4751	23.5548	25.6969	19.2504	15.7217		15.6711	27.1293	15.77	29.4884	19.3374	24.9505	25.8288	16.8287	21.6847
6	GSE22470	23.3742	22.5892	31.7154	30.4563	28.375	27.273	15.2414		29.7724	16.5862	35.7665	35.7519	48.2377	27.7488	23.5528	31.8367
6	GSE31312	28.9235	18.6171	23.9032	25.4964	27.4522	14.7224	19.495	25.0373		21.0469	32.8463	32.3132	34.0158	25.315	23.8182	28.6085
6	GSE32918	26.1943	11.312	19.8217	24.5754	17.0926	23.276	12.2561	17.5659	23.5494		22.1121	23.1418	24.6855	17.9681	16.5514	16.2393
6	GSE34171	30.8656	18.0819	25.1303	33.0808	25.0312	21.6661	24.5807	22.569	29.5302	14.9219		26.3974	39.7487	33.8397	25.4131	28.0098
6	GSE4475	12.3299		19.4811	31.2986	20.3063	17.0721	15.4275	24.4601	19.5665	13.9556	26.0878	21.74	25.4641	19.3906	14.2011	21.2632
6	GSE4732	23.9872	13.1409		30.4682	26.2646	21.5589	21.2671	20.3591	22.9768	13.4117	30.7954	19.5727	36.3277	24.5034	23.3276	18.57
6	GSE53786	27.1895	18.6724	23.3008	27.0564	30.0958	21.3289	16.2173	31.5289	26.6049	13.6843	31.983		36.7621	29.4562	22.1059	25.0269
6	GSE87371	31.0162	13.1031	29.1311	34.391	26.0544	26.2778	18.5123	29.8996	29.0329	19.5969	41.997	27.58		28.1359	28.4288	34.3803
6	GSE98588	25.1359	15.5686	22.5902	29.3617	23.6314	21.6149	16.2123	23.6153	23.6044	13.3293	36.1534	26.2469	40.9011		19.4357	29.7264
6	HMRN	29.9493	8.71107	27.6232	37.9788	19.1841	20.1615	11.9852	21.8677	24.8974	14.5318	41.1303	21.9759	45.1415	23.8465		26.8356
6	Monti	39.0734	17.4196	23.4477	34.4797	20.9414	16.5155	23.1122	31.2839	26.9754	14.9337	31.1314	26.1527	41.7758	31.5597	21.951
7	Exp_MC_REMoDLB_ForMEV		16.8548	28.4759	25.0994	19.9006	17.4419	17.1938	23.5067	34.4394	22.9606	26.7135	24.9208	31.2418	21.7336	30.7738	28.7909
7	GSE10846_CHOP	23.4631	19.6646	33.4633		22.6099	22.8754	22.7414	21.7496	25.1906	11.1338	32.4037	26.3387	31.9535	21.6545	27.0558	30.1401
7	GSE10846_RCHOP	24.1828	19.6515	29.5958	30.4652		24.8203	19.4022	32.6744	28.7319	18.5164	35.818	25.7527	27.1901	28.0506	25.739	23.4692
7	GSE12195	13.1483	17.0131	20.9722	20.1109	19.2702		16.7871	16.6581	12.7432	14.3019	21.1013	14.7763	14.4495	15.7634	13.7922	11.8546
7	GSE19246_FF	21.2044	27.36	26.1931	25.7856	18.6358	15.4691		18.0484	26.8716	15.0564	22.2727	24.2416	22.2117	21.4218	17.7046	17.2184
7	GSE22470	26.4899	24.9465	33.4305	24.0958	26.1601	22.8128	19.407		29.5225	14.2433	32.7777	25.9163	32.6792	24.2348	27.639	28.1671
7	GSE31312	28.8208	25.7633	24.7875	26.4045	23.2593	14.0422	24.1967	22.4483		22.9969	24.7635	24.9844	24.9781	24.5935	24.892	23.3385
7	GSE32918	26.4093	15.2789	22.5815	22.1971	17.2078	21.9598	12.7533	16.375	23.7464		21.6941	15.8039	18.7567	19.8304	18.8405	18.8038
7	GSE34171	20.5297	16.1381	34.8358	27.6689	32.0505	23.473	23.7367	24.7663	21.787	17.8867		23.4568	27.9078	25.9663	24.1046	24.445
7	GSE4475	17.6498		25.4863	24.1697	26.168	17.8053	29.0433	28.8749	26.6395	8.97043	23.975	23.1196	20.7179	18.3454	21.2327	24.0404
7	GSE4732	23.3585	13.2129		23.1471	22.7303	21.6932	21.1464	18.7193	23.2309	12.2295	23.9472	23.4421	29.891	20.3888	24.1282	19.2962
7	GSE53786	23.0428	17.6303	24.0877	30.4622	26.5476	18.5713	20.9125	21.5237	27.2874	13.0971	25.2165		25.1426	21.9356	17.462	25.7571
7	GSE87371	31.6798	18.605	46.0832	27.5587	18.8404	17.6086	24.5839	26.0947	27.8772	21.5149	23.7396	22.9113		21.867	28.1977	33.6145
7	GSE98588	26.0191	12.3014	25.8334	25.6559	27.3672	20.1111	22.2638	23.2844	25.9959	15.197	29.6391	24.9797	23.9637		17.0777	26.1631
7	HMRN	36.2017	14.5905	38.6344	30.3517	23.471	18.4585	22.9456	26.5614	31.3918	16.6987	27.2406	22.2653	35.45	19.6112		25.1707
7	Monti	26.0294	20.94	20.8078	25.5979	18.9507	16.674	21.7555	27.6474	35.2358	18.1078	24.7547	26.2461	31.5272	30.8513	24.1654
8	Exp_MC_REMoDLB_ForMEV		17.191	19.8466	25.7607	20.6456	19.0977	17.3713	28.7863	24.9013	20.8576	27.7222	23.1569	28.899	20.121	25.0514	26.078
8	GSE10846_CHOP	21.7575	20.1385	19.5077		22.844	25.2324	23.3823	26.6434	22.1896	14.3245	35.2719	26.342	32.1656	22.7841	26.4501	29.2576
8	GSE10846_RCHOP	25.4047	26.5158	29.4985	32.7327		26.0695	25.3628	28.5448	28.0764	18.4291	36.4499	27.2569	35.1543	29.5654	22.831	31.6419
8	GSE12195	16.3325	14.4427	27.3497	21.7728	22.3053		14.379	19.7955	20.0742	15.1382	26.7029	19.1513	18.7482	17.2286	22.0915	20.5128
8	GSE19246_FF	16.4092	30.1895	21.1918	25.2843	18.8272	20.6611		15.9461	25.0663	14.9917	28.3934	30.2688	24.0411	23.2439	16.5153	18.9027
8	GSE22470	27.5651	23.7981	26.3688	29.7739	28.9678	23.3872	18.9442		27.3407	13.5386	34.013	24.0286	30.3019	19.4296	30.1379	31.7696
8	GSE31312	22.4169	32.0823	26.1889	29.1545	27.7698	25.1931	24.5071	23.0655		25.2592	36.593	25.9435	24.1198	23.6377	22.7111	26.1729
8	GSE32918	23.0132	12.7149	19.2635	20.6948	18.5607	18.1378	15.1193	17.355	23.1866		20.6182	13.821	15.7924	17.8435	17.6756	17.2845
8	GSE34171	21.4757	20.2004	30.8631	33.7631	26.9401	20.602	20.6709	27.0176	21.1328	16.8145		24.7179	31.0996	28.2185	24.1522	29.9241
8	GSE4475	18.9327		18.5155	23.5888	26.5538	22.9155	25.3171	24.1178	23.8749	11.4594	19.5132	21.3985	20.1098	16.126	17.6025	21.3471
8	GSE4732	20.1849	18.562		28.4396	25.0891	24.1586	20.1096	19.3827	24.3323	18.6046	29.4605	18.9906	30.54	22.892	25.7126	20.832
8	GSE53786	23.7715	18.6587	22.2207	30.696	26.4403	17.5415	23.4016	23.7199	23.6095	13.6861	30.7885		25.1924	22.3822	18.1308	29.301
8	GSE87371	25.323	18.5295	35.2693	26.8575	31.47	22.7723	17.73	27.8371	20.125	15.0082	30.9043	24.4357		22.3143	26.5623	29.8524
8	GSE98588	23.012	15.2698	24.3763	28.6201	24.9171	17.4996	21.7027	19.0279	20.4272	18.1996	34.5169	27.0222	26.1052		15.6262	24.7398
8	HMRN	29.9647	14.7917	31.0833	27.2768	22.5298	26.4983	18.4347	24.7716	20.7108	19.0646	28.427	20.4714	33.3297	15.4778		21.7553
8	Monti	23.3959	20.1193	17.1356	28.3286	21.7084	18.0886	20.8862	28.0626	23.9162	18.331	30.9631	25.1405	30.3499	22.8245	22.3331
9	Exp_MC_REMoDLB_ForMEV		25.2339	34.7626	23.433	22.5529	28.2345	14.5992	32.3504	23.4665	16.6183	23.1335	27.4135	25.172	32.4083	19.9862	23.7219
9	GSE10846_CHOP	19.1483	16.7399	30.917		22.3251	28.0038	25.9593	26.9539	21.8958	16.3509	37.1556	23.811	29.4	28.4686	26.4604	24.3631
9	GSE10846_RCHOP	24.0007	22.5085	35.4141	32.6194		26.9466	27.5393	29.8417	25.0084	23.1104	36.4793	29.6809	32.0292	28.8934	20.335	29.3181
9	GSE12195	16.6821	18.5496	21.5114	25.6603	20.7932		18.8738	26.7972	22.1568	13.6357	24.4911	19.7965	25.7632	19.2823	23.8782	24.0199
9	GSE19246_FF	16.8676	23.3543	21.2433	23.4512	23.2783	19.0179		20.4777	25.5829	15.9612	27.1183	25.8791	24.8168	20.9522	17.5373	18.9482
9	GSE22470	20.7218	24.0274	22.7138	25.1699	24.5142	21.5121	22.8937		26.1725	14.8746	31.4947	26.4609	25.7113	24.1067	28.3539	24.7534
9	GSE31312	18.5155	22.6106	19.9384	27.3678	19.2863	31.5065	22.8372	22.336		21.8481	36.6488	28.7055	22.3118	25.4173	22.1603	24.1377
9	GSE32918	19.4624	15.3444	19.5413	19.2999	15.9559	14.9232	17.567	19.2173	20.6498		24.2906	22.3273	19.1558	20.8843	20.1638	23.2695
9	GSE34171	13.6097	24.1431	28.2925	29.7331	24.1947	17.5557	21.4144	25.2216	22.9546	15.779		22.0241	27.2017	28.6782	21.1197	23.9646
9	GSE4475	20.4207		25.9754	24.0689	19.7189	25.2138	23.3996	25.0591	21.6075	16.9408	25.1323	20.8208	18.4197	24.8117	16.0762	19.3986
9	GSE4732	22.6039	14.8958		26.4444	24.3323	22.6061	19.8414	22.1819	19.4007	10.8792	33.6797	22.5294	33.6055	22.9724	21.6789	15.5932
9	GSE53786	19.4412	25.5138	20.6261	25.9129	23.6387	20.8965	22.5211	29.1997	28.4719	15.9201	33.316		18.9243	27.3587	16.4126	25.5167
9	GSE87371	18.4895	25.7887	39.3317	30.5017	27.1179	26.9272	25.866	31.1601	22.7296	17.5927	34.1492	19.1732		22.1878	21.6777	35.4648
9	GSE98588	23.0159	22.5567	28.6684	28.3049	24.3995	24.5104	18.8802	20.9686	23.8861	19.9219	41.9362	25.5698	26.8514		18.4111	21.4449
9	HMRN	18.5853	17.3834	27.318	25.8803	22.0202	23.0813	15.7289	32.357	16.9845	17.0154	33.0055	21.6737	28.5769	19.0093		21.2194
9	Monti	18.6511	26.0358	21.1863	27.4397	24.4843	28.1513	23.4706	28.1199	26.1794	16.137	36.3511	21.7804	27.2129	26.1728	19.5739
10	Exp_MC_REMoDLB_ForMEV		24.3537	29.425	25.3614	25.1015	24.0388	18.3737	19.009	23.8554	16.7036	16.9231	22.1806	21.4886	28.8141	19.8094	21.0745
10	GSE10846_CHOP	18.6163	19.6627	28.591		26.8299	24.9905	21.9029	15.4787	15.8455	13.5128	31.4809	24.2843	27.7915	27.8734	18.217	24.8637
10	GSE10846_RCHOP	23.7679	23.9412	36.9323	30.4551		27.5168	25.5779	20.7613	22.1927	23.341	31.9983	27.077	34.195	33.307	17.6388	29.2211
10	GSE12195	14.7308	18.1994	24.1947	25.665	24.8365		13.6859	22.4152	23.0442	15.2255	34.3195	20.3445	24.9289	24.9128	18.7072	20.6467
10	GSE19246_FF	13.7047	25.7874	19.2708	18.8893	19.1728	14.6671		20.5892	25.6042	16.2918	29.7691	25.7516	19.716	25.3639	16.2283	17.8433
10	GSE22470	17.7624	31.8395	22.2184	22	20.2575	22.7101	23.1808		24.0223	14.9657	29.9365	19.0761	26.9219	20.6801	25.3738	25.0932
10	GSE31312	22.0563	25.7307	29.6665	20.5877	24.5794	28.3435	22.7524	19.2258		22.2457	29.8392	24.9085	20.7394	27.8911	20.8391	19.9402
10	GSE32918	16.5471	22.9956	20.1678	18.5081	18.6905	24.2966	18.0008	16.8228	20.8263		23.0537	25.8252	18.972	21.584	19.337	21.3246
10	GSE34171	11.2817	26.8335	25.3062	28.8707	23.3053	24.3619	21.1591	20.4406	21.2957	15.1756		23.8095	32.4062	27.2945	22.8599	29.4783
10	GSE4475	16.7374		22.785	24.1362	20.8078	26.3922	27.4764	27.9664	23.7718	17.5146	26.1913	24.1935	23.9478	21.1282	15.2682	24.735
10	GSE4732	20.0765	14.1185		21.7184	26.7873	25.2198	16.9373	18.2757	19.1347	15.4555	31.2772	18.234	24.2317	21.9836	18.2577	16.5036
10	GSE53786	17.1757	22.9755	20.0031	29.3467	24.9537	23.0299	28.1002	22.3154	23.7394	16.9251	29.1777		20.7818	27.2152	15.4434	22.0349
10	GSE87371	14.7344	24.0725	32.0386	26.9678	28.8748	25.5654	18.5303	28.8204	19.121	14.7463	36.2398	21.2319		23.1236	20.5937	36.6237
10	GSE98588	21.0204	22.3498	28.3567	32.7627	22.4569	24.8115	20.1994	19.6983	21.9034	16.641	37.1033	27.9432	24.943		17.9166	22.0828
10	HMRN	16.4597	18.6123	24.8532	24.2471	18.8179	24.1858	16.1353	26.4064	26.1386	18.52	34.3096	22.5889	26.3264	24.1122		24.2959
10	Monti	17.7211	27.1275	19.05	26.6016	20.4702	20.952	29.9264	25.4685	19.654	17.4517	36.9112	24.6539	27.4598	25.0975	19.9035
11	Exp_MC_REMoDLB_ForMEV		29.1199	29.5785	24.0087	23.9774	27.9713	20.9409	18.5421	27.767	14.1231	20.4094	22.8524	22.8465	30.4099	21.779	21.409
11	GSE10846_CHOP	18.5749	27.8584	31.9199		22.6739	23.8903	22.0736	19.5214	19.0346	19.0436	29.0455	23.0912	26.0157	20.5849	19.6992	23.8203
11	GSE10846_RCHOP	20.0435	22.9082	33.9466	31.5163		31.7921	24.9451	23.4082	22.4475	20.6869	26.4794	24.748	26.9134	29.1163	15.8533	24.6178
11	GSE12195	14.4011	21.42	28.3429	24.9151	23.1927		16.2766	20.965	25.5888	16.5627	27.153	19.6113	27.4333	24.5629	22.3611	19.3667
11	GSE19246_FF	18.2506	25.1911	19.4509	22.558	20.4421	17.7853		21.3477	22.2927	20.8036	22.0663	23.0215	19.4877	21.8087	16.9667	17.1148
11	GSE22470	17.7964	29.2577	26.4761	23.6855	23.1538	25.0815	19.0522		23.7353	16.2453	29.8175	20.8741	24.3335	24.0148	22.4492	23.04
11	GSE31312	21.0926	23.817	31.7686	26.0145	23.6028	28.3938	24.8077	21.1718		18.3947	31.717	27.6166	22.7989	24.6311	19.2193	23.8354
11	GSE32918	16.0423	24.1338	19.2488	19.7043	23.1083	16.4586	18.4145	20.1091	19.8924		19.765	20.8549	18.1971	20.8975	20.0806	26.476
11	GSE34171	11.7619	21.4768	29.3818	27.6298	25.1457	28.6563	26.1047	22.4563	22.2674	18.5155		21.5355	35.9135	36.3665	24.5412	23.9004
11	GSE4475	18.1003		26.2006	28.7645	20.6159	21.4754	22.1837	24.7172	27.0373	19.4342	26.8603	25.1901	22.6138	24.4788	16.4352	22.7583
11	GSE4732	23.7065	25.0681		19.1579	26.6066	20.904	18.9665	19.3429	21.277	12.102	28.4862	22.2412	22.6473	26.0414	15.0197	20.3828
11	GSE53786	14.71	25.0204	29.6063	23.9979	21.1899	18.6533	26.153	20.4329	25.6271	15.7141	26.5705		19.8566	26.5157	13.8226	22.2561
11	GSE87371	17.1987	23.3534	31.7321	30.0435	26.326	25.8068	19.7079	25.2369	23.5718	19.2152	32.1298	17.2258		24.6402	19.2531	30.1253
11	GSE98588	19.2005	19.2132	26.2844	23.5525	21.0035	26.5306	17.3183	19.4245	22.9064	13.547	39.1355	23.8677	22.8389		16.5166	21.69
11	HMRN	15.9746	21.421	27.7441	25.2414	17.0772	20.7965	16.8079	22.966	22.5141	21.9341	30.8368	21.9036	24.4248	19.9569		21.9108
11	Monti	18.0284	25.3998	26.3397	24.7863	17.4912	22.1611	24.9953	25.3937	25.6523	20.5579	27.1518	23.6225	27.4232	26.3209	16.0912
12	Exp_MC_REMoDLB_ForMEV		29.8421	26.8141	24.4014	21.8319	24.2748	21.917	18.0837	31.0729	16.0166	22.631	23.8293	27.502	23.9614	21.8437	23.8438
12	GSE10846_CHOP	18.1965	25.1195	26.9206		19.4912	25.4834	23.7468	22.0314	19.4722	15.3481	32.8586	21.6956	25.3065	21.132	19.232	20.1974
12	GSE10846_RCHOP	21.856	26.2378	31.0365	25.5745		28.0414	25.1995	20.9236	27.771	17.2759	31.5146	22.9457	31.7691	28.9693	20.9861	25.0199
12	GSE12195	13.4835	21.8916	34.0105	26.6364	25.5527		13.8388	20.9243	26.2946	17.0159	29.0726	19.2581	27.8076	20.2164	24.7548	18.1406
12	GSE19246_FF	17.4591	29.4666	21.5481	24.1196	22.2745	16.6719		20.1557	20.5582	19.4778	20.6198	24.4826	18.2699	17.3884	16.1705	17.4178
12	GSE22470	18.7005	24.9974	23.7205	27.4332	19.7333	27.5501	24.9157		19.1054	15.0947	26.717	23.8118	19.3211	21.6504	30.1387	18.6283
12	GSE31312	22.6241	26.0475	29.9242	23.369	21.032	36.2109	23.5816	19.7445		17.4907	39.4426	29.4721	22.6982	25.8563	19.1978	26.2794
12	GSE32918	12.2505	19.0343	19.9037	18.9149	19.4631	24.7455	17.0092	17.0002	19.8941		20.0549	16.505	18.8246	21.7514	16.8488	23.7029
12	GSE34171	12.9686	22.8328	32.7799	28.6792	26.8059	22.7959	21.5038	21.3871	23.6826	15.3928		22.8967	31.8657	31.1451	21.5906	25.3975
12	GSE4475	18.469		27.8222	26.1848	19.5227	22.8094	25.8465	17.9681	25.6	17.5494	22.7345	22.0665	24.8458	15.1978	14.9036	25.1258
12	GSE4732	20.4289	23.5691		19.8798	23.2233	21.1315	21.0725	18.8493	21.9499	15.3223	26.0506	24.9858	20.6861	21.0573	16.6122	20.1242
12	GSE53786	17.7168	23.2275	22.2713	21.9299	19.1314	25.0796	21.5246	18.5028	25.9931	13.9505	25.4698		18.6982	24.0368	16.5669	22.3296
12	GSE87371	16.6468	28.1659	37.2249	27.9522	26.3006	33.4465	20.2477	21.8015	22.7113	14.2716	33.5148	19.8052		21.8269	20.5839	26.2868
12	GSE98588	24.072	17.3935	25.8	22.323	30.4577	19.3931	21.7761	18.9658	24.348	15.709	37.0984	24.6434	26.2474		22.9919	22.0091
12	HMRN	19.5082	19.1107	28.2934	22.5781	21.0268	27.8211	16.4539	24.1357	25.5727	21.0605	28.3328	19.2263	21.7069	29.4079		18.9384
12	Monti	17.9741	28.6456	22.2898	24.8477	19.3545	22.072	25.8561	24.6642	25.9082	18.2565	32.8184	26.0189	20.6301	26.0284	19.6594
13	Exp_MC_REMoDLB_ForMEV		25.6492	26.324	21.9113	17.3365	20.7896	23.1161	18.2988	22.5246	20.1376	22.1063	23.8327	28.6889	21.7272	23.5604	21.9362
13	GSE10846_CHOP	15.2589	29.9026	27.0118		17.1199	25.5745	23.6326	21.6917	17.0298	13.9431	29.7953	22.1646	19.9864	26.1679	18.3169	22.1357
13	GSE10846_RCHOP	19.9086	23.9629	32.151	19.851		26.5935	18.2328	19.1937	18.2199	16.9698	28.7543	27.0702	27.2368	26.3761	18.9907	23.2321
13	GSE12195	17.1708	23.6123	30.5561	24.4321	27.3463		19.6934	21.1347	25.1926	17.8229	28.1788	14.7047	25.8047	27.0497	23.8074	21.2027
13	GSE19246_FF	17.3777	27.3285	23.5819	25.3461	18.4822	19.764		19.611	23.3804	16.3009	23.6921	22.8171	15.873	20.074	14.0106	21.0714
13	GSE22470	18.7704	24.5903	21.2202	22.7746	15.7035	24.4703	26.8305		17.6066	18.7378	17.1684	20.6526	22.3171	18.1556	22.9259	19.1682
13	GSE31312	20.2025	27.4882	30.946	22.4874	20.9237	38.6231	21.8769	16.2417		18.1093	30.5228	23.0091	25.165	23.4116	18.5456	25.9111
13	GSE32918	14.4865	21.9579	20.825	18.5233	18.8566	16.9871	20.99	15.9376	22.2118		23.465	22.5032	17.7119	28.1225	19.1937	25.2471
13	GSE34171	11.3448	24.665	33.1132	24.372	27.9514	30.8425	21.5548	20.3412	20.9895	16.8232		26.9406	27.6455	35.9449	23.4533	28.9055
13	GSE4475	15.452		25.1754	27.2773	20.0011	20.5819	26.9667	21.3654	24.1665	19.1947	20.0816	24.0779	22.8526	17.1499	17.6792	29.217
13	GSE4732	18.7237	20.6375		19.36	22.1288	23.4389	18.8297	16.7736	15.6276	15.0098	25.0908	22.7924	18.756	21.9541	14.4133	18.223
13	GSE53786	16.0328	25.8214	23.9824	23.054	22.7019	18.3912	28.931	17.9731	22.2896	17.2347	31.0728		23.6763	22.5268	16.5346	24.4805
13	GSE87371	17.6216	31.4016	34.6396	26.2295	24.9902	37.4389	18.9319	20.5064	21.0663	13.4806	31.774	23.3125		24.7997	23.0067	27.749
13	GSE98588	17.5221	18.9207	26.2135	23.4306	25.8228	25.8224	21.4913	20.3089	19.4464	18.4856	44.1083	24.812	23.7895		22.6923	19.7694
13	HMRN	15.8377	22.0265	21.695	20.3037	20.2747	29.5141	15.5705	20.6314	22.4534	21.4829	31.403	20.9783	22.0407	28.0459		20.1128
13	Monti	16.3658	26.9247	25.5908	24.4665	17.8621	24.4288	26.0634	24.3747	21.1549	21.0691	33.0639	25.1864	24.6251	21.6521	16.952
14	Exp_MC_REMoDLB_ForMEV		22.8723	31.2158	24.7185	17.7451	22.263	18.4102	18.0414	24.9312	17.6061	19.5289	23.9137	28.8706	20.4379	26.2419	17.4856
14	GSE10846_CHOP	16.5383	25.5443	23.485		15.1463	22.5497	18.9724	23.4731	18.0933	16.4418	27.7945	22.3694	20.8417	25.516	18.88	20.0049
14	GSE10846_RCHOP	16.4288	25.5776	29.3284	16.8802		27.88	19.0717	22.3995	19.9185	17.7263	29.8163	26.7281	24.479	27.2545	19.9696	22.1795
14	GSE12195	14.4106	23.923	29.2091	23.7227	22.7975		17.6897	19.912	24.7743	11.7996	25.6252	17.3063	27.8852	21.7763	23.1598	16.8916
14	GSE19246_FF	14.4677	20.7065	19.5912	19.9625	18.769	20.406		16.4644	24.9989	18.4235	18.982	20.0669	18.5344	18.3101	15.535	17.1523
14	GSE22470	18.7499	24.4385	23.0961	24.7416	18.4588	28.2122	25.5911		17.0871	15.5847	24.1422	20.0269	22.6144	21.7692	24.6888	21.5502
14	GSE31312	20.307	21.1863	27.6712	22.5495	19.8818	33.4983	24.6273	16.7434		17.8433	30.3872	23.0748	24.2964	22.5104	19.7447	22.6846
14	GSE32918	15.6692	24.671	20.4779	22.3573	18.6014	21.4195	20.3248	16.8635	20.3368		27.1761	21.9087	16.9232	27.1523	19.8229	26.1474
14	GSE34171	14.2078	24.2562	28.2992	24.877	24.5187	23.1085	22.5383	22.3416	18.1836	17.0642		28.2537	25.9816	37.827	22.0601	23.5295
14	GSE4475	17.6996		27.5092	21.7298	19.6206	25.1142	28.3882	20.2569	24.1807	14.436	24.1166	22.4823	18.3371	18.8349	14.5819	20.341
14	GSE4732	20.0883	19.6536		19.6516	20.337	20.2653	21.1931	16.6494	19.6611	11.8888	24.645	19.6525	18.207	20.0674	17.065	19.4661
14	GSE53786	14.9727	20.7206	22.0381	20.5678	23.5414	18.7542	25.2188	21.3942	24.0605	17.5066	36.0095		24.0534	23.6149	17.3737	23.4617
14	GSE87371	19.8014	28.8394	31.593	25.5408	24.9509	33.2876	21.6693	21.0718	23.1258	14.8912	27.8489	21.6923		23.7238	19.0768	25.3909
14	GSE98588	17.2188	17.7497	23.8881	25.0021	26.125	24.0696	23.3038	17.1146	18.8987	14.9253	37.6501	22.1751	22.4534		20.5132	19.7541
14	HMRN	18.3914	22.9765	25.6601	19.4904	20.749	31.5827	15.9321	25.9354	22.9474	19.7656	31.696	24.1296	22.8861	22.6083		19.899
14	Monti	17.0265	26.7618	22.476	22.1254	18.5887	20.1508	21.9696	20.9075	21.8344	19.4085	31.0015	23.4468	22.642	18.4322	16.8387

### Sheet: NEV-MADM-Mod_N_PGCNA
Predictor	Exp_MC_REMoDLB_ForMEV	GSE10846_CHOP	GSE10846_RCHOP	GSE12195	GSE19246_FF	GSE22470	GSE31312	GSE32918	GSE34171	GSE4475	GSE4732	GSE53786	GSE87371	GSE98588	HMRN	Monti
Exp_MC_REMoDLB_ForMEV		17.3863	18.9628	23.5596	14.9406	18.4504	17.6535	15.6699	27.0454	13.6673	18.7728	17.432	22.3744	20.097	16.0696	16.1667
GSE4475	8.57614	16.8302	15.8404	20.9179	18.9717	10.8452	16.9226	12.043	13.7638		23.6193	14.6935	11.9392	19.0183	13.4693	10.8699
GSE4732	9.42398	20.8385	16.5866	21.524	14.8399	17.6661	20.6011	7.72968	19.6334	12.5953		16.741	21.6374	18.3038	13.7851	13.85
GSE10846_CHOP	12.285		20.8264	25.8692	17.1106	13.3952	19.5311	14.6716	21.378	18.5059	26.6282	16.5641	20.2026	20.7186	12.5759	11.0138
GSE10846_RCHOP	14.1026	21.0408		25.4012	15.3335	18.498	23.9045	11.1846	28.8826	17.5659	27.9173	20.4694	20.8679	28.1402	13.1962	16.0279
GSE12195	9.62771	18.4869	18.7921		17.4737	18.3637	20.4844	13.1475	19.4481	17.4196	24.0299	17.1119	22.1543	15.1448	14.8313	13.1479
GSE19246_FF	13.2177	19.6065	15.664	18.3872		11.7501	14.2411	14.6142	19.3379	19.1563	22.5608	15.9683	15.6973	13.0455	16.0477	10.4455
GSE22470	15.6691	17.7423	15.6128	26.5244	18.3255		16.9032	15.4905	27.3307	18.4517	23.0356	21.1128	21.333	18.6996	19.7975	13.9275
GSE31312	14.1033	27.5033	21.7318	25.6962	15.7737	13.9196		14.5239	21.486	17.6764	27.749	17.1312	19.6454	22.9533	18.4969	20.1949
GSE32918	15.6365	17	13.7493	19.3236	21.4748	15.013	16.8388		24.0055	23.828	21.6755	19.7652	17.3767	21.1196	18.1138	10.7183
GSE34171	16.7562	17.8665	16.3369	24.8851	14.9799	21.5279	16.5008	20.0835		12.6362	17.9016	20.5105	24.9419	29.4766	15.1392	19.5578
GSE53786	10.3857	19.2766	18.0023	23.2961	20.1603	14.3407	18.6285	11.0116	18.2148	14.2104	28.0768		15.7991	15.0948	11.7585	12.8193
GSE87371	15.0278	20.5842	18.2069	22.658	16.9632	18.8765	20.5782	13.9031	23.3264	20.3075	33.3473	19.5263		24.865	18.6002	15.8464
GSE98588	16.1571	24.6181	28.0636	22.3573	17.8851	17.3683	17.2474	15.7461	36.7813	16.3362	30.0414	22.8957	22.9665		14.4902	18.7186
HMRN	15.2686	18.0666	16.5116	22.8037	15.7466	18.8595	19.8203	16.22	21.7658	15.3106	21.1235	16.9339	25.0229	15.1625		15.4669
Monti	10.7746	16.9578	13.4983	18.1115	19.6695	12.6796	14.604	10.304	22.2427	12.8034	18.9421	13.2458	16.378	18.2066	12.6193

### Sheet: NEV-MADM_G_minDS0.2_CC_HC
K	Predictor	Exp_MC_REMoDLB_ForMEV	GSE4475	GSE4732	GSE10846_CHOP	GSE10846_RCHOP	GSE12195	GSE19246_FF	GSE22470	GSE31312	GSE32918	GSE34171	GSE53786	GSE87371	GSE98588	HMRN	Monti
2	Exp_MC_REMoDLB_ForMEV		-0.213075	0.586442	2.48837	0.0538778	0.588539	1.52869	2.01406	-0.372569	8.96202	3.0354	82.6658	7.20904	6.75461	3.21895	100
2	GSE10846_CHOP	-0.0493308	3.83317	2.99844		100	17.072	3.56321	14.7713	24.6195	-1.00408e+13	18.2964	-0.0267693	20.4391	28.266	100	-6.53003e+12
2	GSE10846_RCHOP	-0.041929	2.55368	14.0689	36.5232		13.1859	-0.767344	11.1814	15.2196	-0.213246	17.4385	-0.78215	15.0313	18.5964	36.1227	-4.92146e+12
2	GSE12195	-0.0499631	100	24.0654	36.8158	9.75021		4.78632	13.1588	17.6575	100	18.0068	0.919562	15.8237	27.6743	14.1464	100
2	GSE19246_FF	-0.0491635	100	100	25.7302	0.911251	10.9317		7.49884	14.8164	100	8.0209	23.7217	9.29194	17.6482	5.62092	0.209158
2	GSE22470	0.223793	4.58097	7.67421	35.5958	10.7055	16.7658	1.91934		27.9525	100	19.6076	-0.174782	20.0649	25.7693	100	100
2	GSE31312	-0.0497203	1.51621	15.0172	29.1357	100	19.8519	10.5442	15.7781		-1.00737e+13	20.7667	-0.0268852	20.2064	26.8849	100	-6.53486e+12
2	GSE32918	9.16814	7.71747	0.121123	18.1569	3.44225	8.72671	10.6	6.93625	22.2167		8.8659	14.674	9.59748	16.4897	100	100
2	GSE34171	100	8.45377	10.4592	40.905	100	14.9715	0.305342	9.88418	21.8106	100		-0.0268323	23.4975	41.728	100	0.21729
2	GSE4475	-0.0476098		-0.0294787	11.961	0.071499	4.3413	-0.872102	2.11181	0.0426869	-1.00126e+13	5.50608	-0.160971	10.5688	13.4377	3.27095	0.198975
2	GSE4732	-0.0438173	-0.0303856		14.3905	0.552441	14.3972	3.93065	8.21174	10.1074	100	6.48083	18.0819	2.77366	4.93843	1.2587	100
2	GSE53786	4.67501	-0.0338814	0.109088	-0.656374	-3.44528e+12	5.57956	15.7442	0.295013	8.19615	100	4.13505		-0.298159	-0.520985	0.0915956	100
2	GSE87371	-0.0495466	3.81183	9.20532	38.3036	2.63668	16.6651	6.07758	12.2529	26.7341	-0.232462	24.1256	0.0765359		39.5124	100	0.215215
2	GSE98588	-0.0491635	14.0379	1.61933	35.9659	6.08128	13.1247	1.15808	12.7084	21.6681	100	24.407	-0.0269834	24.3162		14.2584	-6.52671e+12
2	HMRN	-0.0488769	-0.0332708	4.61808	37.3365	2.63668	19.7291	3.88601	16.8977	31.2673	-0.228667	21.6546	0.0763589	18.8749	31.4565		-6.4783e+12
2	Monti	0.443805	1.22359	0.222039	3.45465	0.0619038	6.39624	1.29184	3.54311	9.9587	100	8.13753	6.80412	4.04258	9.45358	8.18831
3	Exp_MC_REMoDLB_ForMEV		11.8001	10.5748	100	20.877	61.4094	9.43439	13.1923	13.4517	34.3259	15.0513	19.0185	28.0923	25.0406	23.6592	12.6015
3	GSE10846_CHOP	9.38031	23.113	16.449		36.8939	37.8484	2.45374	44.9727	17.5135	18.4514	18.6354	4.94129	41.7226	23.3569	14.1948	16.5407
3	GSE10846_RCHOP	7.08741	7.36793	14.5796	100		38.9413	5.80219	21.0889	13.1389	11.8852	9.71042	3.82829	25.6883	13.152	10.9634	17.3986
3	GSE12195	7.09279	13.4788	21.3402	30.9377	29.7492		2.29358	25.2009	9.82813	4.07857	13.2267	6.35293	20.9891	21.2025	12.483	16.9151
3	GSE19246_FF	11.7814	9.10492	14.5969	43.5411	6.54645	29.2868		8.9267	9.63184	17.4051	16.3789	20.9501	26.742	20.4767	11.2955	15.9115
3	GSE22470	7.07723	24.2463	22.8	42.136	26.9204	34.8744	1.7062		10.3538	17.5213	16.9117	10.6243	31.7903	35.4062	12.6136	14.7542
3	GSE31312	10.0054	12.0282	16.6051	30.2418	23.569	48.856	8.16256	38.3388		18.6195	17.087	12.9053	23.1225	27.0695	13.6913	13.8465
3	GSE32918	16.1041	29.3468	12.6522	38.6863	16.4718	26.2378	2.35448	17.4418	19.5782		13.5369	9.28106	31.5186	22.4806	17.0428	7.3623
3	GSE34171	6.91987	53.0087	20.1235	100	29.4243	100	3.15134	34.619	18.3904	100		1.78894	64.3664	77.0858	13.3379	16.1996
3	GSE4475	7.15121		26.7121	51.2886	17.7637	28.2883	-0.0148969	38.1038	4.77412	15.0279	14.8859	9.08716	26.52	18.414	9.36398	9.672
3	GSE4732	4.97355	18.6914		28.5486	15.6087	33.3039	4.32497	24.9604	14.5742	22.5795	11.7759	14.6025	18.8522	22.6516	7.99428	10.8633
3	GSE53786	10.3747	9.8887	15.1655	41.9082	22.7674	35.8726	14.5586	19.2529	17.9902	44.9694	17.582		13.1548	20.6673	18.1508	7.91231
3	GSE87371	7.51901	22.1874	12.9187	100	30.7872	51.0631	5.94483	18.8787	15.7218	15.2033	20.1152	7.63365		23.4664	11.9998	13.1404
3	GSE98588	8.3953	22.7301	22.0736	50.0251	19.9677	35.8144	1.71122	37.3689	13.3224	30.6681	22.3082	4.31477	33.3069		11.8388	11.6825
3	HMRN	19.8168	16.6191	12.0212	100	26.2912	42.0756	-1.46589	26.6668	14.2743	40.9958	18.3318	9.09127	28.9659	33.3341		15.0195
3	Monti	7.04224	7.51754	14.2556	44.6067	41.1277	65.0576	1.24757	23.6404	16.5973	17.0312	17.5022	14.4065	21.9254	25.5676	13.1459
4	Exp_MC_REMoDLB_ForMEV		17.6476	9.11188	17.8904	20.5622	12.5122	9.97676	10.9902	13.4058	18.4657	14.5803	30.4366	20.0785	19.0939	17.6153	17.9977
4	GSE10846_CHOP	11.9479	13.1109	24.4135		22.2473	14.4113	0.795477	23.6689	11.3994	10.6317	16.4447	4.82132	20.5245	46.7409	12.8766	21.3769
4	GSE10846_RCHOP	8.16841	14.3935	10.5635	20.069		12.0784	-1.01125	12.2312	7.5606	4.99191	13.8285	19.7903	15.8216	20.3085	10.1178	22.3973
4	GSE12195	12.2814	13.2956	18.2503	11.5307	22.0655		15.249	10.4053	8.93445	8.06943	11.7886	25.2937	11.554	25.8712	15.2163	24.8063
4	GSE19246_FF	11.074	9.74692	15.1411	14.7232	10.4315	16.6976		2.79953	12.8078	13.5603	17.7579	18.7274	9.93317	22.3382	14.2913	19.5337
4	GSE22470	9.27328	10.2272	22.39	28.6451	16.839	14.3411	1.07183		9.09054	9.60495	18.7585	10.5295	17.244	43.974	11.8069	14.6269
4	GSE31312	7.00295	13.6449	26.2916	20.0127	13.7995	15.0336	0.715407	10.7399		13.4479	17.1594	30.2372	14.6584	30.0564	17.2093	12.301
4	GSE32918	18.3285	10.2877	15.333	7.19263	7.39441	11.3117	12.0524	7.40825	17.2047		22.3514	18.4522	17.7333	28.5156	16.4308	11.0454
4	GSE34171	7.4102	12.0953	14.4246	17.4259	11.6577	18.0747	-0.494605	13.6489	11.4589	10.5076		7.30953	24.4976	35.3559	9.26575	15.9985
4	GSE4475	13.0768		22.0014	8.33903	5.10401	11.7751	2.76004	7.10937	13.0522	8.01855	12.8767	10.3994	12.738	24.7498	10.7463	8.19568
4	GSE4732	4.1978	8.46631		14.3426	9.45931	13.3859	-0.499807	10.3521	17.3428	10.5264	24.4093	8.12273	15.2208	29.5998	11.7027	17.2069
4	GSE53786	13.0999	17.5639	14.0323	14.5651	10.8015	13.0681	24.2912	14.1633	17.5823	21.6498	13.8		8.68416	20.0523	21.2513	18.7869
4	GSE87371	13.3854	14.732	12.3504	18.6633	15.48	11.2555	7.2125	11.641	16.945	11.2199	24.4119	4.89026		25.75	10.634	17.5879
4	GSE98588	11.11	13.5266	20.3759	21.5101	9.73575	12.7604	2.16674	14.2909	11.4878	10.2153	22.9897	1.82568	16.4657		15.4814	16.5756
4	HMRN	17.3383	14.0072	25.6828	18.3242	11.0757	16.1015	-0.831356	12.3444	24.0771	24.097	18.694	21.1619	16.8857	32.0688		16.5658
4	Monti	5.42561	6.6457	28.3039	17.0209	14.4849	20.194	8.63545	14.3932	11.8038	8.58555	19.8254	17.651	13.7582	36.5615	11.803
5	Exp_MC_REMoDLB_ForMEV		48.4221	13.14	19.9976	17.065	23.289	8.32979	14.6095	16.4065	25.0778	14.8982	28.9535	21.3241	13.2056	23.9721	12.1145
5	GSE10846_CHOP	13.2164	36.3882	21.8078		19.1152	23.3253	2.2018	20.7071	14.1781	10.8496	23.1744	13.8103	27.3877	26.366	13.3113	20.7873
5	GSE10846_RCHOP	8.69265	30.0724	11.8163	17.7612		18.7989	1.44372	13.9276	11.0286	7.2145	15.188	14.6866	22.7623	12.1648	9.99852	16.8543
5	GSE12195	9.15791	24.0058	16.4149	21.7869	19.0425		6.31291	18.1304	9.34048	9.50451	18.0342	11.4597	14.6075	13.1441	12.9484	13.101
5	GSE19246_FF	12.1606	11.4667	11.5037	9.95362	10.9984	12.008		5.50685	14.9093	14.0597	17.725	31.2194	8.83212	12.3682	14.2732	16.6316
5	GSE22470	12.2233	22.4018	17.8193	28.1831	16.8718	18.4192	7.82767		20.2294	14.197	18.4615	18.5006	22.6201	22.0472	11.927	8.74757
5	GSE31312	7.20796	21.5083	20.8618	14.9995	11.6046	11.4358	4.68493	16.6979		10.8677	18.1822	21.4198	14.2745	12.2034	15.3797	13.6261
5	GSE32918	16.0365	17.8604	13.1851	7.13303	6.61956	8.43489	8.75158	6.40478	17.2712		18.2096	15.7034	17.6659	12.3704	21.3254	9.93343
5	GSE34171	10.5408	16.7597	13.2971	9.55908	9.51677	13.5857	5.12507	15.8073	11.0791	13.4392		2.28636	20.0467	14.7003	11.0543	13.7607
5	GSE4475	8.5316		18.1463	11.7104	10.6588	9.63771	3.20885	14.8954	13.8245	14.5867	13.1416	22.7213	13.3683	10.5471	10.1814	7.01457
5	GSE4732	4.7096	16.7888		17.2978	9.64467	10.1045	3.46311	10.381	16.1376	8.97673	17.1796	6.62455	17.1169	18.1565	7.69562	9.12332
5	GSE53786	10.1551	35.3918	19.5823	11.8455	6.77297	12.3875	13.8938	13.1177	16.2579	20.329	7.39481		11.2199	12.5953	23.1564	9.34457
5	GSE87371	9.80032	25.3487	14.725	19.5729	16.7085	16.6293	3.91148	12.2966	15.054	11.8157	23.7333	6.60106		15.3102	13.7757	16.9811
5	GSE98588	11.9554	15.2965	20.5193	20.8736	9.04203	12.7347	4.48924	8.49928	9.0408	8.87475	22.8799	12.0416	13.8018		14.2372	16.9061
5	HMRN	16.6937	18.0931	13.5412	19.9714	14.6211	17.4032	1.22725	13.8568	19.0679	18.1541	12.9284	12.2876	16.8681	16.1998		7.66639
5	Monti	11.0837	28.7742	24.0775	27.5554	15.1579	18.5977	8.87603	20.3045	11.0436	9.23067	21.1466	12.1382	18.7662	18.5107	8.68296
6	Exp_MC_REMoDLB_ForMEV		17.0072	15.5525	25.8793	19.8486	27.4596	9.29455	28.9485	17.0628	21.4522	26.5382	25.4305	17.1232	27.078	18.6488	19.8059
6	GSE10846_CHOP	9.99565	9.44758	33.1136		19.3832	31.4759	5.82192	100	12.5685	9.20402	35.6903	9.77492	23.7351	37.7256	15.7079	19.0535
6	GSE10846_RCHOP	6.04412	19.1478	11.9578	19.3195		27.6931	5.28427	31.9513	11.8662	10.5229	25.6381	16.4626	20.0095	18.0343	11.0612	20.3189
6	GSE12195	9.48216	11.7525	16.7148	17.4576	20.4866		9.56919	32.7311	7.0798	8.00258	25.3585	12.5355	13.3885	15.6751	8.89686	8.68502
6	GSE19246_FF	10.5592	5.33368	10.6006	10.4509	11.4552	13.1012		10.6325	12.5052	9.29857	16.289	21.9013	9.6197	13.1395	12.523	16.405
6	GSE22470	9.67328	13.5485	21.5686	26.2719	16.538	20.7255	3.26746		9.66733	8.2822	29.228	10.4967	19.789	28.2332	12.9387	15.6253
6	GSE31312	7.07622	14.0881	24.646	16.834	16.7264	22.8695	5.43439	26.148		14.5959	17.9198	15.9984	18.7596	15.7288	15.7199	16.608
6	GSE32918	10.7837	8.49609	13.069	8.88032	8.96486	10.2605	8.21734	9.97452	19.2372		28.3209	13.2239	15.6988	17.9012	16.0304	10.927
6	GSE34171	5.45074	4.99344	21.9523	20.1569	16.1625	19.7468	3.38889	14.3896	9.42087	9.73371		8.03198	13.4268	22.5519	11.5101	18.2034
6	GSE4475	9.274		18.421	8.07625	9.71599	20.7501	5.43846	13.975	11.487	11.2651	15.1317	15.9621	10.8926	8.02972	11.5202	5.45518
6	GSE4732	6.14476	12.6334		12.616	10.5989	19.2519	4.65835	25.8281	13.218	12.8776	33.7332	8.02975	12.0533	24.8278	11.5116	20.3752
6	GSE53786	13.0904	15.3428	22.6224	13.9502	13.0732	23.2823	14.9705	23.1804	23.199	18.3554	22.6076		10.0549	17.9571	20.1828	8.37559
6	GSE87371	3.165	15.1039	13.6305	19.6961	16.4404	24.5505	6.3056	25.6103	11.3136	11.2939	21.0796	7.18054		18.3763	10.8484	15.0407
6	GSE98588	8.966	11.4951	22.5781	23.7439	16.8707	21.2051	7.99844	34.2053	9.68028	12.6266	37.6922	13.4383	16.6761		14.919	15.5988
6	HMRN	23.5881	16.25	18.5299	14.1506	13.9236	16.6414	5.39397	20.8433	19.133	20.3254	27.1134	18.5677	13.428	22.246		12.3887
6	Monti	6.3012	8.49751	24.5949	30.9719	18.1624	27.0497	8.81754	27.393	15.2011	7.94044	30.3336	13.2961	25.7067	21.8488	11.4869
7	Exp_MC_REMoDLB_ForMEV		10.8283	36.8962	24.8617	22.0935	21.3973	9.42975	17.9398	14.2704	19.5125	31.4042	31.4399	19.2548	18.0137	20.1159	15.5916
7	GSE10846_CHOP	11.94	10.1724	42.071		19.5468	16.6331	6.51711	23.3187	9.09737	8.98585	33.6145	4.35862	25.0764	33.9906	16.706	15.4448
7	GSE10846_RCHOP	7.91975	14.2733	43.0583	20.4315		17.406	7.6329	15.6887	12.1725	8.79638	30.0462	16.9547	19.7953	20.562	13.0122	18.8387
7	GSE12195	11.4566	10.5547	34.686	19.5548	20.4488		13.8205	16.4235	16.5651	12.383	19.4595	28.36	17.6456	20.5579	13.0103	11.4641
7	GSE19246_FF	4.40397	6.64857	21.9562	14.8532	18.7313	14.8358		6.84076	12.0711	9.70136	22.1795	18.1233	11.3992	13.2558	11.7332	19.0085
7	GSE22470	11.2273	11.5869	36.8608	28.0036	16.964	12.8268	3.07556		16.9338	10.5025	32.9037	14.058	25.3657	29.0876	15.4731	12.4255
7	GSE31312	8.05007	12.9123	40.1337	13.5389	11.2136	16.2281	9.17802	13.4269		10.7362	24.0955	20.7169	16.2616	19.2569	15.7333	14.9658
7	GSE32918	9.34325	7.1262	20.7073	8.5125	9.0044	15.4645	7.34851	5.33632	15.62		19.8565	16.7658	15.354	17.2647	16.9217	13.0649
7	GSE34171	8.10311	8.98581	37.6444	22.9789	14.5242	11.2148	5.73247	14.4046	8.47588	7.84782		11.9442	19.0673	23.4857	13.5728	20.6194
7	GSE4475	6.8066		13.5088	8.57717	10.4955	13.0533	2.67797	13.4032	9.53621	8.58939	14.8524	14.0163	14.9532	11.5019	7.04295	5.90977
7	GSE4732	11.5924	7.35798		16.503	10.5668	18.8066	6.90028	12.7173	12.341	7.96096	22.7994	20.3824	14.1876	16.7072	12.6152	20.5994
7	GSE53786	15.7417	9.8242	47.7692	17.7699	18.0324	16.621	11.8607	8.44271	20.2895	18.1226	23.9044		15.1542	19.1509	18.1987	7.02746
7	GSE87371	9.12897	19.0914	12.3052	21.5529	13.894	19.5764	6.87295	15.6343	13.459	9.10663	22.1974	7.12132		16.8384	10.4071	16.5215
7	GSE98588	10.3815	7.69945	33.1772	23.1089	16.8025	19.4381	9.02699	13.5042	7.64142	8.85637	28.2928	10.7249	18.8034		14.471	15.0861
7	HMRN	20.0707	9.94898	46.9651	16.1234	12.0992	11.0839	6.12616	9.36975	23.2004	19.2758	27.0201	17.907	13.9245	20.4119		12.1187
7	Monti	8.06982	10.4534	40.3777	26.7773	17.3965	27.0657	9.28659	18.1085	17.3509	7.23456	28.6915	14.4697	24.3778	20.8136	10.2107
8	Exp_MC_REMoDLB_ForMEV		19.2225	24.6437	26.8394	19.1338	16.0094	8.75019	15.8017	13.7089	17.9196	27.7833	17.9844	23.1033	17.2151	17.8721	11.2042
8	GSE10846_CHOP	19.4962	15.6819	32.7693		20.7442	19.8673	19.6622	20.3727	10.4438	6.86166	32.0998	4.49162	41.1698	24.8201	14.6873	13.4975
8	GSE10846_RCHOP	10.6876	19.6885	21.9192	19.8404		16.1588	21.5739	13.2032	10.4661	6.27123	18.2497	10.214	31.8727	15.9949	12.3632	16.6465
8	GSE12195	19.6883	13.6097	43.4136	21.0202	17.2966		28.8119	16.1642	14.0713	11.0779	22.51	15.309	18.6265	21.098	12.2331	16.3979
8	GSE19246_FF	11.086	24.0216	19.6555	15.8164	10.8185	19.6245		13.9773	11.0896	9.51755	16.3949	13.7196	12.9992	14.3015	14.7225	16.6576
8	GSE22470	13.5721	19.0303	34.3588	24.3645	17.0648	16.9013	13.0879		17.3318	10.2926	27.8267	4.15193	34.3331	24.5433	10.7593	14.4799
8	GSE31312	15.9916	18.36	39.693	17.3807	12.3785	14.3401	27.5024	14.2922		11.8891	27.071	21.5749	30.479	15.6359	17.3101	13.9893
8	GSE32918	13.934	10.4909	17.9223	7.97954	8.49555	12.0089	14.8567	7.59293	17.098		13.8762	16.4162	17.6666	17.4468	13.7009	12.4555
8	GSE34171	5.78848	6.58739	26.6525	13.1463	12.743	10.549	11.2153	13.8145	9.2527	10.1137		6.77444	19.0595	23.0538	9.92845	14.729
8	GSE4475	11.3638		35.8981	10.3567	4.8522	20.1801	5.26622	9.13807	10.101	11.7591	13.0496	14.4504	18.5685	10.3698	9.87314	9.28521
8	GSE4732	14.5743	13.8143		19.7825	11.4309	13.0669	13.777	16.0922	12.1331	7.65027	21.4202	12.2231	23.8551	21.3239	11.7673	16.0193
8	GSE53786	18.5203	17.1631	41.9583	14.0469	8.24967	18.1175	26.9789	10.4664	15.7178	16.9135	14.0835		13.3431	20.238	20.2368	5.24954
8	GSE87371	13.5951	16.9696	31.2606	28.222	17.4637	19.9179	11.5463	23.1769	11.4343	10.4797	34.2559	1.1939		19.5007	13.0361	17.2423
8	GSE98588	7.93158	14.7152	33.0669	21.8347	13.3358	23.0283	12.7823	17.8965	8.4968	10.5921	35.0999	14.7629	19.2616		15.1148	13.2228
8	HMRN	22.7134	34.1773	46.6417	17.316	11.1914	17.7766	12.2833	11.5785	20.2185	14.7327	22.0469	11.8492	20.8125	20.9338		11.4107
8	Monti	10.044	19.1637	43.7369	24.511	17.6637	17.2816	19.3984	15.6998	15.35	7.34361	31.0933	17.9715	30.1741	21.2581	9.83911
9	Exp_MC_REMoDLB_ForMEV		17.7828	22.8375	24.4478	25.225	16.9263	11.6976	19.2969	16.79	19.9474	21.7092	44.7339	19.9771	19.6301	17.7794	9.16958
9	GSE10846_CHOP	15.1373	21.0547	15.251		26.3759	22.786	14.3432	22.7886	14.0908	6.39891	29.6236	13.5506	21.2561	26.4326	14.1757	15.0996
9	GSE10846_RCHOP	6.9849	21.0349	11.7202	17.7508		19.5726	13.9259	14.0976	22.9548	9.82033	18.5592	17.606	24.3341	19.1387	11.4376	17.5116
9	GSE12195	16.2351	18.0178	26.1207	16.9502	20.1306		17.5109	13.385	12.6017	15.3417	26.2538	29.9522	20.795	18.8585	12.8626	13.4362
9	GSE19246_FF	9.30146	11.9872	15.7163	16.6088	17.2024	14.8518		14.1226	13.8389	6.56049	17.5583	27.1648	15.8454	14.4489	11.7168	21.2588
9	GSE22470	19.6087	20.5539	18.462	22.347	19.41	16.9312	13.7395		13.1188	9.71727	23.3222	9.38971	20.5447	25.8082	13.3355	8.37697
9	GSE31312	15.0013	21.6042	22.8625	20.7026	25.8792	18.8476	13.3212	15.0304		8.36536	19.1646	16.4097	19.5766	20.7252	19.4007	15.1493
9	GSE32918	23.5717	13.3188	10.1465	14.2306	18.7065	19.4562	8.07642	12.7946	10.9454		6.1903	25.9453	13.2647	10.1577	13.3788	11.0525
9	GSE34171	5.23874	6.27131	17.49	13.3677	16.5425	8.28585	12.5399	11.4578	12.356	6.75112		9.15747	14.3723	21.5128	10.5428	20.4092
9	GSE4475	7.55638		19.1516	11.6966	10.9834	14.4748	11.0142	15.7534	11.8609	5.71546	14.1772	15.9299	12.8875	10.1507	12.2036	9.1444
9	GSE4732	16.839	16.3061		12.8903	11.9505	10.7755	15.3745	15.7523	12.3884	9.79839	15.2376	29.751	22.9759	16.8623	15.5687	22.5446
9	GSE53786	23.5908	22.4078	18.7947	10.8756	16.0964	16.7122	21.503	10.5836	14.9517	15.6339	16.8039		7.04158	8.58038	18.5405	11.8298
9	GSE87371	11.7858	16.5328	26.0291	25.86	22.0187	25.4911	7.77767	21.5593	17.0928	8.11289	26.6232	8.04486		16.2456	12.9474	23.1886
9	GSE98588	11.21	13.8142	18.2216	18.2773	19.7331	16.3275	12.5868	14.0416	10.9113	9.2283	36.5547	23.2777	13.5227		16.4838	15.6804
9	HMRN	19.4357	18.1703	20.3635	13.4601	13.3529	15.7556	9.31193	13.5539	15.2608	14.2213	21.076	25.7973	11.0478	20.2931		11.2354
9	Monti	11.6335	14.5713	22.1255	24.7774	20.9801	27.1664	16.2534	16.2689	14.0688	4.34365	27.6242	21.2264	19.7054	14.6576	11.9032
10	Exp_MC_REMoDLB_ForMEV		19.1231	24.75	23.892	21.2318	16.3632	9.55908	16.0404	15.9417	18.3351	16.186	60.5638	19.3297	15.795	14.2169	14.2477
10	GSE10846_CHOP	14.4916	20.5651	15.2767		28.3432	19.3731	9.2835	18.9766	16.0953	7.40272	17.3583	14.9216	23.9016	27.9376	16.8988	14.559
10	GSE10846_RCHOP	9.31056	24.328	13.3627	17.1947		14.599	14.9806	15.7399	19.6873	7.91079	13.1531	26.0893	20.9834	23.9991	13.1295	16.3279
10	GSE12195	14.7638	19.5422	22.85	21.1462	21.0461		18.3697	9.23771	20.0749	12.11	14.5747	50.8548	18.0178	21.8612	12.1238	17.17
10	GSE19246_FF	5.25199	12.713	18.9765	14.7146	17.4087	15.1418		14.2194	15.489	5.83658	17.5658	32.155	13.3285	15.5163	8.93566	21.8166
10	GSE22470	16.8056	24.3791	22.6475	26.3297	17.9094	13.7806	12.3566		18.5717	12.8768	13.3222	11.1369	21.1544	22.0195	13.2249	15.6548
10	GSE31312	13.1675	14.7239	20.1182	17.1337	27.0641	16.8919	11.5624	14.7152		9.7786	12.269	12.071	19.713	15.2781	18.8681	13.7608
10	GSE32918	20.592	9.53708	11.4779	14.8537	21.5062	14.7995	9.47188	13.078	12.6548		10.2479	20.8288	17.4541	18.3917	14.9792	11.8264
10	GSE34171	5.90068	9.69875	10.8918	14.1537	14.5266	11.9091	9.04985	16.1307	11.0235	5.52424		12.3632	13.5528	22.2738	12.1484	20.0993
10	GSE4475	4.17913		19.8795	9.89385	13.2715	19.1869	3.13326	12.734	10.081	6.70305	8.11383	22.3129	11.5014	9.5304	5.83105	5.54258
10	GSE4732	15.4845	25.758		17.9734	12.402	11.3483	14.5677	16.5776	18.4049	13.6328	11.7261	29.7053	20.4356	15.2991	15.5889	16.8662
10	GSE53786	18.8021	13.9686	16.9919	13.3567	15.1938	18.5908	16.8663	10.8837	15.0102	16.0575	9.75088		10.1398	14.7595	21.0389	10.5249
10	GSE87371	12.9744	19.7935	26.0906	21.0159	20.2367	13.7605	8.40145	19.0513	17.1223	12.2242	17.4134	14.014		20.6662	10.493	18.5604
10	GSE98588	9.59131	15.4067	15.3366	21.7451	15.9898	13.4753	12.1252	18.7117	9.91696	12.6317	25.148	18.024	14.624		14.9161	14.8939
10	HMRN	20.5875	11.4855	20.174	13.1499	15.3802	13.6622	11.901	12.4438	16.875	15.1592	14.3544	21.8543	9.08296	18.5871		11.9461
10	Monti	9.79606	17.1386	19.0947	20.8501	27.5946	22.9373	14.1558	14.2859	16.8937	7.34853	28.9604	24.8663	25.5521	19.7652	10.2788
11	Exp_MC_REMoDLB_ForMEV		20.2043	23.6483	21.8336	20.679	16.7788	11.0591	21.041	14.6622	17.3251	17.1265	28.3409	18.1346	22.8885	16.3362	16.1123
11	GSE10846_CHOP	15.0427	17.4295	19.6971		31.1926	21.0833	9.30281	17.2554	14.1614	9.33854	16.5399	3.46359	24.6074	51.7991	14.6329	16.5008
11	GSE10846_RCHOP	5.16436	15.9555	12.2366	18.1713		15.6343	11.7938	18.4171	16.4153	8.61277	11.1052	18.8041	19.089	23.5519	11.922	18.4271
11	GSE12195	14.9164	22.0178	20.5537	19.391	16.3495		12.4942	15.6289	20.2942	12.7242	17.7607	18.8484	19.5179	21.9855	18.761	14.1126
11	GSE19246_FF	7.70131	8.91796	19.1993	16.7036	19.3868	16.131		14.6729	14.4912	4.476	21.0004	18.3127	21.1341	16.2659	9.39379	18.4882
11	GSE22470	14.7951	16.0692	22.7147	22.4906	19.4198	14.0384	8.34607		17.8864	10.8655	18.2591	6.56499	21.166	29.4077	11.135	12.6582
11	GSE31312	12.6167	20.7198	29.0116	21.2137	28.5907	23.8601	12.2602	21.8308		12.0442	16.0858	9.88013	25.7849	20.047	17.7913	19.7743
11	GSE32918	21.413	6.9368	11.0678	15.055	16.9416	18.1749	9.30878	11.2738	13.7279		10.631	24.204	18.7687	15.4334	15.0658	11.4297
11	GSE34171	12.5402	23.4434	20.1747	23.5802	20.9015	18.9545	11.6052	20.3592	20.4819	9.06022		19.8563	21.8913	27.1802	14.4523	21.8882
11	GSE4475	12.6434		15.324	9.12339	10.4889	16.8568	5.07826	12.1749	12.0715	4.13288	10.3548	2.27598	9.77551	11.9821	6.97612	3.73806
11	GSE4732	18.7438	27.4219		15.7169	15.3557	11.5193	13.7868	19.9826	13.5028	8.42807	12.3412	29.8417	19.3954	27.2657	11.0077	19.0867
11	GSE53786	15.9529	11.6144	22.3144	13.3036	17.3797	19.113	18.3571	6.83646	15.0891	16.4635	10.5125		8.80586	16.5407	19.2881	13.0233
11	GSE87371	9.51591	27.3185	29.7589	24.9497	24.5626	20.6921	12.3096	24.0068	18.7341	7.44339	20.8451	9.32926		30.3161	9.68203	20.1535
11	GSE98588	7.43359	15.9264	13.997	23.9826	19.7181	13.9583	11.3272	14.0321	8.42059	10.5293	21.4506	13.3248	15.7243		10.7643	12.6618
11	HMRN	24.9386	18.1036	25.2847	22.5999	22.7566	15.7445	11.8887	14.9953	22.8323	18.001	19.0219	22.9241	16.9364	27.8768		11.4143
11	Monti	7.71004	15.1948	21.5643	21.553	15.3087	14.988	19.5471	14.6741	16.8103	6.03902	20.5423	32.2173	16.4003	17.9032	9.95114
12	Exp_MC_REMoDLB_ForMEV		18.0476	23.183	19.0697	20.9777	20.1425	9.40544	14.3672	20.6839	22.6816	14.0975	27.1464	16.7265	17.3923	20.7331	14.9678
12	GSE10846_CHOP	10.2053	18.2719	17.1032		18.8046	19.6498	13.5708	21.4053	13.2605	5.97993	14.1971	13.9762	17.8466	35.5048	13.3674	15.5607
12	GSE10846_RCHOP	10.9167	16.4402	15.6006	20.4938		14.3549	15.1497	19.555	14.0248	8.51058	12.628	19.4761	19.8399	21.3686	9.36378	20.217
12	GSE12195	15.1741	11.8073	17.9859	18.3033	18.8568		19.0751	14.4714	22.1562	6.81804	13.8112	22.3657	20.7544	25.7119	14.4163	13.4165
12	GSE19246_FF	7.66374	10.7351	24.3702	17.8583	17.7967	14.8285		12.7033	16.1117	11.3132	15.8634	20.6031	11.9342	19.5606	8.35132	20.6669
12	GSE22470	13.0131	13.9913	21.1391	24.4841	19.3301	12.4508	9.98317		16.8926	6.33887	18.6055	7.98082	22.4257	28.369	12.2524	12.2298
12	GSE31312	13.2339	14.895	22.7392	15.7355	22.5761	18.3585	13.7498	17.452		9.43843	16.2561	13.9827	22.0706	20.2051	16.1605	17.3066
12	GSE32918	17.8962	11.47	8.32597	12.5601	15.4586	15.7047	10.0141	12.9408	11.357		8.92001	21.519	10.4899	8.90321	13.8796	13.4984
12	GSE34171	12.5187	11.5136	18.7606	18.3228	19.6473	13.7205	14.6514	17.3175	16.4489	8.37694		15.4174	21.7319	26.2371	15.2076	22.3931
12	GSE4475	7.91784		16.2414	8.40923	7.84606	18.8843	6.02434	8.57146	11.0426	6.22783	8.9123	4.97058	7.1162	11.1681	8.62075	4.42515
12	GSE4732	18.2742	16.2003		18.2343	14.5303	17.0466	14.423	16.1049	14.5772	8.64028	10.7072	14.9737	20.8828	23.3726	13.5439	20.8899
12	GSE53786	14.2856	17.9137	17.0335	16.2614	16.5583	15.8881	13.0997	8.76128	15.811	17.3666	9.8993		7.27473	19.7365	16.4108	9.78954
12	GSE87371	10.6614	20.9676	29.0057	21.0477	20.2186	25.5476	10.8999	21.026	24.2129	6.03413	18.0032	17.9586		23.1402	11.9749	18.7431
12	GSE98588	9.33215	11.0295	15.0201	17.1508	15.5744	15.0572	15.5765	15.6939	11.9099	8.96921	21.5838	12.5711	14.8541		11.7364	14.0081
12	HMRN	19.6621	17.8697	21.7551	20.9374	18.6858	15.312	5.7847	15.2639	17.3408	15.6553	12.8642	11.6139	12.1963	24.7089		10.2201
12	Monti	8.17501	13.9407	23.0356	24.5017	30.1992	21.5034	15.3819	14.1916	22.0347	7.1521	23.226	22.0498	25.6372	20.0145	8.21532
13	Exp_MC_REMoDLB_ForMEV		16.6221	17.2334	18.3414	15.5754	18.2889	8.1658	16.5409	15.832	19.5257	13.9437	23.2895	14.477	16.2591	17.3271	15.1713
13	GSE10846_CHOP	12.0676	16.9442	13.6651		16.8018	24.3311	10.6031	15.5671	15.9128	2.90929	12.4342	10.6653	17.3081	16.9382	11.8919	14.5414
13	GSE10846_RCHOP	13.6169	14.908	18.6291	15.8403		26.2786	12.5391	13.5278	12.9867	8.36857	10.7676	16.6472	18.6516	14.2816	11.8692	19.0707
13	GSE12195	16.1451	18.7763	23.4889	17.1358	17.8599		12.1534	14.5733	24.5844	10.7522	15.4758	14.1734	12.6181	19.9566	13.7698	14.845
13	GSE19246_FF	9.89515	11.2639	18.9124	11.9569	17.9171	18.0294		13.8396	15.2814	8.87012	16.8142	18.4591	16.0347	19.4245	14.3297	19.3735
13	GSE22470	12.9842	12.9046	22.5718	23.4867	21.8443	19.7127	9.55336		21.3079	8.59204	19.2113	17.0042	26.0056	20.6802	13.0794	11.9387
13	GSE31312	14.0999	21.1148	18.9704	19.8356	22.7674	17.6994	11.1614	18.0841		11.6054	19.4838	6.33809	21.8146	13.479	14.2164	18.3341
13	GSE32918	15.0856	8.9343	13.0031	13.3013	13.7	18.6744	11.2093	13.8268	12.8864		11.5066	28.1004	15.81	7.87919	11.3154	11.8506
13	GSE34171	13.3742	16.5576	16.7108	18.5923	18.6599	16.03	15.7532	19.3765	20.8533	8.49759		14.1119	20.774	24.5499	12.5965	21.9349
13	GSE4475	6.44769		17.7913	14.0724	8.13114	22.4131	7.5959	12.5454	16.6525	6.4071	15.5267	3.5646	14.6346	12.2166	8.73609	10.6166
13	GSE4732	15.3424	13.0684		18.3301	15.7103	14.0045	13.0574	12.5143	14.9625	8.38403	15.9368	14.0784	28.3932	18.9591	13.5625	14.2212
13	GSE53786	14.6254	11.2669	21.4573	11.915	17.8996	18.099	16.2434	8.52083	14.1176	14.6986	11.9876		8.7672	9.02159	15.1369	9.1438
13	GSE87371	9.99583	16.1141	24.036	25.7515	19.4667	20.3571	10.3033	19.9834	17.7126	4.66589	22.5516	8.73551		19.3551	9.92498	17.1491
13	GSE98588	11.3383	12.5162	21.9637	19.5485	15.0464	16.0486	15.1885	15.2224	15.5107	6.94009	32.95	9.93034	18.1428		10.1407	18.168
13	HMRN	23.2382	15.0897	20.2145	24.4403	16.5903	21.1974	11.7604	18.423	21.4072	11.8417	15.8883	17.9702	17.0459	17.6354		8.6799
13	Monti	9.1694	16.1382	16.7403	19.1562	19.2927	25.4315	16.8409	13.5426	16.468	3.55477	26.5563	18.3078	25.2227	18.6942	9.19792
14	Exp_MC_REMoDLB_ForMEV		19.2625	26.294	21.8909	17.0706	25.5763	9.82619	15.3862	17.5372	18.7089	14.1828	20.5999	17.1195	16.2962	19.5622	14.4255
14	GSE10846_CHOP	9.07323	16.1787	14.0415		15.781	17.4084	11.2272	21.2361	15.2166	4.80155	10.7284	10.0263	14.5968	13.8342	9.88572	11.9408
14	GSE10846_RCHOP	10.2858	21.8743	18.4975	17.7239		19.8291	10.6074	13.8341	18.0254	9.80256	15.5189	24.0056	19.442	17.4947	9.77888	15.421
14	GSE12195	13.1564	18.1873	16.6402	15.0319	15.7114		12.8344	13.5256	15.9089	12.0973	10.2161	14.7725	12.6797	12.7502	12.5153	12.2028
14	GSE19246_FF	8.33107	15.5911	18.3301	13.8457	13.5839	17.5906		12.2039	12.054	5.53139	23.0737	28.381	16.3435	22.2988	8.93436	20.8108
14	GSE22470	11.1759	13.5787	22.5623	21.2627	13.2744	15.0651	11.3469		16.2261	10.6678	23.2961	4.31015	21.7843	20.4721	10.642	12.7201
14	GSE31312	14.6405	26.222	22.1592	19.0822	23.9804	20.0358	11.0375	25.4637		10.4637	17.5061	12.8927	22.0222	16.7942	18.5499	14.9081
14	GSE32918	13.4586	15.8436	17.1242	14.0238	20.6917	18.9607	10.048	13.4683	15.6511		15.8674	23.9301	16.3178	11.8477	12.0193	11.7587
14	GSE34171	12.569	11.8953	20.0092	16.8657	12.2109	15.7721	17.0498	18.9537	19.3391	9.37854		19.9663	19.6429	26.6006	15.5211	24.9067
14	GSE4475	8.53865		21.2701	9.70115	9.95906	14.3887	9.6452	9.04888	14.63	8.73443	11.227	19.9245	10.3635	9.3868	10.972	6.36107
14	GSE4732	15.4064	14.0344		17.416	11.0764	14.9049	14.4053	15.1727	17.2467	6.76269	19.4173	13.7007	18.3692	18.0834	13.5151	14.7366
14	GSE53786	15.3092	19.0356	18.3052	10.3945	14.8786	13.9104	11.4	10.0069	14.5527	16.2883	10.1491		4.83176	12.0728	16.5914	8.41835
14	GSE87371	12.9524	30.4586	29.2192	24.2066	18.8863	22.0607	15.4704	20.5847	17.122	6.12616	20.3183	4.77804		20.0791	10.3811	18.1929
14	GSE98588	10.8675	15.2749	21.6926	19.5543	18.1035	21.2664	19.4275	14.6773	11.3041	6.22758	36.5657	7.27941	20.4421		13.5714	13.7666
14	HMRN	21.0577	17.388	21.4999	19.2408	19.7334	20.6189	10.0804	23.0049	15.7883	15.3511	16.5666	10.7992	14.9358	13.4716		9.57758
14	Monti	11.8492	20.9846	21.3817	19.6189	15.4505	28.2988	17.6788	13.5274	21.1971	6.84769	21.3958	19.1333	21.828	16.9592	12.3412

### Sheet: NEV-MADM_G_minDS0.2_CC_PAM
K	Predictor	Exp_MC_REMoDLB_ForMEV	GSE4475	GSE4732	GSE10846_CHOP	GSE10846_RCHOP	GSE12195	GSE19246_FF	GSE22470	GSE31312	GSE32918	GSE34171	GSE53786	GSE87371	GSE98588	HMRN	Monti
2	Exp_MC_REMoDLB_ForMEV		11.1037	17.5846	22.8408	15.8648	16.7906	-1.25363	15.7212	19.5532	22.188	22.474	10.8742	18.2674	18.3715	-0.93473	16.2388
2	GSE10846_CHOP	6.58525	11.2901	15.022		24.2619	19.6063	3.24163	20.0779	20.4184	2.83959	24.7525	1.1346	15.2295	22.8472	16.6678	29.2696
2	GSE10846_RCHOP	13.3172	14.7042	15.5523	36.6757		23.7263	2.41909	18.9586	22.0743	5.94455	28.6404	5.02897	19.1209	23.7376	14.1012	25.4999
2	GSE12195	9.04011	16.8813	15.4544	25.3265	21.8756		8.86907	17.7944	17.905	9.87237	29.8286	20.1371	20.088	26.7762	16.3355	29.5577
2	GSE19246_FF	1.69151	6.92466	4.07862	8.52119	6.30131	13.4551		10.4221	1.43395	5.76878	3.97308	53.9778	6.27441	5.94566	6.818	11.8859
2	GSE22470	12.2638	16.3265	16.4786	32.3671	21.6254	23.5492	1.7983		20.0593	5.88989	24.0293	-0.0196993	18.5145	23.2877	15.0807	24.6247
2	GSE31312	10.7101	11.1966	13.501	27.0923	23.8558	23.0568	-0.52776	18.9005		9.94296	27.4356	-0.259498	18.1284	23.2583	14.8964	26.6747
2	GSE32918	14.6404	9.37093	15.3321	12.7675	12.4698	14.2928	4.4225	5.84946	14.0706		13.235	5.56449	17.8609	11.8464	-0.24037	7.3987
2	GSE34171	12.5169	13.4287	13.2617	33.6665	22.6272	26.5733	0.0361581	17.4366	22.7194	9.05644		13.0343	18.0183	23.2828	13.9921	30.3725
2	GSE4475	9.46235		20.9186	18.6226	14.5816	16.92	4.14351	14.0216	13.9095	7.42408	15.9085	-0.0160832	21.6789	16.3134	13.7214	20.659
2	GSE4732	12.3963	19.4947		26.0298	18.7429	23.0306	0.47643	16.6711	17.8247	7.88022	23.6152	-0.247813	18.5726	19.497	13.142	22.9004
2	GSE53786	14.1129	-1.12877	3.58894	5.87446	-0.0698929	4.88638	9.6955	4.10067	7.66368	3.84429	0.582868		0.957144	2.30131	2.9529	4.55406
2	GSE87371	10.7168	20.8872	16.6042	18.3024	18.1794	21.7962	4.61327	15.1997	15.7268	12.747	21.2735	0.96904		18.6356	11.3812	20.8307
2	GSE98588	12.5894	10.6391	15.1906	30.3741	20.8963	24.7453	2.5162	19.5844	20.3131	5.62471	29.1052	4.69435	17.9445		16.435	28.7791
2	HMRN	-0.797172	14.845	16.3431	24.9872	19.6335	27.3147	5.47593	16.9661	13.1659	-0.442281	22.7815	13.827	19.7742	20.9948		26.5063
2	Monti	8.80514	12.5788	11.6641	30.7145	21.6242	25.7497	5.1897	17.0161	16.9887	3.80716	25.9852	9.00895	16.6681	24.8253	14.2375
3	Exp_MC_REMoDLB_ForMEV		13.0389	44.535	32.6113	19.3899	67.7753	9.96533	10.8208	26.4912	21.4408	21.0717	31.7993	23.2328	19.028	31.7107	11.8027
3	GSE10846_CHOP	15.7336	18.4219	55.0942		23.2803	68.4632	10.4393	12.0838	13.9129	6.08995	26.1677	12.1771	27.5305	24.2554	14.108	13.409
3	GSE10846_RCHOP	11.9624	17.2755	97.4599	22.2022		81.3961	19.9613	26.2716	14.2012	10.3401	28.4454	17.9926	30.7738	28.4267	12.9426	18.1768
3	GSE12195	12.4183	18.4616	100	24.0413	45.2234		36.3759	20.8269	17.3305	9.38424	28.2992	17.4694	26.9783	26.239	15.9358	20.5092
3	GSE19246_FF	9.24867	7.36149	6.63711	19.3801	23.4724	38.2088		8.41698	6.36068	7.94081	11.5773	16.9193	18.3478	13.1073	10.7017	13.5289
3	GSE22470	10.5482	15.6987	100	19.765	39.1967	93.4895	7.5488		15.4783	10.7154	26.8378	17.2651	27.116	27.3477	15.9232	17.8426
3	GSE31312	21.9875	14.9354	75.3893	24.3543	25.5987	99.7516	11.336	20.1904		17.0599	26.7567	27.5894	26.5176	22.9183	25.726	15.8462
3	GSE32918	16.1534	17.4803	61.9113	19.277	18.3462	34.0892	20.9917	10.8347	16.3633		18.2515	26.7643	18.2274	17.8597	19.8363	13.2327
3	GSE34171	12.9958	17.2621	45.6282	34.262	25.0593	53.8616	1.0444	10.9781	13.408	9.17762		20.8121	30.8777	24.2639	14.0413	19.557
3	GSE4475	12.8504		100	22.7302	30.0468	46.6039	20.1728	12.4726	15.9662	15.0607	23.7079	18.5596	18.3342	18.491	16.7992	10.662
3	GSE4732	9.8093	14.9672		20.5294	31.3606	100	8.93727	21.2038	9.729	9.06169	21.6711	15.0875	14.5918	23.879	8.47663	17.492
3	GSE53786	19.5139	17.9226	42.7249	21.9807	30.8464	88.8419	69.87	11.3485	22.1741	19.2825	28.6385		36.5581	24.8021	19.4366	17.5578
3	GSE87371	10.8449	19.3663	90.5024	24.0786	28.9625	32.5553	-0.644429	15.1786	13.0814	10.6783	28.7068	14.9433		23.6436	11.5559	16.6707
3	GSE98588	11.0365	9.48244	46.2091	20.3262	29.2261	48.2114	13.754	15.9606	12.1759	8.07608	31.3544	14.2416	25.4242		12.9117	13.4096
3	HMRN	30.3779	15.2291	74.9083	20.0267	25.4383	93.8312	19.4908	18.3519	30.1677	19.3142	27.565	24.4426	25.5325	23.0617		14.1681
3	Monti	10.7899	13.4431	100	20.904	35.7458	100	8.93429	20.0581	14.0458	13.159	26.9974	17.4159	26.8032	22.6367	14.5141
4	Exp_MC_REMoDLB_ForMEV		29.1151	14.4412	36.3674	19.0412	21.4056	3.53921	12.937	26.959	23.6446	26.4673	29.2808	27.9657	49.616	29.7458	18.5387
4	GSE10846_CHOP	14.1873	24.902	11.732		18.682	20.8287	1.47523	19.7516	14.4854	8.62623	50.7202	7.73268	26.104	74.5618	11.8739	17.6445
4	GSE10846_RCHOP	12.4645	24.0851	18.1355	23.8091		17.5083	3.92759	23.1632	18.1443	10.308	27.2032	17.9976	14.6666	46.4076	12.1471	14.7385
4	GSE12195	11.2049	20.7515	19.7984	32.8326	18.6991		11.9453	19.079	17.7999	10.9129	29.5577	7.95295	27.4954	44.5937	13.0634	19.1012
4	GSE19246_FF	9.60504	10.6765	11.0103	25.7949	18.5408	16.1964		11.3946	10.4371	14.2007	17.9475	27.913	10.0078	43.8589	13.1218	13.1908
4	GSE22470	11.2117	13.6969	18.3861	23.7068	22.648	24.3598	10.117		21.6576	14.5833	61.9563	17.5239	17.6426	49.013	18.2657	17.3085
4	GSE31312	22.025	30.903	27.768	25.9201	22.3244	16.6299	8.8448	21.4962		24.9956	47.8327	17.6917	25.4239	42.8944	24.0279	16.1962
4	GSE32918	24.9811	26.3905	16.6371	18.5428	21.4322	18.2368	10.7256	11.2435	30.6348		22.9126	28.2375	18.6718	40.3846	26.0051	15.0177
4	GSE34171	11.0113	19.9754	23.5573	23.5989	22.304	14.7537	5.55132	19.0885	18.3624	10.5359		9.33144	28.1439	43.5196	11.7338	14.9383
4	GSE4475	19.673		23.5151	37.2268	21.8568	20.9528	7.74286	14.552	22.7372	12.6192	31.5506	16.2666	22.299	33.1684	12.482	15.8722
4	GSE4732	10.4767	24.7338		15.907	22.919	27.1998	6.4334	16.4643	24.2419	19.6385	41.4158	14.8762	21.8946	32.1034	10.8499	16.4152
4	GSE53786	18.5776	20.3472	16.8585	17.0185	29.9427	15.6991	18.5583	15.0192	20.8593	21.7994	25.0593		13.1494	47.3762	23.0099	15.9011
4	GSE87371	13.9252	22.4165	20.3968	34.1273	17.4514	16.1712	1.48293	14.0343	24.4147	10.7864	54.898	9.29749		44.6612	13.107	15.4296
4	GSE98588	14.4519	18.0812	19.4808	40.7605	23.2908	11.138	9.59138	18.7095	16.7252	9.39517	59.4215	12.1263	22.004		11.09	18.5094
4	HMRN	19.6965	22.4871	19.6303	21.0943	27.4522	19.1587	9.3213	18.1867	27.6562	26.7129	28.4662	24.772	18.9989	41.1111		16.9927
4	Monti	13.7566	15.9082	19.1276	33.0368	17.7235	31.3889	14.0743	20.4149	13.6336	14.5357	48.5922	12.9286	17.305	61.4316	13.3891
5	Exp_MC_REMoDLB_ForMEV		27.4981	22.2803	39.6175	18.7463	26.659	14.2333	16.0034	21.0108	19.7075	14.2668	19.7189	22.5397	11.5013	29.0836	14.0742
5	GSE10846_CHOP	12.7156	22.2178	16.4752		14.045	15.3808	12.8011	24.2099	14.8074	8.84706	22.5487	8.98544	21.4123	24.7135	18.9918	17.6173
5	GSE10846_RCHOP	10.5149	30.5169	15.4944	18.4222		16.3263	20.7611	18.0499	18.8225	10.8349	15.0841	31.717	17.0552	12.3404	14.5347	26.4639
5	GSE12195	13.2131	28.2948	21.3487	39.7518	24.6861		42.2624	20.0352	18.4135	8.4895	14.9161	14.6143	21.2148	14.1707	19.3502	19.2914
5	GSE19246_FF	13.4083	15.3782	7.72073	17.7596	16.1618	15.6674		13.4432	10.6345	10.5734	17.1812	13.2759	12.1288	16.3037	9.3299	15.846
5	GSE22470	13.8801	22.3209	20.411	39.9441	24.6428	18.0324	16.0714		24.8557	15.1961	32.0248	14.9743	24.2322	28.85	22.5023	18.8842
5	GSE31312	19.8539	35.5614	20.4121	28.1636	26.0738	20.6651	31.5707	23.0698		17.3339	21.0645	22.1477	17.0922	24.6503	26.5887	18.9397
5	GSE32918	22.3675	19.781	14.9315	20.5728	12.7158	14.6404	23.0155	10.2297	22.1279		12.6302	19.6607	16.5007	16.4396	34.5037	12.0493
5	GSE34171	10.7997	16.5172	21.7816	32.6528	23.3843	17.3398	29.305	17.8434	16.2912	9.95808		17.3217	24.0061	35.955	12.66	22.9593
5	GSE4475	24.2484		18.9695	33.7666	27.4763	25.6049	14.6903	15.4879	30.0357	15.8551	15.8657	17.4428	22.5157	15.9613	26.7193	18.4621
5	GSE4732	9.39795	21.9818		27.5012	23.0427	19.6485	36.9735	20.8308	12.5699	11.8853	19.6135	17.5913	22.4913	15.4873	18.7792	21.3109
5	GSE53786	16.2585	19.9343	16.4487	18.5043	40.1784	15.4754	27.9548	12.1363	15.6582	14.003	18.4447		10.5503	16.1039	19.0514	23.0206
5	GSE87371	16.1697	33.7399	18.4429	33.1569	22.6119	20.9015	22.2606	20.6876	12.5614	5.81505	17.7504	12.1598		19.6108	17.787	9.62703
5	GSE98588	13.013	17.611	19.2593	35.1473	18.516	14.6965	41.5463	25.6703	20.0219	10.7681	44.1422	15.8583	22.7883		15.8535	22.7035
5	HMRN	25.3704	27.2254	19.93	34.9172	22.8671	18.8206	14.7088	20.9883	24.4318	22.1884	16.1059	20.5829	26.583	17.3862		12.9306
5	Monti	11.5017	23.8793	23.4328	42.924	25.6253	20.8548	37.1327	21.0069	18.8179	13.1799	29.5752	19.6321	19.2961	24.448	15.5809
6	Exp_MC_REMoDLB_ForMEV		24.4962	19.1735	13.8722	18.1599	22.6995	15.3193	10.9241	18.4647	26.5487	15.3851	22.0577	15.4786	18.2822	19.6062	11.4596
6	GSE10846_CHOP	13.3538	25.1425	23.2969		21.5891	15.7593	9.33565	33.2259	13.3546	10.542	30.5896	12.2675	26.1462	31.1139	17.9168	14.0667
6	GSE10846_RCHOP	10.4744	31.991	17.8426	24.0657		23.0165	12.3096	24.2215	16.7586	17.5234	14.5318	22.9004	27.3098	16.0822	15.8858	24.4441
6	GSE12195	9.16545	20.9705	20.9818	20.4397	20.5099		16.4573	20.5813	15.5197	10.7707	12.7084	14.4634	19.4605	13.9254	16.2049	18.2569
6	GSE19246_FF	11.1077	13.4644	14.7746	12.8698	12.5537	15.0296		11.0806	12.7528	13.332	18.3095	16.8033	12.6601	17.8661	10.0604	18.4519
6	GSE22470	15.0446	24.3122	22.0403	30.387	18.9703	13.4879	11.5839		22.1877	15.7965	24.7624	12.0643	24.1987	25.3424	25.4791	15.5712
6	GSE31312	17.1788	33.8243	20.6792	14.644	19.2385	18.2274	11.7914	16.1455		19.8031	25.5021	16.6399	27.3492	19.663	22.299	18.7772
6	GSE32918	22.9607	19.121	29.1569	16.1193	15.4092	13.2098	11.2532	16.5862	24.4082		9.83565	21.2273	15.3646	15.3981	30.69	15.5308
6	GSE34171	11.1239	21.2359	20.8776	18.4259	18.3223	21.5095	11.066	22.2834	18.7402	6.49118		15.3975	20.6323	37.627	14.34	25.2236
6	GSE4475	19.2631		20.4208	26.8358	22.2961	20.3696	15.5546	19.4584	28.8704	15.5943	16.4459	21.3642	24.3046	15.1041	18.3203	24.9365
6	GSE4732	15.956	19.709		21.5392	17.7657	12.2725	13.3986	21.0897	21.099	20.1736	17.6022	16.2315	26.3115	21.5387	19.3113	12.9171
6	GSE53786	19.5066	19.2066	14.4988	15.5993	18.9318	20.9893	14.5944	13.47	14.8212	18.3542	21.727		19.5986	15.6956	16.8599	22.6874
6	GSE87371	15.3822	26.9405	20.8582	24.6568	22.7592	16.9987	15.3031	26.2574	20.1449	13.8858	20.8107	18.4001		22.442	13.3481	20.2382
6	GSE98588	10.7475	17.5894	26.1035	21.2092	13.8506	16.6099	17.5404	20.9377	19.8714	11.1084	34.85	15.9766	23.8598		10.528	15.2629
6	HMRN	21.8723	25.9458	19.0044	22.1601	27.9118	18.5554	10.0118	22.487	22.9137	28.3567	14.9882	18.4151	24.4764	18.4655		18.015
6	Monti	10.0038	19.1623	22.0652	27.8596	18.1797	21.5612	17.6151	20.6566	15.2068	9.6962	29.0151	13.1431	26.9764	33.1232	14.6195
7	Exp_MC_REMoDLB_ForMEV		14.5219	20.4557	23.6373	14.3767	14.0735	8.58592	11.8535	22.9797	22.4259	13.3411	24.1479	19.3313	15.6283	20.0379	12.9208
7	GSE10846_CHOP	15.1368	11.1657	20.8648		16.5708	13.1447	11.2112	28.4204	11.2883	11.46	20.7928	13.1029	20.816	17.5429	18.5518	26.4529
7	GSE10846_RCHOP	13.0498	20.95	17.3267	27.8955		21.4727	13.6371	29.4403	20.9869	14.8102	21.3789	26.9868	27.794	19.8743	21.9833	22.1877
7	GSE12195	11.481	13.9351	23.0857	23.9114	21.8697		14.173	12.4425	21.2056	16.9233	17.6194	23.1771	17.79	16.0797	15.5794	20.2907
7	GSE19246_FF	11.9113	12.8159	13.333	18.3165	13.4101	19.6385		14.9818	10.7113	7.34174	17.0121	16.3803	15.4058	14.6771	12.0385	21.2889
7	GSE22470	13.4947	20.3767	19.598	34.462	24.0515	15.5638	9.74573		22.5803	12.3633	22.5537	13.783	28.7232	18.6439	25.2596	17.1892
7	GSE31312	21.3593	19.1246	30.1415	22.2951	20.3519	20.9334	10.5346	24.2991		22.1818	24.7503	15.4158	26.6019	24.7591	22.6163	20.7215
7	GSE32918	30.7477	13.8753	22.7294	24.5436	13.9337	19.8832	8.92229	11.9147	22.3185		15.7499	24.0221	15.7088	17.8134	24.0649	12.7632
7	GSE34171	10.8976	16.3769	22.7484	18.6015	12.5106	13.0664	15.2851	18.2516	13.4003	11.919		11.7386	14.8228	35.4906	13.7399	28.2547
7	GSE4475	13.8851		21.8866	26.6123	17.5575	22.3314	10.8402	20.0092	21.497	12.3047	18.4953	13.8791	15.5156	16.2386	18.4251	22.913
7	GSE4732	14.2823	15.7885		33.0459	16.995	20.8141	15.6263	13.6621	14.8838	14.8983	19.5872	16.9679	20.6003	17.7667	13.0696	16.8029
7	GSE53786	19.0774	13.0842	19.6856	19.9775	27.7786	20.4331	21.1037	15.7076	19.1513	20.6151	20.6975		21.9	18.3087	17.8339	23.3256
7	GSE87371	14.004	15.7423	28.8054	25.5363	24.9346	20.9094	11.9106	22.5893	19.9112	13.0244	20.061	24.3712		19.3134	17.0986	31.9553
7	GSE98588	9.49491	12.0736	22.8403	22.3484	17.9323	12.2804	13.2337	22.7254	17.882	10.1986	42.8327	23.2347	23.982		12.4615	22.5439
7	HMRN	22.6542	17.0973	27.2497	26.3437	19.2321	18.749	8.65649	26.0261	30.2127	25.4264	14.567	17.2393	23.355	15.6495		20.066
7	Monti	12.3578	12.1512	22.982	32.4088	19.1029	27.0829	15.0813	20.2904	18.4197	10.2827	29.6458	19.7724	28.7244	24.3776	17.879
8	Exp_MC_REMoDLB_ForMEV		17.093	23.1276	22.0416	16.3979	21.1619	6.27627	14.9725	20.7832	25.242	22.4112	20.5999	19.0949	14.7493	22.1732	17.9434
8	GSE10846_CHOP	14.2942	22.196	24.0483		25.386	19.3087	11.9405	23.4715	17.7843	14.6648	18.4354	17.3609	24.3533	15.8837	16.5873	19.0055
8	GSE10846_RCHOP	11.0646	13.0538	20.7739	21.6352		18.6268	10.7202	27.2197	17.8092	12.6202	27.3965	27.036	35.2614	23.9166	16.0217	25.1281
8	GSE12195	17.24	19.6713	19.9052	16.7707	19.192		15.6954	17.7241	22.7647	13.5754	11.9314	19.7686	17.2586	13.3431	22.3306	23.123
8	GSE19246_FF	7.66808	13.5179	18.1161	13.01	12.1685	16.6824		16.8873	14.2985	14.3037	10.0298	22.3307	11.2446	18.3726	13.7053	25.0969
8	GSE22470	12.7529	26.6956	17.2339	20.5645	25.1043	13.2082	14.1195		25.6944	13.1298	21.4489	12.4431	27.1707	19.7033	23.223	25.3307
8	GSE31312	17.9972	23.1641	26.3394	21.605	21.3955	22.826	14.35	20.9098		19.5054	21.4229	19.381	20.9656	18.6188	25.6793	25.3905
8	GSE32918	22.5838	18.7466	17.7856	16.4108	15.7378	15.6958	14.0591	10.6986	20.7113		14.1536	18.3053	20.9377	15.6915	23.9226	15.6929
8	GSE34171	9.09862	16.4561	18.2244	16.7123	14.9459	10.9632	11.2601	22.5959	14.2399	10.1531		17.8992	17.5591	26.7785	8.93598	23.6964
8	GSE4475	11.6873		20.8059	23.5572	22.3676	21.7464	11.3698	18.4807	18.4414	13.5417	18.1022	13.1239	17.5316	20.4947	16.0746	17.345
8	GSE4732	11.8538	15.5451		20.9403	14.6039	18.0372	14.6874	23.5868	9.69305	9.34005	18.9608	12.4231	21.1137	19.8325	19.1519	20.4013
8	GSE53786	17.5798	10.3127	19.8936	21.7592	16.5739	18.1547	17.4719	14.8472	17.3003	17.595	22.2865		17.8039	15.1969	19.5963	23.8899
8	GSE87371	12.0958	21.9347	27.8335	18.3025	23.7828	26.4919	11.1448	19.9059	20.567	14.7053	20.7145	17.1404		16.5837	21.5528	27.5678
8	GSE98588	10.6013	17.4044	18.4087	17.8006	18.3792	16.2678	12.7582	24.9334	19.9433	10.4142	30.0847	23.7395	22.781		13.9902	23.7284
8	HMRN	19.3985	21.6718	19.9068	21.3545	18.5479	16.7108	10.277	22.1111	25.7257	22.8885	15.8644	16.9345	23.1958	16.2112		18.9387
8	Monti	11.2007	21.507	22.8573	26.2136	20.3618	21.3689	15.8817	21.3274	23.6916	11.2529	23.3067	17.8895	27.8695	28.0241	15.8945
9	Exp_MC_REMoDLB_ForMEV		20.241	19.708	22.8521	18.6178	22.893	11.0969	14.6604	18.3299	26.733	12.3839	15.6473	25.1598	14.5759	28.6518	19.6937
9	GSE10846_CHOP	15.2071	27.6223	19.516		16.579	18.2197	12.5809	24.6278	18.2388	11.5824	17.9757	13.9373	17.7639	13.6337	20.8822	16.5442
9	GSE10846_RCHOP	10.9499	17.137	24.62	19.3485		20.4431	11.9634	25.3596	15.0075	9.41129	23.6679	22.5399	35.9427	24.1034	18.9162	27.3556
9	GSE12195	12.7249	18.0511	13.7241	20.2932	17.7389		16.8036	17.2749	18.015	17.8214	18.675	21.2544	19.2178	14.375	17.1949	19.3999
9	GSE19246_FF	8.66886	9.72205	19.2313	15.0767	18.7487	22.449		13.1075	17.6599	12.689	15.6815	22.6436	15.4584	9.97708	13.0651	19.2474
9	GSE22470	12.5672	20.2452	11.4833	24.2688	24.0574	14.0168	9.40743		21.3491	8.83094	17.8433	18.4838	31.2337	18.0768	19.9557	25.9473
9	GSE31312	15.2086	21.4302	27.3945	21.9936	19.0415	19.2777	16.7881	19.0079		20.5013	24.5924	20.2362	24.8091	19.8874	17.838	26.4187
9	GSE32918	19.8928	11.272	17.9873	12.6606	7.48747	11.4192	8.66841	11.0602	15.0575		14.8683	21.52	13.0523	13.4564	21.1465	16.1349
9	GSE34171	9.31611	19.8222	18.2975	26.4083	16.4942	13.5001	11.8624	18.9063	17.7491	10.84		15.2464	25.4749	23.8611	11.8082	14.4523
9	GSE4475	11.5702		16.4107	17.0364	13.3561	21.4181	4.81412	14.0423	17.7929	16.8641	19.2103	18.3011	21.2652	16.9291	14.5966	17.4809
9	GSE4732	10.6662	13.9891		19.0375	14.8234	26.2262	17.5974	16.1627	12.0973	15.4279	20.6322	11.9357	20.7484	19.2209	10.2884	14.1479
9	GSE53786	15.1718	13.0073	16.5368	15.3661	22.0547	22.1866	16.0576	14.2769	18.6847	21.9879	21.2961		17.9557	17.6584	18.0445	20.7505
9	GSE87371	9.6578	19.8795	27.1251	17.4715	27.6636	23.9453	8.4111	25.0353	16.4697	10.0252	22.8403	20.0647		19.9787	20.5589	30.5732
9	GSE98588	8.39664	19.4133	18.2733	11.3749	14.0588	19.6029	13.4132	24.2879	13.2051	14.7408	30.7592	12.762	21.8497		10.7417	19.9484
9	HMRN	23.982	22.2865	24.0027	26.143	21.7487	22.7854	11.7151	19.8642	21.7268	23.8031	17.6935	19.981	34.3785	15.6791		18.6108
9	Monti	10.0702	20.7856	17.9368	18.2748	16.1713	19.4104	14.9293	19.2904	23.0854	7.56209	21.1443	16.4298	26.8302	18.263	15.6709
10	Exp_MC_REMoDLB_ForMEV		23.2242	25.9782	16.9221	19.2146	15.2831	8.83974	16.1659	24.6038	29.2594	15.8476	20.7932	25.9453	17.8339	22.2626	18.318
10	GSE10846_CHOP	13.8637	21.6149	22.2354		20.4148	15.4101	18.4073	23.2825	20.663	14.6192	16.8848	14.7948	20.6571	17.7903	17.4743	18.1603
10	GSE10846_RCHOP	15.0432	17.1505	18.9257	18.6673		22.0843	12.0088	25.8431	17.7279	11.6572	23.1263	22.6941	30.6284	23.3973	18.3355	17.7526
10	GSE12195	16.5125	20.0054	19.069	14.7335	15.7091		14.3311	18.2157	25.8316	14.5371	12.4551	19.1044	17.2481	14.3625	15.7011	21.3279
10	GSE19246_FF	9.96083	8.21888	16.2643	17.2721	11.4394	13.1635		13.0672	13.8758	10.1132	16.8911	13.9069	11.0842	16.0095	11.6736	17.8792
10	GSE22470	13.1646	25.4745	18.3097	19.8443	15.8675	18.2322	11.9855		20.5273	12.6166	19.7391	10.8838	20.0262	20.7501	18.0037	20.7304
10	GSE31312	20.6186	24.746	22.6313	18.5865	18.9834	21.5574	12.5387	21.3649		18.6309	21.4672	25.4011	28.0023	20.1095	19.6227	23.1488
10	GSE32918	20.6945	13.4362	14.986	11.7246	13.6016	14.0172	11.022	14.202	20.3382		16.4473	23.0986	12.3321	14.0288	22.1075	8.57187
10	GSE34171	8.60656	13.1184	24.3002	18.015	20.2	21.1839	11.2218	18.7514	14.5632	15.2343		23.2687	22.2585	30.5875	13.8489	21.1983
10	GSE4475	13.8016		17.364	18.3628	11.9697	18.8656	9.56981	15.7733	21.4079	10.0048	17.1492	20.4022	16.6866	13.7561	15.6841	13.4904
10	GSE4732	11.9154	20.0516		20.3713	15.5815	20.4942	15.4122	12.6834	17.6739	14.6334	24.2516	17.6489	19.2123	22.5492	16.4559	18.5485
10	GSE53786	13.8499	11.7355	20.8764	13.4305	19.1435	17.5746	15.3207	12.4619	19.3988	16.8638	18.6362		18.3557	20.3289	16.7842	19.165
10	GSE87371	12.6215	14.9	25.7887	18.0678	26.9349	22.9478	9.52769	19.8986	16.1357	10.282	21.0228	21.8868		18.1591	19.2724	22.9457
10	GSE98588	8.71513	21.2012	13.2092	12.9646	18.9657	16.0806	10.8824	17.8892	14.9698	12.5324	34.9978	16.2077	20.3546		11.6526	19.4145
10	HMRN	28.1937	22.4011	20.1875	24.4644	14.4647	19.5668	7.43707	20.3715	22.9943	27.0461	21.8583	18.3213	25.5238	19.8553		15.2781
10	Monti	11.9231	19.6809	18.3744	15.7069	15.5126	27.3885	13.2236	21.1037	23.5042	9.34568	18.2285	17.9547	17.5014	21.8525	14.9328
11	Exp_MC_REMoDLB_ForMEV		11.7623	26.3612	22.0334	18.4448	23.5893	7.73862	17.5892	23.7326	20.3036	11.5677	21.9281	23.7145	16.1841	25.479	24.9723
11	GSE10846_CHOP	11.853	21.0264	23.5285		18.9231	15.4857	14.5375	24.2244	20.5227	11.7225	19.0799	17.9509	22.4876	17.5227	17.4513	20.4858
11	GSE10846_RCHOP	12.7501	18.3503	22.9677	25.844		19.0193	13.1332	25.041	20.3127	14.8655	25.7075	22.4996	35.2166	19.9542	16.2151	20.2193
11	GSE12195	13.9902	19.9528	16.3572	18.2771	16.0028		15.6521	24.5282	20.5626	15.4927	14.8467	24.9503	22.2263	16.3874	12.2799	13.3428
11	GSE19246_FF	11.0327	9.64888	16.7267	19.3653	15.5425	18.7011		11.6194	16.5443	11.5704	16.2055	21.4601	17.2846	13.0473	10.5139	20.1372
11	GSE22470	13.086	18.9506	24.9412	21.1428	22.5118	23.5402	11.9694		32.9031	12.2369	20.8226	16.6095	29.3506	17.2206	16.4947	18.0874
11	GSE31312	21.0684	22.5922	21.7429	20.1954	22.2516	27.0173	11.4152	25.1337		19.0477	20.1468	20.2892	23.8637	22.3812	22.1198	27.3303
11	GSE32918	20.9425	16.2593	19.4454	20.5977	14.5306	23.7467	14.2007	13.6813	17.2603		22.6908	21.9522	21.1079	15.8454	21.0938	14.8768
11	GSE34171	8.92451	9.65893	17.2006	18.4962	20.3686	24.0021	11.4285	19.5358	15.3044	13.758		18.4144	19.8015	29.6338	15.0899	19.4761
11	GSE4475	12.8869		24.0013	20.8223	15.4808	23.2783	11.3364	19.8482	20.9337	9.13433	17.4783	19.2535	21.263	18.3711	18.3893	18.73
11	GSE4732	14.0583	15.2885		22.4453	19.2267	22.4059	12.5085	12.5776	13.6481	13.6624	19.4018	14.8586	29.9767	20.7527	13.9422	17.3282
11	GSE53786	14.6154	16.1868	14.7202	21.3181	21.5595	19.5621	18.7711	13.8609	18.2106	17.1885	17.8182		17.6315	18.6548	19.9375	18.6338
11	GSE87371	9.98091	14.8004	25.6467	19.597	24.4083	21.1456	13.2986	21.2605	15.8023	8.34155	19.2659	23.6221		20.7611	15.2313	16.8837
11	GSE98588	8.19871	13.9258	18.7871	18.7573	16.5028	23.34	15.0413	19.502	17.869	13.6456	35.6519	23.4156	14.3994		12.1978	19.2261
11	HMRN	21.6182	25.8021	19.8672	23.6364	19.7284	16.7124	10.2373	19.3296	19.7886	18.958	17.4792	19.9086	25.6351	17.4791		17.6135
11	Monti	12.6511	20.0586	23.6205	19.0958	25.7934	21.1191	15.2625	21.1748	24.3302	7.77568	18.3422	16.7093	22.6987	19.6031	16.9574
12	Exp_MC_REMoDLB_ForMEV		14.0351	24.5278	19.0843	19.9285	17.0402	11.7927	16.2428	20.5374	21.9482	15.0245	15.3229	23.1083	14.7294	26.2483	17.5165
12	GSE10846_CHOP	13.7995	17.5737	27.4788		17.2671	18.6946	15.4034	21.8191	21.7653	13.6757	17.5963	16.5075	23.1596	17.676	18.0834	20.0431
12	GSE10846_RCHOP	11.0913	16.8482	19.0743	18.9981		20.3503	19.6879	21.4583	18.6331	14.7319	28.3195	25.0758	23.9635	25.3911	19.0147	23.5562
12	GSE12195	13.3307	15.2032	21.7805	14.285	18.1464		13.3747	14.7265	22.6163	9.80192	19.5493	24.391	20.5145	20.6877	14.002	20.9601
12	GSE19246_FF	7.26365	12.9312	23.0083	15.2275	13.0316	15.725		18.2716	15.7295	11.1246	15.2782	22.3446	12.0978	19.0099	12.064	17.1807
12	GSE22470	11.0113	23.7216	19.8386	22.9498	20.852	22.7446	14.1592		24.2531	10.3539	18.3535	18.6155	21.351	26.1379	16.842	14.7416
12	GSE31312	15.9998	22.2363	22.059	19.8805	21.5598	24.6041	17.0175	22.555		19.4979	18.1616	20.0489	18.4943	22.2811	17.3947	25.3603
12	GSE32918	21.892	16.9371	19.4287	15.3302	16.3533	16.6328	14.5149	19.965	22.3085		22.7777	16.6489	14.892	20.075	22.8368	19.7258
12	GSE34171	5.80449	11.7593	21.0392	13.0519	17.5467	16.6778	12.1935	21.1083	19.1297	10.9056		13.7727	18.1766	26.7751	10.748	16.8562
12	GSE4475	13.8853		18.8372	18.7972	15.6931	18.1426	16.4051	16.0704	17.947	10.7605	17.3493	17.5022	19.9207	12.9557	15.6469	17.3784
12	GSE4732	13.7177	14.1976		24.0718	15.9357	18.8456	18.8284	14.0318	15.3856	11.4382	20.7657	11.7667	18.3184	25.2485	10.1125	19.674
12	GSE53786	18.2473	12.9256	18.9983	13.9028	22.6606	23.0487	17.8256	17.1097	17.2181	13.1737	17.9943		17.9464	18.3914	19.2145	20.6393
12	GSE87371	15.8225	20.0636	27.4168	19.8139	22.0136	22.8424	15.4496	18.6537	15.7742	13.8658	25.0828	22.8028		21.2422	16.1601	18.7857
12	GSE98588	12.7485	12.9101	23.065	13.3874	20.9202	15.416	21.3972	15.4802	20.1178	18.2163	27.6945	20.3972	15.7867		12.7977	15.6039
12	HMRN	25.2297	16.6904	23.8578	18.8224	18.1718	23.1878	9.06855	13.6779	24.2898	19.9299	16.5368	16.9791	20.8252	16.6771		19.3394
12	Monti	12.2451	21.3581	23.9728	16.5256	18.5311	17.3804	15.4054	21.0743	24.1114	10.1225	22.0601	19.3182	16.3458	23.3143	16.5413
13	Exp_MC_REMoDLB_ForMEV		17.5631	28.574	19.2904	16.0864	19.7086	12.5097	21.951	18.9778	16.3038	17.5209	16.9544	17.1297	19.7126	19.6387	16.4985
13	GSE10846_CHOP	14.7759	15.7678	21.6396		15.9592	20.7936	14.6957	20.3943	24.4176	12.589	20.2055	18.08	17.0532	18.1209	17.9675	16.1211
13	GSE10846_RCHOP	11.002	16.9677	16.1752	20.9445		15.1065	16.7186	17.1872	17.038	10.9795	23.9908	26.4153	18.4179	20.2064	18.8538	26.4179
13	GSE12195	9.4743	19.2897	19.6911	16.95	17.3697		18.5487	17.0804	23.2026	12.5791	18.8129	24.3085	17.0234	18.3873	7.75774	18.6825
13	GSE19246_FF	6.54376	11.676	14.0445	13.9839	13.5026	15.6546		14.4439	16.475	7.09898	16.7196	15.8791	16.7722	22.0567	13.4514	15.1757
13	GSE22470	16.1528	26.131	17.5753	21.8771	18.2589	23.4848	14.0301		22.3427	10.7146	23.9696	20.0187	19.8247	24.5766	18.1016	20.8552
13	GSE31312	13.088	20.2245	23.6612	19.0909	16.64	13.8531	13.5619	21.2255		13.7756	25.0981	23.1949	22.1684	22.9702	17.7668	21.2408
13	GSE32918	19.9659	22.2059	20.1692	12.6603	18.1352	19.2988	15.8247	16.651	21.6651		17.5752	14.9422	18.5882	14.4604	17.8128	15.4673
13	GSE34171	9.07546	8.2863	23.8581	17.3588	25.0478	20.4516	10.491	14.56	12.5223	12.0334		16.9162	20.7654	28.3752	15.3032	16.3524
13	GSE4475	9.54624		22.6608	18.0946	12.1859	15.3821	7.6142	14.5937	14.6062	15.086	20.9652	15.8437	13.5118	15.4611	13.2269	10.6569
13	GSE4732	9.3564	19.8129		16.7302	12.0832	15.6756	16.3126	10.0838	10.4056	11.8385	16.8339	12.5688	13.2654	17.8008	12.1376	16.957
13	GSE53786	13.8695	15.5282	19.7893	17.3696	22.1346	17.935	24.2899	13.28	19.8998	12.1121	16.9365		17.126	12.5872	18.9686	18.9184
13	GSE87371	12.6318	17.6438	29.418	21.7416	17.7032	21.7906	11.6823	17.7917	14.1365	10.8452	24.362	20.1766		26.2384	16.5527	22.3256
13	GSE98588	9.63913	15.4444	19.4328	14.4031	18.2444	14.8481	14.3241	20.2686	19.4268	12.7583	34.0004	13.6864	13.18		13.9467	14.8599
13	HMRN	20.1822	20.2409	18.9569	19.0096	16.7354	19.1309	11.6462	20.1074	22.2475	17.9961	15.3187	21.4484	20.5365	19.4565		21.945
13	Monti	12.5135	16.3246	21.3311	18.0984	21.4984	19.4903	20.3353	21.2442	23.113	10.4544	17.2161	15.6526	20.2164	19.1232	13.8784
14	Exp_MC_REMoDLB_ForMEV		16.9868	26.9909	18.1601	14.024	21.6994	13.9869	16.4398	21.724	20.3388	15.046	16.9313	20.1853	13.5119	24.0946	16.4397
14	GSE10846_CHOP	15.1737	19.032	25.6573		17.2827	22.4855	12.1634	22.1858	21.5649	11.1654	18.4427	14.3422	23.4801	18.9734	17.9235	16.0503
14	GSE10846_RCHOP	10.9807	20.6508	22.9512	17.6078		20.9915	20.252	22.0243	19.829	9.89315	19.5271	18.4533	21.8524	23.8877	18.8796	20.0209
14	GSE12195	10.52	16.6933	21.7274	14.6682	11.0512		13.1577	22.683	16.3077	16.6793	18.5896	17.7873	16.4534	20.3854	11.0883	17.1594
14	GSE19246_FF	7.4898	14.9987	17.8643	15.9572	13.5942	17.5492		15.3757	13.1238	10.6681	17.7309	22.8992	13.249	14.002	11.4139	14.3326
14	GSE22470	8.98062	23.3757	15.9285	15.6342	19.0221	21.6173	13.6161		24.0083	12.2006	23.1857	15.2499	18.5259	24.5121	15.0625	19.2929
14	GSE31312	16.54	19.67	22.1603	18.3138	19.6776	17.0486	16.6035	20.8349		17.4365	22.1489	19.7728	21.6278	29.3893	17.7734	28.8529
14	GSE32918	18.0339	18.361	19.8284	14.487	20.7004	16.6295	15.1957	15.5785	21.5476		23.6759	19.218	16.0789	19.3653	20.8496	12.8492
14	GSE34171	8.38879	14.6622	21.4625	15.4656	19.4881	21.234	13.9748	12.9822	15.1471	11.3847		19.7306	15.988	28.6101	13.5135	20.5732
14	GSE4475	9.06423		19.5762	16.7527	14.9464	20.524	12.4183	12.3913	17.0759	9.9971	16.2859	20.3529	17.2495	15.6717	13.9376	13.1998
14	GSE4732	11.5001	16.4433		17.0812	15.6144	17.1721	15.2985	14.6104	14.5235	10.8911	18.2735	10.1638	19.6727	20.5552	10.5925	14.9307
14	GSE53786	14.9202	14.0242	15.9095	11.8669	18.3974	22.6204	24.0743	15.3623	15.6807	13.431	16.0446		14.2024	17.2237	14.4354	14.7052
14	GSE87371	11.9426	22.1712	27.9229	16.5436	20.7781	19.9795	13.5232	21.2149	20.3187	12.3516	25.5163	16.9165		18.9385	17.128	17.0226
14	GSE98588	9.66867	13.7387	24.7315	14.965	18.3017	18.1703	14.9051	15.5951	17.2541	16.4735	36.1039	16.0221	17.0265		13.2162	18.0495
14	HMRN	20.2799	15.3769	25.6225	14.313	17.0926	15.2828	15.293	16.5672	23.641	19.0852	18.2076	17.8808	19.3517	18.1055		18.2123
14	Monti	14.954	12.6563	26.5665	18.6855	18.8842	21.2725	19.3122	21.8039	19.1388	12.2008	24.9226	15.0305	25.3826	19.5689	12.0727

### Sheet: NEV-MADM_N_minDS0.2_PGCNA
Predictor	Exp_MC_REMoDLB_ForMEV	GSE10846_CHOP	GSE10846_RCHOP	GSE12195	GSE19246_FF	GSE22470	GSE31312	GSE32918	GSE34171	GSE4475	GSE4732	GSE53786	GSE87371	GSE98588	HMRN	Monti
Exp_MC_REMoDLB_ForMEV		20.7164	15.5556	17.748	10.4749	23.9271	19.5663	19.9238	27.1721	20.4653	26.7203	17.2372	20.5301	19.7729	26.251	16.4394
GSE4475	15.9011	16.0215	17.8898	19.4953	15.2115	16.35	20.3791	20.6557	14.1219		21.6437	15.4678	26.1494	18.5171	21.5348	21.7542
GSE4732	13.0345	15.9806	21.7567	12.2663	15.4473	23.5887	16.1187	17.5832	11.4234	12.4263		16.3507	23.6888	14.5374	16.5353	9.05895
GSE10846_CHOP	19.7859		16.9377	13.0337	10.1885	15.8697	21.0687	15.2402	17.3707	24.0299	23.9932	18.3013	13.6914	17.6317	23.4576	15.9054
GSE10846_RCHOP	15.3172	21.7084		19.6318	17.6484	19.6329	13.4728	18.8758	17.7133	18.9771	27.1812	25.6104	17.8952	18.3675	18.5845	20.6243
GSE12195	9.02264	12.44	17.6018		15.8167	17.6956	16.7288	16.2896	15.5378	19.3832	20.1345	22.4506	18.8698	12.6524	14.48	13.9758
GSE19246_FF	13.36	14.8642	10.5535	16.9845		15.5696	12.6722	10.8528	17.5914	8.85346	21.9958	13.403	16.9899	18.1872	13.0903	12.4855
GSE22470	22.1	19.4571	17.1707	19.5659	8.1422		18.9269	17.7965	24.7223	25.5785	29.0599	19.8147	23.4779	21.2349	23.06	15.281
GSE31312	21.7844	21.6391	20.5989	21.2992	17.2377	16.7444		22.5972	26.1459	27.2885	22.427	20.2977	25.2699	17.9467	23.4068	25.4109
GSE32918	19.7421	19.5799	15.8472	19.3589	14.4025	16.5408	19.0592		30.6324	14.5563	25.5105	12.3199	23.4327	19.3108	19.5771	17.7405
GSE34171	15.7342	20.5645	16.7247	11.9281	15.996	19.0383	18.6915	18.867		10.5499	22.9845	20.3356	24.5147	22.3005	18.8158	12.9743
GSE53786	16.9297	21.4596	27.6549	21.7434	21.9285	16.0744	17.08	20.2882	18.8823	15.0548	24.3325		14.2172	20.9996	18.3203	14.9695
GSE87371	21.0493	17.8225	16.3613	15.6343	22.8492	18.5788	14.2573	18.2887	27.0994	17.1826	27.2279	17.8456		20.6277	23.39	16.1703
GSE98588	15.6372	19.0823	17.5466	19.7572	18.3099	19.5435	13.9518	22.9089	21.4159	16.9993	24.44	20.5909	19.003		15.1068	14.6793
HMRN	26.9877	22.8399	14.6635	20.0545	13.9216	22.6254	18.111	22.512	27.7544	18.4796	27.0169	15.316	23.3819	20.873		16.8679
Monti	20.418	11.1569	21.3105	18.7623	19.6728	17.4149	21.3319	20.1903	15.8147	18.1093	17.4999	22.5773	21.6037	15.9723	18.8889

### Sheet: NEV-MADM_G_CC_HC
K	Predictor	Exp_MC_REMoDLB_ForMEV	GSE4475	GSE4732	GSE10846_CHOP	GSE10846_RCHOP	GSE12195	GSE19246_FF	GSE22470	GSE31312	GSE32918	GSE34171	GSE53786	GSE87371	GSE98588	HMRN	Monti
2	Exp_MC_REMoDLB_ForMEV		49.8164	1.3438	100	1.4797	10.6043	-0.227839	6.37028	13.6002	-0.25784	15.179	-0.633782	2.13092	8.72948	7.17778	43.4717
2	GSE10846_CHOP	0.181238	0.130918	100		56.3947	10.8599	2.14588	9.53132	19.6122	100	17.5729	0.250721	12.1005	20.8175	34.7149	100
2	GSE10846_RCHOP	100	5.11847	16.5291	8.5939		14.9581	1.78782	14.9545	26.5263	8.42243	24.8235	0.0741132	19.6464	33.8192	29.9837	100
2	GSE12195	-16648600000000	-0.0836243	18.1163	100	100		4.41586	12.6501	34.1886	4.01861	38.7096	0.225117	15.4198	30.8755	35.9574	100
2	GSE19246_FF	-3622050000000	0.172637	0.567704	100	0.0813642	5.91164		9.24134	6.1847	100	7.73208	2.80747	3.46761	9.84707	-0.282485	-0.0820311
2	GSE22470	-16657900000000	6.99666	4.53411	100	23.5601	16.5702	4.82075		22.4783	10.4143	48.9518	-0.174717	23.4487	61.4578	44.3896	100
2	GSE31312	100	0.172637	18.2047	7.67978	100	18.5169	8.70603	13.5657		4.58742	37.7419	-0.0268852	22.8185	27.2777	76.9163	25.4197
2	GSE32918	-15209300000000	20.7775	4.80579	36.512	9.77263	2.88042	0.298667	1.56297	5.08017		0.848428	-0.161134	3.68459	5.52564	4.95822	8.6916
2	GSE34171	-16660200000000	0.689908	9.12053	100	21.2287	16.5312	4.67225	11.8327	31.2925	7.98471		0.22495	28.0619	40.6926	37.9578	100
2	GSE4475	-3382270000000		0.0352205	-13169800000000	54.5618	2.5707	8.6105	6.50338	0.743863	100	9.70912	0.207405	10.7465	16.5569	-0.581273	0.0285718
2	GSE4732	0.187027	-0.075347		100	100	13.2242	2.15058	6.37357	9.73261	0.349299	10.0608	0.0665783	2.55447	5.04413	15.2503	100
2	GSE53786	-15408400000000	0.0559853	0.0351301	0.0195315	-0.196841	0.499218	11.5365	0.672222	-0.396726	-0.0350138	-0.303807		3.03338	3.32735	4.47787	0.159617
2	GSE87371	100	6.81133	3.0644	100	22.0548	15.6597	2.08421	16.2041	27.0701	100	40.5044	-0.0268852		40.4506	32.285	11.7168
2	GSE98588	-16654000000000	1.57486	0.0363636	100	100	16.4397	0.43587	13.8093	29.091	100	30.0758	0.0768962	22.235		30.2219	18.5024
2	HMRN	-16550000000000	-0.0827288	13.6418	5.51104	100	16.9138	2.72539	12.4777	44.2395	-0.0446892	45.2305	-0.172718	20.0781	33.0366		20.9353
2	Monti	100	-0.075347	33.4212	17.0612	16.1873	12.8906	3.44504	7.96653	24.164	2.20742	19.4966	0.0727508	12.1376	17.4124	50.0463
3	Exp_MC_REMoDLB_ForMEV		13.1893	10.6493	11.3272	17.1999	16.7979	4.17932	10.7062	15.0582	34.6823	13.2811	13.2804	9.8902	2.1969	6.46389	9.51566
3	GSE10846_CHOP	34.7447	10.8315	18.7133		33.2013	50.8233	3.68562	95.5773	31.6107	22.178	25.3227	6.33676	42.8188	100	13.8583	15.4733
3	GSE10846_RCHOP	100	8.84972	10.8936	40.3173		50.4552	2.81242	100	40.7539	22.4266	20.5897	8.0771	66.7826	100	17.0975	16.817
3	GSE12195	13.7605	10.4901	16.5179	21.0306	19.7585		4.19157	50.8596	26.8949	19.0979	26.1636	8.82936	29.6576	76.5088	15.2917	15.1222
3	GSE19246_FF	36.2948	5.53937	12.4614	31.3103	22.6939	38.3789		50.0598	21.9811	13.9557	23.0824	11.9363	30.8684	68.68	12.1945	11.7064
3	GSE22470	3.12613	14.6133	22.2331	30.67	17.8337	39.5744	7.15192		25.0492	21.1468	25.224	12.2171	27.5064	100	16.0064	19.7975
3	GSE31312	93.4887	15.0956	9.88329	33.2506	32.2786	45.0964	7.35197	100		21.5792	19.9025	7.58768	36.1715	14.4069	15.5941	15.6353
3	GSE32918	100	9.3506	15.2652	19.6929	20.0076	32.9671	5.88315	64.7977	19.9088		30.2091	14.0379	28.682	100	15.9937	18.0679
3	GSE34171	100	8.90963	18.1572	48.3313	31.4406	100	2.67439	100	32.9958	29.8098		8.36482	87.3242	43.8441	15.3911	21.769
3	GSE4475	7.30704		27.1112	18.3326	12.5626	22.4765	2.76221	16.4855	12.7355	12.6272	20.6378	9.96439	23.5272	15.5324	5.65999	18.0568
3	GSE4732	3.85494	19.928		25.1048	18.217	49.9426	5.71265	62.0471	15.1987	18.7749	28.9603	5.34988	27.4649	100	13.67	25.7085
3	GSE53786	64.4272	6.00828	16.9362	15.6736	17.3625	32.4395	13.5152	74.3406	20.9538	21.446	19.8292		12.2743	94.2771	14.4928	13.0289
3	GSE87371	56.5516	9.72101	11.0923	37.8121	31.7322	46.7774	2.64852	49.7555	32.0327	17.1861	23.64	4.68824		60.9309	10.7254	14.7519
3	GSE98588	-0.205022	3.70586	17.8167	21.7373	18.2332	33.48	0.803391	81.1585	11.5565	17.1209	19.8595	9.03692	28.1303		9.92883	20.1803
3	HMRN	5.04255	9.83156	11.6113	19.0377	23.2749	37.8298	2.18875	38.5354	22.9652	19.4639	32.2338	7.59305	26.2231	34.0046		16.6639
3	Monti	21.5057	21.9437	30.3113	32.1661	14.7743	32.4619	3.07397	100	18.0833	21.1893	24.2889	10.1209	26.491	100	11.2083
4	Exp_MC_REMoDLB_ForMEV		11.5249	12.2492	25.4444	23.7053	26.9851	2.5834	21.9648	36.6038	20.8538	24.6182	20.5649	31.9248	25.0272	18.1479	16.7541
4	GSE10846_CHOP	20.0721	9.80769	21.4183		20.6588	25.8877	4.09024	38.5153	33.9992	14.9397	23.9303	8.02516	31.5059	41.0171	25.3076	28.4132
4	GSE10846_RCHOP	18.7155	8.78665	12.7464	21.2319		21.544	3.87309	29.9112	31.2947	9.14518	26.0742	7.55561	31.5648	27.9527	18.7184	20.2245
4	GSE12195	11.3328	6.34622	19.0143	10.0107	13.3045		5.2131	17.2222	32.3525	11.3153	17.0474	1.8049	24.9816	31.2004	11.3351	24.4366
4	GSE19246_FF	8.67099	8.37845	12.9538	15.9287	11.576	23.7539		13.9947	20.4168	10.8768	19.0243	10.0292	21.5096	17.6567	11.01	20.2547
4	GSE22470	16.2518	12.8442	21.2905	36.3078	22.8702	24.3793	4.21914		31.8098	14.8941	24.8435	11.5127	38.2984	49.1355	20.5117	26.8898
4	GSE31312	19.0678	16.5961	11.7091	22.9713	23.9989	24.7871	8.03809	26.1146		9.74991	30.8062	5.60564	35.5387	25.2992	22.3687	23.6479
4	GSE32918	18.705	11.3792	11.764	15.144	12.5805	24.9091	5.54101	16.8655	22.5702		20.7812	10.8964	24.0743	30.1652	18.1329	21.5081
4	GSE34171	15.7663	7.97536	12.483	25.3496	26.0011	28.8401	5.55679	28.6642	42.559	12.3443		6.88059	40.4393	25.2781	17.8991	25.2751
4	GSE4475	6.92436		13.2596	10.1918	7.73395	8.23353	5.28014	12.0207	8.20802	12.4178	9.69536	5.02287	19.8117	13.8332	11.0744	9.64451
4	GSE4732	8.69673	9.46828		16.1503	9.40233	28.0837	6.15843	17.3521	15.215	14.248	16.5448	9.19783	13.1682	28.7062	14.4444	29.5716
4	GSE53786	18.7895	14.5515	22.1608	18.7658	9.86898	16.3347	9.89881	20.4176	21.1196	16.7259	14.1946		15.6481	29.7769	19.4084	5.67508
4	GSE87371	16.0548	14.6509	10.3091	22.6845	24.4164	24.5699	4.93374	27.3404	31.4508	14.8434	37.2338	1.4472		36.171	19.5619	26.27
4	GSE98588	12.5265	7.19655	17.3065	32.3618	20.1212	23.0512	1.5882	26.3783	25.6375	11.3757	18.6798	8.96208	27.8045		13.0723	25.1627
4	HMRN	25.6738	15.4153	12.1772	24.0634	24.6494	31.9349	1.21624	21.1203	36.0673	20.2946	24.688	12.6615	24.3173	34.3963		20.8646
4	Monti	11.0658	12.9589	22.4754	20.7486	12.7711	24.715	4.9943	18.2924	19.1071	15.7303	29.9257	7.21672	28.4224	43.6658	13.7997
5	Exp_MC_REMoDLB_ForMEV		13.8863	11.7813	19.83	46.8791	34.1327	7.51283	16.0514	24.2531	21.0764	32.579	12.8322	20.7205	17.6683	16.718	10.1801
5	GSE10846_CHOP	23.7563	10.9404	19.2309		36.6993	29.1824	5.26647	25.3191	17.3949	14.5697	34.0144	10.8098	25.4066	26.969	21.4433	19.3942
5	GSE10846_RCHOP	22.1526	11.0286	14.775	20.6302		27.1816	2.26307	20.9155	27.4049	10.0837	30.4546	0.521099	28.9293	17.4598	14.6786	20.8765
5	GSE12195	19.7374	10.8687	15.28	19.9441	31.2028		8.19883	18.4033	16.9446	12.6041	22.6571	9.97532	22.8792	14.6331	15.6375	11.452
5	GSE19246_FF	7.31594	9.23542	10.76	15.6955	20.5802	24.2261		9.24726	15.1714	13.556	18.3857	22.3944	14.2337	15.1688	15.6993	11.1778
5	GSE22470	19.5104	7.31172	20.3226	27.4238	31.871	29.3786	4.31154		22.0342	9.32471	28.0393	12.2049	18.8227	25.4558	16.6467	19.9091
5	GSE31312	22.5538	14.9163	14.0181	21.1848	37.9435	35.3452	6.20061	20.1444		10.6494	31.8307	4.88393	25.9774	16.0402	18.928	17.2321
5	GSE32918	21.4543	9.95513	18.3334	14.3997	17.099	18.1031	10.5002	8.47699	10.0073		17.9345	13.9814	16.7066	20.7535	18.6623	12.956
5	GSE34171	19.3385	9.06935	16.208	30.9682	41.6207	31.7194	2.91881	28.0978	24.6109	12.7962		6.88407	26.4563	31.1287	14.0553	20.7109
5	GSE4475	10.6881		9.16586	8.683	6.51381	4.65985	4.5052	9.38509	6.56882	6.47514	12.4179	7.08163	13.2956	9.31333	17.5393	12.8507
5	GSE4732	11.3872	7.42493		14.4626	17.1268	18.9934	7.6577	11.4071	11.6996	11.0599	25.4742	5.49117	17.9591	20.4444	19.383	19.7628
5	GSE53786	14.632	10.7529	16.5249	18.5207	9.78991	18.2515	16.0852	11.4558	11.5669	15.8187	13.6165		8.85053	11.2809	14.9681	10.3878
5	GSE87371	16.5347	14.273	11.7102	22.3232	33.9056	23.207	6.82433	20.2749	20.1662	13.6578	29.8042	1.87176		17.298	18.2192	15.7455
5	GSE98588	17.4675	10.0024	21.0077	25.4928	29.6647	28.8721	5.8051	21.6249	18.8712	16.0688	27.6086	17.2207	18.1232		15.92	21.2309
5	HMRN	23.7115	15.6339	17.5092	17.8631	25.176	17.9146	5.60892	14.4253	19.5707	18.4985	12.4922	10.3402	15.6232	19.8224		18.1358
5	Monti	15.2792	10.1061	20.6235	19.777	15.5773	19.512	6.14756	12.7429	9.764	13.3203	29.167	13.1205	23.1863	23.1327	15.2885
6	Exp_MC_REMoDLB_ForMEV		11.1369	15.5346	21.1674	22.2451	22.0943	2.42698	16.3741	24.4874	24.2624	24.0409	21.0689	20.9784	16.3039	17.1661	31.5735
6	GSE10846_CHOP	18.1008	11.1143	25.3626		23.4704	25.1939	5.56543	27.5445	20.2436	16.5003	29.283	7.57331	23.8939	26.1588	16.2442	72.3944
6	GSE10846_RCHOP	13.2041	8.89257	18.2061	19.2451		30.0562	1.46921	17.8104	18.0839	11.845	23.9588	3.03049	25.0939	18.3242	12.7396	33.8691
6	GSE12195	18.5774	14.2237	18.0913	18.0864	21.0019		4.50776	22.924	18.198	23.7155	25.631	14.3931	17.212	18.1745	18.6973	24.1424
6	GSE19246_FF	9.89933	10.8484	16.4371	15.8407	10.0843	12.6252		9.55771	12.2668	11.5151	13.0231	19.8243	10.3661	13.476	15.8815	28.7579
6	GSE22470	14.9923	10.1776	19.1268	33.281	23.9727	23.2505	3.68543		20.6857	15.0954	25.1634	16.7756	24.8582	28.0757	15.3412	61.0658
6	GSE31312	18.4048	14.1727	20.2586	17.3584	24.9424	30.6219	3.20813	16.9009		10.6354	33.7597	11.5722	27.1624	20.7885	16.8891	52.2171
6	GSE32918	15.7969	9.68964	17.9738	14.896	16.0832	15.3762	5.0016	8.82109	10.7658		15.8471	12.2095	13.773	15.9271	15.9948	13.6248
6	GSE34171	14.1902	8.3797	24.7946	22.6077	22.4431	26.5503	2.59214	20.8631	21.2229	9.85547		4.04472	29.5297	25.142	13.1076	46.983
6	GSE4475	8.6342		11.1937	8.6373	10.0262	8.22125	5.45013	10.0339	8.55319	10.5499	8.21819	7.34263	12.9766	11.6588	11.9935	12.8032
6	GSE4732	7.63723	7.72828		15.8564	12.9618	15.5793	5.00196	13.6463	10.6385	15.2	21.6047	10.8617	13.7962	24.1313	13.5227	56.8235
6	GSE53786	14.18	12.2121	24.9614	18.4692	13.3595	15.9101	14.4646	12.6436	14.1596	15.8389	10.5999		10.8246	19.5971	16.1731	33.4282
6	GSE87371	15.7596	19.1997	13.4076	21.9262	22.3331	21.7871	4.59094	18.4305	18.8306	14.4901	33.4234	9.87868		17.7974	15.7328	35.3096
6	GSE98588	12.7573	10.9558	24.2744	26.0474	19.0608	19.7649	2.4232	19.6896	16.4963	11.6239	27.7079	14.0865	22.8693		15.0701	31.4936
6	HMRN	17.4288	12.0189	21.2107	17.0164	16.2739	15.0062	2.68737	13.2211	17.9819	20.179	12.023	7.95516	15.6186	16.8741		20.1596
6	Monti	11.9781	10.8795	29.2998	26.9543	15.4933	17.4368	6.09299	19.0797	15.605	8.69179	27.0802	17.4004	22.887	25.1088	12.2426
7	Exp_MC_REMoDLB_ForMEV		22.9848	15.5648	24.448	26.5335	26.8356	2.86716	17.1798	22.3501	30.4576	19.858	22.4205	18.557	18.1412	19.55	11.2236
7	GSE10846_CHOP	20.2858	17.5451	19.0222		22.2433	29.1149	2.41046	24.3526	17.4873	26.7167	19.2982	18.0975	23.7669	21.8258	12.9356	19.5557
7	GSE10846_RCHOP	13.9125	19.938	14.2217	19.7047		29.7259	0.345955	15.991	22.2976	17.0348	30.5376	12.5927	24.2763	15.2056	10.8244	16.1292
7	GSE12195	20.5154	26.1643	22.2717	17.2511	22.9417		5.77145	22.6845	18.9588	25.6471	28.6415	18.6345	22.6966	21.0436	14.3552	13.535
7	GSE19246_FF	13.2309	17.0446	16.7976	16.1136	10.9286	17.4978		7.39398	14.2347	14.246	10.3116	23.7515	15.6813	12.7783	15.3795	17.9453
7	GSE22470	18.0927	16.1686	17.7881	30.244	23.3085	25.1962	5.22408		22.0254	27.3022	31.7623	13.5799	26.7855	31.3625	14.808	21.2983
7	GSE31312	17.7326	28.9324	14.7219	21.6047	30.9593	29.5599	7.44487	16.2707		24.1801	33.1258	11.8657	28.3756	19.167	14.6074	21.1289
7	GSE32918	21.1298	14.7396	15.2098	19.062	26.1241	34.2564	4.87665	17.1227	21.3329		23.272	18.4004	19.6854	23.7303	19.3113	13.3203
7	GSE34171	13.0768	24.139	21.0394	26.275	24.4121	29.337	3.51416	24.1984	23.2133	16.4233		11.596	29.9862	27.35	9.6513	24.5477
7	GSE4475	8.2345		12.3439	9.10766	10.0803	14.4121	6.01027	11.2898	9.27193	13.8192	8.83704	12.1446	13.0986	9.09689	12.6793	6.23927
7	GSE4732	7.2779	10.4774		17.7608	12.54	19.3928	5.25574	9.71921	9.57288	12.4153	27.6325	3.06565	17.6289	26.629	11.6264	9.02882
7	GSE53786	20.3465	17.5034	11.5161	15.6357	17.8183	15.7475	15.3214	9.8581	13.8243	33.1662	10.1303		11.7974	16.0312	22.5423	14.7937
7	GSE87371	14.2756	25.7896	9.38331	20.281	25.6545	28.282	6.24616	20.1457	20.821	18.5303	25.756	8.42003		20.0538	13.4897	17.9044
7	GSE98588	13.2708	18.4725	24.6994	18.585	15.3887	26.6343	3.25257	23.3394	14.8737	23.5006	30.9687	9.95925	17.6255		12.5541	22.3242
7	HMRN	16.9482	24.2261	21.9533	15.5975	17.1721	17.4418	4.96011	11.6952	17.0255	23.4525	13.5922	14.0922	13.8857	21.4073		11.776
7	Monti	15.1181	19.3727	20.6146	28.5785	19.7469	28.3247	7.47609	18.9915	18.1413	13.7824	35.7987	28.4763	23.9375	24.9815	13.7712
8	Exp_MC_REMoDLB_ForMEV		24.6046	30.6171	20.2177	27.4095	29.8567	4.0017	20.3853	24.2215	19.6176	22.2727	12.4114	23.524	14.1068	18.8609	13.1666
8	GSE10846_CHOP	14.8854	26.0207	54.6643		26.704	28.1039	36.8893	21.62	17.5136	15.2431	27.631	17.3438	22.9683	35.0766	15.0745	23.0972
8	GSE10846_RCHOP	16.7225	20.9472	62.9679	18.7039		30.2502	3.51084	16.0077	25.5568	13.6417	22.2457	8.31485	24.353	18.3377	13.0218	16.1857
8	GSE12195	20.5985	28.9049	43.4196	20.0047	23.9177		11.0243	19.0332	18.2407	16.0785	25.9668	19.1314	18.3531	19.9057	13.1486	15.5423
8	GSE19246_FF	12.0413	19.1378	37.2997	24.8159	14.3012	19.5597		10.277	18.339	12.1345	12.8007	40.4496	15.2008	10.4285	11.9261	20.232
8	GSE22470	16.9636	22.2796	100	26.4167	19.1812	25.2444	20.0253		18.2541	19.8545	26.6435	6.5889	20.8708	27.527	13.6088	19.4905
8	GSE31312	19.074	28.8606	48.7632	20.0125	27.9729	32.2544	18.0345	16.2778		11.9205	27.7963	4.9611	27.2778	15.2535	13.8528	21.0544
8	GSE32918	22.1219	23.6849	34.2976	20.7741	20.6444	27.9335	12.2279	23.1685	17.8286		18.6816	19.1232	22.3894	20.6549	19.56	15.0685
8	GSE34171	17.9838	21.9459	57.5181	27.5415	24.0001	31.1056	9.80171	23.7947	22.7297	13.6042		11.9686	25.1531	26.5984	13.5088	24.2211
8	GSE4475	10.5469		12.7282	8.58047	9.84729	10.52	9.21085	12.0595	9.89632	12.0602	8.67022	8.73081	13.3292	5.32293	11.6995	10.4119
8	GSE4732	11.2606	12.5895		20.4613	14.6025	10.7446	8.20317	15.8678	13.3605	10.4388	12.8348	8.59344	13.5131	15.2317	15.144	22.2318
8	GSE53786	18.421	18.3124	27.3727	15.5595	13.8023	15.0961	33.3896	10.5146	10.3746	16.0146	9.44289		9.64606	14.7435	18.8064	16.1152
8	GSE87371	14.4922	31.1415	37.725	20.519	21.6341	22.8849	16.3151	23.1774	17.8391	15.5274	26.3184	11.3537		22.155	13.3525	18.9947
8	GSE98588	13.3645	19.5789	47.6394	22.9653	19.3702	26.1717	5.97122	19.0145	17.3043	16.5262	29.3211	9.26763	18.0645		14.9863	20.6521
8	HMRN	18.2843	20.4812	20.942	12.9062	15.255	16.7466	8.86677	10.6382	15.4138	15.1766	12.2922	7.74092	14.432	16.1171		10.6226
8	Monti	13.9635	21.4882	43.2574	24.3523	17.9825	28.5598	15.8857	20.1494	16.3381	9.51658	25.2206	33.1106	20.2653	26.2531	13.1114
9	Exp_MC_REMoDLB_ForMEV		21.042	17.6167	20.6158	17.3069	19.2876	9.17507	13.0045	21.3627	20.0425	29.1122	7.21066	13.8644	13.1656	17.592	15.0451
9	GSE10846_CHOP	38.0496	23.6154	19.8987		24.7871	25.0755	11.4395	24.5048	19.2629	17.3806	42.7291	17.9011	27.14	23.1841	15.1644	20.4645
9	GSE10846_RCHOP	16.255	29.0425	19.8331	22.4565		25.5557	8.31738	19.6061	21.8702	16.1174	39.0865	4.09656	26.4789	22.3934	12.2524	19.81
9	GSE12195	17.775	23.9894	25.4024	19.9167	24.4227		15.1529	17.5209	20.2438	16.1715	31.4717	25.122	22.7219	18.1541	12.7823	11.3241
9	GSE19246_FF	15.665	14.3695	16.0261	20.6684	9.13485	14.684		12.2456	18.1018	13.6274	15.9567	15.4535	11.7002	14.6072	14.5561	17.0056
9	GSE22470	25.6003	21.7714	22.199	26.7717	22.8586	27.1204	11.395		19.8914	18.9381	27.9393	5.48456	21.5408	24.2583	15.1807	20.3569
9	GSE31312	27.9904	31.1965	18.0567	17.8928	22.5205	29.0242	11.984	17.2072		15.426	29.9091	6.57159	23.8373	14.7548	12.915	19.8609
9	GSE32918	25.2115	27.9954	15.9038	29.0867	19.5751	24.3662	11.2743	22.6167	21.8459		29.276	31.5454	24.7655	18.0302	20.5378	18.9017
9	GSE34171	21.1423	14.7742	26.5665	25.5544	21.669	30.4895	8.98548	18.9202	26.4676	14.8777		17.9422	24.8737	26.122	10.8389	28.6943
9	GSE4475	12.9427		10.2474	8.1439	6.9398	12.7077	5.45521	8.6405	6.66877	11.9611	7.32467	8.06626	13.088	5.1176	12.1289	6.97154
9	GSE4732	18.3028	17.8637		15.1747	15.3663	22.0751	10.946	20.6587	12.8232	12.2766	19.5847	13.0989	17.8372	18.2743	13.3741	18.87
9	GSE53786	30.2746	17.8637	15.636	19.2386	10.0437	11.7007	18.0396	12.3316	12.4217	14.5241	11.262		12.0599	13.8767	19.3648	18.6232
9	GSE87371	18.1367	26.9836	14.1578	18.3731	23.1663	23.3223	7.83593	18.8303	19.4077	12.5685	25.3404	3.87953		14.4879	12.7913	18.9505
9	GSE98588	16.4618	19.9512	25.9611	27.9227	20.0056	25.3226	10.9542	16.143	20.9117	15.7254	34.0661	18.5114	22.493		12.5888	21.9401
9	HMRN	27.0063	19.6968	15.7403	13.5596	12.1808	18.3426	10.5935	12.0926	15.5052	15.4111	15.3561	6.0224	11.5405	12.4061		11.7125
9	Monti	18.7299	23.4867	22.5452	24.2111	16.8572	22.9695	12.809	20.9002	14.1201	12.8136	28.9036	23.1985	17.3399	22.9177	11.8899
10	Exp_MC_REMoDLB_ForMEV		22.0651	16.599	17.1543	21.5752	18.4155	12.2835	17.9084	21.0125	21.4385	27.9236	8.59578	20.0522	12.5819	17.1767	13.9706
10	GSE10846_CHOP	19.8195	28.7101	22.8314		27.6112	18.7776	10.6802	26.6542	18.0121	16.8545	39.3449	16.5107	25.0826	20.176	17.4343	30.9832
10	GSE10846_RCHOP	15.6732	19.6984	19.2166	26.2542		23.6168	9.74412	21.6328	23.0953	14.1761	28.5839	5.57534	27.6285	20.7856	14.4577	18.8299
10	GSE12195	16.152	24.4969	20.2471	17.8268	29.7129		12.4531	13.9421	18.0724	12.1046	39.9088	18.6528	19.2809	19.8899	15.5544	15.2986
10	GSE19246_FF	14.7669	18.2883	18.9228	15.9208	12.3411	15.7723		15.242	16.2465	15.8094	20.2344	26.3966	12.5666	11.8929	15.6395	19.0137
10	GSE22470	16.3237	16.608	22.7742	21.7977	22.1447	12.9249	14.9322		17.3949	16.0803	27.788	5.34324	22.7805	22.4659	14.1887	20.9562
10	GSE31312	21.4051	29.4805	22.43	14.9172	20.684	21.8845	12.2539	16.3139		13.2416	45.6398	6.37275	20.8953	15.468	14.8963	18.6283
10	GSE32918	20.0514	25.4159	15.7255	16.6357	25.6947	14.3505	10.3775	18.1572	16.939		25.4073	9.40617	21.6311	16.9222	15.3174	15.2237
10	GSE34171	15.0871	17.8426	20.7071	22.4292	21.2357	20.5044	10.8498	24.499	21.3162	12.085		12.4907	23.1744	23.4521	12.8007	23.2128
10	GSE4475	11.8365		11.3846	9.8096	6.44837	10.2029	4.69415	12.1187	10.0421	10.22	7.14281	4.70931	13.3225	6.91221	13.6973	9.38386
10	GSE4732	16.0909	15.26		21.4315	20.6614	19.4557	12.4648	18.637	19.9639	10.5803	37.3214	21.2244	27.5993	20.8112	13.4344	19.5257
10	GSE53786	17.2638	13.1194	15.8109	13.5778	11.2828	13.0713	14.2684	8.85929	10.4881	15.4143	11.6382		9.86032	14.9124	18.6102	11.756
10	GSE87371	14.147	22.2346	23.7516	15.7136	22.5257	27.1356	11.8395	20.5466	18.9301	11.0511	31.1303	13.4379		18.6996	14.7632	21.3143
10	GSE98588	10.574	21.8386	21.3137	21.9768	15.5554	15.247	6.63189	21.3534	14.4171	12.3207	31.3248	10.0571	17.4239		13.2222	23.0395
10	HMRN	14.9878	21.407	19.6183	14.7141	9.99845	9.43792	11.7595	14.417	13.0766	15.564	17.5904	11.9712	11.7406	15.7011		13.5419
10	Monti	14.3517	21.7864	19.5863	30.0306	17.6104	16.355	12.134	19.1593	13.6858	10.7109	24.578	26.0224	25.9076	16.6663	14.546
11	Exp_MC_REMoDLB_ForMEV		18.1472	20.0383	21.3742	23.6105	18.3774	10.7828	17.3743	28.6924	21.6822	17.1095	12.5477	15.0793	16.8381	17.0492	16.8191
11	GSE10846_CHOP	17.5996	28.2439	19.6244		23.4293	27.2809	11.2309	27.523	22.2897	14.1913	20.6635	11.6244	23.5456	19.8136	21.0287	22.2595
11	GSE10846_RCHOP	14.8775	31.3069	17.9389	24.8824		21.0429	12.2696	16.4115	32.6763	11.3629	21.6554	7.51717	28.9141	22.9789	20.359	24.9252
11	GSE12195	15.1444	27.342	22.2606	16.8694	22.5424		10.5314	19.4165	21.4922	10.8896	22.7796	12.0728	22.5746	17.2339	15.73	20.7385
11	GSE19246_FF	15.0395	21.4465	21.3954	12.7441	14.8832	17.2984		16.7489	18.5842	11.9678	11.4066	13.4649	14.8328	14.4982	13.1025	15.7436
11	GSE22470	17.4386	16.4314	23.8997	23.4054	24.8669	15.1832	13.5017		21.3856	17.3326	20.9434	9.72655	18.8528	23.5269	17.4615	19.9167
11	GSE31312	20.6641	27.9159	19.2956	22.0918	26.4714	24.4218	11.221	18.97		13.2084	24.3775	11.4899	21.7751	17.9407	19.4347	23.3985
11	GSE32918	21.2699	21.9201	21.1239	25.8001	22.2376	21.8479	12.0261	18.4103	25.9872		21.2353	13.3889	23.1249	20.8305	25.2287	19.1822
11	GSE34171	15.9327	16.9074	24.7191	24.0755	22.7715	25.0194	14.0122	22.9683	29.3824	10.9124		13.6692	25.6491	24.7936	18.6632	25.2071
11	GSE4475	6.355		8.42604	5.76387	6.61003	11.0351	5.08355	7.816	14.8995	12.0784	7.33633	5.0003	11.5477	4.80233	15.7659	8.64979
11	GSE4732	10.8956	17.9972		19.7892	17.6158	20.4108	8.41881	16.2602	23.5594	12.7135	18.6757	13.202	30.5258	23.6615	20.1664	14.5925
11	GSE53786	19.3957	21.5975	13.2916	19.0998	13.6079	21.5258	16.9386	12.2597	16.61	12.551	17.2597		11.1467	18.4299	20.311	19.4125
11	GSE87371	17.4158	27.1965	25.466	21.378	22.2629	26.3588	11.6793	17.7869	24.8733	13.9123	23.4231	11.9872		17.7183	23.7559	19.8541
11	GSE98588	16.0396	18.6569	25.4014	21.9431	19.2276	24.7406	8.17913	16.6919	23.4043	14.9065	19.8141	14.7178	24.5068		21.5864	18.1813
11	HMRN	22.5975	20.5986	23.9149	18.7762	15.4242	11.0626	11.2817	18.3074	19.4604	21.4468	15.9808	12.4105	14.2385	20.9559		13.1273
11	Monti	15.4378	25.572	25.1622	25.2607	22.0897	23.2603	12.9458	21.1461	20.7942	13.689	25.1039	15.1973	22.6379	26.4305	14.1051
12	Exp_MC_REMoDLB_ForMEV		14.2517	18.8937	21.8079	18.4454	15.8526	14.7161	16.1231	16.8804	23.8224	19.0204	9.82686	14.5425	13.1911	22.3874	12.2361
12	GSE10846_CHOP	16.5016	14.1979	19.6068		21.3839	18.847	15.732	24.5283	14.7183	11.9165	20.8791	14.2089	18.2215	17.7547	21.8343	22.1978
12	GSE10846_RCHOP	17.247	17.4259	20.9857	24.4771		24.2681	7.84309	19.3615	20.7133	11.1711	24.7169	7.98655	28.0815	26.0671	20.5339	20.033
12	GSE12195	12.7616	15.0304	20.75	17.7657	21.7583		13.4691	16.1955	20.1561	11.2607	24.1183	14.2533	22.1938	17.5314	15.6253	16.5565
12	GSE19246_FF	16.8694	19.6551	22.4647	20.4358	12.0216	12.3118		17.5519	16.9951	10.316	16.325	15.7153	15.7151	15.7433	17.2084	13.6608
12	GSE22470	16.213	15.4558	24.1572	25.839	27.6692	22.6675	16.3986		19.0074	11.7226	21.5788	10.8603	27.5433	22.9508	20.829	22.4465
12	GSE31312	18.1551	20.264	30.5269	23.1554	32.896	28.1314	14.6849	23.4084		13.1813	29.1867	12.1777	31.297	21.4995	17.5459	19.178
12	GSE32918	23.6208	19.5058	25.5357	29.2914	24.7512	23.3273	13.9042	29.0994	21.4497		21.1605	18.6895	26.6275	26.6293	24.1991	15.1918
12	GSE34171	17.6655	19.0964	22.606	25.5935	25.6735	25.107	10.5059	21.0556	24.617	14.708		19.0281	24.451	29.1528	17.3348	27.9548
12	GSE4475	20.1953		8.34334	16.0507	16.9128	12.7379	8.82729	14.7306	20.2333	15.9589	15.669	13.6271	12.0059	11.2956	20.6188	14.1638
12	GSE4732	14.4964	12.8891		21.3608	18.1472	21.0724	9.7706	20.3327	14.93	10.8685	19.4891	13.3479	29.2555	20.4484	17.3184	18.0913
12	GSE53786	16.2493	20.3596	15.202	20.0602	14.7082	20.0728	20.7331	11.3148	15.0748	17.1565	19.0411		13.2161	17.0592	17.6495	21.4126
12	GSE87371	14.2739	18.4814	30.3446	25.379	22.2844	24.5574	17.0594	23.2276	20.8207	16.9327	30.4253	9.92401		21.1888	16.406	22.8044
12	GSE98588	14.2868	15.6327	18.6499	16.7144	17.5746	18.0839	9.81508	18.4628	14.3716	13.6271	24.2341	14.6251	16.8162		20.2928	24.384
12	HMRN	21.7461	13.3328	19.8924	16.8567	15.902	13.6869	13.4434	17.119	15.6697	16.0429	14.4904	10.391	13.5056	22.0187		14.9457
12	Monti	16.0895	15.1484	22.4351	21.8471	17.6261	16.6819	15.8213	24.4543	14.2289	15.1079	21.4689	19.8638	17.6864	20.1292	12.5335
13	Exp_MC_REMoDLB_ForMEV		14.3712	23.185	20.9451	22.1967	21.2282	9.73187	15.5826	16.4335	22.4944	21.7063	11.9447	18.3821	17.3606	16.8995	18.6674
13	GSE10846_CHOP	15.3706	20.612	23.93		18.9226	20.5932	14.7938	25.9388	17.7098	11.9382	22.762	13.3692	25.8199	18.9726	15.3752	22.4291
13	GSE10846_RCHOP	14.2096	17.0303	19.3159	20.0405		21.1956	11.8937	18.1655	22.2337	11.9826	25.3981	12.6906	22.7929	24.7755	19.8061	20.4563
13	GSE12195	14.9726	14.563	26.0328	24.4591	21.063		14.2929	17.2228	21.4225	10.1656	17.0119	12.793	17.791	17.1256	19.9099	14.2319
13	GSE19246_FF	15.5579	16.7278	23.6717	20.9679	14.0257	17.9937		11.9121	16.9685	11.7254	13.2818	16.1898	18.1977	14.6784	14.2214	16.7801
13	GSE22470	11.8546	16.4108	21.3177	22.3206	20.6749	17.8025	17.9824		18.301	13.4794	22.453	7.52855	24.1845	22.2156	19.5739	21.7707
13	GSE31312	24.5417	21.8089	27.6358	21.2479	29.5635	27.8214	17.9388	24.7114		15.5779	27.2727	14.1236	28.5467	24.1446	26.4199	22.1677
13	GSE32918	23.6538	14.4029	20.5425	23.5629	22.9626	25.5278	15.3295	25.6589	27.0317		21.7476	11.2731	26.1648	20.7102	26.3867	15.8877
13	GSE34171	15.1554	21.5109	20.1908	22.3097	20.9345	16.5399	13.3104	24.3398	19.8411	10.0831		10.138	23.1122	23.2212	14.5221	31.1371
13	GSE4475	15.3427		12.6657	16.5817	13.6028	15.9868	9.90362	14.565	21.4148	13.1222	14.5818	14.7346	12.3514	13.2885	15.6475	12.0071
13	GSE4732	13.6695	12.8881		15.2955	13.3392	22.7724	8.76631	15.1451	12.4421	14.51	13.746	9.47343	18.5396	23.0358	18.796	22.2411
13	GSE53786	13.4423	24.0978	16.1986	18.083	11.7209	19.4389	19.8915	14.7166	12.3039	15.6126	15.264		10.31	13.2702	16.3542	20.4391
13	GSE87371	12.1158	15.7052	33.0176	25.5874	20.8636	23.3993	11.8296	18.6173	19.3872	14.6472	25.8344	16.6858		19.6922	16.3959	26.481
13	GSE98588	13.1029	15.0004	21.7805	18.0357	16.9139	17.823	11.4354	16.2153	14.0708	15.4703	24.4235	13.9683	16.7235		17.2601	20.3508
13	HMRN	20.5767	19.3736	21.3411	18.0122	14.7966	15.4113	12.6845	18.3598	19.6636	21.6257	15.6369	12.4508	16.7316	19.9832		16.5332
13	Monti	14.3457	15.0415	23.5691	25.3064	20.6494	21.9616	14.1735	18.2499	19.1815	12.695	23.2965	12.3825	24.5662	24.7515	13.994
14	Exp_MC_REMoDLB_ForMEV		14.7694	21.5012	18.5432	17.0572	18.2496	10.9352	19.3847	16.5633	23.0376	16.6298	8.03453	19.2585	16.008	17.3548	13.373
14	GSE10846_CHOP	17.5122	18.6325	23.7388		17.2347	20.7672	14.0194	23.9526	19.9609	13.1297	21.6455	14.1957	26.1044	20.4131	16.76	18.858
14	GSE10846_RCHOP	15.6917	16.7949	20.5775	22.0954		26.4058	11.7529	18.629	29.5886	10.9458	21.2501	10.0848	22.4565	22.9185	16.4474	22.1092
14	GSE12195	12.9021	18.5163	23.7399	16.5463	22.0069		12.8169	16.2208	23.3709	15.0906	25.7972	18.6332	20.9058	15.9906	12.2471	15.0599
14	GSE19246_FF	11.2421	23.0288	21.9217	14.1612	10.6668	18.6624		14.7766	13.3126	8.39173	14.3704	14.5106	17.2415	13.73	14.2354	15.2628
14	GSE22470	16.708	15.2891	19.9353	19.5729	18.5843	16.8398	11.0939		15.893	10.7937	17.1094	10.7981	20.6964	24.58	17.9131	16.2252
14	GSE31312	21.4869	22.9012	33.4051	23.505	28.4403	35.8609	9.79979	20.639		12.3266	28.1413	10.7827	28.424	21.7723	17.9492	21.0843
14	GSE32918	17.6007	19.7663	21.2369	18.6924	20.9139	18.6289	14.1263	21.3434	20.4225		16.5918	14.9722	21.6653	19.8337	20.2605	15.5029
14	GSE34171	15.9748	16.6352	23.686	27.7774	21.1717	28.6269	14.8331	21.976	22.3111	13.9833		19.0772	29.6464	25.1637	17.5687	21.4383
14	GSE4475	14.2113		11.4114	11.455	13.5102	15.5227	7.2387	13.1993	21.2084	13.1311	11.2048	15.2514	11.9481	11.4446	12.7057	7.77046
14	GSE4732	16.3015	11.6772		16.7545	14.1424	20.5113	9.08574	17.4032	17.9457	10.1218	15.641	9.29106	27.3392	18.9844	20.7915	18.9011
14	GSE53786	17.8744	17.204	18.115	19.085	13.2402	30.5419	23.6651	10.5075	12.9216	10.7836	14.3935		15.5407	11.2044	17.5155	17.5496
14	GSE87371	14.7431	16.551	30.9488	21.3624	18.4754	24.2639	7.47561	21.6503	18.1047	11.4496	24.6687	15.6952		16.2827	15.9544	21.1439
14	GSE98588	15.4515	14.231	21.0714	21.6524	15.9538	16.8084	10.8665	15.3776	14.458	12.4426	25.9889	13.8559	16.8449		18.8435	16.4041
14	HMRN	17.1502	12.8581	24.0635	20.2086	15.0433	13.4342	12.6901	17.3287	17.0659	16.7473	23.2942	15.2632	15.6823	20.0479		14.1096
14	Monti	14.2509	14.7464	21.9021	22.8048	16.0755	24.6054	15.8785	21.9699	19.2693	11.3592	27.9925	17.0511	22.7281	18.9989	13.9869

### Sheet: NEV-MADM_G_CC_PAM
K	Predictor	Exp_MC_REMoDLB_ForMEV	GSE4475	GSE4732	GSE10846_CHOP	GSE10846_RCHOP	GSE12195	GSE19246_FF	GSE22470	GSE31312	GSE32918	GSE34171	GSE53786	GSE87371	GSE98588	HMRN	Monti
2	Exp_MC_REMoDLB_ForMEV		11.8615	14.2391	26.0089	19.9002	40.3797	1.52916	22.7031	21.6456	13.5143	27.6353	13.5814	42.5715	21.7058	6.71837	64.4171
2	GSE10846_CHOP	14.9093	11.0344	16.523		19.6965	36.55	6.12451	24.4001	24.4167	5.2783	30.2649	7.46942	27.4231	20.5578	18.8985	47.9963
2	GSE10846_RCHOP	15.9973	13.0069	13.3494	25.2407		39.5423	5.30288	24.0536	23.0323	6.46133	35.899	6.08365	34.7761	22.8865	16.3628	39.2339
2	GSE12195	17.0531	19.8279	16.1058	23.2304	23.3067		6.23523	22.7975	28.4253	8.69594	35.3824	-0.600482	43.3952	21.9363	17.2446	39.6431
2	GSE19246_FF	-0.705525	5.92893	8.90291	12.6004	11.3939	12.8538		11.3026	7.46405	4.5613	11.3663	10.3081	16.1993	9.0009	-0.545668	22.7043
2	GSE22470	14.5241	14.5445	13.4038	30.5814	21.1505	37.6241	3.63255		27.5668	2.23744	36.6779	7.37605	39.052	22.6849	18.0414	52.0397
2	GSE31312	11.9047	19.2147	19.4062	22.8635	16.0436	39.2916	3.7285	18.4456		12.1517	28.6767	-0.613021	39.6438	23.7189	18.2913	23.7991
2	GSE32918	14.8445	13.9776	14.3688	10.4177	9.63492	23.8865	2.30231	7.78435	15.1023		13.3485	-0.4597	25.4173	10.071	1.15125	12.892
2	GSE34171	15.9335	11.9375	12.1869	24.7689	20.3999	41.9499	4.35675	23.5062	26.8553	6.49955		3.47725	42.5189	21.35	16.8855	70.3537
2	GSE4475	12.2467		17.6934	19.6235	14.6588	32.7475	6.6168	18.8323	29.7387	5.54531	25.0866	-0.647176	42.066	18.5417	13.4361	48.1358
2	GSE4732	15.5125	21.3298		21.6703	18.6598	39.4157	1.94056	18.4632	26.1565	8.3426	24.7702	0.609556	38.6307	19.8284	13.8516	38.8429
2	GSE53786	6.25631	8.0966	-0.514342	1.98597	1.41952	-0.57979	6.57433	4.77113	2.43006	0.0180028	6.09561		-0.467844	6.14869	3.08658	14.1611
2	GSE87371	17.7205	15.8714	17.6083	23.2178	21.5923	36.9034	4.97472	18.8905	29.6487	13.095	36.4277	-0.593072		19.7044	16.7403	36.3794
2	GSE98588	17.8335	17.3139	17.043	28.0233	21.5278	36.7671	3.59202	24.7413	26.025	10.1187	37.1772	4.34682	36.6221		15.4409	60.1764
2	HMRN	5.65708	12.1672	19.2249	24.9884	19.3375	33.0592	5.96704	24.1603	29.2708	-0.701457	35.755	2.91668	34.9097	21.7597		37.5949
2	Monti	13.6581	10.7898	14.303	25.5988	15.8227	32.4963	3.30051	28.0782	17.964	5.77884	33.5975	13.2226	32.3504	20.0078	16.2002
3	Exp_MC_REMoDLB_ForMEV		8.77175	13.8552	36.7719	16.3126	55.5901	2.15595	12.3417	40.5821	37.5128	100	18.2024	20.395	17.3125	25.3509	12.8504
3	GSE10846_CHOP	22.478	23.1399	15.6624		15.488	71.1679	6.19043	13.888	61.1827	18.1422	100	10.4091	23.3886	19.1722	23.8479	16.1304
3	GSE10846_RCHOP	13.9161	13.9038	27.6527	21.7353		84.8782	6.23903	26.9081	35.9061	27.8437	100	15.0503	12.8883	25.4946	20.8918	19.2594
3	GSE12195	13.6024	17.9267	27.2695	20.4367	25.8939		7.63867	30.1024	48.464	25.9122	69.1869	15.7698	13.7593	19.0829	18.9562	14.7165
3	GSE19246_FF	8.82666	17.4084	11.4314	20.9426	12.703	39.673		11.3224	29.2592	22.5264	30.3204	12.948	10.0842	14.2446	20.0354	10.3785
3	GSE22470	13.2102	15.2917	20.5624	17.6691	20.0146	100	0.856202		30.2356	17.8144	95.5972	15.0473	9.04185	18.0754	23.4273	17.803
3	GSE31312	17.8291	21.4399	23.3358	37.5034	23.9317	61.2586	2.63199	12.9409		29.3766	100	20.3902	19.6097	25.0771	22.1864	17.1009
3	GSE32918	13.633	22.1079	29.1704	18.3438	20.0947	100	3.36931	20.7637	52.1667		60.0157	24.4225	12.8506	17.8019	25.0219	8.73634
3	GSE34171	22.7569	17.6353	22.3515	39.5558	20.5653	74.106	4.32014	15.9038	48.4329	23.3894		14.5387	18.5123	21.13	25.3555	14.2644
3	GSE4475	13.0707		18.4383	21.6038	13.89	94.3501	5.79531	17.703	29.9834	36.6237	51.1794	22.178	10.9564	14.2994	17.4016	9.42364
3	GSE4732	8.82413	23.4773		23.8144	26.3131	62.9488	3.80531	24.9722	43.8596	28.148	36.0999	14.3962	16.7916	23.5048	17.6492	18.9821
3	GSE53786	19.9334	16.5442	14.1933	19.8283	16.2452	37.4211	7.23712	18.5146	40.9202	30.9533	48.423		12.2716	17.34	26.1737	12.9991
3	GSE87371	15.4476	15.6155	17.4669	40.5885	15.963	65.7676	1.30584	14.2989	30.2245	33.9284	62.7258	12.1598		16.1509	20.0579	14.1636
3	GSE98588	15.1127	16.2203	22.9122	25.8225	21.8835	34.0485	4.38059	21.569	57.1571	22.5566	71.1079	13.9515	11.6998		19.66	19.5397
3	HMRN	26.7938	11.5242	16.1744	25.6851	15.7894	52.5362	6.09076	21.3626	29.5806	42.5395	48.1609	27.1513	13.542	17.4866		15.1462
3	Monti	14.6205	10.392	20.2156	17.592	17.466	29.5101	3.75017	31.1389	21.5877	17.2275	33.4758	13.2181	12.3081	21.2867	21.088
4	Exp_MC_REMoDLB_ForMEV		20.1153	17.4097	38.4523	19.945	18.9538	7.03984	11.896	20.9662	30.4262	25.9209	14.2031	27.9972	17.2703	30.915	25.5442
4	GSE10846_CHOP	20.1229	16.2811	15.6573		23.5888	18.8269	5.77811	20.78	22.3409	18.1863	38.3111	12.7885	30.2294	25.1676	18.8433	30.0018
4	GSE10846_RCHOP	17.5395	24.1023	24.7993	36.0952		31.7979	8.01848	18.1532	26.143	18.7897	40.2131	15.8944	31.0483	19.3153	19.2221	35.1135
4	GSE12195	13.3157	16.7336	20.9204	36.6253	27.7842		9.35988	16.4603	21.9999	18.6478	22.5333	23.8973	26.6747	16.456	16.976	30.0785
4	GSE19246_FF	10.4943	12.9982	14.4656	17.8786	13.7594	15.3346		11.2941	7.57849	10.3347	26.5113	20.4659	15.5602	13.1198	11.6549	12.3642
4	GSE22470	7.74451	11.7936	21.1323	29.3868	19.5539	20.9394	9.74599		23.1486	9.31527	49.462	18.6565	21.5891	22.6265	10.3115	20.4004
4	GSE31312	16.9914	22.8071	20.3305	35.7147	29.2248	19.1144	2.52306	21.4341		18.4653	45.3316	13.4952	29.2984	18.686	21.2345	29.5964
4	GSE32918	26.785	18.1957	12.8335	29.8312	18.5273	21.0816	9.31767	13.2061	13.414		15.968	16.2197	21.2656	16.2227	29.1175	18.1197
4	GSE34171	16.7786	14.8	23.2475	33.0199	17.1637	11.7334	10.208	28.5623	26.0252	13.628		13.3659	29.3639	30.7852	18.663	19.0471
4	GSE4475	17.3258		26.574	27.7266	18.0646	17.0436	9.09038	9.17373	19.3759	21.4423	28.1163	18.9086	22.3736	17.2742	19.2656	14.7811
4	GSE4732	11.0188	20.0992		15.5299	16.5562	21.0862	7.36613	19.9006	16.3304	8.33667	27.5247	16.2079	14.1024	20.5373	9.98712	20.1687
4	GSE53786	12.1199	14.1915	16.5675	21.4638	15.9225	18.8886	16.7089	20.853	18.2624	13.1815	21.0521		17.4763	16.0815	11.2009	16.2591
4	GSE87371	20.5764	19.6993	14.8402	34.1247	23.4701	20.68	8.0173	16.888	24.1672	16.0173	44.7913	14.5571		17.8293	20.622	22.6053
4	GSE98588	14.9517	11.5458	21.9561	29.8886	11.3125	9.1644	4.40861	18.3757	18.1843	14.3182	46.5939	11.9684	16.3403		14.4218	15.7051
4	HMRN	31.2531	26.5139	17.6278	31.6311	19.3839	16.6287	4.72233	15.2672	23.9943	35.1202	26.9073	11.5671	28.4354	19.0599		21.035
4	Monti	19.6935	14.3677	22.3165	39.4686	33.5246	26.4051	5.75016	24.0329	27.8532	16.5924	37.2308	16.0154	24.9953	19.9841	17.825
5	Exp_MC_REMoDLB_ForMEV		20.175	19.0616	19.9551	20.0855	21.4533	8.78562	19.3162	24.5074	28.4647	20.5208	12.738	26.987	20.0621	28.4794	19.1153
5	GSE10846_CHOP	19.3443	23.617	22.6414		31.813	17.6069	5.17326	30.7809	24.7455	13.5866	26.2804	13.7956	35.9247	26.3364	21.6425	28.5916
5	GSE10846_RCHOP	19.2824	19.1071	25.9178	34.4704		27.7172	4.30119	40.3021	24.9273	17.0299	26.2443	12.7512	31.3829	23.9347	20.9873	24.1826
5	GSE12195	17.8445	26.4278	21.0651	25.2313	26.1389		9.90532	21.5456	20.0795	18.9194	14.5821	14.8325	24.1826	13.543	23.8621	21.7458
5	GSE19246_FF	11.2634	15.0985	16.0346	16.7814	15.2846	17.6492		14.6962	13.8728	11.4101	9.62121	17.7354	15.0781	11.7901	12.163	12.2275
5	GSE22470	16.3729	21.6824	22.0177	35.3548	38.7074	20.0019	3.66611		25.1455	15.0828	25.9067	12.6081	30.0222	23.6025	20.9417	26.9475
5	GSE31312	21.6588	31.4258	24.7205	23.4243	24.4283	16.9303	11.6376	20.7611		17.68	29.9141	16.485	32.6209	27.624	18.225	24.8025
5	GSE32918	25.4887	25.6354	23.3314	28.8838	27.4501	25.229	11.4722	25.1277	16.8183		17.5805	17.5683	26.5678	17.6423	27.9771	19.0363
5	GSE34171	16.5633	21.3675	18.2608	25.3567	25.5854	14.9229	10.6924	24.7171	26.5094	13.8716		14.4003	27.5179	35.942	16.8416	25.0664
5	GSE4475	18.3821		24.1518	23.193	23.2161	20.4562	5.28073	21.0002	30.0129	17.2616	20.3503	20.7194	26.8773	17.1842	25.4852	18.7412
5	GSE4732	13.3165	21.1778		17.3623	21.3267	17.3301	10.8246	17.9938	19.0883	11.9289	16.96	14.5616	22.6239	21.7936	16.6233	19.5631
5	GSE53786	15.2589	22.2973	9.71587	9.36296	10.632	11.5879	11.9996	12.9486	20.0886	12.8632	11.2312		11.8046	11.4288	16.4823	12.1029
5	GSE87371	21.4406	32.5184	19.4649	32.2236	27.8414	20.6336	11.4654	24.6637	31.7629	16.6003	23.4235	13.4276		21.8393	23.9043	22.5988
5	GSE98588	16.5743	23.9031	21.978	30.2663	27.8296	11.4414	13.2539	29.8543	25.5221	13.5823	39.2876	10.9794	32.6549		16.9212	27.9704
5	HMRN	25.8332	28.122	21.3224	23.5406	25.2548	27.5604	8.80992	24.4708	24.3984	22.6355	20.5427	17.7713	28.6436	19.4637		20.4934
5	Monti	16.6474	20.7695	27.5684	32.3808	25.7804	24.8289	10.1126	24.9339	23.3796	17.0675	23.5237	15.4636	27.2808	24.732	20.3923
6	Exp_MC_REMoDLB_ForMEV		16.7769	18.6567	18.4863	16.1143	20.7503	6.14684	18.9201	21.5019	28.8452	17.2724	18.9641	20.4008	18.2115	20.3789	16.5394
6	GSE10846_CHOP	21.8563	20.222	30.2192		25.7222	20.4503	9.10922	32.6227	24.9591	14.9685	20.9775	15.6401	27.156	21.1225	20.7331	26.3125
6	GSE10846_RCHOP	23.0941	17.2551	39.5887	33.9939		26.9108	8.08547	30.19	20.6463	16.302	20.7289	23.9123	24.5441	19.6164	22.8312	22.1784
6	GSE12195	19.1273	22.0689	29.5301	23.3981	20.0096		12.3217	16.439	24.0388	14.4361	15.7192	18.2002	26.2833	14.5516	17.4066	21.2758
6	GSE19246_FF	16.9536	9.74764	22.6927	15.6467	7.65778	13.4074		8.05808	19.4847	16.2177	13.0999	13.2561	13.3271	15.8127	16.5031	16.9
6	GSE22470	17.1499	21.2574	23.3323	34.8506	26.5478	13.6283	9.28628		21.4536	13.9424	22.6381	13.5957	20.0738	24.3799	22.4551	23.4513
6	GSE31312	24.9941	21.6347	29.3095	15.4304	17.3473	14.066	8.30214	19.1482		16.4696	21.8599	12.3956	25.2781	19.4545	19.4641	19.6907
6	GSE32918	32.8806	20.7671	31.1824	18.4874	23.2641	25.0973	7.59082	14.3042	18.8487		19.929	25.8329	22.8044	17.2672	23.0426	15.147
6	GSE34171	21.1532	22.3902	26.7096	31.189	19.7131	20.6441	9.49946	26.3868	21.7271	11.5318		17.7264	23.0391	31.8893	20.2058	26.4557
6	GSE4475	15.6857		30.6368	20.4581	14.0581	14.4809	6.35086	21.2431	25.4098	18.2874	18.0571	15.0233	21.0559	14.7774	16.1947	22.2967
6	GSE4732	20.8881	16.472		24.3092	25.7464	21.9319	13.1002	21.7468	18.753	16.1169	20.2115	10.7005	33.7782	22.7275	19.7319	20.5862
6	GSE53786	26.7458	21.1622	19.0137	23.1416	29.2287	22.5839	15.5184	17.7142	21.806	13.7635	16.7459		26.4924	19.75	22.0681	15.5853
6	GSE87371	27.2118	25.3094	32.6644	29.3487	22.2442	24.6509	5.84435	18.8957	30.8753	11.7225	18.2679	19.7612		18.8551	20.1227	25.2453
6	GSE98588	22.5719	15.5782	27.0852	22.8455	20.4746	11.7186	14.5436	25.5366	25.4631	12.051	36.6237	18.0939	21.7412		16.7224	28.0549
6	HMRN	27.4184	20.5924	28.7066	30.9602	24.5048	23.6839	7.54461	27.5553	22.7066	25.9801	20.0981	18.2972	23.6247	23.7555		23.2667
6	Monti	20.2024	19.8731	26.894	28.9467	23.0221	16.3265	13.0117	29.6161	22.6326	12.4814	27.1117	12.2744	29.3145	33.3019	18.7231
7	Exp_MC_REMoDLB_ForMEV		12.0637	22.7003	16.8827	20.0058	19.7981	8.69601	16.9169	20.8554	22.7574	15.5805	17.0114	18.0997	16.909	22.4618	17.5082
7	GSE10846_CHOP	22.1297	16.4234	35.9542		29.9232	21.4905	11.6537	31.5394	22.3573	18.491	21.6015	17.6002	26.5584	22.6193	18.0277	22.4577
7	GSE10846_RCHOP	20.509	16.7699	28.3032	29.556		24.9219	8.72401	29.072	24.1328	16.026	24.9031	19.8852	26.5974	24.9817	20.9365	22.2838
7	GSE12195	16.5996	17.5192	36.5655	23.7198	22.4596		16.2629	19.2912	24.9779	13.3651	19.455	28.134	27.8371	16.4728	15.2374	17.1416
7	GSE19246_FF	12.7899	12.2122	18.8157	16.0369	11.1549	14.8207		14.6847	17.023	11.2761	14.5034	20.0002	9.96239	14.8106	10.5661	19.8212
7	GSE22470	16.9933	14.2181	26.2433	27.7355	27.1394	11.3493	6.65925		20.2836	11.9811	27.4293	17.6111	24.5038	23.8831	19.1821	21.3862
7	GSE31312	22.8733	15.8734	35.2464	18.0838	26.6668	23.6673	9.31906	24.3952		18.5648	22.7493	17.6571	33.3026	20.5001	20.2603	22.6662
7	GSE32918	21.9874	14.1529	26.3635	19.5059	16.6998	20.0894	8.69382	16.0495	19.3672		16.44	19.7626	26.1135	13.9602	25.7524	15.2408
7	GSE34171	17.1502	9.84762	29.371	25.1323	20.7361	19.8514	9.42975	22.4698	32.2145	9.70941		19.3884	29.3554	29.7708	22.4713	20.9622
7	GSE4475	17.5078		26.9142	19.3322	16.8731	23.7018	9.19322	17.784	20.0022	15.2928	17.7497	17.0355	18.0093	12.5607	20.6428	20.0344
7	GSE4732	19.9789	15.2068		21.9988	19.1817	18.3947	10.9496	15.9042	18.0998	10.6446	19.8167	11.8072	26.8873	18.6351	25.5974	22.8449
7	GSE53786	23.6705	20.4393	23.7994	24.014	23.7983	25.6022	15.0087	19.691	18.2734	12.8189	17.7413		24.2924	18.9228	16.8558	22.8659
7	GSE87371	21.295	19.4257	30.9647	20.852	22.2798	19.4398	6.40706	22.2754	22.5192	13.5997	18.1865	15.635		23.4743	20.0619	21.055
7	GSE98588	19.6805	14.4017	29.6911	20.3754	16.6418	12.6361	10.7278	21.6696	18.297	12.919	35.8418	13.8505	22.729		17.4519	22.0685
7	HMRN	29.5167	16.8614	42.2799	26.779	22.714	27.8514	11.1505	23.9622	24.0023	31.168	24.8433	16.9367	28.8846	26.7831		20.8152
7	Monti	11.3248	13.1112	28.2626	27.2591	20.4954	22.2234	12.2632	20.6312	22.4076	12.13	23.0263	15.7745	26.1005	23.2099	15.2614
8	Exp_MC_REMoDLB_ForMEV		17.1919	16.3856	22.6597	18.3838	24.6081	8.56432	16.8346	22.5974	26.2599	17.7168	14.261	19.5767	19.7242	25.1781	17.0182
8	GSE10846_CHOP	17.6475	16.5325	30.2778		26.421	19.8216	10.5082	26.6645	18.9336	14.6264	21.5834	19.7945	27.1622	23.591	20.5439	22.8908
8	GSE10846_RCHOP	18.1474	12.6205	24.0169	28.107		22.6638	9.94516	23.8807	23.1355	11.9789	27.0267	21.6431	28.05	31.5313	18.7836	25.4509
8	GSE12195	14.7886	12.5997	26.1528	19.2862	14.8816		6.20693	20.3779	12.9113	14.0874	18.1388	21.2134	11.9017	14.4524	15.2727	20.0451
8	GSE19246_FF	11.452	12.3066	21.9284	19.3558	12.4139	10.2211		13.0436	12.9452	10.4973	12.4513	18.4379	16.7297	15.0042	9.63417	14.8376
8	GSE22470	14.135	25.1309	23.4463	31.4981	26.8357	17.9118	8.80274		18.4618	9.23075	23.4392	16.0057	19.3386	27.2844	17.8418	22.8282
8	GSE31312	18.8287	15.7404	22.2881	24.9032	22.6907	22.7887	11.3918	23.0069		19.5921	25.3691	18.0454	25.6095	29.6993	18.9864	26.0044
8	GSE32918	22.2164	14.7091	24.6358	17.4171	14.5468	18.4092	8.16892	19.4306	16.1852		11.6809	17.3579	20.373	13.5504	21.4175	16.5912
8	GSE34171	13.8186	19.0633	18.0757	23.565	17.0505	10.1462	7.52788	24.7615	19.2101	14.7538		17.8416	21.2565	30.7048	14.7113	27.3296
8	GSE4475	17.2359		24.8977	20.8112	15.5095	24.7443	6.47706	22.7059	20.51	13.6503	19.7852	14.548	18.0199	21.3675	22.369	18.0903
8	GSE4732	15.8018	17.783		22.8132	14.8065	16.4937	10.8507	17.7473	16.6184	11.0905	13.6987	11.5801	18.5632	14.1412	15.5768	18.321
8	GSE53786	18.5466	14.8627	29.1345	25.1575	25.3738	17.8825	12.0583	20.5016	20.8368	21.0979	17.5664		17.3361	18.879	18.5097	22.9826
8	GSE87371	19.8396	19.6171	25.2829	26.5363	20.7001	28.7665	9.60364	22.964	28.0883	18.3638	18.9771	13.4987		23.0471	22.1945	25.2621
8	GSE98588	17.9238	15.1313	19.2224	24.5547	21.3527	20.6062	9.20509	19.3374	24.6485	14.3675	39.254	19.1016	21.4073		18.8418	24.6948
8	HMRN	25.0105	19.3925	25.7637	26.1026	25.1828	23.2922	8.71443	27.3647	23.059	26.9116	22.4895	17.3526	24.4719	23.1787		20.2936
8	Monti	15.2665	12.7653	20.3746	24.5161	20.4813	16.1175	13.2427	27.1643	23.5523	11.0997	31.7791	19.249	24.7916	30.5173	15.2393
9	Exp_MC_REMoDLB_ForMEV		17.742	22.0448	21.1483	21.4374	27.1285	11.4032	21.5552	20.5244	21.0908	25.7775	19.3254	22.9776	24.0248	21.8572	22.0343
9	GSE10846_CHOP	15.8213	17.2808	25.7606		20.7273	16.3568	10.2076	25.9703	21.3567	11.8315	29.8013	19.7789	23.4789	25.8169	19.9068	22.6195
9	GSE10846_RCHOP	17.6102	13.2682	22.8355	27.1303		22.9301	13.2332	26.54	23.3856	11.7765	23.7954	27.6802	28.8616	30.4522	20.526	21.8081
9	GSE12195	15.8393	12.8444	32.814	26.0637	17.4107		12.6974	16.3356	18.4071	14.1896	22.2965	20.4145	18.5291	18.1656	17.8438	22.0026
9	GSE19246_FF	13.658	15.4803	19.2222	17.4026	16.5037	14.3552		19.5155	18.0235	12.8534	16.6131	25.1634	17.7029	17.7922	13.0042	17.8633
9	GSE22470	17.5246	26.7132	18.0184	28.0243	27.9598	17.1382	11.4691		21.8558	10.5308	27.8058	14.4826	19.815	23.1527	19.5813	21.4575
9	GSE31312	19.3501	18.367	24.9846	23.5774	20.4316	17.2522	11.915	21.7075		17.2722	22.1078	13.488	25.0574	26.6929	21.4936	22.8234
9	GSE32918	23.6448	15.4003	23.7963	26.5963	21.3913	19.1211	9.5141	15.8536	20.9612		30.6622	16.5553	18.5459	22.7858	24.0201	16.4189
9	GSE34171	16.2842	12.7241	26.6906	30.4257	22.362	16.6313	16.4209	17.2307	23.0051	8.1248		18.5665	17.7058	32.7195	15.2997	22.742
9	GSE4475	17.1402		28.0322	17.1755	13.0621	14.792	9.47546	14.9849	24.0525	14.2683	22.1357	15.6029	19.8027	17.2212	15.1436	15.4767
9	GSE4732	12.4739	16.655		23.8184	19.1175	20.1321	10.7216	21.0821	22.2073	12.18	24.5468	16.1245	20.5772	18.0076	19.9745	19.2421
9	GSE53786	18.172	14.2181	26.7085	24.9174	24.3022	20.6169	18.7009	16.1226	16.918	18.0163	22.6303		14.801	23.3726	13.4453	20.2718
9	GSE87371	17.2247	18.2424	30.5874	23.361	22.2556	28.5993	11.6319	17.6192	31.8458	17.588	19.7937	17.1822		26.7487	20.5504	21.3112
9	GSE98588	16.8263	15.7973	24.3705	18.8584	21.5508	13.8226	15.5912	20.7372	26.6503	10.5955	34.5136	16.3601	25.4821		20.1113	21.5713
9	HMRN	25.85	15.7524	26.8773	23.2705	20.9577	23.7004	10.8803	24.015	23.3724	21.5369	23.7476	16.2611	22.4862	27.284		21.2912
9	Monti	15.3456	15.5739	22.328	30.4049	23.8259	17.8574	14.8554	20.3934	25.6846	9.86211	25.077	15.6659	23.7788	30.5544	17.7385
10	Exp_MC_REMoDLB_ForMEV		15.2134	23.472	18.9605	20.0955	24.3337	12.9538	18.9342	27.1996	22.984	16.6728	16.6915	21.3875	17.7919	23.0478	23.4404
10	GSE10846_CHOP	12.4668	21.1587	29.5811		19.7369	15.466	10.2005	23.6425	19.4674	8.59139	22.3806	22.3288	18.3005	23.8176	17.9781	26.3136
10	GSE10846_RCHOP	16.1071	17.9264	26.7547	21.6365		15.9776	9.94569	25.3089	21.1464	5.70821	21.7807	16.7043	23.3748	32.426	20.4439	23.9828
10	GSE12195	14.9289	13.9994	18.4732	14.2711	15.8079		18.2333	16.0472	16.014	10.6075	18.7378	21.0219	16.6796	19.1952	16.7371	16.1958
10	GSE19246_FF	8.15025	14.8643	20.5194	17.9519	13.4209	18.7967		13.4883	19.7534	6.13044	14.8098	23.5356	13.0008	17.4286	10.2203	15.1722
10	GSE22470	11.12	24.0499	22.0754	24.7127	20.3001	17.4251	12.5361		19.9662	12.9052	23.6298	12.9487	14.8	22.7081	20.304	21.3903
10	GSE31312	20.4793	19.6469	27.9903	18.5519	24.8453	20.1647	13.353	24.1253		14.9657	25.9598	15.7797	20.4086	25.2359	18.1716	26.5315
10	GSE32918	19.8902	15.6313	23.6274	16.5035	18.3533	16.3215	10.5313	15.5629	18.5169		15.8519	17.0363	21.9388	17.5586	17.8118	14.2179
10	GSE34171	12.2054	17.5954	20.8951	20.2296	17.1102	17.7221	15.3248	18.1075	20.137	8.63194		13.5694	17.187	28.0902	13.435	23.1557
10	GSE4475	14.0167		23.8761	25.2136	19.2226	23.2159	14.3184	25.0369	19.3089	15.4176	19.2738	17.7346	21.4073	18.7293	16.063	19.7514
10	GSE4732	12.0808	7.66503		21.7903	20.6467	25.6878	14.8373	12.6952	18.9305	10.3872	23.4299	12.6856	18.0951	23.2085	17.5502	14.7941
10	GSE53786	15.612	14.9781	24.815	20.2613	23.4671	22.7863	18.7977	16.4197	18.6632	11.8814	18.7229		19.2369	18.9188	13.187	18.6551
10	GSE87371	19.7232	11.6329	26.3891	18.8443	20.9345	30.5464	8.41782	17.8802	22.0456	11.814	18.8997	15.7851		18.5035	18.73	24.1472
10	GSE98588	13.2987	17.5344	27.8974	18.8791	27.3104	18.3305	15.9124	22.2791	27.4853	12.8803	33.9657	19.1562	17.6305		15.6877	22.5538
10	HMRN	22.8332	17.6523	25.2313	24.843	22.0504	19.389	11.1717	21.1686	22.816	23.2179	24.1519	18.1023	26.1663	20.1736		23.3809
10	Monti	14.7025	16.9478	20.4068	25.4427	26.8309	19.4886	15.4541	21.0502	25.5521	9.94907	21.0605	18.783	22.2733	24.3238	16.4782
11	Exp_MC_REMoDLB_ForMEV		12.005	23.189	14.4011	18.2627	22.0772	11.4477	16.5382	23.8225	23.1095	16.7709	17.5989	20.6425	15.6339	23.1728	19.208
11	GSE10846_CHOP	12.1154	22.7202	26.904		17.1731	17.5322	10.3183	21.1662	19.4881	14.1119	23.3262	28.3633	20.4077	21.6013	16.1198	22.4067
11	GSE10846_RCHOP	15.5605	18.7255	26.8437	23.7381		26.9254	13.5737	20.2005	22.9594	12.1303	27.0023	21.0561	26.4896	27.6609	20.9965	20.9241
11	GSE12195	13.0294	20.1075	21.2892	17.3183	16.839		15.8986	15.2097	21.0961	11.7842	19.1637	20.941	15.867	19.0903	15.694	18.5136
11	GSE19246_FF	11.0485	16.474	13.9006	14.848	12.6903	17.0181		15.4641	18.6794	13.2183	14.4622	15.5536	14.7662	15.5983	17.5239	10.6454
11	GSE22470	15.0503	36.0495	18.8205	23.3046	19.8604	27.4812	10.3458		23.2927	13.0561	26.7909	16.976	20.4758	18.4788	20.5316	21.4917
11	GSE31312	18.0885	22.2326	25.8528	16.2811	23.6236	18.9515	11.7879	21.3826		11.3607	22.7682	17.1885	21.165	23.8932	19.9059	25.7445
11	GSE32918	24.4747	17.3305	23.3095	13.3313	13.7126	17.3817	9.31374	15.0974	18.167		20.8286	19.1653	17.7049	19.1099	17.1198	16.7562
11	GSE34171	13.913	12.4055	19.5837	21.209	20.3942	18.4618	13.4444	17.1653	19.7519	17.9711		20.1925	20.8679	31.2397	15.1205	21.2118
11	GSE4475	14.2875		21.1401	22.7859	14.6303	20.5424	9.75572	20.2951	21.0948	12.0104	16.3678	21.5918	20.8077	15.7983	16.4667	18.4844
11	GSE4732	11.106	11.9322		21.9591	18.9705	22.6405	10.2233	14.8709	20.704	13.5109	22.7257	16.8527	23.0273	19.5014	13.9149	15.3417
11	GSE53786	13.3906	15.1882	20.1854	19.0248	17.9709	20.1405	18.9967	16.4332	19.437	15.7528	22.6102		15.7868	22.5189	16.2941	19.9594
11	GSE87371	19.7237	21.0392	29.2355	22.3915	24.9701	24.6537	14.2957	20.4626	24.4463	17.9183	18.9563	15.2927		17.2026	27.9339	28.19
11	GSE98588	16.1154	17.8164	27.4657	18.4436	24.2854	22.7002	14.0225	15.8228	22.5794	13.4862	28.5703	23.0115	26.9505		20.3428	22.8689
11	HMRN	23.1412	15.537	26.9521	20.818	21.3531	25.1892	10.8837	24.4304	23.2224	26.7122	16.9528	18.8518	27.3532	21.4537		19.3299
11	Monti	11.5029	11.5321	21.388	21.1597	24.5662	19.0081	14.5099	18.9526	28.8907	11.3992	21.7868	14.5054	22.5477	26.4598	17.2233
12	Exp_MC_REMoDLB_ForMEV		17.0487	27.7001	15.6877	18.1555	24.2906	13.3788	20.1916	24.6272	23.3211	23.8921	18.6557	18.5049	25.2001	20.3038	23.0111
12	GSE10846_CHOP	9.72126	24.2475	28.8905		23.2646	16.7476	10.4396	22.5007	19.8396	13.0602	26.7836	19.8562	23.0159	27.0888	19.464	20.1145
12	GSE10846_RCHOP	11.8025	22.7261	23.139	23.9367		20.9601	13.3263	23.7792	24.8817	12.09	25.6586	21.0044	24.9884	30.9319	16.1817	24.4006
12	GSE12195	12.6589	13.9814	21.849	14.6758	14.9867		18.1475	18.8156	16.8531	8.05843	18.3976	18.7914	18.8824	13.1904	11.5272	20.0873
12	GSE19246_FF	5.2279	13.8306	21.3064	11.0759	9.73566	17.261		19.8616	11.8388	10.861	13.9679	19.6812	13.0098	16.0442	9.76087	16.7089
12	GSE22470	10.7985	27.6299	22.9107	20.2052	21.4843	18.9301	14.411		23.5066	12.3123	22.3889	16.4763	23.2488	24.5565	20.3949	23.0121
12	GSE31312	14.4428	18.7347	22.6244	14.3675	22.4137	13.8007	10.6146	23.9548		17.1492	24.8592	15.6694	20.6659	26.1387	18.8292	26.7063
12	GSE32918	19.0635	16.66	17.5142	13.8235	17.0586	17.6939	8.04909	18.9802	19.5349		14.2948	14.2894	18.9104	18.5543	15.0996	18.4113
12	GSE34171	8.43721	14.4963	28.9066	19.2181	18.1762	11.7843	11.8895	19.2063	16.242	17.4716		15.8099	19.7023	31.5533	13.6474	17.417
12	GSE4475	11.3298		23.8398	18.9727	14.3088	16.7206	7.65204	20.3457	23.2097	14.8161	16.4977	19.5699	20.0188	17.6153	15.6365	18.9345
12	GSE4732	11.3611	16.9302		23.5891	16.0487	19.0319	13.0351	16.4704	17.3955	12.4123	22.1515	11.1449	23.8704	22.4809	15.4698	19.5529
12	GSE53786	12.605	13.0255	22.2848	17.5332	19.6135	13.8535	14.1859	15.5978	16.5058	12.1374	15.7579		15.695	16.3463	16.8157	21.3607
12	GSE87371	12.8989	14.0072	28.0482	19.2209	25.7424	24.0838	10.413	18.67	24.9364	12.9865	19.7497	18.3633		22.032	24.3122	23.3625
12	GSE98588	12.9669	14.833	27.7194	18.7989	29.8814	19.6893	12.7409	22.6313	23.4405	10.9514	33.0122	22.2343	24.7458		19.0685	19.2057
12	HMRN	19.0465	15.7832	29.5105	19.9428	20.7589	20.0557	6.54487	16.8953	20.3757	21.2591	17.1402	23.0531	28.6469	23.8683		23.0975
12	Monti	16.0259	16.2361	18.3452	14.4739	23.3869	19.0462	10.7786	19.3098	25.193	12.6991	22.6003	15.9059	22.6766	26.8632	17.2143
13	Exp_MC_REMoDLB_ForMEV		19.0579	20.9054	14.818	16.5465	18.1701	11.5475	18.7308	16.0964	18.3994	21.5888	16.2914	17.2353	16.5034	23.693	18.3079
13	GSE10846_CHOP	11.6444	16.6992	28.3211		14.7735	19.7011	10.9988	21.1156	11.8688	16.3463	26.5161	23.0527	19.0806	23.6857	15.4717	18.4583
13	GSE10846_RCHOP	10.8411	20.9797	29.8147	21.4384		22.0982	15.8032	25.7453	23.1387	13.3608	25.5293	23.2097	24.2148	24.7755	20.397	17.5137
13	GSE12195	11.2047	17.0095	19.033	13.4167	15.5383		11.8071	18.8258	15.166	13.9106	22.0465	17.0377	17.4375	15.1352	13.5443	20.5259
13	GSE19246_FF	8.41023	12.5136	16.4892	18.7501	16.1732	20.4146		17.4695	14.6504	10.1131	19.4893	19.6761	13.6515	18.1275	13.0457	13.4107
13	GSE22470	8.32163	23.0349	14.7513	19.0946	21.7408	19.2431	14.962		21.0004	11.9931	21.1112	13.1898	12.7189	20.8387	16.598	15.3854
13	GSE31312	17.6475	24.2721	25.8581	18.1933	20.8466	14.1561	15.9575	25.6038		18.2551	26.0484	17.6322	23.7025	22.5848	17.892	21.9219
13	GSE32918	21.6797	16.9941	15.381	14.3744	16.2501	17.2963	8.21532	19.9205	18.2999		19.5832	14.8278	18.1014	21.1727	18.1674	17.0727
13	GSE34171	8.5922	17.1646	26.2305	17.6575	16.8141	19.7256	10.0106	19.8453	18.4837	20.0136		17.4471	18.0564	29.2895	12.7868	19.7788
13	GSE4475	11.4862		26.1439	13.8249	15.4317	20.927	9.98581	18.5467	20.4879	13.8216	16.5556	14.6309	19.8925	20.3802	16.4738	22.2599
13	GSE4732	9.11166	13.5495		20.3955	14.4566	15.7208	8.85252	15.7092	12.294	13.0978	15.8847	11.2165	19.2626	13.1311	16.9122	15.2071
13	GSE53786	11.6938	10.526	20.7693	22.3926	20.7622	20.3142	20.543	19.1387	16.6721	14.1404	19.0742		18.1892	15.9168	14.5227	19.9583
13	GSE87371	11.712	21.6851	31.8562	18.5589	23.0819	20.4499	7.3528	19.4337	22.3733	14.1292	25.235	18.0854		22.0285	21.3605	23.7427
13	GSE98588	14.0085	17.8197	25.7769	18.8821	24.168	14.375	12.2168	23.1009	18.0529	15.5649	32.408	18.8672	20.7139		16.7535	18.817
13	HMRN	21.7568	20.9688	26.8096	18.2409	24.8784	21.4417	10.0641	21.218	21.7264	19.5618	19.0799	18.2149	23.4585	15.9216		17.6323
13	Monti	15.4218	19.896	21.2676	15.3013	19.2588	17.4775	13.31	22.3268	22.8416	14.7054	23.7002	15.2435	25.439	23.4105	18.839
14	Exp_MC_REMoDLB_ForMEV		14.9905	28.6618	17.4238	18.5044	24.3147	12.4157	16.6439	18.3535	18.7566	27.3972	21.5998	23.7408	22.8276	23.0748	17.1171
14	GSE10846_CHOP	11.1024	22.0201	30.0296		16.8694	15.6211	12.1391	21.4052	16.8501	13.8174	20.8395	17.4482	22.1587	21.9922	15.2416	18.9282
14	GSE10846_RCHOP	13.5505	22.0719	19.7889	16.5258		24.856	16.8773	17.9161	21.4613	12.5917	24.244	17.5241	18.1591	28.0511	16.1497	20.1619
14	GSE12195	9.13187	17.3023	17.0038	14.1024	14.2423		19.1467	19.2812	13.7358	13.8702	21.6925	15.6755	13.036	17.7994	11.7288	13.6133
14	GSE19246_FF	7.76261	18.8565	22.561	18.2875	11.8681	20.5204		14.1992	13.4438	8.31809	16.4202	15.9686	14.1548	16.4391	14.2879	16.6608
14	GSE22470	8.24366	20.7421	19.6968	21.7532	20.0731	22.7771	13.4108		18.808	14.5371	23.3401	18.2533	21.051	19.2772	17.8329	20.7988
14	GSE31312	17.0186	21.8799	26.0759	13.8331	22.571	20.2037	12.4462	22.9456		18.8488	25.2794	17.7708	21.1324	22.9145	18.7944	28.9246
14	GSE32918	16.2998	14.7948	16.799	19.5046	15.6134	13.031	10.8549	18.1526	16.6295		20.7701	15.7832	16.5463	20.0631	18.7755	22.7932
14	GSE34171	10.6679	18.303	28.1984	20.0763	14.4359	21.5983	16.1065	19.6503	17.8745	10.9572		21.1869	21.2555	32.5078	13.3323	19.8154
14	GSE4475	14.9661		24.5688	14.6784	16.7594	18.8124	9.34793	19.5434	18.9553	14.5075	17.0865	17.9679	16.4335	17.3039	15.1434	24.6129
14	GSE4732	12.2129	12.7836		16.2056	17.1065	19.5102	10.6021	13.9087	17.3915	12.7933	20.7312	9.261	20.1245	25.7165	17.4167	15.3557
14	GSE53786	14.4943	14.6304	28.3746	20.5493	18.3708	16.8256	16.631	18.6249	17.4943	13.1302	18.6222		22.0884	16.6896	14.8187	19.8599
14	GSE87371	12.5792	21.0166	25.6197	23.0995	20.4724	19.8424	13.4176	18.6644	21.2307	16.219	23.8563	17.3707		19.3373	18.8285	23.1247
14	GSE98588	14.5546	14.5258	24.7425	14.3892	23.1704	23.3067	13.2486	21.5651	17.9579	15.7878	37.2287	17.4362	22.5434		13.8988	19.7149
14	HMRN	22.0779	26.6034	33.7218	18.0948	18.9482	22.4959	9.06095	24.2407	19.4903	16.4967	20.38	24.2834	25.2201	17.619		16.8059
14	Monti	13.0454	17.3966	22.5357	17.355	21.847	20.5952	16.2599	19.6338	23.6909	12.1014	25.8577	21.0997	22.3872	27.3483	16.449

### Sheet: NEV-MADM_N_CC_HC
K	Predictor	Exp_MC_REMoDLB_ForMEV	GSE4475	GSE4732	GSE10846_CHOP	GSE10846_RCHOP	GSE12195	GSE19246_FF	GSE22470	GSE31312	GSE32918	GSE34171	GSE53786	GSE87371	GSE98588	HMRN	Monti
2	Exp_MC_REMoDLB_ForMEV		17.6015	37.5321	35.1957	18.8034	26.0664	10.112	22.4852	100	25.5557	21.415	13.5589	18.291	27.6685	63.9559	100
2	GSE10846_CHOP	55.9002	100	47.2518		22.9148	28.2218	13.443	22.0674	100	19.5797	23.4151	12.7627	17.1796	24.3303	100	13.4321
2	GSE10846_RCHOP	100	13.5539	64.3896	38.2878		100	100	15.3991	100	21.9245	20.0409	12.9663	17.7483	24.2315	89.7117	7.21144
2	GSE12195	100	100	68.8978	34.9231	100		100	13.1111	100	18.5637	21.913	10.6196	20.236	21.9432	100	7.21144
2	GSE19246_FF	52.5155	0.0266971	50.4876	26.8472	100	27.3452		5.53883	100	16.8526	14.1842	35.5826	14.8844	13.2257	100	2.85671
2	GSE22470	100	24.7526	48.0341	35.2315	15.7666	18.9003	100		100	20.1239	22.7644	11.5303	20.0188	22.865	100	20.2135
2	GSE31312	100	9.50381	50.3091	32.8395	27.6111	33.9649	7.41604	15.4702		19.7656	22.5628	6.91028	17.491	19.3062	100	6.8855
2	GSE32918	78.4848	15.5435	78.1429	30.3406	21.0835	28.7777	3.31428	21.7548	26.442		18.134	11.5751	21.4503	24.0836	100	11.2394
2	GSE34171	100	18.6372	67.0791	34.5516	20.5164	31.3406	7.56401	21.7548	100	20.8213		11.7191	21.515	27.8474	100	100
2	GSE4475	22.6129		36.0503	25.4059	11.0872	77.7724	-0.0379228	100	100	10.7011	17.3235	-0.202997	15.8473	20.8176	22.3568	19.1221
2	GSE4732	29.9885	9.13279		19.9582	100	14.3435	7.41604	100	98.5499	18.2235	13.1006	14.4852	12.1725	18.5488	62.9512	4.03394
2	GSE53786	100	-1.02201e+13	100	18.6921	1.62326	12.2902	25.3981	3.43825	72.7319	19.4416	11.8549		11.6469	10.0649	87.2817	0.140805
2	GSE87371	100	23.295	100	32.6104	21.5185	28.7777	100	23.2302	100	26.0041	22.6052	11.0618		21.8256	100	100
2	GSE98588	81.5683	23.9367	69.9185	39.7538	19.6618	27.436	10.1269	100	100	21.9038	23.8685	8.58386	18.1979		100	18.0354
2	HMRN	58.3282	13.5539	49.4311	34.3732	100	100	11.7006	13.1111	100	25.0878	18.1101	20.6299	18.3686	20.5765		7.32586
2	Monti	72.1981	100	27.4896	29.2887	11.6433	100	2.33225	21.0068	100	15.3961	18.4045	3.96018	18.1142	23.3709	62.0497
3	Exp_MC_REMoDLB_ForMEV		13.8709	18.9771	100	30.1208	19.3	11.8548	18.6082	39.0356	55.1828	20.5778	9.81644	100	29.7951	22.1574	22.7101
3	GSE10846_CHOP	100	15.916	14.5516		26.1068	25.8404	12.2206	18.7568	45.2011	41.6975	19.7672	10.2134	34.2789	27.4331	20.3847	30.104
3	GSE10846_RCHOP	100	18.7479	19.9989	100		25.7494	11.3607	19.4048	57.3495	80.1832	21.5106	8.17459	100	27.3817	19.8243	27.844
3	GSE12195	41.0289	11.7216	23.1017	36.2385	16.7253		8.01561	19.3939	25.5267	41.4054	20.3953	9.36891	53.8248	34.8597	21.6523	23.9616
3	GSE19246_FF	100	12.6527	17.2171	40.153	10.9396	22.1413		17.6995	36.5198	32.1704	15.2448	10.3311	64.7475	20.2171	19.5568	18.2429
3	GSE22470	54.0733	16.1529	21.7361	36.8459	13.5011	26.0327	9.07309		28.9686	41.7603	19.5339	10.3641	77.6594	30.924	25.7237	28.1726
3	GSE31312	15.5429	19.9095	18.9176	100	23.9636	26.0073	17.7307	21.0976		45.2139	19.0285	15.6712	100	33.6273	22.6994	34.6765
3	GSE32918	100	7.91625	21.2408	62.5273	20.7472	24.1062	9.18142	21.0578	21.8615		16.132	8.45432	100	27.4301	24.4116	24.8602
3	GSE34171	58.3447	12.308	19.1906	29.6832	10.0362	28.9088	10.9715	18.4699	27.8314	33.796		12.4703	50.5687	31.3865	25.9761	25.9373
3	GSE4475	47.2527		24.8506	41.6045	12.101	18.0726	12.9269	17.5895	28.8563	23.6654	18.128	10.3418	82.973	14.7524	16.781	23.1611
3	GSE4732	100	11.6361		28.332	14.1498	25.8928	11.4946	18.6008	27.9236	41.2346	23.3479	9.63595	53.3872	26.0654	20.3283	31.6869
3	GSE53786	100	14.1465	10.9874	46.3022	11.7083	20.5035	14.6455	17.5308	22.9588	32.5111	15.2053		62.6161	20.9244	21.5106	18.3946
3	GSE87371	25.66	18.6857	19.0079	90.9696	25.0494	23.1814	10.0124	23.5475	46.441	32.6152	23.4751	12.1863		23.6474	21.4971	27.1003
3	GSE98588	63.6362	16.9046	22.1891	43.0468	13.7163	30.1531	9.57561	22.8495	28.612	27.668	19.9748	12.526	60.1872		23.6491	27.2939
3	HMRN	100	18.6351	18.4607	58.5567	16.413	25.4889	8.96092	22.0367	38.8945	44.9322	20.0436	14.0558	96.279	27.0328		27.7648
3	Monti	100	17.2288	22.9568	40.9141	20.0268	25.2318	13.7831	17.002	55.7057	34.0167	19.9337	12.7468	76.8332	26.2746	22.3192
4	Exp_MC_REMoDLB_ForMEV		13.2998	12.2352	33.4095	24.9532	20.8059	8.56663	13.9746	34.7558	22.7489	20.8944	22.3922	24.897	20.6606	24.4969	17.1595
4	GSE10846_CHOP	53.1146	15.0786	12.6888		26.7288	23.5684	10.7672	12.5901	44.79	13.3166	18.7584	11.1902	31.3833	20.0108	22.5072	17.5257
4	GSE10846_RCHOP	59.2022	15.8423	13.5274	29.6017		18.2511	11.2513	11.1439	38.2586	15.2843	20.7507	10.7415	33.6697	19.8224	19.3463	13.7401
4	GSE12195	29.4164	9.78526	14.6471	20.9445	22.4515		6.78213	12.2078	23.6801	14.5796	21.9604	14.0888	15.5399	17.1109	16.643	15.0388
4	GSE19246_FF	29.1605	8.80239	14.7779	29.3618	14.1087	20.1304		10.4562	42.3113	14.0536	18.5661	37.5045	20.6655	19.4161	19.7258	8.98731
4	GSE22470	30.6732	14.8283	24.1927	18.8308	13.4321	17.5244	9.76549		34.8955	12.1067	20.0332	20.7121	16.3609	17.7588	18.8597	17.0765
4	GSE31312	42.3888	19.1979	16.6246	29.2565	25.8685	19.4949	14.8912	12.3876		15.7897	19.2559	16.0839	31.025	17.2255	19.1075	19.5735
4	GSE32918	47.8076	8.22751	14.9668	24.9279	20.1301	24.025	10.2639	11.9665	22.8809		20.0326	18.3469	20.652	17.7691	20.2544	13.5458
4	GSE34171	25.6874	10.1267	13.8504	19.6524	17.0511	32.2312	13.1826	12.3121	25.941	9.88847		23.2244	20.0447	19.5584	22.2708	12.721
4	GSE4475	22.2448		14.5375	15.2316	10.4372	14.056	11.1452	22.7951	26.7932	10.5672	18.8361	20.7677	26.0983	14.4927	16.642	12.9967
4	GSE4732	33.3765	18.1023		16.659	13.8432	19.0741	10.4118	21.2147	27.3888	14.0976	21.9155	12.5292	14.5146	23.4581	15.8818	16.8865
4	GSE53786	32.7608	10.2014	15.5384	20.3222	7.51782	14.2951	16.7153	14.5502	44.0529	13.6025	19.6316		14.8285	20.5568	19.3827	12.124
4	GSE87371	68.7023	17.1698	18.0076	34.5166	29.8563	24.2292	13.9687	16.0075	44.9649	17.8098	20.8723	25.1964		24.0555	23.1085	17.347
4	GSE98588	25.7876	11.8558	22.1858	29.9071	15.3834	18.0691	11.3191	14.2793	23.1444	12.8718	24.0638	23.5365	21.2493		21.1087	21.5221
4	HMRN	42.3611	13.5431	17.681	29.8577	22.6549	24.8348	7.98706	13.2896	35.2652	14.4458	21.4542	34.9873	20.8402	28.5921		13.9089
4	Monti	31.6111	13.8021	23.3003	23.2916	16.0671	24.669	12.2748	19.1577	25.4872	13.245	19.4081	22.5402	22.5207	20.171	22.6668
5	Exp_MC_REMoDLB_ForMEV		13.4552	15.0341	23.6882	33.9735	19.1681	18.6758	23.1845	29.5716	22.699	18.8343	10.8232	25.04	16.7134	19.5111	23.1565
5	GSE10846_CHOP	37.9334	13.8677	18.8165		29.9277	21.0293	33.7637	39.3941	25.3847	15.5594	18.1909	10.8633	27.0151	17.9614	21.8773	31.4471
5	GSE10846_RCHOP	33.89	14.4322	15.0406	24.7705		15.724	25.0839	33.7139	41.5053	15.4262	19.8822	9.92222	29.7193	17.9428	18.177	24.8217
5	GSE12195	20.3563	11.6456	11.8398	11.1976	19.1101		15.6895	18.0013	21.7189	16.9462	15.4917	17.2048	13.3871	13.901	15.2446	23.6837
5	GSE19246_FF	18.5135	7.23329	14.5452	23.9254	16.2223	16.3266		14.3343	30.6592	14.003	13.6238	16.022	16.1716	15.8191	15.6461	15.0911
5	GSE22470	20.7589	14.3976	17.7731	13.5025	17.3995	16.2525	13.054		30.4785	15.5498	18.5178	12.7044	15.8913	20.289	20.3789	24.3622
5	GSE31312	30.0312	16.9429	13.8104	20.6231	25.5839	17.7914	32.9435	40.895		16.4855	18.5696	13.6116	27.488	18.2433	20.4714	26.1511
5	GSE32918	31.3217	14.7763	14.7519	16.2645	21.8653	18.1275	10.864	31.6054	21.6123		16.7805	20.2946	17.2871	16.3136	21.6296	23.3388
5	GSE34171	31.3396	15.1165	14.5821	13.0776	19.8794	20.0864	21.0357	26.9531	37.7009	13.7137		14.0663	15.2112	12.8913	20.6956	32.7194
5	GSE4475	17.1952		13.3431	12.1023	10.2747	12.385	17.4012	34.3208	18.3037	12.9365	16.1391	11.1073	19.7371	13.8526	17.4651	17.7079
5	GSE4732	15.9045	11.66		14.7278	14.9685	17.5228	15.9457	32.799	16.2619	12.5718	19.8351	9.40868	15.8008	17.5641	13.6578	25.1963
5	GSE53786	29.8265	14.6887	16.164	22.5595	17.5467	19.4693	24.5606	38.17	22.1647	25.6021	16.7866		14.641	17.5854	22.5379	26.8966
5	GSE87371	34.8813	16.9101	18.478	23.9481	34.5447	18.3792	26.0359	40.8919	29.3821	14.7646	18.8781	13.5688		16.9944	16.9876	18.0683
5	GSE98588	17.1028	10.9816	16.4688	13.1099	14.0733	17.8032	14.5983	19.1395	17.8535	13.7339	17.6796	11.9801	9.48261		15.7249	28.6289
5	HMRN	21.8062	16.7994	14.4217	20.4741	21.2024	15.7172	18.3546	31.4428	26.4787	16.9552	14.6362	14.1315	15.5509	16.786		28.8738
5	Monti	23.0665	15.6996	23.5712	20.9647	16.5186	19.363	23.935	36.9933	23.5047	15.4633	17.2222	14.5913	15.1735	16.8781	15.452
6	Exp_MC_REMoDLB_ForMEV		15.0715	14.0133	26.8104	23.4346	43.1476	21.8196	22.494	28.4258	18.838	20.6565	12.9007	26.3995	20.3693	17.803	18.9528
6	GSE10846_CHOP	23.2187	15.6582	18.782		27.3855	50.7972	35.679	27.2394	28.0023	16.2315	21.3079	11.1289	24.1213	18.3044	17.2669	17.0174
6	GSE10846_RCHOP	19.4019	17.5688	14.3989	21.3941		48.7828	37.0892	28.2711	34.2841	12.8273	21.0631	11.0682	32.0905	18.6622	16.8278	20.2421
6	GSE12195	27.3776	18.0301	14.699	24.9927	28.1598		31.7716	26.9072	28.1043	19.5171	21.1547	14.5277	27.4686	18.6755	18.2743	20.0455
6	GSE19246_FF	16.0014	8.75039	16.9328	20.22	15.0366	28.764		12.0224	22.757	12.292	18.2555	13.3573	19.1427	14.2044	12.7206	14.0978
6	GSE22470	12.2085	17.5827	19.1388	13.958	18.0657	20.2386	14.569		26.2157	15.928	21.0725	12.8629	17.0845	18.307	19.3601	19.7136
6	GSE31312	21.0542	19.4749	12.4463	25.2241	31.0539	33.757	39.738	33.9911		14.1945	21.9372	12.8728	28.7484	19.1153	19.4348	26.4087
6	GSE32918	21.7371	11.6814	15.2549	19.0268	19.1265	20.8106	19.2336	25.0283	24.5266		20.473	17.338	17.2467	20.7494	17.4848	16.054
6	GSE34171	14.5244	10.2731	17.4772	13.2342	15.1261	20.9679	13.7398	19.9799	22.2306	14.6101		12.5207	11.7736	14.7896	15.1	22.1208
6	GSE4475	10.8102		10.096	10.9084	9.64454	13.9902	12.8679	26.9595	19.5677	11.389	11.9179	8.32898	17.0202	12.8211	13.8737	15.3337
6	GSE4732	11.54	10.1535		12.408	15.2586	16.31	21.3564	27.6788	16.6153	11.3192	24.191	10.5544	12.2445	18.5171	12.1627	18.4076
6	GSE53786	18.1063	12.4199	14.501	19.7259	20.7974	25.04	19.6694	19.9552	26.6515	20.5458	22.198		14.1647	16.1772	21.5505	15.5051
6	GSE87371	23.1062	19.4312	15.3091	25.6668	25.4234	35.4501	20.5747	30.3978	31.8928	13.0099	21.563	11.5373		18.9134	16.3024	23.7335
6	GSE98588	15.1151	10.0285	17.3775	15.0028	12.4642	37.7496	13.2237	16.4079	18.2348	10.4922	21.6964	8.88989	11.8911		19.7494	16.4193
6	HMRN	20.2305	17.7832	12.6934	20.0978	19.8872	23.4737	13.7495	28.133	26.4134	17.0513	21.2842	14.8085	15.9153	16.0857		21.4946
6	Monti	13.6065	15.7627	14.1805	15.7353	14.2448	26.5329	24.0293	19.1044	24.3606	13.2844	20.4467	12.4483	24.9123	16.8621	17.1104
7	Exp_MC_REMoDLB_ForMEV		13.6586	14.7999	25.5864	24.3761	42.6046	27.7619	26.1671	25.1297	20.172	45.7999	16.1121	26.7557	15.6692	21.8385	23.9646
7	GSE10846_CHOP	23.1764	15.6546	22.4302		22.6697	45.4959	46.0302	29.8695	26.7319	15.9391	49.1842	13.6845	19.6591	16.5754	19.5706	23.3674
7	GSE10846_RCHOP	20.8539	12.8277	12.4207	18.9689		52.4756	28.9625	20.0548	20.3852	11.3863	40.6088	11.8831	27.1302	15.3901	14.9485	17.3543
7	GSE12195	20.1125	20.8605	18.0444	24.4805	24.2243		32.6561	27.5275	19.3384	16.1021	38.5876	22.3509	25.6696	15.2864	17.6789	21.2301
7	GSE19246_FF	15.0748	12.8433	16.4716	20.5329	14.268	27.7178		16.0859	18.9364	14.1794	24.1348	14.6819	15.3694	15.5354	17.9251	11.7745
7	GSE22470	12.9386	17.6563	28.7114	14.0848	14.5426	17.7696	22.3558		23.035	15.8316	25.2445	16.2197	17.2698	16.3959	16.6915	23.812
7	GSE31312	20.9867	24.0358	14.3285	20.8265	25.2694	33.5755	34.0967	35.8176		13.2405	39.2358	15.6538	25.0646	15.6967	15.9545	27.7143
7	GSE32918	18.4544	12.1367	16.9277	16.3261	17.4426	19.6714	19.8386	23.3142	13.8873		23.255	12.3785	15.586	15.804	19.776	14.059
7	GSE34171	22.4218	12.7969	19.8986	25.6998	23.4714	28.7849	22.7232	22.4595	16.501	16.6234		14.3319	21.9336	18.7642	17.5896	21.4678
7	GSE4475	13.5396		16.4594	16.1152	9.84206	21.2991	14.6302	29.4379	23.0201	13.8413	19.1714	13.3346	16.5955	15.7349	17.3646	18.9294
7	GSE4732	12.9384	17.9655		17.551	10.6225	20.1157	24.5327	35.6616	19.1694	13.1294	22.9322	12.6895	14.5603	15.4735	13.8521	26.4032
7	GSE53786	18.1514	17.3844	16.7492	21.8603	16.8821	27.2539	24.9669	35.8215	19.1404	17.1304	21.7532		16.6583	17.9945	22.5584	25.0331
7	GSE87371	23.6165	19.4832	20.8353	23.0218	22.4684	56.2	39.1669	32.9037	26.0627	13.7889	46.4449	14.1123		19.1578	16.6721	24.8026
7	GSE98588	14.746	11.1785	21.2709	15.5933	11.2511	24.7578	14.1847	16.6473	13.0514	9.90304	21.3723	13.0165	12.5794		15.6932	19.2933
7	HMRN	19.7715	17.4834	17.1932	19.2021	19.1176	26.8074	15.8521	24.4671	18.8532	17.2109	25.6221	14.9665	14.5989	16.8824		20.7282
7	Monti	15.1363	18.7596	26.4292	19.4242	11.4806	26.7525	24.4297	27.4038	26.4068	11.2319	20.9838	19.4645	24.0484	18.8358	15.1395
8	Exp_MC_REMoDLB_ForMEV		14.6555	24.9532	27.458	24.3073	41.8209	23.1289	13.843	23.4174	20.7647	33.8412	14.446	25.0279	16.6892	19.4763	20.01
8	GSE10846_CHOP	24.4483	15.4669	39.304		22.9419	39.124	27.6582	13.2942	19.0743	14.8076	39.3957	13.6395	24.171	17.784	19.5186	21.2797
8	GSE10846_RCHOP	21.381	11.0515	19.5972	23.5586		51.955	14.8787	9.92544	16.6908	12.373	51.9111	10.5396	27.5657	16.2312	15.1985	15.3604
8	GSE12195	22.8546	17.6605	23.5322	23.5996	23.0053		40.5578	19.5419	20.1059	18.0654	37.3624	20.6655	26.0974	15.0837	15.2139	20.6725
8	GSE19246_FF	14.7106	10.9769	19.3207	19.4571	9.98203	28.3914		9.45669	16.2958	11.1157	25.6684	14.6478	17.769	14.9697	15.6457	14.0622
8	GSE22470	14.5263	16.1095	32.246	22.9386	23.3104	25.1506	34.9485		32.8688	14.4173	39.666	16.6985	22.9252	20.1577	19.5658	21.0638
8	GSE31312	20.4765	21.7607	27.8669	23.0264	24.4785	30.4225	26.7729	26.5802		13.5348	37.1084	17.4256	25.9851	16.7643	16.6204	26.679
8	GSE32918	21.9237	14.7187	24.3414	20.3047	17.1939	19.1726	21.5785	14.1457	12.8771		23.4891	17.073	15.6865	16.9977	22.165	20.9869
8	GSE34171	21.0042	10.6431	31.1197	23.1169	21.6795	32.4995	30.8072	14.2679	16.4751	16.9164		14.0142	21.8759	17.8476	16.2132	23.1825
8	GSE4475	11.1598		30.1754	15.4671	10.6547	17.4698	21.4874	21.224	20.9509	14.5711	16.715	12.8979	14.5744	14.5983	16.1366	17.2097
8	GSE4732	17.239	15.9901		17.2981	12.2047	25.9439	16.1738	19.5318	19.4247	13.9427	20.2916	13.6346	21.2847	15.9925	15.2582	23.559
8	GSE53786	16.142	15.5069	24.5999	16.2413	15.4982	27.6419	27.2674	14.5088	16.723	18.4823	23.9171		15.9081	18.4237	19.6525	21.0293
8	GSE87371	22.7183	20.9718	34.7739	23.9331	21.5749	41.9501	33.4933	18.2822	27.05	13.4566	43.1129	13.939		16.3864	17.6348	26.3915
8	GSE98588	12.092	12.2217	40.0018	14.1423	10.8914	24.8545	12.0392	12.2023	13.1097	13.7125	23.6987	11.7897	13.9335		15.8477	19.8484
8	HMRN	21.0662	17.7944	27.2927	16.6197	16.635	20.1643	16.607	15.5235	19.7505	19.8848	30.1391	17.1069	16.4395	15.7181		26.4709
8	Monti	18.3454	14.1301	36.4161	18.6126	12.2614	28.5992	26.6753	15.5714	24.007	13.9139	21.925	19.4554	20.6818	18.836	16.1517
9	Exp_MC_REMoDLB_ForMEV		15.0069	25.8925	27.1972	33.2875	17.9435	10.3025	13.2441	26.2408	19.4585	25.2589	15.2505	23.9154	21.732	17.5431	24.1526
9	GSE10846_CHOP	19.6462	14.7633	36.8775		35.4689	26.0182	13.61	12.9963	19.7667	11.2324	21.4443	13.0796	19.545	20.4308	20.7712	18.4309
9	GSE10846_RCHOP	19.8065	12.7756	21.8605	21.3716		23.5246	11.7736	13.7708	17.2543	11.3992	20.4802	13.5905	26.3084	18.518	16.1011	18.8394
9	GSE12195	25.1852	18.9352	32.6141	24.5122	38.6751		16.1979	22.5225	21.2372	17.2037	21.0227	14.0842	20.945	18.0892	17.4291	18.7964
9	GSE19246_FF	19.2785	13.1301	23.5685	21.3192	25.2206	22.6097		22.2994	22.6994	14.2556	22.0225	12.9827	18.3359	16.828	14.9061	16.4573
9	GSE22470	16.6928	19.9558	32.9473	17.9954	31.4844	24.3201	15.6706		31.6608	15.6838	20.493	15.3409	19.1827	21.0904	21.497	22.9837
9	GSE31312	21.7926	19.2948	30.3052	21.3514	37.7778	17.6562	14.7557	27.8623		11.1826	25.3417	14.5971	26.3962	18.915	16.5509	27.2585
9	GSE32918	19.5938	12.3778	29.019	16.6067	21.1069	14.6806	11.971	12.1325	15.9365		12.0491	18.7689	12.486	18.4038	18.0542	20.4696
9	GSE34171	18.8402	17.515	36.0987	21.2289	32.1749	17.126	13.0951	19.4227	20.2174	14.1703		14.6545	24.9683	21.1636	17.3263	26.2495
9	GSE4475	10.8722		24.5198	15.679	12.5209	20.0634	9.61306	21.4326	19.5878	14.3522	10.7987	15.4877	14.2875	19.9991	13.1368	19.6564
9	GSE4732	16.8457	16.5382		17.1446	15.1888	20.17	10.6886	18.3295	20.5016	14.2412	19.371	13.3605	16.6952	17.3858	16.1313	22.9844
9	GSE53786	16.2677	15.8704	28.8314	16.9556	17.4454	16.6153	10.7065	12.8271	14.2403	17.6494	15.8363		15.1519	19.6343	19.9542	25.9818
9	GSE87371	22.93	20.5749	28.8335	21.4755	32.733	23.1742	14.1501	19.7071	22.965	13.03	27.7377	15.9217		19.7219	15.1718	22.4659
9	GSE98588	15.4232	10.733	29.0496	14.6175	17.0357	11.8145	7.47622	11.1917	15.8385	11.8124	12.2402	14.6053	9.9852		15.8465	21.8285
9	HMRN	18.022	12.1811	30.6531	17.055	17.3364	10.2791	7.01762	14.6315	15.6564	19.7227	12.1969	16.7689	12.8105	20.0671		19.4074
9	Monti	15.6928	12.9924	37.1688	17.3862	14.4777	19.0529	12.0784	15.0272	20.9269	13.1533	19.5911	20.8375	16.2534	22.4825	14.749
10	Exp_MC_REMoDLB_ForMEV		15.8631	18.6328	21.1668	23.4078	17.4156	10.1909	13.1899	22.7247	20.0632	25.8909	23.7952	25.8666	18.3635	20.3319	19.1227
10	GSE10846_CHOP	24.9815	15.3679	18.8467		22.7719	15.8961	13.4337	15.7598	16.0182	15.61	19.2571	18.5122	19.4881	17.8564	18.947	17.9673
10	GSE10846_RCHOP	18.9175	15.5005	20.5328	22.2402		21.423	15.9959	20.3898	19.2448	16.2358	22.2317	22.8884	23.0007	16.6735	16.4599	17.4747
10	GSE12195	15.8927	17.16	27.0663	15.1143	18.5005		13.9934	22.372	18.5795	17.7664	11.6989	27.0192	16.685	17.1183	18.2283	19.0061
10	GSE19246_FF	16.4788	16.9008	20.926	23.0677	13.6801	17.873		19.8384	20.1767	16.0193	19.0166	22.6472	16.3622	16.7963	18.5983	16.0955
10	GSE22470	15.6658	16.7025	30.6698	21.0171	19.0865	24.2947	17.3761		31.9236	13.9617	19.4612	20.1836	18.8294	18.1279	18.0728	16.2466
10	GSE31312	20.1296	18.6602	19.9231	22.3284	23.3206	14.619	16.9816	26.1084		11.5633	21.0066	21.276	26.5268	15.4084	19.7403	17.9833
10	GSE32918	18.4579	12.1766	22.6407	19.2563	17.3472	15.5069	14.7217	14.5714	14.3113		13.9674	17.2834	11.8514	18.4005	17.5385	16.566
10	GSE34171	18.0252	12.8191	25.5854	23.3604	26.2669	16.4114	18.3818	18.3649	22.6906	16.4462		23.5755	27.4257	20.4604	16.7872	20.7591
10	GSE4475	13.8409		20.4378	13.9766	12.6628	21.8368	9.14789	19.7522	17.8447	11.6233	12.022	11.7442	14.0748	14.112	15.7473	14.4378
10	GSE4732	14.6968	14.7725		18.0712	14.9012	21.2513	13.6403	21.9174	23.128	12.5862	13.7799	11.3057	18.5909	16.4983	14.7435	17.7313
10	GSE53786	21.3557	17.0563	21.9932	22.2302	18.5503	22.637	13.8502	15.6355	19.3648	17.1921	20.4478		21.8241	17.8657	21.8235	18.522
10	GSE87371	20.7798	16.3301	22.7769	22.8229	24.3307	16.9679	15.0656	17.4908	24.2642	14.1074	30.1146	17.7845		19.0758	13.9755	15.9994
10	GSE98588	11.9178	10.2862	20.3809	14.0496	12.6046	17.0356	7.59119	15.6767	14.863	14.0314	14.6719	14.1331	11.6585		16.8913	17.3908
10	HMRN	18.4431	12.8696	25.5015	14.712	13.879	20.8563	6.96559	15.0332	14.304	18.9217	14.9324	15.0562	15.0306	18.2426		15.1433
10	Monti	14.1423	15.8332	25.4114	17.0788	14.5089	23.9344	10.4953	16.4106	23.6024	11.4375	15.673	20.0776	14.8787	20.9362	14.8902
11	Exp_MC_REMoDLB_ForMEV		14.28	18.4319	23.4359	25.6418	22.698	11.5333	12.7183	22.5694	17.9438	23.5621	21.4519	21.1438	26.9438	19.1216	24.4426
11	GSE10846_CHOP	23.8369	14.6931	25.2724		23.5268	21.2035	11.488	14.144	16.6015	16.5214	18.8865	21.4062	20.7364	31.1682	18.8242	21.7458
11	GSE10846_RCHOP	19.9861	14.9591	20.7114	22.0936		22.2476	11.6121	14.4513	18.4683	13.0745	19.566	18.4257	22.6334	24.802	13.2443	20.0236
11	GSE12195	23.9924	19.9194	21.614	23.321	26.113		18.7329	21.5751	25.1381	20.2676	21.3274	32.4413	24.5647	23.459	19.1281	17.8734
11	GSE19246_FF	13.6573	18.8558	21.7961	22.5878	16.8607	18.3571		21.6724	21.6801	16.832	20.9734	18.9746	18.6402	20.7676	16.7026	19.0819
11	GSE22470	14.7517	17.9785	26.7345	21.5859	20.4757	26.0169	16.2823		29.2754	13.2451	19.5958	16.5458	16.8498	18.7304	15.9042	21.6855
11	GSE31312	22.326	18.3732	22.7888	20.1967	19.5687	18.7147	15.635	24.4314		11.9964	23.3209	20.1698	23.523	17.5622	16.2211	25.6126
11	GSE32918	19.7716	10.6653	24.9173	17.265	17.137	20.7302	14.3658	16.4427	12.6478		16.4363	15.8461	13.0352	24.4004	18.9374	20.5507
11	GSE34171	18.9639	15.8931	27.9269	22.3581	21.2268	23.399	11.3804	15.7291	22.52	16.9689		19.5279	22.2396	26.6298	15.9639	28.8936
11	GSE4475	9.69828		21.7319	13.223	10.2598	20.7665	9.41532	16.2411	16.8062	13.8191	12.9603	11.2468	13.8319	15.9644	13.1785	15.2997
11	GSE4732	14.509	17.4128		17.076	15.9687	21.1459	12.1474	27.3393	20.5775	15.3992	19.9693	10.4461	20.9139	20.7047	15.1401	22.6252
11	GSE53786	23.0932	17.6357	20.7682	21.8136	19.2094	26.0857	19.1263	15.9634	14.7123	20.2655	19.7316		20.2268	20.481	19.7707	23.1579
11	GSE87371	22.3676	17.8061	22.4976	23.5339	23.2384	20.9503	16.2899	16.8037	22.0121	10.5739	30.5934	19.5938		26.443	16.188	21.3498
11	GSE98588	18.7597	11.2006	19.28	24.845	22.5065	22.2842	12.0125	12.2846	15.7734	12.3188	23.7458	16.5577	16.5831		16.1562	19.6292
11	HMRN	19.6748	11.9789	23.5069	15.8635	15.7458	20.1594	8.74793	14.9559	15.5912	21.1791	12.0709	16.1764	13.0774	18.8823		16.5229
11	Monti	15.7932	16.8876	25.184	17.4794	15.1805	13.7048	13.3462	15.5074	24.7901	13.7811	16.0652	20.1405	15.9851	18.8791	13.1453
12	Exp_MC_REMoDLB_ForMEV		14.6858	18.5953	21.2319	27.987	23.9634	15.2817	11.0038	23.4277	17.5011	25.0995	14.5629	24.7558	24.9147	19.8001	24.5098
12	GSE10846_CHOP	23.6457	16.4461	22.5108		23.7206	26.4746	10.0618	14.5836	16.8157	13.9558	20.7094	12.6501	20.0264	28.0819	19.6077	22.8497
12	GSE10846_RCHOP	17.2952	15.5378	20.4443	18.0366		25.7091	12.8322	12.8925	18.3553	11.2552	21.6576	14.1114	18.8696	24.4432	14.1446	16.8706
12	GSE12195	21.2378	19.112	23.5639	24.096	26.6629		17.0337	22.6268	20.4929	17.2633	20.711	22.9924	20.9451	24.8472	19.3335	19.07
12	GSE19246_FF	16.7088	17.5791	21.9573	18.7328	17.1543	21.2996		21.2864	22.924	17.6322	19.7287	15.865	20.1908	18.2637	16.7229	18.2792
12	GSE22470	12.55	16.2813	26.6906	20.7306	18.1399	33.1602	14.2061		28.0683	12.9741	23.3194	12.4552	17.5019	22.6157	18.0186	18.3858
12	GSE31312	18.5478	18.8076	22.8137	20.1498	19.0392	17.2866	13.2812	24.404		10.6207	24.1509	10.0554	25.7225	20.6684	16.056	21.4114
12	GSE32918	18.7351	12.7972	21.7244	17.6682	17.9495	20.2854	15.45	15.6747	12.226		14.4455	15.5652	13.7176	22.5996	15.7379	16.6497
12	GSE34171	16.5348	14.6135	20.7992	21.0127	21.7006	18.5926	12.5507	15.1498	18.7294	15.3833		12.716	24.9752	24.2914	17.0492	19.5485
12	GSE4475	9.82141		22.9224	13.6098	10.6477	22.977	8.62181	18.525	16.8613	10.5977	9.93924	7.95712	15.6937	15.0293	13.3475	17.1597
12	GSE4732	17.0503	16.1922		17.3514	16.1564	27.4291	12.9965	22.0665	23.348	12.3725	16.59	11.6506	24.05	19.773	16.7704	22.1255
12	GSE53786	25.3175	20.5595	22.6828	23.8329	20.4545	31.8751	22.6092	18.5904	19.4193	20.7824	20.8181		18.1645	20.0606	19.1866	18.1968
12	GSE87371	20.0066	17.602	22.9955	22.3933	29.0273	23.3305	17.4309	16.7382	20.4491	11.2741	32.5656	12.7092		24.0346	15.2342	18.2015
12	GSE98588	16.8071	12.0885	19.1052	24.0064	20.24	23.4631	11.2631	11.2983	15.6542	12.9923	26.4426	11.2031	17.4927		15.9327	16.311
12	HMRN	16.9276	11.3128	21.9263	14.4677	14.9204	13.7662	8.89123	12.9925	15.8876	17.4279	13.0715	10.7677	11.6716	19.3175		17.4849
12	Monti	15.1013	14.2201	26.3937	16.8437	14.1642	19.8701	11.3835	15.7901	25.4408	14.6176	15.9974	15.2124	16.6348	19.4928	14.0454
13	Exp_MC_REMoDLB_ForMEV		13.2266	18.5551	23.7447	22.3125	22.9236	14.1795	11.9613	23.8953	15.287	23.8385	11.4914	23.1065	32.6081	17.7507	20.3017
13	GSE10846_CHOP	20.547	14.9364	25.0607		17.9417	24.3213	12.0087	13.4184	15.4779	14.5801	19.6596	13.5175	19.0753	31.3114	19.606	18.7025
13	GSE10846_RCHOP	20.053	15.8735	22.0852	21.3812		22.1511	12.519	14.8383	15.4155	11.1437	22.6031	14.5869	22.4439	28.1827	15.354	21.9067
13	GSE12195	20.2819	17.3077	26.5651	24.8503	24.0706		19.2563	20.4445	20.4004	17.7902	19.8652	19.4793	19.9206	25.568	22.2564	16.3229
13	GSE19246_FF	14.9905	18.9457	19.984	17.7687	16.0626	22.7907		20.2486	23.401	14.2306	21.9075	22.7534	19.1588	22.6762	18.0283	19.5267
13	GSE22470	13.6752	15.9381	28.7585	18.0109	16.53	24.1448	16.2173		26.5759	11.5763	18.6154	15.5395	15.226	22.5757	17.6137	21.2577
13	GSE31312	16.9932	16.4351	23.5001	23.1901	17.5998	17.4629	15.785	21.4629		8.72235	25.8278	11.0554	24.2503	22.5845	17.2316	24.8884
13	GSE32918	18.9504	14.6669	31.0202	14.6352	13.0302	19.9363	11.7639	9.56751	12.2766		15.0907	15.0159	12.0659	26.3333	18.9773	12.6021
13	GSE34171	16.7625	14.847	22.0697	21.4054	19.6223	16.5448	11.1807	13.6823	16.1123	12.6445		11.872	24.2435	24.5851	16.948	16.8699
13	GSE4475	11.3865		21.7427	15.1368	10.8783	25.1542	9.68443	18.1129	18.2502	9.8706	11.7319	10.2367	15.4468	19.4581	16.2855	14.4644
13	GSE4732	17.581	16.7931		16.8025	12.1805	22.9092	12.3673	22.4909	19.7581	12.5102	14.2423	10.8863	16.5955	22.2217	19.1196	18.8727
13	GSE53786	21.8222	19.4949	25.8262	23.4099	20.0472	26.2859	20.7577	17.9442	16.6136	19.0452	22.0393		18.8773	27.148	30.7918	21.1061
13	GSE87371	19.3831	16.868	27.8751	23.7531	20.7082	21.7528	14.2632	15.3787	21.9654	13.2255	26.2091	13.8617		32.3474	17.503	18.0024
13	GSE98588	15.0363	13.9953	17.0897	25.9495	19.6143	20.1369	9.05851	11.4534	13.1868	13.1791	19.9675	12.8712	15.3362		17.9982	16.0123
13	HMRN	21.5647	15.4295	22.5968	18.7098	12.2603	19.5936	9.72316	13.787	16.9118	16.8766	13.635	10.8915	12.1679	22.0795		15.8363
13	Monti	14.6435	13.0641	25.0956	16.2738	13.2547	15.8095	13.9543	19.7765	24.416	13.9615	17.3019	16.258	17.123	20.7973	17.0376
14	Exp_MC_REMoDLB_ForMEV		13.5054	21.3765	22.1158	21.7565	24.2402	14.3699	10.9953	22.0215	18.1689	20.13	14.2245	18.684	27.9777	17.3084	18.5151
14	GSE10846_CHOP	18.272	17.1991	21.8566		20.3602	26.2201	13.8762	16.6631	16.9735	14.8355	16.0399	13.5324	18.7707	34.3214	18.4461	17.6796
14	GSE10846_RCHOP	17.2178	16.9105	26.141	20.6654		24.6576	16.1409	14.6599	15.7561	10.664	19.5547	14.3647	26.005	29.3189	15.0079	17.0136
14	GSE12195	20.9072	19.0221	28.762	21.6287	22.3645		17.3927	21.3862	18.9577	16.0061	17.0979	24.9726	21.6825	24.4331	21.6817	18.4096
14	GSE19246_FF	14.3014	17.8328	25.7431	18.2883	16.544	17.9193		21.3722	25.147	10.4897	20.1232	18.6054	18.0534	20.6292	19.1308	17.4331
14	GSE22470	13.0326	17.9754	19.8297	20.8426	16.2177	23.5422	16.2613		23.1844	11.7341	13.6968	15.3129	16.9644	23.4084	17.7303	17.0979
14	GSE31312	17.0483	18.2895	16.356	23.2318	18.4498	18.6112	15.1534	22.8072		8.43852	21.8683	13.7895	23.9908	22.9155	18.4305	22.366
14	GSE32918	16.0989	14.1945	23.3029	13.893	14.3525	19.3947	10.2677	12.7458	10.7615		13.1526	14.1634	10.3303	24.611	16.8603	13.4147
14	GSE34171	17.1251	14.6868	25.5972	21.2776	18.8544	23.325	20.8477	14.1466	21.5979	13.9374		16.7037	24.2051	31.3559	16.6392	18.2151
14	GSE4475	9.82054		16.356	12.3623	8.71516	20.0364	10.9496	14.765	18.5012	11.8196	8.77344	10.4357	12.3962	11.9287	13.6266	11.8417
14	GSE4732	19.8413	17.3982		25.6731	20.5164	29.2405	16.5117	19.5918	21.549	14.2544	18.9988	17.686	24.1211	25.2376	22.868	16.9272
14	GSE53786	19.7549	19.916	28.1433	25.4027	20.9065	25.6011	21.5665	17.5158	19.5043	18.5756	21.4614		22.085	23.476	25.0006	21.4889
14	GSE87371	21.0575	19.8687	27.4865	21.3437	23.5115	24.9692	15.1993	14.0262	19.2755	11.8628	26.2857	13.3887		29.2378	17.9005	16.8589
14	GSE98588	15.6697	13.2931	19.2636	24.7502	19.9812	24.1656	9.95917	13.7941	16.1383	13.7517	18.6845	16.41	18.2132		16.7014	15.1062
14	HMRN	20.3591	14.2037	17.3488	16.6446	13.5841	20.1318	8.8989	12.7379	15.2852	17.6849	12.9691	14.7324	12.9788	20.0556		15.6651
14	Monti	13.9056	13.5713	21.0237	16.3419	13.0228	17.0805	11.6747	18.6806	21.1294	12.7351	19.1382	16.1853	17.3142	21.4552	16.6041

### Sheet: NEV-MADM_N_CC_PAM
K	Predictor	Exp_MC_REMoDLB_ForMEV	GSE4475	GSE4732	GSE10846_CHOP	GSE10846_RCHOP	GSE12195	GSE19246_FF	GSE22470	GSE31312	GSE32918	GSE34171	GSE53786	GSE87371	GSE98588	HMRN	Monti
2	Exp_MC_REMoDLB_ForMEV		46.7169	40.9393	31.3217	37.946	41.3293	18.3283	20.0824	31.1028	100	30.7392	23.457	26.6768	24.5626	35.3964	20.3288
2	GSE10846_CHOP	21.6746	59.5009	31.2774		35.0844	33.0098	14.1361	22.3486	26.0775	90.4746	24.8171	17.9171	20.5837	23.171	40.715	19.5031
2	GSE10846_RCHOP	22.6878	68.5846	36.5194	30.071		42.7204	17.4657	23.7943	38.0913	100	28.1198	20.672	24.1355	23.9028	37.1319	23.3817
2	GSE12195	22.6556	54.8647	33.5731	31.8868	35.574		17.2772	18.3106	35.491	100	26.221	22.4808	23.1772	21.9416	32.7133	21.4002
2	GSE19246_FF	16.8152	62.1251	23.768	27.9985	25.025	30.5819		18.3718	26.4393	100	18.0263	17.9991	16.1913	18.8135	31.0291	18.0628
2	GSE22470	21.55	100	38.5243	31.5169	31.6015	41.2382	14.0772		31.6706	100	27.6335	17.5725	22.0211	22.3375	35.9189	18.8526
2	GSE31312	22.8202	100	33.7396	27.7662	31.2327	41.4777	19.9085	19.7945		100	27.1117	20.9956	21.1481	22.4431	30.1992	22.9796
2	GSE32918	23.495	91.9244	29.5941	27.8407	36.566	45.607	16.2999	22.4731	32.9298		24.2947	19.5779	24.8554	23.348	34.9765	22.3376
2	GSE34171	20.4857	54.7002	37.1415	32.1017	31.3971	51.4953	16.9559	19.0701	32.2278	100		20.8837	24.6633	25.8769	37.0538	22.4799
2	GSE4475	17.1858		34.4589	24.3385	32.7551	48.2135	15.1675	19.0309	30.5769	100	28.9675	20.8459	22.6425	21.172	32.585	19.8232
2	GSE4732	24.0025	67.7442		31.7214	30.9605	43.7151	15.1036	19.9565	29.0186	100	28.1263	18.8416	20.4471	21.2715	41.4465	21.7027
2	GSE53786	21.6356	54.2842	35.5339	25.9624	31.9464	35.7526	19.2153	22.2984	30.3755	100	27.9845		21.7722	22.1271	41.1875	20.1726
2	GSE87371	21.841	100	48.8388	31.5778	31.063	38.5609	16.4254	22.4192	26.3735	100	26.4187	19.5038		20.2084	38.7782	17.5908
2	GSE98588	22.6163	54.1638	37.2453	30.6143	34.4673	43.6043	18.2295	22.5614	35.2811	100	31.2758	20.1846	24.4137		33.6265	21.3318
2	HMRN	21.2433	49.3242	28.7195	30.357	31.7463	43.4743	16.4032	21.5222	35.5796	100	28.8006	20.1046	23.0425	22.419		18.2453
2	Monti	22.3418	100	37.5547	25.1369	34.4434	38.6904	17.873	20.7355	34.2372	100	33.8336	27.6928	21.7815	23.2967	31.8827
3	Exp_MC_REMoDLB_ForMEV		22.1085	26.3944	51.1457	18.3014	19.0077	8.64036	20.8269	16.4025	24.0784	19.967	19.6015	80.9388	61.7965	100	24.0833
3	GSE10846_CHOP	26.1891	33.4002	22.4362		20.4421	29.5801	12.3515	21.5284	18.7034	19.1765	21.4028	18.998	61.3319	68.4868	100	22.1546
3	GSE10846_RCHOP	17.6749	27.4609	18.268	31.9032		16.1478	12.3058	28.3534	20.1219	18.0539	20.9947	16.948	40.8351	40.5579	50.0367	32.0238
3	GSE12195	21.5117	25.1039	22.8405	62.7616	22.7571		15.1156	17.5043	17.7767	16.4544	21.5598	20.9154	71.1682	62.3439	74.1728	32.0032
3	GSE19246_FF	17.4976	17.7215	19.4203	34.282	15.5981	16.4401		17.0682	15.5921	16.8355	20.3682	15.3834	31.3494	43.8029	100	20.689
3	GSE22470	20.0854	20.5936	20.486	32.8472	19.8504	12.6565	11.4722		31.3277	17.6969	22.4135	16.7619	36.8646	47.5627	100	20.3664
3	GSE31312	17.148	21.7681	14.859	33.8235	19.602	20.2618	12.1794	39.2189		17.9562	19.7452	18.4287	34.7145	44.9064	100	29.4453
3	GSE32918	26.5346	18.9006	18.8955	35.245	17.9091	19.9376	16.1905	25.1928	22.1663		19.6705	31.5294	38.332	50.0194	60.0356	30.6864
3	GSE34171	17.8048	27.0458	16.4041	35.0069	18.3158	18.0912	13.5859	20.9938	20.1096	17.0582		21.2004	40.4565	37.39	40.3639	24.7381
3	GSE4475	21.6052		18.705	64.3539	18.6153	22.8691	13.0898	14.0469	22.498	18.3628	17.8333	17.458	47.9794	63.7142	100	24.2483
3	GSE4732	33.2708	25.4013		29.0662	18.7858	15.5275	9.15639	23.6527	14.118	19.1832	17.1249	18.5017	46.7919	56.7332	63.8306	21.6252
3	GSE53786	24.4451	22.6663	20.3674	37.4633	18.3026	22.1853	11.9996	20.4995	22.0825	24.5184	19.7032		51.0832	33.2029	64.8314	27.2725
3	GSE87371	27.9109	31.0286	25.648	58.182	17.239	27.0627	11.171	29.59	16.2718	18.389	21.5471	17.0271		84.8121	100	23.0591
3	GSE98588	26.6797	25.921	20.9	55.338	21.997	23.5526	9.81233	18.5994	19.4401	19.8452	22.3951	18.5906	53.4004		100	23.9756
3	HMRN	19.8438	24.3777	19.169	34.2859	21.8763	20.0057	11.9265	45.794	37.5675	19.877	23.7369	16.6813	41.967	52.263		26.4655
3	Monti	16.5957	26.7066	16.1103	29.0594	18.1997	20.2583	15.0464	35.6844	35.3639	16.1849	21.2922	21.264	42.0203	74.5152	78.1321
4	Exp_MC_REMoDLB_ForMEV		35.3105	26.8868	33.7577	36.9249	39.6832	9.15408	19.7503	22.117	22.2312	15.8931	18.3219	27.6305	26.7009	20.5422	18.9203
4	GSE10846_CHOP	23.6314	52.3098	24.8738		90.831	38.6151	13.6889	33.45	21.6088	18.1987	20.9126	17.899	27.1288	36.6143	24.0575	33.0992
4	GSE10846_RCHOP	16.0665	53.7264	23.2401	20.3234		26.0954	14.524	24.8852	29.8136	21.7663	23.3555	21.5899	17.4517	33.1157	22.4019	22.5026
4	GSE12195	19.4023	42.4227	21.4677	22.5994	68.0556		15.2071	28.04	27.0761	16.7318	19.9165	17.7844	23.905	27.8276	23.8506	21.3225
4	GSE19246_FF	13.2215	35.8777	19.6262	21.8987	54.2221	29.2571		15.8914	17.7523	18.909	18.0284	14.5219	18.896	25.1347	14.305	19.7134
4	GSE22470	19.5811	55.6712	21.6011	37.242	77.5183	39.4887	13.9313		28.7512	17.0066	20.0695	17.0562	21.9205	32.1626	31.4182	22.741
4	GSE31312	25.1154	59.5285	20.0767	32.8898	100	44.2082	14.6535	34.0036		26.835	19.0212	17.4139	29.5887	36.196	26.9518	30.6564
4	GSE32918	27.9962	52.0355	19.8465	26.6436	61.1615	30.1353	13.925	14.0906	22.0632		19.3702	23.3141	20.4707	34.0421	13.4683	21.4547
4	GSE34171	14.8036	32.2256	17.9178	22.8619	36.9273	24.2531	19.3681	14.065	15.7971	21.8794		17.479	19.3964	37.462	13.5472	24.0855
4	GSE4475	18.0271		23.5573	32.4595	100	34.3816	13.9439	35.5171	31.1525	25.2102	19.7231	18.5096	24.7924	30.5747	23.3181	28.2115
4	GSE4732	22.3617	26.4831		19.2248	40.793	34.7995	9.01854	21.1466	12.962	18.6719	12.8588	13.6666	18.555	27.4657	18.0106	15.0546
4	GSE53786	12.3683	35.1086	24.4359	19.5483	53.5544	35.6973	13.8819	15.028	16.4916	24.8598	19.5076		16.9451	31.8629	11.4654	23.3837
4	GSE87371	29.0112	44.5207	22.7435	33.1817	59.2574	40.5919	12.894	20.0762	22.3183	19.1976	18.5048	20.1112		30.2768	23.7949	20.0136
4	GSE98588	17.3378	30.0445	21.8484	19.6998	36.5239	25.585	11.9439	12.9358	13.2882	21.9056	22.5527	17.8264	16.5742		13.2187	20.0995
4	HMRN	25.8787	41.9303	26.7517	33.8442	100	36.0439	14.0245	41.3635	26.6573	19.1329	20.3063	16.9444	23.1656	30.4142		24.2264
4	Monti	19.4605	52.4717	19.5306	34.8792	98.3735	43.8101	16.4676	28.8646	34.9409	19.8753	20.6791	21.1118	24.8268	30.9298	21.001
5	Exp_MC_REMoDLB_ForMEV		12.3865	26.8542	23.8401	24.39	14.4017	7.75895	20.6637	20.7772	32.5805	41.3707	20.6819	26.0204	48.4997	21.7734	26.8275
5	GSE10846_CHOP	33.1087	29.9456	26.4481		33.2969	21.972	7.63939	35.269	24.4615	19.0039	36.7722	16.1182	40.4774	51.5595	32.9387	36.6532
5	GSE10846_RCHOP	26.745	34.0989	22.5559	35.2705		27.5028	11.3277	31.8292	35.0256	26.4753	73.5487	23.1699	38.1068	47.3955	30.7442	28.564
5	GSE12195	22.5582	23.596	17.9487	26.1263	24.9733		14.1637	20.0459	28.2085	21.231	41.5946	25.5145	26.2456	49.3105	22.107	34.1909
5	GSE19246_FF	13.4853	21.7547	16.998	16.4345	17.7051	18.3993		18.8591	18.2833	17.5757	38.2271	14.9917	26.5634	33.255	20.0063	31.8757
5	GSE22470	30.449	24.1132	22.1278	38.9678	32.7142	24.0452	6.63303		28.3521	23.4265	57.7285	16.8099	40.4337	72.9795	31.4543	26.3123
5	GSE31312	19.8538	36.808	20.8973	22.715	31.1226	23.0011	13.8539	24.5812		19.6201	67.812	27.4713	28.022	44.7121	23.1048	33.8885
5	GSE32918	37.3796	17.3854	28.9654	26.1101	26.9813	22.1813	12.0686	26.6081	24.0805		43.3611	21.1844	31.1281	46.5038	25.6212	29.5587
5	GSE34171	21.4483	23.1876	19.5702	16.6383	15.1826	10.5793	17.3524	16.439	19.356	11.5728		19.9168	19.7408	52.0541	15.6429	25.3528
5	GSE4475	21.4329		19.6397	27.766	30.1168	22.9788	11.4971	23.0661	30.8312	14.5162	46.2927	20.5211	25.1232	49.7456	22.4986	30.2743
5	GSE4732	27.7	21.9608		25.2846	23.1638	25.1751	8.91055	23.5658	15.7427	20.9319	31.9106	16.843	31.339	38.496	18.0148	22.8093
5	GSE53786	24.9351	18.351	16.578	9.06407	16.0886	19.5948	11.3432	10.0664	19.1136	14.769	28.0186		13.8208	28.8233	11.5873	27.6346
5	GSE87371	29.6976	25.3187	29.5733	38.8456	30.074	29.3774	13.8299	38.069	21.9079	22.5763	39.9626	17.0658		43.3557	32.3198	38.7889
5	GSE98588	26.109	14.0824	19.1768	13.6288	16.6812	17.2055	6.19961	19.6226	17.3115	16.674	52.2772	16.9318	19.0605		17.8093	16.9047
5	HMRN	42.7738	28.8881	23.7723	34.2592	28.946	22.9988	11.1098	35.7709	30.4447	25.6363	74.4694	14.7921	37.4007	67.9852		31.7699
5	Monti	19.8496	22.2647	16.2526	28.9093	24.2905	28.9	16.9797	23.8617	29.3297	20.8033	38.4028	20.4081	46.5922	48.4486	26.554
6	Exp_MC_REMoDLB_ForMEV		20.8507	18.7325	27.5763	21.2912	11.6267	8.22951	23.2916	19.428	26.3727	22.9988	14.1784	31.9415	25.0347	27.0173	19.363
6	GSE10846_CHOP	34.3676	28.7376	31.2303		32.5054	25.4491	13.7913	33.0979	26.1305	18.7061	21.361	12.2595	40.77	22.4603	32.6081	23.1452
6	GSE10846_RCHOP	31.1192	22.1094	27.1115	35.3294		25.6577	11.8739	32.6971	26.2392	20.6723	24.026	15.1476	33.1994	26.4992	30.665	21.832
6	GSE12195	19.196	20.3839	23.4916	24.8617	20.789		21.2175	20.719	24.0873	19.7479	17.889	19.6471	26.673	21.9046	20.7909	21.9969
6	GSE19246_FF	16.5399	21.576	24.0574	21.7897	17.467	28.5573		22.1648	27.1377	24.9732	16.8453	10.5505	27.2866	14.634	19.2644	20.9181
6	GSE22470	27.1156	24.9701	29.3539	37.5454	33.7719	19.9008	10.4819		26.6716	18.7809	19.8386	13.2188	42.9217	23.5883	31.7354	26.663
6	GSE31312	31.715	24.7702	28.4388	25.1238	29.8194	28.0939	15.2625	29.606		21.0634	30.8136	16.3166	38.3205	20.4528	27.6745	28.7203
6	GSE32918	36.1391	17.3949	26.9284	29.3861	28.9629	27.5134	17.7016	23.6483	26.5195		17.8298	17.2216	33.3302	19.081	26.1817	19.4866
6	GSE34171	27.6658	20.1193	21.3336	19.7675	20.1198	16.9298	13.7175	22.2581	19.033	12.9967		14.7292	21.2645	31.9328	25.2041	22.2722
6	GSE4475	24.545		23.3376	25.6433	21.9561	21.0521	9.54773	20.8847	20.6169	15.0175	19.9458	17.8418	18.5844	18.0862	20.8735	17.2399
6	GSE4732	29.0688	21.3154		27.7589	25.2561	25.4546	15.7062	23.5476	23.3808	20.3639	16.4315	15.8661	36.1317	18.4548	29.5011	20.9846
6	GSE53786	28.8896	21.5574	20.9338	18.6353	18.8887	20.7178	14.5361	11.5054	20.907	15.4425	16.6622		20.2094	17.0829	20.5269	19.1152
6	GSE87371	32.62	18.675	25.4927	33.9263	28.0687	28.7023	13.5637	35.8178	30.7241	20.0057	20.9698	13.3704		23.8956	24.9976	32.8971
6	GSE98588	28.9959	17.3385	23.867	22.3623	26.1551	18.1897	8.00891	31.9893	19.5169	16.2533	33.6572	10.846	32.5879		25.2577	19.4281
6	HMRN	34.8775	25.6772	28.1184	30.804	34.9467	21.1109	10.9786	36.2338	30.3777	21.426	29.5601	17.7701	37.8184	28.0968		25.8062
6	Monti	25.5458	20.2852	33.9473	27.0915	26.3341	29.9161	18.1863	30.3033	30.6926	17.0976	23.6118	17.6395	48.4352	22.6538	27.9629
7	Exp_MC_REMoDLB_ForMEV		22.7013	25.2815	28.6641	32.5741	19.1553	9.60696	33.0472	31.203	31.8215	24.3082	16.252	28.3454	21.3772	37.7525	25.5391
7	GSE10846_CHOP	22.6029	26.9576	30.5491		27.8729	24.9879	17.4819	27.1606	25.5989	17.9791	14.4407	17.135	28.799	18.9967	23.0866	21.5128
7	GSE10846_RCHOP	28.1896	22.1415	29.6114	36.4288		25.6107	21.2259	36.6147	29.9955	21.1687	27.2815	20.206	26.8937	24.0165	31.4085	20.2665
7	GSE12195	22.0775	20.5919	31.9526	23.409	31.7497		16.135	25.2243	23.5778	20.3235	18.274	22.0294	24.306	21.3477	20.9293	18.4694
7	GSE19246_FF	16.8696	16.7416	14.2278	20.6814	25.1092	24.3861		18.109	25.1105	14.2269	21.0869	23.2843	19.6768	12.7112	18.306	21.7767
7	GSE22470	27.069	30.3505	27.2547	32.8427	32.6693	22.6804	15.2219		36.8869	22.5603	27.9882	17.3752	30.8707	27.476	29.8317	24.6275
7	GSE31312	24.5706	22.3338	19.4153	22.9986	27.6908	22.4549	21.6416	30.2551		20.4785	33.9975	14.4771	31.2091	23.226	27.2252	24.5324
7	GSE32918	28.4824	21.7074	30.3019	30.0392	25.4435	32.1132	12.0701	28.7612	26.9413		20.2001	16.1411	25.6993	20.9212	28.8745	19.9982
7	GSE34171	22.3831	17.7296	26.5563	25.0409	19.2779	13.935	14.4888	25.9184	23.9781	15.5842		17.6039	22.6095	29.0876	29.1077	24.6672
7	GSE4475	17.5446		24.9883	24.8427	22.3043	19.5199	9.46209	29.1651	27.1959	20.6278	20.2217	15.9815	16.3441	16.4927	22.623	21.2902
7	GSE4732	23.541	22.9627		23.5121	27.8629	27.5684	10.269	29.166	24.3701	20.5047	18.5106	16.1126	29.6465	18.9645	26.9086	19.2664
7	GSE53786	26.2243	22.0882	31.7512	28.761	23.9739	22.2769	21.3406	22.2581	17.9155	22.9068	18.5673		28.6809	18.8372	22.5242	21.9119
7	GSE87371	25.3407	17.8758	30.8793	25.746	24.4523	22.0039	16.5803	28.7263	23.5745	16.0134	24.5178	18.1969		27.5165	25.4669	31.979
7	GSE98588	21.6191	16.638	25.2401	21.5347	24.8935	15.8834	10.5392	31.5238	22.455	13.8102	32.8615	17.0777	29.8686		25.2961	22.494
7	HMRN	36.9604	23.2024	23.1526	26.6584	29.2686	25.2789	12.9213	33.7261	31.2857	31.9336	28.6829	21.4387	27.2948	23.9311		24.2911
7	Monti	26.6512	17.3446	30.6756	22.352	20.8091	23.2718	18.7864	27.4922	28.1448	18.1112	26.6626	17.3367	32.3776	26.8891	23.2264
8	Exp_MC_REMoDLB_ForMEV		21.5473	20.4723	22.7257	28.453	17.4555	12.464	22.185	25.8212	24.0914	19.4766	17.0272	26.5229	21.193	25.534	25.0351
8	GSE10846_CHOP	25.9544	27.24	25.7519		20.1464	22.4987	16.9008	28.2633	17.7958	16.748	13.403	21.8207	22.0934	22.3215	18.1141	21.4485
8	GSE10846_RCHOP	28.8272	27.2349	26.6272	21.1933		20.8374	20.0634	33.2591	20.5291	17.9259	29.5236	22.4891	26.3463	27.4568	27.4652	23.4513
8	GSE12195	19.9298	17.0423	29.2279	24.9726	24.5334		15.9317	21.9843	19.7589	18.5298	20.2334	23.1549	17.9788	20.1815	21.9897	15.8822
8	GSE19246_FF	22.0372	20.7131	20.1374	21.9434	21.6559	23.107		20.3807	21.9716	14.3269	21.4223	19.1974	29.0363	14.4966	22.4111	19.5226
8	GSE22470	23.9138	36.4756	28.2763	25.3146	26.1003	23.632	17.257		26.1646	21.7564	25.6228	22.1226	33.9372	21.1352	27.4628	30.5335
8	GSE31312	29.9743	33.8246	23.6394	19.8114	25.7466	19.4311	21.9516	30.9897		24.5828	32.4475	19.5255	29.2865	22.5324	34.3044	31.6655
8	GSE32918	27.3824	24.2683	26.5175	24.6853	23.991	24.9838	17.0527	26.4511	28.397		19.0674	20.4166	25.2217	20.0389	35.4942	20.6023
8	GSE34171	22.664	25.9271	31.2967	20.364	19.5639	14.7507	13.2076	25.8378	22.2074	15.3253		14.9881	28.7309	27.0087	23.3099	18.4383
8	GSE4475	18.5039		28.8233	20.6602	17.4582	15.2587	10.3521	24.9859	29.4767	23.4536	23.8396	17.0471	20.7979	20.5615	23.0644	18.7722
8	GSE4732	25.6557	22.7207		23.0152	22.7261	24.9684	14.4211	25.5912	20.0615	20.124	18.4801	14.1393	33.0013	28.8688	24.0184	23.6033
8	GSE53786	24.5718	25.5415	29.106	25.943	23.7123	18.593	22.1056	25.7554	18.5715	20.6715	18.8912		23.4882	12.6005	22.8084	19.9799
8	GSE87371	25.0289	32.1138	30.783	27.3975	24.9334	17.7557	19.8988	28.6949	28.1617	19.0823	25.9563	18.1282		24.4888	29.1898	30.4311
8	GSE98588	25.3565	22.1438	24.3144	19.7957	22.5348	13.4751	12.1348	28.7469	21.7606	15.7404	32.642	13.4115	28.1816		24.1253	24.5507
8	HMRN	29.7386	24.2845	23.4153	22.5521	26.6462	22.7234	17.3539	30.2206	26.6279	32.9731	23.3242	22.4367	23.6798	17.3932		24.1163
8	Monti	26.7679	18.2657	26.6939	21.0812	24.344	27.7037	17.0287	26.663	22.7461	18.1027	22.5538	17.1013	30.2664	24.6418	26.8172
9	Exp_MC_REMoDLB_ForMEV		19.8375	22.8602	18.8721	25.6006	14.3207	9.66841	25.8646	23.0234	21.2443	23.7684	18.0685	22.2287	22.2831	28.6975	21.7817
9	GSE10846_CHOP	24.7458	33.8315	31.6228		21.8723	27.1504	17.6559	27.4228	18.4417	22.4801	24.0853	20.5775	26.8389	29.6194	25.8459	24.0667
9	GSE10846_RCHOP	28.0555	22.1011	34.4872	20.5479		25.4783	20.7045	34.3679	24.7679	15.8607	33.7394	23.3896	28.2157	26.0377	30.2414	21.2061
9	GSE12195	21.8747	18.977	27.1886	16.4329	23.8818		16.1783	22.8541	21.6837	15.3307	21.1592	26.1602	19.0789	21.8653	23.8657	17.1708
9	GSE19246_FF	19.2987	27.5535	19.2543	22.5573	17.1956	22.2769		22.1729	20.7888	16.6551	25.1383	17.9948	16.2204	14.7611	23.3617	15.5158
9	GSE22470	24.9451	29.3503	25.3725	22.3146	25.7361	21.9388	17.7408		23.0838	18.7224	26.3589	24.9679	22.0921	21.5447	30.8837	23.1707
9	GSE31312	22.5488	30.9615	26.654	20.6229	23.3807	19.5376	21.5375	27.0029		21.7611	35.9586	15.6655	30.1019	19.6363	27.496	26.1663
9	GSE32918	27.8242	25.8259	27.8973	24.0187	19.0713	27.0119	16.383	31.0311	24.5948		24.3575	17.5377	22.9563	25.1539	25.3239	21.1124
9	GSE34171	27.247	23.2177	31.962	23.4317	28.8073	14.1743	15.3607	26.4521	21.2413	18.902		21.0751	25.9327	29.833	25.0437	23.098
9	GSE4475	16.9593		24.7465	19.9348	21.5848	21.1013	12.8302	31.2502	23.4471	15.3016	20.8357	14.1863	19.0806	20.7837	22.1747	16.8114
9	GSE4732	27.1609	21.7669		26.7406	26.0254	21.6736	14.2203	24.9068	23.045	17.9969	26.9823	15.8198	28.2221	24.1828	26.235	20.7834
9	GSE53786	23.8441	20.211	27.8614	25.5133	25.5713	25.8863	21.7932	27.5398	19.612	19.235	25.3564		22.5213	17.7356	19.819	23.4775
9	GSE87371	20.232	25.401	31.1877	24.5604	23.6204	20.571	17.7372	26.6551	27.3405	17.8453	30.0051	22.646		24.9247	24.5756	26.1826
9	GSE98588	24.3463	28.2844	35.775	24.67	26.4749	23.2632	15.4671	30.4753	21.9443	17.4596	34.6784	17.2856	24.1515		22.3894	23.9058
9	HMRN	29.4571	22.8446	26.2266	24.7093	30.9431	28.0203	23.5097	28.221	28.6157	25.9523	32.2747	20.9082	31.2887	20.8804		21.0639
9	Monti	24.302	17.5005	23.5351	20.7043	24.3341	18.9114	15.8688	21.2871	25.8053	17.6316	23.0418	16.3134	26.836	21.9904	22.7307
10	Exp_MC_REMoDLB_ForMEV		25.8441	23.95	21.1246	31.9471	21.5053	13.4772	29.7432	25.9876	25.6335	22.1117	23.2005	27.5334	26.6688	25.9969	20.6018
10	GSE10846_CHOP	25.3946	28.5117	30.7913		20.2761	16.209	18.119	24.5384	18.9124	22.2379	25.6709	23.2015	26.6668	38.1373	20.7685	22.7136
10	GSE10846_RCHOP	24.8834	20.9552	32.1486	25.8062		25.7593	17.5501	31.6578	24.6508	20.6441	26.7945	27.4749	32.0757	24.0838	24.3726	19.8256
10	GSE12195	17.4405	16.3261	30.407	18.6484	22.3928		22.0472	22.7122	20.1534	18.1343	19.4103	23.5568	20.1218	20.7023	19.7765	20.1882
10	GSE19246_FF	16.429	21.2213	20.358	22.1205	17.6834	25.8149		21.0689	23.7843	16.3271	20.577	17.4881	21.5826	23.5474	19.4423	19.3421
10	GSE22470	25.2318	25.4796	19.2237	22.863	23.3697	19.9624	18.0835		20.9316	20.7866	24.6387	16.3729	29.1319	26.8661	22.0212	23.0135
10	GSE31312	25.361	26.0905	23.1178	16.8212	25.1167	24.0235	19.6827	25.8645		27.3495	28.9185	16.1968	31.4	26.6954	24.7465	25.4554
10	GSE32918	22.8225	16.9342	22.8221	20.8395	22.5027	33.0457	15.8163	27.8988	22.7869		23.6553	14.284	21.5361	21.2086	28.4691	20.7046
10	GSE34171	19.3294	18.7399	26.6485	27.4817	21.087	19.7654	18.3183	26.0531	23.7846	18.9324		19.4674	25.6865	31.1841	24.967	17.572
10	GSE4475	16.3894		23.1555	23.0639	23.8733	15.1261	11.5054	24.8608	19.9785	17.9458	20.4011	17.0799	23.246	24.0242	22.6688	16.2682
10	GSE4732	17.8105	24.7988		23.3299	23.9652	22.3871	13.114	23.8107	16.9468	19.1129	23.6651	16.9805	26.9263	24.8749	23.501	19.2642
10	GSE53786	21.1284	18.4385	23.2093	24.4345	24.1589	16.7067	18.3127	20.5527	15.6607	17.9479	21.9361		22.7131	20.8367	16.2206	20.1824
10	GSE87371	24.4136	25.2689	28.5268	25.6472	27.909	23.0234	16.9573	29.4979	23.2918	21.3022	30.8656	23.8667		29.2274	28.8352	25.9086
10	GSE98588	23.388	21.8038	27.5157	27.8349	22.4796	22.6739	12.5027	26.6192	22.9242	15.6339	25.3433	14.9916	26.5737		15.296	22.7402
10	HMRN	28.1712	22.992	24.0001	24.8345	29.1059	24.637	16.0116	27.7182	28.0665	28.8301	28.0691	19.1305	33.1779	22.5705		20.9826
10	Monti	22.7964	16.316	25.3037	20.6094	22.2463	21.7873	21.1604	23.5861	23.3787	23.7028	21.1132	15.6279	26.2972	24.357	18.6696
11	Exp_MC_REMoDLB_ForMEV		21.4122	23.5643	24.3302	30.1955	19.161	14.2379	26.6137	22.3807	29.0249	19.71	25.7331	25.957	19.6815	25.9027	21.8937
11	GSE10846_CHOP	21.628	25.6543	26.1371		21.6797	13.6955	18.1925	26.6595	19.6395	24.4203	21.5334	24.4323	30.2465	26.9382	21.4022	20.3915
11	GSE10846_RCHOP	23.881	20.8999	32.9755	20.3516		27.3491	19.827	30.2416	25.9515	23.7437	31.7338	29.4328	33.2128	20.6407	27.2006	23.5841
11	GSE12195	14.3317	14.3276	31.4962	18.546	24.884		18.2506	23.9589	20.5933	16.4425	20.0517	22.018	21.259	21.639	21.268	17.989
11	GSE19246_FF	15.7669	18.486	21.559	19.3176	16.0051	22.3821		20.7117	25.0367	9.99713	25.1548	21.8216	22.3184	17.3273	19.0027	18.644
11	GSE22470	21.7844	26.0747	21.0317	22.485	25.4237	20.2899	21.702		23.2304	16.9213	29.0181	21.891	27.18	23.2875	23.5575	29.6622
11	GSE31312	22.8987	28.0541	26.4407	19.8122	28.5748	22.1408	22.0204	24.5775		20.4311	30.1498	20.6721	24.8764	24.9673	21.4351	26.9364
11	GSE32918	24.6046	20.8504	28.2107	24.5205	23.4971	27.4536	18.5768	27.7823	21.7872		22.8947	18.998	30.3521	24.0221	27.2179	19.8605
11	GSE34171	18.1937	21.0913	24.6525	21.3752	22.5146	16.9236	19.2836	27.0872	19.2599	17.451		19.0112	22.1552	32.9112	24.303	18.653
11	GSE4475	18.27		22.8335	20.9349	20.3953	17.5419	14.0935	25.711	23.3359	12.5836	18.9328	18.769	17.9748	15.5398	22.4868	18.4194
11	GSE4732	17.6476	24.0105		25.1426	22.1859	20.2315	14.322	24.258	15.9282	19.8723	19.9941	21.0636	29.1115	23.234	19.6064	18.5869
11	GSE53786	20.4439	17.189	26.5071	22.8607	26.3785	23.9305	19.3513	23.9289	21.4869	19.9721	23.3842		21.9675	18.3192	19.033	19.4573
11	GSE87371	24.8535	26.2905	28.5693	25.1929	26.0341	19.8002	19.3296	29.2004	22.0317	21.5853	28.3585	20.1986		29.1931	25.0516	23.6765
11	GSE98588	14.6578	15.8676	27.8655	27.3479	23.0386	15.6539	19.9594	26.175	21.6559	16.7914	37.1689	16.5819	25.846		16.5297	20.9772
11	HMRN	25.7578	21.574	30.0816	23.8243	26.6958	23.3782	20.7756	26.288	26.4957	29.0173	30.0127	25.1626	32.9965	19.8125		25.5849
11	Monti	23.084	15.6786	27.5783	21.3467	21.4002	17.0516	20.9401	24.1114	21.8628	18.9211	19.1649	20.3596	29.6057	20.4817	21.8855
12	Exp_MC_REMoDLB_ForMEV		25.2853	26.9119	19.5348	23.9362	27.5099	18.9156	27.1332	29.9921	22.2819	21.6725	26.467	28.7064	24.0497	29.099	21.3841
12	GSE10846_CHOP	24.9341	21.2051	24.1642		20.5338	15.1457	17.205	25.4622	19.5247	18.8137	29.0641	21.4582	27.6836	31.4403	22.5294	23.2036
12	GSE10846_RCHOP	21.9635	24.1401	25.6514	23.6459		26.4078	20.8977	26.6149	23.3428	22.599	29.0073	29.7839	29.5953	24.0397	26.8049	21.9507
12	GSE12195	21.9559	18.5445	28.0653	16.9627	27.2494		20.9839	22.4295	24.7255	18.6452	29.6735	23.7232	22.2098	21.082	24.0598	22.1932
12	GSE19246_FF	14.5365	20.9336	23.1776	18.288	17.0741	23.8481		17.8831	24.1442	12.037	18.1147	25.157	23.0344	18.3746	16.7487	19.3108
12	GSE22470	22.0978	25.3111	34.0464	28.8281	22.1816	17.8785	19.5134		25.1571	23.8702	27.6854	23.8784	27.9373	25.902	25.6724	23.6489
12	GSE31312	23.6672	25.5357	24.7174	16.3711	24.9085	25.9748	23.6893	23.9516		22.3772	29.5555	23.0652	28.1894	24.0207	26.0449	29.6971
12	GSE32918	24.7433	18.8018	26.0667	25.9552	25.457	22.4194	15.7192	29.2367	19.9846		22.4751	22.4308	26.7636	21.4039	28.6089	15.8741
12	GSE34171	17.5837	17.2787	24.5168	21.3072	17.9778	19.1426	21.18	24.5745	16.3102	13.2485		21.1479	25.763	32.5265	19.2371	15.6905
12	GSE4475	18.3445		18.6996	16.5601	18.0279	16.1049	14.2047	21.6194	20.0132	15.6813	17.1468	17.5576	16.4349	17.2754	17.9837	17.6167
12	GSE4732	17.533	21.8992		23.7883	17.9858	24.2236	16.166	25.5871	17.3588	16.6215	21.4204	19.035	25.2302	21.1841	20.4917	16.5294
12	GSE53786	20.7396	21.2484	32.8756	24.8261	24.84	27.3998	20.657	24.6997	22.4634	19.8608	23.9492		20.9073	19.361	18.6767	15.9611
12	GSE87371	21.7685	21.1004	31.7199	25.1169	25.752	20.23	22.5541	29.9136	25.9351	21.0301	31.3828	19.996		29.4408	29.9922	22.0229
12	GSE98588	17.7756	18.5754	26.5797	25.9353	19.9685	22.0727	15.1514	24.9212	18.1019	16.4317	37.482	20.1573	25.2639		22.7695	20.2835
12	HMRN	27.0685	20.3799	35.3783	21.2505	28.894	29.8718	20.1835	25.8388	27.3641	27.1052	24.2245	25.6969	35.0891	23.7218		18.5746
12	Monti	18.5344	16.6057	26.2782	20.8843	20.9285	22.7167	17.6967	19.9003	23.295	18.4365	25.3691	21.4618	24.6925	22.2597	19.2966
13	Exp_MC_REMoDLB_ForMEV		22.4497	26.1181	29.0391	26.5082	28.922	18.7833	25.5603	29.9415	29.2947	27.3713	22.3454	21.1475	23.1759	26.6931	18.2207
13	GSE10846_CHOP	25.436	23.1591	28.121		22.2812	23.2494	18.5331	18.9241	18.6645	22.5908	22.9049	20.5436	25.0487	28.9196	24.7937	22.2994
13	GSE10846_RCHOP	25.9211	19.2317	35.4456	27.8039		27.2894	24.2147	24.6249	25.7666	22.4825	27.776	23.543	26.2696	21.359	24.3959	21.0852
13	GSE12195	19.6419	18.9752	24.366	22.5921	27.0156		16.2352	17.6419	20.0111	15.0132	24.4596	19.9674	19.2565	16.8725	23.6864	19.414
13	GSE19246_FF	17.5483	17.1407	22.9968	24.8807	14.7575	26.4236		21.7109	21.5999	16.4308	22.7567	25.5947	21.9626	20.086	17.3078	20.3898
13	GSE22470	23.8647	31.3726	27.8859	22.7539	22.0132	19.6669	19.7305		29.5824	21.5323	31.8397	22.7271	25.4878	31.2357	28.6513	23.1472
13	GSE31312	23.8263	29.1257	35.5932	19.195	24.5478	25.8442	22.3426	26.4042		22.2712	24.822	20.6091	25.7728	23.6053	28.6056	25.3758
13	GSE32918	23.2122	16.469	23.1267	21.7084	23.6567	21.8199	20.6886	21.5092	24.2242		21.4454	19.673	21.9575	18.5443	25.3977	18.2579
13	GSE34171	18.0753	16.587	27.9529	17.9283	20.8189	20.4942	21.5655	20.029	22.2983	16.362		20.5539	28.7374	32.9456	21.9301	20.181
13	GSE4475	20.7558		17.8371	20.1069	17.6336	25.5423	18.0126	23.2355	22.8349	14.5197	23.3808	20.1925	20.2016	20.1791	18.3402	18.7255
13	GSE4732	19.2053	21.511		21.4249	17.2416	20.7016	19.7483	25.2787	17.2108	21.9937	20.9952	14.9951	20.4562	23.5139	23.5216	17.5939
13	GSE53786	18.6166	20.3721	27.2506	23.5242	27.4487	22.894	21.5432	19.6312	22.1912	21.0885	22.9082		21.5554	18.3153	19.6523	19.3432
13	GSE87371	24.2715	19.8591	27.2239	28.8305	24.9356	23.6682	21.0323	29.3682	22.6242	16.0773	28.5395	24.7576		26.5647	24.3126	24.1977
13	GSE98588	17.9003	17.4124	30.0199	25.1411	19.9071	24.6973	15.6302	24.4513	20.3174	16.8931	33.437	20.0977	23.6406		20.1564	17.1044
13	HMRN	22.9409	21.5121	37.1415	24.5114	24.3095	30.8771	18.2549	24.8695	26.3801	25.9275	26.051	25.9743	27.0971	25.9795		18.4478
13	Monti	18.758	19.5502	24.0158	24.8011	20.9686	17.6634	19.7317	18.6295	22.453	19.8476	21.7593	22.3769	26.8379	19.0842	17.9999
14	Exp_MC_REMoDLB_ForMEV		20.8384	27.2606	26.64	24.637	27.3264	19.0196	25.1454	22.9571	28.543	26.5913	21.332	21.2134	24.2155	28.3895	19.5339
14	GSE10846_CHOP	23.3495	22.6598	26.3117		21.5523	21.036	19.2394	20.7258	20.2786	21.5093	21.239	19.8504	25.971	26.9575	22.8424	25.1467
14	GSE10846_RCHOP	18.2386	18.3213	26.5735	19.41		29.3171	19.9025	28.1723	19.6362	15.4974	17.8488	23.4322	17.4498	21.303	22.5253	17.6701
14	GSE12195	18.7704	16.3411	21.1106	21.1233	29.6025		19.9835	18.3749	18.4209	13.6098	27.3103	21.407	18.259	19.6233	22.806	19.0071
14	GSE19246_FF	14.7037	18.8349	26.7793	22.553	21.0841	25.1		17.0384	19.683	12.992	20.2596	22.6477	17.667	16.2035	18.0392	19.228
14	GSE22470	16.5739	27.8628	31.7875	25.3717	19.1739	28.7432	17.0257		25.834	18.1281	20.1802	19.7883	21.2794	21.4634	24.9373	18.2369
14	GSE31312	20.7826	25.8908	28.5552	20.1018	20.4171	21.8585	20.0558	25.6903		23.0455	24.3379	19.9452	21.5925	24.5101	25.6014	21.725
14	GSE32918	22.0338	19.9609	22.4878	23.0869	22.9212	25.3876	17.3008	25.367	19.8547		24.4193	23.6831	24.6946	19.3762	26.8812	21.57
14	GSE34171	16.5267	15.5596	30.3557	22.0836	17.1918	25.2033	20.3343	23.502	20.2186	20.8741		21.0208	23.2965	28.6436	21.0235	16.5896
14	GSE4475	16.411		19.5791	15.8535	18.6059	25.129	17.7387	21.3505	22.1092	15.3787	19.5017	14.2944	17.9075	17.1559	17.3361	18.7303
14	GSE4732	17.5455	19.3016		21.301	17.1683	21.9872	21.8182	24.5666	19.7275	18.4864	19.0301	15.4131	22.4397	20.9209	23.2004	15.3721
14	GSE53786	18.5193	16.1465	27.1618	25.5756	26.482	28.393	24.4398	18.9282	23.8899	19.9505	22.9694		21.772	19.0933	20.7553	18.6173
14	GSE87371	22.1443	21.3369	27.3141	26.3919	22.2581	26.0929	17.0461	26.4034	20.3298	19.9987	30.4081	23.5736		27.3022	22.9355	20.4347
14	GSE98588	15.792	18.376	26.8474	23.4014	21.776	20.0605	19.1451	23.8352	18.8138	18.154	33.7828	18.9304	24.3951		19.8134	17.3527
14	HMRN	23.6012	19.2627	32.3515	21.8209	25.7755	28.819	17.1175	28.8546	25.0186	21.6827	29.5843	18.6727	28.328	21.3073		21.7865
14	Monti	18.8736	13.4745	19.8429	24.6981	22.585	29.987	21.6391	21.299	28.1642	18.7927	21.58	22.0256	25.9371	22.0788	17.7451

### Sheet: NEV-MADM_N_PGCNA
Predictor	Exp_MC_REMoDLB_ForMEV	GSE10846_CHOP	GSE10846_RCHOP	GSE12195	GSE19246_FF	GSE22470	GSE31312	GSE32918	GSE34171	GSE4475	GSE4732	GSE53786	GSE87371	GSE98588	HMRN	Monti
Exp_MC_REMoDLB_ForMEV		23.5754	28.9597	21.9968	19.8276	28.3834	26.4733	22.569	22.8792	26.0275	23.8719	23.715	26.6439	28.3935	24.4354	18.766
GSE4475	14.5367	23.5853	12.8071	24.8122	19.3002	24.2074	17.6278	15.9639	18.378		20.0563	10.7962	18.0492	15.844	18.3862	16.0584
GSE4732	15.5167	32.9429	20.5192	16.497	14.0045	20.4801	19.0834	13.9835	15.7546	17.8188		14.8496	21.641	23.4901	19.602	14.3702
GSE10846_CHOP	21.4502		16.8345	26.2486	13.1951	31.307	23.5997	19.6572	23.4747	24.9833	27.7282	13.9059	20.7946	25.5397	25.199	13.794
GSE10846_RCHOP	24.1755	31.3167		23.3122	14.6566	25.1962	27.7266	19.1992	27.3908	19.8679	28.9226	24.4926	28.5166	24.9973	27.798	21.8132
GSE12195	12.9985	26.8894	17.8933		21.2231	21.2658	18.2797	19.8868	18.4257	27.7275	20.0271	12.7808	13.2977	18.467	18.3527	19.176
GSE19246_FF	15.9867	18.1525	15.301	20.7978		18.4766	16.8407	13.2173	22.6759	18.7611	15.5342	18.0138	22.5002	18.7868	15.7027	17.7337
GSE22470	21.114	26.5506	25.4631	25.2015	18.3238		26.9839	26.7231	25.6248	27.5837	24.4347	21.0898	26.3132	28.4046	22.4919	20.9535
GSE31312	21.2418	22.8646	28.8351	25.7009	18.6127	27.1591		24.3057	24.9256	20.1761	24.9219	20.9115	28.3695	23.2418	19.0438	21.663
GSE32918	19.1009	21.9763	22.4427	22.5066	16.8254	25.8722	24.188		25.4985	25.545	18.5697	19.6013	19.2255	21.8602	20.0593	17.3452
GSE34171	18.4733	20.8974	22.7841	17.3544	16.9317	24.2811	17.4683	22.6727		23.835	17.4329	22.0893	24.7363	27.217	17.9414	21.5409
GSE53786	21.3694	18.647	21.1427	16.0272	15.8425	18.993	21.9173	21.9644	20.1743	15.5848	17.825		21.7095	19.2663	16.388	19.2146
GSE87371	22.0763	24.5684	24.7432	19.961	17.4731	22.0678	22.4901	16.7162	23.7332	21.4877	28.8627	21.9654		25.2755	18.7142	20.6995
GSE98588	21.5885	25.6633	22.7954	20.2761	17.9778	28.0992	21.0092	20.6334	36.9767	16.7115	22.5998	16.4741	21.6448		19.2067	17.9935
HMRN	21.7009	25.4503	23.3799	22.1316	14.4113	24.6296	26.2394	24.1105	28.3786	21.5259	24.8106	23.2258	24.1405	23.336		21.8869
Monti	17.9025	13.8483	21.359	20.9711	16.9838	21.6974	16.6441	20.8738	14.1485	18.3843	16.3262	13.4276	20.9604	17.3661	14.0309

### Sheet: NEV-MADM-M9M11_G_CC_HC
K	Predictor	Exp_MC_REMoDLB_ForMEV	GSE4475	GSE4732	GSE10846_CHOP	GSE10846_RCHOP	GSE12195	GSE19246_FF	GSE22470	GSE31312	GSE32918	GSE34171	GSE53786	GSE87371	GSE98588	HMRN	Monti
2	Exp_MC_REMoDLB_ForMEV		100	11.8707	20.722	100	5.3463	-0.313087	62.3941	25.2357	17.3597	56.4679	100	99.11	57.7545	100	100
2	GSE10846_CHOP	17.1296	20.0209	13.5571		100	14.8192	3.31071	68.8582	16.1186	16.6492	100	25.9298	100	58.9789	100	100
2	GSE10846_RCHOP	22.1582	22.0768	10.2983	24.1279		6.72836	2.22566	69.6239	100	11.2819	100	29.363	100	44.7057	100	35.6034
2	GSE12195	5.19362	6.49801	100	7.16862	19.808		-0.254411	7.03036	1.94264	23.4864	7.15533	-1.40557	40.241	9.65172	13.4992	3.06133
2	GSE19246_FF	8.98327	-0.0537815	0.179249	12.1324	67.0969	0.0138909		40.7119	100	-0.237122	19.4391	100	3.97593	37.3535	100	100
2	GSE22470	21.6613	100	10.7895	25.4523	100	5.53863	7.87522		100	11.6929	100	100	48.2122	59.55	100	100
2	GSE31312	24.8195	21.1758	13.4464	19.9089	100	100	6.01388	100		19.3252	100	100	100	48.8419	100	100
2	GSE32918	100	100	22.6117	17.2694	100	7.83921	1.76952	52.7903	11.5319		66.6643	18.322	100	38.3037	100	100
2	GSE34171	19.7139	24.4516	16.6182	26.0939	31.0549	12.209	1.79973	59.1906	22.6806	22.414		28.6107	78.5109	56.6114	100	100
2	GSE4475	22.5532		19.6485	19.9684	87.0827	8.10939	-0.295267	56.5069	20.7623	41.8697	70.3527	100	100	53.8587	100	100
2	GSE4732	5.85708	25.3797		20.312	64.265	20.6775	-0.322133	58.1615	12.8402	41.5335	75.6343	100	100	32.0725	100	100
2	GSE53786	19.7881	22.0768	13.5571	21.4115	100	100	6.81662	100	24.7544	22.7262	81.4929		100	71.8127	100	100
2	GSE87371	10.6567	22.4124	29.6179	16.4908	19.2274	17.5414	-0.313986	79.4869	7.16799	37.8366	59.7659	100		31.4371	100	50.3811
2	GSE98588	20.0253	19.6174	7.70113	23.5448	100	4.16726	-0.253824	68.0646	24.2533	30.4125	87.237	100	47.3426		100	100
2	HMRN	25.6706	100	13.4464	21.9133	100	9.3815	2.87125	65.5408	24.8752	26.5008	100	31.0502	100	56.8559		100
2	Monti	21.7001	20.649	10.7895	26.0758	100	7.83921	5.89364	100	100	13.5067	100	31.5275	100	62.9356	100
3	Exp_MC_REMoDLB_ForMEV		42.6327	12.1618	34.072	21.6342	13.056	0.117784	24.6429	14.8752	57.3741	27.0532	29.0406	18.2316	25.7593	37.9694	22.5301
3	GSE10846_CHOP	26.7674	31.2681	23.0929		31.8843	26.4372	4.49878	43.7749	23.5057	82.2744	28.5325	21.13	30.4063	24.8759	88.9031	38.5564
3	GSE10846_RCHOP	27.7303	28.675	28.7079	47.9273		26.7662	4.33188	50.4333	25.6616	79.1126	20.387	23.8236	31.3453	23.3514	58.2809	37.8738
3	GSE12195	14.0864	36.3867	28.7272	34.6935	25.5366		3.49345	50.474	25.189	41.8227	24.8034	15.9562	28.2635	20.5995	31.9907	44.3022
3	GSE19246_FF	11.8195	0.594736	9.24849	6.25152	3.60875	11.7276		13.5546	6.98081	3.32674	11.1445	7.6484	4.80323	11.2071	18.9131	9.61386
3	GSE22470	22.0614	31.6329	15.4124	37.4205	28.8636	28.9546	1.36695		25.61	76.5786	31.5086	18.8456	31.2147	28.707	71.7836	38.4659
3	GSE31312	22.4346	48.0561	28.1961	40.6627	33.2158	33.1598	5.8349	53.1387		49.1899	22.8334	23.0533	34.0914	20.5129	80.5687	43.3847
3	GSE32918	20.1124	23.5083	28.6878	52.1096	31.6708	20.8888	5.02753	15.882	16.9551		21.6757	18.2575	26.0167	21.2795	34.3266	20.7394
3	GSE34171	21.3864	25.073	7.2388	34.1266	19.8197	17.5526	3.14444	29.6116	12.919	28.1922		24.5689	19.1864	26.0865	34.954	24.3257
3	GSE4475	20.9928		25.0073	29.7974	20.2646	11.9134	-0.246918	20.8854	12.0943	16.5257	14.631	16.0735	17.1267	10.7068	33.7657	18.2501
3	GSE4732	23.8112	31.667		28.4634	21.9054	15.2436	7.06542	28.3169	14.7951	27.4386	21.9234	13.3677	21.1114	15.8937	28.6909	19.0741
3	GSE53786	28.2698	34.1587	12.6013	28.6526	23.505	14.1564	3.39242	37.17	16.3486	48.6163	26.6405		18.2435	26.0127	39.2043	34.8729
3	GSE87371	24.6945	34.2954	30.833	41.5452	32.0679	30.2392	5.00878	63.5731	26.3249	79.562	27.9669	21.6181		23.6933	65.9335	44.6572
3	GSE98588	21.4349	33.573	19.6348	42.4503	21.4188	15.8422	-0.327097	53.8932	11.1377	100	33.4115	32.3657	17.085		41.6366	24.7399
3	HMRN	24.2995	42.5985	22.3918	58.3193	30.1361	30.0989	0.561809	61.743	28.0275	90.7005	23.6253	22.6113	30.9884	21.1551		40.4911
3	Monti	24.2955	32.7495	26.2888	60.3883	31.6661	28.9522	1.95015	48.5757	29.1935	55.757	24.83	22.9985	36.224	24.3781	73.4615
4	Exp_MC_REMoDLB_ForMEV		13.5625	29.3847	29.9699	37.1522	18.923	0.944423	26.6988	14.5131	23.3128	22.573	27.4138	13.3551	27.064	57.0515	24.6621
4	GSE10846_CHOP	24.422	17.2254	48.5481		44.9406	30.8162	1.47282	78.5128	21.4822	16.225	23.8406	24.8158	28.2766	28.5969	90.1585	46.0231
4	GSE10846_RCHOP	19.0408	15.4895	37.2063	40.9074		34.9108	0.481152	57.621	29.5408	17.8376	20.2487	34.0342	30.833	23.6237	100	43.3631
4	GSE12195	13.5583	10.032	23.975	20.3626	29.7123		0.573864	42.6181	18.0568	16.2093	21.5602	14.1135	18.5957	15.8058	39.913	30.9779
4	GSE19246_FF	17.7123	2.53906	31.1476	13.5332	20.898	22.5427		16.4714	14.0193	6.98779	16.2148	29.579	16.6466	17.1488	39.4536	21.3914
4	GSE22470	22.8884	11.0701	35.0593	53.3306	38.8992	39.825	-0.223138		22.7483	13.7058	18.9204	32.7372	30.7239	26.7967	94.6038	32.918
4	GSE31312	27.334	18.9994	63.0636	42.0123	45.9824	37.2173	3.73641	78.37		15.6861	30.7213	30.517	27.1633	30.4087	100	47.9183
4	GSE32918	22.5241	11.3739	22.4984	25.5618	30.9088	36.4876	3.61584	42.9317	18.9652		24.7018	34.6236	21.2214	18.6497	36.0714	34.1868
4	GSE34171	19.0534	14.3454	20.3491	23.2909	27.0873	34.9207	2.22568	46.0606	16.4638	18.9957		30.4844	20.9046	23.8392	42.9509	31.2546
4	GSE4475	17.4918		36.7649	24.5608	24.2716	21.4615	0.118065	21.4484	12.5016	8.44108	11.6636	17.6204	14.0842	10.7717	26.7658	15.1252
4	GSE4732	19.4747	15.2058		35.4572	26.1646	21.365	3.23845	23.223	17.0529	12.6328	16.3401	19.3608	21.3554	18.4787	43.1194	20.3715
4	GSE53786	19.8566	16.4678	29.5919	35.9001	24.396	17.3341	6.2055	36.9721	18.4039	18.2636	23.2696		24.3178	22.9954	46.4991	30.492
4	GSE87371	20.6215	14.887	34.0742	41.6598	34.5172	31.1452	3.75342	59.8693	19.5088	16.5185	16.929	21.7757		24.9578	55.7169	30.3372
4	GSE98588	31.5117	14.727	100	72.2885	30.729	32.6701	-0.636408	31.6332	10.5662	11.86	25.5147	39.5914	13.6784		50.382	41.3689
4	HMRN	21.868	10.8293	24.6058	58.101	40.2382	34.0397	0.87811	85.616	23.9837	17.3112	22.7903	18.9867	22.0415	26.4617		35.932
4	Monti	27.8176	16.8023	61.8045	56.9506	56.8755	44.2657	-0.885475	70.0071	27.6403	22.08	29.684	43.5057	33.553	27.323	90.2204
5	Exp_MC_REMoDLB_ForMEV		12.3852	32.4863	47.203	40.1382	26.1375	1.2205	47.3572	23.0969	30.878	31.5965	17.5366	24.1166	53.3789	29.7017	43.3822
5	GSE10846_CHOP	33.4744	12.154	34.3557		37.7107	22.2083	2.87435	42.8479	15.8323	16.1083	22.4277	16.5782	21.03	52.3697	24.6893	46.7517
5	GSE10846_RCHOP	86.6443	16.9606	41.5442	38.3267		22.0518	0.39491	44.4281	26.9431	17.6526	19.2285	19.2732	20.6096	71.8623	41.7048	36.1062
5	GSE12195	34.148	16.8842	29.8875	25.3422	30.8251		2.57093	33.5473	24.1267	15.3352	22.7569	14.9612	26.9379	42.2771	25.1168	27.9273
5	GSE19246_FF	23.2562	12.3828	24.0099	22.4715	24.2175	17.3823		28.6919	15.4587	10.5145	15.6441	9.94931	20.2247	43.4304	21.6807	22.1689
5	GSE22470	82.3736	14.5122	38.4098	64.5817	43.0538	28.9471	2.83692		21.5214	17.4268	34.5069	17.8772	26.613	100	24.8313	58.2212
5	GSE31312	65.869	16.4461	59.1597	39.6971	52.932	25.7591	2.63723	69.0718		16.2937	28.9782	19.73	23.4689	100	26.1589	39.9338
5	GSE32918	47.8019	9.87336	31.5071	25.7051	23.8908	27.1988	2.00705	28.8018	16.6717		27.5969	16.166	18.5973	44.0997	22.846	25.7888
5	GSE34171	34.3984	13.7147	21.4462	35.0586	24.9525	24.5907	-0.27853	47.7973	24.8649	16.5536		18.2579	22.5741	48.5083	26.8522	36.9229
5	GSE4475	17.8576		26.9986	19.6051	20.5452	14.5658	1.85546	19.578	14.0601	7.27524	11.2912	13.788	13.3077	19.5051	13.7992	12.6668
5	GSE4732	32.7444	16.1903		33.4074	34.6909	24.6785	1.11073	43.9389	19.7763	15.0494	18.0641	18.062	21.6037	38.7423	16.1582	26.6122
5	GSE53786	20.1687	13.2075	19.6776	26.4442	22.0365	15.9094	3.52566	24.165	12.7072	12.4463	23.3017		13.4186	32.3003	21.6192	22.7713
5	GSE87371	35.6513	13.8744	36.4972	30.8865	29.5824	21.6726	2.09102	49.4177	19.77	13.7324	20.1614	16.6277		54.7941	21.1823	35.4706
5	GSE98588	43.0058	13.85	49.1768	37.4642	33.3535	24.4788	2.17492	53.0482	18.824	12.4758	26.2471	16.9698	22.4634		22.2424	39.3354
5	HMRN	46.5452	13.8043	20.686	35.6789	47.7747	20.5938	-0.443096	42.8559	21.9217	17.6623	27.1836	15.8811	19.1594	80.472		40.0343
5	Monti	55.4386	14.2185	56.7992	47.0125	34.5856	30.4265	-1.44895	49.3077	22.7596	18.3375	27.2855	19.7492	24.6272	100	29.0576
6	Exp_MC_REMoDLB_ForMEV		20.0447	39.5217	31.3238	23.1697	23.3895	2.15038	26.6683	21.4478	27.6021	18.1154	15.6012	21.5425	100	29.3586	26.7243
6	GSE10846_CHOP	21.0653	21.0937	26.1509		22.2138	27.2128	0.929572	31.0542	15.4169	12.3911	17.7393	14.854	19.553	59.4585	32.4145	21.7384
6	GSE10846_RCHOP	24.8802	17.1528	42.564	30.252		20.91	-0.939715	33.4368	17.0011	19.4422	13.392	14.2163	18.3229	42.5909	32.1893	27.8675
6	GSE12195	22.69	17.6799	38.6347	22.3192	18.874		2.39116	30.4283	18.2903	16.1505	25.5805	13.9065	21.307	58.6003	26.6775	27.021
6	GSE19246_FF	14.7257	13.8609	20.2044	15.8914	16.631	11.5614		21.495	14.0431	4.59008	14.1901	12.1235	16.1261	24.6952	12.9748	14.5703
6	GSE22470	23.6828	16.8896	32.7609	34.9572	29.2898	23.9485	2.93674		19.0667	18.0981	17.0315	21.2341	20.5138	80.7117	28.4993	26.1487
6	GSE31312	26.3715	21.9476	71.3407	29.7196	25.2711	30.762	2.93123	42.0992		14.0233	18.4612	18.7021	22.1343	100	39.2059	24.0236
6	GSE32918	31.5429	18.5974	29.9155	24.5653	25.5285	23.091	1.50575	32.7477	21.4528		24.4773	17.7249	27.5366	96.6022	25.8257	26.6237
6	GSE34171	22.3274	13.8744	19.6424	23.5957	21.1668	26.0062	-0.405666	31.1254	20.021	19.711		15.438	24.8742	48.8218	26.8924	21.7945
6	GSE4475	12.7135		15.4396	17.2004	11.9169	10.2446	-1.01335	12.8922	9.72392	7.63135	7.56963	10.036	10.6829	12.7597	11.8874	9.8065
6	GSE4732	23.8147	18.9752		26.875	24.2094	23.7976	3.32105	25.024	21.9941	8.79092	13.6254	14.5451	23.1657	57.3812	22.83	19.0913
6	GSE53786	17.4003	15.7567	17.0549	23.2847	16.8269	17.9041	4.59467	21.2292	13.1143	10.3095	16.173		16.0019	57.1986	25.6525	16.4651
6	GSE87371	19.6506	17.6626	38.2267	24.28	22.5069	24.5741	-0.136185	25.1735	19.2937	13.5956	15.9869	13.3271		91.153	28.7274	22.8415
6	GSE98588	19.6252	22.5394	51.7193	28.5768	20.1995	17.6375	1.61927	34.5966	19.2017	14.6934	20.0654	16.2993	21.9007		27.4368	20.4997
6	HMRN	24.4195	17.7983	26.9384	31.1868	21.6273	23.456	1.25123	25.6679	18.9312	17.7677	19.3828	17.3958	21.3152	58.0074		19.9594
6	Monti	20.5135	20.7765	45.7718	33.619	22.1558	23.4071	-0.167785	37.0373	20.4109	19.6335	20.899	15.1768	24.4969	100	35.4544
7	Exp_MC_REMoDLB_ForMEV		16.1648	38.1683	18.5296	40.9208	22.0727	0.964768	27.5727	22.733	36.8207	29.8194	29.9578	22.8447	69.4678	30.0532	30.2465
7	GSE10846_CHOP	22.7439	19.1398	46.8791		56.9693	22.2885	0.911657	21.4922	16.2284	12.8002	25.1159	18.6084	21.5648	59.5974	29.5729	19.4062
7	GSE10846_RCHOP	25.0069	21.0063	48.4949	20.8448		23.0054	0.577596	33.1465	20.6074	15.9528	20.0494	15.7767	21.2186	37.0983	27.9753	29.578
7	GSE12195	21.8548	19.5819	39.9337	19.563	30.5397		4.32409	25.1178	21.1191	14.8333	26.8104	21.3911	20.4065	42.1102	23.0948	22.5358
7	GSE19246_FF	18.9956	10.1474	32.147	17.696	29.1951	17.6054		23.466	15.9863	14.6059	23.8786	22.1075	19.6392	30.799	22.3863	15.4009
7	GSE22470	31.9533	17.5286	100	16.7827	48.8498	24.3067	5.59561		20.2282	21.247	23.6802	24.6265	18.8246	44.1286	26.7566	22.3246
7	GSE31312	31.8843	21.6739	100	16.6761	60.6162	25.6399	2.25344	40.8941		12.9339	29.391	19.0994	20.5838	64.7883	54.4697	32.0074
7	GSE32918	31.9347	17.7673	38.6382	17.7268	35.4785	21.7297	2.17404	30.5922	20.6702		28.6969	22.1269	21.9276	41.0863	23.2223	25.8138
7	GSE34171	20.5153	19.3748	19.2156	18.4605	29.7262	28.173	-0.121739	22.5156	22.526	14.5411		22.465	22.0248	31.7673	24.9146	23.6882
7	GSE4475	15.9481		24.5902	19.0481	26.8586	12.6935	1.16777	18.0503	17.9271	10.4727	21.7967	18.5815	16.3994	37.8523	19.6133	17.7035
7	GSE4732	23.4868	14.1108		15.0742	23.6295	26.6112	5.43004	15.1473	15.7088	13.2645	25.7004	14.8771	15.2122	29.3294	21.392	28.3241
7	GSE53786	22.9978	17.497	19.9096	18.1744	27.5384	21.9245	3.41977	29.1633	17.63	16.5445	27.1043		23.1253	42.3027	21.6624	19.758
7	GSE87371	24.4603	14.959	41.1154	22.1852	30.5925	23.426	0.143387	26.6475	20.0811	13.3519	26.9028	19.2502		47.8763	32.1595	19.7265
7	GSE98588	22.053	17.476	28.6897	23.6624	39.9569	19.7322	2.52282	26.9699	17.7129	15.1752	25.4473	21.0997	25.1672		25.5483	22.7329
7	HMRN	23.613	17.2133	29.6698	22.4078	36.0733	21.7941	0.156138	28.4622	23.0474	16.2575	33.7231	21.4943	23.1363	75.7947		29.9423
7	Monti	26.3946	18.693	24.5688	15.7671	33.7616	27.7951	0.0750643	31.5163	18.3002	19.9552	26.06	25.2021	18.7429	37.6695	31.2101
8	Exp_MC_REMoDLB_ForMEV		18.6165	36.4449	16.8155	41.905	26.9129	2.16713	20.3015	16.8566	29.33	17.3664	25.4692	20.2057	64.891	24.3337	19.4395
8	GSE10846_CHOP	26.7027	31.2448	46.754		58.2725	25.7802	3.09738	21.9269	20.1804	15.8599	20.8278	17.8185	24.3657	76.3222	21.772	15.6419
8	GSE10846_RCHOP	21.5286	16.1663	42.5517	17.2073		18.6284	2.44619	18.4858	25.1626	15.7271	19.0221	20.8269	21.7831	37.0043	24.5908	17.205
8	GSE12195	19.4842	16.6701	34.4052	15.3904	26.408		12.1742	18.1754	16.324	15.5275	22.3234	18.6793	17.4845	45.257	19.0587	19.4982
8	GSE19246_FF	19.5556	17.235	27.5972	19.4395	25.1039	21.7208		22.2996	21.1564	11.7451	20.0464	22.155	22.2093	36.5892	20.8039	15.5618
8	GSE22470	27.5172	17.1436	31.1946	21.2597	31.0804	23.9099	12.1515		20.242	15.1124	13.93	20.1909	18.642	39.5536	24.3078	16.2508
8	GSE31312	26.1679	21.1194	87.7461	21.9926	35.1696	28.7302	26.2684	24.1849		13.2394	16.5762	26.8807	30.374	100	25.5709	25.16
8	GSE32918	28.1851	13.9023	32.463	22.3879	31.6166	16.7987	3.97511	19.2135	17.514		18.4837	18.9087	24.8609	56.317	19.4652	22.0304
8	GSE34171	18.4017	15.8909	22.5034	18.3706	26.5585	26.7249	-0.902226	16.5979	18.3115	15.4882		18.3202	21.8936	37.9542	19.247	19.089
8	GSE4475	12.6978		29.9951	19.8342	23.5252	14.1913	1.08262	14.1044	17.4971	11.4036	20.2476	15.0499	19.2668	45.2811	11.5884	12.4453
8	GSE4732	21.5238	14.8945		14.4575	23.8452	21.7808	13.3579	18.8081	16.3197	10.1033	16.2325	16.4097	16.8001	27.6255	14.8647	14.6082
8	GSE53786	24.21	20.0863	36.5468	19.7356	24.5509	13.5504	6.89642	20.114	13.6461	18.4148	17.8262		21.8388	47.5398	20.408	14.6534
8	GSE87371	22.8214	19.1875	30.9497	20.4585	26.7002	22.8236	12.2653	16.0806	17.9934	16.917	17.8544	17.4991		38.4618	22.956	15.3866
8	GSE98588	20.9854	20.14	26.965	24.1317	32.1817	22.2259	6.82521	19.5452	23.9511	16.7037	23.1526	18.2359	22.9353		26.6817	20.2695
8	HMRN	17.5209	16.6262	21.1983	18.8011	38.6708	24.3725	3.88989	18.9733	19.6206	16.5417	18.2324	17.9733	20.1125	52.1599		19.2008
8	Monti	25.4721	16.9602	25.7586	15.72	25.8392	25.1331	2.49315	20.6596	23.1494	14.6305	19.3977	24.3446	22.1309	36.4838	18.3226
9	Exp_MC_REMoDLB_ForMEV		16.1624	17.3318	19.1322	43.5444	19.3881	2.96799	23.9933	21.4956	22.6199	22.5635	22.8975	24.5447	79.0199	23.0568	24.5481
9	GSE10846_CHOP	22.054	15.9391	18.9301		31.5101	18.3836	8.72183	18.1609	18.5245	13.1328	25.5174	18.4077	17.5091	43.9925	20.3309	19.7588
9	GSE10846_RCHOP	20.558	12.0252	20.9517	17.54		17.9849	6.71107	15.7122	16.9617	13.5544	14.4769	18.0211	20.1765	25.1075	16.8909	13.3294
9	GSE12195	16.6688	18.2607	21.9817	12.4716	28.3524		8.45274	20.5609	17.8652	16.5106	30.7986	14.1664	19.3779	33.3367	16.0904	19.4264
9	GSE19246_FF	18.945	16.3043	21.6006	17.887	29.9361	18.3563		20.0573	19.7425	12.2276	19.1548	21.3731	21.7689	35.3109	18.9794	16.2169
9	GSE22470	22.323	13.4854	14.9555	16.7348	28.7983	24.7418	5.79484		20.6689	15.7999	15.2995	22.0571	23.2433	45.6836	19.9454	18.7013
9	GSE31312	23.4531	15.3059	14.8905	18.8936	43.0635	21.0611	9.21114	29.2991		11.12	23.3586	22.0714	21.5383	45.1055	23.3254	19.4445
9	GSE32918	24.1096	18.7098	22.2563	13.5349	29.7003	21.7966	5.0355	19.8069	19.423		22.661	24.2533	20.4517	38.639	18.257	18.9565
9	GSE34171	18.0256	19.7901	22.1815	21.2947	29.8627	38.4322	5.56846	22.0223	19.3644	13.9332		17.3317	23.9804	38.81	22.0588	17.5976
9	GSE4475	14.1435		23.4868	18.5632	27.8105	15.096	9.35713	15.4491	13.1683	15.5352	21.5403	16.4599	15.4474	45.0578	15.259	14.7684
9	GSE4732	19.2675	14.6625		18.6727	53.8777	23.5225	13.9091	19.0291	17.4691	11.6673	22.8514	25.6843	20.1448	50.7954	18.1642	21.0588
9	GSE53786	20.5827	12.7851	19.8919	19.142	23.1738	19.8201	12.7046	16.49	15.9508	13.2742	20.0474		19.5302	43.0728	20.0419	18.4621
9	GSE87371	19.4715	16.3179	14.9806	16.738	28.3056	25.1213	7.92459	19.5794	21.4607	12.3471	16.609	17.9636		31.8776	19.9121	12.8619
9	GSE98588	20.7264	18.9006	20.1609	19.329	31.7872	25.4711	5.90833	23.2096	22.1643	15.8635	24.666	20.5305	25.7907		21.5872	17.3668
9	HMRN	18.2925	14.1138	15.7078	18.3615	41.5617	18.9083	6.69035	21.0417	21.9996	11.1084	22.7436	17.9442	19.8591	48.2423		15.7399
9	Monti	19.4848	17.6771	14.2432	15.7305	29.2267	25.6586	4.49983	21.9243	23.5745	15.3307	20.2749	23.514	24.5098	40.7878	18.2714
10	Exp_MC_REMoDLB_ForMEV		14.0421	15.1573	19.5667	41.1309	19.086	4.48678	14.736	16.5538	23.4893	39.292	26.6989	21.8492	71.6855	20.4289	22.5255
10	GSE10846_CHOP	33.2151	18.836	18.8825		36.3142	23.6708	5.83221	16.1772	19.2194	14.1513	36.1778	18.9964	15.5563	36.9051	21.6056	17.6874
10	GSE10846_RCHOP	18.4194	12.7609	22.4639	17.7895		19.6836	3.57338	12.9635	22.7809	12.89	25.4838	22.5562	20.3372	35.3533	16.2695	15.1063
10	GSE12195	16.1237	18.1055	18.8756	9.4489	20.842		7.21128	19.0013	14.4117	17.1527	27.2604	13.5669	12.6528	22.4731	17.751	16.48
10	GSE19246_FF	17.5326	13.8021	22.9556	19.5466	23.2511	16.1143		17.8216	20.9388	10.9701	21.4566	18.7596	22.3172	33.8196	19.4319	20.2809
10	GSE22470	24.5797	12.6407	20.47	18.2398	38.7406	21.8661	5.09035		19.8263	14.0038	28.7376	23.7088	20.0008	70.1763	18.6042	22.1808
10	GSE31312	46.292	12.2586	25.1779	18.3098	80.5132	27.1805	7.72501	20.9298		14.0165	47.7962	31.1948	21.6968	100	23.5853	18.2068
10	GSE32918	30.8485	20.2989	15.6347	18.0973	28.8125	21.5074	6.62648	16.6062	18.1716		39.9366	22.6164	19.7955	40.3521	21.5086	17.7038
10	GSE34171	17.8068	15.3405	17.7574	19.6494	24.3556	25.0948	6.05081	13.9787	19.758	10.2324		17.9884	20.4595	34.3786	18.8848	15.1433
10	GSE4475	22.2625		19.7432	18.1228	19.3847	12.8608	6.08631	13.0532	11.2198	12.4597	26.6619	16.325	14.7071	35.8968	18.1188	13.0955
10	GSE4732	19.0663	14.9321		13.2788	21.6076	23.3953	5.61049	17.2718	17.482	12.9253	19.991	22.4348	17.6379	33.965	20.4936	19.5514
10	GSE53786	19.6138	13.9217	12.6303	12.909	15.4406	17.0791	10.8741	12.8694	12.9594	13.5364	21.3009		15.2862	29.2572	15.9947	13.5069
10	GSE87371	22.2392	12.0714	12.5619	16.3445	29.159	17.6113	7.6787	15.76	18.4649	12.101	22.4775	18.8995		31.697	20.7195	15.4663
10	GSE98588	22.7579	18.2676	21.3022	20.4526	29.2934	23.4936	4.98853	18.4582	23.0225	13.7276	29.7311	18.0362	21.5484		21.6886	19.9807
10	HMRN	23.5305	14.3147	16.4805	19.8362	28.8307	20.3268	6.21212	15.7445	17.7856	12.3924	24.8454	23.1938	20.3954	39.2147		19.0553
10	Monti	21.0422	16.0442	11.3721	14.178	30.0789	22.7717	3.85683	17.4172	17.8045	14.8702	25.367	27.479	21.8333	35.9357	19.0756
11	Exp_MC_REMoDLB_ForMEV		13.2015	17.6221	17.6822	21.5491	17.8417	6.7276	16.6042	16.4985	20.3518	29.8675	15.9326	21.5758	44.6267	21.5634	20.8872
11	GSE10846_CHOP	20.1787	13.8913	21.8867		21.1552	12.7546	11.9431	15.0968	20.1097	12.3208	25.3754	15.2706	20.0278	44.3524	21.7226	21.2789
11	GSE10846_RCHOP	18.4677	14.4264	23.2709	16.3599		17.5794	9.38978	19.4618	21.9072	14.83	27.9336	11.1292	18.4456	36.7461	19.941	19.9586
11	GSE12195	17.8438	17.9479	19.2037	12.7034	15.2781		9.4099	17.6019	15.6906	14.9494	30.883	10.11	17.802	42.1314	15.1719	18.4697
11	GSE19246_FF	18.7831	13.6353	26.7231	19.4024	19.8722	15.1267		19.2114	20.0606	15.0257	21.4399	17.3281	17.989	31.7518	21.0963	17.9455
11	GSE22470	19.1252	12.1717	20.2637	18.0163	18.8736	18.4013	7.37044		18.3827	14.3998	22.7902	11.1734	17.0733	41.3664	20.0785	19.4446
11	GSE31312	25.8716	12.952	21.5829	15.9294	21.1783	16.7957	8.0158	16.2084		16.255	20.2899	14.2001	20.2281	37.6846	23.3424	21.2645
11	GSE32918	36.1257	12.5606	15.7438	18.3505	17.0028	21.7104	8.08496	16.6142	15.9502		24.5641	14.6248	17.6955	37.234	16.9011	20.936
11	GSE34171	17.2547	15.5208	11.1048	13.6618	18.384	25.0226	9.24895	13.0092	15.6333	12.3354		14.5776	20.1274	36.374	19.2162	17.7012
11	GSE4475	16.4381		18.0959	16.0551	15.2847	15.1038	8.64986	13.0999	13.0244	13.8778	14.6071	12.127	16.5231	37.2049	19.0692	14.4402
11	GSE4732	22.4137	16.1344		17.196	20.1282	14.2885	7.92983	18.5468	19.8686	10.9549	20.8403	15.9147	16.8823	27.6267	20.774	23.6827
11	GSE53786	18.7591	15.5168	24.6161	17.2766	11.5294	12.7781	17.8123	18.113	14.8299	10.1609	26.1925		17.1753	34.5709	24.0054	20.7122
11	GSE87371	24.9867	11.046	19.1473	16.8259	21.8606	18.0496	9.91494	15.7314	21.2524	14.8815	20.5868	17.6016		33.907	22.9008	18.5523
11	GSE98588	22.2641	16.8362	19.7592	18.8166	24.9214	23.1041	10.4131	21.2623	21.3707	12.1768	29.2615	12.441	20.772		22.6089	21.1961
11	HMRN	26.3767	16.3051	14.976	20.9032	20.4282	19.6492	6.94143	15.4168	16.3735	20.3436	25.6801	16.7407	17.635	38.8138		21.9825
11	Monti	21.9804	11.2082	17.6167	13.2567	16.9175	17.8973	7.76403	16.5871	20.0265	13.8736	21.6384	14.7011	20.5795	30.3789	21.9486
12	Exp_MC_REMoDLB_ForMEV		12.292	20.7221	17.2515	19.1623	12.4774	9.03253	15.1718	15.1269	19.2734	29.425	17.851	17.7712	16.2232	19.4899	18.6328
12	GSE10846_CHOP	21.2405	19.0228	17.9186		19.0846	13.7966	10.4504	16.5913	20.4185	10.5748	25.1281	20.3957	21.4014	24.096	24.8133	14.92
12	GSE10846_RCHOP	23.3736	13.837	21.3624	17.8747		14.8201	10.5013	19.1542	18.3237	12.6852	37.0033	17.5668	17.5828	16.6756	19.5733	17.057
12	GSE12195	19.5676	17.4023	21.6698	14.7192	13.8251		9.45151	16.5928	11.761	15.0518	22.9062	12.9189	12.101	16.4013	16.0913	16.2249
12	GSE19246_FF	18.45	13.0694	28.1236	19.1839	20.3345	17.6456		19.6201	22.776	13.6385	18.5436	21.297	20.9697	18.8524	21.9954	16.4703
12	GSE22470	22.002	15.5034	21.8674	19.969	18.3078	18.9241	7.58976		19.3112	14.4464	19.4234	19.7028	18.9609	24.455	22.6528	17.7314
12	GSE31312	25.5646	12.0915	20.4675	19.0776	18.5102	12.2567	8.3993	19.1028		14.063	45.9075	18.8196	17.5224	17.7468	21.2483	13.0398
12	GSE32918	26.2813	11.1775	20.418	18.0623	16.6309	18.4438	10.4616	20.017	15.5015		33.6188	23.6075	19.6047	19.6635	16.7825	14.5305
12	GSE34171	19.9151	13.5522	18.2569	16.5177	17.0795	26.5485	12.5966	14.0022	19.9017	11.5021		17.3567	16.9958	21.7284	18.2576	14.0527
12	GSE4475	22.9233		15.8694	15.502	18.7695	9.23795	9.5035	12.7263	15.4563	13.2782	16.5512	17.592	18.6424	18.6074	22.9301	15.8035
12	GSE4732	17.9735	12.9273		16.8897	20.3889	21.8236	9.35082	18.2187	19.4767	12.6636	21.3385	19.1654	19.9413	19.1752	17.6348	19.4024
12	GSE53786	18.8671	14.1711	17.5454	18.6609	12.8028	14.0585	11.3479	12.6233	17.2437	8.18517	24.497		17.9784	18.4157	19.4047	14.7165
12	GSE87371	18.6138	14.3251	18.2293	18.8776	19.4929	19.3236	7.51923	19.8648	20.1145	11.7597	22.7164	17.1113		21.0306	21.3009	18.0801
12	GSE98588	23.3802	16.9251	24.3274	21.774	24.0472	18.4163	15.0311	25.7073	19.0258	14.2147	28.1845	21.5298	23.8474		25.0814	22.2727
12	HMRN	24.8626	13.662	17.8281	18.9316	19.3792	12.2918	8.70261	17.1236	21.604	16.7923	20.871	23.8397	17.6348	22.0916		17.5001
12	Monti	20.4557	12.1004	19.0615	19.2161	19.5728	16.6079	9.48697	19.2453	16.0655	13.1301	22.9903	21.258	20.6714	21.4584	20.9662
13	Exp_MC_REMoDLB_ForMEV		13.6612	15.0525	16.569	19.5267	14.6319	9.3318	17.7505	17.1599	18.9751	28.3835	17.467	17.512	18.4149	24.6439	17.2447
13	GSE10846_CHOP	17.8141	17.0959	15.3489		21.6595	14.4117	11.8762	15.7329	20.0256	12.279	25.3973	18.7468	19.527	20.5649	24.1412	16.9545
13	GSE10846_RCHOP	19.1381	12.5361	22.3193	21.0421		12.5137	12.7211	16.996	22.6241	13.8722	22.6502	18.3988	19.4912	19.7479	19.2773	19.7834
13	GSE12195	17.852	20.5471	23.5351	15.195	18.8509		12.8285	18.5577	19.2186	16.6334	27.1321	16.7929	18.6747	17.5986	16.1795	15.3837
13	GSE19246_FF	19.2896	16.6443	32.1946	19.3216	24.6033	23.694		22.7947	23.8463	13.8717	23.4696	22.3598	21.817	22.2788	21.5489	16.9211
13	GSE22470	24.8176	12.0212	18.4544	14.7939	21.8537	19.014	8.27848		19.8312	11.944	18.847	17.2998	17.9686	20.7352	16.4498	19.5644
13	GSE31312	22.8583	10.5021	17.3766	15.4675	32.7671	11.5949	8.72956	17.5412		10.2646	27.0392	21.8125	19.6131	16.3741	22.1759	22.0824
13	GSE32918	23.7585	13.1909	21.9531	16.862	17.8307	19.2709	6.48448	18.4179	15.3924		24.2587	15.2441	17.7737	14.212	14.9017	17.7702
13	GSE34171	14.7842	14.3864	14.5546	17.3527	22.9167	26.7742	13.2956	14.3465	19.6025	12.1263		15.9467	21.5181	23.3163	17.2495	17.3126
13	GSE4475	19.0792		28.2607	16.9115	24.8353	16.3759	17.946	17.2845	18.7465	12.5233	26.3833	17.6388	19.253	22.532	18.9349	16.5239
13	GSE4732	19.9971	14.632		16.3223	17.4411	20.7164	10.0093	16.9611	16.5581	14.7154	18.2651	16.3066	16.6245	17.7413	19.6596	23.6359
13	GSE53786	20.3446	15.5052	17.6615	14.5752	14.2367	11.9265	12.7631	14.1836	14.6841	17.9235	24.9956		14.9488	18.3907	16.7652	13.1594
13	GSE87371	20.4115	14.2642	17.8188	17.3733	24.1803	18.5888	12.6291	18.621	22.1674	11.0196	29.4072	17.3308		19.2008	21.2474	16.5079
13	GSE98588	23.8031	18.628	20.6086	22.308	24.3987	20.0267	15.7292	22.0299	21.0019	15.0622	36.0127	21.6216	22.7364		24.8641	24.5487
13	HMRN	24.8896	14.591	18.017	17.7473	22.4437	12.3105	9.25161	16.155	18.2859	17.3377	35.9398	18.8984	19.7274	21.757		22.9054
13	Monti	18.2019	13.1282	19.8381	19.672	21.7063	17.993	11.494	19.2839	21.7321	14.3267	22.2384	16.3374	18.4815	20.1367	20.8168
14	Exp_MC_REMoDLB_ForMEV		14.5122	17.6864	18.0282	22.8757	12.4511	10.1976	21.0172	23.0346	26.3099	20.6509	13.3992	20.7266	17.3333	20.2484	19.4141
14	GSE10846_CHOP	18.5582	15.1993	15.2267		22.4043	13.1688	10.862	18.7465	21.6566	12.4555	21.4301	12.139	20.9183	15.8104	20.6886	16.1206
14	GSE10846_RCHOP	19.4095	12.0382	18.9287	18.4706		16.5463	12.0341	19.6281	25.4297	13.9444	23.8926	11.6515	19.3976	15.9667	17.4456	15.6815
14	GSE12195	15.3858	18.1019	21.3927	14.7462	21.5065		16.861	12.9633	20.0542	13.6786	29.4886	14.0496	20.4487	19.4032	16.1844	16.9506
14	GSE19246_FF	17.7007	14.6784	25.6265	18.5025	18.2654	24.9388		16.3506	17.8952	12.8913	23.4194	15.1288	20.2051	19.0707	20.5404	13.7952
14	GSE22470	19.6671	14.2909	23.6576	17.2592	20.5908	15.3968	8.83554		21.6359	11.9165	19.5082	12.1676	20.2155	19.9973	19.5086	17.5383
14	GSE31312	21.8573	12.6468	15.4473	16.6519	26.1875	13.3294	9.09065	18.2655		12.4735	20.5193	12.5966	20.9009	16.2872	20.0387	22.3448
14	GSE32918	25.3985	13.8128	18.3601	17.9159	24.4965	15.6598	8.82509	19.1164	21.046		29.8145	13.5857	19.0314	13.5634	18.8035	22.6872
14	GSE34171	17.9252	18.829	21.7694	16.7397	20.1181	21.8573	12.2376	13.5268	16.8435	14.633		15.1138	20.1971	24.1325	20.7645	14.0149
14	GSE4475	14.7997		14.4319	19.5053	22.7943	16.5361	12.7391	13.9491	17.275	12.1485	29.9262	13.4503	21.3151	20.0143	18.3768	17.0206
14	GSE4732	21.8929	14.287		16.0391	20.2597	17.7484	11.891	17.68	19.5523	14.9385	21.0196	10.8889	17.1199	20.0611	21.0065	21.4611
14	GSE53786	21.4837	12.9504	23.0913	14.3632	15.617	14.7049	16.2614	14.2667	19.5016	16.9091	25.068		17.3979	17.1118	22.2606	16.6815
14	GSE87371	18.3372	19.0847	17.4347	18.8067	22.318	19.8534	11.4733	19.8857	21.1397	14.9327	26.8969	13.5487		18.2836	18.1455	17.0326
14	GSE98588	15.0676	16.7186	19.1889	12.955	20.2504	19.0875	13.4077	18.9765	16.4546	13.5885	37.7022	17.8911	21.842		21.5015	19.4852
14	HMRN	22.1292	15.1462	16.4509	19.2979	23.1799	15.3991	11.2494	19.4367	21.1028	17.8978	32.7337	14.8996	18.5516	17.9221		17.0112
14	Monti	18.4528	13.926	23.7025	17.8043	20.369	14.5547	8.19864	18.9818	21.7351	13.2341	20.9192	16.3826	22.9793	20.4489	20.3602

### Sheet: NEV-MADM-M9M11_G_CC_PAM
K	Predictor	Exp_MC_REMoDLB_ForMEV	GSE4475	GSE4732	GSE10846_CHOP	GSE10846_RCHOP	GSE12195	GSE19246_FF	GSE22470	GSE31312	GSE32918	GSE34171	GSE53786	GSE87371	GSE98588	HMRN	Monti
2	Exp_MC_REMoDLB_ForMEV		23.4168	7.539	40.0341	37.6624	32.4097	-1.29817	100	20.4922	12.3262	27.2921	20.66	28.8902	22.3555	16.8665	17.6635
2	GSE10846_CHOP	32.9525	35.1395	1.74432		32.6934	36.2436	-0.74762	100	21.8942	9.38448	19.1643	20.7673	43.2233	22.4977	18.7183	19.5386
2	GSE10846_RCHOP	32.6772	37.4762	13.5205	33.0861		32.4097	0.611081	100	19.724	11.3643	23.1072	19.2043	47.1237	24.3736	18.2297	17.9616
2	GSE12195	31.2426	19.1202	-0.339919	32.3087	30.7075		-0.413802	100	21.7475	8.06587	19.7136	15.7556	34.6482	25.7421	20.6721	19.1018
2	GSE19246_FF	0.476074	-0.0130309	-0.0930357	-0.53133	-0.547946	0.263238		-0.204581	-0.547989	2.79727	0.662436	2.53664	-0.0761266	4.30099	-0.700923	1.23464
2	GSE22470	33.1547	32.0515	2.08721	34.2298	34.4576	28.4504	0.346849		23.3439	10.0835	19.9676	20.5397	38.8608	22.0737	16.3405	17.0652
2	GSE31312	25.0714	1.87464	-0.421598	29.3065	25.8335	19.2907	0.715686	100		-0.602257	18.7763	14.901	13.2842	21.9081	23.449	17.9518
2	GSE32918	17.0975	39.2931	39.8686	17.4272	18.6988	6.87263	0.61327	54.1237	0.82829		4.50211	10.7647	49.4921	6.17844	-0.680688	6.34778
2	GSE34171	28.3743	24.0017	-0.320919	34.8085	30.4996	28.7971	0.0728305	100	24.219	6.35668		18.6088	43.6844	27.9464	18.286	21.2276
2	GSE4475	17.2494		43.2075	16.6958	16.6398	11.2199	-0.866052	79.5938	2.26424	19.166	8.15951	12.3888	71.8392	8.22406	-0.693021	4.74112
2	GSE4732	4.47141	27.472		-0.144266	1.59803	1.19864	0.418362	-0.308119	6.09284	17.2573	0.707184	2.04152	33.4647	0.616576	4.98572	3.97631
2	GSE53786	43.3741	25.6511	6.80268	37.2259	26.5031	28.608	3.23763	100	20.5313	11.5068	18.5983		45.4609	23.1328	16.048	17.2594
2	GSE87371	22.1285	52.9493	25.73	30.148	25.5291	100	-1.33036	100	9.17648	22.4593	12.6346	15.9396		14.0953	4.04423	14.4349
2	GSE98588	33.6854	23.5076	4.51251	33.3585	28.1222	28.7971	-0.912934	100	21.6823	10.4582	28.0952	16.8005	42.2383		20.1357	20.5295
2	HMRN	23.4176	-0.500084	1.96822	25.529	18.2348	100	0.0705299	18.0424	32.1015	-0.526913	16.2717	13.4604	10.5225	20.8325		19.5277
2	Monti	33.0025	13.8699	-0.383887	27.2777	26.4246	24.6075	1.39395	100	27.3894	-0.396001	20.7694	15.1335	21.1053	27.7713	21.1023
3	Exp_MC_REMoDLB_ForMEV		27.8876	17.4156	28.7897	30.9318	28.3781	23.5652	23.6419	23.8371	32.2934	75.4175	25.2401	32.9426	80.0461	18.1416	29.9593
3	GSE10846_CHOP	29.508	19.2291	26.4586		35.653	26.295	28.7357	26.9825	30.7217	22.9367	75.9225	21.8913	36.9444	81.6207	28.3186	35.0799
3	GSE10846_RCHOP	26.9491	22.8353	21.7389	29.9859		26.5774	20.2932	30.26	27.7337	20.9108	100	26.1747	30.8343	95.2473	26.6379	27.5784
3	GSE12195	19.1697	22.71	32.9245	26.0696	31.8242		23.7508	25.2406	24.816	14.5679	85.392	18.6976	27.5292	80.5869	24.0674	31.7312
3	GSE19246_FF	23.4546	24.0578	18.2285	24.2742	24.9317	22.8448		20.4323	23.072	15.8329	78.3026	34.6435	29.6227	69.6181	13.1163	23.6609
3	GSE22470	25.1851	25.6446	24.2652	29.7242	36.1027	27.9568	14.8482		29.3315	20.3266	100	22.6253	31.9657	70.4735	27.0641	28.6419
3	GSE31312	24.3325	27.3674	25.2296	33.7007	35.2949	30.5511	25.3601	30.9331		19.5331	100	25.9736	32.5075	100	31.4133	35.8173
3	GSE32918	38.0944	22.1308	24.469	26.3688	27.5505	26.9866	19.0117	19.8356	19.9034		51.9538	24.7532	28.5065	77.3804	15.6937	35.6654
3	GSE34171	29.5192	15.8394	23.2996	30.2743	31.0793	26.6408	24.2248	24.1727	28.8387	18.886		27.9562	34.6732	96.8431	26.6746	42.3521
3	GSE4475	24.7392		22.9784	13.6803	20.0822	9.09487	4.40188	13.3049	13.945	11.6455	24.2402	17.2162	18.654	36.464	16.4378	14.4439
3	GSE4732	16.8535	21.0262		19.4782	17.6862	22.8513	20.6675	20.9587	14.8791	14.5808	45.6117	20.8598	17.7377	43.5514	15.982	17.4971
3	GSE53786	30.9433	24.4703	15.509	22.0681	19.8278	17.2166	29.3354	14.8123	18.9925	15.8498	56.4712		19.9404	46.0762	14.9838	21.0998
3	GSE87371	32.8556	27.8891	16.2746	29.5045	34.3419	23.8482	19.103	26.9507	30.0178	21.2491	97.3442	29.4272		100	27.3684	33.5865
3	GSE98588	30.2306	28.8795	18.5782	33.1778	32.3719	26.0348	16.335	25.6836	28.1165	20.7417	80.8537	24.6621	34.4944		28.2421	34.6469
3	HMRN	23.1792	26.1793	24.9937	33.9	35.99	28.5508	30.9366	25.5285	30.5008	18.8333	84.681	22.168	31.1197	72.2028		42.7813
3	Monti	23.2694	19.0817	20.0443	33.0563	33.8802	27.2074	24.5376	26.7249	31.5619	23.4852	67.8009	21.8556	29.4564	73.3755	29.1269
4	Exp_MC_REMoDLB_ForMEV		20.5752	25.7303	29.2701	30.7172	33.7668	7.50832	24.241	27.5773	33.3145	50.7124	32.8869	20.537	73.2019	44.6203	32.6037
4	GSE10846_CHOP	44.7627	16.8542	21.9708		32.1215	43.3423	10.3505	21.8522	23.6246	20.7125	100	34.1998	22.8342	83.8302	36.3428	28.422
4	GSE10846_RCHOP	41.5069	17.6839	23.0259	29.0409		41.7307	11.8675	20.7465	24.4871	20.408	62.7488	34.599	25.3657	80.2551	35.694	31.7922
4	GSE12195	33.7393	22.8575	26.9625	27.7461	28.8353		5.17232	28.6601	24.1225	21.4982	59.4586	27.0512	19.5342	74.9026	36.1493	45.2348
4	GSE19246_FF	18.4251	16.8464	17.2259	13.4281	13.9296	19.5203		17.015	14.941	13.4794	31.6709	22.3525	13.2109	29.1889	19.4444	22.4708
4	GSE22470	40.7302	23.6767	23.9065	25.5435	25.8913	31.2389	10.7361		25.6059	21.8632	75.857	21.4462	34.2589	82.281	38.9594	30.4398
4	GSE31312	40.3438	24.2085	27.678	34.9524	39.8838	38.4335	10.528	27.6237		22.0112	100	40.0297	27.0318	100	44.0865	35.2114
4	GSE32918	45.1306	23.0523	22.011	26.5822	29.6188	29.4829	11.6372	21.9489	21.451		53.7321	31.5101	25.8345	53.7735	39.4676	25.3277
4	GSE34171	34.9486	19.304	26.2452	27.3271	32.1464	24.0121	10.1308	29.3264	22.4197	20.3479		27.0925	24.7615	84.2147	33.237	32.0801
4	GSE4475	21.3664		14.3649	11.6944	19.6428	18.9657	5.73725	13.1001	15.8943	15.4423	19.2896	14.3308	13.319	44.3669	22.6908	16.061
4	GSE4732	30.3576	12.9304		21.5751	18.7498	34.4281	9.17871	18.0945	18.5042	16.7405	33.5543	25.1236	21.7897	35.1744	29.5943	17.5449
4	GSE53786	31.5312	16.2357	23.2449	24.8346	32.0185	32.7333	18.1835	19.4328	25.9242	21.6915	61.5825		21.6994	60.1892	30.9019	25.3401
4	GSE87371	35.1181	19.3619	23.082	29.193	33.1437	37.5021	11.6194	26.7751	26.2175	20.0181	80.8838	33.7453		100	31.2141	30.1945
4	GSE98588	25.2193	17.0958	20.7847	26.9096	33.1237	33.7679	9.38238	30.6529	25.7376	19.7214	98.3723	29.9371	32.7143		32.7356	34.3163
4	HMRN	45.8218	20.7603	20.5823	27.0449	28.7486	30.1846	10.918	27.1232	28.6098	31.864	62.5304	35.3697	21.7852	72.0689		37.0703
4	Monti	33.1632	18.2029	20.2736	23.9712	29.1348	45.0437	9.68895	26.474	26.2922	19.0996	61.8418	25.46	20.1002	66.6159	29.5956
5	Exp_MC_REMoDLB_ForMEV		21.7705	17.3126	29.3692	25.5067	23.5353	11.3832	20.0158	20.4425	35.6435	21.1553	35.1898	52.8014	22.9921	56.811	24.5087
5	GSE10846_CHOP	36.0877	26.3932	19.9637		23.3656	32.1218	9.01139	24.2073	21.7713	19.3551	20.3486	25.8558	42.756	22.7466	36.8632	27.7266
5	GSE10846_RCHOP	38.2038	19.5494	22.3851	24.8858		29.1567	10.8717	35.6162	30.7004	13.5693	31.9841	28.2558	36.2074	25.9243	32.2896	28.8403
5	GSE12195	29.01	24.0808	18.0629	24.3249	25.2508		9.24753	22.2251	16.6631	15.4368	20.6651	24.8701	43.0023	17.104	29.6621	20.8524
5	GSE19246_FF	22.2934	18.9553	21.1282	14.1815	15.5596	16.837		16.01	12.6066	10.9876	15.6006	16.7172	26.0637	13.3458	22.8104	19.192
5	GSE22470	39.2974	20.9427	16.6917	21.8615	31.8381	29.6635	13.5776		28.3721	23.6338	24.9121	22.55	35.0513	23.2063	27.5391	26.5031
5	GSE31312	40.9639	15.1227	18.9529	22.3088	35.7835	22.0744	10.6016	32.4225		19.7821	27.3863	22.2292	42.1848	30.7282	36.0179	27.4812
5	GSE32918	44.3743	13.4237	17.8729	20.0384	15.6986	22.6651	11.4945	21.8721	20.7881		18.8145	20.4891	28.5017	19.6991	32.0639	22.8863
5	GSE34171	42.3496	16.3885	15.5438	21.5102	24.0794	24.2058	10.4908	23.1964	20.6699	14.5096		26.8273	43.3888	40.6923	37.2184	31.812
5	GSE4475	25.2343		18.2131	22.2327	20.8086	26.9242	7.08296	15.7817	17.6598	17.3895	16.3011	20.4199	34.7778	16.7593	26.4866	21.3915
5	GSE4732	35.8412	16.5374		23.6839	22.4898	24.3102	10.6838	15.0451	17.0757	10.4026	21.6315	26.549	34.5806	21.9935	38.5888	17.4172
5	GSE53786	36.4043	17.8295	21.9689	25.5547	22.9792	26.6154	14.6446	19.5754	19.8477	16.9567	20.3233		35.2544	20.6946	39.2698	23.2608
5	GSE87371	35.5875	26.3501	25.0944	26.9928	28.3692	43.0258	9.4972	22.3449	22.1541	16.5734	32.0565	27.3083		28.7921	29.4409	24.4544
5	GSE98588	37.6103	14.7068	20.6392	24.6857	26.3517	24.9989	8.93919	22.155	24.8982	18.1138	46.4008	23.8634	44.566		35.7843	30.9922
5	HMRN	69.8781	19.6216	22.9369	23.5194	22.0139	27.9778	11.4892	22.586	22.5216	29.7253	21.7524	28.6685	52.6346	20.2406		26.528
5	Monti	29.894	13.2562	16.8895	25.8915	27.5776	31.579	10.0274	26.1669	23.1899	18.664	28.9004	13.7144	35.7138	26.2567	34.407
6	Exp_MC_REMoDLB_ForMEV		17.5436	23.7382	22.7659	21.0037	29.0179	11.9633	21.5082	34.4596	28.1284	31.7097	33.8816	36.1342	22.6348	31.7217	22.2738
6	GSE10846_CHOP	24.9968	22.1405	20.654		24.2334	40.2177	12.8001	22.2135	24.6833	14.9059	34.1914	35.3039	42.5473	24.4812	20.2908	29.8532
6	GSE10846_RCHOP	18.8587	20.5354	25.9906	28.2606		27.853	9.0174	25.627	43.6897	17.7474	26.3235	33.9756	39.0293	20.2862	23.7915	30.0803
6	GSE12195	17.206	22.2515	23.7318	24.5553	24.5419		10.9039	21.0238	24.0729	13.5377	23.0868	23.5284	26.5295	19.4237	18.8026	19.5559
6	GSE19246_FF	13.1986	13.5359	17.0255	14.9136	16.1186	21.5039		9.09501	14.9212	9.16161	16.7856	22.0984	31.2856	16.4217	13.8293	12.6833
6	GSE22470	27.8088	21.214	17.7738	25.7299	26.2211	31.0306	8.80447		45.0706	20.5999	31.8499	23.2842	31.8243	25.3987	22.254	29.2582
6	GSE31312	24.679	16.4603	28.734	24.0722	26.6917	34.9946	7.97188	24.8784		16.9763	32.2137	29.3891	41.3687	35.8921	28.6121	24.5334
6	GSE32918	28.0751	23.0748	16.2347	24.1991	23.99	25.644	16.5242	23.1853	31.4353		26.9126	23.2356	33.0272	23.8846	34.0614	19.0598
6	GSE34171	26.2535	18.8589	18.5947	25.8864	20.7154	27.8849	9.06776	21.639	35.3441	18.0958		27.4777	46.5357	34.8266	23.3151	29.3057
6	GSE4475	17.1622		18.8756	23.8535	18.577	26.4443	7.41784	17.1721	28.3444	17.0232	21.9144	25.1525	30.5502	19.312	15.8086	17.3561
6	GSE4732	25.5085	19.6137		21.261	19.9445	30.059	13.7664	18.3072	26.1354	14.7545	20.3163	25.1186	34.3901	20.0864	22.3298	13.985
6	GSE53786	20.0581	19.6726	16.5864	22.4804	21.976	25.9155	13.0099	16.6169	23.6306	17.1416	22.03		30.3971	20.3353	19.3224	21.1308
6	GSE87371	19.3648	22.8908	22.7904	26.1668	19.6128	48.4465	13.5216	16.3134	30.2384	15.1389	37.8309	33.436		25.8567	21.3354	25.7299
6	GSE98588	22.6444	17.837	21.1034	24.1623	24.8952	26.1634	11.0783	21.0836	33.458	17.7499	34.9755	19.849	37.9922		21.1114	31.3698
6	HMRN	34.2693	16.219	19.7685	24.1738	22.293	31.6094	10.9478	19.2416	37.3533	28.6608	26.2864	28.0884	29.3332	24.9692		26.3219
6	Monti	17.6275	16.1394	18.5213	27.3579	22.9077	28.8802	9.35729	28.0689	30.5157	17.9818	25.5644	21.3384	35.5329	25.419	20.8617
7	Exp_MC_REMoDLB_ForMEV		24.4813	30.1788	25.0488	18.7859	20.9549	11.0314	19.253	25.775	25.0809	17.1595	25.8254	24.1239	22.4682	32.1644	19.4525
7	GSE10846_CHOP	28.5162	18.386	25.4253		19.0408	20.5993	12.8345	18.4044	23.4593	15.5756	19.358	26.57	35.0599	28.2536	23.924	21.4125
7	GSE10846_RCHOP	20.0385	19.6054	26.2123	21.1274		17.1659	12.9758	21.6176	21.9168	15.7663	28.1083	22.0149	31.2144	26.1569	18.3893	23.522
7	GSE12195	20.1008	23.6498	24.0427	20.3091	17.5497		8.95438	22.0295	17.113	10.0611	19.9281	19.612	24.9914	21.4771	19.341	18.4391
7	GSE19246_FF	18.1229	18.5974	26.2389	16.4431	15.4549	26.4423		16.4395	12.7004	10.5754	16.7843	24.9366	30.0977	16.1058	17.7335	17.1811
7	GSE22470	24.4109	24.8151	15.9235	24.3175	16.6696	21.8535	10.2089		34.288	20.9122	29.2962	18.3012	25.5235	31.0593	21.4317	28.6607
7	GSE31312	29.1949	24.2268	25.5522	20.8938	22.5557	21.7122	10.0801	32.4324		20.5961	24.38	21.5134	32.2083	31.9445	25.9838	20.8177
7	GSE32918	26.385	20.0534	24.1772	20.8708	21.1055	21.7893	9.13802	19.7779	26.6751		22.6328	18.5562	32.0862	26.4817	29.0631	16.5564
7	GSE34171	22.939	17.2751	16.2271	21.0799	26.2664	30.2026	9.72478	22.0819	20.8505	13.3722		17.6216	30.2715	32.0547	20.1999	24.34
7	GSE4475	18.154		18.1468	20.5449	23.3084	23.1329	12.1247	17.2225	16.8998	15.745	17.9933	19.8139	30.9676	14.6226	17.7965	18.9725
7	GSE4732	22.6985	19.1957		19.3925	23.5903	20.7326	9.027	15.0272	19.5452	12.8889	17.9636	19.3303	27.7977	22.8024	19.1638	13.4175
7	GSE53786	24.2411	18.8089	18.0896	17.9866	17.0967	19.1533	15.203	14.8005	17.982	16.9156	13.7111		24.3943	19.4616	19.847	17.3236
7	GSE87371	22.0103	23.0908	22.4885	24.794	20.8662	25.7893	10.6407	18.2544	24.9698	15.1037	25.8699	23.1531		24.471	18.843	21.6134
7	GSE98588	24.0724	16.4047	24.4558	23.6124	28.6461	20.9506	8.0975	21.7538	29.8005	12.4089	34.4302	17.2608	35.8673		21.8264	24.2953
7	HMRN	28.7339	21.1693	21.0138	25.5307	19.1463	20.5705	9.94258	17.6514	25.5672	26.7634	17.0723	19.4868	23.1091	26.1614		26.2828
7	Monti	18.5981	18.7692	21.6721	17.9282	19.022	22.1919	8.20658	24.6112	25.8193	13.8378	20.8641	20.7757	24.0352	20.2061	21.0687
8	Exp_MC_REMoDLB_ForMEV		21.2314	25.4062	30.781	19.3989	21.1569	11.2791	19.9989	24.8457	27.4702	21.0761	23.4558	26.0043	24.5359	34.1144	20.3938
8	GSE10846_CHOP	23.8464	22.9748	29.386		18.4506	25.4288	8.2128	16.7437	24.677	13.1345	20.5919	30.138	28.7635	26.6763	23.4395	18.4494
8	GSE10846_RCHOP	19.5367	20.6786	22.6469	27.6345		22.9843	12.6422	21.7708	24.8851	13.58	24.5123	27.0322	24.7149	31.1438	18.128	21.871
8	GSE12195	16.4906	21.3155	22.6309	22.9621	17.5657		12.5566	19.987	19.5719	13.8731	21.3346	23.1841	21.663	25.8876	17.517	15.4874
8	GSE19246_FF	14.5162	15.1701	18.0032	15.99	12.275	21.7893		15.1239	15.9275	11.9034	16.8214	14.118	18.3105	14.3168	18.0662	13.067
8	GSE22470	21.7933	20.5241	17.1133	21.8922	18.1723	23.4073	12.4358		28.5394	19.7787	28.6044	27.1146	20.1675	27.0928	23.635	23.4857
8	GSE31312	25.4495	18.2856	27.692	24.8779	19.9554	22.1627	10.6331	23.0524		19.8533	24.063	23.5233	26.5779	26.261	26.3677	19.0522
8	GSE32918	26.0236	16.3915	30.2999	15.9247	18.0352	15.7127	8.72442	11.3942	22.0628		19.3233	28.0169	19.6397	21.6313	26.7612	13.6017
8	GSE34171	23.8314	20.1824	25.3009	26.3586	20.4938	23.6965	10.8382	21.2721	22.3055	21.2726		23.4429	27.467	33.7102	20.7644	22.4556
8	GSE4475	15.4954		14.4948	17.679	21.6512	18.9833	10.831	14.2509	23.865	19.9528	19.2311	18.656	23.4712	18.6601	20.4305	17.2093
8	GSE4732	17.7937	15.2119		21.8726	16.5083	23.2793	9.97585	12.4373	18.9834	17.5381	18.4796	18.8299	23.4258	18.6976	23.9231	17.325
8	GSE53786	18.0897	19.2829	16.6636	25.3497	21.7792	19.205	13.4818	13.3548	18.1875	16.437	17.4868		20.7648	22.9575	17.4411	18.7288
8	GSE87371	21.3752	16.5711	16.8294	27.3443	20.6691	26.3277	12.6618	17.0315	20.027	16.5843	28.7367	20.7826		26.4701	19.8546	25.0112
8	GSE98588	21.6378	16.8733	22.5506	26.9322	24.5598	32.836	13.4564	21.7353	22.6108	13.5615	32.3045	20.9411	32.5831		23.6494	27.5866
8	HMRN	30.2173	18.3011	24.5648	24.4021	17.7771	17.6143	11.3289	17.93	25.1446	30.3076	13.2748	27.412	19.5506	24.969		21.5917
8	Monti	16.3125	23.2689	16.6802	21.4771	25.4872	26.1717	8.00781	20.3749	19.4817	14.7732	21.7297	14.1151	25.6345	26.2418	18.9512
9	Exp_MC_REMoDLB_ForMEV		22.1385	26.6056	27.2534	17.2786	19.1595	13.7459	17.7798	21.7898	24.3429	23.89	17.493	27.3766	23.2293	29.1548	17.8149
9	GSE10846_CHOP	23.5467	19.5254	22.7388		20.9824	19.6831	8.95069	20.7082	26.5408	14.1447	22.6436	19.4092	25.5808	22.005	21.7996	21.5771
9	GSE10846_RCHOP	16.1775	20.7632	22.7858	22.8303		26.0009	11.3982	22.6682	21.0317	14.1991	25.5335	20.4469	27.8404	22.6729	20.6648	18.6607
9	GSE12195	15.4874	16.3013	20.8083	18.8651	20.9592		14.5964	16.3396	18.9318	15.3768	26.7877	19.8645	24.6196	27.7054	19.7221	17.785
9	GSE19246_FF	12.9691	12.3	21.816	16.54	13.987	20.8893		15.5032	13.3236	9.42059	15.5773	16.766	18.6022	12.5702	14.8731	16.7562
9	GSE22470	19.887	19.5021	20.6881	23.4132	20.7671	16.9277	9.71172		28.3587	19.4154	24.1946	19.1522	21.3721	21.9438	21.0686	19.3637
9	GSE31312	22.6288	19.2057	20.7116	20.5917	21.6818	18.3211	9.84548	25.6288		16.8714	23.7154	16.0689	22.6812	23.8594	24.3391	17.1066
9	GSE32918	24.4729	15.5373	34.4825	19.56	19.7475	14.0731	9.49553	16.3588	17.7028		18.1234	15.5341	21.2895	16.1683	22.841	17.9036
9	GSE34171	18.1461	14.5138	21.8379	28.6524	26.9033	24.4867	10.519	21.4633	21.5963	15.08		17.8988	28.5074	33.6084	19.2812	19.4989
9	GSE4475	14.9422		20.7946	15.8524	22.091	22.4859	10.9273	19.8769	17.6329	13.8234	17.4563	14.34	22.9299	17.7552	16.8967	12.6359
9	GSE4732	17.5037	15.0414		16.5201	17.7722	20.7557	10.7597	11.714	17.7321	10.1825	17.425	12.6825	18.2376	13.1592	21.2324	11.6459
9	GSE53786	19.2475	16.3183	20.872	20.5841	23.2424	16.6166	20.8381	13.1868	18.6773	11.1768	18.5454		23.7393	19.5323	19.3279	19.402
9	GSE87371	17.7266	20.7369	22.4904	23.9851	22.2605	26.9618	14.7243	15.8512	17.3557	16.3997	25.9553	18.3473		21.9758	17.7686	19.5755
9	GSE98588	18.4262	18.0395	25.4266	25.856	27.4946	31.6308	9.41669	19.6326	20.8062	9.83251	31.7633	14.5008	30.3921		19.3853	26.1022
9	HMRN	25.6309	19.4082	20.6531	22.5551	23.3898	17.8663	11.6236	20.3311	23.6323	27.9437	21.0789	16.4821	20.815	27.4766		28.6072
9	Monti	15.9182	16.6164	25.7043	21.3861	25.3659	18.23	9.83744	19.2538	19.0121	16.0772	17.2279	13.1526	22.9402	21.7162	17.371
10	Exp_MC_REMoDLB_ForMEV		21.1875	25.825	22.7704	15.7477	21.2869	12.1545	16.7972	23.6429	19.5471	15.6992	22.48	25.7799	21.9865	27.5221	16.7019
10	GSE10846_CHOP	20.5581	24.4844	26.7507		18.7708	27.4594	12.0186	24.439	19.1083	13.5362	17.5466	21.0985	29.9236	21.9203	21.955	20.7173
10	GSE10846_RCHOP	16.4736	21.8434	25.5619	16.813		25.1951	15.9689	19.8415	21.368	16.6746	21.1581	24.8751	29.3391	21.4755	20.6409	19.7388
10	GSE12195	16.7338	20.579	14.7277	16.8807	18.6428		13.4296	16.8783	17.0151	10.9381	18.5898	16.9251	24.1872	17.7441	11.6828	15.6533
10	GSE19246_FF	16.208	18.2195	19.6152	13.9054	12.5174	16.6889		13.8063	14.9169	10.9231	17.2985	17.0974	19.9629	11.458	15.8298	13.2135
10	GSE22470	22.0807	28.622	18.6039	21.5401	22.9653	21.6265	11.5648		25.9078	18.6759	26.5102	21.6249	23.5328	23.6246	23.0445	20.0533
10	GSE31312	22.5806	18.4722	21.0301	15.8055	24.2289	20.3079	10.7829	21.4142		13.9331	24.0652	17.2967	25.7471	20.7752	21.0055	20.7095
10	GSE32918	22.5375	20.748	22.5957	16.1408	17.1423	16.2053	16.1177	14.6476	23.1266		19.9291	14.5954	24.846	22.2021	22.8971	15.4328
10	GSE34171	16.7542	18.9383	18.0718	19.7034	22.1407	22.0023	12.0258	16.5184	22.794	8.90772		21.57	26.769	34.9244	14.2874	16.6364
10	GSE4475	14.6911		14.3066	15.9418	20.1824	15.7307	12.6468	16.1961	19.3169	10.9974	12.2118	13.9197	20.7804	13.5411	13.2601	13.5763
10	GSE4732	10.6287	19.0671		19.2306	14.1819	23.0661	13.0113	17.1706	12.9317	11.7791	12.8822	11.7902	22.7162	12.4019	14.8422	12.2231
10	GSE53786	16.8269	19.3078	20.3229	13.2391	19.9899	15.998	17.2368	15.3538	16.8471	14.4591	14.4846		21.8766	15.9115	18.2304	16.4135
10	GSE87371	18.5741	25.4831	21.2361	21.7167	21.071	23.5392	12.4614	14.9877	16.3548	13.7998	17.8852	16.4754		21.9247	21.221	19.3804
10	GSE98588	17.5751	18.6578	19.7989	26.1718	22.6583	30.919	12.7657	21.2017	21.6357	11.8953	33.9372	21.8578	31.1488		16.2376	23.0396
10	HMRN	27.7023	18.098	22.7219	17.9318	19.4352	18.7086	12.9999	15.0205	24.476	17.6795	21.0789	16.1193	24.5234	21.5398		21.4754
10	Monti	17.0226	20.7036	25.6084	19.1683	22.5573	19.1149	15.3505	17.4644	23.0743	12.9397	22.1662	14.1532	22.1213	22.6466	22.7089
11	Exp_MC_REMoDLB_ForMEV		17.8776	25.5049	23.9255	15.3928	20.6592	14.3731	15.9911	24.1514	23.2579	21.7439	14.9773	25.6176	21.2062	26.5154	14.4446
11	GSE10846_CHOP	19.1875	16.8667	29.485		15.6244	21.6803	9.51068	21.7343	20.1345	11.8194	24.5641	19.9102	27.6055	26.9665	18.1385	20.3401
11	GSE10846_RCHOP	16.4589	17.7621	20.1652	20.2559		20.9984	11.848	19.4561	20.8661	12.4886	21.3539	22.1808	24.8846	22.4928	15.9841	23.2819
11	GSE12195	17.1185	18.3561	13.9469	15.0014	15.7423		7.13314	17.532	14.4486	9.22893	20.6347	14.0267	16.2451	21.2363	15.2389	11.8488
11	GSE19246_FF	12.8695	14.8893	17.7442	13.585	11.351	21.2227		11.7971	15.3099	11.6007	17.0719	14.8975	16.0249	14.2945	14.407	15.5192
11	GSE22470	18.1472	22.4488	20.8839	20.9511	20.4551	24.5987	11.2588		25.0589	15.3233	21.7325	20.418	25.9632	20.863	20.2486	19.5296
11	GSE31312	19.9966	16.2527	24.156	16.4445	23.5501	21.5623	8.07561	23.1726		14.8985	28.27	19.6863	25.1319	19.6336	20.3798	19.5834
11	GSE32918	23.6546	15.8569	19.625	17.088	15.0617	15.0346	16.1172	12.8985	21.9677		19.3049	12.9962	26.3005	20.8725	21.5194	19.0681
11	GSE34171	15.8083	15.0262	23.2524	27.435	18.01	28.5907	12.1255	19.8902	22.2027	15.5636		20.2856	25.5855	34.0731	16.6033	20.1596
11	GSE4475	16.2175		25.561	14.0831	18.6359	21.4924	12.1514	15.5589	16.3371	14.9511	18.782	18.0157	25.5019	17.4511	15.9097	11.9887
11	GSE4732	11.948	21.4798		19.6938	19.4723	24.2542	11.3324	10.1982	17.8685	11.0954	18.3275	16.5285	21.134	11.6084	13.8964	16.0472
11	GSE53786	14.4075	18.0275	22.4998	16.4115	18.116	15.941	16.9166	12.378	17.2164	15.2315	16.9155		24.4319	18.2268	15.4992	15.4689
11	GSE87371	13.6674	19.7678	20.2801	21.7641	21.1023	19.3987	13.5914	13.7752	18.6639	11.7689	25.3656	20.3227		22.9679	14.8093	16.2621
11	GSE98588	14.5216	15.3254	21.0147	17.3286	21.0525	30.8487	11.247	20.3335	21.0638	12.7321	33.9972	21.7751	30.8806		17.9848	24.7769
11	HMRN	26.1343	13.9141	18.4364	24.6749	17.5974	15.5073	8.33267	15.2279	22.4725	17.8373	23.64	13.6892	25.1907	21.2023		23.2173
11	Monti	13.7969	13.554	22.6433	21.7226	21.5986	15.4973	8.92915	17.2466	21.1781	11.7842	21.2055	12.0519	24.847	25.6978	20.7588
12	Exp_MC_REMoDLB_ForMEV		25.2355	26.2658	25.0868	16.2174	18.5867	11.7494	14.1453	23.9003	20.664	22.1849	19.5366	20.4035	21.135	25.1802	15.6864
12	GSE10846_CHOP	17.0563	20.4787	30.9858		14.6121	19.7997	11.8786	16.5509	20.3266	13.1455	25.8947	19.8529	22.1622	21.6169	20.7367	17.3913
12	GSE10846_RCHOP	15.6085	20.6402	33.7229	18.4687		17.9986	12.0341	16.5214	22.3488	13.648	19.2001	23.2948	24.3754	21.3029	17.0395	17.8435
12	GSE12195	15.5932	25.8974	21.6102	13.942	15.9321		12.4709	18.377	16.8827	11.7904	21.7679	14.3054	15.3178	20.4325	16.3966	12.3679
12	GSE19246_FF	11.8594	20.0198	22.0108	14.3662	14.0806	20.5387		14.1091	16.1508	9.99271	20.6432	16.2858	11.1576	17.2403	13.5703	12.517
12	GSE22470	13.3126	29.1751	18.1364	19.6393	21.5033	25.7993	12.9608		24.6853	12.9501	23.0398	13.992	15.3373	23.843	19.6502	20.6843
12	GSE31312	20.0934	22.945	21.8379	20.2374	20.418	20.5346	10.24	20.6119		19.7813	24.9488	13.6603	20.6125	22.8398	19.6328	18.4986
12	GSE32918	22.7321	20.1542	18.3982	12.2378	15.8727	17.7181	10.4905	16.6194	22.891		19.6289	11.7028	16.0836	18.6875	22.8783	16.5494
12	GSE34171	15.5417	18.7174	16.8278	18.2454	15.3617	24.0211	15.3739	15.9889	19.1399	19.54		17.8476	22.2641	31.0311	24.2624	18.0077
12	GSE4475	11.3211		15.6188	15.7722	16.4823	18.347	12.3924	13.138	17.9012	11.7722	18.3607	12.8933	19.1109	18.044	14.6793	16.2595
12	GSE4732	10.9227	19.8859		13.4428	16.7046	23.2441	12.4695	12.486	12.9409	13.5452	15.4622	10.4508	15.3344	13.7971	17.4847	12.3117
12	GSE53786	16.3016	23.0856	21.57	18.8552	21.7319	16.7789	15.9391	17.8222	16.5008	13.8923	19.9105		23.4284	18.0338	17.1344	16.1984
12	GSE87371	14.2044	23.6514	23.957	20.4946	23.268	26.1354	11.7914	17.5855	17.646	12.7217	25.0598	18.629		27.5896	17.4667	15.7138
12	GSE98588	17.3836	21.0733	19.4403	19.0451	17.1563	26.4675	14.153	16.3169	18.6904	11.7133	38.3369	14.1799	23.0957		15.8232	17.4649
12	HMRN	26.3547	21.4035	23.1806	22.0687	19.4537	17.1963	9.5067	13.7184	23.7138	20.18	24.6747	15.3441	20.1343	26.0606		18.9081
12	Monti	14.0386	18.0862	20.0119	15.7947	18.1887	16.2822	14.0207	19.2518	18.3561	12.306	22.0638	12.6602	12.2832	20.5843	22.048
13	Exp_MC_REMoDLB_ForMEV		18.7545	27.3959	22.7669	16.033	22.9101	16.9274	16.2947	19.4967	21.9141	20.2784	19.4077	21.5125	20.5428	22.8223	15.0164
13	GSE10846_CHOP	17.3446	16.3511	30.518		19.2673	23.6592	17.0988	20.7229	19.6518	13.5106	23.9004	24.6146	19.3186	24.5198	20.896	15.7901
13	GSE10846_RCHOP	12.8696	18.0511	26.293	24.6651		21.195	15.2072	20.4823	18.3005	16.9779	23.2199	18.9268	18.8434	20.5141	14.275	22.4337
13	GSE12195	15.5613	22.2868	21.3694	17.6593	18.1544		12.5549	19.0369	20.1515	10.9091	19.5513	16.7089	20.7428	25.1383	17.6249	20.2545
13	GSE19246_FF	13.1022	15.1252	16.1783	14.0095	12.244	17.2122		13.7949	14.5004	8.2746	18.1369	16.9767	14.2434	18.1716	16.0976	12.9064
13	GSE22470	15.1092	21.9531	21.8317	18.2381	24.7705	18.9799	14.8468		25.1815	15.6034	28.295	15.7994	18.8895	23.6093	19.6902	16.9916
13	GSE31312	17.6636	20.1747	21.464	17.8226	21.5495	23.4981	9.84305	21.6165		15.8892	23.856	14.9467	18.8244	23.7529	17.1974	22.4466
13	GSE32918	24.2552	14.0264	22.7806	18.3752	16.3038	20.1956	12.2262	15.6984	21.1696		24.9455	11.1411	19.3336	22.698	21.3882	17.1144
13	GSE34171	13.8642	15.1841	22.9788	17.0108	18.8758	23.628	11.2201	18.8582	22.1266	12.0937		19.4213	24.2151	31.6217	17.3825	17.2472
13	GSE4475	12.5105		22.0968	13.5932	13.8165	22.0778	13.0033	13.7597	16.9736	14.8343	15.5062	14.4973	20.9946	16.7605	17.0256	18.6396
13	GSE4732	12.0067	18.6242		20.9245	15.5501	26.1821	12.7214	11.6097	16.829	15.6596	12.2738	11.0996	16.0526	13.3934	16.6557	10.6907
13	GSE53786	16.2616	18.9786	23.648	20.6338	16.693	18.5134	21.7616	17.5447	12.4569	11.9514	21.1472		18.5108	16.9324	16.2953	15.2601
13	GSE87371	15.7019	20.5347	22.5147	21.6203	19.0978	22.1091	9.08809	18.145	18.6305	16.8674	28.5266	18.1414		27.619	12.7644	17.8018
13	GSE98588	18.307	16.234	25.6561	24.1009	21.8045	28.767	12.6335	18.8056	20.9108	15.5367	35.2434	19.6062	27.699		17.7998	20.1443
13	HMRN	23.2375	14.749	27.8027	24.765	15.606	21.4758	11.2762	15.8132	23.5992	21.483	22.5439	15.1036	22.6951	21.7739		21.3423
13	Monti	17.2869	18.6247	21.3884	22.2564	24.3042	19.3062	13.7603	15.4226	22.2403	16.9253	19.9755	13.8834	23.3125	21.7637	17.0724
14	Exp_MC_REMoDLB_ForMEV		20.2738	27.642	25.6709	16.9704	20.7605	16.7231	11.6289	23.9737	23.7635	20.5373	19.2271	19.6361	18.4818	23.865	19.1504
14	GSE10846_CHOP	17.4639	16.2853	31.1146		14.8333	22.1724	11.1954	20.3661	18.471	13.1517	22.7371	20.2775	22.651	21.9333	16.1654	20.4002
14	GSE10846_RCHOP	12.8406	20.7616	22.1658	19.9704		17.8211	10.3805	18.4071	21.8094	16.9145	23.7157	21.6032	20.7615	23.516	12.999	18.3778
14	GSE12195	14.5442	24.9069	16.8199	18.8701	12.7668		15.3054	20.332	18.4287	12.1035	15.5195	16.1683	20.0127	18.6126	17.7283	16.412
14	GSE19246_FF	12.2529	15.8121	19.4825	14.128	11.9803	23.655		14.8072	12.7993	8.07426	16.4554	14.9808	16.7638	17.8556	12.4805	15.8044
14	GSE22470	14.0273	22.0639	19.0712	20.1205	17.0135	19.6179	14.5257		27.5696	13.2699	27.0218	17.4411	18.8433	25.4578	16.8189	19.0108
14	GSE31312	17.2199	22.1256	25.135	22.1027	18.5136	22.1739	16.6332	27.8273		16.9039	22.8037	17.3646	17.703	27.4809	16.9856	18.4402
14	GSE32918	24.496	17.017	23.5165	18.7806	15.0774	22.8931	9.43616	15.0072	17.8171		17.5242	13.5749	18.2034	20.0057	17.5307	19.8841
14	GSE34171	12.06	24.8176	24.9011	20.0281	16.8112	18.9088	10.4632	20.5305	16.2895	13.5185		14.7105	19.8403	32.22	16.6826	13.7017
14	GSE4475	14.521		20.984	15.9119	19.3539	17.6876	11.4202	16.9224	20.0364	10.9694	19.0818	16.1286	21.3805	17.8816	14.5139	15.8545
14	GSE4732	10.0605	22.1423		23.6649	16.6528	25.1322	11.7563	13.8074	13.0664	16.6623	20.3178	12.3159	15.2885	15.1212	13.1845	17.4718
14	GSE53786	14.9934	19.0495	24.1208	18.6301	22.3848	19.955	20.5562	15.6854	12.8968	11.3382	20.3862		23.7229	17.6079	14.0071	20.1803
14	GSE87371	16.4913	22.0183	23.1053	24.7641	18.5803	28.2788	10.5685	17.2784	16.0892	16.0441	27.4004	17.1743		23.8548	13.5355	16.8122
14	GSE98588	9.61075	14.1481	20.3924	16.635	17.0501	21.3121	13.1272	20.9422	20.5929	15.3741	37.5107	15.2898	18.9061		15.1821	16.859
14	HMRN	21.3796	16.5577	25.0718	22.818	19.2332	23.1326	11.9528	18.4758	22.7303	24.1975	29.3051	16.4238	17.9011	25.8611		19.6192
14	Monti	14.5228	23.304	23.1901	22.4979	20.3815	15.8033	10.599	20.3214	17.634	12.4248	18.9005	17.2652	19.1802	17.8978	16.1133

### Sheet: NEV-MADM-M9M11_N_CC_HC
K	Predictor	Exp_MC_REMoDLB_ForMEV	GSE4475	GSE4732	GSE10846_CHOP	GSE10846_RCHOP	GSE12195	GSE19246_FF	GSE22470	GSE31312	GSE32918	GSE34171	GSE53786	GSE87371	GSE98588	HMRN	Monti
2	Exp_MC_REMoDLB_ForMEV		100	20.157	100	30.9626	100	100	29.0112	19.3094	25.2621	100	100	29.5476	25.632	28.0086	100
2	GSE10846_CHOP	24.2126	100	19.4701		29.7164	100	22.6983	25.8235	11.5843	24.2433	94.5364	100	27.6928	22.4122	28.1019	100
2	GSE10846_RCHOP	24.8728	64.8109	19.059	84.6459		21.4976	100	100	18.2431	24.1606	100	100	27.627	23.1464	100	100
2	GSE12195	100	26.6783	14.4765	100	25.2777		100	100	17.0774	19.1441	51.0464	73.824	100	24.415	100	100
2	GSE19246_FF	27.7267	100	19.7692	28.2991	28.7774	100		100	18.6263	22.5035	100	34.91	100	100	100	35.7472
2	GSE22470	27.2065	100	20.003	100	30.0713	19.7693	100		17.7339	25.7863	100	100	28.4915	100	31.7885	100
2	GSE31312	100	85.9219	17.1136	73.9114	28.9371	18.3694	32.0449	100		15.6928	100	100	25.4954	100	100	100
2	GSE32918	26.854	82.9402	19.058	100	30.7745	17.8855	29.0834	100	15.9588		100	100	100	26.2251	100	100
2	GSE34171	29.0665	75.074	21.8236	100	30.9104	100	30.9292	100	15.1008	24.1264		100	30.3846	22.9498	30.8991	30.247
2	GSE4475	19.2374		10.8592	100	16.8445	100	14.9143	15.7819	0.0835187	13.8268	100	100	20.0241	100	18.754	100
2	GSE4732	25.1372	20.7958		100	23.8853	12.1777	30.9292	31.1049	11.5753	19.5157	100	100	26.4166	23.1645	31.0604	100
2	GSE53786	24.2867	100	20.2165	100	30.6696	19.7693	32.6109	100	16.8883	25.4408	100		100	100	32.9714	100
2	GSE87371	29.7587	79.401	20.5756	100	29.4519	14.4621	100	27.1365	15.9588	21.4887	100	100		22.4122	100	31.9584
2	GSE98588	25.5298	54.1232	15.4519	75.0491	28.4889	21.4976	100	100	19.7378	17.3811	65.6195	100	25.4339		100	100
2	HMRN	24.9337	100	22.3949	100	30.5534	18.295	100	100	17.022	22.8081	100	100	27.647	27.2441		100
2	Monti	26.327	100	17.5705	100	29.7125	23.0325	100	100	19.1267	21.5646	100	100	26.6702	100	100
3	Exp_MC_REMoDLB_ForMEV		47.6054	71.0515	100	35.9852	35.3963	59.8601	22.3604	60.3561	31.974	31.4464	24.5933	28.7258	100	31.5918	25.7663
3	GSE10846_CHOP	29.1159	52.2294	39.7692		26.3443	31.0193	29.1807	22.1901	37.0395	33.254	30.6437	30.0852	29.5095	21.5034	35.3292	28.1871
3	GSE10846_RCHOP	34.1613	32.3822	64.6409	87.4595		36.2777	37.554	19.3296	47.801	28.9092	31.0423	24.6215	36.1567	24.5582	33.1743	26.5112
3	GSE12195	35.4613	22.7515	40.5912	78.5113	28.7832		36.778	18.7183	52.5333	28.0032	28.5935	25.5093	29.5	100	29.7349	27.0867
3	GSE19246_FF	24.8829	36.3895	43.804	30.6703	15.2979	22.3817		17.4733	21.8931	14.8134	15.1181	21.3281	17.1211	55.6334	17.923	16.136
3	GSE22470	31.1772	40.3106	50.1735	62.5299	21.628	27.9948	39.202		43.4649	26.2803	28.6726	32.9398	22.1251	100	30.4386	26.8269
3	GSE31312	34.2521	40.2111	66.9266	73.5561	29.7157	34.8338	34.4544	19.4974		23.8408	31.9393	24.6806	30.2653	100	28.8197	22.1452
3	GSE32918	34.7944	49.9301	59.326	81.4349	33.3258	34.9649	34.4547	21.6263	54.8296		37.3825	31.7865	29.4255	100	33.0881	28.0449
3	GSE34171	30.4937	34.4068	42.8437	61.3128	29.8656	34.2995	31.7074	22.3913	51.995	29.5391		29.7428	30.1891	100	28.8185	23.6312
3	GSE4475	24.664		24.2658	47.1802	23.0589	10.9563	24.4701	9.72461	24.5211	17.341	16.3338	16.8891	22.1638	55.6766	26.4319	14.4875
3	GSE4732	36.6438	29.2402		43.3963	28.7581	22.6851	30.534	20.3123	35.8778	21.0933	17.6295	17.1833	24.4253	28.6255	22.6961	18.5736
3	GSE53786	33.089	46.6813	46.1242	58.6349	26.5008	37.293	49.4623	24.5654	42.4535	28.6255	28.6251		25.6569	100	31.6768	27.3275
3	GSE87371	32.7244	51.9944	47.9058	76.1589	31.8526	28.5898	36.8077	21.5062	37.531	24.2208	28.3384	22.4753		26.7126	27.8481	24.5734
3	GSE98588	13.7836	14.2622	27.8277	31.4245	13.7159	18.259	26.2676	15.1684	22.4077	14.2227	22.7647	23.4292	15.8942		17.6738	15.7667
3	HMRN	30.4591	63.1422	41.3189	79.9786	27.6939	30.8747	32.5114	22.109	46.7999	30.5411	28.6924	24.0554	28.6329	100		24.213
3	Monti	33.4871	41.6079	60.2481	100	31.0986	33.6861	41.129	26.2698	49.1728	33.2651	32.2709	30.5669	31.4554	100	33.1763
4	Exp_MC_REMoDLB_ForMEV		29.6901	77.9295	45.0538	30.6982	36.0602	29.8258	33.3151	39.1621	24.5479	26.2395	50.4169	26.9875	75.2188	24.3662	21.5707
4	GSE10846_CHOP	29.4915	25.0063	53.3802		32.8275	36.8699	25.9776	34.7866	52.3557	26.9335	26.6907	47.7529	30.5219	82.4237	33.162	26.8845
4	GSE10846_RCHOP	26.8454	20.1812	57.5239	45.5404		43.5358	35.5235	32.0685	40.5277	23.0047	22.5854	29.8136	28.333	53.8451	26.5738	22.7379
4	GSE12195	22.4679	19.5256	30.4827	44.9328	27.4878		24.9015	30.0251	44.909	24.3599	22.1479	31.6713	26.7963	46.0634	21.0643	20.5774
4	GSE19246_FF	22.0581	30.595	46.4876	37.1812	27.9568	33.5628		27.3621	35.1954	21.647	26.0703	35.6145	28.4735	41.2369	20.4996	17.8911
4	GSE22470	23.1646	18.3934	54.8795	79.7836	37.916	36.4793	30.6361		38.3833	27.9716	26.8541	45.9177	30.2433	100	23.3751	26.0935
4	GSE31312	23.1941	23.6542	81.4571	43.1049	26.6997	33.4804	32.1916	27.1993		21.3758	30.1772	36.5767	26.2812	88.4267	21.1099	19.959
4	GSE32918	24.9215	25.9424	43.818	51.6022	29.8662	43.3442	38.3722	33.8199	36.2057		21.9683	34.1517	26.7635	64.4323	25.4116	22.5234
4	GSE34171	23.7218	19.3654	21.0387	34.4107	28.6361	34.1797	25.746	26.6817	40.2193	25.9033		37.1895	27.2782	50.473	25.8153	24.2502
4	GSE4475	18.9895		26.6984	38.0679	21.8916	22.384	27.8387	21.1719	18.9165	15.1645	16.0614	33.7424	18.7991	30.0819	16.5425	12.4602
4	GSE4732	22.6119	18.9766		38.3112	19.6143	18.3049	23.4864	32.2624	22.1669	17.4298	16.0845	47.4308	18.3271	54.1166	14.601	15.6259
4	GSE53786	24.834	25.1556	38.0957	52.91	25.1468	33.9794	33.727	30.5346	35.8751	24.1971	27.2958		25.8166	45.7724	25.5427	25.9345
4	GSE87371	30.286	26.159	44.5311	62.2662	30.0351	37.0003	34.9099	34.8656	49.5867	26.611	29.1909	47.1949		81.0862	23.5197	23.1865
4	GSE98588	14.3174	8.68721	29.1017	21.0693	14.9368	23.0329	14.7956	14.3585	21.5003	12.7656	27.8493	19.8149	13.1915		17.899	16.5778
4	HMRN	30.2069	33.851	36.7838	77.4527	29.1405	38.3497	32.0701	30.6779	35.7346	29.7967	28.7606	43.9466	29.686	100		27.2075
4	Monti	24.2988	18.2456	35.7692	45.892	23.7251	39.8875	27.7612	28.0378	37.2344	23.6882	25.3257	42.1255	27.508	46.2611	25.5126
5	Exp_MC_REMoDLB_ForMEV		21.7309	28.198	47.0113	29.1004	24.831	22.2342	36.5855	27.0815	24.7623	33.1031	43.0134	25.9147	21.9965	22.1975	22.0688
5	GSE10846_CHOP	30.3824	15.7634	30.0089		29.7907	32.0737	21.2501	37.8311	23.1101	28.5351	33.2061	47.7894	24.4775	23.5011	25.9748	37.3728
5	GSE10846_RCHOP	26.7656	17.1068	28.761	38.9639		29.7108	24.8129	31.7534	24.6076	26.3806	27.3562	47.2069	29.0056	22.5171	21.0161	30.5007
5	GSE12195	24.3701	20.8158	32.7984	39.9443	26.0041		20.4434	25.9828	22.8147	22.161	30.3095	40.3101	24.9167	25.782	24.8193	26.1419
5	GSE19246_FF	25.8061	17.94	27.3651	43.5575	28.0956	26.9598		28.4745	22.4477	19.5993	33.0174	58.6458	26.4265	20.2831	17.2656	19.364
5	GSE22470	38.3521	19.1876	31.0059	72.6111	28.6291	35.3318	23.0064		21.3146	36.3563	36.6625	47.6713	25.4272	24.0975	26.7624	26.6376
5	GSE31312	26.3934	21.739	35.4508	59.5762	31.6558	25.8988	28.2133	40.2329		22.6762	38.8832	62.1641	25.0842	23.7699	22.362	28.2986
5	GSE32918	27.582	17.6764	28.7482	49.2383	28.5347	33.3777	21.4425	33.4634	24.1736		25.5903	39.5313	24.6504	25.9679	25.6033	26.309
5	GSE34171	26.3576	18.4805	16.7126	40.7768	28.6903	35.7595	22.5406	27.9427	23.8346	25.0257		39.9666	25.6691	26.058	26.7038	25.8202
5	GSE4475	23.4889		18.3692	28.4296	24.7679	20.1864	20.185	24.717	19.5055	20.4025	20.3749	33.1692	18.0147	18.851	19.6467	19.0407
5	GSE4732	32.046	15.6989		33.504	26.6716	27.0207	19.6661	35.5838	21.5252	23.1761	20.8511	38.1608	24.2194	24.9526	17.3031	19.3082
5	GSE53786	26.4813	21.039	29.6339	52.5971	30.6759	32.6197	25.1041	30.5625	21.731	26.9745	36.8701		27.0711	27.3391	22.5863	22.7237
5	GSE87371	27.2334	19.2634	28.3984	49.8426	27.9516	28.8838	24.2125	35.5526	23.7208	24.8359	27.5565	58.7449		24.1389	24.7254	23.3604
5	GSE98588	26.6807	12.9998	26.407	36.6923	29.7625	23.4766	18.9606	27.1213	23.086	25.904	33.4475	37.693	25.7252		22.1121	27.0417
5	HMRN	25.3839	18.7978	22.7766	56.1428	33.1585	31.8643	29.2072	37.4713	26.1005	25.6053	32.9684	60.6559	33.3192	28.8994		36.8654
5	Monti	22.8528	17.5363	34.4737	39.1226	31.9157	29.5082	18.9403	32.2213	25.3176	24.9615	34.93	32.8532	25.734	21.1661	19.2445
6	Exp_MC_REMoDLB_ForMEV		21.6471	27.0316	43.8115	28.8578	20.7889	20.4059	14.7065	23.2695	27.2527	47.2492	31.0631	20.9713	45.3977	22.3747	21.0725
6	GSE10846_CHOP	27.3115	16.8407	19.911		28.5462	35.21	20.7186	18.6338	21.0336	25.8769	29.9304	41.8252	22.3366	34.9644	23.6222	21.2725
6	GSE10846_RCHOP	23.8081	13.9892	22.6857	40.0058		23.1141	21.793	16.7031	21.2046	19.3122	28.7738	24.5364	27.8426	39.1364	20.2012	22.484
6	GSE12195	20.5384	21.6215	31.9286	42.4021	22.5274		16.4657	20.7113	20.1786	20.8968	30.5074	30.8628	23.2897	42.1471	19.8785	22.59
6	GSE19246_FF	26.2448	19.4558	36.5461	37.7754	25.2427	20.1658		16.3906	21.3193	20.7704	26.5646	28.8857	24.5596	39.3728	22.3494	21.2845
6	GSE22470	20.2341	14.4931	22.272	54.0694	18.7553	28.1656	18.0993		18.4308	20.0281	35.6359	42.7242	17.2177	35.2874	19.6715	19.3992
6	GSE31312	24.6187	20.455	30.2731	52.4052	27.2512	28.8266	21.1832	19.2061		25.3654	37.3823	37.1604	22.6519	41.056	20.4454	25.3182
6	GSE32918	28.0763	17.8965	38.5017	51.9754	25.3805	27.9373	22.644	18.0285	22.5274		28.6138	35.7412	27.1471	40.1292	25.1945	21.3217
6	GSE34171	27.3597	19.6659	19.5215	45.3874	28.0864	30.4933	21.6765	20.8335	22.6097	23.1045		36.6565	26.3151	43.5653	24.2347	27.696
6	GSE4475	22.7718		20.3858	31.6111	21.9297	23.9191	22.5504	14.8129	20.0133	17.9691	22.5193	28.1144	16.6868	29.1746	19.8531	17.753
6	GSE4732	23.8418	15.3557		35.9013	23.6158	28.3427	18.4854	16.5084	19.4342	19.3561	20.4277	27.1503	16.588	29.9063	14.4871	16.8752
6	GSE53786	20.6009	16.746	21.2552	37.826	22.0079	25.9321	19.0234	16.2744	20.9036	20.707	32.1639		18.0525	33.2383	20.3348	19.0351
6	GSE87371	27.0922	16.0616	25.7643	36.0618	27.7523	29.8156	19.4918	18.2926	18.0018	22.5657	28.9351	22.7937		41.6772	20.6423	21.4419
6	GSE98588	25.3622	18.8318	22.8803	35.3799	23.8925	28.912	22.976	18.9418	23.109	20.5876	36.4245	31.1491	25.3915		23.0503	24.4116
6	HMRN	30.6089	18.8345	26.0734	74.4873	37.2574	31.1087	26.3705	17.7724	23.6514	28.1158	39.3913	44.2711	30.985	73.8678		21.7551
6	Monti	22.3343	15.7608	22.8283	39.6945	26.9812	25.2825	17.31	18.6394	20.0307	18.6704	33.73	32.2139	22.0957	34.0512	24.5215
7	Exp_MC_REMoDLB_ForMEV		15.7143	31.6934	43.8764	22.7877	25.7883	18.3805	19.3086	19.1767	23.0313	18.5079	23.2475	18.2169	34.6045	18.2278	20.5635
7	GSE10846_CHOP	23.4286	15.5026	19.5548		23.421	44.045	21.8382	18.3313	21.1047	20.6543	26.5895	23.134	18.9002	29.6467	23.0833	24.2895
7	GSE10846_RCHOP	20.552	15.539	26.0052	35.7334		30.8222	17.3595	21.335	18.9777	21.1943	19.0694	19.5311	23.5438	29.075	18.4462	19.8258
7	GSE12195	20.8679	23.8479	25.7344	36.1242	24.5484		18.6412	19.3767	22.4199	21.8936	23.9389	27.5022	25.1088	32.719	24.0389	23.9924
7	GSE19246_FF	23.437	17.1778	24.6389	28.3576	24.2252	19.1767		21.3502	20.8033	20.5752	22.7436	21.8377	20.0911	27.6261	21.0846	16.5808
7	GSE22470	24.2152	14.319	40.8878	39.2424	25.0359	39.2922	13.5208		19.752	21.1869	22.646	21.8978	19.3335	32.5408	16.2855	21.8993
7	GSE31312	22.6346	19.8328	21.0071	52.5234	26.0096	30.9416	18.2266	20.994		18.3482	24.0864	21.007	21.9686	28.6845	21.857	24.9453
7	GSE32918	19.6017	17.9291	28.1677	46.3316	23.3666	32.6387	23.2949	23.8024	24.8046		22.0113	23.641	20.7268	35.1271	25.3206	23.0067
7	GSE34171	19.8831	17.7019	18.5049	36.2192	24.4498	34.1248	20.3733	19.7239	22.7775	21.9938		29.0227	20.317	37.7377	22.1861	23.589
7	GSE4475	18.9786		24.3139	31.1123	19.7323	21.8367	15.2685	18.4815	22.9789	16.899	20.771	19.5502	15.4147	28.4089	21.2157	19.2977
7	GSE4732	24.7941	13.6689		31.2819	23.392	30.0395	17.8143	21.8005	17.7887	20.4369	16.1152	18.7793	17.7313	27.88	16.1542	14.9841
7	GSE53786	16.8609	19.322	23.9541	37.4724	20.3212	33.9218	19.0933	18.4642	21.6484	21.1231	27.7434		20.3475	26.2397	21.1873	21.6488
7	GSE87371	20.3937	17.1023	26.1687	40.3027	30.4095	26.53	17.7778	21.9298	19.6641	18.9683	23.1813	22.0411		34.5651	17.9827	23.4927
7	GSE98588	20.4166	15.4625	19.0868	36.4391	22.8507	39.2862	19.3718	19.7508	22.8219	24.9612	29.5818	23.7735	22.8069		23.7418	25.4378
7	HMRN	22.0163	25.6252	22.9032	74.0438	22.7165	41.9547	21.9194	18.4846	21.1926	22.3358	26.4389	23.3852	24.7777	37.0819		24.4206
7	Monti	21.9337	18.839	22.3353	47.2806	25.6594	32.1415	16.395	18.9453	24.399	20.0851	22.1081	22.2681	26.1328	37.4225	19.1997
8	Exp_MC_REMoDLB_ForMEV		16.2642	28.8096	39.577	27.8502	25.2078	29.5343	21.9793	24.8136	22.1064	23.7686	16.0792	22.3165	33.2834	21.6641	20.946
8	GSE10846_CHOP	32.4657	16.2178	24.3105		24.344	44.7135	39.1594	21.7432	22.5705	20.3946	27.2653	20.698	23.7456	29.1762	21.4518	19.5824
8	GSE10846_RCHOP	26.8689	16.4928	28.6462	31.8294		24.9287	28.7288	22.3461	23.0475	19.5474	20.3724	16.8169	22.6819	28.5059	19.717	21.7719
8	GSE12195	19.7377	20.4203	25.9914	31.1192	24.2217		25.9585	19.563	22.3207	23.0898	27.2029	21.0363	22.9801	31.704	21.7123	22.5327
8	GSE19246_FF	25.2307	21.4708	29.7046	27.3146	24.368	17.3948		22.3457	23.2978	21.1486	20.7757	18.5456	22.2216	29.6549	18.432	17.4043
8	GSE22470	26.8159	16.6993	42.4452	37.7022	22.9167	26.409	38.4496		25.6883	19.3419	26.2882	16.2221	25.7574	34.601	18.6829	19.5737
8	GSE31312	27.4752	22.2624	30.1861	59.1142	23.5936	35.2538	38.0035	21.0982		21.185	26.8202	19.1126	23.5315	37.2546	20.6511	25.2763
8	GSE32918	27.1183	18.2976	52.4352	62.7386	26.0398	52.8762	46.829	23.3615	27.7118		24.1939	20.72	25.306	32.1085	22.0797	20.9192
8	GSE34171	22.4016	14.438	15.5017	38.2386	24.1056	28.3783	28.5304	19.1013	24.1204	20.2174		24.5162	26.3446	35.892	23.4205	20.8934
8	GSE4475	19.2248		27.7593	25.8865	18.2781	21.4062	22.9389	19.0962	21.9907	13.5749	20.0735	16.1055	18.8362	24.915	17.2371	15.7019
8	GSE4732	23.1684	13.9722		29.0129	22.3104	21.9885	22.1335	25.4527	22.0449	22.1075	16.7197	15.4725	24.2713	23.1602	16.2828	17.7561
8	GSE53786	19.1106	13.4805	18.9362	32.417	20.8581	29.3611	24.0656	16.2904	25.229	16.2984	27.3587		23.3378	24.6378	21.8021	20.1918
8	GSE87371	24.6206	16.3214	27.6519	56.7334	21.1624	26.8009	37.8969	21.3139	24.5592	20.7014	20.4231	17.3199		34.6113	18.083	21.922
8	GSE98588	22.7212	17.0732	16.5785	34.0907	22.8021	30.5344	25.8271	22.6395	24.8795	18.9679	32.1126	17.791	26.2177		23.3073	22.8995
8	HMRN	30.5405	15.5546	24.9019	56.9407	25.2919	39.7668	100	19.6738	25.7301	24.5542	34.914	21.2653	24.9644	39.8181		23.9224
8	Monti	24.3609	17.0686	22.638	35.0312	25.4035	34.0816	34.3457	21.5009	25.2311	16.1662	23.2855	19.0187	26.9921	31.5003	20.1183
9	Exp_MC_REMoDLB_ForMEV		13.1229	33.4168	26.4634	25.7116	25.8374	26.5857	25.5402	25.9781	26.2252	22.9924	16.7485	21.4852	39.3927	19.4407	19.9822
9	GSE10846_CHOP	15.8561	16.3442	22.8784		21.5662	25.9655	16.9909	22.8158	21.0015	20.4192	19.0268	18.4872	18.5396	25.5684	17.0589	15.4209
9	GSE10846_RCHOP	21.9393	15.108	25.2657	27.0546		20.2878	23.02	26.1286	26.5454	23.3653	19.9689	14.101	23.5663	31.7105	19.7211	20.5683
9	GSE12195	18.2088	17.4436	27.8508	23.3311	22.1451		19.0743	18.8411	20.861	23.2934	20.8888	22.0523	23.4323	26.6868	19.9601	18.5317
9	GSE19246_FF	19.7956	18.5941	35.6877	24.043	19.4492	13.5565		17.7601	21.4834	22.4798	15.9826	17.1787	21.6493	28.3475	19.2913	17.68
9	GSE22470	21.6093	13.5158	30.7156	31.4407	24.337	20.9129	24.1381		24.1875	27.6562	21.7981	19.4949	21.5214	44.4104	20.2717	23.9329
9	GSE31312	18.3685	17.8373	22.5088	36.2307	21.8354	24.5259	29.5129	29.2965		23.6104	24.3319	17.8457	23.1874	30.1006	17.9638	21.2778
9	GSE32918	20.5558	15.3417	34.2889	39.1195	23.0053	41.4096	24.4347	27.3249	32.7969		21.0314	19.9321	23.161	36.4672	19.759	21.0758
9	GSE34171	13.5674	11.632	16.0257	18.0414	12.778	19.068	17.5794	16.0958	13.9847	17.6825		15.7595	13.4436	28.4975	14.3166	13.1532
9	GSE4475	15.2083		24.5841	19.221	19.6228	15.5453	23.1738	19.5748	21.3904	16.0586	15.1789	17.5381	15.6064	27.4105	14.8421	13.8539
9	GSE4732	21.3771	15.8068		20.164	22.2563	25.3222	20.8462	16.4335	21.99	21.3545	20.2902	14.5904	15.8484	23.2739	16.2184	14.3536
9	GSE53786	16.1648	15.0182	18.8058	27.5077	18.9097	23.577	20.9874	20.8017	22.7721	21.1578	23.3778		23.9393	29.0695	19.807	16.8303
9	GSE87371	20.8117	18.3716	19.9649	26.0963	23.8407	24.9866	26.6866	22.9857	26.8757	21.6486	19.8122	17.8719		32.08	18.0639	20.038
9	GSE98588	19.8617	17.6162	21.1769	25.9761	22.4386	29.0467	22.4717	23.0872	23.4988	21.2176	33.6728	22.4482	26.2009		19.9298	20.7076
9	HMRN	21.1457	14.2358	55.7936	48.8625	27.715	37.1259	66.0843	32.2408	29.4989	29.5873	27.0782	22.1432	32.8468	49.3393		23.2575
9	Monti	17.3985	11.4183	24.6401	31.4229	28.9624	29.07	27.4856	21.6487	24.1931	19.9127	21.3852	17.8721	24.0215	32.7257	17.8534
10	Exp_MC_REMoDLB_ForMEV		17.3604	21.2125	23.0854	22.533	19.3504	23.296	23.0439	19.9436	21.3226	25.6214	15.101	26.528	53.5801	20.1969	18.0817
10	GSE10846_CHOP	16.3829	22.306	13.1125		19.9984	21.4963	19.8136	20.9913	17.3394	20.6015	22.9393	19.5169	21.6235	28.078	22.4152	17.8054
10	GSE10846_RCHOP	17.2529	18.1844	17.2421	20.8525		18.9522	18.3006	20.129	19.7659	20.9755	24.5017	15.2164	27.4488	30.2149	18.7544	16.4186
10	GSE12195	15.0265	23.9276	19.0473	28.0953	21.1584		21.7725	18.0252	20.7458	18.4747	28.9636	22.0001	21.5931	28.11	18.7631	16.5743
10	GSE19246_FF	22.0614	24.248	25.5907	17.7109	17.3559	20.6363		16.6975	22.0912	19.5783	23.754	18.6629	23.6461	26.9027	18.7686	17.3193
10	GSE22470	24.2153	16.0947	29.1554	26.1747	24.3469	18.5833	28.0412		24.6209	24.0997	30.2448	16.0995	24.2827	50.1457	21.4152	19.3763
10	GSE31312	22.2038	23.359	17.54	24.054	18.849	22.8255	23.9126	20.6556		19.4934	28.1822	16.3642	26.8521	35.5665	21.3815	21.2366
10	GSE32918	20.6234	20.48	21.3802	24.8951	22.9684	23.8405	25.9004	19.1973	22.6118		23.5315	14.8298	31.733	30.1997	20.7083	17.9428
10	GSE34171	19.1048	20.1783	18.4927	23.997	22.0498	20.9117	17.4653	22.467	17.5782	22.3136		18.7237	23.7706	37.6912	23.4758	21.1098
10	GSE4475	16.7104		18.8053	17.2693	16.7079	16.033	25.631	13.1962	17.9162	16.655	23.2482	15.3976	17.8357	23.9118	16.7901	15.7063
10	GSE4732	22.5595	19.32		21.4911	24.9366	26.2146	22.0491	25.5231	20.2455	22.1365	24.359	14.3296	21.483	36.633	19.9559	17.2883
10	GSE53786	14.5445	18.2161	15.3776	22.7927	20.7671	21.3603	23.6943	18.84	19.2486	18.8858	28.7221		22.0324	28.8103	21.3529	13.8341
10	GSE87371	20.7877	22.083	16.8183	24.7307	21.9264	23.2935	26.2813	19.4422	19.2737	21.8653	26.141	22.413		39.9303	20.2148	18.2887
10	GSE98588	21.9729	18.8014	22.475	22.8812	23.2378	28.3534	23.1509	23.0056	21.3765	19.3606	38.865	16.3744	26.7953		21.3162	16.7284
10	HMRN	19.7424	43.7456	14.5177	39.2709	20.3908	23.5411	89.1731	18.5623	18.6389	27.5427	23.352	16.0443	31.3397	53.8472		19.0446
10	Monti	17.9089	17.2958	15.8678	22.3089	18.5228	21.5967	14.6681	20.5604	23.3909	19.3006	32.8367	18.7143	28.6628	27.0187	20.7672
11	Exp_MC_REMoDLB_ForMEV		23.6516	24.7862	21.6813	25.9269	19.6004	27.0617	19.5334	21.5857	19.1595	20.4369	14.9047	23.2793	36.9339	19.8237	22.8302
11	GSE10846_CHOP	19.6763	22.0971	14.9274		23.4205	24.6566	18.4814	15.883	21.8003	18.0919	17.2329	18.4913	22.452	35.8819	20.4072	23.8506
11	GSE10846_RCHOP	21.108	22.2995	19.0946	19.6147		21.5706	20.5507	20.5108	24.4043	20.334	20.2212	15.5923	22.3773	28.4869	20.9509	17.8877
11	GSE12195	17.5753	23.1341	19.7963	24.3422	24.9519		18.9264	17.8375	19.9295	21.5816	25.7944	19.5935	22.7748	27.3145	18.2182	20.5775
11	GSE19246_FF	22.3488	23.6156	25.8992	17.369	19.0336	19.4678		16.5586	22.2733	16.4794	21.1937	17.1852	22.7895	26.0785	15.6222	15.7618
11	GSE22470	22.1167	14.2695	21.4391	20.5289	26.7928	17.8339	13.6916		23.3004	17.5463	19.8666	15.9196	24.1107	33.7478	19.0035	18.7599
11	GSE31312	21.4944	24.5681	13.9606	23.8979	26.1717	20.4709	27.7609	17.2989		21.0436	21.4209	17.9231	24.1111	31.254	19.5101	25.1362
11	GSE32918	21.9089	23.1056	18.6308	24.3061	25.4182	33.2816	45.6402	16.8953	24.8437		19.3777	15.5	25.1362	36.0462	17.5752	26.1647
11	GSE34171	20.174	19.486	16.1558	22.719	25.7884	24.6472	15.8726	19.1057	22.579	21.767		18.2612	26.4516	37.2129	20.3445	21.455
11	GSE4475	16.8219		20.5377	15.2175	17.1124	18.2506	24.3987	13.7042	19.7998	11.9471	15.9164	16.3613	16.7704	20.2234	18.7719	15.9735
11	GSE4732	22.8544	17.0813		19.3515	22.4717	23.8409	18.5885	22.238	18.4487	18.3498	19.7092	16.5628	21.9133	31.3395	19.8449	18.8659
11	GSE53786	18.0672	17.664	16.2225	25.6155	19.9719	22.001	22.7775	17.1138	20.7386	18.391	21.9204		20.5836	28.0568	21.49	20.5198
11	GSE87371	21.8393	27.4299	18.7747	23.0124	25.4435	20.7993	25.3806	19.4005	24.8619	19.2544	24.3863	21.2202		32.7398	16.9571	19.1254
11	GSE98588	21.3348	17.4209	21.8727	17.0535	26.3349	25.2325	17.6675	19.1229	21.7022	17.2595	35.5131	18.2222	25.1647		18.8172	16.5863
11	HMRN	19.3132	43.109	17.3744	24.339	21.6953	20.6997	50.4183	15.6024	32.3957	24.2318	17.9353	18.5054	34.91	31.8121		21.4115
11	Monti	20.0686	20.4136	12.2364	23.6584	24.0076	20.5671	15.9551	19.3344	25.9859	20.6029	21.5736	19.7028	26.6767	27.7677	19.0557
12	Exp_MC_REMoDLB_ForMEV		20.2928	22.9323	19.8847	29.1442	16.1126	27.7358	17.6062	21.2356	19.2509	19.1324	16.6402	21.6567	29.2864	19.6854	18.1316
12	GSE10846_CHOP	20.371	19.4862	18.3483		30.0658	23.5007	23.6775	17.437	19.6551	16.4577	20.03	20.3105	21.9467	30.3296	19.8271	18.7505
12	GSE10846_RCHOP	20.7455	26.4678	22.1184	20.1014		20.4764	24.0431	22.8897	21.69	20.7858	25.8451	19.709	25.47	33.2875	21.969	17.6425
12	GSE12195	16.0979	23.8281	17.3447	21.1909	21.4289		16.7227	20.2245	17.0383	18.9882	32.8674	19.7487	23.094	32.6749	19.2717	17.3988
12	GSE19246_FF	22.0203	23.0591	29.1043	16.9277	22.8616	18.3702		12.9768	19.9192	18.8295	21.4117	20.1855	20.6622	26.5877	17.3363	18.5854
12	GSE22470	21.7911	21.9114	21.6433	23.0032	26.6256	18.7862	15.9751		18.0607	17.9972	20.1753	22.3928	26.2576	31.2648	20.1417	20.0287
12	GSE31312	21.1424	24.6093	12.9304	20.2814	27.2802	21.9682	20.4741	18.0844		17.8046	22.4843	17.594	28.6648	27.2706	17.8085	20.9816
12	GSE32918	20.7804	30.7351	17.9783	25.1324	31.62	19.5158	26.4575	14.6474	17.2877		18.9818	15.8512	26.3407	33.9218	17.7773	18.6126
12	GSE34171	21.1421	18.5971	16.9503	20.6722	29.265	28.219	21.5986	18.217	22.1236	21.3766		18.3209	27.355	38.0837	21.0369	20.9019
12	GSE4475	16.2341		21.2151	15.836	19.7975	16.0538	24.8214	14.207	15.3093	14.4081	18.2474	15.7636	17.2981	24.1649	16.9565	14.8012
12	GSE4732	22.2079	19.3773		17.6174	25.3698	20.5223	20.3772	19.2093	19.1713	18.7466	19.7547	13.6692	19.7146	31.2717	17.5602	16.4069
12	GSE53786	17.3766	23.2901	16.6772	21.7788	23.6361	22.7269	25.5143	21.1081	21.1461	17.7307	22.3371		19.9341	29.0979	20.7845	16.692
12	GSE87371	22.1741	26.875	20.3152	21.0173	29.7099	19.6556	21.1021	19.521	19.6075	16.6166	24.1993	19.7293		34.42	18.0197	19.0404
12	GSE98588	20.0561	19.6982	19.1869	18.6675	26.5066	23.4369	20.6128	19.8067	20.0949	15.3963	38.0975	16.6865	25.9697		19.6091	16.937
12	HMRN	26.9619	29.6412	17.6687	25.3239	34.5233	18.0524	27.4785	18.7299	18.2449	19.259	25.0668	15.918	26.7206	47.0595		15.4972
12	Monti	22.3888	18.5523	14.6439	17.7798	31.0781	16.4036	15.7347	20.8152	20.9814	19.2501	20.3619	19.4079	22.8669	30.4738	18.5564
13	Exp_MC_REMoDLB_ForMEV		24.535	29.6656	20.1204	29.1561	15.5423	17.3424	16.9564	21.0213	19.4744	20.5331	22.9819	21.0881	29.3757	18.3287	17.6618
13	GSE10846_CHOP	23.0224	19.4533	14.0553		25.5577	13.8995	15.5433	17.1681	19.0722	17.5773	21.7267	22.3321	17.5135	28.3174	17.9204	15.7042
13	GSE10846_RCHOP	22.0217	21.4276	27.804	18.2591		19.1559	19.1587	19.1086	22.0034	18.9859	27.1434	20.5517	22.9008	30.4571	21.5198	17.3891
13	GSE12195	16.2117	20.3043	22.7417	18.9702	25.8758		18.6726	18.9626	18.5169	21.6029	27.6316	20.8212	21.6401	27.484	21.519	18.2067
13	GSE19246_FF	21.809	19.3933	35.0971	16.6842	20.4698	19.9542		16.9264	20.1886	16.7221	21.5422	18.7938	22.612	25.7374	18.8988	15.558
13	GSE22470	20.4705	19.9755	30.713	23.5551	26.79	21.7855	17.9936		22.9749	17.0351	21.1006	24.0799	21.0323	24.694	22.381	20.4053
13	GSE31312	24.8658	20.5616	24.63	23.9482	29.2863	16.5182	15.9506	17.6367		16.8905	23.9882	25.5561	20.3886	29.7117	19.0977	18.7174
13	GSE32918	20.0193	21.7867	16.5119	17.6194	23.2732	15.3701	17.8075	13.3543	18.0902		20.7916	24.6896	17.4989	28.4474	19.4584	19.0955
13	GSE34171	17.9797	18.776	23.5456	22.1894	31.3765	26.9623	16.0126	16.6962	23.479	20.3812		15.9394	23.5239	40.486	22.8725	20.2078
13	GSE4475	14.9697		21.2828	13.1111	16.7916	12.8075	18.977	14.423	15.8365	12.8604	18.6677	20.9337	14.0671	22.934	12.6849	14.5217
13	GSE4732	23.0556	19.6985		17.5409	23.2739	20.1321	21.4766	20.0344	18.3103	14.2553	20.8441	14.4389	19.521	26.024	15.5448	14.3882
13	GSE53786	15.9819	20.3083	16.7278	20.8916	22.1631	18.1076	14.2595	15.3285	21.2914	20.1897	25.396		19.8782	24.865	19.3613	17.2067
13	GSE87371	20.8514	23.3163	23.0297	21.7925	26.0804	21.6524	15.616	19.8689	20.6551	19.1317	26.6485	22.0707		28.6383	20.0985	20.9296
13	GSE98588	19.711	17.7381	24.4793	18.6442	25.6125	26.747	17.964	17.1799	18.9523	19.426	37.4675	17.7108	22.0108		19.1413	14.6002
13	HMRN	26.9816	20.215	17.6717	26.0811	31.5463	18.424	13.5528	15.4074	17.4695	18.894	21.4851	17.2829	20.305	36.2989		16.9462
13	Monti	19.577	19.2769	17.4856	21.4262	26.9974	18.9618	16.1479	17.483	19.8097	19.8095	22.4653	20.7516	21.9819	26.1568	16.9021
14	Exp_MC_REMoDLB_ForMEV		22.5469	27.7477	19.3501	24.2281	15.1102	17.9259	13.7095	21.3696	16.8876	18.7971	14.3533	19.6933	25.9195	16.7684	17.8863
14	GSE10846_CHOP	18.9483	18.7067	16.2712		21.9105	16.1958	17.4325	14.056	18.1154	15.9324	17.5653	19.6753	16.3606	32.4194	18.3406	16.692
14	GSE10846_RCHOP	21.1023	22.1281	27.7983	20.578		18.01	16.6123	17.7592	22.6727	18.4339	23.0744	19.8618	22.8073	27.6033	19.6742	18.5501
14	GSE12195	17.0528	19.7809	24.9836	19.4977	23.1957		16.7931	17.4433	20.5025	20.9266	25.6808	18.1535	21.3778	23.3692	19.673	19.0677
14	GSE19246_FF	19.5347	19.9915	37.4084	15.8276	20.5209	19.5335		14.0066	20.2561	16.4633	22.7605	16.7135	21.285	23.1128	14.4391	16.5787
14	GSE22470	19.1518	20.1908	27.6106	21.7853	23.4301	22.9621	18.9623		25.0095	18.9146	22.0106	23.7601	17.9543	21.4475	25.8955	25.0151
14	GSE31312	27.3796	18.4791	25.5504	21.058	28.9473	17.4949	15.8543	15.7759		16.2372	20.0528	20.2687	23.6597	28.2865	20.4843	19.4599
14	GSE32918	19.7335	18.3594	17.402	20.7877	23.8093	12.4135	14.8824	12.5661	19.5074		19.9749	19.8003	18.2237	22.2161	18.0683	18.3301
14	GSE34171	20.3448	20.9524	24.4174	20.3097	22.9032	24.9504	15.4697	15.0662	18.876	19.2869		16.6963	19.4126	32.7023	19.577	19.628
14	GSE4475	15.7844		20.6463	13.4932	14.9077	12.714	17.7006	18.1023	13.3807	12.1432	15.6144	15.2351	14.1462	19.0786	15.0909	14.3122
14	GSE4732	20.683	15.7055		14.5386	20.1553	26.4987	22.9101	16.938	20.2595	14.0096	20.9441	16.4644	20.3042	27.0612	17.0207	16.0569
14	GSE53786	16.6017	17.0492	17.8654	19.6251	20.4676	17.6338	18.3581	19.2058	18.2898	15.8262	17.5958		18.6299	21.7016	18.8429	14.8542
14	GSE87371	18.6566	21.9777	26.0921	21.1515	26.3478	22.614	18.4665	16.0862	21.6195	20.01	26.1387	19.4399		30.0533	18.3637	21.3105
14	GSE98588	18.1699	18.765	28.7136	16.1759	24.6597	26.347	17.305	15.2116	21.5765	17.0575	34.9348	19.8152	23.7122		18.4333	15.0088
14	HMRN	21.9772	17.3493	19.5272	21.2797	23.6667	16.3986	13.4877	14.7095	17.5662	17.9085	20.9052	16.7493	17.7386	23.7315		16.4281
14	Monti	21.9612	16.5384	15.3922	21.5995	27.0693	16.2936	13.9196	14.5985	19.3887	21.1127	21.3743	17.4233	22.1883	26.0019	18.9142

### Sheet: NEV-MADM-M9M11_N_CC_PAM
K	Predictor	Exp_MC_REMoDLB_ForMEV	GSE4475	GSE4732	GSE10846_CHOP	GSE10846_RCHOP	GSE12195	GSE19246_FF	GSE22470	GSE31312	GSE32918	GSE34171	GSE53786	GSE87371	GSE98588	HMRN	Monti
2	Exp_MC_REMoDLB_ForMEV		8.51637	100	20.5098	100	57.5114	35.6179	41.9116	20.605	20.5057	26.5243	50.7899	74.1911	53.3772	16.2611	51.1082
2	GSE10846_CHOP	29.4958	8.38267	68.3032		31.7447	46.7554	29.8145	54.4036	26.3805	23.8197	23.8143	65.0017	87.426	50.8622	18.8084	52.1082
2	GSE10846_RCHOP	37.3493	7.93349	100	20.7777		40.2225	46.3775	40.8978	22.405	20.2303	22.0335	35.6221	47.7433	49.3087	17.04	42.0517
2	GSE12195	31.5195	5.05924	90.6586	21.8419	100		33.2945	57.3535	19.2391	22.1002	24.0894	57.2548	91.1465	51.1102	21.1099	40.4326
2	GSE19246_FF	33.1056	10.9329	100	20.4628	100	80.3232		41.5255	21.8906	23.2385	22.0216	53.34	83.9818	46.9683	19.133	58.0507
2	GSE22470	27.2437	5.60111	100	21.8487	100	69.9827	28.4031		24.8129	22.6235	24.765	46.0175	63.6098	50.2104	20.418	37.9576
2	GSE31312	37.759	12.3296	76.9227	22.9411	100	46.4078	50.127	55.5808		21.9718	25.9469	50.1175	82.6669	49.2473	15.1945	51.3081
2	GSE32918	36.053	-0.66752	65.8233	18.7441	29.1828	86.7987	40.5156	40.8361	21.4178		23.3836	42.7814	52.4725	48.233	24.4622	36.1957
2	GSE34171	36.3395	6.40246	98.5412	20.8428	100	93.8065	26.4615	47.2965	23.5279	27.5889		55.9258	68.7281	48.9693	23.6415	38.7111
2	GSE4475	8.60067		8.66929	9.94455	100	6.65573	11.9678	6.42646	8.18843	-0.854968	2.38593	16.5208	20.2335	5.47253	-0.614341	5.41186
2	GSE4732	41.4823	8.83797		18.82	100	50.9856	34.0208	50.5182	20.6093	18.8619	24.9129	53.8906	54.0967	56.7214	16.7187	39.5915
2	GSE53786	33.1974	11.0161	100	18.9734	100	55.3148	34.4785	53.2321	20.1078	16.7083	19.3682		70.4022	48.3841	15.0838	54.3335
2	GSE87371	44.5438	7.36376	72.3671	24.4876	100	39.2371	30.6833	49.0163	25.9694	24.1762	28.5182	60.3989		71.664	19.2327	52.7922
2	GSE98588	32.0024	5.8716	100	19.5254	96.55	59.6	33.2985	51.2706	20.3098	19.3426	26.01	35.9478	53.6051		16.7123	34.0641
2	HMRN	37.131	0.335822	100	17.0004	26.1785	64.8798	38.9404	67.0191	17.5758	24.9228	25.0158	28.5484	44.8734	54.8513		42.601
2	Monti	39.8964	5.64069	100	21.0317	100	48.3016	34.5557	40.3089	18.6691	25.7552	23.7922	44.8857	57.1049	48.3559	19.8763
3	Exp_MC_REMoDLB_ForMEV		23.3484	50.439	34.5378	35.5656	46.493	30.5725	33.2181	32.2726	29.8729	30.6989	31.5324	32.1209	35.9102	30.0354	40.9553
3	GSE10846_CHOP	42.2192	22.0544	43.0382		38.9021	41.7666	24.6423	32.8874	31.1887	28.0057	32.8069	33.3943	33.6268	40.442	30.6719	40.051
3	GSE10846_RCHOP	35.7761	27.8411	56.83	31.4525		40.4418	20.8515	32.9374	30.4226	29.0334	29.8054	33.757	33.1845	38.7889	30.2841	37.3073
3	GSE12195	34.462	20.2872	38.8942	32.8746	32.385		19.8331	32.2308	32.6297	27.3257	25.1915	30.5765	29.1346	38.694	29.8557	32.131
3	GSE19246_FF	27.0792	25.6511	35.4174	19.6103	22.1018	23.2033		20.5959	22.8536	19.1144	18.4275	23.5495	20.9613	21.8341	20.4418	29.3319
3	GSE22470	36.0321	21.7604	44.8944	32.1513	33.2289	43.0682	24.9494		32.5354	30.4391	32.0568	30.6963	35.1636	37.1944	36.3797	37.5517
3	GSE31312	37.2331	30.7224	42.5694	30.8239	38.1007	40.8688	29.6895	32.0319		30.0051	28.7134	35.7683	31.3757	42.7778	31.748	38.8944
3	GSE32918	33.0406	28.0206	39.4065	29.544	32.2084	33.8822	25.0516	28.8956	28.7524		28.4312	32.4245	37.2382	29.7186	30.0952	33.1003
3	GSE34171	32.6976	27.2616	34.6819	30.8141	33.4198	39.5558	19.3891	35.3301	32.4389	28.2472		30.7675	33.7788	36.4079	28.2115	36.5446
3	GSE4475	26.4601		35.6091	24.7645	26.4913	31.9179	24.312	27.9832	24.8118	23.6778	21.086	29.8129	25.7254	28.4913	25.7838	31.1238
3	GSE4732	39.6161	16.8743		25.7	31.4544	32.0472	23.3717	23.7297	26.313	26.0709	19.819	22.252	26.8948	29.5688	25.7616	30.2677
3	GSE53786	37.2758	29.2546	43.2428	32.4522	35.6087	42.1117	30.6187	34.6963	34.7737	26.9496	28.2745		36.474	35.299	31.6879	39.2231
3	GSE87371	34.9867	27.4555	42.6813	31.6015	32.9059	44.9778	22.2895	27.6605	29.4543	30.6042	29.0536	37.2502		39.0247	33.7064	35.8359
3	GSE98588	33.7349	25.07	48.6816	35.7627	33.1523	37.7269	16.9621	35.2428	35.4516	28.6316	34.5963	35.847	29.0791		32.7017	37.3195
3	HMRN	36.1607	28.6383	50.9268	33.5649	36.8147	48.1082	24.8163	35.0328	32.1814	31.086	31.5384	34.3413	31.6658	33.8869		37.6269
3	Monti	34.0595	24.7916	51.9276	33.0957	31.9388	41.5893	29.3983	35.0678	36.428	28.0094	29.8268	32.1819	36.0133	39.3412	28.5982
4	Exp_MC_REMoDLB_ForMEV		29.1256	29.3878	28.0659	34.7397	27.1028	55.5818	31.02	35.4494	31.3791	41.6645	33.9113	27.4393	34.2679	29.4634	29.0499
4	GSE10846_CHOP	31.9711	25.2794	28.6927		36.5937	25.8239	49.2577	38.3515	35.4588	28.8099	37.0513	32.062	27.8013	32.0394	30.7335	32.9187
4	GSE10846_RCHOP	34.6925	32.35	29.4504	36.662		24.999	55.226	35.3574	33.6152	28.2227	34.2896	29.6861	26.0947	31.7447	33.6479	30.8691
4	GSE12195	29.3302	26.8576	27.7655	25.3669	29.5949		38.3357	25.1756	26.8887	23.0012	22.2196	20.0479	21.9117	22.7836	23.4783	22.5061
4	GSE19246_FF	28.3905	34.518	26.7735	25.7392	29.6632	18.6595		29.5357	30.9521	20.7034	24.9081	30.9538	25.0972	28.4833	26.8819	29.6933
4	GSE22470	32.4657	34.9202	28.0874	29.0006	41.0845	24.9037	100		28.0199	22.9497	45.9677	36.6991	27.2552	35.1644	30.0319	33.4019
4	GSE31312	31.9086	39.8453	24.8425	30.0963	37.5025	29.0366	55.8364	37.1522		25.4297	36.7521	30.3099	29.8743	35.1131	34.7334	35.4144
4	GSE32918	37.9848	27.2275	26.0207	28.5049	31.438	21.1189	46.4506	27.0448	32.1625		34.6836	27.2575	25.2104	29.0622	28.3158	30.0721
4	GSE34171	40.8368	44.8496	33.8228	35.2857	47.7276	28.3856	76.115	40.8458	34.9146	29.1902		47.3268	32.2563	35.8467	36.1924	34.9282
4	GSE4475	27.0156		28.2941	26.2432	30.7023	30.8374	47.3342	32.6529	34.4269	22.2206	34.2896	30.5022	23.8153	28.1981	31.0862	28.87
4	GSE4732	28.6025	28.6507		27.8514	28.7068	25.4321	54.6186	30.5628	29.4144	23.1266	29.8237	27.1596	23.5084	26.1299	29.8517	27.0784
4	GSE53786	30.4958	32.5035	28.3336	30.9322	35.6251	20.4471	50.4913	36.8863	30.9245	25.4693	33.9881		25.4082	32.205	31.4822	33.8589
4	GSE87371	30.6638	25.8521	24.4971	26.5354	38.5601	23.8767	34.3097	33.42	27.7896	26.3501	33.6987	28.8972		38.2589	30.6874	30.1098
4	GSE98588	38.8659	31.6668	30.0043	36.1068	42.0936	30.0617	81.3657	44.9842	42.3889	25.7111	33.6476	40.3036	32.8644		40.6831	40.2481
4	HMRN	40.6456	37.4348	24.1306	31.7729	41.8644	25.5649	100	47.996	37.5631	29.0383	38.689	35.3014	29.7844	34.38		34.7069
4	Monti	32.4697	38.3294	33.7931	29.4477	37.6061	28.9132	96.0033	38.5328	37.4672	24.765	34.2931	29.3308	21.9547	34.4791	38.4133
5	Exp_MC_REMoDLB_ForMEV		32.711	28.0626	32.1234	30.9072	21.6805	44.2077	31.4656	40.9044	51.5767	38.1896	41.5296	27.051	28.4273	39.9909	53.4489
5	GSE10846_CHOP	32.8032	27.5875	23.8792		25.0695	26.2885	40.0803	34.3663	28.6815	43.2134	41.0448	47.7385	23.7862	32.5893	33.2465	65.768
5	GSE10846_RCHOP	23.6554	32.5708	30.5994	30.3926		22.2622	26.7506	21.6353	19.8142	36.4646	33.7018	44.3996	21.4239	21.3715	41.1356	63.7943
5	GSE12195	20.7322	29.8122	30.8885	23.3811	25.917		41.2954	20.2588	18.6898	27.45	36.4415	27.7799	20.6284	21.1477	34.782	36.4276
5	GSE19246_FF	21.9207	32.877	23.0429	26.3029	25.3029	19.431		21.1051	24.6464	26.5747	39.5387	36.4254	26.8593	22.3316	30.7659	45.4984
5	GSE22470	32.1409	31.5418	18.8657	33.5118	29.0843	25.3144	48.6188		41.2523	44.6325	43.1488	36.3523	29.6704	28.3466	38.1425	45.6085
5	GSE31312	27.8366	32.144	25.7209	31.576	28.6066	24.3761	41.1758	39.1762		38.5686	54.2067	39.723	26.6161	33.3636	37.0473	55.3188
5	GSE32918	36.8797	28.2144	22.1066	27.5834	31.0882	20.5461	38.4983	30.9621	33.4907		33.7375	40.9644	24.9564	32.7683	30.4291	52.4033
5	GSE34171	24.4842	34.5958	17.8436	33.0024	37.1782	22.7071	40.6244	34.6211	31.3469	37.1798		52.9568	34.5193	28.0045	39.0766	65.2911
5	GSE4475	20.2572		26.8774	26.8473	25.1671	29.8867	48.9757	27.3777	25.525	23.4712	38.1483	37.7754	21.4471	25.0577	28.4158	50.7788
5	GSE4732	25.7124	30.8207		26.8681	29.0554	33.6913	32.2505	24.2956	27.7849	24.1559	28.2929	31.5606	22.7221	20.2943	33.9476	34.3717
5	GSE53786	21.3511	30.5825	21.4572	27.2489	28.7078	21.2453	52.2725	22.9395	20.8219	28.4123	37.9179		23.0232	19.2946	29.857	38.6955
5	GSE87371	21.785	28.5098	17.2967	27.383	29.7355	19.3223	33.9142	28.7626	28.538	35.2296	45.965	39.3376		25.6809	31.8636	55.0897
5	GSE98588	26.3727	27.6775	25.7112	29.8003	33.1378	25.1549	27.7674	31.3691	32.8442	41.0425	53.157	34.3697	30.0902		34.163	53.56
5	HMRN	29.4531	24.4598	27.2888	29.13	30.7331	23.4211	36.9163	28.4129	29.1328	35.0252	34.6363	38.3972	25.9145	23.6742		55.1094
5	Monti	24.2072	38.0716	20.6308	27.3369	29.1649	24.2241	43.7424	22.7494	29.2741	30.9073	60.5593	42.8953	32.8165	32.5158	33.2022
6	Exp_MC_REMoDLB_ForMEV		22.7011	30.044	25.7311	29.7351	30.6079	11.8699	19.3255	27.4162	27.1916	29.5843	37.3508	24.6791	26.8122	31.3363	33.7543
6	GSE10846_CHOP	23.3782	21.1554	21.3629		25.799	29.5951	14.4076	22.2148	19.4806	21.3613	31.6412	44.5303	35.1644	27.5327	27.4062	30.386
6	GSE10846_RCHOP	20.0646	23.5742	24.1574	21.0475		28.3244	10.8606	18.1154	16.2176	21.4831	47.2264	46.6961	22.2926	16.1068	21.7591	39.4602
6	GSE12195	25.2676	20.8409	31.3591	23.0184	29.4986		17.8696	16.8939	21.8091	18.9011	36.7432	37.8813	28.3889	24.1235	27.4314	32.9995
6	GSE19246_FF	21.2828	27.402	24.324	20.2858	27.959	26.4537		19.6305	22.7348	20.5065	34.302	37.3496	20.3719	19.939	25.7523	37.0207
6	GSE22470	29.4052	24.9453	21.993	25.6611	26.1728	28.1456	19.435		34.6305	27.4513	32.3212	38.6393	25.7613	26.7886	30.8914	31.6509
6	GSE31312	29.0441	24.5732	28.7877	25.4619	27.642	31.7741	17.7174	35.5321		26.8216	38.4851	38.861	26.5735	25.6338	33.4879	45.8973
6	GSE32918	32.4783	21.8147	25.094	23.1833	30.0134	26.8152	19.5175	22.0353	28.32		30.7257	40.2771	23.6763	31.6851	27.1395	34.8685
6	GSE34171	18.1073	28.2572	24.5771	27.8556	28.1285	31.308	18.3998	22.0563	20.7708	17.9724		49.367	41.1223	31.5086	23.1298	35.4077
6	GSE4475	19.4415		19.1976	23.0582	24.0499	28.1403	19.0307	23.9228	24.707	17.2554	31.8097	34.6412	22.3225	20.5739	22.4011	33.7947
6	GSE4732	25.6744	21.5659		22.5635	30.5215	36.0161	15.3852	21.9973	28.2508	21.2147	29.3843	35.1624	25.2412	22.925	28.2693	30.8953
6	GSE53786	22.3394	21.7201	19.2019	24.6453	25.458	27.4402	22.8971	17.1259	16.3104	18.8226	31.277		30.1191	20.9774	22.5072	27.808
6	GSE87371	26.1961	28.6658	28.6945	32.9032	27.0817	37.2925	16.0756	21.4555	22.548	23.8417	43.5211	55.1165		31.6015	27.2418	39.4218
6	GSE98588	28.5052	26.9096	28.1313	31.191	32.1619	28.3618	16.0056	24.8458	24.4008	25.6432	51.9664	41.7661	35.7091		33.6608	46.8439
6	HMRN	26.9861	21.3152	27.8201	25.3517	26.8633	28.3508	17.2539	23.1553	28.7907	19.4134	32.7647	40.0958	22.1367	23.229		32.8995
6	Monti	24.7365	24.9844	27.4859	24.1672	29.666	27.3125	17.4271	21.7931	26.2432	16.3743	34.7705	36.8678	35.3157	28.416	30.7109
7	Exp_MC_REMoDLB_ForMEV		14.334	31.3876	27.4108	36.837	37.6378	15.7015	19.8233	31.4964	30.3838	26.7654	43.5836	21.0186	24.1813	25.0827	20.9609
7	GSE10846_CHOP	26.249	21.7066	21.4662		29.7423	39.7408	17.8422	20.3796	24.6647	23.781	25.1587	41.4062	22.0669	25.4673	20.2003	26.2693
7	GSE10846_RCHOP	20.926	26.0974	24.9209	23.7084		55.2046	13.5117	20.2131	20.6163	22.0599	35.8726	35.841	25.1552	19.4493	21.0396	19.2283
7	GSE12195	22.6424	21.4891	31.453	23.5365	35.6802		18.8108	23.6311	27.455	21.0509	31.417	34.8753	30.1657	19.4531	25.741	23.2574
7	GSE19246_FF	21.1736	24.3086	31.1885	18.3122	29.4827	54.7235		19.8984	34.202	18.7362	36.357	39.1148	22.5222	25.2439	18.4701	23.1779
7	GSE22470	23.8263	24.2518	28.2514	31.3958	32.8219	42.9687	20.8032		38.9087	25.1058	36.4285	44.592	30.4213	27.8271	24.7531	27.5234
7	GSE31312	26.0475	23.0813	36.882	23.3093	33.6729	55.6843	20.7042	26.8485		22.2698	33.8054	33.466	20.818	23.612	23.2773	31.2965
7	GSE32918	32.9007	17.9843	28.6841	31.1524	29.0007	38.7279	20.3947	20.786	28.4968		20.8963	38.5646	20.4417	27.6083	23.9385	21.4048
7	GSE34171	19.7814	26.5224	19.1646	24.0769	35.8383	37.9273	15.9655	18.3626	25.9271	15.2896		37.0918	33.6577	29.2081	24.3948	26.1881
7	GSE4475	16.0404		21.9386	24.218	31.2098	37.5893	20.344	21.2387	24.3175	15.9392	28.8818	24.7569	21.6891	15.6333	19.6489	17.9134
7	GSE4732	26.166	16.8381		25.1679	30.3545	38.7541	14.9952	17.734	26.3961	20.9801	24.6806	35.4071	22.2002	26.8352	26.3801	23.0221
7	GSE53786	21.9149	18.5333	26.388	23.792	31.6608	34.5175	20.8586	21.436	22.0843	16.9969	32.254		27.133	21.4359	20.7996	23.6511
7	GSE87371	24.4455	22.5108	22.5024	27.4836	32.5675	39.8188	16.261	28.5896	29.6492	22.1767	39.7636	44.7827		29.2535	23.7819	30.0744
7	GSE98588	28.2028	12.8789	32.5845	23.2061	33.7274	46.1765	13.8524	19.2455	29.1635	23.3963	45.8601	29.1212	27.0129		26.612	29.73
7	HMRN	23.8284	20.6404	31.2147	19.91	34.1217	38.138	19.7561	16.3172	28.5164	19.6988	31.9594	41.5959	22.398	22.0624		20.0796
7	Monti	27.4628	20.571	25.506	30.3504	34.1592	37.9608	19.3926	24.083	29.9592	22.4256	40.9761	38.8326	30.7107	32.4373	24.8353
8	Exp_MC_REMoDLB_ForMEV		15.8533	23.0022	26.43	26.6499	21.8954	17.8796	16.4657	30.3626	29.0065	33.4816	27.2204	22.5601	27.3695	27.0959	19.1286
8	GSE10846_CHOP	21.6101	22.8922	18.875		22.3494	21.6654	17.567	21.9938	22.8468	23.7799	36.2972	27.9684	26.8879	23.5461	24.0656	20.841
8	GSE10846_RCHOP	24.622	22.9677	18.5391	25.627		26.4907	14.9786	22.7241	19.1753	21.4804	30.8713	30.1928	27.7184	21.0671	24.4066	21.3268
8	GSE12195	19.6242	20.8713	27.6368	24.2866	23.4449		15.96	23.9683	27.4265	21.6192	41.64	26.1153	28.3606	17.8746	24.0455	17.175
8	GSE19246_FF	20.5091	23.0406	21.1791	20.4626	24.6722	21.8871		20.9302	30.9416	21.0826	38.2308	25.01	29.2906	26.2737	23.3855	22.0088
8	GSE22470	23.5733	23.7152	23.6558	30.0273	25.6196	28.5345	19.6543		32.638	22.094	45.442	26.113	30.1842	24.4128	22.7031	24.8026
8	GSE31312	25.4847	19.5416	32.294	22.853	25.4516	24.7455	25.3191	27.6421		23.275	42.9889	23.1929	21.7556	26.5593	24.7635	27.1397
8	GSE32918	26.8371	15.3655	23.6355	23.6104	21.5161	23.1094	20.3555	15.4886	31.8931		29.1689	20.8163	24.6901	24.9472	21.8267	22.8048
8	GSE34171	19.1953	25.3425	22.1907	29.131	24.502	26.8309	19.6493	19.4199	24.8237	19.1194		33.9147	35.6091	30.9258	23.4802	25.668
8	GSE4475	17.7561		26.0361	24.0938	24.8462	22.2849	17.1995	19.9076	19.6905	13.9742	34.0843	22.6935	26.724	17.9524	19.8018	19.3959
8	GSE4732	24.7414	19.7549		25.7824	23.1255	23.1049	21.1173	18.8093	30.1929	21.0848	46.0863	19.0343	26.7546	29.0654	24.4401	24.8123
8	GSE53786	23.5264	16.9959	21.1693	27.2688	24.1186	22.7643	20.1136	19.193	20.4751	21.9832	41.022		28.7599	27.0463	20.75	21.6793
8	GSE87371	23.1282	24.2558	21.7403	26.7983	27.6593	24.2143	19.5484	27.251	24.8852	23.1615	59.8169	28.8232		23.2373	23.9258	24.6799
8	GSE98588	25.3868	17.4253	30.1724	26.2857	26.4055	23.917	18.735	24.1424	29.0029	24.8563	53.2746	24.4178	28.1591		27.3627	27.6125
8	HMRN	24.6983	16.9362	24.3525	17.7354	23.4204	21.0948	19.0217	21.2229	29.5086	19.7039	31.4532	23.8844	25.2788	23.1886		21.2642
8	Monti	26.5244	20.8369	28.5177	26.6732	30.0798	28.5783	23.0977	32.5081	34.3897	21.4126	52.0677	27.4346	32.0433	29.4032	25.6064
9	Exp_MC_REMoDLB_ForMEV		14.8229	26.4152	25.8963	30.5791	21.7434	18.8473	18.5548	30.1311	25.9714	26.0495	41.3374	20.9005	24.3113	23.9447	19.363
9	GSE10846_CHOP	21.9146	23.5073	33.2178		25.7951	18.1929	17.9967	22.2745	26.2761	22.5846	30.9528	40.4937	24.7623	28.0523	21.4181	24.3047
9	GSE10846_RCHOP	23.6196	23.027	23.411	27.3001		27.0413	16.944	20.996	31.4015	21.6445	36.8541	35.9478	27.8934	29.5871	25.6881	25.2712
9	GSE12195	16.5608	25.6641	32.3252	20.5398	20.3996		20.3343	22.1045	26.5595	19.1835	23.114	24.0522	34.523	21.8254	25.0682	19.8063
9	GSE19246_FF	22.9366	25.5206	22.8103	21.509	25.6748	24.0279		19.6443	29.8928	17.1463	23.5153	27.952	23.7454	23.0521	18.8911	19.2776
9	GSE22470	23.1836	22.6502	26.1336	26.5815	25.0253	23.4649	24.1275		33.2779	21.7582	27.7338	30.8821	28.5328	28.6039	20.164	29.7067
9	GSE31312	22.9995	18.1503	28.3191	22.0564	27.5502	26.3904	25.059	25.6575		25.2409	29.4602	36.182	20.3364	25.4382	21.6602	23.3589
9	GSE32918	27.3646	16.325	27.4136	23.572	24.6176	23.9265	20.0202	18.78	32.2549		22.6082	23.3917	21.9958	20.7803	22.9564	19.4544
9	GSE34171	22.4886	28.2728	32.3917	31.7496	27.5308	25.9741	19.708	20.0576	29.1384	17.5467		35.6115	36.9211	36.9117	24.1692	25.7027
9	GSE4475	16.02		19.3987	22.2786	17.2973	26.3409	18.4421	18.9803	21.2273	15.4069	22.3723	24.432	24.6791	19.2092	18.5438	17.0649
9	GSE4732	25.1447	17.2659		28.9927	21.1401	21.74	19.965	19.4885	26.1299	19.2016	28.6651	23.7841	25.0576	27.5515	22.2394	21.0142
9	GSE53786	22.6433	19.1153	20.5192	26.9801	24.0223	19.621	17.5042	16.9561	19.7643	17.0052	26.3725		23.6675	21.6985	20.7515	21.1647
9	GSE87371	20.806	23.2488	25.7214	29.8622	22.9185	30.0087	16.9911	26.1837	26.1289	26.4793	38.988	29.7391		25.0507	24.1276	22.559
9	GSE98588	21.3075	20.9097	32.2848	30.4805	29.1156	21.6778	17.5727	22.7169	27.7424	19.7061	40.5938	29.7668	25.7908		28.1624	31.1657
9	HMRN	25.1851	17.2075	25.0342	25.5065	23.0923	20.5228	22.0603	16.0441	24.754	18.5468	35.2281	28.3453	25.2012	26.6651		19.1848
9	Monti	23.5744	20.5218	27.017	29.4602	28.6981	20.9054	18.7437	31.5635	30.094	18.2556	35.1414	37.309	31.0449	34.3729	23.4699
10	Exp_MC_REMoDLB_ForMEV		17.3334	25.2304	24.3812	24.7134	23.0091	18.0182	20.6426	31.0858	25.579	25.236	33.9832	29.5013	22.4207	33.9674	24.2455
10	GSE10846_CHOP	20.8001	18.4486	26.7939		20.2074	20.7936	14.5203	19.0174	23.8717	20.9362	30.6009	27.2028	27.8172	30.1405	19.7992	20.034
10	GSE10846_RCHOP	24.8897	17.9845	25.6892	23.3572		26.4614	16.8178	21.3451	27.0211	18.906	34.4989	33.4796	31.2452	25.7384	25.2621	28.3686
10	GSE12195	22.2794	21.7214	33.2423	27.8333	23.4039		20.8963	20.5412	30.9983	19.1109	32.0945	25.012	20.8511	21.2948	19.5808	18.7218
10	GSE19246_FF	19.8931	23.8679	24.033	20.535	21.9419	22.0905		16.7006	25.7555	17.0288	21.3228	25.8331	24.1348	22.3539	21.3222	19.7204
10	GSE22470	20.5745	21.2415	29.3345	25.0419	21.9861	26.3666	16.882		30.0657	16.9358	24.116	29.7202	26.2377	25.6713	23.3472	24.1484
10	GSE31312	23.5197	18.464	30.3002	21.6207	22.7219	30.168	22.3001	21.3266		19.8994	30.2406	30.6301	24.1047	23.0179	21.5521	24.722
10	GSE32918	23.5814	12.5645	22.8566	22.493	16.5336	26.2197	18.9716	23.3227	29.6523		22.0336	20.0489	24.3807	22.8336	21.0516	20.0266
10	GSE34171	20.7543	22.2297	28.8272	28.2703	30.4714	28.1583	19.0882	25.0286	27.5742	16.4039		32.336	35.3556	32.8879	21.2658	29.4647
10	GSE4475	14.9062		28.7287	19.2829	19.5491	32.0129	22.5044	20.1846	20.2211	13.2038	19.1666	26.6566	25.0352	16.0792	15.332	12.1572
10	GSE4732	22.1106	16.6771		24.7751	21.2343	25.484	16.6551	18.8448	23.9012	21.3593	21.4304	21.0035	27.7667	28.1567	24.1058	21.8459
10	GSE53786	23.6308	20.4299	23.5684	24.5524	26.1465	20.5153	21.5741	18.6077	19.6114	15.9967	24.6665		29.0291	25.6719	25.3728	18.1936
10	GSE87371	20.2858	25.1193	26.7824	29.3403	24.9745	23.3257	19.1984	23.2494	24.5332	17.7225	34.0695	27.3804		25.5606	19.7347	25.2093
10	GSE98588	22.2998	15.9574	28.044	27.8674	27.5619	23.6403	18.6671	22.899	28.1751	20.4459	45.1079	26.885	35.584		24.9778	30.5101
10	HMRN	33.889	13.6802	33.3002	23.7167	27.8624	23.5003	21.4826	22.5773	30.7903	21.5813	27.4115	28.5828	31.8584	26.7344		20.2795
10	Monti	19.5171	13.0175	23.0651	30.3686	29.5293	18.4085	15.8003	27.0799	29.4449	18.0603	31.4156	31.0845	35.1111	31.5243	22.834
11	Exp_MC_REMoDLB_ForMEV		16.6755	26.5269	24.1072	23.0578	16.5247	18.7941	18.1123	24.3683	24.7578	27.4948	24.0504	24.2982	21.0828	30.4614	19.8294
11	GSE10846_CHOP	21.9581	19.9929	28.7012		26.4249	23.4933	13.3729	16.8869	19.8872	21.496	28.7657	29.43	26.1307	22.5979	19.8146	20.5181
11	GSE10846_RCHOP	23.9054	17.279	23.1438	25.5334		34.905	17.9212	22.0543	29.1657	18.2709	27.0102	26.8035	29.9266	26.6744	26.4247	28.9969
11	GSE12195	20.672	22.9733	24.717	24.3757	24.0847		18.2593	21.485	22.1178	17.7712	30.7433	19.2043	28.1937	20.3249	18.9563	17.7179
11	GSE19246_FF	18.5106	23.4075	22.2987	20.9107	20.6944	21.1832		16.2745	24.574	16.3385	23.0474	21.0892	20.3894	23.0261	17.1807	17.1492
11	GSE22470	20.0329	24.2201	25.3766	26.0591	25.2764	30.7804	17.8975		28.4616	17.6542	26.6085	24.0506	25.9016	23.655	22.6017	25.9424
11	GSE31312	23.3309	18.2811	28.5958	22.2687	34.0894	26.5272	22.2697	22.7778		18.1852	35.5874	21.0319	25.6116	24.443	21.7575	26.8552
11	GSE32918	26.7791	14.5736	31.7956	25.7358	18.3591	18.4544	18.8766	19.1071	24.5514		24.2885	17.2873	20.9636	22.3855	22.2031	22.106
11	GSE34171	23.9363	20.4188	26.936	28.0271	24.3253	24.9561	20.4955	19.4778	26.2445	15.85		25.0752	35.7831	34.8971	23.4007	28.9163
11	GSE4475	16.3819		24.7733	22.504	19.7105	22.2406	22.1147	22.4725	20.7882	12.4032	19.5066	26.8596	23.154	16.6757	17.9919	16.0853
11	GSE4732	23.0375	18.6481		23.0266	21.0369	27.1573	19.3922	19.7377	25.0221	23.1441	27.086	19.8273	26.5951	28.4864	22.557	18.0815
11	GSE53786	23.0689	20.5202	26.4696	25.0185	21.9436	17.8218	22.679	18.8244	21.7226	14.5286	24.0469		25.1227	25.4824	25.1669	18.6834
11	GSE87371	21.3862	25.4556	33.9192	30.4728	29.6225	24.4601	21.7645	21.8636	24.7065	18.6687	33.993	24.0935		28.695	25.8488	27.9703
11	GSE98588	21.4933	15.1714	38.2528	31.3409	26.0743	24.6901	17.2697	21.193	23.6127	21.6392	47.6175	22.6465	35.261		22.6644	26.904
11	HMRN	26.5186	17.2059	30.2862	21.8455	27.8057	24.3828	23.4576	27.0204	23.0603	23.2973	22.1642	23.706	26.2383	24.4059		20.3837
11	Monti	19.5607	14.8804	22.5247	25.6275	28.1381	19.2576	15.7486	26.7767	22.2688	19.396	28.7122	24.7961	27.2842	29.2011	20.3515
12	Exp_MC_REMoDLB_ForMEV		17.9328	26.9068	21.4117	19.9682	17.5624	20.0315	18.8363	25.4061	21.8436	31.9862	23.9973	27.286	22.2325	27.3092	20.6469
12	GSE10846_CHOP	18.809	20.8218	28.5297		17.5336	21.2834	14.2542	17.5672	20.8495	19.0706	28.1973	24.946	22.3923	24.6545	22.5063	21.2034
12	GSE10846_RCHOP	21.6012	20.8301	33.6937	23.7798		33.333	18.5646	23.8172	25.1943	19.4306	34.9529	30.9257	29.1968	28.1377	26.1714	26.7018
12	GSE12195	17.3234	25.4415	33.7119	23.0652	18.2973		21.2763	20.575	20.5456	17.0553	30.5729	18.2897	27.7419	23.2109	19.2755	18.3179
12	GSE19246_FF	22.667	22.3037	32.4202	19.044	20.2015	18.9856		16.9028	23.4664	18.3396	23.3978	22.1875	17.9447	20.8044	21.3804	17.806
12	GSE22470	22.9411	25.0212	27.2998	22.4738	21.1818	27.1924	21.2502		26.171	19.9949	26.7606	27.2724	24.7626	23.6487	22.9276	31.6253
12	GSE31312	26.0816	16.8902	30.4456	19.3584	22.7533	22.3961	21.7124	24.0379		15.2145	35.5164	22.9496	25.2329	25.518	21.9686	26.2087
12	GSE32918	20.5065	14.6878	26.3842	22.1931	21.0098	21.2282	19.5349	21.2162	25.0398		27.9309	23.236	21.1123	22.2154	20.3941	26.97
12	GSE34171	24.4333	21.4449	21.4607	26.8888	27.1887	22.1187	20.2512	22.7057	28.431	13.9064		23.8386	28.0338	40.254	24.1198	21.8218
12	GSE4475	15.1576		21.5119	21.6996	18.3373	22.1408	17.7143	20.0529	16.3346	11.1158	22.6603	25.8469	21.6752	16.6848	16.1531	16.5961
12	GSE4732	20.167	16.4014		25.5787	23.8905	29.6425	21.4056	15.4554	22.6581	17.7598	25.6034	19.7797	21.1724	31.6935	23.2654	20.8461
12	GSE53786	20.7543	21.7439	21.7624	25.1032	24.9893	21.4982	19.8221	20.3925	20.1518	20.0387	24.7221		23.7356	24.3192	22.7198	21.3423
12	GSE87371	24.9336	23.8201	28.6953	26.9491	28.0547	30.5485	17.7103	22.6551	27.4275	21.4393	36.3153	25.6709		25.3457	26.0577	24.6088
12	GSE98588	22.3515	22.2121	30.2367	29.6278	27.4206	30.7374	15.9489	23.623	26.3	20.4866	50.3246	28.0036	32.1672		29.1048	23.6419
12	HMRN	27.1038	17.0325	30.1933	26.11	23.4252	24.0984	23.8728	24.3193	23.0493	21.6683	27.5966	23.1985	28.6391	27.1892		18.1873
12	Monti	21.1966	14.1986	24.0822	25.2725	22.2927	20.1211	17.7418	26.3196	23.5211	19.3155	34.5767	27.4589	30.253	28.3712	23.4797
13	Exp_MC_REMoDLB_ForMEV		17.171	22.357	19.6979	19.929	16.1234	18.7842	20.4267	26.0777	21.9097	21.1261	22.5797	26.1342	22.0905	29.4657	20.3053
13	GSE10846_CHOP	20.9779	14.9373	26.5203		17.2511	20.3423	15.2051	15.5163	17.1501	21.5205	20.146	21.4657	22.2421	23.1267	18.5632	20.6748
13	GSE10846_RCHOP	23.4854	16.3896	29.6962	24.6061		32.7439	20.2249	23.5808	29.351	17.5956	26.8475	27.5754	33.7486	27.3014	28.7531	23.9655
13	GSE12195	15.1221	19.319	26.1761	20.8296	21.3562		22.9273	17.8945	24.3107	15.6403	21.0891	19.5801	28.6	21.6897	17.4612	17.769
13	GSE19246_FF	20.9129	21.2014	25.7714	25.6177	20.5481	20.545		17.9856	22.4654	17.4457	24.9949	24.4633	21.2372	24.1974	20.0274	19.6864
13	GSE22470	20.4268	23.3072	25.7386	24.2388	21.5463	25.0777	22.8197		31.082	15.4265	31.9974	22.2254	23.5685	30.37	23.3809	27.6931
13	GSE31312	22.201	20.8425	24.7818	21.8975	30.2357	22.2374	23.9101	23.9907		21.4118	29.4673	26.285	23.5135	30.9336	24.3579	23.7546
13	GSE32918	23.7431	14.1076	21.4502	21.6534	20.0927	25.3582	18.3148	21.4374	30.0549		22.3259	22.7801	23.9976	23.5164	24.6672	20.6178
13	GSE34171	21.7477	17.3543	21.2384	29.3438	27.3117	31.4199	18.1073	24.2795	23.7342	17.4074		23.8466	35.3241	38.3318	23.5739	26.4851
13	GSE4475	18.9434		24.2943	21.0036	18.8474	27.8999	19.1575	21.3367	23.6729	16.6632	19.624	22.1048	22.2678	21.0267	18.6224	17.6005
13	GSE4732	19.6968	17.1233		23.2786	20.0399	23.1965	22.0998	18.0809	21.3556	18.0646	19.3296	23.5864	23.8299	28.708	20.1019	18.0811
13	GSE53786	19.2833	21.023	23.6922	23.8459	23.3592	22.9539	20.6163	21.6129	23.9313	18.2609	23.789		23.5963	23.8182	20.2082	20.0079
13	GSE87371	23.3662	21.5265	21.2128	26.4922	24.8775	28.7585	15.0022	19.9	21.4211	18.4038	30.4041	21.7123		27.864	27.6924	24.8136
13	GSE98588	23.1714	19.7361	28.6666	27.6984	24.943	24.4036	21.3883	26.142	24.82	22.5875	43.503	19.4527	31.5629		24.2045	24.6585
13	HMRN	26.1279	16.5131	26.7563	21.6359	27.9747	23.098	20.8192	23.4616	27.2584	21.4455	32.922	21.5141	33.333	33.4234		21.5377
13	Monti	21.5686	16.6931	24.928	23.902	19.9425	17.098	19.2818	24.8938	24.3056	22.9052	35.1214	24.1757	31.1805	31.4346	21.9366
14	Exp_MC_REMoDLB_ForMEV		22.7561	26.9434	22.2001	17.4027	19.5866	21.4677	19.4956	26.1518	23.8292	21.7186	21.5898	23.7257	19.4341	27.3301	20.0728
14	GSE10846_CHOP	21.0092	20.0468	20.8452		18.3241	22.5171	13.8621	17.2991	21.2173	21.9196	26.2153	19.9495	19.005	22.7226	20.3012	18.3371
14	GSE10846_RCHOP	19.9984	17.429	27.5622	23.8966		31.0088	27.7694	22.1173	26.2111	18.2125	28.7758	25.7872	27.353	28.3992	23.1869	19.7531
14	GSE12195	16.3499	22.1039	21.7102	20.6333	19.6167		19.3555	21.7916	20.2751	15.7562	24.7197	18.6803	26.5309	24.146	17.4543	18.756
14	GSE19246_FF	18.5826	24.3572	23.9465	20.7254	22.8306	23.2984		16.2848	19.4069	16.6707	21.3536	22.3356	18.3682	21.9684	18.2047	17.293
14	GSE22470	17.2399	23.1463	26.4123	17.0373	20.9387	25.1068	24.7668		26.3109	16.1969	28.0304	27.7441	24.6786	29.8674	20.2215	26.3282
14	GSE31312	22.8355	16.937	25.4143	21.3932	21.1587	23.3305	21.4937	24.8524		18.7868	28.0982	20.2935	27.3796	27.6316	23.0095	17.7643
14	GSE32918	21.1224	14.035	24.6088	18.8534	14.2556	24.4254	16.026	19.3743	21.7843		20.9185	17.452	16.0468	20.5068	24.3296	21.1249
14	GSE34171	18.7554	19.4744	25.1931	24.8714	24.7744	29.8554	19.9549	19.996	26.119	17.4171		24.5001	29.7913	37.8499	24.3218	23.3406
14	GSE4475	16.0757		27.2313	23.5765	21.782	31.6371	20.5858	21.7968	17.8188	14.1879	20.7651	18.9784	21.0655	20.0872	17.6886	15.157
14	GSE4732	19.1995	15.0076		23.5091	18.7183	23.6043	20.7644	18.8824	23.1296	16.7362	26.1004	16.9629	25.8114	30.4069	18.0614	20.4497
14	GSE53786	18.8159	18.3369	25.5864	23.7458	21.4724	24.0179	20.1183	22.1176	19.9154	16.2186	23.0644		21.0884	25.7954	20.3507	16.8546
14	GSE87371	19.2246	22.7367	24.7801	22.3578	22.2543	28.2403	18.4724	22.3543	25.9255	15.7349	32.6673	20.6208		27.0508	21.2132	21.424
14	GSE98588	20.0874	19.6998	29.5729	23.8829	22.3668	27.4218	21.3858	23.3976	22.5764	17.7185	45.0529	27.8228	29.9923		25.082	22.9719
14	HMRN	24.6095	20.7237	28.66	20.6374	25.6421	20.6844	19.3786	24.3181	28.9529	22.4067	37.224	24.0464	31.4252	32.588		20.5001
14	Monti	19.145	15.4599	21.2201	25.3211	21.0804	22.558	17.8925	25.4902	20.9762	21.7445	29.6978	22.1173	28.8864	28.126	21.595

### Sheet: NEV-MADM-M9M11_N_PGCNA
Predictor	Exp_MC_REMoDLB_ForMEV	GSE10846_CHOP	GSE10846_RCHOP	GSE12195	GSE19246_FF	GSE22470	GSE31312	GSE32918	GSE34171	GSE4475	GSE4732	GSE53786	GSE87371	GSE98588	HMRN	Monti
Exp_MC_REMoDLB_ForMEV		24.818	26.0247	30.4985	19.2097	21.8059	24.3153	19.7921	27.7023	21.5393	23.1673	26.6706	20.0332	25.0032	23.3006	19.3884
GSE4475	13.7332	24.4649	19.3502	20.5745	17.392	21.4405	22.0832	19.0826	20.0401		23.545	26.4522	21.9506	20.113	15.0076	18.5838
GSE4732	15.976	21.8949	19.7441	18.3413	12.5667	19.7082	24.7063	17.8601	20.8389	26.7183		25.9414	16.4342	20.7566	17.7144	18.0662
GSE10846_CHOP	14.6302		24.6433	21.7714	18.9898	21.6161	23.2403	16.2936	25.2333	25.0579	23.8477	31.2896	22.0016	27.5628	19.9745	21.7795
GSE10846_RCHOP	18.6063	23.9709		22.7764	19.5662	27.1488	22.6028	20.8348	24.2869	18.8698	22.0589	31.3432	25.9346	28.2265	21.4709	21.9626
GSE12195	21.5069	24.1061	22.87		12.9562	16.0158	19.8861	17.0514	19.5956	16.7165	19.213	26.2748	19.1986	22.9493	20.2334	18.7533
GSE19246_FF	19.5837	25.2606	19.8253	24.6844		14.2064	20.1201	20.5982	24.0702	23.261	25.9161	20.2643	21.4356	21.7549	16.3588	18.2147
GSE22470	19.9796	27.5237	24.4456	22.1047	18.665		26.2342	20.8032	25.3908	25.944	25.0568	26.7156	22.846	27.2274	21.8294	24.95
GSE31312	18.559	21.4126	22.1876	28.7833	22.6333	21.2356		22.3857	28.6836	26.2759	27.0648	28.1399	24.6115	25.6924	22.7017	17.6407
GSE32918	20.9217	18.9372	19.8119	24.1423	20.5788	22.9208	19.5374		22.1337	16.8386	26.5315	18.4392	19.4467	21.7685	21.1615	17.8466
GSE34171	18.8885	26.3377	20.7023	22.322	19.3746	20.0206	24.409	15.8324		19.4557	24.391	29.1458	26.149	33.659	17.8245	18.8212
GSE53786	21.2717	24.5697	23.9029	20.5054	16.8777	25.8217	24.5991	19.766	22.7743	16.1289	21.3491		22.7234	24.8392	21.8585	17.1681
GSE87371	15.8015	23.82	23.1236	26.1824	12.4895	22.7281	27.4137	21.4571	25.5345	24.5413	20.0418	26.9192		24.1807	18.4624	19.1209
GSE98588	19.7992	19.8341	24.609	25.3683	17.5919	20.5077	24.8263	18.0687	27.4977	20.0084	24.7356	27.5031	20.51		21.6129	20.0992
HMRN	22.0486	23.3606	26.1207	26.6751	20.948	23.7962	31.5182	19.7485	28.332	22.1059	24.5446	26.8508	19.3333	28.6635		15.0392
Monti	18.4401	23.217	21.8703	21.091	14.2868	24.7445	19.2194	19.4787	21.1229	18.6436	21.2722	23.8091	20.4329	23.2198	14.0138
